# Multiomic foundations of human prefrontal cortex tissue function

**DOI:** 10.1101/2024.05.17.24307537

**Authors:** Brian H. Kopell, Deepak A. Kaji, Lora E. Liharska, Eric Vornholt, Alissa Valentine, Anina Lund, Alice Hashemi, Ryan C. Thompson, Terry Lohrenz, Jessica S. Johnson, Nicole Bussola, Esther Cheng, You Jeong Park, Punit Shah, Weiping Ma, Richard Searfoss, Salman Qasim, Gregory M. Miller, Nischal Mahaveer Chand, Alisha Aristel, Jack Humphrey, Lillian Wilkins, Kimia Ziafat, Hannah Silk, Lisa M. Linares, Brendan Sullivan, Claudia Feng, Seth R. Batten, Dan Bang, Leonardo S. Barbosa, Thomas Twomey, Jason P. White, Marina Vannucci, Beniamino Hadj-Amar, Vanessa Cohen, Prashant Kota, Emily Moya, Marysia-Kolbe Rieder, Martijn Figee, Girish N. Nadkarni, Michael S. Breen, Kenneth T. Kishida, Joseph Scarpa, Douglas M. Ruderfer, Niven R. Narain, Pei Wang, Michael A. Kiebish, Eric E. Schadt, Ignacio Saez, P. Read Montague, Noam D. Beckmann, Alexander W. Charney

**Author notes:** – Authors contributed equally (Brian H. Kopell, Deepak A. Kaji, Lora E. Liharska, Eric Vornholt). – Authors contributed equally (Michael A. Kiebish, Eric E. Schadt, Ignacio Saez, P. Read Montague). – Authors contributed equally (Noam D. Beckmann, Alexander W. Charney). Correspondence: Alexander W. Charney Noam D. Beckmann Brian H. Kopell.

## Abstract

The prefrontal cortex (PFC) is a region of the brain that in humans is involved in the production of higher-order functions such as cognition, emotion, perception, and behavior. Neurotransmission in the PFC produces higher-order functions by integrating information from other areas of the brain. At the foundation of neurotransmission, and by extension at the foundation of higher-order brain functions, are an untold number of coordinated molecular processes involving the DNA sequence variants in the genome, RNA transcripts in the transcriptome, and proteins in the proteome. These “multiomic” foundations are poorly understood in humans, perhaps in part because most modern studies that characterize the molecular state of the human PFC use tissue obtained when neurotransmission and higher-order brain functions have ceased (i.e., the postmortem state). Here, analyses are presented on data generated for the Living Brain Project (LBP) to investigate whether PFC tissue from individuals with intact higher-order brain function has characteristic multiomic foundations. Two complementary strategies were employed towards this end. The first strategy was to identify in PFC samples obtained from living study participants a signature of RNA transcript expression associated with neurotransmission measured intracranially at the time of PFC sampling, in some cases while participants performed a task engaging higher-order brain functions. The second strategy was to perform multiomic comparisons between PFC samples obtained from individuals with intact higher-order brain function at the time of sampling (i.e., living study participants) and PFC samples obtained in the postmortem state. RNA transcript expression within multiple PFC cell types was associated with fluctuations of dopaminergic, serotonergic, and/or noradrenergic neurotransmission in the substantia nigra measured while participants played a computer game that engaged higher-order brain functions. A subset of these associations – termed the “transcriptional program associated with neurotransmission” (TPAWN) – were reproduced in analyses of brain RNA transcript expression and intracranial neurotransmission data obtained from a second LBP cohort and from a cohort in an independent study. RNA transcripts involved in TPAWN were found to be (1) enriched for RNA transcripts associated with measures of neurotransmission in rodent and cell models, (2) enriched for RNA transcripts encoded by evolutionarily constrained genes, (3) depleted of RNA transcripts regulated by common DNA sequence variants, and (4) enriched for RNA transcripts implicated in higher-order brain functions by human population genetic studies. In PFC excitatory neurons of living study participants, higher expression of the genes in TPAWN tracked with higher expression of RNA transcripts that in rodent PFC samples are markers of a class of excitatory neurons that connect the PFC to deep brain structures. TPAWN was further reproduced by RNA transcript expression patterns differentiating living PFC samples from postmortem PFC samples, and significant differences between living and postmortem PFC samples were additionally observed with respect to (1) the expression of most primary RNA transcripts, mature RNA transcripts, and proteins, (2) the splicing of most primary RNA transcripts into mature RNA transcripts, (3) the patterns of co-expression between RNA transcripts and proteins, and (4) the effects of some DNA sequence variants on RNA transcript and protein expression. Taken together, this report highlights that studies of brain tissue obtained in a safe and ethical manner from large cohorts of living individuals can help advance understanding of the multiomic foundations of brain function.

## Supplementary Table 1 for "Multiomic foundations of human prefrontal cortex tissue function" (part 1 of 3)

### Sheet: Data Dictionary
Data Header	Description
Cell	Cell type of the nuclei in the DE analysis
Neurotransmitter	Neurotransmitter measurement in the DE analysis
Symbol	Gene symbol identifier of the RNA transcript compared with FSCV metrics
logFC	Estimate of the log2-fold-change corresponding to the effect in the linear model fit of the RNA transcript and the neurotransmitter metric. Positive values mean higher expression with higher neurotransmitter metrics.
AveExpr	Average log2-expression for the RNA transcript across all samples.
t	Moderated t-statistic
P.Value	Raw p-value
adj.P.Value	Adjusted p-value or q-value
z.std	Raw p-values transformed into a signed z-score by dream

### Sheet: FSCV DE signatures
Cell	Neurotransmitter	Symbol	logFC	AveExpr	t	P.Value	adj.P.Val	z.std
Ast	Dopamine	VPS8	-1.09911	6.86873	-5.72469	0.00021265	0.480123	-3.70349
Ast	Dopamine	KDM1B	-2.65968	4.87401	-5.37401	0.000337641	0.480123	-3.58456
Ast	Dopamine	GGNBP2	1.3822	6.2699	5.27141	0.000411831	0.480123	3.53238
Ast	Dopamine	USP34	-0.69696	8.54808	-5.17087	0.000418577	0.480123	-3.52809
Ast	Dopamine	TLCD4	-2.67213	5.4589	-6.35869	0.000425291	0.480123	-3.52387
Ast	Dopamine	ACTR3B	-2.1891	5.65627	-47.6597	0.000435264	0.480123	-3.51772
Ast	Dopamine	PC	-1.45016	6.80972	-45.5824	0.000480757	0.480123	-3.49125
Ast	Dopamine	VAMP2	4.83365	5.40865	5.29104	0.000517723	0.480123	3.47142
Ast	Dopamine	TLK2	-1.07195	6.62385	-4.73944	0.000829274	0.498487	-3.34283
Ast	Dopamine	PHYKPL	2.1406	6.42445	33.4894	0.000882632	0.498487	3.32549
Ast	Dopamine	SRSF10	0.831205	5.57713	4.58046	0.00104784	0.498487	3.27736
Ast	Dopamine	SELENOW	2.15721	5.70459	4.59596	0.00104953	0.498487	3.2769
Ast	Dopamine	TRMT61B	2.04153	5.12399	5.43757	0.00109836	0.498487	3.26404
Ast	Dopamine	NVL	-1.55729	6.08855	-30.3698	0.00111618	0.498487	-3.25948
Ast	Dopamine	ELOVL6	-1.40763	6.24614	-28.0602	0.00124442	0.498487	-3.2285
Ast	Dopamine	C9orf85	2.56215	5.7613	27.0321	0.00133699	0.498487	3.20792
Ast	Dopamine	URM1	1.36042	4.14179	4.48944	0.00135058	0.498487	3.20501
Ast	Dopamine	TRAPPC13	1.7908	5.10034	4.49503	0.00136528	0.498487	3.20189
Ast	Dopamine	KIF5B	1.34925	6.10964	4.5048	0.00143776	0.498487	3.18696
Ast	Dopamine	ASPH	-2.12325	8.80415	-4.38	0.00145212	0.498487	-3.18409
Ast	Dopamine	NT5C2	-1.08525	8.09981	-4.40727	0.00159343	0.498487	-3.15711
Ast	Dopamine	GSK3B	-1.70723	7.41392	-4.27228	0.00163113	0.498487	-3.15028
Ast	Dopamine	ERI1	3.0253	4.73209	4.28566	0.00166752	0.498487	3.14383
Ast	Dopamine	NDUFV1	3.15121	5.72102	5.3294	0.00181927	0.498487	3.11825
Ast	Dopamine	ZNF714	-3.1714	5.44074	-4.4821	0.00190061	0.498487	-3.10534
Ast	Dopamine	MEAF6	-1.65752	5.31775	-4.4801	0.00190988	0.498487	-3.1039
Ast	Dopamine	CACNB1	1.48686	5.65377	4.26153	0.00204446	0.498487	3.0837
Ast	Dopamine	UBR5	-1.38062	8.5453	-4.0843	0.0023482	0.498487	-3.04225
Ast	Dopamine	ADD3	-1.51632	9.17679	-18.1042	0.00249073	0.498487	-3.02447
Ast	Dopamine	PON2	-1.17909	7.92534	-4.10851	0.00254476	0.498487	-3.01797
Ast	Dopamine	POMGNT1	4.55464	4.41885	6.40352	0.00281935	0.498487	2.98678
Ast	Dopamine	TMEM170B	-2.06813	5.18158	-3.91531	0.00291561	0.498487	-2.9765
Ast	Dopamine	PCMTD2	3.28646	5.12631	13.062	0.00297536	0.498487	2.97027
Ast	Dopamine	WDR47	-1.21165	5.87384	-4.8783	0.00301778	0.498487	-2.96592
Ast	Dopamine	SEC14L1	-2.19126	7.2572	-4.0847	0.00304167	0.498487	-2.96349
Ast	Dopamine	SLC25A23	2.54072	5.10514	3.97541	0.00307646	0.498487	2.95999
Ast	Dopamine	CHKA	-1.18824	8.69957	-3.8756	0.00308092	0.498487	-2.95955
Ast	Dopamine	INTS4	-1.70785	5.09005	-3.87374	0.00309028	0.498487	-2.95861
Ast	Dopamine	CCNL1	2.21727	5.66846	3.9902	0.00317045	0.498487	2.95071
Ast	Dopamine	ZHX1	-1.45703	5.78567	-3.85049	0.00320967	0.498487	-2.94691
Ast	Dopamine	NCKAP1	-2.00724	7.47323	-3.84126	0.00325835	0.498487	-2.94225
Ast	Dopamine	YPEL3	3.46229	4.69312	3.95705	0.00326929	0.498487	2.94121
Ast	Dopamine	SCPEP1	2.19519	5.66394	3.91174	0.00327272	0.498487	2.94089
Ast	Dopamine	SLC37A3	2.64944	4.95554	3.91911	0.00327587	0.498487	2.94059
Ast	Dopamine	CAP1	3.32571	4.56406	3.92946	0.00328873	0.498487	2.93938
Ast	Dopamine	VEZT	1.10523	6.74769	4.25296	0.00329764	0.498487	2.93854
Ast	Dopamine	WDFY3	-0.848323	8.62297	-3.80474	0.00346321	0.498487	-2.92332
Ast	Dopamine	DAZAP2	1.75867	4.08359	3.90324	0.00350122	0.498487	2.91992
Ast	Dopamine	NRF1	-1.51874	7.56023	-3.79624	0.00350731	0.498487	-2.91938
Ast	Dopamine	PARP9	2.36506	4.51892	3.77039	0.0036592	0.498487	2.90614
Ast	Dopamine	RIPOR1	2.19128	4.89765	3.93121	0.00370223	0.498487	2.90248
Ast	Dopamine	CHKB	3.51358	4.90285	3.86152	0.00371079	0.498487	2.90175
Ast	Dopamine	CLUH	1.81119	5.25221	3.93625	0.0037324	0.498487	2.89994
Ast	Dopamine	HIF1A	-1.79602	6.64297	-4.12497	0.00378764	0.498487	-2.89533
Ast	Dopamine	NRSN2	1.63012	4.20272	4.4298	0.00385694	0.498487	2.88963
Ast	Dopamine	NLN	2.62915	5.21006	4.20233	0.00395053	0.498487	2.88209
Ast	Dopamine	MCMBP	-1.65444	4.34429	-3.74623	0.00416274	0.498487	-2.86556
Ast	Dopamine	WIPI2	2.15178	5.13361	3.6864	0.00420911	0.498487	2.86205
Ast	Dopamine	CAND1	-0.97357	5.90227	-3.68397	0.00421862	0.498487	-2.86133
Ast	Dopamine	IGSF11	-1.2928	7.83878	-3.71013	0.00423345	0.498487	-2.86022
Ast	Dopamine	SMAD4	-1.48097	6.36331	-3.72458	0.00423388	0.498487	-2.86019
Ast	Dopamine	RNF170	1.42646	6.0143	3.6684	0.00432854	0.498487	2.85317
Ast	Dopamine	AP5M1	-2.28549	4.44223	-3.66701	0.00433847	0.498487	-2.85244
Ast	Dopamine	CHD4	-1.20198	7.42026	-3.68001	0.0043397	0.498487	-2.85235
Ast	Dopamine	IGDCC4	2.20659	5.10032	3.95268	0.00436739	0.498487	2.85033
Ast	Dopamine	UBR3	-1.1774	7.87391	-3.63604	0.00456662	0.500136	-2.83611
Ast	Dopamine	ZNF189	-2.56075	5.00616	-15.4922	0.00472519	0.500136	-2.82519
Ast	Dopamine	XPO1	-0.788531	7.89302	-3.67258	0.00472988	0.500136	-2.82488
Ast	Dopamine	RPAP3	-1.49971	4.60449	-4.76828	0.00479112	0.500136	-2.82075
Ast	Dopamine	FADS3	1.71447	5.83312	3.59964	0.00485082	0.500136	2.81678
Ast	Dopamine	SERBP1	1.27741	5.14101	14.38	0.00488634	0.500136	2.81443
Ast	Dopamine	TRAPPC8	-1.84671	5.97918	-3.56955	0.0051162	0.500136	-2.79963
Ast	Dopamine	AL160314.2	-2.13407	5.78021	-3.6523	0.0051868	0.500136	-2.7952
Ast	Dopamine	H2AFY2	2.20555	4.14477	3.59308	0.00525234	0.500136	2.79114
Ast	Dopamine	NOM1	-2.16347	4.2773	-3.53471	0.00540416	0.500136	-2.7819
Ast	Dopamine	H6PD	2.47319	5.31643	11.139	0.00544395	0.500136	2.77952
Ast	Dopamine	ZNF783	1.75615	5.2416	3.54138	0.00546641	0.500136	2.77818
Ast	Dopamine	HMGCL	1.58711	4.90696	3.5858	0.00558899	0.500136	2.77097
Ast	Dopamine	NPFFR1	3.73927	4.61168	15.0586	0.00565907	0.500136	2.76691
Ast	Dopamine	CAMKMT	-0.906348	7.82134	-3.53654	0.00569791	0.500136	-2.76468
Ast	Dopamine	ZSCAN18	1.85664	5.42866	3.50552	0.00577079	0.500136	2.76053
Ast	Dopamine	PURA	1.96087	6.09098	3.49428	0.00578148	0.500136	2.75992
Ast	Dopamine	PRKDC	-1.08738	6.96537	-3.5001	0.00591415	0.500136	-2.7525
Ast	Dopamine	CATSPERE	1.40689	5.95764	3.51909	0.00621546	0.500136	2.73619
Ast	Dopamine	TRPS1	-2.0051	9.54312	-3.4398	0.00633353	0.500136	-2.73
Ast	Dopamine	HS2ST1	-1.91434	7.4664	-3.50385	0.00646959	0.500136	-2.72298
Ast	Dopamine	NAA16	-1.32209	5.75381	-3.43013	0.00654546	0.500136	-2.71913
Ast	Dopamine	DENND4C	-1.42669	7.08384	-3.41737	0.00657637	0.500136	-2.71757
Ast	Dopamine	CARF	-1.05813	5.72337	-3.48721	0.00663039	0.500136	-2.71486
Ast	Dopamine	ARID1A	0.741984	7.97363	3.46108	0.00693481	0.500136	2.69996
Ast	Dopamine	PCCA	-1.03799	8.12878	-3.376	0.0070499	0.500136	-2.69448
Ast	Dopamine	BCL7A	1.96442	5.14996	3.39332	0.00712495	0.500136	2.69095
Ast	Dopamine	NCBP1	-1.09295	5.338	-3.38746	0.00717796	0.500136	-2.68847
Ast	Dopamine	CIR1	1.40358	5.71834	3.36169	0.00727052	0.500136	2.68419
Ast	Dopamine	RNH1	1.7418	4.74605	3.42657	0.0073086	0.500136	2.68245
Ast	Dopamine	BAALC-AS1	-2.74928	4.98254	-4.94096	0.00735769	0.500136	-2.68021
Ast	Dopamine	SAT2	1.77663	5.01175	3.35457	0.00741556	0.500136	2.67758
Ast	Dopamine	RAB11FIP2	-1.29021	6.82438	-3.34326	0.00744948	0.500136	-2.67605
Ast	Dopamine	SLC5A3	-2.61912	4.46687	-3.40051	0.00751712	0.500136	-2.67302
Ast	Dopamine	BMPR1A	-1.34557	7.79782	-3.5744	0.00757059	0.500136	-2.67064
Ast	Dopamine	ZNF875	-1.04447	5.7632	-3.34749	0.00759775	0.500136	-2.66944
Ast	Dopamine	BCAN	1.63996	6.72291	3.33099	0.00760517	0.500136	2.66911
Ast	Dopamine	MAFG	2.57881	4.78559	3.37236	0.00765428	0.500136	2.66695
Ast	Dopamine	C12orf65	1.79288	4.64483	3.3765	0.0076682	0.500136	2.66634
Ast	Dopamine	PRTFDC1	-0.872147	7.37164	-10.2874	0.0077004	0.500136	-2.66493
Ast	Dopamine	PNN	-0.808672	6.0874	-5.54098	0.00784052	0.500136	-2.65886
Ast	Dopamine	BMP2K	-1.94968	8.37673	-3.30746	0.00791316	0.500136	-2.65575
Ast	Dopamine	LAMTOR5-AS1	-1.52833	5.16932	-3.31886	0.00817496	0.500136	-2.64476
Ast	Dopamine	SLC26A11	2.43007	5.40216	3.28256	0.00825321	0.500136	2.64153
Ast	Dopamine	RFX3	-2.1731	8.62282	-3.28188	0.00826268	0.500136	-2.64114
Ast	Dopamine	GPT	2.60597	4.34951	4.78847	0.00830058	0.500136	2.63959
Ast	Dopamine	SIMC1	1.43748	5.6359	4.05936	0.00833338	0.500136	2.63826
Ast	Dopamine	ASXL2	-1.35881	6.59998	-3.2797	0.0083643	0.500136	-2.637
Ast	Dopamine	ARHGEF12	-1.59503	8.64814	-3.33244	0.00836612	0.500136	-2.63693
Ast	Dopamine	POLL	2.59562	4.70052	3.33066	0.00843168	0.500136	2.63428
Ast	Dopamine	FBXO31	1.90333	5.12797	3.27949	0.0084605	0.500136	2.63312
Ast	Dopamine	ACADSB	2.22834	5.44808	3.54264	0.00847019	0.500136	2.63273
Ast	Dopamine	MRPS35	4.28108	4.24199	3.26887	0.00848071	0.500136	2.63231
Ast	Dopamine	RCOR1	-1.80678	6.18601	-3.27019	0.00851983	0.500136	-2.63074
Ast	Dopamine	RTCB	1.67	4.54873	3.34397	0.00859912	0.500136	2.62759
Ast	Dopamine	RBM6	-0.987327	8.68253	-3.25955	0.0085995	0.500136	-2.62758
Ast	Dopamine	EIF1AX	1.93356	4.40942	3.29592	0.00860526	0.500136	2.62735
Ast	Dopamine	E4F1	3.15542	4.67225	3.65967	0.00861634	0.500136	2.62691
Ast	Dopamine	ADGRB3	-2.042	11.1191	-3.25225	0.00868733	0.500136	-2.62412
Ast	Dopamine	PATJ	-1.41703	6.4284	-11.4933	0.0087952	0.500136	-2.61991
Ast	Dopamine	LMBR1L	1.81963	5.03589	3.38854	0.00881743	0.500136	2.61905
Ast	Dopamine	NRXN1	-3.00718	12.1254	-3.24833	0.00882084	0.500136	-2.61892
Ast	Dopamine	ZNF333	2.10356	5.05165	5.49372	0.00882949	0.500136	2.61859
Ast	Dopamine	CCDC62	-1.85144	4.48578	-3.24775	0.00883754	0.500136	-2.61828
Ast	Dopamine	ATP13A3	-1.08778	6.09447	-3.24706	0.00893254	0.500136	-2.61463
Ast	Dopamine	TSC2	2.04002	6.59732	3.23425	0.00895618	0.500136	2.61372
Ast	Dopamine	PRPF4B	-1.33854	6.45537	-3.25481	0.00903724	0.500136	-2.61064
Ast	Dopamine	MSANTD4	-1.63927	6.30279	-3.23984	0.00905979	0.500136	-2.60979
Ast	Dopamine	LINC00894	-1.7438	7.18812	-3.2247	0.00910233	0.500136	-2.60819
Ast	Dopamine	EDA	2.68614	5.35409	3.26262	0.0091142	0.500136	2.60774
Ast	Dopamine	NME3	2.5424	4.91947	3.22891	0.00916815	0.500136	2.60572
Ast	Dopamine	NFRKB	1.88812	5.07205	3.37028	0.00926501	0.500694	2.60212
Ast	Dopamine	DNAH7	-3.10412	8.5273	-3.22574	0.00944427	0.500694	-2.59554
Ast	Dopamine	COQ8B	1.44504	5.48155	3.25302	0.00963124	0.500694	2.58879
Ast	Dopamine	CLASP1	-0.944765	8.53859	-3.19238	0.0096506	0.500694	-2.5881
Ast	Dopamine	ZBED4	-1.57142	4.61214	-3.29668	0.00967056	0.500694	-2.58739
Ast	Dopamine	YARS2	1.36132	4.44979	3.23595	0.00968052	0.500694	2.58704
Ast	Dopamine	TSC22D4	2.06589	6.519	3.23204	0.00970382	0.500694	2.58621
Ast	Dopamine	YARS	1.04056	5.62789	3.25757	0.00971827	0.500694	2.5857
Ast	Dopamine	MIR4300HG	-1.60163	7.78888	-3.20275	0.00999057	0.504986	-2.57616
Ast	Dopamine	ACTN2	4.41383	5.06287	10.2197	0.0100665	0.504986	2.57354
Ast	Dopamine	ZNF680	-1.86266	6.6227	-3.16143	0.0101342	0.504986	-2.57122
Ast	Dopamine	RNF130	1.04477	8.10568	3.15739	0.0102039	0.504986	2.56884
Ast	Dopamine	RMND5B	1.74574	5.16214	3.22073	0.0102156	0.504986	2.56844
Ast	Dopamine	FAM53C	2.50757	4.43243	3.15932	0.010233	0.504986	2.56785
Ast	Dopamine	POLM	2.35365	4.42958	3.28107	0.0103416	0.504986	2.56419
Ast	Dopamine	DOCK7	-1.59282	8.55085	-3.20406	0.0103461	0.504986	-2.56404
Ast	Dopamine	NCOA4	-2.42339	4.38384	-3.14403	0.0104383	0.505665	-2.56096
Ast	Dopamine	ORC2	1.34793	5.72723	3.14399	0.0106198	0.505665	2.55497
Ast	Dopamine	PRPF8	1.12441	5.98797	3.19079	0.0106403	0.505665	2.5543
Ast	Dopamine	UBE3B	1.74482	5.63938	3.14326	0.0106525	0.505665	2.5539
Ast	Dopamine	KCTD15	1.80719	6.08144	3.1208	0.0108591	0.505665	2.5472
Ast	Dopamine	WDR75	2.87312	4.78587	9.79187	0.0109206	0.505665	2.54523
Ast	Dopamine	FER	-1.53761	7.83048	-3.11781	0.0109266	0.505665	-2.54504
Ast	Dopamine	USP6NL	-1.98907	5.11051	-3.15027	0.0109982	0.505665	-2.54275
Ast	Dopamine	PSMD2	2.877	4.41047	3.16076	0.0111453	0.505665	2.53811
Ast	Dopamine	RAD17	1.40291	5.08187	3.30408	0.0112539	0.505665	2.53471
Ast	Dopamine	OTUD5	1.23013	5.02282	3.16002	0.0113568	0.505665	2.53152
Ast	Dopamine	ANGPTL4	2.57291	5.46984	3.15013	0.0114617	0.505665	2.5283
Ast	Dopamine	SPECC1	-1.25516	8.03797	-3.1243	0.0115638	0.505665	-2.52518
Ast	Dopamine	SMURF2	-1.89616	7.40487	-3.08837	0.0115687	0.505665	-2.52503
Ast	Dopamine	PISD	1.18323	5.54401	3.07729	0.0117737	0.505665	2.51885
Ast	Dopamine	TTC21A	2.37648	4.65755	3.15617	0.011848	0.505665	2.51664
Ast	Dopamine	TNPO2	1.59401	6.22989	3.10752	0.0118927	0.505665	2.51531
Ast	Dopamine	RALGAPA2	-1.32284	8.25591	-3.11582	0.0119861	0.505665	-2.51255
Ast	Dopamine	USP20	1.02838	5.28916	3.09774	0.0121152	0.505665	2.50877
Ast	Dopamine	CAMSAP2	-0.954366	7.68495	-3.06824	0.0121568	0.505665	-2.50756
Ast	Dopamine	AC021231.1	-1.77823	6.49256	-8.98423	0.0121591	0.505665	-2.50749
Ast	Dopamine	GRAMD1C	-1.97975	7.65551	-4.93585	0.0122401	0.505665	-2.50515
Ast	Dopamine	NDST2	1.9207	4.71785	3.04884	0.012276	0.505665	2.50411
Ast	Dopamine	THADA	-1.14193	6.95467	-3.04042	0.0124537	0.505665	-2.49902
Ast	Dopamine	ADGRL3	-2.15964	10.182	-3.03284	0.0126159	0.505665	-2.49443
Ast	Dopamine	FAM171B	-1.99367	8.08533	-3.03065	0.012663	0.505665	-2.49311
Ast	Dopamine	PRKAG1	1.61791	5.1325	3.12622	0.0127235	0.505665	2.49142
Ast	Dopamine	SERP1	-2.4236	5.89351	-7.54547	0.0128101	0.505665	-2.489
Ast	Dopamine	ATP5F1D	2.97476	4.15965	3.0615	0.0128198	0.505665	2.48874
Ast	Dopamine	CCZ1	2.63782	4.48716	3.02184	0.012855	0.505665	2.48776
Ast	Dopamine	KANSL1	-2.08269	8.75546	-3.01973	0.0129015	0.505665	-2.48648
Ast	Dopamine	SEPTIN4	3.1675	5.48339	3.11023	0.0129492	0.505665	2.48516
Ast	Dopamine	ARHGAP1	1.97361	6.18987	3.01543	0.0129965	0.505665	2.48387
Ast	Dopamine	AGBL1	2.26216	5.13084	3.07504	0.0130433	0.505665	2.48259
Ast	Dopamine	GIGYF2	-1.28947	7.54475	-3.00589	0.0132118	0.505665	-2.47801
Ast	Dopamine	ZNF439	-2.85646	5.53351	-4.24316	0.0132329	0.505665	-2.47744
Ast	Dopamine	NUCB1	1.71306	4.79863	3.05064	0.0132585	0.505665	2.47675
Ast	Dopamine	MORC2	-1.74565	5.35326	-3.01555	0.0132848	0.505665	-2.47604
Ast	Dopamine	ERBB4	-2.24183	10.926	-3.00236	0.01329	0.505665	-2.4759
Ast	Dopamine	KIF3A	-1.34409	6.40524	-3.00157	0.013308	0.505665	-2.47542
Ast	Dopamine	TAF8	-1.75109	5.34546	-3.07641	0.0133417	0.505665	-2.47452
Ast	Dopamine	FBXO38	2.11465	5.41729	3.0255	0.0133421	0.505665	2.4745
Ast	Dopamine	WFS1	1.33226	5.88698	3.03589	0.0133498	0.505665	2.4743
Ast	Dopamine	PRKRA	-1.48607	4.38375	-3.02893	0.0133836	0.505665	-2.47339
Ast	Dopamine	ANKRD23	1.64016	5.00634	3.03722	0.0134271	0.505665	2.47223
Ast	Dopamine	DDX58	1.65088	5.08121	2.99113	0.0135474	0.507616	2.46905
Ast	Dopamine	FTO	-1.27329	8.04088	-3.00368	0.0137142	0.509202	-2.46466
Ast	Dopamine	NOTCH1	1.71606	7.13221	2.99234	0.0137624	0.509202	2.46341
Ast	Dopamine	FAM214B	1.89852	4.29491	3.18589	0.0138398	0.509202	2.4614
Ast	Dopamine	NMRAL1	1.75058	4.83538	2.98558	0.01401	0.509202	2.45701
Ast	Dopamine	SLC30A6	0.765317	5.00333	2.9938	0.0140186	0.509202	2.45679
Ast	Dopamine	DPP8	-0.946545	6.99916	-2.96638	0.0141331	0.509202	-2.45386
Ast	Dopamine	CFAP69	0.989767	4.53752	3.29631	0.0141674	0.509202	2.45299
Ast	Dopamine	RPF2	1.26988	4.31187	3.01031	0.0141742	0.509202	2.45282
Ast	Dopamine	MIR99AHG	-1.51415	10.6256	-2.95829	0.0143441	0.509202	-2.44853
Ast	Dopamine	AC093157.1	-3.77257	5.07065	-2.9775	0.0144017	0.509202	-2.44708
Ast	Dopamine	KRBA2	2.82505	5.62784	5.59447	0.0144595	0.509202	2.44564
Ast	Dopamine	ADGRV1	-1.75572	11.6586	-2.96069	0.0144975	0.509202	-2.44469
Ast	Dopamine	PILRB	1.67954	6.1734	3.0547	0.0145121	0.509202	2.44433
Ast	Dopamine	AC016705.2	-1.55123	4.98542	-8.43875	0.0145528	0.509202	-2.44332
Ast	Dopamine	DDX17	0.549757	9.39318	3.17781	0.0146877	0.509202	2.43999
Ast	Dopamine	PHGDH	1.77181	5.10672	2.95397	0.0146879	0.509202	2.43999
Ast	Dopamine	NEIL1	1.87494	5.15601	2.97367	0.0149607	0.516248	2.43333
Ast	Dopamine	UPP2	-1.26909	6.82422	-2.9219	0.0152507	0.522514	-2.42637
Ast	Dopamine	ETV1	-2.2831	6.05221	-2.9401	0.0153458	0.522514	-2.42411
Ast	Dopamine	SREBF1	1.67921	6.83374	2.91602	0.0154051	0.522514	2.42271
Ast	Dopamine	ZMYM4	-1.1551	7.06682	-2.94066	0.0154575	0.522514	-2.42148
Ast	Dopamine	AK1	1.7309	4.33242	2.93341	0.0158035	0.522514	2.41342
Ast	Dopamine	CCDC24	2.31887	4.76821	2.95254	0.0158759	0.522514	2.41176
Ast	Dopamine	DDX18	1.27023	4.67149	3.04244	0.0159234	0.522514	2.41067
Ast	Dopamine	NELFB	1.38992	4.82008	2.95208	0.0159478	0.522514	2.41011
Ast	Dopamine	SETD1B	1.41263	4.35469	2.8949	0.0159725	0.522514	2.40954
Ast	Dopamine	NFAT5	-1.67365	8.56911	-5.35264	0.0160141	0.522514	-2.40859
Ast	Dopamine	PPP1R9A	-1.47176	8.31311	-2.89278	0.0160308	0.522514	-2.40821
Ast	Dopamine	DDR1	1.52386	6.04344	2.90067	0.0160629	0.522514	2.40748
Ast	Dopamine	DNAJC24	-2.36738	4.61942	-2.89142	0.0160679	0.522514	-2.40737
Ast	Dopamine	ECPAS	-0.807811	7.30183	-2.94381	0.0161283	0.522514	-2.406
Ast	Dopamine	CMC2	-1.42724	5.70866	-2.93612	0.0163827	0.525574	-2.40028
Ast	Dopamine	USP3	-0.884967	6.61865	-2.93469	0.0164265	0.525574	-2.3993
Ast	Dopamine	CAD	2.10599	4.80625	3.8599	0.0164353	0.525574	2.3991
Ast	Dopamine	CAMKK2	2.48977	4.86111	3.08308	0.0165294	0.526316	2.39701
Ast	Dopamine	GOLIM4	-1.19293	7.39907	-2.93472	0.0167751	0.52842	-2.3916
Ast	Dopamine	MINDY1	1.43915	4.35063	2.8827	0.0168552	0.52842	2.38985
Ast	Dopamine	ROGDI	1.89301	4.66439	2.86149	0.0169136	0.52842	2.38858
Ast	Dopamine	QTRT1	2.07626	6.00052	2.86936	0.0169446	0.52842	2.38791
Ast	Dopamine	ZNF81	-1.33442	5.54223	-2.90057	0.0169516	0.52842	-2.38776
Ast	Dopamine	NIPAL3	2.45177	4.71576	2.86997	0.0170474	0.529182	2.38568
Ast	Dopamine	KANK1	-1.73894	8.91202	-3.33742	0.0172606	0.5329	-2.38111
Ast	Dopamine	NFIA	-1.16946	10.2609	-2.90042	0.0173108	0.5329	-2.38004
Ast	Dopamine	TMEM254-AS1	-1.49888	4.89971	-2.89983	0.0174908	0.533968	-2.37622
Ast	Dopamine	SPPL2B	0.858701	6.68096	2.84234	0.0175009	0.533968	2.37601
Ast	Dopamine	AKAP13	-1.39439	7.03237	-2.94496	0.0175964	0.533968	-2.374
Ast	Dopamine	YAP1	-2.05427	7.30957	-2.88065	0.0176642	0.533968	-2.37258
Ast	Dopamine	GNA11	2.86787	4.48874	2.82874	0.0178907	0.533968	2.36787
Ast	Dopamine	PDLIM5	-1.70175	7.64195	-2.82466	0.0180656	0.533968	-2.36427
Ast	Dopamine	DMGDH	-1.44237	7.06382	-2.85225	0.0181065	0.533968	-2.36343
Ast	Dopamine	UBR2	0.578621	7.62351	2.84517	0.0182023	0.533968	2.36148
Ast	Dopamine	DPY19L1	-1.83476	5.64724	-2.8513	0.0182386	0.533968	-2.36074
Ast	Dopamine	AL035681.1	-1.77611	4.53812	-2.85757	0.0182585	0.533968	-2.36033
Ast	Dopamine	VPS13D	-0.805952	7.83007	-2.82785	0.0183307	0.533968	-2.35887
Ast	Dopamine	SPIRE1	-0.838114	8.0971	-2.81015	0.0184702	0.533968	-2.35605
Ast	Dopamine	KLHDC2	2.27648	4.93883	2.82594	0.0184755	0.533968	2.35595
Ast	Dopamine	CPM	1.20384	5.87403	2.80904	0.0185053	0.533968	2.35535
Ast	Dopamine	TTC28	-1.10638	8.88588	-2.80806	0.0185365	0.533968	-2.35472
Ast	Dopamine	DYRK1A	-1.5341	7.40364	-2.8077	0.0185479	0.533968	-2.3545
Ast	Dopamine	METTL16	-1.25205	6.40097	-2.8121	0.018569	0.533968	-2.35407
Ast	Dopamine	PCTP	-2.56058	5.58097	-2.98086	0.0188776	0.540083	-2.34794
Ast	Dopamine	AL137009.1	-1.93292	4.5075	-2.83674	0.0189273	0.540083	-2.34696
Ast	Dopamine	CREB1	-1.03301	5.91011	-2.80963	0.0190787	0.542318	-2.34399
Ast	Dopamine	AC239809.3	-1.74185	5.24349	-2.81847	0.0191616	0.542596	-2.34237
Ast	Dopamine	AC084198.2	-1.15944	6.8179	-2.95918	0.0193572	0.543464	-2.33858
Ast	Dopamine	HNRNPL	2.62484	5.79706	2.80476	0.0193615	0.543464	2.3385
Ast	Dopamine	AC009403.2	-2.01181	4.31669	-2.78116	0.019412	0.543464	-2.33752
Ast	Dopamine	NCOA5	-0.89163	5.04836	-2.88771	0.0195452	0.545136	-2.33497
Ast	Dopamine	FARP2	1.3146	6.21719	2.78137	0.0197161	0.547842	2.33171
Ast	Dopamine	BRSK1	2.01042	6.37156	6.43625	0.0198065	0.548138	2.32999
Ast	Dopamine	CERS4	1.17086	7.45921	2.79006	0.0198828	0.548138	2.32855
Ast	Dopamine	DIAPH3	-5.84506	4.51839	-2.76527	0.0199484	0.548138	-2.32732
Ast	Dopamine	MAP4	-0.857528	8.28837	-6.42196	0.0200577	0.549108	-2.32527
Ast	Dopamine	ANKRD17	-0.699636	8.06626	-2.78197	0.0202165	0.55142	-2.32231
Ast	Dopamine	TECR	1.48602	6.1756	2.79214	0.0204039	0.554493	2.31884
Ast	Dopamine	GPM6B	-0.992939	9.6089	-2.81293	0.0206957	0.557254	-2.31349
Ast	Dopamine	TUBG2	1.5568	4.84296	2.79226	0.0207144	0.557254	2.31315
Ast	Dopamine	LPIN2	-1.67195	6.63948	-2.74118	0.0207906	0.557254	-2.31177
Ast	Dopamine	ST7L	-1.17156	6.17546	-2.75339	0.0208459	0.557254	-2.31076
Ast	Dopamine	VPS26B	1.13509	4.58261	2.8563	0.0209108	0.557254	2.30959
Ast	Dopamine	FLCN	1.86229	5.69228	2.73916	0.0209562	0.557254	2.30877
Ast	Dopamine	SPIN1	-1.04224	7.55664	-2.73137	0.0211438	0.558165	-2.30541
Ast	Dopamine	USP45	-1.08934	5.15426	-2.77148	0.0212565	0.558165	-2.3034
Ast	Dopamine	CDC73	-1.23515	6.14525	-2.7279	0.0212699	0.558165	-2.30316
Ast	Dopamine	TDG	2.01561	4.49942	2.72767	0.0212914	0.558165	2.30278
Ast	Dopamine	ATP13A2	1.7127	4.67334	2.72333	0.0214373	0.560012	2.30019
Ast	Dopamine	TOX	-2.27537	8.35685	-2.74389	0.0215131	0.560021	-2.29886
Ast	Dopamine	PHF21A	-1.42084	7.90581	-2.73705	0.0217726	0.564792	-2.29431
Ast	Dopamine	EML4	-1.35044	6.00379	-4.51009	0.0219995	0.568692	-2.29038
Ast	Dopamine	AP002026.1	1.62818	4.33025	2.98862	0.0221208	0.569841	2.28829
Ast	Dopamine	SDAD1	1.5673	4.7791	2.70999	0.0223564	0.571049	2.28426
Ast	Dopamine	SOX5	-2.47912	10.678	-2.72053	0.0223945	0.571049	-2.28361
Ast	Dopamine	SLC38A6	-2.52045	5.54884	-2.69528	0.0224951	0.571049	-2.2819
Ast	Dopamine	DIO2	-3.91877	5.76766	-2.69654	0.0225524	0.571049	-2.28093
Ast	Dopamine	DHX30	0.892969	6.06087	2.68717	0.0228256	0.571049	2.27634
Ast	Dopamine	MFSD14B	1.45656	4.54347	2.68601	0.0228559	0.571049	2.27584
Ast	Dopamine	AC007098.1	-2.95649	4.55295	-2.69053	0.0229118	0.571049	-2.2749
Ast	Dopamine	MAL	2.67044	5.63263	2.72726	0.0229542	0.571049	2.2742
Ast	Dopamine	BRWD3	-1.0336	5.96912	-2.67776	0.0231818	0.571049	-2.27043
Ast	Dopamine	NEAT1	-1.59137	10.9554	-2.88226	0.0231962	0.571049	-2.27019
Ast	Dopamine	DCBLD2	1.31793	5.13826	2.67695	0.0232141	0.571049	2.26989
Ast	Dopamine	PTS	1.4574	5.58845	2.67752	0.0232556	0.571049	2.26921
Ast	Dopamine	KDM5C	1.9059	5.22697	2.69452	0.0234036	0.571049	2.26678
Ast	Dopamine	SPCS2	2.41776	4.73266	2.7181	0.0234219	0.571049	2.26648
Ast	Dopamine	ZNF717	-1.25933	6.81477	-2.69686	0.0234668	0.571049	-2.26575
Ast	Dopamine	RNFT2	1.67198	4.9291	3.23776	0.0235108	0.571049	2.26503
Ast	Dopamine	BRCC3	1.82413	4.82644	3.23938	0.0235503	0.571049	2.26439
Ast	Dopamine	PRRC2C	-1.19434	7.81322	-2.70257	0.0236178	0.571049	-2.26329
Ast	Dopamine	TXNDC12	1.94988	4.27214	2.66916	0.0236302	0.571049	2.26309
Ast	Dopamine	AKT3	-1.2856	9.02781	-2.66136	0.0238436	0.574337	-2.25964
Ast	Dopamine	GTF2H3	1.04699	5.36816	2.94098	0.0242084	0.577494	2.25381
Ast	Dopamine	KLKB1	-2.00216	6.13129	-2.7132	0.0242215	0.577494	-2.2536
Ast	Dopamine	PPFIA1	-1.00291	8.04563	-2.70268	0.0243207	0.577494	-2.25203
Ast	Dopamine	PCNX1	-1.05428	7.68864	-2.64842	0.024379	0.577494	-2.2511
Ast	Dopamine	ZC3H12B	2.00892	4.75151	2.64352	0.0245849	0.577494	2.24786
Ast	Dopamine	ZSWIM6	-0.840882	9.62304	-2.77764	0.0246002	0.577494	-2.24762
Ast	Dopamine	SQSTM1	1.92016	5.8937	2.64299	0.0246073	0.577494	2.24751
Ast	Dopamine	ALKBH5	1.43254	4.95072	6.84036	0.0247326	0.577494	2.24555
Ast	Dopamine	PLEKHO1	1.84862	5.47805	2.67235	0.0251214	0.577494	2.23953
Ast	Dopamine	POLDIP3	1.40156	4.57205	2.76371	0.0253082	0.577494	2.23667
Ast	Dopamine	WDR5	1.90256	4.30569	2.62582	0.0253432	0.577494	2.23613
Ast	Dopamine	TRIM56	2.14974	5.00989	2.62068	0.0255679	0.577494	2.23271
Ast	Dopamine	WDR73	1.41002	5.05556	2.65288	0.0256172	0.577494	2.23197
Ast	Dopamine	FIG4	-1.52657	5.30554	-2.61908	0.0256381	0.577494	-2.23165
Ast	Dopamine	PAK4	1.27833	5.05652	2.69039	0.0258522	0.577494	2.22842
Ast	Dopamine	HGS	2.28316	4.49161	2.74357	0.0258535	0.577494	2.22841
Ast	Dopamine	EIF3J	1.19144	5.00743	2.63459	0.0259039	0.577494	2.22765
Ast	Dopamine	USP16	0.743784	5.4355	3.61371	0.0259303	0.577494	2.22725
Ast	Dopamine	ZNF365	2.2103	4.98915	4.67072	0.0259549	0.577494	2.22689
Ast	Dopamine	AFF1	-1.17216	7.76488	-2.68051	0.0260047	0.577494	-2.22614
Ast	Dopamine	BRINP3	-2.25744	8.08515	-2.60709	0.0262702	0.577494	-2.22219
Ast	Dopamine	CARMIL1	-2.11781	9.59419	-2.61656	0.0263521	0.577494	-2.22098
Ast	Dopamine	GEMIN5	1.93393	4.40283	2.6344	0.0263826	0.577494	2.22053
Ast	Dopamine	RASSF8	-1.96031	7.25056	-2.60164	0.0264202	0.577494	-2.21998
Ast	Dopamine	LRIG2-DT	0.991574	4.72381	2.81498	0.0265803	0.577494	2.21763
Ast	Dopamine	MBD6	2.09825	4.95494	2.59227	0.0268454	0.577494	2.21376
Ast	Dopamine	PTPRF	1.59721	6.62094	2.59209	0.0268533	0.577494	2.21364
Ast	Dopamine	FKBP8	1.15398	4.83983	4.29975	0.0269842	0.577494	2.21175
Ast	Dopamine	DDRGK1	2.71495	4.68884	2.65177	0.0271193	0.577494	2.2098
Ast	Dopamine	VPS36	-0.769455	6.07877	-2.6193	0.0271231	0.577494	-2.20974
Ast	Dopamine	SMAD2	-0.793774	6.55345	-2.58883	0.0272308	0.577494	-2.20819
Ast	Dopamine	PDGFA	1.69077	4.48171	2.61759	0.0272686	0.577494	2.20765
Ast	Dopamine	ZBTB5	-0.925205	4.46079	-3.80023	0.0275266	0.577494	-2.20397
Ast	Dopamine	HNRNPF	-1.88897	4.53703	-2.57688	0.0275634	0.577494	-2.20345
Ast	Dopamine	MSN	1.18621	4.60866	2.61798	0.0275848	0.577494	2.20314
Ast	Dopamine	SRGAP1	-1.09765	7.74343	-2.64992	0.0276562	0.577494	-2.20213
Ast	Dopamine	SETD2	-0.690239	7.77512	-2.57423	0.027689	0.577494	-2.20166
Ast	Dopamine	ENOX1	1.78523	8.00761	2.60963	0.027716	0.577494	2.20128
Ast	Dopamine	ACYP2	-1.50551	8.40092	-2.57184	0.0278116	0.577494	-2.19993
Ast	Dopamine	CDC16	-0.782494	6.23848	-2.56701	0.0280342	0.577494	-2.19681
Ast	Dopamine	ARFGEF1	-0.875884	6.92324	-2.56561	0.0281016	0.577494	-2.19586
Ast	Dopamine	STUM	2.86115	4.36458	5.68306	0.0281539	0.577494	2.19514
Ast	Dopamine	CHD2	-0.853374	8.4701	-2.56407	0.0281757	0.577494	-2.19483
Ast	Dopamine	LCMT1	1.54696	5.56055	2.58645	0.0281895	0.577494	2.19464
Ast	Dopamine	RABL2A	1.42368	4.90115	2.56339	0.0282388	0.577494	2.19395
Ast	Dopamine	PURG	-2.40729	6.32483	-2.57082	0.028254	0.577494	-2.19374
Ast	Dopamine	SNX21	1.38991	5.61505	2.56204	0.0282741	0.577494	2.19346
Ast	Dopamine	RUFY3	0.726429	8.40749	2.5857	0.0283723	0.577494	2.1921
Ast	Dopamine	EIF4E3	1.89831	4.28408	2.55993	0.0283768	0.577494	2.19204
Ast	Dopamine	TNS1	-1.1958	7.00148	-2.57197	0.0284754	0.577494	-2.19067
Ast	Dopamine	NFIB	-1.77433	9.23013	-2.56753	0.0284832	0.577494	-2.19057
Ast	Dopamine	SETD4	-1.42529	4.33039	-2.58337	0.0286172	0.577494	-2.18872
Ast	Dopamine	CTNND1	-0.79043	7.64227	-2.57568	0.0286208	0.577494	-2.18867
Ast	Dopamine	CD38	1.32066	6.93352	2.55488	0.0286232	0.577494	2.18864
Ast	Dopamine	MTM1	-1.2149	6.17976	-2.92924	0.0286853	0.577494	-2.18778
Ast	Dopamine	RNF182	-1.87701	6.68759	-2.5539	0.0289014	0.577494	-2.18483
Ast	Dopamine	KAT2B	-0.784612	8.12415	-2.5491	0.0289318	0.577494	-2.18441
Ast	Dopamine	KAT6B	-0.914032	7.73291	-2.54673	0.0290263	0.577494	-2.18313
Ast	Dopamine	TRMU	1.41432	4.79413	2.57032	0.0290495	0.577494	2.18281
Ast	Dopamine	EPRS	-1.22722	5.73167	-2.54571	0.0290771	0.577494	-2.18244
Ast	Dopamine	CAMK2N1	2.19479	5.73709	2.54302	0.0292113	0.577494	2.18062
Ast	Dopamine	PRKD1	-1.6967	8.32675	-2.54276	0.0292245	0.577494	-2.18045
Ast	Dopamine	MTMR10	-0.875728	7.04798	-2.58397	0.0292368	0.577494	-2.18028
Ast	Dopamine	AC008438.1	1.66491	4.87761	2.54141	0.0292922	0.577494	2.17953
Ast	Dopamine	ZNF493	-1.64593	5.78707	-2.55706	0.029343	0.577494	-2.17885
Ast	Dopamine	RBM19	-1.6741	5.18075	-2.5393	0.0293984	0.577494	-2.1781
Ast	Dopamine	KIF1B	-0.755463	9.92267	-2.53828	0.0294501	0.577494	-2.17741
Ast	Dopamine	NEDD4	-2.58351	4.79756	-2.53588	0.0295711	0.577494	-2.17579
Ast	Dopamine	FLOT1	2.25566	4.84264	2.54927	0.029747	0.577494	2.17344
Ast	Dopamine	GPI	2.33265	7.25693	2.54808	0.0297527	0.577494	2.17337
Ast	Dopamine	SSBP2	-1.7559	8.10108	-2.53091	0.0298245	0.577494	-2.17241
Ast	Dopamine	DOP1A	-1.50532	6.85515	-2.55504	0.0298375	0.577494	-2.17224
Ast	Dopamine	PREX2	-1.52823	9.8019	-2.53216	0.029896	0.577494	-2.17147
Ast	Dopamine	PDE3A	-2.97714	6.27163	-2.5287	0.0299376	0.577494	-2.17091
Ast	Dopamine	ANKRD27	1.04151	5.99951	2.52434	0.030162	0.577494	2.16796
Ast	Dopamine	STK38L	-1.56747	5.63719	-3.36986	0.0301762	0.577494	-2.16777
Ast	Dopamine	SLC35F1	-2.79213	8.77134	-2.53728	0.0301898	0.577494	-2.16759
Ast	Dopamine	C18orf25	-0.878121	4.86669	-2.77967	0.0305718	0.577494	-2.1626
Ast	Dopamine	CTCF	0.824278	5.91779	2.52419	0.0306142	0.577494	2.16205
Ast	Dopamine	TAF12	-1.74408	4.69688	-2.84872	0.0306233	0.577494	-2.16193
Ast	Dopamine	BIRC6	-0.587254	8.61635	-2.52434	0.0307062	0.577494	-2.16086
Ast	Dopamine	USP22	0.700177	5.95418	2.53073	0.0307602	0.577494	2.16016
Ast	Dopamine	MTMR4	0.562121	5.61146	5.71918	0.0308545	0.577494	2.15894
Ast	Dopamine	ARHGAP12	-1.17209	6.12912	-2.50956	0.0309361	0.577494	-2.15789
Ast	Dopamine	SOX1-OT	-1.83142	4.40734	-2.61729	0.0309363	0.577494	-2.15789
Ast	Dopamine	PDCD11	1.66025	4.64504	2.50826	0.0310051	0.577494	2.15701
Ast	Dopamine	EIF4ENIF1	1.3154	4.84488	5.61597	0.0310343	0.577494	2.15663
Ast	Dopamine	MRO	-2.04786	5.06705	-2.52815	0.03116	0.577494	-2.15502
Ast	Dopamine	KLHL36	1.88177	4.50153	2.50507	0.0311749	0.577494	2.15483
Ast	Dopamine	ALKBH3	1.82114	4.58284	2.53931	0.0314084	0.577494	2.15186
Ast	Dopamine	MACROD2	-2.74656	9.19105	-2.51858	0.0314269	0.577494	-2.15163
Ast	Dopamine	IPMK	-1.47399	4.51541	-2.57947	0.0314803	0.577494	-2.15095
Ast	Dopamine	USP9X	-0.865048	6.75181	-2.53907	0.0315087	0.577494	-2.15059
Ast	Dopamine	SLC9A8	0.929069	6.52956	2.51257	0.0315757	0.577494	2.14974
Ast	Dopamine	MLLT10	-1.05423	7.98165	-2.50465	0.0315949	0.577494	-2.1495
Ast	Dopamine	KBTBD2	-1.52266	4.64177	-2.55318	0.0316351	0.577494	-2.14899
Ast	Dopamine	ACAP3	2.61362	6.05588	2.60586	0.0316543	0.577494	2.14875
Ast	Dopamine	PPWD1	1.30983	5.29945	2.49314	0.0318913	0.577494	2.14577
Ast	Dopamine	KPNB1	0.641144	6.0961	2.49465	0.0319868	0.577494	2.14458
Ast	Dopamine	CHCHD3	-0.996827	6.84869	-2.48696	0.0321572	0.577494	-2.14245
Ast	Dopamine	AC092691.1	-2.32352	10.3821	-2.49817	0.0322697	0.577494	-2.14105
Ast	Dopamine	HDAC11	1.7369	4.65015	2.48314	0.0323682	0.577494	2.13983
Ast	Dopamine	ATL2	-1.95323	7.21255	-2.51431	0.0323918	0.577494	-2.13954
Ast	Dopamine	PPARGC1A	-1.32408	7.00207	-2.52114	0.0324408	0.577494	-2.13894
Ast	Dopamine	STXBP6	-2.22072	7.09055	-2.48228	0.0324734	0.577494	-2.13853
Ast	Dopamine	DOK5	-2.48964	6.74885	-2.49044	0.032565	0.577494	-2.13741
Ast	Dopamine	RHOT1	-0.871108	7.32478	-3.56117	0.0326684	0.577494	-2.13614
Ast	Dopamine	TP53BP2	-1.28936	7.00311	-2.47506	0.0329511	0.577494	-2.13268
Ast	Dopamine	BRINP1	-1.28947	7.7509	-2.56131	0.0329541	0.577494	-2.13264
Ast	Dopamine	ZNF251	1.01035	5.9625	2.47211	0.0329857	0.577494	2.13226
Ast	Dopamine	PPP1R7	1.5908	4.66038	2.53333	0.033333	0.577494	2.12805
Ast	Dopamine	OGA	0.760557	7.74214	2.48838	0.033372	0.577494	2.12758
Ast	Dopamine	UNC45A	2.3983	4.63969	2.62088	0.0335392	0.577494	2.12557
Ast	Dopamine	ITPR2	-1.67658	9.78666	-2.47501	0.033676	0.577494	-2.12393
Ast	Dopamine	RBM12B	-1.24296	4.71974	-2.45766	0.0338119	0.577494	-2.12231
Ast	Dopamine	PEX6	1.89301	4.89736	2.50713	0.0338722	0.577494	2.12159
Ast	Dopamine	VWA8	-0.971785	7.71441	-2.45416	0.0340148	0.577494	-2.1199
Ast	Dopamine	SLC2A1-AS1	1.63783	4.88961	2.68657	0.0341613	0.577494	2.11816
Ast	Dopamine	CDH10	-2.21743	7.43785	-2.45006	0.0342542	0.577494	-2.11707
Ast	Dopamine	CD27-AS1	1.68191	4.6221	2.47522	0.0343063	0.577494	2.11645
Ast	Dopamine	BSCL2	3.26342	4.61082	2.46167	0.0343739	0.577494	2.11566
Ast	Dopamine	NRG3	-1.66283	11.7988	-2.45448	0.0344015	0.577494	-2.11533
Ast	Dopamine	ZBTB46	1.84284	5.80168	2.47489	0.0344142	0.577494	2.11518
Ast	Dopamine	SEPTIN2	-1.07466	7.09968	-2.57855	0.0345496	0.577494	-2.1136
Ast	Dopamine	HP1BP3	1.33936	7.23929	4.07725	0.0346145	0.577494	2.11284
Ast	Dopamine	ZNF487	-1.3021	4.92565	-2.46378	0.0346381	0.577494	-2.11256
Ast	Dopamine	CNTNAP3	-1.7869	5.6044	-2.44309	0.0346651	0.577494	-2.11225
Ast	Dopamine	DENND5B	-1.50524	7.9868	-2.45927	0.0347268	0.577494	-2.11153
Ast	Dopamine	LARP4	-0.955544	6.24919	-2.4404	0.0348249	0.577494	-2.11039
Ast	Dopamine	STK19	1.91273	4.18207	2.43872	0.0349252	0.577494	2.10922
Ast	Dopamine	PCM1	0.793324	8.21523	2.43802	0.0349672	0.577494	2.10874
Ast	Dopamine	CRB2	1.13348	5.65474	3.91598	0.0349723	0.577494	2.10868
Ast	Dopamine	RIMS1	-3.65627	7.49158	-2.43705	0.0350252	0.577494	-2.10807
Ast	Dopamine	TUBE1	-0.984432	4.59358	-2.43647	0.0350599	0.577494	-2.10767
Ast	Dopamine	TMEM65	-2.45687	4.8253	-2.45432	0.0350857	0.577494	-2.10737
Ast	Dopamine	ZNF675	1.1835	4.45651	2.45841	0.035088	0.577494	2.10734
Ast	Dopamine	ZNF91	-1.28666	7.44074	-2.4331	0.035263	0.577494	-2.10533
Ast	Dopamine	MED12L	-2.2641	8.70079	-2.43221	0.0353175	0.577494	-2.1047
Ast	Dopamine	SLC25A12	-1.3343	7.21653	-2.43192	0.0353337	0.577494	-2.10451
Ast	Dopamine	ARL6	1.4704	4.5666	2.47348	0.0355352	0.577494	2.10221
Ast	Dopamine	MED4	1.35984	5.28368	2.42686	0.0356412	0.577494	2.101
Ast	Dopamine	TSPAN15	2.11148	4.56581	2.46339	0.0356695	0.577494	2.10067
Ast	Dopamine	ADK	-0.975507	7.60064	-2.42635	0.0356719	0.577494	-2.10065
Ast	Dopamine	ZZEF1	-0.773919	7.02001	-2.45126	0.0357177	0.577494	-2.10013
Ast	Dopamine	EAPP	0.686182	5.24713	4.97425	0.0358263	0.577494	2.09889
Ast	Dopamine	RHPN1	2.11422	5.06915	2.42251	0.0359073	0.577494	2.09798
Ast	Dopamine	WDR45B	0.822352	5.65593	4.18277	0.0359829	0.577494	2.09712
Ast	Dopamine	NKAP	1.68028	4.19569	2.99432	0.0360494	0.577494	2.09637
Ast	Dopamine	DOCK6	1.27077	5.08449	2.66039	0.0361499	0.577494	2.09524
Ast	Dopamine	SGIP1	-1.1988	8.81957	-2.4161	0.0363026	0.577494	-2.09352
Ast	Dopamine	FAH	1.41728	4.36031	2.41445	0.0364053	0.577494	2.09237
Ast	Dopamine	ZDHHC13	1.17429	4.75156	2.99262	0.0364374	0.577494	2.09201
Ast	Dopamine	HLTF	-1.13495	6.24359	-2.45409	0.0365124	0.577494	-2.09117
Ast	Dopamine	CTSD	2.1133	5.09376	2.41267	0.0365163	0.577494	2.09113
Ast	Dopamine	CNPY2	1.45161	5.7521	2.53342	0.0365365	0.577494	2.09091
Ast	Dopamine	KLF9	-2.12844	5.51928	-3.08121	0.036655	0.577494	-2.08959
Ast	Dopamine	TTLL3	1.04296	6.8391	2.41036	0.0366605	0.577494	2.08952
Ast	Dopamine	ABHD17C	1.03586	5.14244	2.40934	0.036725	0.577494	2.08881
Ast	Dopamine	SLC9B1	-1.6511	5.54244	-2.43769	0.0367393	0.577494	-2.08865
Ast	Dopamine	LIMK2	1.50333	5.14879	2.62244	0.0368182	0.577494	2.08777
Ast	Dopamine	ANKRD13D	2.47532	4.95687	2.43228	0.0368589	0.577494	2.08732
Ast	Dopamine	MEF2C-AS1	-1.4148	8.40374	-2.41788	0.0368645	0.577494	-2.08726
Ast	Dopamine	CHL1	-1.46244	7.84986	-2.40702	0.0368708	0.577494	-2.08719
Ast	Dopamine	CLK2	1.43332	4.83002	2.40493	0.0371361	0.577494	2.08426
Ast	Dopamine	ARHGEF6	-1.5606	5.8904	-2.40002	0.0373142	0.577494	-2.08231
Ast	Dopamine	ARHGAP42	-1.13238	6.96164	-2.48967	0.0373386	0.577494	-2.08204
Ast	Dopamine	ABCD3	-1.29161	6.08806	-2.55002	0.0374	0.577494	-2.08137
Ast	Dopamine	PHF7	-1.3664	4.48677	-2.39787	0.0374518	0.577494	-2.0808
Ast	Dopamine	VHL	-1.55754	4.13205	-2.40524	0.0374874	0.577494	-2.08042
Ast	Dopamine	NIPSNAP2	0.901239	7.39798	2.43145	0.0375175	0.577494	2.08009
Ast	Dopamine	NPTXR	5.4395	4.06513	2.40063	0.0375566	0.577494	2.07966
Ast	Dopamine	TMEM205	1.71174	4.4812	2.44556	0.0375648	0.577494	2.07957
Ast	Dopamine	SUCLG2-AS1	-1.64283	7.3967	-2.42024	0.0377138	0.577494	-2.07795
Ast	Dopamine	CPEB1	2.6199	6.01396	2.39324	0.037749	0.577494	2.07757
Ast	Dopamine	NPDC1	1.67281	6.21071	2.4228	0.0378011	0.577494	2.07701
Ast	Dopamine	ZBTB37	-1.89189	5.41557	-2.38826	0.0380715	0.577494	-2.07408
Ast	Dopamine	PSMF1	0.987813	5.54984	2.41861	0.0381927	0.577494	2.07278
Ast	Dopamine	TTC21B	-1.50221	5.92464	-2.38871	0.0381987	0.577494	-2.07272
Ast	Dopamine	PCNT	-2.17992	6.45394	-2.40391	0.038289	0.577494	-2.07175
Ast	Dopamine	NR3C2	-1.98051	8.34361	-2.38448	0.0383469	0.577494	-2.07113
Ast	Dopamine	TBC1D23	1.9085	5.05644	2.38284	0.0384254	0.577494	2.07029
Ast	Dopamine	TAPBP	1.07351	5.12873	2.38265	0.0384381	0.577494	2.07015
Ast	Dopamine	PIP4K2B	0.994865	5.54359	2.41597	0.0384538	0.577494	2.06998
Ast	Dopamine	AZIN1	-1.75441	5.46885	-2.38106	0.0385425	0.577494	-2.06904
Ast	Dopamine	RASA4	2.61986	4.64621	2.37965	0.0386355	0.577494	2.06805
Ast	Dopamine	UBE2H	-1.01252	7.34905	-2.39143	0.0386458	0.577494	-2.06794
Ast	Dopamine	SLC7A11	-1.64562	8.22225	-2.37765	0.0387676	0.577494	-2.06664
Ast	Dopamine	FAM228B	-0.710548	7.04375	-4.55461	0.0387957	0.577494	-2.06635
Ast	Dopamine	HNRNPC	-1.0478	6.98527	-2.37904	0.0387974	0.577494	-2.06633
Ast	Dopamine	SWAP70	-1.69787	5.91516	-2.41086	0.0387998	0.577494	-2.0663
Ast	Dopamine	NAGK	1.4567	4.79024	2.39785	0.0395225	0.577494	2.05871
Ast	Dopamine	ARL8A	1.65486	4.44697	2.38549	0.0396934	0.577494	2.05693
Ast	Dopamine	MAGI2-AS3	1.22334	6.13478	2.38726	0.0397337	0.577494	2.05651
Ast	Dopamine	CRY2	1.44668	6.47244	2.36227	0.0397988	0.577494	2.05583
Ast	Dopamine	AREL1	1.39126	5.10452	2.38362	0.0398385	0.577494	2.05542
Ast	Dopamine	SLC10A7	-1.38904	5.78372	-2.36165	0.0398412	0.577494	-2.05539
Ast	Dopamine	RNF144B	-2.11557	4.68942	-2.43452	0.039917	0.577494	-2.05461
Ast	Dopamine	REPS1	-1.45062	8.1102	-2.3867	0.0399237	0.577494	-2.05454
Ast	Dopamine	IPO9	0.673492	6.57565	4.83279	0.0400171	0.577494	2.05357
Ast	Dopamine	C19orf25	1.93096	4.59989	2.35703	0.0401565	0.577494	2.05214
Ast	Dopamine	MIR124-2HG	-2.57669	4.95294	-2.35614	0.0402173	0.577494	-2.05151
Ast	Dopamine	GLUL	-2.78243	8.98217	-2.35601	0.0402259	0.577494	-2.05142
Ast	Dopamine	ACTR1A	-0.899852	4.66406	-2.38129	0.0402363	0.577494	-2.05132
Ast	Dopamine	DMTF1	-1.25215	7.09312	-2.38514	0.0403249	0.577494	-2.05041
Ast	Dopamine	TSC22D2	-1.50625	7.02799	-2.36333	0.0404168	0.577494	-2.04946
Ast	Dopamine	SMG1	-1.51369	7.78367	-2.35319	0.0404377	0.577494	-2.04925
Ast	Dopamine	KMT2C	-0.761157	9.14489	-2.35284	0.0404444	0.577494	-2.04918
Ast	Dopamine	SOX6	-1.5054	8.95474	-2.35268	0.040455	0.577494	-2.04907
Ast	Dopamine	SLCO1C1	-2.10844	8.34574	-2.36669	0.0404728	0.577494	-2.04889
Ast	Dopamine	PTPN9	-1.40179	7.42723	-2.38472	0.0405427	0.577494	-2.04818
Ast	Dopamine	KIAA0930	1.83638	7.60699	3.58302	0.0405448	0.577494	2.04816
Ast	Dopamine	KLF3-AS1	1.17833	6.02938	2.35076	0.0406462	0.577494	2.04712
Ast	Dopamine	ABI1	-1.68851	8.04575	-2.3488	0.0407238	0.577494	-2.04633
Ast	Dopamine	MCPH1	-0.828795	6.54467	-2.38029	0.0407539	0.577494	-2.04602
Ast	Dopamine	ANKFN1	-0.572609	7.32833	-4.73306	0.0407898	0.577494	-2.04566
Ast	Dopamine	UQCRC1	2.81094	4.38825	2.34619	0.0409057	0.577494	2.04448
Ast	Dopamine	ENGASE	1.71335	4.09729	2.42358	0.0411184	0.577494	2.04233
Ast	Dopamine	MED13L	-0.868225	8.44165	-2.35783	0.0412602	0.577494	-2.04091
Ast	Dopamine	SCP2	-1.47931	6.45789	-2.35035	0.0413332	0.577494	-2.04017
Ast	Dopamine	PAGR1	1.87044	5.53171	2.35547	0.0414151	0.577494	2.03935
Ast	Dopamine	DENND4B	1.77279	4.81529	2.33805	0.0414773	0.577494	2.03873
Ast	Dopamine	STK11	1.05779	4.83515	2.39441	0.0416071	0.577494	2.03743
Ast	Dopamine	ZNF195	-1.36358	4.70878	-2.33904	0.0416961	0.577494	-2.03654
Ast	Dopamine	CDC5L	-1.64607	4.82036	-2.63052	0.0417137	0.577494	-2.03636
Ast	Dopamine	CNNM4	2.28916	4.80336	2.334	0.0417646	0.577494	2.03586
Ast	Dopamine	TASOR2	-1.3283	6.34456	-2.3549	0.041914	0.577494	-2.03437
Ast	Dopamine	DARS	-1.09468	6.41487	-2.36071	0.0420171	0.577494	-2.03335
Ast	Dopamine	MIDN	1.67441	5.47011	2.33872	0.0420858	0.577494	2.03267
Ast	Dopamine	TRIM26	2.25021	4.45595	2.32924	0.0421045	0.577494	2.03249
Ast	Dopamine	PAN2	2.471	4.93956	2.32871	0.0421483	0.577494	2.03205
Ast	Dopamine	SBF2	-0.826254	8.3013	-2.32821	0.0421785	0.577494	-2.03176
Ast	Dopamine	ZNF236	-1.14004	6.54139	-2.32695	0.0422692	0.577494	-2.03086
Ast	Dopamine	SEPTIN10	-1.27547	5.01592	-2.32484	0.0424213	0.577494	-2.02936
Ast	Dopamine	USP10	-0.424485	6.28004	-2.7918	0.0424784	0.577494	-2.0288
Ast	Dopamine	SSX2IP	-1.7492	5.72746	-2.34032	0.0424826	0.577494	-2.02876
Ast	Dopamine	MCM9	0.907431	5.62273	2.32393	0.0424874	0.577494	2.02871
Ast	Dopamine	GTF2A1	0.982739	4.98916	2.32302	0.0425778	0.577494	2.02783
Ast	Dopamine	SLK	-0.779836	5.93684	-2.32244	0.0425957	0.577494	-2.02765
Ast	Dopamine	PRRT2	1.88295	6.65207	2.34378	0.0426053	0.577494	2.02756
Ast	Dopamine	VPS13A	-1.6158	6.57613	-2.32021	0.0427572	0.577494	-2.02607
Ast	Dopamine	NR2F1	1.43978	6.55257	2.32068	0.0429302	0.577494	2.02439
Ast	Dopamine	AL513166.1	-2.17541	6.86849	-2.34392	0.0430688	0.577494	-2.02304
Ast	Dopamine	TSHZ2	2.06626	4.91035	2.31567	0.0430892	0.577494	2.02284
Ast	Dopamine	ATP10B	1.66034	6.93096	2.33426	0.0432289	0.577494	2.02149
Ast	Dopamine	NAPEPLD	0.993453	6.25264	2.59793	0.0433224	0.577494	2.02059
Ast	Dopamine	ABCB7	1.29294	5.36802	2.40364	0.0434771	0.577494	2.0191
Ast	Dopamine	ZNF521	-1.30403	7.63943	-2.31111	0.0434779	0.577494	-2.01909
Ast	Dopamine	ZCWPW2	0.604225	6.19434	4.50819	0.043478	0.577494	2.01909
Ast	Dopamine	PRICKLE2	-1.95372	7.13409	-2.31002	0.043533	0.577494	-2.01856
Ast	Dopamine	ZNF500	1.38128	4.81876	2.31338	0.0437099	0.577494	2.01686
Ast	Dopamine	RYK	-1.08881	5.89266	-2.36009	0.0437762	0.577494	-2.01623
Ast	Dopamine	SYNE1	-2.3086	10.787	-2.30545	0.0438459	0.577494	-2.01556
Ast	Dopamine	SAMD8	-1.4423	5.63673	-2.30514	0.0438688	0.577494	-2.01534
Ast	Dopamine	COG1	1.63966	4.38654	2.33293	0.0438866	0.577494	2.01517
Ast	Dopamine	POLR3H	-0.938413	5.04247	-2.30633	0.0439307	0.577494	-2.01475
Ast	Dopamine	SH3BGR	1.14832	4.23949	3.82475	0.0439491	0.577494	2.01458
Ast	Dopamine	CSGALNACT2	-1.70206	5.42564	-2.32435	0.0439795	0.577494	-2.01429
Ast	Dopamine	DNAJC3	-0.770719	5.89012	-2.30652	0.0440671	0.577621	-2.01345
Ast	Dopamine	MAST4	-1.34693	9.25458	-2.31396	0.0444312	0.581368	-2.01
Ast	Dopamine	CTSA	2.08188	4.31713	2.30152	0.0445444	0.581822	2.00893
Ast	Dopamine	AC026471.4	1.55251	4.36619	2.29434	0.0446824	0.582598	2.00763
Ast	Dopamine	SEM1	-1.50987	6.21507	-2.29724	0.0449992	0.585098	-2.00466
Ast	Dopamine	SARM1	0.866998	5.71617	2.28592	0.0453268	0.585098	2.00161
Ast	Dopamine	ZC3H15	1.41998	5.02942	2.29108	0.0455739	0.585098	1.99932
Ast	Dopamine	SFPQ	-0.984251	7.92539	-2.28185	0.0456417	0.585098	-1.99869
Ast	Dopamine	APTR	1.49153	4.87413	2.30703	0.0458536	0.585098	1.99674
Ast	Dopamine	CHD1	-1.17398	5.9626	-2.30574	0.0458769	0.585098	-1.99652
Ast	Dopamine	PACSIN2	-1.32207	5.96348	-2.27833	0.0459157	0.585098	-1.99617
Ast	Dopamine	PARD3B	-1.49308	9.22036	-2.29382	0.0459708	0.585098	-1.99566
Ast	Dopamine	PRPF40B	-0.915619	6.48792	-2.27378	0.0462723	0.585098	-1.9929
Ast	Dopamine	UBE3A	-0.766647	7.30634	-2.28465	0.0462867	0.585098	-1.99277
Ast	Dopamine	ZNF706	-1.33939	5.88112	-2.28297	0.046449	0.585098	-1.99129
Ast	Dopamine	CNP	4.02555	5.0966	5.13104	0.0464565	0.585098	1.99122
Ast	Dopamine	FLYWCH1	1.22008	6.0568	2.36176	0.0465867	0.585098	1.99004
Ast	Dopamine	NPAS3	-1.48598	11.9951	-2.28421	0.0465966	0.585098	-1.98995
Ast	Dopamine	INTS11	1.70843	5.56499	2.26852	0.0466882	0.585098	1.98912
Ast	Dopamine	CEBPZ	-1.08633	4.26742	-2.30733	0.0467386	0.585098	-1.98866
Ast	Dopamine	CHD9	-0.821511	9.26225	-2.29027	0.0467516	0.585098	-1.98854
Ast	Dopamine	MAPK1	-1.00304	7.20295	-2.27093	0.0467635	0.585098	-1.98844
Ast	Dopamine	FAM102A	1.36407	6.48218	2.26699	0.0468097	0.585098	1.98802
Ast	Dopamine	ZNF346	-1.23254	6.62829	-2.26666	0.0468355	0.585098	-1.98778
Ast	Dopamine	LMO3	-1.51903	8.14832	-2.26494	0.0469727	0.585098	-1.98655
Ast	Dopamine	LMO4	1.75529	6.29933	2.26429	0.0470249	0.585098	1.98608
Ast	Dopamine	TMEM62	2.3192	4.88935	2.2725	0.0470437	0.585098	1.98591
Ast	Dopamine	NPC1	1.66276	6.57866	2.26231	0.0472453	0.585098	1.98409
Ast	Dopamine	OGDH	0.964748	6.82875	2.27424	0.0473852	0.585098	1.98284
Ast	Dopamine	AC107375.1	1.58862	4.52116	2.25788	0.0475396	0.585098	1.98146
Ast	Dopamine	ZRANB2-AS2	-0.751014	6.40589	-4.33221	0.0475507	0.585098	-1.98136
Ast	Dopamine	GALNT10	1.46577	5.47567	2.25733	0.0475835	0.585098	1.98107
Ast	Dopamine	TUBA1A	2.83321	5.157	2.25382	0.0478684	0.585098	1.97854
Ast	Dopamine	ZNF720	-1.51702	5.41834	-2.25314	0.0479237	0.585098	-1.97804
Ast	Dopamine	HDLBP	-0.789899	6.30505	-2.25291	0.0479451	0.585098	-1.97785
Ast	Dopamine	AC108471.2	-1.06233	4.11995	-2.26378	0.0480334	0.585098	-1.97707
Ast	Dopamine	MDH1	2.96826	4.86215	2.26131	0.0480627	0.585098	1.97681
Ast	Dopamine	ZNF10	1.4253	5.29338	2.27291	0.0480628	0.585098	1.97681
Ast	Dopamine	DHX9	-0.994466	6.19662	-2.251	0.0480982	0.585098	-1.9765
Ast	Dopamine	EIF1B-AS1	-1.29294	6.83866	-2.31011	0.0481052	0.585098	-1.97644
Ast	Dopamine	NAT8L	1.64004	6.99129	2.25085	0.0481281	0.585098	1.97624
Ast	Dopamine	DET1	1.62852	4.36675	2.2482	0.0483272	0.585098	1.97448
Ast	Dopamine	CYP4F11	-1.76583	4.76671	-2.24625	0.0484869	0.585098	-1.97308
Ast	Dopamine	XPO7	1.11	5.83139	2.24959	0.0484927	0.585098	1.97303
Ast	Dopamine	ATP6V1D	1.61455	5.30563	2.24576	0.0485278	0.585098	1.97272
Ast	Dopamine	VPS52	1.54633	4.8816	2.24564	0.0485374	0.585098	1.97263
Ast	Dopamine	CEP57	2.3036	5.36867	2.25317	0.0485855	0.585098	1.97221
Ast	Dopamine	SRPK2	-0.541185	8.16978	-2.2494	0.0486035	0.585098	-1.97205
Ast	Dopamine	GNAQ	-0.971319	9.43837	-2.25202	0.0486658	0.585098	-1.97151
Ast	Dopamine	RELCH	-0.992147	6.39128	-2.26933	0.0486856	0.585098	-1.97133
Ast	Dopamine	GTPBP10	1.46048	4.98266	2.24732	0.0486956	0.585098	1.97125
Ast	Dopamine	TUT4	-0.590666	7.95376	-2.25988	0.0487089	0.585098	-1.97113
Ast	Dopamine	FMN2	-1.48931	10.1705	-2.26143	0.0487384	0.585098	-1.97087
Ast	Dopamine	TRAF3IP2-AS1	-1.03585	7.93166	-3.39758	0.0489035	0.58526	-1.96943
Ast	Dopamine	GTF3C5	1.13667	4.71085	2.23947	0.0490483	0.58526	1.96817
Ast	Dopamine	CBFA2T2	-0.849641	8.0126	-2.23866	0.049116	0.58526	-1.96758
Ast	Dopamine	CLCN6	1.41802	5.22106	2.2886	0.0492213	0.58526	1.96667
Ast	Dopamine	PPP1CC	-0.998528	4.94124	-2.24043	0.0492306	0.58526	-1.96659
Ast	Dopamine	PROS1	-2.00618	4.89568	-2.23962	0.0493058	0.58526	-1.96594
Ast	Dopamine	TMEM94	1.37758	6.7009	2.23277	0.0496087	0.58526	1.96332
Ast	Dopamine	CADM1	-1.66702	10.2758	-2.25097	0.0496829	0.58526	-1.96268
Ast	Dopamine	NPIPB5	-2.05801	6.56528	-2.24313	0.0497173	0.58526	-1.96239
Ast	Dopamine	ATP6AP1L	-1.37608	6.9654	-2.23304	0.0498644	0.58526	-1.96113
Ast	Dopamine	UBR1	0.707044	7.27129	2.22958	0.0498782	0.58526	1.96101
Ast	Dopamine	AC008462.1	0.947568	4.61631	2.25824	0.0499208	0.58526	1.96064
Ast	Dopamine	UPRT	1.30505	5.09286	2.2402	0.0499814	0.58526	1.96012
Ast	Dopamine	MYLK	-0.994342	6.53027	-2.29491	0.0500567	0.58526	-1.95948
Ast	Dopamine	ZNF555	2.04794	4.44578	2.23863	0.0500622	0.58526	1.95943
Ast	Dopamine	LEMD3	-1.62963	5.1807	-2.24421	0.0500699	0.58526	-1.95937
Ast	Dopamine	PUS10	-1.91223	4.49104	-2.22704	0.050093	0.58526	-1.95917
Ast	Dopamine	MAGT1	-1.35352	4.64585	-2.23357	0.0503322	0.586397	-1.95713
Ast	Dopamine	XAF1	-1.9379	6.46958	-2.57047	0.0503815	0.586397	-1.95671
Ast	Dopamine	YAE1	-1.47509	4.56435	-2.22218	0.0505073	0.586397	-1.95564
Ast	Dopamine	PNPLA6	1.11776	5.49789	2.2218	0.0505401	0.586397	1.95536
Ast	Dopamine	LRRC4C	-1.72625	9.3778	-2.23881	0.050597	0.586397	-1.95488
Ast	Dopamine	HSF4	1.7381	5.18259	2.21992	0.0507013	0.586397	1.954
Ast	Dopamine	ACOT9	-1.39753	5.38192	-2.21943	0.0507437	0.586397	-1.95364
Ast	Dopamine	TNKS2	-0.986962	6.48736	-2.22656	0.0508693	0.586545	-1.95258
Ast	Dopamine	PEX2	1.37267	4.79785	2.21638	0.0510134	0.586545	1.95137
Ast	Dopamine	NDOR1	-1.26054	4.24838	-2.23676	0.0510196	0.586545	-1.95131
Ast	Dopamine	SAMD4B	1.33455	6.83715	2.21561	0.0510727	0.586545	1.95087
Ast	Dopamine	ABLIM1	-0.977246	10.3357	-2.62764	0.0512995	0.586636	-1.94897
Ast	Dopamine	PLEKHG3	1.52362	5.93807	2.2407	0.0513027	0.586636	1.94894
Ast	Dopamine	HHATL	1.31758	7.25625	2.21286	0.0513235	0.586636	1.94876
Ast	Dopamine	ABCC10	0.975308	4.77519	2.23507	0.0514414	0.586636	1.94778
Ast	Dopamine	LRP2BP	-0.968119	6.09466	-2.22428	0.051476	0.586636	-1.94749
Ast	Dopamine	FAN1	-1.45626	5.69417	-2.20894	0.0516535	0.587575	-1.94601
Ast	Dopamine	PKN2	-1.01304	7.37435	-3.1472	0.0517168	0.587575	-1.94548
Ast	Dopamine	B3GLCT	-1.50713	6.21837	-2.20389	0.0521856	0.588896	-1.9416
Ast	Dopamine	STOX1	-1.40102	7.8568	-2.23684	0.0522511	0.588896	-1.94106
Ast	Dopamine	SESN1	-0.846949	6.28311	-2.21961	0.0522557	0.588896	-1.94102
Ast	Dopamine	FBXO42	-1.06224	7.20515	-2.20099	0.0523529	0.588896	-1.94022
Ast	Dopamine	ITFG2	0.942768	5.94579	2.21149	0.0524333	0.588896	1.93956
Ast	Dopamine	PPP1R1B	-1.38687	6.03727	-3.33907	0.0525202	0.588896	-1.93884
Ast	Dopamine	BACH1	-1.91335	5.53628	-2.20379	0.0525416	0.588896	-1.93867
Ast	Dopamine	TAF11	1.90311	5.08308	2.20708	0.0526012	0.588896	1.93818
Ast	Dopamine	ABCA3	2.01011	6.12627	2.19623	0.0527764	0.588896	1.93675
Ast	Dopamine	PTOV1	1.08645	5.55628	2.19605	0.0527925	0.588896	1.93661
Ast	Dopamine	GMEB1	1.6303	4.63415	2.20708	0.0528684	0.588896	1.93599
Ast	Dopamine	LTN1	-1.07941	6.24075	-2.22109	0.052906	0.588896	-1.93569
Ast	Dopamine	CNTFR	-1.34776	6.77076	-2.21589	0.0529437	0.588896	-1.93538
Ast	Dopamine	FAM66B	1.32788	4.95169	2.19436	0.0529442	0.588896	1.93538
Ast	Dopamine	HSD17B11	-1.71333	4.11545	-2.23004	0.0531715	0.58912	-1.93353
Ast	Dopamine	KIAA0895L	1.39148	5.18616	2.21529	0.0531727	0.58912	1.93352
Ast	Dopamine	IL6ST	-1.43566	6.62918	-2.19148	0.0532027	0.58912	-1.93327
Ast	Dopamine	USP14	0.812146	6.00564	2.19706	0.0534879	0.591198	1.93096
Ast	Dopamine	SNHG29	1.70167	4.50274	2.1907	0.0536232	0.591198	1.92987
Ast	Dopamine	CXXC1	1.99716	4.3766	2.19565	0.0538274	0.591198	1.92822
Ast	Dopamine	VPS41	-1.09594	6.6068	-2.18412	0.0538691	0.591198	-1.92789
Ast	Dopamine	GPC5	-2.11212	12.1146	-2.19821	0.0539107	0.591198	-1.92755
Ast	Dopamine	SGCE	-1.05339	6.15464	-2.18341	0.0539341	0.591198	-1.92737
Ast	Dopamine	EPS15	-1.33427	7.89791	-2.18779	0.0542106	0.591198	-1.92515
Ast	Dopamine	PIGU	1.36417	6.16419	2.17884	0.0543516	0.591198	1.92402
Ast	Dopamine	KPNA6	0.930915	6.23295	2.20588	0.054401	0.591198	1.92363
Ast	Dopamine	MAP3K4	-0.904675	6.00826	-2.17828	0.0544033	0.591198	-1.92361
Ast	Dopamine	TRAPPC6B	-1.64272	4.9293	-2.17775	0.0544522	0.591198	-1.92322
Ast	Dopamine	ID2	1.86311	6.17841	2.17761	0.0544654	0.591198	1.92312
Ast	Dopamine	AP4E1	-1.50082	5.17334	-2.19757	0.0545584	0.591198	-1.92238
Ast	Dopamine	HES1	2.50412	4.92758	2.17633	0.0545831	0.591198	1.92218
Ast	Dopamine	RAB5C	1.43257	5.27465	2.1889	0.0545856	0.591198	1.92216
Ast	Dopamine	PILRA	2.21507	5.18064	2.17487	0.0547175	0.591442	1.92111
Ast	Dopamine	CPEB3	-1.00198	8.4181	-2.20109	0.0547727	0.591442	-1.92068
Ast	Dopamine	MROH1	0.926135	6.90801	2.19741	0.0548507	0.591442	1.92006
Ast	Dopamine	BSG	1.21086	6.05351	2.17229	0.0549565	0.591442	1.91922
Ast	Dopamine	AKAP1	1.21885	5.6936	2.17155	0.0550258	0.591442	1.91867
Ast	Dopamine	CCDC112	1.58726	4.69225	2.18083	0.0550864	0.591442	1.91819
Ast	Dopamine	DERA	-2.50705	4.82093	-2.16751	0.0554023	0.593424	-1.91571
Ast	Dopamine	HADHA	1.00582	5.97455	2.18644	0.055431	0.593424	1.91548
Ast	Dopamine	PKM	1.70822	6.36443	2.17098	0.0557417	0.59589	1.91305
Ast	Dopamine	SIK2	-0.905459	7.29682	-2.16284	0.0558408	0.595994	-1.91228
Ast	Dopamine	INPP5F	-1.98505	6.10486	-2.16209	0.0559121	0.595994	-1.91172
Ast	Dopamine	EML3	1.45863	4.76935	2.1686	0.0562266	0.597965	1.90928
Ast	Dopamine	BTRC	-1.10046	7.20348	-2.15843	0.0562582	0.597965	-1.90903
Ast	Dopamine	OSBP	-1.87997	4.89184	-2.18442	0.0564005	0.597989	-1.90793
Ast	Dopamine	SEC24A	3.33273	5.17258	9.60974	0.0564217	0.597989	1.90776
Ast	Dopamine	TMEM267	1.13747	4.54761	2.18698	0.0565058	0.598026	1.90711
Ast	Dopamine	STX12	1.497	5.34915	2.17191	0.0565911	0.598076	1.90646
Ast	Dopamine	DNAJC2	1.35557	4.22561	2.38284	0.056707	0.598448	1.90556
Ast	Dopamine	TLE1	-1.18574	7.14969	-2.15022	0.0570436	0.601146	-1.90298
Ast	Dopamine	ARL6IP1	2.51062	4.98974	2.14889	0.0571714	0.601458	1.902
Ast	Dopamine	MTMR3	-0.712382	6.98811	-2.18129	0.0572661	0.601458	-1.90127
Ast	Dopamine	ZFHX4	-0.943456	8.61168	-2.14749	0.0573487	0.601458	-1.90064
Ast	Dopamine	MIR762HG	-0.920608	4.4851	-2.16822	0.0573976	0.601458	-1.90027
Ast	Dopamine	PRKG1	-1.48042	9.87601	-2.14389	0.0576553	0.602505	-1.89831
Ast	Dopamine	RMDN1	-1.92034	5.25848	-2.14437	0.0577641	0.602505	-1.89748
Ast	Dopamine	GYG2	1.60571	4.50281	2.14119	0.0579189	0.602505	1.89631
Ast	Dopamine	PEAK1	-0.796504	7.37837	-2.17217	0.0580056	0.602505	-1.89566
Ast	Dopamine	CRB1	-1.12073	8.95662	-2.16919	0.0580634	0.602505	-1.89522
Ast	Dopamine	DUT	2.03172	5.358	2.36902	0.0580642	0.602505	1.89521
Ast	Dopamine	EML6	-1.66354	7.50845	-2.15491	0.0580659	0.602505	-1.8952
Ast	Dopamine	ZNF701	-1.72821	4.61296	-2.14354	0.0583063	0.603077	-1.89339
Ast	Dopamine	CPEB4	-1.01702	8.39445	-2.13274	0.0587494	0.603077	-1.89006
Ast	Dopamine	AHCYL2	-1.55918	9.82151	-2.15697	0.0588039	0.603077	-1.88966
Ast	Dopamine	GMPS	-1.70304	5.21339	-2.13169	0.0588533	0.603077	-1.88929
Ast	Dopamine	NUP54	1.39584	5.25587	2.15032	0.0590019	0.603077	1.88818
Ast	Dopamine	DEPTOR	3.88332	5.16272	2.13005	0.059016	0.603077	1.88807
Ast	Dopamine	CENPP	1.27169	5.73543	2.15776	0.0590531	0.603077	1.8878
Ast	Dopamine	EXT1	-1.26121	7.62045	-2.12902	0.0591192	0.603077	-1.88731
Ast	Dopamine	NLGN4X	-2.29011	7.24201	-2.12846	0.0591749	0.603077	-1.88689
Ast	Dopamine	ESRRG	-1.83263	8.60691	-2.14459	0.0592388	0.603077	-1.88642
Ast	Dopamine	HERC6	1.1665	4.67976	2.12746	0.0592746	0.603077	1.88615
Ast	Dopamine	KLC1	-0.768315	7.88315	-2.12701	0.059319	0.603077	-1.88582
Ast	Dopamine	EPB41L3	3.77276	5.14296	2.13297	0.0594317	0.603077	1.88499
Ast	Dopamine	SLC19A1	-1.79312	4.40482	-2.12916	0.0594649	0.603077	-1.88474
Ast	Dopamine	BMPR1B	-1.81451	8.92337	-2.13671	0.0595962	0.603077	-1.88377
Ast	Dopamine	WDR33	-0.713734	6.81666	-2.12338	0.059683	0.603077	-1.88313
Ast	Dopamine	FGD4	-0.97381	8.35399	-2.15183	0.0598072	0.603077	-1.88221
Ast	Dopamine	UBR4	-1.13777	7.49786	-2.11975	0.0600484	0.603077	-1.88044
Ast	Dopamine	KDM3A	-0.991674	6.23095	-2.11886	0.0601392	0.603077	-1.87977
Ast	Dopamine	CEP70	-1.73617	5.45302	-2.1284	0.0601859	0.603077	-1.87943
Ast	Dopamine	SYCP2L	-1.95156	5.81858	-2.1182	0.0602061	0.603077	-1.87928
Ast	Dopamine	LRRC28	-1.98484	5.81082	-2.11732	0.0602953	0.603077	-1.87863
Ast	Dopamine	PGPEP1	1.75362	4.92105	2.11657	0.0603709	0.603077	1.87808
Ast	Dopamine	ZNRF3	-1.30102	9.9152	-2.34123	0.060582	0.603077	-1.87653
Ast	Dopamine	ZNF737	-1.50446	5.23343	-2.16828	0.0606565	0.603077	-1.87599
Ast	Dopamine	KIAA0319	-1.50264	7.12598	-2.13631	0.0606843	0.603077	-1.87579
Ast	Dopamine	OSBPL3	-1.16551	7.14558	-2.52448	0.0607195	0.603077	-1.87553
Ast	Dopamine	SIN3A	-0.619032	5.56278	-2.1285	0.0607738	0.603077	-1.87514
Ast	Dopamine	BTBD2	0.86042	6.13734	2.11232	0.0608039	0.603077	1.87492
Ast	Dopamine	STRBP	-1.73651	6.32843	-2.11159	0.0608786	0.603077	-1.87438
Ast	Dopamine	WDR1	1.16624	4.6683	2.12168	0.0609498	0.603077	1.87386
Ast	Dopamine	STT3B	-1.60969	5.76109	-2.11917	0.0610502	0.603077	-1.87313
Ast	Dopamine	SSBP3	1.6146	6.63006	2.10837	0.0612099	0.603077	1.87198
Ast	Dopamine	CYP4V2	-1.45118	6.38835	-2.10653	0.0613996	0.603077	-1.87061
Ast	Dopamine	MRPS25	-1.31489	5.49818	-2.10598	0.061456	0.603077	-1.8702
Ast	Dopamine	ZEB1	-1.08586	7.85197	-2.12869	0.0615929	0.603077	-1.86921
Ast	Dopamine	AAAS	1.78783	4.50412	2.10314	0.0617504	0.603077	1.86808
Ast	Dopamine	FREM2	-3.2569	6.22648	-2.1031	0.061755	0.603077	-1.86805
Ast	Dopamine	OSBPL2	-1.08871	5.6793	-2.12561	0.0618257	0.603077	-1.86754
Ast	Dopamine	LINC01277	1.27224	4.87445	2.10205	0.0618641	0.603077	1.86727
Ast	Dopamine	STK38	-1.49706	5.53419	-2.10497	0.0620408	0.603077	-1.866
Ast	Dopamine	NAA50	-1.41587	4.89616	-2.10116	0.0621068	0.603077	-1.86553
Ast	Dopamine	TMCC1	-0.813312	7.81341	-2.09821	0.0622646	0.603077	-1.86441
Ast	Dopamine	TNFRSF1A	1.86591	4.30597	2.10627	0.0622713	0.603077	1.86436
Ast	Dopamine	AC007038.1	-0.949596	4.82195	-2.23065	0.0622823	0.603077	-1.86428
Ast	Dopamine	AC091826.2	-1.99353	8.27312	-2.09791	0.0622954	0.603077	-1.86419
Ast	Dopamine	HIRA	1.50119	4.13821	2.12148	0.0623508	0.603077	1.86379
Ast	Dopamine	ANAPC1	-0.868126	5.40441	-2.1192	0.0625941	0.603077	-1.86206
Ast	Dopamine	BAG3	0.947206	4.56246	2.09457	0.0626462	0.603077	1.86169
Ast	Dopamine	TNRC6C	1.0185	7.80577	2.09305	0.0628068	0.603077	1.86056
Ast	Dopamine	LRP11	1.34703	4.73392	2.09264	0.0628498	0.603077	1.86025
Ast	Dopamine	MAP3K5	-0.974615	8.96456	-2.10994	0.062883	0.603077	-1.86002
Ast	Dopamine	SMYD3	-1.18126	9.22541	-2.093	0.0629334	0.603077	-1.85966
Ast	Dopamine	ZNF862	1.14746	5.70329	2.38938	0.0630786	0.603077	1.85864
Ast	Dopamine	PPP2R5E	-0.924766	6.55899	-2.0995	0.063136	0.603077	-1.85823
Ast	Dopamine	UNK	0.89919	6.47701	2.12046	0.0632177	0.603077	1.85766
Ast	Dopamine	ANKDD1A	-1.23847	9.06468	-2.10794	0.063227	0.603077	-1.85759
Ast	Dopamine	GRK3	-1.47029	7.13302	-2.09233	0.0632905	0.603077	-1.85715
Ast	Dopamine	ADGRB1	-3.88508	6.95842	-2.08791	0.0633511	0.603077	-1.85672
Ast	Dopamine	AGAP5	1.19522	4.50704	2.08776	0.0633664	0.603077	1.85661
Ast	Dopamine	APBB1	1.65205	5.46495	2.10871	0.0634816	0.603077	1.8558
Ast	Dopamine	ZFAND6	-1.35041	6.54696	-2.10621	0.0634883	0.603077	-1.85576
Ast	Dopamine	STXBP4	-1.04842	5.60775	-2.0862	0.0635336	0.603077	-1.85544
Ast	Dopamine	GPC6	2.54265	6.40109	3.49911	0.0635389	0.603077	1.8554
Ast	Dopamine	ABI2	-1.2266	7.61205	-2.08636	0.0635491	0.603077	-1.85533
Ast	Dopamine	AGFG1	-1.02958	5.90871	-2.08586	0.063569	0.603077	-1.85519
Ast	Dopamine	BBS2	-0.97659	8.06099	-2.09705	0.0635709	0.603077	-1.85518
Ast	Dopamine	GTF2IRD2B	1.31327	5.9815	2.1074	0.0636486	0.603077	1.85463
Ast	Dopamine	PCDH9	-1.04669	12.4924	-2.09511	0.0637483	0.603251	-1.85394
Ast	Dopamine	ACSL6	-1.72122	8.71048	-2.08173	0.0640449	0.604134	-1.85187
Ast	Dopamine	SGMS1	-1.03018	7.50713	-2.08068	0.0641251	0.604134	-1.85131
Ast	Dopamine	CLNS1A	-1.13379	6.0286	-2.08352	0.0641605	0.604134	-1.85106
Ast	Dopamine	PBX4	1.77839	5.00492	2.099	0.0641673	0.604134	1.85102
Ast	Dopamine	CEBPZOS	1.62304	4.99337	2.09322	0.0645024	0.60512	1.84869
Ast	Dopamine	TSPAN7	-2.01501	8.27938	-2.07714	0.0645185	0.60512	-1.84858
Ast	Dopamine	EPC2	-1.0038	6.64236	-2.08359	0.0645383	0.60512	-1.84844
Ast	Dopamine	ERCC6	-0.943801	5.52275	-2.07493	0.0647463	0.60512	-1.84701
Ast	Dopamine	TMEM178A	-2.1029	4.57943	-2.07477	0.0647633	0.60512	-1.84689
Ast	Dopamine	OGFR	1.9825	5.09253	2.15528	0.064804	0.60512	1.84661
Ast	Dopamine	NCOA1	-0.707567	9.30709	-2.09794	0.064843	0.60512	-1.84634
Ast	Dopamine	CUL1	0.967172	6.25262	2.08042	0.0649857	0.605264	1.84536
Ast	Dopamine	ZNF283	-1.5203	4.38911	-2.0724	0.0650216	0.605264	-1.84511
Ast	Dopamine	TCF4	-0.738381	9.23706	-2.08314	0.0654987	0.608109	-1.84184
Ast	Dopamine	COL9A2	2.44175	5.55816	2.07338	0.0655636	0.608109	1.8414
Ast	Dopamine	LGI1	-1.34708	7.6905	-2.08016	0.0656266	0.608109	-1.84097
Ast	Dopamine	PGAP1	-1.89903	5.67981	-2.07264	0.0656552	0.608109	-1.84077
Ast	Dopamine	ANKHD1	-0.245574	7.82026	-2.07308	0.0657659	0.608376	-1.84002
Ast	Dopamine	ZCCHC7	-1.15565	7.65768	-2.0624	0.0661202	0.609128	-1.83761
Ast	Dopamine	IKZF2	-1.82952	6.05845	-2.06614	0.0661482	0.609128	-1.83742
Ast	Dopamine	LYST	-0.711273	6.97548	-2.0636	0.0662972	0.609128	-1.83641
Ast	Dopamine	FASTK	2.21949	4.64256	2.18914	0.0663072	0.609128	1.83634
Ast	Dopamine	NBPF26	-2.98782	5.74411	-2.06095	0.0663316	0.609128	-1.83618
Ast	Dopamine	ZDHHC17	-1.18765	6.64526	-2.06969	0.0664073	0.609128	-1.83566
Ast	Dopamine	PLPP5	1.12476	4.65426	2.08669	0.0664219	0.609128	1.83557
Ast	Dopamine	ATF6B	1.51996	5.89617	2.05861	0.0666518	0.610481	1.83401
Ast	Dopamine	SETD5	-1.00304	7.87281	-2.05686	0.0667368	0.610506	-1.83344
Ast	Dopamine	PIK3R1	-1.10426	7.46137	-2.06441	0.0670342	0.61199	-1.83144
Ast	Dopamine	MGMT	-0.635641	6.53823	-2.08158	0.0671288	0.61199	-1.83081
Ast	Dopamine	DNAH1	1.94244	4.85551	2.05113	0.0673931	0.61199	1.82904
Ast	Dopamine	EAF2	-1.16399	5.37466	-2.05363	0.0674719	0.61199	-1.82852
Ast	Dopamine	CDH20	-1.18476	10.5229	-2.13665	0.0677339	0.61199	-1.82677
Ast	Dopamine	METTL7A	-1.47235	6.60559	-2.04765	0.0677745	0.61199	-1.8265
Ast	Dopamine	ARID1B	-0.896749	8.74066	-2.04981	0.0678064	0.61199	-1.82629
Ast	Dopamine	SPATA7	-1.28518	5.63733	-3.08685	0.0678782	0.61199	-1.82581
Ast	Dopamine	MED1	1.35902	5.30447	2.04878	0.0679656	0.61199	1.82523
Ast	Dopamine	MBD1	-0.901504	4.43897	-2.06892	0.0679863	0.61199	-1.8251
Ast	Dopamine	ZNF528	-1.19569	5.31748	-2.0532	0.0681193	0.61199	-1.82422
Ast	Dopamine	ASTN2	-0.816895	9.05858	-2.06736	0.0681451	0.61199	-1.82405
Ast	Dopamine	PARP11	-1.60578	5.1319	-2.04438	0.068146	0.61199	-1.82404
Ast	Dopamine	NDUFB5	-1.64212	4.04381	-2.04321	0.0682803	0.61199	-1.82315
Ast	Dopamine	LINC00472	-1.44776	7.94134	-2.05932	0.0684208	0.61199	-1.82223
Ast	Dopamine	ZBTB20	-0.906185	10.8893	-2.05488	0.0684228	0.61199	-1.82221
Ast	Dopamine	TRAK1	-1.14626	8.42087	-2.0627	0.0686549	0.61199	-1.82068
Ast	Dopamine	ARHGAP5	-0.786491	8.84468	-2.03968	0.0686887	0.61199	-1.82046
Ast	Dopamine	ADAR	1.97809	6.04353	2.04105	0.0687458	0.61199	1.82009
Ast	Dopamine	TRA2B	0.844562	5.70695	2.05142	0.0688742	0.61199	1.81924
Ast	Dopamine	WDR13	2.06896	4.98471	2.03924	0.068906	0.61199	1.81904
Ast	Dopamine	LRP4	-1.25028	8.40255	-2.04622	0.0690037	0.61199	-1.8184
Ast	Dopamine	APC2	1.30641	7.54366	2.03974	0.0690232	0.61199	1.81827
Ast	Dopamine	AVL9	-0.681057	7.16553	-2.565	0.0690427	0.61199	-1.81814
Ast	Dopamine	RBFOX2	-1.44729	8.11644	-2.04014	0.0690427	0.61199	-1.81814
Ast	Dopamine	FAM117B	2.42332	4.94286	2.05301	0.0690438	0.61199	1.81813
Ast	Dopamine	FBXL17	-1.13164	8.49415	-2.03451	0.0692806	0.61221	-1.81659
Ast	Dopamine	MACF1	-1.48543	11.7274	-2.03442	0.0692913	0.61221	-1.81652
Ast	Dopamine	SCARB1	1.36781	6.04313	2.03366	0.0693789	0.61221	1.81594
Ast	Dopamine	SRSF5	1.23484	7.64163	2.07632	0.0695223	0.61221	1.81501
Ast	Dopamine	SNED1	1.53289	6.87042	2.09591	0.0695368	0.61221	1.81492
Ast	Dopamine	NECTIN2	1.2621	4.84523	2.04669	0.0695637	0.61221	1.81474
Ast	Dopamine	CTDSPL	-1.04215	7.98282	-2.03044	0.0697549	0.613166	-1.8135
Ast	Dopamine	BSDC1	1.20156	5.68983	2.03365	0.0698906	0.613631	1.81262
Ast	Dopamine	IK	1.61462	4.58061	2.04215	0.0701111	0.61484	1.81119
Ast	Dopamine	ANAPC16	1.3217	5.99474	2.03647	0.0703086	0.615552	1.80992
Ast	Dopamine	ANKUB1	1.34188	4.31726	2.03841	0.0703582	0.615552	1.8096
Ast	Dopamine	LPXN	-0.798874	4.87018	-2.04566	0.0704786	0.615878	-1.80882
Ast	Dopamine	ZKSCAN8	-2.16312	4.27061	-2.02626	0.0706226	0.616319	-1.8079
Ast	Dopamine	VCL	0.580631	6.03356	2.86713	0.0706951	0.616319	1.80743
Ast	Dopamine	FAM214A	-0.935766	6.50668	-2.03159	0.0709251	0.616897	-1.80596
Ast	Dopamine	LSAMP	-1.44254	12.5637	-2.03606	0.0709496	0.616897	-1.8058
Ast	Dopamine	ZFAND3	-1.2137	8.34405	-2.01974	0.0710109	0.616897	-1.80541
Ast	Dopamine	PDE4DIP	-1.66046	8.08815	-2.01875	0.071128	0.617156	-1.80466
Ast	Dopamine	H3F3A	4.44292	4.36426	2.01712	0.0713359	0.617156	1.80333
Ast	Dopamine	SPOCK2	1.60201	5.80521	2.01673	0.0713694	0.617156	1.80312
Ast	Dopamine	CLPX	0.846914	5.11553	2.03362	0.0714391	0.617156	1.80268
Ast	Dopamine	AC007216.4	1.09018	5.38586	2.01984	0.0714881	0.617156	1.80236
Ast	Dopamine	LINC02666	1.75313	4.95818	2.02047	0.071722	0.617156	1.80088
Ast	Dopamine	ABCC1	0.81616	5.30634	2.01304	0.0718096	0.617156	1.80032
Ast	Dopamine	MAP4K3-DT	-1.71139	6.06269	-2.0124	0.0718869	0.617156	-1.79983
Ast	Dopamine	TXNIP	2.18559	4.81056	2.06463	0.0720236	0.617156	1.79897
Ast	Dopamine	ILK	1.24599	5.45878	2.03156	0.0720459	0.617156	1.79883
Ast	Dopamine	EEF2K	-1.98912	6.90873	-2.01432	0.0720567	0.617156	-1.79876
Ast	Dopamine	HECTD1	-0.770045	7.11387	-2.00999	0.0721764	0.617156	-1.798
Ast	Dopamine	RCN2	1.30636	5.72867	2.29962	0.0721903	0.617156	1.79792
Ast	Dopamine	CDC14A	-1.86283	7.14244	-2.00879	0.0723605	0.617156	-1.79684
Ast	Dopamine	SLC22A15	1.64775	6.9014	2.02118	0.072494	0.617156	1.796
Ast	Dopamine	NAP1L1	0.40627	6.73931	2.10086	0.0725185	0.617156	1.79585
Ast	Dopamine	PRR5	-1.5402	6.70525	-2.00697	0.0725398	0.617156	-1.79572
Ast	Dopamine	SAT1	1.7793	6.15086	2.01817	0.0726112	0.617156	1.79527
Ast	Dopamine	SERINC5	1.27535	6.71599	2.01109	0.0726213	0.617156	1.7952
Ast	Dopamine	GTF2IRD2	1.38775	5.90982	2.02676	0.07272	0.61718	1.79458
Ast	Dopamine	NECTIN3-AS1	4.10682	3.91202	2.00496	0.0727905	0.61718	1.79414
Ast	Dopamine	ZNF264	1.35486	5.02575	2.00546	0.0731129	0.618955	1.79213
Ast	Dopamine	BRD8	0.592898	6.02659	2.01129	0.0732312	0.618955	1.79139
Ast	Dopamine	IPPK	2.19339	4.58161	2.00027	0.0733551	0.618955	1.79062
Ast	Dopamine	ATF7IP	-1.13671	6.8444	-2.00416	0.0733585	0.618955	-1.79059
Ast	Dopamine	RIMKLB	-0.496089	7.04095	-2.01371	0.073417	0.618955	-1.79023
Ast	Dopamine	PPIA	2.30581	4.77505	2.00754	0.0735514	0.619384	1.78939
Ast	Dopamine	MPRIP	-0.859401	7.79496	-1.99519	0.0739789	0.620729	-1.78674
Ast	Dopamine	BAIAP2	1.44133	5.19788	1.99513	0.074021	0.620729	1.78648
Ast	Dopamine	RANBP10	1.00126	5.75943	2.00195	0.0741625	0.620729	1.78561
Ast	Dopamine	RPL31	3.24598	4.67466	1.99313	0.0742384	0.620729	1.78514
Ast	Dopamine	GIPC1	1.75988	6.67618	1.99378	0.074321	0.620729	1.78463
Ast	Dopamine	ETF1	1.69216	4.55854	1.99239	0.074324	0.620729	1.78461
Ast	Dopamine	ATXN10	-0.838727	7.54179	-1.99216	0.0743533	0.620729	-1.78443
Ast	Dopamine	NRG2	-1.05943	7.04867	-1.99194	0.0743804	0.620729	-1.78427
Ast	Dopamine	GPM6A	-1.54621	12.1429	-2.00578	0.0746057	0.621471	-1.78288
Ast	Dopamine	CRELD1	1.56443	5.16303	2.00052	0.0748168	0.621471	1.78159
Ast	Dopamine	TTC1	1.27474	4.88324	1.99935	0.0748341	0.621471	1.78148
Ast	Dopamine	LRRC27	1.06853	5.45497	2.00687	0.0749183	0.621471	1.78096
Ast	Dopamine	KIF6	1.89306	6.17486	1.98527	0.0752297	0.621471	1.77906
Ast	Dopamine	NR6A1	-1.71574	6.73348	-2.14892	0.0753298	0.621471	-1.77845
Ast	Dopamine	SUPT3H	-1.03266	7.12282	-1.98671	0.075439	0.621471	-1.77779
Ast	Dopamine	CD82	1.68826	5.04747	1.9834	0.0754443	0.621471	1.77775
Ast	Dopamine	SIDT2	1.61849	4.96532	1.98289	0.0755087	0.621471	1.77736
Ast	Dopamine	SEC22A	1.24841	5.50307	1.98267	0.0755361	0.621471	1.7772
Ast	Dopamine	LINC01006	0.987566	5.51088	2.07955	0.075557	0.621471	1.77707
Ast	Dopamine	GSAP	-1.77873	5.53401	-1.98103	0.0757425	0.621471	-1.77594
Ast	Dopamine	WDSUB1	-1.02919	5.51293	-2.13793	0.0759039	0.621471	-1.77496
Ast	Dopamine	DMXL1	-0.800434	7.29893	-1.998	0.0759159	0.621471	-1.77489
Ast	Dopamine	MAGI3	-0.869406	7.36665	-1.97956	0.0759294	0.621471	-1.77481
Ast	Dopamine	ALKBH1	1.31573	4.81269	1.97948	0.075938	0.621471	1.77476
Ast	Dopamine	PEA15	2.07071	4.42043	1.97926	0.0759662	0.621471	1.77459
Ast	Dopamine	CLIP3	1.49612	4.58946	1.99585	0.0759771	0.621471	1.77452
Ast	Dopamine	AP2M1	2.51365	4.27081	1.97888	0.0760992	0.621784	1.77378
Ast	Dopamine	ELN	1.3397	5.76582	1.97862	0.0762074	0.62181	1.77313
Ast	Dopamine	CACNB2	-2.00708	10.1765	-1.99644	0.07627	0.62181	-1.77275
Ast	Dopamine	CCM2	-0.710112	5.99144	-2.95549	0.0764863	0.622889	-1.77145
Ast	Dopamine	GPR180	1.9443	4.38634	1.9721	0.0768753	0.62537	1.76911
Ast	Dopamine	SMG9	1.23194	4.70871	3.15862	0.0772225	0.627507	1.76703
Ast	Dopamine	RAD51-AS1	-0.891251	5.32793	-2.01344	0.0774078	0.627552	-1.76593
Ast	Dopamine	HSDL2	-0.958422	6.22565	-2.06103	0.0775545	0.627552	-1.76506
Ast	Dopamine	SLC25A53	1.38804	5.04415	1.96634	0.0776154	0.627552	1.76469
Ast	Dopamine	COTL1	1.45184	6.10779	1.9647	0.0778261	0.627552	1.76344
Ast	Dopamine	ZNF785	-1.27507	4.75302	-2.30345	0.0778944	0.627552	-1.76304
Ast	Dopamine	DNAJB6	-0.747104	5.90654	-1.98605	0.0780059	0.627552	-1.76238
Ast	Dopamine	DEAF1	1.07379	5.68628	1.96877	0.0780112	0.627552	1.76234
Ast	Dopamine	PLOD2	-0.962648	6.42348	-1.96668	0.078082	0.627552	-1.76192
Ast	Dopamine	CRY1	-1.75133	4.84116	-1.97332	0.0781287	0.627552	-1.76165
Ast	Dopamine	CD63	2.18534	4.49589	1.9612	0.0782797	0.627552	1.76076
Ast	Dopamine	GNAI2	1.65842	5.30847	1.96	0.0784357	0.627552	1.75984
Ast	Dopamine	POLR2B	-0.954204	5.60948	-1.9752	0.0786502	0.627552	-1.75857
Ast	Dopamine	KDM6A	-1.34173	7.27933	-1.97784	0.0786788	0.627552	-1.7584
Ast	Dopamine	AF117829.1	-1.06823	8.062	-1.98081	0.0786789	0.627552	-1.7584
Ast	Dopamine	MARK4	1.28992	6.4405	1.95809	0.0786852	0.627552	1.75837
Ast	Dopamine	AC079352.1	-1.21182	8.15263	-1.96278	0.0787341	0.627552	-1.75808
Ast	Dopamine	SENP7	-0.755285	7.1345	-1.96938	0.0787999	0.627552	-1.75769
Ast	Dopamine	PTPN13	-0.560785	8.04615	-1.95625	0.078926	0.627552	-1.75695
Ast	Dopamine	FAT3	-1.24837	8.10407	-1.95426	0.0791864	0.627552	-1.75543
Ast	Dopamine	GIT1	1.61266	5.38383	1.96748	0.0791937	0.627552	1.75538
Ast	Dopamine	FBXO36	1.06885	4.99839	1.95399	0.0792219	0.627552	1.75522
Ast	Dopamine	NUP188	-0.975845	5.65327	-1.95956	0.0793049	0.627552	-1.75473
Ast	Dopamine	DROSHA	-1.13526	6.01112	-1.96016	0.0793883	0.627552	-1.75425
Ast	Dopamine	ASPSCR1	0.820646	5.92859	1.95269	0.0793929	0.627552	1.75422
Ast	Dopamine	ANKRD24	-1.21729	6.4215	-1.96146	0.0794516	0.627552	-1.75388
Ast	Dopamine	WASF3	-1.05933	7.464	-1.97019	0.0795311	0.627552	-1.75341
Ast	Dopamine	PSMC6	1.57001	5.28742	1.95124	0.0795846	0.627552	1.7531
Ast	Dopamine	ACSF2	0.853421	5.66575	1.95115	0.0795966	0.627552	1.75303
Ast	Dopamine	PRKN	-0.874824	9.45853	-1.95044	0.0798509	0.627867	-1.75155
Ast	Dopamine	URGCP	0.772394	6.66424	1.96148	0.0798766	0.627867	1.7514
Ast	Dopamine	SPTBN1	-0.732917	9.427	-1.94883	0.0799029	0.627867	-1.75125
Ast	Dopamine	GGCX	2.99536	3.9546	1.94947	0.0799891	0.627867	1.75075
Ast	Dopamine	FAM184A	-1.34483	8.36204	-1.95749	0.0801757	0.627867	-1.74967
Ast	Dopamine	ALG6	-1.45367	4.21744	-1.95069	0.0802572	0.627867	-1.7492
Ast	Dopamine	HNRNPK	1.79102	6.0046	1.94593	0.0803142	0.627867	1.74887
Ast	Dopamine	GPCPD1	-1.4734	5.37489	-1.95054	0.0803888	0.627867	-1.74843
Ast	Dopamine	SPICE1	-1.08127	4.89936	-1.94708	0.0804288	0.627867	-1.7482
Ast	Dopamine	STIM2	-0.949893	7.06478	-1.96101	0.0805161	0.627867	-1.7477
Ast	Dopamine	RBMS3	-1.33705	9.35683	-1.94921	0.0805695	0.627867	-1.74739
Ast	Dopamine	LRIG2	-0.76487	5.8982	-1.94202	0.0808105	0.627867	-1.746
Ast	Dopamine	TCAF1	2.44922	5.27507	1.94195	0.0808191	0.627867	1.74595
Ast	Dopamine	FAM76B	-1.55657	4.52208	-1.94163	0.0808624	0.627867	-1.7457
Ast	Dopamine	BTBD1	-1.7024	5.03994	-1.9413	0.0809059	0.627867	-1.74545
Ast	Dopamine	RASA1	-0.654739	6.81796	-1.94045	0.08102	0.627885	-1.7448
Ast	Dopamine	SDK2	1.57071	5.17608	1.94595	0.08113	0.627885	1.74417
Ast	Dopamine	CTBP1	1.1649	5.79056	1.94096	0.0811773	0.627885	1.7439
Ast	Dopamine	PTMA	2.80724	6.06587	1.93923	0.081247	0.627885	1.7435
Ast	Dopamine	PTAR1	-1.68469	6.75252	-1.93814	0.0813314	0.627885	-1.74301
Ast	Dopamine	AC008443.1	1.48289	4.56749	1.9409	0.0814634	0.628251	1.74226
Ast	Dopamine	LRRC58	1.10016	4.83334	1.93406	0.0818823	0.629351	1.73987
Ast	Dopamine	WTAP	0.785258	5.6251	1.93594	0.0819244	0.629351	1.73963
Ast	Dopamine	ELOVL5	-0.8088	6.64241	-1.93455	0.0819787	0.629351	-1.73932
Ast	Dopamine	CD81	1.35356	5.55664	1.93894	0.0820754	0.629351	1.73877
Ast	Dopamine	RPA1	1.65834	5.00545	1.93644	0.0821736	0.629351	1.73821
Ast	Dopamine	GLDC	-1.11357	5.72	-1.9471	0.0821771	0.629351	-1.73819
Ast	Dopamine	NEBL	-1.13814	10.2824	-1.94823	0.0822	0.629351	-1.73806
Ast	Dopamine	AC027117.2	-1.49924	7.63497	-2.14125	0.0826445	0.632067	-1.73554
Ast	Dopamine	TTL	1.41583	5.54539	1.9276	0.0827624	0.632067	1.73488
Ast	Dopamine	AC092902.4	-1.68459	5.77398	-1.93196	0.0828102	0.632067	-1.73461
Ast	Dopamine	RAB2B	-1.28083	4.68933	-1.93647	0.0830038	0.632344	-1.73352
Ast	Dopamine	FAM155A	-1.9127	10.348	-1.93226	0.0830585	0.632344	-1.73321
Ast	Dopamine	MAPK6	1.07231	6.38636	1.92645	0.0831022	0.632344	1.73296
Ast	Dopamine	RGCC	-1.70099	5.24399	-1.92177	0.0836345	0.635193	-1.72998
Ast	Dopamine	ADD1	-0.708325	8.33463	-1.95321	0.0836479	0.635193	-1.7299
Ast	Dopamine	PHLPP2	-0.824915	5.7014	-1.91877	0.0839801	0.636502	-1.72805
Ast	Dopamine	LZTS2	1.42579	4.91641	1.91719	0.0841991	0.636502	1.72683
Ast	Dopamine	TMEM259	0.627749	6.42729	2.11782	0.084512	0.636502	1.72509
Ast	Dopamine	AL157388.1	-1.57127	5.2801	-2.09217	0.0845644	0.636502	-1.7248
Ast	Dopamine	ZFP36L1	1.05814	6.80497	1.91447	0.0845777	0.636502	1.72472
Ast	Dopamine	ZBTB41	-1.35609	5.05934	-1.92949	0.0845963	0.636502	-1.72462
Ast	Dopamine	AL445426.1	-2.84692	5.42031	-2.02223	0.0848034	0.636502	-1.72347
Ast	Dopamine	FAM47E	-1.37604	4.4312	-2.63539	0.0848544	0.636502	-1.72319
Ast	Dopamine	IDS	1.90119	5.94394	1.91157	0.0849848	0.636502	1.72247
Ast	Dopamine	SEC62	1.04271	5.96238	1.91114	0.0850449	0.636502	1.72214
Ast	Dopamine	OLFM1	-3.64337	5.29026	-1.9152	0.085092	0.636502	-1.72188
Ast	Dopamine	ACO2	0.742945	7.18953	1.90942	0.0852863	0.636502	1.7208
Ast	Dopamine	FASN	1.22013	5.70391	1.90941	0.0852876	0.636502	1.7208
Ast	Dopamine	UGP2	-1.77256	6.41959	-1.91007	0.0854267	0.636502	-1.72003
Ast	Dopamine	ATN1	1.3184	6.65445	1.90996	0.0855311	0.636502	1.71946
Ast	Dopamine	OSGEP	1.88178	5.3204	1.90725	0.0855923	0.636502	1.71912
Ast	Dopamine	ADAM9	-1.97141	4.19473	-1.90724	0.0855937	0.636502	-1.71911
Ast	Dopamine	IFFO1	0.982231	4.70859	1.93638	0.0856092	0.636502	1.71903
Ast	Dopamine	UBE2O	1.59096	5.69557	1.90725	0.08565	0.636502	1.7188
Ast	Dopamine	ZC3H7B	1.52977	5.52567	1.90579	0.085799	0.636502	1.71799
Ast	Dopamine	TCTEX1D2	-1.21439	5.34287	-1.90467	0.0859572	0.636502	-1.71712
Ast	Dopamine	STK40	1.85219	4.79806	1.91428	0.0860132	0.636502	1.71681
Ast	Dopamine	ZBTB11	0.989401	4.57057	1.92117	0.0861087	0.636502	1.71629
Ast	Dopamine	PDGFC	-1.60485	6.85654	-1.91462	0.0862098	0.636502	-1.71574
Ast	Dopamine	UBC	4.85954	4.74689	1.90289	0.0862101	0.636502	1.71574
Ast	Dopamine	IFNGR2	1.6395	4.57622	1.90533	0.086284	0.636502	1.71533
Ast	Dopamine	CSNK1D	-1.18896	5.91058	-1.90975	0.0863254	0.636502	-1.71511
Ast	Dopamine	TAFA1	-3.25588	7.42201	-1.90191	0.0863494	0.636502	-1.71498
Ast	Dopamine	PTPRG	-1.76212	8.91354	-1.91493	0.086384	0.636502	-1.71479
Ast	Dopamine	TM2D1	-0.936429	6.02881	-1.90391	0.0863941	0.636502	-1.71473
Ast	Dopamine	MXD4	1.01569	6.35306	1.90075	0.0865156	0.636589	1.71407
Ast	Dopamine	AMOT	-1.56398	6.28662	-1.9119	0.0865775	0.636589	-1.71373
Ast	Dopamine	STX2	-1.09059	5.14098	-1.91114	0.0870209	0.637594	-1.71133
Ast	Dopamine	TUBGCP5	-0.672086	5.45536	-3.03344	0.0870429	0.637594	-1.71121
Ast	Dopamine	FAM27C	-1.71939	4.73907	-1.90741	0.0871492	0.637594	-1.71063
Ast	Dopamine	FZD3	-1.36019	6.12729	-1.89562	0.0872496	0.637594	-1.71009
Ast	Dopamine	OSBPL6	-1.41379	8.21335	-1.90794	0.0873939	0.637594	-1.70931
Ast	Dopamine	NTNG1	-2.86033	5.4266	-1.90661	0.0874336	0.637594	-1.70909
Ast	Dopamine	METRN	1.58423	6.07592	1.89479	0.087437	0.637594	1.70908
Ast	Dopamine	OTUD4	1.58384	5.14424	1.89547	0.0874652	0.637594	1.70892
Ast	Dopamine	PARD3	-1.33846	9.60166	-1.89319	0.0876006	0.637594	-1.70819
Ast	Dopamine	TOMM20	2.18481	4.26483	1.89302	0.0876243	0.637594	1.70806
Ast	Dopamine	PHF14	-0.833111	7.47912	-3.68716	0.0877728	0.637594	-1.70727
Ast	Dopamine	FAM156A	-1.79778	4.53024	-1.89144	0.0878529	0.637594	-1.70683
Ast	Dopamine	PLEKHB1	1.13685	5.67597	1.89141	0.0878584	0.637594	1.7068
Ast	Dopamine	AC073050.1	-1.77494	9.29387	-1.8911	0.0879393	0.637594	-1.70637
Ast	Dopamine	MOXD1	1.61923	6.382	1.90994	0.0880032	0.637594	1.70603
Ast	Dopamine	HMBOX1	-0.939133	7.09	-1.88976	0.0880969	0.63765	-1.70552
Ast	Dopamine	TOPBP1	1.76073	4.57503	1.89541	0.0883519	0.638662	1.70416
Ast	Dopamine	ARHGEF26	-1.37936	8.09469	-1.90298	0.0884365	0.638662	-1.7037
Ast	Dopamine	PER1	1.56688	5.96134	1.88522	0.0887573	0.638662	1.70199
Ast	Dopamine	SLC25A48	-2.18116	7.41255	-1.89582	0.0888307	0.638662	-1.7016
Ast	Dopamine	HM13	1.71299	5.80295	1.8847	0.0888345	0.638662	1.70158
Ast	Dopamine	FAM181B	1.12077	5.14411	1.88449	0.0888653	0.638662	1.70141
Ast	Dopamine	NEO1	-0.902137	8.55409	-1.88809	0.0889114	0.638662	-1.70117
Ast	Dopamine	EPM2A	-1.07962	7.25018	-1.88424	0.0890922	0.638662	-1.70021
Ast	Dopamine	TNIK	-0.802384	10.5421	-1.91105	0.0891277	0.638662	-1.70002
Ast	Dopamine	CALU	-0.887555	5.14468	-1.89352	0.0893598	0.638662	-1.69878
Ast	Dopamine	N4BP2L1	0.870625	6.39933	1.87912	0.0897266	0.638662	1.69684
Ast	Dopamine	ZNF418	-0.824712	4.13046	-1.87959	0.0898682	0.638662	-1.69609
Ast	Dopamine	CYB5R3	1.54055	4.99663	1.87763	0.089873	0.638662	1.69607
Ast	Dopamine	FAM217B	-0.682737	5.76764	-1.89236	0.0899173	0.638662	-1.69583
Ast	Dopamine	PPP6R1	1.58242	4.905	1.87709	0.0899537	0.638662	1.69564
Ast	Dopamine	HNRNPH1	1.02987	7.0768	1.95094	0.0899777	0.638662	1.69552
Ast	Dopamine	POLR3E	0.637391	4.57569	2.92998	0.0900015	0.638662	1.69539
Ast	Dopamine	ARFGAP2	1.81668	5.13188	1.87651	0.0900391	0.638662	1.69519
Ast	Dopamine	NHSL1	-1.3091	9.57708	-1.88719	0.0901328	0.638662	-1.6947
Ast	Dopamine	CDS1	-5.16353	5.1856	-1.87565	0.0901668	0.638662	-1.69452
Ast	Dopamine	HEATR4	-1.636	5.66019	-1.87557	0.0901791	0.638662	-1.69445
Ast	Dopamine	PTPRZ1	-0.949987	9.50222	-1.88571	0.0901963	0.638662	-1.69436
Ast	Dopamine	ZNF335	1.45335	4.50251	1.8748	0.0902926	0.638662	1.69386
Ast	Dopamine	DGCR8	1.69684	5.32556	1.87887	0.0903028	0.638662	1.6938
Ast	Dopamine	CROCC	1.21562	5.57772	1.87269	0.0906062	0.638819	1.69221
Ast	Dopamine	CDH2	-1.48729	7.82515	-1.87219	0.0906811	0.638819	-1.69182
Ast	Dopamine	OBI1-AS1	-1.35304	10.6563	-1.87229	0.0906959	0.638819	-1.69174
Ast	Dopamine	CTNNB1	-0.989427	5.83626	-1.88557	0.0907131	0.638819	-1.69165
Ast	Dopamine	AFDN	-0.789057	7.7707	-1.87143	0.0907944	0.638819	-1.69122
Ast	Dopamine	POLR2H	2.66126	4.39444	1.87075	0.0908965	0.638819	1.69069
Ast	Dopamine	SRBD1	-1.74767	5.13591	-1.87054	0.0909277	0.638819	-1.69052
Ast	Dopamine	PPM1B	-1.3358	7.21417	-1.8684	0.0912476	0.639019	-1.68885
Ast	Dopamine	TTLL9	0.862448	5.36989	1.86821	0.0912761	0.639019	1.6887
Ast	Dopamine	SOCS6	-0.866622	4.52724	-1.8728	0.0914018	0.639019	-1.68805
Ast	Dopamine	DHX8	0.629729	5.87881	3.00817	0.0914486	0.639019	1.68781
Ast	Dopamine	GPR107	0.383262	6.7292	2.6819	0.0915081	0.639019	1.6875
Ast	Dopamine	ATP6V1C1	-1.10042	5.63126	-1.87573	0.0915519	0.639019	-1.68727
Ast	Dopamine	ZNF316	1.12934	4.93466	1.86595	0.0916152	0.639019	1.68694
Ast	Dopamine	LRPPRC	-0.843861	6.53285	-1.87005	0.0917614	0.639019	-1.68618
Ast	Dopamine	SPAG7	1.49878	4.45856	1.87042	0.0919182	0.639019	1.68536
Ast	Dopamine	TLK1	-1.22983	7.67677	-1.86457	0.0921591	0.639019	-1.68412
Ast	Dopamine	EPS8	-1.28433	6.60415	-1.86805	0.0922929	0.639019	-1.68342
Ast	Dopamine	ATRX	-0.539554	8.21814	-1.87415	0.0923689	0.639019	-1.68303
Ast	Dopamine	COX10	-1.64356	4.99006	-1.87902	0.092534	0.639019	-1.68218
Ast	Dopamine	ICA1L	0.66674	7.35966	1.85964	0.0925695	0.639019	1.682
Ast	Dopamine	SS18L1	0.668937	5.57143	1.88446	0.0926022	0.639019	1.68183
Ast	Dopamine	CNTLN	-0.736578	6.15799	-1.87586	0.0927339	0.639019	-1.68115
Ast	Dopamine	ZNF133	0.993856	5.46048	1.85846	0.0927498	0.639019	1.68107
Ast	Dopamine	ATAD2	-1.05481	4.75333	-1.8579	0.092835	0.639019	-1.68063
Ast	Dopamine	STMN1	2.41226	4.24083	1.85971	0.0929233	0.639019	1.68017
Ast	Dopamine	PPP6R3	-0.699868	7.57999	-1.85628	0.0930818	0.639019	-1.67936
Ast	Dopamine	POLR2A	1.79349	5.23755	1.85551	0.0931985	0.639019	1.67876
Ast	Dopamine	ACAP2	-1.14525	7.77696	-1.87204	0.0932047	0.639019	-1.67873
Ast	Dopamine	PIK3IP1	1.45055	5.07272	1.85665	0.0932114	0.639019	1.6787
Ast	Dopamine	PCMTD1	-1.0138	6.47314	-1.85425	0.0933916	0.639019	-1.67777
Ast	Dopamine	CBY1	1.06052	4.81991	1.87121	0.0934808	0.639019	1.67732
Ast	Dopamine	STON2	-1.34942	8.56128	-1.85381	0.0935125	0.639019	-1.67715
Ast	Dopamine	AIMP1	-1.52458	4.68898	-1.85984	0.0935764	0.639019	-1.67683
Ast	Dopamine	AZI2	1.25172	4.69245	1.87671	0.093599	0.639019	1.67671
Ast	Dopamine	CCDC91	-0.854995	7.29635	-1.8527	0.0936292	0.639019	-1.67656
Ast	Dopamine	TYK2	0.901312	5.30437	1.90158	0.0936782	0.639019	1.67631
Ast	Dopamine	AC027097.2	-1.51222	5.69295	-1.87041	0.0937177	0.639019	-1.6761
Ast	Dopamine	PPP1R12A	-0.981217	7.69385	-1.85205	0.0937297	0.639019	-1.67604
Ast	Dopamine	SVEP1	3.06839	4.83104	1.86756	0.0938191	0.639019	1.67559
Ast	Dopamine	LAMA5	-1.47443	4.73878	-1.85935	0.0938847	0.639019	-1.67525
Ast	Dopamine	ATG2A	1.77567	4.77146	1.86129	0.0941164	0.640008	1.67407
Ast	Dopamine	RAB11B	1.56504	4.73524	1.84801	0.0943566	0.641054	1.67285
Ast	Dopamine	BRWD1	-0.6143	7.6777	-1.84627	0.0946216	0.641851	-1.67151
Ast	Dopamine	NUBPL	-1.02096	6.84569	-1.84567	0.0947145	0.641851	-1.67104
Ast	Dopamine	LRP1B	-1.74295	11.4994	-1.85249	0.0947815	0.641851	-1.6707
Ast	Dopamine	AKAP8L	0.848932	7.15648	1.86013	0.0949327	0.641851	1.66993
Ast	Dopamine	PLD3	0.772983	6.79911	1.84307	0.0951187	0.641851	1.66899
Ast	Dopamine	GPR156	1.93611	4.49237	1.84246	0.095219	0.641851	1.66849
Ast	Dopamine	AEBP1	1.90613	5.76434	1.84388	0.0952365	0.641851	1.6684
Ast	Dopamine	CHIC2	-1.21347	5.71992	-1.84224	0.0952487	0.641851	-1.66834
Ast	Dopamine	PGAP2	1.11459	5.00072	1.85572	0.0952524	0.641851	1.66832
Ast	Dopamine	ARHGAP24	-1.93156	9.15833	-1.84931	0.0953562	0.64193	-1.6678
Ast	Dopamine	CREBZF	0.942674	6.10381	1.8474	0.0954794	0.64193	1.66718
Ast	Dopamine	KCNMB2-AS1	-2.18714	8.03557	-1.86846	0.0956682	0.64193	-1.66623
Ast	Dopamine	GYS1	0.975677	6.3928	1.8394	0.09573	0.64193	1.66592
Ast	Dopamine	FEZ1	0.591812	6.47653	1.84714	0.0957326	0.64193	1.6659
Ast	Dopamine	THRAP3	-0.602557	6.4227	-1.83882	0.0957833	0.64193	-1.66565
Ast	Dopamine	NDUFV2	1.39792	4.32575	1.84427	0.0960883	0.643393	1.66412
Ast	Dopamine	CSNK1E	1.2587	6.71644	1.83645	0.0962597	0.643551	1.66326
Ast	Dopamine	TBRG1	1.19558	4.82434	1.83567	0.096286	0.643551	1.66313
Ast	Dopamine	UBE2Z	1.30644	5.34666	1.83508	0.0963721	0.643551	1.6627
Ast	Dopamine	DENND4A	0.401744	7.69144	1.82973	0.097219	0.645412	1.65849
Ast	Dopamine	ZNF226	-0.966188	5.12687	-1.84261	0.0972828	0.645412	-1.65817
Ast	Dopamine	USP31	1.2796	5.06452	1.83719	0.097311	0.645412	1.65803
Ast	Dopamine	RBBP7	1.06767	4.60809	1.84291	0.0974106	0.645412	1.65754
Ast	Dopamine	SDK1	-2.7305	6.24702	-1.83873	0.0974213	0.645412	-1.65749
Ast	Dopamine	SF3A1	-1.60794	4.40184	-1.82842	0.0974278	0.645412	-1.65745
Ast	Dopamine	CAMK4	-2.63827	6.07092	-1.82888	0.0977127	0.645412	-1.65604
Ast	Dopamine	PRKACA	1.73149	5.07673	1.82656	0.0977242	0.645412	1.65599
Ast	Dopamine	PRDM2	1.31463	6.4698	1.82689	0.0977364	0.645412	1.65593
Ast	Dopamine	CCT6B	0.929072	4.58154	1.82613	0.0978018	0.645412	1.6556
Ast	Dopamine	AQP4-AS1	0.87251	7.84833	1.82605	0.097806	0.645412	1.65558
Ast	Dopamine	FHOD3	-1.29052	7.46327	-1.83098	0.0979843	0.645412	-1.65471
Ast	Dopamine	ZCWPW1	0.856007	5.0116	1.82633	0.0980663	0.645412	1.6543
Ast	Dopamine	JOSD1	1.3561	4.2834	1.82421	0.0981007	0.645412	1.65413
Ast	Dopamine	SRP72	2.4533	4.90587	1.82748	0.0981302	0.645412	1.65399
Ast	Dopamine	CBX7	1.15168	5.16203	1.82328	0.0982495	0.645412	1.6534
Ast	Dopamine	MALSU1	-1.49549	4.58681	-1.82404	0.098254	0.645412	-1.65338
Ast	Dopamine	GLIS3	-1.26864	9.53843	-1.82535	0.098439	0.645412	-1.65247
Ast	Dopamine	PLGRKT	0.765654	4.82414	1.97279	0.0984442	0.645412	1.65244
Ast	Dopamine	EMC1-AS1	-1.32413	4.72546	-1.87443	0.0984554	0.645412	-1.65239
Ast	Dopamine	NCOA2	-1.08456	7.82088	-1.82186	0.0984778	0.645412	-1.65228
Ast	Dopamine	MAP3K10	1.35824	4.98207	1.82049	0.0986974	0.64628	1.6512
Ast	Dopamine	SEL1L3	-2.19696	6.41967	-1.81991	0.0987911	0.646324	-1.65074
Ast	Dopamine	NOTCH2NLC	-2.60646	4.72279	-1.82191	0.0989486	0.646784	-1.64997
Ast	Dopamine	PYGM	-1.17243	5.58488	-1.81663	0.0993212	0.648507	-1.64815
Ast	Dopamine	FSTL3	1.24047	4.65801	1.81708	0.0994767	0.648507	1.6474
Ast	Dopamine	FAM13A	-0.902481	6.56128	-1.82838	0.0995254	0.648507	-1.64716
Ast	Dopamine	AFTPH	-1.18828	5.5534	-1.81527	0.0995645	0.648507	-1.64697
Ast	Dopamine	HULC	-1.01569	7.40534	-1.83286	0.09976	0.648507	-1.64602
Ast	Dopamine	CFAP97	1.25456	4.4225	1.81354	0.099824	0.648507	1.64571
Ast	Dopamine	PDCD6	1.24747	5.74065	1.82396	0.0999091	0.648507	1.64529
Ast	Dopamine	TMEM51	-0.711484	5.23384	-1.81856	0.0999115	0.648507	-1.64528
Ast	Dopamine	APC	-0.831164	9.74313	-1.81113	0.10022	0.649417	-1.64379
Ast	Dopamine	PSMC1	2.67905	4.46748	1.81235	0.100314	0.649417	1.64333
Ast	Dopamine	GOLGA6L9	2.3235	4.77296	1.81831	0.100387	0.649417	1.64298
Ast	Dopamine	PPM1G	1.75077	4.72464	1.81059	0.100506	0.649417	1.6424
Ast	Dopamine	CCDC136	-2.23873	4.91538	-1.80906	0.100556	0.649417	-1.64217
Ast	Dopamine	ATP2A2	-0.948718	6.84006	-1.80771	0.100781	0.649417	-1.64108
Ast	Dopamine	ULK3	1.289	5.28431	1.80568	0.10124	0.649417	1.63887
Ast	Dopamine	THUMPD2	1.34226	4.55063	1.81057	0.10133	0.649417	1.63844
Ast	Dopamine	CGRRF1	-1.89116	4.55111	-1.80418	0.101495	0.649417	-1.63765
Ast	Dopamine	UBE2I	1.83211	5.23706	1.80328	0.101508	0.649417	1.63758
Ast	Dopamine	DAPK2	2.03521	4.74415	1.82017	0.101644	0.649417	1.63693
Ast	Dopamine	LRIG3	1.0401	4.23885	1.81483	0.101678	0.649417	1.63677
Ast	Dopamine	NQO2	1.56611	5.28628	1.80225	0.101798	0.649417	1.6362
Ast	Dopamine	SFSWAP	-0.76418	7.16744	-1.80987	0.101862	0.649417	-1.63589
Ast	Dopamine	RARG	1.19855	5.49768	1.80868	0.101884	0.649417	1.63579
Ast	Dopamine	SUPT20H	1.42504	5.18913	1.80041	0.101984	0.649417	1.63531
Ast	Dopamine	DAGLA	-1.54811	4.82137	-1.80395	0.102117	0.649417	-1.63468
Ast	Dopamine	RGS11	1.66939	5.40894	1.80722	0.10235	0.649417	1.63357
Ast	Dopamine	PTP4A2	1.60888	4.87436	1.79741	0.102483	0.649417	1.63293
Ast	Dopamine	TBC1D15	0.51787	5.78895	1.79818	0.10253	0.649417	1.63271
Ast	Dopamine	MOSPD2	1.62641	4.60517	1.92796	0.102642	0.649417	1.63218
Ast	Dopamine	PDE4D	-2.02082	9.76096	-1.79536	0.102827	0.649417	-1.6313
Ast	Dopamine	CTTN	0.752715	6.57104	1.80303	0.102842	0.649417	1.63123
Ast	Dopamine	LIMD1	-0.655942	5.35707	-2.32895	0.102963	0.649417	-1.63066
Ast	Dopamine	FAM92A	-0.792631	4.66425	-1.8077	0.102982	0.649417	-1.63056
Ast	Dopamine	LINC01473	-1.08679	9.02282	-1.80256	0.103083	0.649417	-1.63009
Ast	Dopamine	RAB11FIP4	1.44468	6.22483	1.81448	0.103109	0.649417	1.62996
Ast	Dopamine	NUDT4	-1.88507	4.50798	-1.798	0.103248	0.649417	-1.62931
Ast	Dopamine	PPP2R5B	0.990755	4.71998	1.80329	0.103341	0.649417	1.62887
Ast	Dopamine	TXNDC15	1.60328	5.33	1.80397	0.103358	0.649417	1.62879
Ast	Dopamine	ADAMTSL3	2.56139	5.68513	1.80635	0.103606	0.649417	1.62762
Ast	Dopamine	CDC42BPA	-0.505239	8.81321	-1.80246	0.103661	0.649417	-1.62736
Ast	Dopamine	OTUD6B	-1.07524	4.08371	-1.7966	0.10373	0.649417	-1.62703
Ast	Dopamine	CPE	-1.60404	9.35137	-1.78985	0.103753	0.649417	-1.62693
Ast	Dopamine	INTS9	1.27384	5.60764	1.78979	0.103762	0.649417	1.62688
Ast	Dopamine	EFNA5	-1.71469	8.11904	-1.791	0.103776	0.649417	-1.62681
Ast	Dopamine	AC010201.3	-1.66906	5.78667	-1.79925	0.103881	0.649417	-1.62632
Ast	Dopamine	WDR60	-1.12395	7.76081	-1.78792	0.104078	0.649417	-1.6254
Ast	Dopamine	NUAK1	2.01015	4.83031	1.7981	0.104159	0.649417	1.62502
Ast	Dopamine	CCNK	1.21571	4.23731	1.78712	0.104215	0.649417	1.62476
Ast	Dopamine	CDK7	-1.46575	4.57336	-1.84097	0.104332	0.649417	-1.62421
Ast	Dopamine	GPR39	1.39529	4.97777	1.8005	0.104413	0.649417	1.62383
Ast	Dopamine	ANK2	-0.933628	10.6567	-1.78574	0.104447	0.649417	-1.62366
Ast	Dopamine	FBXO28	0.981112	5.34147	1.78557	0.104476	0.649417	1.62353
Ast	Dopamine	PNKD	1.2959	4.67767	1.79023	0.104531	0.649417	1.62327
Ast	Dopamine	WDR81	0.98776	4.45598	2.0013	0.104532	0.649417	1.62327
Ast	Dopamine	THEM4	1.36258	5.17766	1.78511	0.104554	0.649417	1.62316
Ast	Dopamine	CCS	1.27447	5.84551	1.78506	0.104564	0.649417	1.62312
Ast	Dopamine	ABHD8	1.4865	5.31791	1.79673	0.104857	0.649417	1.62175
Ast	Dopamine	KLHL3	1.3183	5.64066	1.78333	0.104858	0.649417	1.62174
Ast	Dopamine	NDRG4	1.72246	6.57297	1.78269	0.104979	0.649417	1.62118
Ast	Dopamine	SAP130	-1.24709	6.02043	-1.78235	0.105026	0.649417	-1.62096
Ast	Dopamine	CFL1	4.19442	4.17115	1.78221	0.105049	0.649417	1.62085
Ast	Dopamine	RAB5A	-0.775783	5.69972	-1.79021	0.105313	0.649417	-1.61963
Ast	Dopamine	NADSYN1	0.644875	5.62243	1.78995	0.105384	0.649417	1.61929
Ast	Dopamine	CCDC50	-1.68158	5.45466	-1.77973	0.105474	0.649417	-1.61888
Ast	Dopamine	NUP153	-0.735752	6.11493	-1.77944	0.105523	0.649417	-1.61865
Ast	Dopamine	ADH5	2.60612	4.22208	1.77897	0.105603	0.649417	1.61828
Ast	Dopamine	RNF31	1.41089	4.81183	1.79075	0.105889	0.649417	1.61695
Ast	Dopamine	STK33	-1.48885	8.20121	-2.08927	0.10596	0.649417	-1.61662
Ast	Dopamine	CTNNA2	-1.91432	12.23	-1.78315	0.106009	0.649417	-1.61639
Ast	Dopamine	SPEF2	1.81652	5.27048	1.7786	0.106187	0.649417	1.61557
Ast	Dopamine	GDI1	1.05795	5.70226	1.78113	0.106197	0.649417	1.61553
Ast	Dopamine	UNC13B	-0.934571	6.42424	-1.77715	0.106238	0.649417	-1.61534
Ast	Dopamine	AARSD1	1.41761	5.11909	1.77528	0.106238	0.649417	1.61534
Ast	Dopamine	PCBD2	-1.12798	5.83558	-1.77498	0.10629	0.649417	-1.61509
Ast	Dopamine	SPEN	-0.685974	7.53628	-1.77424	0.106417	0.649417	-1.61451
Ast	Dopamine	NEXMIF	-2.23653	5.78234	-1.77463	0.106438	0.649417	-1.61441
Ast	Dopamine	VPS39	-1.835	5.61465	-1.77391	0.106475	0.649417	-1.61424
Ast	Dopamine	AC104088.1	-1.09078	5.41832	-1.79128	0.106655	0.649417	-1.61341
Ast	Dopamine	NTRK2	-1.30334	10.5993	-1.77217	0.106834	0.649417	-1.61259
Ast	Dopamine	CDK12	-0.618001	6.70921	-1.77537	0.106873	0.649417	-1.61241
Ast	Dopamine	SNX19	1.09056	5.53538	1.80015	0.106954	0.649417	1.61204
Ast	Dopamine	YPEL1	1.53584	5.24133	1.77077	0.107018	0.649417	1.61174
Ast	Dopamine	FBXL19	1.33335	4.75167	1.86374	0.107099	0.649417	1.61137
Ast	Dopamine	CHD7	-0.873541	7.28215	-1.76978	0.107191	0.649417	-1.61095
Ast	Dopamine	DAAM1	-0.677335	7.82619	-1.80912	0.107264	0.649417	-1.61061
Ast	Dopamine	SLC39A10	1.36961	5.76327	1.76889	0.107346	0.649417	1.61024
Ast	Dopamine	CTPS2	-1.10046	5.19275	-1.76824	0.107459	0.649417	-1.60972
Ast	Dopamine	GNAS	1.43787	6.83938	1.76789	0.107568	0.649417	1.60922
Ast	Dopamine	ZNF844	-1.03126	4.71356	-1.7742	0.107607	0.649417	-1.60904
Ast	Dopamine	FAM106A	-0.740957	5.67581	-1.8426	0.107655	0.649417	-1.60883
Ast	Dopamine	ERGIC3	1.04307	5.30856	1.77699	0.107702	0.649417	1.60861
Ast	Dopamine	CD99	-1.64258	5.267	-1.7955	0.107713	0.649417	-1.60856
Ast	Dopamine	UBE2K	-0.62439	7.42977	-1.77466	0.107723	0.649417	-1.60851
Ast	Dopamine	FUT9	-1.10823	9.36252	-1.76687	0.107739	0.649417	-1.60844
Ast	Dopamine	SNAPC3	1.12567	5.119	1.77325	0.107775	0.649417	1.60828
Ast	Dopamine	KCNQ2	-1.12455	4.7698	-2.87	0.107836	0.649417	-1.608
Ast	Dopamine	COX15	0.914139	5.15714	1.77566	0.107919	0.649417	1.60762
Ast	Dopamine	PARG	0.980747	5.41495	1.76786	0.107986	0.649417	1.60731
Ast	Dopamine	SPTLC2	1.39875	5.88553	1.76533	0.108017	0.649417	1.60717
Ast	Dopamine	NPAS2	-1.01548	7.16137	-1.76612	0.108152	0.649702	-1.60655
Ast	Dopamine	WDR19	-0.952222	5.56711	-1.8049	0.108322	0.650197	-1.60578
Ast	Dopamine	ARL6IP4	-1.09282	4.46965	-1.76855	0.108613	0.651126	-1.60446
Ast	Dopamine	FAM182B	1.94002	5.96228	1.80805	0.108931	0.651126	1.60302
Ast	Dopamine	HERC2	-0.703237	8.13452	-1.75899	0.109082	0.651126	-1.60233
Ast	Dopamine	MRI1	-2.02007	4.53379	-2.10762	0.109262	0.651126	-1.60152
Ast	Dopamine	LRMDA	-2.30775	7.41772	-1.78381	0.109299	0.651126	-1.60135
Ast	Dopamine	PRCP	-0.999006	5.67038	-1.75697	0.10944	0.651126	-1.60072
Ast	Dopamine	DNAJC7	1.04964	6.20895	1.75661	0.109503	0.651126	1.60043
Ast	Dopamine	CYP4A22-AS1	1.4398	4.38791	1.75639	0.109542	0.651126	1.60026
Ast	Dopamine	METTL9	-1.11364	4.97457	-1.77465	0.109678	0.651126	-1.59964
Ast	Dopamine	FAM76A	0.936285	4.77759	1.76976	0.109705	0.651126	1.59952
Ast	Dopamine	XRCC1	1.0813	4.58334	1.75535	0.109727	0.651126	1.59942
Ast	Dopamine	HSCB	1.87995	4.85254	1.75533	0.109731	0.651126	1.5994
Ast	Dopamine	MTHFD1	-0.671756	4.72193	-3.53799	0.109834	0.651126	-1.59894
Ast	Dopamine	KEAP1	1.35007	4.18798	1.75692	0.109866	0.651126	1.5988
Ast	Dopamine	MAP2K1	1.27055	5.64078	1.76613	0.109915	0.651126	1.59858
Ast	Dopamine	CADM2	-0.717874	11.3122	-1.75331	0.11009	0.651126	-1.59779
Ast	Dopamine	SPRED1	-0.991169	7.72807	-1.75955	0.110237	0.651126	-1.59713
Ast	Dopamine	ZNF512	0.834377	4.84974	1.81686	0.11033	0.651126	1.59671
Ast	Dopamine	SOS1	-0.799471	7.27237	-1.75286	0.110457	0.651126	-1.59614
Ast	Dopamine	NFIX	0.859766	8.23577	1.75132	0.110497	0.651126	1.59596
Ast	Dopamine	SNX5	-1.06455	4.50792	-1.75146	0.110591	0.651126	-1.59554
Ast	Dopamine	CAPN2	-0.910607	7.51555	-1.75601	0.110711	0.651126	-1.59501
Ast	Dopamine	PLEC	1.01782	6.92025	1.74926	0.110813	0.651126	1.59455
Ast	Dopamine	AC012405.1	2.93827	7.60684	1.74863	0.110927	0.651126	1.59404
Ast	Dopamine	MAPKAPK2	1.47221	4.98707	1.76158	0.111203	0.651126	1.59281
Ast	Dopamine	ZNF451	0.870251	6.95141	1.74722	0.111244	0.651126	1.59263
Ast	Dopamine	AC105942.1	-1.19108	4.4953	-1.74891	0.111254	0.651126	-1.59258
Ast	Dopamine	DLG5	-0.741671	6.24227	-1.74818	0.111351	0.651126	-1.59215
Ast	Dopamine	PWP1	-1.52175	4.53074	-1.74619	0.111365	0.651126	-1.59209
Ast	Dopamine	NBPF10	-1.87724	5.76043	-1.74613	0.111383	0.651126	-1.59201
Ast	Dopamine	FAT1	-1.63567	6.88406	-1.74608	0.111384	0.651126	-1.592
Ast	Dopamine	CREBRF	1.03134	5.95949	1.75106	0.111389	0.651126	1.59198
Ast	Dopamine	GRIA4	4.85914	5.95975	1.75248	0.111461	0.651126	1.59166
Ast	Dopamine	RIN2	-0.856375	8.63801	-1.75887	0.111461	0.651126	-1.59166
Ast	Dopamine	FKBP5	-2.8518	6.59479	-1.74383	0.111791	0.652542	-1.59019
Ast	Dopamine	ZNF444	1.29908	5.74498	1.75845	0.111969	0.652603	1.58941
Ast	Dopamine	MECR	1.60627	4.48148	1.7428	0.111978	0.652603	1.58937
Ast	Dopamine	CADPS2	-1.43311	6.66041	-1.74331	0.112293	0.653928	-1.58797
Ast	Dopamine	ABCD2	-2.05548	6.78823	-1.73957	0.112562	0.654966	-1.58678
Ast	Dopamine	RNPS1	1.27504	5.50416	1.7391	0.112648	0.654966	1.5864
Ast	Dopamine	FBXL12	1.47961	4.37855	1.73849	0.11276	0.655101	1.58591
Ast	Dopamine	XPR1	-1.19962	6.79506	-1.75401	0.113158	0.655372	-1.58416
Ast	Dopamine	TMEM161B	-1.1372	5.41013	-1.73627	0.113164	0.655372	-1.58413
Ast	Dopamine	ILKAP	0.616247	6.59032	1.7362	0.113178	0.655372	1.58407
Ast	Dopamine	PTGDS	1.06069	9.58194	1.73619	0.113178	0.655372	1.58407
Ast	Dopamine	LRRN1	-1.93026	6.05934	-1.73543	0.113317	0.655372	-1.58346
Ast	Dopamine	AAMDC	-1.24764	5.37704	-1.73519	0.113362	0.655372	-1.58326
Ast	Dopamine	RHEB	-1.17583	6.30628	-1.73788	0.113425	0.655372	-1.58299
Ast	Dopamine	MBOAT7	0.977028	4.75082	1.7328	0.1138	0.657032	1.58134
Ast	Dopamine	AMFR	-1.21671	5.22254	-1.7409	0.114453	0.660283	-1.57849
Ast	Dopamine	MYT1L	-3.64179	5.51128	-1.73639	0.114689	0.660927	-1.57746
Ast	Dopamine	SECISBP2L	1.00769	7.01705	1.73856	0.114742	0.660927	1.57723
Ast	Dopamine	EIF2AK4	-0.608867	5.94933	-1.73719	0.115201	0.661962	-1.57524
Ast	Dopamine	HS6ST1	1.54488	5.69187	1.73681	0.115285	0.661962	1.57488
Ast	Dopamine	RHOA	-1.19089	5.12438	-1.73643	0.115319	0.661962	-1.57473
Ast	Dopamine	KDM2B-DT	-0.857707	5.66567	-1.91628	0.115438	0.661962	-1.57421
Ast	Dopamine	VTA1	2.02021	4.77002	1.72362	0.115496	0.661962	1.57396
Ast	Dopamine	EXTL2	1.09585	5.20389	1.72294	0.115623	0.661962	1.57342
Ast	Dopamine	MOGAT1	-3.61002	3.72876	-1.72199	0.115801	0.661962	-1.57264
Ast	Dopamine	COBL	1.81115	7.339	1.73194	0.115882	0.661962	1.5723
Ast	Dopamine	RBPMS	-2.18612	4.94826	-1.72858	0.115967	0.661962	-1.57193
Ast	Dopamine	RMST	-2.68032	6.9766	-1.72559	0.116062	0.661962	-1.57152
Ast	Dopamine	MPP2	1.18896	5.17993	1.73136	0.116273	0.661962	1.57061
Ast	Dopamine	TBC1D24	1.32892	4.66725	1.73292	0.116321	0.661962	1.57041
Ast	Dopamine	RAB3GAP1	-0.918775	6.62091	-1.71878	0.1164	0.661962	-1.57006
Ast	Dopamine	MAPT	0.800918	8.57841	1.71877	0.116402	0.661962	1.57006
Ast	Dopamine	PPP3CA	-0.934837	8.09007	-1.72397	0.116428	0.661962	-1.56995
Ast	Dopamine	WBP1	1.65068	4.72182	1.71856	0.116441	0.661962	1.56989
Ast	Dopamine	CSPG5	-1.39519	6.0897	-1.71825	0.1165	0.661962	-1.56963
Ast	Dopamine	MTERF2	-1.0577	4.50286	-1.73579	0.11657	0.661962	-1.56934
Ast	Dopamine	TOM1L2	0.728616	8.39149	1.732	0.116695	0.661962	1.5688
Ast	Dopamine	TBC1D2	0.702809	4.52838	2.09012	0.11678	0.661962	1.56843
Ast	Dopamine	YAF2	-0.786259	6.37616	-1.72429	0.116796	0.661962	-1.56837
Ast	Dopamine	PARP8	0.984032	4.57952	2.10071	0.116938	0.662262	1.56776
Ast	Dopamine	RABL2B	0.77674	4.803	2.73313	0.117291	0.66336	1.56625
Ast	Dopamine	KIF26B	-1.32373	4.91529	-1.71394	0.117311	0.66336	-1.56616
Ast	Dopamine	KDM7A	-0.971463	4.95298	-1.71357	0.117422	0.663486	-1.56568
Ast	Dopamine	ZSCAN26	-0.815797	4.77986	-1.71716	0.117674	0.664403	-1.56461
Ast	Dopamine	KDM4C	-1.15823	7.31249	-1.71127	0.117842	0.664846	-1.56389
Ast	Dopamine	EFHC2	-2.02538	5.43784	-1.71037	0.117987	0.665159	-1.56328
Ast	Dopamine	ANP32B	1.2821	4.4608	1.7227	0.118113	0.665183	1.56274
Ast	Dopamine	SFMBT2	-0.988334	8.59891	-1.72242	0.118171	0.665183	-1.5625
Ast	Dopamine	FCSK	1.3914	4.47321	1.70842	0.118358	0.665475	1.5617
Ast	Dopamine	ADNP2	0.768125	5.77169	1.70818	0.118402	0.665475	1.56151
Ast	Dopamine	DNAJC17	1.0946	5.12713	1.7187	0.118568	0.665899	1.56081
Ast	Dopamine	AP1B1	0.895422	6.10681	1.7126	0.118779	0.666394	1.55992
Ast	Dopamine	MAOA	-1.46006	5.46982	-1.71098	0.118835	0.666394	-1.55968
Ast	Dopamine	SEC14L2	-1.0626	6.48653	-1.7416	0.119098	0.666959	-1.55857
Ast	Dopamine	SWI5	0.955885	5.67072	1.70363	0.119274	0.666959	1.55783
Ast	Dopamine	SGCZ	-3.11282	5.10336	-1.70346	0.119304	0.666959	-1.5577
Ast	Dopamine	STX5	0.957957	5.51137	1.70299	0.119394	0.666959	1.55732
Ast	Dopamine	GOLGB1	-1.00783	8.11439	-1.70263	0.119463	0.666959	-1.55703
Ast	Dopamine	TENT4A	1.3592	5.65036	1.70276	0.119476	0.666959	1.55698
Ast	Dopamine	ZNF800	-0.95772	5.26475	-1.70196	0.119593	0.667112	-1.55648
Ast	Dopamine	UMAD1	-1.08474	6.83536	-1.70782	0.119758	0.667533	-1.55579
Ast	Dopamine	DOCK4	-0.959245	10.205	-1.70648	0.12013	0.66764	-1.55423
Ast	Dopamine	ZNF395	1.44232	4.26235	1.69915	0.120134	0.66764	1.55421
Ast	Dopamine	KLHL8	0.959775	5.10189	1.70468	0.120245	0.66764	1.55374
Ast	Dopamine	SPACA6	-1.56686	6.05859	-1.69883	0.120282	0.66764	-1.55359
Ast	Dopamine	SPESP1	0.784183	5.19314	1.71644	0.12045	0.66764	1.55289
Ast	Dopamine	POLR3B	-1.25247	4.56221	-1.69745	0.120461	0.66764	-1.55284
Ast	Dopamine	PTBP1	1.65864	4.48746	1.70324	0.12057	0.66764	1.55239
Ast	Dopamine	MORC3	-0.584575	6.74246	-1.70093	0.120573	0.66764	-1.55237
Ast	Dopamine	NECTIN3	-1.74313	5.56414	-1.69669	0.120608	0.66764	-1.55223
Ast	Dopamine	FLG-AS1	1.549	6.11019	1.70685	0.120677	0.66764	1.55194
Ast	Dopamine	GKAP1	0.978644	5.6119	1.71797	0.120862	0.668077	1.55117
Ast	Dopamine	HIP1R	0.912472	8.2452	1.69729	0.120944	0.668077	1.55082
Ast	Dopamine	CTDSP1	1.22954	4.67742	1.70389	0.121027	0.668077	1.55048
Ast	Dopamine	WBP1L	-0.933084	6.31956	-1.6954	0.121593	0.669574	-1.54812
Ast	Dopamine	IL17RA	1.26249	4.28929	1.69626	0.121678	0.669574	1.54777
Ast	Dopamine	NSUN4	1.62392	4.67023	1.69117	0.12168	0.669574	1.54776
Ast	Dopamine	MTURN	1.64074	5.31117	1.69006	0.121898	0.669574	1.54685
Ast	Dopamine	INPP4B	-0.587805	7.65301	-1.68987	0.121934	0.669574	-1.54671
Ast	Dopamine	SDC2	-1.86547	6.82272	-1.69331	0.122061	0.669574	-1.54618
Ast	Dopamine	CBL	-1.11776	5.62765	-1.69238	0.122086	0.669574	-1.54608
Ast	Dopamine	PKN1	1.3946	5.21745	1.68864	0.122176	0.669574	1.5457
Ast	Dopamine	PSMD14	-1.43997	5.46403	-1.69078	0.122187	0.669574	-1.54566
Ast	Dopamine	GNA13	-1.96069	6.11273	-1.68851	0.1222	0.669574	-1.5456
Ast	Dopamine	ARL4C	1.42342	4.39118	1.69411	0.122348	0.66989	1.54499
Ast	Dopamine	FBXL3	-1.24235	5.1239	-1.68612	0.12267	0.670177	-1.54366
Ast	Dopamine	ZCCHC17	0.99945	5.24193	1.68834	0.122773	0.670177	1.54324
Ast	Dopamine	TBC1D9B	-1.05794	5.30473	-1.74204	0.122806	0.670177	-1.5431
Ast	Dopamine	PUS7	1.00012	4.67437	1.69011	0.122851	0.670177	1.54292
Ast	Dopamine	ACTR3	-1.23097	5.04424	-1.68519	0.122852	0.670177	-1.54291
Ast	Dopamine	TMEM192	1.55433	5.53222	1.69456	0.122971	0.670332	1.54242
Ast	Dopamine	ACVR2A	-1.21812	4.7092	-1.70137	0.123239	0.67112	-1.54132
Ast	Dopamine	APP	1.54632	6.99232	1.69622	0.123337	0.67112	1.54092
Ast	Dopamine	CC2D1A	1.41264	5.73265	1.68248	0.123387	0.67112	1.54071
Ast	Dopamine	BAZ2B	-0.575639	9.6478	-1.6816	0.123562	0.671362	-1.53999
Ast	Dopamine	EFCAB2	0.648361	7.31565	1.6962	0.123667	0.671362	1.53956
Ast	Dopamine	GPD2	-1.21003	7.31715	-1.68892	0.123703	0.671362	-1.53942
Ast	Dopamine	CDK5RAP2	-0.829093	7.29129	-1.6802	0.123838	0.671606	-1.53886
Ast	Dopamine	TMEM132A	1.13755	5.09646	1.67796	0.124397	0.673446	1.53658
Ast	Dopamine	FAM227B	1.38514	6.34773	1.67722	0.124429	0.673446	1.53644
Ast	Dopamine	ATP6V0E2	1.35106	5.13956	1.68678	0.124499	0.673446	1.53616
Ast	Dopamine	ZNF655	-0.755944	6.19937	-1.69557	0.124598	0.673446	-1.53576
Ast	Dopamine	NELFCD	1.24738	4.48101	1.68414	0.124681	0.673446	1.53542
Ast	Dopamine	DGCR2	0.765799	5.84897	1.6844	0.124722	0.673446	1.53525
Ast	Dopamine	TENM2	-2.08244	9.83309	-1.67425	0.125024	0.673736	-1.53402
Ast	Dopamine	ARHGAP31	-1.47945	7.71807	-1.6789	0.125124	0.673736	-1.53361
Ast	Dopamine	ZNF518A	-0.632083	7.91603	-1.67303	0.125268	0.673736	-1.53303
Ast	Dopamine	BORCS5	0.71905	6.12468	1.67287	0.1253	0.673736	1.5329
Ast	Dopamine	NEK11	1.21875	6.50784	1.67311	0.125449	0.673736	1.5323
Ast	Dopamine	LCOR	-0.688761	7.12388	-1.6713	0.125614	0.673736	-1.53163
Ast	Dopamine	AC018730.1	0.819132	7.05689	1.67831	0.125693	0.673736	1.53131
Ast	Dopamine	MAPKBP1	-0.490844	6.22067	-1.68149	0.125857	0.673736	-1.53064
Ast	Dopamine	EFCAB7	1.36216	4.69555	1.66932	0.126012	0.673736	1.53002
Ast	Dopamine	EXOSC3	1.3962	4.66395	1.66929	0.126018	0.673736	1.52999
Ast	Dopamine	PARP14	-1.2022	5.21899	-1.74053	0.126137	0.673736	-1.52951
Ast	Dopamine	C11orf49	-1.10737	7.97736	-1.66846	0.12623	0.673736	-1.52914
Ast	Dopamine	TTC33	-1.29742	4.56334	-1.66853	0.126238	0.673736	-1.52911
Ast	Dopamine	INO80D	-0.74989	6.3989	-1.66819	0.126239	0.673736	-1.5291
Ast	Dopamine	FAM160A2	1.10289	5.1559	1.66781	0.126317	0.673736	1.52879
Ast	Dopamine	WASHC1	1.65798	5.34701	1.66777	0.126325	0.673736	1.52876
Ast	Dopamine	U2SURP	0.74199	7.17463	1.86148	0.126467	0.673736	1.52818
Ast	Dopamine	HSD17B4	-1.0495	6.41327	-1.67767	0.126469	0.673736	-1.52818
Ast	Dopamine	KHDRBS1	1.20224	5.91046	1.66742	0.126501	0.673736	1.52804
Ast	Dopamine	AC007262.2	-0.915093	5.73401	-1.78206	0.126697	0.674294	-1.52726
Ast	Dopamine	TTLL1	1.52706	4.65345	1.6713	0.126792	0.674314	1.52688
Ast	Dopamine	HPS4	0.872215	5.69021	1.67635	0.12691	0.674459	1.5264
Ast	Dopamine	CAMSAP1	-0.889628	5.88472	-1.66701	0.127328	0.675407	-1.52472
Ast	Dopamine	PLSCR4	-1.08413	7.28599	-1.674	0.127476	0.675407	-1.52413
Ast	Dopamine	OXCT1	0.750043	5.07898	1.66239	0.127533	0.675407	1.5239
Ast	Dopamine	UFD1	-0.792987	4.3217	-1.67454	0.127689	0.675407	-1.52328
Ast	Dopamine	VPS26C	-1.10473	5.57585	-1.66007	0.127887	0.675407	-1.52249
Ast	Dopamine	APTX	-0.408199	6.49569	-1.65975	0.127953	0.675407	-1.52223
Ast	Dopamine	CNKSR2	1.40638	6.95637	1.67002	0.12804	0.675407	1.52188
Ast	Dopamine	DENR	1.05984	5.39252	1.67285	0.128059	0.675407	1.5218
Ast	Dopamine	TK2	-0.692246	5.42819	-1.65897	0.128118	0.675407	-1.52157
Ast	Dopamine	GPR137C	1.7815	5.53902	1.6588	0.128147	0.675407	1.52145
Ast	Dopamine	DAP3	0.697786	6.03315	1.65961	0.1282	0.675407	1.52124
Ast	Dopamine	HACD3	-0.63915	6.91634	-1.76909	0.128254	0.675407	-1.52102
Ast	Dopamine	SNX24	-0.949904	5.75451	-1.68235	0.128272	0.675407	-1.52095
Ast	Dopamine	HDGF	1.30443	4.30699	1.65755	0.128402	0.675613	1.52043
Ast	Dopamine	HAUS7	1.95007	4.74451	1.67485	0.128763	0.677033	1.519
Ast	Dopamine	ZFC3H1	-1.08719	6.38556	-1.66097	0.128955	0.677561	-1.51824
Ast	Dopamine	NDRG3	1.07226	5.31057	1.65311	0.129314	0.678602	1.51681
Ast	Dopamine	UBA2	0.888385	5.63688	1.65299	0.12934	0.678602	1.51671
Ast	Dopamine	RGL1	-0.809109	7.90334	-1.65186	0.129573	0.678602	-1.51579
Ast	Dopamine	NUP160	0.48649	6.25622	1.66161	0.129612	0.678602	1.51563
Ast	Dopamine	AL807742.1	2.19119	5.47114	1.66876	0.129716	0.678602	1.51522
Ast	Dopamine	AP000873.2	0.435743	4.51421	1.83393	0.129746	0.678602	1.5151
Ast	Dopamine	SNX13	-0.943093	6.27233	-1.65062	0.129828	0.678602	-1.51478
Ast	Dopamine	MPV17	1.40895	4.91001	1.65035	0.129885	0.678602	1.51456
Ast	Dopamine	BCORL1	1.47241	4.52158	1.66141	0.130023	0.678846	1.51401
Ast	Dopamine	ZNF461	-0.708002	4.53923	-1.6616	0.130179	0.679185	-1.51339
Ast	Dopamine	ATAD1	-1.24454	5.46643	-1.64999	0.130409	0.679902	-1.51249
Ast	Dopamine	ZNF117	-1.27235	5.50834	-1.64768	0.130599	0.680416	-1.51174
Ast	Dopamine	CUEDC1	0.864223	6.90581	1.6456	0.130871	0.681355	1.51068
Ast	Dopamine	THSD7A	-1.16975	7.69051	-1.64516	0.130984	0.681467	-1.51023
Ast	Dopamine	GALM	1.0958	4.59227	1.65362	0.131103	0.681587	1.50977
Ast	Dopamine	ZC3H3	0.983642	5.24832	1.65465	0.131191	0.681587	1.50942
Ast	Dopamine	IL10RB	1.39297	5.09667	1.64248	0.131521	0.681598	1.50813
Ast	Dopamine	SLC35C2	1.67158	5.44926	1.64222	0.131575	0.681598	1.50792
Ast	Dopamine	SRSF3	4.01263	4.66821	1.64174	0.131676	0.681598	1.50753
Ast	Dopamine	PIPOX	0.996156	5.89419	1.65377	0.131696	0.681598	1.50745
Ast	Dopamine	SIPA1L1	-1.11754	8.43956	-1.64142	0.131744	0.681598	-1.50726
Ast	Dopamine	NEK4	-1.32803	4.92929	-1.64103	0.131824	0.681598	-1.50695
Ast	Dopamine	MRPS36	1.66034	4.16181	1.64065	0.131904	0.681598	1.50664
Ast	Dopamine	ZRANB3	1.17681	6.50995	1.64054	0.131928	0.681598	1.50654
Ast	Dopamine	AGL	-0.725338	6.78266	-1.63872	0.132371	0.683251	-1.50482
Ast	Dopamine	GDAP1	-1.34844	7.09986	-1.63765	0.132535	0.683251	-1.50418
Ast	Dopamine	DDX10	1.0863	5.356	1.64505	0.132696	0.683251	1.50356
Ast	Dopamine	COLGALT2	1.94187	6.25746	1.64087	0.132805	0.683251	1.50313
Ast	Dopamine	GATAD2B	0.581733	7.41523	1.63967	0.132922	0.683251	1.50268
Ast	Dopamine	LINC00499	-2.6199	9.53726	-1.64904	0.132962	0.683251	-1.50252
Ast	Dopamine	TBC1D20	1.64789	4.78668	1.63529	0.133034	0.683251	1.50224
Ast	Dopamine	TFDP1	1.52607	4.94683	1.6346	0.133179	0.683251	1.50168
Ast	Dopamine	GLTP	1.92785	5.05982	1.63592	0.133279	0.683251	1.5013
Ast	Dopamine	RNF114	1.52037	4.5683	1.63402	0.133301	0.683251	1.50121
Ast	Dopamine	ACSS3	-1.34847	7.82202	-1.69295	0.13344	0.683251	-1.50067
Ast	Dopamine	SUMO2	0.964213	4.471	1.63473	0.133526	0.683251	1.50034
Ast	Dopamine	YTHDC2	-0.83259	6.21628	-1.63263	0.133597	0.683251	-1.50007
Ast	Dopamine	EPHA4	-2.06559	6.40787	-1.63232	0.133664	0.683251	-1.49981
Ast	Dopamine	DYNC2H1	-0.793843	7.82776	-1.63865	0.133738	0.683251	-1.49952
Ast	Dopamine	LINC01094	-2.59603	4.91188	-1.63243	0.133801	0.683251	-1.49928
Ast	Dopamine	PDCD7	1.33972	4.64413	1.63161	0.133814	0.683251	1.49923
Ast	Dopamine	KMT2E	0.766948	7.39025	1.63107	0.133929	0.683369	1.49879
Ast	Dopamine	KMT2D	0.85803	5.84329	1.6303	0.134098	0.683429	1.49813
Ast	Dopamine	BICRAL	0.879968	7.75835	1.63035	0.134287	0.683429	1.49741
Ast	Dopamine	WHAMM	1.28477	4.54327	1.62917	0.134332	0.683429	1.49724
Ast	Dopamine	FIP1L1	-0.993905	5.88558	-1.62833	0.134511	0.683429	-1.49655
Ast	Dopamine	IDNK	1.24079	4.92446	1.63049	0.134564	0.683429	1.49634
Ast	Dopamine	ZNF532	-0.556203	8.19451	-1.62805	0.134571	0.683429	-1.49632
Ast	Dopamine	UBA6-AS1	1.30588	7.76965	1.63888	0.134585	0.683429	1.49626
Ast	Dopamine	UGGT1	-0.805284	5.60005	-1.6278	0.134721	0.683649	-1.49574
Ast	Dopamine	ALG11	-0.93927	4.28607	-1.62599	0.135011	0.684654	-1.49463
Ast	Dopamine	SYNM	-1.64305	4.92755	-1.64982	0.135143	0.684854	-1.49412
Ast	Dopamine	CCDC14	-0.847569	6.25206	-1.62416	0.135404	0.685324	-1.49313
Ast	Dopamine	FAM126B	-1.16425	6.09647	-1.62343	0.135562	0.685324	-1.49252
Ast	Dopamine	LYPLAL1	-0.961955	6.41535	-1.62324	0.135603	0.685324	-1.49237
Ast	Dopamine	ANKRD12	0.652188	8.4159	1.62465	0.135605	0.685324	1.49236
Ast	Dopamine	CWC27	-0.918295	6.28936	-1.6298	0.135871	0.685789	-1.49135
Ast	Dopamine	GREB1L	3.11125	5.18093	1.62745	0.135935	0.685789	1.4911
Ast	Dopamine	MTFR1	-0.594404	4.87581	-1.69034	0.135975	0.685789	-1.49095
Ast	Dopamine	SLC25A3	-1.03889	5.30512	-1.62082	0.136123	0.686071	-1.49038
Ast	Dopamine	UTRN	-0.767811	7.85939	-1.62034	0.136228	0.68609	-1.48999
Ast	Dopamine	MDFIC	-1.84196	4.68107	-1.6286	0.136312	0.68609	-1.48967
Ast	Dopamine	CSNK1G3	-1.22841	5.35253	-1.61935	0.136441	0.686273	-1.48918
Ast	Dopamine	ABCC8	2.94458	4.80439	1.63944	0.136759	0.687336	1.48797
Ast	Dopamine	CDC37	0.772179	5.60264	1.6271	0.136837	0.687336	1.48767
Ast	Dopamine	ARNTL	-1.88762	5.85507	-1.61998	0.136996	0.687668	-1.48707
Ast	Dopamine	PRDM5	-0.814698	6.2272	-1.6403	0.137164	0.688047	-1.48643
Ast	Dopamine	AC034195.1	-1.21622	5.48314	-1.83356	0.137453	0.688569	-1.48534
Ast	Dopamine	ATP1B1	3.73148	5.21022	1.61579	0.137454	0.688569	1.48534
Ast	Dopamine	WIF1	-2.87692	7.07574	-1.614	0.137603	0.688849	-1.48478
Ast	Dopamine	MKLN1	-0.682737	9.35531	-1.62187	0.137714	0.688939	-1.48436
Ast	Dopamine	TSEN15	-0.956994	5.42261	-1.61233	0.137965	0.689167	-1.48341
Ast	Dopamine	YLPM1	0.733925	7.05371	1.62073	0.137996	0.689167	1.4833
Ast	Dopamine	FBLN1	-1.51278	5.79937	-1.61198	0.138042	0.689167	-1.48312
Ast	Dopamine	SPAG16	-1.08197	6.89774	-1.61375	0.138316	0.689167	-1.48209
Ast	Dopamine	EFCAB14	0.931831	4.78747	1.61302	0.138372	0.689167	1.48188
Ast	Dopamine	RAP1GDS1	0.628769	7.01472	1.64283	0.1384	0.689167	1.48177
Ast	Dopamine	EPB41L2	-0.815745	7.9339	-1.60951	0.138582	0.689167	-1.48109
Ast	Dopamine	NFATC2IP	1.20522	6.17423	1.61033	0.138616	0.689167	1.48097
Ast	Dopamine	FRG1-DT	-2.00534	4.59135	-1.61491	0.138656	0.689167	-1.48081
Ast	Dopamine	PRMT2	0.86078	6.44624	1.60833	0.138841	0.689167	1.48012
Ast	Dopamine	LYPLAL1-DT	0.907763	5.61347	1.62267	0.138861	0.689167	1.48004
Ast	Dopamine	SNX29	0.638077	8.2649	1.61032	0.138874	0.689167	1.48
Ast	Dopamine	CLDN10	-1.44875	6.51191	-1.6099	0.139286	0.690394	-1.47845
Ast	Dopamine	AC105285.1	-1.21475	5.38928	-1.61766	0.139366	0.690394	-1.47816
Ast	Dopamine	ASB3	-1.01783	9.42489	-1.61098	0.1394	0.690394	-1.47803
Ast	Dopamine	HPCAL1	1.91427	5.0172	1.60471	0.13964	0.69112	1.47713
Ast	Dopamine	PFKFB2	1.13033	6.40511	1.63424	0.139778	0.691342	1.47662
Ast	Dopamine	APIP	2.08797	5.26498	1.60877	0.139875	0.69136	1.47626
Ast	Dopamine	KIF1C	-0.823114	5.065	-1.60206	0.140225	0.69263	-1.47495
Ast	Dopamine	NRIP1	-1.07743	6.16024	-1.60041	0.140591	0.692978	-1.4736
Ast	Dopamine	BBS7	1.07706	4.38567	1.61403	0.140681	0.692978	1.47326
Ast	Dopamine	SHROOM3	-1.39625	9.04774	-1.6103	0.140793	0.692978	-1.47284
Ast	Dopamine	PFKFB3	1.07735	8.24546	1.59937	0.140853	0.692978	1.47262
Ast	Dopamine	DIPK1C	1.03462	4.81271	1.60971	0.140889	0.692978	1.47249
Ast	Dopamine	OTULIN	-1.07871	4.65845	-1.5997	0.140891	0.692978	-1.47248
Ast	Dopamine	FXYD7	1.1668	4.3633	1.5988	0.140949	0.692978	1.47226
Ast	Dopamine	SLC4A4	-1.63891	10.2563	-1.60533	0.141187	0.693581	-1.47138
Ast	Dopamine	AUH	-0.75148	6.90693	-1.59719	0.141307	0.693581	-1.47094
Ast	Dopamine	HEPH	-0.870212	6.68514	-1.61037	0.141413	0.693581	-1.47055
Ast	Dopamine	DENND6B	1.59182	5.01286	1.59826	0.141446	0.693581	1.47043
Ast	Dopamine	PTN	-1.56108	8.54006	-1.5993	0.141551	0.693639	-1.47004
Ast	Dopamine	TCAIM	0.990667	5.91911	1.59564	0.141652	0.693676	1.46967
Ast	Dopamine	IDH2	1.29203	6.67427	1.59533	0.141806	0.693682	1.4691
Ast	Dopamine	NSUN6	-1.24455	7.4718	-1.59732	0.141868	0.693682	-1.46887
Ast	Dopamine	RCC1L	-0.994306	5.16601	-1.59958	0.141958	0.693682	-1.46854
Ast	Dopamine	VAPB	-0.995423	5.30362	-1.60643	0.142028	0.693682	-1.46828
Ast	Dopamine	SUGT1	0.882215	5.25081	1.59849	0.142391	0.694818	1.46694
Ast	Dopamine	RNF34	1.14234	5.08134	1.5921	0.142448	0.694818	1.46674
Ast	Dopamine	CHSY1	-1.25413	5.8757	-1.59075	0.142751	0.695114	-1.46562
Ast	Dopamine	STIM1	-0.834249	6.68941	-1.60256	0.142882	0.695114	-1.46514
Ast	Dopamine	HDAC1	0.797551	5.43703	1.59813	0.142913	0.695114	1.46503
Ast	Dopamine	RNF103	-0.944216	4.77605	-1.59008	0.142956	0.695114	-1.46487
Ast	Dopamine	TTC7A	0.784701	6.78287	1.59441	0.142977	0.695114	1.4648
Ast	Dopamine	PBX1	-0.671313	9.09409	-1.58905	0.143134	0.695186	-1.46422
Ast	Dopamine	TRIM8	0.921464	6.6922	1.58741	0.143504	0.695186	1.46287
Ast	Dopamine	NMT1	1.01028	6.90576	1.59515	0.143521	0.695186	1.4628
Ast	Dopamine	MGAT4C	-0.822889	9.45351	-1.59016	0.143576	0.695186	-1.4626
Ast	Dopamine	SREK1	-1.10815	6.57852	-1.58697	0.143609	0.695186	-1.46248
Ast	Dopamine	SAMD4A	-1.59694	8.09116	-1.59193	0.14373	0.695186	-1.46204
Ast	Dopamine	KDM4A	-1.29784	5.51177	-1.58575	0.143879	0.695186	-1.4615
Ast	Dopamine	HGSNAT	-0.298093	6.65875	-2.43495	0.143952	0.695186	-1.46123
Ast	Dopamine	CDC42BPB	-0.710678	7.25654	-1.59678	0.144005	0.695186	-1.46104
Ast	Dopamine	LRRCC1	1.56933	4.16457	1.58499	0.144057	0.695186	1.46085
Ast	Dopamine	EFR3A	-0.941337	6.78994	-1.58482	0.144091	0.695186	-1.46072
Ast	Dopamine	PEX1	-0.918007	5.26005	-1.6352	0.144116	0.695186	-1.46063
Ast	Dopamine	ZNF140	-0.999057	4.41361	-1.64445	0.144297	0.695343	-1.45998
Ast	Dopamine	ATM	-1.11303	7.10851	-1.59344	0.144426	0.695343	-1.45951
Ast	Dopamine	AC007405.1	-1.63219	4.37787	-1.58612	0.144437	0.695343	-1.45947
Ast	Dopamine	KIFAP3	-0.962984	5.99436	-1.58291	0.144523	0.695343	-1.45915
Ast	Dopamine	NUP98	0.776485	6.07354	1.59295	0.144698	0.695731	1.45852
Ast	Dopamine	HDGFL3	0.83137	5.55109	1.58282	0.145079	0.696582	1.45714
Ast	Dopamine	AC106845.1	-1.49951	7.73789	-1.58369	0.145227	0.696582	-1.4566
Ast	Dopamine	2024-03-03	1.12697	6.37144	1.5798	0.145234	0.696582	1.45657
Ast	Dopamine	MEF2D	1.08257	5.1865	1.58927	0.145284	0.696582	1.45639
Ast	Dopamine	PAIP1	2.37653	4.17241	1.58138	0.145344	0.696582	1.45618
Ast	Dopamine	MCU	-1.51654	5.31339	-1.57857	0.145515	0.696819	-1.45556
Ast	Dopamine	EVL	1.0988	6.53215	1.57828	0.145582	0.696819	1.45532
Ast	Dopamine	DNASE1	0.74223	6.32759	1.58335	0.145785	0.697342	1.45458
Ast	Dopamine	MLH1	-0.867232	5.19142	-1.58699	0.145957	0.697657	-1.45396
Ast	Dopamine	GOT2	1.05446	4.36523	1.58389	0.146148	0.697657	1.45327
Ast	Dopamine	ERC1	-0.742241	8.00873	-1.57913	0.146218	0.697657	-1.45302
Ast	Dopamine	DCAF6	-1.4982	6.46209	-1.57546	0.146227	0.697657	-1.45299
Ast	Dopamine	EIF4G3	-0.514866	8.67578	-1.57497	0.14634	0.69775	-1.45258
Ast	Dopamine	ZNF382	1.22669	4.40005	1.57432	0.146525	0.69802	1.45192
Ast	Dopamine	ETV6	-1.09427	6.60635	-1.58229	0.146742	0.69802	-1.45114
Ast	Dopamine	ICE2	-0.685516	5.82956	-1.57319	0.14675	0.69802	-1.45111
Ast	Dopamine	ALCAM	-0.757388	8.41278	-1.58025	0.14703	0.69802	-1.4501
Ast	Dopamine	PPA2	-0.869651	6.48328	-1.57906	0.147069	0.69802	-1.44996
Ast	Dopamine	TIMP3	0.893776	7.15719	1.59148	0.147216	0.69802	1.44944
Ast	Dopamine	AL160272.1	-1.36785	7.84199	-1.57876	0.147263	0.69802	-1.44927
Ast	Dopamine	KBTBD12	-1.5935	5.98863	-1.5702	0.147441	0.69802	-1.44863
Ast	Dopamine	CLHC1	-1.50362	5.71538	-1.57109	0.147537	0.69802	-1.44829
Ast	Dopamine	SGCD	-2.1655	9.62968	-1.57523	0.147551	0.69802	-1.44824
Ast	Dopamine	GOT1	0.99941	4.83914	1.56962	0.147577	0.69802	1.44814
Ast	Dopamine	ZBTB18	0.480406	5.33547	2.01641	0.147581	0.69802	1.44813
Ast	Dopamine	NOL4	-1.65966	7.43681	-1.57394	0.147676	0.69802	-1.44779
Ast	Dopamine	ABCB9	1.5599	5.67947	1.5772	0.147737	0.69802	1.44757
Ast	Dopamine	GTF3C3	-0.777907	4.72469	-1.56862	0.147808	0.69802	-1.44732
Ast	Dopamine	DNAJA3	1.2227	4.19359	1.57575	0.148202	0.699247	1.44591
Ast	Dopamine	AC024257.3	-1.4666	4.49569	-2.23166	0.148257	0.699247	-1.44572
Ast	Dopamine	DAPK1	-1.15322	8.05301	-1.566	0.148417	0.699559	-1.44515
Ast	Dopamine	NR1H3	0.704095	4.43141	1.56504	0.148642	0.699853	1.44435
Ast	Dopamine	CXCL14	-4.35286	5.34254	-1.56691	0.148807	0.699853	-1.44376
Ast	Dopamine	ANO5	-1.30498	6.65653	-1.56692	0.148878	0.699853	-1.44351
Ast	Dopamine	PIAS4	1.08637	5.31338	1.56503	0.149133	0.699853	1.4426
Ast	Dopamine	PGP	1.81724	4.44459	1.56475	0.149188	0.699853	1.44241
Ast	Dopamine	PEBP1	1.1929	6.23729	1.56269	0.14919	0.699853	1.4424
Ast	Dopamine	L3MBTL1	-0.630578	6.10412	-1.56537	0.149209	0.699853	-1.44233
Ast	Dopamine	CDKL1	0.948836	5.81965	1.57359	0.149234	0.699853	1.44224
Ast	Dopamine	AKAP12	-1.77488	6.88536	-1.56152	0.149534	0.700403	-1.44118
Ast	Dopamine	EHMT1	-0.679532	8.60238	-1.57051	0.149558	0.700403	-1.4411
Ast	Dopamine	GALNT7	-0.812655	6.82352	-1.57037	0.149635	0.700403	-1.44082
Ast	Dopamine	AC092802.1	-1.81178	4.67649	-1.56295	0.149811	0.700787	-1.4402
Ast	Dopamine	CORO1C	1.14333	5.24264	1.55943	0.149954	0.701014	1.43969
Ast	Dopamine	BCAP29	0.741926	5.20499	1.55719	0.150482	0.702279	1.43783
Ast	Dopamine	HELZ	-0.596118	7.00967	-1.55711	0.150501	0.702279	-1.43776
Ast	Dopamine	CTNNA1	-0.636087	7.09338	-1.56323	0.150509	0.702279	-1.43774
Ast	Dopamine	FARP1	-0.86135	8.82715	-1.56515	0.150673	0.702309	-1.43716
Ast	Dopamine	LRRC69	1.10644	4.54242	1.55975	0.150765	0.702309	1.43683
Ast	Dopamine	AC092111.1	1.39618	4.63514	1.55583	0.150803	0.702309	1.4367
Ast	Dopamine	LRCH2	-0.653634	4.92468	-1.56563	0.15092	0.702309	-1.43629
Ast	Dopamine	RORB	-1.31255	8.5075	-1.56413	0.150988	0.702309	-1.43605
Ast	Dopamine	MAU2	0.683918	6.79771	1.55386	0.151269	0.703035	1.43506
Ast	Dopamine	PCMT1	-1.00555	4.94219	-1.55358	0.151334	0.703035	-1.43484
Ast	Dopamine	FMNL3	-1.87182	4.88031	-1.55256	0.151576	0.703719	-1.43399
Ast	Dopamine	TRIM44	-0.767402	6.87185	-1.55214	0.151678	0.70375	-1.43363
Ast	Dopamine	LMBR1	-1.06703	6.20382	-1.55688	0.151953	0.704472	-1.43267
Ast	Dopamine	ERCC6L2	-0.5896	7.69433	-1.56263	0.152023	0.704472	-1.43242
Ast	Dopamine	OARD1	1.2508	5.03608	1.56026	0.152187	0.70479	1.43185
Ast	Dopamine	ERVK13-1	-1.0961	5.55097	-1.55076	0.152344	0.70508	-1.4313
Ast	Dopamine	TAF5L	0.855526	4.64106	1.54964	0.152531	0.705332	1.43065
Ast	Dopamine	HHAT	-1.21215	5.70001	-1.54847	0.152607	0.705332	-1.43038
Ast	Dopamine	DCTN5	1.19299	5.19786	1.55572	0.152684	0.705332	1.43011
Ast	Dopamine	FGFRL1	1.171	4.34214	1.55781	0.153151	0.707051	1.42849
Ast	Dopamine	CDK14	-1.0575	7.51406	-1.54497	0.153387	0.707055	-1.42767
Ast	Dopamine	UPF3A	0.78565	7.49526	1.54469	0.153481	0.707055	1.42734
Ast	Dopamine	KTN1	0.53113	7.19998	1.54369	0.153768	0.707055	1.42635
Ast	Dopamine	SLC4A7	-1.48134	4.42687	-1.54252	0.153976	0.707055	-1.42563
Ast	Dopamine	NAV3	-0.864979	10.2843	-1.54173	0.154186	0.707055	-1.4249
Ast	Dopamine	CDKAL1	-0.883502	7.44817	-1.54054	0.154453	0.707055	-1.42398
Ast	Dopamine	FBXO9	0.546785	5.80036	1.54053	0.154454	0.707055	1.42397
Ast	Dopamine	AL590807.1	-2.55019	5.2137	-1.54718	0.154757	0.707055	-1.42293
Ast	Dopamine	TMEM87A	0.902864	6.39231	1.53922	0.154787	0.707055	1.42283
Ast	Dopamine	XYLT2	1.14609	4.4581	1.54808	0.154835	0.707055	1.42266
Ast	Dopamine	ATP2C1	-1.07534	7.41884	-1.54044	0.154843	0.707055	-1.42263
Ast	Dopamine	TP53BP1	-0.518381	7.10109	-1.53875	0.154884	0.707055	-1.42249
Ast	Dopamine	CEP162	-0.73533	5.83017	-1.53873	0.154891	0.707055	-1.42247
Ast	Dopamine	STXBP5	-0.863744	8.82708	-1.54328	0.155	0.707055	-1.42209
Ast	Dopamine	TMEM59	1.1426	5.35192	1.53895	0.15506	0.707055	1.42188
Ast	Dopamine	TMEM43	1.17422	4.39835	1.53767	0.155148	0.707055	1.42158
Ast	Dopamine	PIP5K1B	-2.99602	5.62574	-1.54058	0.155196	0.707055	-1.42141
Ast	Dopamine	STK17A	-1.54902	5.28697	-1.54715	0.15521	0.707055	-1.42137
Ast	Dopamine	ARPC1A	0.741296	5.22277	1.5475	0.155235	0.707055	1.42128
Ast	Dopamine	NRBP2	0.935459	7.08654	1.53689	0.155336	0.707055	1.42093
Ast	Dopamine	EYA1	-1.34926	7.72035	-1.53701	0.155348	0.707055	-1.42089
Ast	Dopamine	SELENOT	-1.24991	5.13076	-1.53672	0.155377	0.707055	-1.42079
Ast	Dopamine	ZMIZ2	0.71022	6.00985	1.53661	0.155403	0.707055	1.4207
Ast	Dopamine	UNC5C	1.73232	8.38442	1.53955	0.155618	0.707055	1.41997
Ast	Dopamine	SAMM50	-0.896022	4.5309	-1.5355	0.155672	0.707055	-1.41978
Ast	Dopamine	EHMT2	1.02675	5.60453	1.55892	0.156066	0.707055	1.41843
Ast	Dopamine	SIAE	1.23816	4.23716	1.54284	0.156164	0.707055	1.41809
Ast	Dopamine	ZNF780B	0.933386	6.97585	1.54228	0.156469	0.707055	1.41705
Ast	Dopamine	AC021752.1	-1.11001	4.67387	-1.60369	0.156515	0.707055	-1.41689
Ast	Dopamine	TSPAN5	1.23744	7.71222	1.53202	0.156521	0.707055	1.41687
Ast	Dopamine	SLC25A26	0.551056	5.58722	1.53969	0.156594	0.707055	1.41662
Ast	Dopamine	ARHGAP21	-0.988563	8.6982	-1.54129	0.156773	0.707055	-1.41601
Ast	Dopamine	CCDC3	1.66479	5.06318	1.53073	0.156834	0.707055	1.4158
Ast	Dopamine	MAML3	1.48667	6.26058	1.53437	0.156866	0.707055	1.41569
Ast	Dopamine	AC103923.1	-1.55823	5.83308	-1.54019	0.156888	0.707055	-1.41562
Ast	Dopamine	TOR1AIP1	-0.968446	5.55514	-1.53056	0.156901	0.707055	-1.41557
Ast	Dopamine	DIP2A	-1.06202	6.65786	-1.53085	0.156923	0.707055	-1.4155
Ast	Dopamine	EEF1A1	4.10774	4.92164	1.5302	0.156965	0.707055	1.41535
Ast	Dopamine	AGO3	-0.591262	7.50922	-1.5316	0.157023	0.707055	-1.41515
Ast	Dopamine	RILPL2	-1.42882	4.81274	-1.52989	0.15704	0.707055	-1.4151
Ast	Dopamine	COX19	1.41848	4.98603	1.53298	0.15706	0.707055	1.41503
Ast	Dopamine	PIAS1	-0.55077	7.18648	-1.52931	0.157182	0.707178	-1.41461
Ast	Dopamine	GNG7	-0.832985	8.58927	-1.52862	0.157351	0.707224	-1.41404
Ast	Dopamine	DDHD1	-0.821768	6.66636	-1.52849	0.157383	0.707224	-1.41393
Ast	Dopamine	FBXW11	-0.426283	6.87696	-1.53749	0.157559	0.70738	-1.41333
Ast	Dopamine	SNX3	1.84137	4.70706	1.52768	0.157611	0.70738	1.41315
Ast	Dopamine	DYNC1I2	-0.506014	5.92618	-1.66842	0.157704	0.70738	-1.41284
Ast	Dopamine	ETFB	0.912096	4.61027	1.52647	0.15788	0.707714	1.41224
Ast	Dopamine	DTD1	-0.785264	5.74904	-1.52574	0.158059	0.707714	-1.41163
Ast	Dopamine	RNF11	1.96534	4.81282	1.53154	0.158145	0.707714	1.41134
Ast	Dopamine	ZNF594	-1.46915	4.96711	-1.5328	0.15828	0.707714	-1.41088
Ast	Dopamine	USP24	-1.0649	7.40199	-1.52406	0.158473	0.707714	-1.41023
Ast	Dopamine	MVP	0.734796	4.90019	1.88675	0.15863	0.707714	1.4097
Ast	Dopamine	TAPT1	-1.06973	5.83783	-1.52601	0.158711	0.707714	-1.40942
Ast	Dopamine	VPS4A	-0.910305	4.29592	-1.52288	0.158765	0.707714	-1.40924
Ast	Dopamine	MBTD1	0.747579	6.40288	1.5335	0.158809	0.707714	1.40909
Ast	Dopamine	KNDC1	0.816683	7.652	1.53309	0.158926	0.707714	1.40869
Ast	Dopamine	MDN1	-0.865153	7.37777	-1.52898	0.15902	0.707714	-1.40837
Ast	Dopamine	SHISA6	-2.71551	6.06517	-1.52582	0.159103	0.707714	-1.40809
Ast	Dopamine	STPG2	1.07019	6.43977	1.52221	0.159163	0.707714	1.40789
Ast	Dopamine	POU2F1	-0.680147	8.5757	-1.53113	0.159197	0.707714	-1.40778
Ast	Dopamine	DZIP1	-0.519585	6.78473	-1.52108	0.159209	0.707714	-1.40774
Ast	Dopamine	BTAF1	-0.710814	6.9254	-1.52482	0.159682	0.708506	-1.40614
Ast	Dopamine	MESD	-1.57966	4.71927	-1.52256	0.15983	0.708506	-1.40564
Ast	Dopamine	PGM3	1.52603	4.33023	1.51842	0.159871	0.708506	1.4055
Ast	Dopamine	ANGPT1	2.45217	4.84062	1.518	0.159974	0.708506	1.40516
Ast	Dopamine	PHLDB1	1.4813	7.26299	1.52338	0.160025	0.708506	1.40499
Ast	Dopamine	PACS2	0.903735	7.19824	1.52123	0.160037	0.708506	1.40495
Ast	Dopamine	BTBD8	-0.676587	6.69384	-1.51767	0.160056	0.708506	-1.40488
Ast	Dopamine	AL122014.1	-1.7943	5.10028	-1.52577	0.160324	0.708727	-1.40398
Ast	Dopamine	ENTPD3-AS1	-0.582258	6.58628	-1.60915	0.160411	0.708727	-1.40369
Ast	Dopamine	CIT	-2.26812	4.78646	-1.52286	0.160559	0.708727	-1.4032
Ast	Dopamine	UHRF1BP1	-0.906251	5.68416	-1.51684	0.16056	0.708727	-1.40319
Ast	Dopamine	VAC14	0.882143	5.16625	1.51791	0.160713	0.708727	1.40268
Ast	Dopamine	NFASC	1.88749	7.18488	1.52168	0.160774	0.708727	1.40247
Ast	Dopamine	EIF3A	-0.587866	6.23083	-1.51479	0.160775	0.708727	-1.40247
Ast	Dopamine	HMGN1	1.06683	5.86514	1.51906	0.161167	0.709584	1.40116
Ast	Dopamine	INO80E	-1.27554	4.19601	-1.51315	0.161255	0.709584	-1.40086
Ast	Dopamine	ZNF432	0.793337	4.54191	1.53206	0.161336	0.709584	1.40059
Ast	Dopamine	FAM204A	-1.15466	5.89358	-1.51229	0.161401	0.709584	-1.40037
Ast	Dopamine	EIF2B3	1.00669	5.97913	1.5121	0.161447	0.709584	1.40022
Ast	Dopamine	C1orf21	-1.23913	8.13157	-1.51544	0.161588	0.709587	-1.39975
Ast	Dopamine	KCTD1	-1.2016	6.70738	-1.51158	0.161706	0.709587	-1.39936
Ast	Dopamine	KIAA0513	1.53711	4.58942	1.51751	0.161735	0.709587	1.39926
Ast	Dopamine	CUL4B	-1.0047	5.36314	-1.51005	0.161963	0.71011	-1.3985
Ast	Dopamine	PLCH1	-0.969385	6.88708	-1.51261	0.162064	0.71011	-1.39816
Ast	Dopamine	FUBP3	0.770846	6.31572	1.50929	0.162231	0.71011	1.39761
Ast	Dopamine	MAP9	1.3723	5.12513	1.50994	0.162237	0.71011	1.39759
Ast	Dopamine	PLEKHM1	-0.747421	4.90872	-1.50658	0.162838	0.711737	-1.39559
Ast	Dopamine	PCGF5	-0.576719	7.57128	-1.515	0.162946	0.711737	-1.39523
Ast	Dopamine	RRBP1	-0.82612	5.64254	-1.50591	0.163008	0.711737	-1.39503
Ast	Dopamine	TPST1	1.02106	6.64615	1.51209	0.163061	0.711737	1.39485
Ast	Dopamine	SLC25A28	1.10731	4.30315	1.50544	0.163125	0.711737	1.39464
Ast	Dopamine	GAS2L1	1.6897	4.72884	1.50823	0.163288	0.711737	1.3941
Ast	Dopamine	TNR	5.11031	5.47128	1.50596	0.163295	0.711737	1.39407
Ast	Dopamine	TOGARAM1	0.730383	6.63476	1.50424	0.163429	0.711737	1.39363
Ast	Dopamine	SLC38A10	1.23303	5.69386	1.50777	0.16356	0.711737	1.3932
Ast	Dopamine	C19orf12	0.78053	5.6249	1.50379	0.163737	0.711737	1.39261
Ast	Dopamine	CTDSPL2	0.762726	6.17759	1.50283	0.163788	0.711737	1.39244
Ast	Dopamine	PPIL4	1.1783	5.12219	1.50195	0.164011	0.711737	1.39171
Ast	Dopamine	DECR1	-1.30185	6.32752	-1.50578	0.164041	0.711737	-1.39161
Ast	Dopamine	NEK9	0.334755	6.41761	1.53494	0.164158	0.711737	1.39122
Ast	Dopamine	ZBTB16	-0.725689	7.79004	-1.56683	0.16418	0.711737	-1.39115
Ast	Dopamine	EPN2	0.518786	8.0357	1.50499	0.164219	0.711737	1.39102
Ast	Dopamine	CTNND2	-0.770788	11.7245	-1.50708	0.164335	0.711737	-1.39064
Ast	Dopamine	ARID5B	0.842285	6.06138	1.50295	0.164336	0.711737	1.39064
Ast	Dopamine	BRSK2	-1.12182	5.67033	-1.49943	0.164653	0.711911	-1.38959
Ast	Dopamine	NHS	-1.18387	5.31823	-1.49985	0.164653	0.711911	-1.38959
Ast	Dopamine	ZNF347	0.907953	5.02669	1.50023	0.164664	0.711911	1.38956
Ast	Dopamine	BANP	0.735966	5.68784	1.50862	0.164963	0.712398	1.38857
Ast	Dopamine	TAF3	-0.893146	6.152	-1.50657	0.165015	0.712398	-1.3884
Ast	Dopamine	BCKDHB	-0.829817	8.01362	-1.50006	0.165138	0.712398	-1.388
Ast	Dopamine	CARD18	-2.15033	4.42446	-1.50216	0.16516	0.712398	-1.38792
Ast	Dopamine	PLD5	2.63141	5.44907	1.51232	0.165493	0.712407	1.38683
Ast	Dopamine	NARF	1.23686	5.14377	1.50164	0.165525	0.712407	1.38673
Ast	Dopamine	KCNN2	-1.05601	5.55883	-1.51469	0.165582	0.712407	-1.38654
Ast	Dopamine	ARHGAP8	-2.01937	5.04467	-1.49544	0.165673	0.712407	-1.38624
Ast	Dopamine	RAC1	0.995195	5.46166	1.50439	0.165676	0.712407	1.38623
Ast	Dopamine	MRPL19	-1.04571	4.65873	-1.49583	0.165798	0.712407	-1.38583
Ast	Dopamine	ZNF254	-0.55629	7.15519	-1.49515	0.165901	0.712407	-1.3855
Ast	Dopamine	ULK1	1.04964	6.0675	1.49444	0.165931	0.712407	1.3854
Ast	Dopamine	SLC38A2	-1.61915	4.90542	-1.50014	0.166201	0.712929	-1.38452
Ast	Dopamine	AL391684.1	-0.937621	4.49915	-1.49254	0.166418	0.712929	-1.3838
Ast	Dopamine	ITSN1	-1.16527	8.81794	-1.49784	0.166436	0.712929	-1.38375
Ast	Dopamine	AC131571.1	1.1255	5.65102	1.51691	0.16651	0.712929	1.3835
Ast	Dopamine	PDIA3	1.09444	5.33386	1.49701	0.166533	0.712929	1.38343
Ast	Dopamine	TADA3	0.935958	4.94099	1.49928	0.166705	0.713257	1.38287
Ast	Dopamine	DENND11	1.06472	5.53455	1.5004	0.166945	0.713871	1.38209
Ast	Dopamine	SFI1	0.826063	5.49356	1.48964	0.167165	0.714064	1.38137
Ast	Dopamine	LYPD6	-1.29304	5.63507	-1.50647	0.167299	0.714064	-1.38094
Ast	Dopamine	TXNL4B	1.40027	4.76418	1.49928	0.167351	0.714064	1.38077
Ast	Dopamine	YPEL2	1.49986	5.7874	1.49631	0.167375	0.714064	1.38069
Ast	Dopamine	ZNF76	1.31126	4.85315	1.48782	0.167638	0.714775	1.37983
Ast	Dopamine	SLC1A2	-1.9261	12.9201	-1.49253	0.167876	0.715289	-1.37906
Ast	Dopamine	LINC01814	-1.58723	5.76383	-1.48783	0.167994	0.715289	-1.37868
Ast	Dopamine	TSEN54	1.31398	4.37604	1.48702	0.168048	0.715289	1.3785
Ast	Dopamine	ZNF496	0.522679	5.26358	1.50085	0.168217	0.715597	1.37796
Ast	Dopamine	TMBIM6	1.01578	6.3405	1.48474	0.168437	0.715797	1.37724
Ast	Dopamine	PDIA6	1.42577	4.5971	1.48453	0.168492	0.715797	1.37706
Ast	Dopamine	GLMN	-1.5132	5.28786	-1.48741	0.168553	0.715797	-1.37687
Ast	Dopamine	DDR2	-1.19851	6.11363	-1.49026	0.168823	0.716054	-1.376
Ast	Dopamine	MAPK8IP3	0.717967	7.12246	1.48306	0.169087	0.716054	1.37514
Ast	Dopamine	SEC16A	-0.875103	5.69033	-1.48222	0.169193	0.716054	-1.3748
Ast	Dopamine	ATAD2B	-0.694544	6.96567	-1.50117	0.169197	0.716054	-1.37479
Ast	Dopamine	ZDHHC21	-0.623109	7.1537	-1.48173	0.169221	0.716054	-1.37471
Ast	Dopamine	LRRC6	-0.936058	5.19151	-1.48112	0.169381	0.716054	-1.37419
Ast	Dopamine	C16orf70	1.26511	4.52288	1.48141	0.1694	0.716054	1.37413
Ast	Dopamine	ZNF782	-1.03532	5.90473	-1.48078	0.169471	0.716054	-1.37391
Ast	Dopamine	FGGY	-0.9018	7.52278	-1.48903	0.169588	0.716054	-1.37353
Ast	Dopamine	SLC35E2B	0.774603	5.20593	1.48707	0.169858	0.716054	1.37266
Ast	Dopamine	PI4K2B	-2.03076	5.43625	-1.48023	0.169895	0.716054	-1.37254
Ast	Dopamine	LINC00963	1.11198	5.28811	1.48097	0.170003	0.716054	1.37219
Ast	Dopamine	RPGRIP1L	-1.51366	4.65087	-1.47823	0.170138	0.716054	-1.37176
Ast	Dopamine	RHOT2	1.43885	5.8415	1.47906	0.170176	0.716054	1.37164
Ast	Dopamine	ASH2L	1.06519	5.20735	1.48093	0.170195	0.716054	1.37158
Ast	Dopamine	ARHGEF26-AS1	-1.16741	7.7624	-1.47902	0.170458	0.716054	-1.37073
Ast	Dopamine	EIF3B	1.04091	5.18929	1.48531	0.170627	0.716054	1.37019
Ast	Dopamine	MCC	-1.99436	8.25314	-1.48411	0.170657	0.716054	-1.3701
Ast	Dopamine	GFAP	1.71729	8.26458	1.4762	0.17068	0.716054	1.37002
Ast	Dopamine	ACTG1	1.34716	5.53979	1.47612	0.170692	0.716054	1.36998
Ast	Dopamine	ZXDC	-0.532975	7.02986	-1.48391	0.170742	0.716054	-1.36982
Ast	Dopamine	AGK	-0.773338	5.31732	-1.47554	0.170846	0.716054	-1.36949
Ast	Dopamine	AL049828.1	-0.819481	7.44124	-1.47525	0.170923	0.716054	-1.36924
Ast	Dopamine	CHPT1	-0.662587	8.03624	-1.48516	0.171036	0.716054	-1.36888
Ast	Dopamine	EFCAB11	-0.823232	5.59908	-1.51359	0.171106	0.716054	-1.36866
Ast	Dopamine	PRKCSH	1.28872	4.99697	1.47476	0.171193	0.716054	1.36838
Ast	Dopamine	SUPV3L1	0.967308	4.7882	1.48125	0.17122	0.716054	1.36829
Ast	Dopamine	CLCN4	1.0145	4.80069	1.47264	0.171611	0.716657	1.36704
Ast	Dopamine	MGST1	-1.36932	6.70391	-1.48662	0.171674	0.716657	-1.36685
Ast	Dopamine	CNTRL	-0.743331	5.95906	-1.47198	0.171784	0.716657	-1.36649
Ast	Dopamine	ZER1	1.04298	6.94013	1.47602	0.171871	0.716657	1.36622
Ast	Dopamine	EIF2AK1	-0.747332	5.06745	-1.49331	0.172014	0.716657	-1.36576
Ast	Dopamine	KCNMA1	-1.3797	9.85389	-1.47522	0.172127	0.716657	-1.3654
Ast	Dopamine	C12orf60	-1.65989	4.62201	-1.47392	0.172189	0.716657	-1.36521
Ast	Dopamine	SMARCA1	-1.04441	5.48238	-1.4704	0.172205	0.716657	-1.36515
Ast	Dopamine	ITGAV	-0.772688	7.13965	-1.47256	0.172253	0.716657	-1.365
Ast	Dopamine	GARS	-0.829139	4.5021	-1.48935	0.172543	0.716657	-1.36408
Ast	Dopamine	APPBP2	0.574177	7.04018	1.46855	0.172696	0.716657	1.36359
Ast	Dopamine	SEC11A	0.802634	5.4406	1.47629	0.17276	0.716657	1.36339
Ast	Dopamine	VPS13B	-0.563599	8.01694	-1.46768	0.172927	0.716657	-1.36286
Ast	Dopamine	SNW1	-0.768211	5.23986	-1.46763	0.17294	0.716657	-1.36282
Ast	Dopamine	UBE3C	0.451572	6.91633	1.75211	0.172972	0.716657	1.36271
Ast	Dopamine	TPR	-0.459854	6.44724	-1.46832	0.172983	0.716657	-1.36268
Ast	Dopamine	CAPRIN1	-0.700548	5.89313	-1.46732	0.173021	0.716657	-1.36256
Ast	Dopamine	RAB11A	1.69995	4.89277	1.467	0.173128	0.716657	1.36222
Ast	Dopamine	QRICH1	0.729191	6.67731	1.46649	0.173244	0.716657	1.36185
Ast	Dopamine	SART1	0.826812	4.4449	1.47564	0.173372	0.716657	1.36145
Ast	Dopamine	GPR155	1.22115	5.61214	1.46837	0.173393	0.716657	1.36138
Ast	Dopamine	PAXIP1-AS2	-1.54465	4.5562	-1.4706	0.173699	0.717525	-1.36041
Ast	Dopamine	ASCC2	0.730821	5.3656	1.47063	0.173908	0.717971	1.35975
Ast	Dopamine	SSBP1	-0.799428	5.95029	-1.46365	0.174001	0.717971	-1.35946
Ast	Dopamine	GXYLT1	-0.863457	4.30909	-1.46296	0.174205	0.718141	-1.35882
Ast	Dopamine	ETV5	-2.52498	5.51359	-1.46516	0.17425	0.718141	-1.35867
Ast	Dopamine	WBP2	0.990299	5.84844	1.46207	0.174425	0.718141	1.35812
Ast	Dopamine	OLFM2	-1.42734	9.33594	-1.4658	0.17446	0.718141	-1.35801
Ast	Dopamine	WAC	-0.880844	7.11469	-1.46105	0.174698	0.718141	-1.35726
Ast	Dopamine	TTC14	-0.565273	6.99162	-1.46101	0.174709	0.718141	-1.35723
Ast	Dopamine	AC097518.2	-2.23232	7.64567	-1.47045	0.174762	0.718141	-1.35706
Ast	Dopamine	RABGAP1	-0.534116	7.8248	-1.46061	0.174816	0.718141	-1.35689
Ast	Dopamine	BNIP3L	0.737045	6.00371	1.47298	0.17509	0.718867	1.35603
Ast	Dopamine	SHC3	-2.32232	5.20445	-1.4587	0.175332	0.719461	-1.35527
Ast	Dopamine	ATF7IP2	-1.85318	5.81155	-1.45756	0.175638	0.720319	-1.35431
Ast	Dopamine	PABPN1	0.897326	7.36364	1.45307	0.176853	0.724901	1.35051
Ast	Dopamine	ARHGAP23	-0.652266	7.22439	-1.45312	0.17709	0.725069	-1.34977
Ast	Dopamine	TMEM232	-0.714227	7.71396	-1.45212	0.177112	0.725069	-1.3497
Ast	Dopamine	IL11RA	1.05987	5.06175	1.45184	0.177187	0.725069	1.34947
Ast	Dopamine	TMEM132C	1.37446	6.82102	1.45128	0.17734	0.725296	1.34899
Ast	Dopamine	HNRNPH3	1.30822	5.68269	1.46761	0.177543	0.725541	1.34836
Ast	Dopamine	CYLD	0.86378	5.78976	1.45804	0.177596	0.725541	1.34819
Ast	Dopamine	NF1	-0.50389	8.61009	-1.44932	0.177872	0.726081	-1.34734
Ast	Dopamine	DPY19L4	-1.23317	5.47892	-1.44875	0.178029	0.726081	-1.34685
Ast	Dopamine	PIGN	-0.776442	6.44277	-1.44926	0.178042	0.726081	-1.34681
Ast	Dopamine	DHRS7B	1.2524	5.6938	1.45122	0.178119	0.726081	1.34657
Ast	Dopamine	ECHDC2	0.953457	8.18982	1.45063	0.178322	0.726506	1.34594
Ast	Dopamine	NR2C1	0.634103	6.05228	1.44694	0.178522	0.726923	1.34532
Ast	Dopamine	MCCC2	-0.868981	5.46313	-1.44588	0.178813	0.727708	-1.34442
Ast	Dopamine	RGL2	1.32998	5.57232	1.44533	0.178964	0.727824	1.34395
Ast	Dopamine	FUBP1	-0.869871	6.37357	-1.44482	0.179342	0.727824	-1.34278
Ast	Dopamine	PITPNB	0.707485	5.73466	1.44437	0.179352	0.727824	1.34275
Ast	Dopamine	NFXL1	3.40345	4.3165	1.4439	0.179376	0.727824	1.34268
Ast	Dopamine	EIF5	0.920344	5.89028	1.44532	0.179425	0.727824	1.34253
Ast	Dopamine	MAP7D1	-0.912694	4.83718	-1.45278	0.179568	0.727824	-1.34209
Ast	Dopamine	CEP85L	-0.823463	8.21998	-1.44998	0.179579	0.727824	-1.34205
Ast	Dopamine	SOX12	1.40104	4.22838	1.45192	0.179626	0.727824	1.34191
Ast	Dopamine	LRCH1	-0.842562	4.97413	-1.44249	0.179744	0.727904	-1.34154
Ast	Dopamine	MFGE8	-1.5775	6.59199	-1.44195	0.179893	0.728112	-1.34108
Ast	Dopamine	DAAM2	0.750534	8.62568	1.44154	0.180006	0.72817	1.34074
Ast	Dopamine	SMARCA2	-0.667904	8.51767	-1.45049	0.180343	0.728322	-1.3397
Ast	Dopamine	TMEM184C	1.11104	4.74841	1.44285	0.18039	0.728322	1.33955
Ast	Dopamine	PSPC1	-0.821109	6.90567	-1.44386	0.180427	0.728322	-1.33944
Ast	Dopamine	PDZRN3	-1.27989	8.44597	-1.44872	0.180436	0.728322	-1.33941
Ast	Dopamine	HSP90AA1	0.859264	7.57509	1.44429	0.180854	0.729323	1.33813
Ast	Dopamine	GORASP1	1.38552	4.9115	1.43965	0.180881	0.729323	1.33805
Ast	Dopamine	L2HGDH	0.775912	5.52093	1.44736	0.181145	0.729424	1.33724
Ast	Dopamine	PDE7B	-0.916375	8.58413	-1.4474	0.181254	0.729424	-1.3369
Ast	Dopamine	TRIP6	1.44556	4.14944	1.4367	0.181344	0.729424	1.33663
Ast	Dopamine	TPK1	-1.26416	6.09452	-1.44167	0.181382	0.729424	-1.33651
Ast	Dopamine	TXLNG	0.960458	4.87042	1.45115	0.181397	0.729424	1.33646
Ast	Dopamine	IARS2	-1.26736	4.73855	-1.4361	0.181574	0.729638	-1.33592
Ast	Dopamine	TAF7	-0.830777	5.02095	-1.44628	0.181647	0.729638	-1.3357
Ast	Dopamine	UHRF2	-1.31517	5.47458	-1.4354	0.181904	0.72966	-1.33491
Ast	Dopamine	PAXBP1	-0.555472	6.37838	-1.44254	0.181932	0.72966	-1.33483
Ast	Dopamine	COG7	-0.702145	5.90792	-1.43417	0.182047	0.72966	-1.33448
Ast	Dopamine	AC018362.1	1.20566	4.28373	1.43416	0.182096	0.72966	1.33433
Ast	Dopamine	GLI3	-1.20868	8.82939	-1.43343	0.182253	0.72966	-1.33385
Ast	Dopamine	CHD3	-1.56599	4.97186	-1.43466	0.182322	0.72966	-1.33364
Ast	Dopamine	LRRC37A2	-1.62415	5.05583	-1.43323	0.182352	0.72966	-1.33355
Ast	Dopamine	PYGB	0.493923	6.69336	1.43261	0.182481	0.72966	1.33316
Ast	Dopamine	AL713852.1	-1.37886	4.62181	-1.43762	0.182564	0.72966	-1.3329
Ast	Dopamine	OSER1	-0.888545	4.21594	-1.43205	0.182636	0.72966	-1.33268
Ast	Dopamine	NISCH	1.12106	5.91218	1.43087	0.182964	0.730161	1.33168
Ast	Dopamine	KYAT1	0.647588	6.70616	1.43236	0.182996	0.730161	1.33159
Ast	Dopamine	WBP2NL	0.972575	6.79453	1.43034	0.183115	0.730161	1.33123
Ast	Dopamine	DYNC1I1	2.29595	5.67818	1.43705	0.183351	0.730161	1.33051
Ast	Dopamine	ATAD3B	0.960001	5.21934	1.42929	0.183406	0.730161	1.33034
Ast	Dopamine	ZNF491	-0.758568	3.98313	-1.43497	0.183508	0.730161	-1.33003
Ast	Dopamine	CDC40	0.855966	5.44703	1.43826	0.183596	0.730161	1.32976
Ast	Dopamine	BBS1	0.829022	5.48485	1.42862	0.183603	0.730161	1.32974
Ast	Dopamine	SAE1	-0.689727	5.30664	-1.43656	0.183739	0.730161	-1.32933
Ast	Dopamine	RIPOR2	0.997064	5.93344	1.44257	0.183822	0.730161	1.32908
Ast	Dopamine	ZC3H18	0.906857	5.36266	1.43679	0.183872	0.730161	1.32893
Ast	Dopamine	ELMOD3	0.824576	6.01002	1.42747	0.183961	0.730161	1.32866
Ast	Dopamine	EEF1AKMT2	-1.17115	5.35125	-1.42933	0.184041	0.730161	-1.32842
Ast	Dopamine	SNX8	1.22403	5.43766	1.42593	0.184351	0.730491	1.32748
Ast	Dopamine	TMEM104	1.33529	4.59383	1.43328	0.184638	0.730491	1.32661
Ast	Dopamine	EPOR	1.39054	4.60474	1.42399	0.184896	0.730491	1.32583
Ast	Dopamine	JAZF1	1.16294	6.92936	1.42435	0.185052	0.730491	1.32536
Ast	Dopamine	PPP2R5A	-0.907429	6.62287	-1.42421	0.185257	0.730491	-1.32474
Ast	Dopamine	B3GAT1	1.17919	6.30206	1.42245	0.185337	0.730491	1.3245
Ast	Dopamine	ZIC1	1.00197	7.09657	1.42246	0.185399	0.730491	1.32431
Ast	Dopamine	ASAP2	-1.03995	8.27508	-1.42915	0.185401	0.730491	-1.32431
Ast	Dopamine	CFAP70	-0.803855	6.92446	-1.44672	0.185424	0.730491	-1.32424
Ast	Dopamine	MAML1	-1.25502	5.55381	-1.42182	0.185509	0.730491	-1.32398
Ast	Dopamine	DIPK2A	-1.15824	6.13901	-1.42943	0.185558	0.730491	-1.32384
Ast	Dopamine	PAQR6	1.13232	5.61456	1.42322	0.185723	0.730491	1.32334
Ast	Dopamine	ZBTB38	0.595481	6.37036	1.42584	0.185759	0.730491	1.32323
Ast	Dopamine	RBBP4	-0.395697	6.05521	-1.4204	0.185912	0.730491	-1.32277
Ast	Dopamine	ZMYM2	-0.396283	7.74224	-1.43893	0.185954	0.730491	-1.32264
Ast	Dopamine	SWT1	-0.848243	5.7147	-1.42003	0.186016	0.730491	-1.32246
Ast	Dopamine	RWDD3	1.02768	5.34357	1.4242	0.186033	0.730491	1.3224
Ast	Dopamine	AC007566.1	0.564681	6.45073	1.4199	0.186051	0.730491	1.32235
Ast	Dopamine	XPA	1.13519	5.29027	1.4202	0.186094	0.730491	1.32222
Ast	Dopamine	USP15	-0.600127	6.31618	-1.41937	0.186203	0.730491	-1.3219
Ast	Dopamine	JKAMP	1.09477	4.49954	1.4193	0.186222	0.730491	1.32184
Ast	Dopamine	IZUMO4	1.45804	5.54965	1.42437	0.18629	0.730491	1.32163
Ast	Dopamine	AL117336.2	-1.49554	5.16278	-1.41958	0.186604	0.731336	-1.32069
Ast	Dopamine	PTPN4	-0.70303	7.45707	-1.43268	0.187136	0.732182	-1.3191
Ast	Dopamine	CIRBP	0.980046	7.75374	1.41564	0.187264	0.732182	1.31872
Ast	Dopamine	CARM1	0.930285	5.10237	1.41505	0.18743	0.732182	1.31822
Ast	Dopamine	TASP1	1.55049	5.69576	1.4148	0.187503	0.732182	1.318
Ast	Dopamine	ZNRF2	-1.23947	4.83253	-1.42189	0.187577	0.732182	-1.31778
Ast	Dopamine	MPDZ	-0.669151	7.50355	-1.41427	0.187654	0.732182	-1.31755
Ast	Dopamine	CDK18	2.0891	6.67219	1.4211	0.187769	0.732182	1.31721
Ast	Dopamine	RBL1	1.14872	4.97401	1.4201	0.187773	0.732182	1.31719
Ast	Dopamine	APPL2	-0.690593	7.44497	-1.45294	0.187779	0.732182	-1.31718
Ast	Dopamine	ADRA1A	-0.781492	7.65739	-1.44057	0.187884	0.732182	-1.31686
Ast	Dopamine	AC242426.2	1.12234	5.58152	1.41261	0.188129	0.732182	1.31613
Ast	Dopamine	WDR43	1.30238	5.01449	1.41349	0.188245	0.732182	1.31579
Ast	Dopamine	TTC39C	-1.30911	4.95704	-1.41195	0.188317	0.732182	-1.31558
Ast	Dopamine	ZBTB7C	-0.918952	6.87316	-1.41185	0.188346	0.732182	-1.31549
Ast	Dopamine	AC002460.2	-0.791078	8.54098	-1.41166	0.188401	0.732182	-1.31532
Ast	Dopamine	FOXO1	-1.0207	8.38735	-1.41695	0.188485	0.732182	-1.31507
Ast	Dopamine	KAT2A	0.985846	6.41257	1.41132	0.188498	0.732182	1.31503
Ast	Dopamine	CNST	-0.645987	5.39607	-1.55715	0.188909	0.733015	-1.31381
Ast	Dopamine	CELF6	1.02844	5.24246	1.41173	0.18891	0.733015	1.31381
Ast	Dopamine	NEMF	0.824107	7.02364	1.40889	0.189194	0.733208	1.31297
Ast	Dopamine	ELL2	1.28499	5.71313	1.41663	0.18926	0.733208	1.31277
Ast	Dopamine	MLXIP	0.688947	5.46539	1.40825	0.189379	0.733208	1.31242
Ast	Dopamine	TUBD1	0.783948	5.27395	1.40789	0.189483	0.733208	1.31211
Ast	Dopamine	MICAL2	-1.66452	4.65666	-1.40885	0.189566	0.733208	-1.31186
Ast	Dopamine	CACNA2D3	1.50577	8.47677	1.40751	0.189592	0.733208	1.31179
Ast	Dopamine	PAK1	2.03294	5.28951	1.4073	0.189652	0.733208	1.31161
Ast	Dopamine	GCLC	0.736976	6.1533	1.41109	0.189926	0.73322	1.3108
Ast	Dopamine	VCP	0.981507	5.09919	1.40624	0.189959	0.73322	1.3107
Ast	Dopamine	LUZP1	-0.732348	6.89823	-1.41443	0.190014	0.73322	-1.31054
Ast	Dopamine	USP28	1.15589	5.16051	1.41854	0.19005	0.73322	1.31043
Ast	Dopamine	ANKFY1	-0.494985	6.46662	-1.40529	0.190233	0.733542	-1.30989
Ast	Dopamine	GNPTG	-0.537546	6.41246	-1.40636	0.190631	0.733648	-1.30871
Ast	Dopamine	ARIH2	0.530934	6.84689	1.40311	0.190864	0.733648	1.30803
Ast	Dopamine	BAZ2A	0.558852	6.7901	1.40265	0.190997	0.733648	1.30763
Ast	Dopamine	PELP1	0.928883	4.80351	1.40264	0.190999	0.733648	1.30763
Ast	Dopamine	RCAN1	1.13493	4.73042	1.40255	0.191024	0.733648	1.30756
Ast	Dopamine	CABIN1	0.829327	6.43739	1.40226	0.19111	0.733648	1.3073
Ast	Dopamine	AK8	1.28594	4.72812	1.4104	0.191304	0.733648	1.30673
Ast	Dopamine	MAPK14	0.651782	6.27859	1.40154	0.191318	0.733648	1.30669
Ast	Dopamine	ST7	-0.962208	6.13511	-1.4014	0.191416	0.733648	-1.3064
Ast	Dopamine	MSANTD2	-1.00449	4.91443	-1.40177	0.191436	0.733648	-1.30634
Ast	Dopamine	NR2F1-AS1	-0.788697	7.92234	-1.40085	0.191518	0.733648	-1.3061
Ast	Dopamine	AC016831.7	-0.741679	6.66428	-1.40055	0.191605	0.733648	-1.30585
Ast	Dopamine	CELF2	-1.31319	9.83157	-1.40043	0.191655	0.733648	-1.3057
Ast	Dopamine	SLC16A1-AS1	0.653274	7.09784	1.40402	0.191752	0.733648	1.30541
Ast	Dopamine	SC5D	-0.910403	4.3172	-1.40986	0.191868	0.733648	-1.30507
Ast	Dopamine	RPAP2	0.222448	7.43285	1.40854	0.191912	0.733648	1.30494
Ast	Dopamine	INPP5B	-0.80989	6.90787	-1.39906	0.192039	0.733648	-1.30457
Ast	Dopamine	TTC28-AS1	-0.967647	5.88385	-1.39906	0.19204	0.733648	-1.30457
Ast	Dopamine	CDK13	-0.455437	7.74717	-1.39871	0.192142	0.733659	-1.30427
Ast	Dopamine	CCDC93	-0.722621	6.46635	-1.39828	0.192265	0.733753	-1.30391
Ast	Dopamine	IL17D	1.08968	6.40836	1.39769	0.192439	0.733947	1.3034
Ast	Dopamine	RENBP	1.56638	4.54983	1.40278	0.192514	0.733947	1.30318
Ast	Dopamine	FIGN	-0.736985	7.63771	-1.40449	0.19305	0.735614	-1.30161
Ast	Dopamine	PPFIA2	-1.17827	8.03662	-1.40021	0.193274	0.736088	-1.30096
Ast	Dopamine	AC105411.1	-1.32746	5.04441	-1.39988	0.193455	0.7364	-1.30043
Ast	Dopamine	KCTD7	1.36846	4.91088	1.39278	0.193907	0.736758	1.29911
Ast	Dopamine	PAN3	-0.676397	7.36938	-1.39242	0.193981	0.736758	-1.29889
Ast	Dopamine	TIAL1	-0.812722	5.73924	-1.39342	0.194038	0.736758	-1.29873
Ast	Dopamine	MPZL1	1.40633	4.9641	1.40164	0.194062	0.736758	1.29866
Ast	Dopamine	ANKS3	0.691759	5.66945	1.39708	0.194245	0.736758	1.29812
Ast	Dopamine	MAPK10	-0.845025	10.322	-1.39599	0.194247	0.736758	-1.29812
Ast	Dopamine	FTX	-0.460244	10.1131	-1.39606	0.194253	0.736758	-1.2981
Ast	Dopamine	SDC4	-0.992197	6.81177	-1.39195	0.194386	0.736758	-1.29771
Ast	Dopamine	SENP3	1.3513	5.17428	1.39292	0.194716	0.736758	1.29675
Ast	Dopamine	PIK3CA	-0.844752	6.2182	-1.38945	0.194854	0.736758	-1.29635
Ast	Dopamine	PGBD5	1.62122	5.76381	1.38934	0.194887	0.736758	1.29626
Ast	Dopamine	FDFT1	0.89127	6.61423	1.38926	0.19491	0.736758	1.29619
Ast	Dopamine	COG6	-0.750032	5.98455	-1.39731	0.194916	0.736758	-1.29617
Ast	Dopamine	DCUN1D2	-0.522293	5.66486	-1.39726	0.194939	0.736758	-1.2961
Ast	Dopamine	WRNIP1	1.87349	4.43589	1.39031	0.195064	0.736855	1.29574
Ast	Dopamine	STOX2	0.767033	6.6255	1.38865	0.195205	0.737012	1.29533
Ast	Dopamine	CSGALNACT1	-0.810125	9.25457	-1.39097	0.195629	0.737264	-1.2941
Ast	Dopamine	FAM168A	-0.960101	7.87778	-1.39158	0.195648	0.737264	-1.29405
Ast	Dopamine	AC053513.1	-0.796317	8.46098	-1.45834	0.195667	0.737264	-1.294
Ast	Dopamine	LINC01409	-1.83522	4.9401	-1.3865	0.195725	0.737264	-1.29383
Ast	Dopamine	SLC38A9	1.83267	5.3861	1.39351	0.195769	0.737264	1.2937
Ast	Dopamine	AL365295.1	-1.70582	6.1794	-1.4264	0.19618	0.73843	-1.29251
Ast	Dopamine	SSH1	0.574936	6.12391	1.3888	0.196355	0.73843	1.29201
Ast	Dopamine	HECTD4	-0.582413	7.98754	-1.38406	0.196449	0.73843	-1.29173
Ast	Dopamine	CNOT4	-0.773562	6.94779	-1.38402	0.196477	0.73843	-1.29165
Ast	Dopamine	RBCK1	0.964866	5.3171	1.3873	0.196613	0.738568	1.29126
Ast	Dopamine	CD47	-0.600361	6.82302	-1.38208	0.197038	0.739451	-1.29004
Ast	Dopamine	ADCY9	-1.06968	6.81368	-1.37995	0.19767	0.739451	-1.28822
Ast	Dopamine	NBEAL1	-0.84923	7.21778	-1.37987	0.197694	0.739451	-1.28815
Ast	Dopamine	CBX5	-0.778677	5.66967	-1.37972	0.197739	0.739451	-1.28802
Ast	Dopamine	ZNF277	-1.06616	6.47398	-1.37954	0.197795	0.739451	-1.28786
Ast	Dopamine	AC068888.1	-0.741261	4.43535	-1.42639	0.197805	0.739451	-1.28783
Ast	Dopamine	AF123462.1	-3.15296	5.2129	-1.37925	0.19788	0.739451	-1.28762
Ast	Dopamine	NR1D1	1.38867	4.84859	1.37894	0.197973	0.739451	1.28735
Ast	Dopamine	MTOR	-0.780849	6.44157	-1.38516	0.198181	0.739451	-1.28675
Ast	Dopamine	IMPA1	-0.303353	4.44191	-1.38756	0.19833	0.739451	-1.28632
Ast	Dopamine	RREB1	-1.61788	6.39649	-1.37804	0.198362	0.739451	-1.28623
Ast	Dopamine	PUF60	1.56129	4.53887	1.37752	0.198397	0.739451	1.28613
Ast	Dopamine	FAM161A	-0.736889	4.3636	-1.37672	0.198637	0.739451	-1.28545
Ast	Dopamine	AC079848.2	1.01888	5.21937	1.38514	0.19865	0.739451	1.28541
Ast	Dopamine	ARHGAP26	-0.866385	9.03279	-1.37967	0.198685	0.739451	-1.28531
Ast	Dopamine	HIVEP1	-0.85068	6.97125	-1.37641	0.198729	0.739451	-1.28518
Ast	Dopamine	FNDC3B	-0.786779	7.19329	-1.37831	0.198733	0.739451	-1.28517
Ast	Dopamine	AL110114.1	-0.544042	5.57773	-1.38846	0.198765	0.739451	-1.28508
Ast	Dopamine	PIGG	1.06985	5.43362	1.37581	0.198911	0.739451	1.28466
Ast	Dopamine	UBTD1	0.834227	6.0119	1.39165	0.198938	0.739451	1.28458
Ast	Dopamine	NADK2	-0.771526	6.96192	-1.38217	0.198991	0.739451	-1.28443
Ast	Dopamine	FRMPD2	-1.41828	5.33961	-1.37513	0.199114	0.739451	-1.28408
Ast	Dopamine	BX470102.2	-1.02035	4.09883	-1.38009	0.19914	0.739451	-1.284
Ast	Dopamine	TET2	-0.501171	6.39624	-1.37565	0.199333	0.739794	-1.28346
Ast	Dopamine	MTIF3	1.15846	4.84951	1.37789	0.199536	0.740004	1.28287
Ast	Dopamine	PCDH7	-1.01067	8.37847	-1.37355	0.199589	0.740004	-1.28272
Ast	Dopamine	EDC3	-0.857479	4.46793	-1.39558	0.19978	0.740016	-1.28218
Ast	Dopamine	TLE3	-0.896671	5.39951	-1.38038	0.199872	0.740016	-1.28191
Ast	Dopamine	NCKAP5L	1.10124	5.05872	1.37232	0.199959	0.740016	1.28167
Ast	Dopamine	TTYH2	0.980067	6.75371	1.37312	0.200006	0.740016	1.28154
Ast	Dopamine	GRSF1	0.932221	4.72459	1.82602	0.200091	0.740016	1.28129
Ast	Dopamine	PITPNA	1.04205	6.26947	1.3699	0.20069	0.740833	1.27959
Ast	Dopamine	OSMR	1.66196	4.5006	1.37314	0.20079	0.740833	1.27931
Ast	Dopamine	BHLHE41	0.714664	5.0262	1.45267	0.200936	0.740833	1.27889
Ast	Dopamine	ROR1	-0.92038	7.11057	-1.37223	0.200983	0.740833	-1.27876
Ast	Dopamine	LMF1	0.595514	6.9859	1.36868	0.201058	0.740833	1.27854
Ast	Dopamine	CACHD1	-0.979189	8.20345	-1.37524	0.201105	0.740833	-1.27841
Ast	Dopamine	MYORG	-1.19806	4.75635	-1.36837	0.201153	0.740833	-1.27827
Ast	Dopamine	FAM71F2	1.39219	4.89962	1.36821	0.201201	0.740833	1.27814
Ast	Dopamine	ATE1	-0.715196	7.01246	-1.36833	0.20138	0.740833	-1.27763
Ast	Dopamine	SLC1A3	-1.10572	11.5336	-1.37462	0.201381	0.740833	-1.27763
Ast	Dopamine	WDTC1	0.682318	5.40114	1.37459	0.20141	0.740833	1.27755
Ast	Dopamine	INSIG1	0.707556	5.37812	1.37259	0.20163	0.741	1.27692
Ast	Dopamine	MTA1	1.0646	5.60368	1.36671	0.201655	0.741	1.27685
Ast	Dopamine	ANGEL1	1.09498	5.25095	1.36532	0.202078	0.741086	1.27565
Ast	Dopamine	NOTCH2	-0.709911	7.52558	-1.37167	0.202111	0.741086	-1.27556
Ast	Dopamine	AL603839.3	1.08218	4.8566	1.36506	0.202162	0.741086	1.27542
Ast	Dopamine	REXO1	1.30298	4.44985	1.36486	0.202216	0.741086	1.27526
Ast	Dopamine	MSL2	-0.810674	5.65795	-1.36481	0.202264	0.741086	-1.27513
Ast	Dopamine	LINC00571	-1.23458	4.73372	-1.36418	0.202423	0.741086	-1.27468
Ast	Dopamine	CASKIN2	-1.03957	4.13267	-1.37706	0.202712	0.741086	-1.27386
Ast	Dopamine	TRIP12	-0.384652	7.31049	-1.36278	0.202852	0.741086	-1.27347
Ast	Dopamine	OS9	0.579736	5.00054	1.36839	0.202889	0.741086	1.27336
Ast	Dopamine	FOXG1-AS1	-1.179	5.62634	-1.36223	0.203019	0.741086	-1.273
Ast	Dopamine	ZFP14	1.15942	5.64627	1.36202	0.203083	0.741086	1.27282
Ast	Dopamine	PPARD	0.784449	5.29299	1.36567	0.203126	0.741086	1.2727
Ast	Dopamine	FAM172A	-0.513937	7.85203	-1.36182	0.203145	0.741086	-1.27264
Ast	Dopamine	HES6	1.65405	4.91469	1.3699	0.203268	0.741086	1.2723
Ast	Dopamine	PRELID2	1.98954	5.76956	1.36182	0.203373	0.741086	1.272
Ast	Dopamine	TRIM27	1.32687	4.2684	1.36114	0.203377	0.741086	1.27199
Ast	Dopamine	TCP11L2	0.883876	5.0192	1.36118	0.203377	0.741086	1.27199
Ast	Dopamine	ZNF678	-0.777504	5.59569	-1.36025	0.203625	0.741265	-1.27129
Ast	Dopamine	MFSD14A	0.716881	5.46764	1.36448	0.203626	0.741265	1.27129
Ast	Dopamine	CYB5B	-0.790383	6.29377	-1.36797	0.203778	0.741327	-1.27086
Ast	Dopamine	CNTN1	-0.538125	9.45649	-1.36426	0.203842	0.741327	-1.27068
Ast	Dopamine	TUT7	-0.67709	5.55206	-1.3588	0.204066	0.741764	-1.27005
Ast	Dopamine	NIPSNAP1	0.696433	5.10503	1.3605	0.204163	0.741764	1.26978
Ast	Dopamine	WDPCP	0.804356	7.84313	1.35811	0.204279	0.741824	1.26945
Ast	Dopamine	HPSE2	-1.38942	10.0375	-1.36561	0.204474	0.74205	-1.26891
Ast	Dopamine	SFXN4	-1.59317	5.80501	-1.36285	0.204558	0.74205	-1.26867
Ast	Dopamine	DRG1	-0.845222	5.2171	-1.35697	0.204732	0.74205	-1.26818
Ast	Dopamine	AC079142.1	-1.33254	7.15345	-1.35651	0.20477	0.74205	-1.26808
Ast	Dopamine	CPT1C	1.38784	4.78335	1.36615	0.20494	0.74205	1.2676
Ast	Dopamine	SESN3	-0.995681	6.96836	-1.35595	0.204942	0.74205	-1.2676
Ast	Dopamine	UVSSA	0.624077	6.00911	1.36191	0.205128	0.742362	1.26708
Ast	Dopamine	TTLL11	1.91883	5.73157	1.36136	0.205457	0.742541	1.26616
Ast	Dopamine	PKIA	-1.29861	6.04543	-1.35577	0.205497	0.742541	-1.26604
Ast	Dopamine	PFDN5	1.52164	4.61549	1.3541	0.205512	0.742541	1.266
Ast	Dopamine	USP48	-0.661862	6.72598	-1.35387	0.205647	0.742541	-1.26563
Ast	Dopamine	CPSF7	0.722489	6.75906	1.35572	0.205678	0.742541	1.26554
Ast	Dopamine	MTAP	1.18596	7.23667	1.35339	0.205779	0.742546	1.26526
Ast	Dopamine	CCDC174	1.32755	4.24633	1.35153	0.206304	0.743818	1.26379
Ast	Dopamine	HOOK3	-0.351056	7.45708	-1.36366	0.206332	0.743818	-1.26372
Ast	Dopamine	PAM	1.56857	5.53016	1.35061	0.206592	0.74405	1.26299
Ast	Dopamine	ARSB	0.829717	6.05918	1.35681	0.206597	0.74405	1.26298
Ast	Dopamine	LINC01515	-2.94127	5.45303	-1.35285	0.206993	0.745114	-1.26188
Ast	Dopamine	UIMC1	-0.901206	5.96967	-1.35008	0.207307	0.745315	-1.26101
Ast	Dopamine	GRAMD2B	-0.672739	8.89476	-1.34822	0.207331	0.745315	-1.26094
Ast	Dopamine	EEF1G	0.770121	4.41369	1.34796	0.207412	0.745315	1.26071
Ast	Dopamine	SFXN5	-1.39901	10.1647	-1.35248	0.207501	0.745315	-1.26047
Ast	Dopamine	IL6R	-0.879316	5.91689	-1.34751	0.207551	0.745315	-1.26033
Ast	Dopamine	MRPL1	-0.715103	5.231	-1.34728	0.207689	0.745448	-1.25995
Ast	Dopamine	UBLCP1	-1.02635	4.25323	-1.35696	0.20804	0.746348	-1.25897
Ast	Dopamine	N4BP1	-0.740513	5.70353	-1.34323	0.208886	0.749022	-1.25663
Ast	Dopamine	GK5	-1.04969	5.70329	-1.34212	0.209233	0.749905	-1.25568
Ast	Dopamine	CGGBP1	1.37985	4.86371	1.34159	0.209398	0.750133	1.25522
Ast	Dopamine	CSAD	0.691606	6.80715	1.34058	0.209864	0.751393	1.25394
Ast	Dopamine	ZDHHC3	-1.20655	4.34448	-1.33978	0.209996	0.751393	-1.25358
Ast	Dopamine	TOB2	-0.729157	6.79997	-1.37032	0.210054	0.751393	-1.25342
Ast	Dopamine	FAM124A	1.19623	5.64965	1.34759	0.210177	0.75147	1.25308
Ast	Dopamine	ZNF549	1.06565	4.28669	1.34556	0.21028	0.751478	1.2528
Ast	Dopamine	SNX32	0.804448	6.17423	1.58562	0.210687	0.752568	1.25168
Ast	Dopamine	VEZF1	1.04773	5.09994	1.33669	0.210949	0.753144	1.25096
Ast	Dopamine	DRAIC	0.916917	5.90162	1.34096	0.21141	0.753727	1.2497
Ast	Dopamine	ADPGK	0.886303	4.75102	1.34049	0.211527	0.753727	1.24938
Ast	Dopamine	FAXDC2	0.890321	6.96167	1.33514	0.211689	0.753727	1.24893
Ast	Dopamine	KIAA0556	-0.772975	6.24637	-1.33429	0.211697	0.753727	-1.24891
Ast	Dopamine	FNBP1L	-0.96631	5.55219	-1.3341	0.211756	0.753727	-1.24875
Ast	Dopamine	SETX	-0.44498	7.35505	-1.33321	0.212038	0.753727	-1.24798
Ast	Dopamine	RPS6KC1	-0.673709	6.733	-1.33317	0.21205	0.753727	-1.24795
Ast	Dopamine	BMS1	-1.31051	5.09276	-1.33444	0.212113	0.753727	-1.24778
Ast	Dopamine	LINC00511	-1.59983	9.59362	-1.33771	0.212129	0.753727	-1.24773
Ast	Dopamine	BCL2L2-PABPN1	-1.00988	4.93479	-1.33427	0.212178	0.753727	-1.2476
Ast	Dopamine	ERGIC1	0.792813	6.12771	1.33804	0.212294	0.753727	1.24728
Ast	Dopamine	ACTR2	-0.741036	5.64423	-1.33228	0.212332	0.753727	-1.24718
Ast	Dopamine	PCDH17	-0.680527	6.37209	-1.3345	0.212696	0.754659	-1.24619
Ast	Dopamine	OXR1	-1.61796	7.27701	-1.33379	0.213022	0.755	-1.2453
Ast	Dopamine	MMD2	-1.34722	10.1311	-1.33017	0.213048	0.755	-1.24523
Ast	Dopamine	SCRN1	-1.04297	6.40848	-1.33368	0.213097	0.755	-1.24509
Ast	Dopamine	ZCCHC24	0.868496	6.7639	1.33045	0.213266	0.755172	1.24464
Ast	Dopamine	ZNF438	-0.8619	7.33148	-1.3368	0.213376	0.755172	-1.24434
Ast	Dopamine	LZTR1	1.09506	4.78651	1.32875	0.213451	0.755172	1.24413
Ast	Dopamine	PVT1	1.85963	4.96171	1.33378	0.213754	0.755882	1.24331
Ast	Dopamine	SRRM2	-1.09651	8.50764	-1.32711	0.213975	0.756302	-1.24271
Ast	Dopamine	CCDC130	0.755557	5.80133	1.32649	0.214173	0.756644	1.24217
Ast	Dopamine	CPLANE1	-0.41468	7.7069	-1.32704	0.214548	0.756827	-1.24116
Ast	Dopamine	CORO2B	1.05385	7.27566	1.32487	0.214692	0.756827	1.24077
Ast	Dopamine	RNF115	-1.02806	7.20346	-1.32531	0.214776	0.756827	-1.24054
Ast	Dopamine	NBAS	-0.712097	7.31047	-1.32429	0.214898	0.756827	-1.24021
Ast	Dopamine	PHF12	-0.674904	6.06928	-1.32374	0.215051	0.756827	-1.2398
Ast	Dopamine	CARS2	0.633782	6.01282	1.33068	0.215161	0.756827	1.2395
Ast	Dopamine	LIFR	-0.637269	8.94881	-1.34339	0.215237	0.756827	-1.23929
Ast	Dopamine	MBD3	1.07076	5.28449	1.32281	0.21538	0.756827	1.23891
Ast	Dopamine	NUMB	-0.409752	7.3601	-1.3923	0.215828	0.756827	-1.2377
Ast	Dopamine	IFT88	0.545796	7.1642	1.32107	0.215907	0.756827	1.23749
Ast	Dopamine	AC240274.1	-1.5243	4.34669	-1.31972	0.216343	0.756827	-1.23631
Ast	Dopamine	AC011603.2	1.14884	5.09471	1.31962	0.216374	0.756827	1.23623
Ast	Dopamine	INTS6	-0.764428	6.29112	-1.32326	0.216389	0.756827	-1.23619
Ast	Dopamine	LRFN2	-2.05169	5.61038	-1.32421	0.216443	0.756827	-1.23604
Ast	Dopamine	RYR1	-0.718655	6.9348	-1.32314	0.216587	0.756827	-1.23565
Ast	Dopamine	APEX1	0.868531	4.0146	1.31838	0.216774	0.756827	1.23515
Ast	Dopamine	NKAIN3	-1.04782	10.5928	-1.31835	0.216785	0.756827	-1.23512
Ast	Dopamine	DPYSL2	-0.228416	8.99169	-1.76226	0.216823	0.756827	-1.23502
Ast	Dopamine	CPEB2	-0.887086	6.41008	-1.31793	0.216942	0.756827	-1.2347
Ast	Dopamine	ADAM12	1.83542	5.13803	1.31732	0.217117	0.756827	1.23423
Ast	Dopamine	PIK3C2A	-0.914658	8.61898	-1.32247	0.217182	0.756827	-1.23406
Ast	Dopamine	DTWD2	-0.911322	5.76143	-1.31655	0.217363	0.756827	-1.23357
Ast	Dopamine	AC006001.2	0.883758	6.66558	1.31654	0.217367	0.756827	1.23356
Ast	Dopamine	TBC1D8	0.671801	5.53617	1.31603	0.217553	0.756827	1.23306
Ast	Dopamine	FKBP15	0.598847	5.56721	1.32234	0.217744	0.756827	1.23255
Ast	Dopamine	BTBD9	-0.748026	8.43481	-1.31481	0.217977	0.756827	-1.23193
Ast	Dopamine	SSBP4	0.779829	4.83559	1.3362	0.218037	0.756827	1.23177
Ast	Dopamine	FNIP2	1.06232	5.89417	1.31397	0.218198	0.756827	1.23133
Ast	Dopamine	EGLN1	0.411489	5.65524	1.47163	0.218208	0.756827	1.23131
Ast	Dopamine	SYT17	-1.19208	7.73198	-1.54117	0.218209	0.756827	-1.2313
Ast	Dopamine	BRD1	1.42854	5.382	1.31358	0.218324	0.756827	1.231
Ast	Dopamine	THOP1	1.38844	4.3953	1.31327	0.218427	0.756827	1.23072
Ast	Dopamine	FAM169A	0.997549	5.90486	1.31267	0.218619	0.756827	1.23021
Ast	Dopamine	SLC9C2	0.899332	5.42781	1.32289	0.218679	0.756827	1.23005
Ast	Dopamine	SETDB1	0.910358	5.6052	1.318	0.218743	0.756827	1.22988
Ast	Dopamine	DPF3	0.901518	8.08241	4.21771	0.218754	0.756827	1.22985
Ast	Dopamine	PITRM1	0.944726	4.8297	1.31161	0.218964	0.756827	1.22929
Ast	Dopamine	SGSM2	0.92581	6.34145	1.31186	0.219009	0.756827	1.22917
Ast	Dopamine	PCCA-DT	0.781746	5.06981	1.32254	0.219033	0.756827	1.2291
Ast	Dopamine	SLC9A6	0.801345	4.77915	1.31102	0.219156	0.756827	1.22878
Ast	Dopamine	DCLK2	-0.519587	9.31552	-1.34244	0.219226	0.756827	-1.22859
Ast	Dopamine	GAREM2	0.834259	5.96943	1.31669	0.219318	0.756827	1.22834
Ast	Dopamine	DLST	0.941979	4.42923	1.3133	0.219502	0.756827	1.22785
Ast	Dopamine	GGT7	0.968862	5.85446	1.31065	0.219609	0.756827	1.22757
Ast	Dopamine	RING1	0.860426	5.00044	1.30895	0.219833	0.756827	1.22697
Ast	Dopamine	MOK	-0.709448	7.454	-1.30889	0.219852	0.756827	-1.22692
Ast	Dopamine	SLC30A7	1.0034	4.83685	1.30875	0.219957	0.756827	1.22664
Ast	Dopamine	HDAC8	0.683066	7.75775	1.30851	0.219976	0.756827	1.22659
Ast	Dopamine	ATP6V1A	0.887358	6.12886	1.31421	0.220032	0.756827	1.22644
Ast	Dopamine	TESK2	0.91963	7.30898	1.31843	0.220185	0.756827	1.22604
Ast	Dopamine	NELFA	0.549333	6.10894	1.31085	0.220323	0.756827	1.22567
Ast	Dopamine	TRANK1	-1.70114	4.75777	-1.31265	0.220395	0.756827	-1.22548
Ast	Dopamine	LRRTM3	3.36991	4.84539	1.31034	0.220493	0.756827	1.22522
Ast	Dopamine	CPD	-0.841492	5.51082	-1.30665	0.220582	0.756827	-1.22498
Ast	Dopamine	ARL17B	-2.03254	7.48901	-1.30816	0.220595	0.756827	-1.22495
Ast	Dopamine	BBS4	-0.779486	5.08818	-1.3066	0.220598	0.756827	-1.22494
Ast	Dopamine	IL17RC	1.0581	5.04079	1.30859	0.2206	0.756827	1.22493
Ast	Dopamine	SPRY4-AS1	-2.19595	7.14818	-1.31126	0.220602	0.756827	-1.22493
Ast	Dopamine	YWHAQ	1.29704	5.37424	1.3107	0.220612	0.756827	1.2249
Ast	Dopamine	MEIS2	-0.744238	9.07869	-1.3137	0.220637	0.756827	-1.22484
Ast	Dopamine	PRODH	-1.52217	6.14766	-1.3064	0.220665	0.756827	-1.22476
Ast	Dopamine	PSMG2	-0.997454	6.14098	-1.30772	0.220673	0.756827	-1.22474
Ast	Dopamine	ITPKC	1.29664	4.61418	1.30983	0.220684	0.756827	1.22471
Ast	Dopamine	MTG2	0.726546	5.45355	1.30612	0.220754	0.756827	1.22453
Ast	Dopamine	TVP23C	-0.895478	6.40529	-1.30578	0.220985	0.757043	-1.22391
Ast	Dopamine	GRM3	-1.16614	8.97411	-1.30448	0.221294	0.757043	-1.2231
Ast	Dopamine	CINP	0.796439	4.8672	1.3042	0.221385	0.757043	1.22285
Ast	Dopamine	2024-03-08	-1.05606	5.43199	-1.30533	0.221445	0.757043	-1.22269
Ast	Dopamine	NMD3	0.878301	7.07477	1.31349	0.221446	0.757043	1.22269
Ast	Dopamine	SLC8B1	0.731351	5.61776	1.30374	0.221535	0.757043	1.22246
Ast	Dopamine	AP002495.1	-0.971951	5.31622	-1.30335	0.221662	0.757043	-1.22212
Ast	Dopamine	ABCC9	-0.801277	6.28652	-1.31912	0.221721	0.757043	-1.22197
Ast	Dopamine	BAG4	-1.14939	4.3708	-1.30311	0.221742	0.757043	-1.22191
Ast	Dopamine	DCAF5	-0.652936	6.56634	-1.30348	0.221837	0.757043	-1.22166
Ast	Dopamine	NFATC3	-0.626267	6.78126	-1.30241	0.221973	0.757124	-1.2213
Ast	Dopamine	KLF12	-1.26976	7.88126	-1.30556	0.222209	0.757124	-1.22068
Ast	Dopamine	GABRA2	-1.27877	8.45109	-1.30189	0.222232	0.757124	-1.22061
Ast	Dopamine	RIT1	-0.874029	4.23911	-1.30185	0.222269	0.757124	-1.22052
Ast	Dopamine	SEMA3A	-0.7847	6.10082	-1.45333	0.222422	0.757298	-1.22011
Ast	Dopamine	BIN3	1.78472	4.39308	1.30816	0.222538	0.757343	1.21981
Ast	Dopamine	MCRIP1	1.03976	4.19319	1.29955	0.222913	0.757661	1.21882
Ast	Dopamine	DTNB	0.59491	7.32739	1.3065	0.222931	0.757661	1.21877
Ast	Dopamine	CALM1	1.16179	7.30959	1.29927	0.223006	0.757661	1.21857
Ast	Dopamine	EIF4EBP2	-0.806104	5.06974	-1.299	0.223096	0.757661	-1.21834
Ast	Dopamine	PHYHD1	1.22809	7.03972	1.29908	0.223207	0.757661	1.21804
Ast	Dopamine	TMEM117	-1.33278	6.4098	-1.29855	0.223244	0.757661	-1.21795
Ast	Dopamine	ACTR10	0.859569	5.91151	1.30044	0.223525	0.757816	1.21721
Ast	Dopamine	ARMC2	-0.523445	6.6827	-1.48801	0.22353	0.757816	-1.21719
Ast	Dopamine	HDX	1.36484	4.4157	1.29709	0.223733	0.757816	1.21666
Ast	Dopamine	NPM1	1.24635	4.58937	1.29645	0.223937	0.757816	1.21613
Ast	Dopamine	SLC39A9	-0.594376	5.44124	-1.31477	0.22409	0.757816	-1.21573
Ast	Dopamine	MAP3K14	0.984932	5.22201	1.29598	0.224093	0.757816	1.21572
Ast	Dopamine	TLR4	-0.95429	6.64436	-1.29566	0.224206	0.757816	-1.21542
Ast	Dopamine	FAM120AOS	0.530974	5.48071	1.30335	0.224297	0.757816	1.21518
Ast	Dopamine	MARF1	-0.661669	6.02777	-1.29536	0.2243	0.757816	-1.21517
Ast	Dopamine	PHKA1	-0.91937	6.25621	-1.31334	0.224311	0.757816	-1.21514
Ast	Dopamine	ACBD6	-0.398493	6.62383	-1.29435	0.224636	0.75792	-1.21429
Ast	Dopamine	ITGB8	-0.72828	7.04586	-1.29368	0.224864	0.75792	-1.21369
Ast	Dopamine	GANAB	0.769742	5.37205	1.29349	0.22492	0.75792	1.21355
Ast	Dopamine	MYO10	-0.769794	8.61758	-1.29806	0.224985	0.75792	-1.21338
Ast	Dopamine	MOB2	-1.329	4.54061	-1.29329	0.224986	0.75792	-1.21338
Ast	Dopamine	AL158152.1	-0.910882	5.40991	-1.29658	0.225084	0.75792	-1.21312
Ast	Dopamine	UROS	1.24373	4.73186	1.29264	0.225205	0.75792	1.2128
Ast	Dopamine	TBC1D31	-0.909134	4.88476	-1.29262	0.225211	0.75792	-1.21279
Ast	Dopamine	ARL13B	0.583625	5.29107	1.29247	0.225261	0.75792	1.21266
Ast	Dopamine	FPGT	0.963401	5.55599	1.29173	0.225505	0.758396	1.21202
Ast	Dopamine	AC016907.2	0.913387	5.1834	1.29759	0.225724	0.758754	1.21145
Ast	Dopamine	DLL1	0.722074	5.40631	1.29199	0.225816	0.758754	1.21121
Ast	Dopamine	SFT2D1	2.23907	4.45881	1.28983	0.22614	0.759161	1.21036
Ast	Dopamine	MPHOSPH8	0.905177	6.82504	1.28986	0.226142	0.759161	1.21036
Ast	Dopamine	IFT140	0.977544	5.48852	1.28794	0.226771	0.760751	1.20872
Ast	Dopamine	SCD	1.51278	5.91906	1.28862	0.226827	0.760751	1.20857
Ast	Dopamine	INTS1	0.962086	6.08677	1.30104	0.226965	0.760751	1.20821
Ast	Dopamine	AGAP4	0.744533	4.75863	1.28615	0.227372	0.760751	1.20716
Ast	Dopamine	CATSPER2	1.26647	5.63139	1.28591	0.227451	0.760751	1.20695
Ast	Dopamine	GPR173	0.980657	6.72982	1.28718	0.227453	0.760751	1.20695
Ast	Dopamine	CMTM4	0.649566	6.0463	1.2889	0.227585	0.760751	1.2066
Ast	Dopamine	DNAJB14	0.511027	6.15666	1.2917	0.227707	0.760751	1.20629
Ast	Dopamine	TACC1	0.614529	7.11118	1.2851	0.227722	0.760751	1.20625
Ast	Dopamine	ECHS1	0.715072	4.1284	1.28507	0.227732	0.760751	1.20622
Ast	Dopamine	SEC13	0.952389	4.7874	1.28467	0.227869	0.760751	1.20587
Ast	Dopamine	HNRNPM	0.466331	6.4343	1.29141	0.228104	0.760751	1.20526
Ast	Dopamine	PABPC4	1.42712	5.78292	1.28389	0.228129	0.760751	1.20519
Ast	Dopamine	ZNF253	-1.14991	4.78771	-1.29067	0.228168	0.760751	-1.20509
Ast	Dopamine	TTBK2	-0.511269	7.15615	-1.28619	0.228191	0.760751	-1.20503
Ast	Dopamine	PPP1R13L	-1.12202	4.33366	-1.28351	0.228256	0.760751	-1.20486
Ast	Dopamine	ERBB2	1.28559	4.87867	1.28294	0.228448	0.761048	1.20437
Ast	Dopamine	GRIA2	-0.846551	8.98157	-1.28175	0.228849	0.761589	-1.20333
Ast	Dopamine	NPL	-1.12033	7.54748	-1.28833	0.228869	0.761589	-1.20328
Ast	Dopamine	RADIL	1.09108	4.92657	1.28166	0.228918	0.761589	1.20315
Ast	Dopamine	CAST	-0.641056	6.34463	-1.28075	0.229188	0.76208	-1.20245
Ast	Dopamine	ZNF891	-0.949857	4.54345	-1.2805	0.229271	0.76208	-1.20224
Ast	Dopamine	ZFX	0.388874	5.81971	1.28684	0.229528	0.762392	1.20158
Ast	Dopamine	ARMC10	1.1418	4.32024	1.28147	0.229694	0.762392	1.20115
Ast	Dopamine	ASTN1	-1.04205	8.18608	-1.28115	0.229787	0.762392	-1.20091
Ast	Dopamine	CREB3L2	0.951122	5.37768	1.28596	0.229871	0.762392	1.20069
Ast	Dopamine	PRCC	0.775223	5.35807	1.27862	0.229909	0.762392	1.20059
Ast	Dopamine	PRPSAP1	0.561656	5.72808	1.33749	0.230079	0.762392	1.20016
Ast	Dopamine	ANKRD52	0.910274	5.24081	1.27806	0.230097	0.762392	1.20011
Ast	Dopamine	HFM1	-1.22965	5.53106	-1.27704	0.230444	0.762392	-1.19922
Ast	Dopamine	ILF3-DT	1.01694	4.54936	1.2769	0.230491	0.762392	1.1991
Ast	Dopamine	WWP1	-0.784311	5.65137	-1.28	0.230506	0.762392	-1.19906
Ast	Dopamine	SHARPIN	1.29106	4.42504	1.27837	0.230514	0.762392	1.19904
Ast	Dopamine	TMEM38A	-0.937494	5.84384	-1.28184	0.23075	0.762392	-1.19843
Ast	Dopamine	TAOK1	-0.482121	7.82957	-1.27658	0.230793	0.762392	-1.19832
Ast	Dopamine	KATNAL1	-1.3679	5.09444	-1.27944	0.231014	0.762392	-1.19775
Ast	Dopamine	ZFP30	-0.658585	5.53599	-1.27512	0.231096	0.762392	-1.19754
Ast	Dopamine	LAPTM4A	-1.26948	4.72967	-1.27779	0.23111	0.762392	-1.1975
Ast	Dopamine	AL731577.2	-0.545803	6.17026	-1.27979	0.231211	0.762392	-1.19725
Ast	Dopamine	GRAMD1B	-1.11418	8.20165	-1.282	0.231215	0.762392	-1.19724
Ast	Dopamine	SPRED2	-1.4603	7.42774	-1.28052	0.23138	0.762599	-1.19681
Ast	Dopamine	BBOF1	-1.11408	4.55793	-1.27366	0.231592	0.762959	-1.19627
Ast	Dopamine	ADAM17	-0.594503	5.73946	-1.27223	0.232077	0.763805	-1.19503
Ast	Dopamine	RAB4A	-0.817124	5.85628	-1.28092	0.23208	0.763805	-1.19502
Ast	Dopamine	PSPH	-1.06599	5.22869	-1.27325	0.232158	0.763805	-1.19482
Ast	Dopamine	PER2	-0.79246	5.73229	-1.27702	0.232291	0.763904	-1.19448
Ast	Dopamine	LARP1B	-0.759057	6.40997	-1.28019	0.232503	0.764264	-1.19393
Ast	Dopamine	UBXN2B	0.684142	5.01484	1.27657	0.233137	0.765558	1.19232
Ast	Dopamine	QKI	-0.783857	10.4605	-1.27123	0.233511	0.765558	-1.19136
Ast	Dopamine	PRMT9	0.821206	4.38934	1.26919	0.233583	0.765558	1.19118
Ast	Dopamine	ASB8	0.91586	4.38041	1.26774	0.233612	0.765558	1.19111
Ast	Dopamine	TMUB2	1.04245	4.989	1.26705	0.233848	0.765558	1.1905
Ast	Dopamine	NDUFAF6	-0.757265	6.0178	-1.28089	0.233933	0.765558	-1.19029
Ast	Dopamine	ZNHIT6	0.848257	5.02806	1.26748	0.233961	0.765558	1.19022
Ast	Dopamine	AL606923.2	1.43639	5.52442	1.28066	0.233989	0.765558	1.19015
Ast	Dopamine	FGD6	-0.928965	7.65237	-1.27209	0.233992	0.765558	-1.19014
Ast	Dopamine	FAM168B	0.495091	5.8405	1.2749	0.233996	0.765558	1.19013
Ast	Dopamine	PPP1R3E	0.912168	5.67093	1.26652	0.234032	0.765558	1.19004
Ast	Dopamine	COPS7B	-0.929939	5.45065	-1.26652	0.234567	0.76557	-1.18868
Ast	Dopamine	SPECC1L	-0.645707	7.072	-1.26741	0.234654	0.76557	-1.18845
Ast	Dopamine	TPD52L1	-0.894616	8.5702	-1.27149	0.234743	0.76557	-1.18823
Ast	Dopamine	NOMO1	1.01545	4.08697	1.26408	0.234871	0.76557	1.1879
Ast	Dopamine	IQCA1	0.851562	8.43174	1.27048	0.234894	0.76557	1.18785
Ast	Dopamine	IGFBP7	1.05512	7.01388	1.30311	0.234984	0.76557	1.18762
Ast	Dopamine	ACACA	-0.666159	8.10221	-1.266	0.234985	0.76557	-1.18762
Ast	Dopamine	ZMYM1	0.78711	5.16918	1.26364	0.235023	0.76557	1.18752
Ast	Dopamine	CD276	0.587261	4.27171	1.26359	0.235055	0.76557	1.18744
Ast	Dopamine	PRR14L	-0.654578	6.68233	-1.26339	0.235108	0.76557	-1.1873
Ast	Dopamine	SND1	0.936102	6.60428	1.26303	0.235233	0.76557	1.18699
Ast	Dopamine	MBD5	-0.621029	8.93712	-1.26282	0.235304	0.76557	-1.18681
Ast	Dopamine	LRP1	-1.15134	8.00338	-1.26531	0.235452	0.76557	-1.18643
Ast	Dopamine	SPOPL	0.705914	4.64082	1.26231	0.235481	0.76557	1.18636
Ast	Dopamine	STK17B	-1.43656	5.4244	-1.27049	0.235609	0.765652	-1.18603
Ast	Dopamine	PAPOLG	1.27427	4.42124	1.26167	0.235925	0.766061	1.18523
Ast	Dopamine	LYN	-1.12926	5.84286	-1.26098	0.235941	0.766061	-1.18519
Ast	Dopamine	PPP5D1	0.854044	4.30863	1.26526	0.236105	0.766095	1.18478
Ast	Dopamine	ROCK1	-0.592043	6.81839	-1.26211	0.236237	0.766095	-1.18445
Ast	Dopamine	AMT	1.15731	4.42722	1.26096	0.236262	0.766095	1.18438
Ast	Dopamine	UBE2D2	0.518836	6.82287	1.26175	0.236851	0.767543	1.18289
Ast	Dopamine	PPIL3	0.606596	4.54446	1.26626	0.237173	0.767543	1.18208
Ast	Dopamine	C2orf76	-0.967397	4.98882	-1.25734	0.237201	0.767543	-1.18201
Ast	Dopamine	VIPAS39	0.425787	4.64442	1.25752	0.237211	0.767543	1.18199
Ast	Dopamine	ITPKB	0.519264	8.81824	1.26405	0.237283	0.767543	1.18181
Ast	Dopamine	GOLM1	0.565837	5.57448	1.25689	0.237358	0.767543	1.18162
Ast	Dopamine	CCT4	-0.739869	4.85839	-1.25667	0.237432	0.767543	-1.18143
Ast	Dopamine	CHN1	-0.918114	7.37871	-1.2559	0.237702	0.767651	-1.18075
Ast	Dopamine	SLC9B2	1.58788	4.23083	1.25558	0.237833	0.767651	1.18042
Ast	Dopamine	DPF2	1.02064	4.96291	1.25542	0.237913	0.767651	1.18022
Ast	Dopamine	ANOS1	-2.17891	5.96011	-1.25952	0.237924	0.767651	-1.18019
Ast	Dopamine	APBA1	-0.897769	6.7274	-1.25507	0.237989	0.767651	-1.18003
Ast	Dopamine	SOX9-AS1	-0.746084	6.64377	-1.25938	0.238178	0.767651	-1.17955
Ast	Dopamine	GATD1	1.02454	5.84542	1.25732	0.23819	0.767651	1.17952
Ast	Dopamine	MAF	-1.51518	4.78935	-1.25736	0.238393	0.767906	-1.17901
Ast	Dopamine	KREMEN1	0.889748	6.90646	1.2601	0.238533	0.767906	1.17866
Ast	Dopamine	NUP205	-0.620241	5.89528	-1.25672	0.23858	0.767906	-1.17854
Ast	Dopamine	ACAD11	-0.529763	6.4313	-1.25962	0.238929	0.768698	-1.17767
Ast	Dopamine	SAFB	-0.992999	6.12405	-1.25147	0.239246	0.769352	-1.17687
Ast	Dopamine	MT2A	1.72018	5.30362	1.25132	0.23934	0.769352	1.17664
Ast	Dopamine	HEG1	0.720183	5.66959	1.25546	0.239463	0.769379	1.17633
Ast	Dopamine	TENT2	-0.790224	7.26293	-1.2503	0.239657	0.769379	-1.17584
Ast	Dopamine	MYOM2	0.707126	4.66629	1.25011	0.239841	0.769379	1.17538
Ast	Dopamine	ADAMTSL4-AS1	1.29215	5.74145	1.2545	0.240008	0.769379	1.17497
Ast	Dopamine	ERLEC1	-0.775245	4.47666	-1.25743	0.24009	0.769379	-1.17476
Ast	Dopamine	TRAPPC11	-0.907608	5.79237	-1.24956	0.24012	0.769379	-1.17469
Ast	Dopamine	PPP1R16A	0.831281	4.35662	1.25349	0.240237	0.769379	1.17439
Ast	Dopamine	RLBP1	-1.99655	4.715	-1.2523	0.240306	0.769379	-1.17422
Ast	Dopamine	FBXW7	-0.838308	6.53801	-1.24824	0.240377	0.769379	-1.17405
Ast	Dopamine	ARMCX5-GPRASP2	0.985368	5.14605	1.25085	0.240423	0.769379	1.17393
Ast	Dopamine	AC008969.1	0.698188	4.90728	1.25297	0.240489	0.769379	1.17376
Ast	Dopamine	PRKAR2A	0.562044	6.93123	1.24729	0.24071	0.769534	1.17321
Ast	Dopamine	GNPAT	-0.759843	4.94282	-1.2502	0.240785	0.769534	-1.17303
Ast	Dopamine	PFKFB4	0.731897	5.30698	1.25323	0.240908	0.769534	1.17272
Ast	Dopamine	MIR181A2HG	1.34725	5.01236	1.2466	0.240953	0.769534	1.17261
Ast	Dopamine	ARHGEF3	1.59142	5.44594	1.25183	0.241263	0.769675	1.17184
Ast	Dopamine	CCDC159	0.710046	5.305	1.24566	0.241286	0.769675	1.17178
Ast	Dopamine	TTBK1	0.783656	5.15283	1.24559	0.241308	0.769675	1.17172
Ast	Dopamine	AP2A2	0.665068	6.3367	1.2514	0.241665	0.770484	1.17083
Ast	Dopamine	AGAP3	0.71548	6.03662	1.2437	0.241977	0.771144	1.17006
Ast	Dopamine	FXYD1	1.38682	5.26338	1.24313	0.242175	0.77116	1.16957
Ast	Dopamine	LRRFIP2	-0.596305	7.15726	-1.24885	0.242329	0.77116	-1.16918
Ast	Dopamine	EIF2AK2	0.675184	5.82384	1.24266	0.242343	0.77116	1.16915
Ast	Dopamine	TRAPPC9	-0.428806	8.21715	-1.24223	0.242495	0.77116	-1.16877
Ast	Dopamine	TTC4	0.842258	6.03607	1.25442	0.242564	0.77116	1.1686
Ast	Dopamine	RPS6KA5	-0.630205	7.23933	-1.24192	0.242605	0.77116	-1.1685
Ast	Dopamine	GPRC5B	0.575861	8.37423	1.24252	0.242769	0.771351	1.16809
Ast	Dopamine	ATG4B	0.635624	6.04832	1.2431	0.242915	0.77142	1.16773
Ast	Dopamine	COMT	0.929333	5.60063	1.24195	0.243134	0.77142	1.16719
Ast	Dopamine	VEGFB	0.910079	4.92624	1.24434	0.24315	0.77142	1.16715
Ast	Dopamine	NTSR2	1.75715	4.76754	1.24003	0.243272	0.77142	1.16685
Ast	Dopamine	PSTK	0.861937	4.52584	1.23992	0.243311	0.77142	1.16675
Ast	Dopamine	RO60	1.26835	5.28027	1.23959	0.243553	0.771858	1.16615
Ast	Dopamine	MYSM1	-0.803851	6.26106	-1.24062	0.244062	0.772659	-1.16489
Ast	Dopamine	BICD1	-0.565699	8.4214	-1.42919	0.244292	0.772659	-1.16433
Ast	Dopamine	PLA2G4C	1.18199	7.04528	1.23805	0.244349	0.772659	1.16419
Ast	Dopamine	MECP2	-0.332034	6.50259	-1.23693	0.244372	0.772659	-1.16413
Ast	Dopamine	NINL	1.2023	6.92725	1.23939	0.244575	0.772659	1.16363
Ast	Dopamine	KANK2	-1.21743	4.58227	-1.23631	0.244594	0.772659	-1.16358
Ast	Dopamine	BABAM1	1.04564	4.41015	1.23629	0.2446	0.772659	1.16357
Ast	Dopamine	RBM45	-1.01238	4.16213	-1.23614	0.244656	0.772659	-1.16343
Ast	Dopamine	FAM193A	0.580685	7.50611	1.24117	0.244743	0.772659	1.16321
Ast	Dopamine	CXXC5	1.06768	5.93084	1.23727	0.244922	0.772674	1.16277
Ast	Dopamine	ILDR2	-1.83131	5.73336	-1.23945	0.244956	0.772674	-1.16269
Ast	Dopamine	DNAJC18	1.39374	4.70334	1.23498	0.245069	0.772701	1.16241
Ast	Dopamine	ETNPPL	-0.688367	7.99658	-1.23425	0.245327	0.773187	-1.16177
Ast	Dopamine	SMARCB1	0.72387	5.5715	1.23357	0.24557	0.773371	1.16118
Ast	Dopamine	TRPM7	-0.492239	6.98621	-1.24047	0.245903	0.773371	-1.16036
Ast	Dopamine	FGFR1OP2	0.626978	5.73198	1.38469	0.245937	0.773371	1.16027
Ast	Dopamine	ANKIB1	0.830667	7.45146	1.2381	0.245987	0.773371	1.16015
Ast	Dopamine	FBXW4	-0.716923	6.43902	-1.23227	0.246036	0.773371	-1.16003
Ast	Dopamine	FUT10	-0.695497	7.25701	-1.23101	0.246487	0.773371	-1.15892
Ast	Dopamine	MLLT3	-0.785358	7.37455	-1.23093	0.246517	0.773371	-1.15885
Ast	Dopamine	MPC1	0.79106	5.93725	1.23731	0.246544	0.773371	1.15879
Ast	Dopamine	EIF4G1	-0.832609	5.98212	-1.2304	0.246706	0.773371	-1.15839
Ast	Dopamine	IDH1	-0.717698	5.41151	-1.23364	0.246799	0.773371	-1.15816
Ast	Dopamine	RAB4B	0.742651	5.85757	1.23006	0.246827	0.773371	1.15809
Ast	Dopamine	NAPG	0.848032	5.45458	1.23477	0.246885	0.773371	1.15795
Ast	Dopamine	PDE1A	2.41989	6.28918	1.23569	0.246908	0.773371	1.15789
Ast	Dopamine	ARGLU1	-0.772133	8.4961	-1.23123	0.246914	0.773371	-1.15788
Ast	Dopamine	SPATS2	-1.0723	5.85528	-1.22955	0.24701	0.773371	-1.15764
Ast	Dopamine	EFHC1	-1.12076	5.88876	-1.23647	0.247054	0.773371	-1.15754
Ast	Dopamine	GOLGA8A	1.41989	7.36587	1.23396	0.247188	0.773467	1.15721
Ast	Dopamine	SEC24B	-0.800581	6.14699	-1.22877	0.247351	0.773649	-1.15681
Ast	Dopamine	LINC01237	-0.995462	6.1111	-1.23209	0.247803	0.774559	-1.1557
Ast	Dopamine	HCFC2	0.924595	4.73691	1.22768	0.247851	0.774559	1.15559
Ast	Dopamine	GAN	0.874135	6.7811	1.22691	0.247996	0.77466	1.15523
Ast	Dopamine	ZNF276	-1.09295	5.50244	-1.22796	0.248092	0.77466	-1.155
Ast	Dopamine	MAP3K7	-0.55957	6.09265	-1.22746	0.248218	0.774728	-1.15469
Ast	Dopamine	RBM5	0.683719	7.3952	1.22563	0.248419	0.774982	1.1542
Ast	Dopamine	FLOT2	1.17182	5.21798	1.22596	0.248508	0.774982	1.15398
Ast	Dopamine	GPR135	-1.18823	4.79754	-1.22584	0.248624	0.775017	-1.1537
Ast	Dopamine	UBE2E1	-0.380958	6.62206	-1.22483	0.248911	0.775159	-1.153
Ast	Dopamine	AC092944.1	1.41708	5.6818	1.22513	0.248945	0.775159	1.15292
Ast	Dopamine	HUWE1	-0.4749	7.3656	-1.22379	0.249082	0.775159	-1.15258
Ast	Dopamine	ANKZF1	0.858614	4.99556	1.22377	0.24909	0.775159	1.15256
Ast	Dopamine	TBC1D32	0.508604	6.86159	1.22868	0.249192	0.775159	1.15231
Ast	Dopamine	MTG1	-0.757299	5.81317	-1.22294	0.249391	0.775453	-1.15183
Ast	Dopamine	RBAK	-1.01534	4.474	-1.22203	0.249752	0.776092	-1.15095
Ast	Dopamine	INSR	0.640246	7.61686	1.22179	0.249808	0.776092	1.15082
Ast	Dopamine	NUB1	1.00549	4.85698	1.2215	0.24991	0.776092	1.15057
Ast	Dopamine	ALG1L9P	-1.14138	6.28525	-1.2216	0.25063	0.77757	-1.14882
Ast	Dopamine	DST	-0.783895	11.5542	-1.21853	0.250987	0.77757	-1.14795
Ast	Dopamine	CRADD	-0.799874	7.81205	-1.22475	0.251074	0.77757	-1.14774
Ast	Dopamine	IDH3A	1.53911	4.46937	1.21927	0.251105	0.77757	1.14767
Ast	Dopamine	RAB40C	0.833469	6.30578	1.21816	0.251122	0.77757	1.14763
Ast	Dopamine	NECAB1	1.98228	5.53652	1.22487	0.25114	0.77757	1.14759
Ast	Dopamine	NUDT9	-1.12885	4.60796	-1.21803	0.251169	0.77757	-1.14751
Ast	Dopamine	ZMYM5	0.581274	6.02735	1.21745	0.251382	0.77757	1.147
Ast	Dopamine	CRPPA	-1.02794	6.14087	-1.21861	0.251483	0.77757	-1.14675
Ast	Dopamine	ZNF528-AS1	1.24892	4.62263	1.21785	0.251492	0.77757	1.14673
Ast	Dopamine	ZNF23	-1.26996	4.06913	-1.21702	0.251539	0.77757	-1.14662
Ast	Dopamine	SNTB1	1.17012	6.08829	1.21835	0.251705	0.777681	1.14622
Ast	Dopamine	ARFGEF3	1.19883	6.68102	1.2222	0.25179	0.777681	1.14601
Ast	Dopamine	GSTK1	-0.640975	4.49182	-1.21606	0.251889	0.777681	-1.14577
Ast	Dopamine	KLHL20	0.890073	5.82335	1.21611	0.252147	0.777979	1.14515
Ast	Dopamine	AC018816.1	1.16119	4.41787	1.21512	0.252232	0.777979	1.14494
Ast	Dopamine	SEPTIN9	0.894307	6.30962	1.2148	0.252348	0.777979	1.14466
Ast	Dopamine	TAF1C	1.23896	5.15967	1.21464	0.252405	0.777979	1.14453
Ast	Dopamine	AC119674.1	-1.3239	5.65406	-1.21377	0.252724	0.778586	-1.14376
Ast	Dopamine	APLP1	1.48738	4.67049	1.22011	0.253011	0.778586	1.14307
Ast	Dopamine	CHKB-DT	0.816024	4.6917	1.21853	0.253098	0.778586	1.14286
Ast	Dopamine	AMPD3	0.791604	4.98304	1.21349	0.253104	0.778586	1.14284
Ast	Dopamine	PSAP	0.979207	7.25247	1.21267	0.253127	0.778586	1.14279
Ast	Dopamine	LMBRD1	0.68592	6.61826	1.21222	0.253289	0.778763	1.1424
Ast	Dopamine	INPP1	0.803156	5.96925	1.22786	0.253462	0.778971	1.14198
Ast	Dopamine	SLC13A5	-1.90266	6.19524	-1.21302	0.253976	0.780227	-1.14075
Ast	Dopamine	GPATCH1	-0.957915	4.26086	-1.21017	0.254431	0.780757	-1.13965
Ast	Dopamine	HNRNPA2B1	-0.728624	7.82677	-1.21247	0.254436	0.780757	-1.13964
Ast	Dopamine	STAM2	-0.658848	5.73087	-1.2165	0.254464	0.780757	-1.13957
Ast	Dopamine	LINC00486	1.12468	6.50717	1.20847	0.254666	0.780932	1.13909
Ast	Dopamine	PMP2	1.00347	5.35552	1.20829	0.254732	0.780932	1.13893
Ast	Dopamine	R3HDM2	-0.30514	7.9301	-1.20705	0.25519	0.781343	-1.13783
Ast	Dopamine	PDPK1	0.810005	5.52165	1.20698	0.255215	0.781343	1.13777
Ast	Dopamine	ERCC5	0.678061	5.39312	1.35631	0.255356	0.781343	1.13744
Ast	Dopamine	MAP3K8	-0.799325	4.08558	-1.20658	0.255386	0.781343	-1.13736
Ast	Dopamine	ADCY3	0.758945	5.40828	1.20672	0.255496	0.781343	1.1371
Ast	Dopamine	DAG1	-0.841017	5.66715	-1.20621	0.255597	0.781343	-1.13686
Ast	Dopamine	ARHGEF4	-0.531611	9.32213	-1.21287	0.255654	0.781343	-1.13672
Ast	Dopamine	PRPF38B	0.644996	5.75502	1.20635	0.255709	0.781343	1.13659
Ast	Dopamine	KDM6B	1.22212	4.39176	1.21415	0.256017	0.781633	1.13586
Ast	Dopamine	CDK5RAP3	0.896596	5.96899	1.20527	0.256111	0.781633	1.13563
Ast	Dopamine	IFT52	0.666995	5.26956	1.20453	0.256119	0.781633	1.13561
Ast	Dopamine	SORCS2	-1.09086	9.16997	-1.20499	0.256311	0.781897	-1.13515
Ast	Dopamine	EIF3M	1.5098	4.44703	1.20268	0.256801	0.782426	1.13398
Ast	Dopamine	TBC1D5	-0.481542	8.42556	-1.20266	0.256809	0.782426	-1.13396
Ast	Dopamine	SKIL	0.857673	4.8237	1.20694	0.256945	0.782426	1.13364
Ast	Dopamine	VEGFA	-1.17394	6.23497	-1.20221	0.256977	0.782426	-1.13356
Ast	Dopamine	SACS	-0.851463	7.17162	-1.20192	0.257086	0.782426	-1.13331
Ast	Dopamine	LINC02340	0.928095	6.22303	1.20885	0.257118	0.782426	1.13323
Ast	Dopamine	PLXNB2	1.03073	5.46213	1.20048	0.25762	0.78341	1.13204
Ast	Dopamine	INTS10	0.610622	6.47465	1.20292	0.257733	0.78341	1.13177
Ast	Dopamine	DNAJB12	1.06021	4.29553	1.2	0.257799	0.78341	1.13161
Ast	Dopamine	FKBP10	-1.21171	5.394	-1.19973	0.257897	0.78341	-1.13138
Ast	Dopamine	DLGAP4	1.10489	6.52223	1.19925	0.258077	0.78341	1.13095
Ast	Dopamine	TIGAR	-0.841843	4.42381	-1.20726	0.258173	0.78341	-1.13072
Ast	Dopamine	VAV3	-1.85067	7.80126	-1.20244	0.25818	0.78341	-1.1307
Ast	Dopamine	ZMAT3	-1.01065	6.43456	-1.2001	0.258359	0.783632	-1.13028
Ast	Dopamine	MAPK9	0.749607	5.51395	1.20634	0.25873	0.783844	1.1294
Ast	Dopamine	RNF40	0.989419	4.75718	1.19746	0.25874	0.783844	1.12937
Ast	Dopamine	ATP6V0C	1.37741	4.66643	1.19903	0.258746	0.783844	1.12936
Ast	Dopamine	ESCO1	0.570042	5.48794	1.19654	0.259084	0.784532	1.12856
Ast	Dopamine	CCDC92	0.752076	6.7844	1.19904	0.259258	0.784532	1.12815
Ast	Dopamine	ARF1	1.03206	4.49176	1.20281	0.259354	0.784532	1.12792
Ast	Dopamine	ZMIZ1	-0.765784	8.16874	-1.19583	0.259396	0.784532	-1.12782
Ast	Dopamine	WDR17	-0.853806	7.51603	-1.1954	0.259508	0.784553	-1.12755
Ast	Dopamine	TTI2	0.953047	4.24726	1.195	0.25973	0.784557	1.12703
Ast	Dopamine	WDR41	-0.561914	6.13515	-1.19614	0.259762	0.784557	-1.12695
Ast	Dopamine	STAU2	-0.57739	7.62257	-1.19512	0.259926	0.784557	-1.12657
Ast	Dopamine	PSMG4	-0.830559	6.29624	-1.20149	0.259933	0.784557	-1.12655
Ast	Dopamine	DCTN2	1.3979	4.70613	1.1977	0.2605	0.78574	1.12521
Ast	Dopamine	ZCCHC14	0.458734	6.30185	1.19265	0.260536	0.78574	1.12512
Ast	Dopamine	DTWD1	1.06152	4.87651	1.192	0.260782	0.785744	1.12455
Ast	Dopamine	FADS1	0.892542	6.12173	1.19828	0.260792	0.785744	1.12452
Ast	Dopamine	SH3BGRL2	-1.12267	4.9655	-1.19134	0.261064	0.785744	-1.12388
Ast	Dopamine	RGS6	-3.59262	6.14381	-1.19187	0.261281	0.785744	-1.12337
Ast	Dopamine	MON2	-0.2958	7.80366	-1.19542	0.26129	0.785744	-1.12335
Ast	Dopamine	MIR2052HG	-1.23922	6.21881	-1.191	0.2613	0.785744	-1.12332
Ast	Dopamine	AC096677.1	0.759415	4.73702	1.19373	0.261535	0.785744	1.12277
Ast	Dopamine	BEX4	1.11077	4.13601	1.18974	0.261628	0.785744	1.12255
Ast	Dopamine	TRPV3	-1.13623	5.49837	-1.19363	0.261668	0.785744	-1.12246
Ast	Dopamine	CCDC66	0.700435	5.86654	1.18956	0.261696	0.785744	1.12239
Ast	Dopamine	WWTR1	-1.13976	6.11486	-1.19084	0.261775	0.785744	-1.12221
Ast	Dopamine	DPH7	0.836359	5.0588	1.19766	0.261873	0.785744	1.12198
Ast	Dopamine	YWHAB	1.12914	5.41907	1.19	0.261994	0.785744	1.12169
Ast	Dopamine	CDH23	2.21043	5.07933	1.19063	0.262021	0.785744	1.12163
Ast	Dopamine	ZKSCAN5	-0.478109	4.96496	-1.18676	0.26275	0.787466	-1.11992
Ast	Dopamine	ELMOD2	-0.816258	4.69433	-1.18645	0.262866	0.787466	-1.11964
Ast	Dopamine	AC107398.3	0.667661	5.8071	1.18633	0.262913	0.787466	1.11953
Ast	Dopamine	ZNF331	-0.768032	5.1223	-1.19884	0.263025	0.787482	-1.11927
Ast	Dopamine	BRD3	0.625284	4.79977	1.18541	0.26326	0.787868	1.11872
Ast	Dopamine	AC245187.2	-2.17087	5.08234	-1.18666	0.263443	0.788099	-1.11829
Ast	Dopamine	UTP6	0.908344	5.27699	1.19045	0.263601	0.788132	1.11792
Ast	Dopamine	MAN1B1	0.949508	4.85465	1.18433	0.263667	0.788132	1.11777
Ast	Dopamine	MXI1	-0.378511	7.58027	-1.18364	0.263988	0.78852	-1.11701
Ast	Dopamine	NDFIP1	0.907157	6.20918	1.18343	0.264009	0.78852	1.11697
Ast	Dopamine	DHDDS	0.853489	4.81706	1.18752	0.264378	0.788905	1.1161
Ast	Dopamine	SUN1	0.44802	7.14972	1.18225	0.264457	0.788905	1.11592
Ast	Dopamine	LAMTOR4	1.30158	4.28402	1.18532	0.264532	0.788905	1.11574
Ast	Dopamine	PIGB	-1.16889	4.6039	-1.18359	0.264563	0.788905	-1.11567
Ast	Dopamine	DFFA	0.940637	4.70635	1.18466	0.264749	0.788963	1.11524
Ast	Dopamine	ACCS	-0.861767	4.35858	-1.20318	0.264902	0.788963	-1.11488
Ast	Dopamine	MBOAT2	-0.616844	7.71033	-1.18096	0.264946	0.788963	-1.11478
Ast	Dopamine	SZRD1	0.998209	4.86543	1.18354	0.265114	0.788963	1.11439
Ast	Dopamine	PHACTR2	0.889454	5.5087	1.18053	0.265136	0.788963	1.11433
Ast	Dopamine	HSP90AB1	1.81211	5.81622	1.18027	0.265221	0.788963	1.11414
Ast	Dopamine	SPRY2	-0.481897	5.60141	-1.1794	0.265643	0.789902	-1.11315
Ast	Dopamine	APBB3	0.862439	4.67888	1.17815	0.266012	0.790072	1.11229
Ast	Dopamine	KDM5B	0.745319	6.28004	1.18043	0.266019	0.790072	1.11228
Ast	Dopamine	ALAD	0.689641	5.04019	1.18001	0.26602	0.790072	1.11228
Ast	Dopamine	GTF3C2	0.834487	5.32045	1.18069	0.266698	0.790304	1.1107
Ast	Dopamine	TVP23A	-1.81539	4.55627	-1.17605	0.266813	0.790304	-1.11043
Ast	Dopamine	RYBP	1.63129	6.06919	1.17579	0.266912	0.790304	1.1102
Ast	Dopamine	IPO11	0.767485	5.14388	1.17617	0.266951	0.790304	1.11011
Ast	Dopamine	SCAF11	-0.403923	7.16234	-1.17589	0.266956	0.790304	-1.1101
Ast	Dopamine	CEP83	-0.553769	5.74663	-1.17556	0.267001	0.790304	-1.11
Ast	Dopamine	ITGB3BP	-0.755474	5.74254	-1.17515	0.267157	0.790304	-1.10963
Ast	Dopamine	AKT1	1.53878	4.47037	1.17739	0.267221	0.790304	1.10949
Ast	Dopamine	PBX2	-1.04731	4.78845	-1.17482	0.267284	0.790304	-1.10934
Ast	Dopamine	ZNF626	0.503502	5.95706	1.18121	0.267317	0.790304	1.10926
Ast	Dopamine	EIF2A	1.64314	4.2116	1.17461	0.267363	0.790304	1.10916
Ast	Dopamine	JARID2	-0.546591	8.76009	-1.18119	0.267376	0.790304	-1.10913
Ast	Dopamine	NSMF	0.66026	6.92688	1.17624	0.267671	0.790644	1.10844
Ast	Dopamine	NME5	-0.615868	5.91158	-1.17372	0.267704	0.790644	-1.10837
Ast	Dopamine	URB1	0.736237	5.00005	1.17336	0.267863	0.790798	1.108
Ast	Dopamine	PPP1R12B	-0.785011	7.66177	-1.17595	0.267998	0.790881	-1.10769
Ast	Dopamine	AC007785.1	-1.04728	5.31954	-1.17262	0.268124	0.790939	-1.10739
Ast	Dopamine	OTX1	-0.840136	4.17433	-1.17596	0.268348	0.790939	-1.10688
Ast	Dopamine	PFKP	-0.56125	7.80181	-1.17679	0.268379	0.790939	-1.1068
Ast	Dopamine	AL589843.1	1.63886	4.68914	1.17418	0.268492	0.790939	1.10654
Ast	Dopamine	SLC6A11	-1.54923	7.17191	-1.17691	0.268866	0.790939	-1.10568
Ast	Dopamine	PARP10	0.744821	4.86776	1.17327	0.268888	0.790939	1.10563
Ast	Dopamine	PRDM16-DT	-0.981935	6.53273	-1.17057	0.268912	0.790939	-1.10557
Ast	Dopamine	TLN1	0.418819	4.55203	1.17639	0.268968	0.790939	1.10544
Ast	Dopamine	GRIK1	-2.02763	5.30983	-1.17	0.269129	0.790939	-1.10507
Ast	Dopamine	ANKAR	-0.462354	6.69195	-1.17452	0.269137	0.790939	-1.10505
Ast	Dopamine	BEX3	1.13343	4.76874	1.16984	0.26919	0.790939	1.10493
Ast	Dopamine	GMDS-DT	0.720561	8.59913	1.17294	0.269325	0.791021	1.10462
Ast	Dopamine	DNAJB2	1.09755	5.43715	1.17062	0.269616	0.791564	1.10395
Ast	Dopamine	RC3H2	0.592549	6.01957	1.16843	0.269734	0.791597	1.10367
Ast	Dopamine	TMEM14B	-0.558417	7.93281	-1.17052	0.269935	0.791874	-1.10321
Ast	Dopamine	MTR	-0.456696	6.8404	-1.16717	0.270221	0.792399	-1.10255
Ast	Dopamine	WDR12	-1.0091	4.52521	-1.16845	0.27065	0.792693	-1.10157
Ast	Dopamine	XPOT	-0.7004	5.31494	-1.16501	0.271051	0.792693	-1.10065
Ast	Dopamine	WBP4	0.773723	5.35597	1.16472	0.271166	0.792693	1.10038
Ast	Dopamine	DUBR	1.38778	5.59398	1.16707	0.271185	0.792693	1.10034
Ast	Dopamine	GRINA	1.17209	6.10881	1.16416	0.271382	0.792693	1.09989
Ast	Dopamine	CAPZA2	-0.744034	5.73069	-1.16546	0.271397	0.792693	-1.09985
Ast	Dopamine	AFG1L	-0.533948	6.57782	-1.16581	0.271409	0.792693	-1.09982
Ast	Dopamine	HYDIN	-0.952716	6.69781	-1.16701	0.271467	0.792693	-1.09969
Ast	Dopamine	MSI1	1.00832	5.82313	1.16913	0.271468	0.792693	1.09969
Ast	Dopamine	TDRD3	-0.546542	7.64895	-1.16387	0.271495	0.792693	-1.09963
Ast	Dopamine	EP400	-0.561879	6.9957	-1.16389	0.271497	0.792693	-1.09962
Ast	Dopamine	CLCN3	-0.571097	6.04031	-1.16452	0.271642	0.792791	-1.09929
Ast	Dopamine	SUN2	1.10356	5.64578	1.1682	0.271755	0.792791	1.09903
Ast	Dopamine	IARS	-0.389713	6.03247	-1.16684	0.271851	0.792791	-1.09881
Ast	Dopamine	MEF2C	-1.37141	6.89666	-1.16191	0.272254	0.793655	-1.09789
Ast	Dopamine	CKMT2-AS1	1.2167	5.64868	1.16661	0.272438	0.793878	1.09747
Ast	Dopamine	TRIM41	0.77262	4.56461	1.16776	0.27291	0.794721	1.09638
Ast	Dopamine	AMER2	0.861646	7.46777	1.16083	0.273016	0.794721	1.09614
Ast	Dopamine	DHRS3	-0.598884	5.96665	-1.20879	0.273048	0.794721	-1.09607
Ast	Dopamine	EFNB2	-0.883071	5.19367	-1.15929	0.273271	0.794895	-1.09556
Ast	Dopamine	THOC1	-0.49119	6.26662	-1.17111	0.273322	0.794895	-1.09544
Ast	Dopamine	MAP3K3	0.834107	5.82654	1.15791	0.273808	0.795996	1.09434
Ast	Dopamine	FMR1	0.587433	5.2717	1.16143	0.274103	0.796145	1.09366
Ast	Dopamine	ZNF512B	1.41268	4.81929	1.16058	0.274105	0.796145	1.09366
Ast	Dopamine	SIN3B	0.539026	6.22052	1.16781	0.274359	0.796145	1.09308
Ast	Dopamine	TOP3A	0.693677	4.92779	1.16108	0.274363	0.796145	1.09307
Ast	Dopamine	AL359232.1	-1.37914	5.53589	-1.159	0.274413	0.796145	-1.09296
Ast	Dopamine	CALCB	-1.46711	5.07985	-1.15607	0.274524	0.796145	-1.0927
Ast	Dopamine	SORBS1	-0.487184	10.5267	-1.16493	0.274611	0.796145	-1.09251
Ast	Dopamine	SLC13A3	0.659128	7.38916	1.15487	0.274994	0.796214	1.09164
Ast	Dopamine	BCOR	-1.08285	5.03733	-1.16049	0.275028	0.796214	-1.09156
Ast	Dopamine	PDE3B	-1.23512	8.0802	-1.15995	0.275118	0.796214	-1.09135
Ast	Dopamine	CREBL2	-0.604086	5.12074	-1.16123	0.275129	0.796214	-1.09133
Ast	Dopamine	FYCO1	-0.552918	4.78462	-1.154	0.275346	0.796214	-1.09083
Ast	Dopamine	SH3RF3	-1.09665	6.86317	-1.15389	0.275396	0.796214	-1.09072
Ast	Dopamine	TMEM161B-AS1	-0.604317	8.94651	-1.23861	0.275443	0.796214	-1.09061
Ast	Dopamine	ZMYM6	-0.547784	5.96004	-1.15513	0.275493	0.796214	-1.0905
Ast	Dopamine	VPS13C	-0.890279	8.65295	-1.15302	0.275718	0.796554	-1.08999
Ast	Dopamine	AC040934.1	-1.13649	4.56536	-1.15257	0.275893	0.796677	-1.08959
Ast	Dopamine	WNK2	0.446041	7.00182	1.15575	0.276121	0.796677	1.08908
Ast	Dopamine	EEF1D	-0.987695	5.95607	-1.15139	0.276359	0.796677	-1.08854
Ast	Dopamine	ALDH4A1	1.12858	4.96918	1.15547	0.276368	0.796677	1.08851
Ast	Dopamine	MTIF2	-0.464387	4.63832	-1.24422	0.276503	0.796677	-1.08821
Ast	Dopamine	FPGS	1.19096	5.06068	1.15434	0.276619	0.796677	1.08795
Ast	Dopamine	TERF2	-0.766383	5.26922	-1.15708	0.276637	0.796677	-1.08791
Ast	Dopamine	LINC00476	0.532546	6.66895	1.15723	0.276792	0.796677	1.08755
Ast	Dopamine	POLA1	-0.939931	6.19936	-1.14988	0.276951	0.796677	-1.08719
Ast	Dopamine	FAM234A	-0.999377	5.35796	-1.14966	0.277038	0.796677	-1.087
Ast	Dopamine	FAM162A	1.14373	4.56629	1.1577	0.277342	0.796677	1.08631
Ast	Dopamine	LRBA	-0.368944	7.73285	-1.15924	0.277386	0.796677	-1.08621
Ast	Dopamine	TET1	-0.42611	6.83833	-1.15329	0.277402	0.796677	-1.08617
Ast	Dopamine	ACBD7	-1.21371	4.60652	-1.14944	0.277519	0.796677	-1.08591
Ast	Dopamine	CHST10	0.778768	4.87104	1.149	0.277543	0.796677	1.08585
Ast	Dopamine	AC246817.1	2.90634	4.5389	1.14833	0.277562	0.796677	1.08581
Ast	Dopamine	AMOTL1	-1.30994	4.58855	-1.14826	0.277586	0.796677	-1.08576
Ast	Dopamine	G3BP1	-0.957714	5.86927	-1.14792	0.27772	0.796753	-1.08546
Ast	Dopamine	KIAA1211	-0.841149	6.36659	-1.15744	0.277901	0.796794	-1.08505
Ast	Dopamine	2024-03-07	-1.00052	6.25086	-1.14729	0.277971	0.796794	-1.08489
Ast	Dopamine	PDK4	0.697713	5.2245	1.15147	0.278193	0.796794	1.08439
Ast	Dopamine	SAFB2	-0.80939	7.51639	-1.14663	0.278315	0.796794	-1.08411
Ast	Dopamine	SLC25A51	-0.660245	4.4233	-1.30476	0.278321	0.796794	-1.0841
Ast	Dopamine	XPO6	0.708886	6.14448	1.14625	0.278379	0.796794	1.08397
Ast	Dopamine	PIP4P2	-0.771734	5.1326	-1.14494	0.278897	0.797764	-1.0828
Ast	Dopamine	HOGA1	-0.663306	4.79332	-1.17335	0.278998	0.797764	-1.08257
Ast	Dopamine	RNF43	-1.29991	6.02905	-1.14884	0.279127	0.797764	-1.08228
Ast	Dopamine	PYGO1	-0.855043	5.31305	-1.14425	0.279169	0.797764	-1.08219
Ast	Dopamine	BTBD11	-1.46721	5.0185	-1.16409	0.279378	0.797764	-1.08172
Ast	Dopamine	C16orf72	-1.27003	4.1955	-1.14265	0.27981	0.797764	-1.08075
Ast	Dopamine	CPB2-AS1	1.35894	5.68406	1.14299	0.279969	0.797764	1.08039
Ast	Dopamine	GRIK4	-0.749689	7.63917	-1.1417	0.280179	0.797764	-1.07992
Ast	Dopamine	RTF2	-0.630567	4.69808	-1.14593	0.280499	0.797764	-1.0792
Ast	Dopamine	SLC4A8	1.13129	6.37599	1.15636	0.280617	0.797764	1.07893
Ast	Dopamine	ATP9B	-0.590807	8.01603	-1.1407	0.280686	0.797764	-1.07878
Ast	Dopamine	VKORC1L1	0.750519	5.64499	1.14514	0.280695	0.797764	1.07876
Ast	Dopamine	OAZ2	1.26802	4.33866	1.1399	0.280894	0.797764	1.07831
Ast	Dopamine	PLCG1-AS1	-1.41855	5.39484	-1.14195	0.281232	0.797764	-1.07756
Ast	Dopamine	ZNF274	0.824541	4.91498	1.14187	0.281233	0.797764	1.07755
Ast	Dopamine	EEPD1	0.962152	6.00096	1.139	0.28126	0.797764	1.07749
Ast	Dopamine	OCRL	-0.760247	4.41423	-1.13881	0.28133	0.797764	-1.07734
Ast	Dopamine	KIN	-0.93894	4.55325	-1.1392	0.281337	0.797764	-1.07732
Ast	Dopamine	PLAA	-0.817107	4.31698	-1.1407	0.281372	0.797764	-1.07724
Ast	Dopamine	WNK3	-1.24513	5.06913	-1.13852	0.281443	0.797764	-1.07708
Ast	Dopamine	KANTR	0.381662	7.36962	1.14404	0.281629	0.797764	1.07667
Ast	Dopamine	TECPR1	0.65104	5.66004	1.13921	0.281696	0.797764	1.07652
Ast	Dopamine	UBAP2	-0.80833	7.31358	-1.13735	0.281911	0.797764	-1.07604
Ast	Dopamine	LIX1-AS1	0.605364	6.08996	1.14328	0.282034	0.797764	1.07576
Ast	Dopamine	ZFYVE1	0.59909	5.03838	1.13675	0.282148	0.797764	1.07551
Ast	Dopamine	BFAR	-0.792551	4.43061	-1.13669	0.282174	0.797764	-1.07545
Ast	Dopamine	NCAPD2	-0.661296	4.56795	-1.13632	0.282322	0.797764	-1.07512
Ast	Dopamine	TRIOBP	1.00315	5.43701	1.1363	0.282327	0.797764	1.07511
Ast	Dopamine	TTC7B	-0.829783	7.73409	-1.13713	0.28245	0.797764	-1.07483
Ast	Dopamine	ARHGAP39	0.850141	5.7224	1.13925	0.28257	0.797764	1.07456
Ast	Dopamine	AC087854.1	-1.00993	7.7324	-1.13539	0.282692	0.797764	-1.07429
Ast	Dopamine	ELAVL3	0.699409	7.43678	1.13958	0.282712	0.797764	1.07425
Ast	Dopamine	AL589740.1	-0.629451	10.3548	-1.14032	0.283036	0.797764	-1.07352
Ast	Dopamine	RSPH3	0.712459	5.11196	1.13841	0.283046	0.797764	1.0735
Ast	Dopamine	RNF180	0.647654	5.99072	1.14082	0.283072	0.797764	1.07344
Ast	Dopamine	PCBP3	0.998141	5.46685	1.13755	0.283306	0.797764	1.07292
Ast	Dopamine	GOPC	0.413063	6.24191	1.13378	0.283334	0.797764	1.07286
Ast	Dopamine	CHIC1	0.429195	6.4354	1.13449	0.283358	0.797764	1.07281
Ast	Dopamine	FXN	0.804861	4.77923	1.13671	0.283601	0.797764	1.07227
Ast	Dopamine	PRDM10	0.83396	5.15737	1.14442	0.283658	0.797764	1.07214
Ast	Dopamine	OLA1	-0.715448	6.44224	-1.13285	0.28371	0.797764	-1.07202
Ast	Dopamine	CRYZL1	0.798704	6.20232	1.13639	0.283741	0.797764	1.07195
Ast	Dopamine	ASAP1	-0.399373	8.41503	-1.13338	0.283804	0.797764	-1.07181
Ast	Dopamine	SIRT5	0.680851	5.50914	1.14791	0.284055	0.797764	1.07125
Ast	Dopamine	RHBDD3	0.690403	4.79517	1.13496	0.284185	0.797764	1.07096
Ast	Dopamine	GABBR1	-0.607418	8.66814	-1.13208	0.284253	0.797764	-1.07081
Ast	Dopamine	TRMT13	-1.10773	5.00198	-1.13595	0.284292	0.797764	-1.07073
Ast	Dopamine	PTPN23	0.572737	4.76899	1.13083	0.284518	0.797764	1.07023
Ast	Dopamine	RGL3	0.993015	6.68004	1.13038	0.284697	0.797764	1.06983
Ast	Dopamine	ESD	0.718105	5.02109	1.13021	0.284767	0.797764	1.06967
Ast	Dopamine	NALCN	1.23838	7.45363	1.13856	0.285072	0.797764	1.069
Ast	Dopamine	RBBP6	-0.492196	6.67722	-1.12904	0.285239	0.797764	-1.06862
Ast	Dopamine	GBF1	-0.242534	7.11505	-1.13306	0.285336	0.797764	-1.06841
Ast	Dopamine	SYT11	0.737355	7.29372	1.12844	0.285477	0.797764	1.0681
Ast	Dopamine	POLH	-0.620335	4.0835	-1.12816	0.285593	0.797764	-1.06784
Ast	Dopamine	RSL1D1	-0.538986	4.16864	-1.13972	0.285802	0.797764	-1.06738
Ast	Dopamine	LRRC40	-0.992092	4.52924	-1.12748	0.285864	0.797764	-1.06724
Ast	Dopamine	MGLL	-0.697604	8.05347	-1.12872	0.285882	0.797764	-1.0672
Ast	Dopamine	RABEP2	0.591684	5.14354	1.12709	0.286021	0.797764	1.06689
Ast	Dopamine	NDRG1	-1.01978	5.75998	-1.13177	0.286048	0.797764	-1.06683
Ast	Dopamine	TNPO1	0.573653	6.35357	1.12685	0.286119	0.797764	1.06667
Ast	Dopamine	LARP1	0.426701	7.43446	1.13099	0.286163	0.797764	1.06658
Ast	Dopamine	ORC5	1.06033	4.53729	1.12645	0.286282	0.797764	1.06631
Ast	Dopamine	ENTPD1	-1.82488	6.75398	-1.12867	0.286312	0.797764	-1.06625
Ast	Dopamine	PXN	1.09259	4.47777	1.12634	0.286325	0.797764	1.06622
Ast	Dopamine	TFB1M	-0.909555	5.00751	-1.12789	0.286345	0.797764	-1.06617
Ast	Dopamine	CUL3	-0.666753	6.70398	-1.12849	0.286408	0.797764	-1.06603
Ast	Dopamine	CUL9	-0.403771	5.39756	-1.12839	0.28658	0.797764	-1.06565
Ast	Dopamine	LRRC8A	0.575611	6.43105	1.12766	0.286596	0.797764	1.06562
Ast	Dopamine	GPT2	0.586019	7.50186	1.13103	0.286635	0.797764	1.06553
Ast	Dopamine	ZFHX4-AS1	-1.21117	4.85322	-1.12745	0.286803	0.797764	-1.06516
Ast	Dopamine	AHCTF1	-0.733295	6.62053	-1.1251	0.286824	0.797764	-1.06511
Ast	Dopamine	ENO1	1.01203	6.70378	1.12535	0.286827	0.797764	1.06511
Ast	Dopamine	LDLRAD3	-0.638288	7.04107	-1.12786	0.286847	0.797764	-1.06507
Ast	Dopamine	CASK	-0.544791	6.94105	-1.12877	0.286863	0.797764	-1.06503
Ast	Dopamine	AP3B1	-0.660216	7.2193	-1.12802	0.28689	0.797764	-1.06497
Ast	Dopamine	TMEFF2	2.31088	6.44758	1.12875	0.287022	0.797832	1.06468
Ast	Dopamine	ACAD10	-0.642012	6.22385	-1.1263	0.287446	0.798714	-1.06374
Ast	Dopamine	PEX3	-0.832345	5.09345	-1.12574	0.287589	0.798811	-1.06342
Ast	Dopamine	UBE2B	0.780544	5.77539	1.12229	0.288226	0.80028	1.06202
Ast	Dopamine	NRCAM	-0.90149	9.694	-1.12179	0.288577	0.800334	-1.06125
Ast	Dopamine	PIGC	1.0572	4.68324	1.12045	0.28871	0.800334	1.06096
Ast	Dopamine	PRIM2	-1.32651	4.83782	-1.12033	0.288758	0.800334	-1.06085
Ast	Dopamine	SH3BGRL	0.866877	6.45472	1.14352	0.288767	0.800334	1.06083
Ast	Dopamine	PPP2R2C	-0.967224	7.73315	-1.12026	0.288785	0.800334	-1.06079
Ast	Dopamine	NT5DC1	-0.657824	6.86996	-1.11967	0.289027	0.800705	-1.06026
Ast	Dopamine	TAZ	0.881478	6.45381	1.11854	0.289486	0.801678	1.05925
Ast	Dopamine	TYRO3	0.497962	5.26084	1.12384	0.289994	0.801716	1.05814
Ast	Dopamine	KCTD8	-0.833947	7.40309	-1.1171	0.290073	0.801716	-1.05796
Ast	Dopamine	PRKAA1	-0.8658	5.21214	-1.11707	0.290084	0.801716	-1.05794
Ast	Dopamine	ARHGEF10	0.519254	7.95924	1.11684	0.290276	0.801716	1.05752
Ast	Dopamine	SLC9A9	-0.611313	7.86529	-1.12181	0.290324	0.801716	-1.05741
Ast	Dopamine	OGFRL1	-0.785407	7.09473	-1.11646	0.290332	0.801716	-1.05739
Ast	Dopamine	THSD1	-1.02594	5.92942	-1.1165	0.290334	0.801716	-1.05739
Ast	Dopamine	EFEMP1	1.06119	7.93141	1.12055	0.290493	0.801716	1.05704
Ast	Dopamine	SLC25A13	0.666458	7.03542	1.116	0.290522	0.801716	1.05698
Ast	Dopamine	MYO1D	2.03243	6.2059	1.1203	0.29058	0.801716	1.05685
Ast	Dopamine	TMEM120B	0.686535	5.69908	1.11544	0.290749	0.801883	1.05648
Ast	Dopamine	NAPA	0.735536	5.22823	1.12798	0.291392	0.801958	1.05507
Ast	Dopamine	ADCK1	1.15696	4.80501	1.11769	0.291413	0.801958	1.05503
Ast	Dopamine	DNMBP	1.16598	4.87513	1.11365	0.291479	0.801958	1.05488
Ast	Dopamine	RTN1	2.24126	5.4487	1.11641	0.291595	0.801958	1.05463
Ast	Dopamine	CDK11B	1.27519	4.79796	1.11317	0.291676	0.801958	1.05445
Ast	Dopamine	HNRNPU	-0.727628	7.4163	-1.11302	0.291739	0.801958	-1.05432
Ast	Dopamine	ARHGAP35	-0.418273	8.07868	-1.11313	0.291764	0.801958	-1.05426
Ast	Dopamine	MCPH1-AS1	0.924101	5.6448	1.11577	0.291771	0.801958	1.05425
Ast	Dopamine	NEK7	-0.593172	6.70249	-1.11569	0.291817	0.801958	-1.05414
Ast	Dopamine	EMC2	0.601236	6.37639	1.11273	0.291857	0.801958	1.05406
Ast	Dopamine	TTYH1	0.868893	8.64075	1.11457	0.292127	0.802403	1.05347
Ast	Dopamine	TMEM219	0.604833	5.09766	1.12592	0.292749	0.803362	1.05211
Ast	Dopamine	ZNF224	1.36457	4.47941	1.11728	0.292967	0.803362	1.05163
Ast	Dopamine	AP006621.3	0.77981	5.873	1.10992	0.293009	0.803362	1.05154
Ast	Dopamine	PLEKHO2	-1.81074	5.3033	-1.10919	0.293312	0.803362	-1.05088
Ast	Dopamine	KATNAL2	-0.60737	7.46375	-1.10906	0.293365	0.803362	-1.05077
Ast	Dopamine	ZNF135	0.811915	5.48998	1.11989	0.293392	0.803362	1.05071
Ast	Dopamine	METTL25	0.64436	6.05224	1.11328	0.293675	0.803362	1.05009
Ast	Dopamine	HPS5	0.609448	5.03403	1.10828	0.293684	0.803362	1.05007
Ast	Dopamine	NRP1	-1.19132	6.82623	-1.11325	0.293704	0.803362	-1.05003
Ast	Dopamine	COPE	0.760034	5.70949	1.12412	0.293878	0.803362	1.04965
Ast	Dopamine	PDE8B	0.614117	6.20043	1.1348	0.293919	0.803362	1.04956
Ast	Dopamine	RORA	-1.08648	11.8294	-1.11259	0.294028	0.803362	-1.04933
Ast	Dopamine	ESRRA	1.12531	5.72883	1.10743	0.294032	0.803362	1.04932
Ast	Dopamine	RAD50	0.396091	6.91226	1.1163	0.294058	0.803362	1.04926
Ast	Dopamine	SPOP	-0.655374	7.47583	-1.1112	0.2941	0.803362	-1.04917
Ast	Dopamine	LMCD1-AS1	-0.309207	8.57914	-1.3968	0.294272	0.803536	-1.0488
Ast	Dopamine	KLHL18	0.972437	4.97358	1.1057	0.294749	0.804004	1.04776
Ast	Dopamine	SUCLG2	-0.480848	6.63364	-1.13889	0.294761	0.804004	-1.04773
Ast	Dopamine	AKAP10	-0.625434	6.87599	-1.10442	0.295349	0.804004	-1.04646
Ast	Dopamine	TCTN1	-0.857621	5.33346	-1.10522	0.29543	0.804004	-1.04628
Ast	Dopamine	PLRG1	1.06472	4.86952	1.10394	0.295474	0.804004	1.04619
Ast	Dopamine	INTS7	0.844346	4.00767	1.10391	0.295488	0.804004	1.04616
Ast	Dopamine	SPAG9	-0.307724	8.63064	-1.10341	0.295694	0.804004	-1.04571
Ast	Dopamine	TSGA10	0.436626	6.11891	1.10332	0.29573	0.804004	1.04564
Ast	Dopamine	MZF1	0.523064	5.94594	1.10348	0.296028	0.804004	1.04499
Ast	Dopamine	PARP16	0.760788	4.77963	1.12549	0.296039	0.804004	1.04497
Ast	Dopamine	FAM185A	-1.077	4.94404	-1.10235	0.296133	0.804004	-1.04476
Ast	Dopamine	AP3M1	1.03026	4.3974	1.10188	0.296326	0.804004	1.04434
Ast	Dopamine	MDGA1	1.116	4.51709	1.10178	0.296369	0.804004	1.04425
Ast	Dopamine	BAHCC1	0.839796	5.17474	1.10962	0.296375	0.804004	1.04424
Ast	Dopamine	DNAAF5	0.634588	4.96098	1.10529	0.29661	0.804004	1.04373
Ast	Dopamine	POT1	-0.793362	5.426	-1.10108	0.296659	0.804004	-1.04363
Ast	Dopamine	C5orf56	0.475461	6.21464	1.106	0.296808	0.804004	1.0433
Ast	Dopamine	DISP1	-0.682534	5.42278	-1.13084	0.296883	0.804004	-1.04314
Ast	Dopamine	LRRC49	-0.665623	6.5804	-1.10116	0.297025	0.804004	-1.04283
Ast	Dopamine	ZNF587	-0.708803	5.55493	-1.10166	0.297092	0.804004	-1.04269
Ast	Dopamine	IFT43	0.694077	6.32493	1.10665	0.297249	0.804004	1.04235
Ast	Dopamine	RAD51D	0.613967	5.16312	1.09948	0.297324	0.804004	1.04219
Ast	Dopamine	TMEM202-AS1	0.729685	5.2354	1.09903	0.297637	0.804004	1.04151
Ast	Dopamine	PPIP5K2	-0.630332	6.47991	-1.10066	0.297726	0.804004	-1.04132
Ast	Dopamine	MPP6	-0.952127	6.20457	-1.09811	0.298059	0.804004	-1.04061
Ast	Dopamine	PIK3C2B	-0.653651	6.42212	-1.10201	0.298079	0.804004	-1.04056
Ast	Dopamine	RAP1B	-0.654363	5.96264	-1.09766	0.298082	0.804004	-1.04056
Ast	Dopamine	PRKAG2	-0.806156	6.71696	-1.09757	0.298119	0.804004	-1.04048
Ast	Dopamine	UNG	0.789985	4.31202	1.09741	0.298184	0.804004	1.04034
Ast	Dopamine	MED6	-0.793995	4.90585	-1.09848	0.298374	0.804004	-1.03993
Ast	Dopamine	ORC3	-0.718385	6.02729	-1.09691	0.298391	0.804004	-1.03989
Ast	Dopamine	SGPL1	-0.936175	4.67717	-1.09677	0.298452	0.804004	-1.03976
Ast	Dopamine	HMGA1P4	-1.04858	5.10671	-1.10005	0.298467	0.804004	-1.03973
Ast	Dopamine	TNRC6A	-0.421825	10.5632	-1.10251	0.298485	0.804004	-1.03969
Ast	Dopamine	AC009879.4	-1.12093	6.28391	-1.09733	0.298557	0.804004	-1.03953
Ast	Dopamine	RBM41	0.732934	5.46435	1.0959	0.298811	0.804004	1.03899
Ast	Dopamine	CFAP54	-0.93389	5.51932	-1.1007	0.298849	0.804004	-1.0389
Ast	Dopamine	STX16	-0.676515	7.59705	-1.0958	0.298855	0.804004	-1.03889
Ast	Dopamine	F8	0.726291	4.78249	1.09896	0.298865	0.804004	1.03887
Ast	Dopamine	RBM23	0.831937	5.1739	1.09567	0.298911	0.804004	1.03877
Ast	Dopamine	ATF7	-0.513996	7.58795	-1.09692	0.299055	0.804004	-1.03846
Ast	Dopamine	RAPGEF1	-0.951598	6.33312	-1.09737	0.299066	0.804004	-1.03844
Ast	Dopamine	ZC3H12C	-0.8889	7.24075	-1.09497	0.299202	0.804004	-1.03815
Ast	Dopamine	REEP3	0.553562	5.70734	1.09461	0.299353	0.804004	1.03782
Ast	Dopamine	PCCB	0.534569	5.7638	1.09441	0.299435	0.804004	1.03765
Ast	Dopamine	ZNF43	-0.748559	5.8378	-1.0943	0.299481	0.804004	-1.03755
Ast	Dopamine	CC2D2B	-1.17433	6.59213	-1.0966	0.299537	0.804004	-1.03743
Ast	Dopamine	AC079760.1	-0.930284	6.77915	-1.09388	0.299657	0.804035	-1.03717
Ast	Dopamine	SIPA1L2	-1.07818	5.01219	-1.09698	0.299951	0.804479	-1.03654
Ast	Dopamine	IQCB1	0.740265	5.72995	1.09831	0.300039	0.804479	1.03635
Ast	Dopamine	KIAA1958	-0.564491	7.76975	-1.09292	0.300213	0.804501	-1.03598
Ast	Dopamine	SMARCC2	-0.942922	5.47637	-1.09234	0.300302	0.804501	-1.03579
Ast	Dopamine	CUBN	-0.776348	5.80735	-1.09562	0.300423	0.804501	-1.03553
Ast	Dopamine	AC077690.1	-0.759809	5.99216	-1.0919	0.300544	0.804501	-1.03527
Ast	Dopamine	MTMR2	0.646543	5.86307	1.09148	0.300661	0.804501	1.03502
Ast	Dopamine	KIF21A	-0.282012	7.98153	-1.12157	0.300789	0.804501	-1.03474
Ast	Dopamine	SETD3	-0.53798	6.43773	-1.09105	0.300885	0.804501	-1.03454
Ast	Dopamine	ITGB4	1.13828	7.19375	1.09088	0.300915	0.804501	1.03447
Ast	Dopamine	BTBD3	1.27944	5.53127	1.09109	0.301157	0.804599	1.03396
Ast	Dopamine	BSN	1.89813	4.82245	1.08996	0.301298	0.804599	1.03365
Ast	Dopamine	ATG10	-1.01894	6.55067	-1.09298	0.301358	0.804599	-1.03352
Ast	Dopamine	ZNF516	-0.981895	7.59481	-1.0895	0.301491	0.804599	-1.03324
Ast	Dopamine	TCEA1	-0.370247	5.73727	-1.09481	0.301494	0.804599	-1.03323
Ast	Dopamine	EML1	1.12468	5.11639	1.08925	0.301618	0.80464	1.03297
Ast	Dopamine	PPCDC	0.68546	6.68047	1.09231	0.301834	0.804927	1.03251
Ast	Dopamine	MKNK1	-0.512498	5.96503	-1.08742	0.302486	0.805013	-1.03112
Ast	Dopamine	GALNT18	-0.969123	8.04323	-1.08665	0.302689	0.805013	-1.03068
Ast	Dopamine	LINC00298	-0.83468	5.69492	-1.0904	0.302792	0.805013	-1.03047
Ast	Dopamine	CUL4A	-0.620492	6.29552	-1.08658	0.302807	0.805013	-1.03043
Ast	Dopamine	AFF4	-0.435312	7.36645	-1.08621	0.302877	0.805013	-1.03028
Ast	Dopamine	NLK	0.799998	6.89965	1.09015	0.302884	0.805013	1.03027
Ast	Dopamine	CEP78	0.552277	5.75566	1.08587	0.303019	0.805013	1.02998
Ast	Dopamine	ARMC1	0.900647	5.18128	1.08663	0.303105	0.805013	1.0298
Ast	Dopamine	USP12	-0.731831	4.77614	-1.08564	0.303117	0.805013	-1.02977
Ast	Dopamine	SH3GLB2	1.58808	5.08039	1.08556	0.303149	0.805013	1.0297
Ast	Dopamine	TTC23	-1.22363	5.67191	-1.08576	0.30322	0.805013	-1.02955
Ast	Dopamine	NMNAT3	1.04519	5.49442	1.08724	0.303226	0.805013	1.02954
Ast	Dopamine	MYO6	-0.279849	9.08306	-1.1516	0.303277	0.805013	-1.02943
Ast	Dopamine	HACE1	-0.777703	5.53044	-1.08493	0.303414	0.80509	-1.02914
Ast	Dopamine	C14orf132	-1.27432	5.42089	-1.08536	0.303537	0.805127	-1.02888
Ast	Dopamine	LUC7L	-0.520711	7.43899	-1.08431	0.303677	0.805211	-1.02858
Ast	Dopamine	SCFD1	0.506031	6.23842	1.08378	0.303901	0.805386	1.0281
Ast	Dopamine	TRAPPC10	-0.405427	6.41052	-1.08803	0.30396	0.805386	-1.02798
Ast	Dopamine	TCF7L1	0.556521	7.40998	1.08799	0.304333	0.806086	1.02719
Ast	Dopamine	KIF21B	-1.16638	5.90317	-1.08244	0.304467	0.806152	-1.0269
Ast	Dopamine	TRIP11	-0.480029	6.86243	-1.08166	0.304869	0.80693	-1.02605
Ast	Dopamine	RBL2	0.509182	6.46829	1.0811	0.305034	0.807007	1.0257
Ast	Dopamine	NPIPA1	0.865347	4.5827	1.08071	0.305201	0.807007	1.02534
Ast	Dopamine	CLPTM1	0.894379	5.6184	1.08058	0.305312	0.807007	1.02511
Ast	Dopamine	SNAPC4	0.809754	4.84265	1.24689	0.305731	0.807007	1.02422
Ast	Dopamine	EPB41L1	0.77521	6.98516	1.07932	0.305791	0.807007	1.02409
Ast	Dopamine	VPS26A	-1.04929	4.64041	-1.07908	0.30589	0.807007	-1.02388
Ast	Dopamine	SUB1	0.944423	4.45631	1.07896	0.305944	0.807007	1.02377
Ast	Dopamine	MAP4K3	-0.567479	7.27276	-1.07873	0.306041	0.807007	-1.02356
Ast	Dopamine	DCAF10	0.589936	6.47643	1.07816	0.306282	0.807007	1.02306
Ast	Dopamine	EXOC2	-0.58795	6.3078	-1.07797	0.306362	0.807007	-1.02289
Ast	Dopamine	ENOSF1	1.19902	6.77926	1.07838	0.30638	0.807007	1.02285
Ast	Dopamine	VOPP1	0.914244	6.77912	1.08198	0.306388	0.807007	1.02283
Ast	Dopamine	CTSH	1.02023	6.40401	1.09561	0.306457	0.807007	1.02268
Ast	Dopamine	TMX2	0.499081	5.64646	1.08797	0.306565	0.807007	1.02246
Ast	Dopamine	STAT2	1.11963	6.49791	1.07734	0.306631	0.807007	1.02232
Ast	Dopamine	ZNF207	-0.437103	6.95078	-1.07759	0.306647	0.807007	-1.02228
Ast	Dopamine	CEP104	-0.570707	5.44731	-1.07672	0.306897	0.807007	-1.02176
Ast	Dopamine	RERG	-1.20591	7.65371	-1.07648	0.306996	0.807007	-1.02155
Ast	Dopamine	DDX59	-0.760839	4.61186	-1.07647	0.307073	0.807007	-1.02138
Ast	Dopamine	C12orf49	0.896003	4.70447	1.07667	0.307234	0.807007	1.02104
Ast	Dopamine	OSMR-AS1	0.888633	5.50069	1.07774	0.307284	0.807007	1.02094
Ast	Dopamine	DPH5	-0.547489	4.452	-1.08867	0.307291	0.807007	-1.02092
Ast	Dopamine	MLLT1	0.903909	5.22167	1.07532	0.307493	0.807031	1.0205
Ast	Dopamine	PTK2	-0.424405	9.29342	-1.07633	0.307518	0.807031	-1.02044
Ast	Dopamine	ZNF148	-0.484835	7.20052	-1.07477	0.307724	0.807117	-1.02001
Ast	Dopamine	CHERP	1.18684	4.56238	1.07467	0.307769	0.807117	1.01992
Ast	Dopamine	ODF2	-0.30124	4.94034	-1.45919	0.308022	0.807394	-1.01938
Ast	Dopamine	IAH1	0.717037	4.30559	1.07378	0.308147	0.807394	1.01912
Ast	Dopamine	TMEM175	0.749499	5.3541	1.07664	0.3082	0.807394	1.01901
Ast	Dopamine	SLAIN2	-0.635546	5.76838	-1.0737	0.308387	0.807421	-1.01861
Ast	Dopamine	PRRC2A	0.262006	5.67193	1.20604	0.308429	0.807421	1.01852
Ast	Dopamine	SNRNP40	1.19104	4.78758	1.07343	0.308859	0.807857	1.01762
Ast	Dopamine	ARHGEF40	0.796338	5.62456	1.07364	0.308894	0.807857	1.01755
Ast	Dopamine	ABHD18	-0.648663	6.48379	-1.07194	0.308936	0.807857	-1.01746
Ast	Dopamine	SERPINB6	-0.91511	5.27958	-1.0715	0.309194	0.807857	-1.01692
Ast	Dopamine	BCL9	-0.832076	5.98734	-1.07356	0.309317	0.807857	-1.01666
Ast	Dopamine	FASTKD1	-0.683129	5.70736	-1.07096	0.309356	0.807857	-1.01657
Ast	Dopamine	SLC25A18	-0.818993	9.01648	-1.07192	0.309374	0.807857	-1.01654
Ast	Dopamine	LRRN2	-0.767997	5.69932	-1.07302	0.309528	0.807857	-1.01621
Ast	Dopamine	AP2B1	-0.288769	6.59362	-1.07596	0.309575	0.807857	-1.01611
Ast	Dopamine	MSI2	-0.744913	11.2858	-1.07248	0.309716	0.80794	-1.01582
Ast	Dopamine	HSP90B1	1.22616	5.19672	1.07032	0.309947	0.808258	1.01533
Ast	Dopamine	SEMA5A	1.05953	5.56134	1.22331	0.310454	0.808918	1.01427
Ast	Dopamine	RSRP1	0.411263	7.4604	1.06835	0.310474	0.808918	1.01423
Ast	Dopamine	CCNY	0.273535	7.44955	1.06995	0.310527	0.808918	1.01412
Ast	Dopamine	NIPA2	-0.689234	4.07894	-1.07177	0.310845	0.809038	-1.01345
Ast	Dopamine	RIC8B	-0.740971	5.89949	-1.06978	0.310878	0.809038	-1.01338
Ast	Dopamine	SLC36A4	-0.687724	5.38993	-1.06736	0.3109	0.809038	-1.01333
Ast	Dopamine	SH3GLB1	0.802971	5.63931	1.06781	0.311123	0.809334	1.01287
Ast	Dopamine	RRAGB	0.962853	4.99986	1.06625	0.311378	0.80945	1.01234
Ast	Dopamine	GTF2E2	0.562939	5.13591	1.06623	0.311386	0.80945	1.01232
Ast	Dopamine	PAX6	0.633126	6.94129	1.06559	0.311661	0.809883	1.01174
Ast	Dopamine	HBP1	0.42925	5.91409	1.0649	0.311956	0.810178	1.01113
Ast	Dopamine	NSRP1	-0.838815	6.60566	-1.06441	0.312171	0.810178	-1.01068
Ast	Dopamine	MEGF10	-0.545376	8.36175	-1.06398	0.312355	0.810178	-1.01029
Ast	Dopamine	TARDBP	-0.630018	5.58188	-1.06381	0.312572	0.810178	-1.00984
Ast	Dopamine	FANCM	0.511879	4.1278	1.06729	0.312611	0.810178	1.00976
Ast	Dopamine	ZNF345	0.786031	6.18779	1.06337	0.312618	0.810178	1.00974
Ast	Dopamine	SLC15A2	-0.942501	7.35656	-1.06576	0.312625	0.810178	-1.00973
Ast	Dopamine	AS3MT	-0.94341	4.38871	-1.0633	0.312648	0.810178	-1.00968
Ast	Dopamine	MTHFSD	-0.787445	4.25867	-1.06166	0.313357	0.810307	-1.0082
Ast	Dopamine	VSIR	-0.957056	4.9765	-1.06265	0.313464	0.810307	-1.00798
Ast	Dopamine	ZNF641	0.757889	4.78572	1.06415	0.313539	0.810307	1.00782
Ast	Dopamine	ZFP2	0.736148	4.66103	1.06293	0.313557	0.810307	1.00779
Ast	Dopamine	IPO8	-0.80304	5.18397	-1.06029	0.31395	0.810307	-1.00697
Ast	Dopamine	ASCC1	-0.74225	5.99524	-1.06047	0.314032	0.810307	-1.0068
Ast	Dopamine	ZNF423	-0.920686	7.9812	-1.0605	0.314116	0.810307	-1.00662
Ast	Dopamine	NRXN3	2.07657	8.57897	1.06194	0.314633	0.810307	1.00555
Ast	Dopamine	WIPI1	-0.963669	4.69425	-1.05869	0.314645	0.810307	-1.00552
Ast	Dopamine	CREM	-0.951545	5.57664	-1.05855	0.314703	0.810307	-1.0054
Ast	Dopamine	PSMC2	0.936472	4.77539	1.06036	0.315121	0.810307	1.00454
Ast	Dopamine	GNAL	-0.933917	5.12197	-1.05811	0.315157	0.810307	-1.00446
Ast	Dopamine	MIR181A1HG	1.34082	6.45926	1.06014	0.315178	0.810307	1.00442
Ast	Dopamine	SPANXA2-OT1	1.72082	4.84292	1.05708	0.315344	0.810307	1.00407
Ast	Dopamine	LYRM4	-0.791213	5.53199	-1.05764	0.315431	0.810307	-1.00389
Ast	Dopamine	NCK1	0.873303	5.48632	1.0583	0.315521	0.810307	1.00371
Ast	Dopamine	COPG2	0.661369	5.70908	1.06084	0.315696	0.810307	1.00334
Ast	Dopamine	N4BP2L2	-0.610699	8.43107	-1.0561	0.315775	0.810307	-1.00318
Ast	Dopamine	SLC25A17	-1.20428	5.27414	-1.0572	0.31584	0.810307	-1.00304
Ast	Dopamine	RCOR3	-0.658569	6.83472	-1.05587	0.315869	0.810307	-1.00298
Ast	Dopamine	MALAT1	-0.498828	14.3302	-1.0558	0.315899	0.810307	-1.00292
Ast	Dopamine	FEZ2	1.46463	5.37176	1.0556	0.315985	0.810307	1.00274
Ast	Dopamine	PLCG1	-0.811629	7.33883	-1.05527	0.31613	0.810307	-1.00244
Ast	Dopamine	DHX15	-0.542691	5.65691	-1.05666	0.316193	0.810307	-1.00231
Ast	Dopamine	EML2	1.04792	5.94464	1.05684	0.316235	0.810307	1.00223
Ast	Dopamine	COP1	-0.326913	7.40414	-1.05588	0.31632	0.810307	-1.00205
Ast	Dopamine	PRPF3	-0.387974	6.58176	-1.05474	0.31636	0.810307	-1.00197
Ast	Dopamine	CLK4	0.61517	5.99729	1.07689	0.316366	0.810307	1.00195
Ast	Dopamine	AL162253.2	0.5479	6.08401	1.06151	0.31674	0.810307	1.00118
Ast	Dopamine	ING3	0.631068	4.60607	1.0606	0.316898	0.810307	1.00085
Ast	Dopamine	SLC25A43	-1.04004	5.80179	-1.05587	0.316949	0.810307	-1.00075
Ast	Dopamine	PHC1	-0.65787	6.2535	-1.05335	0.316966	0.810307	-1.00071
Ast	Dopamine	GTF2B	0.995258	4.38614	1.05326	0.317007	0.810307	1.00063
Ast	Dopamine	ITM2B	-0.603537	6.63726	-1.05321	0.317034	0.810307	-1.00057
Ast	Dopamine	AMZ1	-1.02529	6.07516	-1.05402	0.317051	0.810307	-1.00054
Ast	Dopamine	CNIH3	0.595605	7.10176	1.70942	0.317067	0.810307	1.0005
Ast	Dopamine	AK5	2.08893	6.4431	1.05716	0.317126	0.810307	1.00038
Ast	Dopamine	ENAH	-0.408084	6.60503	-1.0526	0.317307	0.810307	-1.00001
Ast	Dopamine	PLEKHA7	-0.646652	7.58175	-1.0558	0.317376	0.810307	-0.999865
Ast	Dopamine	ELOVL2	-0.74219	6.80095	-1.05706	0.317397	0.810307	-0.999822
Ast	Dopamine	AC073475.1	-0.944752	8.70302	-1.05232	0.317473	0.810307	-0.999664
Ast	Dopamine	TAFA5	-0.752017	8.69401	-1.05185	0.317623	0.810307	-0.999354
Ast	Dopamine	C1orf35	1.07443	4.47841	1.05132	0.317855	0.810307	0.998875
Ast	Dopamine	MARK2	0.568751	6.15495	1.05182	0.317938	0.810307	0.998705
Ast	Dopamine	LINC01170	2.3617	5.80297	1.05267	0.317973	0.810307	0.998631
Ast	Dopamine	MOSMO	0.46915	6.0444	1.05052	0.318201	0.810307	0.998161
Ast	Dopamine	OTUD7A	-0.59557	8.67791	-1.09256	0.318345	0.810307	-0.997865
Ast	Dopamine	BZW1	-0.625163	5.16594	-1.05025	0.318351	0.810307	-0.997852
Ast	Dopamine	ACTB	1.26305	5.92404	1.05018	0.318353	0.810307	0.997847
Ast	Dopamine	DNM2	0.606811	7.08311	1.04983	0.318506	0.810307	0.997533
Ast	Dopamine	KATNA1	-0.611126	4.36216	-1.04978	0.318526	0.810307	-0.997491
Ast	Dopamine	OFD1	1.06048	6.07678	1.05072	0.318623	0.810307	0.997291
Ast	Dopamine	AZIN1-AS1	-0.455029	7.7129	-1.11621	0.318638	0.810307	-0.99726
Ast	Dopamine	ZNF354A	-0.843951	4.0682	-1.04939	0.318697	0.810307	-0.997139
Ast	Dopamine	TRAF2	0.806485	4.68691	1.04914	0.318806	0.810307	0.996914
Ast	Dopamine	RHBDL2	-1.15995	4.72387	-1.05152	0.318834	0.810307	-0.996857
Ast	Dopamine	ARMC8	-0.412237	6.10364	-1.04874	0.318981	0.810307	-0.996554
Ast	Dopamine	ARSD	1.06914	4.71998	1.0492	0.319033	0.810307	0.996447
Ast	Dopamine	PCNX4	-0.549879	6.38086	-1.04891	0.319338	0.810499	-0.995819
Ast	Dopamine	PIK3R2	0.888339	4.22806	1.04792	0.319344	0.810499	0.995808
Ast	Dopamine	SALL3	-1.19692	6.44105	-1.04735	0.319594	0.810499	-0.995292
Ast	Dopamine	LCLAT1	0.931001	5.39561	1.04989	0.319728	0.810499	0.995017
Ast	Dopamine	PRPF18	-0.62627	4.62779	-1.04682	0.319824	0.810499	-0.994819
Ast	Dopamine	SELENOP	0.342477	4.44622	1.27041	0.319855	0.810499	0.994756
Ast	Dopamine	RNF121	-0.904279	5.22798	-1.04617	0.320111	0.810499	-0.994229
Ast	Dopamine	AC005670.3	0.427995	6.48735	1.04642	0.320264	0.810499	0.993915
Ast	Dopamine	MAPK8	-0.399131	7.61552	-1.04738	0.320365	0.810499	-0.993709
Ast	Dopamine	SLIT2	1.67023	4.87329	1.04924	0.320595	0.810499	0.993235
Ast	Dopamine	NCAN	-0.793811	8.8003	-1.04505	0.320605	0.810499	-0.993216
Ast	Dopamine	NAIP	1.57747	5.60358	1.06823	0.3207	0.810499	0.993019
Ast	Dopamine	TATDN1	-1.0504	5.41724	-1.04497	0.320764	0.810499	-0.992889
Ast	Dopamine	FAM118B	-0.859739	5.04674	-1.04841	0.320769	0.810499	-0.99288
Ast	Dopamine	SORBS3	1.0998	5.55534	1.0453	0.320775	0.810499	0.992866
Ast	Dopamine	MGAT4A	-0.967959	5.15104	-1.04425	0.320956	0.810499	-0.992496
Ast	Dopamine	MIER3	-0.323842	4.28265	-1.11334	0.32098	0.810499	-0.992446
Ast	Dopamine	TACC2	-0.502226	5.3063	-1.04487	0.321162	0.810499	-0.992072
Ast	Dopamine	WDR49	1.35092	5.97493	1.04406	0.321184	0.810499	0.992027
Ast	Dopamine	ADGRA3	-0.604312	8.2874	-1.046	0.321614	0.810846	-0.991147
Ast	Dopamine	RABL6	0.498684	6.76164	1.0427	0.321648	0.810846	0.991076
Ast	Dopamine	ZNF407	-0.766127	7.29011	-1.0429	0.32165	0.810846	-0.991074
Ast	Dopamine	IKBKB	-0.450117	5.81354	-1.04688	0.321769	0.810872	-0.990828
Ast	Dopamine	CDH26	0.905032	5.32304	1.04211	0.321899	0.810924	0.990562
Ast	Dopamine	TNRC6B	-0.406066	9.19126	-1.04242	0.322522	0.812218	-0.989288
Ast	Dopamine	AL365259.1	0.912644	4.93618	1.04583	0.322864	0.812708	0.98859
Ast	Dopamine	TAB3	-0.66673	4.1485	-1.03976	0.322936	0.812708	-0.988442
Ast	Dopamine	MIRLET7BHG	0.529805	8.0965	1.0388	0.323542	0.813683	0.987206
Ast	Dopamine	PHC3	-0.74203	6.98192	-1.03839	0.323543	0.813683	-0.987203
Ast	Dopamine	SLC19A2	-0.527164	4.26092	-1.04204	0.324118	0.814693	-0.986031
Ast	Dopamine	RAB12	0.668103	5.41195	1.04144	0.324224	0.814693	0.985815
Ast	Dopamine	APOO	-0.719365	5.3015	-1.03665	0.324314	0.814693	-0.985631
Ast	Dopamine	SHC4	1.10423	4.79628	1.03954	0.324412	0.814693	0.985432
Ast	Dopamine	NPHP1	0.434956	5.33424	1.14589	0.324863	0.814693	0.984513
Ast	Dopamine	PKIG	0.683756	5.39193	1.03491	0.325089	0.814693	0.984055
Ast	Dopamine	NARS2	0.746897	5.10039	1.03462	0.325216	0.814693	0.983795
Ast	Dopamine	HDAC7	0.783028	5.76453	1.0346	0.325227	0.814693	0.983773
Ast	Dopamine	AC103874.1	-1.27899	4.96226	-1.03491	0.325336	0.814693	-0.983551
Ast	Dopamine	CREB5	2.207	6.36048	1.03768	0.325348	0.814693	0.983528
Ast	Dopamine	MED28	-1.26628	4.74941	-1.03665	0.325918	0.814693	-0.982369
Ast	Dopamine	CEP250	-0.696803	5.02064	-1.03508	0.325953	0.814693	-0.982299
Ast	Dopamine	AMMECR1	1.47609	4.37467	1.03323	0.325969	0.814693	0.982265
Ast	Dopamine	ZNF623	1.0235	4.20001	1.03669	0.326103	0.814693	0.981994
Ast	Dopamine	IDI1	0.567756	5.03244	1.03844	0.326116	0.814693	0.981968
Ast	Dopamine	TNK2	0.666191	6.55354	1.03244	0.326187	0.814693	0.981822
Ast	Dopamine	PAAF1	0.534862	6.74522	1.03209	0.326347	0.814693	0.981499
Ast	Dopamine	WASF2	-0.510508	7.08293	-1.03349	0.326457	0.814693	-0.981274
Ast	Dopamine	TPD52L2	0.443171	5.95575	1.03411	0.326458	0.814693	0.981274
Ast	Dopamine	AL122035.1	0.839243	4.95983	1.03423	0.326649	0.814693	0.980885
Ast	Dopamine	RICTOR	0.649433	6.92388	1.03141	0.326651	0.814693	0.980882
Ast	Dopamine	SUGP1	0.645307	5.14874	1.0314	0.326652	0.814693	0.98088
Ast	Dopamine	ORMDL1	-0.67923	5.07815	-1.03285	0.326664	0.814693	-0.980855
Ast	Dopamine	RBM26	-0.533248	7.88472	-1.03535	0.326686	0.814693	-0.980812
Ast	Dopamine	ZNF445	-0.968329	5.49178	-1.03132	0.32669	0.814693	-0.980803
Ast	Dopamine	PDP2	-0.578179	4.14246	-1.03061	0.327181	0.814901	-0.979807
Ast	Dopamine	RPL37A	2.6587	4.56975	1.03	0.327281	0.814901	0.979605
Ast	Dopamine	HNRNPA3	-0.713971	6.35784	-1.02962	0.327459	0.814901	-0.979245
Ast	Dopamine	L3MBTL4	1.16831	6.67213	1.03207	0.327547	0.814901	0.979066
Ast	Dopamine	ATPAF2	-0.613762	4.5318	-1.0293	0.32759	0.814901	-0.97898
Ast	Dopamine	AC007402.1	-1.59378	5.96125	-1.02923	0.327622	0.814901	-0.978915
Ast	Dopamine	OBSL1	0.293907	5.6645	1.03067	0.327634	0.814901	0.97889
Ast	Dopamine	Z93930.2	0.690438	5.90617	1.02911	0.327699	0.814901	0.978759
Ast	Dopamine	TOM1	1.13282	4.58421	1.03048	0.327813	0.814901	0.978529
Ast	Dopamine	MAX	-0.469529	6.07493	-1.04314	0.327872	0.814901	-0.97841
Ast	Dopamine	CRBN	0.600311	5.51068	1.02757	0.328365	0.81572	0.977413
Ast	Dopamine	ZNF638	-0.535554	8.72305	-1.03099	0.328421	0.81572	-0.977299
Ast	Dopamine	CCDC84	-0.41442	6.57634	-1.02934	0.328834	0.816105	-0.976465
Ast	Dopamine	TBCEL	1.0502	4.90008	1.02687	0.328865	0.816105	0.976403
Ast	Dopamine	KPNA1	0.659875	5.99431	1.02637	0.328906	0.816105	0.97632
Ast	Dopamine	SRP54	0.435876	5.96175	1.02534	0.329366	0.816495	0.975392
Ast	Dopamine	TLE4	0.711736	6.62076	1.02531	0.329382	0.816495	0.97536
Ast	Dopamine	MTSS1	1.08888	6.21533	1.02696	0.329432	0.816495	0.975258
Ast	Dopamine	ABLIM2	-1.21879	5.42669	-1.02484	0.329589	0.816495	-0.974942
Ast	Dopamine	PCLO	-1.21678	6.08155	-1.02439	0.329792	0.816495	-0.974533
Ast	Dopamine	SORCS1	2.64622	4.85084	1.02463	0.329808	0.816495	0.9745
Ast	Dopamine	SLC48A1	0.601592	6.05336	1.02431	0.329945	0.816495	0.974226
Ast	Dopamine	STAMBP	0.499349	5.49545	1.02373	0.330089	0.816495	0.973935
Ast	Dopamine	ANKRD6	-0.912675	5.58257	-1.02353	0.330333	0.816495	-0.973443
Ast	Dopamine	CEP68	0.680131	5.43843	1.02602	0.330378	0.816495	0.973353
Ast	Dopamine	NDUFS3	0.919806	4.08398	1.02246	0.33066	0.816495	0.972785
Ast	Dopamine	NUTM2B-AS1	-0.654494	6.6976	-1.02577	0.33068	0.816495	-0.972745
Ast	Dopamine	AKAP7	-0.593061	6.87891	-1.02488	0.330822	0.816495	-0.97246
Ast	Dopamine	DYNLL1	0.595804	5.62945	1.03736	0.330989	0.816495	0.972125
Ast	Dopamine	KLF7	0.490948	6.8437	1.02135	0.331159	0.816495	0.971781
Ast	Dopamine	CORO7	0.979243	5.11379	1.02118	0.33124	0.816495	0.971619
Ast	Dopamine	PAICS	-0.834042	4.47578	-1.02112	0.331267	0.816495	-0.971564
Ast	Dopamine	SDHAF2	-0.462735	5.31092	-1.02094	0.331345	0.816495	-0.971408
Ast	Dopamine	YTHDF3	-0.831923	5.46212	-1.02061	0.331497	0.816495	-0.971103
Ast	Dopamine	IRAK1BP1	0.658583	6.4358	1.02059	0.331502	0.816495	0.971092
Ast	Dopamine	RNASET2	0.536859	4.58973	1.0307	0.331614	0.816495	0.970868
Ast	Dopamine	LIPA	1.08472	5.99534	1.02387	0.331712	0.816495	0.970672
Ast	Dopamine	RNF10	0.358686	5.88654	1.03137	0.331912	0.816495	0.97027
Ast	Dopamine	AC036214.1	-0.807955	5.70479	-1.03444	0.332	0.816495	-0.970093
Ast	Dopamine	NSD1	-0.375971	7.71067	-1.01948	0.332006	0.816495	-0.97008
Ast	Dopamine	SLC27A4	1.28766	4.64102	1.01931	0.332081	0.816495	0.96993
Ast	Dopamine	ACO1	-0.841113	6.02245	-1.01903	0.332209	0.816495	-0.969675
Ast	Dopamine	ACVR1	-0.84537	4.96193	-1.01857	0.332419	0.816495	-0.969254
Ast	Dopamine	TMEM63A	1.12972	6.60815	1.02295	0.332457	0.816495	0.969176
Ast	Dopamine	FAM174B	-0.809854	5.52438	-1.02686	0.332489	0.816495	-0.969114
Ast	Dopamine	CCDC7	-0.451479	7.37653	-1.02019	0.332559	0.816495	-0.968973
Ast	Dopamine	NCOA7	1.49024	5.90728	1.02199	0.332585	0.816495	0.96892
Ast	Dopamine	ZNF883	0.880204	4.85706	1.01635	0.333423	0.817757	0.967243
Ast	Dopamine	CAPZA1	0.397481	6.55843	1.0209	0.333489	0.817757	0.967111
Ast	Dopamine	TTC39B	-1.06873	4.76012	-1.01595	0.333603	0.817757	-0.966882
Ast	Dopamine	PRKCB	2.79706	5.78784	1.01785	0.333626	0.817757	0.966836
Ast	Dopamine	HERC1	0.437108	8.04921	1.01585	0.33365	0.817757	0.966787
Ast	Dopamine	METTL2B	0.80128	5.08983	1.01518	0.334014	0.818378	0.96606
Ast	Dopamine	PTCD3	0.518642	6.29465	1.01727	0.33436	0.81887	0.96537
Ast	Dopamine	SECISBP2	0.54696	6.04515	1.01399	0.334494	0.81887	0.965102
Ast	Dopamine	GINM1	0.690069	5.59516	1.01402	0.334577	0.81887	0.964936
Ast	Dopamine	MACO1	0.937671	5.21381	1.01325	0.334967	0.81887	0.964157
Ast	Dopamine	RNGTT	-0.583716	6.45597	-1.01246	0.335187	0.81887	-0.963718
Ast	Dopamine	PPP2R2A	0.603081	6.52841	1.01231	0.335258	0.81887	0.963577
Ast	Dopamine	ABCF1	-0.551518	5.32553	-1.01193	0.335429	0.81887	-0.963237
Ast	Dopamine	ATXN7L3	-0.881609	4.26394	-1.01138	0.335679	0.81887	-0.962738
Ast	Dopamine	RPS6KB1	0.519343	6.08531	1.0111	0.335806	0.81887	0.962485
Ast	Dopamine	CDH18	-2.53447	5.20506	-1.01519	0.33586	0.81887	-0.962377
Ast	Dopamine	GOSR1	0.421815	6.33638	1.17189	0.335915	0.81887	0.962267
Ast	Dopamine	DHX57	-0.901839	5.77717	-1.08248	0.335933	0.81887	-0.962233
Ast	Dopamine	CASKIN1	0.721415	7.08308	1.01254	0.335967	0.81887	0.962163
Ast	Dopamine	ENOX2	-1.12634	5.40482	-1.01072	0.335983	0.81887	-0.962133
Ast	Dopamine	CERK	-0.577186	5.10387	-1.01071	0.335987	0.81887	-0.962125
Ast	Dopamine	AP000926.2	-0.670968	4.48962	-1.01671	0.336024	0.81887	-0.962051
Ast	Dopamine	CDYL	0.687953	5.95262	1.01048	0.336091	0.81887	0.961917
Ast	Dopamine	PCDH10	-0.66946	6.04091	-1.00979	0.336405	0.819102	-0.961293
Ast	Dopamine	PITPNC1	-0.612453	11.4939	-1.01372	0.336799	0.819102	-0.960509
Ast	Dopamine	NUDT21	-0.758578	4.92548	-1.00892	0.3368	0.819102	-0.960508
Ast	Dopamine	CPSF6	-0.694022	6.29502	-1.0089	0.336811	0.819102	-0.960486
Ast	Dopamine	EDRF1	0.572296	5.21525	1.00869	0.336906	0.819102	0.960296
Ast	Dopamine	APCDD1	0.632222	7.42818	1.01247	0.337098	0.819102	0.959914
Ast	Dopamine	ATXN2L	-0.465301	5.5675	-1.00794	0.337254	0.819102	-0.959605
Ast	Dopamine	AC010210.1	1.38034	4.82444	1.00774	0.337465	0.819102	0.959186
Ast	Dopamine	RAP2C-AS1	-0.727518	5.70452	-1.01582	0.337476	0.819102	-0.959164
Ast	Dopamine	ZNF846	-0.512489	6.27671	-1.00941	0.337532	0.819102	-0.959054
Ast	Dopamine	LPP	-0.593156	9.08399	-1.01053	0.337605	0.819102	-0.958907
Ast	Dopamine	SHB	-1.21499	4.8274	-1.01045	0.337674	0.819102	-0.958771
Ast	Dopamine	GYG1	-1.09532	4.23418	-1.0071	0.337681	0.819102	-0.958758
Ast	Dopamine	INO80	-0.422014	6.47364	-1.00697	0.337801	0.819102	-0.958519
Ast	Dopamine	SLC39A11	-0.397844	9.4663	-1.00774	0.338108	0.819102	-0.957911
Ast	Dopamine	ZNF827	-0.567079	7.64125	-1.00841	0.338508	0.819102	-0.957118
Ast	Dopamine	MCUR1	-0.820681	4.21094	-1.00581	0.338575	0.819102	-0.956984
Ast	Dopamine	DLGAP2	-3.41088	6.65868	-1.00472	0.338724	0.819102	-0.956689
Ast	Dopamine	CDS2	-0.538794	6.03937	-1.00731	0.338847	0.819102	-0.956446
Ast	Dopamine	AC015983.2	-0.691062	6.4458	-1.01357	0.338923	0.819102	-0.956296
Ast	Dopamine	QPRT	0.73128	4.23978	1.00731	0.338999	0.819102	0.956145
Ast	Dopamine	IMMP2L	-1.11309	8.08948	-1.00446	0.339016	0.819102	-0.956112
Ast	Dopamine	PMP22	0.533164	6.37779	1.0043	0.339074	0.819102	0.955997
Ast	Dopamine	TNNI3K	-0.995118	6.09162	-1.00425	0.339083	0.819102	-0.955978
Ast	Dopamine	SPTAN1	-0.774367	7.8634	-1.00494	0.339086	0.819102	-0.955973
Ast	Dopamine	PDXK	0.629333	6.7918	1.00377	0.339158	0.819102	0.955829
Ast	Dopamine	APOE	1.47139	7.62225	1.00375	0.339167	0.819102	0.955812
Ast	Dopamine	ZBTB7A	0.736296	6.8039	1.00315	0.339445	0.819319	0.955262
Ast	Dopamine	NUDT3	-1.0178	5.46981	-1.00731	0.339596	0.819319	-0.954963
Ast	Dopamine	COX11	-0.862904	4.59662	-1.00359	0.339651	0.819319	-0.954856
Ast	Dopamine	AC006504.5	3.09622	5.05587	1.00322	0.339699	0.819319	0.95476
Ast	Dopamine	FGL1	-0.58984	5.19253	-1.03417	0.339859	0.819411	-0.954444
Ast	Dopamine	VIRMA	-0.450107	5.7082	-1.00198	0.339983	0.819411	-0.954198
Ast	Dopamine	SBNO1	-0.343621	6.47964	-1.0164	0.3402	0.819411	-0.953771
Ast	Dopamine	DCTN4	0.425723	5.70117	1.00134	0.340274	0.819411	0.953624
Ast	Dopamine	NDUFB8	-1.13528	4.20807	-1.00106	0.340407	0.819411	-0.953361
Ast	Dopamine	CALR	0.842565	4.61275	1.002	0.340623	0.819411	0.952935
Ast	Dopamine	LINC01301	-0.691716	6.36564	-1.00047	0.340676	0.819411	-0.952831
Ast	Dopamine	PLEKHG1	-0.709777	7.69838	-1.00344	0.340752	0.819411	-0.952681
Ast	Dopamine	LPIN1	-0.488676	8.32941	-1.00306	0.340758	0.819411	-0.952668
Ast	Dopamine	ATP5F1B	1.49502	4.97855	0.999815	0.340978	0.819411	0.952234
Ast	Dopamine	HSPH1	-1.09807	4.80267	-0.999571	0.341091	0.819411	-0.952012
Ast	Dopamine	MAN2B2	-0.980336	4.22161	-1.00027	0.341461	0.819411	-0.951282
Ast	Dopamine	TMEM178B	-0.90651	8.25122	-0.998834	0.341485	0.819411	-0.951236
Ast	Dopamine	AC068587.4	1.75947	5.98072	1.00057	0.34151	0.819411	0.951187
Ast	Dopamine	TSPAN9	0.894662	4.64478	0.998335	0.341661	0.819411	0.950889
Ast	Dopamine	USP11	0.640829	5.46387	1.00132	0.341824	0.819411	0.950567
Ast	Dopamine	CD99L2	-0.823088	5.40249	-0.999134	0.341853	0.819411	-0.950509
Ast	Dopamine	STX6	-0.721142	5.23908	-0.998974	0.341876	0.819411	-0.950465
Ast	Dopamine	STMP1	-0.598332	5.31523	-0.997729	0.341941	0.819411	-0.950338
Ast	Dopamine	PCBP4	0.71688	5.53907	0.997718	0.341946	0.819411	0.950328
Ast	Dopamine	CTTNBP2NL	-1.02666	4.24873	-0.997273	0.342151	0.819638	-0.949923
Ast	Dopamine	HOMER1	1.61802	4.58699	0.997508	0.342697	0.819726	0.948849
Ast	Dopamine	CA8	-0.988271	6.49217	-0.995883	0.342802	0.819726	-0.948644
Ast	Dopamine	CAMKK1	1.13894	4.63579	0.996309	0.34281	0.819726	0.948627
Ast	Dopamine	YWHAE	-0.307116	7.16017	-1.00056	0.342939	0.819726	-0.948375
Ast	Dopamine	SLC30A10	-0.91969	5.95319	-0.99997	0.342977	0.819726	-0.9483
Ast	Dopamine	BOC	-0.569188	6.12347	-1.01151	0.343087	0.819726	-0.948083
Ast	Dopamine	AC010618.3	-0.790675	4.45901	-0.995207	0.343107	0.819726	-0.948044
Ast	Dopamine	SAR1A	0.835835	4.43715	0.994989	0.343208	0.819726	0.947846
Ast	Dopamine	KLF13	-0.516691	4.89904	-1.00001	0.343218	0.819726	-0.947827
Ast	Dopamine	SDS	0.931349	4.78127	0.997434	0.343293	0.819726	0.947679
Ast	Dopamine	PBX3	-1.24286	5.27457	-0.994505	0.343432	0.819785	-0.947406
Ast	Dopamine	TMEM150C	-0.590603	6.00839	-0.998508	0.343538	0.819785	-0.947197
Ast	Dopamine	SENP1	-0.342822	5.26623	-0.993774	0.343795	0.819927	-0.946693
Ast	Dopamine	FAHD2A	0.654029	4.30783	0.994815	0.344227	0.819927	0.945845
Ast	Dopamine	CDKL3	-0.493984	6.55896	-0.996951	0.344259	0.819927	-0.945783
Ast	Dopamine	RAMP1	-0.588125	7.03819	-0.99176	0.344713	0.819927	-0.944893
Ast	Dopamine	PUS7L	0.673976	5.15401	0.99187	0.344719	0.819927	0.944881
Ast	Dopamine	IMPA2	1.09529	4.87663	0.994571	0.344763	0.819927	0.944796
Ast	Dopamine	UBN1	0.503437	5.88406	0.991536	0.344809	0.819927	0.944705
Ast	Dopamine	FGFR1	0.602729	7.00323	0.993167	0.344936	0.819927	0.944457
Ast	Dopamine	DIAPH2	-0.916516	5.32333	-0.995005	0.345283	0.819927	-0.943778
Ast	Dopamine	NRSN2-AS1	-0.707727	6.62495	-0.99179	0.345283	0.819927	-0.943778
Ast	Dopamine	NR1D2	0.701889	6.7105	0.992663	0.345316	0.819927	0.943714
Ast	Dopamine	SNAP29	-0.653274	4.54709	-1.0157	0.345333	0.819927	-0.943681
Ast	Dopamine	RNLS	-1.01636	5.36836	-0.990291	0.345388	0.819927	-0.943573
Ast	Dopamine	TXNRD1	0.72773	6.28647	0.99296	0.345454	0.819927	0.943444
Ast	Dopamine	PLEKHA5	0.822016	7.31968	0.989957	0.345543	0.819927	0.943269
Ast	Dopamine	ARL6IP6	-0.448898	5.05648	-0.990717	0.345581	0.819927	-0.943196
Ast	Dopamine	CAMK2B	0.521958	7.47172	0.990538	0.345598	0.819927	0.943162
Ast	Dopamine	SEMA4A	-0.85484	5.87518	-0.989165	0.345912	0.819927	-0.942548
Ast	Dopamine	LAS1L	1.19539	5.01002	0.989309	0.345934	0.819927	0.942506
Ast	Dopamine	ZNF26	0.609406	5.2346	0.992394	0.346009	0.819927	0.942359
Ast	Dopamine	MCFD2	0.719871	4.36969	0.996366	0.346066	0.819927	0.942248
Ast	Dopamine	PTPN14	-0.940518	5.70943	-0.996588	0.346074	0.819927	-0.942232
Ast	Dopamine	SLC25A33	-0.773553	7.48339	-0.99344	0.34614	0.819927	-0.942103
Ast	Dopamine	COPB1	-0.527215	5.56328	-0.990566	0.346254	0.819936	-0.94188
Ast	Dopamine	AC114971.1	-0.911953	9.05418	-0.988469	0.346518	0.820133	-0.941364
Ast	Dopamine	STX7	0.466908	5.70426	0.99049	0.346657	0.820133	0.941094
Ast	Dopamine	CCAR2	0.470458	4.04671	0.990512	0.34678	0.820133	0.940854
Ast	Dopamine	ADSS	1.07378	5.19977	0.991882	0.346823	0.820133	0.940769
Ast	Dopamine	CDK17	-0.27801	6.42055	-0.987068	0.34689	0.820133	-0.940639
Ast	Dopamine	TPM4	1.21102	4.91118	0.985975	0.3474	0.821077	0.939644
Ast	Dopamine	EIF4A1	0.753805	5.37455	0.985405	0.347666	0.821107	0.939125
Ast	Dopamine	VWA3A	0.773883	5.5988	0.988842	0.347848	0.821107	0.938773
Ast	Dopamine	ZNF630	-0.536204	4.52967	-0.984794	0.347952	0.821107	-0.938569
Ast	Dopamine	SMIM4	-0.665728	4.83055	-0.984799	0.347988	0.821107	-0.938498
Ast	Dopamine	MIB1	-0.777867	6.95826	-0.984598	0.348044	0.821107	-0.93839
Ast	Dopamine	SMC5	0.583053	6.52078	0.984899	0.348077	0.821107	0.938326
Ast	Dopamine	IQCH	0.957703	5.27844	0.984483	0.348312	0.8214	0.937869
Ast	Dopamine	ZNF568	0.540468	4.94826	0.98722	0.348716	0.821437	0.937084
Ast	Dopamine	CAPN3	1.2721	6.04492	0.984011	0.349105	0.821437	0.936327
Ast	Dopamine	C3orf38	-0.507332	4.84816	-0.98547	0.349169	0.821437	-0.936202
Ast	Dopamine	ERMARD	-0.634842	5.39478	-0.982124	0.349203	0.821437	-0.936137
Ast	Dopamine	CASC4	0.48766	8.1235	0.985036	0.349237	0.821437	0.936071
Ast	Dopamine	TNKS	-0.372377	7.99464	-0.981996	0.349263	0.821437	-0.93602
Ast	Dopamine	TMEM53	0.747937	4.25504	0.981872	0.349321	0.821437	0.935907
Ast	Dopamine	MGME1	-0.686581	5.11203	-0.981473	0.349508	0.821437	-0.935544
Ast	Dopamine	AKIRIN1	0.35603	5.27847	0.988728	0.349612	0.821437	0.935343
Ast	Dopamine	GANC	0.502785	6.28645	0.981178	0.349647	0.821437	0.935275
Ast	Dopamine	PRDX6	0.666918	6.1437	0.986756	0.349706	0.821437	0.93516
Ast	Dopamine	NNT	-0.390768	6.37577	-1.06318	0.34971	0.821437	-0.935151
Ast	Dopamine	SLC25A42	0.777133	5.50651	0.980822	0.349815	0.821437	0.934949
Ast	Dopamine	FTCDNL1	-0.537914	6.14156	-0.987827	0.349878	0.821437	-0.934827
Ast	Dopamine	PTPRM	-0.783968	7.84797	-0.98342	0.350061	0.82155	-0.934471
Ast	Dopamine	HSF1	0.755161	4.95267	0.980112	0.350147	0.82155	0.934304
Ast	Dopamine	NKAIN4	0.961611	5.03563	0.984065	0.350592	0.822334	0.933441
Ast	Dopamine	SEC31B	0.47693	5.90343	0.981578	0.350704	0.822336	0.933225
Ast	Dopamine	UQCRH	-0.738105	4.63289	-0.978056	0.351283	0.822857	-0.932103
Ast	Dopamine	ATP13A4	-0.657774	9.36305	-0.980916	0.351431	0.822857	-0.931817
Ast	Dopamine	SNHG14	1.17979	10.0656	0.97743	0.351486	0.822857	0.93171
Ast	Dopamine	RBM4	-0.802162	5.76441	-0.977397	0.351663	0.822857	-0.931369
Ast	Dopamine	AC040168.1	-0.876788	6.43221	-0.976666	0.351769	0.822857	-0.931163
Ast	Dopamine	PREX1	-0.442177	8.28038	-0.977007	0.351794	0.822857	-0.931115
Ast	Dopamine	NOSIP	0.695028	4.76202	0.979977	0.351907	0.822857	0.930897
Ast	Dopamine	SLC33A1	-0.735108	4.9938	-0.97601	0.352132	0.822857	-0.930461
Ast	Dopamine	MOB3B	1.34387	5.8998	0.979277	0.352239	0.822857	0.930256
Ast	Dopamine	PEX5L	1.06086	7.77821	0.979798	0.352335	0.822857	0.930071
Ast	Dopamine	PTDSS2	0.767845	5.15802	0.975225	0.352449	0.822857	0.929849
Ast	Dopamine	FMNL2	-0.510758	10.0951	-0.975193	0.352464	0.822857	-0.92982
Ast	Dopamine	HBS1L	0.9991	5.71436	0.975191	0.352587	0.822857	0.929584
Ast	Dopamine	VPS9D1	0.411216	5.97399	0.974868	0.352669	0.822857	0.929426
Ast	Dopamine	BRD2	0.338765	5.87804	0.974617	0.352736	0.822857	0.929295
Ast	Dopamine	CEP152	-0.692765	4.73317	-0.976817	0.352776	0.822857	-0.929218
Ast	Dopamine	ANO4	2.45061	6.38787	0.976875	0.352811	0.822857	0.92915
Ast	Dopamine	CLYBL	-0.990558	6.90096	-0.977637	0.353032	0.822923	-0.928725
Ast	Dopamine	PDZD8	-0.725755	5.21796	-0.973929	0.353062	0.822923	-0.928667
Ast	Dopamine	STX17	0.61307	5.44991	0.975953	0.353573	0.823239	0.927681
Ast	Dopamine	COPG1	1.04123	4.38885	0.975481	0.353607	0.823239	0.927616
Ast	Dopamine	NPRL3	0.603548	6.39225	0.972478	0.353748	0.823239	0.927344
Ast	Dopamine	SBNO2	0.345743	4.69335	0.972319	0.353823	0.823239	0.927199
Ast	Dopamine	DNAJC5	-0.660506	6.16663	-0.972923	0.353827	0.823239	-0.927191
Ast	Dopamine	KIAA1109	-0.447128	8.74199	-0.972235	0.353863	0.823239	-0.927122
Ast	Dopamine	PIK3R4	-0.594318	4.90126	-0.971783	0.354077	0.823275	-0.92671
Ast	Dopamine	KIAA0100	-0.436018	5.65456	-0.971734	0.3541	0.823275	-0.926665
Ast	Dopamine	DTNA	-0.586477	11.2388	-0.97496	0.354392	0.823361	-0.926103
Ast	Dopamine	SLC20A2	-0.703408	7.50831	-0.972301	0.354431	0.823361	-0.926028
Ast	Dopamine	ATG14	0.557121	5.7017	0.970953	0.35447	0.823361	0.925953
Ast	Dopamine	UBE2L3	-0.255262	5.76549	-1.12436	0.354814	0.823614	-0.925293
Ast	Dopamine	TAF6L	0.908616	5.03516	0.971414	0.35483	0.823614	0.925262
Ast	Dopamine	MAML2	-0.667979	9.46219	-0.972142	0.354912	0.823614	-0.925103
Ast	Dopamine	AC023095.1	-0.686634	7.60876	-0.981127	0.355589	0.823919	-0.923804
Ast	Dopamine	HSD17B6	-1.13907	4.94228	-0.968969	0.355768	0.823919	-0.923459
Ast	Dopamine	LETMD1	-0.591737	5.81316	-0.971257	0.355809	0.823919	-0.92338
Ast	Dopamine	AC007364.1	-0.782873	7.53844	-0.970764	0.355824	0.823919	-0.923352
Ast	Dopamine	PPP1R21	0.958297	6.31273	0.967728	0.356002	0.823919	0.92301
Ast	Dopamine	EDNRB	-0.606262	6.38308	-0.967335	0.356189	0.823919	-0.922651
Ast	Dopamine	PKD1	0.719494	6.95067	0.968416	0.35624	0.823919	0.922554
Ast	Dopamine	PRRC2B	0.418593	7.49996	0.966526	0.356574	0.823919	0.921913
Ast	Dopamine	LRRC8C	-1.07345	5.17224	-0.966938	0.356595	0.823919	-0.921873
Ast	Dopamine	JADE1	-0.499497	4.65763	-0.989575	0.356663	0.823919	-0.921742
Ast	Dopamine	TOP2B	-0.716051	6.50193	-0.965959	0.356844	0.823919	-0.921396
Ast	Dopamine	SIL1	-0.558234	7.22033	-0.965944	0.356851	0.823919	-0.921382
Ast	Dopamine	RABGEF1	0.523868	8.30202	0.970246	0.356859	0.823919	0.921366
Ast	Dopamine	TIMP2	1.22384	5.21235	0.968772	0.356908	0.823919	0.921274
Ast	Dopamine	DMXL2	-0.880307	7.02422	-0.965765	0.356937	0.823919	-0.921218
Ast	Dopamine	RAB3IP	1.25394	5.00832	0.966398	0.356949	0.823919	0.921194
Ast	Dopamine	PLEKHA8	0.642505	5.29789	0.968918	0.357008	0.823919	0.921082
Ast	Dopamine	EFTUD2	0.476609	5.43555	0.970041	0.357166	0.823919	0.920779
Ast	Dopamine	SLC3A2	-0.449865	6.66244	-0.967436	0.357321	0.823919	-0.920481
Ast	Dopamine	WDR91	-0.676502	4.562	-0.966143	0.357399	0.823919	-0.920333
Ast	Dopamine	SLC39A12	-1.09389	6.78966	-0.96755	0.357446	0.823919	-0.920242
Ast	Dopamine	ACLY	-0.984602	4.76171	-0.964575	0.357504	0.823919	-0.920132
Ast	Dopamine	SH3GL1	-0.714076	4.9284	-0.964385	0.357657	0.823919	-0.919839
Ast	Dopamine	TUBGCP3	-0.864311	5.67634	-0.964145	0.357709	0.823919	-0.919739
Ast	Dopamine	AUTS2	-0.412755	9.97948	-0.964043	0.357948	0.824214	-0.919282
Ast	Dopamine	SLMAP	-0.351415	7.10639	-0.963075	0.35822	0.824584	-0.918762
Ast	Dopamine	GBA2	0.655718	5.75985	0.962516	0.358487	0.824943	0.918252
Ast	Dopamine	ZSCAN5A	0.514497	6.87836	0.962026	0.358722	0.824997	0.917803
Ast	Dopamine	AC090517.5	0.883272	5.54586	0.961996	0.358736	0.824997	0.917777
Ast	Dopamine	SNCA	1.40289	4.71411	0.964916	0.358844	0.824997	0.91757
Ast	Dopamine	CHORDC1	-1.5388	4.23069	-0.961825	0.359191	0.825538	-0.916908
Ast	Dopamine	CRKL	0.825074	4.6394	0.961146	0.359577	0.825741	0.916171
Ast	Dopamine	YTHDF1	-0.733024	4.57809	-0.96013	0.359649	0.825741	-0.916033
Ast	Dopamine	AC097515.1	0.92657	5.8064	0.959932	0.359724	0.825741	0.915891
Ast	Dopamine	ANKH	0.731863	6.72224	0.959931	0.359724	0.825741	0.91589
Ast	Dopamine	LINC01278	-0.353046	7.81626	-0.962183	0.360086	0.825973	-0.915201
Ast	Dopamine	2024-03-05	-0.783698	5.31311	-0.959334	0.360107	0.825973	-0.915161
Ast	Dopamine	PPP4R3A	-0.475266	6.13568	-0.959006	0.360168	0.825973	-0.915045
Ast	Dopamine	SARNP	-0.223152	6.33327	-0.965148	0.360513	0.825973	-0.914387
Ast	Dopamine	ZRANB1	-0.548599	6.36008	-1.0099	0.360627	0.825973	-0.914172
Ast	Dopamine	TCHP	0.54749	5.5128	0.959487	0.360644	0.825973	0.914138
Ast	Dopamine	MOB3A	-0.567316	5.22887	-1.06554	0.360661	0.825973	-0.914106
Ast	Dopamine	COMMD1	-0.643576	7.02781	-0.957864	0.360716	0.825973	-0.914002
Ast	Dopamine	LRRC37A3	-0.851159	6.00185	-0.957492	0.36091	0.826011	-0.913632
Ast	Dopamine	MMP28	0.688319	6.76803	0.958738	0.361039	0.826011	0.913388
Ast	Dopamine	ETFDH	0.426987	6.31551	0.957134	0.361067	0.826011	0.913335
Ast	Dopamine	HMGCLL1	1.07002	4.82079	0.956664	0.361293	0.826113	0.912905
Ast	Dopamine	CTR9	0.612908	4.4552	0.956578	0.361334	0.826113	0.912826
Ast	Dopamine	MIB2	1.00613	5.04737	0.956288	0.361474	0.826178	0.912561
Ast	Dopamine	CCDC12	-0.403239	5.03419	-0.95723	0.361594	0.826184	-0.912332
Ast	Dopamine	ARAP2	-0.329549	9.03393	-0.959217	0.361711	0.826184	-0.91211
Ast	Dopamine	GARS-DT	0.324948	7.44462	0.955574	0.361817	0.826184	0.911909
Ast	Dopamine	CYP51A1	-0.728388	5.48669	-0.956206	0.361934	0.826184	-0.911687
Ast	Dopamine	ADD3-AS1	-0.825082	6.96072	-0.955594	0.362273	0.826184	-0.911042
Ast	Dopamine	KIAA0753	-0.604158	5.41366	-0.95456	0.362305	0.826184	-0.910981
Ast	Dopamine	AC090844.2	0.833998	4.74154	0.957441	0.362352	0.826184	0.910892
Ast	Dopamine	NRBP1	0.62368	5.1613	0.954376	0.362394	0.826184	0.910813
Ast	Dopamine	VPS33A	-0.528942	4.78275	-0.962444	0.362479	0.826184	-0.910652
Ast	Dopamine	ASCC3	-0.400456	6.56934	-0.953898	0.362624	0.826257	-0.910376
Ast	Dopamine	OPHN1	-0.6885	9.24673	-0.955781	0.36284	0.826257	-0.909967
Ast	Dopamine	MIA3	-0.560118	5.70125	-0.956829	0.362845	0.826257	-0.909957
Ast	Dopamine	ZNF471	-0.672388	5.64391	-0.956921	0.36319	0.8265	-0.909304
Ast	Dopamine	ANXA11	0.65573	4.88834	0.952456	0.363346	0.8265	0.909008
Ast	Dopamine	AAGAB	-0.744883	5.32556	-0.954888	0.363371	0.8265	-0.90896
Ast	Dopamine	SPART	-0.360493	6.59786	-0.952407	0.363397	0.8265	-0.908911
Ast	Dopamine	MFAP3L	0.492517	7.15938	0.953092	0.363778	0.827112	0.90819
Ast	Dopamine	ZIC2	0.808703	4.81414	0.954042	0.364111	0.827245	0.907559
Ast	Dopamine	NUP93	-1.44979	4.82329	-0.950787	0.364126	0.827245	-0.907531
Ast	Dopamine	CLK3	-0.541421	4.66349	-0.956117	0.364215	0.827245	-0.907362
Ast	Dopamine	PBXIP1	0.669297	6.21349	0.951557	0.364423	0.827245	0.906969
Ast	Dopamine	ARNT	0.600634	5.67384	0.949942	0.364535	0.827245	0.906758
Ast	Dopamine	EMX2OS	-0.784608	7.40319	-0.949855	0.364577	0.827245	-0.906679
Ast	Dopamine	INTS3	-0.318155	6.86861	-0.949892	0.364617	0.827245	-0.906603
Ast	Dopamine	SCAMP5	0.584353	5.32238	0.949372	0.364811	0.827432	0.906236
Ast	Dopamine	PBRM1	0.429692	7.33758	0.948609	0.36518	0.828017	0.905538
Ast	Dopamine	AC008014.1	-1.00286	7.59147	-0.952179	0.365412	0.82814	-0.905101
Ast	Dopamine	RGS9	-0.763513	5.60774	-0.954905	0.365458	0.82814	-0.905015
Ast	Dopamine	STARD3	0.786499	6.08117	0.947241	0.365843	0.828715	0.904287
Ast	Dopamine	CRIPAK	0.802187	4.79983	0.947359	0.366181	0.828715	0.903649
Ast	Dopamine	IQGAP1	0.921114	6.7089	0.947747	0.366193	0.828715	0.903627
Ast	Dopamine	AK3	-0.420827	7.05211	-0.946015	0.366463	0.828715	-0.903119
Ast	Dopamine	EVI5L	0.797576	5.27812	0.945933	0.366478	0.828715	0.90309
Ast	Dopamine	ETNK1	-0.784305	5.86814	-0.947343	0.366498	0.828715	-0.903052
Ast	Dopamine	CDK5RAP1	0.962861	5.35071	0.946633	0.366639	0.828715	0.902787
Ast	Dopamine	RUNX1T1	-0.906314	6.56471	-0.945563	0.366658	0.828715	-0.902751
Ast	Dopamine	NUDT5	1.23281	4.59156	0.945237	0.366828	0.828715	0.90243
Ast	Dopamine	AL162511.1	1.3171	4.87528	0.945334	0.366828	0.828715	0.90243
Ast	Dopamine	ABHD17B	0.842134	5.507	0.945212	0.367282	0.829454	0.901576
Ast	Dopamine	PSMD9	0.721963	5.13612	0.943384	0.367718	0.829454	0.900757
Ast	Dopamine	YTHDF2	0.971514	4.8147	0.944208	0.367791	0.829454	0.900619
Ast	Dopamine	PJVK	0.64195	4.50448	0.946618	0.367824	0.829454	0.900556
Ast	Dopamine	ST13	0.901666	5.07526	0.943137	0.367838	0.829454	0.90053
Ast	Dopamine	RALGAPA1	-0.401342	8.11453	-0.945298	0.367896	0.829454	-0.900421
Ast	Dopamine	FAM126A	1.25672	4.98751	0.946016	0.367938	0.829454	0.900343
Ast	Dopamine	ZNF561-AS1	-0.968262	4.52366	-0.942486	0.368482	0.829866	-0.89932
Ast	Dopamine	NRXN2	-0.462271	5.63821	-0.944893	0.368536	0.829866	-0.899219
Ast	Dopamine	MICU1	-0.639764	6.42186	-0.941778	0.368681	0.829866	-0.898946
Ast	Dopamine	RBM28	-0.691161	6.93463	-0.941293	0.368737	0.829866	-0.898841
Ast	Dopamine	ATXN1	0.433024	8.54472	0.940945	0.368907	0.829866	0.898522
Ast	Dopamine	THAP4	0.700281	4.72443	0.944321	0.369008	0.829866	0.898333
Ast	Dopamine	N4BP2	-0.655387	4.62157	-0.944915	0.36905	0.829866	-0.898254
Ast	Dopamine	MKRN3	0.683841	6.88221	0.940476	0.369136	0.829866	0.898093
Ast	Dopamine	NEK1	-0.220186	7.83504	-0.939975	0.369381	0.829866	-0.897634
Ast	Dopamine	PHKB	-0.275306	6.91814	-0.939797	0.369468	0.829866	-0.897471
Ast	Dopamine	CEP290	-0.639222	6.4263	-0.945393	0.369485	0.829866	-0.897439
Ast	Dopamine	MAP2K7	0.769878	5.22336	0.939736	0.369497	0.829866	0.897415
Ast	Dopamine	PML	0.742755	4.45515	0.939325	0.369698	0.829866	0.897038
Ast	Dopamine	VPS37B	0.740236	5.45523	0.942468	0.369708	0.829866	0.897021
Ast	Dopamine	KRR1	0.627968	4.17197	0.939119	0.369799	0.829866	0.89685
Ast	Dopamine	LMLN	0.558351	5.65352	0.940156	0.370059	0.830198	0.896364
Ast	Dopamine	PTEN	-0.402744	6.62814	-0.938849	0.370282	0.830449	-0.895945
Ast	Dopamine	MYH14	0.608637	6.61309	0.937817	0.370436	0.830484	0.895657
Ast	Dopamine	MPHOSPH9	-0.562766	6.81209	-0.937371	0.370654	0.830484	-0.895249
Ast	Dopamine	THUMPD1	-0.91218	4.70217	-0.936572	0.371275	0.830484	-0.894088
Ast	Dopamine	ZNF69	-0.598975	5.37258	-0.939462	0.371432	0.830484	-0.893794
Ast	Dopamine	XRCC5	-0.386824	6.7365	-0.941508	0.371483	0.830484	-0.893699
Ast	Dopamine	SERINC3	-0.757677	5.02829	-0.935405	0.37164	0.830484	-0.893405
Ast	Dopamine	ZNF394	-0.562334	4.19145	-0.935269	0.371696	0.830484	-0.893302
Ast	Dopamine	MVD	-0.722869	5.20417	-0.935194	0.371721	0.830484	-0.893253
Ast	Dopamine	TDP2	0.639729	4.5042	0.936047	0.371852	0.830484	0.893011
Ast	Dopamine	DGKG	-0.876683	9.05962	-0.938208	0.371946	0.830484	-0.892834
Ast	Dopamine	AQR	0.443887	6.25594	0.938347	0.371962	0.830484	0.892804
Ast	Dopamine	MYH9	0.399003	5.53522	0.934672	0.371977	0.830484	0.892775
Ast	Dopamine	CTDSP2	0.77581	5.7412	0.936804	0.372136	0.830484	0.892479
Ast	Dopamine	TBC1D10A	-0.808041	6.02846	-0.93388	0.372366	0.830484	-0.892049
Ast	Dopamine	NDUFA13	0.911191	4.69308	0.934111	0.372564	0.830484	0.891681
Ast	Dopamine	C7orf50	0.378985	6.17969	0.937193	0.372577	0.830484	0.891656
Ast	Dopamine	FYN	-0.534439	9.28883	-0.940156	0.372603	0.830484	-0.891608
Ast	Dopamine	PPP4R1	0.574309	5.86588	0.93513	0.372635	0.830484	0.891549
Ast	Dopamine	KLHL21	0.746774	4.9654	0.93637	0.372724	0.830484	0.891383
Ast	Dopamine	PPAT	0.705677	4.3807	0.934347	0.372997	0.830484	0.890874
Ast	Dopamine	CALN1	-1.68812	7.47827	-0.935351	0.373201	0.830484	-0.890493
Ast	Dopamine	LDHB	-0.826091	6.15472	-0.931649	0.373464	0.830484	-0.890004
Ast	Dopamine	ZNF713	-0.643649	6.02065	-0.940889	0.373793	0.830484	-0.889392
Ast	Dopamine	DPP9	0.72075	5.6438	0.930828	0.374542	0.830484	0.887997
Ast	Dopamine	NSUN2	-0.815249	5.22105	-0.932474	0.375168	0.830484	-0.886834
Ast	Dopamine	SYNGAP1	0.536575	6.32166	0.933173	0.37533	0.830484	0.886533
Ast	Dopamine	AGO1	0.516982	5.62448	0.928158	0.375456	0.830484	0.8863
Ast	Dopamine	MIR193BHG	1.06166	5.69974	0.92755	0.375486	0.830484	0.886244
Ast	Dopamine	PSMD3	0.895853	4.24389	0.927221	0.375649	0.830484	0.885942
Ast	Dopamine	PAXIP1	-0.738808	4.61594	-0.926919	0.375798	0.830484	-0.885665
Ast	Dopamine	PLIN3	-0.617357	5.16471	-0.929887	0.375804	0.830484	-0.885654
Ast	Dopamine	ITPA	0.656001	4.96833	0.926971	0.375813	0.830484	0.885638
Ast	Dopamine	SRSF11	0.656497	7.76701	0.928363	0.375935	0.830484	0.885412
Ast	Dopamine	ITGA9-AS1	-0.636842	6.85975	-0.926569	0.375971	0.830484	-0.885344
Ast	Dopamine	KAT6A	-0.666706	6.98723	-0.926396	0.376057	0.830484	-0.885185
Ast	Dopamine	LSM14B	0.904155	3.95844	0.926333	0.376088	0.830484	0.885127
Ast	Dopamine	SEPHS1	0.710447	4.08379	0.926131	0.376188	0.830484	0.884942
Ast	Dopamine	PEX13	0.873505	4.51035	0.926102	0.376202	0.830484	0.884916
Ast	Dopamine	KALRN	-0.850134	8.44127	-0.925298	0.3766	0.830484	-0.884177
Ast	Dopamine	USP46	-1.04646	4.99344	-0.926858	0.376733	0.830484	-0.883932
Ast	Dopamine	ZNF490	-0.617236	4.758	-0.928423	0.376769	0.830484	-0.883866
Ast	Dopamine	RBBP5	-0.905367	4.38482	-0.924635	0.376929	0.830484	-0.883569
Ast	Dopamine	RNF217-AS1	0.867055	5.25387	0.924385	0.377074	0.830484	0.8833
Ast	Dopamine	NT5E	-0.898889	5.5515	-0.927373	0.377106	0.830484	-0.883242
Ast	Dopamine	FZD6	-0.811117	4.34342	-0.926602	0.377114	0.830484	-0.883226
Ast	Dopamine	GRHPR	0.660103	4.64372	0.924195	0.377147	0.830484	0.883166
Ast	Dopamine	SCN11A	0.780074	5.84211	0.924754	0.377171	0.830484	0.883121
Ast	Dopamine	POLR2J3	0.849146	8.01152	0.923868	0.377436	0.830484	0.882631
Ast	Dopamine	DNAJC6	1.13808	7.3604	0.926769	0.377476	0.830484	0.882556
Ast	Dopamine	GTF2I	-0.311583	8.283	-0.923356	0.377563	0.830484	-0.882395
Ast	Dopamine	SFXN1	0.399485	6.36456	0.925114	0.377671	0.830484	0.882197
Ast	Dopamine	RECQL5	0.593483	4.73583	0.926791	0.377703	0.830484	0.882136
Ast	Dopamine	BOD1L1	0.492685	7.52028	0.92304	0.377762	0.830484	0.882028
Ast	Dopamine	LUC7L2	-0.275096	7.96158	-0.924846	0.378032	0.830484	-0.881529
Ast	Dopamine	TIAM2	-0.526221	7.18055	-0.922366	0.378054	0.830484	-0.881487
Ast	Dopamine	TRAP1	-0.817538	5.61969	-0.922229	0.378123	0.830484	-0.881361
Ast	Dopamine	TAOK3	-0.401411	8.45369	-0.924765	0.378138	0.830484	-0.881332
Ast	Dopamine	POU6F1	-0.690844	5.63016	-0.92217	0.378152	0.830484	-0.881307
Ast	Dopamine	PRORP	-0.763338	5.93855	-0.922068	0.378203	0.830484	-0.881213
Ast	Dopamine	NCOR1	-0.392414	7.89438	-0.922354	0.37829	0.830484	-0.881052
Ast	Dopamine	DOCK1	-0.352365	9.02867	-0.922873	0.378569	0.830484	-0.880536
Ast	Dopamine	RAPGEF5	1.62071	6.74615	0.924308	0.378624	0.830484	0.880435
Ast	Dopamine	PHF3	-0.66648	7.1065	-0.921947	0.378671	0.830484	-0.880347
Ast	Dopamine	SGPP1	-0.635967	5.06311	-0.928924	0.379138	0.830484	-0.879486
Ast	Dopamine	MUTYH	0.727159	4.30244	0.923437	0.37921	0.830484	0.879353
Ast	Dopamine	NDUFAF2	0.639266	5.23267	0.920066	0.379235	0.830484	0.879306
Ast	Dopamine	AP000446.1	-1.01099	5.20182	-0.919912	0.379275	0.830484	-0.879234
Ast	Dopamine	ECHDC1	0.562064	5.25561	0.919679	0.379391	0.830484	0.87902
Ast	Dopamine	TSC1	0.377523	6.73457	0.92302	0.379399	0.830484	0.879005
Ast	Dopamine	PCSK7	0.484505	6.31483	0.939143	0.37962	0.830484	0.878597
Ast	Dopamine	GLG1	0.376045	7.9721	0.91915	0.379654	0.830484	0.878533
Ast	Dopamine	TUBB2B	-1.07982	5.2637	-0.91913	0.380058	0.830484	-0.87779
Ast	Dopamine	VRK3	0.374143	4.94003	1.07275	0.380131	0.830484	0.877654
Ast	Dopamine	STRIP2	0.810714	5.35111	0.921983	0.380177	0.830484	0.877571
Ast	Dopamine	XPO5	0.601565	4.93559	0.919587	0.380544	0.830484	0.876894
Ast	Dopamine	KIAA1841	0.725013	5.83146	0.917072	0.38069	0.830484	0.876625
Ast	Dopamine	HIBCH	-0.447852	7.89609	-0.920332	0.380694	0.830484	-0.876619
Ast	Dopamine	C3orf70	-0.617527	5.8079	-0.91963	0.380723	0.830484	-0.876566
Ast	Dopamine	SLC22A17	0.704012	5.1909	0.916704	0.380874	0.830484	0.876287
Ast	Dopamine	DEF8	0.459199	5.5581	0.916633	0.38091	0.830484	0.876221
Ast	Dopamine	BAHD1	0.658235	4.39355	0.9166	0.380926	0.830484	0.876191
Ast	Dopamine	ERGIC2	0.583633	5.14509	0.919137	0.380977	0.830484	0.876098
Ast	Dopamine	BBS9	0.407427	7.9453	0.919293	0.380991	0.830484	0.876072
Ast	Dopamine	RDH11	0.872073	5.22785	0.916291	0.38108	0.830484	0.875907
Ast	Dopamine	UNKL	0.838205	5.76223	0.917099	0.381092	0.830484	0.875886
Ast	Dopamine	DCAF17	-0.631757	4.83416	-0.916199	0.381148	0.830484	-0.875782
Ast	Dopamine	ATXN7	-0.468706	5.79173	-0.915899	0.381276	0.830484	-0.875547
Ast	Dopamine	MB21D2	-0.848707	4.80625	-0.916085	0.381307	0.830484	-0.875491
Ast	Dopamine	GNAI3	-0.558141	4.93835	-0.918449	0.381328	0.830484	-0.875452
Ast	Dopamine	AXL	-0.815051	6.4513	-0.917333	0.381369	0.830484	-0.875376
Ast	Dopamine	SORL1	0.287685	7.88704	0.918726	0.381462	0.830484	0.875206
Ast	Dopamine	HDGFL2	0.473866	4.80826	0.915104	0.381674	0.830484	0.874817
Ast	Dopamine	AF279873.3	-0.974375	7.26187	-0.970415	0.381688	0.830484	-0.874791
Ast	Dopamine	CHTOP	0.734167	5.41356	0.914868	0.381792	0.830484	0.8746
Ast	Dopamine	NFATC1	-0.760929	5.55935	-0.914882	0.381794	0.830484	-0.874595
Ast	Dopamine	SLC22A5	-0.493218	5.14301	-0.923069	0.381938	0.830484	-0.874331
Ast	Dopamine	PMPCB	0.517746	5.21066	0.914559	0.381946	0.830484	0.874316
Ast	Dopamine	RERE	-0.391222	9.0977	-0.914408	0.382063	0.830484	-0.874102
Ast	Dopamine	TM9SF4	0.432752	5.9945	0.917337	0.382096	0.830484	0.874041
Ast	Dopamine	BTF3L4	-0.659302	5.39757	-0.915983	0.382175	0.830484	-0.873896
Ast	Dopamine	PAQR8	0.569339	5.82209	0.915447	0.38224	0.830484	0.873776
Ast	Dopamine	MIR3936HG	-0.420042	6.94075	-0.914557	0.382243	0.830484	-0.873771
Ast	Dopamine	KLHL23	-0.721447	6.52085	-0.91412	0.382249	0.830484	-0.87376
Ast	Dopamine	SF3A3	-0.792525	4.40473	-0.916396	0.382303	0.830484	-0.87366
Ast	Dopamine	PAFAH1B1	-0.402465	7.88291	-0.913898	0.38254	0.830484	-0.873226
Ast	Dopamine	IRF2BP2	0.637486	5.12248	0.913269	0.382592	0.830484	0.873131
Ast	Dopamine	METTL17	0.661306	4.59622	0.912819	0.382817	0.830484	0.872717
Ast	Dopamine	ANO8	0.89776	6.07009	0.913282	0.382935	0.830484	0.872501
Ast	Dopamine	ZNF789	0.499393	4.89311	0.916348	0.382988	0.830484	0.872405
Ast	Dopamine	SSH2	0.373246	7.93221	0.916096	0.38301	0.830484	0.872364
Ast	Dopamine	ZBTB1	-0.688443	6.30512	-0.912342	0.383056	0.830484	-0.872278
Ast	Dopamine	CA5B	0.563142	6.32759	0.912254	0.3831	0.830484	0.872198
Ast	Dopamine	FGFR2	-0.474572	8.96153	-0.914167	0.383115	0.830484	-0.872171
Ast	Dopamine	2024-03-02	0.730458	5.76115	0.915411	0.383134	0.830484	0.872136
Ast	Dopamine	LRP5	-0.606634	5.55668	-0.912114	0.383171	0.830484	-0.872069
Ast	Dopamine	PPIL2	0.461521	5.90604	0.911635	0.383411	0.830753	0.871628
Ast	Dopamine	BCLAF3	-0.680629	6.02508	-0.911378	0.38354	0.830753	-0.871392
Ast	Dopamine	NOL8	0.702311	4.73002	0.913515	0.383707	0.830753	0.871086
Ast	Dopamine	CIZ1	-0.467002	4.84303	-0.910622	0.383919	0.830753	-0.870698
Ast	Dopamine	POLR1C	0.744235	4.33403	0.918762	0.38404	0.830753	0.870477
Ast	Dopamine	EPS15L1	0.485992	7.60439	0.910654	0.384114	0.830753	0.870341
Ast	Dopamine	TMEM144	1.2717	7.50782	0.91065	0.384315	0.830753	0.869974
Ast	Dopamine	C2orf68	0.537866	4.16108	0.909723	0.384371	0.830753	0.86987
Ast	Dopamine	B4GALNT4	0.883617	7.53606	0.914631	0.38451	0.830753	0.869617
Ast	Dopamine	PTK2B	0.897619	5.43852	0.909432	0.384517	0.830753	0.869603
Ast	Dopamine	IGFN1	-0.986284	5.94331	-0.909412	0.384527	0.830753	-0.869585
Ast	Dopamine	NFATC4	0.867939	5.79713	0.911179	0.38519	0.831384	0.868373
Ast	Dopamine	ERRFI1	0.558508	5.12397	0.911643	0.385287	0.831384	0.868196
Ast	Dopamine	PRKAA2	-1.05073	5.0941	-0.908088	0.385326	0.831384	-0.868125
Ast	Dopamine	TRMT10B	-0.735301	5.16394	-0.907737	0.38537	0.831384	-0.868044
Ast	Dopamine	SNX7	-0.702413	4.74008	-0.907719	0.385379	0.831384	-0.868028
Ast	Dopamine	RBSN	0.730275	5.17675	0.907486	0.385496	0.831395	0.867814
Ast	Dopamine	TMC1	-1.22632	5.36845	-0.906671	0.385907	0.832038	-0.867064
Ast	Dopamine	FOXN2	0.901672	6.3078	0.906436	0.386025	0.83205	0.866848
Ast	Dopamine	C19orf18	0.562282	5.51186	0.912568	0.38616	0.83205	0.866603
Ast	Dopamine	AADAT	-0.879017	5.14009	-0.905921	0.386285	0.83205	-0.866374
Ast	Dopamine	FAM91A1	-0.573454	4.70654	-0.906361	0.386494	0.83205	-0.865994
Ast	Dopamine	AMN1	0.621293	5.65375	0.906907	0.386585	0.83205	0.865827
Ast	Dopamine	PCSK5	-0.656669	7.84558	-0.908622	0.386585	0.83205	-0.865827
Ast	Dopamine	PDZRN4	1.06061	4.78299	0.90469	0.386906	0.832131	0.865241
Ast	Dopamine	BRINP2	-0.864873	7.75411	-0.905752	0.386983	0.832131	-0.865102
Ast	Dopamine	ZFP64	0.599633	5.21649	0.903665	0.387424	0.832131	0.864298
Ast	Dopamine	AC007389.1	-0.821243	8.76441	-0.906803	0.387523	0.832131	-0.864117
Ast	Dopamine	TANC1	0.750801	6.02752	0.903361	0.387578	0.832131	0.864019
Ast	Dopamine	ARHGEF10L	0.395263	7.98859	0.904933	0.387605	0.832131	0.863969
Ast	Dopamine	TYW1B	0.423702	5.73261	0.903189	0.387665	0.832131	0.86386
Ast	Dopamine	PLPP1	-0.71905	7.50806	-0.903338	0.38771	0.832131	-0.863778
Ast	Dopamine	ST5	-0.4111	7.11094	-0.978862	0.387759	0.832131	-0.863689
Ast	Dopamine	AC233296.1	1.34043	5.76273	0.90336	0.387801	0.832131	0.863611
Ast	Dopamine	MSL1	0.510965	6.33545	0.902809	0.387857	0.832131	0.86351
Ast	Dopamine	JUND	1.13769	5.09302	0.902316	0.388106	0.832426	0.863057
Ast	Dopamine	ZFYVE28	0.503458	7.03353	0.901451	0.388544	0.833086	0.862261
Ast	Dopamine	SP110	0.985038	4.96543	0.901264	0.388639	0.833086	0.862089
Ast	Dopamine	RIC3	0.392009	6.09375	0.904417	0.388977	0.83357	0.861474
Ast	Dopamine	ZNF507	-0.784005	5.37413	-0.900309	0.389123	0.833641	-0.86121
Ast	Dopamine	AC011346.1	-0.582524	7.60465	-0.907056	0.389395	0.833985	-0.860715
Ast	Dopamine	KPNA4	-0.630619	5.90749	-0.899517	0.389524	0.83402	-0.86048
Ast	Dopamine	ITGA6	-0.368128	6.85845	-0.900316	0.389723	0.834205	-0.86012
Ast	Dopamine	SH2B1	0.438917	6.81959	0.898884	0.389853	0.834207	0.859884
Ast	Dopamine	LAMP1	0.432797	5.20526	0.89868	0.389949	0.834207	0.85971
Ast	Dopamine	VPS51	0.628087	5.57495	0.898283	0.39015	0.834398	0.859345
Ast	Dopamine	GAB2	1.08123	6.68626	0.899774	0.390459	0.834642	0.858786
Ast	Dopamine	ZNF644	-0.49052	7.63005	-0.897616	0.390489	0.834642	-0.85873
Ast	Dopamine	DCLRE1C	-0.489469	5.2861	-0.898524	0.390655	0.834754	-0.858431
Ast	Dopamine	CYSTM1	0.661982	6.93924	0.899057	0.390958	0.83512	0.857881
Ast	Dopamine	CDC42SE1	0.473419	4.57954	0.898678	0.391051	0.83512	0.857713
Ast	Dopamine	LINC01550	-0.770497	5.07386	-0.897278	0.391275	0.835359	-0.857307
Ast	Dopamine	UBE2F	-0.509213	4.92851	-0.897921	0.391433	0.835374	-0.857022
Ast	Dopamine	SCAF8	-0.312226	7.16019	-0.895614	0.391508	0.835374	-0.856886
Ast	Dopamine	SLC41A2	-0.764082	5.0574	-0.895183	0.391727	0.835374	-0.856489
Ast	Dopamine	MAMLD1	0.735294	6.0918	0.895172	0.391733	0.835374	0.856479
Ast	Dopamine	RNF138	-0.810164	4.67048	-0.898229	0.392163	0.835888	-0.855702
Ast	Dopamine	TRMT2B	-0.986045	4.7036	-0.897294	0.392276	0.835888	-0.855496
Ast	Dopamine	CCNT2	-0.406985	5.87281	-0.896061	0.392384	0.835888	-0.855302
Ast	Dopamine	QRSL1	-0.753111	4.58648	-0.893815	0.392424	0.835888	-0.855229
Ast	Dopamine	TRIO	-0.46499	8.6736	-0.895011	0.392541	0.835896	-0.855018
Ast	Dopamine	RPTOR	-0.534958	7.48264	-0.893002	0.392839	0.836167	-0.85448
Ast	Dopamine	KDM1A	-0.728565	5.65702	-0.892885	0.392899	0.836167	-0.854372
Ast	Dopamine	EDEM3	0.848081	5.63002	0.892394	0.393149	0.836167	0.85392
Ast	Dopamine	EIF2B4	0.72892	4.94636	0.89229	0.393203	0.836167	0.853824
Ast	Dopamine	GALNT11	-0.626915	6.28546	-0.892721	0.393543	0.836167	-0.853209
Ast	Dopamine	ADAP2	0.61812	5.00815	0.894311	0.393673	0.836167	0.852975
Ast	Dopamine	EML5	-0.585138	5.59963	-0.894025	0.393872	0.836167	-0.852616
Ast	Dopamine	IQCK	-0.367367	8.02227	-0.96569	0.39389	0.836167	-0.852584
Ast	Dopamine	TET3	0.516695	6.79192	0.890753	0.393988	0.836167	0.852407
Ast	Dopamine	CCDC149	0.858202	5.50713	0.890855	0.394013	0.836167	0.852363
Ast	Dopamine	UBE2E3	-0.759784	6.68438	-0.890643	0.394044	0.836167	-0.852306
Ast	Dopamine	KDELR1	-0.637422	4.18313	-0.890885	0.394335	0.836167	-0.851781
Ast	Dopamine	MARK3	-0.342505	8.40624	-0.891143	0.394548	0.836167	-0.851398
Ast	Dopamine	EFS	0.364416	5.0364	0.893674	0.394679	0.836167	0.851162
Ast	Dopamine	TRMT1L	-0.870563	4.85882	-0.889027	0.394871	0.836167	-0.850817
Ast	Dopamine	JAM2	-1.00878	5.83452	-0.889972	0.394875	0.836167	-0.85081
Ast	Dopamine	DISP3	-0.783869	5.10396	-0.889748	0.395135	0.836167	-0.850341
Ast	Dopamine	ZNF592	0.749114	5.61003	0.890751	0.395171	0.836167	0.850276
Ast	Dopamine	TRMT9B	-1.13194	5.06825	-0.896924	0.395231	0.836167	-0.850169
Ast	Dopamine	CLCN5	-0.65352	4.68522	-0.890533	0.395429	0.836167	-0.849813
Ast	Dopamine	NUP42	-0.516469	5.18659	-0.887786	0.395507	0.836167	-0.849673
Ast	Dopamine	C11orf65	-0.534941	5.58537	-0.889198	0.395522	0.836167	-0.849646
Ast	Dopamine	PPP2R3C	-0.286559	5.45792	-0.929314	0.395558	0.836167	-0.849581
Ast	Dopamine	MRNIP	0.713678	5.21621	0.887931	0.395684	0.836167	0.849355
Ast	Dopamine	PPP2CA	0.38388	5.28519	0.891243	0.396162	0.836167	0.848496
Ast	Dopamine	UBXN6	0.493397	4.36541	0.896117	0.396163	0.836167	0.848494
Ast	Dopamine	GTF2IRD1	0.574616	7.87975	0.888559	0.396215	0.836167	0.8484
Ast	Dopamine	RGMA	0.690347	8.05725	0.887423	0.396234	0.836167	0.848366
Ast	Dopamine	GOLGA5	-1.60253	4.15861	-0.886368	0.396235	0.836167	-0.848365
Ast	Dopamine	KCNA2	-0.886493	6.08941	-0.886877	0.396239	0.836167	-0.848358
Ast	Dopamine	RLF	-0.543151	6.55084	-0.886277	0.396282	0.836167	-0.848281
Ast	Dopamine	STPG4	0.911679	4.98258	0.885902	0.396474	0.836167	0.847935
Ast	Dopamine	C16orf46	-0.698272	5.04491	-0.886258	0.396527	0.836167	-0.84784
Ast	Dopamine	ABCA1	-0.593816	7.2939	-0.886761	0.396599	0.836167	-0.847711
Ast	Dopamine	CASP9	0.630145	4.73507	0.886437	0.396618	0.836167	0.847677
Ast	Dopamine	GPBP1	0.435668	7.22737	0.885412	0.396726	0.836167	0.847484
Ast	Dopamine	UBL3	-0.500719	6.30375	-0.88449	0.3972	0.836928	-0.846633
Ast	Dopamine	DYNC1H1	-0.573085	8.14824	-0.885465	0.397631	0.8376	-0.845859
Ast	Dopamine	FUS	0.456355	6.92547	0.882859	0.398039	0.83815	0.845129
Ast	Dopamine	HOMER2	0.48116	5.84456	0.888033	0.398119	0.83815	0.844986
Ast	Dopamine	RDX	0.578044	6.98848	0.883502	0.398321	0.838331	0.844624
Ast	Dopamine	RBMS2	-0.531481	6.50231	-0.892491	0.39843	0.838331	-0.844428
Ast	Dopamine	ATP2B4	0.35914	7.58974	0.884712	0.398559	0.838345	0.844198
Ast	Dopamine	WASHC4	-0.441049	6.15513	-0.881831	0.398663	0.838345	-0.844011
Ast	Dopamine	OPLAH	0.506463	4.81019	0.881085	0.398965	0.838717	0.843471
Ast	Dopamine	ATP5F1A	0.494434	5.78985	0.880828	0.399086	0.838717	0.843254
Ast	Dopamine	LIFR-AS1	0.657573	5.21578	0.881069	0.399264	0.838717	0.842936
Ast	Dopamine	RANBP2	-0.475256	6.27254	-0.883637	0.399292	0.838717	-0.842886
Ast	Dopamine	SYMPK	-0.481745	6.5019	-0.87983	0.399603	0.838916	-0.84233
Ast	Dopamine	MRPL42	-0.666424	5.00959	-0.879807	0.399613	0.838916	-0.842312
Ast	Dopamine	ARMH1	0.613676	7.67372	0.882307	0.399728	0.838919	0.842108
Ast	Dopamine	IREB2	-0.581403	6.05654	-0.879285	0.399882	0.838936	-0.841831
Ast	Dopamine	SNORC	-1.03316	5.12136	-0.886312	0.399962	0.838936	-0.841689
Ast	Dopamine	AC087482.1	0.949179	4.83034	0.881114	0.400154	0.839102	0.841346
Ast	Dopamine	HERC4	-0.335679	7.80558	-0.878461	0.400308	0.839188	-0.841071
Ast	Dopamine	CHST11	-0.958965	8.48952	-0.880918	0.400642	0.83965	-0.840476
Ast	Dopamine	ZNF808	-0.937003	4.9215	-0.878549	0.401016	0.839752	-0.839808
Ast	Dopamine	MYEF2	-0.493652	6.21872	-0.877075	0.401026	0.839752	-0.839791
Ast	Dopamine	RNF215	-0.810749	4.23783	-0.877066	0.40103	0.839752	-0.839783
Ast	Dopamine	PLCB1	-1.24816	9.48054	-0.876237	0.401511	0.840521	-0.838926
Ast	Dopamine	RALA	0.577269	4.97063	0.87848	0.401703	0.840589	0.838584
Ast	Dopamine	OAT	-0.459208	5.35485	-0.918494	0.401769	0.840589	-0.838465
Ast	Dopamine	CASC3	0.436821	6.08616	0.874055	0.402591	0.841836	0.837002
Ast	Dopamine	ZNF385A	0.936298	4.44797	0.876409	0.402592	0.841836	0.837
Ast	Dopamine	GUF1	0.659022	4.30109	0.873397	0.402933	0.842079	0.836395
Ast	Dopamine	LGALS3	0.750329	5.22236	0.873294	0.402986	0.842079	0.8363
Ast	Dopamine	WHRN	1.00622	5.319	0.874286	0.403167	0.842079	0.835979
Ast	Dopamine	EPG5	-0.831064	5.82443	-0.872839	0.403223	0.842079	-0.83588
Ast	Dopamine	AP004608.1	0.939762	4.81361	0.872433	0.403434	0.842079	0.835504
Ast	Dopamine	PKD2	0.569254	6.76925	0.872024	0.403646	0.842079	0.835127
Ast	Dopamine	KIF7	-0.654542	4.98222	-0.872089	0.404076	0.842079	-0.834364
Ast	Dopamine	KIRREL3	2.10068	6.72437	0.874016	0.404087	0.842079	0.834344
Ast	Dopamine	KIAA2026	-0.19994	7.38783	-0.876568	0.404099	0.842079	-0.834324
Ast	Dopamine	PDE10A	-2.12268	5.6012	-0.873183	0.404106	0.842079	-0.83431
Ast	Dopamine	NDUFS1	-0.327541	6.69883	-0.871111	0.404121	0.842079	-0.834283
Ast	Dopamine	GSR	-0.341048	5.44142	-0.872252	0.404137	0.842079	-0.834255
Ast	Dopamine	C1orf52	-0.522245	5.57359	-0.872131	0.404184	0.842079	-0.834172
Ast	Dopamine	SKI	0.481599	6.93424	0.87493	0.404349	0.84216	0.833879
Ast	Dopamine	ELF2	0.457406	7.38404	0.870479	0.40445	0.84216	0.8337
Ast	Dopamine	MED15	0.372884	6.38222	0.952035	0.404744	0.84251	0.833178
Ast	Dopamine	TOGARAM2	1.0288	5.80379	0.872939	0.404883	0.84251	0.832932
Ast	Dopamine	SYT9	-0.56567	6.59013	-0.871651	0.405061	0.84251	-0.832616
Ast	Dopamine	HDAC4	-0.434386	7.84819	-0.869328	0.405072	0.84251	-0.832596
Ast	Dopamine	TBCE	0.637019	4.99699	0.872177	0.40522	0.84253	0.832334
Ast	Dopamine	EXOC5	-0.557135	5.68577	-0.869853	0.405436	0.84253	-0.831952
Ast	Dopamine	ENTPD1-AS1	-0.427688	7.98584	-0.87383	0.405441	0.84253	-0.831944
Ast	Dopamine	ABTB2	-0.902071	5.71631	-0.868247	0.405614	0.84253	-0.831637
Ast	Dopamine	TSNAX	-1.23664	4.52805	-0.868178	0.40565	0.84253	-0.831573
Ast	Dopamine	ADARB1	-0.812161	4.9619	-0.86787	0.405811	0.842615	-0.831289
Ast	Dopamine	ZNF106	0.586018	6.25716	0.867496	0.406006	0.842615	0.830943
Ast	Dopamine	MIER1	-0.852663	5.63962	-0.866979	0.406276	0.842615	-0.830465
Ast	Dopamine	PGM1	-1.04142	5.65446	-0.867711	0.406276	0.842615	-0.830465
Ast	Dopamine	LTO1	0.588323	4.93648	0.867547	0.406619	0.842615	0.829858
Ast	Dopamine	LINC00685	1.71251	5.82786	0.866362	0.406649	0.842615	0.829804
Ast	Dopamine	RINT1	0.839639	4.47178	0.866008	0.406783	0.842615	0.829568
Ast	Dopamine	CSNK2A1	0.498062	6.38785	0.868954	0.406799	0.842615	0.829541
Ast	Dopamine	UPF1	-0.721345	4.52441	-0.865768	0.406909	0.842615	-0.829346
Ast	Dopamine	CPSF2	0.624641	5.20959	0.866706	0.407103	0.842615	0.829002
Ast	Dopamine	MBTPS1	0.709991	5.79912	0.864985	0.407318	0.842615	0.828622
Ast	Dopamine	ZNF791	0.545717	5.36491	0.864912	0.407357	0.842615	0.828554
Ast	Dopamine	HABP4	0.22642	6.35721	0.864885	0.407374	0.842615	0.828524
Ast	Dopamine	GABPB1	0.762104	4.41063	0.864879	0.407374	0.842615	0.828524
Ast	Dopamine	SOX2	0.488311	7.62245	0.86484	0.407394	0.842615	0.828488
Ast	Dopamine	THRB	-0.83303	7.545	-0.865923	0.407665	0.842767	-0.82801
Ast	Dopamine	NDRG2	-0.539951	8.75524	-0.864051	0.407808	0.842767	-0.827757
Ast	Dopamine	SLC27A1	0.484324	8.16489	0.865493	0.407809	0.842767	0.827756
Ast	Dopamine	ROCK2	-0.73519	6.80022	-0.863459	0.408118	0.843038	-0.827211
Ast	Dopamine	RAB2A	0.464376	6.63681	0.863272	0.408216	0.843038	0.827038
Ast	Dopamine	ZNF385D	-1.55903	5.16605	-0.863668	0.408436	0.843038	-0.826649
Ast	Dopamine	PHF1	0.682639	4.79771	0.862837	0.408446	0.843038	0.826631
Ast	Dopamine	LINC01266	1.32011	5.89854	0.866168	0.408508	0.843038	0.826522
Ast	Dopamine	DPYD	1.67213	7.28537	0.864918	0.408749	0.843168	0.826097
Ast	Dopamine	SOD2	-0.631578	5.85389	-0.862688	0.408885	0.843168	-0.825857
Ast	Dopamine	TULP3	-0.659847	7.21324	-0.864884	0.408949	0.843168	-0.825745
Ast	Dopamine	DDX27	0.878427	4.67759	0.861162	0.409323	0.843168	0.825086
Ast	Dopamine	ZMAT1	0.357175	8.13706	0.860968	0.409436	0.843168	0.824886
Ast	Dopamine	TMEM106B	0.876664	5.13102	0.860495	0.409673	0.843168	0.82447
Ast	Dopamine	HDAC2-AS2	0.659958	6.53501	0.860194	0.409831	0.843168	0.824191
Ast	Dopamine	SYCP2	-0.467988	4.95267	-0.860153	0.409853	0.843168	-0.824153
Ast	Dopamine	2024-03-01	1.47016	7.23344	0.862108	0.409907	0.843168	0.824057
Ast	Dopamine	SSR1	0.502223	5.26434	0.861413	0.410168	0.843168	0.823598
Ast	Dopamine	UTP23	-0.865161	5.17048	-0.859443	0.410226	0.843168	-0.823497
Ast	Dopamine	RAI14	-0.697473	5.91972	-0.859604	0.410236	0.843168	-0.823478
Ast	Dopamine	Z83843.1	-0.491803	4.62929	-0.860117	0.410402	0.843168	-0.823187
Ast	Dopamine	NNT-AS1	0.567665	5.69172	0.85892	0.410502	0.843168	0.82301
Ast	Dopamine	ZFAND4	0.75982	4.58223	0.862305	0.41051	0.843168	0.822997
Ast	Dopamine	TRIM9	-0.421912	8.87856	-0.861355	0.41075	0.843168	-0.822574
Ast	Dopamine	TAX1BP1	0.409601	6.2515	0.860763	0.410769	0.843168	0.82254
Ast	Dopamine	CEP95	-0.361373	6.31899	-0.858485	0.410797	0.843168	-0.822493
Ast	Dopamine	SNX6	0.481881	6.31427	0.858408	0.410835	0.843168	0.822424
Ast	Dopamine	ARIH1	-0.438415	7.10204	-0.860444	0.410948	0.843168	-0.822227
Ast	Dopamine	NONO	0.773227	4.73399	0.858418	0.411062	0.843168	0.822026
Ast	Dopamine	RPS6KL1	0.642133	4.69959	0.857619	0.41119	0.843168	0.821802
Ast	Dopamine	TTLL4	-0.36335	5.95803	-0.859959	0.411259	0.843168	-0.82168
Ast	Dopamine	MAN2A2	0.946814	5.44754	0.857405	0.411298	0.843168	0.821611
Ast	Dopamine	AP3B2	0.905615	5.87506	0.856795	0.41162	0.843593	0.821047
Ast	Dopamine	RARB	-0.941502	5.51603	-0.856102	0.411985	0.843755	-0.820405
Ast	Dopamine	AC098588.3	-1.18539	5.69243	-0.856097	0.411988	0.843755	-0.820401
Ast	Dopamine	KLHL42	0.773992	5.61979	0.855998	0.41204	0.843755	0.820309
Ast	Dopamine	ANKRD28	0.658919	6.59585	0.858718	0.412335	0.844126	0.819791
Ast	Dopamine	KRBOX4	-0.51653	5.1409	-0.854987	0.412574	0.844382	-0.819373
Ast	Dopamine	TRNAU1AP	0.678449	5.54582	0.856227	0.412904	0.844534	0.818795
Ast	Dopamine	TMTC1	-0.652957	6.08971	-0.857573	0.412979	0.844534	-0.818662
Ast	Dopamine	TMEM164	-0.832852	6.96291	-0.855484	0.413193	0.844534	-0.818288
Ast	Dopamine	SLC12A4	-0.452562	4.2653	-0.858601	0.413253	0.844534	-0.818182
Ast	Dopamine	RAB8B	-0.746942	4.98246	-0.853507	0.413355	0.844534	-0.818003
Ast	Dopamine	MIPEP	0.322513	5.18864	0.854634	0.413689	0.844534	0.817418
Ast	Dopamine	MGAM	-0.756013	4.77301	-0.943911	0.413693	0.844534	-0.817411
Ast	Dopamine	HELQ	-0.601648	4.79461	-0.852693	0.413786	0.844534	-0.817249
Ast	Dopamine	AIFM2	0.763491	4.18274	0.85239	0.413946	0.844534	0.816969
Ast	Dopamine	TRRAP	-0.344509	7.33625	-0.851993	0.414156	0.844534	-0.816601
Ast	Dopamine	AC105916.1	0.613134	6.30598	0.852591	0.414158	0.844534	0.816598
Ast	Dopamine	CELF1	-0.393346	7.41853	-0.855098	0.414291	0.844534	-0.816365
Ast	Dopamine	PPP2R5C	-0.426575	7.29951	-0.851231	0.41456	0.844534	-0.815896
Ast	Dopamine	RPRD2	-0.485803	7.91015	-0.851624	0.414651	0.844534	-0.815736
Ast	Dopamine	AP002812.2	-0.71939	4.71583	-0.89766	0.414811	0.844534	-0.815457
Ast	Dopamine	RAP1GAP2	-1.02806	5.71147	-0.850621	0.414883	0.844534	-0.815331
Ast	Dopamine	EPHB1	-0.761476	8.91251	-0.851447	0.415033	0.844534	-0.815069
Ast	Dopamine	MIR29B2CHG	-0.705741	7.05935	-0.850732	0.415387	0.844534	-0.814451
Ast	Dopamine	ZBED5-AS1	-0.48693	4.94017	-0.864421	0.415586	0.844534	-0.814103
Ast	Dopamine	ANKRD13A	0.63249	4.80033	0.849317	0.415604	0.844534	0.814071
Ast	Dopamine	GRIP1	1.44957	6.16343	0.849693	0.415681	0.844534	0.813937
Ast	Dopamine	ITIH4	0.790921	5.25202	0.851778	0.415779	0.844534	0.813765
Ast	Dopamine	GCDH	0.514627	6.09024	0.84919	0.415809	0.844534	0.813713
Ast	Dopamine	RNF13	0.543285	6.91804	0.851831	0.415826	0.844534	0.813685
Ast	Dopamine	SUPT6H	-0.523091	6.43977	-0.848707	0.415898	0.844534	-0.813559
Ast	Dopamine	DSTN	-0.840845	4.72095	-0.848954	0.415908	0.844534	-0.81354
Ast	Dopamine	AGGF1	0.429978	4.82741	0.848724	0.415941	0.844534	0.813484
Ast	Dopamine	LITAF	0.866989	4.60685	0.850825	0.415977	0.844534	0.813421
Ast	Dopamine	OSBPL11	-0.931089	6.77059	-0.848082	0.41623	0.844534	-0.812979
Ast	Dopamine	PUDP	-0.458639	5.86115	-0.850748	0.416234	0.844534	-0.812971
Ast	Dopamine	SLC44A2	0.508395	6.93542	0.848873	0.416647	0.844534	0.812251
Ast	Dopamine	TXNRD2	0.785929	4.84038	0.846828	0.416896	0.844534	0.811818
Ast	Dopamine	HLF	-0.923038	5.37187	-0.846756	0.416935	0.844534	-0.81175
Ast	Dopamine	ZNF318	-0.374488	6.29745	-0.846731	0.416948	0.844534	-0.811728
Ast	Dopamine	LINC01310	-1.43945	4.42144	-0.846557	0.41704	0.844534	-0.811566
Ast	Dopamine	PTPRJ	-0.685961	7.53353	-0.846449	0.417098	0.844534	-0.811467
Ast	Dopamine	KHDRBS2	3.00636	5.60054	0.846362	0.417144	0.844534	0.811386
Ast	Dopamine	BTBD10	-0.657843	5.49009	-0.846348	0.417152	0.844534	-0.811373
Ast	Dopamine	TRIM24	-0.59004	5.4493	-0.847562	0.417227	0.844534	-0.811241
Ast	Dopamine	PPP4R3B	-0.200965	6.43606	-0.846051	0.41731	0.844534	-0.811097
Ast	Dopamine	TMCO1	-0.700795	5.25599	-0.846041	0.417315	0.844534	-0.811088
Ast	Dopamine	DDX25	0.722148	4.30877	0.845154	0.418332	0.845832	0.809319
Ast	Dopamine	B9D1	0.388627	5.26506	0.846587	0.418586	0.845832	0.808877
Ast	Dopamine	CETN3	0.694877	4.43621	0.844465	0.418673	0.845832	0.808726
Ast	Dopamine	HIBADH	-0.527853	6.19479	-0.843369	0.418798	0.845832	-0.808509
Ast	Dopamine	MAPK11	0.908806	5.49482	0.843084	0.41889	0.845832	0.808348
Ast	Dopamine	DCUN1D1	-0.26568	6.91761	-0.846804	0.418964	0.845832	-0.80822
Ast	Dopamine	PCYT1B	0.657706	5.78432	0.847829	0.419308	0.845832	0.807622
Ast	Dopamine	RHBDD1	0.251721	6.62123	0.988404	0.41932	0.845832	0.807602
Ast	Dopamine	ARFGAP1	0.759879	5.92803	0.842168	0.419379	0.845832	0.807498
Ast	Dopamine	RPRD1B	0.336309	5.63332	0.842079	0.419427	0.845832	0.807416
Ast	Dopamine	SMG6	0.267227	7.40913	0.845063	0.419468	0.845832	0.807344
Ast	Dopamine	NUP107	0.548555	4.76304	0.841895	0.419525	0.845832	0.807246
Ast	Dopamine	SATB2	1.76061	5.12212	0.841748	0.419604	0.845832	0.807109
Ast	Dopamine	S1PR1	-0.683492	4.90886	-0.841704	0.419627	0.845832	-0.807068
Ast	Dopamine	TRA2A	-0.564984	7.42478	-0.841629	0.419667	0.845832	-0.806999
Ast	Dopamine	RAPGEF3	-0.684584	7.80896	-0.841364	0.419809	0.845888	-0.806753
Ast	Dopamine	SDHB	-0.884606	5.32795	-0.842566	0.419931	0.845906	-0.80654
Ast	Dopamine	IDI2-AS1	-0.596504	5.39189	-0.839934	0.420573	0.846968	-0.805428
Ast	Dopamine	LINC02018	0.671167	5.34669	0.842148	0.420791	0.847123	0.80505
Ast	Dopamine	ZNF250	-0.587797	4.02583	-0.839221	0.420954	0.847123	-0.804767
Ast	Dopamine	KIAA0232	-0.381661	7.29285	-0.838978	0.421084	0.847123	-0.804541
Ast	Dopamine	SNX9	0.444437	6.39784	0.840883	0.421173	0.847123	0.804388
Ast	Dopamine	KPNA3	-0.364612	6.40348	-0.838804	0.421221	0.847123	-0.804305
Ast	Dopamine	MERTK	-0.824701	8.47195	-0.84016	0.421849	0.848156	-0.803218
Ast	Dopamine	MAPK4	-0.81408	8.16762	-0.84011	0.421978	0.848186	-0.802995
Ast	Dopamine	CHRM3	-2.02811	5.2895	-0.838038	0.422274	0.848443	-0.802482
Ast	Dopamine	ST6GAL2	0.521929	5.56013	0.848292	0.422335	0.848443	0.802377
Ast	Dopamine	ARSF	-1.04388	4.40308	-0.836058	0.42275	0.848865	-0.801659
Ast	Dopamine	TTLL5	0.377037	6.69218	0.835828	0.422773	0.848865	0.801619
Ast	Dopamine	WDR78	-0.450581	5.17164	-0.834934	0.423253	0.84892	-0.80079
Ast	Dopamine	MVB12B	0.358063	7.80294	0.836247	0.423275	0.84892	0.800753
Ast	Dopamine	TMEM132B	-0.638985	8.7727	-0.834653	0.423404	0.84892	-0.800529
Ast	Dopamine	XYLB	0.712931	4.45903	0.848928	0.423545	0.84892	0.800287
Ast	Dopamine	AASS	0.30436	7.81032	0.836254	0.423557	0.84892	0.800266
Ast	Dopamine	DDX19A	0.577646	5.13505	0.834307	0.42359	0.84892	0.800208
Ast	Dopamine	NUP50-DT	-0.599657	5.41911	-0.834952	0.42374	0.84892	-0.799949
Ast	Dopamine	RIC1	-0.735056	6.06718	-0.834178	0.423883	0.84892	-0.799702
Ast	Dopamine	MRTFA	-0.701693	6.90564	-0.833677	0.423929	0.84892	-0.799624
Ast	Dopamine	TMEM91	0.258112	6.70525	0.834451	0.423994	0.84892	0.799511
Ast	Dopamine	TENT4B	-0.749349	4.72721	-0.833434	0.42406	0.84892	-0.799398
Ast	Dopamine	AC064807.1	1.01045	4.42415	0.832561	0.424529	0.849254	0.798588
Ast	Dopamine	SEC23IP	0.412417	5.38102	0.833478	0.424622	0.849254	0.798429
Ast	Dopamine	EPHX1	0.737414	6.4026	0.834412	0.424656	0.849254	0.798369
Ast	Dopamine	CAMTA1	-0.417554	9.6768	-0.834177	0.424684	0.849254	-0.798321
Ast	Dopamine	SAMHD1	0.628437	4.85759	0.831379	0.425262	0.849651	0.797326
Ast	Dopamine	CKB	0.685574	8.22546	0.831197	0.425264	0.849651	0.797323
Ast	Dopamine	ATXN2	-0.420308	8.72549	-0.83187	0.425303	0.849651	-0.797255
Ast	Dopamine	CHM	-0.535908	5.62494	-0.8302	0.425802	0.849651	-0.796396
Ast	Dopamine	SLTM	0.428717	6.88615	0.830479	0.425842	0.849651	0.796327
Ast	Dopamine	FLRT2	-0.850446	8.4537	-0.830361	0.425873	0.849651	-0.796274
Ast	Dopamine	CBR1	0.745853	4.59299	0.829995	0.425912	0.849651	0.796206
Ast	Dopamine	DNMT3A	0.408176	7.38216	0.829932	0.425946	0.849651	0.796148
Ast	Dopamine	ZNF417	0.354933	4.77019	0.830071	0.426013	0.849651	0.796033
Ast	Dopamine	MTPAP	-0.730858	4.31887	-0.829378	0.426245	0.849651	-0.795634
Ast	Dopamine	RTN4	0.539943	8.10065	0.831966	0.426305	0.849651	0.795531
Ast	Dopamine	PSMA5	-0.696888	4.24785	-0.829723	0.426359	0.849651	-0.795437
Ast	Dopamine	MAMDC2-AS1	0.500054	4.64127	0.829143	0.426372	0.849651	0.795416
Ast	Dopamine	PTTG1IP	0.190839	6.04187	0.828703	0.42661	0.849735	0.795007
Ast	Dopamine	R3HCC1L	-0.395398	5.77781	-0.828424	0.42676	0.849735	-0.794748
Ast	Dopamine	AC019257.1	0.877163	5.19798	0.828197	0.426883	0.849735	0.794537
Ast	Dopamine	IDH2-DT	-0.720847	5.49251	-0.828216	0.427064	0.849735	-0.794226
Ast	Dopamine	NDUFS4	-0.550619	5.83385	-0.830051	0.427109	0.849735	-0.794149
Ast	Dopamine	NOL4L	0.9609	5.03396	0.830358	0.427152	0.849735	0.794075
Ast	Dopamine	LINC02284	0.980526	4.55596	0.827445	0.427293	0.849735	0.793833
Ast	Dopamine	ZCCHC8	-0.605138	5.49562	-0.827184	0.42743	0.849735	-0.793597
Ast	Dopamine	AC002069.2	1.36864	6.72944	0.830127	0.427444	0.849735	0.793572
Ast	Dopamine	CSDE1	-0.355852	5.89024	-0.828358	0.427586	0.849788	-0.79333
Ast	Dopamine	AC012494.1	2.26644	6.48883	0.826965	0.427876	0.850136	0.792832
Ast	Dopamine	FAM111A	-0.696312	4.42604	-0.826699	0.428019	0.850191	-0.792587
Ast	Dopamine	AC015908.2	-0.690544	4.67955	-0.828789	0.428132	0.850191	-0.792392
Ast	Dopamine	NASP	0.617091	7.23494	0.825249	0.428477	0.850246	0.7918
Ast	Dopamine	OGT	-0.666524	6.66748	-0.825121	0.428547	0.850246	-0.79168
Ast	Dopamine	WDR6	0.589545	6.35014	0.82476	0.428742	0.850246	0.791346
Ast	Dopamine	PHF10	-0.654459	4.41299	-0.824692	0.428779	0.850246	-0.791282
Ast	Dopamine	ANKRD16	0.565872	5.01924	0.824583	0.428838	0.850246	0.791181
Ast	Dopamine	2024-03-01	0.657551	4.62562	0.826389	0.428848	0.850246	0.791165
Ast	Dopamine	NSD3	-0.350456	7.6367	-0.825139	0.42936	0.850609	-0.790286
Ast	Dopamine	RAD52	-0.344815	6.14133	-0.826734	0.429459	0.850609	-0.790118
Ast	Dopamine	TFE3	-0.544817	4.21609	-0.8234	0.42948	0.850609	-0.790082
Ast	Dopamine	MEG8	-1.69553	5.4015	-0.823098	0.429644	0.850609	-0.789801
Ast	Dopamine	KIFC3	0.483911	6.18991	0.825143	0.42972	0.850609	0.789671
Ast	Dopamine	TMTC4	0.516559	5.93032	0.829728	0.429821	0.850609	0.789498
Ast	Dopamine	ANKRD11	-0.512183	8.26326	-0.822748	0.429833	0.850609	-0.789477
Ast	Dopamine	REST	-0.661436	5.29299	-0.82387	0.430132	0.850973	-0.788966
Ast	Dopamine	CBX3	0.762864	4.28717	0.822382	0.430746	0.851359	0.787916
Ast	Dopamine	DLG4	-0.507726	5.85631	-0.821012	0.430777	0.851359	-0.787863
Ast	Dopamine	FOXO3	-0.324211	7.65958	-0.821052	0.430784	0.851359	-0.787851
Ast	Dopamine	CACNA1D	-0.985145	5.56951	-0.822238	0.430786	0.851359	-0.787847
Ast	Dopamine	OCIAD1	0.370641	6.16469	0.820075	0.431286	0.851697	0.786993
Ast	Dopamine	RRP12	-0.982792	4.40798	-0.820309	0.431407	0.851697	-0.786786
Ast	Dopamine	TSHZ1	-0.889293	6.19083	-0.81963	0.431528	0.851697	-0.786579
Ast	Dopamine	RASGRF2	1.4445	5.78538	0.821902	0.431575	0.851697	0.786499
Ast	Dopamine	SLC25A27	-0.475328	6.12125	-0.822068	0.43159	0.851697	-0.786473
Ast	Dopamine	NDUFS2	-0.592587	4.86986	-0.819257	0.431732	0.851697	-0.786232
Ast	Dopamine	ID4	0.62667	7.18042	0.821158	0.431813	0.851697	0.786093
Ast	Dopamine	DNAH9	-0.840601	4.47077	-0.82094	0.431875	0.851697	-0.785986
Ast	Dopamine	LAMP2	-0.714138	6.54207	-0.819408	0.432059	0.851798	-0.785673
Ast	Dopamine	LRP8	0.666417	5.79688	0.826712	0.432254	0.851798	0.78534
Ast	Dopamine	MAP6	0.856158	5.39672	0.818266	0.432271	0.851798	0.785311
Ast	Dopamine	FBXL4	-0.463699	5.94873	-0.817827	0.43251	0.852043	-0.784903
Ast	Dopamine	NBPF14	-1.0292	7.26027	-0.816797	0.433072	0.852812	-0.783946
Ast	Dopamine	CAPN1	0.543784	4.79212	0.81641	0.433283	0.852812	0.783586
Ast	Dopamine	ZNF358	0.605727	4.53294	0.816939	0.433289	0.852812	0.783576
Ast	Dopamine	AC138627.1	-0.373402	7.52357	-0.816045	0.433484	0.852812	-0.783244
Ast	Dopamine	NKAIN2	1.03575	8.51517	0.81851	0.433592	0.852812	0.78306
Ast	Dopamine	LAMB2	0.803349	4.2542	0.817835	0.433691	0.852812	0.782891
Ast	Dopamine	SPG7	0.343833	6.7279	0.815637	0.433705	0.852812	0.782867
Ast	Dopamine	NCKAP5	0.302223	9.67263	0.82358	0.433983	0.85291	0.782393
Ast	Dopamine	ADIPOR2	-1.09434	5.89048	-0.815065	0.434019	0.85291	-0.782333
Ast	Dopamine	RPN1	0.566615	5.44028	0.817673	0.434162	0.85291	0.78209
Ast	Dopamine	SCARA3	-0.601924	6.65324	-0.816229	0.434264	0.85291	-0.781916
Ast	Dopamine	ABL2	-0.323996	6.80492	-0.814321	0.434424	0.85291	-0.781643
Ast	Dopamine	ZNF484	-0.770415	4.33058	-0.814283	0.434445	0.85291	-0.781608
Ast	Dopamine	WDR82	0.362316	5.23248	0.814389	0.434587	0.852964	0.781366
Ast	Dopamine	SAP30BP	0.255147	5.8527	0.813788	0.434716	0.85299	0.781148
Ast	Dopamine	SETBP1	0.769428	6.81116	0.812839	0.435302	0.853545	0.780152
Ast	Dopamine	PLA2G6	0.525938	5.28377	0.813705	0.435317	0.853545	0.780125
Ast	Dopamine	RNF14	0.657095	4.45352	0.8125	0.435421	0.853545	0.779949
Ast	Dopamine	MTCH1	0.674637	6.206	0.81456	0.435567	0.853545	0.779701
Ast	Dopamine	ABHD2	-0.781434	7.16858	-0.81309	0.435574	0.853545	-0.779689
Ast	Dopamine	PRMT3	-0.566476	5.71514	-0.812176	0.435702	0.853571	-0.779471
Ast	Dopamine	LINC02649	-0.538916	8.05624	-0.914979	0.435872	0.853679	-0.779182
Ast	Dopamine	ZGPAT	-0.348071	4.52471	-0.811135	0.436168	0.854033	-0.77868
Ast	Dopamine	ELF1	-0.460066	6.34408	-0.810869	0.436314	0.854094	-0.778432
Ast	Dopamine	NAGLU	0.503847	5.01373	0.810103	0.436735	0.854321	0.777719
Ast	Dopamine	KHSRP	0.643172	5.39027	0.809955	0.436815	0.854321	0.777582
Ast	Dopamine	STRN	0.61113	6.40923	0.812416	0.436826	0.854321	0.777565
Ast	Dopamine	PFKM	1.15199	4.76129	0.809538	0.437044	0.854321	0.777194
Ast	Dopamine	ZNF540	0.646475	4.65424	0.809804	0.437094	0.854321	0.77711
Ast	Dopamine	TANGO6	-0.531083	6.30395	-0.811765	0.437253	0.854321	-0.77684
Ast	Dopamine	ATP10D	-0.346611	5.61355	-0.809843	0.437256	0.854321	-0.776836
Ast	Dopamine	NFE2L2	-0.308187	7.01025	-0.808474	0.437628	0.854321	-0.776204
Ast	Dopamine	AFG3L2	0.674106	5.62498	0.808472	0.43763	0.854321	0.776202
Ast	Dopamine	RALGDS	0.608566	6.9606	0.808304	0.437722	0.854321	0.776046
Ast	Dopamine	TMPRSS5	0.527814	5.58302	0.80819	0.437784	0.854321	0.77594
Ast	Dopamine	ASAP3	0.461459	6.35807	0.810088	0.437812	0.854321	0.775893
Ast	Dopamine	VMP1	0.679158	6.10407	0.807292	0.438278	0.855006	0.775104
Ast	Dopamine	LINC01137	0.475036	5.11762	0.805907	0.43904	0.856083	0.773815
Ast	Dopamine	GTF2F2	0.686816	5.32507	0.805821	0.439087	0.856083	0.773735
Ast	Dopamine	NPIPB4	-0.617192	5.03507	-0.804989	0.439546	0.856083	-0.77296
Ast	Dopamine	NOVA1	-0.408507	7.51008	-0.804718	0.439695	0.856083	-0.772708
Ast	Dopamine	AC068308.1	-1.57018	6.69948	-0.943862	0.439808	0.856083	-0.772517
Ast	Dopamine	CLEC16A	0.544273	8.37942	0.80686	0.439815	0.856083	0.772505
Ast	Dopamine	NORAD	-1.35683	4.61926	-0.804695	0.439879	0.856083	-0.772397
Ast	Dopamine	RTF1	0.39188	5.82006	0.823426	0.439954	0.856083	0.77227
Ast	Dopamine	BIVM	-0.622901	4.84149	-0.805341	0.440002	0.856083	-0.77219
Ast	Dopamine	WRN	-0.465363	7.03223	-0.803636	0.440292	0.856083	-0.7717
Ast	Dopamine	GALNS	-0.490603	5.35097	-0.803465	0.440386	0.856083	-0.771542
Ast	Dopamine	FGFR3	-0.653066	9.41623	-0.803463	0.440387	0.856083	-0.771539
Ast	Dopamine	AC019205.1	0.620356	5.30144	0.80344	0.4404	0.856083	0.771518
Ast	Dopamine	RAB22A	-0.684535	5.07197	-0.803262	0.440498	0.856083	-0.771353
Ast	Dopamine	PRELID3A	-0.612725	5.01158	-0.803364	0.440561	0.856083	-0.771245
Ast	Dopamine	GMPR	-1.27661	4.78751	-0.804699	0.441138	0.85698	-0.770272
Ast	Dopamine	ZNF605	0.426617	5.67515	0.802066	0.441464	0.857237	0.769723
Ast	Dopamine	BLZF1	0.438907	5.06554	0.801444	0.441502	0.857237	0.76966
Ast	Dopamine	CUX1	-0.32481	8.37311	-0.799858	0.442379	0.858158	-0.768183
Ast	Dopamine	ARNT2	-0.565438	8.56105	-0.801354	0.44243	0.858158	-0.768097
Ast	Dopamine	UEVLD	-0.556143	5.2549	-0.801947	0.442438	0.858158	-0.768082
Ast	Dopamine	EXD2	-0.66492	4.59303	-0.799481	0.442588	0.858158	-0.767831
Ast	Dopamine	ELMSAN1	-0.536509	5.61261	-0.801457	0.44262	0.858158	-0.767777
Ast	Dopamine	UFL1-AS1	0.480653	7.41753	0.799159	0.442766	0.858158	0.767531
Ast	Dopamine	POGLUT1	0.957947	4.42844	0.798931	0.4429	0.858158	0.767305
Ast	Dopamine	PPIE	0.61557	5.83882	0.798541	0.443122	0.858158	0.766931
Ast	Dopamine	CTNNBL1	0.700431	5.29937	0.798891	0.443148	0.858158	0.766888
Ast	Dopamine	STARD13	-0.645337	8.13509	-0.798552	0.443226	0.858158	-0.766757
Ast	Dopamine	ASMTL-AS1	-1.04275	5.28693	-0.800118	0.443248	0.858158	-0.766719
Ast	Dopamine	GABRB1	-0.699606	10.082	-0.798305	0.443836	0.858922	-0.765732
Ast	Dopamine	AC007376.2	0.421652	4.62499	0.797011	0.443995	0.858922	0.765464
Ast	Dopamine	PARVA	-0.78115	5.83484	-0.798267	0.444072	0.858922	-0.765335
Ast	Dopamine	PDE8A	0.805241	8.02251	0.79822	0.444106	0.858922	0.765277
Ast	Dopamine	AOPEP	0.36429	8.07409	0.797564	0.444482	0.859145	0.764646
Ast	Dopamine	EVI5	0.387853	7.21152	0.796097	0.444502	0.859145	0.764613
Ast	Dopamine	MRPS6	-0.694457	4.93869	-0.796182	0.444569	0.859145	-0.764501
Ast	Dopamine	MLC1	0.419804	7.08781	0.795225	0.444947	0.859486	0.763866
Ast	Dopamine	MGST3	0.420093	5.43144	0.797701	0.444981	0.859486	0.763809
Ast	Dopamine	LMBRD2	-0.561484	5.12685	-0.795451	0.445093	0.859486	-0.763622
Ast	Dopamine	PINK1	0.448642	4.3208	0.800485	0.445215	0.859499	0.763416
Ast	Dopamine	MAP2K2	-0.577816	5.25396	-0.794099	0.445573	0.859838	-0.762816
Ast	Dopamine	SPIRE2	0.460708	4.94653	0.79448	0.445732	0.859838	0.762549
Ast	Dopamine	SH3PXD2A	1.21852	5.7281	0.796007	0.445904	0.859838	0.762261
Ast	Dopamine	ACSL4	0.666464	5.42147	0.79339	0.445967	0.859838	0.762156
Ast	Dopamine	EPC1	-0.266195	7.36316	-0.795988	0.44597	0.859838	-0.76215
Ast	Dopamine	SH3GL3	1.63597	6.50198	0.794963	0.446231	0.860117	0.761713
Ast	Dopamine	VRK2	1.48733	5.29668	0.795183	0.446415	0.86012	0.761405
Ast	Dopamine	MYBPC1	-0.559466	5.59937	-0.798707	0.446693	0.86012	-0.760939
Ast	Dopamine	ANKRD10	-0.44572	6.16842	-0.791935	0.446777	0.86012	-0.760799
Ast	Dopamine	CERS6	-0.758835	6.50116	-0.794851	0.446817	0.86012	-0.760732
Ast	Dopamine	CCDC190	-0.595394	4.43287	-0.791729	0.446892	0.86012	-0.760607
Ast	Dopamine	EXD3	-0.506666	6.59128	-0.79129	0.447174	0.86012	-0.760135
Ast	Dopamine	CNDP2	0.496381	4.70804	0.79262	0.447301	0.86012	0.759923
Ast	Dopamine	CNTNAP4	1.64073	6.69826	0.793043	0.447353	0.86012	0.759835
Ast	Dopamine	EVC	-0.787378	5.24477	-0.791506	0.447484	0.86012	-0.759617
Ast	Dopamine	ABLIM3	0.833396	4.9182	0.793796	0.44752	0.86012	0.759555
Ast	Dopamine	STX18	-0.573006	6.30938	-0.790583	0.447539	0.86012	-0.759524
Ast	Dopamine	PLEKHB2	0.642621	4.37199	0.796182	0.447674	0.86012	0.759298
Ast	Dopamine	AP1G1	-0.402933	6.45322	-0.790377	0.447988	0.86012	-0.758773
Ast	Dopamine	FAM81A	-0.698801	5.0213	-0.789599	0.448079	0.86012	-0.758621
Ast	Dopamine	GDI2	-0.563568	5.22999	-0.7894	0.44819	0.86012	-0.758435
Ast	Dopamine	WWC1	0.583148	8.2455	0.790726	0.448271	0.86012	0.758301
Ast	Dopamine	GAS2	-0.784439	5.30268	-0.789141	0.448335	0.86012	-0.758194
Ast	Dopamine	BNIP3	0.844581	4.59579	0.789009	0.448409	0.86012	0.758071
Ast	Dopamine	TRIM33	0.514131	6.78443	0.78872	0.448596	0.86012	0.757757
Ast	Dopamine	BLCAP	0.624983	5.32931	0.789028	0.448606	0.86012	0.757741
Ast	Dopamine	FIRRE	0.44903	6.38588	0.887648	0.448668	0.86012	0.757638
Ast	Dopamine	ZNF24	-0.525589	4.93622	-0.787937	0.449008	0.860503	-0.75707
Ast	Dopamine	FREM1	-0.914975	4.58391	-0.787721	0.449128	0.860503	-0.75687
Ast	Dopamine	ALDH3A2	-0.76362	4.68341	-0.787565	0.449215	0.860503	-0.756724
Ast	Dopamine	LATS1	-0.377436	6.4401	-0.787457	0.449356	0.860551	-0.756489
Ast	Dopamine	RFX7	-0.402918	7.17078	-0.789396	0.449505	0.860613	-0.756241
Ast	Dopamine	GRTP1	0.827441	4.89769	0.787314	0.449674	0.860715	0.755959
Ast	Dopamine	MAPRE2	0.381497	7.27377	0.786355	0.449892	0.86091	0.755595
Ast	Dopamine	SUCLA2	0.390923	5.70237	0.784892	0.450711	0.862255	0.75423
Ast	Dopamine	GAS8	0.603038	6.05378	0.784258	0.451081	0.86274	0.753614
Ast	Dopamine	SMCHD1	-0.300735	7.07787	-0.786336	0.451342	0.862834	-0.75318
Ast	Dopamine	ZBTB47	0.956092	4.99859	0.783729	0.451363	0.862834	0.753145
Ast	Dopamine	C4orf19	-0.705705	6.61123	-0.785482	0.451909	0.863249	-0.752237
Ast	Dopamine	SLC18B1	-0.152059	6.90312	-0.886809	0.451928	0.863249	-0.752204
Ast	Dopamine	AC244033.2	-0.843725	4.45657	-0.783446	0.451929	0.863249	-0.752204
Ast	Dopamine	LIMA1	0.665958	5.33184	0.783062	0.452242	0.863548	0.751682
Ast	Dopamine	PHTF2	-0.454162	5.90935	-0.782026	0.452318	0.863548	-0.751556
Ast	Dopamine	SLC12A2	1.07337	5.90444	0.783905	0.452769	0.863982	0.750807
Ast	Dopamine	RARS	-0.451034	5.01489	-0.781179	0.452922	0.863982	-0.750552
Ast	Dopamine	IFFO2	0.855924	4.66926	0.78061	0.453114	0.863982	0.750234
Ast	Dopamine	ELP2	-0.587205	5.84292	-0.780606	0.453116	0.863982	-0.75023
Ast	Dopamine	KCNJ10	-0.640204	6.84348	-0.782381	0.453128	0.863982	-0.750211
Ast	Dopamine	RAPH1	-0.764502	4.53762	-0.780216	0.45339	0.864163	-0.749776
Ast	Dopamine	AACS	0.819442	5.26056	0.779817	0.45356	0.864163	0.749493
Ast	Dopamine	PHLPP1	-0.335515	9.6473	-0.779795	0.453572	0.864163	-0.749473
Ast	Dopamine	PTGR2	-0.610214	4.5086	-0.787526	0.453763	0.864305	-0.749156
Ast	Dopamine	PUM2	-0.520936	6.97764	-0.778767	0.454151	0.864511	-0.748513
Ast	Dopamine	DENND5A	-0.649686	7.05511	-0.779769	0.454346	0.864511	-0.74819
Ast	Dopamine	MPP5	-0.629602	5.85867	-0.778346	0.454387	0.864511	-0.748121
Ast	Dopamine	KIF27	-0.383453	5.74555	-0.77822	0.454459	0.864511	-0.748003
Ast	Dopamine	GFOD1	-0.705031	6.3289	-0.777809	0.45469	0.864511	-0.747619
Ast	Dopamine	C6orf62	-0.496696	6.36725	-0.777508	0.454859	0.864511	-0.747338
Ast	Dopamine	MTHFD1L	-0.468624	6.78045	-0.777808	0.455294	0.864511	-0.746618
Ast	Dopamine	STRN3	-0.347359	7.03189	-0.776649	0.455344	0.864511	-0.746535
Ast	Dopamine	ZFYVE26	0.335306	5.24703	0.776711	0.455361	0.864511	0.746507
Ast	Dopamine	PPM1H	1.06839	6.20704	0.778662	0.455379	0.864511	0.746478
Ast	Dopamine	GGA1	0.456824	6.09227	0.776443	0.45546	0.864511	0.746343
Ast	Dopamine	POC1B-AS1	-0.455507	4.74699	-0.776413	0.455542	0.864511	-0.746208
Ast	Dopamine	DHRS4-AS1	0.643602	4.94329	0.776284	0.455549	0.864511	0.746195
Ast	Dopamine	RHPN2	-1.25151	6.566	-0.776132	0.455648	0.864511	-0.746032
Ast	Dopamine	WASL	-0.569261	5.46446	-0.775813	0.455815	0.864511	-0.745755
Ast	Dopamine	HHIP	1.78806	5.51604	0.7775	0.455863	0.864511	0.745677
Ast	Dopamine	ACAT1	0.61733	5.13391	0.775408	0.456044	0.864511	0.745377
Ast	Dopamine	ARID4B	0.302419	7.78945	0.777403	0.456271	0.864511	0.745001
Ast	Dopamine	PRKX	-1.1036	4.68484	-0.779138	0.456288	0.864511	-0.744973
Ast	Dopamine	METTL15	-0.39561	7.67418	-0.778808	0.456378	0.864511	-0.744825
Ast	Dopamine	SEMA4D	0.764394	7.27744	0.775083	0.456394	0.864511	0.744797
Ast	Dopamine	VTI1A	-0.404494	7.73174	-0.77692	0.456435	0.864511	-0.74473
Ast	Dopamine	ARL15	0.944498	5.91251	0.774461	0.456579	0.864563	0.744492
Ast	Dopamine	COG5	-0.420381	7.33039	-0.774188	0.456757	0.864644	-0.744197
Ast	Dopamine	SOCS7	0.5328	5.25419	0.773944	0.456928	0.864644	0.743915
Ast	Dopamine	SARAF	0.83559	5.32178	0.773665	0.457028	0.864644	0.743749
Ast	Dopamine	XPC	-0.406366	5.42252	-0.773828	0.45718	0.864644	-0.743498
Ast	Dopamine	SNHG5	-0.136254	6.31715	-0.821619	0.457204	0.864644	-0.743458
Ast	Dopamine	PSMD1	-0.319195	6.76781	-0.77474	0.457354	0.86468	-0.743211
Ast	Dopamine	EHHADH	0.737313	5.09699	0.77487	0.457468	0.86468	0.743022
Ast	Dopamine	NFIC	0.472003	8.04516	0.772702	0.457573	0.86468	0.742849
Ast	Dopamine	NDUFB1	0.596508	4.77963	0.772345	0.458116	0.864708	0.741953
Ast	Dopamine	FBXO3	0.845374	5.00536	0.771545	0.458228	0.864708	0.741768
Ast	Dopamine	FAM107B	1.5736	5.96453	0.773012	0.458445	0.864708	0.74141
Ast	Dopamine	TM2D3	-0.64938	4.58775	-0.771046	0.458511	0.864708	-0.741302
Ast	Dopamine	TNPO3	0.615481	5.83213	0.771692	0.458569	0.864708	0.741205
Ast	Dopamine	KIF9-AS1	0.326768	7.83374	0.770997	0.458576	0.864708	0.741194
Ast	Dopamine	CHURC1	-0.701823	4.89489	-0.770904	0.458591	0.864708	-0.741169
Ast	Dopamine	PPP2R1A	-0.667661	4.64852	-0.772772	0.458734	0.864708	-0.740933
Ast	Dopamine	ZSWIM5	0.236492	7.35783	0.773437	0.458836	0.864708	0.740765
Ast	Dopamine	ARPC2	0.34723	5.67791	0.770237	0.458969	0.864708	0.740546
Ast	Dopamine	SYNGR1	0.739908	5.67368	0.770128	0.459031	0.864708	0.740444
Ast	Dopamine	FLNA	0.817405	4.36674	0.770396	0.459333	0.864708	0.739946
Ast	Dopamine	WSB2	-0.725417	4.8455	-0.772629	0.459398	0.864708	-0.739839
Ast	Dopamine	PPP4R4	-0.595459	6.3162	-0.769182	0.459567	0.864708	-0.739559
Ast	Dopamine	GLRX3	-0.621412	5.20034	-0.781734	0.45961	0.864708	-0.739489
Ast	Dopamine	AL359715.1	0.66245	4.55677	0.769888	0.459638	0.864708	0.739442
Ast	Dopamine	MFSD4B	0.620303	5.33919	0.770773	0.459677	0.864708	0.73938
Ast	Dopamine	AP1M1	0.611425	4.4956	0.770106	0.459686	0.864708	0.739364
Ast	Dopamine	PHACTR4	0.484182	7.19677	0.769567	0.460026	0.865128	0.738805
Ast	Dopamine	TRIM16	-0.65869	4.85005	-0.768071	0.460198	0.865232	-0.738521
Ast	Dopamine	COG2	-0.401698	4.71362	-0.767863	0.460316	0.865235	-0.738327
Ast	Dopamine	ZFAND5	-0.592505	6.39426	-0.767423	0.460566	0.865485	-0.737916
Ast	Dopamine	PDGFRB	0.485786	7.34074	0.769611	0.460802	0.865515	0.737527
Ast	Dopamine	ELP4	-0.315616	7.69739	-0.76772	0.460931	0.865515	-0.737314
Ast	Dopamine	FANK1	-0.763455	4.87676	-0.766843	0.460931	0.865515	-0.737314
Ast	Dopamine	RCC2	0.482019	4.80259	0.766369	0.461165	0.865682	0.73693
Ast	Dopamine	CFAP46	-1.06768	4.94585	-0.767625	0.461326	0.865682	-0.736665
Ast	Dopamine	MKRN1	-0.680297	4.61049	-0.766284	0.461371	0.865682	-0.736592
Ast	Dopamine	CHMP4B	-0.457473	4.76059	-0.765335	0.461781	0.866233	-0.735917
Ast	Dopamine	MYO5A	-0.527539	7.26311	-0.767817	0.461949	0.866329	-0.735642
Ast	Dopamine	LYRM2	-0.61122	4.70412	-0.767379	0.462572	0.867145	-0.734618
Ast	Dopamine	ALDH1L1	-0.526225	8.18241	-0.763497	0.462799	0.867145	-0.734245
Ast	Dopamine	PHACTR1	1.26421	8.37657	0.763472	0.462814	0.867145	0.734222
Ast	Dopamine	SCML1	-0.621341	5.41211	-0.763166	0.462988	0.867145	-0.733936
Ast	Dopamine	CA2	0.785882	4.94667	0.763152	0.462996	0.867145	0.733922
Ast	Dopamine	BACE1	-0.40603	5.59939	-0.765836	0.463085	0.867145	-0.733777
Ast	Dopamine	SCAMP1	-0.833775	5.25928	-0.762671	0.463386	0.867489	-0.733283
Ast	Dopamine	MAPK1IP1L	0.520454	5.1307	0.760954	0.464394	0.868744	0.731631
Ast	Dopamine	WDR59	0.331434	7.40742	0.762012	0.464466	0.868744	0.731513
Ast	Dopamine	AC092279.1	0.735607	4.98948	0.760432	0.464548	0.868744	0.731378
Ast	Dopamine	CASC2	-0.542985	6.79132	-0.76096	0.464589	0.868744	-0.731311
Ast	Dopamine	PRKACB	0.409872	7.52532	0.762404	0.464728	0.868744	0.731084
Ast	Dopamine	ATF2	-0.415325	5.90612	-0.761955	0.464807	0.868744	-0.730955
Ast	Dopamine	MAN1C1	0.924935	5.81275	0.76003	0.464876	0.868744	0.730841
Ast	Dopamine	PRMT7	0.485404	5.80606	0.759601	0.465023	0.868781	0.730601
Ast	Dopamine	AC234582.1	0.768663	5.96	0.759471	0.4653	0.868781	0.730148
Ast	Dopamine	PTCH1	-0.749044	7.25956	-0.761403	0.465561	0.868781	-0.729721
Ast	Dopamine	C1orf61	-0.67523	9.83379	-0.759845	0.465649	0.868781	-0.729577
Ast	Dopamine	NT5C3A	-0.295383	5.07748	-0.758466	0.465672	0.868781	-0.729539
Ast	Dopamine	SMC6	0.825892	5.24917	0.758999	0.465771	0.868781	0.729377
Ast	Dopamine	DCP2	0.452352	4.56085	0.75766	0.466134	0.868781	0.728784
Ast	Dopamine	NBPF9	0.571228	4.85749	0.757699	0.466168	0.868781	0.728729
Ast	Dopamine	PCAT1	-1.97518	4.44847	-0.757037	0.46649	0.868781	-0.728201
Ast	Dopamine	MTUS1	-0.374067	7.9557	-0.760477	0.466506	0.868781	-0.728176
Ast	Dopamine	SKP1	0.94824	5.25077	0.756932	0.46655	0.868781	0.728103
Ast	Dopamine	PRKRIP1	-0.45146	7.57396	-0.756619	0.46673	0.868781	-0.72781
Ast	Dopamine	GPHN	-0.365371	9.54135	-0.75655	0.466769	0.868781	-0.727746
Ast	Dopamine	CEP350	-0.265254	8.12736	-0.756548	0.46677	0.868781	-0.727744
Ast	Dopamine	PLXND1	0.624223	4.8248	0.756284	0.466921	0.868781	0.727497
Ast	Dopamine	ANAPC4	-0.44571	5.45031	-0.756159	0.466993	0.868781	-0.72738
Ast	Dopamine	AL117335.1	-0.77728	6.87437	-0.756082	0.467038	0.868781	-0.727308
Ast	Dopamine	ITFG1	0.326773	8.19971	0.755472	0.467387	0.868781	0.726737
Ast	Dopamine	DPM1	0.299697	5.25138	0.762	0.467512	0.868781	0.726534
Ast	Dopamine	AC068025.2	0.763119	4.37183	0.755111	0.467594	0.868781	0.726399
Ast	Dopamine	NCAM1	-0.367935	9.98213	-0.755383	0.467695	0.868781	-0.726234
Ast	Dopamine	STAU1	-0.284809	6.47081	-0.756385	0.46777	0.868781	-0.726113
Ast	Dopamine	NFIA-AS2	-0.733155	4.47432	-0.756087	0.467781	0.868781	-0.726095
Ast	Dopamine	ZNF398	-0.532613	5.53548	-0.754738	0.467844	0.868781	-0.725991
Ast	Dopamine	CCT6A	0.622433	4.352	0.757117	0.467902	0.868781	0.725897
Ast	Dopamine	RAB6B	0.891766	5.24176	0.75447	0.467962	0.868781	0.725799
Ast	Dopamine	FUT8	-0.477873	8.39626	-0.754374	0.468057	0.868781	-0.725644
Ast	Dopamine	CSTF3	-0.470471	5.65885	-0.754015	0.468223	0.868784	-0.725373
Ast	Dopamine	ZNF441	0.707066	4.44154	0.753893	0.468293	0.868784	0.725259
Ast	Dopamine	HSPBAP1	0.498229	4.41177	0.753484	0.468528	0.869003	0.724876
Ast	Dopamine	POLR3A	0.538493	5.45551	0.75328	0.468709	0.869121	0.724581
Ast	Dopamine	FAM171A1	0.334392	8.78166	0.753704	0.469144	0.86948	0.723873
Ast	Dopamine	MLH3	-0.765475	6.18007	-0.752405	0.469314	0.86948	-0.723596
Ast	Dopamine	CELSR2	0.830626	4.45088	0.753076	0.469344	0.86948	0.723547
Ast	Dopamine	SULT1A1	0.55267	5.92177	0.77932	0.469372	0.86948	0.723502
Ast	Dopamine	COLQ	0.45922	5.47201	0.75104	0.469933	0.870303	0.722588
Ast	Dopamine	CCDC146	0.48301	5.95251	0.750864	0.47016	0.870506	0.722219
Ast	Dopamine	PPP3R1	-0.449616	6.59784	-0.750405	0.470299	0.870546	-0.721993
Ast	Dopamine	C2orf74	-0.880009	4.29887	-0.762825	0.470566	0.870649	-0.721558
Ast	Dopamine	FAM160B2	0.772913	4.72234	0.749901	0.470589	0.870649	0.721521
Ast	Dopamine	LRRC3B	-0.618404	7.8894	-0.749528	0.470804	0.870828	-0.721172
Ast	Dopamine	MON1B	-0.671124	4.43295	-0.74904	0.471085	0.870987	-0.720714
Ast	Dopamine	LNPK	-0.423525	5.04924	-0.748972	0.471124	0.870987	-0.720651
Ast	Dopamine	SIRT2	0.436272	5.99794	0.748429	0.471437	0.871234	0.720143
Ast	Dopamine	COA1	-0.56143	6.48103	-0.748574	0.471492	0.871234	-0.720053
Ast	Dopamine	KAT7	-0.415466	4.88218	-0.747721	0.471846	0.871247	-0.719479
Ast	Dopamine	TTN-AS1	-0.65692	6.75208	-0.747672	0.471874	0.871247	-0.719433
Ast	Dopamine	ZNF654	0.414701	5.51939	0.747539	0.471951	0.871247	0.719309
Ast	Dopamine	DYM	-0.304424	7.34723	-0.747506	0.47197	0.871247	-0.719278
Ast	Dopamine	MTERF4	0.405695	5.92408	0.747492	0.472117	0.871302	0.719039
Ast	Dopamine	ZNF621	-0.287143	6.31259	-0.747172	0.472266	0.871361	-0.718797
Ast	Dopamine	AC048382.5	0.783778	4.42541	0.746013	0.472832	0.871846	0.717879
Ast	Dopamine	ACSBG1	-0.571121	8.77395	-0.74725	0.473109	0.871846	-0.71743
Ast	Dopamine	SPATS2L	-0.605585	6.72166	-0.746597	0.473214	0.871846	-0.717259
Ast	Dopamine	PPIL6	0.733741	4.45063	0.746984	0.473295	0.871846	0.717129
Ast	Dopamine	OXNAD1	-0.521084	5.26166	-0.745205	0.473299	0.871846	-0.717122
Ast	Dopamine	COPB2	-0.598958	4.8774	-0.745139	0.473337	0.871846	-0.71706
Ast	Dopamine	FAM210A	-0.837966	4.22108	-0.745114	0.473351	0.871846	-0.717037
Ast	Dopamine	FERMT2	-0.305994	7.22823	-0.746814	0.473589	0.871901	-0.716651
Ast	Dopamine	BDH1	-0.805041	6.39689	-0.745041	0.473616	0.871901	-0.716607
Ast	Dopamine	KIF16B	-0.352832	6.92163	-0.743684	0.474179	0.872154	-0.715696
Ast	Dopamine	SHPK	0.692345	5.99969	0.743367	0.474362	0.872154	0.7154
Ast	Dopamine	ARHGAP17	-0.370824	6.26503	-0.743982	0.474461	0.872154	-0.71524
Ast	Dopamine	PI4KA	0.445715	7.73569	0.743268	0.47454	0.872154	0.715112
Ast	Dopamine	PSME4	-0.510958	7.07036	-0.743871	0.474805	0.872154	-0.714682
Ast	Dopamine	LINC01748	-0.419238	8.20945	-0.743713	0.474893	0.872154	-0.714541
Ast	Dopamine	GIGYF1	0.665454	6.35294	0.742448	0.474894	0.872154	0.714538
Ast	Dopamine	AQP4	0.597261	8.77738	0.747273	0.475093	0.872154	0.714216
Ast	Dopamine	PNKP	0.776757	4.69472	0.742066	0.475116	0.872154	0.71418
Ast	Dopamine	RSF1	-0.32334	7.3966	-0.742298	0.475289	0.872154	-0.7139
Ast	Dopamine	CASC1	0.685447	4.56774	0.744461	0.475346	0.872154	0.713807
Ast	Dopamine	PTCD2	-0.450301	4.18072	-0.742842	0.475359	0.872154	-0.713787
Ast	Dopamine	ZCCHC2	0.516816	5.38881	0.741478	0.475464	0.872154	0.713617
Ast	Dopamine	AC231533.1	-0.500883	4.5218	-0.746145	0.475505	0.872154	-0.71355
Ast	Dopamine	TRAM1	0.630372	4.47944	0.741363	0.475523	0.872154	0.713522
Ast	Dopamine	ADORA2B	-0.802765	5.7399	-0.741063	0.475697	0.872154	-0.71324
Ast	Dopamine	NAV2	0.412199	9.72322	0.74298	0.475835	0.872154	0.713017
Ast	Dopamine	CAPS2	-0.260973	7.07379	-0.740567	0.475985	0.872154	-0.712775
Ast	Dopamine	PRR5L	-1.57416	5.39216	-0.742636	0.476091	0.872154	-0.712604
Ast	Dopamine	CEP192	-0.551345	7.0939	-0.740769	0.476105	0.872154	-0.712581
Ast	Dopamine	RFC1	0.499835	5.67287	0.741691	0.476475	0.872328	0.711983
Ast	Dopamine	DYNC2LI1	-0.46445	6.02429	-0.739713	0.476481	0.872328	-0.711974
Ast	Dopamine	RETREG1	1.28589	5.84278	0.741206	0.47664	0.872328	0.711717
Ast	Dopamine	CIAO3	0.47703	4.70106	0.739274	0.476736	0.872328	0.711563
Ast	Dopamine	ARSG	-0.479499	4.91649	-0.741051	0.476788	0.872328	-0.711478
Ast	Dopamine	REEP2	0.722845	4.80518	0.739353	0.477015	0.872409	0.711112
Ast	Dopamine	BID	-0.563946	5.34934	-0.739509	0.477067	0.872409	-0.711028
Ast	Dopamine	PSD3	-0.369426	9.71893	-0.741013	0.477333	0.872416	-0.710598
Ast	Dopamine	ALG5	0.504337	4.65396	0.7382	0.477359	0.872416	0.710556
Ast	Dopamine	ERO1B	-0.514334	4.77318	-0.73875	0.47762	0.872416	-0.710136
Ast	Dopamine	AC002429.2	-0.59828	9.99458	-0.737658	0.477675	0.872416	-0.710048
Ast	Dopamine	XKR6	-0.871436	6.93872	-0.737652	0.477678	0.872416	-0.710042
Ast	Dopamine	GLUD1	-0.633216	8.61247	-0.737482	0.477777	0.872416	-0.709883
Ast	Dopamine	SUPT16H	0.492122	5.17869	0.739642	0.477961	0.872538	0.709585
Ast	Dopamine	RYR3	-0.524421	10.7802	-0.738204	0.478278	0.872673	-0.709075
Ast	Dopamine	KRCC1	-0.719614	5.2278	-0.73649	0.478354	0.872673	-0.708952
Ast	Dopamine	UVRAG	0.329257	7.00228	0.737124	0.478388	0.872673	0.708898
Ast	Dopamine	TRAFD1	0.721763	4.37338	0.735858	0.478726	0.872821	0.708353
Ast	Dopamine	TM7SF3	0.588125	5.25411	0.735811	0.478749	0.872821	0.708315
Ast	Dopamine	PUM3	0.303802	6.09499	0.737991	0.478874	0.872821	0.708115
Ast	Dopamine	DDX24	0.376846	6.17698	0.737188	0.478998	0.872821	0.707915
Ast	Dopamine	FBXO34	-0.790033	5.36463	-0.735282	0.479058	0.872821	-0.707819
Ast	Dopamine	MTHFD2L	-0.621475	6.03334	-0.735347	0.479486	0.872823	-0.70713
Ast	Dopamine	DHRSX	0.552981	7.86	0.73658	0.479496	0.872823	0.707113
Ast	Dopamine	SDHA	0.52091	5.46744	0.734499	0.479513	0.872823	0.707085
Ast	Dopamine	HSPA4L	0.626134	4.92542	0.734264	0.479681	0.872823	0.706816
Ast	Dopamine	RNF24	-0.464732	6.22462	-0.734102	0.479745	0.872823	-0.706712
Ast	Dopamine	NUFIP2	0.50817	6.71384	0.734069	0.479764	0.872823	0.706682
Ast	Dopamine	SYT14	0.902964	5.87951	0.735971	0.480012	0.873059	0.706283
Ast	Dopamine	MAGI2	-0.272432	11.2319	-0.733523	0.480407	0.873563	-0.705649
Ast	Dopamine	FRMD6	-0.641364	5.13216	-0.734339	0.480632	0.873758	-0.705287
Ast	Dopamine	PPP1R13B	-0.440555	6.31825	-0.733374	0.480767	0.873791	-0.705069
Ast	Dopamine	TCF25	0.478413	7.37223	0.73194	0.481007	0.874012	0.704684
Ast	Dopamine	UGCG	-0.72248	4.30652	-0.731351	0.481351	0.874423	-0.704132
Ast	Dopamine	EPM2AIP1	-0.363187	5.16828	-0.737387	0.482082	0.87539	-0.702957
Ast	Dopamine	CEP97	-0.494393	5.25531	-0.732521	0.48234	0.87539	-0.702544
Ast	Dopamine	C1GALT1	0.641984	5.28846	0.729472	0.48245	0.87539	0.702368
Ast	Dopamine	NCOA6	-0.297613	6.86524	-0.72916	0.482632	0.87539	-0.702075
Ast	Dopamine	UBE2D3	-0.425202	6.83072	-0.729155	0.482635	0.87539	-0.70207
Ast	Dopamine	ZNF566	0.442449	5.18074	0.728879	0.482797	0.87539	0.701811
Ast	Dopamine	PSMB7	-0.504269	5.18903	-0.730655	0.482825	0.87539	-0.701766
Ast	Dopamine	PHKG1	0.748934	5.84978	0.729272	0.482828	0.87539	0.701762
Ast	Dopamine	ZSCAN16-AS1	-0.582511	5.12692	-0.730083	0.483101	0.875673	-0.701323
Ast	Dopamine	MORN1	-0.458356	4.93075	-0.728179	0.483239	0.875692	-0.701102
Ast	Dopamine	SEC31A	0.308473	6.32377	0.727842	0.483404	0.875692	0.700839
Ast	Dopamine	PAFAH1B2	-0.358485	5.29999	-0.727984	0.483612	0.875692	-0.700505
Ast	Dopamine	ANKS1B	0.976119	8.6741	0.728414	0.483641	0.875692	0.700458
Ast	Dopamine	NIN	-0.363241	7.4579	-0.727236	0.483759	0.875692	-0.700269
Ast	Dopamine	ADI1	-0.536264	5.20045	-0.729497	0.48382	0.875692	-0.700172
Ast	Dopamine	DYNC1LI2	0.534334	6.70053	0.726817	0.484005	0.875705	0.699876
Ast	Dopamine	RNF217	0.513149	5.84254	0.726587	0.484139	0.875705	0.699661
Ast	Dopamine	UTP20	-0.438572	4.99841	-0.728579	0.484255	0.875705	-0.699476
Ast	Dopamine	CNN3	-0.466262	6.84091	-0.726301	0.48431	0.875705	-0.699388
Ast	Dopamine	SRI	0.464611	5.4498	0.728744	0.484486	0.875705	0.699106
Ast	Dopamine	PDE7A	-0.304939	6.05685	-0.725741	0.484637	0.875705	-0.698864
Ast	Dopamine	COPS4	-0.367374	4.87648	-0.727193	0.484653	0.875705	-0.698838
Ast	Dopamine	MYH7B	0.605358	4.34848	0.727213	0.485099	0.876297	0.698124
Ast	Dopamine	CCNYL1	0.487143	4.71453	0.72516	0.485346	0.876529	0.69773
Ast	Dopamine	MAGI1	-0.317756	8.40496	-0.724625	0.486046	0.876651	-0.696611
Ast	Dopamine	C20orf194	-0.266756	9.00925	-0.786048	0.486241	0.876651	-0.696299
Ast	Dopamine	OSBPL8	-0.475549	6.24537	-0.723001	0.486246	0.876651	-0.696293
Ast	Dopamine	ICE1	-0.511112	6.2572	-0.724386	0.486303	0.876651	-0.696201
Ast	Dopamine	EPHA6	-0.645456	8.39115	-0.722108	0.486771	0.876651	-0.695454
Ast	Dopamine	CLOCK	-0.575471	5.90212	-0.722028	0.486818	0.876651	-0.695379
Ast	Dopamine	JAKMIP3	-0.471924	6.11693	-0.72463	0.486843	0.876651	-0.695339
Ast	Dopamine	MAEA	0.764348	5.58189	0.721722	0.486998	0.876651	0.695091
Ast	Dopamine	WWOX	-0.425725	10.9508	-0.724855	0.487233	0.876651	-0.694716
Ast	Dopamine	BLVRB	0.637893	4.51686	0.721236	0.487284	0.876651	0.694635
Ast	Dopamine	SMC3	0.599594	4.56984	0.72084	0.487517	0.876651	0.694263
Ast	Dopamine	BRI3BP	-0.471787	4.63095	-0.721495	0.487533	0.876651	-0.694238
Ast	Dopamine	TSBP1-AS1	0.934074	5.39863	0.723434	0.48757	0.876651	0.694179
Ast	Dopamine	UBE3D	-0.747385	5.63404	-0.72097	0.487592	0.876651	-0.694143
Ast	Dopamine	DPYSL3	0.688352	5.93442	0.73227	0.487614	0.876651	0.694109
Ast	Dopamine	NCLN	0.572066	4.32403	0.72285	0.487626	0.876651	0.69409
Ast	Dopamine	TENM4	-0.65087	7.707	-0.721763	0.48766	0.876651	-0.694036
Ast	Dopamine	CFLAR	0.305946	6.567	0.720513	0.48771	0.876651	0.693956
Ast	Dopamine	MAP4K5	-0.391313	7.67473	-0.722311	0.487936	0.876651	-0.693596
Ast	Dopamine	PDE1C	1.50728	6.81826	0.721448	0.487951	0.876651	0.693571
Ast	Dopamine	GPATCH8	-0.385405	8.07684	-0.720023	0.487999	0.876651	-0.693496
Ast	Dopamine	TMEM108	-0.828042	8.46371	-0.720366	0.488013	0.876651	-0.693472
Ast	Dopamine	DDX5	-0.4734	7.6916	-0.719546	0.48828	0.876808	-0.693047
Ast	Dopamine	PPM1E	1.08021	5.42045	0.719449	0.488337	0.876808	0.692957
Ast	Dopamine	GRK2	0.690207	4.51452	0.718964	0.488623	0.877009	0.692501
Ast	Dopamine	TRIM66	-0.494978	6.43542	-0.725719	0.488818	0.877009	-0.692191
Ast	Dopamine	ISY1	0.44146	4.4207	0.719012	0.48885	0.877009	0.692139
Ast	Dopamine	NDUFA9	-0.672134	5.3323	-0.718717	0.488922	0.877009	-0.692025
Ast	Dopamine	GRAMD4	0.425317	6.48009	0.718684	0.489166	0.877236	0.691635
Ast	Dopamine	CDH11	-0.421793	7.31168	-0.717516	0.489478	0.877485	-0.69114
Ast	Dopamine	OLMALINC	0.489726	6.59498	0.717389	0.489552	0.877485	0.691021
Ast	Dopamine	ORC4	-0.287962	5.78314	-0.718739	0.48966	0.877485	-0.69085
Ast	Dopamine	NMT2	0.486663	5.84755	0.71697	0.4898	0.877524	0.690627
Ast	Dopamine	ANKRD44	0.259253	6.90262	0.718001	0.490089	0.877829	0.690167
Ast	Dopamine	VAPA	-0.256059	6.25964	-0.717618	0.490286	0.877848	-0.689853
Ast	Dopamine	SDCCAG8	0.22732	7.9932	0.716063	0.490336	0.877848	0.689775
Ast	Dopamine	FAM66D	0.672207	6.21099	0.717111	0.490631	0.878165	0.689305
Ast	Dopamine	DENND1B	-0.815598	5.2603	-0.714941	0.490999	0.878341	-0.68872
Ast	Dopamine	ZNF197	-0.459155	6.1435	-0.71493	0.491006	0.878341	-0.68871
Ast	Dopamine	NAALADL2	-0.310723	8.81622	-0.720496	0.491118	0.878341	-0.688532
Ast	Dopamine	DGKZ	-1.05616	7.1767	-0.71494	0.491378	0.878341	-0.688119
Ast	Dopamine	AL589935.1	-0.754931	5.1806	-0.715872	0.49143	0.878341	-0.688036
Ast	Dopamine	CYB5D2	0.544928	5.79543	0.71577	0.49144	0.878341	0.68802
Ast	Dopamine	NSL1	-0.550794	5.20636	-0.713969	0.491574	0.878369	-0.687807
Ast	Dopamine	KY	-0.934189	4.57181	-0.71435	0.49182	0.878521	-0.687417
Ast	Dopamine	CASP7	-0.732578	4.70389	-0.713399	0.49192	0.878521	-0.687258
Ast	Dopamine	ZNF709	-0.393824	5.82651	-0.713858	0.49211	0.878521	-0.686956
Ast	Dopamine	SMARCD3	-0.562219	5.82178	-0.71456	0.492133	0.878521	-0.686921
Ast	Dopamine	GRAMD1A	0.517504	5.62742	0.712815	0.492258	0.878533	0.686722
Ast	Dopamine	AC073389.2	0.609178	5.39427	0.715398	0.492632	0.878988	0.686129
Ast	Dopamine	SLF1	-0.71724	4.40374	-0.712386	0.493023	0.879475	-0.685509
Ast	Dopamine	RAPGEF2	-0.566544	7.23792	-0.710929	0.493433	0.879639	-0.684859
Ast	Dopamine	LRRC37B	-0.595647	6.05582	-0.710764	0.493474	0.879639	-0.684794
Ast	Dopamine	SUPT7L	0.673747	4.8568	0.710657	0.493537	0.879639	0.684693
Ast	Dopamine	CNTN4	-1.44741	5.45967	-0.71057	0.493589	0.879639	-0.684612
Ast	Dopamine	HOMER3	0.692944	4.28534	0.709911	0.49398	0.879951	0.683992
Ast	Dopamine	DSE	-0.560014	6.79373	-0.71137	0.494086	0.879951	-0.683825
Ast	Dopamine	ACADVL	0.408607	6.55339	0.709677	0.49412	0.879951	0.683771
Ast	Dopamine	SEC61A1	0.629611	4.47815	0.709061	0.494486	0.880112	0.683192
Ast	Dopamine	CACNA1B	-0.95087	6.90908	-0.708935	0.49456	0.880112	-0.683073
Ast	Dopamine	ADHFE1	-0.476002	7.27521	-0.710488	0.494566	0.880112	-0.683065
Ast	Dopamine	LDLRAD4	0.41932	8.44691	0.708713	0.494693	0.880126	0.682864
Ast	Dopamine	GREB1	0.297113	6.16636	0.713109	0.494821	0.880127	0.682662
Ast	Dopamine	WDFY1	0.314812	5.77228	0.711295	0.495013	0.880127	0.682357
Ast	Dopamine	LBR	-0.585514	4.67605	-0.709743	0.495049	0.880127	-0.6823
Ast	Dopamine	C2CD5	-0.752265	5.81204	-0.708418	0.49531	0.88023	-0.681888
Ast	Dopamine	NIFK-AS1	0.656813	6.24773	0.708867	0.495445	0.88023	0.681674
Ast	Dopamine	KHDRBS3	-1.23828	5.14146	-0.70812	0.495463	0.88023	-0.681646
Ast	Dopamine	ATRN	0.259694	6.82126	0.706999	0.495712	0.880461	0.681253
Ast	Dopamine	ZNF559	-0.46028	6.31822	-0.707398	0.495946	0.880578	-0.680882
Ast	Dopamine	MTFMT	0.583139	4.31293	0.708466	0.496149	0.880578	0.680562
Ast	Dopamine	CACNG7	0.654212	5.42574	0.705952	0.496335	0.880578	0.680268
Ast	Dopamine	CARD8	-0.519275	4.93826	-0.705781	0.496437	0.880578	-0.680107
Ast	Dopamine	NCOR2	-0.395525	7.90682	-0.705672	0.496502	0.880578	-0.680004
Ast	Dopamine	AC105383.1	-0.47304	5.7771	-0.705616	0.496607	0.880578	-0.679839
Ast	Dopamine	CLU	0.776068	9.53461	0.705341	0.496699	0.880578	0.679693
Ast	Dopamine	FBXO17	-0.373888	5.58785	-0.705293	0.496727	0.880578	-0.679648
Ast	Dopamine	PAPSS1	-0.411747	5.59475	-0.7043	0.497319	0.881417	-0.678714
Ast	Dopamine	PDCD10	-0.844283	4.73253	-0.704029	0.497503	0.88145	-0.678424
Ast	Dopamine	AC078785.1	-1.02241	4.90275	-0.703833	0.497624	0.88145	-0.678234
Ast	Dopamine	PEBP4	-0.836994	5.09685	-0.704165	0.497694	0.88145	-0.678122
Ast	Dopamine	SHANK2	-1.01319	6.65027	-0.702948	0.498126	0.882005	-0.677441
Ast	Dopamine	LINC02328	0.643925	6.15344	0.704909	0.498411	0.882298	0.676992
Ast	Dopamine	C2orf72	0.675442	7.37675	0.702031	0.498674	0.882346	0.676578
Ast	Dopamine	ZFP36L2	0.65927	5.82262	0.702491	0.498676	0.882346	0.676575
Ast	Dopamine	BRD4	-0.402611	6.82364	-0.701486	0.499	0.882391	-0.676064
Ast	Dopamine	SELENOO	0.39514	5.96176	0.701348	0.499082	0.882391	0.675935
Ast	Dopamine	MARK1	0.503045	6.76539	0.702709	0.499144	0.882391	0.675837
Ast	Dopamine	FBH1	-0.371916	5.74653	-0.700705	0.499466	0.882391	-0.67533
Ast	Dopamine	NEDD4L	-0.656819	7.37389	-0.700551	0.499636	0.882391	-0.675063
Ast	Dopamine	GLB1	-0.377287	5.78891	-0.702561	0.499698	0.882391	-0.674965
Ast	Dopamine	ZNF580	0.42936	4.63957	0.701759	0.499765	0.882391	0.674859
Ast	Dopamine	RAP1A	0.591452	5.91683	0.700095	0.499833	0.882391	0.674753
Ast	Dopamine	ARHGEF18	0.398458	5.92457	0.700028	0.499871	0.882391	0.674693
Ast	Dopamine	KDM2A	-0.267244	7.72181	-0.701405	0.500002	0.882391	-0.674487
Ast	Dopamine	SNRNP70	0.3859	8.41618	0.699796	0.500009	0.882391	0.674475
Ast	Dopamine	BMERB1	0.299252	6.78231	0.699457	0.500213	0.882539	0.674155
Ast	Dopamine	EIF2D	-0.656609	4.64599	-0.742266	0.500501	0.882746	-0.673701
Ast	Dopamine	INTS6L	-0.514771	5.20346	-0.699728	0.500568	0.882746	-0.673597
Ast	Dopamine	NUMBL	0.631325	4.622	0.699283	0.500807	0.882958	0.673221
Ast	Dopamine	MAN2C1	0.649333	6.01533	0.698288	0.501012	0.88311	0.672898
Ast	Dopamine	CPQ	-0.311045	8.30113	-0.711282	0.501177	0.883191	-0.672638
Ast	Dopamine	ARL3	0.511195	6.31574	0.697394	0.501448	0.883458	0.672214
Ast	Dopamine	CLASRP	0.522603	6.66042	0.696415	0.502035	0.883894	0.671291
Ast	Dopamine	AL050309.1	0.524445	6.92029	0.697623	0.502157	0.883894	0.6711
Ast	Dopamine	SMAD5	-0.369217	5.43679	-0.69664	0.502178	0.883894	-0.671068
Ast	Dopamine	PTPRS	0.271221	7.75843	0.697432	0.502337	0.883894	0.670818
Ast	Dopamine	GID8	0.538453	4.26449	0.695433	0.502624	0.883894	0.670367
Ast	Dopamine	AL078600.1	0.76256	4.5647	0.698695	0.502692	0.883894	0.67026
Ast	Dopamine	FAM20C	-0.668224	5.88684	-0.69542	0.502694	0.883894	-0.670256
Ast	Dopamine	IFT172	0.389391	6.22877	0.695255	0.502731	0.883894	0.670199
Ast	Dopamine	MITD1	0.561083	4.20583	0.696561	0.502768	0.883894	0.670141
Ast	Dopamine	UPF2	-0.256697	6.34993	-0.69598	0.503014	0.883962	-0.669754
Ast	Dopamine	QSOX2	0.59703	4.5913	0.694599	0.503253	0.883962	0.669379
Ast	Dopamine	MIR9-3HG	-0.656872	5.08373	-0.694885	0.503338	0.883962	-0.669246
Ast	Dopamine	COL23A1	-0.88583	6.32294	-0.69404	0.503461	0.883962	-0.669055
Ast	Dopamine	BRAT1	0.422174	4.65436	0.696204	0.503492	0.883962	0.669006
Ast	Dopamine	SLC7A10	-0.74709	6.24045	-0.693939	0.503521	0.883962	-0.66896
Ast	Dopamine	CCND2-AS1	-0.74776	5.17023	-0.693842	0.50369	0.884049	-0.668695
Ast	Dopamine	LEKR1	-0.925226	4.41506	-0.693097	0.504028	0.884367	-0.668166
Ast	Dopamine	ANP32A	0.460323	6.04877	0.69296	0.50411	0.884367	0.668037
Ast	Dopamine	GNE	0.488239	4.70313	0.692195	0.50457	0.884467	0.667316
Ast	Dopamine	ABR	0.364993	9.76064	0.693476	0.504643	0.884467	0.667202
Ast	Dopamine	API5	0.421831	5.42493	0.692261	0.504672	0.884467	0.667157
Ast	Dopamine	PRDM16	-0.748904	9.92957	-0.691893	0.504992	0.884467	-0.666656
Ast	Dopamine	CISD1	-0.668607	4.73382	-0.691522	0.505145	0.884467	-0.666416
Ast	Dopamine	FRG1	0.645831	4.21845	0.691228	0.505152	0.884467	0.666406
Ast	Dopamine	MID1	-0.588432	6.94989	-0.693108	0.50516	0.884467	-0.666392
Ast	Dopamine	DOCK9	0.777234	6.82835	0.692676	0.505191	0.884467	0.666344
Ast	Dopamine	SLC7A14-AS1	1.80167	6.47371	0.69218	0.505239	0.884467	0.666269
Ast	Dopamine	SYT1	1.53751	7.02507	0.69006	0.505855	0.885223	0.665305
Ast	Dopamine	CA12	-0.726633	4.47171	-0.692925	0.505918	0.885223	-0.665207
Ast	Dopamine	AK4	0.495485	6.16568	0.69182	0.506143	0.885223	0.664855
Ast	Dopamine	HSD17B7	0.472051	4.6634	0.689458	0.506218	0.885223	0.664738
Ast	Dopamine	RGS20	-0.570976	9.31172	-0.689663	0.506552	0.885223	-0.664216
Ast	Dopamine	AL392086.3	0.41575	7.97482	0.689417	0.506603	0.885223	0.664136
Ast	Dopamine	AC009041.2	0.45543	7.00091	0.697284	0.50672	0.885223	0.663953
Ast	Dopamine	CDK11A	0.885294	4.86464	0.689963	0.506841	0.885223	0.663765
Ast	Dopamine	KHDC4	0.560925	5.19608	0.688405	0.506853	0.885223	0.663746
Ast	Dopamine	TENM3	1.05982	5.95251	0.688386	0.506864	0.885223	0.663728
Ast	Dopamine	TGFB2	-0.879332	6.97182	-0.689505	0.507153	0.885402	-0.663277
Ast	Dopamine	USP8	-0.379946	6.37637	-0.68782	0.507206	0.885402	-0.663195
Ast	Dopamine	BLOC1S6	-0.45845	4.85495	-0.688306	0.508051	0.886451	-0.661875
Ast	Dopamine	PTPRA	-0.318137	7.99837	-0.687702	0.508107	0.886451	-0.661787
Ast	Dopamine	SMG7	-0.315519	6.40578	-0.691662	0.508333	0.886451	-0.661435
Ast	Dopamine	TEX15	0.681534	5.17103	0.686559	0.508468	0.886451	0.661225
Ast	Dopamine	KCNQ3	-1.14523	7.50755	-0.685686	0.508495	0.886451	-0.661183
Ast	Dopamine	NME7	-0.403341	6.39805	-0.685638	0.508524	0.886451	-0.661138
Ast	Dopamine	PBLD	-0.366301	4.38484	-0.687137	0.508732	0.886544	-0.660813
Ast	Dopamine	TMEM63B	0.614499	4.74148	0.684893	0.508974	0.886544	0.660435
Ast	Dopamine	RBM33	-0.455604	6.89495	-0.685922	0.50902	0.886544	-0.660365
Ast	Dopamine	NSMCE1	0.552166	4.62062	0.68476	0.509055	0.886544	0.66031
Ast	Dopamine	LPGAT1	0.981513	6.54977	0.684979	0.50928	0.886716	0.659959
Ast	Dopamine	GRB2	-0.344183	5.6655	-0.685078	0.509393	0.886716	-0.659784
Ast	Dopamine	AC125613.1	-0.369299	7.0847	-0.684084	0.50957	0.886816	-0.659508
Ast	Dopamine	JPX	-0.274806	7.66716	-0.686297	0.509709	0.886851	-0.659291
Ast	Dopamine	DCP1A	-0.633216	5.79713	-0.683464	0.509839	0.886869	-0.659089
Ast	Dopamine	ACIN1	-0.38012	6.93033	-0.683105	0.510056	0.887039	-0.65875
Ast	Dopamine	BABAM2	-0.361964	7.64263	-0.682311	0.510538	0.887664	-0.658001
Ast	Dopamine	CSNK1A1	-0.33674	7.46442	-0.682057	0.510692	0.887664	-0.657761
Ast	Dopamine	AUP1	0.743392	4.13488	0.681767	0.510867	0.887664	0.657489
Ast	Dopamine	CSPP1	-0.45391	6.75308	-0.682554	0.5109	0.887664	-0.657437
Ast	Dopamine	FOXRED2	-0.866115	4.19424	-0.681406	0.511086	0.887664	-0.657148
Ast	Dopamine	ADARB2	-2.01928	6.29608	-0.682199	0.511136	0.887664	-0.65707
Ast	Dopamine	KIF13A	0.319086	8.03793	0.681096	0.511274	0.887664	0.656855
Ast	Dopamine	MSH3	-0.303199	6.72993	-0.680376	0.511715	0.887664	-0.65617
Ast	Dopamine	PHC2	0.464764	5.7131	0.68035	0.511745	0.887664	0.656124
Ast	Dopamine	SRFBP1	-0.555341	4.58076	-0.680317	0.511746	0.887664	-0.656121
Ast	Dopamine	RSBN1L	-0.453396	5.82503	-0.680195	0.511821	0.887664	-0.656006
Ast	Dopamine	ALS2	-0.507288	5.40141	-0.68041	0.511851	0.887664	-0.655958
Ast	Dopamine	RPP38	-0.730203	5.02714	-0.67985	0.51203	0.887668	-0.65568
Ast	Dopamine	LCORL	-0.378528	6.49803	-0.679434	0.512303	0.887668	-0.655256
Ast	Dopamine	ABRAXAS2	-0.367808	4.29699	-0.679382	0.512314	0.887668	-0.655239
Ast	Dopamine	TRAPPC12	-0.411264	6.96654	-0.679588	0.512481	0.887668	-0.65498
Ast	Dopamine	SLC35G2	-0.49423	5.72326	-0.678994	0.51255	0.887668	-0.654873
Ast	Dopamine	HMGXB3	-0.778595	5.0531	-0.678958	0.512572	0.887668	-0.654839
Ast	Dopamine	KIAA1328	0.276175	7.31986	0.678365	0.512932	0.888084	0.654279
Ast	Dopamine	PTCHD1-AS	-0.862279	8.54783	-0.678625	0.513079	0.888132	-0.65405
Ast	Dopamine	PALM2-AKAP2	1.41616	6.83483	0.678952	0.513632	0.888712	0.653193
Ast	Dopamine	HERC3	-0.387266	6.25111	-0.677177	0.513654	0.888712	-0.653159
Ast	Dopamine	FKBP3	0.659536	4.94118	0.677677	0.513828	0.888806	0.652889
Ast	Dopamine	PANK2	-0.213999	5.93001	-0.676047	0.514429	0.889447	-0.651957
Ast	Dopamine	WDR7	-0.340896	7.37224	-0.675887	0.514438	0.889447	-0.651942
Ast	Dopamine	FOLH1	1.72318	5.30499	0.677099	0.514854	0.889634	0.651298
Ast	Dopamine	ATP1A2	-0.583413	9.87023	-0.675196	0.514885	0.889634	-0.65125
Ast	Dopamine	APBB2	0.684775	7.50514	0.6759	0.51495	0.889634	0.65115
Ast	Dopamine	RNF19A	-0.544566	7.1635	-0.675393	0.515211	0.889634	-0.650745
Ast	Dopamine	EIF3H	-0.264331	5.16908	-0.676947	0.515283	0.889634	-0.650634
Ast	Dopamine	AC083798.2	0.518172	4.88098	0.674908	0.515302	0.889634	0.650604
Ast	Dopamine	CHRDL1	-0.724136	5.70577	-0.674083	0.515538	0.889634	-0.650239
Ast	Dopamine	ASCL1	-0.652865	4.20786	-0.675485	0.515548	0.889634	-0.650223
Ast	Dopamine	NUP85	0.600907	4.66182	0.673744	0.515747	0.889634	0.649914
Ast	Dopamine	POGZ	-0.400377	8.41456	-0.673665	0.515792	0.889634	-0.649845
Ast	Dopamine	TRPV1	0.356324	6.33533	0.673545	0.515866	0.889634	0.649732
Ast	Dopamine	TAF1	-0.272181	6.7721	-0.6744	0.516011	0.889678	-0.649507
Ast	Dopamine	CLCN7	0.490929	5.36639	0.673502	0.516249	0.889701	0.649139
Ast	Dopamine	SON	0.320262	8.39774	0.672947	0.516264	0.889701	0.649115
Ast	Dopamine	NTRK3	-0.580944	9.10191	-0.673133	0.516598	0.889737	-0.648598
Ast	Dopamine	TSNARE1	-0.700417	5.68402	-0.672186	0.516695	0.889737	-0.648449
Ast	Dopamine	KANSL1L	-0.322797	7.28859	-0.672651	0.516697	0.889737	-0.648446
Ast	Dopamine	WASHC5	-0.482866	5.55303	-0.674227	0.516764	0.889737	-0.648341
Ast	Dopamine	KIAA1671	-0.382867	8.02395	-0.673612	0.516934	0.889809	-0.648079
Ast	Dopamine	UBAP1L	-0.60479	4.76827	-0.674575	0.517046	0.889809	-0.647905
Ast	Dopamine	GRK4	0.507798	6.46124	0.671142	0.517544	0.890056	0.647136
Ast	Dopamine	CEP57L1	-0.376975	4.90514	-0.671789	0.51769	0.890056	-0.646911
Ast	Dopamine	MAP3K2	0.228187	6.73996	0.670391	0.51779	0.890056	0.646755
Ast	Dopamine	LINC01285	-0.427751	5.63667	-0.67083	0.517948	0.890056	-0.646511
Ast	Dopamine	NUP133	0.493279	5.42924	0.670049	0.518	0.890056	0.646432
Ast	Dopamine	UBA3	0.706604	5.25289	0.66987	0.518109	0.890056	0.646263
Ast	Dopamine	C5orf30	-0.648815	4.39109	-0.670134	0.518227	0.890056	-0.64608
Ast	Dopamine	MAVS	0.280451	6.63359	0.67084	0.518308	0.890056	0.645955
Ast	Dopamine	SLC35B3	0.694824	5.06852	0.669471	0.518359	0.890056	0.645878
Ast	Dopamine	ANKLE2	-0.411001	5.57866	-0.670428	0.518396	0.890056	-0.645819
Ast	Dopamine	STRN4	0.574017	4.22766	0.669215	0.518509	0.890056	0.645645
Ast	Dopamine	ACACB	-0.553706	8.97271	-0.669807	0.518761	0.890282	-0.645256
Ast	Dopamine	MXD1	0.609025	4.47168	0.672371	0.518939	0.890381	0.644982
Ast	Dopamine	DMAC2L	-0.445523	4.79987	-0.668096	0.519194	0.890423	-0.644588
Ast	Dopamine	SUMO1	-0.350011	4.57195	-0.672768	0.519235	0.890423	-0.644526
Ast	Dopamine	TBL1X	0.285894	8.16323	0.675535	0.519323	0.890423	0.644389
Ast	Dopamine	EIF4G2	0.766736	5.47982	0.667597	0.5195	0.890519	0.644117
Ast	Dopamine	NACC2	-0.396033	7.53799	-0.666822	0.519974	0.890998	-0.643385
Ast	Dopamine	FBXW2	-0.247342	5.25577	-0.671939	0.520019	0.890998	-0.643316
Ast	Dopamine	EDIL3	1.51135	7.13914	0.667325	0.520359	0.891339	0.642792
Ast	Dopamine	CACUL1	0.398496	6.40253	0.66584	0.520576	0.891339	0.642458
Ast	Dopamine	ZADH2	0.34414	5.04933	0.665858	0.520578	0.891339	0.642454
Ast	Dopamine	VWCE	0.76084	5.28076	0.668075	0.520745	0.891419	0.642197
Ast	Dopamine	CLUAP1	0.404073	5.35984	0.665138	0.521006	0.891594	0.641795
Ast	Dopamine	LINC02615	0.393239	6.31823	0.666744	0.521088	0.891594	0.64167
Ast	Dopamine	EP300	0.313608	7.01849	0.663973	0.521721	0.892183	0.640695
Ast	Dopamine	MICU3	-0.422353	6.34177	-0.665612	0.521724	0.892183	-0.640691
Ast	Dopamine	CBR3-AS1	-0.797635	4.99663	-0.663856	0.521793	0.892183	-0.640584
Ast	Dopamine	SLC12A9	0.444512	4.92095	0.666933	0.522063	0.892439	0.640169
Ast	Dopamine	DDX31	-0.724747	5.03247	-0.662532	0.522606	0.892804	-0.639333
Ast	Dopamine	CWF19L1	0.43725	4.97995	0.662361	0.522711	0.892804	0.639172
Ast	Dopamine	ERCC4	0.59009	4.31603	0.66214	0.522847	0.892804	0.638963
Ast	Dopamine	SLC46A3	-0.559824	4.32371	-0.664017	0.522916	0.892804	-0.638857
Ast	Dopamine	RASSF4	-0.401721	7.4884	-0.662066	0.522919	0.892804	-0.638852
Ast	Dopamine	SERINC1	0.968577	5.12018	0.661894	0.522999	0.892804	0.63873
Ast	Dopamine	TYW5	-0.584839	4.44542	-0.663254	0.523261	0.892857	-0.638327
Ast	Dopamine	AC060780.1	0.591161	4.90889	0.66336	0.523479	0.892857	0.637992
Ast	Dopamine	KCNH8	1.4826	6.50827	0.662632	0.523558	0.892857	0.63787
Ast	Dopamine	MRPL20	-0.594858	4.73009	-0.660922	0.523596	0.892857	-0.637812
Ast	Dopamine	CCDC171	-0.415287	7.15781	-0.661163	0.52366	0.892857	-0.637714
Ast	Dopamine	PPM1L	0.58893	7.42509	0.660669	0.523752	0.892857	0.637573
Ast	Dopamine	IRS2	0.374605	6.20142	0.66001	0.524157	0.893343	0.63695
Ast	Dopamine	SLC16A2	-0.76204	4.81724	-0.659306	0.524591	0.893452	-0.636285
Ast	Dopamine	FAM219A	-0.822726	6.20221	-0.660606	0.524689	0.893452	-0.636134
Ast	Dopamine	PDCD6IP	0.198678	6.85895	0.65999	0.524704	0.893452	0.636112
Ast	Dopamine	TASOR	-0.431615	6.11233	-0.658558	0.525052	0.893452	-0.635578
Ast	Dopamine	SCAMP2	0.506225	4.80218	0.658307	0.525258	0.893452	0.635261
Ast	Dopamine	TWSG1	0.693384	4.62478	0.658456	0.525405	0.893452	0.635036
Ast	Dopamine	CRTC1	0.334639	7.1649	0.658036	0.525451	0.893452	0.634966
Ast	Dopamine	ZFP91	0.494003	5.05987	0.657914	0.525479	0.893452	0.634923
Ast	Dopamine	LEMD2	0.482728	4.64334	0.657695	0.525583	0.893452	0.634762
Ast	Dopamine	FNTA	-0.369716	5.45173	-0.657732	0.525871	0.893452	-0.634322
Ast	Dopamine	ILRUN	-0.441435	5.47143	-0.657272	0.525881	0.893452	-0.634306
Ast	Dopamine	SHLD1	0.315521	5.16878	0.662088	0.52597	0.893452	0.63417
Ast	Dopamine	CACNA1A	-0.80358	6.93535	-0.656506	0.526317	0.893452	-0.633639
Ast	Dopamine	LINC00862	-0.901814	4.66145	-0.656452	0.52635	0.893452	-0.633587
Ast	Dopamine	SRP68	-0.377441	4.63628	-0.690944	0.526352	0.893452	-0.633584
Ast	Dopamine	C2CD2	0.531511	5.24702	0.657167	0.526396	0.893452	0.633517
Ast	Dopamine	PKP4	0.992563	6.69466	0.657692	0.5264	0.893452	0.633511
Ast	Dopamine	MTHFR	0.411533	4.41025	0.658258	0.526403	0.893452	0.633506
Ast	Dopamine	FOPNL	0.695328	4.10818	0.656041	0.526611	0.893452	0.633188
Ast	Dopamine	TOP1	-0.366625	6.18045	-0.657954	0.526632	0.893452	-0.633155
Ast	Dopamine	STAT3	0.410947	6.77343	0.655804	0.52675	0.893452	0.632975
Ast	Dopamine	BPTF	0.282939	8.75338	0.655329	0.527043	0.893549	0.632526
Ast	Dopamine	PFKL	0.366358	6.32932	0.654884	0.527318	0.893549	0.632105
Ast	Dopamine	CSRP1	0.713394	6.54121	0.654787	0.527378	0.893549	0.632014
Ast	Dopamine	TSTD2	0.332239	5.12647	0.654758	0.527396	0.893549	0.631986
Ast	Dopamine	CLTCL1	-0.38658	5.15633	-0.654597	0.527503	0.893549	-0.631822
Ast	Dopamine	WARS2	-0.651267	4.82581	-0.654491	0.527562	0.893549	-0.631733
Ast	Dopamine	UHRF1BP1L	-0.486685	5.56379	-0.653713	0.528042	0.893549	-0.630998
Ast	Dopamine	EIF4B	-0.288324	5.4018	-0.653657	0.528076	0.893549	-0.630945
Ast	Dopamine	AC005225.2	-0.45802	7.58076	-0.655525	0.528266	0.893549	-0.630655
Ast	Dopamine	CMC1	-0.496547	5.30028	-0.653397	0.528311	0.893549	-0.630587
Ast	Dopamine	CCDC102B	-0.645713	5.70146	-0.653009	0.528477	0.893549	-0.630333
Ast	Dopamine	AC091078.1	-0.394026	7.99639	-0.666304	0.528626	0.893549	-0.630106
Ast	Dopamine	AL096803.2	0.3863	5.2594	0.774715	0.528701	0.893549	0.629991
Ast	Dopamine	KIF3C	0.39706	5.27699	0.653556	0.528767	0.893549	0.62989
Ast	Dopamine	HAGH	0.517889	6.04354	0.653284	0.528859	0.893549	0.629749
Ast	Dopamine	ATG7	0.323856	8.42002	0.652157	0.529004	0.893549	0.629527
Ast	Dopamine	NUP88	-0.59517	5.31832	-0.751203	0.529127	0.893549	-0.629339
Ast	Dopamine	AP000282.1	0.755904	5.60966	0.651712	0.52928	0.893549	0.629106
Ast	Dopamine	MED14	-0.318369	5.93612	-0.652035	0.529335	0.893549	-0.629021
Ast	Dopamine	LAMA2	1.17762	5.4758	0.652347	0.529421	0.893549	0.62889
Ast	Dopamine	BRD9	-0.375127	5.40137	-0.651249	0.529567	0.893549	-0.628668
Ast	Dopamine	CRYBG3	0.391086	6.36258	0.651127	0.529652	0.893549	0.628537
Ast	Dopamine	DHX34	-0.56393	4.72708	-0.65111	0.529661	0.893549	-0.628524
Ast	Dopamine	CCDC30	0.45966	6.25725	0.651524	0.529698	0.893549	0.628468
Ast	Dopamine	MAN2B1	0.657087	4.88523	0.650791	0.52985	0.893561	0.628235
Ast	Dopamine	TCF7L2	-0.392354	9.12464	-0.652434	0.529946	0.893561	-0.628089
Ast	Dopamine	ZNF839	-0.396048	5.14251	-0.649674	0.530542	0.894363	-0.627179
Ast	Dopamine	PRAG1	0.641953	4.83421	0.64926	0.530799	0.894407	0.626786
Ast	Dopamine	ZNF430	0.530465	5.07818	0.64984	0.530854	0.894407	0.626703
Ast	Dopamine	D2HGDH	-0.286168	6.44869	-0.658093	0.53093	0.894407	-0.626587
Ast	Dopamine	ARMH4	-0.380693	7.29155	-0.650384	0.531299	0.894826	-0.626024
Ast	Dopamine	LMNA	-0.683478	5.10885	-0.648085	0.531528	0.894835	-0.625675
Ast	Dopamine	OIP5-AS1	0.241004	6.36623	0.648845	0.531545	0.894835	0.625649
Ast	Dopamine	HHIPL1	-0.487966	5.79523	-0.647198	0.532078	0.895351	-0.624837
Ast	Dopamine	ZMPSTE24	-0.477115	4.59367	-0.6472	0.532094	0.895351	-0.624813
Ast	Dopamine	DZANK1	-0.747777	4.5826	-0.647822	0.532271	0.895447	-0.624543
Ast	Dopamine	MOV10	0.304424	5.54168	0.647952	0.532497	0.895601	0.624199
Ast	Dopamine	ATP5PB	0.503723	4.23014	0.646182	0.532797	0.895601	0.623742
Ast	Dopamine	OPTN	0.698917	5.04249	0.646038	0.532799	0.895601	0.623739
Ast	Dopamine	CYP7B1	-0.326653	6.44119	-0.647861	0.533025	0.895601	-0.623395
Ast	Dopamine	DENND1A	-0.474381	8.83708	-0.646646	0.533138	0.895601	-0.623223
Ast	Dopamine	AIFM1	0.462057	4.82034	0.645683	0.533308	0.895601	0.622965
Ast	Dopamine	ZNF787	-0.568901	4.95819	-0.645057	0.533409	0.895601	-0.62281
Ast	Dopamine	PRPF6	0.384798	6.02419	0.644963	0.533468	0.895601	0.622721
Ast	Dopamine	SPATA13	-0.456054	7.1701	-0.644921	0.5335	0.895601	-0.622672
Ast	Dopamine	EIF3F	0.637203	4.35508	0.644881	0.533692	0.895601	0.62238
Ast	Dopamine	ENPP2	1.31416	6.47381	0.646024	0.533794	0.895601	0.622225
Ast	Dopamine	PDE4B	0.62636	9.6104	0.644034	0.534051	0.895601	0.621834
Ast	Dopamine	SCAPER	0.195478	8.40331	0.644209	0.5341	0.895601	0.62176
Ast	Dopamine	TPP1	0.380238	5.74245	0.643565	0.534338	0.895601	0.621398
Ast	Dopamine	LANCL2	0.415758	6.0964	0.643193	0.534578	0.895601	0.621033
Ast	Dopamine	HARS	0.390721	5.30252	0.642889	0.534759	0.895601	0.620758
Ast	Dopamine	PANK3	-0.742181	5.03876	-0.642809	0.534808	0.895601	-0.620683
Ast	Dopamine	DHX32	-0.454766	6.00249	-0.643163	0.534829	0.895601	-0.620651
Ast	Dopamine	NUDC	-0.322452	4.3551	-0.657562	0.535198	0.895601	-0.62009
Ast	Dopamine	BTD	0.35925	6.13069	0.642743	0.535209	0.895601	0.620075
Ast	Dopamine	CEP120	-0.349658	4.08479	-0.641852	0.535405	0.895601	-0.619777
Ast	Dopamine	ANKRA2	-0.528635	4.16247	-0.641762	0.53546	0.895601	-0.619692
Ast	Dopamine	PARP6	0.371318	6.56121	0.641626	0.535653	0.895601	0.6194
Ast	Dopamine	PPP4R2	-0.385868	5.73167	-0.641237	0.535788	0.895601	-0.619196
Ast	Dopamine	TEF	0.392493	6.47859	0.642997	0.535799	0.895601	0.619179
Ast	Dopamine	AKNAD1	-0.634511	4.53463	-0.641218	0.5358	0.895601	-0.619177
Ast	Dopamine	AL645568.1	-0.361696	6.89898	-0.644415	0.535829	0.895601	-0.619133
Ast	Dopamine	WDR20	-0.508482	6.897	-0.641067	0.535894	0.895601	-0.619034
Ast	Dopamine	LINC01422	0.571248	5.55034	0.64215	0.535964	0.895601	0.618928
Ast	Dopamine	MRPS28	-0.623212	6.06744	-0.640853	0.536093	0.895601	-0.618731
Ast	Dopamine	TPT1-AS1	0.39046	7.75045	0.640535	0.536225	0.895601	0.618531
Ast	Dopamine	MRPS30-DT	0.703582	5.0205	0.64011	0.536491	0.895601	0.618129
Ast	Dopamine	ZFYVE21	-0.556185	6.80874	-0.640102	0.536496	0.895601	-0.61812
Ast	Dopamine	C17orf75	-0.497456	4.60079	-0.640065	0.536519	0.895601	-0.618086
Ast	Dopamine	UST	-0.863632	6.62677	-0.641884	0.536588	0.895601	-0.617981
Ast	Dopamine	RNF169	-0.402751	6.33844	-0.639647	0.53678	0.895719	-0.61769
Ast	Dopamine	ANTXR1	0.368366	7.23847	0.641496	0.537079	0.895875	0.617236
Ast	Dopamine	ARMC9	0.423146	5.89686	0.639111	0.537115	0.895875	0.617182
Ast	Dopamine	SNX4	-0.40758	5.98721	-0.638987	0.537749	0.896424	-0.616221
Ast	Dopamine	ZRANB2	0.419178	6.94844	0.637971	0.537826	0.896424	0.616103
Ast	Dopamine	TMEM50B	-0.436531	5.65191	-0.639212	0.538005	0.896424	-0.615832
Ast	Dopamine	PGK1	0.542114	4.5522	0.639784	0.538031	0.896424	0.615793
Ast	Dopamine	GALNT1	-0.372271	6.14824	-0.638529	0.538166	0.896424	-0.615588
Ast	Dopamine	AC026316.5	-0.70587	4.36171	-0.638484	0.538233	0.896424	-0.615487
Ast	Dopamine	HMGCS1	-0.440732	5.78257	-0.637873	0.538441	0.896424	-0.615172
Ast	Dopamine	IQCJ-SCHIP1	1.63145	6.94511	0.637102	0.538596	0.896424	0.614938
Ast	Dopamine	SH3RF1	-0.438185	7.6285	-0.638822	0.538831	0.896424	-0.614582
Ast	Dopamine	CASC17	-0.575359	5.10731	-0.635915	0.539112	0.896424	-0.614156
Ast	Dopamine	AKAP6	0.572621	8.14634	0.637333	0.539188	0.896424	0.614041
Ast	Dopamine	POMT1	0.457959	5.41282	0.636064	0.539206	0.896424	0.614014
Ast	Dopamine	KCTD16	1.67399	5.97072	0.635742	0.539408	0.896424	0.613708
Ast	Dopamine	KDSR	-0.52404	4.79167	-0.636821	0.539437	0.896424	-0.613664
Ast	Dopamine	KLHL32	0.367172	8.09343	0.638651	0.539499	0.896424	0.613571
Ast	Dopamine	RYR2	1.22875	6.55341	0.636127	0.539584	0.896424	0.613442
Ast	Dopamine	AC073529.1	-0.497017	4.94773	-0.635124	0.539607	0.896424	-0.613407
Ast	Dopamine	ERBB3	1.62599	5.09413	0.636566	0.539676	0.896424	0.613303
Ast	Dopamine	BCR	-0.514637	7.90523	-0.636355	0.539739	0.896424	-0.613207
Ast	Dopamine	ZNF775	0.396648	4.49928	0.635808	0.539937	0.896551	0.612909
Ast	Dopamine	MGAT5B	-0.833107	5.54375	-0.63451	0.540102	0.896625	-0.612658
Ast	Dopamine	MED25	0.570106	5.18938	0.633715	0.54049	0.897011	0.612072
Ast	Dopamine	OSBPL5	-0.710414	4.58478	-0.633577	0.540576	0.897011	-0.611942
Ast	Dopamine	RAB5B	0.498972	4.82549	0.633018	0.540927	0.897392	0.611412
Ast	Dopamine	CHD8	-0.247553	6.53281	-0.632298	0.541378	0.89794	-0.61073
Ast	Dopamine	SAR1B	0.678672	4.7355	0.631503	0.541877	0.898078	0.609977
Ast	Dopamine	DMPK	0.47175	5.62994	0.631492	0.541884	0.898078	0.609967
Ast	Dopamine	GATM	0.553267	6.02301	0.632363	0.541903	0.898078	0.609937
Ast	Dopamine	PPP1R10	-0.224391	5.87762	-0.631394	0.541946	0.898078	-0.609873
Ast	Dopamine	CFAP44	-0.290935	5.89849	-0.630869	0.542275	0.898249	-0.609376
Ast	Dopamine	HNF4G	-0.700248	5.52791	-0.630843	0.542291	0.898249	-0.609352
Ast	Dopamine	GAREM1	-0.390652	8.7989	-0.633009	0.542481	0.898362	-0.609066
Ast	Dopamine	ZNF704	0.55459	6.58583	0.630553	0.542973	0.898464	0.608323
Ast	Dopamine	HEXD	0.521532	4.87542	0.629734	0.54301	0.898464	0.608268
Ast	Dopamine	NBR2	0.668922	5.26252	0.629377	0.543212	0.898464	0.607963
Ast	Dopamine	EIF2S3	-0.204878	5.8613	-0.63278	0.543265	0.898464	-0.607883
Ast	Dopamine	SNTA1	-0.383499	7.99342	-0.629775	0.543315	0.898464	-0.607808
Ast	Dopamine	MTERF1	-0.491962	6.81732	-0.629207	0.543319	0.898464	-0.607802
Ast	Dopamine	CAMK2A	-1.1873	5.97262	-0.629095	0.54339	0.898464	-0.607695
Ast	Dopamine	PSMB1	-0.572469	4.18457	-0.628127	0.543998	0.89927	-0.606778
Ast	Dopamine	ZNF33A	0.417729	5.76071	0.627684	0.544277	0.899364	0.606358
Ast	Dopamine	RANBP9	-0.639653	5.91988	-0.627705	0.544482	0.899364	-0.60605
Ast	Dopamine	MAP3K12	-0.530149	5.29591	-0.627113	0.544636	0.899364	-0.605817
Ast	Dopamine	HSPA4	-0.409598	5.28691	-0.627098	0.544646	0.899364	-0.605803
Ast	Dopamine	PPME1	0.586657	5.41857	0.627512	0.544661	0.899364	0.60578
Ast	Dopamine	KLHDC1	-0.431266	6.67192	-0.626282	0.545284	0.8999	-0.604842
Ast	Dopamine	TMX4	0.598253	4.86614	0.625981	0.545407	0.8999	0.604657
Ast	Dopamine	MED13	-0.282974	7.68527	-0.626971	0.545416	0.8999	-0.604643
Ast	Dopamine	DVL3	-0.428743	5.27339	-0.626718	0.545487	0.8999	-0.604536
Ast	Dopamine	TRAF3	-0.26803	6.99778	-0.626379	0.545708	0.8999	-0.604204
Ast	Dopamine	C6orf89	0.205794	5.45233	0.62733	0.545759	0.8999	0.604128
Ast	Dopamine	XRN2	-0.469464	5.72296	-0.626559	0.545835	0.8999	-0.604013
Ast	Dopamine	ADCY8	-0.528581	7.48622	-0.624535	0.54626	0.899964	-0.603373
Ast	Dopamine	SETDB2	0.523759	5.09915	0.624436	0.546323	0.899964	0.603279
Ast	Dopamine	GFM1	-0.5516	4.75032	-0.624597	0.54633	0.899964	-0.603269
Ast	Dopamine	AC006115.2	0.538615	5.63904	0.626143	0.546359	0.899964	0.603225
Ast	Dopamine	ERLIN2	-0.272409	4.97712	-0.624086	0.546543	0.900068	-0.602948
Ast	Dopamine	NSMCE2	-0.329005	7.91261	-0.623605	0.546847	0.900368	-0.602491
Ast	Dopamine	P4HB	0.569826	5.08719	0.623323	0.547025	0.900451	0.602224
Ast	Dopamine	SLC24A2	1.3856	7.72952	0.624446	0.54714	0.900451	0.602051
Ast	Dopamine	FRMPD4	1.3409	5.93904	0.622668	0.547439	0.900742	0.601603
Ast	Dopamine	CEP89	0.519998	5.98925	0.622328	0.547653	0.900896	0.60128
Ast	Dopamine	USPL1	0.858703	4.68925	0.621916	0.547913	0.901015	0.60089
Ast	Dopamine	DOCK10	1.39823	7.21928	0.623244	0.547969	0.901015	0.600806
Ast	Dopamine	PCYT1A	0.2169	6.00652	0.621923	0.548165	0.901016	0.600513
Ast	Dopamine	HKDC1	-0.882823	4.84711	-0.622006	0.548212	0.901016	-0.600442
Ast	Dopamine	SMARCA4	-0.277322	6.97056	-0.62103	0.548473	0.901137	-0.60005
Ast	Dopamine	PMM2	0.486042	5.13152	0.620942	0.548529	0.901137	0.599966
Ast	Dopamine	E2F3	-0.385239	6.44154	-0.620239	0.548973	0.901646	-0.5993
Ast	Dopamine	ATPAF1	0.276389	5.62948	0.620067	0.549082	0.901646	0.599137
Ast	Dopamine	ZNF804B	-1.6113	5.821	-0.619137	0.54967	0.902282	-0.598255
Ast	Dopamine	FOXN3	-0.371187	8.80147	-0.620586	0.549798	0.902282	-0.598063
Ast	Dopamine	PARP1	-0.429492	5.11566	-0.619265	0.54987	0.902282	-0.597955
Ast	Dopamine	WASHC2A	-0.468944	4.6772	-0.620255	0.549955	0.902282	-0.597827
Ast	Dopamine	RGS12	-0.22454	7.14581	-0.619666	0.550375	0.902446	-0.597199
Ast	Dopamine	NPHP4	0.601341	5.45171	0.618071	0.5504	0.902446	0.597161
Ast	Dopamine	CALM2	0.330089	7.61422	0.619379	0.550421	0.902446	0.59713
Ast	Dopamine	SASH1	0.203054	9.66415	0.619509	0.550756	0.902608	0.596628
Ast	Dopamine	PNISR	-0.287018	8.66375	-0.619455	0.550762	0.902608	-0.596618
Ast	Dopamine	KLF3	0.400818	4.80449	0.618598	0.550951	0.902718	0.596336
Ast	Dopamine	FAM13B	0.466797	6.82374	0.616738	0.55119	0.902809	0.595979
Ast	Dopamine	OXSR1	-0.549012	5.61124	-0.616568	0.551297	0.902809	-0.595818
Ast	Dopamine	EMC8	-0.537747	4.2415	-0.617165	0.551372	0.902809	-0.595705
Ast	Dopamine	MTX2	-0.525211	5.65666	-0.616176	0.551546	0.902894	-0.595446
Ast	Dopamine	LINC00467	0.581366	5.50445	0.617068	0.551776	0.903072	0.595101
Ast	Dopamine	RHOQ	0.205758	6.47114	0.616531	0.552058	0.903335	0.594678
Ast	Dopamine	RMDN3	0.434945	5.08833	0.620147	0.552362	0.903449	0.594224
Ast	Dopamine	ZFHX2-AS1	-0.412193	5.72377	-0.614996	0.552576	0.903449	-0.593905
Ast	Dopamine	TSPAN14	-0.419897	5.00028	-0.615854	0.55259	0.903449	-0.593883
Ast	Dopamine	HIP1	0.672422	7.8348	0.614499	0.552671	0.903449	0.593762
Ast	Dopamine	AC090115.1	0.46398	6.18903	0.614679	0.552737	0.903449	0.593664
Ast	Dopamine	CRIM1	-0.445875	6.78794	-0.614239	0.553099	0.903557	-0.593123
Ast	Dopamine	LINC01572	0.488294	5.53595	0.613809	0.553398	0.903557	0.592676
Ast	Dopamine	VAC14-AS1	0.479582	5.09921	0.613492	0.553436	0.903557	0.592619
Ast	Dopamine	ZFP90	0.448759	5.38526	0.614372	0.553464	0.903557	0.592577
Ast	Dopamine	FAM135B	-0.448653	6.65368	-0.613141	0.553472	0.903557	-0.592566
Ast	Dopamine	CDKL5	-0.506607	6.25019	-0.614118	0.55363	0.903557	-0.592329
Ast	Dopamine	EXOC6	0.688149	5.73789	0.612436	0.553919	0.903557	0.591897
Ast	Dopamine	CCNH	-0.288765	7.51354	-0.613238	0.553945	0.903557	-0.591858
Ast	Dopamine	ST3GAL1	0.5575	6.65655	0.611616	0.554446	0.903557	0.591111
Ast	Dopamine	NRDC	0.316356	6.64197	0.613432	0.554462	0.903557	0.591087
Ast	Dopamine	SYNJ1	-0.497348	5.1726	-0.611507	0.55451	0.903557	-0.591015
Ast	Dopamine	TOX4	-0.480992	4.95801	-0.6113	0.554642	0.903557	-0.590818
Ast	Dopamine	CCDC47	0.212801	4.577	0.61107	0.554795	0.903557	0.590591
Ast	Dopamine	TSPAN3	-0.471004	5.95868	-0.611306	0.554836	0.903557	-0.59053
Ast	Dopamine	DMWD	0.632776	5.71332	0.610874	0.554913	0.903557	0.590415
Ast	Dopamine	UGT8	1.27913	5.48613	0.611912	0.555268	0.903557	0.589885
Ast	Dopamine	PAPOLA	0.451009	6.0045	0.610409	0.55527	0.903557	0.589882
Ast	Dopamine	STK25	0.501528	5.11305	0.610311	0.555271	0.903557	0.58988
Ast	Dopamine	S100B	0.48884	5.78293	0.612275	0.555325	0.903557	0.589799
Ast	Dopamine	GTDC1	-0.635372	7.08594	-0.611087	0.555409	0.903557	-0.589674
Ast	Dopamine	AC079305.3	0.496954	4.34465	0.611412	0.555635	0.903557	0.589337
Ast	Dopamine	SRRT	0.214923	5.81615	0.61124	0.555755	0.903557	0.589159
Ast	Dopamine	FGD5-AS1	-0.662664	4.74932	-0.60907	0.556061	0.903557	-0.588702
Ast	Dopamine	ARHGEF7	-0.364959	7.24634	-0.60997	0.556084	0.903557	-0.588668
Ast	Dopamine	DCAF16	-0.462116	4.25432	-0.608866	0.556191	0.903557	-0.588508
Ast	Dopamine	RNF8	-0.689664	5.07023	-0.608761	0.556305	0.903557	-0.588338
Ast	Dopamine	GPR37L1	-0.515774	6.49515	-0.608685	0.556306	0.903557	-0.588337
Ast	Dopamine	ME2	0.499531	6.02187	0.608683	0.556308	0.903557	0.588334
Ast	Dopamine	ACVR2B	0.597487	4.85955	0.60864	0.556335	0.903557	0.588294
Ast	Dopamine	KCTD13	0.220595	6.15468	0.609422	0.556501	0.903606	0.588047
Ast	Dopamine	SLC5A11	1.55269	6.48339	0.608507	0.556741	0.903606	0.587689
Ast	Dopamine	MFSD14C	-0.262152	6.9476	-0.608027	0.556772	0.903606	-0.587643
Ast	Dopamine	EIF2B1	-0.625867	4.47037	-0.608246	0.55693	0.903606	-0.587407
Ast	Dopamine	C8orf37-AS1	0.469391	6.21457	0.608534	0.557164	0.903606	0.587059
Ast	Dopamine	GPALPP1	0.427802	5.57416	0.608166	0.557183	0.903606	0.58703
Ast	Dopamine	ZNF100	0.32626	4.95221	0.6529	0.557217	0.903606	0.58698
Ast	Dopamine	TMX3	0.352559	5.54213	0.606571	0.557654	0.904029	0.586329
Ast	Dopamine	PLCD3	0.691811	4.81074	0.606069	0.557975	0.904029	0.585853
Ast	Dopamine	FRYL	-0.549074	8.07093	-0.607838	0.557977	0.904029	-0.585849
Ast	Dopamine	MITF	0.443066	5.64604	0.606121	0.558301	0.904029	0.585367
Ast	Dopamine	KIF2A	-0.218493	6.74512	-0.605567	0.558367	0.904029	-0.585268
Ast	Dopamine	CCDC191	0.358015	6.05856	0.605319	0.558454	0.904029	0.58514
Ast	Dopamine	ELAVL1	0.369071	5.69731	0.605255	0.558494	0.904029	0.58508
Ast	Dopamine	LSS	0.347081	6.90871	0.605065	0.558615	0.904029	0.584899
Ast	Dopamine	ADAM22	-0.352598	6.18781	-0.604907	0.558716	0.904029	-0.584749
Ast	Dopamine	PLAAT3	0.628296	5.95484	0.604722	0.558835	0.904029	0.584573
Ast	Dopamine	PCBP2	0.268524	6.57773	0.604659	0.558875	0.904029	0.584514
Ast	Dopamine	TDRP	0.409984	5.81919	0.604556	0.55894	0.904029	0.584416
Ast	Dopamine	S100A13	0.92324	4.94585	0.604708	0.559103	0.904095	0.584174
Ast	Dopamine	FGF1	0.397861	6.63898	0.604015	0.559287	0.904195	0.583901
Ast	Dopamine	TMEM143	0.661126	4.82023	0.603148	0.559841	0.90478	0.583078
Ast	Dopamine	CAPZB	0.453536	7.04069	0.603575	0.559893	0.90478	0.583001
Ast	Dopamine	PAPPA2	-0.691	4.83581	-0.602362	0.560346	0.905245	-0.582327
Ast	Dopamine	ZNF397	-0.407832	5.47963	-0.602234	0.560425	0.905245	-0.582211
Ast	Dopamine	UBAC1	-0.565525	4.81997	-0.60194	0.560624	0.905268	-0.581915
Ast	Dopamine	AC024558.2	0.667604	4.85568	0.601831	0.560683	0.905268	0.581827
Ast	Dopamine	LRRC7	1.10644	6.60743	0.603224	0.560929	0.905294	0.581462
Ast	Dopamine	IQCE	0.313343	6.04632	0.602864	0.561051	0.905294	0.581281
Ast	Dopamine	ZNF606	0.391935	4.72506	0.601208	0.561082	0.905294	0.581235
Ast	Dopamine	SEC23B	-0.529306	4.76403	-0.601044	0.561187	0.905294	-0.58108
Ast	Dopamine	PIGX	0.28922	4.34104	0.603327	0.562031	0.906281	0.579828
Ast	Dopamine	PARL	0.415869	5.13405	0.599542	0.56223	0.906281	0.579532
Ast	Dopamine	DCAF8	-0.325978	6.77597	-0.599367	0.562266	0.906281	-0.579479
Ast	Dopamine	TAF15	0.320676	7.03313	0.599126	0.562415	0.906281	0.579258
Ast	Dopamine	GLS	-0.66689	6.36266	-0.599901	0.562505	0.906281	-0.579125
Ast	Dopamine	HSPA5	1.12698	4.69921	0.598814	0.562615	0.906281	0.578961
Ast	Dopamine	PRRX1	-0.413506	6.66746	-0.598753	0.562654	0.906281	-0.578903
Ast	Dopamine	TANK	-0.47073	6.16351	-0.59792	0.56321	0.906656	-0.57808
Ast	Dopamine	AL078602.1	0.465548	5.39556	0.604251	0.563221	0.906656	0.578064
Ast	Dopamine	DGKB	-1.28053	6.65732	-0.597218	0.563715	0.906656	-0.577332
Ast	Dopamine	ARVCF	-0.391941	5.09557	-0.597459	0.563719	0.906656	-0.577326
Ast	Dopamine	AL137139.2	-0.495024	10.2597	-0.598278	0.563773	0.906656	-0.577247
Ast	Dopamine	BLMH	0.369509	4.52609	0.597085	0.563782	0.906656	0.577233
Ast	Dopamine	EFL1	0.321005	4.6605	0.596719	0.564107	0.906656	0.576751
Ast	Dopamine	AP001528.1	0.676304	4.87371	0.59754	0.564173	0.906656	0.576654
Ast	Dopamine	EPAS1	-0.574118	5.15121	-0.596045	0.564392	0.906656	-0.57633
Ast	Dopamine	CPT1A	-0.489155	6.93139	-0.596746	0.564398	0.906656	-0.576322
Ast	Dopamine	RASA3	0.287026	6.61575	0.595812	0.564542	0.906656	0.576109
Ast	Dopamine	SEC23A	0.391317	5.53084	0.59578	0.564562	0.906656	0.576078
Ast	Dopamine	EEFSEC	-0.599914	5.42338	-0.595598	0.564679	0.906656	-0.575905
Ast	Dopamine	VDAC3	0.59835	5.39745	0.595931	0.564706	0.906656	0.575865
Ast	Dopamine	PTCHD1	0.43494	5.8583	0.604976	0.564787	0.906656	0.575746
Ast	Dopamine	ICK	0.352747	4.63351	0.59559	0.564958	0.906656	0.575493
Ast	Dopamine	AC113414.1	0.257193	6.91844	0.596716	0.564964	0.906656	0.575484
Ast	Dopamine	POLR1D	-0.566346	4.59122	-0.594849	0.565229	0.906884	-0.575093
Ast	Dopamine	RAB30-DT	-0.353399	6.41153	-0.594457	0.565414	0.906985	-0.574819
Ast	Dopamine	TMEM248	0.179313	4.83033	0.612746	0.565684	0.90701	0.57442
Ast	Dopamine	SMO	0.518986	5.39699	0.593983	0.565717	0.90701	0.57437
Ast	Dopamine	AC012291.3	0.388246	6.25131	0.595581	0.565797	0.90701	0.574253
Ast	Dopamine	TXNL4A	0.915357	4.80368	0.593477	0.566079	0.90714	0.573836
Ast	Dopamine	UBE2V2	-0.601852	4.92596	-0.593354	0.566122	0.90714	-0.573772
Ast	Dopamine	DDHD2	0.289268	5.45804	0.592046	0.567034	0.908289	0.572425
Ast	Dopamine	PDE9A	-0.419241	7.07997	-0.591724	0.567171	0.908289	-0.572222
Ast	Dopamine	RAD54L2	-0.426431	6.34778	-0.591407	0.567375	0.908289	-0.571922
Ast	Dopamine	SGK1	1.1151	6.7503	0.591402	0.567379	0.908289	0.571917
Ast	Dopamine	PIGF	-0.399185	4.56335	-0.5913	0.56746	0.908289	-0.571797
Ast	Dopamine	METTL14	-0.438387	4.61849	-0.591114	0.567574	0.908289	-0.571629
Ast	Dopamine	MEGF9	-0.3111	7.6352	-0.590641	0.567875	0.908575	-0.571184
Ast	Dopamine	HPS1	0.495013	4.56408	0.590282	0.5681	0.90874	0.570851
Ast	Dopamine	ZNF736	-0.487009	5.16518	-0.590542	0.568243	0.908745	-0.570641
Ast	Dopamine	JMY	-0.475366	5.69244	-0.589898	0.568348	0.908745	-0.570486
Ast	Dopamine	ZFHX3	0.348645	8.5592	0.590493	0.568529	0.908776	0.57022
Ast	Dopamine	STAT5B	0.40755	6.41432	0.589221	0.568788	0.908776	0.569838
Ast	Dopamine	PSAT1	0.375002	6.64646	0.589215	0.568788	0.908776	0.569837
Ast	Dopamine	PWWP2A	0.40117	6.10804	0.590037	0.568858	0.908776	0.569734
Ast	Dopamine	GRM5	1.42628	5.70076	0.588631	0.569165	0.908796	0.569282
Ast	Dopamine	AC138123.1	-1.02107	5.01219	-0.589786	0.569313	0.908796	-0.569064
Ast	Dopamine	ALG9	0.383556	4.84959	0.588263	0.569403	0.908796	0.568931
Ast	Dopamine	MNT	0.344456	4.63023	0.588134	0.569485	0.908796	0.568809
Ast	Dopamine	PPP1R12C	0.267405	5.4081	0.589444	0.569623	0.908796	0.568607
Ast	Dopamine	CC2D2A	-0.319986	6.2766	-0.587868	0.569657	0.908796	-0.568556
Ast	Dopamine	CEPT1	-0.45173	4.78868	-0.588993	0.569728	0.908796	-0.568453
Ast	Dopamine	ADCY5	-0.564813	5.1432	-0.588753	0.570196	0.909348	-0.567763
Ast	Dopamine	UNC80	0.601168	6.40637	0.58675	0.570638	0.909857	0.567112
Ast	Dopamine	DOCK3	0.326682	9.00375	0.585276	0.571881	0.911578	0.565283
Ast	Dopamine	SCRIB	0.507696	4.82155	0.584438	0.571963	0.911578	0.565163
Ast	Dopamine	DHX38	0.308644	4.60571	0.583119	0.572728	0.912409	0.564039
Ast	Dopamine	PID1	-0.948224	6.2451	-0.584467	0.5728	0.912409	-0.563932
Ast	Dopamine	ZBTB25	0.437452	4.83222	0.585487	0.572853	0.912409	0.563854
Ast	Dopamine	STK3	-0.310267	7.79249	-0.582433	0.573172	0.91272	-0.563386
Ast	Dopamine	SF1	0.300178	7.00439	0.581775	0.573599	0.912973	0.56276
Ast	Dopamine	ABHD12	-0.502833	5.74027	-0.582279	0.573605	0.912973	-0.56275
Ast	Dopamine	SCAMP4	1.04038	4.65436	0.58149	0.573843	0.912973	0.562401
Ast	Dopamine	SDCBP2-AS1	0.417004	5.44983	0.583066	0.573884	0.912973	0.56234
Ast	Dopamine	INVS	0.366259	7.52328	0.581239	0.573946	0.912973	0.562249
Ast	Dopamine	F3	-0.423774	7.76851	-0.580685	0.574305	0.913179	-0.561722
Ast	Dopamine	FAM160B1	0.261019	4.93764	0.581318	0.574338	0.913179	0.561674
Ast	Dopamine	PAFAH2	-0.367053	4.49742	-0.581681	0.574521	0.913179	-0.561406
Ast	Dopamine	FLVCR1	0.322848	4.49738	0.581652	0.574756	0.913179	0.561061
Ast	Dopamine	FAR1	-0.450565	6.86215	-0.581012	0.57478	0.913179	-0.561025
Ast	Dopamine	ATP8A1	-0.422152	8.1781	-0.581348	0.574921	0.913179	-0.560819
Ast	Dopamine	RAD21	-0.34498	4.99368	-0.579647	0.574979	0.913179	-0.560734
Ast	Dopamine	TRMT11	-0.393306	6.3121	-0.579521	0.57506	0.913179	-0.560615
Ast	Dopamine	SARS	-0.388458	4.81233	-0.579249	0.575529	0.913259	-0.559927
Ast	Dopamine	CKAP5	-0.290915	6.15763	-0.579035	0.575591	0.913259	-0.559836
Ast	Dopamine	RB1CC1	-0.292019	7.10511	-0.579171	0.575615	0.913259	-0.559801
Ast	Dopamine	WAPL	0.14436	6.22117	0.580344	0.575693	0.913259	0.559686
Ast	Dopamine	VPS13B-DT	-0.196482	5.35324	-0.578146	0.575953	0.913259	-0.559306
Ast	Dopamine	OAF	0.595786	7.57219	0.578157	0.576022	0.913259	0.559205
Ast	Dopamine	MAOB	-0.740385	5.99568	-0.579583	0.576022	0.913259	-0.559204
Ast	Dopamine	TKT	0.355857	6.20512	0.577951	0.576253	0.913259	0.558867
Ast	Dopamine	AL683813.1	0.454381	6.45316	0.578509	0.576276	0.913259	0.558833
Ast	Dopamine	MOB4	-0.606006	4.95972	-0.577299	0.576503	0.913259	-0.5585
Ast	Dopamine	MBNL2	0.177197	7.85	0.579052	0.576541	0.913259	0.558444
Ast	Dopamine	BRAF	0.231808	7.74298	0.576984	0.576707	0.913259	0.558201
Ast	Dopamine	REPS2	1.00515	5.02907	0.578074	0.576722	0.913259	0.55818
Ast	Dopamine	LRRC29	-0.535332	5.05501	-0.57679	0.576834	0.913259	-0.558015
Ast	Dopamine	ZNF770	-0.494654	4.58082	-0.576363	0.577111	0.91331	-0.557609
Ast	Dopamine	EIF4A2	0.738097	5.50935	0.576215	0.577207	0.91331	0.557468
Ast	Dopamine	PLA2G12A	0.521646	4.64023	0.576147	0.577252	0.91331	0.557403
Ast	Dopamine	HIKESHI	-0.603261	4.53255	-0.576102	0.577371	0.91331	-0.557229
Ast	Dopamine	TMEM165	1.07068	7.45536	0.576573	0.577482	0.91331	0.557067
Ast	Dopamine	C7orf61	-0.453309	4.61743	-0.576442	0.577708	0.913472	-0.556736
Ast	Dopamine	KIF1A	-0.236328	7.77444	-0.575557	0.577831	0.913474	-0.556555
Ast	Dopamine	CPNE8	0.750397	6.03089	0.57455	0.578291	0.913991	0.555883
Ast	Dopamine	TARS2	0.423371	4.91532	0.574273	0.578471	0.913991	0.555619
Ast	Dopamine	STAG2	-0.270872	6.59727	-0.574185	0.578528	0.913991	-0.555536
Ast	Dopamine	SELENOF	-0.539158	5.26135	-0.573552	0.579021	0.914574	-0.554815
Ast	Dopamine	ERICH1	0.464779	5.40124	0.572905	0.579363	0.914919	0.554316
Ast	Dopamine	PADI2	0.403158	6.75363	0.593885	0.579651	0.915181	0.553894
Ast	Dopamine	FBXO10	0.339866	4.74667	0.64568	0.580175	0.915665	0.553128
Ast	Dopamine	NEPRO	-0.487592	4.3633	-0.571612	0.580205	0.915665	-0.553085
Ast	Dopamine	SLC35E1	0.469116	4.9427	0.571176	0.580489	0.915919	0.55267
Ast	Dopamine	ANKMY1	0.405576	5.90973	0.570733	0.580778	0.91606	0.552249
Ast	Dopamine	FNBP1	0.222247	9.70238	0.570524	0.580915	0.91606	0.552049
Ast	Dopamine	ZW10	-0.393479	4.35448	-0.575101	0.581064	0.91606	-0.551831
Ast	Dopamine	TPST2	-0.78628	4.73233	-0.571298	0.581147	0.91606	-0.55171
Ast	Dopamine	SLC4A1AP	-0.483146	4.76707	-0.570093	0.581196	0.91606	-0.551639
Ast	Dopamine	STAT6	0.53213	4.38536	0.570824	0.581548	0.916319	0.551125
Ast	Dopamine	CLTC	-0.185899	6.80595	-0.571282	0.581677	0.916319	-0.550936
Ast	Dopamine	TSG101	-0.444606	5.42181	-0.570581	0.581731	0.916319	-0.550858
Ast	Dopamine	MAN2A1	-0.680577	8.26618	-0.570538	0.581965	0.916493	-0.550517
Ast	Dopamine	P4HA1	-0.323171	5.94986	-0.568858	0.582232	0.916579	-0.550127
Ast	Dopamine	WDR26	0.38293	6.01786	0.568723	0.582333	0.916579	0.549981
Ast	Dopamine	BCAS3	-0.230619	8.89735	-0.568219	0.58242	0.916579	-0.549854
Ast	Dopamine	DNAJC10	-0.5612	5.83408	-0.567662	0.582784	0.916579	-0.549323
Ast	Dopamine	HSPD1	-0.360338	5.54003	-0.56882	0.582787	0.916579	-0.549319
Ast	Dopamine	UGGT2	0.174201	7.34789	0.567476	0.582905	0.916579	0.549146
Ast	Dopamine	TFAP2E	-0.674324	4.56942	-0.567316	0.58301	0.916579	-0.548994
Ast	Dopamine	AP3D1	0.273049	6.90117	0.567394	0.583335	0.916579	0.54852
Ast	Dopamine	RABL3	-0.742571	4.78499	-0.566894	0.583509	0.916579	-0.548267
Ast	Dopamine	PIGL	-0.254149	6.61047	-0.566311	0.583668	0.916579	-0.548036
Ast	Dopamine	NDUFB2	0.365767	3.93168	0.566284	0.583685	0.916579	0.54801
Ast	Dopamine	FSTL1	-0.565553	6.04413	-0.566192	0.583757	0.916579	-0.547906
Ast	Dopamine	SH3PXD2B	0.379313	7.72545	0.566743	0.584052	0.916579	0.547475
Ast	Dopamine	HMOX2	-0.424606	4.72304	-0.565854	0.584075	0.916579	-0.547442
Ast	Dopamine	ULK4	-0.351055	6.98703	-0.565828	0.584171	0.916579	-0.547303
Ast	Dopamine	P2RX7	1.13248	6.0739	0.565423	0.584248	0.916579	0.54719
Ast	Dopamine	ANGEL2	-0.464272	5.16108	-0.564411	0.584911	0.916579	-0.546226
Ast	Dopamine	SERTAD2	-0.260527	5.27243	-0.565132	0.585103	0.916579	-0.545946
Ast	Dopamine	SMIM14	-0.338565	5.5182	-0.565222	0.585212	0.916579	-0.545787
Ast	Dopamine	LINC00391	-0.578495	5.83201	-0.564658	0.585274	0.916579	-0.545698
Ast	Dopamine	ELP6	0.612588	4.48626	0.563662	0.585478	0.916579	0.545401
Ast	Dopamine	MAP2	-0.80269	6.9572	-0.563485	0.585518	0.916579	-0.545343
Ast	Dopamine	PLEKHM3	0.268007	5.9456	0.563819	0.585547	0.916579	0.545301
Ast	Dopamine	ST18	1.49656	8.12409	0.564611	0.585548	0.916579	0.545299
Ast	Dopamine	AC093827.4	0.369696	4.19455	0.563308	0.585634	0.916579	0.545174
Ast	Dopamine	AC025159.1	-0.168185	7.55456	-0.58117	0.58565	0.916579	-0.54515
Ast	Dopamine	SMG5	-0.508806	5.24429	-0.563225	0.585688	0.916579	-0.545096
Ast	Dopamine	XRCC6	-0.311979	5.53164	-0.563783	0.585834	0.916579	-0.544883
Ast	Dopamine	SPIDR	0.269017	8.05067	0.562785	0.585976	0.916579	0.544676
Ast	Dopamine	MFN2	-0.403794	5.41695	-0.562664	0.586055	0.916579	-0.544561
Ast	Dopamine	SLC49A4	0.359024	5.14652	0.564015	0.58615	0.916579	0.544424
Ast	Dopamine	LINC02175	0.186977	5.25418	0.567916	0.586328	0.916579	0.544164
Ast	Dopamine	LINC01551	-0.645525	5.45205	-0.562328	0.586362	0.916579	-0.544116
Ast	Dopamine	NBPF3	0.255609	4.34565	0.563984	0.586523	0.916579	0.543882
Ast	Dopamine	ADAM10	0.360861	7.13198	0.561849	0.58659	0.916579	0.543784
Ast	Dopamine	PHTF1	0.485123	5.24933	0.561755	0.586652	0.916579	0.543695
Ast	Dopamine	ASAH1	0.410532	4.95124	0.561727	0.58667	0.916579	0.543667
Ast	Dopamine	ARHGAP29	-0.69828	5.30175	-0.562256	0.586897	0.916579	-0.543338
Ast	Dopamine	AL109809.5	-0.560124	9.12123	-0.561802	0.587023	0.916579	-0.543156
Ast	Dopamine	GFPT1	0.624324	4.61138	0.561575	0.58703	0.916579	0.543145
Ast	Dopamine	RCBTB1	0.696955	4.74961	0.561261	0.587089	0.916579	0.54306
Ast	Dopamine	AATF	-0.515119	5.22848	-0.560741	0.587317	0.916579	-0.542728
Ast	Dopamine	LZTS3	0.399619	4.78143	0.563034	0.587332	0.916579	0.542707
Ast	Dopamine	ABCC5	0.525134	5.91967	0.560466	0.587498	0.916582	0.542466
Ast	Dopamine	GPC4	-0.732639	5.56265	-0.560861	0.587581	0.916582	-0.542345
Ast	Dopamine	RAB40B	-0.445068	6.29532	-0.561647	0.587772	0.916607	-0.542068
Ast	Dopamine	SPOCK1	0.516443	8.24412	0.559888	0.587877	0.916607	0.541915
Ast	Dopamine	ZKSCAN7-AS1	-0.39957	6.04328	-0.560961	0.588226	0.916607	-0.541408
Ast	Dopamine	DSCAM	-1.40848	6.25692	-0.560201	0.588236	0.916607	-0.541394
Ast	Dopamine	NCS1	-0.363088	6.46913	-0.559811	0.588386	0.916607	-0.541176
Ast	Dopamine	HNRNPR	-0.246885	5.8325	-0.561485	0.588572	0.916607	-0.540906
Ast	Dopamine	GALNT15	1.05429	5.57641	0.559067	0.588608	0.916607	0.540855
Ast	Dopamine	LINC00632	0.701039	6.51679	0.558839	0.588809	0.916607	0.540563
Ast	Dopamine	PCED1B	-0.626915	5.34957	-0.558394	0.588877	0.916607	-0.540465
Ast	Dopamine	KIAA0825	0.398777	6.32076	0.558669	0.588924	0.916607	0.540395
Ast	Dopamine	DAB2IP	-0.54385	6.42719	-0.558245	0.588956	0.916607	-0.540349
Ast	Dopamine	PPP2R5D	0.34345	4.29247	0.557789	0.589545	0.916929	0.539496
Ast	Dopamine	SLC41A1	-0.434965	5.20747	-0.557826	0.589632	0.916929	-0.53937
Ast	Dopamine	CADPS	0.983937	6.60967	0.556747	0.589952	0.916929	0.538905
Ast	Dopamine	IRF2	-0.206812	7.08083	-0.557868	0.590041	0.916929	-0.538776
Ast	Dopamine	SLC25A37	0.368436	6.94023	0.557798	0.59009	0.916929	0.538706
Ast	Dopamine	STK32C	-0.490762	5.684	-0.556521	0.590091	0.916929	-0.538705
Ast	Dopamine	SRSF7	0.342317	4.58552	0.556591	0.59014	0.916929	0.538633
Ast	Dopamine	AP3S1	-0.643227	4.7683	-0.556428	0.590152	0.916929	-0.538616
Ast	Dopamine	SCAP	0.383211	5.68922	0.555802	0.590563	0.917377	0.53802
Ast	Dopamine	FAM120B	0.335997	7.42469	0.555355	0.591478	0.918605	0.536695
Ast	Dopamine	CUL2	-0.413246	5.03169	-0.55384	0.591882	0.919039	-0.536111
Ast	Dopamine	TMEM135	-0.238176	7.37459	-0.553515	0.592303	0.919121	-0.535502
Ast	Dopamine	CDHR3	-0.534249	8.24349	-0.553007	0.592411	0.919121	-0.535346
Ast	Dopamine	G2E3	0.436596	4.99519	0.552375	0.592856	0.919121	0.534702
Ast	Dopamine	ZNF692	0.503409	5.24081	0.552312	0.592976	0.919121	0.534528
Ast	Dopamine	LINC00342	0.334425	8.00272	0.554381	0.593018	0.919121	0.534467
Ast	Dopamine	LMTK2	0.411949	5.73864	0.552021	0.593056	0.919121	0.534413
Ast	Dopamine	ECE1	0.386884	7.0945	0.551959	0.593097	0.919121	0.534354
Ast	Dopamine	LMAN2L	0.361942	5.17107	0.5517	0.593267	0.919121	0.534108
Ast	Dopamine	XIAP	-0.40981	6.20215	-0.551884	0.59327	0.919121	-0.534103
Ast	Dopamine	LENG8	-0.492784	6.75878	-0.551547	0.593368	0.919121	-0.533961
Ast	Dopamine	JAK2	-0.419636	5.88298	-0.551517	0.593388	0.919121	-0.533932
Ast	Dopamine	CDC42SE2	0.364904	6.2583	0.55119	0.593604	0.919121	0.533621
Ast	Dopamine	TMCO3	-0.428896	5.62255	-0.551501	0.593665	0.919121	-0.533532
Ast	Dopamine	SPOCK3	1.26923	6.88125	0.55223	0.593741	0.919121	0.533423
Ast	Dopamine	SEPTIN7	-0.405886	8.62838	-0.551967	0.593836	0.919121	-0.533286
Ast	Dopamine	PRKD3	0.443285	4.54721	0.551925	0.594255	0.919121	0.53268
Ast	Dopamine	GNS	0.430374	4.69936	0.550043	0.594361	0.919121	0.532527
Ast	Dopamine	PTBP3	-0.543954	4.64889	-0.550677	0.59442	0.919121	-0.532442
Ast	Dopamine	LOXL3	-0.7693	4.58402	-0.550446	0.594449	0.919121	-0.5324
Ast	Dopamine	LARGE1	-0.468959	7.84381	-0.549824	0.594506	0.919121	-0.532317
Ast	Dopamine	SPG21	0.415359	5.09953	0.549778	0.594536	0.919121	0.532274
Ast	Dopamine	PPA1	-0.483344	4.78423	-0.549688	0.594711	0.9192	-0.532022
Ast	Dopamine	PKN2-AS1	-0.565799	5.50061	-0.550522	0.594899	0.9193	-0.53175
Ast	Dopamine	SDHC	-0.284649	5.49523	-0.548994	0.595055	0.919348	-0.531525
Ast	Dopamine	NUP43	0.505896	4.6051	0.548579	0.595329	0.919581	0.53113
Ast	Dopamine	LINC00106	0.699372	5.76404	0.550922	0.595465	0.919599	0.530934
Ast	Dopamine	XPO4	-0.243766	6.0314	-0.547485	0.596272	0.92038	-0.52977
Ast	Dopamine	MEIS1	-0.387736	6.20962	-0.547082	0.596319	0.92038	-0.529701
Ast	Dopamine	FNBP4	0.162186	7.15622	0.548393	0.596342	0.92038	0.529668
Ast	Dopamine	KLHL2	0.451991	5.64104	0.546817	0.596495	0.920423	0.529448
Ast	Dopamine	IBTK	0.228244	6.46651	0.547506	0.596658	0.920483	0.529213
Ast	Dopamine	TFEB	0.692487	5.59992	0.546671	0.596814	0.920532	0.528988
Ast	Dopamine	KIFC2	0.607755	5.28889	0.546096	0.596971	0.920546	0.528761
Ast	Dopamine	MAPKAPK5	-0.291724	5.33935	-0.546554	0.59707	0.920546	-0.528618
Ast	Dopamine	TERF2IP	0.289603	7.1527	0.562556	0.597565	0.920883	0.527906
Ast	Dopamine	FBF1	0.406262	5.51749	0.545056	0.59766	0.920883	0.527768
Ast	Dopamine	CHMP3	0.471278	4.80203	0.546043	0.597662	0.920883	0.527766
Ast	Dopamine	PLXNB1	0.402379	7.97234	0.54483	0.59781	0.920921	0.527552
Ast	Dopamine	GSTCD	-0.504449	5.18022	-0.544806	0.59819	0.921314	-0.527005
Ast	Dopamine	IL1RAPL1	1.16652	9.05377	0.545031	0.598654	0.921838	0.526337
Ast	Dopamine	ZNF141	0.281302	5.67386	0.543103	0.598989	0.921961	0.525856
Ast	Dopamine	RTCA	0.784923	4.30148	0.543029	0.599089	0.921961	0.525711
Ast	Dopamine	CREBBP	-0.224941	7.6332	-0.54413	0.59915	0.921961	-0.525624
Ast	Dopamine	CCDC57	0.359065	6.45151	0.542686	0.599231	0.921961	0.525506
Ast	Dopamine	LETM1	0.335288	4.76261	0.541991	0.599762	0.922196	0.524743
Ast	Dopamine	AGO4	-0.306338	6.51925	-0.542059	0.599864	0.922196	-0.524596
Ast	Dopamine	TAF2	-0.287941	5.70226	-0.541274	0.600169	0.922196	-0.524158
Ast	Dopamine	ACOT13	-0.446954	4.29411	-0.540944	0.600401	0.922196	-0.523823
Ast	Dopamine	SLC35B4	0.289319	5.13045	0.540582	0.600629	0.922196	0.523497
Ast	Dopamine	CIPC	0.395077	5.33576	0.541617	0.60068	0.922196	0.523423
Ast	Dopamine	LIMCH1	0.239935	8.68852	0.540443	0.600722	0.922196	0.523362
Ast	Dopamine	TRAF3IP1	-0.444321	5.57928	-0.54037	0.600769	0.922196	-0.523295
Ast	Dopamine	EFR3B	-0.316704	8.10801	-0.541636	0.600772	0.922196	-0.523291
Ast	Dopamine	APLP2	0.714542	5.53655	0.539939	0.601055	0.922196	0.522884
Ast	Dopamine	ARHGEF11	-0.424998	6.81773	-0.540496	0.601286	0.922196	-0.522552
Ast	Dopamine	CAMTA2	0.518365	4.84574	0.539483	0.601358	0.922196	0.522448
Ast	Dopamine	MOBP	1.2677	6.99793	0.540442	0.601421	0.922196	0.522357
Ast	Dopamine	LINC00663	-0.293144	4.23731	-0.538977	0.601703	0.922196	-0.521953
Ast	Dopamine	ZNF586	-0.35989	6.96991	-0.538917	0.601735	0.922196	-0.521908
Ast	Dopamine	AC092924.2	0.369535	6.40774	0.538686	0.601888	0.922196	0.521687
Ast	Dopamine	CNTNAP2	1.11579	8.0128	0.538641	0.601983	0.922196	0.521551
Ast	Dopamine	L3MBTL2	0.263303	4.69377	0.538532	0.60199	0.922196	0.52154
Ast	Dopamine	C20orf96	0.471823	4.51057	0.538705	0.602002	0.922196	0.521523
Ast	Dopamine	MLEC	0.270541	5.10081	0.538642	0.602195	0.922196	0.521247
Ast	Dopamine	GALNT2	-0.351114	7.41139	-0.538223	0.602196	0.922196	-0.521245
Ast	Dopamine	GRM7	-1.67913	6.00558	-0.538062	0.602378	0.922196	-0.520984
Ast	Dopamine	ADAMTS13	-0.442667	4.86817	-0.537859	0.602438	0.922196	-0.520898
Ast	Dopamine	MYO15B	0.299567	7.35841	0.538761	0.602534	0.922196	0.52076
Ast	Dopamine	DLGAP1	0.684073	8.44544	0.537602	0.602645	0.922196	0.520601
Ast	Dopamine	CLSTN1	0.381367	6.8247	0.538027	0.602715	0.922196	0.520501
Ast	Dopamine	AP3S2	0.362156	6.11788	0.53836	0.602782	0.922196	0.520404
Ast	Dopamine	TTC12	0.227853	5.59746	0.539489	0.602948	0.922196	0.520165
Ast	Dopamine	APLF	-0.280036	4.87576	-0.538448	0.603034	0.922196	-0.520042
Ast	Dopamine	LRRC41	0.765485	5.27015	0.53824	0.603113	0.922196	0.519929
Ast	Dopamine	EMSY	0.23748	6.27401	0.536379	0.603423	0.922279	0.519484
Ast	Dopamine	PRKCA	-0.229195	10.3479	-0.53806	0.603425	0.922279	-0.519481
Ast	Dopamine	LINC02245	-0.353284	5.52632	-0.536321	0.60354	0.922279	-0.519316
Ast	Dopamine	ITGA2	0.887595	4.93031	0.537516	0.603781	0.922393	0.518971
Ast	Dopamine	DNAJC27	0.303972	4.72516	0.53574	0.603863	0.922393	0.518853
Ast	Dopamine	RTCA-AS1	0.520121	5.38243	0.535989	0.604158	0.922615	0.51843
Ast	Dopamine	KCTD6	0.377263	4.84983	0.535339	0.60427	0.922615	0.51827
Ast	Dopamine	CUL5	0.261486	6.86809	0.53494	0.604382	0.922615	0.51811
Ast	Dopamine	SEC22C	0.299145	5.11442	0.536019	0.604614	0.922742	0.517776
Ast	Dopamine	SEC11C	0.42791	4.8822	0.534442	0.604714	0.922742	0.517634
Ast	Dopamine	RHOB	-0.740651	4.65354	-0.533599	0.605276	0.92341	-0.516829
Ast	Dopamine	PMF1	0.376564	4.81098	0.533155	0.606299	0.924551	0.515364
Ast	Dopamine	AC007563.2	1.07673	5.19486	0.531919	0.606396	0.924551	0.515224
Ast	Dopamine	ALDH6A1	0.227191	5.8143	0.532017	0.606398	0.924551	0.515222
Ast	Dopamine	SEMA4B	0.325749	7.17244	0.532534	0.606638	0.924584	0.514879
Ast	Dopamine	DGLUCY	0.165925	8.0415	0.532853	0.606669	0.924584	0.514834
Ast	Dopamine	SMARCAD1	-0.265637	6.11998	-0.530534	0.607322	0.925169	-0.513901
Ast	Dopamine	CEP112	-0.445759	7.06756	-0.530417	0.607399	0.925169	-0.513789
Ast	Dopamine	AC025283.2	0.426183	5.69423	0.530884	0.607427	0.925169	0.51375
Ast	Dopamine	LINC01608	1.37635	6.18653	0.531303	0.60761	0.925171	0.513487
Ast	Dopamine	VAV2	-0.512291	6.43828	-0.529384	0.60809	0.925171	-0.512802
Ast	Dopamine	ALG8	-0.445733	4.77571	-0.52914	0.608345	0.925171	-0.512437
Ast	Dopamine	TXNL1	-0.236463	5.28579	-0.529926	0.60844	0.925171	-0.512301
Ast	Dopamine	PTGFRN	0.534219	4.98311	0.528819	0.608467	0.925171	0.512262
Ast	Dopamine	LINC02062	-0.320143	7.28914	-0.529561	0.608636	0.925171	-0.512022
Ast	Dopamine	DNAJC11	-0.255059	5.89175	-0.528739	0.608658	0.925171	-0.51199
Ast	Dopamine	DIS3L2	-0.158776	6.99443	-0.528916	0.608835	0.925171	-0.511736
Ast	Dopamine	SLC43A2	0.539641	5.57818	0.528725	0.608888	0.925171	0.511662
Ast	Dopamine	ZC3HC1	0.360874	4.69441	0.528121	0.608934	0.925171	0.511595
Ast	Dopamine	ZFYVE9	0.304531	6.8055	0.529456	0.609032	0.925171	0.511456
Ast	Dopamine	HNRNPUL2	-0.561702	5.12793	-0.527844	0.60912	0.925171	-0.51133
Ast	Dopamine	TLE5	0.688331	5.12512	0.528693	0.609207	0.925171	0.511205
Ast	Dopamine	PRKAR2B	-0.526521	4.36693	-0.529084	0.609418	0.925171	-0.510904
Ast	Dopamine	LDLR	-0.404094	6.0619	-0.528259	0.609442	0.925171	-0.51087
Ast	Dopamine	PRKAR1B	-0.807056	5.77789	-0.527233	0.609566	0.925171	-0.510694
Ast	Dopamine	ODR4	-0.43342	5.39414	-0.527162	0.609576	0.925171	-0.510678
Ast	Dopamine	KIF1BP	0.328256	4.63976	0.527018	0.609673	0.925171	0.510541
Ast	Dopamine	INIP	0.566064	4.44442	0.525914	0.610412	0.925854	0.509486
Ast	Dopamine	RMND1	0.516146	4.67338	0.525738	0.61053	0.925854	0.509318
Ast	Dopamine	CDC25B	-0.444687	5.35794	-0.525882	0.610597	0.925854	-0.509222
Ast	Dopamine	NAA40	0.348617	5.25079	0.526764	0.610622	0.925854	0.509186
Ast	Dopamine	B4GALT5	-0.356524	6.09345	-0.525445	0.610763	0.925879	-0.508984
Ast	Dopamine	ACSL3	-0.119692	7.52212	-0.526989	0.611009	0.925888	-0.508633
Ast	Dopamine	AASDHPPT	0.817766	4.10181	0.525008	0.611018	0.925888	0.50862
Ast	Dopamine	MTCH2	0.458395	6.23891	0.524632	0.611271	0.926071	0.50826
Ast	Dopamine	GSPT1	-0.221387	6.12805	-0.524455	0.611389	0.926071	-0.508092
Ast	Dopamine	FAM85B	0.68195	4.63439	0.52343	0.612077	0.926863	0.507111
Ast	Dopamine	CENPC	0.318656	6.14049	0.523279	0.612178	0.926863	0.506967
Ast	Dopamine	LINC00662	0.323887	6.59368	0.524113	0.612366	0.926863	0.506699
Ast	Dopamine	CDK8	0.287831	6.41985	0.522702	0.612565	0.926863	0.506415
Ast	Dopamine	BRD7	0.306271	5.15734	0.521367	0.613461	0.926863	0.50514
Ast	Dopamine	JMJD1C	-0.255569	8.57192	-0.521721	0.61348	0.926863	-0.505112
Ast	Dopamine	CRMP1	0.661311	5.7281	0.52177	0.613748	0.926863	0.504731
Ast	Dopamine	SMARCD1	-1.11825	4.1562	-0.520951	0.613807	0.926863	-0.504646
Ast	Dopamine	CCDC32	-0.562807	4.82213	-0.520333	0.614278	0.926863	-0.503977
Ast	Dopamine	DNM3	-0.414481	9.18891	-0.520093	0.614337	0.926863	-0.503892
Ast	Dopamine	GALK2	0.322577	5.83563	0.519906	0.614443	0.926863	0.503742
Ast	Dopamine	IFT122	-0.308233	5.60715	-0.52101	0.614538	0.926863	-0.503606
Ast	Dopamine	ZNF292	-0.17214	7.94892	-0.519242	0.614889	0.926863	-0.503107
Ast	Dopamine	DUS2	0.582763	4.7201	0.519225	0.6149	0.926863	0.503091
Ast	Dopamine	TTF2	0.576291	4.94961	0.519634	0.614935	0.926863	0.503042
Ast	Dopamine	EPN1	0.324622	4.71635	0.519138	0.614968	0.926863	0.502994
Ast	Dopamine	ITPRID2	-0.433741	6.06712	-0.519096	0.614987	0.926863	-0.502968
Ast	Dopamine	RBFOX1	1.13852	8.49222	0.519017	0.61504	0.926863	0.502892
Ast	Dopamine	MFSD11	-0.288344	6.59929	-0.518315	0.615513	0.926863	-0.50222
Ast	Dopamine	DLEU2	0.423896	7.68318	0.518313	0.615514	0.926863	0.502219
Ast	Dopamine	SLC7A6OS	-0.304893	4.34293	-0.519082	0.615516	0.926863	-0.502216
Ast	Dopamine	ATF6	-0.0590073	6.26963	-0.585811	0.615555	0.926863	-0.50216
Ast	Dopamine	FGF12	-1.08569	6.28236	-0.518507	0.615572	0.926863	-0.502135
Ast	Dopamine	RPN2	0.463569	5.25237	0.517401	0.616127	0.926863	0.501347
Ast	Dopamine	SALL2	0.527926	4.17248	0.517025	0.616381	0.926863	0.500986
Ast	Dopamine	RPL34-AS1	-0.483996	5.62736	-0.516888	0.616472	0.926863	-0.500856
Ast	Dopamine	TCFL5	0.598968	4.63331	0.517498	0.616564	0.926863	0.500726
Ast	Dopamine	ACYP1	-0.533405	4.60062	-0.517179	0.61657	0.926863	-0.500717
Ast	Dopamine	WNK1	-0.186925	7.43726	-0.517199	0.61672	0.926863	-0.500504
Ast	Dopamine	TSN	0.595127	4.32781	0.516494	0.616738	0.926863	0.500479
Ast	Dopamine	ANKS1A	-0.203631	6.79556	-0.51641	0.616795	0.926863	-0.500399
Ast	Dopamine	LTBP3	0.268339	6.67375	0.516394	0.616805	0.926863	0.500384
Ast	Dopamine	RRN3	-0.575152	4.72663	-0.516035	0.617047	0.926863	-0.50004
Ast	Dopamine	ACSS2	0.374032	5.60585	0.516058	0.617061	0.926863	0.500019
Ast	Dopamine	ZFP82	0.269261	4.69649	0.51575	0.617239	0.926863	0.499768
Ast	Dopamine	MAST3	0.397364	4.98799	0.516491	0.617374	0.926863	0.499576
Ast	Dopamine	BCAR3	-0.425823	7.21673	-0.51592	0.617432	0.926863	-0.499493
Ast	Dopamine	TEFM	0.339203	4.6079	0.515301	0.617541	0.926863	0.499338
Ast	Dopamine	TNKS1BP1	-0.487616	4.90083	-0.515118	0.617664	0.926863	-0.499163
Ast	Dopamine	SMARCD2	-0.412511	5.88137	-0.515581	0.617689	0.926863	-0.499128
Ast	Dopamine	LCAT	-0.490476	4.46048	-0.515024	0.617728	0.926863	-0.499073
Ast	Dopamine	GPATCH2L	-0.258937	6.36753	-0.514839	0.617852	0.926863	-0.498896
Ast	Dopamine	SHISA5	0.554624	5.03922	0.514827	0.61786	0.926863	0.498885
Ast	Dopamine	GK	0.4876	4.25634	0.514463	0.618274	0.926863	0.498299
Ast	Dopamine	AC105052.4	0.798275	5.88507	0.514626	0.618286	0.926863	0.498281
Ast	Dopamine	UBA5	-0.318237	5.2946	-0.513953	0.61845	0.926863	-0.498049
Ast	Dopamine	LIG4	-0.329369	4.64382	-0.513152	0.61899	0.926863	-0.497282
Ast	Dopamine	ZNF551	0.516094	4.36194	0.513261	0.61901	0.926863	0.497254
Ast	Dopamine	ZYG11B	0.257582	6.0945	0.512975	0.61911	0.926863	0.497113
Ast	Dopamine	SMAP1	-0.399329	6.28997	-0.512888	0.619168	0.926863	-0.49703
Ast	Dopamine	FBXL7	-0.215547	10.3019	-0.514143	0.619186	0.926863	-0.497004
Ast	Dopamine	AC106791.1	-0.446677	5.48263	-0.512497	0.619432	0.926863	-0.496655
Ast	Dopamine	KSR1	0.280613	6.36857	0.512038	0.619751	0.926863	0.496204
Ast	Dopamine	ZNF83	-0.378729	6.74878	-0.513129	0.619759	0.926863	-0.496191
Ast	Dopamine	XPNPEP1	-0.405532	5.25229	-0.512473	0.619821	0.926863	-0.496104
Ast	Dopamine	THNSL2	-0.317659	4.40296	-0.511561	0.620064	0.926863	-0.49576
Ast	Dopamine	HOOK2	0.489854	5.5857	0.511478	0.62012	0.926863	0.49568
Ast	Dopamine	FBXL13	0.36773	5.47013	0.512595	0.620121	0.926863	0.495679
Ast	Dopamine	MCTP1	1.08908	4.98665	0.51159	0.620129	0.926863	0.495667
Ast	Dopamine	OSBPL9	-0.339146	7.18399	-0.512429	0.620142	0.926863	-0.495649
Ast	Dopamine	AC011416.4	-0.551058	5.76504	-0.518352	0.620358	0.926863	-0.495343
Ast	Dopamine	GULP1	-0.907342	4.66355	-0.510682	0.62068	0.926863	-0.494886
Ast	Dopamine	RPL7L1	0.252641	4.99891	0.51092	0.620718	0.926863	0.494833
Ast	Dopamine	DPY19L3	0.191765	6.87408	0.510591	0.620719	0.926863	0.494832
Ast	Dopamine	SPARCL1	0.272561	10.4075	0.510488	0.620788	0.926863	0.494733
Ast	Dopamine	H2AFV	0.403035	4.65049	0.511609	0.620847	0.926863	0.49465
Ast	Dopamine	DIXDC1	0.259821	6.6589	0.510016	0.621107	0.926863	0.494282
Ast	Dopamine	TFCP2	0.373493	7.04327	0.509638	0.621363	0.926863	0.49392
Ast	Dopamine	UXS1	0.476749	5.00058	0.510149	0.621416	0.926863	0.493845
Ast	Dopamine	GGA3	0.508018	4.79911	0.509357	0.62162	0.926863	0.493555
Ast	Dopamine	RIMS2	1.38777	5.75018	0.509298	0.621665	0.926863	0.493493
Ast	Dopamine	FRS2	-0.27679	7.51812	-0.510403	0.621758	0.926863	-0.493361
Ast	Dopamine	AC053527.2	0.297988	7.1086	0.509443	0.62188	0.926863	0.493188
Ast	Dopamine	2024-03-02	0.410713	5.6427	0.508628	0.622067	0.926863	0.492922
Ast	Dopamine	LYRM9	-0.480173	4.19314	-0.5087	0.622233	0.926863	-0.492688
Ast	Dopamine	MTMR9	0.349053	4.852	0.508309	0.622261	0.926863	0.492648
Ast	Dopamine	GATAD1	-0.190549	6.95757	-0.510397	0.62231	0.926863	-0.492579
Ast	Dopamine	INTS2	-0.36874	5.54726	-0.507737	0.622648	0.926863	-0.492101
Ast	Dopamine	PURB	-0.696008	4.56646	-0.507897	0.62275	0.926863	-0.491957
Ast	Dopamine	DIPK1A	0.279632	6.97044	0.507489	0.622816	0.926863	0.491864
Ast	Dopamine	ARL6IP5	-0.479572	4.65065	-0.50828	0.623036	0.926863	-0.491552
Ast	Dopamine	CFAP43	-0.475837	4.69877	-0.507126	0.623061	0.926863	-0.491516
Ast	Dopamine	MORF4L1	-0.311992	5.76862	-0.50695	0.623218	0.926863	-0.491294
Ast	Dopamine	CCDC6	0.484309	6.07728	0.506735	0.623326	0.926863	0.491142
Ast	Dopamine	LRIG1	-0.332484	9.47393	-0.507818	0.62336	0.926863	-0.491094
Ast	Dopamine	ZNF790	-0.31414	4.49238	-0.506646	0.623414	0.926863	-0.491017
Ast	Dopamine	PLA2G5	-0.462638	5.00878	-0.508	0.623482	0.926863	-0.490921
Ast	Dopamine	RNF185	0.393338	4.94801	0.50633	0.6236	0.926863	0.490754
Ast	Dopamine	TYW1	-0.265643	6.50989	-0.506851	0.623734	0.926863	-0.490566
Ast	Dopamine	TLN2	-0.276551	7.18718	-0.506122	0.623742	0.926863	-0.490555
Ast	Dopamine	BDP1	-0.313365	7.31046	-0.506849	0.623961	0.926863	-0.490244
Ast	Dopamine	TTYH3	-0.509757	6.55691	-0.50578	0.623973	0.926863	-0.490228
Ast	Dopamine	CFAP221	-0.330991	5.2792	-0.506506	0.624076	0.926863	-0.490082
Ast	Dopamine	HTRA1	-0.222833	7.74928	-0.507337	0.624082	0.926863	-0.490073
Ast	Dopamine	DDX42	0.269616	5.85826	0.505558	0.624312	0.926863	0.489749
Ast	Dopamine	KMT2A	-0.191705	7.89115	-0.504812	0.624628	0.926863	-0.489301
Ast	Dopamine	MAP1B	0.731202	7.14909	0.504802	0.624688	0.926863	0.489218
Ast	Dopamine	TRAF4	-0.563783	4.83188	-0.504923	0.624746	0.926863	-0.489136
Ast	Dopamine	ZNF483	0.199157	6.11321	0.506064	0.624772	0.926863	0.489099
Ast	Dopamine	UBXN7	-0.240604	5.97613	-0.50558	0.624795	0.926863	-0.489066
Ast	Dopamine	IST1	0.0969046	6.2449	0.505977	0.624891	0.926863	0.488931
Ast	Dopamine	PLXDC2	0.563832	7.63904	0.505127	0.624954	0.926863	0.488842
Ast	Dopamine	EGFR	-0.388515	8.57748	-0.505653	0.625007	0.926863	-0.488766
Ast	Dopamine	ZBTB40	-0.389356	4.48206	-0.504205	0.625115	0.926863	-0.488613
Ast	Dopamine	SLC35E3	0.356633	6.24483	0.504623	0.62512	0.926863	0.488607
Ast	Dopamine	PRPF40A	0.273653	6.06246	0.503865	0.62527	0.926863	0.488394
Ast	Dopamine	DGUOK	-0.388868	4.62251	-0.503853	0.62528	0.926863	-0.488381
Ast	Dopamine	GSN	0.384972	7.74889	0.506634	0.625499	0.926875	0.488072
Ast	Dopamine	PPP1R3F	0.384399	4.9747	0.503472	0.625537	0.926875	0.488018
Ast	Dopamine	PGGHG	-0.523206	4.83539	-0.504632	0.625664	0.926878	-0.487838
Ast	Dopamine	VPS54	-0.334155	6.57254	-0.503334	0.625945	0.926979	-0.487442
Ast	Dopamine	DESI1	0.343213	4.01897	0.503249	0.626053	0.926979	0.48729
Ast	Dopamine	MYO19	0.374213	5.61276	0.502631	0.626107	0.926979	0.487213
Ast	Dopamine	PSMA1	-0.331694	6.11458	-0.503448	0.626233	0.92698	-0.487035
Ast	Dopamine	RNF216	0.182736	7.21367	0.502052	0.6265	0.92719	0.486659
Ast	Dopamine	FOXP1	0.275575	7.78151	0.501624	0.626791	0.927436	0.486248
Ast	Dopamine	TMED8	0.346466	6.38831	0.502739	0.627039	0.927492	0.485898
Ast	Dopamine	MSMO1	-0.422562	5.62902	-0.501338	0.627152	0.927492	-0.48574
Ast	Dopamine	KLC4	0.370123	5.39926	0.501545	0.627233	0.927492	0.485625
Ast	Dopamine	MEG3	-1.92388	6.50194	-0.500831	0.627329	0.927492	-0.48549
Ast	Dopamine	SLC66A2	0.363716	5.40385	0.500553	0.627521	0.92759	0.48522
Ast	Dopamine	CBR4	0.357464	6.94366	0.500809	0.628002	0.928011	0.484541
Ast	Dopamine	FN3K	0.32951	5.41579	0.499875	0.628055	0.928011	0.484466
Ast	Dopamine	HIF1AN	0.271339	4.6446	0.499982	0.628277	0.928097	0.484153
Ast	Dopamine	PNPT1	0.387378	5.9348	0.500233	0.628364	0.928097	0.484031
Ast	Dopamine	GPRASP1	-0.960571	5.05278	-0.498852	0.628674	0.928192	-0.483595
Ast	Dopamine	STK35	-0.73127	4.66259	-0.49914	0.628678	0.928192	-0.483588
Ast	Dopamine	NFX1	0.261594	6.58745	0.497686	0.629466	0.928476	0.482478
Ast	Dopamine	POLB	0.384388	4.57612	0.497547	0.629561	0.928476	0.482345
Ast	Dopamine	DLEU1	-0.345052	5.69624	-0.497588	0.629613	0.928476	-0.482271
Ast	Dopamine	CALD1	0.374365	5.81773	0.4978	0.629619	0.928476	0.482263
Ast	Dopamine	SATB1	0.244536	4.9848	0.497094	0.62987	0.928476	0.48191
Ast	Dopamine	JAKMIP2	-0.198358	8.0273	-0.496752	0.630102	0.928476	-0.481583
Ast	Dopamine	ITCH	-0.295975	7.39207	-0.497092	0.63012	0.928476	-0.481557
Ast	Dopamine	TFRC	-0.44412	5.62214	-0.49634	0.630383	0.928476	-0.481188
Ast	Dopamine	SSU72	0.481629	4.42291	0.496502	0.630466	0.928476	0.481071
Ast	Dopamine	C10orf90	0.709103	7.2727	0.496695	0.630725	0.928476	0.480707
Ast	Dopamine	DHTKD1	0.262058	6.50343	0.496736	0.630769	0.928476	0.480645
Ast	Dopamine	SCART1	-0.282944	4.95842	-0.49562	0.630873	0.928476	-0.480499
Ast	Dopamine	ATP8B2	-0.308007	6.47288	-0.536452	0.630892	0.928476	-0.480471
Ast	Dopamine	PAXBP1-AS1	0.399353	4.45223	0.495475	0.630972	0.928476	0.48036
Ast	Dopamine	KCNIP3	-0.491985	4.9213	-0.495322	0.631076	0.928476	-0.480214
Ast	Dopamine	SDC3	0.364055	5.97478	0.49588	0.631081	0.928476	0.480206
Ast	Dopamine	FAM167A	-0.6467	6.03401	-0.495233	0.631162	0.928476	-0.480091
Ast	Dopamine	RALGPS1	-0.303427	7.41819	-0.494886	0.631373	0.928476	-0.479795
Ast	Dopamine	GJB6	-0.346739	5.61813	-0.50527	0.631508	0.928476	-0.479605
Ast	Dopamine	AMZ2	0.285122	6.22592	0.501195	0.631724	0.928476	0.479301
Ast	Dopamine	SLC20A1	-0.495388	6.08144	-0.494395	0.631767	0.928476	-0.479241
Ast	Dopamine	SLC24A4	0.468462	6.10903	0.494372	0.632069	0.928476	0.478817
Ast	Dopamine	AATK	0.698603	7.39245	0.495017	0.632098	0.928476	0.478775
Ast	Dopamine	ZNF652	-0.378151	6.56957	-0.493605	0.632246	0.928476	-0.478569
Ast	Dopamine	VPS29	0.342502	4.97509	0.493996	0.63236	0.928476	0.478408
Ast	Dopamine	AL136366.1	-0.510727	6.56108	-0.493161	0.632548	0.928476	-0.478143
Ast	Dopamine	DDX56	0.351453	4.35357	0.493867	0.63263	0.928476	0.478029
Ast	Dopamine	C2orf92	0.340916	4.86525	0.494253	0.632681	0.928476	0.477956
Ast	Dopamine	NKTR	-0.208955	7.99643	-0.492845	0.632773	0.928476	-0.477827
Ast	Dopamine	SPPL3	-0.386349	7.19221	-0.492607	0.632927	0.928476	-0.477612
Ast	Dopamine	FAM118A	-0.588603	5.01384	-0.492535	0.632975	0.928476	-0.477544
Ast	Dopamine	LINC00886	-0.514846	4.84127	-0.493556	0.633016	0.928476	-0.477487
Ast	Dopamine	CCNL2	0.383699	7.07023	0.49242	0.633054	0.928476	0.477433
Ast	Dopamine	TPPP	-0.634752	4.77297	-0.492732	0.633289	0.928476	-0.477102
Ast	Dopamine	NLGN3	-0.456168	5.29913	-0.491826	0.633459	0.928476	-0.476864
Ast	Dopamine	AL513217.1	0.529733	5.29123	0.492056	0.633463	0.928476	0.476859
Ast	Dopamine	LONP1	0.43376	5.18171	0.491775	0.633501	0.928476	0.476804
Ast	Dopamine	MAP3K20	0.502967	4.94208	0.49162	0.633888	0.928679	0.476262
Ast	Dopamine	ST3GAL4	-0.612056	5.6989	-0.490967	0.634046	0.928679	-0.47604
Ast	Dopamine	CAT	-0.392191	5.84195	-0.49053	0.634505	0.928679	-0.475396
Ast	Dopamine	SNX2	-0.379203	5.25672	-0.490184	0.63458	0.928679	-0.475291
Ast	Dopamine	BIRC2	0.18329	4.77355	0.490772	0.634777	0.928679	0.475014
Ast	Dopamine	GPAM	-0.372808	6.61043	-0.490438	0.634851	0.928679	-0.474911
Ast	Dopamine	C16orf74	0.461731	5.37887	0.490264	0.63496	0.928679	0.474757
Ast	Dopamine	COL11A1	-0.46604	6.59158	-0.489493	0.635052	0.928679	-0.474628
Ast	Dopamine	SERPINI1	-0.338396	5.71545	-0.490067	0.635193	0.928679	-0.47443
Ast	Dopamine	KIF3B	-0.271716	5.23052	-0.48912	0.635307	0.928679	-0.47427
Ast	Dopamine	ERO1A	-0.270868	4.47006	-0.490681	0.635333	0.928679	-0.474234
Ast	Dopamine	SIK3	0.336718	9.68898	0.488765	0.635549	0.928679	0.473931
Ast	Dopamine	CNTNAP5	-0.955534	5.48044	-0.488563	0.635836	0.928679	-0.473529
Ast	Dopamine	RAPGEF4	0.785806	5.08327	0.488638	0.63588	0.928679	0.473467
Ast	Dopamine	KNOP1	-0.855701	7.15769	-0.489789	0.635986	0.928679	-0.473318
Ast	Dopamine	WDR27	0.55352	6.22413	0.488648	0.636033	0.928679	0.473253
Ast	Dopamine	CACNB4	-0.390353	6.89326	-0.487864	0.636166	0.928679	-0.473067
Ast	Dopamine	CACNA1C	0.579879	7.70255	0.487815	0.636199	0.928679	0.47302
Ast	Dopamine	NUP210	0.341101	5.452	0.487342	0.636522	0.928679	0.472567
Ast	Dopamine	SLC35A1	0.633032	4.52131	0.487129	0.636668	0.928679	0.472362
Ast	Dopamine	HMGN5	-0.434073	5.19343	-0.488012	0.636707	0.928679	-0.472308
Ast	Dopamine	DHX29	-0.284012	5.54141	-0.487292	0.636846	0.928679	-0.472114
Ast	Dopamine	LRRC23	0.322315	5.36983	0.486515	0.637088	0.928679	0.471774
Ast	Dopamine	PPP2R2D	0.318167	6.05759	0.486926	0.637105	0.928679	0.47175
Ast	Dopamine	KCMF1	-0.368042	5.66653	-0.4867	0.637322	0.928679	-0.471446
Ast	Dopamine	UBE2N	-0.601772	4.78593	-0.486107	0.637367	0.928679	-0.471383
Ast	Dopamine	RNF214	0.451475	5.42497	0.485757	0.637607	0.928679	0.471047
Ast	Dopamine	ADAMTS9	-0.660332	5.49108	-0.485642	0.637686	0.928679	-0.470937
Ast	Dopamine	TBK1	0.411566	5.19945	0.48547	0.637803	0.928679	0.470772
Ast	Dopamine	LCNL1	-0.647771	6.81521	-0.486284	0.637876	0.928679	-0.470671
Ast	Dopamine	ANKRD36B	-0.412255	6.24803	-0.485006	0.638121	0.928679	-0.470327
Ast	Dopamine	URI1	-0.207248	6.34365	-0.485358	0.63817	0.928679	-0.470259
Ast	Dopamine	CDC27	0.292224	6.13771	0.484857	0.638223	0.928679	0.470185
Ast	Dopamine	UBA6	0.359224	6.28936	0.484675	0.638347	0.928679	0.470011
Ast	Dopamine	RESF1	-0.262643	5.85328	-0.484658	0.638359	0.928679	-0.469994
Ast	Dopamine	TFDP2	0.180853	7.14472	0.484529	0.638448	0.928679	0.46987
Ast	Dopamine	LINC00299	-0.559391	10.3766	-0.484484	0.638479	0.928679	-0.469827
Ast	Dopamine	CABLES1	-0.645165	9.94997	-0.485396	0.638521	0.928679	-0.469768
Ast	Dopamine	RETREG3	0.264591	5.21072	0.484417	0.638609	0.928679	0.469644
Ast	Dopamine	RNF150	-0.462371	6.32919	-0.487289	0.638647	0.928679	-0.469592
Ast	Dopamine	REV1	0.194077	6.78531	0.484303	0.63879	0.928706	0.469391
Ast	Dopamine	KMT5B	0.278163	6.87629	0.48348	0.639166	0.928917	0.468865
Ast	Dopamine	EFHD1	0.317824	6.99072	0.483579	0.639186	0.928917	0.468837
Ast	Dopamine	SMAD3	-0.277849	6.40271	-0.483091	0.639433	0.929094	-0.468491
Ast	Dopamine	ANAPC5	0.492189	6.34617	0.482441	0.639913	0.929609	0.467821
Ast	Dopamine	ZNF710	-0.183209	6.44575	-0.483748	0.640166	0.929684	-0.467466
Ast	Dopamine	ENTPD5	0.506344	4.9973	0.482195	0.640278	0.929684	0.46731
Ast	Dopamine	GOSR2	0.256367	5.20996	0.482345	0.640373	0.929684	0.467178
Ast	Dopamine	EXT2	-0.285772	6.23492	-0.482838	0.640466	0.929684	-0.467048
Ast	Dopamine	PSMA3-AS1	-0.265791	6.03259	-0.482248	0.640837	0.93004	-0.46653
Ast	Dopamine	GRIPAP1	-0.352559	5.97714	-0.48057	0.641163	0.930281	-0.466074
Ast	Dopamine	SRP14-AS1	0.280598	5.32502	0.481043	0.641455	0.930281	0.465665
Ast	Dopamine	DYNC1LI1	-0.249451	5.18703	-0.480096	0.641487	0.930281	-0.46562
Ast	Dopamine	MPPED2	-0.320942	7.34181	-0.481154	0.641504	0.930281	-0.465597
Ast	Dopamine	SRP19	0.361177	4.68554	0.479787	0.6417	0.930383	0.465324
Ast	Dopamine	SEC24B-AS1	-0.388693	4.698	-0.479552	0.641862	0.930436	-0.465098
Ast	Dopamine	ACTN4	-0.380207	6.1597	-0.479189	0.642111	0.930616	-0.464749
Ast	Dopamine	GFPT2	-0.411053	4.99269	-0.478932	0.642287	0.930654	-0.464503
Ast	Dopamine	MAPK12	0.507931	5.04397	0.480887	0.642388	0.930654	0.464362
Ast	Dopamine	TEX2	0.223939	5.42557	0.484029	0.642825	0.931087	0.463752
Ast	Dopamine	ALDH7A1	0.248962	7.43116	0.477739	0.643107	0.931087	0.46336
Ast	Dopamine	PTPN21	0.356538	4.89748	0.478239	0.643126	0.931087	0.463332
Ast	Dopamine	AC005726.1	0.481654	4.65118	0.477578	0.64331	0.931087	0.463076
Ast	Dopamine	POU3F3	0.185031	7.03004	0.477285	0.643419	0.931087	0.462924
Ast	Dopamine	AAK1	-0.221676	7.20912	-0.476682	0.643834	0.931087	-0.462345
Ast	Dopamine	NUTM2A-AS1	-0.242978	6.73385	-0.477267	0.643884	0.931087	-0.462276
Ast	Dopamine	C8orf76	-0.5213	4.70483	-0.476059	0.644262	0.931087	-0.461748
Ast	Dopamine	MRPS21	0.538534	4.97376	0.476672	0.644309	0.931087	0.461682
Ast	Dopamine	POC1B	-0.452083	5.85059	-0.476018	0.644319	0.931087	-0.461669
Ast	Dopamine	ALG1	0.433802	5.09225	0.476424	0.644457	0.931087	0.461477
Ast	Dopamine	HMG20A	0.37137	5.64361	0.476843	0.64446	0.931087	0.461472
Ast	Dopamine	ZMYM3	-0.529904	4.21176	-0.475636	0.644553	0.931087	-0.461342
Ast	Dopamine	PNPLA8	-0.373292	6.44222	-0.476338	0.644583	0.931087	-0.4613
Ast	Dopamine	MDC1	0.313979	4.46851	0.4759	0.64462	0.931087	0.461249
Ast	Dopamine	PLIN2	0.373541	4.84707	0.476055	0.644696	0.931087	0.461144
Ast	Dopamine	RFX1	0.375064	4.65884	0.474852	0.645093	0.931401	0.46059
Ast	Dopamine	EIPR1	-0.414023	5.90216	-0.474748	0.645165	0.931401	-0.46049
Ast	Dopamine	IFNAR2	0.290034	5.59156	0.474667	0.645869	0.931401	0.459509
Ast	Dopamine	POLD3	-0.346224	5.47998	-0.47362	0.645941	0.931401	-0.459408
Ast	Dopamine	TRPC4AP	0.228472	6.9313	0.473374	0.64611	0.931401	0.459172
Ast	Dopamine	RER1	0.344605	4.37278	0.473031	0.646347	0.931401	0.458843
Ast	Dopamine	EOGT	-0.580332	4.66549	-0.4736	0.646358	0.931401	-0.458828
Ast	Dopamine	DCAF12	0.323695	4.26189	0.473	0.646499	0.931401	0.458632
Ast	Dopamine	ZDHHC2	0.394118	5.48949	0.472638	0.646618	0.931401	0.458466
Ast	Dopamine	PPT1	0.368378	4.23198	0.472156	0.64695	0.931401	0.458003
Ast	Dopamine	RAB3GAP2	0.230894	6.3982	0.472382	0.647089	0.931401	0.45781
Ast	Dopamine	SUMF1	-0.0362412	7.9109	-0.531498	0.6471	0.931401	-0.457794
Ast	Dopamine	VPS35	0.425492	4.86265	0.471767	0.647218	0.931401	0.45763
Ast	Dopamine	IRF3	0.456975	5.14539	0.471767	0.647218	0.931401	0.45763
Ast	Dopamine	TGFBR3	-0.413455	6.73424	-0.471693	0.64727	0.931401	-0.457559
Ast	Dopamine	CCDC180	-0.210438	5.38091	-0.47151	0.647395	0.931401	-0.457384
Ast	Dopamine	HEATR1	0.437342	4.80586	0.471194	0.647614	0.931401	0.45708
Ast	Dopamine	SNX14	-0.125645	7.13125	-0.472068	0.647694	0.931401	-0.456969
Ast	Dopamine	INTU	0.20316	8.10958	0.470629	0.648003	0.931401	0.456538
Ast	Dopamine	WDR36	-0.439708	4.28198	-0.471192	0.648006	0.931401	-0.456534
Ast	Dopamine	LANCL1	0.49951	6.1572	0.470628	0.648106	0.931401	0.456395
Ast	Dopamine	ZFPM2	-0.614471	6.92045	-0.470859	0.648228	0.931401	-0.456226
Ast	Dopamine	PIK3C3	-0.237511	6.43705	-0.470041	0.648409	0.931401	-0.455974
Ast	Dopamine	DPP10	-0.678842	11.6889	-0.470257	0.648475	0.931401	-0.455882
Ast	Dopamine	CDR2	0.295672	6.91951	0.469725	0.648627	0.931401	0.455671
Ast	Dopamine	HNRNPDL	-0.523547	6.79154	-0.469425	0.64896	0.931401	-0.455208
Ast	Dopamine	DDX39B	0.2568	6.07338	0.469139	0.649031	0.931401	0.455109
Ast	Dopamine	PLD2	0.373592	5.07525	0.469202	0.649198	0.931401	0.454876
Ast	Dopamine	H2AFY	-0.290562	5.86238	-0.468763	0.649291	0.931401	-0.454748
Ast	Dopamine	ZNF462	-0.276573	7.76774	-0.468912	0.649384	0.931401	-0.454619
Ast	Dopamine	GASK1B	-0.31985	5.78025	-0.469763	0.649816	0.931401	-0.454018
Ast	Dopamine	SRRM1	0.241979	6.87962	0.470737	0.650058	0.931401	0.453681
Ast	Dopamine	KAT8	0.343639	4.9432	0.467526	0.650145	0.931401	0.45356
Ast	Dopamine	NCOA3	0.338613	5.94431	0.467586	0.650226	0.931401	0.453448
Ast	Dopamine	POR	-0.409332	5.92138	-0.467239	0.650421	0.931401	-0.453178
Ast	Dopamine	TJAP1	0.486699	4.76927	0.466954	0.65054	0.931401	0.453012
Ast	Dopamine	NMNAT1	0.467051	4.84172	0.466802	0.650646	0.931401	0.452865
Ast	Dopamine	PDLIM3	-0.654719	4.77826	-0.46668	0.65073	0.931401	-0.452748
Ast	Dopamine	CECR2	-0.228924	7.88296	-0.466596	0.650788	0.931401	-0.452667
Ast	Dopamine	SHC2	-0.220416	5.80628	-0.467316	0.650878	0.931401	-0.452542
Ast	Dopamine	ZBTB8A	0.294428	4.54237	0.46633	0.650972	0.931401	0.452412
Ast	Dopamine	BRCA1	0.329689	5.09402	0.469685	0.650994	0.931401	0.452382
Ast	Dopamine	ME3	-0.484582	5.51577	-0.466161	0.651089	0.931401	-0.45225
Ast	Dopamine	WWP2	-0.305622	6.4452	-0.466412	0.651122	0.931401	-0.452204
Ast	Dopamine	GSTA4	0.419299	4.87612	0.466043	0.651174	0.931401	0.452132
Ast	Dopamine	LINC01004	-0.325406	6.64263	-0.466924	0.65119	0.931401	-0.452109
Ast	Dopamine	MYH15	0.343564	4.71603	0.467636	0.651227	0.931401	0.452059
Ast	Dopamine	ABHD3	0.434604	5.65155	0.466992	0.651283	0.931401	0.45198
Ast	Dopamine	KCTD3	-0.380407	5.62452	-0.465568	0.651499	0.931401	-0.45168
Ast	Dopamine	PLXNA2	-0.420459	7.88879	-0.466232	0.651562	0.931401	-0.451594
Ast	Dopamine	AGPAT4	1.03732	5.99119	0.466486	0.651588	0.931401	0.451557
Ast	Dopamine	STAG1	0.29405	7.76168	0.465798	0.65181	0.931401	0.451249
Ast	Dopamine	CLIC4	0.532171	5.8617	0.466285	0.651923	0.931401	0.451093
Ast	Dopamine	CCDC40	-0.388989	5.20007	-0.464519	0.652224	0.931401	-0.450674
Ast	Dopamine	NUMA1	0.269925	6.98661	0.465088	0.652605	0.931401	0.450146
Ast	Dopamine	C5	-0.173349	5.33977	-0.467047	0.652721	0.931401	-0.449986
Ast	Dopamine	FOXK1	0.288821	6.56615	0.463555	0.652893	0.931401	0.449746
Ast	Dopamine	GOLPH3	-0.333702	5.3402	-0.463418	0.65303	0.931401	-0.449557
Ast	Dopamine	EIF4E	0.261451	5.42561	0.463093	0.653212	0.931401	0.449305
Ast	Dopamine	AC130324.2	-0.625739	4.73803	-0.463544	0.653276	0.931401	-0.449215
Ast	Dopamine	ACKR3	-0.479514	4.43217	-0.462848	0.653434	0.931401	-0.448996
Ast	Dopamine	ZNF337	-0.368405	5.17075	-0.462764	0.65344	0.931401	-0.448988
Ast	Dopamine	FBXO21	0.224265	6.24813	0.464598	0.653503	0.931401	0.4489
Ast	Dopamine	PNPLA7	-0.400646	8.09967	-0.462644	0.653523	0.931401	-0.448874
Ast	Dopamine	LSM14A	-0.234727	7.07924	-0.462558	0.653582	0.931401	-0.448791
Ast	Dopamine	MTSS2	-0.312822	8.28575	-0.462493	0.653628	0.931401	-0.448728
Ast	Dopamine	C21orf62-AS1	0.225928	6.55664	0.462462	0.653649	0.931401	0.448699
Ast	Dopamine	ACAD9	0.279901	5.16079	0.464867	0.65372	0.931401	0.448601
Ast	Dopamine	CAMK2D	-0.241142	7.05523	-0.462319	0.653748	0.931401	-0.448561
Ast	Dopamine	CCDC144A	-0.383568	7.63404	-0.464763	0.653885	0.931401	-0.448372
Ast	Dopamine	CAPN15	0.618371	4.6775	0.462581	0.653921	0.931401	0.448321
Ast	Dopamine	TPCN2	0.554775	5.20456	0.462136	0.653952	0.931401	0.448279
Ast	Dopamine	SNAP25	1.26512	5.87479	0.461813	0.654099	0.931431	0.448076
Ast	Dopamine	MIGA1	-0.257842	6.18744	-0.461524	0.654387	0.931491	-0.447677
Ast	Dopamine	IQSEC2	0.39849	5.16579	0.461281	0.654467	0.931491	0.447565
Ast	Dopamine	KPNA5	0.413454	5.98957	0.461209	0.654517	0.931491	0.447496
Ast	Dopamine	YES1	-0.242752	4.87352	-0.462725	0.654923	0.931881	-0.446933
Ast	Dopamine	PAIP2	0.405918	5.73706	0.460342	0.655118	0.931881	0.446663
Ast	Dopamine	SEMA3B	0.653439	6.30548	0.46027	0.655168	0.931881	0.446594
Ast	Dopamine	ACOT11	-0.376232	9.06084	-0.460308	0.655357	0.93192	-0.446333
Ast	Dopamine	ADGRG1	-0.301659	7.34793	-0.459868	0.655447	0.93192	-0.446208
Ast	Dopamine	FBXO16	0.345379	4.88349	0.459662	0.655646	0.932025	0.445932
Ast	Dopamine	HAGHL	0.371434	4.94035	0.459005	0.656045	0.932295	0.44538
Ast	Dopamine	UBE4B	0.246509	7.34173	0.459057	0.656087	0.932295	0.445321
Ast	Dopamine	LARP4B	0.203144	6.72074	0.458808	0.656443	0.93252	0.44483
Ast	Dopamine	DDX1	0.349919	5.27693	0.458143	0.656644	0.93252	0.444551
Ast	Dopamine	NBPF11	0.412418	5.24458	0.457965	0.656768	0.93252	0.44438
Ast	Dopamine	DNER	-0.382841	6.56944	-0.457738	0.656925	0.93252	-0.444162
Ast	Dopamine	LINC00639	0.869931	5.52503	0.458707	0.657064	0.93252	0.44397
Ast	Dopamine	ARFGEF2	0.243385	6.65142	0.45792	0.657066	0.93252	0.443968
Ast	Dopamine	PACS1	-0.309163	7.84421	-0.475252	0.657126	0.93252	-0.443885
Ast	Dopamine	LINC01727	-0.818941	7.95546	-0.457437	0.657645	0.932793	-0.443166
Ast	Dopamine	ATMIN	0.45126	4.48723	0.457479	0.657691	0.932793	0.443104
Ast	Dopamine	TMEM47	-0.262883	5.8759	-0.465111	0.657695	0.932793	-0.443097
Ast	Dopamine	HAP1	-0.581492	4.55959	-0.456334	0.6579	0.932905	-0.442814
Ast	Dopamine	MAP3K11	-0.44805	4.41617	-0.456115	0.658053	0.932943	-0.442603
Ast	Dopamine	CRCP	-0.338526	5.48266	-0.455741	0.658313	0.933069	-0.442244
Ast	Dopamine	CDH13	0.891129	5.25398	0.456603	0.658427	0.933069	0.442086
Ast	Dopamine	SIRT1	0.399399	5.08813	0.455576	0.658519	0.933069	0.441959
Ast	Dopamine	TAF1B	0.390341	4.67491	0.454572	0.659464	0.934077	0.440653
Ast	Dopamine	LPCAT3	0.41328	4.65334	0.454001	0.659522	0.934077	0.440573
Ast	Dopamine	SLC35A3	0.434121	4.79251	0.454028	0.659607	0.934077	0.440455
Ast	Dopamine	CNOT6	0.164664	5.24088	0.454931	0.659796	0.934165	0.440195
Ast	Dopamine	TRDMT1	-0.334535	5.54877	-0.453573	0.660059	0.934244	-0.439832
Ast	Dopamine	MMS22L	-0.45006	4.62805	-0.453802	0.660103	0.934244	-0.439771
Ast	Dopamine	DIS3L	-0.372204	5.45001	-0.452697	0.66043	0.934385	-0.43932
Ast	Dopamine	SLC14A1	-0.508011	8.17822	-0.453833	0.660455	0.934385	-0.439285
Ast	Dopamine	TARSL2	0.326895	6.33378	0.452906	0.660724	0.934588	0.438913
Ast	Dopamine	SEL1L	-0.18493	5.44189	-0.476524	0.661385	0.93478	-0.438001
Ast	Dopamine	LRRC4B	0.203619	7.07846	0.451258	0.661432	0.93478	0.437937
Ast	Dopamine	NAF1	0.453328	4.88857	0.451249	0.661444	0.93478	0.437921
Ast	Dopamine	LTBP1	-0.382907	7.18139	-0.451193	0.661477	0.93478	-0.437875
Ast	Dopamine	TBC1D16	0.393732	5.52654	0.451168	0.661495	0.93478	0.437851
Ast	Dopamine	SNRNP35	0.374834	4.45498	0.450375	0.662047	0.93478	0.437089
Ast	Dopamine	KLHL25	0.321076	4.65485	0.449893	0.662383	0.93478	0.436626
Ast	Dopamine	RAB1A	0.192927	6.78625	0.44979	0.662454	0.93478	0.436527
Ast	Dopamine	TCF20	0.300505	6.29427	0.449766	0.662494	0.93478	0.436473
Ast	Dopamine	AL137025.1	-0.497658	4.32403	-0.449761	0.662542	0.93478	-0.436407
Ast	Dopamine	CMSS1	0.190492	6.45567	0.449255	0.662925	0.93478	0.435879
Ast	Dopamine	METTL8	-0.402247	5.49474	-0.449813	0.662929	0.93478	-0.435873
Ast	Dopamine	TM9SF3	-0.157543	6.03069	-0.449778	0.663068	0.93478	-0.435681
Ast	Dopamine	SLC25A46	-0.300255	5.72688	-0.448895	0.663078	0.93478	-0.435667
Ast	Dopamine	AXIN2	-0.434817	4.67089	-0.448878	0.663113	0.93478	-0.435619
Ast	Dopamine	CBLB	0.265885	5.8882	0.448837	0.663119	0.93478	0.435611
Ast	Dopamine	RTTN	0.303549	5.53031	0.449537	0.663177	0.93478	0.435531
Ast	Dopamine	PPP3CB	-0.324519	6.97603	-0.448476	0.663413	0.93478	-0.435205
Ast	Dopamine	PIP5K1C	-0.26619	5.12251	-0.449015	0.663454	0.93478	-0.435149
Ast	Dopamine	ARHGAP32	-0.267098	8.54443	-0.448288	0.663502	0.93478	-0.435083
Ast	Dopamine	ARHGEF9	-0.328021	6.371	-0.449368	0.663506	0.93478	-0.435077
Ast	Dopamine	GTPBP6	0.349342	4.6964	0.448925	0.664331	0.935762	0.433942
Ast	Dopamine	WSB1	0.474517	8.4571	0.446927	0.664455	0.935762	0.43377
Ast	Dopamine	NPAT	-0.402056	4.91674	-0.446847	0.664634	0.935837	-0.433524
Ast	Dopamine	WIPF2	-0.173706	7.44915	-0.447582	0.664849	0.935887	-0.433229
Ast	Dopamine	AC097376.3	0.348375	6.1978	0.446434	0.665025	0.935887	0.432986
Ast	Dopamine	METTL24	0.380487	4.83251	0.445999	0.665189	0.935887	0.43276
Ast	Dopamine	SH3BP2	-0.363351	6.00826	-0.445799	0.665239	0.935887	-0.432691
Ast	Dopamine	RIDA	-0.415943	5.10314	-0.445712	0.665301	0.935887	-0.432606
Ast	Dopamine	TMEM241	1.01731	5.32626	0.445555	0.665442	0.935908	0.432412
Ast	Dopamine	LIN52	-0.0810317	6.78145	-0.479221	0.665993	0.936315	-0.431654
Ast	Dopamine	FSTL4	1.02455	5.35553	0.445541	0.666052	0.936315	0.431572
Ast	Dopamine	FOXK2	0.200674	6.99497	0.444837	0.66611	0.936315	0.431492
Ast	Dopamine	NDEL1	-0.374568	5.59629	-0.443968	0.666519	0.936712	-0.430931
Ast	Dopamine	ZNF429	-0.357709	5.33576	-0.443678	0.666721	0.936819	-0.430652
Ast	Dopamine	CCSER2	-0.214071	7.36829	-0.443342	0.666956	0.936937	-0.43033
Ast	Dopamine	WDR25	0.295002	5.49716	0.442959	0.667224	0.936937	0.429961
Ast	Dopamine	CYP46A1	0.100231	6.53928	0.492432	0.667359	0.936937	0.429775
Ast	Dopamine	AC095060.1	0.473164	4.90258	0.443245	0.667379	0.936937	0.429748
Ast	Dopamine	CLASP2	0.224056	9.17856	0.442841	0.667497	0.936937	0.429585
Ast	Dopamine	LARS2	-0.30839	5.60205	-0.447565	0.667563	0.936937	-0.429495
Ast	Dopamine	MEGF8	-0.266204	5.7379	-0.442224	0.667738	0.936964	-0.429255
Ast	Dopamine	NBPF12	-0.481419	6.22516	-0.442086	0.667835	0.936964	-0.429122
Ast	Dopamine	AC138150.1	0.321655	6.64913	0.441792	0.66804	0.937061	0.428839
Ast	Dopamine	AC078881.1	0.339896	6.19525	0.443314	0.668431	0.937061	0.428303
Ast	Dopamine	BCL7C	0.292175	6.39777	0.442458	0.668439	0.937061	0.428292
Ast	Dopamine	C19orf44	0.378962	4.50626	0.441145	0.668493	0.937061	0.428217
Ast	Dopamine	VPS35L	0.223381	7.41943	0.441035	0.66857	0.937061	0.428111
Ast	Dopamine	ITGB1BP1	0.368122	4.78043	0.440904	0.668662	0.937061	0.427986
Ast	Dopamine	FRMD5	0.692561	8.59463	0.4411	0.668996	0.937353	0.427526
Ast	Dopamine	MLLT6	-0.238463	6.60245	-0.440021	0.66928	0.937573	-0.427136
Ast	Dopamine	TOB1	0.57822	4.59807	0.43968	0.669519	0.9376	0.426808
Ast	Dopamine	PRR12	-0.236396	6.08621	-0.439932	0.669552	0.9376	-0.426763
Ast	Dopamine	ZNF721	-0.1408	7.81995	-0.439427	0.669696	0.937624	-0.426566
Ast	Dopamine	TBC1D2B	0.381077	5.45074	0.439234	0.669912	0.937633	0.426269
Ast	Dopamine	AMY2B	-0.310493	6.01006	-0.439345	0.669955	0.937633	-0.42621
Ast	Dopamine	PLEKHA1	0.468415	5.65688	0.438742	0.670625	0.937843	0.42529
Ast	Dopamine	LINC02060	-0.369075	6.02907	-0.438838	0.670704	0.937843	-0.425183
Ast	Dopamine	CYP2J2	-0.264575	5.95402	-0.437698	0.671002	0.937843	-0.424773
Ast	Dopamine	A2ML1	-0.432735	5.79845	-0.437498	0.671048	0.937843	-0.42471
Ast	Dopamine	LINC01102	0.399116	4.48256	0.437992	0.671119	0.937843	0.424613
Ast	Dopamine	DCUN1D4	0.22502	7.07176	0.437113	0.671321	0.937843	0.424336
Ast	Dopamine	FECH	0.376971	4.39194	0.436913	0.671464	0.937843	0.424139
Ast	Dopamine	RASGRF1	-0.535596	5.3313	-0.436859	0.671496	0.937843	-0.424095
Ast	Dopamine	RBM22	-0.33432	4.04752	-0.436556	0.671709	0.937843	-0.423804
Ast	Dopamine	FSIP2-AS1	-0.197524	7.11041	-0.437826	0.671733	0.937843	-0.42377
Ast	Dopamine	TANGO2	0.401458	5.31004	0.438454	0.671734	0.937843	0.423769
Ast	Dopamine	CNOT2	-0.273472	6.51463	-0.436259	0.671917	0.937843	-0.423519
Ast	Dopamine	KIZ	-0.280584	6.19887	-0.436463	0.672023	0.937843	-0.423374
Ast	Dopamine	UCK2	-0.251893	4.45736	-0.436088	0.672037	0.937843	-0.423354
Ast	Dopamine	UBE2G1	-0.343542	6.15427	-0.435356	0.67255	0.937843	-0.42265
Ast	Dopamine	FAM227A	0.242694	5.13728	0.436438	0.672551	0.937843	0.42265
Ast	Dopamine	TMEM145	0.383795	4.34233	0.435182	0.672676	0.937843	0.422478
Ast	Dopamine	FAM193B	0.327998	6.16133	0.435123	0.672714	0.937843	0.422426
Ast	Dopamine	SUGCT	-0.312194	6.82177	-0.435896	0.672734	0.937843	-0.422398
Ast	Dopamine	ALG14	-0.535292	4.93942	-0.435045	0.672769	0.937843	-0.422351
Ast	Dopamine	HEATR3	-0.283576	4.3059	-0.434934	0.672847	0.937843	-0.422244
Ast	Dopamine	BEND6	0.337076	4.9493	0.435085	0.672923	0.937843	0.42214
Ast	Dopamine	KLHL22	-0.213591	6.77593	-0.434699	0.673012	0.937843	-0.422018
Ast	Dopamine	ATP6V0E1	0.155587	5.37921	0.435108	0.673279	0.937864	0.421652
Ast	Dopamine	RBPJ	0.365243	7.13495	0.434724	0.673319	0.937864	0.421597
Ast	Dopamine	CCDC18-AS1	-0.210869	7.74404	-0.434611	0.673589	0.937864	-0.421227
Ast	Dopamine	LRRC1	-0.257274	6.39639	-0.43371	0.673706	0.937864	-0.421067
Ast	Dopamine	ETFA	0.346577	6.25419	0.434362	0.673964	0.937864	0.420714
Ast	Dopamine	STXBP5-AS1	-0.630217	5.22861	-0.433644	0.674094	0.937864	-0.420536
Ast	Dopamine	AMBRA1	-0.233655	6.94669	-0.432991	0.674223	0.937864	-0.420359
Ast	Dopamine	RNF149	0.238951	6.04431	0.43286	0.674303	0.937864	0.420249
Ast	Dopamine	SLC12A6	-0.239756	5.94809	-0.433706	0.674349	0.937864	-0.420187
Ast	Dopamine	NIPA1	-0.449336	5.12878	-0.432686	0.674426	0.937864	-0.420082
Ast	Dopamine	BHLHE40	-0.44568	5.07533	-0.432672	0.674588	0.937864	-0.419859
Ast	Dopamine	M6PR	0.394334	4.35418	0.43313	0.674667	0.937864	0.419751
Ast	Dopamine	TSTD3	0.220012	6.16702	0.432416	0.67467	0.937864	0.419747
Ast	Dopamine	DUSP16	0.275593	6.06807	0.433611	0.674881	0.937879	0.419459
Ast	Dopamine	MUC20	-0.511279	5.36666	-0.437384	0.674934	0.937879	-0.419386
Ast	Dopamine	VARS2	0.361255	5.22681	0.43214	0.675205	0.938079	0.419016
Ast	Dopamine	CDK10	0.413854	5.34491	0.431213	0.675461	0.93826	0.418665
Ast	Dopamine	GNPTAB	-0.28761	5.73494	-0.430694	0.675826	0.938591	-0.418166
Ast	Dopamine	RFFL	0.582998	6.7983	0.430839	0.676082	0.938751	0.417816
Ast	Dopamine	ASL	0.611163	4.72038	0.43017	0.676195	0.938751	0.417662
Ast	Dopamine	ZNF138	-0.354206	5.14722	-0.429872	0.676404	0.938771	-0.417375
Ast	Dopamine	THOC5	-0.295044	4.34159	-0.430255	0.676528	0.938771	-0.417206
Ast	Dopamine	TOLLIP	-0.485476	4.97067	-0.429144	0.676917	0.938771	-0.416674
Ast	Dopamine	SCGB2B2	0.200437	7.14985	0.43627	0.677011	0.938771	0.416545
Ast	Dopamine	ARMCX4	0.170921	7.03009	0.429491	0.677188	0.938771	0.416303
Ast	Dopamine	FRMD4B	1.22301	6.8699	0.429189	0.677223	0.938771	0.416255
Ast	Dopamine	COL6A1	0.291865	5.33864	0.428665	0.677254	0.938771	0.416214
Ast	Dopamine	GCC2	0.208597	6.18893	0.428956	0.677399	0.938771	0.416015
Ast	Dopamine	KCNH1	-0.964749	5.52685	-0.428579	0.677485	0.938771	-0.415898
Ast	Dopamine	POT1-AS1	-0.274045	7.50108	-0.431079	0.677517	0.938771	-0.415853
Ast	Dopamine	MINDY4	-0.587086	4.79732	-0.428807	0.677744	0.938771	-0.415543
Ast	Dopamine	FOCAD	-0.358136	6.87649	-0.427668	0.677956	0.938771	-0.415253
Ast	Dopamine	NBPF1	-0.298096	5.21421	-0.428354	0.677984	0.938771	-0.415216
Ast	Dopamine	MYCBP2	-0.131114	8.28372	-0.445008	0.678277	0.938771	-0.414816
Ast	Dopamine	BCL2L13	0.288306	6.24709	0.426873	0.678549	0.938771	0.414444
Ast	Dopamine	ACAA1	0.349981	4.67515	0.426772	0.678587	0.938771	0.414392
Ast	Dopamine	CD22	1.05244	5.31126	0.427612	0.678616	0.938771	0.414353
Ast	Dopamine	CSRNP3	-0.397843	6.28227	-0.427691	0.678637	0.938771	-0.414324
Ast	Dopamine	AL157911.1	0.498737	5.73621	0.426453	0.678812	0.938771	0.414084
Ast	Dopamine	SPOUT1	0.478763	4.82691	0.426361	0.678916	0.938771	0.413943
Ast	Dopamine	FAM177A1	-0.379374	5.46013	-0.426241	0.678969	0.938771	-0.41387
Ast	Dopamine	SPON1	-0.337937	8.70602	-0.427336	0.678993	0.938771	-0.413838
Ast	Dopamine	INTS6-AS1	-0.261213	4.2558	-0.425777	0.679331	0.938895	-0.413377
Ast	Dopamine	AC005562.1	-0.361923	5.92099	-0.425621	0.679409	0.938895	-0.41327
Ast	Dopamine	MGAT5	0.389735	7.17233	0.42553	0.679463	0.938895	0.413196
Ast	Dopamine	UBN2	-0.155953	6.89396	-0.425562	0.679678	0.938895	-0.412902
Ast	Dopamine	LINC02614	-0.46324	6.31917	-0.425679	0.679715	0.938895	-0.412852
Ast	Dopamine	PRUNE2	0.864318	7.18088	0.425331	0.679983	0.938907	0.412487
Ast	Dopamine	MRPL33	-0.256266	5.28831	-0.424893	0.68009	0.938907	-0.41234
Ast	Dopamine	GALNT13	0.787947	5.69872	0.425702	0.680104	0.938907	0.412322
Ast	Dopamine	KIAA0586	-0.274387	6.01181	-0.424361	0.680403	0.93905	-0.411913
Ast	Dopamine	SOX13	0.438109	6.24376	0.424987	0.68046	0.93905	0.411835
Ast	Dopamine	GABRB3	0.868883	6.13011	0.423796	0.680901	0.939484	0.411233
Ast	Dopamine	ARID3B	-0.328146	4.52999	-0.423298	0.681361	0.939702	-0.410606
Ast	Dopamine	LHFPL6	-0.240223	8.11941	-0.423932	0.681434	0.939702	-0.410507
Ast	Dopamine	SLC6A1	-0.312391	8.87705	-0.423563	0.681552	0.939702	-0.410346
Ast	Dopamine	GRID1	-0.27983	9.07489	-0.422386	0.681681	0.939702	-0.41017
Ast	Dopamine	OSBPL1A	0.138317	8.39236	0.42237	0.681692	0.939702	0.410155
Ast	Dopamine	HDAC2	0.377995	4.36405	0.422213	0.682042	0.93978	0.409678
Ast	Dopamine	CACNA2D1	0.319088	7.59982	0.422251	0.682234	0.93978	0.409417
Ast	Dopamine	ST6GALNAC3	-0.446172	7.58157	-0.421424	0.682449	0.93978	-0.409124
Ast	Dopamine	SCN8A	0.565963	5.71516	0.42131	0.682488	0.93978	0.40907
Ast	Dopamine	ATP6V1E1	0.308854	5.27951	0.421696	0.682751	0.93978	0.408712
Ast	Dopamine	SYNE2	0.527775	4.76764	0.420829	0.682781	0.93978	0.408672
Ast	Dopamine	RPS6KA3	-0.425131	5.53428	-0.420638	0.682916	0.93978	-0.408488
Ast	Dopamine	ZNF585B	-0.317218	5.62532	-0.420591	0.682949	0.93978	-0.408442
Ast	Dopamine	EYA2	0.252982	8.40824	0.421474	0.683109	0.93978	0.408224
Ast	Dopamine	DLG1	0.4378	7.94319	0.420751	0.683375	0.93978	0.407862
Ast	Dopamine	DAB1	0.823649	6.88422	0.419927	0.683418	0.93978	0.407803
Ast	Dopamine	INPP5A	-0.297914	6.41914	-0.419672	0.683599	0.93978	-0.407557
Ast	Dopamine	TAF1D	0.295538	5.63122	0.41961	0.683685	0.93978	0.40744
Ast	Dopamine	NDUFA5	-0.305286	4.8813	-0.419985	0.683778	0.93978	-0.407313
Ast	Dopamine	NDUFA10	0.205644	6.8135	0.419301	0.683861	0.93978	0.4072
Ast	Dopamine	TANC2	0.303234	7.18615	0.422125	0.683882	0.93978	0.407172
Ast	Dopamine	RBM27	0.316192	5.39003	0.419215	0.683979	0.93978	0.407039
Ast	Dopamine	HIPK1	0.297189	4.90396	0.418858	0.684174	0.93978	0.406773
Ast	Dopamine	LRSAM1	0.322716	6.39832	0.418835	0.684209	0.93978	0.406726
Ast	Dopamine	RRNAD1	0.447382	4.23602	0.418705	0.684283	0.93978	0.406626
Ast	Dopamine	SCAI	-0.273402	6.49531	-0.418299	0.684944	0.940369	-0.405726
Ast	Dopamine	UBP1	-0.30582	5.6495	-0.417841	0.684965	0.940369	-0.405698
Ast	Dopamine	ARL5A	-0.326433	5.36671	-0.417275	0.685324	0.940466	-0.40521
Ast	Dopamine	TRAF3IP2	-0.48446	5.28135	-0.417645	0.68548	0.940466	-0.404996
Ast	Dopamine	RFLNA	0.283162	6.34194	0.416877	0.685576	0.940466	0.404867
Ast	Dopamine	LRCH4	0.510461	4.55757	0.415877	0.686284	0.940466	0.403903
Ast	Dopamine	TMLHE	0.3848	4.71429	0.416508	0.686317	0.940466	0.403859
Ast	Dopamine	NBEA	-0.428723	7.75131	-0.415897	0.686614	0.940466	-0.403454
Ast	Dopamine	JDP2	0.327695	5.58476	0.415482	0.686684	0.940466	0.403359
Ast	Dopamine	AC118549.1	-0.186018	7.07064	-0.415136	0.686809	0.940466	-0.403189
Ast	Dopamine	ATP6V1H	-0.277909	6.87979	-0.414829	0.687026	0.940466	-0.402894
Ast	Dopamine	RAI1	-0.350063	6.51167	-0.414627	0.687169	0.940466	-0.402699
Ast	Dopamine	FCGRT	-0.277739	4.54531	-0.414596	0.687194	0.940466	-0.402666
Ast	Dopamine	SMARCC1	-0.277375	7.1225	-0.414345	0.687369	0.940466	-0.402428
Ast	Dopamine	PLBD2	0.298441	5.39899	0.414264	0.687426	0.940466	0.40235
Ast	Dopamine	PLCL2	-0.960052	4.37134	-0.414283	0.687521	0.940466	-0.402221
Ast	Dopamine	PEX26	-0.253819	4.7654	-0.414121	0.687528	0.940466	-0.402211
Ast	Dopamine	EXOC3	0.361058	5.59451	0.414684	0.687541	0.940466	0.402194
Ast	Dopamine	AC092745.5	0.379731	5.77719	0.414146	0.687546	0.940466	0.402187
Ast	Dopamine	PTCH2	0.488946	5.07966	0.414412	0.687963	0.940466	0.401621
Ast	Dopamine	DCP1B	0.205633	5.37871	0.413712	0.687992	0.940466	0.401582
Ast	Dopamine	CHST12	0.228463	6.04085	0.414215	0.68802	0.940466	0.401544
Ast	Dopamine	FAM13C	0.482056	6.49131	0.413165	0.688212	0.940466	0.401282
Ast	Dopamine	KCNJ3	0.747405	5.34123	0.413409	0.688512	0.940466	0.400875
Ast	Dopamine	RELL1	0.410006	4.73622	0.413916	0.688813	0.940466	0.400466
Ast	Dopamine	CYHR1	0.381172	4.88763	0.41332	0.688853	0.940466	0.400412
Ast	Dopamine	DNAH12	-0.333778	4.58918	-0.412158	0.688922	0.940466	-0.400319
Ast	Dopamine	EPB41	-0.345806	5.59175	-0.412105	0.688957	0.940466	-0.400271
Ast	Dopamine	AGPS	-0.238741	5.49193	-0.412189	0.689012	0.940466	-0.400197
Ast	Dopamine	DPY30	-0.873312	4.21017	-0.411743	0.689214	0.940466	-0.399922
Ast	Dopamine	ENTPD6	0.390307	4.89572	0.411706	0.689241	0.940466	0.399886
Ast	Dopamine	MOB1B	0.251771	5.62999	0.411649	0.689281	0.940466	0.399831
Ast	Dopamine	AL078604.4	0.437848	5.4424	0.41174	0.689295	0.940466	0.399812
Ast	Dopamine	F11-AS1	-0.369003	8.99317	-0.411582	0.68953	0.940466	-0.399493
Ast	Dopamine	PIEZO1	-0.275889	5.82941	-0.411199	0.6896	0.940466	-0.399398
Ast	Dopamine	MARCKS	0.357768	5.84606	0.411402	0.689711	0.940466	0.399247
Ast	Dopamine	SLC16A9	-0.421245	6.85443	-0.411007	0.690124	0.940466	-0.398687
Ast	Dopamine	TIMMDC1	0.314681	4.96169	0.410264	0.690339	0.940466	0.398395
Ast	Dopamine	NLGN1	0.821144	7.5808	0.41064	0.690408	0.940466	0.398301
Ast	Dopamine	RFTN2	0.181144	8.41513	0.410066	0.690545	0.940466	0.398116
Ast	Dopamine	NID1	-0.462779	5.24575	-0.409851	0.690557	0.940466	-0.398099
Ast	Dopamine	ZBTB8OS	-0.284495	7.18465	-0.409704	0.690662	0.940466	-0.397957
Ast	Dopamine	AHDC1	0.164859	7.03524	0.410197	0.690665	0.940466	0.397953
Ast	Dopamine	PGS1	-0.390382	4.72128	-0.409538	0.690779	0.940466	-0.397798
Ast	Dopamine	LINC00174	-0.192503	7.10397	-0.409109	0.691084	0.940466	-0.397384
Ast	Dopamine	RBM17	-0.254881	5.69939	-0.4089	0.691232	0.940466	-0.397183
Ast	Dopamine	BNIP2	0.260568	4.41984	0.408685	0.691385	0.940466	0.396976
Ast	Dopamine	SCAF4	-0.352107	5.23003	-0.40864	0.691417	0.940466	-0.396933
Ast	Dopamine	LDB2	1.2367	5.51881	0.408539	0.691489	0.940466	0.396835
Ast	Dopamine	VTI1B	0.405492	4.90916	0.409007	0.691575	0.940466	0.396718
Ast	Dopamine	IGBP1	0.411753	4.64123	0.408893	0.691625	0.940466	0.39665
Ast	Dopamine	KCND3	-0.621196	6.2219	-0.408208	0.691724	0.940466	-0.396516
Ast	Dopamine	ZMYND8	0.186002	7.9262	0.408992	0.691749	0.940466	0.396483
Ast	Dopamine	UBXN2A	-0.293829	6.34124	-0.408146	0.691768	0.940466	-0.396456
Ast	Dopamine	SLC25A36	0.197385	6.71188	0.407809	0.692008	0.940466	0.396132
Ast	Dopamine	UBA1	0.285123	5.36622	0.407972	0.692012	0.940466	0.396126
Ast	Dopamine	VPS53	-0.202606	7.73598	-0.407989	0.692028	0.940466	-0.396105
Ast	Dopamine	NAA35	-0.187262	6.31797	-0.407982	0.692135	0.940466	-0.39596
Ast	Dopamine	UBAP1	-0.261298	6.60433	-0.407868	0.692487	0.940772	-0.395483
Ast	Dopamine	NME9	-0.475651	5.55755	-0.407184	0.692824	0.940829	-0.395025
Ast	Dopamine	EXOC1	0.176997	6.68655	0.406647	0.692917	0.940829	0.394899
Ast	Dopamine	CTNNA3	0.899008	8.50221	0.40739	0.692931	0.940829	0.39488
Ast	Dopamine	AC108519.1	0.2244	7.06873	0.407297	0.693108	0.940829	0.39464
Ast	Dopamine	ZNF326	-0.174514	5.91585	-0.406684	0.693285	0.940829	-0.3944
Ast	Dopamine	KLHDC10	0.235318	6.42794	0.405807	0.693431	0.940829	0.394203
Ast	Dopamine	PLIN5	0.345497	7.52483	0.405685	0.693527	0.940829	0.394073
Ast	Dopamine	ACOX1	0.296252	5.55427	0.406345	0.693543	0.940829	0.394052
Ast	Dopamine	GOLGA2	0.255372	6.0755	0.405344	0.693981	0.941025	0.393458
Ast	Dopamine	AL513550.1	-0.258768	4.24098	-0.404995	0.694009	0.941025	-0.39342
Ast	Dopamine	SEPTIN11	-0.396667	7.02545	-0.404912	0.694068	0.941025	-0.393341
Ast	Dopamine	ARRB1	-0.28717	7.63349	-0.405308	0.694242	0.94109	-0.393105
Ast	Dopamine	FZD8	0.34772	4.27566	0.404383	0.694445	0.941192	0.392831
Ast	Dopamine	SREBF2	0.14571	8.25804	0.441908	0.694604	0.941235	0.392615
Ast	Dopamine	GINS3	-0.40401	6.15924	-0.403318	0.695324	0.942039	-0.391641
Ast	Dopamine	ADORA1	0.342671	5.38885	0.403334	0.695585	0.942159	0.391287
Ast	Dopamine	CTTNBP2	-0.81109	5.8263	-0.403534	0.695778	0.942159	-0.391025
Ast	Dopamine	PREPL	0.302885	6.58806	0.402492	0.695793	0.942159	0.391005
Ast	Dopamine	XXYLT1	0.314361	5.33537	0.40304	0.696218	0.942551	0.39043
Ast	Dopamine	PELI2	-0.249463	7.55571	-0.403223	0.696337	0.942551	-0.39027
Ast	Dopamine	DICER1	-0.271574	7.51248	-0.401574	0.696812	0.942844	-0.389627
Ast	Dopamine	DIP2B	0.468848	8.1028	0.401012	0.696846	0.942844	0.389581
Ast	Dopamine	SLC6A8	0.279087	4.55926	0.400722	0.697077	0.942844	0.389269
Ast	Dopamine	RNF157	-0.260323	6.57467	-0.400641	0.697111	0.942844	-0.389224
Ast	Dopamine	CHFR	-0.335935	6.83745	-0.400475	0.697229	0.942844	-0.389064
Ast	Dopamine	MEF2B	-0.285374	5.19751	-0.401473	0.697316	0.942844	-0.388947
Ast	Dopamine	ZNF44	-0.232121	6.43449	-0.400249	0.697476	0.942889	-0.388729
Ast	Dopamine	CPNE2	0.26098	5.52364	0.400583	0.69797	0.943024	0.388062
Ast	Dopamine	AC107223.1	-0.529208	6.14899	-0.400252	0.698067	0.943024	-0.387931
Ast	Dopamine	SMIM8	-0.32413	5.93434	-0.399299	0.698068	0.943024	-0.38793
Ast	Dopamine	CCNI	0.316583	5.80913	0.399183	0.69815	0.943024	0.387819
Ast	Dopamine	KYAT3	0.250018	5.27021	0.398928	0.698332	0.943024	0.387573
Ast	Dopamine	TAB2	0.321122	7.17404	0.398549	0.698603	0.943024	0.387207
Ast	Dopamine	MSRB3	-0.339954	5.89955	-0.399228	0.698864	0.943024	-0.386854
Ast	Dopamine	C10orf143	-0.221776	4.8521	-0.398362	0.698912	0.943024	-0.386789
Ast	Dopamine	HSF2	-0.436429	4.23449	-0.39726	0.699523	0.943024	-0.385965
Ast	Dopamine	ACBD3	-0.317348	5.24347	-0.396955	0.699957	0.943024	-0.385379
Ast	Dopamine	SLC35D2	0.445009	4.71236	0.396998	0.700053	0.943024	0.385249
Ast	Dopamine	COL5A3	-0.404614	10.2886	-0.39668	0.700549	0.943024	-0.38458
Ast	Dopamine	DCC	-0.998699	4.8991	-0.395981	0.700652	0.943024	-0.384441
Ast	Dopamine	LIAS	0.272517	4.91741	0.396675	0.700886	0.943024	0.384125
Ast	Dopamine	ERP44	-0.362136	5.6583	-0.39517	0.701016	0.943024	-0.38395
Ast	Dopamine	COL21A1	0.369497	5.67063	0.395104	0.701063	0.943024	0.383886
Ast	Dopamine	SNRK	-0.239102	6.14322	-0.395434	0.701475	0.943024	-0.38333
Ast	Dopamine	RILPL1	0.199053	7.03646	0.394613	0.701496	0.943024	0.383302
Ast	Dopamine	RASAL2	-0.474224	6.15924	-0.394742	0.701497	0.943024	-0.383301
Ast	Dopamine	DNAJC25	-0.407142	4.05193	-0.394742	0.701539	0.943024	-0.383244
Ast	Dopamine	PTPDC1	-0.431702	5.18224	-0.394595	0.701621	0.943024	-0.383134
Ast	Dopamine	SPHK2	-0.248186	4.79661	-0.394225	0.701691	0.943024	-0.383039
Ast	Dopamine	CYB5R4	0.278503	5.57946	0.393821	0.701983	0.943024	0.382644
Ast	Dopamine	RNF168	-0.380204	5.01893	-0.393924	0.701992	0.943024	-0.382633
Ast	Dopamine	DDX55	0.279859	5.31519	0.39371	0.702059	0.943024	0.382542
Ast	Dopamine	MAP2K6	-0.460404	5.24534	-0.394379	0.702205	0.943024	-0.382345
Ast	Dopamine	ZDHHC14	-0.316968	6.70793	-0.396643	0.702287	0.943024	-0.382235
Ast	Dopamine	DIP2C	-0.132863	9.34869	-0.393473	0.702288	0.943024	-0.382234
Ast	Dopamine	LINC01376	0.295862	6.98093	0.393242	0.702394	0.943024	0.382091
Ast	Dopamine	TMEM39A	0.291413	4.35342	0.393331	0.702648	0.943024	0.381749
Ast	Dopamine	C12orf4	-0.235978	4.98138	-0.392925	0.702651	0.943024	-0.381744
Ast	Dopamine	MCM3AP	-0.161371	6.20955	-0.394311	0.702804	0.943024	-0.381539
Ast	Dopamine	NREP	0.460312	5.18305	0.393313	0.702897	0.943024	0.381413
Ast	Dopamine	ELMO2	-0.217495	6.15524	-0.39236	0.703033	0.943024	-0.381229
Ast	Dopamine	STS	0.538016	5.51497	0.392307	0.703063	0.943024	0.381189
Ast	Dopamine	AC008127.1	0.382032	4.91189	0.391979	0.703297	0.943024	0.380873
Ast	Dopamine	AL590617.2	-0.488782	5.18278	-0.392274	0.703335	0.943024	-0.380823
Ast	Dopamine	AL591043.2	-0.381114	5.75716	-0.391865	0.703379	0.943024	-0.380763
Ast	Dopamine	RASSF8-AS1	0.204873	5.98691	0.392247	0.703434	0.943024	0.380689
Ast	Dopamine	RNF38	-0.20745	7.40661	-0.392036	0.703601	0.943024	-0.380464
Ast	Dopamine	FKRP	0.362109	4.7475	0.391405	0.703708	0.943024	0.380319
Ast	Dopamine	UBE2V1	0.253995	5.39407	0.391061	0.703955	0.943024	0.379987
Ast	Dopamine	FAM189A2	0.247708	8.31035	0.391306	0.703989	0.943024	0.379941
Ast	Dopamine	NSFL1C	0.232209	4.66245	0.391924	0.704055	0.943024	0.379852
Ast	Dopamine	EED	-0.320789	4.51126	-0.391854	0.704061	0.943024	-0.379844
Ast	Dopamine	STARD7	-0.351559	5.00592	-0.390614	0.704274	0.943024	-0.379557
Ast	Dopamine	AP4S1	0.293508	5.52643	0.390498	0.704358	0.943024	0.379444
Ast	Dopamine	AC108047.1	-0.33578	5.16537	-0.390235	0.704546	0.943024	-0.379191
Ast	Dopamine	GAA	-0.350003	4.94476	-0.390113	0.704659	0.943024	-0.379039
Ast	Dopamine	AC008050.1	0.294634	5.1999	0.389893	0.704791	0.943024	0.378861
Ast	Dopamine	PDPR	0.250586	6.21188	0.395154	0.704894	0.943024	0.378722
Ast	Dopamine	NCAPD3	-0.286052	4.2952	-0.389688	0.704938	0.943024	-0.378663
Ast	Dopamine	SP3	-0.20867	5.83047	-0.388341	0.705903	0.943024	-0.377365
Ast	Dopamine	DGKD	0.3124	5.87246	0.388938	0.705949	0.943024	0.377302
Ast	Dopamine	ZNF155	0.282196	5.3746	0.389069	0.706019	0.943024	0.377208
Ast	Dopamine	EPB41L4A	-0.408131	5.14943	-0.388359	0.706043	0.943024	-0.377176
Ast	Dopamine	TMEM168	-0.248886	5.6252	-0.387847	0.706257	0.943024	-0.376888
Ast	Dopamine	COG3	0.304518	5.23815	0.387692	0.706368	0.943024	0.376738
Ast	Dopamine	XRRA1	-0.421198	5.96563	-0.389271	0.70647	0.943024	-0.376602
Ast	Dopamine	GTF3C1	-0.236142	5.97504	-0.387447	0.706853	0.943024	-0.376086
Ast	Dopamine	CADM4	0.257571	5.36645	0.387294	0.706973	0.943024	0.375925
Ast	Dopamine	TSC22D1	0.313081	6.45562	0.387086	0.707087	0.943024	0.375771
Ast	Dopamine	FARSB	0.199889	5.07676	0.386593	0.707156	0.943024	0.375678
Ast	Dopamine	RSPRY1	-0.276943	5.47745	-0.386561	0.707179	0.943024	-0.375647
Ast	Dopamine	C15orf40	-0.314494	4.94202	-0.38656	0.70718	0.943024	-0.375646
Ast	Dopamine	LONP2	-0.0672292	7.69863	-0.388691	0.707215	0.943024	-0.3756
Ast	Dopamine	PICALM	0.207196	7.5961	0.386511	0.707226	0.943024	0.375584
Ast	Dopamine	ZNF587B	0.195961	5.56647	0.386742	0.707584	0.943024	0.375103
Ast	Dopamine	RABEPK	0.298591	5.58571	0.38681	0.707586	0.943024	0.375101
Ast	Dopamine	GLI2	-0.320037	7.05471	-0.386579	0.7076	0.943024	-0.375082
Ast	Dopamine	EIF3K	0.24107	6.0583	0.386047	0.707606	0.943024	0.375073
Ast	Dopamine	LRCH3	0.130128	7.12848	0.386393	0.707662	0.943024	0.374997
Ast	Dopamine	CNOT1	0.182987	6.16217	0.386248	0.707663	0.943024	0.374997
Ast	Dopamine	PALLD	0.211435	7.84513	0.386747	0.707747	0.943024	0.374884
Ast	Dopamine	ACAT2	0.265013	4.50809	0.385686	0.707807	0.943024	0.374803
Ast	Dopamine	ZBTB44	0.283791	5.68667	0.385658	0.707827	0.943024	0.374776
Ast	Dopamine	TNRC18	0.174541	8.08119	0.386185	0.707859	0.943024	0.374733
Ast	Dopamine	FYTTD1	0.325206	4.71162	0.385741	0.708042	0.943024	0.374488
Ast	Dopamine	DNAJB11	0.2839	4.2647	0.38904	0.708174	0.943024	0.374309
Ast	Dopamine	FBRS	0.245417	4.13066	0.385416	0.708416	0.943024	0.373984
Ast	Dopamine	ZMYND11	-0.182482	7.05372	-0.384792	0.708448	0.943024	-0.373941
Ast	Dopamine	MCEE	-0.442713	4.32357	-0.384601	0.708586	0.943024	-0.373756
Ast	Dopamine	SLC30A9	0.13924	6.63774	0.384584	0.708598	0.943024	0.37374
Ast	Dopamine	AC025682.1	0.272709	5.43799	0.385367	0.708706	0.943024	0.373595
Ast	Dopamine	ARFGAP3	0.288169	5.24182	0.384472	0.708755	0.943024	0.373529
Ast	Dopamine	QSER1	-0.226205	5.93728	-0.383729	0.709212	0.943024	-0.372915
Ast	Dopamine	EXOG	-0.323819	5.17145	-0.383619	0.709291	0.943024	-0.372809
Ast	Dopamine	MTREX	0.172003	6.40985	0.38357	0.709348	0.943024	0.372731
Ast	Dopamine	MRVI1	0.200188	8.54276	0.384187	0.709395	0.943024	0.372668
Ast	Dopamine	MLYCD	0.2042	6.37255	0.383227	0.709572	0.943024	0.372431
Ast	Dopamine	NAE1	-0.290495	5.21584	-0.384541	0.709732	0.943024	-0.372216
Ast	Dopamine	RALYL	1.07161	5.98782	0.383778	0.709789	0.943024	0.372139
Ast	Dopamine	TRIM52	-1.01615	4.15372	-0.382888	0.709819	0.943024	-0.372099
Ast	Dopamine	CAPN7	-0.303168	6.30758	-0.382876	0.709825	0.943024	-0.372092
Ast	Dopamine	MROH8	-0.331814	5.598	-0.383244	0.709826	0.943024	-0.37209
Ast	Dopamine	CDRT4	-0.27153	6.35934	-0.383702	0.709901	0.943024	-0.371989
Ast	Dopamine	TIMM44	-0.355832	4.59733	-0.382763	0.709906	0.943024	-0.371983
Ast	Dopamine	ATP5F1C	-0.237889	5.89638	-0.382942	0.71029	0.943199	-0.371466
Ast	Dopamine	ID2-AS1	0.477865	4.24268	0.382164	0.710336	0.943199	0.371406
Ast	Dopamine	ATP1A1-AS1	0.176669	5.34874	0.388072	0.710508	0.943199	0.371174
Ast	Dopamine	ALG13	-0.168696	5.84178	-0.382306	0.710546	0.943199	-0.371123
Ast	Dopamine	SLITRK2	-0.31076	6.03948	-0.38167	0.710691	0.943223	-0.370928
Ast	Dopamine	SLCO1A2	0.766855	5.58786	0.381314	0.711624	0.943275	0.369676
Ast	Dopamine	RMND5A	-0.40649	4.71547	-0.380136	0.711793	0.943275	-0.369449
Ast	Dopamine	EFEMP2	0.410131	4.4775	0.379977	0.711908	0.943275	0.369295
Ast	Dopamine	AC002451.1	-0.306095	5.04533	-0.381995	0.711964	0.943275	-0.36922
Ast	Dopamine	FBXO7	0.385195	5.90901	0.380233	0.712039	0.943275	0.369119
Ast	Dopamine	USP42	0.303698	5.60511	0.379639	0.712151	0.943275	0.368968
Ast	Dopamine	SCLY	0.381404	5.28951	0.379632	0.712156	0.943275	0.368962
Ast	Dopamine	PSMD4	-0.27751	4.55649	-0.380165	0.712284	0.943275	-0.36879
Ast	Dopamine	HACL1	0.208298	5.37266	0.379386	0.712333	0.943275	0.368724
Ast	Dopamine	CDK19	0.551981	7.43693	0.379657	0.712409	0.943275	0.368623
Ast	Dopamine	AL139260.1	-0.216491	7.94561	-0.379502	0.712584	0.943275	-0.368388
Ast	Dopamine	ATP5MG	-0.2777	5.13289	-0.379218	0.712681	0.943275	-0.368257
Ast	Dopamine	FOXJ3	-0.174389	6.7073	-0.378872	0.712709	0.943275	-0.368221
Ast	Dopamine	UNC5D	-0.612474	6.87098	-0.378793	0.71276	0.943275	-0.368152
Ast	Dopamine	NCK2	-0.330366	5.97345	-0.378227	0.713167	0.943275	-0.367606
Ast	Dopamine	SEC14L5	-0.867368	5.85551	-0.378772	0.713304	0.943275	-0.367423
Ast	Dopamine	ABAT	-0.295274	6.98486	-0.378132	0.713619	0.943275	-0.367001
Ast	Dopamine	WDFY2	-0.133101	7.4642	-0.38139	0.713816	0.943275	-0.366736
Ast	Dopamine	PWWP3A	0.169055	7.3943	0.377493	0.713914	0.943275	0.366605
Ast	Dopamine	FBRSL1	0.237353	6.14441	0.376741	0.714237	0.943275	0.366172
Ast	Dopamine	DDX50	0.247294	5.67602	0.376715	0.714256	0.943275	0.366146
Ast	Dopamine	CCDC142	0.434037	4.29119	0.376482	0.714435	0.943275	0.365907
Ast	Dopamine	MBTPS2	-0.240664	4.71651	-0.376345	0.714523	0.943275	-0.365789
Ast	Dopamine	SUCO	-0.245674	5.60109	-0.376324	0.714538	0.943275	-0.365769
Ast	Dopamine	SHPRH	0.17521	6.7653	0.37668	0.714546	0.943275	0.365758
Ast	Dopamine	GARNL3	0.24087	7.75124	0.376098	0.714702	0.943275	0.365549
Ast	Dopamine	SLC22A23	0.224079	7.02179	0.37609	0.714706	0.943275	0.365543
Ast	Dopamine	HEXA	-0.346387	5.52029	-0.375957	0.714802	0.943275	-0.365415
Ast	Dopamine	DELE1	0.243941	4.91368	0.37728	0.714912	0.943275	0.365268
Ast	Dopamine	LINC01578	-0.18265	6.7345	-0.375751	0.71495	0.943275	-0.365216
Ast	Dopamine	SP1	-0.179038	5.35038	-0.376335	0.714979	0.943275	-0.365177
Ast	Dopamine	CASP3	-0.311125	4.74618	-0.37568	0.715001	0.943275	-0.365148
Ast	Dopamine	SUPT5H	-0.251999	6.0331	-0.375774	0.715071	0.943275	-0.365055
Ast	Dopamine	ATPSCKMT	0.251092	4.8458	0.376326	0.715108	0.943275	0.365004
Ast	Dopamine	SH3YL1	-0.282768	6.0085	-0.376211	0.71518	0.943275	-0.364908
Ast	Dopamine	WDR35	0.241696	5.37405	0.375164	0.715596	0.943364	0.364351
Ast	Dopamine	PTPRN2	-0.96438	6.36577	-0.374833	0.715685	0.943364	-0.364232
Ast	Dopamine	AL591895.1	-0.580497	4.90047	-0.375563	0.715706	0.943364	-0.364203
Ast	Dopamine	KDM2B	0.126312	6.75769	0.374587	0.715911	0.943364	0.363929
Ast	Dopamine	AC104596.1	-0.138263	8.12511	-0.395119	0.716077	0.943364	-0.363707
Ast	Dopamine	CNBP	0.331148	4.94571	0.37606	0.716085	0.943364	0.363696
Ast	Dopamine	COLEC12	0.510257	6.3895	0.374011	0.716254	0.943364	0.36347
Ast	Dopamine	ACBD5	-0.296904	4.9475	-0.37463	0.716413	0.943364	-0.363257
Ast	Dopamine	TCP11L1	0.115507	5.20709	0.374548	0.716597	0.943364	0.36301
Ast	Dopamine	CHST1	-0.245026	6.14619	-0.373403	0.716642	0.943364	-0.36295
Ast	Dopamine	NAP1L4	-0.147647	6.8191	-0.374221	0.716647	0.943364	-0.362944
Ast	Dopamine	EFCAB6	-0.24222	6.06165	-0.373914	0.716893	0.943479	-0.362614
Ast	Dopamine	ZFAS1	-0.353057	4.32622	-0.372731	0.717127	0.943479	-0.362301
Ast	Dopamine	LPAR1	0.75565	5.93229	0.373428	0.717221	0.943479	0.362175
Ast	Dopamine	SCD5	0.167658	8.87399	0.373322	0.717242	0.943479	0.362147
Ast	Dopamine	SPATA6L	-0.328991	5.04283	-0.372226	0.717491	0.94354	-0.361814
Ast	Dopamine	CCPG1	-0.23892	6.30901	-0.372148	0.717547	0.94354	-0.361738
Ast	Dopamine	TTC37	-0.186426	6.7012	-0.372363	0.717751	0.94354	-0.361466
Ast	Dopamine	SMS	0.274392	5.34931	0.371802	0.717797	0.94354	0.361404
Ast	Dopamine	MGA	-0.136188	7.1035	-0.371828	0.71818	0.943865	-0.360892
Ast	Dopamine	ZSWIM8	0.339496	5.97367	0.371175	0.718299	0.943865	0.360733
Ast	Dopamine	VCPIP1	-0.268843	3.96835	-0.370588	0.718674	0.943933	-0.360232
Ast	Dopamine	FGFR1OP	-0.215465	5.83217	-0.370585	0.718676	0.943933	-0.360229
Ast	Dopamine	CMTR1	-0.26656	4.58979	-0.370419	0.718796	0.943933	-0.360068
Ast	Dopamine	DPP6	0.590651	8.55322	0.371195	0.718875	0.943933	0.359963
Ast	Dopamine	CRAMP1	0.230874	5.97905	0.37009	0.719033	0.943933	0.359751
Ast	Dopamine	BCL2L1	-0.246518	6.20622	-0.369978	0.719114	0.943933	-0.359643
Ast	Dopamine	TNFSF13	-0.319717	4.28811	-0.369542	0.719429	0.944115	-0.359222
Ast	Dopamine	AL139317.5	-0.393149	5.3612	-0.369595	0.719508	0.944115	-0.359117
Ast	Dopamine	MAT2A	-0.281441	6.39418	-0.368851	0.719928	0.9445	-0.358554
Ast	Dopamine	ALDH1A1	0.237546	7.92509	0.369406	0.720106	0.944518	0.358316
Ast	Dopamine	AC092835.1	-0.389399	4.92512	-0.368624	0.720205	0.944518	-0.358185
Ast	Dopamine	TIAM1	0.362986	6.81422	0.368736	0.720402	0.944518	0.357921
Ast	Dopamine	SNX25	-0.211937	5.86071	-0.368127	0.720451	0.944518	-0.357856
Ast	Dopamine	DBT	0.22199	5.76499	0.367775	0.720705	0.944684	0.357516
Ast	Dopamine	ABL1	0.144539	7.27317	0.367216	0.72111	0.944773	0.356976
Ast	Dopamine	LINC02427	-0.207816	5.96061	-0.373125	0.721123	0.944773	-0.356959
Ast	Dopamine	AC008269.1	-0.466629	5.41155	-0.367072	0.721214	0.944773	-0.356837
Ast	Dopamine	KDM3B	-0.160273	7.27902	-0.366977	0.721283	0.944773	-0.356745
Ast	Dopamine	TTC9C	0.268383	4.4362	0.366115	0.721906	0.945128	0.355913
Ast	Dopamine	BARD1	0.333182	4.84149	0.36609	0.721924	0.945128	0.355889
Ast	Dopamine	AC008629.1	0.28188	5.54771	0.365772	0.722154	0.945128	0.355582
Ast	Dopamine	EBLN3P	0.198137	4.67649	0.373381	0.722169	0.945128	0.355562
Ast	Dopamine	AC083870.1	0.23315	5.42861	0.388361	0.722296	0.945128	0.355392
Ast	Dopamine	MRPS9	0.141076	4.98933	0.365399	0.722424	0.945128	0.355221
Ast	Dopamine	GNAI1	0.395586	5.28517	0.366338	0.722445	0.945128	0.355193
Ast	Dopamine	TMEM260	0.193688	6.1292	0.364667	0.722953	0.945329	0.354514
Ast	Dopamine	RNF213	0.147693	7.81328	0.364729	0.723091	0.945329	0.354331
Ast	Dopamine	COX10-AS1	-0.307527	5.50562	-0.364846	0.723102	0.945329	-0.354317
Ast	Dopamine	SF3B1	0.217252	7.30557	0.364453	0.723109	0.945329	0.354307
Ast	Dopamine	SRGAP3	-0.28905	8.86898	-0.364421	0.723431	0.945584	-0.353877
Ast	Dopamine	TMEM72-AS1	0.24748	6.50212	0.363913	0.724016	0.946133	0.353097
Ast	Dopamine	SERP2	0.278981	4.39181	0.363075	0.724106	0.946133	0.352977
Ast	Dopamine	ST8SIA1	-0.28446	6.03061	-0.36262	0.724875	0.946793	-0.35195
Ast	Dopamine	MED17	-0.267445	4.24664	-0.362178	0.725077	0.946793	-0.351682
Ast	Dopamine	CAB39	0.336052	5.90235	0.361529	0.725226	0.946793	0.351483
Ast	Dopamine	AC079447.1	0.227885	6.47845	0.361279	0.725407	0.946793	0.351242
Ast	Dopamine	PTPN11	-0.216601	6.05028	-0.36185	0.725548	0.946793	-0.351054
Ast	Dopamine	RCHY1	-0.613048	4.1875	-0.362166	0.725548	0.946793	-0.351053
Ast	Dopamine	HSPB8	-0.296587	4.63769	-0.361005	0.725617	0.946793	-0.350962
Ast	Dopamine	PXYLP1	-0.287891	4.63902	-0.363662	0.725632	0.946793	-0.350942
Ast	Dopamine	ZBED3-AS1	0.226235	6.26318	0.360501	0.725971	0.946852	0.35049
Ast	Dopamine	SYAP1	0.423233	4.36342	0.360037	0.726308	0.946852	0.350041
Ast	Dopamine	MIOS	-0.223504	4.75689	-0.360031	0.726312	0.946852	-0.350036
Ast	Dopamine	RLIM	-0.323115	4.40121	-0.359885	0.726418	0.946852	-0.349895
Ast	Dopamine	AC023480.1	0.290771	5.72448	0.360241	0.726835	0.946852	0.349339
Ast	Dopamine	TBC1D13	0.409825	4.61528	0.359104	0.727019	0.946852	0.349093
Ast	Dopamine	ROBO2	-0.731208	7.10741	-0.359623	0.727049	0.946852	-0.349053
Ast	Dopamine	LINC00630	-0.337894	5.15792	-0.358887	0.727141	0.946852	-0.348931
Ast	Dopamine	DSTYK	-0.230202	5.84228	-0.358727	0.727257	0.946852	-0.348776
Ast	Dopamine	HDHD2	-0.285315	5.14741	-0.359197	0.727345	0.946852	-0.34866
Ast	Dopamine	PPP6C	0.228844	5.77485	0.358926	0.727364	0.946852	0.348634
Ast	Dopamine	ALMS1	-0.186747	6.90444	-0.358396	0.727497	0.946852	-0.348456
Ast	Dopamine	TRIM4	0.182039	5.60985	0.35872	0.727539	0.946852	0.348401
Ast	Dopamine	COL16A1	0.255718	7.95164	0.358228	0.727682	0.946852	0.348211
Ast	Dopamine	AP000487.1	0.282199	4.41269	0.35881	0.727695	0.946852	0.348193
Ast	Dopamine	DESI2	-0.251083	4.57184	-0.360487	0.72772	0.946852	-0.34816
Ast	Dopamine	PHYHIPL	-0.324347	7.73741	-0.357874	0.727876	0.94689	-0.347952
Ast	Dopamine	KIAA1755	0.201219	7.66384	0.357901	0.728048	0.946947	0.347723
Ast	Dopamine	LINC01182	-0.423647	5.22842	-0.361496	0.728472	0.947031	-0.347159
Ast	Dopamine	CLDND1	-0.504565	4.94954	-0.35759	0.728548	0.947031	-0.347058
Ast	Dopamine	MIGA2	-0.367157	5.05254	-0.356814	0.728645	0.947031	-0.346928
Ast	Dopamine	TBCD	-0.0656761	7.09191	-0.356776	0.728673	0.947031	-0.346891
Ast	Dopamine	TMEM87B	0.239844	4.74491	0.356669	0.72875	0.947031	0.346788
Ast	Dopamine	SRSF1	-0.391456	5.12963	-0.356021	0.729221	0.947214	-0.346162
Ast	Dopamine	HERPUD2	-0.153914	6.47324	-0.356914	0.729238	0.947214	-0.346139
Ast	Dopamine	ERICH6-AS1	-0.247946	4.18233	-0.355766	0.729406	0.947214	-0.345916
Ast	Dopamine	LRRTM4	-0.825141	8.69831	-0.355678	0.72947	0.947214	-0.34583
Ast	Dopamine	TNS3	-0.380616	7.99775	-0.356281	0.72953	0.947214	-0.345751
Ast	Dopamine	CDC123	-0.262332	4.90187	-0.35522	0.729803	0.947216	-0.345388
Ast	Dopamine	CYREN	-0.318514	5.10922	-0.354697	0.730183	0.947216	-0.344882
Ast	Dopamine	SNHG22	0.265236	5.40684	0.355322	0.730206	0.947216	0.344851
Ast	Dopamine	PDZD4	0.27858	4.59525	0.354606	0.730249	0.947216	0.344794
Ast	Dopamine	CKMT2	0.264501	5.07302	0.355559	0.73025	0.947216	0.344792
Ast	Dopamine	HEATR5B	0.123723	5.9817	0.354539	0.730298	0.947216	0.34473
Ast	Dopamine	AIG1	0.157868	7.41942	0.353561	0.731008	0.947972	0.343785
Ast	Dopamine	SLC11A2	0.174081	5.87776	0.353377	0.731316	0.948043	0.343375
Ast	Dopamine	EXTL3	-0.288413	5.52984	-0.353121	0.731336	0.948043	-0.343348
Ast	Dopamine	ATP1B3	-0.303845	5.19115	-0.352955	0.731448	0.948043	-0.343199
Ast	Dopamine	CLVS2	-0.407736	4.52364	-0.352645	0.731674	0.948043	-0.3429
Ast	Dopamine	AL357054.2	-0.248148	4.76588	-0.356398	0.731701	0.948043	-0.342863
Ast	Dopamine	LHPP	0.15887	6.3762	0.352615	0.731889	0.94812	0.342614
Ast	Dopamine	GTPBP2	0.20643	4.18215	0.35216	0.73214	0.948156	0.34228
Ast	Dopamine	FAM133B	0.292485	6.68813	0.351893	0.732221	0.948156	0.342173
Ast	Dopamine	AC099792.1	0.239963	8.0041	0.352727	0.7323	0.948156	0.342068
Ast	Dopamine	ATG5	-0.368342	5.5095	-0.351496	0.73251	0.948253	-0.341789
Ast	Dopamine	FBXO22	0.234346	5.13903	0.351728	0.732676	0.948253	0.341568
Ast	Dopamine	THAP6	0.262613	4.99667	0.356392	0.732962	0.948253	0.341188
Ast	Dopamine	MAST2	0.206555	5.72614	0.351373	0.733175	0.948253	0.340905
Ast	Dopamine	SLC9A3R1	0.413388	6.15394	0.350511	0.733226	0.948253	0.340837
Ast	Dopamine	NR3C1	0.269286	6.60757	0.350471	0.733255	0.948253	0.340798
Ast	Dopamine	PEX14	0.238431	5.85482	0.350461	0.73327	0.948253	0.340779
Ast	Dopamine	PRH1	0.180726	6.97881	0.351989	0.733538	0.948414	0.340423
Ast	Dopamine	GOLGA8B	-0.30506	7.63313	-0.349493	0.733967	0.948414	-0.339853
Ast	Dopamine	GPSM1	-0.211877	5.06076	-0.348802	0.734661	0.948414	-0.338932
Ast	Dopamine	PAM16	0.340827	4.22183	0.348437	0.734736	0.948414	0.338832
Ast	Dopamine	P4HTM	0.138987	5.10947	0.349001	0.7348	0.948414	0.338748
Ast	Dopamine	PPARA	0.155477	7.39688	0.348986	0.734804	0.948414	0.338743
Ast	Dopamine	MRPS31	-0.267717	5.39447	-0.348294	0.734841	0.948414	-0.338693
Ast	Dopamine	MTMR12	-0.2756	5.5865	-0.348192	0.734915	0.948414	-0.338595
Ast	Dopamine	PRNP	-0.349634	6.41956	-0.347966	0.735079	0.948414	-0.338377
Ast	Dopamine	UGDH-AS1	0.26239	6.07183	0.347812	0.735191	0.948414	0.338228
Ast	Dopamine	ENDOD1	-0.226079	5.24668	-0.348478	0.735355	0.948414	-0.33801
Ast	Dopamine	USP47	0.0880608	7.62625	0.347764	0.735403	0.948414	0.337948
Ast	Dopamine	RAB21	-0.309733	4.99846	-0.347504	0.735416	0.948414	-0.33793
Ast	Dopamine	KIAA1549L	0.549771	5.46467	0.34809	0.735476	0.948414	0.33785
Ast	Dopamine	C1orf159	-0.237932	6.0747	-0.34742	0.735477	0.948414	-0.337849
Ast	Dopamine	TIMM23	-0.257583	4.53388	-0.34718	0.735653	0.948414	-0.337616
Ast	Dopamine	MFAP3	-0.272549	5.37964	-0.34742	0.735656	0.948414	-0.337612
Ast	Dopamine	OPA3	0.264747	5.3892	0.347784	0.735695	0.948414	0.337559
Ast	Dopamine	FGF2	-0.242105	6.7751	-0.346963	0.735955	0.948584	-0.337215
Ast	Dopamine	XPNPEP3	0.243707	6.09516	0.346026	0.736493	0.948609	0.336501
Ast	Dopamine	CD46	0.306253	6.26631	0.345854	0.736618	0.948609	0.336335
Ast	Dopamine	PUM1	-0.183799	7.25919	-0.346017	0.736623	0.948609	-0.336328
Ast	Dopamine	MTMR1	-0.18381	6.80898	-0.34649	0.736687	0.948609	-0.336244
Ast	Dopamine	FBXL18	0.213773	5.67061	0.345641	0.736773	0.948609	0.336129
Ast	Dopamine	GCSH	-0.222904	4.64614	-0.345526	0.736857	0.948609	-0.336018
Ast	Dopamine	CNTNAP3B	-0.285418	6.06811	-0.34613	0.737132	0.948609	-0.335654
Ast	Dopamine	EMX2	0.295628	6.24847	0.344707	0.737454	0.948609	0.335227
Ast	Dopamine	SLC7A6	0.259697	4.69106	0.345115	0.737484	0.948609	0.335187
Ast	Dopamine	CCNT1	-0.185788	5.02806	-0.345686	0.737509	0.948609	-0.335154
Ast	Dopamine	NUDCD3	-0.148023	6.61594	-0.346644	0.737802	0.948609	-0.334766
Ast	Dopamine	ZHX2	0.171013	9.00568	0.345116	0.738028	0.948609	0.334466
Ast	Dopamine	IL33	0.405747	5.49077	0.343863	0.73807	0.948609	0.33441
Ast	Dopamine	DHX36	-0.149808	6.20198	-0.343658	0.738219	0.948609	-0.334212
Ast	Dopamine	LINC00882	-0.169547	8.03856	-0.344034	0.738352	0.948609	-0.334037
Ast	Dopamine	B3GAT2	0.35269	5.16001	0.3436	0.738405	0.948609	0.333967
Ast	Dopamine	TMEM120A	0.437873	4.3384	0.343362	0.738435	0.948609	0.333926
Ast	Dopamine	STYXL1	-0.252423	6.00069	-0.343462	0.738437	0.948609	-0.333924
Ast	Dopamine	EMID1	0.265141	7.97108	0.343462	0.738732	0.948609	0.333533
Ast	Dopamine	NDUFAF5	-0.292074	5.27316	-0.343137	0.738828	0.948609	-0.333406
Ast	Dopamine	CYP20A1	-0.206964	6.10941	-0.342662	0.738948	0.948609	-0.333247
Ast	Dopamine	HSD17B14	-0.262051	6.7412	-0.342396	0.739141	0.948609	-0.332991
Ast	Dopamine	AC087564.1	-0.294526	8.7987	-0.342689	0.739192	0.948609	-0.332923
Ast	Dopamine	PDHX	0.219319	5.41631	0.342299	0.739211	0.948609	0.332898
Ast	Dopamine	DENND2A	0.243244	7.2397	0.34207	0.739378	0.948609	0.332677
Ast	Dopamine	ZNF177	-0.263316	4.99579	-0.342046	0.739414	0.948609	-0.33263
Ast	Dopamine	RNF144A	0.376795	6.37478	0.342645	0.739426	0.948609	0.332613
Ast	Dopamine	IMMP1L	-0.183202	5.48083	-0.341871	0.739597	0.948614	-0.332387
Ast	Dopamine	ZNF273	0.269502	5.01154	0.341709	0.739686	0.948614	0.332269
Ast	Dopamine	FAM135A	-0.177012	6.95532	-0.34143	0.740105	0.948733	-0.331714
Ast	Dopamine	PRDX1	-0.3515	4.5114	-0.34103	0.740138	0.948733	-0.331671
Ast	Dopamine	CLSTN2	-0.396051	4.9432	-0.340831	0.740283	0.948733	-0.331479
Ast	Dopamine	VCAN	0.409942	6.85263	0.340911	0.740426	0.948733	0.33129
Ast	Dopamine	PLCL1	0.516625	7.73801	0.341237	0.740473	0.948733	0.331227
Ast	Dopamine	RIF1	-0.228916	6.73448	-0.340972	0.740568	0.948733	-0.331102
Ast	Dopamine	FBN1	-0.355501	5.95763	-0.340451	0.740675	0.948733	-0.33096
Ast	Dopamine	IGF2R	-0.176056	6.34929	-0.340052	0.740892	0.948848	-0.330672
Ast	Dopamine	FAM182A	0.194081	5.68675	0.340517	0.741196	0.949074	0.33027
Ast	Dopamine	HSD17B12	0.153173	5.38575	0.339002	0.741619	0.949171	0.32971
Ast	Dopamine	PIBF1	-0.176993	7.42625	-0.339084	0.741652	0.949171	-0.329666
Ast	Dopamine	CPPED1	-0.454996	4.8988	-0.338952	0.741656	0.949171	-0.329661
Ast	Dopamine	CGNL1	-0.267306	6.85598	-0.342066	0.741801	0.949193	-0.32947
Ast	Dopamine	LAMC1	-0.328025	5.0549	-0.337963	0.742379	0.94958	-0.328704
Ast	Dopamine	AVEN	-0.284491	4.80176	-0.337859	0.742455	0.94958	-0.328604
Ast	Dopamine	COG4	-0.203373	5.61734	-0.337815	0.742487	0.94958	-0.328561
Ast	Dopamine	EBF4	-0.413115	4.64811	-0.337418	0.742777	0.949582	-0.328178
Ast	Dopamine	G3BP2	0.253488	5.28685	0.336936	0.743143	0.949582	0.327694
Ast	Dopamine	SLC4A3	0.20604	4.31758	0.336892	0.743162	0.949582	0.327669
Ast	Dopamine	PTBP2	-0.260059	7.56924	-0.337445	0.74317	0.949582	-0.327659
Ast	Dopamine	MYBBP1A	0.300361	4.25271	0.336727	0.743283	0.949582	0.327509
Ast	Dopamine	TMEM63C	0.262911	4.29428	0.336601	0.743375	0.949582	0.327388
Ast	Dopamine	POGK	0.235983	4.44043	0.336456	0.743523	0.949582	0.327192
Ast	Dopamine	CARS	0.247933	5.31342	0.336215	0.743657	0.949582	0.327014
Ast	Dopamine	TEX9	0.245609	6.25287	0.336312	0.743693	0.949582	0.326967
Ast	Dopamine	SOBP	-0.142299	7.77108	-0.336072	0.743792	0.949582	-0.326835
Ast	Dopamine	NFU1	0.25268	4.75799	0.335894	0.743897	0.949582	0.326698
Ast	Dopamine	KBTBD11	0.268744	5.5632	0.337149	0.744136	0.949724	0.326381
Ast	Dopamine	CHST3	0.233189	5.59571	0.33512	0.744679	0.950254	0.325663
Ast	Dopamine	ATP6V0A1	-0.192795	6.89094	-0.334517	0.7449	0.950361	-0.325372
Ast	Dopamine	SCMH1	0.187285	7.40252	0.334309	0.74527	0.950361	0.324883
Ast	Dopamine	PCSK6	0.744486	6.32351	0.334648	0.745331	0.950361	0.324802
Ast	Dopamine	MSRA	-0.265486	8.2274	-0.33382	0.74541	0.950361	-0.324698
Ast	Dopamine	ZC2HC1A	0.275371	6.09965	0.333764	0.745451	0.950361	0.324643
Ast	Dopamine	UBTD2	0.163223	5.08352	0.334694	0.745629	0.950361	0.324409
Ast	Dopamine	CRYL1	-0.177999	7.21304	-0.333368	0.745741	0.950361	-0.32426
Ast	Dopamine	FBXL20	-0.210072	7.49126	-0.333304	0.745788	0.950361	-0.324198
Ast	Dopamine	MALRD1	0.412803	5.42029	0.332575	0.746585	0.951135	0.323145
Ast	Dopamine	CALCOCO2	-0.216433	5.75766	-0.332565	0.746651	0.951135	-0.323058
Ast	Dopamine	EXOC6B	0.163696	8.54941	0.332468	0.746853	0.951228	0.322792
Ast	Dopamine	NUCKS1	0.121707	7.17359	0.331525	0.747091	0.951368	0.322478
Ast	Dopamine	NOP58	0.267331	5.42692	0.331109	0.747418	0.951621	0.322045
Ast	Dopamine	DEK	0.202902	5.09647	0.330977	0.747611	0.951703	0.321791
Ast	Dopamine	SNCAIP	0.198711	6.37591	0.331404	0.747853	0.95184	0.321471
Ast	Dopamine	IDE	-0.24534	5.28202	-0.329868	0.748306	0.95184	-0.320874
Ast	Dopamine	RDH13	-0.173461	4.45272	-0.331345	0.748428	0.95184	-0.320712
Ast	Dopamine	USP49	-0.222594	5.46535	-0.329601	0.748501	0.95184	-0.320616
Ast	Dopamine	USF3	-0.254434	5.43687	-0.330202	0.74856	0.95184	-0.320538
Ast	Dopamine	RFX2	-0.197811	7.97639	-0.330503	0.748826	0.95184	-0.320188
Ast	Dopamine	ADCY2	-0.237278	9.79459	-0.329381	0.748832	0.95184	-0.320179
Ast	Dopamine	SEMA6A	0.28275	6.70224	0.32904	0.748913	0.95184	0.320073
Ast	Dopamine	ITGB1	-0.280331	5.33201	-0.329176	0.749061	0.95184	-0.319878
Ast	Dopamine	AC012063.1	0.275764	5.373	0.328813	0.749079	0.95184	0.319854
Ast	Dopamine	SMURF1	-0.234911	6.59675	-0.328744	0.74913	0.95184	-0.319787
Ast	Dopamine	CSE1L	-0.137837	4.99802	-0.327885	0.74976	0.952173	-0.318956
Ast	Dopamine	GBE1	0.348265	5.49643	0.327849	0.749787	0.952173	0.31892
Ast	Dopamine	FAM120C	-0.225844	5.42504	-0.328289	0.749823	0.952173	-0.318873
Ast	Dopamine	HMGB1	-0.149789	8.77146	-0.327649	0.749933	0.952173	-0.318727
Ast	Dopamine	AC074032.1	0.270604	6.28584	0.327491	0.750097	0.952173	0.318511
Ast	Dopamine	HIVEP2	-0.307096	6.60919	-0.327337	0.750162	0.952173	-0.318426
Ast	Dopamine	APMAP	-0.242937	5.22481	-0.326539	0.750748	0.952729	-0.317653
Ast	Dopamine	MRPL41	-0.552424	5.33477	-0.326124	0.751053	0.952729	-0.317251
Ast	Dopamine	TMEM51-AS1	0.244098	4.48358	0.327081	0.751062	0.952729	0.31724
Ast	Dopamine	DPH6-DT	-0.215868	7.04997	-0.32593	0.751195	0.952729	-0.317064
Ast	Dopamine	AC006059.1	0.398778	6.47181	0.325866	0.751242	0.952729	0.317002
Ast	Dopamine	CASP8AP2	-0.199013	5.72047	-0.325983	0.751425	0.952741	-0.316761
Ast	Dopamine	FRMD4A	0.517845	8.49603	0.325009	0.751872	0.952741	0.316172
Ast	Dopamine	AC110023.1	-0.35908	7.06572	-0.324825	0.752007	0.952741	-0.315995
Ast	Dopamine	SLAIN1	0.470213	6.88119	0.325002	0.752035	0.952741	0.315957
Ast	Dopamine	DLC1	0.233239	7.67671	0.325389	0.752235	0.952741	0.315693
Ast	Dopamine	RNF220	-0.560166	8.85801	-0.324874	0.75237	0.952741	-0.315515
Ast	Dopamine	ZNF410	-0.267393	5.27356	-0.324419	0.752414	0.952741	-0.315457
Ast	Dopamine	PHRF1	-0.265559	5.62242	-0.324177	0.752483	0.952741	-0.315367
Ast	Dopamine	SPPL2A	0.211394	6.09559	0.32406	0.752699	0.952741	0.315083
Ast	Dopamine	TTN	-0.509224	5.93693	-0.331684	0.752787	0.952741	-0.314966
Ast	Dopamine	SELENBP1	0.314831	5.75023	0.323592	0.752913	0.952741	0.314801
Ast	Dopamine	NAA25	-0.206858	6.45394	-0.323551	0.752943	0.952741	-0.314762
Ast	Dopamine	SERPINE2	-0.166506	7.9754	-0.323333	0.753103	0.952741	-0.31455
Ast	Dopamine	C2orf42	0.259882	5.29049	0.323279	0.753144	0.952741	0.314497
Ast	Dopamine	ZDHHC20	0.314511	6.45315	0.323661	0.753232	0.952741	0.314381
Ast	Dopamine	CCND3	-0.328615	7.12702	-0.323062	0.753306	0.952741	-0.314283
Ast	Dopamine	BAZ1B	0.138297	6.73269	0.32268	0.753606	0.952958	0.313888
Ast	Dopamine	SNTG1	0.77925	6.26374	0.32186	0.754203	0.953262	0.313102
Ast	Dopamine	POM121	0.13388	6.19501	0.322337	0.754217	0.953262	0.313084
Ast	Dopamine	NECAB3	-0.166633	4.50877	-0.321797	0.754232	0.953262	-0.313064
Ast	Dopamine	AMD1	0.306494	5.14783	0.32205	0.754575	0.953533	0.312613
Ast	Dopamine	AP000317.1	0.299923	4.62233	0.321174	0.754943	0.953835	0.312129
Ast	Dopamine	RSPO4	-0.229218	4.98972	-0.321641	0.755273	0.954047	-0.311694
Ast	Dopamine	PAPLN	-0.249546	8.26123	-0.32075	0.755368	0.954047	-0.31157
Ast	Dopamine	SH3BP4	-0.391388	4.81701	-0.320946	0.755519	0.954076	-0.31137
Ast	Dopamine	ROBO3	0.227019	5.94293	0.319569	0.75588	0.954266	0.310895
Ast	Dopamine	UNC5B	-0.352445	4.67069	-0.320129	0.755934	0.954266	-0.310824
Ast	Dopamine	CAPRIN2	0.0502963	5.78377	0.348956	0.756263	0.954266	0.310392
Ast	Dopamine	LSG1	-0.336563	4.31425	-0.318669	0.756533	0.954266	-0.310036
Ast	Dopamine	TMEM8B	-0.262585	5.11266	-0.318646	0.75655	0.954266	-0.310014
Ast	Dopamine	AL132857.1	-0.384312	5.63913	-0.31871	0.756707	0.954266	-0.309808
Ast	Dopamine	ATP11B	-0.204377	6.05004	-0.318424	0.756714	0.954266	-0.309799
Ast	Dopamine	MYO18A	0.182924	7.01713	0.318411	0.756723	0.954266	0.309786
Ast	Dopamine	THRA	-0.0865693	6.05526	-0.318081	0.756967	0.954266	-0.309467
Ast	Dopamine	TTC19	-0.115391	6.73022	-0.318005	0.757023	0.954266	-0.309393
Ast	Dopamine	UBE2W	-0.271848	5.93105	-0.317963	0.757084	0.954266	-0.309312
Ast	Dopamine	WIPF1	0.293283	5.77721	0.317589	0.757329	0.95434	0.30899
Ast	Dopamine	NRDE2	-0.164572	5.98378	-0.317477	0.757411	0.95434	-0.308882
Ast	Dopamine	NXPE3	0.391307	5.22169	0.317974	0.757529	0.95434	0.308728
Ast	Dopamine	CAMK1D	-0.269523	8.30718	-0.317746	0.757713	0.95441	-0.308485
Ast	Dopamine	MANBA	0.191381	5.65817	0.316864	0.757875	0.954451	0.308273
Ast	Dopamine	PTPA	0.255785	5.03713	0.317183	0.758095	0.954567	0.307983
Ast	Dopamine	ARSJ	-0.234765	5.08964	-0.316807	0.758285	0.954644	-0.307734
Ast	Dopamine	IP6K2	0.195798	5.802	0.316653	0.758568	0.954839	0.307361
Ast	Dopamine	FAM50A	-0.317322	4.9907	-0.315292	0.759169	0.954965	-0.306572
Ast	Dopamine	RAB7A	-0.0872223	6.73286	-0.315671	0.759195	0.954965	-0.306538
Ast	Dopamine	SLC44A3	0.356558	5.6475	0.315049	0.759356	0.954965	0.306327
Ast	Dopamine	EIF2S2	0.400435	4.62642	0.314718	0.759444	0.954965	0.306211
Ast	Dopamine	CYTH3	-0.179686	5.16234	-0.314559	0.759561	0.954965	-0.306057
Ast	Dopamine	ALOX12-AS1	-0.0987978	8.10953	-0.316258	0.759565	0.954965	-0.306052
Ast	Dopamine	ZNF266	0.173447	4.69647	0.31361	0.760264	0.954965	0.305135
Ast	Dopamine	EGLN3	-0.245931	7.33848	-0.314344	0.760275	0.954965	-0.30512
Ast	Dopamine	AL592183.1	-0.427824	5.97468	-0.31491	0.760351	0.954965	-0.30502
Ast	Dopamine	PHIP	-0.101215	7.87885	-0.313692	0.760523	0.954965	-0.304793
Ast	Dopamine	ANXA6	-0.307492	5.05884	-0.313276	0.760574	0.954965	-0.304727
Ast	Dopamine	EPHX2	-0.243764	5.2459	-0.313163	0.76065	0.954965	-0.304628
Ast	Dopamine	NCBP3	-0.262197	6.21188	-0.312817	0.761042	0.954965	-0.304113
Ast	Dopamine	ABHD6	-0.195877	5.33358	-0.312944	0.761097	0.954965	-0.304041
Ast	Dopamine	SNX1	-0.23109	6.1553	-0.312419	0.76114	0.954965	-0.303985
Ast	Dopamine	CBFB	0.247324	6.07526	0.31254	0.761164	0.954965	0.303952
Ast	Dopamine	FAM49A	-0.245699	6.46325	-0.312813	0.761193	0.954965	-0.303915
Ast	Dopamine	GABRG1	-0.245329	6.70945	-0.3127	0.761207	0.954965	-0.303896
Ast	Dopamine	MIA2	-0.116903	5.95028	-0.312401	0.761258	0.954965	-0.303829
Ast	Dopamine	SCG3	-0.382895	6.98052	-0.312243	0.76127	0.954965	-0.303814
Ast	Dopamine	LARP7	-0.191694	5.31746	-0.312028	0.761428	0.954965	-0.303606
Ast	Dopamine	RUBCN	0.115677	5.97524	0.311833	0.761572	0.954965	0.303417
Ast	Dopamine	IVD	0.299081	6.24169	0.31158	0.761759	0.954965	0.303172
Ast	Dopamine	DCAKD	-0.168671	6.92245	-0.311643	0.761885	0.954965	-0.303006
Ast	Dopamine	USO1	-0.0914249	6.36632	-0.311407	0.761886	0.954965	-0.303004
Ast	Dopamine	LAP3	0.302294	4.97656	0.311221	0.76204	0.954996	0.302803
Ast	Dopamine	AIFM3	-0.303426	6.01271	-0.310656	0.762687	0.955645	-0.301954
Ast	Dopamine	TBL1XR1	-0.163566	7.74419	-0.309973	0.763022	0.955777	-0.301515
Ast	Dopamine	RECK	0.185472	5.78714	0.309145	0.763637	0.955777	0.300709
Ast	Dopamine	FARS2	-0.180133	7.51234	-0.308812	0.763802	0.955777	-0.300492
Ast	Dopamine	GLO1	-0.234265	4.80329	-0.309137	0.76381	0.955777	-0.300482
Ast	Dopamine	USP54	-0.352804	7.71549	-0.309051	0.76403	0.955777	-0.300192
Ast	Dopamine	STIMATE	-0.242994	5.64355	-0.308862	0.76407	0.955777	-0.300141
Ast	Dopamine	ARHGEF2	0.499541	5.11562	0.308976	0.764123	0.955777	0.300071
Ast	Dopamine	KRIT1	0.122244	5.8454	0.308334	0.764186	0.955777	0.299988
Ast	Dopamine	YTHDC1	-0.195801	6.26849	-0.308749	0.764227	0.955777	-0.299935
Ast	Dopamine	KMT2B	0.319072	5.46368	0.307707	0.764619	0.955777	0.299421
Ast	Dopamine	PCNX2	-0.194589	6.87946	-0.307691	0.764631	0.955777	-0.299405
Ast	Dopamine	TNS2	0.283066	5.22698	0.307598	0.764791	0.955777	0.299195
Ast	Dopamine	GPLD1	-0.214436	4.82467	-0.307807	0.764817	0.955777	-0.299161
Ast	Dopamine	YY1AP1	-0.138398	6.08203	-0.30799	0.764918	0.955777	-0.29903
Ast	Dopamine	PLEKHA6	-0.253183	8.08561	-0.307813	0.76497	0.955777	-0.298961
Ast	Dopamine	ANKRD26	0.170958	7.53592	0.307448	0.764993	0.955777	0.29893
Ast	Dopamine	DLD	-0.283288	4.61613	-0.307496	0.765093	0.955777	-0.2988
Ast	Dopamine	WLS	0.268014	7.76094	0.307421	0.765111	0.955777	0.298776
Ast	Dopamine	ANAPC7	0.25213	5.21487	0.306785	0.7653	0.955851	0.298529
Ast	Dopamine	TMTC3	-0.251809	4.58189	-0.306687	0.765525	0.955972	-0.298234
Ast	Dopamine	GPSM2	0.110538	6.8143	0.306107	0.766223	0.956376	0.297319
Ast	Dopamine	PPIP5K1	0.335257	4.87416	0.305426	0.766308	0.956376	0.297208
Ast	Dopamine	CANX	-0.196999	6.40221	-0.307898	0.766482	0.956376	-0.29698
Ast	Dopamine	AL157396.1	-0.206861	6.3696	-0.305715	0.76652	0.956376	-0.29693
Ast	Dopamine	TRPM3	-0.26514	9.94573	-0.305764	0.766613	0.956376	-0.296808
Ast	Dopamine	ANXA7	-0.322155	5.43049	-0.304926	0.766675	0.956376	-0.296728
Ast	Dopamine	NARS	-0.28169	4.76412	-0.30503	0.766757	0.956376	-0.296619
Ast	Dopamine	TECPR2	-0.178984	7.73228	-0.304612	0.766907	0.956376	-0.296423
Ast	Dopamine	ASXL1	-0.140008	6.86314	-0.304219	0.767197	0.956376	-0.296043
Ast	Dopamine	ZC3H8	0.227564	5.03669	0.304322	0.76727	0.956376	0.295948
Ast	Dopamine	FAF2	-0.182515	6.01604	-0.304003	0.767524	0.956376	-0.295615
Ast	Dopamine	SSPO	-0.251662	5.66527	-0.303676	0.767599	0.956376	-0.295517
Ast	Dopamine	ZFHX2	0.254626	5.90264	0.303483	0.76804	0.956376	0.29494
Ast	Dopamine	AC093865.1	-0.269645	6.94568	-0.30288	0.768188	0.956376	-0.294745
Ast	Dopamine	MBNL1	-0.169712	7.60619	-0.302682	0.768335	0.956376	-0.294554
Ast	Dopamine	SART3	0.130316	5.15676	0.302753	0.768475	0.956376	0.29437
Ast	Dopamine	SACM1L	-0.201346	5.5437	-0.302331	0.768595	0.956376	-0.294214
Ast	Dopamine	CTNNBIP1	0.153473	6.44038	0.302279	0.768633	0.956376	0.294164
Ast	Dopamine	RHOJ	-0.181697	7.89208	-0.30294	0.768646	0.956376	-0.294147
Ast	Dopamine	PGBD1	-0.211731	4.90164	-0.302097	0.768768	0.956376	-0.293987
Ast	Dopamine	GTPBP4	0.29258	4.5326	0.302067	0.76879	0.956376	0.293958
Ast	Dopamine	FAM98B	-0.294113	4.47309	-0.301906	0.768909	0.956376	-0.293802
Ast	Dopamine	ZNF814	0.247352	5.35015	0.30241	0.768939	0.956376	0.293763
Ast	Dopamine	IGF1R	0.173382	8.37166	0.301706	0.769057	0.956376	0.293608
Ast	Dopamine	FAM120A	-0.0787546	6.87936	-0.301693	0.769071	0.956376	-0.29359
Ast	Dopamine	DNAAF4	-0.210992	5.13549	-0.301933	0.7694	0.956477	-0.29316
Ast	Dopamine	BACH2	0.14734	7.29633	0.301479	0.769518	0.956477	0.293006
Ast	Dopamine	UBE2D4	0.202107	3.98953	0.300752	0.769764	0.956477	0.292684
Ast	Dopamine	FAM49B	0.405233	6.07142	0.301229	0.769773	0.956477	0.292672
Ast	Dopamine	GSTM2	-0.340215	5.10681	-0.301076	0.769797	0.956477	-0.29264
Ast	Dopamine	SRPK1	-0.255051	4.85148	-0.300402	0.770022	0.956597	-0.292345
Ast	Dopamine	FCHO2	-0.197075	5.64058	-0.300587	0.770272	0.956662	-0.292019
Ast	Dopamine	MEF2A	0.104192	7.24074	0.29973	0.770521	0.956662	0.291694
Ast	Dopamine	AK2	0.208518	4.67987	0.300017	0.770632	0.956662	0.291548
Ast	Dopamine	STK39	0.195779	6.55565	0.300194	0.77067	0.956662	0.291499
Ast	Dopamine	PPHLN1	-0.264671	6.38809	-0.299343	0.770807	0.956662	-0.291319
Ast	Dopamine	ZNF14	-0.161572	5.38503	-0.299287	0.770849	0.956662	-0.291265
Ast	Dopamine	MRE11	-0.182265	4.87239	-0.300254	0.771109	0.956719	-0.290925
Ast	Dopamine	MTFR1L	-0.406424	4.82312	-0.298877	0.771152	0.956719	-0.290868
Ast	Dopamine	ZNF529	0.265958	5.28092	0.29877	0.771607	0.957039	0.290274
Ast	Dopamine	MEIKIN	-0.339564	8.23982	-0.298115	0.771828	0.957039	-0.289984
Ast	Dopamine	ERMP1	-0.103057	5.42878	-0.298146	0.77185	0.957039	-0.289956
Ast	Dopamine	LINC-PINT	0.261329	5.04717	0.298101	0.771954	0.957039	0.289819
Ast	Dopamine	AC079781.5	-0.253282	7.03357	-0.297659	0.772056	0.957039	-0.289687
Ast	Dopamine	TAOK2	0.223058	4.94313	0.297352	0.772412	0.957056	0.289221
Ast	Dopamine	EIF5B	-0.13284	5.73578	-0.297627	0.772567	0.957056	-0.289018
Ast	Dopamine	FKTN	0.180473	5.54249	0.296705	0.772779	0.957056	0.288741
Ast	Dopamine	SYBU	0.382192	4.95733	0.296069	0.773235	0.957056	0.288146
Ast	Dopamine	BNC2	0.35861	4.94086	0.296132	0.773317	0.957056	0.288039
Ast	Dopamine	ZHX3	-0.160628	9.57578	-0.303192	0.773396	0.957056	-0.287935
Ast	Dopamine	GCN1	0.170117	5.47771	0.29576	0.773489	0.957056	0.287814
Ast	Dopamine	RTN3	-0.0831254	7.22131	-0.296336	0.77354	0.957056	-0.287748
Ast	Dopamine	RANGAP1	0.368577	4.87455	0.295269	0.773828	0.957056	0.287371
Ast	Dopamine	TALDO1	-0.182259	4.90635	-0.295693	0.773945	0.957056	-0.287219
Ast	Dopamine	SNRNP200	-0.261316	5.57204	-0.294875	0.77424	0.957056	-0.286833
Ast	Dopamine	BPHL	-0.227042	4.80187	-0.295009	0.774424	0.957056	-0.286593
Ast	Dopamine	ZNFX1	0.239117	5.21909	0.294394	0.774477	0.957056	0.286524
Ast	Dopamine	WDR48	-0.121355	5.92323	-0.29424	0.774683	0.957056	-0.286254
Ast	Dopamine	ZNF37A	0.20413	6.95839	0.29505	0.774718	0.957056	0.286209
Ast	Dopamine	GOLGA3	0.200865	5.65914	0.293667	0.775299	0.957056	0.285451
Ast	Dopamine	TARS	0.196874	4.37548	0.293243	0.775332	0.957056	0.285408
Ast	Dopamine	GDPD1	-0.192556	6.27943	-0.293043	0.77548	0.957056	-0.285214
Ast	Dopamine	LRRFIP1	0.311608	6.30928	0.292983	0.775524	0.957056	0.285156
Ast	Dopamine	TMEM131	-0.0787957	7.14594	-0.292991	0.77553	0.957056	-0.285149
Ast	Dopamine	EVC2	0.298357	4.93947	0.2932	0.775586	0.957056	0.285076
Ast	Dopamine	SNUPN	0.289543	4.75621	0.29285	0.775678	0.957056	0.284956
Ast	Dopamine	SQLE	0.246329	4.2265	0.292754	0.775695	0.957056	0.284934
Ast	Dopamine	SUCLG1	0.274633	5.01862	0.292519	0.775869	0.957056	0.284706
Ast	Dopamine	ME1	-0.243043	7.15516	-0.292418	0.775944	0.957056	-0.284609
Ast	Dopamine	HECTD2	0.202827	5.89641	0.292091	0.776187	0.957056	0.284292
Ast	Dopamine	MAP2K5	-0.119169	7.38619	-0.291895	0.776333	0.957056	-0.284101
Ast	Dopamine	DPP7	-0.468984	5.86376	-0.291895	0.776333	0.957056	-0.284101
Ast	Dopamine	GIT2	-0.277623	5.94639	-0.29184	0.776373	0.957056	-0.284048
Ast	Dopamine	ZC3H14	-0.178596	5.89539	-0.292064	0.7764	0.957056	-0.284013
Ast	Dopamine	TTF1	-0.194472	4.22286	-0.291303	0.776773	0.957056	-0.283527
Ast	Dopamine	TMOD3	0.280856	5.30947	0.291255	0.776808	0.957056	0.283481
Ast	Dopamine	CRLS1	0.189987	4.90586	0.291577	0.776883	0.957056	0.283383
Ast	Dopamine	IKZF4	0.204209	4.85029	0.291891	0.776995	0.957056	0.283238
Ast	Dopamine	LINC01184	-0.118996	7.12781	-0.29076	0.777176	0.957056	-0.283001
Ast	Dopamine	TRAK2	-0.0884395	6.17042	-0.29045	0.777406	0.957056	-0.282701
Ast	Dopamine	STRIP1	-0.124706	5.23047	-0.290395	0.777447	0.957056	-0.282647
Ast	Dopamine	CNOT6L	0.22314	5.43546	0.290236	0.777775	0.957056	0.28222
Ast	Dopamine	MVB12A	0.203016	4.46236	0.289943	0.777783	0.957056	0.28221
Ast	Dopamine	LFNG	-0.411436	5.37461	-0.290482	0.777827	0.957056	-0.282153
Ast	Dopamine	PLCB4	0.331827	4.92945	0.290197	0.778116	0.957056	0.281775
Ast	Dopamine	SLCO3A1	0.572748	6.79776	0.289917	0.778175	0.957056	0.281698
Ast	Dopamine	CERCAM	0.755302	6.9999	0.289629	0.778375	0.957056	0.281437
Ast	Dopamine	GDAP2	0.217957	4.72022	0.288932	0.778535	0.957056	0.281229
Ast	Dopamine	YIPF6	0.255318	4.60134	0.289077	0.778769	0.957056	0.280924
Ast	Dopamine	RIOK3	0.127819	5.49601	0.288521	0.77884	0.957056	0.280831
Ast	Dopamine	STX18-AS1	0.273781	7.67261	0.288926	0.778893	0.957056	0.280762
Ast	Dopamine	PCGF6	-0.265524	5.34885	-0.288403	0.778928	0.957056	-0.280716
Ast	Dopamine	GPR143	0.274492	4.67256	0.288616	0.778952	0.957056	0.280685
Ast	Dopamine	CASD1	0.130779	6.36203	0.28824	0.779049	0.957056	0.280558
Ast	Dopamine	DENND6A	0.210915	5.87903	0.288083	0.779165	0.957056	0.280407
Ast	Dopamine	CDIP1	-0.21986	6.13362	-0.288712	0.779455	0.957056	-0.280029
Ast	Dopamine	USP7	-0.207375	5.74523	-0.287474	0.779635	0.957056	-0.279795
Ast	Dopamine	CYFIP2	-0.147786	7.67455	-0.28785	0.779808	0.957056	-0.27957
Ast	Dopamine	LATS2	-0.161553	5.02752	-0.287739	0.779899	0.957056	-0.27945
Ast	Dopamine	SEPTIN8	-0.114526	5.99044	-0.289258	0.779948	0.957056	-0.279387
Ast	Dopamine	DEPDC5	0.154349	6.02122	0.286942	0.780014	0.957056	0.2793
Ast	Dopamine	WDR37	0.1145	6.71827	0.287621	0.780031	0.957056	0.279279
Ast	Dopamine	RAD51B	-0.170789	7.94945	-0.287081	0.780044	0.957056	-0.279262
Ast	Dopamine	PIR	0.257993	6.19088	0.286827	0.7801	0.957056	0.279189
Ast	Dopamine	SFMBT1	-0.162228	6.21598	-0.287164	0.78031	0.957056	-0.278915
Ast	Dopamine	AL133304.3	-0.478113	5.48742	-0.287001	0.780429	0.957056	-0.27876
Ast	Dopamine	MAP4K4	0.142841	9.07156	0.286349	0.780456	0.957056	0.278725
Ast	Dopamine	AC087500.1	-0.110966	6.34344	-0.28625	0.780568	0.957056	-0.27858
Ast	Dopamine	TRPC1	-0.142438	7.13616	-0.286183	0.780579	0.957056	-0.278564
Ast	Dopamine	NHLRC2	0.247094	5.78814	0.2861	0.780709	0.957056	0.278395
Ast	Dopamine	ABCB10	-0.209597	5.15506	-0.286387	0.780712	0.957056	-0.278392
Ast	Dopamine	LMNTD1	0.489544	5.46449	0.286247	0.780894	0.957106	0.278154
Ast	Dopamine	CHCHD6	0.344591	5.20467	0.285602	0.781011	0.957106	0.278002
Ast	Dopamine	PDE6D	-0.137861	4.96795	-0.291236	0.781247	0.957222	-0.277695
Ast	Dopamine	RNF146	-0.297018	5.03779	-0.284796	0.781611	0.957222	-0.27722
Ast	Dopamine	POLR1A	0.264692	5.27508	0.284766	0.781633	0.957222	0.277191
Ast	Dopamine	ZNF793	0.170277	5.64862	0.284375	0.781964	0.957222	0.27676
Ast	Dopamine	S100PBP	-0.264506	6.14994	-0.284263	0.782008	0.957222	-0.276703
Ast	Dopamine	TMEM231	-0.297708	4.61049	-0.28429	0.782096	0.957222	-0.276588
Ast	Dopamine	WDR31	0.355385	4.49076	0.283582	0.78252	0.957222	0.276037
Ast	Dopamine	COX7A2L	0.205509	4.72462	0.283337	0.782698	0.957222	0.275805
Ast	Dopamine	PHACTR3	0.14625	9.55901	0.282811	0.78311	0.957222	0.275268
Ast	Dopamine	WDR44	-0.226368	5.50246	-0.28266	0.783202	0.957222	-0.275149
Ast	Dopamine	DTX1	0.221419	6.59046	0.283125	0.783314	0.957222	0.275002
Ast	Dopamine	SPATA6	-0.0803541	7.88517	-0.282249	0.783508	0.957222	-0.274751
Ast	Dopamine	DANT2	0.131831	9.10474	0.285393	0.783533	0.957222	0.274718
Ast	Dopamine	ERMAP	-0.249901	4.77303	-0.282217	0.783747	0.957222	-0.274439
Ast	Dopamine	AC104806.2	0.264562	4.79429	0.282274	0.783766	0.957222	0.274414
Ast	Dopamine	WDR61	-0.261498	4.49054	-0.281711	0.783911	0.957222	-0.274226
Ast	Dopamine	ERI3	-0.175837	7.78289	-0.281897	0.784071	0.957222	-0.274018
Ast	Dopamine	CAB39L	0.224006	6.26165	0.281439	0.784111	0.957222	0.273965
Ast	Dopamine	AP2A1	0.297335	5.47457	0.281362	0.784169	0.957222	0.27389
Ast	Dopamine	SLC8A1	-0.536756	5.96167	-0.281308	0.784795	0.957222	-0.273075
Ast	Dopamine	LINC02006	0.214813	5.55753	0.280519	0.784797	0.957222	0.273073
Ast	Dopamine	SP4	-0.325834	5.25377	-0.280995	0.784838	0.957222	-0.27302
Ast	Dopamine	USF2	-0.157026	5.42734	-0.280682	0.785099	0.957222	-0.27268
Ast	Dopamine	PSIP1	-0.140807	5.45174	-0.27997	0.78554	0.957222	-0.272107
Ast	Dopamine	NAA15	-0.202929	6.14574	-0.279392	0.785638	0.957222	-0.27198
Ast	Dopamine	CDK2AP1	-0.326555	4.73218	-0.279492	0.785765	0.957222	-0.271814
Ast	Dopamine	ASB7	-0.245147	4.63489	-0.279246	0.785869	0.957222	-0.271679
Ast	Dopamine	ZNF573	0.247945	5.15165	0.279006	0.785925	0.957222	0.271606
Ast	Dopamine	ANO10	-0.163558	6.7006	-0.278856	0.786037	0.957222	-0.271461
Ast	Dopamine	AC245297.3	-0.0887506	5.8492	-0.279562	0.78605	0.957222	-0.271444
Ast	Dopamine	APPL1	0.165747	5.28621	0.279461	0.786155	0.957222	0.271307
Ast	Dopamine	SMC5-AS1	-0.255542	4.91835	-0.278941	0.786237	0.957222	-0.2712
Ast	Dopamine	ZNF268	-0.235345	4.41997	-0.278447	0.786342	0.957222	-0.271063
Ast	Dopamine	PAMR1	0.276078	9.2211	0.27878	0.786371	0.957222	0.271026
Ast	Dopamine	ADAMTS9-AS2	-0.396948	6.06805	-0.278349	0.786415	0.957222	-0.270969
Ast	Dopamine	SMPD4	-0.217354	6.00404	-0.278791	0.786526	0.957222	-0.270824
Ast	Dopamine	RNF111	0.156101	6.00577	0.278288	0.786546	0.957222	0.270799
Ast	Dopamine	USP33	-0.151392	6.85855	-0.27785	0.786891	0.957222	-0.27035
Ast	Dopamine	QDPR	0.39917	5.76648	0.27824	0.786906	0.957222	0.270331
Ast	Dopamine	C2CD3	-0.215828	5.42061	-0.277406	0.787119	0.957222	-0.270054
Ast	Dopamine	TMED10	-0.196575	5.94551	-0.277354	0.787206	0.957222	-0.269941
Ast	Dopamine	C1orf43	-0.185992	5.02462	-0.278012	0.787218	0.957222	-0.269925
Ast	Dopamine	MDGA2	-0.553155	6.08555	-0.277445	0.7873	0.957222	-0.269818
Ast	Dopamine	CCDC88A	0.161755	8.98505	0.277582	0.787501	0.957222	0.269557
Ast	Dopamine	USP13	-0.227407	5.18066	-0.277426	0.787582	0.957222	-0.269452
Ast	Dopamine	CMIP	0.182199	7.8687	0.276674	0.787665	0.957222	0.269344
Ast	Dopamine	TRIM23	0.123574	5.14257	0.276894	0.78774	0.957222	0.269247
Ast	Dopamine	RAB28	-0.196014	6.74623	-0.276559	0.787751	0.957222	-0.269232
Ast	Dopamine	NCL	0.334857	5.25086	0.276551	0.787757	0.957222	0.269225
Ast	Dopamine	ATG2B	0.177431	6.16502	0.276623	0.787779	0.957222	0.269195
Ast	Dopamine	HNRNPD	-0.204354	6.34696	-0.276345	0.78791	0.957222	-0.269025
Ast	Dopamine	AC098829.1	0.373843	7.01596	0.276158	0.78805	0.957222	0.268843
Ast	Dopamine	ZEB2	0.295728	8.22729	0.276598	0.788068	0.957222	0.268821
Ast	Dopamine	BBS5	-0.287901	4.7229	-0.276219	0.788199	0.957222	-0.26865
Ast	Dopamine	CCDC138	-0.171104	4.96282	-0.276011	0.788202	0.957222	-0.268646
Ast	Dopamine	NGLY1	0.133768	5.14881	0.275532	0.788517	0.957448	0.268237
Ast	Dopamine	SEMA6D	0.207445	6.40023	0.274736	0.789213	0.958026	0.267333
Ast	Dopamine	COQ4	0.161463	5.75882	0.274549	0.789251	0.958026	0.267284
Ast	Dopamine	SGTA	0.21318	5.14993	0.274961	0.789399	0.958048	0.267092
Ast	Dopamine	GNL1	0.151303	4.85304	0.274264	0.789601	0.958122	0.266829
Ast	Dopamine	LINC00535	-0.27444	4.33089	-0.27368	0.7899	0.958122	-0.26644
Ast	Dopamine	ZNF383	-0.256758	4.45569	-0.273603	0.790008	0.958122	-0.266301
Ast	Dopamine	ZCCHC10	0.219289	4.93231	0.273521	0.790175	0.958122	0.266083
Ast	Dopamine	JAM3	0.468079	5.94285	0.273792	0.79028	0.958122	0.265947
Ast	Dopamine	ZNF667	0.310152	5.2064	0.273009	0.790401	0.958122	0.26579
Ast	Dopamine	TGOLN2	0.249997	4.74699	0.272928	0.790485	0.958122	0.26568
Ast	Dopamine	ZNF25	0.225694	5.14209	0.273358	0.790589	0.958122	0.265546
Ast	Dopamine	PFDN1	0.308319	4.45935	0.272576	0.790725	0.958122	0.265369
Ast	Dopamine	GABPB2	-0.198257	7.12884	-0.272545	0.790751	0.958122	-0.265336
Ast	Dopamine	ACSF3	0.202555	5.12388	0.272333	0.790907	0.958154	0.265133
Ast	Dopamine	GGA2	0.160125	6.19849	0.2718	0.791305	0.958444	0.264617
Ast	Dopamine	BDNF-AS	-0.14219	6.72956	-0.271975	0.791454	0.958444	-0.264423
Ast	Dopamine	TMED5	0.26848	4.38964	0.271552	0.791534	0.958444	0.26432
Ast	Dopamine	HNRNPA1	-0.263384	4.41943	-0.271191	0.79176	0.95849	-0.264026
Ast	Dopamine	IQCG	-0.137621	5.35485	-0.280742	0.791946	0.95849	-0.263784
Ast	Dopamine	TF	0.542241	7.11888	0.271328	0.791975	0.95849	0.263747
Ast	Dopamine	ZGRF1	-0.210351	4.34269	-0.270526	0.792309	0.95849	-0.263314
Ast	Dopamine	EXOC4	-0.091137	8.29817	-0.271748	0.792329	0.95849	-0.263288
Ast	Dopamine	GDF11	-0.240776	4.91696	-0.270407	0.792346	0.95849	-0.263265
Ast	Dopamine	NUS1	0.253796	5.45275	0.269609	0.792942	0.958644	0.262492
Ast	Dopamine	NF2	-0.209025	5.39851	-0.269765	0.793258	0.958644	-0.262082
Ast	Dopamine	ZC3H4	0.112234	5.46942	0.26993	0.793281	0.958644	0.262052
Ast	Dopamine	LINC02406	0.402319	5.46269	0.269357	0.793307	0.958644	0.262018
Ast	Dopamine	AP1S2	0.294879	5.05793	0.26899	0.793424	0.958644	0.261867
Ast	Dopamine	MT3	-0.467637	6.69865	-0.268971	0.793452	0.958644	-0.26183
Ast	Dopamine	SPTLC1	-0.180442	5.90455	-0.269759	0.793485	0.958644	-0.261788
Ast	Dopamine	ATP13A5	-0.148471	5.88982	-0.268917	0.793507	0.958644	-0.261759
Ast	Dopamine	POLR2F	0.513078	7.30177	0.268993	0.793715	0.958738	0.26149
Ast	Dopamine	ZC3H6	0.142392	6.33263	0.267872	0.794242	0.959007	0.260806
Ast	Dopamine	CLK1	-0.262385	6.67394	-0.26762	0.794431	0.959007	-0.260562
Ast	Dopamine	SRSF4	-0.186153	6.7643	-0.267567	0.794472	0.959007	-0.260507
Ast	Dopamine	ST3GAL2	-0.135524	5.77339	-0.274381	0.79453	0.959007	-0.260432
Ast	Dopamine	UQCC1	-0.115231	6.64889	-0.268045	0.794585	0.959007	-0.260361
Ast	Dopamine	RC3H1	-0.147883	6.61827	-0.267362	0.794713	0.959007	-0.260195
Ast	Dopamine	GON4L	-0.122437	7.00579	-0.266977	0.794912	0.959041	-0.259938
Ast	Dopamine	TCF12	0.183389	8.56941	0.266593	0.7952	0.959041	0.259564
Ast	Dopamine	NFKB1	-0.203026	6.01052	-0.266445	0.79531	0.959041	-0.259421
Ast	Dopamine	YY1	0.0933125	5.89779	0.266249	0.795467	0.959041	0.259219
Ast	Dopamine	NLGN2	-0.0949353	5.64024	-0.266155	0.795527	0.959041	-0.25914
Ast	Dopamine	TPM3	0.20946	4.9496	0.267694	0.795558	0.959041	0.2591
Ast	Dopamine	ACP6	-0.240916	6.47647	-0.266022	0.795722	0.959041	-0.258887
Ast	Dopamine	ATP9A	-0.114604	7.04889	-0.281147	0.795775	0.959041	-0.258819
Ast	Dopamine	TOR1AIP2	0.116775	5.3108	0.265362	0.796121	0.959302	0.258371
Ast	Dopamine	MEF2C-AS2	-0.227543	4.85806	-0.265438	0.796545	0.959339	-0.257821
Ast	Dopamine	TMC7	-0.475882	4.95266	-0.264918	0.796809	0.959339	-0.257479
Ast	Dopamine	KIDINS220	-0.124632	7.9177	-0.264788	0.796906	0.959339	-0.257354
Ast	Dopamine	ASPA	0.508879	6.03851	0.264606	0.796912	0.959339	0.257346
Ast	Dopamine	SHTN1	0.553624	7.21406	0.264586	0.797078	0.959339	0.25713
Ast	Dopamine	ZNF19	-0.155085	4.52791	-0.264471	0.797117	0.959339	-0.25708
Ast	Dopamine	MTO1	-0.234953	4.79373	-0.264279	0.797144	0.959339	-0.257045
Ast	Dopamine	MEGF11	-0.377339	4.8125	-0.264551	0.797212	0.959339	-0.256956
Ast	Dopamine	RABEP1	-0.123989	7.09311	-0.263679	0.797381	0.959339	-0.256738
Ast	Dopamine	AL512662.2	-0.220572	5.12919	-0.263329	0.797644	0.959339	-0.256398
Ast	Dopamine	KLHL5	0.166383	6.21734	0.263596	0.797693	0.959339	0.256334
Ast	Dopamine	ZNF84	-0.1731	5.52667	-0.263536	0.797704	0.959339	-0.25632
Ast	Dopamine	RNF4	-0.140598	5.83204	-0.262858	0.797996	0.959424	-0.255941
Ast	Dopamine	AC097462.3	-0.182881	4.16222	-0.262809	0.798033	0.959424	-0.255894
Ast	Dopamine	TNC	-0.333154	6.10151	-0.262849	0.798574	0.959839	-0.255192
Ast	Dopamine	GNA14	-0.268675	8.49398	-0.262126	0.798637	0.959839	-0.255112
Ast	Dopamine	AC003991.1	0.381517	4.85064	0.261976	0.79887	0.959914	0.25481
Ast	Dopamine	PPIG	-0.100992	6.09279	-0.262034	0.798958	0.959914	-0.254696
Ast	Dopamine	MARS	0.232741	5.25523	0.261165	0.799265	0.960127	0.254299
Ast	Dopamine	RNF213-AS1	-0.264349	5.90891	-0.261025	0.799495	0.960248	-0.254001
Ast	Dopamine	LRRC8D	0.233061	6.44312	0.260007	0.800134	0.960774	0.253174
Ast	Dopamine	WDR4	0.216269	4.49162	0.26024	0.800191	0.960774	0.253099
Ast	Dopamine	TBCK	0.15106	7.50626	0.259658	0.800395	0.960863	0.252836
Ast	Dopamine	WDFY3-AS2	-0.197289	5.01877	-0.25926	0.800693	0.961065	-0.25245
Ast	Dopamine	CDC34	0.229983	4.1948	0.260137	0.800851	0.961099	0.252246
Ast	Dopamine	CEP126	-0.134244	6.18905	-0.258393	0.801344	0.961535	-0.251608
Ast	Dopamine	WDR70	-0.0802095	7.55926	-0.258522	0.801498	0.961564	-0.251409
Ast	Dopamine	COQ5	0.167999	5.07182	0.25776	0.801996	0.96168	0.250765
Ast	Dopamine	SF3B2	0.0998768	5.77961	0.257793	0.802047	0.96168	0.250699
Ast	Dopamine	WDR45	-0.3383	4.64009	-0.257401	0.802109	0.96168	-0.250618
Ast	Dopamine	TAF4	-0.164117	5.94815	-0.257369	0.802113	0.96168	-0.250614
Ast	Dopamine	PAUPAR	-0.346338	5.76336	-0.257378	0.80247	0.961796	-0.250151
Ast	Dopamine	RPE	0.130138	4.64487	0.256876	0.802482	0.961796	0.250136
Ast	Dopamine	SPAST	-0.142665	5.96642	-0.256727	0.802599	0.961796	-0.249985
Ast	Dopamine	SENP6	-0.0894452	7.95221	-0.256442	0.802808	0.96184	-0.249715
Ast	Dopamine	AHI1	0.124417	8.21019	0.256651	0.803005	0.96184	0.24946
Ast	Dopamine	ZNF280D	-0.120506	7.68658	-0.256177	0.803139	0.96184	-0.249286
Ast	Dopamine	CBX6	0.229769	4.65245	0.255908	0.803209	0.96184	0.249196
Ast	Dopamine	PYROXD2	0.155037	4.7762	0.255809	0.803283	0.96184	0.2491
Ast	Dopamine	HNRNPLL	-0.114734	4.96464	-0.255231	0.803717	0.962204	-0.248539
Ast	Dopamine	PLCE1	-0.345423	6.00111	-0.253919	0.804738	0.963094	-0.24722
Ast	Dopamine	ELMO1	0.596336	7.31159	0.254171	0.804828	0.963094	0.247103
Ast	Dopamine	ZNF544	0.133498	6.74536	0.253674	0.804887	0.963094	0.247028
Ast	Dopamine	LONRF1	0.235885	4.88625	0.25355	0.80498	0.963094	0.246907
Ast	Dopamine	ASRGL1	-0.244693	7.1389	-0.253588	0.805212	0.963094	-0.246608
Ast	Dopamine	NDP	0.258375	4.84586	0.253689	0.805304	0.963094	0.246488
Ast	Dopamine	TMBIM4	0.127763	5.51271	0.25272	0.805604	0.963094	0.246102
Ast	Dopamine	ERBIN	-0.13317	8.8334	-0.252699	0.805619	0.963094	-0.246081
Ast	Dopamine	TPCN1	-0.15844	8.71608	-0.253035	0.805657	0.963094	-0.246032
Ast	Dopamine	MICALL2	0.20132	7.53609	0.252329	0.805898	0.963094	0.245722
Ast	Dopamine	MYH10	0.324478	6.08149	0.252265	0.805945	0.963094	0.24566
Ast	Dopamine	RUFY2	-0.162896	6.97661	-0.252316	0.806019	0.963094	-0.245566
Ast	Dopamine	RFX4	-0.204286	9.00816	-0.252299	0.806344	0.963328	-0.245145
Ast	Dopamine	RGS7	-0.323443	8.46786	-0.251324	0.806653	0.963392	-0.244747
Ast	Dopamine	RABGAP1L	-0.137763	7.77559	-0.251309	0.806664	0.963392	-0.244732
Ast	Dopamine	TIMM17A	0.145828	4.28428	0.251145	0.806787	0.963392	0.244573
Ast	Dopamine	ZNRF1	0.159363	5.73386	0.250794	0.807051	0.963552	0.244232
Ast	Dopamine	SLC4A10	0.599772	5.19504	0.250315	0.807508	0.96378	0.243642
Ast	Dopamine	ATP11A	-0.132291	6.36639	-0.250637	0.807668	0.96378	-0.243436
Ast	Dopamine	CCDC88C	-0.308148	4.83847	-0.249848	0.807768	0.96378	-0.243306
Ast	Dopamine	MIPOL1	0.310091	5.71092	0.249567	0.807974	0.96378	0.243041
Ast	Dopamine	NPHP3	0.174738	6.76052	0.249554	0.807984	0.96378	0.243028
Ast	Dopamine	MMS19	-0.15008	5.94329	-0.249443	0.808067	0.96378	-0.24292
Ast	Dopamine	MTA3	-0.134691	6.66514	-0.249331	0.808151	0.96378	-0.242811
Ast	Dopamine	DNAJC9	-0.320526	5.16525	-0.248868	0.8085	0.96404	-0.242362
Ast	Dopamine	CMYA5	-0.308913	7.03994	-0.248588	0.808841	0.964238	-0.241921
Ast	Dopamine	DDX52	0.212699	4.90714	0.248747	0.808925	0.964238	0.241813
Ast	Dopamine	ACSS1	0.177352	9.11786	0.248413	0.809182	0.964389	0.241482
Ast	Dopamine	ATRNL1	-0.710109	6.42304	-0.247736	0.809501	0.964614	-0.24107
Ast	Dopamine	BDH2	0.216373	4.92905	0.246952	0.810009	0.965064	0.240415
Ast	Dopamine	ITGB5	0.213442	6.61208	0.246293	0.810535	0.965536	0.239736
Ast	Dopamine	FAM107A	-0.179358	7.32556	-0.245976	0.810927	0.965644	-0.23923
Ast	Dopamine	VXN	-0.117846	4.70412	-0.245806	0.810963	0.965644	-0.239184
Ast	Dopamine	BBOX1	-0.172189	6.30606	-0.246555	0.811016	0.965644	-0.239115
Ast	Dopamine	ZC3H13	-0.165182	6.62694	-0.245612	0.811304	0.965738	-0.238744
Ast	Dopamine	AC115622.1	0.2288	6.19726	0.245226	0.811355	0.965738	0.238678
Ast	Dopamine	EHBP1	-0.106822	8.28923	-0.245022	0.811709	0.9658	-0.238222
Ast	Dopamine	TUBGCP6	-0.242653	4.90651	-0.244589	0.811727	0.9658	-0.238199
Ast	Dopamine	SMOX	0.178879	6.09784	0.244501	0.811933	0.9658	0.237934
Ast	Dopamine	AKAP8	0.110043	5.64984	0.243963	0.812235	0.9658	0.237543
Ast	Dopamine	ERC2	0.332364	6.36079	0.244303	0.812328	0.9658	0.237424
Ast	Dopamine	KCTD20	-0.164037	5.44956	-0.243776	0.812364	0.9658	-0.237377
Ast	Dopamine	PLAGL1	0.39887	4.63975	0.243582	0.812479	0.9658	0.237229
Ast	Dopamine	TAB1	0.172834	5.82599	0.242719	0.813129	0.9658	0.236392
Ast	Dopamine	AC005162.3	0.210168	6.07896	0.243179	0.813257	0.9658	0.236226
Ast	Dopamine	YWHAZ	0.277943	5.83598	0.242193	0.813715	0.9658	0.235636
Ast	Dopamine	MTMR6	-0.217835	4.80394	-0.241811	0.813813	0.9658	-0.235509
Ast	Dopamine	FBXL5	-0.145089	6.75214	-0.241932	0.81384	0.9658	-0.235475
Ast	Dopamine	ZNF609	0.13638	8.23466	0.241718	0.813883	0.9658	0.23542
Ast	Dopamine	PRPSAP2	0.134744	5.70072	0.241708	0.813891	0.9658	0.23541
Ast	Dopamine	MICU2	-0.108379	6.64461	-0.241555	0.814006	0.9658	-0.235261
Ast	Dopamine	XRN1	-0.0956863	7.29842	-0.24185	0.814095	0.9658	-0.235147
Ast	Dopamine	RIPK1	-0.151364	5.33566	-0.241379	0.814139	0.9658	-0.23509
Ast	Dopamine	OSBP2	0.146643	7.52074	0.24145	0.81414	0.9658	0.235089
Ast	Dopamine	HEPACAM	0.107705	7.94275	0.241762	0.814221	0.9658	0.234985
Ast	Dopamine	Z84485.1	-0.18081	4.40932	-0.241457	0.814228	0.9658	-0.234975
Ast	Dopamine	CYTH1	0.144345	6.92945	0.24152	0.814244	0.9658	0.234954
Ast	Dopamine	ASH1L	-0.0682229	8.69677	-0.24121	0.814392	0.9658	-0.234764
Ast	Dopamine	NDUFS7	0.236288	4.7389	0.241258	0.814401	0.9658	0.234752
Ast	Dopamine	DIRC3	0.136844	5.467	0.240723	0.814979	0.96633	0.234008
Ast	Dopamine	GAPVD1	0.121135	6.48287	0.239899	0.815255	0.966434	0.233653
Ast	Dopamine	EPB41L5	0.135136	6.61368	0.241338	0.815404	0.966434	0.233461
Ast	Dopamine	AARS	0.0993801	5.68666	0.240811	0.81546	0.966434	0.233389
Ast	Dopamine	RAVER2	-0.18069	6.26125	-0.240183	0.815588	0.966434	-0.233224
Ast	Dopamine	SEC61A2	0.239572	5.40249	0.239156	0.815815	0.966454	0.232931
Ast	Dopamine	STRADB	0.181924	4.44106	0.239089	0.815865	0.966454	0.232867
Ast	Dopamine	DLAT	-0.21157	4.21674	-0.238486	0.81632	0.966839	-0.232281
Ast	Dopamine	NBN	-0.227448	4.90133	-0.238271	0.816482	0.966877	-0.232072
Ast	Dopamine	TERF1	0.13941	5.68182	0.238038	0.816658	0.966931	0.231845
Ast	Dopamine	ZBED5	-0.180518	6.01325	-0.237762	0.817033	0.96711	-0.231362
Ast	Dopamine	GLYR1	-0.172596	6.51896	-0.237523	0.81707	0.96711	-0.231315
Ast	Dopamine	SRCAP	-0.111831	5.0764	-0.237046	0.817406	0.967127	-0.230882
Ast	Dopamine	KIAA1614	0.187135	4.95153	0.236565	0.817769	0.967127	0.230415
Ast	Dopamine	SLC4A5	0.254748	5.27225	0.236916	0.817841	0.967127	0.230322
Ast	Dopamine	PEPD	-0.19497	5.16449	-0.236293	0.817975	0.967127	-0.230151
Ast	Dopamine	TBC1D14	0.170074	5.85815	0.236053	0.818156	0.967127	0.229917
Ast	Dopamine	BRAP	-0.21505	4.89493	-0.23569	0.81843	0.967127	-0.229565
Ast	Dopamine	ABCA2	0.412577	6.6069	0.235877	0.818576	0.967127	0.229377
Ast	Dopamine	ATP6V1B2	0.167077	4.16554	0.235427	0.818629	0.967127	0.229309
Ast	Dopamine	TMEM132D	0.618244	5.34964	0.235469	0.81863	0.967127	0.229307
Ast	Dopamine	AGO2	-0.12676	7.40738	-0.235428	0.818744	0.967127	-0.22916
Ast	Dopamine	C5orf51	0.167974	3.97189	0.234989	0.818964	0.967127	0.228877
Ast	Dopamine	ADGRB2	-0.18782	4.92312	-0.23481	0.819095	0.967127	-0.22871
Ast	Dopamine	TTLL7	0.437975	7.65293	0.235203	0.819138	0.967127	0.228653
Ast	Dopamine	CHP1	0.163846	5.07614	0.234728	0.819396	0.967127	0.228321
Ast	Dopamine	SOX21-AS1	-0.198244	6.40051	-0.234316	0.819594	0.967127	-0.228067
Ast	Dopamine	ZSWIM7	0.135861	4.87015	0.233899	0.819782	0.967127	0.227825
Ast	Dopamine	POLG2	0.12539	4.16667	0.234428	0.819888	0.967127	0.227689
Ast	Dopamine	GABRB2	0.463827	5.01929	0.233628	0.819987	0.967127	0.227562
Ast	Dopamine	NPTN	-0.311874	5.78606	-0.233518	0.82007	0.967127	-0.227455
Ast	Dopamine	ATP6AP2	-0.204068	4.42153	-0.233447	0.820124	0.967127	-0.227386
Ast	Dopamine	BCAS4	-0.186037	4.81507	-0.233516	0.820127	0.967127	-0.227382
Ast	Dopamine	LMO7	-0.212615	5.47262	-0.233553	0.820162	0.967127	-0.227336
Ast	Dopamine	LDAH	-0.188045	5.6952	-0.233538	0.820238	0.967127	-0.227239
Ast	Dopamine	AF165147.1	-0.285055	5.68784	-0.233357	0.820283	0.967127	-0.227182
Ast	Dopamine	HPN	-0.268088	4.40127	-0.233121	0.82037	0.967127	-0.227069
Ast	Dopamine	LINC01138	-0.123872	7.94648	-0.237991	0.820818	0.967127	-0.226493
Ast	Dopamine	PPM1D	0.253552	4.7689	0.232183	0.821078	0.967127	0.226158
Ast	Dopamine	NOP56	-0.21613	4.69326	-0.232158	0.821098	0.967127	-0.226133
Ast	Dopamine	PTPRK	0.246163	8.05395	0.232607	0.821135	0.967127	0.226086
Ast	Dopamine	SGK3	-0.135708	8.64882	-0.231859	0.821387	0.967127	-0.225761
Ast	Dopamine	KCNIP4	0.880151	7.91055	0.231739	0.821417	0.967127	0.225723
Ast	Dopamine	PSMD12	-0.257398	4.57048	-0.231682	0.821457	0.967127	-0.225672
Ast	Dopamine	EZR	-0.126741	7.47677	-0.231538	0.821584	0.967127	-0.225508
Ast	Dopamine	ATG13	0.259492	5.7944	0.231427	0.82165	0.967127	0.225424
Ast	Dopamine	AC004158.1	-0.113396	6.32819	-0.231063	0.821925	0.967127	-0.22507
Ast	Dopamine	GALT	-0.177916	4.91603	-0.231079	0.821929	0.967127	-0.225064
Ast	Dopamine	ZNF627	0.16705	5.4734	0.230961	0.822002	0.967127	0.224971
Ast	Dopamine	GNG12	-0.156592	5.79034	-0.231004	0.82217	0.967127	-0.224755
Ast	Dopamine	GNL3L	0.150857	4.91715	0.230861	0.82218	0.967127	0.224742
Ast	Dopamine	PACRG	0.197349	6.85792	0.23101	0.822299	0.967127	0.224589
Ast	Dopamine	CAMK2G	0.177944	9.77258	0.23091	0.822432	0.96713	0.224418
Ast	Dopamine	FAM66C	-0.0939631	6.57621	-0.231196	0.82286	0.96748	-0.223868
Ast	Dopamine	CLCN2	-0.172822	4.19354	-0.229328	0.823237	0.967481	-0.223384
Ast	Dopamine	UBAC2	-0.148832	6.67163	-0.22932	0.823242	0.967481	-0.223377
Ast	Dopamine	DNM1L	0.0804571	7.01065	0.229321	0.823252	0.967481	0.223364
Ast	Dopamine	CCDC59	-0.252476	4.67516	-0.2286	0.823787	0.967846	-0.222677
Ast	Dopamine	NTNG2	0.220961	6.74821	0.228562	0.823824	0.967846	0.22263
Ast	Dopamine	BMPER	0.260469	5.53078	0.228121	0.824149	0.967987	0.222212
Ast	Dopamine	TMEM41B	-0.120932	5.93715	-0.228242	0.824205	0.967987	-0.22214
Ast	Dopamine	LINC00205	0.126549	5.09137	0.22883	0.824394	0.968	0.221896
Ast	Dopamine	HSPB11	-0.188649	4.47047	-0.227688	0.824477	0.968	-0.221791
Ast	Dopamine	NBR1	-0.129744	5.78699	-0.227509	0.824612	0.968006	-0.221617
Ast	Dopamine	RAB27A	0.277128	5.27298	0.227369	0.824897	0.968187	0.221251
Ast	Dopamine	MYO1E	0.247506	6.48905	0.22667	0.825393	0.968245	0.220614
Ast	Dopamine	ARX	-0.213001	4.57257	-0.226501	0.825705	0.968245	-0.220214
Ast	Dopamine	PLP1	0.310891	7.67916	0.226554	0.825734	0.968245	0.220176
Ast	Dopamine	MGAT1	0.344687	4.09246	0.225953	0.825789	0.968245	0.220105
Ast	Dopamine	SMAD1	-0.183911	5.82401	-0.22616	0.8258	0.968245	-0.220092
Ast	Dopamine	ZNF213-AS1	0.0729632	4.57137	0.226278	0.825831	0.968245	0.220051
Ast	Dopamine	XYLT1	0.208923	7.18126	0.225859	0.82586	0.968245	0.220014
Ast	Dopamine	FAM198B-AS1	-0.146826	6.81905	-0.230281	0.826211	0.968503	-0.219564
Ast	Dopamine	PPP1CB	-0.152814	5.87058	-0.225665	0.826442	0.968621	-0.219268
Ast	Dopamine	NOVA2	0.178962	4.90075	0.225227	0.826685	0.968753	0.218956
Ast	Dopamine	DAZAP1	0.171807	6.38258	0.224326	0.827021	0.968943	0.218524
Ast	Dopamine	TBC1D12	0.333545	5.98282	0.224262	0.827109	0.968943	0.218411
Ast	Dopamine	ATP1B2	0.160671	8.19481	0.223873	0.827364	0.969024	0.218084
Ast	Dopamine	CEP128	-0.204777	5.6232	-0.223715	0.827483	0.969024	-0.217931
Ast	Dopamine	PRKCI	0.234936	5.3605	0.223585	0.827582	0.969024	0.217804
Ast	Dopamine	LIMS1	0.12266	7.07352	0.223923	0.8277	0.969024	0.217652
Ast	Dopamine	NDUFAF7	-0.185245	4.12762	-0.223301	0.828098	0.969275	-0.217141
Ast	Dopamine	DGKI	-0.442376	5.34884	-0.22294	0.828175	0.969275	-0.217043
Ast	Dopamine	DHX33	0.156172	4.33184	0.22286	0.82833	0.969303	0.216844
Ast	Dopamine	GAB1	0.237241	7.58802	0.222355	0.828788	0.96959	0.216256
Ast	Dopamine	TBCA	-0.0523641	6.08024	-0.222196	0.828837	0.96959	-0.216194
Ast	Dopamine	TTC17	-0.0493428	7.86116	-0.260387	0.829108	0.969621	-0.215846
Ast	Dopamine	FXR1	0.125906	6.23301	0.221154	0.829423	0.969621	0.215442
Ast	Dopamine	ZNF160	0.103611	6.03346	0.221217	0.82961	0.969621	0.215201
Ast	Dopamine	TBC1D22A	0.0748758	8.0715	0.220795	0.829695	0.969621	0.215093
Ast	Dopamine	TFG	0.173358	5.32293	0.220781	0.829706	0.969621	0.215079
Ast	Dopamine	HSPA9	0.157253	5.35443	0.220776	0.829709	0.969621	0.215074
Ast	Dopamine	STK4	0.105282	4.88867	0.221255	0.829778	0.969621	0.214986
Ast	Dopamine	RHBDL3	-0.379886	6.59903	-0.221122	0.830101	0.969846	-0.214572
Ast	Dopamine	ARMH3	-0.110593	7.08823	-0.219753	0.830628	0.970168	-0.213896
Ast	Dopamine	MRRF	0.169202	4.82665	0.219631	0.830639	0.970168	0.213883
Ast	Dopamine	SLC2A12	0.190035	4.95477	0.219274	0.831138	0.970442	0.213242
Ast	Dopamine	FXR2	-0.201611	4.4196	-0.218662	0.831312	0.970442	-0.21302
Ast	Dopamine	AL158064.1	0.236644	4.67183	0.218607	0.831608	0.970442	0.212639
Ast	Dopamine	CFAP36	-0.217058	5.01598	-0.218266	0.831612	0.970442	-0.212635
Ast	Dopamine	IFT80	0.235054	5.92985	0.218715	0.831657	0.970442	0.212577
Ast	Dopamine	EIF3E	-0.142209	6.9931	-0.217629	0.832099	0.970442	-0.212011
Ast	Dopamine	MRPS5	0.208891	6.13565	0.217362	0.832297	0.970442	0.211756
Ast	Dopamine	NOL10	0.166874	5.61948	0.217336	0.832317	0.970442	0.211731
Ast	Dopamine	OSGIN2	0.235661	5.44351	0.217646	0.832367	0.970442	0.211667
Ast	Dopamine	PTPN1	-0.232481	5.11568	-0.216947	0.832612	0.970442	-0.211353
Ast	Dopamine	SENP5	0.11385	6.74149	0.216757	0.832756	0.970442	0.211168
Ast	Dopamine	RNF44	0.194202	4.35086	0.216714	0.832789	0.970442	0.211126
Ast	Dopamine	HEATR5A	-0.122805	6.67153	-0.216699	0.8328	0.970442	-0.211112
Ast	Dopamine	SOX2-OT	-0.208541	7.98624	-0.216995	0.832882	0.970442	-0.211007
Ast	Dopamine	ZNF98	-0.330296	10.3977	-0.216887	0.832924	0.970442	-0.210953
Ast	Dopamine	SMU1	-0.249187	4.63749	-0.216197	0.833305	0.970442	-0.210464
Ast	Dopamine	GSE1	-0.168078	7.77947	-0.215823	0.833464	0.970442	-0.210261
Ast	Dopamine	SH3D19	0.349	6.13768	0.216153	0.833551	0.970442	0.21015
Ast	Dopamine	PLTP	0.182372	5.58992	0.215608	0.833682	0.970442	0.209981
Ast	Dopamine	BAALC	-0.190668	8.04808	-0.215877	0.833687	0.970442	-0.209976
Ast	Dopamine	ZNF131	-0.0921379	7.2397	-0.215681	0.833704	0.970442	-0.209954
Ast	Dopamine	PIP4K2A	-0.27914	8.10358	-0.215872	0.833751	0.970442	-0.209893
Ast	Dopamine	FNIP1	0.134492	7.70133	0.215136	0.834018	0.970451	0.209551
Ast	Dopamine	HOPX	-0.194142	5.57896	-0.21554	0.83402	0.970451	-0.209548
Ast	Dopamine	RAB6A	0.151894	7.21729	0.214793	0.834444	0.9707	0.209005
Ast	Dopamine	LZIC	0.207876	4.45008	0.214491	0.834496	0.9707	0.208939
Ast	Dopamine	SYNCRIP	-0.127331	5.4402	-0.21404	0.834817	0.970921	-0.208528
Ast	Dopamine	USP39	0.15866	4.30864	0.213527	0.835236	0.971207	0.207991
Ast	Dopamine	TMEM184B	0.144754	7.87727	0.213632	0.835324	0.971207	0.207878
Ast	Dopamine	PIEZO2	-0.573628	5.46212	-0.213474	0.835602	0.971377	-0.207522
Ast	Dopamine	ARL10	0.0901551	5.05184	0.212454	0.836033	0.971424	0.20697
Ast	Dopamine	ARHGEF17	-0.157434	6.18297	-0.212433	0.836037	0.971424	-0.206965
Ast	Dopamine	ATP2B1	-0.224015	6.15622	-0.212385	0.836152	0.971424	-0.206818
Ast	Dopamine	ZFYVE16	-0.143337	8.12652	-0.21277	0.836166	0.971424	-0.2068
Ast	Dopamine	OPCML	0.635622	7.03923	0.212048	0.836389	0.971531	0.206515
Ast	Dopamine	TBC1D1	0.325314	6.50241	0.211702	0.836617	0.971542	0.206223
Ast	Dopamine	TRIM65	0.101417	4.46913	0.21224	0.83666	0.971542	0.206167
Ast	Dopamine	PRKD2	0.315714	4.66796	0.211533	0.836925	0.971697	0.205828
Ast	Dopamine	POM121C	-0.134986	6.01032	-0.210848	0.837241	0.971912	-0.205424
Ast	Dopamine	ST6GALNAC5	-0.552281	6.14179	-0.210065	0.837835	0.972396	-0.204663
Ast	Dopamine	GRIA3	0.400681	5.54641	0.210204	0.83792	0.972396	0.204555
Ast	Dopamine	DDB1	-0.0976802	5.88384	-0.209198	0.838494	0.972577	-0.203821
Ast	Dopamine	TMEM67	-0.193792	5.06425	-0.209106	0.838646	0.972577	-0.203626
Ast	Dopamine	PLPP3	0.120028	8.65704	0.210042	0.838654	0.972577	0.203615
Ast	Dopamine	MFSD12	0.173268	4.32508	0.208885	0.838732	0.972577	0.203516
Ast	Dopamine	GPC1	0.111438	5.99294	0.208995	0.838863	0.972577	0.203348
Ast	Dopamine	ST3GAL5	-0.0981662	6.36243	-0.208713	0.838927	0.972577	-0.203266
Ast	Dopamine	ELP1	0.111731	5.99981	0.21036	0.839035	0.972577	0.203128
Ast	Dopamine	RXRA	-0.148801	7.22625	-0.207965	0.839447	0.972577	-0.2026
Ast	Dopamine	ZNF121	-0.171424	4.08213	-0.207869	0.839604	0.972577	-0.2024
Ast	Dopamine	NGRN	0.244732	4.17214	0.207591	0.839715	0.972577	0.202258
Ast	Dopamine	MYO9B	0.219847	6.65621	0.207918	0.83973	0.972577	0.202239
Ast	Dopamine	HECW2	0.341593	6.06976	0.208015	0.839735	0.972577	0.202232
Ast	Dopamine	CEP63	-0.0835421	5.72818	-0.215154	0.83978	0.972577	-0.202174
Ast	Dopamine	UFL1	0.0925423	5.99538	0.207569	0.840046	0.972677	0.201834
Ast	Dopamine	DCTN1	0.2517	4.51161	0.207045	0.84013	0.972677	0.201728
Ast	Dopamine	SUFU	-0.160672	6.27775	-0.207065	0.840259	0.972677	-0.201562
Ast	Dopamine	RFX3-AS1	-0.124351	7.7711	-0.207127	0.840496	0.972798	-0.20126
Ast	Dopamine	KIF13B	-0.221574	6.65432	-0.206378	0.840892	0.973106	-0.200752
Ast	Dopamine	TMEM116	-0.144578	4.51995	-0.205269	0.84148	0.973231	-0.200001
Ast	Dopamine	APH1B	-0.152818	4.81822	-0.205333	0.84151	0.973231	-0.199963
Ast	Dopamine	PPP1R3C	-0.207089	4.66673	-0.205226	0.841513	0.973231	-0.199959
Ast	Dopamine	LIMK1	0.208466	4.47296	0.205097	0.841611	0.973231	0.199833
Ast	Dopamine	UNC13A	0.293791	5.12128	0.205037	0.841657	0.973231	0.199775
Ast	Dopamine	ALDH5A1	0.159695	4.57035	0.204942	0.841905	0.973367	0.199457
Ast	Dopamine	LINC00609	-0.370823	8.06507	-0.204508	0.842253	0.973518	-0.199013
Ast	Dopamine	ERCC8	-0.110336	5.61963	-0.204484	0.84245	0.973518	-0.19876
Ast	Dopamine	ING5	0.113006	6.0449	0.203981	0.842622	0.973518	0.198541
Ast	Dopamine	AKAP9	-0.0884704	8.35912	-0.203947	0.842745	0.973518	-0.198383
Ast	Dopamine	DENND10	-0.164759	4.91661	-0.203713	0.842777	0.973518	-0.198343
Ast	Dopamine	MORF4L2	-0.171567	4.82222	-0.203592	0.842823	0.973518	-0.198284
Ast	Dopamine	RCL1	-0.130301	5.63719	-0.203425	0.843075	0.973639	-0.197962
Ast	Dopamine	UBOX5	0.170115	4.59567	0.202847	0.843322	0.973639	0.197646
Ast	Dopamine	IPP	-0.0849809	4.76441	-0.202978	0.843518	0.973639	-0.197396
Ast	Dopamine	APBA2	0.123071	7.34138	0.203269	0.843545	0.973639	0.197361
Ast	Dopamine	COQ9	-0.120321	5.42874	-0.202953	0.843584	0.973639	-0.197311
Ast	Dopamine	ANKRD13C	-0.114706	6.30748	-0.202259	0.843787	0.973722	-0.197052
Ast	Dopamine	PTPN2	-0.164881	5.36166	-0.201925	0.844024	0.973796	-0.196749
Ast	Dopamine	ZNF710-AS1	-0.173779	4.16995	-0.201881	0.844187	0.973796	-0.19654
Ast	Dopamine	ZNF75D	0.234483	5.70069	0.201649	0.844245	0.973796	0.196467
Ast	Dopamine	C11orf54	0.0898518	5.54708	0.201229	0.844557	0.973859	0.196068
Ast	Dopamine	AC006148.1	-0.152801	6.90973	-0.201218	0.844562	0.973859	-0.196061
Ast	Dopamine	COL5A2	0.197254	5.45917	0.201114	0.844826	0.974011	0.195725
Ast	Dopamine	SLC15A4	0.210116	4.55316	0.199795	0.845645	0.974708	0.194678
Ast	Dopamine	DICER1-AS1	0.138604	5.32435	0.199707	0.845712	0.974708	0.194592
Ast	Dopamine	SMIM7	-0.108354	6.11751	-0.199524	0.845858	0.974708	-0.194406
Ast	Dopamine	PHF20	0.120879	6.38032	0.199085	0.846186	0.974708	0.193987
Ast	Dopamine	GAS7	-0.33816	5.68471	-0.199426	0.846285	0.974708	-0.19386
Ast	Dopamine	TEX22	0.0755526	4.61913	0.198929	0.846445	0.974708	0.193656
Ast	Dopamine	HIPK2	0.112234	8.14858	0.198986	0.846693	0.974708	0.193339
Ast	Dopamine	LRRN3	0.183275	5.63603	0.198018	0.846999	0.974708	0.192949
Ast	Dopamine	UBTF	0.145299	5.30026	0.197709	0.847234	0.974708	0.192649
Ast	Dopamine	LARS	-0.119509	6.23691	-0.198014	0.847309	0.974708	-0.192553
Ast	Dopamine	SFXN2	0.200097	4.21572	0.197428	0.847448	0.974708	0.192376
Ast	Dopamine	POLK	-0.140445	6.55376	-0.197017	0.847761	0.974708	-0.191976
Ast	Dopamine	OGDHL	0.18821	4.51125	0.19677	0.847949	0.974708	0.191736
Ast	Dopamine	PSMD5	-0.11953	5.18752	-0.197236	0.848328	0.974708	-0.191252
Ast	Dopamine	LINC01135	0.200901	5.59324	0.196057	0.848492	0.974708	0.191042
Ast	Dopamine	MBP	0.470336	8.28083	0.195915	0.848836	0.974708	0.190603
Ast	Dopamine	RAB34	0.184937	5.23935	0.19556	0.848871	0.974708	0.19056
Ast	Dopamine	ANAPC10	-0.0728105	6.11783	-0.195494	0.848922	0.974708	-0.190495
Ast	Dopamine	SLC24A3	-0.23771	7.54439	-0.19577	0.849005	0.974708	-0.190388
Ast	Dopamine	TRIL	0.208981	5.1692	0.195344	0.849035	0.974708	0.190349
Ast	Dopamine	SLX4IP	0.104804	6.33507	0.195332	0.849049	0.974708	0.190332
Ast	Dopamine	KIAA0355	0.122232	6.01021	0.195227	0.849125	0.974708	0.190236
Ast	Dopamine	IMPAD1	-0.166158	4.30291	-0.195342	0.849164	0.974708	-0.190186
Ast	Dopamine	CARHSP1	0.218224	5.21571	0.195076	0.84924	0.974708	0.190088
Ast	Dopamine	FAM192A	-0.0949818	5.00008	-0.19494	0.849344	0.974708	-0.189956
Ast	Dopamine	PPP1R42	-0.174041	4.72769	-0.195101	0.849382	0.974708	-0.189907
Ast	Dopamine	SYNRG	-0.0718515	6.598	-0.194844	0.849417	0.974708	-0.189863
Ast	Dopamine	CFAP47	0.241723	4.84198	0.195491	0.849558	0.974708	0.189682
Ast	Dopamine	CRTC3	0.0845965	6.51238	0.195273	0.849778	0.974708	0.189401
Ast	Dopamine	MAP2K4	-0.0632348	6.63847	-0.19441	0.849888	0.974708	-0.189261
Ast	Dopamine	RALGPS2	-0.238394	4.58489	-0.194227	0.84996	0.974708	-0.18917
Ast	Dopamine	HMGCR	0.170195	4.72364	0.194107	0.849978	0.974708	0.189146
Ast	Dopamine	WDR11-AS1	-0.108096	6.37787	-0.194452	0.85002	0.974708	-0.189093
Ast	Dopamine	AC109927.1	0.248382	4.75704	0.193906	0.850237	0.974708	0.188817
Ast	Dopamine	KCNN3	-0.0724446	8.66266	-0.195551	0.850313	0.974708	-0.188719
Ast	Dopamine	GTF2H1	-0.0509753	5.63761	-0.206447	0.850347	0.974708	-0.188676
Ast	Dopamine	HS3ST5	0.148778	7.2492	0.19361	0.850357	0.974708	0.188663
Ast	Dopamine	PLEKHA2	0.109315	5.24366	0.19359	0.850423	0.974708	0.188579
Ast	Dopamine	NAT10	0.129243	5.10226	0.193241	0.850638	0.974805	0.188304
Ast	Dopamine	LMTK3	0.198855	4.87504	0.193413	0.851062	0.975079	0.187764
Ast	Dopamine	ZNF431	0.107346	5.41407	0.192941	0.851202	0.975079	0.187585
Ast	Dopamine	DOP1B	-0.149335	5.52091	-0.192251	0.851394	0.975079	-0.18734
Ast	Dopamine	RHOU	0.251576	5.36917	0.192238	0.851404	0.975079	0.187328
Ast	Dopamine	ST6GALNAC6	-0.125418	4.23884	-0.191892	0.851667	0.975231	-0.186991
Ast	Dopamine	ZNF569	-0.125815	4.95828	-0.191603	0.851888	0.975332	-0.18671
Ast	Dopamine	CYP27A1	-0.14062	5.85341	-0.190525	0.85271	0.97582	-0.185661
Ast	Dopamine	PTPRD	0.269693	8.81225	0.190872	0.852759	0.97582	0.185599
Ast	Dopamine	METAP1D	-0.28173	4.46241	-0.19036	0.852836	0.97582	-0.185501
Ast	Dopamine	FBXO11	-0.111181	7.53384	-0.190157	0.853064	0.97582	-0.18521
Ast	Dopamine	DDAH1	-0.160247	8.3116	-0.190335	0.853072	0.97582	-0.185201
Ast	Dopamine	DNAH6	0.25632	4.80312	0.189612	0.853406	0.97582	0.184774
Ast	Dopamine	PSMA6	-0.155281	5.11941	-0.189523	0.853475	0.97582	-0.184687
Ast	Dopamine	RSRC2	-0.0902475	6.36156	-0.189506	0.853487	0.97582	-0.184671
Ast	Dopamine	BMPR2	-0.0529442	7.85667	-0.189755	0.853661	0.97582	-0.18445
Ast	Dopamine	SAMD12	0.260838	6.93559	0.189579	0.853687	0.97582	0.184416
Ast	Dopamine	ZNF506	0.125805	5.60238	0.189148	0.853761	0.97582	0.184322
Ast	Dopamine	UNC79	-0.147884	7.71902	-0.188583	0.854192	0.975868	-0.183773
Ast	Dopamine	CCDC186	0.123029	5.23604	0.18877	0.854234	0.975868	0.183719
Ast	Dopamine	ILF3	-0.146607	6.02826	-0.188231	0.854461	0.975868	-0.18343
Ast	Dopamine	ENTPD4	-0.116891	4.98387	-0.188187	0.85459	0.975868	-0.183265
Ast	Dopamine	USP37	-0.075015	6.00539	-0.187695	0.854869	0.975868	-0.182909
Ast	Dopamine	KIAA1324L	0.28325	5.45457	0.187837	0.855042	0.975868	0.182689
Ast	Dopamine	SUMF2	-0.124566	5.72419	-0.187469	0.855045	0.975868	-0.182685
Ast	Dopamine	AC245060.5	0.168083	7.26725	0.188178	0.855073	0.975868	0.18265
Ast	Dopamine	PLEKHH1	0.360968	7.36861	0.187727	0.855115	0.975868	0.182596
Ast	Dopamine	SCYL2	-0.0895845	5.93334	-0.187417	0.855161	0.975868	-0.182537
Ast	Dopamine	ZFPM1	-0.158111	4.44999	-0.187197	0.85525	0.975868	-0.182425
Ast	Dopamine	LRP6	-0.0867127	6.98922	-0.187002	0.855398	0.975888	-0.182235
Ast	Dopamine	NPEPPS	-0.0739646	7.45452	-0.186058	0.856119	0.976561	-0.181316
Ast	Dopamine	SLC17A5	-0.139767	4.73917	-0.185526	0.856526	0.976748	-0.180799
Ast	Dopamine	SLIRP	-0.146945	5.07906	-0.185366	0.856648	0.976748	-0.180643
Ast	Dopamine	OPA1	-0.102057	6.46375	-0.185241	0.856746	0.976748	-0.180518
Ast	Dopamine	PTPRE	-0.183645	6.07522	-0.185154	0.85681	0.976748	-0.180436
Ast	Dopamine	MRTFB	0.172089	6.39962	0.184472	0.857331	0.977191	0.179773
Ast	Dopamine	RGS3	-0.128273	5.43761	-0.185066	0.857558	0.9773	-0.179484
Ast	Dopamine	DNAJC15	0.106075	4.74091	0.18594	0.857922	0.97754	0.17902
Ast	Dopamine	RBM39	-0.0972718	8.02454	-0.183388	0.858159	0.97754	-0.178719
Ast	Dopamine	RANBP3	-0.129335	5.20416	-0.183332	0.858212	0.97754	-0.17865
Ast	Dopamine	TTC8	0.176973	5.32988	0.183208	0.858296	0.97754	0.178544
Ast	Dopamine	SALL1	-0.171056	4.55639	-0.182873	0.858585	0.977719	-0.178176
Ast	Dopamine	ZNF611	-0.126292	5.41268	-0.182247	0.859141	0.977949	-0.177468
Ast	Dopamine	HMGN2	-0.130512	4.9908	-0.181991	0.859226	0.977949	-0.17736
Ast	Dopamine	AGTPBP1	0.216275	6.78612	0.182172	0.859304	0.977949	0.177261
Ast	Dopamine	SLC37A1	0.152966	4.66826	0.182209	0.859325	0.977949	0.177233
Ast	Dopamine	PCDHGA10	0.184669	4.77819	0.181651	0.859509	0.977949	0.176999
Ast	Dopamine	DDX3X	-0.115744	6.62537	-0.181845	0.859578	0.977949	-0.176912
Ast	Dopamine	FANCL	0.223677	5.46266	0.181357	0.859766	0.978014	0.176672
Ast	Dopamine	KCNIP1	-0.192098	7.44927	-0.181029	0.860296	0.978177	-0.175998
Ast	Dopamine	RB1	0.106	6.69299	0.180422	0.860425	0.978177	0.175833
Ast	Dopamine	PLS3	0.0774557	5.35189	0.180224	0.860621	0.978177	0.175584
Ast	Dopamine	RBM25	0.167723	8.14937	0.179997	0.860814	0.978177	0.175338
Ast	Dopamine	KANSL3	-0.12416	5.82052	-0.180018	0.860919	0.978177	-0.175204
Ast	Dopamine	LGR4	-0.116411	7.94483	-0.179978	0.861081	0.978177	-0.174999
Ast	Dopamine	PPP2R3A	-0.140733	6.88581	-0.180036	0.861123	0.978177	-0.174944
Ast	Dopamine	NSF	0.199577	5.14353	0.179216	0.861347	0.978177	0.17466
Ast	Dopamine	CSNK1G1	0.093279	6.11544	0.179464	0.861474	0.978177	0.174498
Ast	Dopamine	CLIP4	-0.102404	7.32679	-0.178815	0.861675	0.978177	-0.174242
Ast	Dopamine	ZNF565	-0.149991	5.01857	-0.178756	0.861699	0.978177	-0.174211
Ast	Dopamine	TMOD2	-0.150861	7.06984	-0.178724	0.86193	0.978177	-0.173918
Ast	Dopamine	TM9SF2	0.103859	5.33831	0.178743	0.86196	0.978177	0.17388
Ast	Dopamine	MAP1A	0.216391	5.68115	0.178336	0.86202	0.978177	0.173803
Ast	Dopamine	AC009120.2	-0.112047	7.5705	-0.17852	0.862078	0.978177	-0.173729
Ast	Dopamine	FBXL2	-0.451503	4.60966	-0.178457	0.862138	0.978177	-0.173654
Ast	Dopamine	LINC01563	0.0782379	5.2279	0.178696	0.862151	0.978177	0.173637
Ast	Dopamine	ARAP1	0.0880734	6.24105	0.177519	0.862658	0.978558	0.172992
Ast	Dopamine	DDB2	-0.125793	4.89273	-0.177297	0.862815	0.978558	-0.172792
Ast	Dopamine	USP32	0.136325	7.10962	0.177055	0.863	0.978558	0.172557
Ast	Dopamine	ECI1	-0.180063	4.70556	-0.176908	0.863113	0.978558	-0.172413
Ast	Dopamine	POMT2	0.11479	5.31196	0.1769	0.863215	0.978558	0.172283
Ast	Dopamine	THUMPD3-AS1	0.138145	4.90746	0.176691	0.863278	0.978558	0.172202
Ast	Dopamine	AL353743.2	0.140796	5.00252	0.17646	0.863533	0.978677	0.171879
Ast	Dopamine	SLC7A2	0.184111	6.26535	0.175974	0.863827	0.978677	0.171505
Ast	Dopamine	ZNF529-AS1	-0.178435	4.68681	-0.175887	0.863909	0.978677	-0.1714
Ast	Dopamine	ADCY6	0.111368	5.29453	0.175682	0.864054	0.978677	0.171215
Ast	Dopamine	SMTN	0.396446	4.17748	0.175469	0.864215	0.978677	0.171011
Ast	Dopamine	LINC01896	-0.18493	6.26141	-0.175328	0.864422	0.978677	-0.170748
Ast	Dopamine	DNHD1	0.0863803	6.73826	0.175146	0.86446	0.978677	0.170699
Ast	Dopamine	EEA1	-0.0639657	6.64071	-0.175014	0.864562	0.978677	-0.17057
Ast	Dopamine	NUP58	-0.0692513	5.89358	-0.175002	0.864571	0.978677	-0.170559
Ast	Dopamine	CTSF	0.0987517	4.74332	0.174821	0.864937	0.978809	0.170093
Ast	Dopamine	P2RY1	-0.110854	5.19036	-0.174505	0.864951	0.978809	-0.170075
Ast	Dopamine	SNAP23	-0.0875738	5.28853	-0.174325	0.865291	0.979044	-0.169643
Ast	Dopamine	GTPBP1	-0.152689	4.19521	-0.173734	0.865544	0.979055	-0.169322
Ast	Dopamine	VSTM4	0.153329	4.66	0.173681	0.865582	0.979055	0.169273
Ast	Dopamine	TTC27	0.146743	4.98588	0.173287	0.865883	0.979055	0.16889
Ast	Dopamine	COL4A5	0.148215	7.31336	0.173478	0.866032	0.979055	0.168701
Ast	Dopamine	SS18	-0.137903	5.47736	-0.173069	0.86605	0.979055	-0.168678
Ast	Dopamine	SENP2	-0.159299	5.49103	-0.172865	0.866216	0.979055	-0.168466
Ast	Dopamine	DDI2	0.101075	5.13738	0.173208	0.866224	0.979055	0.168457
Ast	Dopamine	RBM14	-0.152841	5.08118	-0.172516	0.866474	0.979188	-0.168139
Ast	Dopamine	PDSS2	-0.0987747	6.72364	-0.172823	0.866761	0.979364	-0.167774
Ast	Dopamine	TP53	0.174901	5.71727	0.172231	0.866945	0.979422	0.16754
Ast	Dopamine	ABCD4	-0.0814062	5.17186	-0.171143	0.867525	0.979428	-0.166803
Ast	Dopamine	C16orf89	-0.101969	4.67666	-0.171194	0.867812	0.979428	-0.166439
Ast	Dopamine	TMTC2	0.142748	9.12297	0.170769	0.867913	0.979428	0.16631
Ast	Dopamine	PPP3CC	0.0691304	6.24899	0.170608	0.868015	0.979428	0.16618
Ast	Dopamine	MSH2	-0.109798	5.57679	-0.17037	0.868117	0.979428	-0.166051
Ast	Dopamine	IL17RB	0.107526	5.88537	0.170189	0.868255	0.979428	0.165875
Ast	Dopamine	USP53	-0.116708	6.40004	-0.169748	0.868593	0.979428	-0.165446
Ast	Dopamine	MDM2	-0.0996933	5.97596	-0.169761	0.868602	0.979428	-0.165435
Ast	Dopamine	ITSN2	0.0621024	6.82392	0.170822	0.868671	0.979428	0.165346
Ast	Dopamine	MN1	0.164072	5.14127	0.169528	0.868762	0.979428	0.165231
Ast	Dopamine	SNAP91	-0.161181	6.6144	-0.169491	0.869001	0.979428	-0.164928
Ast	Dopamine	C9orf72	0.209417	4.61862	0.169366	0.869053	0.979428	0.164862
Ast	Dopamine	OTUD7B	0.114791	7.38682	0.169038	0.869137	0.979428	0.164755
Ast	Dopamine	PIK3CB	0.0786642	6.60956	0.168902	0.869303	0.979428	0.164544
Ast	Dopamine	NSMAF	0.10088	6.2779	0.168794	0.869324	0.979428	0.164517
Ast	Dopamine	AL035530.2	0.122573	5.28271	0.1707	0.869398	0.979428	0.164423
Ast	Dopamine	CIAO1	-0.113365	5.67995	-0.168612	0.869463	0.979428	-0.16434
Ast	Dopamine	HDAC9	0.307739	5.63773	0.168747	0.869544	0.979428	0.164237
Ast	Dopamine	TJP1	0.0655984	8.98448	0.168324	0.869905	0.979428	0.163779
Ast	Dopamine	ZNF425	0.100747	4.78966	0.167853	0.870045	0.979428	0.163602
Ast	Dopamine	CLINT1	0.111299	5.451	0.167802	0.870084	0.979428	0.163551
Ast	Dopamine	SELENOI	-0.101614	4.98709	-0.167705	0.870158	0.979428	-0.163458
Ast	Dopamine	SYNJ2	0.38853	6.05416	0.167849	0.8703	0.979428	0.163277
Ast	Dopamine	LINC01414	0.238563	5.60607	0.167754	0.870418	0.979428	0.163127
Ast	Dopamine	CTBP2	-0.0759607	7.89921	-0.167436	0.870539	0.979428	-0.162973
Ast	Dopamine	VPS50	-0.100533	6.09657	-0.167118	0.870608	0.979428	-0.162886
Ast	Dopamine	FADS2	0.119259	7.43519	0.16721	0.870615	0.979428	0.162877
Ast	Dopamine	EWSR1	-0.0727214	6.89935	-0.167457	0.870647	0.979428	-0.162837
Ast	Dopamine	OSTM1	0.145575	5.42192	0.166537	0.871054	0.979737	0.16232
Ast	Dopamine	CCDC125	0.136453	5.91755	0.166422	0.871201	0.979755	0.162133
Ast	Dopamine	PHF11	-0.127601	4.73814	-0.16604	0.871434	0.979795	-0.161837
Ast	Dopamine	EVA1C	0.14851	6.73566	0.166141	0.871501	0.979795	0.161752
Ast	Dopamine	RAB11FIP3	-0.0914826	7.3438	-0.165748	0.871694	0.979852	-0.161508
Ast	Dopamine	GJA1	-0.211247	8.15597	-0.165542	0.871816	0.979852	-0.161352
Ast	Dopamine	NOL9	0.119573	5.56253	0.165282	0.872016	0.979929	0.161098
Ast	Dopamine	COL28A1	0.12284	5.79922	0.165036	0.872482	0.980029	0.160507
Ast	Dopamine	AK9	-0.107437	5.33034	-0.16466	0.872504	0.980029	-0.160479
Ast	Dopamine	AEBP2	0.204689	6.36915	0.164729	0.872528	0.980029	0.160448
Ast	Dopamine	WASF1	-0.193814	4.65863	-0.164819	0.872634	0.980029	-0.160314
Ast	Dopamine	AKAP17A	0.0713378	4.96973	0.165773	0.872958	0.980043	0.159902
Ast	Dopamine	NXN	0.174695	5.99998	0.164065	0.872961	0.980043	0.159899
Ast	Dopamine	NR2C2	0.112529	5.96378	0.163836	0.873124	0.980043	0.159691
Ast	Dopamine	HTT	0.0933779	7.06902	0.1638	0.873175	0.980043	0.159627
Ast	Dopamine	CLTA	0.0783354	5.91049	0.162783	0.873932	0.980351	0.158666
Ast	Dopamine	UBE2E2	0.12723	7.86458	0.162642	0.87404	0.980351	0.158529
Ast	Dopamine	CD2AP	-0.080959	5.31454	-0.182163	0.874113	0.980351	-0.158437
Ast	Dopamine	BMP7	0.121731	7.80198	0.162361	0.874328	0.980351	0.158164
Ast	Dopamine	RCAN2	0.231253	5.70461	0.162554	0.874386	0.980351	0.15809
Ast	Dopamine	ZNF708	-0.113061	6.4605	-0.161927	0.874588	0.980351	-0.157834
Ast	Dopamine	AXIN1	-0.170081	4.56888	-0.161715	0.874758	0.980351	-0.157617
Ast	Dopamine	FAM110B	-0.119802	5.68972	-0.161697	0.874765	0.980351	-0.157609
Ast	Dopamine	FSTL5	-0.328622	5.39604	-0.161866	0.874795	0.980351	-0.157571
Ast	Dopamine	AC007220.1	0.124625	4.89569	0.161483	0.874929	0.980351	0.157401
Ast	Dopamine	SUZ12	-0.0940316	6.23513	-0.161466	0.874942	0.980351	-0.157384
Ast	Dopamine	ARL8B	0.132675	6.0192	0.161674	0.875035	0.980351	0.157266
Ast	Dopamine	CPNE1	-0.13	5.65464	-0.161088	0.87546	0.980679	-0.156727
Ast	Dopamine	ANXA4	0.11393	6.8049	0.160513	0.875674	0.98077	0.156456
Ast	Dopamine	YWHAG	-0.114373	5.08913	-0.160384	0.875841	0.980809	-0.156244
Ast	Dopamine	MKNK2	0.130983	4.64238	0.159994	0.876071	0.980919	0.155952
Ast	Dopamine	DPYSL5	0.286202	5.6307	0.159764	0.876498	0.980969	0.15541
Ast	Dopamine	IPO7	0.0973862	5.40351	0.158813	0.877029	0.980969	0.154737
Ast	Dopamine	RUSC2	0.0769689	5.64641	0.158846	0.877076	0.980969	0.154677
Ast	Dopamine	CDYL2	-0.215929	4.59554	-0.158673	0.877153	0.980969	-0.154579
Ast	Dopamine	ATAT1	0.172196	5.22993	0.15852	0.877203	0.980969	0.154516
Ast	Dopamine	ATP11C	-0.11131	5.1312	-0.158492	0.877224	0.980969	-0.154489
Ast	Dopamine	GNAO1	0.117311	8.89187	0.158516	0.877228	0.980969	0.154485
Ast	Dopamine	SIRPA	0.101597	7.37887	0.158243	0.877415	0.980969	0.154247
Ast	Dopamine	LRRK2	0.151014	5.26136	0.157845	0.877721	0.980969	0.153859
Ast	Dopamine	ARPP21	-0.283581	5.67025	-0.157837	0.877727	0.980969	-0.153851
Ast	Dopamine	GRIN2C	0.137768	8.21343	0.15782	0.877818	0.980969	0.153736
Ast	Dopamine	TMEM9B-AS1	-0.138084	5.1174	-0.157115	0.878323	0.980969	-0.153095
Ast	Dopamine	DCUN1D5	-0.0632822	4.78262	-0.157178	0.878636	0.980969	-0.152698
Ast	Dopamine	AC009061.2	0.104094	6.52355	0.156561	0.878707	0.980969	0.152609
Ast	Dopamine	PANTR1	-0.106446	8.30311	-0.155747	0.879399	0.980969	-0.151731
Ast	Dopamine	ATXN3	-0.117423	6.3392	-0.155597	0.879447	0.980969	-0.151671
Ast	Dopamine	FAM53B	-0.15132	6.11713	-0.155816	0.87947	0.980969	-0.151641
Ast	Dopamine	CWF19L2	-0.0509523	6.42926	-0.155359	0.879629	0.980969	-0.151439
Ast	Dopamine	TUBGCP2	0.0970513	6.21874	0.155273	0.879695	0.980969	0.151355
Ast	Dopamine	CS	-0.0863911	5.74345	-0.15524	0.879819	0.980969	-0.151198
Ast	Dopamine	ANKS6	-0.142023	5.21417	-0.155422	0.879855	0.980969	-0.151153
Ast	Dopamine	SLC23A2	0.0664158	6.79254	0.154427	0.880346	0.980969	0.150531
Ast	Dopamine	REEP5	-0.123454	4.79019	-0.154338	0.88042	0.980969	-0.150436
Ast	Dopamine	ZNF608	0.0979368	7.22603	0.154287	0.880453	0.980969	0.150395
Ast	Dopamine	NDST1	0.0806447	6.27709	0.154377	0.880551	0.980969	0.150271
Ast	Dopamine	ZNF362	-0.0893102	5.15459	-0.154196	0.880629	0.980969	-0.150172
Ast	Dopamine	ZDHHC6	0.0895056	4.25752	0.153831	0.880804	0.980969	0.14995
Ast	Dopamine	IFRD1	-0.110199	5.19421	-0.153658	0.880936	0.980969	-0.149783
Ast	Dopamine	PI4KB	-0.0687821	5.55657	-0.153849	0.880992	0.980969	-0.149712
Ast	Dopamine	GNG12-AS1	0.188158	5.38958	0.153425	0.881115	0.980969	0.149556
Ast	Dopamine	NKX2-2	0.104018	5.92944	0.153008	0.881435	0.980969	0.14915
Ast	Dopamine	ANK3	0.295406	7.94524	0.152918	0.881744	0.980969	0.148759
Ast	Dopamine	ZKSCAN1	0.132015	7.55607	0.152371	0.881925	0.980969	0.148529
Ast	Dopamine	TIPARP	-0.21244	4.61654	-0.15215	0.882095	0.980969	-0.148314
Ast	Dopamine	HAT1	-0.185142	4.36424	-0.152088	0.882152	0.980969	-0.148241
Ast	Dopamine	MSH5	0.0786421	4.9967	0.152091	0.882152	0.980969	0.148241
Ast	Dopamine	GEMIN8	0.10272	4.87992	0.152231	0.882168	0.980969	0.148221
Ast	Dopamine	KMT5A	-0.0609208	5.66759	-0.151851	0.882327	0.980969	-0.14802
Ast	Dopamine	MTMR14	0.10522	5.2785	0.151779	0.88238	0.980969	0.147953
Ast	Dopamine	AC073878.1	-0.135709	4.46465	-0.151551	0.882585	0.980969	-0.147693
Ast	Dopamine	AC097500.1	0.12089	4.03054	0.151463	0.882623	0.980969	0.147645
Ast	Dopamine	HIF3A	-0.14594	9.71525	-0.151524	0.882739	0.980969	-0.147498
Ast	Dopamine	PCNP	-0.107878	5.09741	-0.151234	0.882798	0.980969	-0.147423
Ast	Dopamine	SUDS3	0.0618715	5.24441	0.150931	0.883055	0.980969	0.147098
Ast	Dopamine	C2CD6	0.218074	4.96684	0.152052	0.883116	0.980969	0.14702
Ast	Dopamine	AC245123.1	-0.240102	5.04128	-0.150976	0.88318	0.980969	-0.14694
Ast	Dopamine	ZNF354B	-0.0986091	4.26627	-0.150721	0.883193	0.980969	-0.146923
Ast	Dopamine	LINC00271	0.168311	6.58809	0.150719	0.883195	0.980969	0.14692
Ast	Dopamine	UACA	-0.133357	6.05106	-0.150993	0.883217	0.980969	-0.146893
Ast	Dopamine	UQCC2	0.138664	4.13776	0.150577	0.883352	0.980969	0.146721
Ast	Dopamine	AP001347.1	0.309714	4.7893	0.150141	0.883638	0.980969	0.146358
Ast	Dopamine	THOC2	-0.0608174	6.91273	-0.149887	0.883834	0.980969	-0.146111
Ast	Dopamine	KDM4B	-0.0812661	7.16714	-0.149544	0.884098	0.980969	-0.145777
Ast	Dopamine	AASDH	0.0944285	6.02047	0.149258	0.884317	0.980969	0.145499
Ast	Dopamine	WASHC3	0.102871	5.57772	0.149164	0.884487	0.980969	0.145283
Ast	Dopamine	NCEH1	-0.154804	5.70605	-0.148967	0.884687	0.980969	-0.145031
Ast	Dopamine	KATNBL1	-0.0832465	7.00109	-0.148969	0.884761	0.980969	-0.144937
Ast	Dopamine	LIPE-AS1	0.165813	6.89388	0.148596	0.884895	0.980969	0.144767
Ast	Dopamine	ARFIP1	-0.0596178	6.2914	-0.1482	0.88513	0.980969	-0.144469
Ast	Dopamine	BICC1	0.116966	6.88742	0.148123	0.885204	0.980969	0.144376
Ast	Dopamine	BRF1	-0.125466	5.6741	-0.148143	0.885355	0.980969	-0.144184
Ast	Dopamine	C1D	-0.0761536	5.05592	-0.147772	0.88552	0.980969	-0.143975
Ast	Dopamine	INPPL1	0.144997	6.11048	0.14754	0.885638	0.980969	0.143826
Ast	Dopamine	CNDP1	0.349483	5.69409	0.147474	0.885764	0.980969	0.143667
Ast	Dopamine	ZNF718	-0.0763381	5.63789	-0.147382	0.8861	0.980969	-0.143241
Ast	Dopamine	GMCL1	0.0902449	4.91073	0.146803	0.886205	0.980969	0.143108
Ast	Dopamine	BAZ1A	-0.0629725	5.30597	-0.14683	0.886303	0.980969	-0.142984
Ast	Dopamine	AL354740.1	0.115811	4.85178	0.146653	0.886321	0.980969	0.14296
Ast	Dopamine	DZIP3	0.0591175	7.04261	0.146598	0.886362	0.980969	0.142909
Ast	Dopamine	MGAT3	0.157962	4.74942	0.146249	0.886856	0.980969	0.142284
Ast	Dopamine	BCAT2	-0.134641	7.25089	-0.145522	0.887373	0.980969	-0.141629
Ast	Dopamine	QRICH2	0.144487	4.6644	0.145438	0.887491	0.980969	0.14148
Ast	Dopamine	ROBO1	-0.160997	7.20931	-0.145372	0.887515	0.980969	-0.14145
Ast	Dopamine	WARS2-AS1	0.0801945	6.17366	0.145056	0.887549	0.980969	0.141407
Ast	Dopamine	SNX27	0.166401	5.36625	0.145015	0.88758	0.980969	0.141366
Ast	Dopamine	TXNDC11	0.0802625	5.40124	0.144738	0.887793	0.980969	0.141097
Ast	Dopamine	BEND7	0.0798362	5.25794	0.14473	0.8878	0.980969	0.141089
Ast	Dopamine	CTXND1	-0.103886	5.87552	-0.145373	0.887928	0.980969	-0.140927
Ast	Dopamine	PJA2	0.0886529	6.18893	0.144532	0.887952	0.980969	0.140896
Ast	Dopamine	CSNK1G2	-0.0908025	5.4226	-0.144406	0.888048	0.980969	-0.140774
Ast	Dopamine	PCDHGA6	-0.13289	4.34688	-0.144491	0.888159	0.980969	-0.140634
Ast	Dopamine	WWC2	0.0967768	5.21078	0.144236	0.88818	0.980969	0.140608
Ast	Dopamine	HDAC3	0.238547	4.58488	0.144088	0.888294	0.980969	0.140464
Ast	Dopamine	MIR3659HG	-0.199234	5.11165	-0.143999	0.888362	0.980969	-0.140377
Ast	Dopamine	SAMD9L	0.171261	4.31038	0.14354	0.888715	0.980969	0.13993
Ast	Dopamine	GOLGA4	-0.0606177	8.28621	-0.143439	0.888793	0.980969	-0.139832
Ast	Dopamine	DUSP18	0.106475	4.51571	0.143353	0.888859	0.980969	0.139748
Ast	Dopamine	AGPAT5	0.094667	6.06169	0.143317	0.888887	0.980969	0.139713
Ast	Dopamine	RANBP3L	0.131727	8.90811	0.143179	0.889134	0.980969	0.1394
Ast	Dopamine	MICAL3	-0.0983905	7.69079	-0.143135	0.889183	0.980969	-0.139338
Ast	Dopamine	CWC25	0.127724	4.76317	0.142331	0.889729	0.980969	0.138647
Ast	Dopamine	ZFR	-0.0734653	7.0616	-0.142207	0.889741	0.980969	-0.138632
Ast	Dopamine	GMDS	0.204593	6.07643	0.141954	0.889943	0.980969	0.138376
Ast	Dopamine	ADAM23	-0.151138	5.85476	-0.142188	0.889978	0.980969	-0.138332
Ast	Dopamine	RAPGEF6	0.0911042	7.09518	0.141689	0.89014	0.980969	0.138127
Ast	Dopamine	PTPN12	0.0933533	6.13947	0.141489	0.8904	0.980969	0.137798
Ast	Dopamine	CASTOR3	0.10562	7.47091	0.141348	0.890402	0.980969	0.137795
Ast	Dopamine	CLIP1	0.0721218	8.34706	0.141266	0.890465	0.980969	0.137716
Ast	Dopamine	NUP155	0.0693289	4.78106	0.141081	0.890625	0.980969	0.137514
Ast	Dopamine	CCT3	0.0992106	4.95563	0.141145	0.890686	0.980969	0.137437
Ast	Dopamine	NIM1K	-0.0349495	6.26353	-0.15369	0.890767	0.980969	-0.137334
Ast	Dopamine	SOGA1	-0.115932	6.27976	-0.14098	0.890842	0.980969	-0.137238
Ast	Dopamine	KSR2	-0.262574	5.27257	-0.140588	0.891096	0.980969	-0.136917
Ast	Dopamine	NAPB	0.109744	5.21404	0.139983	0.891453	0.980969	0.136466
Ast	Dopamine	SHLD2	-0.137589	6.17169	-0.140011	0.891584	0.980969	-0.136301
Ast	Dopamine	C1orf122	0.284767	4.07161	0.139581	0.891762	0.980969	0.136075
Ast	Dopamine	PCGF3	-0.11395	5.68714	-0.139598	0.891763	0.980969	-0.136074
Ast	Dopamine	AHNAK	-0.15881	7.73312	-0.139462	0.891854	0.980969	-0.135958
Ast	Dopamine	GOLGA7B	-0.137921	4.36278	-0.138961	0.892269	0.980969	-0.135433
Ast	Dopamine	STRADA	0.0764835	6.39737	0.13896	0.892405	0.980969	0.135262
Ast	Dopamine	NADK	0.089235	4.51659	0.138578	0.89259	0.980969	0.135027
Ast	Dopamine	AKT2	-0.0598671	6.7043	-0.138382	0.892686	0.980969	-0.134907
Ast	Dopamine	PSMD11	-0.0443522	6.09962	-0.139177	0.892759	0.980969	-0.134814
Ast	Dopamine	C5orf64	-0.186166	5.79325	-0.13828	0.892793	0.980969	-0.134771
Ast	Dopamine	AL357153.2	-0.0967393	6.913	-0.138163	0.892854	0.980969	-0.134693
Ast	Dopamine	NFYC	0.0627338	6.23148	0.138358	0.892933	0.980969	0.134594
Ast	Dopamine	ABCB8	-0.099003	5.36644	-0.13794	0.893026	0.980969	-0.134476
Ast	Dopamine	C7orf26	0.121547	4.77654	0.137843	0.893109	0.980969	0.134372
Ast	Dopamine	ARID2	0.0532352	7.15042	0.137885	0.893277	0.980969	0.134158
Ast	Dopamine	RARS2	0.0963419	5.50397	0.137764	0.89332	0.980969	0.134105
Ast	Dopamine	BCCIP	-0.0546351	4.57842	-0.137571	0.893487	0.980969	-0.133893
Ast	Dopamine	TULP4	0.11743	6.70696	0.13737	0.893584	0.980969	0.133771
Ast	Dopamine	PTH1R	0.115353	4.25996	0.137145	0.893839	0.980969	0.133448
Ast	Dopamine	AC004951.1	-0.151937	6.54117	-0.136637	0.894055	0.980969	-0.133174
Ast	Dopamine	LHFPL2	-0.113009	5.42313	-0.137253	0.894211	0.980969	-0.132978
Ast	Dopamine	DCAF1	-0.0969948	5.1886	-0.137825	0.894263	0.980969	-0.132912
Ast	Dopamine	TUG1	-0.0833054	6.58122	-0.135886	0.894608	0.980969	-0.132476
Ast	Dopamine	LSM12	0.071725	4.47576	0.135665	0.894778	0.980969	0.13226
Ast	Dopamine	NEDD8	0.0787945	4.14152	0.135536	0.895014	0.980969	0.131962
Ast	Dopamine	ECSIT	-0.140713	5.70266	-0.135091	0.89522	0.980969	-0.131702
Ast	Dopamine	SGO2	-0.115904	4.20064	-0.135395	0.895235	0.980969	-0.131684
Ast	Dopamine	HDAC6	0.115174	5.28189	0.134546	0.89564	0.980969	0.131171
Ast	Dopamine	RBM3	0.120069	5.28267	0.133939	0.89611	0.980969	0.130577
Ast	Dopamine	ZSCAN30	-0.0637953	5.33608	-0.133897	0.896378	0.980969	-0.130238
Ast	Dopamine	MAP3K13	-0.0744854	6.41611	-0.138105	0.896399	0.980969	-0.130211
Ast	Dopamine	AC013643.2	-0.174753	5.203	-0.133567	0.896404	0.980969	-0.130205
Ast	Dopamine	PIN4	0.111039	5.02043	0.133555	0.896412	0.980969	0.130196
Ast	Dopamine	MAPKAP1	0.0729443	6.81974	0.133386	0.896534	0.980969	0.130041
Ast	Dopamine	CDC42EP4	-0.133219	7.39419	-0.13334	0.89657	0.980969	-0.129996
Ast	Dopamine	LRRC75A	0.113237	5.58982	0.133408	0.896578	0.980969	0.129985
Ast	Dopamine	HDAC5	0.135686	5.81407	0.133169	0.896777	0.980969	0.129734
Ast	Dopamine	FBXO33	-0.101738	5.36352	-0.133045	0.896877	0.980969	-0.129607
Ast	Dopamine	COL4A2	0.0791961	5.35288	0.132937	0.89688	0.980969	0.129603
Ast	Dopamine	GABPB1-AS1	-0.117066	7.50904	-0.133642	0.896884	0.980969	-0.129598
Ast	Dopamine	GASK1A	-0.079741	7.2054	-0.133382	0.896933	0.980969	-0.129537
Ast	Dopamine	AC004540.1	-0.0894099	4.61291	-0.135199	0.896983	0.980969	-0.129473
Ast	Dopamine	CERT1	-0.0827476	6.26442	-0.132356	0.897328	0.980969	-0.129038
Ast	Dopamine	ITM2C	0.0979217	6.04825	0.13222	0.897433	0.980969	0.128905
Ast	Dopamine	PNCK	0.114543	4.86642	0.132115	0.897514	0.980969	0.128803
Ast	Dopamine	PCBP1-AS1	-0.0776443	7.69455	-0.132203	0.897567	0.980969	-0.128735
Ast	Dopamine	PSEN1	0.135888	7.22915	0.132156	0.897617	0.980969	0.128672
Ast	Dopamine	KLHL28	0.0906568	4.50784	0.132066	0.897639	0.980969	0.128644
Ast	Dopamine	EEF1AKMT1	0.113478	4.81642	0.131905	0.897676	0.980969	0.128598
Ast	Dopamine	CCP110	-0.165251	5.73924	-0.131994	0.897808	0.980969	-0.128431
Ast	Dopamine	LMAN1	-0.0863234	5.06697	-0.131631	0.897887	0.980969	-0.128332
Ast	Dopamine	PPP2R2B	0.0641603	11.1655	0.132005	0.897887	0.980969	0.12833
Ast	Dopamine	KAZN	0.203307	8.0923	0.13169	0.898201	0.980969	0.127935
Ast	Dopamine	TIPIN	-0.0960522	5.61847	-0.131364	0.898284	0.980969	-0.127829
Ast	Dopamine	NEB	-0.211648	5.03347	-0.131486	0.898378	0.980969	-0.12771
Ast	Dopamine	CERS5	0.0828649	5.55869	0.130901	0.898451	0.980969	0.127619
Ast	Dopamine	MAP4K2	0.152405	4.64957	0.130667	0.89863	0.980969	0.127392
Ast	Dopamine	AC005261.1	-0.078873	5.60678	-0.131013	0.898664	0.980969	-0.127349
Ast	Dopamine	PRDM11	0.0998624	4.59112	0.130586	0.898693	0.980969	0.127313
Ast	Dopamine	DBF4B	0.0879533	5.60354	0.130391	0.898843	0.980969	0.127124
Ast	Dopamine	SMAD9	-0.117743	4.98636	-0.130365	0.898896	0.980969	-0.127056
Ast	Dopamine	TMEM220	-0.116549	5.28127	-0.129568	0.899532	0.980969	-0.126253
Ast	Dopamine	MALT1	0.155415	4.9639	0.129488	0.899539	0.980969	0.126244
Ast	Dopamine	ZNF786	-0.116342	4.28191	-0.129475	0.899557	0.980969	-0.12622
Ast	Dopamine	MBD2	-0.0946825	5.60942	-0.129488	0.899573	0.980969	-0.1262
Ast	Dopamine	ARHGAP19	-0.131496	4.231	-0.129629	0.899576	0.980969	-0.126197
Ast	Dopamine	CNOT10	0.0480596	5.79198	0.129352	0.899814	0.980969	0.125896
Ast	Dopamine	LAMA1	0.0738521	7.16731	0.129396	0.899842	0.980969	0.125861
Ast	Dopamine	HCG18	0.0872534	5.94857	0.128993	0.899921	0.980969	0.125761
Ast	Dopamine	MAGED1	-0.0457418	6.50687	-0.129014	0.900086	0.980969	-0.125552
Ast	Dopamine	KIF5C	0.133872	6.12909	0.128936	0.900158	0.980969	0.125462
Ast	Dopamine	ZNF235	-0.11536	5.61197	-0.128623	0.900206	0.980969	-0.125401
Ast	Dopamine	POFUT1	0.0800836	3.94889	0.128625	0.900248	0.980969	0.125348
Ast	Dopamine	CAAP1	-0.0929605	5.51823	-0.128397	0.90038	0.980969	-0.125181
Ast	Dopamine	PHF8	-0.0641993	5.68884	-0.12847	0.900416	0.980969	-0.125136
Ast	Dopamine	HSPA12A	0.126871	6.32364	0.128195	0.900536	0.980969	0.124984
Ast	Dopamine	ARID4A	0.0842673	6.67991	0.128597	0.900552	0.980969	0.124964
Ast	Dopamine	BRI3	-0.0878558	6.01791	-0.127987	0.900746	0.980969	-0.124719
Ast	Dopamine	PTGES3	-0.0928848	5.51393	-0.127729	0.900896	0.980969	-0.12453
Ast	Dopamine	AL391807.1	0.0902547	7.36585	0.127695	0.900922	0.980969	0.124497
Ast	Dopamine	AC025171.1	0.0511045	5.34372	0.127734	0.900923	0.980969	0.124496
Ast	Dopamine	SEPSECS	-0.0900497	4.16764	-0.12741	0.901233	0.980969	-0.124104
Ast	Dopamine	FNDC3A	0.0772355	7.00812	0.127164	0.901393	0.980969	0.123902
Ast	Dopamine	ATF1	-0.0816564	5.45326	-0.127061	0.901471	0.980969	-0.123804
Ast	Dopamine	TRIM2	0.0950174	8.66289	0.127029	0.901633	0.980969	0.123599
Ast	Dopamine	ZNF589	0.100347	4.98276	0.126762	0.901641	0.980969	0.123588
Ast	Dopamine	CRK	0.111588	5.61476	0.126813	0.901701	0.980969	0.123513
Ast	Dopamine	ADAMTS10	-0.179639	5.75247	-0.126654	0.901725	0.980969	-0.123483
Ast	Dopamine	UBE2G2	0.0427887	7.18039	0.131503	0.901764	0.980969	0.123434
Ast	Dopamine	PHF2	0.0577406	5.77119	0.126599	0.901767	0.980969	0.123429
Ast	Dopamine	ING4	-0.123632	4.75474	-0.126411	0.901912	0.980983	-0.123246
Ast	Dopamine	NTM	0.0927614	12.1332	0.126354	0.902119	0.981064	0.122985
Ast	Dopamine	FCHSD2	0.0667256	7.71962	0.125422	0.902675	0.981497	0.122283
Ast	Dopamine	PIGQ	0.100894	4.71919	0.125304	0.902787	0.981497	0.122141
Ast	Dopamine	CEP44	-0.0883837	4.9159	-0.125112	0.902914	0.981497	-0.121981
Ast	Dopamine	PARN	-0.0839506	6.51736	-0.124169	0.903728	0.98218	-0.120953
Ast	Dopamine	WSCD1	0.0987969	4.50406	0.124029	0.903892	0.98218	0.120746
Ast	Dopamine	TMEFF1	-0.189508	5.25635	-0.123966	0.903939	0.98218	-0.120687
Ast	Dopamine	USP4	0.0688482	6.66671	0.123309	0.904306	0.982434	0.120224
Ast	Dopamine	SHOC2	0.0920482	5.58346	0.122791	0.904706	0.982439	0.119719
Ast	Dopamine	POFUT2	-0.0628824	4.76605	-0.122761	0.904835	0.982439	-0.119555
Ast	Dopamine	MFSD8	-0.0755225	4.69239	-0.122725	0.904977	0.982439	-0.119377
Ast	Dopamine	YME1L1	0.0498227	6.77519	0.122464	0.905093	0.982439	0.11923
Ast	Dopamine	GPBP1L1	-0.0651653	6.82374	-0.122274	0.905104	0.982439	-0.119216
Ast	Dopamine	MGRN1	-0.0823326	6.47835	-0.122274	0.905105	0.982439	-0.119216
Ast	Dopamine	RNF145	0.135321	4.90852	0.121792	0.905476	0.98261	0.118746
Ast	Dopamine	SLC30A5	-0.0780313	5.23067	-0.121772	0.905527	0.98261	-0.118683
Ast	Dopamine	GNB5	0.184434	4.37268	0.121251	0.905894	0.982681	0.118219
Ast	Dopamine	PER3	-0.0748132	8.41056	-0.121442	0.905954	0.982681	-0.118144
Ast	Dopamine	PSMD13	-0.127135	4.38949	-0.120972	0.906117	0.982681	-0.117937
Ast	Dopamine	RBMX	0.0478291	7.3083	0.120749	0.906431	0.982681	0.117541
Ast	Dopamine	ATL1	-0.146412	5.55974	-0.120451	0.906636	0.982681	-0.117283
Ast	Dopamine	BCL6	-0.0692736	7.69147	-0.120187	0.906798	0.982681	-0.117078
Ast	Dopamine	TRIM69	0.118126	4.45126	0.120252	0.906815	0.982681	0.117057
Ast	Dopamine	GATAD2A	0.0875952	6.07356	0.120186	0.906828	0.982681	0.11704
Ast	Dopamine	WASHC2C	-0.0613026	4.79199	-0.119867	0.906962	0.982681	-0.116871
Ast	Dopamine	NPEPL1	0.083287	5.93897	0.119758	0.907047	0.982681	0.116764
Ast	Dopamine	DNM1	-0.130671	5.85056	-0.119858	0.90705	0.982681	-0.116761
Ast	Dopamine	MRAS	-0.153466	7.16202	-0.119593	0.907295	0.982695	-0.116451
Ast	Dopamine	CFDP1	0.0634668	6.22677	0.119368	0.907481	0.982695	0.116217
Ast	Dopamine	LYVE1	0.0725526	5.14575	0.118968	0.9077	0.982695	0.11594
Ast	Dopamine	CCDC25	-0.0666387	4.18463	-0.11875	0.90785	0.982695	-0.115751
Ast	Dopamine	GART	0.0686169	4.93779	0.118407	0.90809	0.982695	0.115448
Ast	Dopamine	ZNF404	0.124687	4.25195	0.118317	0.90824	0.982695	0.115259
Ast	Dopamine	C1orf198	-0.109275	5.76195	-0.118155	0.908284	0.982695	-0.115203
Ast	Dopamine	PPP2R1B	-0.0709543	6.52242	-0.118941	0.908428	0.982695	-0.115021
Ast	Dopamine	STOM	0.0902401	4.47352	0.117321	0.908929	0.982695	0.11439
Ast	Dopamine	MIR100HG	-0.0310841	8.62548	-0.117369	0.908988	0.982695	-0.114316
Ast	Dopamine	TRIQK	0.073046	5.16193	0.117296	0.909057	0.982695	0.114228
Ast	Dopamine	RRP1B	-0.129472	4.95886	-0.117091	0.909106	0.982695	-0.114166
Ast	Dopamine	SGO1-AS1	0.118613	6.60755	0.117067	0.909138	0.982695	0.114125
Ast	Dopamine	KDM5A	0.0582705	7.10675	0.117037	0.909148	0.982695	0.114114
Ast	Dopamine	EXOSC10	-0.0710206	5.99376	-0.116951	0.909231	0.982695	-0.114009
Ast	Dopamine	ACTN1	-0.199781	5.05881	-0.116797	0.909333	0.982695	-0.113879
Ast	Dopamine	ZNF536	-0.292798	6.83965	-0.116985	0.909354	0.982695	-0.113853
Ast	Dopamine	TCERG1	0.0702619	6.58609	0.11665	0.909447	0.982695	0.113737
Ast	Dopamine	ZNF384	0.119016	4.72045	0.116276	0.909736	0.982864	0.113372
Ast	Dopamine	ATIC	0.0664225	5.17052	0.115779	0.910256	0.983036	0.112716
Ast	Dopamine	PRPF39	-0.138791	4.94882	-0.1154	0.910579	0.983036	-0.112308
Ast	Dopamine	TMEM39B	-0.0864297	4.51428	-0.11492	0.910783	0.983036	-0.11205
Ast	Dopamine	SLC35D1	0.111756	5.1577	0.114796	0.910879	0.983036	0.11193
Ast	Dopamine	PREP	0.0889581	5.19331	0.114794	0.910891	0.983036	0.111914
Ast	Dopamine	MINK1	-0.070145	7.62554	-0.114446	0.911241	0.983036	-0.111473
Ast	Dopamine	ESF1	0.141509	5.18389	0.114103	0.911415	0.983036	0.111254
Ast	Dopamine	ATR	-0.0760081	6.37676	-0.113957	0.911535	0.983036	-0.111103
Ast	Dopamine	TTC38	0.101353	5.33751	0.113909	0.911564	0.983036	0.111065
Ast	Dopamine	NWD1	-0.101865	7.64172	-0.113988	0.911565	0.983036	-0.111064
Ast	Dopamine	OGG1	0.101768	4.79758	0.113886	0.911639	0.983036	0.110972
Ast	Dopamine	DCLK1	-0.16517	7.06915	-0.11418	0.91164	0.983036	-0.11097
Ast	Dopamine	SRSF6	-0.112349	5.63593	-0.113644	0.911839	0.983036	-0.110719
Ast	Dopamine	SOX9	-0.0568707	6.78235	-0.11342	0.911943	0.983036	-0.110589
Ast	Dopamine	ERCC3	-0.0876879	5.56741	-0.113273	0.912108	0.983036	-0.11038
Ast	Dopamine	ANO6	-0.0713603	6.02849	-0.112534	0.912794	0.983036	-0.109515
Ast	Dopamine	MCCC1	-0.0563387	6.62072	-0.112228	0.912863	0.983036	-0.109428
Ast	Dopamine	WWC3	-0.115363	5.58715	-0.112219	0.912874	0.983036	-0.109415
Ast	Dopamine	AGAP1	0.0856573	9.07129	0.112053	0.913144	0.983036	0.109073
Ast	Dopamine	ESYT2	0.0610729	6.56639	0.111875	0.913147	0.983036	0.109069
Ast	Dopamine	SLC35F5	-0.0743367	6.0446	-0.111886	0.913172	0.983036	-0.109039
Ast	Dopamine	PRXL2A	-0.0835207	6.67988	-0.111825	0.913237	0.983036	-0.108957
Ast	Dopamine	RNF20	-0.074077	4.56853	-0.112308	0.913262	0.983036	-0.108924
Ast	Dopamine	BTBD7	0.0337964	6.87483	0.111655	0.913306	0.983036	0.108869
Ast	Dopamine	TAPT1-AS1	0.074298	8.08298	0.111555	0.913399	0.983036	0.108752
Ast	Dopamine	ZBTB4	0.0912624	6.83216	0.111028	0.913791	0.983036	0.108258
Ast	Dopamine	UBE2R2	-0.0749118	7.27345	-0.110885	0.913902	0.983036	-0.108119
Ast	Dopamine	FNTB	0.0706879	5.89843	0.110825	0.913948	0.983036	0.10806
Ast	Dopamine	CST3	0.152555	8.18734	0.11082	0.913952	0.983036	0.108056
Ast	Dopamine	STXBP1	0.10123	6.06393	0.110627	0.914101	0.983036	0.107867
Ast	Dopamine	PKNOX2	-0.138044	6.20317	-0.110588	0.914151	0.983036	-0.107804
Ast	Dopamine	TMEM181	0.0954526	5.62936	0.1106	0.91419	0.983036	0.107755
Ast	Dopamine	HIPK3	-0.0592659	6.31637	-0.110263	0.914382	0.983036	-0.107513
Ast	Dopamine	TEAD1	-0.0642547	8.30506	-0.110431	0.9144	0.983036	-0.10749
Ast	Dopamine	LINC00598	-0.112014	6.49227	-0.109715	0.914806	0.983331	-0.106978
Ast	Dopamine	ASMTL	0.101278	4.31549	0.109623	0.915	0.983397	0.106734
Ast	Dopamine	VDAC1	0.0808385	4.53833	0.108386	0.915833	0.983695	0.105684
Ast	Dopamine	CEP170	0.0587845	7.11608	0.108462	0.915835	0.983695	0.105682
Ast	Dopamine	FAF1	-0.0294753	8.42934	-0.108383	0.915836	0.983695	-0.10568
Ast	Dopamine	MORN4	-0.0823094	4.56964	-0.10804	0.916101	0.983695	-0.105346
Ast	Dopamine	KLHDC4	0.113034	5.36577	0.108086	0.916203	0.983695	0.105218
Ast	Dopamine	PITPNM2	-0.0618654	6.69968	-0.108075	0.916254	0.983695	-0.105153
Ast	Dopamine	KCND2	-0.18195	6.4751	-0.107819	0.916277	0.983695	-0.105125
Ast	Dopamine	RPGR	0.0633782	5.15935	0.107563	0.91647	0.983695	0.104882
Ast	Dopamine	ZNF146	0.0820054	6.12976	0.107811	0.916472	0.983695	0.104879
Ast	Dopamine	RUBCNL	-0.10613	5.31432	-0.107104	0.916826	0.983909	-0.104433
Ast	Dopamine	NFE2L1	0.105219	4.9625	0.106974	0.916936	0.983909	0.104294
Ast	Dopamine	ZNF107	0.0358536	4.68102	0.106592	0.91722	0.983954	0.103936
Ast	Dopamine	ERCC2	0.115485	4.74983	0.106301	0.917446	0.983954	0.103652
Ast	Dopamine	GLCCI1	-0.0954329	7.29943	-0.106549	0.91745	0.983954	-0.103646
Ast	Dopamine	USP36	-0.0598502	6.04301	-0.106083	0.917654	0.983954	-0.10339
Ast	Dopamine	CEP164	0.0615559	6.63376	0.105991	0.917685	0.983954	0.10335
Ast	Dopamine	VSIG10	0.0702736	6.64694	0.105551	0.918026	0.983954	0.10292
Ast	Dopamine	NT5M	-0.113791	4.71435	-0.105536	0.918091	0.983954	-0.102838
Ast	Dopamine	C12orf73	0.115345	4.52002	0.105594	0.918133	0.983954	0.102785
Ast	Dopamine	ADAL	-0.0851198	4.87731	-0.105409	0.918171	0.983954	-0.102737
Ast	Dopamine	PNPLA3	-0.103294	5.38522	-0.105427	0.91841	0.983957	-0.102437
Ast	Dopamine	C11orf58	-0.0503908	6.32209	-0.105016	0.91844	0.983957	-0.102399
Ast	Dopamine	ATP5MC2	-0.0929661	5.68705	-0.104137	0.91912	0.984544	-0.101542
Ast	Dopamine	TTI1	-0.0872386	4.69775	-0.103297	0.919769	0.985097	-0.100724
Ast	Dopamine	CASTOR2	0.0825453	6.05293	0.102603	0.920306	0.985185	0.100048
Ast	Dopamine	CD59	0.103937	4.8875	0.102598	0.92031	0.985185	0.100043
Ast	Dopamine	FOXG1	0.0800459	7.02857	0.102554	0.920344	0.985185	0.1
Ast	Dopamine	IWS1	0.0385128	6.66126	0.102505	0.920382	0.985185	0.099952
Ast	Dopamine	GAS6	-0.103623	4.59403	-0.102386	0.920533	0.985204	-0.0997626
Ast	Dopamine	AC012184.3	-0.10028	4.25179	-0.102121	0.920735	0.985278	-0.0995085
Ast	Dopamine	NUP214	0.048265	6.47671	0.101786	0.920938	0.985339	0.0992518
Ast	Dopamine	STARD9	0.105771	5.62754	0.101535	0.921313	0.985339	0.0987794
Ast	Dopamine	PGD	-0.101532	4.73507	-0.101179	0.921408	0.985339	-0.09866
Ast	Dopamine	TMF1	-0.0910728	5.16164	-0.101163	0.921421	0.985339	-0.098644
Ast	Dopamine	ANKRD36	-0.0739706	7.21282	-0.101331	0.921456	0.985339	-0.0985997
Ast	Dopamine	FGF14	-0.218248	7.05771	-0.10071	0.921844	0.985612	-0.0981109
Ast	Dopamine	POU3F2	-0.0668778	6.23446	-0.100139	0.922213	0.985864	-0.0976465
Ast	Dopamine	WDR11	-0.0560375	6.52591	-0.0998052	0.922471	0.985999	-0.097321
Ast	Dopamine	SORT1	0.0513828	7.4768	0.0998388	0.922623	0.986018	0.0971302
Ast	Dopamine	USP25	-0.0676453	6.25642	-0.0992854	0.922876	0.986147	-0.0968114
Ast	Dopamine	CDC42	-0.0827995	5.21305	-0.0987626	0.923336	0.986497	-0.0962318
Ast	Dopamine	WAC-AS1	0.0588713	5.23287	0.0986379	0.923487	0.986515	0.0960427
Ast	Dopamine	SLC25A29	-0.0717588	7.54043	-0.0982621	0.923755	0.986659	-0.0957052
Ast	Dopamine	TSEN2	0.0732694	5.88381	0.0978101	0.924016	0.986796	0.0953765
Ast	Dopamine	ADGRL1	0.0872932	6.781	0.0971509	0.924526	0.986951	0.094734
Ast	Dopamine	PABPC1	-0.0777315	5.63075	-0.0971528	0.924614	0.986951	-0.094623
Ast	Dopamine	PTGR1	0.0891839	4.41633	0.0971515	0.924653	0.986951	0.0945738
Ast	Dopamine	CCDC82	0.0905973	5.737	0.096935	0.924693	0.986951	0.0945235
Ast	Dopamine	AC119673.2	0.111312	6.70983	0.100092	0.925227	0.987379	0.0938522
Ast	Dopamine	USP40	-0.0501865	7.37184	-0.0959893	0.925465	0.98743	-0.0935526
Ast	Dopamine	HCG17	0.0654274	7.10663	0.0966544	0.9256	0.98743	0.0933815
Ast	Dopamine	PPP5C	0.0695566	5.74884	0.0956682	0.925674	0.98743	0.0932888
Ast	Dopamine	PIAS2	-0.0614488	6.35229	-0.0949365	0.926302	0.987958	-0.0924983
Ast	Dopamine	RALY	-0.0989141	5.38285	-0.0945867	0.926512	0.987974	-0.0922347
Ast	Dopamine	EGLN2	-0.0918327	4.34376	-0.0945019	0.926584	0.987974	-0.092144
Ast	Dopamine	RASA2	-0.0494303	6.58861	-0.0941822	0.926825	0.988089	-0.0918404
Ast	Dopamine	ZNF3	0.0596088	4.99582	0.0938153	0.927154	0.988298	0.0914261
Ast	Dopamine	AHCYL1	0.0500507	8.51324	0.0930292	0.927894	0.988945	0.0904953
Ast	Dopamine	TENT5A	0.106855	5.02303	0.092599	0.928058	0.988978	0.0902882
Ast	Dopamine	GPS1	0.062024	5.21728	0.0918328	0.928644	0.988987	0.0895505
Ast	Dopamine	WDR92	0.0887722	4.53909	0.0917954	0.928673	0.988987	0.089514
Ast	Dopamine	IFT27	0.065576	5.1246	0.0915179	0.928888	0.988987	0.0892435
Ast	Dopamine	LINC00461	0.0465126	9.42603	0.0916088	0.928914	0.988987	0.0892113
Ast	Dopamine	SCLT1	-0.060883	7.38921	-0.0913354	0.929057	0.988987	-0.0890313
Ast	Dopamine	ALDH2	0.0565786	7.17795	0.0908689	0.929391	0.988987	0.0886108
Ast	Dopamine	SEPTIN3	0.0812835	4.33477	0.0908669	0.929393	0.988987	0.0886083
Ast	Dopamine	GCFC2	0.0444033	5.42133	0.0907554	0.929479	0.988987	0.0885003
Ast	Dopamine	EYA3	0.0439246	5.93124	0.0908501	0.929539	0.988987	0.0884248
Ast	Dopamine	RAB18	0.103246	5.15357	0.0905248	0.929658	0.988987	0.0882755
Ast	Dopamine	CEP295	0.0526639	5.47966	0.0903459	0.929797	0.988987	0.0881005
Ast	Dopamine	DNAJC16	0.0607984	5.33785	0.0897964	0.930222	0.988987	0.0875654
Ast	Dopamine	CSMD3	0.172476	5.91362	0.0898087	0.930266	0.988987	0.0875105
Ast	Dopamine	STX8	0.0344243	7.41213	0.0897983	0.930474	0.988987	0.087248
Ast	Dopamine	IGDCC3	-0.0898811	5.6662	-0.0895312	0.930525	0.988987	-0.0871845
Ast	Dopamine	FRY	0.0829561	5.81257	0.0892789	0.930791	0.988987	0.0868498
Ast	Dopamine	FAIM2	-0.07296	5.45466	-0.0888525	0.930953	0.988987	-0.0866453
Ast	Dopamine	PECR	0.08042	4.2432	0.0886697	0.931095	0.988987	0.0864672
Ast	Dopamine	GRIK2	-0.189672	6.56917	-0.0887061	0.931117	0.988987	-0.0864394
Ast	Dopamine	B3GALNT2	0.0562671	5.96004	0.088535	0.931354	0.988987	0.086141
Ast	Dopamine	TRIP4	0.0559373	5.92634	0.0882004	0.931479	0.988987	0.0859844
Ast	Dopamine	TMEM245	-0.0428931	6.23209	-0.0881577	0.931492	0.988987	-0.0859681
Ast	Dopamine	SLF2	0.0377247	7.24372	0.0881326	0.931575	0.988987	0.0858639
Ast	Dopamine	MTF2	0.0537224	6.13619	0.0874213	0.932091	0.988987	0.0852138
Ast	Dopamine	BEGAIN	0.0742835	5.58414	0.0873311	0.932132	0.988987	0.0851623
Ast	Dopamine	CSF1	0.0888954	4.48531	0.0872554	0.932191	0.988987	0.0850885
Ast	Dopamine	MDM4	0.0503474	7.10476	0.0870978	0.932319	0.988987	0.0849276
Ast	Dopamine	SMIM12	0.0751991	5.17014	0.0870054	0.932463	0.988987	0.0847467
Ast	Dopamine	IMMT	-0.0450627	5.79054	-0.0870855	0.9325	0.988987	-0.0846998
Ast	Dopamine	INTS13	0.0899046	4.41534	0.0869165	0.932512	0.988987	0.0846844
Ast	Dopamine	CCAR1	0.0422738	7.22566	0.0867009	0.932621	0.988987	0.084548
Ast	Dopamine	ZNF337-AS1	-0.0413749	6.04572	-0.0868482	0.932677	0.988987	-0.0844776
Ast	Dopamine	RNPC3	0.0538288	7.64505	0.0864052	0.932853	0.988987	0.0842559
Ast	Dopamine	IFNAR1	0.0520976	5.1548	0.0861805	0.933024	0.988987	0.0840407
Ast	Dopamine	ZDHHC7	-0.0550496	4.75785	-0.0857566	0.93338	0.988987	-0.0835936
Ast	Dopamine	ELP3	-0.0449478	5.45549	-0.08564	0.933464	0.988987	-0.0834875
Ast	Dopamine	ZEB1-AS1	-0.0909122	5.53918	-0.0854091	0.933651	0.988987	-0.0832518
Ast	Dopamine	RSRC1	-0.0503543	6.39263	-0.0853625	0.933658	0.988987	-0.0832432
Ast	Dopamine	ZC4H2	0.124404	5.57099	0.0847315	0.934159	0.988987	0.0826131
Ast	Dopamine	MED23	-0.064074	5.1943	-0.0844466	0.934394	0.988987	-0.0823179
Ast	Dopamine	LAPTM4B	-0.0696462	4.46486	-0.08422	0.934544	0.988987	-0.0821295
Ast	Dopamine	TADA2A	-0.0605411	4.7388	-0.0842022	0.934557	0.988987	-0.0821122
Ast	Dopamine	C1S	-0.0699826	5.15638	-0.0842886	0.934584	0.988987	-0.0820794
Ast	Dopamine	AL356599.1	-0.0550482	6.32358	-0.0844187	0.934601	0.988987	-0.0820577
Ast	Dopamine	SCARB2	0.0569689	6.32853	0.0842842	0.934613	0.988987	0.0820418
Ast	Dopamine	HLCS	0.0493364	7.06093	0.0841435	0.93464	0.988987	0.0820088
Ast	Dopamine	TELO2	-0.133835	4.66663	-0.083994	0.934747	0.988987	-0.0818741
Ast	Dopamine	POU6F2	-0.111362	6.71615	-0.0840654	0.934788	0.988987	-0.0818227
Ast	Dopamine	COL27A1	0.105373	6.06894	0.0838955	0.934795	0.988987	0.0818132
Ast	Dopamine	ZNF700	0.0486166	4.44804	0.084099	0.934811	0.988987	0.0817935
Ast	Dopamine	POLG	0.0566512	4.36435	0.0837974	0.934962	0.988987	0.0816033
Ast	Dopamine	FDPS	-0.046083	5.36713	-0.0840256	0.934998	0.988987	-0.0815579
Ast	Dopamine	BMT2	0.0967442	5.39934	0.0832995	0.935257	0.989092	0.0812322
Ast	Dopamine	DDX23	0.0777213	4.28966	0.0831617	0.935364	0.989092	0.0810979
Ast	Dopamine	TMCO4	-0.0897938	4.59694	-0.0828839	0.93558	0.989101	-0.080827
Ast	Dopamine	ZNF248	-0.0475093	7.33948	-0.0828098	0.93564	0.989101	-0.0807514
Ast	Dopamine	PLEKHM2	-0.0580267	6.15908	-0.082634	0.935818	0.989101	-0.0805271
Ast	Dopamine	MINDY3	0.0559431	5.34914	0.082319	0.936029	0.989101	0.0802615
Ast	Dopamine	UBQLN1	-0.0602755	5.46065	-0.082182	0.936185	0.989101	-0.0800657
Ast	Dopamine	DDX19B	-0.0515531	5.1429	-0.0820671	0.936213	0.989101	-0.0800308
Ast	Dopamine	USP30	0.0988832	4.81539	0.0818877	0.936352	0.989101	0.0798559
Ast	Dopamine	AC009126.1	0.0998025	5.00928	0.0814959	0.936656	0.989101	0.0794739
Ast	Dopamine	PLCD1	0.102279	4.62951	0.0814188	0.936732	0.989101	0.0793776
Ast	Dopamine	AFF3	-0.0955647	6.12859	-0.0812397	0.936916	0.989101	-0.0791471
Ast	Dopamine	SDF4	-0.0840869	4.48533	-0.081104	0.936961	0.989101	-0.0790899
Ast	Dopamine	PMS1	-0.051037	5.53525	-0.0810862	0.936973	0.989101	-0.0790745
Ast	Dopamine	SEC24C	-0.053158	4.87863	-0.0809884	0.937141	0.989137	-0.0788641
Ast	Dopamine	SMARCA5	0.0627612	5.94588	0.0806074	0.937345	0.989212	0.0786078
Ast	Dopamine	TBC1D17	0.0576044	5.34606	0.0792754	0.938378	0.989467	0.0773092
Ast	Dopamine	RAD9A	-0.0409646	6.89006	-0.0791364	0.938499	0.989467	-0.0771562
Ast	Dopamine	ZC3H7A	0.0474525	6.1869	0.0791158	0.938586	0.989467	0.0770474
Ast	Dopamine	DMD	-0.0680146	8.14713	-0.078875	0.938786	0.989467	-0.0767956
Ast	Dopamine	NDUFV3	0.0280331	5.73018	0.0782234	0.939394	0.989467	0.0760318
Ast	Dopamine	UBAP2L	0.0412406	5.74388	0.0777791	0.939549	0.989467	0.0758369
Ast	Dopamine	SLC44A1	0.136839	8.08596	0.0778949	0.93955	0.989467	0.0758355
Ast	Dopamine	FBXO27	-0.0624011	5.06011	-0.0776033	0.939736	0.989467	-0.0756014
Ast	Dopamine	BCLAF1	0.0374019	6.83157	0.0775306	0.939738	0.989467	0.0755987
Ast	Dopamine	RBM10	-0.0713631	5.85226	-0.0772958	0.939913	0.989467	-0.0753793
Ast	Dopamine	STXBP5L	0.172869	7.1304	0.0774538	0.939913	0.989467	0.0753793
Ast	Dopamine	SCFD2	0.0469021	6.89137	0.0772769	0.939928	0.989467	0.0753609
Ast	Dopamine	SLC1A4	0.0683201	6.62475	0.0772073	0.94	0.989467	0.0752695
Ast	Dopamine	SLC25A25	0.07348	5.53337	0.0768662	0.940246	0.989467	0.0749605
Ast	Dopamine	LASP1	0.0720494	5.27143	0.0767532	0.940346	0.989467	0.0748352
Ast	Dopamine	PLPP7	-0.0554239	4.70906	-0.0761836	0.940776	0.989467	-0.074295
Ast	Dopamine	EXOC7	-0.0514302	6.44205	-0.0761275	0.940819	0.989467	-0.0742403
Ast	Dopamine	ARPC3	0.0591427	5.02365	0.0760369	0.940909	0.989467	0.0741277
Ast	Dopamine	AMPH	0.0577974	5.11073	0.0765726	0.940988	0.989467	0.0740284
Ast	Dopamine	DNMT1	0.0620522	5.42021	0.0757417	0.941118	0.989467	0.0738642
Ast	Dopamine	AC046134.2	-0.0448478	7.81784	-0.0757172	0.941212	0.989467	-0.0737469
Ast	Dopamine	SPATA5	0.0392062	5.87214	0.0755925	0.941307	0.989467	0.0736272
Ast	Dopamine	EMC3	0.0619158	5.27964	0.0755358	0.941378	0.989467	0.0735384
Ast	Dopamine	FAM149B1	-0.0501351	5.17513	-0.0752324	0.941514	0.989467	-0.0733676
Ast	Dopamine	PAG1	-0.0713017	5.66994	-0.075133	0.941591	0.989467	-0.0732707
Ast	Dopamine	ZDHHC5	-0.0351322	4.84539	-0.0750594	0.941648	0.989467	-0.073199
Ast	Dopamine	LINC01719	0.0685209	4.26978	0.0749418	0.941746	0.989467	0.0730755
Ast	Dopamine	KLHL24	0.01544	7.26919	0.0745367	0.942053	0.989467	0.0726893
Ast	Dopamine	CATSPERG	0.0573374	5.00634	0.0743987	0.94216	0.989467	0.0725549
Ast	Dopamine	UPF3B	0.0313626	5.95546	0.0789077	0.942225	0.989467	0.0724737
Ast	Dopamine	ATG16L1	-0.0494554	4.20119	-0.0743649	0.942288	0.989467	-0.0723951
Ast	Dopamine	LONRF2	0.0809659	5.73991	0.0740812	0.942407	0.989467	0.0722453
Ast	Dopamine	RNMT	0.0355298	5.58504	0.0740781	0.942409	0.989467	0.0722422
Ast	Dopamine	ADSL	-0.0639812	4.22288	-0.0739042	0.942544	0.989467	-0.0720727
Ast	Dopamine	PRIMPOL	0.0335394	5.2459	0.0739018	0.942549	0.989467	0.0720669
Ast	Dopamine	ANKRD36C	-0.0508918	8.04673	-0.073891	0.942554	0.989467	-0.0720598
Ast	Dopamine	ATP2B2	-0.0727441	7.81019	-0.073755	0.94266	0.989467	-0.0719272
Ast	Dopamine	TIA1	-0.0640394	6.62452	-0.0735161	0.942846	0.989467	-0.0716937
Ast	Dopamine	PHF20L1	0.0338048	6.6049	0.0739127	0.94286	0.989467	0.0716762
Ast	Dopamine	CRLF3	-0.0772168	5.35418	-0.0734662	0.942934	0.989467	-0.0715833
Ast	Dopamine	NSUN3	-0.0470338	5.49151	-0.0733404	0.943054	0.989467	-0.0714318
Ast	Dopamine	MNAT1	-0.0397701	7.05518	-0.0729823	0.943259	0.989542	-0.0711739
Ast	Dopamine	MED24	-0.0484391	4.97531	-0.0726816	0.943493	0.989595	-0.0708807
Ast	Dopamine	LGI4	0.0618065	7.41888	0.0725739	0.943576	0.989595	0.0707758
Ast	Dopamine	CYFIP1	-0.0588959	6.13492	-0.0723697	0.943739	0.989626	-0.0705706
Ast	Dopamine	VGLL4	-0.0304672	8.0067	-0.0719767	0.944119	0.989774	-0.0700944
Ast	Dopamine	LRP12	-0.0755515	5.12623	-0.0715546	0.944367	0.989774	-0.069782
Ast	Dopamine	NEK6	0.0774542	7.13413	0.0714689	0.944463	0.989774	0.0696615
Ast	Dopamine	UBE2Q2	0.0746965	4.56358	0.0712332	0.944617	0.989774	0.0694685
Ast	Dopamine	RAF1	-0.0377723	6.55147	-0.0713441	0.944636	0.989774	-0.0694439
Ast	Dopamine	SZT2	-0.0337177	6.1548	-0.0711497	0.944681	0.989774	-0.0693871
Ast	Dopamine	PRKAR1A	-0.05362	4.84023	-0.0708577	0.944908	0.989872	-0.0691025
Ast	Dopamine	UBXN4	0.0349711	6.74447	0.0704555	0.945312	0.990009	0.0685955
Ast	Dopamine	ZNF282	0.0541948	4.40397	0.0702161	0.945406	0.990009	0.0684769
Ast	Dopamine	TRIM37	0.0412755	6.18613	0.0701458	0.945461	0.990009	0.0684083
Ast	Dopamine	AL353151.2	0.0900537	4.78142	0.0698557	0.945686	0.990009	0.0681255
Ast	Dopamine	RAD51C	-0.0892114	4.54657	-0.0698289	0.945706	0.990009	-0.0680994
Ast	Dopamine	SPTBN4	-0.0675727	7.25493	-0.0695822	0.945903	0.990052	-0.0678531
Ast	Dopamine	OTUB1	0.0531842	4.49535	0.0692256	0.946175	0.990052	0.0675112
Ast	Dopamine	CERS1	0.05695	5.02463	0.069142	0.94624	0.990052	0.067429
Ast	Dopamine	SRP9	-0.0780124	4.66145	-0.0689035	0.946425	0.990052	-0.0671972
Ast	Dopamine	IQSEC1	0.0352022	7.66268	0.0688787	0.946444	0.990052	0.0671729
Ast	Dopamine	MTPN	0.0982192	4.68573	0.0686172	0.946647	0.990052	0.066918
Ast	Dopamine	PDSS1	-0.0626814	4.5662	-0.0685512	0.946698	0.990052	-0.0668536
Ast	Dopamine	CSMD1	0.194065	7.81919	0.0684261	0.946815	0.990052	0.0667074
Ast	Dopamine	MFN1	0.0630976	5.7211	0.0680614	0.947078	0.990188	0.066376
Ast	Dopamine	DTNBP1	0.0628787	5.78848	0.0678633	0.947328	0.990309	0.0660631
Ast	Dopamine	SCRG1	-0.0666818	5.02811	-0.0672853	0.947681	0.99053	-0.0656194
Ast	Dopamine	FAM20B	0.0376327	4.89246	0.067121	0.947811	0.99053	0.0654559
Ast	Dopamine	PPM1A	0.0793082	5.70194	0.0669344	0.947953	0.99053	0.0652773
Ast	Dopamine	TJP2	0.0808152	6.41058	0.0667262	0.94818	0.99053	0.064993
Ast	Dopamine	TICAM1	0.0750429	4.40467	0.0664613	0.948322	0.99053	0.0648145
Ast	Dopamine	PPP6R2	0.0304986	8.52912	0.0664396	0.94834	0.99053	0.0647916
Ast	Dopamine	COMMD10	-0.03857	7.33709	-0.0661146	0.94859	0.990651	-0.0644779
Ast	Dopamine	AGFG2	0.048135	6.22107	0.0654963	0.94907	0.991013	0.0638751
Ast	Dopamine	LINC01505	0.107103	5.78334	0.0649911	0.949515	0.991072	0.063316
Ast	Dopamine	GALC	-0.0299775	5.29642	-0.0648951	0.949548	0.991072	-0.0632743
Ast	Dopamine	SCCPDH	0.0409677	4.81334	0.0646345	0.949739	0.991072	0.0630348
Ast	Dopamine	SLC25A20	-0.0483154	5.01831	-0.0645102	0.949835	0.991072	-0.0629135
Ast	Dopamine	SPG11	-0.0305428	6.92918	-0.0644209	0.949918	0.991072	-0.0628097
Ast	Dopamine	ZNF75A	0.0373206	6.0586	0.0642494	0.950038	0.991072	0.0626593
Ast	Dopamine	TRIM13	-0.0255309	5.34612	-0.0641842	0.950091	0.991072	-0.0625921
Ast	Dopamine	DNAJC1	0.0364062	6.45459	0.0640472	0.950195	0.991072	0.0624621
Ast	Dopamine	MIATNB	-0.0399342	5.87908	-0.0639101	0.950369	0.991095	-0.0622429
Ast	Dopamine	TBC1D22B	0.0452022	5.22189	0.063675	0.950484	0.991095	0.0620992
Ast	Dopamine	IP6K1	-0.06936	5.83595	-0.063441	0.950666	0.991145	-0.061871
Ast	Dopamine	TMEM220-AS1	0.0612328	6.22366	0.0633986	0.950811	0.991158	0.061688
Ast	Dopamine	MED27	-0.0344801	6.84841	-0.0627333	0.951217	0.991323	-0.0611789
Ast	Dopamine	DNAJC13	0.0353317	6.17251	0.0623702	0.951503	0.991323	0.0608197
Ast	Dopamine	DOCK5	0.0499888	8.32794	0.0622408	0.951676	0.991323	0.0606026
Ast	Dopamine	CTIF	-0.0538372	8.10755	-0.0621294	0.951695	0.991323	-0.0605785
Ast	Dopamine	LNPEP	0.0219696	6.41369	0.0619602	0.951831	0.991323	0.060408
Ast	Dopamine	TAFA2	0.110016	6.27758	0.0618533	0.9519	0.991323	0.0603206
Ast	Dopamine	UBE2J2	0.0414399	5.33862	0.0616724	0.952039	0.991323	0.0601465
Ast	Dopamine	ZNF821	-0.0549329	4.62558	-0.0617331	0.952039	0.991323	-0.060146
Ast	Dopamine	NHLRC3	0.0551486	5.12401	0.0615602	0.952215	0.991368	0.0599248
Ast	Dopamine	2024-03-06	0.0244298	7.61502	0.0609663	0.952587	0.991503	0.059458
Ast	Dopamine	ZNF562	-0.0411214	5.22674	-0.0608382	0.952687	0.991503	-0.0593331
Ast	Dopamine	NPLOC4	0.0358897	6.08757	0.0607412	0.952762	0.991503	0.0592385
Ast	Dopamine	ALDH1L1-AS2	0.0694582	4.26095	0.0603495	0.953066	0.991503	0.0588566
Ast	Dopamine	KLHL26	-0.0452031	4.75151	-0.0603539	0.95314	0.991503	-0.0587642
Ast	Dopamine	CHD6	0.0154954	8.02862	0.0601923	0.953266	0.991503	0.0586056
Ast	Dopamine	FAM222B	-0.0360701	7.31136	-0.0600547	0.953296	0.991503	-0.0585682
Ast	Dopamine	ZNF208	0.0975874	4.82555	0.0604812	0.953414	0.991503	0.0584199
Ast	Dopamine	SPAG1	0.0577048	5.17589	0.0594992	0.953727	0.991563	0.0580269
Ast	Dopamine	TUBA1C	-0.049588	4.66255	-0.0595475	0.953805	0.991563	-0.0579296
Ast	Dopamine	NSMCE1-DT	0.0772868	4.28607	0.0593113	0.953873	0.991563	0.0578442
Ast	Dopamine	HIVEP3	-0.0476506	7.40031	-0.058921	0.954176	0.991739	-0.0574635
Ast	Dopamine	ATXN7L1	-0.0290418	7.30047	-0.0583614	0.954691	0.992004	-0.0568173
Ast	Dopamine	SLC2A11	0.0437038	5.34342	0.0582762	0.954699	0.992004	0.0568073
Ast	Dopamine	PPP2CB	-0.0286284	6.76099	-0.0581344	0.95485	0.992023	-0.0566171
Ast	Dopamine	RPRD1A	-0.0359123	6.45413	-0.0578564	0.955003	0.992042	-0.0564255
Ast	Dopamine	GLDN	-0.133928	5.61735	-0.0574784	0.955368	0.992251	-0.0559676
Ast	Dopamine	R3HDM1	0.0440632	7.61805	0.0565434	0.956044	0.992251	0.0551184
Ast	Dopamine	UQCRC2	-0.0422437	6.60825	-0.0562343	0.956263	0.992251	-0.0548438
Ast	Dopamine	AGBL4	0.0611518	8.3132	0.0557516	0.956638	0.992251	0.0543731
Ast	Dopamine	TRIT1	0.0331377	4.81137	0.0557264	0.956657	0.992251	0.0543486
Ast	Dopamine	ECD	-0.0374147	5.02229	-0.055499	0.956836	0.992251	-0.0541247
Ast	Dopamine	FLACC1	-0.0821137	4.91385	-0.0555272	0.956842	0.992251	-0.0541165
Ast	Dopamine	TRERF1	0.0587648	6.31245	0.0554475	0.956874	0.992251	0.0540766
Ast	Dopamine	RAB10	0.0212045	7.07697	0.0554611	0.956937	0.992251	0.0539976
Ast	Dopamine	CTSB	0.0440387	4.60622	0.0552759	0.957007	0.992251	0.0539093
Ast	Dopamine	SETD7	0.0551986	4.41269	0.0553199	0.95702	0.992251	0.0538933
Ast	Dopamine	NIPBL	-0.0123802	7.94455	-0.0552061	0.957062	0.992251	-0.0538412
Ast	Dopamine	CDK9	0.0558548	5.77042	0.0551639	0.957107	0.992251	0.0537843
Ast	Dopamine	C15orf41	0.045978	5.59319	0.0550443	0.957187	0.992251	0.0536834
Ast	Dopamine	GPATCH2	0.0401723	5.93696	0.0550154	0.95721	0.992251	0.0536553
Ast	Dopamine	DDX46	-0.0306607	6.89731	-0.0545208	0.957594	0.992501	-0.053173
Ast	Dopamine	DDX6	0.0259159	6.34106	0.0542742	0.957863	0.992501	0.0528353
Ast	Dopamine	GEMIN7-AS1	-0.0372576	4.70374	-0.0562551	0.957914	0.992501	-0.0527711
Ast	Dopamine	MIAT	0.121934	7.03664	0.0539283	0.958064	0.992501	0.0525833
Ast	Dopamine	CLDN12	0.0213075	5.25054	0.053783	0.958271	0.992501	0.0523236
Ast	Dopamine	ACADM	-0.0556759	5.52685	-0.0534497	0.958426	0.992501	-0.0521284
Ast	Dopamine	PAK2	-0.0282827	6.26256	-0.0534243	0.958446	0.992501	-0.0521037
Ast	Dopamine	ZNF7	0.0443992	4.52829	0.0534125	0.958521	0.992501	0.0520095
Ast	Dopamine	MYOM1	0.0295131	6.44788	0.0530438	0.958794	0.992645	0.0516668
Ast	Dopamine	PLD1	0.128767	5.60117	0.0527895	0.959021	0.992724	0.0513823
Ast	Dopamine	INPP4A	-0.0315056	6.52783	-0.0522909	0.959327	0.992724	-0.0509985
Ast	Dopamine	ULK2	0.0462903	6.29521	0.0521829	0.959411	0.992724	0.0508932
Ast	Dopamine	ZNF334	0.0353979	5.85069	0.0519905	0.95956	0.992724	0.0507056
Ast	Dopamine	CD109	0.0393784	5.47966	0.0516993	0.959802	0.992724	0.0504018
Ast	Dopamine	GUCY1A2	-0.0851861	4.91937	-0.0515996	0.959865	0.992724	-0.0503225
Ast	Dopamine	PALM	0.0414612	7.86677	0.051519	0.959931	0.992724	0.0502399
Ast	Dopamine	UBE4A	0.0257714	6.02828	0.0515008	0.959941	0.992724	0.050228
Ast	Dopamine	STK24	0.0526033	5.82915	0.05114	0.960279	0.992899	0.0498032
Ast	Dopamine	CBX1	0.0431553	4.82071	0.0510294	0.960377	0.992899	0.04968
Ast	Dopamine	PHF21B	-0.0522421	8.95944	-0.0504554	0.9608	0.993047	-0.0491494
Ast	Dopamine	SERGEF	-0.0290775	6.48153	-0.0502896	0.960935	0.993047	-0.0489798
Ast	Dopamine	DOT1L	-0.0337878	5.4663	-0.0502022	0.960952	0.993047	-0.0489593
Ast	Dopamine	TBC1D19	0.0336574	6.52866	0.0500648	0.961057	0.993047	0.0488277
Ast	Dopamine	ATP6V0D1	-0.0256381	4.24988	-0.0499444	0.961265	0.993084	-0.0485656
Ast	Dopamine	LRRC8B	0.0797476	5.13369	0.0496415	0.961446	0.993084	0.0483393
Ast	Dopamine	FAM122C	-0.0414528	4.96708	-0.0492766	0.961698	0.993084	-0.0480225
Ast	Dopamine	CSNK2A2	-0.0445132	4.34558	-0.0491957	0.961732	0.993084	-0.0479801
Ast	Dopamine	SLC38A1	-0.105852	5.95427	-0.0490967	0.961821	0.993084	-0.0478685
Ast	Dopamine	ITPK1	0.0335241	7.54183	0.0489748	0.96195	0.993084	0.0477069
Ast	Dopamine	PIKFYVE	-0.0194653	6.45098	-0.048638	0.962258	0.993084	-0.0473203
Ast	Dopamine	CDC14B	0.028073	7.88349	0.0483487	0.962409	0.993084	0.0471311
Ast	Dopamine	MIR646HG	0.117943	5.56847	0.0482051	0.962502	0.993084	0.0470141
Ast	Dopamine	MFF	0.0213075	5.98965	0.0480396	0.962695	0.993084	0.0467724
Ast	Dopamine	PARP4	-0.0332799	5.50034	-0.0479379	0.96271	0.993084	-0.0467536
Ast	Dopamine	ZBTB43	-0.0249457	5.82403	-0.0476878	0.962932	0.993084	-0.0464746
Ast	Dopamine	MMP24OS	-0.0184345	5.62096	-0.0489489	0.962933	0.993084	-0.0464734
Ast	Dopamine	DIDO1	0.0230431	6.3326	0.0476837	0.96297	0.993084	0.0464272
Ast	Dopamine	NSD2	0.0262072	7.16854	0.0473082	0.963199	0.993084	0.0461395
Ast	Dopamine	RAB30	-0.0269654	6.11818	-0.0472628	0.963234	0.993084	-0.0460953
Ast	Dopamine	DGCR9	0.0759066	4.87807	0.0469445	0.963482	0.993167	0.0457846
Ast	Dopamine	TSPOAP1	0.0332398	6.94888	0.0467071	0.963681	0.993167	0.0455353
Ast	Dopamine	ACOX3	-0.0333988	5.30883	-0.0465424	0.963794	0.993167	-0.0453927
Ast	Dopamine	FOXRED1	0.0571271	4.94842	0.0464711	0.96385	0.993167	0.0453231
Ast	Dopamine	CCSER1	0.12426	6.69718	0.0461889	0.964101	0.993288	0.0450082
Ast	Dopamine	PLA2G4B	0.042575	4.76881	0.0458107	0.964363	0.993305	0.0446791
Ast	Dopamine	ANKRD29	0.0377791	5.08486	0.0455821	0.964728	0.993305	0.0442219
Ast	Dopamine	MROH7	-0.0367766	8.87985	-0.0450803	0.964946	0.993305	-0.0439478
Ast	Dopamine	DSCAML1	0.105619	6.77471	0.0450455	0.965005	0.993305	0.043874
Ast	Dopamine	TRIB2	-0.0303244	5.75042	-0.0448776	0.965144	0.993305	-0.043699
Ast	Dopamine	MPPE1	0.057397	4.9524	0.0443901	0.965484	0.993305	0.0432723
Ast	Dopamine	HK1	-0.0280107	6.52063	-0.0442145	0.965624	0.993305	-0.0430974
Ast	Dopamine	AC124852.1	0.03872	7.27438	0.044199	0.965627	0.993305	0.0430937
Ast	Dopamine	STXBP3	-0.0229499	6.07518	-0.0442448	0.965658	0.993305	-0.0430542
Ast	Dopamine	NUCB2	-0.0410456	5.01985	-0.0437054	0.966	0.993305	-0.042626
Ast	Dopamine	RAB35	0.0392198	4.30509	0.0436934	0.966009	0.993305	0.0426143
Ast	Dopamine	PXK	0.0623647	7.32687	0.0435937	0.966144	0.993305	0.0424444
Ast	Dopamine	EPHB2	-0.0601243	5.0753	-0.0433531	0.966276	0.993305	-0.0422789
Ast	Dopamine	LEPR	0.0432708	5.411	0.0432992	0.966324	0.993305	0.042219
Ast	Dopamine	ASIC1	-0.0444746	5.13871	-0.0432833	0.966411	0.993305	-0.0421098
Ast	Dopamine	MAP7	0.0419015	8.1147	0.0432408	0.966433	0.993305	0.042083
Ast	Dopamine	SLC25A16	0.0235352	6.00359	0.0430441	0.966514	0.993305	0.0419811
Ast	Dopamine	RHOBTB2	-0.0387313	5.09415	-0.0430266	0.966527	0.993305	-0.041964
Ast	Dopamine	NDUFA6-DT	0.0360329	5.02064	0.0426302	0.966877	0.993526	0.0415258
Ast	Dopamine	LPCAT1	-0.0328405	4.44994	-0.0420194	0.96731	0.993768	-0.0409818
Ast	Dopamine	SEC63	0.0300431	6.50631	0.0413909	0.967799	0.993768	0.0403689
Ast	Dopamine	COPA	0.0368249	6.42174	0.0413483	0.967855	0.993768	0.0402983
Ast	Dopamine	CALCOCO1	0.0306795	5.13876	0.046482	0.967861	0.993768	0.0402908
Ast	Dopamine	ARHGAP44	0.0401569	5.50716	0.0412917	0.967876	0.993768	0.0402721
Ast	Dopamine	AC009093.2	0.0390979	6.11505	0.0413104	0.967915	0.993768	0.0402229
Ast	Dopamine	HMGXB4	0.0340819	5.43394	0.0406009	0.968413	0.994141	0.0395985
Ast	Dopamine	GAK	0.0412318	6.56494	0.0400227	0.968884	0.994218	0.0390075
Ast	Dopamine	SERPINI2	-0.0614752	5.00127	-0.0399555	0.968918	0.994218	-0.0389653
Ast	Dopamine	LUC7L3	-0.0228773	8.94122	-0.0403616	0.96892	0.994218	-0.0389635
Ast	Dopamine	DIAPH1	0.0408568	4.50811	0.0397522	0.969073	0.994218	0.0387708
Ast	Dopamine	ODF2L	-0.0538906	5.1911	-0.0395917	0.969236	0.994218	-0.0385665
Ast	Dopamine	NFATC2	-0.0317576	5.30288	-0.0393897	0.969425	0.994218	-0.0383299
Ast	Dopamine	ALK	0.016047	6.80736	0.0415529	0.969652	0.994218	0.0380451
Ast	Dopamine	HNRNPUL1	-0.0304134	5.45647	-0.0389444	0.969701	0.994218	-0.037983
Ast	Dopamine	CDH4	-0.0326809	9.29056	-0.0388298	0.96979	0.994218	-0.0378713
Ast	Dopamine	PACRGL	-0.0226787	5.91843	-0.0388061	0.969829	0.994218	-0.0378231
Ast	Dopamine	NDE1	0.0492872	5.93055	0.038393	0.970154	0.994414	0.0374153
Ast	Dopamine	CNNM2	-0.0134191	7.38862	-0.0380161	0.970469	0.994545	-0.0370205
Ast	Dopamine	BBX	-0.0301075	7.20193	-0.0378816	0.97055	0.994545	-0.0369189
Ast	Dopamine	ASIC2	-0.0900215	5.65143	-0.037478	0.970849	0.994715	-0.0365435
Ast	Dopamine	CNOT9	-0.0298493	4.62085	-0.0369928	0.971219	0.994956	-0.0360797
Ast	Dopamine	CLMN	0.0598259	6.78436	0.0365036	0.971635	0.995041	0.0355583
Ast	Dopamine	GABPA	0.0310751	4.51185	0.0363808	0.971695	0.995041	0.0354828
Ast	Dopamine	PSD2	-0.0268267	8.60649	-0.0363	0.971812	0.995041	-0.0353359
Ast	Dopamine	ENSA	-0.0249515	7.84282	-0.0358024	0.972183	0.995041	-0.0348705
Ast	Dopamine	GNA12	-0.0241301	6.85381	-0.0353087	0.972576	0.995041	-0.0343771
Ast	Dopamine	GLE1	-0.0224683	5.04848	-0.0349819	0.972783	0.995041	-0.0341185
Ast	Dopamine	SMYD4	-0.00894942	4.70642	-0.0351703	0.97332	0.995041	-0.033444
Ast	Dopamine	INF2	-0.0468332	4.90627	-0.0343398	0.973334	0.995041	-0.0334275
Ast	Dopamine	ACER3	0.0258921	6.65329	0.0342325	0.973408	0.995041	0.0333343
Ast	Dopamine	TARBP1	-0.0325071	6.57403	-0.0340363	0.973518	0.995041	-0.0331964
Ast	Dopamine	VPS45	-0.016159	7.2058	-0.0337492	0.973796	0.995041	-0.0328481
Ast	Dopamine	ENO2	-0.0356468	5.19355	-0.033157	0.974202	0.995041	-0.0323388
Ast	Dopamine	GRID2	-0.0691058	6.55389	-0.0332253	0.974285	0.995041	-0.0322341
Ast	Dopamine	MAN1A2	0.0214372	6.48702	0.0328377	0.97445	0.995041	0.0320274
Ast	Dopamine	SIPA1L3	-0.0170112	7.32505	-0.0328307	0.974456	0.995041	-0.0320206
Ast	Dopamine	PHKA2	0.031559	5.80631	0.0325788	0.974652	0.995041	0.0317749
Ast	Dopamine	METAP2	-0.0193868	5.84973	-0.0322158	0.974934	0.995041	-0.0314209
Ast	Dopamine	CRTAP	0.0357392	5.16011	0.0321894	0.974961	0.995041	0.0313864
Ast	Dopamine	ZNF577	-0.017969	5.91271	-0.0320172	0.975088	0.995041	-0.0312272
Ast	Dopamine	ATG12	0.0150954	4.5076	0.0319214	0.975175	0.995041	0.0311185
Ast	Dopamine	FANCC	-0.0381735	4.76692	-0.0319156	0.975208	0.995041	-0.0310777
Ast	Dopamine	PDS5A	0.0159194	7.24461	0.0317331	0.975309	0.995041	0.0309501
Ast	Dopamine	ADCYAP1R1	0.0281612	6.38092	0.0317262	0.975315	0.995041	0.0309434
Ast	Dopamine	CYBRD1	-0.0269418	5.74042	-0.031648	0.975376	0.995041	-0.0308671
Ast	Dopamine	IFT74	-0.0167981	5.69787	-0.0316021	0.975411	0.995041	-0.0308223
Ast	Dopamine	TTC13	-0.0241843	5.38284	-0.0313272	0.975625	0.995041	-0.0305542
Ast	Dopamine	PMS2	-0.0187852	5.29949	-0.0310128	0.975898	0.995041	-0.0302119
Ast	Dopamine	TMEM123	0.031099	5.37979	0.0309343	0.975955	0.995041	0.0301407
Ast	Dopamine	SUSD6	-0.0304777	4.54718	-0.0307477	0.976078	0.995041	-0.0299858
Ast	Dopamine	SIRT3	-0.0264974	4.68695	-0.0304835	0.9763	0.995041	-0.0297074
Ast	Dopamine	DPH6	-0.0221087	8.16602	-0.0304194	0.97638	0.995041	-0.0296075
Ast	Dopamine	ZNF302	-0.0161641	5.39757	-0.0303895	0.976392	0.995041	-0.0295929
Ast	Dopamine	PPM1K	-0.0130477	7.15126	-0.0303397	0.976411	0.995041	-0.0295692
Ast	Dopamine	ITGA7	0.0183693	7.53323	0.0301128	0.976575	0.995041	0.0293636
Ast	Dopamine	REV3L	0.0136547	8.646	0.0296734	0.976936	0.995041	0.0289108
Ast	Dopamine	PDZD2	0.0381279	7.21935	0.0295319	0.977032	0.995041	0.0287903
Ast	Dopamine	MYRIP	0.0475322	5.29619	0.029521	0.977054	0.995041	0.0287627
Ast	Dopamine	MCTS1	-0.0217234	4.57495	-0.0295144	0.977063	0.995041	-0.0287516
Ast	Dopamine	HADHB	-0.0110347	6.3713	-0.0292003	0.977279	0.995041	-0.02848
Ast	Dopamine	MINDY2	-0.0162915	6.10179	-0.0291267	0.977362	0.995041	-0.0283767
Ast	Dopamine	YEATS2	0.0183516	6.60824	0.0290946	0.977363	0.995041	0.0283748
Ast	Dopamine	TPP2	-0.0224369	5.99469	-0.028511	0.977834	0.995041	-0.027784
Ast	Dopamine	FBXW8	0.0229441	5.35368	0.0284353	0.977874	0.995041	0.0277338
Ast	Dopamine	BCL2	-0.0238409	8.9523	-0.028424	0.977919	0.995041	-0.0276782
Ast	Dopamine	MRPS27	0.0158468	5.23024	0.0282826	0.978005	0.995041	0.0275707
Ast	Dopamine	ZNF564	-0.0128309	4.33055	-0.028203	0.978055	0.995041	-0.0275073
Ast	Dopamine	MCF2L2	0.0289889	6.55314	0.0281521	0.978095	0.995041	0.0274576
Ast	Dopamine	SMARCAL1	-0.0244319	5.17573	-0.0280801	0.978151	0.995041	-0.0273874
Ast	Dopamine	TXNDC16	0.0313624	5.20236	0.0279501	0.978253	0.995041	0.0272594
Ast	Dopamine	DKK3	0.0170611	7.45428	0.0276581	0.978485	0.995041	0.0269685
Ast	Dopamine	RAB31	-0.0256009	7.49038	-0.0275325	0.978619	0.995041	-0.0267998
Ast	Dopamine	IPO5	0.023235	5.39955	0.0274282	0.978658	0.995041	0.0267516
Ast	Dopamine	SNTB2	0.0254651	5.51943	0.0273144	0.978754	0.995041	0.0266317
Ast	Dopamine	KIAA0319L	0.0159746	7.57549	0.0271115	0.978924	0.995041	0.0264179
Ast	Dopamine	RRP36	-0.023177	4.92987	-0.0269621	0.97902	0.995041	-0.026297
Ast	Dopamine	GPR137B	-0.00956455	5.75841	-0.0266175	0.979334	0.995041	-0.0259043
Ast	Dopamine	NEK3	-0.0402261	5.08844	-0.0266018	0.979344	0.995041	-0.0258911
Ast	Dopamine	MAPRE3	-0.0222074	5.48456	-0.0264157	0.979449	0.995041	-0.0257594
Ast	Dopamine	PDXDC1	0.0128314	6.15283	0.0265304	0.97957	0.995041	0.0256082
Ast	Dopamine	TPM1	-0.0173417	5.22662	-0.0262179	0.979599	0.995041	-0.0255712
Ast	Dopamine	RHOBTB3	-0.0175194	7.81104	-0.0261644	0.979668	0.995041	-0.025485
Ast	Dopamine	PRKCE	-0.0221264	7.46688	-0.0260679	0.979716	0.995041	-0.0254247
Ast	Dopamine	ADAMTS17	-0.0406437	8.29361	-0.0260593	0.979752	0.995041	-0.0253804
Ast	Dopamine	METTL6	-0.0122477	5.73186	-0.0257439	0.979968	0.99506	-0.0251089
Ast	Dopamine	NBDY	-0.0237159	6.02002	-0.025263	0.980344	0.99506	-0.024638
Ast	Dopamine	SMC1A	0.0255785	4.71697	0.025105	0.980505	0.99506	0.0244355
Ast	Dopamine	LIN54	0.0254796	5.33475	0.0249859	0.980567	0.99506	0.0243584
Ast	Dopamine	TTPA	0.0177748	5.64378	0.0244038	0.981037	0.99506	0.0237684
Ast	Dopamine	DCHS2	0.0322144	7.04212	0.0242315	0.981175	0.99506	0.0235961
Ast	Dopamine	TCF3	0.0245154	5.23099	0.0240151	0.981313	0.99506	0.0234228
Ast	Dopamine	MFHAS1	0.0160805	7.62411	0.0238904	0.981424	0.99506	0.0232841
Ast	Dopamine	NR2E1	0.0235853	5.01451	0.0237306	0.981534	0.99506	0.0231454
Ast	Dopamine	XRCC4	-0.0202679	5.68527	-0.0235901	0.981644	0.99506	-0.0230083
Ast	Dopamine	THBS4	-0.0131875	5.86724	-0.0235956	0.98166	0.99506	-0.0229881
Ast	Dopamine	COMMD7	0.0293791	4.25313	0.0234772	0.981737	0.99506	0.022891
Ast	Dopamine	ELL	0.0196039	4.46977	0.0234198	0.981806	0.99506	0.0228049
Ast	Dopamine	GRIK5	-0.00891983	5.94135	-0.0233659	0.981818	0.99506	-0.0227896
Ast	Dopamine	LRP2	0.0581411	5.19463	0.0233005	0.981906	0.99506	0.0226791
Ast	Dopamine	MTDH	0.0113644	6.85607	0.02324	0.981916	0.99506	0.0226668
Ast	Dopamine	ACBD4	0.0174098	4.76255	0.0229578	0.982136	0.995091	0.0223916
Ast	Dopamine	HMGN3	0.0131146	6.67199	0.0228777	0.982231	0.995091	0.022272
Ast	Dopamine	PIP5K1A	-0.0131034	7.37102	-0.0225898	0.982423	0.995091	-0.022031
Ast	Dopamine	RAB14	0.0150052	5.2454	0.0226103	0.982483	0.995091	0.0219557
Ast	Dopamine	FBXO25	-0.0117001	4.94436	-0.0214518	0.983308	0.99579	-0.020922
Ast	Dopamine	ADNP	-0.00764239	7.30886	-0.021335	0.983449	0.995798	-0.0207448
Ast	Dopamine	ZNF263	-0.0125545	4.22933	-0.0208104	0.983813	0.99603	-0.0202892
Ast	Dopamine	ST3GAL3	-0.00902927	6.96503	-0.020477	0.984099	0.996184	-0.0199301
Ast	Dopamine	KIAA1217	-0.0315407	5.3767	-0.0200295	0.984414	0.996342	-0.0195356
Ast	Dopamine	SNX30	0.0168934	5.33057	0.019719	0.984683	0.996342	0.0191984
Ast	Dopamine	RAD23B	-0.0188088	5.44112	-0.0196747	0.984699	0.996342	-0.0191783
Ast	Dopamine	MADD	-0.0167156	5.3963	-0.0195423	0.984793	0.996342	-0.0190604
Ast	Dopamine	DNAJC27-AS1	-0.0149385	6.29927	-0.0191063	0.985153	0.996481	-0.0186095
Ast	Dopamine	SKA2	-0.0141128	5.4814	-0.0190638	0.985198	0.996481	-0.0185522
Ast	Dopamine	SHROOM2	-0.0199925	6.13432	-0.0184767	0.985637	0.996545	-0.0180027
Ast	Dopamine	SSB	-0.0183459	4.33279	-0.0183726	0.985703	0.996545	-0.0179196
Ast	Dopamine	LINC00667	-0.011336	4.70064	-0.0182701	0.985783	0.996545	-0.0178196
Ast	Dopamine	SRSF2	0.0169268	4.90734	0.0182831	0.985799	0.996545	0.0177988
Ast	Dopamine	AL022068.1	-0.016558	6.96883	-0.0180606	0.985987	0.996599	-0.0175637
Ast	Dopamine	KLHL7	-0.0105823	5.8666	-0.0176068	0.986311	0.99672	-0.0171571
Ast	Dopamine	ZNF585A	-0.0111356	5.44165	-0.0175084	0.986375	0.99672	-0.0170767
Ast	Dopamine	FSD1L	0.0124029	5.11079	0.0171827	0.986634	0.996751	0.0167528
Ast	Dopamine	RNASEH2B	0.0147141	4.95814	0.0171251	0.986674	0.996751	0.016702
Ast	Dopamine	TTC3	0.00929343	8.28207	0.0168072	0.986921	0.9968	0.0163928
Ast	Dopamine	NBPF19	-0.0270008	6.2528	-0.0166705	0.987029	0.9968	-0.016258
Ast	Dopamine	CLIP2	-0.0168029	7.13816	-0.0165678	0.987126	0.9968	-0.0161358
Ast	Dopamine	ARHGEF1	-0.0154269	5.9227	-0.0159444	0.987592	0.997108	-0.0155513
Ast	Dopamine	SOS2	0.00815034	6.72726	0.0156696	0.987806	0.997108	0.0152833
Ast	Dopamine	ALDOC	-0.016449	5.99578	-0.0155401	0.987907	0.997108	-0.0151569
Ast	Dopamine	FKBP9	-0.0215093	5.12463	-0.0154602	0.987969	0.997108	-0.0150791
Ast	Dopamine	AP002813.1	0.0116121	4.09446	0.015023	0.988328	0.99729	0.0146289
Ast	Dopamine	CCDC85C	-0.0113027	5.45899	-0.0149107	0.988418	0.99729	-0.0145166
Ast	Dopamine	FAM199X	0.0104546	4.96164	0.0136581	0.989377	0.997882	0.0133149
Ast	Dopamine	RALGAPB	0.00726127	6.07632	0.0134652	0.989521	0.997882	0.0131332
Ast	Dopamine	IFT81	-0.00817571	5.38054	-0.0130028	0.989897	0.997882	-0.0126627
Ast	Dopamine	AC139887.2	0.00602697	7.20247	0.0129364	0.989933	0.997882	0.0126175
Ast	Dopamine	JAK1	-0.00526928	8.77795	-0.0127306	0.990095	0.997882	-0.0124141
Ast	Dopamine	GPAT4	0.0106058	4.30153	0.0125047	0.990269	0.997882	0.0121964
Ast	Dopamine	SPEG	0.00828361	5.46564	0.0124231	0.990345	0.997882	0.0121009
Ast	Dopamine	LONRF3	0.0133674	5.05061	0.0123905	0.990367	0.997882	0.0120729
Ast	Dopamine	SCYL3	-0.0118065	4.58109	-0.0123788	0.990376	0.997882	-0.0120618
Ast	Dopamine	RPS6KA2	0.00831607	10.2099	0.0122363	0.990484	0.997882	0.0119265
Ast	Dopamine	RUFY1	-0.00697378	6.82226	-0.0122276	0.990485	0.997882	-0.0119262
Ast	Dopamine	TMEM230	0.00624608	5.61399	0.0117348	0.990873	0.998138	0.0114389
Ast	Dopamine	SF3B3	0.00675579	5.40102	0.0109743	0.991488	0.998503	0.0106683
Ast	Dopamine	PPM1K-DT	0.010931	4.9732	0.0113111	0.991504	0.998503	0.0106484
Ast	Dopamine	SLC9A3-AS1	0.00871928	5.56851	0.0101798	0.992089	0.998956	0.00991485
Ast	Dopamine	GOLGA1	0.00527402	6.46019	0.00993451	0.992269	0.999002	0.0096896
Ast	Dopamine	YIPF4	-0.00368693	6.22885	-0.00962395	0.992519	0.999065	-0.00937595
Ast	Dopamine	RSU1	-0.00534968	5.30897	-0.00938971	0.992693	0.999065	-0.00915823
Ast	Dopamine	FRA10AC1	-0.00709133	5.4881	-0.00915712	0.992874	0.999065	-0.00893137
Ast	Dopamine	LHX2	0.00652231	7.12575	0.0088543	0.99311	0.999065	0.00863601
Ast	Dopamine	RBX1	-0.00581028	5.45839	-0.00883928	0.993136	0.999065	-0.00860278
Ast	Dopamine	MAD1L1	-0.00611545	6.35811	-0.00868173	0.993244	0.999065	-0.00846771
Ast	Dopamine	AC097460.1	-0.0127559	4.48777	-0.00854552	0.99335	0.999065	-0.00833485
Ast	Dopamine	PCF11	0.00496556	6.04892	0.00846308	0.993414	0.999065	0.00825445
Ast	Dopamine	MMUT	0.00373447	4.91364	0.0083505	0.993544	0.999065	0.00809177
Ast	Dopamine	ARHGAP22	-0.0111316	4.97396	-0.00749531	0.994179	0.999524	-0.00729524
Ast	Dopamine	AGPAT3	0.00350496	6.87767	0.0070689	0.994499	0.999524	0.00689465
Ast	Dopamine	DLG2	0.00465852	10.4045	0.00678524	0.994726	0.999524	0.00660969
Ast	Dopamine	HRH1	0.00977464	6.46119	0.00663031	0.994847	0.999524	0.00645803
Ast	Dopamine	ABCC4	0.00796992	5.3386	0.00606777	0.995278	0.999524	0.00591767
Ast	Dopamine	AGT	0.00519902	6.8638	0.0059909	0.995338	0.999524	0.00584322
Ast	Dopamine	AKAP11	0.00494129	6.4904	0.00583503	0.995459	0.999524	0.0056912
Ast	Dopamine	ELOA-AS1	0.00326501	5.47919	0.00570258	0.995579	0.999524	0.00554139
Ast	Dopamine	INTS8	0.00265743	5.37378	0.0056801	0.995611	0.999524	0.00550078
Ast	Dopamine	ATG4C	0.0042415	6.50319	0.00560803	0.995645	0.999524	0.00545788
Ast	Dopamine	ERI2	-0.00397324	5.06248	-0.00509828	0.996032	0.999524	-0.0049726
Ast	Dopamine	PDS5B	0.00350177	6.7208	0.00503389	0.996083	0.999524	0.0049098
Ast	Dopamine	NCAM2	0.00225026	10.0152	0.00494102	0.996162	0.999524	0.00481052
Ast	Dopamine	EZH1	0.00128471	6.55925	0.00391333	0.99697	0.999524	0.00379745
Ast	Dopamine	MASP1	-0.00298898	5.21421	-0.00386866	0.996992	0.999524	-0.00376957
Ast	Dopamine	SESTD1	0.00298486	6.35566	0.00355381	0.997234	0.999524	0.00346617
Ast	Dopamine	NTPCR	-0.00324895	4.60576	-0.00341343	0.997349	0.999524	-0.0033226
Ast	Dopamine	TGFBRAP1	0.00187695	4.35075	0.00340894	0.997355	0.999524	0.00331558
Ast	Dopamine	KLF15	-0.0036192	5.61345	-0.00319907	0.997513	0.999524	-0.00311756
Ast	Dopamine	GNB1	-0.00179193	7.29348	-0.00317896	0.997526	0.999524	-0.00310049
Ast	Dopamine	FHIT	-0.00145994	9.8184	-0.00311302	0.997579	0.999524	-0.00303366
Ast	Dopamine	SHROOM1	0.00227837	5.50462	0.0030709	0.997616	0.999524	0.00298777
Ast	Dopamine	CHDH	0.00105652	5.92488	0.00304491	0.997649	0.999524	0.00294664
Ast	Dopamine	COX20	0.00245277	4.98796	0.00295227	0.997703	0.999524	0.00287897
Ast	Dopamine	MYO9A	0.00115244	7.92282	0.00287724	0.997763	0.999524	0.00280369
Ast	Dopamine	RIN3	0.00208153	4.68425	0.00223831	0.998262	0.999524	0.00217802
Ast	Dopamine	NAV1	0.00122077	8.36929	0.00222504	0.99827	0.999524	0.00216763
Ast	Dopamine	PKNOX1	-0.00155774	6.63086	-0.00215162	0.998326	0.999524	-0.00209858
Ast	Dopamine	TAMM41	-0.00169516	5.72887	-0.00203969	0.998415	0.999524	-0.00198626
Ast	Dopamine	C1orf54	0.00226025	4.79477	0.00180835	0.998593	0.999524	0.00176363
Ast	Dopamine	LYPLA1	-0.00131403	4.48871	-0.00175207	0.998637	0.999524	-0.00170889
Ast	Dopamine	DCAF7	0.00102359	5.58556	0.00174558	0.998643	0.999524	0.00170116
Ast	Dopamine	CXXC4-AS1	-0.00234043	4.52209	-0.0016962	0.99868	0.999524	-0.00165438
Ast	Dopamine	SSPN	-0.00118327	5.71063	-0.00161763	0.998742	0.999524	-0.00157706
Ast	Dopamine	SUGP2	-0.00148846	7.48402	-0.00152174	0.998816	0.999524	-0.00148423
Ast	Dopamine	LYRM7	0.000976495	4.51993	0.00147714	0.99885	0.999524	0.00144072
Ast	Dopamine	IQCH-AS1	-0.000893606	5.45233	-0.0012435	0.999035	0.999574	-0.00120958
Ast	Dopamine	ATP6V0A2	0.000478213	4.82179	0.000571022	0.999556	0.999887	0.000556947
Ast	Dopamine	HPS3	-0.000354121	4.65101	-0.00045205	0.999648	0.999887	-0.000440907
Ast	Dopamine	NEGR1	-0.000462854	7.60786	-0.000318988	0.999752	0.999887	-0.000311125
Ast	Dopamine	FASTKD2	-7.05075e-05	4.77837	-7.09055e-05	0.999945	0.999945	-6.90548e-05
Exc	Dopamine	RETREG1	2.60797	6.86802	8.3843	2.25592e-05	0.219597	4.23793
Exc	Dopamine	CXorf38	2.0891	3.51079	6.48841	8.46247e-05	0.219597	3.93091
Exc	Dopamine	LZTS2	3.92057	4.20202	6.34119	0.000101797	0.219597	3.88627
Exc	Dopamine	ZNF462	2.6455	5.42863	5.79839	0.000173338	0.219597	3.75501
Exc	Dopamine	TBC1D2	3.84308	3.71666	5.72787	0.000190863	0.219597	3.73081
Exc	Dopamine	NKAPD1	3.22908	2.90739	5.74409	0.000251861	0.219597	3.66036
Exc	Dopamine	LRRC37A3	-2.40856	5.42655	-5.51854	0.000255073	0.219597	-3.65711
Exc	Dopamine	MAP3K11	2.15705	4.21003	5.49698	0.0002629	0.219597	3.64935
Exc	Dopamine	KXD1	2.82849	3.50651	5.57771	0.000269508	0.219597	3.64297
Exc	Dopamine	FADS1	3.14919	4.53615	5.46779	0.000279159	0.219597	3.63391
Exc	Dopamine	PREB	3.04306	2.72343	5.61252	0.000300897	0.219597	3.61453
Exc	Dopamine	SRCIN1	1.60838	7.49674	5.48692	0.000303378	0.219597	3.6124
Exc	Dopamine	MAN2A2	1.58234	6.03285	5.33879	0.000328815	0.219597	3.59147
Exc	Dopamine	QARS	2.69797	3.56319	5.328	0.000333913	0.219597	3.58746
Exc	Dopamine	MAP7D1	1.64062	5.65014	5.37912	0.000337968	0.219597	3.58431
Exc	Dopamine	ZCRB1	4.21563	3.74762	5.33603	0.000342219	0.219597	3.58105
Exc	Dopamine	MRPL43	3.35076	2.61072	5.41468	0.000346863	0.219597	3.57753
Exc	Dopamine	PPIE	2.07591	4.75087	5.26754	0.000423303	0.219597	3.52511
Exc	Dopamine	LINC01002	-4.99302	3.93368	-5.13583	0.000440425	0.219597	-3.5146
Exc	Dopamine	DACT3	2.74035	4.25912	5.09721	0.000465921	0.219597	3.49962
Exc	Dopamine	HPF1	3.76746	4.08412	5.17871	0.000466462	0.219597	3.49931
Exc	Dopamine	SMOX	3.01243	2.46663	5.08582	0.000473739	0.219597	3.49518
Exc	Dopamine	SLC6A9	2.31478	2.91454	5.0624	0.00049075	0.219597	3.48575
Exc	Dopamine	MYLIP	4.04173	3.54533	5.13527	0.000520805	0.219597	3.46982
Exc	Dopamine	STX4	2.95269	4.00565	5.2062	0.000540192	0.219597	3.45999
Exc	Dopamine	RBM3	1.60564	4.66767	4.96443	0.000571839	0.219597	3.44463
Exc	Dopamine	CCDC144A	-4.38048	8.63205	-42.6402	0.000574829	0.219597	-3.44322
Exc	Dopamine	SLC27A1	2.06186	6.4195	4.93845	0.000588523	0.219597	3.43685
Exc	Dopamine	CIC	2.24175	4.27588	4.92771	0.00059797	0.219597	3.43253
Exc	Dopamine	SNRPB	3.45677	2.80612	4.98642	0.000601477	0.219597	3.43095
Exc	Dopamine	CHERP	2.30751	4.5559	5.01869	0.000606496	0.219597	3.42869
Exc	Dopamine	LRRC37A2	-2.77144	5.21661	-4.86145	0.000659987	0.219597	-3.40568
Exc	Dopamine	TSC22D3	4.48456	3.70111	4.87716	0.000661841	0.219597	3.40492
Exc	Dopamine	FCHSD2	3.91636	6.72814	4.9009	0.000741575	0.219597	3.37373
Exc	Dopamine	ZDHHC9	5.58029	4.63881	4.77685	0.000749282	0.219597	3.37088
Exc	Dopamine	MVK	2.67026	3.77082	4.86288	0.000780657	0.219597	3.35956
Exc	Dopamine	SEMA4D	2.16341	7.18965	4.73609	0.000796801	0.219597	3.3539
Exc	Dopamine	CBX4	3.23812	3.94547	4.96376	0.000817793	0.219597	3.3467
Exc	Dopamine	STARD13	2.61258	6.78071	4.71692	0.000820258	0.219597	3.34587
Exc	Dopamine	SEMA4C	3.68705	4.32123	4.91308	0.000844087	0.219597	3.33792
Exc	Dopamine	CSK	2.73638	3.59505	5.05774	0.000851196	0.219597	3.33559
Exc	Dopamine	SMPD1	4.58904	2.80054	4.73588	0.000859079	0.219597	3.33302
Exc	Dopamine	CCNK	1.80391	4.08582	4.67344	0.000876211	0.219597	3.32753
Exc	Dopamine	DNAJB2	3.29242	5.51264	4.66403	0.000903186	0.219597	3.31907
Exc	Dopamine	SH3PXD2B	3.31472	4.42297	4.64498	0.000915014	0.219597	3.31543
Exc	Dopamine	RAB43	-2.30395	4.59928	-4.85176	0.000920988	0.219597	-3.31361
Exc	Dopamine	NT5DC3	-2.66631	5.68361	-4.62751	0.000939737	0.219597	-3.30797
Exc	Dopamine	C11orf24	3.03522	2.43822	7.06889	0.000957546	0.219597	3.30271
Exc	Dopamine	RASSF8-AS1	3.62042	3.73913	4.62632	0.00101314	0.219597	3.28685
Exc	Dopamine	MYH7B	3.27565	3.06821	4.66448	0.00106209	0.219597	3.27354
Exc	Dopamine	PIK3C2B	3.83903	5.52767	4.53098	0.00108975	0.219597	3.26627
Exc	Dopamine	ARHGEF10	2.55752	5.57057	8.55827	0.00109518	0.219597	3.26486
Exc	Dopamine	SCRG1	7.09077	2.55537	4.57097	0.00110238	0.219597	3.263
Exc	Dopamine	TAFA1	-6.48019	9.02206	-4.51441	0.00111794	0.219597	-3.25903
Exc	Dopamine	SPSB1	3.05347	4.25493	4.50695	0.0011309	0.219597	3.25576
Exc	Dopamine	SREBF1	3.14075	5.31265	4.61935	0.00113742	0.219597	3.25413
Exc	Dopamine	NEDD4L	-3.02519	8.04984	-4.5018	0.00113993	0.219597	-3.2535
Exc	Dopamine	HPS1	2.53755	4.17981	4.59167	0.00115383	0.219597	3.25005
Exc	Dopamine	ARHGAP1	4.53552	5.637	4.49108	0.00115899	0.219597	3.24879
Exc	Dopamine	KLF3-AS1	3.04954	5.15044	4.49011	0.00116071	0.219597	3.24836
Exc	Dopamine	TBC1D13	1.90862	4.70102	4.55756	0.00121576	0.219597	3.23516
Exc	Dopamine	CNTN2	6.18649	6.04349	4.52144	0.0012244	0.219597	3.23313
Exc	Dopamine	SCD5	3.87318	7.18594	4.43124	0.00127168	0.219597	3.22229
Exc	Dopamine	DCAF15	4.09678	3.20197	4.42386	0.00128636	0.219597	3.21901
Exc	Dopamine	DTD2	4.37544	2.78913	4.40095	0.00143252	0.219597	3.18802
Exc	Dopamine	TPRN	2.45699	4.38272	4.43091	0.00143309	0.219597	3.1879
Exc	Dopamine	KCNA4	-3.35685	2.66021	-4.34969	0.00144428	0.219597	-3.18565
Exc	Dopamine	BRMS1	2.41356	2.45493	4.33404	0.00148015	0.219597	3.17855
Exc	Dopamine	PWRN4	4.46615	3.19834	4.35249	0.0015242	0.219597	3.17004
Exc	Dopamine	MTSS1	3.88744	6.21254	4.36176	0.0015349	0.219597	3.168
Exc	Dopamine	ERGIC3	3.59913	4.54799	4.39888	0.00153947	0.219597	3.16714
Exc	Dopamine	SYDE2	-2.34681	3.74076	-4.30815	0.00154155	0.219597	-3.16674
Exc	Dopamine	OSGIN2	-2.46779	3.48102	-4.47486	0.00157795	0.219597	-3.15995
Exc	Dopamine	SLC9A8	2.40618	4.94762	4.3767	0.00158036	0.219597	3.15951
Exc	Dopamine	CNN3	3.82004	3.60874	4.28801	0.00159118	0.219597	3.15752
Exc	Dopamine	SYNE1	-1.98841	9.76334	-4.28298	0.00160385	0.219597	-3.15521
Exc	Dopamine	SLC25A12	-1.94597	7.89816	-4.25435	0.00167794	0.219597	-3.14201
Exc	Dopamine	ZNRF1	-1.90453	6.07768	-4.25028	0.00168875	0.219597	-3.14013
Exc	Dopamine	AC008629.1	4.18203	3.29669	4.24615	0.00169982	0.219597	3.13821
Exc	Dopamine	PLA2G6	2.53058	3.8625	4.36607	0.00171495	0.219597	3.13561
Exc	Dopamine	CAMK1D	-2.64415	9.75769	-4.42415	0.00171704	0.219597	-3.13526
Exc	Dopamine	RAPH1	-3.89411	6.22271	-4.22687	0.00175244	0.219597	-3.12926
Exc	Dopamine	PIAS4	1.25047	4.91444	4.28419	0.00175368	0.219597	3.12906
Exc	Dopamine	ARHGEF6	-1.61473	4.11401	-4.40954	0.00178015	0.219597	-3.12465
Exc	Dopamine	SV2B	-2.71156	8.79477	-4.2169	0.00178035	0.219597	-3.12462
Exc	Dopamine	ARAP1	2.54458	4.477	4.19583	0.00184083	0.219597	3.11478
Exc	Dopamine	NFKBIA	4.38765	2.77778	4.40284	0.00186088	0.219597	3.11158
Exc	Dopamine	HTR3B	-5.1398	3.48334	-4.29783	0.00187028	0.219597	-3.11009
Exc	Dopamine	NKAP	2.43869	3.95037	4.25405	0.00191101	0.219597	3.10372
Exc	Dopamine	ARHGAP23	3.63548	5.88355	4.18742	0.00191461	0.219597	3.10317
Exc	Dopamine	CIRBP	2.01157	6.79839	4.16237	0.00194139	0.219597	3.09905
Exc	Dopamine	ATP7B	-3.00522	4.66145	-4.22888	0.00196472	0.219597	-3.09551
Exc	Dopamine	PHLDB1	7.89456	5.55402	4.15148	0.00197534	0.219597	3.09391
Exc	Dopamine	RELT	3.44351	2.36531	4.16483	0.00197711	0.219597	3.09365
Exc	Dopamine	PFDN5	3.8275	4.85518	4.2129	0.0019837	0.219597	3.09266
Exc	Dopamine	AC239809.3	-2.78251	5.49883	-4.14668	0.00199052	0.219597	-3.09164
Exc	Dopamine	AL110114.1	4.17428	3.72661	4.13105	0.00204084	0.219597	3.08422
Exc	Dopamine	RRH	-3.36313	2.48009	-4.22979	0.00205932	0.219597	-3.08154
Exc	Dopamine	EIF4A1	3.18032	5.33185	4.15546	0.00205949	0.219597	3.08152
Exc	Dopamine	FARSB	-1.07932	5.9204	-4.16002	0.0020768	0.219597	-3.07902
Exc	Dopamine	FASN	2.52412	4.56042	4.15556	0.00212245	0.219597	3.07254
Exc	Dopamine	EHD1	4.71526	2.44667	4.16596	0.00212374	0.219597	3.07236
Exc	Dopamine	GSN	6.32922	5.70278	4.18612	0.0021251	0.219597	3.07217
Exc	Dopamine	PRKCB	-2.69529	9.70357	-4.12981	0.00213051	0.219597	-3.07141
Exc	Dopamine	TLCD3B	4.17631	2.42818	4.32748	0.0022098	0.219597	3.06048
Exc	Dopamine	TTLL9	3.61608	3.32902	4.13183	0.00221074	0.219597	3.06036
Exc	Dopamine	FOXJ2	2.0736	3.18541	4.07913	0.00222003	0.219597	3.0591
Exc	Dopamine	MMP24OS	1.1918	4.27779	4.12408	0.00226448	0.219597	3.05316
Exc	Dopamine	TMCC2	3.2013	4.26913	4.21326	0.00227742	0.219597	3.05145
Exc	Dopamine	CEP85	3.09873	4.56873	4.11293	0.00230254	0.219597	3.04815
Exc	Dopamine	SMOC1	7.04255	2.99132	4.14898	0.0023136	0.219597	3.04671
Exc	Dopamine	RASGEF1C	2.51925	5.46144	4.04366	0.00234736	0.219597	3.04235
Exc	Dopamine	SF1	2.61575	6.23916	4.0867	0.00236054	0.219597	3.04067
Exc	Dopamine	JADE3	3.12172	3.0635	4.17106	0.00237115	0.219597	3.03932
Exc	Dopamine	SLC6A8	3.79998	3.94971	4.03622	0.00237564	0.219597	3.03875
Exc	Dopamine	ZNF281	3.34365	3.27435	4.0841	0.00239359	0.219597	3.03648
Exc	Dopamine	TNS1	3.63358	3.95381	4.00926	0.00248101	0.219597	3.02565
Exc	Dopamine	GNAL	-7.62882	6.8479	-4.00154	0.00251208	0.219597	-3.02188
Exc	Dopamine	HIPK2	5.61499	6.39636	4.00082	0.00251499	0.219597	3.02153
Exc	Dopamine	WASHC1	3.46715	5.53778	4.11493	0.0025654	0.219597	3.01552
Exc	Dopamine	MRPS7	2.99079	3.39003	4.04764	0.00256668	0.219597	3.01537
Exc	Dopamine	CFAP97	3.64039	3.58381	4.04634	0.00257851	0.219597	3.01397
Exc	Dopamine	SPIRE1	-2.08354	7.68088	-3.97461	0.00262372	0.219597	-3.0087
Exc	Dopamine	BIN1	2.03513	6.89	4.12061	0.00263474	0.219597	3.00742
Exc	Dopamine	CERCAM	8.43192	6.65604	4.07043	0.00263567	0.219597	3.00731
Exc	Dopamine	HEG1	6.23252	2.50005	4.13894	0.00265414	0.219597	3.00519
Exc	Dopamine	PCYT1B	4.71995	3.34924	4.01996	0.00267634	0.219597	3.00266
Exc	Dopamine	LRRC57	-3.04467	3.9984	-3.95769	0.00269652	0.219597	-3.00037
Exc	Dopamine	FBXO34	-3.82135	7.12955	-3.95607	0.00270358	0.219597	-2.99957
Exc	Dopamine	ZNF714	-2.69492	4.58027	-4.02996	0.00272037	0.219597	-2.99769
Exc	Dopamine	RNH1	3.79674	4.26522	4.03359	0.00274923	0.219597	2.99447
Exc	Dopamine	YKT6	2.29635	3.30057	4.09659	0.00277283	0.219597	2.99186
Exc	Dopamine	ALG1L9P	-3.11476	6.22191	-3.95721	0.00279836	0.219597	-2.98906
Exc	Dopamine	CDC7	-2.61757	3.94096	-3.97905	0.00284111	0.219597	-2.98443
Exc	Dopamine	ZMYM3	1.38881	4.89577	3.92191	0.00285747	0.219597	2.98267
Exc	Dopamine	SEMA3B	6.69918	4.39445	3.94338	0.00286505	0.219597	2.98186
Exc	Dopamine	DNAH7	-2.60172	6.88919	-3.91898	0.00287111	0.219597	-2.98121
Exc	Dopamine	MCAM	5.7539	3.73651	3.93443	0.00293674	0.219597	2.97428
Exc	Dopamine	FRY	-2.46312	8.15956	-3.89994	0.00296131	0.219597	-2.97173
Exc	Dopamine	NDUFS7	2.81033	4.72786	3.95365	0.00296622	0.219597	2.97122
Exc	Dopamine	MED12L	-3.81546	8.22083	-3.8956	0.00298226	0.219597	-2.96956
Exc	Dopamine	TNS2	5.30493	3.14362	3.88413	0.00303844	0.219597	2.96382
Exc	Dopamine	ABCA2	3.38419	7.03348	3.92755	0.0030561	0.219597	2.96204
Exc	Dopamine	FLRT2	-5.1292	8.71137	-3.87356	0.0030912	0.219597	-2.95852
Exc	Dopamine	SUN2	5.00229	5.21175	8.18484	0.00313094	0.219597	2.95458
Exc	Dopamine	TMEM199	2.62028	2.81552	3.86408	0.0031393	0.219597	2.95376
Exc	Dopamine	SLC6A1	4.94614	5.1399	3.86169	0.00315156	0.219597	2.95256
Exc	Dopamine	DIAPH2	-4.38137	7.6026	-3.85154	0.00320416	0.219597	-2.94744
Exc	Dopamine	IFT46	1.95718	4.18257	3.84968	0.00321389	0.219597	2.9465
Exc	Dopamine	TMEM219	4.82634	3.33037	3.87993	0.00324218	0.219597	2.94379
Exc	Dopamine	LINC01320	3.78459	3.73096	3.83904	0.00327019	0.219597	2.94113
Exc	Dopamine	PFKFB4	2.34343	4.02892	3.83876	0.00327168	0.219597	2.94099
Exc	Dopamine	CCBE1	-4.20629	6.57692	-3.8385	0.00327309	0.219597	-2.94085
Exc	Dopamine	SCAI	-2.75651	8.00277	-4.00425	0.00329428	0.219597	-2.93885
Exc	Dopamine	PLEKHM3	-1.86351	6.85453	-3.82896	0.00332448	0.219597	-2.93602
Exc	Dopamine	YPEL3	3.0138	5.24584	3.82828	0.00332818	0.219597	2.93568
Exc	Dopamine	TLN2	-1.46042	8.08825	-3.84215	0.00335989	0.219597	-2.93274
Exc	Dopamine	NXPH1	7.57288	4.48162	4.49398	0.00338797	0.219597	2.93015
Exc	Dopamine	CENPV	1.65691	3.87635	3.81694	0.00339459	0.219597	2.92954
Exc	Dopamine	AVL9	-1.97425	6.7608	-3.81336	0.0034104	0.219597	-2.9281
Exc	Dopamine	IFNG-AS1	5.67191	3.0704	3.85653	0.0034127	0.219597	2.92789
Exc	Dopamine	EPB41L2	-4.24203	8.48019	-3.8125	0.00341521	0.219597	-2.92766
Exc	Dopamine	ERBB3	7.96641	4.61285	3.88875	0.00344452	0.219597	2.925
Exc	Dopamine	SNRPA	2.02337	2.68074	3.80286	0.00346952	0.219597	2.92275
Exc	Dopamine	LYST	-1.66756	7.49755	-3.8025	0.00347158	0.219597	-2.92257
Exc	Dopamine	PRMT2	2.79105	5.78624	3.80237	0.00347231	0.219597	2.9225
Exc	Dopamine	JAG1	-4.46191	3.82824	-3.80159	0.00347672	0.219597	-2.92211
Exc	Dopamine	KHDRBS3	-2.65745	9.03972	-3.79732	0.00350114	0.219597	-2.91993
Exc	Dopamine	ARHGAP12	3.66133	4.70822	3.85295	0.00350519	0.219597	2.91957
Exc	Dopamine	AC062028.1	-2.12792	4.76987	-3.8953	0.00351119	0.219597	-2.91903
Exc	Dopamine	KIF24	-4.27929	2.81901	-3.79217	0.00353079	0.219597	-2.9173
Exc	Dopamine	PRICKLE1	-3.36019	7.50832	-3.79157	0.00353429	0.219597	-2.91699
Exc	Dopamine	RTKN2	-4.1574	3.78065	-3.91891	0.00355728	0.219597	-2.91497
Exc	Dopamine	LRRCC1	3.95712	3.16688	3.84077	0.00357027	0.219597	2.91383
Exc	Dopamine	ANKMY2	-3.08912	5.67127	-3.77889	0.00360851	0.219597	-2.9105
Exc	Dopamine	ZNF385D	5.66349	6.06179	3.80199	0.00361279	0.219597	2.91013
Exc	Dopamine	RBM10	1.52907	5.66077	3.77543	0.00362907	0.219597	2.90872
Exc	Dopamine	DDX18	2.26964	4.68811	3.7877	0.003633	0.219597	2.90839
Exc	Dopamine	C19orf18	3.39951	2.79875	3.77117	0.00365449	0.219597	2.90654
Exc	Dopamine	SORBS1	-2.96536	9.12712	-3.82861	0.00366511	0.219597	-2.90563
Exc	Dopamine	LINC01630	7.62858	4.82088	3.76571	0.00368741	0.219597	2.90373
Exc	Dopamine	POLR2F	4.22178	7.05911	3.76539	0.00368934	0.219597	2.90357
Exc	Dopamine	PRKAR2B	-3.29657	6.75831	-3.86524	0.00371138	0.219597	-2.9017
Exc	Dopamine	PITPNC1	2.94056	6.44548	3.79871	0.00373864	0.219597	2.89941
Exc	Dopamine	MON1B	2.11893	4.01462	3.79358	0.00374729	0.219597	2.89869
Exc	Dopamine	R3HCC1	2.11997	3.02812	3.7557	0.00374853	0.219597	2.89858
Exc	Dopamine	GDPD1	-1.83699	6.35454	-3.79618	0.00375262	0.219597	-2.89824
Exc	Dopamine	ICK	4.37114	3.87608	3.81002	0.00376792	0.219597	2.89696
Exc	Dopamine	GAB2	3.01355	6.67508	3.74997	0.003784	0.219597	2.89563
Exc	Dopamine	MAPKAPK2	3.69139	2.88481	3.74938	0.00378768	0.219597	2.89532
Exc	Dopamine	TNFRSF21	-2.0184	5.3526	-3.74862	0.00379241	0.219597	-2.89493
Exc	Dopamine	ATP8A2	-2.42314	9.22719	-3.76192	0.00379463	0.219597	-2.89475
Exc	Dopamine	NMRAL1	2.63727	4.62936	3.74435	0.00381915	0.219597	2.89273
Exc	Dopamine	ILF3	1.83954	5.78437	3.7442	0.00382005	0.219597	2.89265
Exc	Dopamine	MXI1	2.77734	5.76007	3.74327	0.00382592	0.219597	2.89217
Exc	Dopamine	TCTEX1D2	-1.7823	5.37081	-3.73264	0.00389337	0.219597	-2.88667
Exc	Dopamine	DDR1	7.89038	3.07648	3.79731	0.00390029	0.219597	2.88612
Exc	Dopamine	DGKD	4.17317	4.82982	3.76026	0.00391534	0.219597	2.8849
Exc	Dopamine	E2F3	-3.39796	6.19082	-3.72872	0.0039186	0.219597	-2.88464
Exc	Dopamine	TRIM28	2.81246	4.00933	3.87331	0.00396338	0.219597	2.88106
Exc	Dopamine	HMGN2	2.25848	4.5778	3.73893	0.00397465	0.219597	2.88017
Exc	Dopamine	AL049775.1	-2.44166	3.59965	-3.77836	0.00398763	0.219597	-2.87914
Exc	Dopamine	LINC01411	5.81407	3.43596	3.75951	0.00399369	0.219597	2.87866
Exc	Dopamine	BATF3	-3.09313	3.16172	-3.71645	0.00399857	0.219597	-2.87827
Exc	Dopamine	CDYL2	-3.6558	6.44433	-3.71871	0.00403706	0.219597	-2.87525
Exc	Dopamine	PPP1R13B	-1.9172	7.26466	-3.70959	0.00404403	0.219597	-2.87471
Exc	Dopamine	BUD23	1.33818	4.22118	3.74297	0.00404465	0.219597	2.87466
Exc	Dopamine	HUNK	-2.49884	5.49821	-3.70916	0.00404694	0.219597	-2.87448
Exc	Dopamine	FAM13A	-2.58934	7.35405	-3.70616	0.00406695	0.219597	-2.87292
Exc	Dopamine	NDUFS3	3.0526	3.54069	3.82618	0.00406755	0.219597	2.87288
Exc	Dopamine	FAT3	-2.50341	8.75376	-3.76717	0.00408067	0.219597	-2.87186
Exc	Dopamine	WNK3	-1.65488	4.1825	-3.89839	0.0040999	0.219597	-2.87037
Exc	Dopamine	KCNMA1	-2.77683	10.4672	-3.7141	0.00414976	0.219597	-2.86655
Exc	Dopamine	PTPN1	-1.98075	6.15733	-3.69243	0.00416012	0.219597	-2.86576
Exc	Dopamine	NME5	-2.56206	6.32224	-3.69232	0.00416089	0.219597	-2.8657
Exc	Dopamine	ADGRL2	-5.00274	9.15511	-3.68739	0.0041949	0.219597	-2.86312
Exc	Dopamine	LDB2	-4.27561	9.84584	-3.68451	0.00421485	0.219597	-2.86162
Exc	Dopamine	SLC22A14	-2.42056	4.27213	-3.68253	0.00422866	0.219597	-2.86058
Exc	Dopamine	HS3ST5	5.09107	6.30853	3.78086	0.00424941	0.219597	2.85903
Exc	Dopamine	PTPN9	-1.98182	6.30296	-3.69273	0.00425193	0.219597	-2.85884
Exc	Dopamine	SLC66A3	2.6653	3.15609	3.74812	0.00425346	0.219597	2.85873
Exc	Dopamine	ZKSCAN1	1.6388	7.14999	3.85894	0.0042605	0.219597	2.8582
Exc	Dopamine	PDE8B	-4.22411	7.73569	-3.67582	0.00427583	0.219597	-2.85706
Exc	Dopamine	TSPAN15	6.79981	3.16112	3.79339	0.00430483	0.219597	2.85492
Exc	Dopamine	RAPGEF4	-2.24463	8.38642	-3.66666	0.00434407	0.219597	-2.85203
Exc	Dopamine	PLEKHA7	4.76084	3.08148	3.7401	0.00436454	0.219597	2.85054
Exc	Dopamine	CACNB2	-3.4078	9.1173	-3.66249	0.00437107	0.219597	-2.85006
Exc	Dopamine	NIN	-1.78485	8.44705	-3.65917	0.00439515	0.219597	-2.84831
Exc	Dopamine	ARFIP2	3.27875	2.87728	3.80123	0.0043978	0.219597	2.84812
Exc	Dopamine	SH3GL2	-2.43297	8.25464	-3.65861	0.00439919	0.219597	-2.84802
Exc	Dopamine	THUMPD2	1.81345	4.76736	3.73013	0.00442032	0.219597	2.8465
Exc	Dopamine	MSRB2	1.8728	3.3127	3.72823	0.004421	0.219597	2.84645
Exc	Dopamine	SRGAP1	4.25707	4.80103	3.70427	0.0045169	0.219597	2.83961
Exc	Dopamine	GIT1	3.19577	5.50799	3.64219	0.00452033	0.219597	2.83937
Exc	Dopamine	APBB1	2.2449	6.46777	3.64029	0.00453464	0.219597	2.83836
Exc	Dopamine	FOXP4	3.42012	2.56301	3.69331	0.00455594	0.219597	2.83686
Exc	Dopamine	AC136604.3	-2.33914	2.18821	-3.66324	0.00458442	0.219597	-2.83487
Exc	Dopamine	LEMD2	2.53672	4.7206	3.6469	0.00459627	0.219597	2.83405
Exc	Dopamine	EPN2	2.54346	7.01677	3.6316	0.00460036	0.219597	2.83376
Exc	Dopamine	TMEM254-AS1	2.67064	2.96456	3.62347	0.00466276	0.219597	2.82945
Exc	Dopamine	ALDH6A1	5.11714	3.58148	3.66536	0.00466815	0.219597	2.82908
Exc	Dopamine	ATP6V1H	-2.16508	7.53451	-3.61636	0.00471804	0.219597	-2.82568
Exc	Dopamine	GAL3ST1	4.22953	3.36327	3.61571	0.00474762	0.219597	2.82368
Exc	Dopamine	GNG7	1.66401	7.02939	3.61223	0.00475046	0.219597	2.82349
Exc	Dopamine	STARD10	2.64474	2.43282	3.70911	0.00477572	0.219597	2.82178
Exc	Dopamine	SOX2	6.81587	4.13868	3.62039	0.00478352	0.219597	2.82126
Exc	Dopamine	CUEDC1	5.64658	4.96079	3.71822	0.00483287	0.219597	2.81797
Exc	Dopamine	ABCG1	3.11438	5.17841	3.65574	0.00484764	0.219597	2.81699
Exc	Dopamine	INO80E	2.56909	4.00055	3.59997	0.00484816	0.219597	2.81695
Exc	Dopamine	TSHZ3	3.35055	5.80529	3.61737	0.00487732	0.219597	2.81503
Exc	Dopamine	TSC22D4	6.27946	3.47918	3.72825	0.00489667	0.219597	2.81375
Exc	Dopamine	TARBP1	-1.78831	8.08885	-3.60683	0.0049045	0.219597	-2.81324
Exc	Dopamine	DCLK2	-3.19781	8.01998	-3.59197	0.00491302	0.219597	-2.81268
Exc	Dopamine	ABLIM1	-3.14951	8.11254	-3.58799	0.00494557	0.219597	-2.81056
Exc	Dopamine	SMCO4	-3.07135	2.90033	-3.6711	0.00497685	0.219597	-2.80853
Exc	Dopamine	LINC00507	-8.15288	5.98086	-3.58459	0.00497962	0.219597	-2.80835
Exc	Dopamine	ANKRD12	1.99667	7.79431	3.68012	0.00499607	0.219597	2.80729
Exc	Dopamine	TIAM2	-2.01932	7.5127	-3.66118	0.00499798	0.219597	-2.80716
Exc	Dopamine	TRAF3	-2.28175	7.23724	-3.63334	0.00500844	0.219597	-2.80649
Exc	Dopamine	AMPH	-2.60482	7.81701	-3.71179	0.0050577	0.219597	-2.80334
Exc	Dopamine	TMEM101	-3.58009	2.06675	-3.57364	0.00506498	0.219597	-2.80287
Exc	Dopamine	MED19	3.05867	3.39412	3.63843	0.00507132	0.219597	2.80247
Exc	Dopamine	RAPGEF2	-2.77074	8.36841	-3.56981	0.00509736	0.219597	-2.80082
Exc	Dopamine	SLC24A2	3.33503	9.08349	3.61444	0.00510452	0.219597	2.80036
Exc	Dopamine	PWRN1	4.43617	5.96294	3.59002	0.00510714	0.219597	2.8002
Exc	Dopamine	TMEM258	5.78254	2.6668	3.5676	0.0051161	0.219597	2.79963
Exc	Dopamine	SAP30L	4.72898	2.52151	3.56719	0.00511962	0.219597	2.79941
Exc	Dopamine	INF2	2.47324	5.7857	3.6023	0.00512464	0.219597	2.79909
Exc	Dopamine	TM9SF1	3.45883	2.62979	3.5843	0.00518273	0.219597	2.79545
Exc	Dopamine	KCTD1	-3.27725	8.187	-3.55587	0.00521704	0.219597	-2.79332
Exc	Dopamine	NDUFV1	1.94163	6.07635	3.54502	0.00531215	0.219597	2.78747
Exc	Dopamine	ZNF208	5.66309	4.44827	3.54396	0.00532149	0.219597	2.7869
Exc	Dopamine	NPIPB3	-2.19675	2.42583	-3.60694	0.00532903	0.219597	-2.78644
Exc	Dopamine	HEPACAM	7.33578	3.90831	3.58679	0.00532949	0.219597	2.78641
Exc	Dopamine	ASB6	2.65908	3.10373	3.687	0.00534585	0.219597	2.78542
Exc	Dopamine	TTYH2	8.11164	4.49958	3.58303	0.00534714	0.219597	2.78534
Exc	Dopamine	EPHA4	-3.65591	7.79147	-3.54507	0.00535426	0.219597	-2.78491
Exc	Dopamine	LLGL2	3.77914	2.85767	3.59909	0.00536136	0.219597	2.78448
Exc	Dopamine	PLPP3	5.276	3.7964	3.58398	0.00538023	0.219597	2.78334
Exc	Dopamine	LINC01750	-2.48699	2.64687	-3.53561	0.00539607	0.219597	-2.78239
Exc	Dopamine	FBL	2.03963	2.78152	3.53422	0.00540862	0.219597	2.78163
Exc	Dopamine	ITGAE	1.38197	3.73818	3.52197	0.00552028	0.219597	2.77499
Exc	Dopamine	ARMC9	-2.80508	7.45761	-3.52193	0.00552062	0.219597	-2.77497
Exc	Dopamine	AL162411.1	2.10727	2.23344	3.52138	0.00552567	0.219597	2.77468
Exc	Dopamine	KIAA1958	3.46898	5.8221	3.51826	0.00555457	0.219597	2.77298
Exc	Dopamine	PCIF1	2.31428	2.54091	3.55991	0.00555863	0.219597	2.77274
Exc	Dopamine	SAMD3	-5.64226	3.68802	-3.51673	0.0055687	0.219597	-2.77215
Exc	Dopamine	PPARGC1A	-3.43741	5.83773	-3.50827	0.00564794	0.219597	-2.76755
Exc	Dopamine	REPS1	-1.90582	6.96922	-3.50676	0.00566216	0.219597	-2.76673
Exc	Dopamine	AGPAT4	1.96288	7.7378	3.5049	0.00567978	0.219597	2.76572
Exc	Dopamine	GRM3	2.89681	7.31379	3.50256	0.00570206	0.219597	2.76444
Exc	Dopamine	RHOQ	3.56655	4.24195	3.53914	0.00570299	0.219597	2.76439
Exc	Dopamine	TAF6L	3.22122	3.38208	3.49975	0.00572893	0.219597	2.76291
Exc	Dopamine	COL25A1	2.06962	4.0282	3.50407	0.00573043	0.219597	2.76282
Exc	Dopamine	EML6	-3.18531	8.69667	-3.49829	0.00574285	0.219597	-2.76211
Exc	Dopamine	ANAPC5	2.28865	6.71584	3.49805	0.00574515	0.219597	2.76198
Exc	Dopamine	CSNK1E	1.86965	6.26401	3.49666	0.0057593	0.219597	2.76118
Exc	Dopamine	SOX8	3.88445	3.90698	3.53822	0.00577446	0.219597	2.76032
Exc	Dopamine	PTOV1	3.25918	5.82403	3.49311	0.00579285	0.219597	2.75928
Exc	Dopamine	OVCH1	-3.94299	3.08293	-3.51461	0.00581373	0.219597	-2.75811
Exc	Dopamine	ANKRD54	2.03713	3.54948	3.49	0.00582304	0.219597	2.75758
Exc	Dopamine	FAAP20	2.19147	3.16952	3.48857	0.00583694	0.219597	2.7568
Exc	Dopamine	VEZF1	6.62614	3.2582	3.53223	0.00583797	0.219597	2.75675
Exc	Dopamine	NTRK3	-3.72194	9.56541	-3.53382	0.0058595	0.219597	-2.75554
Exc	Dopamine	MPP3	3.93364	2.84751	3.53705	0.00588539	0.219597	2.7541
Exc	Dopamine	FUCA1	2.0812	3.1768	3.48211	0.00590041	0.219597	2.75327
Exc	Dopamine	MAPK1	-1.72218	7.27442	-3.48164	0.00590502	0.219597	-2.75301
Exc	Dopamine	LRP4	6.77374	3.21049	3.48355	0.00591787	0.219597	2.7523
Exc	Dopamine	TESPA1	-3.79611	7.26072	-3.4803	0.00591822	0.219597	-2.75228
Exc	Dopamine	DDX39A	3.15506	2.65363	3.48977	0.00595654	0.219597	2.75016
Exc	Dopamine	FDFT1	2.35048	4.73616	6.86766	0.00600281	0.219597	2.74763
Exc	Dopamine	LINC00877	7.13853	3.39464	3.54264	0.00601631	0.219597	2.74689
Exc	Dopamine	ANO4	3.788	7.29809	3.47014	0.00601972	0.219597	2.74671
Exc	Dopamine	SLC31A2	6.89852	3.28635	3.50847	0.00604027	0.219597	2.74559
Exc	Dopamine	EEF1D	1.9164	5.22311	3.46774	0.00604387	0.219597	2.74539
Exc	Dopamine	CORO2A	2.6797	4.53909	3.5204	0.00605584	0.219597	2.74474
Exc	Dopamine	CNTNAP4	3.52056	7.35823	3.46615	0.00605999	0.219597	2.74452
Exc	Dopamine	MBP	7.92692	7.90317	3.46421	0.00607973	0.219597	2.74345
Exc	Dopamine	FBXO42	-1.82417	6.78298	-3.46203	0.00610199	0.219597	-2.74225
Exc	Dopamine	ARL15	-3.57457	8.08264	-3.46195	0.00610282	0.219597	-2.74221
Exc	Dopamine	GRASP	1.81714	5.01322	3.49355	0.00612232	0.219597	2.74116
Exc	Dopamine	FAM53C	1.88607	4.27096	3.54525	0.00612669	0.219597	2.74092
Exc	Dopamine	COPS6	2.84387	4.27576	3.49285	0.00612983	0.219597	2.74075
Exc	Dopamine	SOX12	1.87056	3.25613	3.48377	0.00617761	0.219597	2.7382
Exc	Dopamine	PHACTR1	-2.83353	10.6808	-3.54179	0.00617794	0.219597	-2.73818
Exc	Dopamine	SQLE	4.87904	3.62092	3.50223	0.00622466	0.219597	2.73571
Exc	Dopamine	AC068888.1	4.37749	2.75141	3.5048	0.00623881	0.219597	2.73496
Exc	Dopamine	SYPL1	3.80966	3.11761	3.48638	0.00627083	0.219597	2.73327
Exc	Dopamine	CIT	-1.8319	8.351	-3.4422	0.00630806	0.219597	-2.73132
Exc	Dopamine	DFFA	1.26574	4.61611	3.54666	0.0063149	0.219597	2.73097
Exc	Dopamine	OPALIN	9.57069	4.35393	3.43995	0.00633191	0.219597	2.73008
Exc	Dopamine	PLEKHH1	8.13335	6.86321	3.43982	0.00633332	0.219597	2.73001
Exc	Dopamine	IER3IP1	4.00505	3.22727	5.83432	0.00633387	0.219597	2.72998
Exc	Dopamine	FBXO16	-2.86538	6.19175	-3.43867	0.00634551	0.219597	-2.72937
Exc	Dopamine	NAGK	2.08007	4.71703	3.4385	0.00634733	0.219597	2.72928
Exc	Dopamine	NPIPB4	-2.3341	4.78755	-3.53862	0.00634939	0.219597	-2.72917
Exc	Dopamine	MICU1	-1.72124	7.36442	-3.43716	0.00636165	0.219597	-2.72853
Exc	Dopamine	PRKCSH	2.22147	5.25651	3.46498	0.00639797	0.219597	2.72666
Exc	Dopamine	FGD4	1.43146	5.40769	3.50913	0.00640518	0.219597	2.72628
Exc	Dopamine	AC092329.4	-2.69413	3.80401	-3.43238	0.00641279	0.219597	-2.72589
Exc	Dopamine	IL11RA	1.31843	4.15013	3.44441	0.0064534	0.219597	2.72381
Exc	Dopamine	SGCD	-4.50714	8.39261	-3.42714	0.00646946	0.219597	-2.72299
Exc	Dopamine	STX6	-2.12242	5.6952	-3.43374	0.00647116	0.219597	-2.7229
Exc	Dopamine	FGF5	-3.04913	3.20472	-3.49892	0.00647742	0.219597	-2.72258
Exc	Dopamine	SHMT1	3.54316	3.60658	3.49916	0.00659187	0.219597	2.71679
Exc	Dopamine	ALAD	2.05957	4.41346	3.45418	0.00659233	0.219597	2.71677
Exc	Dopamine	LINC01470	3.72814	2.88302	3.49996	0.00660368	0.219597	2.7162
Exc	Dopamine	OMA1	2.56125	2.73125	3.49873	0.00660963	0.219597	2.7159
Exc	Dopamine	PWWP3A	2.08108	6.40557	3.41377	0.00661626	0.219597	2.71557
Exc	Dopamine	SYT16	-3.1994	8.05502	-3.41326	0.00662192	0.219597	-2.71528
Exc	Dopamine	DPAGT1	2.97184	2.70435	3.54981	0.00662351	0.219597	2.7152
Exc	Dopamine	RGPD8	-2.66242	4.36843	-3.41357	0.00663261	0.219597	-2.71475
Exc	Dopamine	PLEKHA2	-3.25283	5.45517	-3.41059	0.00665174	0.219597	-2.71379
Exc	Dopamine	MID1	3.68917	3.21296	3.51191	0.00665663	0.219597	2.71355
Exc	Dopamine	POMK	-3.01665	3.79386	-3.44228	0.00665877	0.219597	-2.71344
Exc	Dopamine	GPR135	-2.82381	5.52194	-3.40979	0.00668794	0.219597	-2.712
Exc	Dopamine	SPATS2	-2.55851	7.16085	-3.40627	0.00670009	0.219597	-2.71139
Exc	Dopamine	DCLK1	-2.50883	9.65373	-3.40409	0.00672465	0.219597	-2.71018
Exc	Dopamine	LDLRAP1	5.50036	3.07718	3.47497	0.00672722	0.219597	2.71005
Exc	Dopamine	CNKSR3	3.74053	4.80377	3.40384	0.00672754	0.219597	2.71004
Exc	Dopamine	SAV1	2.62066	3.39882	3.40298	0.00673724	0.219597	2.70956
Exc	Dopamine	NECTIN3	-5.61289	6.9759	-3.402	0.00674839	0.219597	-2.70901
Exc	Dopamine	KLHL3	-1.53016	6.43528	-3.44684	0.00677166	0.219597	-2.70787
Exc	Dopamine	PTS	1.74695	5.05877	3.53615	0.00677436	0.219597	2.70774
Exc	Dopamine	FOXN2	4.25781	5.21841	3.39858	0.00678721	0.219597	2.70711
Exc	Dopamine	NKAIN1	4.09674	4.22032	3.52572	0.00680883	0.219597	2.70605
Exc	Dopamine	LNX1	-3.72895	7.22965	-3.39394	0.00684036	0.219597	-2.70452
Exc	Dopamine	TIMP2	5.5638	4.56162	3.43172	0.00684869	0.219597	2.70411
Exc	Dopamine	TENM2	-4.6162	9.72776	-3.39118	0.00687223	0.219597	-2.70297
Exc	Dopamine	ANXA4	3.0738	5.15147	3.44593	0.00693366	0.219597	2.70001
Exc	Dopamine	PSAT1	4.23269	3.85079	3.41781	0.00699535	0.219597	2.69707
Exc	Dopamine	RRBP1	3.08602	4.45776	3.40806	0.00701388	0.219597	2.69618
Exc	Dopamine	AL442163.1	-3.59326	3.64627	-3.42169	0.00702519	0.219597	-2.69565
Exc	Dopamine	MOK	-2.46103	6.7237	-3.37801	0.00702611	0.219597	-2.6956
Exc	Dopamine	GABRB3	-2.48839	9.36639	-3.37729	0.00703458	0.219597	-2.6952
Exc	Dopamine	AMOTL2	5.41165	3.94071	3.3773	0.00703881	0.219597	2.695
Exc	Dopamine	SYBU	-3.02072	7.3049	-3.37072	0.00711283	0.219597	-2.69151
Exc	Dopamine	AK7	5.27795	2.32621	3.41758	0.00712273	0.219597	2.69105
Exc	Dopamine	SPIN3	-1.69812	5.10359	-3.39273	0.00714046	0.219597	-2.69022
Exc	Dopamine	AL365255.1	-4.79377	4.13702	-3.36551	0.00717545	0.219597	-2.68859
Exc	Dopamine	ELMOD1	-2.61636	6.76844	-3.36419	0.00719145	0.219597	-2.68785
Exc	Dopamine	PLEKHB1	5.63429	3.2536	3.40358	0.00725435	0.219597	2.68494
Exc	Dopamine	MTA3	-2.10236	7.53649	-3.42016	0.00725582	0.219597	-2.68487
Exc	Dopamine	NRBP1	1.97382	5.23679	3.35703	0.00727868	0.219597	2.68382
Exc	Dopamine	SOX2-OT	6.57847	6.97016	3.44141	0.00728558	0.219597	2.6835
Exc	Dopamine	GLRX3	-1.27532	5.30052	-3.35652	0.00728863	0.219597	-2.68336
Exc	Dopamine	AC011603.2	-2.20766	6.10076	-3.35455	0.00730908	0.219597	-2.68242
Exc	Dopamine	UROD	2.45889	3.12961	3.3941	0.00732414	0.219597	2.68174
Exc	Dopamine	RAB29	2.85317	2.73751	3.39946	0.00734886	0.219597	2.68061
Exc	Dopamine	PAXX	2.82864	3.6041	3.40139	0.00735029	0.219597	2.68054
Exc	Dopamine	BHLHE41	3.92555	3.7575	3.39736	0.00735067	0.219597	2.68053
Exc	Dopamine	PSMA7	6.28652	4.35644	3.40173	0.00736876	0.219597	2.6797
Exc	Dopamine	ALKBH4	2.17974	3.48457	3.34775	0.00739332	0.219597	2.67859
Exc	Dopamine	ACVR1C	-3.65095	4.66997	-3.34731	0.00739881	0.219597	-2.67834
Exc	Dopamine	LITAF	6.74778	2.87815	3.39465	0.00742968	0.219597	2.67695
Exc	Dopamine	XAB2	2.7354	3.28886	3.34371	0.00744382	0.219597	2.67631
Exc	Dopamine	TERF1	1.19184	5.67285	3.34959	0.00744549	0.219597	2.67623
Exc	Dopamine	KDM5B	-1.88996	6.52491	-3.34355	0.00744585	0.219597	-2.67622
Exc	Dopamine	MAP4K3-DT	-2.16532	7.78025	-3.34255	0.00745841	0.219597	-2.67565
Exc	Dopamine	LARP1	1.20457	7.28056	3.3772	0.00748812	0.219597	2.67432
Exc	Dopamine	PAXIP1-AS1	1.66295	2.80641	3.41124	0.00751406	0.219597	2.67316
Exc	Dopamine	DSCAML1	0.866094	8.61401	3.38544	0.00752975	0.219597	2.67246
Exc	Dopamine	PADI2	7.20983	4.16401	3.39387	0.00756902	0.219597	2.67071
Exc	Dopamine	BRINP1	-2.64786	7.52972	-3.39053	0.00757192	0.219597	-2.67059
Exc	Dopamine	GFOD1	-2.21944	7.66945	-3.40201	0.00759544	0.219597	-2.66954
Exc	Dopamine	ERBB4	5.65485	7.35253	3.35021	0.00764094	0.219597	2.66754
Exc	Dopamine	FOCAD	-2.63373	8.35449	-3.32763	0.00764844	0.219597	-2.66721
Exc	Dopamine	CNKSR2	-2.52053	8.82707	-3.32614	0.00766759	0.219597	-2.66637
Exc	Dopamine	KCNQ5	-3.89948	10.3978	-3.32417	0.00769321	0.219597	-2.66525
Exc	Dopamine	MFSD4B	-3.2795	5.61644	-3.32278	0.0077112	0.219597	-2.66446
Exc	Dopamine	OTUB1	2.66391	4.86278	3.32106	0.00773359	0.219597	2.66348
Exc	Dopamine	HS6ST3	-5.57886	10.2537	-3.31897	0.00776088	0.219597	-2.6623
Exc	Dopamine	SOX10	9.15396	3.11354	3.37976	0.00777912	0.219597	2.66151
Exc	Dopamine	RPS27L	2.9563	3.35304	3.35904	0.00778692	0.219597	2.66117
Exc	Dopamine	GPC6	-5.94964	8.18444	-3.31511	0.00781166	0.219597	-2.6601
Exc	Dopamine	SEMA6A	6.00317	5.36024	3.31214	0.00785086	0.219597	2.65842
Exc	Dopamine	SEPTIN4	5.99241	4.92261	3.3423	0.00791064	0.219597	2.65586
Exc	Dopamine	SLCO2B1	4.05274	2.66793	8.29773	0.00791721	0.219597	2.65558
Exc	Dopamine	ST7	-3.01861	6.50355	-3.30587	0.0079344	0.219597	-2.65485
Exc	Dopamine	KITLG	-5.44067	5.08658	-3.30449	0.00795604	0.219597	-2.65393
Exc	Dopamine	LYRM7	2.61754	4.34131	3.37165	0.00799039	0.219597	2.65248
Exc	Dopamine	GATB	-2.36513	5.02265	-3.30151	0.00799308	0.219597	-2.65236
Exc	Dopamine	SPESP1	2.3397	4.19968	3.30127	0.00799628	0.219597	2.65223
Exc	Dopamine	FBXO32	-1.74214	5.90998	-3.36748	0.00800296	0.219597	-2.65195
Exc	Dopamine	ALDH16A1	2.20312	2.26789	3.34583	0.00805972	0.219597	2.64956
Exc	Dopamine	PRUNE2	3.17974	7.67039	3.30002	0.0080673	0.219597	2.64924
Exc	Dopamine	GSG1L	-2.99866	6.48689	-3.29555	0.00807402	0.219597	-2.64896
Exc	Dopamine	UNC5D	-3.74738	8.62922	-3.29514	0.00807958	0.219597	-2.64873
Exc	Dopamine	TFE3	2.24893	3.49581	3.29119	0.00813371	0.219597	2.64647
Exc	Dopamine	NOCT	-2.56612	3.35039	-3.34556	0.00814562	0.219597	-2.64597
Exc	Dopamine	LRRC8B	-2.78887	7.43316	-3.28755	0.00818377	0.219597	-2.64439
Exc	Dopamine	PLCXD3	4.29421	4.27253	3.32073	0.0081903	0.219597	2.64412
Exc	Dopamine	ARHGAP10	-4.7319	5.46301	-3.29118	0.00819843	0.219597	-2.64379
Exc	Dopamine	CNP	8.48752	5.0181	3.31203	0.00820169	0.219597	2.64365
Exc	Dopamine	CUEDC2	3.92231	3.81235	3.37002	0.00821982	0.219597	2.6429
Exc	Dopamine	SPSB3	1.63888	3.79455	3.2819	0.00826235	0.219597	2.64116
Exc	Dopamine	TMEM131L	-2.22342	5.8047	-3.28422	0.0082721	0.219597	-2.64076
Exc	Dopamine	SGCZ	3.28911	7.65074	3.34087	0.00828185	0.219597	2.64036
Exc	Dopamine	CINP	1.91123	4.73808	3.29298	0.0083219	0.219597	2.63872
Exc	Dopamine	SIDT2	2.26624	4.55364	3.27744	0.00832489	0.219597	2.6386
Exc	Dopamine	DPYSL5	3.17543	5.68492	3.27611	0.00834366	0.219597	2.63784
Exc	Dopamine	FAM229B	2.42445	3.41737	3.31325	0.00834756	0.219597	2.63768
Exc	Dopamine	GRHPR	2.83786	3.88832	3.32201	0.0083807	0.219597	2.63633
Exc	Dopamine	LINC01250	-2.26785	8.95676	-3.31705	0.00838244	0.219597	-2.63626
Exc	Dopamine	CKAP4	2.34758	2.98006	3.2711	0.00841466	0.219597	2.63496
Exc	Dopamine	MCC	2.84973	4.27159	3.2877	0.00844492	0.219597	2.63374
Exc	Dopamine	NDRG1	3.43059	5.28044	3.30129	0.00845173	0.219597	2.63347
Exc	Dopamine	BICRA	2.66958	2.85764	3.26832	0.00845429	0.219597	2.63337
Exc	Dopamine	KCNIP4-IT1	-5.91265	6.57513	-3.26632	0.008483	0.219597	-2.63222
Exc	Dopamine	CYB5R3	1.77082	4.84876	3.26554	0.00849409	0.219597	2.63177
Exc	Dopamine	CPM	5.14584	3.72217	3.31471	0.00850139	0.219597	2.63148
Exc	Dopamine	DIXDC1	3.11073	6.1925	3.30896	0.00850169	0.219597	2.63147
Exc	Dopamine	DENND2A	4.40533	5.30314	3.31312	0.00852258	0.219597	2.63063
Exc	Dopamine	EPB41L3	-3.04334	8.13273	-3.26334	0.00852583	0.219597	-2.6305
Exc	Dopamine	SH3BGRL2	-4.37771	6.43382	-3.26313	0.00852879	0.219597	-2.63039
Exc	Dopamine	FNBP1	3.70911	7.28495	3.26175	0.00854879	0.219597	2.62959
Exc	Dopamine	FMN2	-2.6772	8.83311	-3.26049	0.0085671	0.219597	-2.62886
Exc	Dopamine	AC092958.1	7.90279	2.47956	3.31695	0.00859232	0.219597	2.62786
Exc	Dopamine	RIN2	5.13438	4.6159	3.28132	0.00859286	0.219597	2.62784
Exc	Dopamine	LDB3	6.49562	5.05731	3.26561	0.00859674	0.219597	2.62769
Exc	Dopamine	ABHD17A	2.26528	4.56916	3.25788	0.00860499	0.219597	2.62736
Exc	Dopamine	TIRAP	2.17538	3.0436	3.31777	0.00860529	0.219597	2.62735
Exc	Dopamine	QDPR	5.9052	5.88978	3.25567	0.00863722	0.219597	2.62609
Exc	Dopamine	CDC42SE1	1.31271	4.3093	3.28662	0.0086555	0.219597	2.62537
Exc	Dopamine	LSS	2.88061	5.59972	3.25334	0.00867132	0.219597	2.62475
Exc	Dopamine	CAPN3	6.61681	5.05413	3.25556	0.00868009	0.219597	2.6244
Exc	Dopamine	TSR3	2.83989	2.59287	3.30021	0.0087089	0.219597	2.62327
Exc	Dopamine	EBF4	2.9891	3.23011	3.35478	0.00873851	0.219597	2.62212
Exc	Dopamine	BACE1	1.61067	5.85437	3.28394	0.00874522	0.219597	2.62186
Exc	Dopamine	LIPA	2.09219	6.44219	3.24811	0.00874849	0.219597	2.62173
Exc	Dopamine	TPM4	1.59646	5.74726	3.24701	0.00876478	0.219597	2.6211
Exc	Dopamine	LARP6	4.06218	4.11725	3.24635	0.00877459	0.219597	2.62071
Exc	Dopamine	TP53INP2	2.38546	2.22442	3.32087	0.00877555	0.219597	2.62068
Exc	Dopamine	MRPS14	2.30171	2.44348	3.24541	0.00878857	0.219597	2.62017
Exc	Dopamine	TCEAL9	5.55987	2.35486	3.24441	0.00880349	0.219597	2.61959
Exc	Dopamine	LINC01090	-8.69168	5.98154	-3.24218	0.00883676	0.219597	-2.61831
Exc	Dopamine	ZNF236	-1.27288	6.25674	-3.27643	0.00885485	0.219597	-2.61761
Exc	Dopamine	CELF2	-2.30084	11.1786	-3.24037	0.00886388	0.219597	-2.61726
Exc	Dopamine	SLC35B1	2.44361	3.40588	3.28802	0.00886835	0.219597	2.61709
Exc	Dopamine	ITPR1	-2.50421	8.50028	-3.23981	0.00888008	0.219597	-2.61664
Exc	Dopamine	SLC2A13	-2.95366	8.44261	-3.23844	0.00889284	0.219597	-2.61615
Exc	Dopamine	RIOK3	1.60561	5.43823	3.2376	0.00890554	0.219597	2.61566
Exc	Dopamine	WASF1	-2.21449	7.85281	-3.23478	0.00894812	0.219597	-2.61403
Exc	Dopamine	PDE4B	6.22949	8.41188	3.23385	0.00896223	0.219597	2.61349
Exc	Dopamine	NLGN4X	-2.24801	7.05138	-3.23352	0.00896738	0.219597	-2.6133
Exc	Dopamine	ATP5ME	3.83682	4.38369	3.28043	0.00899804	0.219597	2.61213
Exc	Dopamine	CRYL1	-1.98563	6.76298	-3.22999	0.00902106	0.219597	-2.61125
Exc	Dopamine	MYRF	6.84861	5.01543	3.29537	0.00905113	0.219597	2.61012
Exc	Dopamine	ARIH2	2.1116	6.38685	3.2265	0.00907462	0.219597	2.60923
Exc	Dopamine	MAP3K21	-1.44995	5.10172	-3.28257	0.00907501	0.219597	-2.60922
Exc	Dopamine	MSC-AS1	3.7727	6.09202	4.1592	0.00908013	0.219597	2.60902
Exc	Dopamine	SEZ6L	-2.56822	8.3347	-3.23537	0.00908353	0.219597	-2.60889
Exc	Dopamine	BRD3	1.59799	4.72388	3.22406	0.00911217	0.219597	2.60782
Exc	Dopamine	PLS3	4.3795	4.45155	3.22149	0.009152	0.219597	2.60632
Exc	Dopamine	DENND5B	-1.89686	7.84679	-3.22148	0.00915212	0.219597	-2.60632
Exc	Dopamine	FGF1	8.43318	3.70127	3.28757	0.00916708	0.219597	2.60576
Exc	Dopamine	CEMIP2	-2.81573	6.0954	-3.21853	0.00919811	0.219597	-2.6046
Exc	Dopamine	DTNA	-2.93957	8.59759	-3.21812	0.00920446	0.219597	-2.60437
Exc	Dopamine	RFTN1	-3.3548	7.08722	-3.24327	0.00921186	0.219597	-2.60409
Exc	Dopamine	CD81	6.41145	3.39668	3.30476	0.00921894	0.219597	2.60383
Exc	Dopamine	USP19	2.11601	3.29621	3.21523	0.00924967	0.219597	2.60269
Exc	Dopamine	NELFE	1.73007	3.96633	3.26209	0.00930245	0.219597	2.60073
Exc	Dopamine	B4GALT6	-2.97136	5.38337	-3.21157	0.00930729	0.219597	-2.60056
Exc	Dopamine	PARD3B	6.05813	3.85366	3.25357	0.00932552	0.219597	2.59988
Exc	Dopamine	CTDSPL	-3.05096	7.8409	-3.20913	0.0093459	0.219597	-2.59914
Exc	Dopamine	NASP	2.7662	6.38124	3.26104	0.0093974	0.219597	2.59725
Exc	Dopamine	NUCB1	2.08346	5.09119	3.20398	0.0094279	0.219597	2.59614
Exc	Dopamine	AMER2	5.9116	5.49349	3.25348	0.00942943	0.219597	2.59608
Exc	Dopamine	AC090241.2	-1.76137	4.32905	-8.44462	0.00943757	0.219597	-2.59578
Exc	Dopamine	PLLP	7.02298	4.42671	3.24149	0.0094522	0.219597	2.59525
Exc	Dopamine	UNC50	-2.8163	4.07561	-3.20055	0.00948287	0.219597	-2.59414
Exc	Dopamine	PSEN1	4.03825	6.58727	3.19944	0.00950064	0.219597	2.59349
Exc	Dopamine	KLHL5	3.63173	5.25866	3.22351	0.00950736	0.219597	2.59325
Exc	Dopamine	KRI1	2.33051	4.14669	3.19803	0.00952342	0.219597	2.59267
Exc	Dopamine	SILC1	6.08395	4.45864	3.22116	0.00952878	0.219597	2.59248
Exc	Dopamine	SLC9B2	-1.30769	5.55892	-3.20381	0.00953641	0.219597	-2.5922
Exc	Dopamine	ASTN2	2.71539	8.13127	3.23148	0.00956121	0.219597	2.59131
Exc	Dopamine	PSRC1	1.86181	4.69521	3.23407	0.00961285	0.219597	2.58945
Exc	Dopamine	DOCK7	-1.93652	6.20139	-3.19099	0.00963794	0.219597	-2.58856
Exc	Dopamine	RRAGD	-1.69627	4.70381	-3.19054	0.00964534	0.219597	-2.58829
Exc	Dopamine	DANCR	2.01841	2.16518	3.2326	0.00967204	0.219597	2.58734
Exc	Dopamine	GLB1	-1.60755	5.69923	-3.18812	0.00968505	0.219597	-2.58688
Exc	Dopamine	GRN	2.95633	3.29092	3.18806	0.00968605	0.219597	2.58684
Exc	Dopamine	FAM169A	-2.39098	6.34617	-3.18798	0.00968732	0.219597	-2.5868
Exc	Dopamine	PUS10	-2.78764	4.52892	-3.18785	0.00968948	0.219597	-2.58672
Exc	Dopamine	SS18L2	2.17207	3.60621	3.31199	0.00970159	0.219597	2.58629
Exc	Dopamine	RBSN	1.59835	5.00026	3.22545	0.00976278	0.219597	2.58412
Exc	Dopamine	ADAM23	-2.02433	8.32894	-3.18078	0.00980642	0.219597	-2.58258
Exc	Dopamine	KEAP1	3.22096	3.45388	3.22539	0.00985223	0.219597	2.58097
Exc	Dopamine	TRERF1	-3.52823	7.31412	-3.17765	0.00985869	0.219597	-2.58075
Exc	Dopamine	PREP	-2.87451	6.07136	-3.17829	0.00986242	0.219597	-2.58062
Exc	Dopamine	DAG1	-2.12758	4.64899	-3.17689	0.00987142	0.219597	-2.5803
Exc	Dopamine	YPEL4	2.74219	3.79765	3.19687	0.00988108	0.219597	2.57996
Exc	Dopamine	CYB561D2	2.61122	2.70447	3.17221	0.00995028	0.219597	2.57755
Exc	Dopamine	EDA	3.04793	4.50669	3.16896	0.0100053	0.219597	2.57565
Exc	Dopamine	SCARA3	3.8865	2.78778	3.22638	0.0100156	0.219597	2.57529
Exc	Dopamine	FYTTD1	-2.1628	4.92731	-3.16773	0.0100263	0.219597	-2.57492
Exc	Dopamine	SHC4	5.89635	3.3239	3.2021	0.0100314	0.219597	2.57475
Exc	Dopamine	ME1	-1.85835	6.8465	-3.16732	0.0100333	0.219597	-2.57468
Exc	Dopamine	SORCS1	-3.04109	8.81003	-3.17356	0.0100821	0.219597	-2.573
Exc	Dopamine	SNHG17	2.84104	2.42559	3.20472	0.0101426	0.219597	2.57093
Exc	Dopamine	PPM1G	1.33031	5.22604	3.19037	0.0101433	0.219597	2.5709
Exc	Dopamine	TMEM147	6.48726	1.99126	3.22008	0.0101583	0.219597	2.5704
Exc	Dopamine	C1orf21	-2.17946	6.74915	-3.15866	0.010182	0.219597	-2.56959
Exc	Dopamine	PSMD2	1.94955	5.40617	3.15813	0.0101911	0.219597	2.56928
Exc	Dopamine	PPP2R1B	4.57148	3.77313	3.15727	0.0102061	0.219597	2.56877
Exc	Dopamine	STRBP	-2.23886	7.8701	-3.15613	0.0102265	0.219597	-2.56807
Exc	Dopamine	SEPTIN7-AS1	3.16044	2.40755	3.15596	0.0102288	0.219597	2.568
Exc	Dopamine	TTC7A	1.80123	5.89977	3.25527	0.0102317	0.219597	2.5679
Exc	Dopamine	PXK	6.96828	6.74305	3.15538	0.0102389	0.219597	2.56766
Exc	Dopamine	AP005671.1	-2.68119	2.9572	-3.15715	0.0102663	0.219597	-2.56673
Exc	Dopamine	PLEKHF2	-2.45685	2.34889	-3.23574	0.010269	0.219597	-2.56664
Exc	Dopamine	GRM7	-4.28797	9.06357	-3.15394	0.0102904	0.219597	-2.56592
Exc	Dopamine	AKT1S1	2.58544	2.2286	3.15097	0.010316	0.219597	2.56505
Exc	Dopamine	AC016588.2	-1.84836	2.40219	-3.23159	0.0103234	0.219597	-2.56481
Exc	Dopamine	WDR7	-2.09065	7.95722	-3.14806	0.0103671	0.219597	-2.56334
Exc	Dopamine	HMGN1	2.10979	5.22566	3.16782	0.010372	0.219597	2.56317
Exc	Dopamine	KIF22	2.15869	3.15679	3.14723	0.0103818	0.219597	2.56285
Exc	Dopamine	TXNDC15	1.67925	5.01182	3.16309	0.0103837	0.219597	2.56278
Exc	Dopamine	PUF60	2.29674	4.09089	3.14655	0.0103938	0.219597	2.56245
Exc	Dopamine	MTHFD1L	-2.26429	7.02667	-3.15525	0.0104102	0.219597	-2.5619
Exc	Dopamine	UQCC1	-1.93994	6.30474	-3.14433	0.0104373	0.219597	-2.56099
Exc	Dopamine	ASTN1	-2.4805	8.29651	-3.14384	0.0104418	0.219597	-2.56085
Exc	Dopamine	ATN1	2.02459	5.48903	3.14349	0.0104481	0.219597	2.56064
Exc	Dopamine	PCDH7	-4.12008	9.30732	-3.14316	0.0104539	0.219597	-2.56044
Exc	Dopamine	PDE8A	6.43803	6.96114	3.14271	0.0104618	0.219597	2.56018
Exc	Dopamine	MAN1A1	-6.05441	6.39545	-3.14063	0.0104989	0.219597	-2.55895
Exc	Dopamine	LYRM4	-2.25725	6.45303	-3.14515	0.0105126	0.219597	-2.5585
Exc	Dopamine	TRIM16L	2.69803	2.72272	3.25319	0.0105197	0.219597	2.55826
Exc	Dopamine	CLPP	1.89193	3.76608	3.13851	0.0105368	0.219597	2.5577
Exc	Dopamine	BRPF1	2.17382	3.15566	3.13844	0.0105381	0.219597	2.55765
Exc	Dopamine	THRB	-2.82086	8.82243	-3.13748	0.0105554	0.219597	-2.55708
Exc	Dopamine	AC021613.1	-3.95862	7.13436	-3.14947	0.0106136	0.219597	-2.55517
Exc	Dopamine	AL122035.1	2.3971	2.95408	3.13405	0.010619	0.219597	2.55499
Exc	Dopamine	GPR19	-2.58226	3.95359	-3.18041	0.0106387	0.219597	-2.55435
Exc	Dopamine	CDKL5	-1.7712	7.76255	-3.1303	0.010685	0.219597	-2.55284
Exc	Dopamine	EMD	2.88334	2.73534	3.12902	0.0107083	0.219597	2.55208
Exc	Dopamine	CNTN3	-3.28781	7.65652	-3.12843	0.0107191	0.219597	-2.55173
Exc	Dopamine	Z93943.1	-3.37915	2.25847	-3.14914	0.0107206	0.219597	-2.55168
Exc	Dopamine	LRRC23	2.05604	4.51689	3.13211	0.0107345	0.219597	2.55122
Exc	Dopamine	CPNE8	-3.50053	6.81308	-3.12633	0.0107575	0.219597	-2.55048
Exc	Dopamine	AC093865.1	4.12878	4.07696	3.12353	0.0108089	0.219597	2.54882
Exc	Dopamine	ADCY10	-2.29825	2.91236	-3.16245	0.0108208	0.219597	-2.54843
Exc	Dopamine	UBXN2B	-2.58726	5.47476	-3.12271	0.0108239	0.219597	-2.54833
Exc	Dopamine	PHLPP1	6.43922	7.37073	3.20001	0.0108774	0.219597	2.54661
Exc	Dopamine	LIMD1	2.36738	3.23089	3.119	0.0108925	0.219597	2.54613
Exc	Dopamine	PPP1R8	2.51566	3.74723	3.19038	0.0108933	0.219597	2.5461
Exc	Dopamine	LINC01170	9.40158	4.73968	3.11887	0.010895	0.219597	2.54605
Exc	Dopamine	NOP2	2.58641	3.83676	3.12728	0.0109046	0.219597	2.54574
Exc	Dopamine	PROX1	8.30731	3.35033	3.16765	0.0109182	0.219597	2.5453
Exc	Dopamine	MCPH1	-1.47516	6.82226	-3.11751	0.0109219	0.219597	-2.54519
Exc	Dopamine	ZNF117	-1.37396	3.86974	-3.1798	0.0109461	0.219597	-2.54441
Exc	Dopamine	KIAA1549L	-1.76588	8.75159	-3.12111	0.0109712	0.219597	-2.54361
Exc	Dopamine	BHLHE40-AS1	-3.15377	4.23443	-3.1145	0.0109763	0.219597	-2.54345
Exc	Dopamine	PTPRG	-2.97999	8.80928	-3.11306	0.0110032	0.219597	-2.5426
Exc	Dopamine	SATB2	-2.84703	8.08784	-3.11271	0.0110098	0.219597	-2.54239
Exc	Dopamine	LINC02340	5.17782	2.83618	3.10883	0.0110828	0.219597	2.54008
Exc	Dopamine	AC069133.1	-8.38463	4.27621	-3.10814	0.0110957	0.219597	-2.53967
Exc	Dopamine	LINC01208	-2.68584	3.24253	-3.19265	0.0111008	0.219597	-2.53951
Exc	Dopamine	PDLIM5	7.80527	2.90246	3.17788	0.0111108	0.219597	2.5392
Exc	Dopamine	CERS6	-2.09445	8.02446	-3.1071	0.0111155	0.219597	-2.53905
Exc	Dopamine	PATZ1	3.17885	2.38447	3.16377	0.0111208	0.219597	2.53888
Exc	Dopamine	ERC1	-2.84843	8.11066	-3.10576	0.0111408	0.219597	-2.53825
Exc	Dopamine	DENND1A	-2.156	8.03509	-3.10231	0.0112065	0.219597	-2.53619
Exc	Dopamine	SDHC	-1.9466	5.38652	-3.1015	0.0112219	0.219597	-2.53571
Exc	Dopamine	NUP93	-2.55921	6.60738	-3.11731	0.0112256	0.219597	-2.5356
Exc	Dopamine	TMTC1	-4.2527	6.65908	-3.11189	0.0112267	0.219597	-2.53556
Exc	Dopamine	VWDE	-3.99571	3.21124	-3.09963	0.0112577	0.219597	-2.5346
Exc	Dopamine	MSRA	-2.12033	9.6547	-3.14311	0.0112713	0.219597	-2.53417
Exc	Dopamine	PPARA	5.45876	3.12639	3.12523	0.0112755	0.219597	2.53404
Exc	Dopamine	TDRKH	1.60654	3.2818	3.14131	0.0112976	0.219597	2.53336
Exc	Dopamine	LRMDA	3.75106	5.89591	3.14647	0.0113223	0.219597	2.53259
Exc	Dopamine	CFAP54	-2.93993	5.04579	-3.09556	0.0113361	0.219597	-2.53216
Exc	Dopamine	ADAM22	-2.21101	7.96447	-3.09516	0.0113438	0.219597	-2.53193
Exc	Dopamine	RNF19A	-1.35351	6.35236	-3.10261	0.0113487	0.219597	-2.53177
Exc	Dopamine	MARF1	1.04579	5.68183	3.14684	0.0113487	0.219597	2.53177
Exc	Dopamine	CDH13	-3.21369	8.90763	-3.09336	0.0113787	0.219597	-2.53085
Exc	Dopamine	MAST4	-3.22809	8.66067	-3.12215	0.01138	0.219597	-2.53081
Exc	Dopamine	NUMA1	1.37137	6.56945	3.09759	0.0114095	0.219597	2.5299
Exc	Dopamine	ARHGEF3	-1.72879	6.88302	-3.11302	0.0114133	0.219597	-2.52978
Exc	Dopamine	TBRG4	2.38646	3.06804	3.18843	0.0114429	0.219597	2.52887
Exc	Dopamine	ARL6	-2.94465	5.30721	-3.08936	0.0114564	0.219597	-2.52846
Exc	Dopamine	PRICKLE2	-1.41403	7.24692	-3.16134	0.0114742	0.219597	-2.52792
Exc	Dopamine	DNER	4.14698	5.34891	3.11442	0.0114991	0.219597	2.52715
Exc	Dopamine	C11orf80	-1.50479	7.15887	-3.08431	0.0115554	0.219597	-2.52544
Exc	Dopamine	RAB27B	-2.31093	6.35641	-3.08324	0.0115766	0.219597	-2.52479
Exc	Dopamine	MVP	2.37841	4.08227	3.08259	0.0115895	0.219597	2.5244
Exc	Dopamine	NACC2	5.38208	3.54318	3.09796	0.0115911	0.219597	2.52435
Exc	Dopamine	PIH1D1	2.45789	4.10591	3.08244	0.0115924	0.219597	2.52431
Exc	Dopamine	FA2H	6.99132	4.96804	3.19368	0.0116021	0.219597	2.52402
Exc	Dopamine	GPR26	-6.55648	3.42124	-3.08185	0.0116041	0.219597	-2.52396
Exc	Dopamine	LINC00667	1.56348	4.37121	3.4003	0.0116188	0.219597	2.52351
Exc	Dopamine	KIF6	5.90078	5.08316	3.21479	0.0116242	0.219597	2.52335
Exc	Dopamine	MIDN	2.95256	3.95673	3.12352	0.0116558	0.219597	2.5224
Exc	Dopamine	SELENOW	2.21043	5.66177	5.52897	0.0116613	0.219597	2.52223
Exc	Dopamine	STK24	-2.14965	5.62423	-3.07909	0.0116664	0.219597	-2.52208
Exc	Dopamine	CDK18	4.56283	6.0409	3.18641	0.0116678	0.219597	2.52204
Exc	Dopamine	RGS6	-3.43913	9.55761	-3.07738	0.0116928	0.219597	-2.52128
Exc	Dopamine	WDR35	-1.23272	4.81939	-3.10396	0.0117003	0.219597	-2.52106
Exc	Dopamine	GEMIN8	3.26389	3.41285	3.10645	0.011703	0.219597	2.52098
Exc	Dopamine	GSTZ1	2.51885	2.57466	3.08457	0.0117139	0.219597	2.52065
Exc	Dopamine	TCP11L2	5.3144	3.90186	3.12218	0.0117168	0.219597	2.52056
Exc	Dopamine	SNX5	3.26168	4.11586	4.97314	0.011729	0.219597	2.5202
Exc	Dopamine	C8orf33	2.58142	3.49461	3.10359	0.0117355	0.219597	2.52
Exc	Dopamine	TRIM8	1.79078	4.75999	3.07493	0.0117417	0.219597	2.51982
Exc	Dopamine	SRRT	1.24594	5.16358	3.07482	0.011744	0.219597	2.51974
Exc	Dopamine	ZBTB20	6.92506	7.09262	3.07411	0.0117582	0.219597	2.51932
Exc	Dopamine	GLTP	2.61734	4.99616	3.11062	0.0117672	0.219597	2.51905
Exc	Dopamine	SLC17A5	-1.71053	5.87129	-3.07619	0.0117771	0.219597	-2.51875
Exc	Dopamine	SRP54	2.13532	5.12986	3.10278	0.0117822	0.219597	2.5186
Exc	Dopamine	TMEM132D	-1.89324	9.79899	-3.07242	0.011792	0.219597	-2.51831
Exc	Dopamine	RPGRIP1L	-1.93628	5.68016	-3.06916	0.0118579	0.219597	-2.51635
Exc	Dopamine	TF	7.28358	6.86161	3.12945	0.0118732	0.219597	2.51589
Exc	Dopamine	PLXNC1	-2.06101	5.76527	-3.06811	0.0118791	0.219597	-2.51571
Exc	Dopamine	ZNF585A	0.892084	4.63202	3.06784	0.0118845	0.219597	2.51555
Exc	Dopamine	JRKL	2.12786	2.21749	3.15125	0.0118904	0.219597	2.51538
Exc	Dopamine	NLRP1	6.50001	3.16224	3.06863	0.0118916	0.219597	2.51534
Exc	Dopamine	LINC00276	-5.36992	5.66875	-3.06703	0.011901	0.219597	-2.51507
Exc	Dopamine	STEAP2	-3.4371	5.28863	-3.06468	0.0119487	0.219597	-2.51365
Exc	Dopamine	EFCAB6	-2.15923	6.05781	-3.06561	0.0119562	0.219597	-2.51343
Exc	Dopamine	C12orf76	3.67932	5.11478	3.1039	0.0119667	0.219597	2.51312
Exc	Dopamine	USP1	3.60911	3.25653	3.10332	0.011975	0.219597	2.51288
Exc	Dopamine	KCNH7	-3.47398	8.61052	-3.06237	0.0119959	0.219597	-2.51226
Exc	Dopamine	KAT6B	-2.20178	7.47434	-3.06201	0.0120033	0.219597	-2.51205
Exc	Dopamine	LRRC28	-2.48419	7.15479	-3.05866	0.0120721	0.219597	-2.51003
Exc	Dopamine	EPHX4	-3.42047	5.60153	-3.05976	0.0120783	0.219597	-2.50985
Exc	Dopamine	ELF1	5.8591	4.18023	3.09536	0.0120836	0.219597	2.50969
Exc	Dopamine	HIP1	4.98977	6.26393	3.09174	0.0121074	0.219597	2.509
Exc	Dopamine	APOD	8.39413	3.67664	3.08086	0.0121143	0.219597	2.5088
Exc	Dopamine	WHRN	4.75594	3.8389	3.0891	0.0121311	0.219597	2.50831
Exc	Dopamine	TAF4B	-1.74774	5.41423	-3.08159	0.0121315	0.219597	-2.5083
Exc	Dopamine	AC125616.1	-2.04243	3.64554	-3.05522	0.0121431	0.219597	-2.50796
Exc	Dopamine	GPRC5B	6.44801	5.16026	3.07177	0.0121721	0.219597	2.50711
Exc	Dopamine	HIP1R	2.73056	6.10698	3.07211	0.01218	0.219597	2.50689
Exc	Dopamine	PTPN14	-3.16806	5.63372	-3.05311	0.0121869	0.219597	-2.50669
Exc	Dopamine	ZNF346	-1.92022	6.08434	-3.05115	0.0122276	0.219597	-2.50551
Exc	Dopamine	RNF220	7.05754	7.56501	3.19341	0.0122351	0.219597	2.50529
Exc	Dopamine	PTN	7.52758	4.32628	3.06915	0.0122915	0.219597	2.50366
Exc	Dopamine	FASTK	1.61274	4.91748	3.12369	0.0123134	0.219597	2.50303
Exc	Dopamine	TMEM67	-1.9147	5.55526	-3.04626	0.0123301	0.219597	-2.50255
Exc	Dopamine	TP53BP2	7.83426	2.82773	3.11485	0.0123429	0.219597	2.50219
Exc	Dopamine	FAM227B	5.68313	3.2074	3.11146	0.0123602	0.219597	2.50169
Exc	Dopamine	KARS	2.69304	3.27229	3.08762	0.0123651	0.219597	2.50155
Exc	Dopamine	ACSS2	2.39905	5.01871	3.09433	0.0123947	0.219597	2.5007
Exc	Dopamine	ANTKMT	3.81535	3.43594	3.0401	0.0124606	0.219597	2.49883
Exc	Dopamine	GNL3	2.37655	4.20114	3.06166	0.0125005	0.219597	2.49769
Exc	Dopamine	TRIM22	3.43913	2.22264	3.03756	0.0125146	0.219597	2.49729
Exc	Dopamine	AKR1A1	2.03544	3.77855	3.09387	0.0125166	0.219597	2.49724
Exc	Dopamine	PYROXD2	3.57331	2.36	3.03732	0.0125198	0.219597	2.49714
Exc	Dopamine	LRRN1	-4.23427	5.83195	-3.03719	0.0125231	0.219597	-2.49705
Exc	Dopamine	PAFAH1B2	2.53276	5.23707	3.05714	0.012534	0.219597	2.49674
Exc	Dopamine	RAPGEF3	6.18829	3.60516	3.03646	0.012538	0.219597	2.49663
Exc	Dopamine	GNAI2	2.57311	4.98314	3.03597	0.0125487	0.219597	2.49633
Exc	Dopamine	KSR2	-2.15179	9.03541	-3.08711	0.01257	0.219597	-2.49572
Exc	Dopamine	HHATL	5.50422	4.58766	3.03991	0.0126021	0.219597	2.49482
Exc	Dopamine	DGKH	1.26569	6.03905	3.14221	0.0126023	0.219597	2.49481
Exc	Dopamine	PDZD2	-3.74152	9.91711	-3.06854	0.012603	0.219597	-2.49479
Exc	Dopamine	ZNF775	2.04037	2.83481	3.08016	0.0126197	0.219597	2.49433
Exc	Dopamine	ZNF445	-0.938805	5.56519	-3.04326	0.0126245	0.219597	-2.49419
Exc	Dopamine	TMEM241	-1.89682	7.18549	-3.03126	0.0126651	0.219597	-2.49305
Exc	Dopamine	GPR37	8.74261	3.90177	3.05711	0.0126654	0.219597	2.49304
Exc	Dopamine	NBAS	-2.54208	7.88692	-3.03015	0.0126739	0.219597	-2.4928
Exc	Dopamine	SH3RF2	-5.11028	3.96019	-3.02718	0.0127384	0.219597	-2.491
Exc	Dopamine	BRD2	1.34056	4.98372	3.04372	0.0127767	0.219597	2.48993
Exc	Dopamine	ACLY	1.99231	4.28251	3.04717	0.0127797	0.219597	2.48985
Exc	Dopamine	FRYL	3.91214	7.59122	3.02452	0.0127962	0.219597	2.48939
Exc	Dopamine	BAG6	2.63641	4.35069	3.02438	0.0127993	0.219597	2.48931
Exc	Dopamine	PURA	1.5751	6.2216	3.07259	0.0128092	0.219597	2.48903
Exc	Dopamine	LINC02595	-3.1502	3.97012	-3.05901	0.012828	0.219597	-2.48851
Exc	Dopamine	NINL	2.38873	3.93142	3.11582	0.0128438	0.219597	2.48807
Exc	Dopamine	COL26A1	-2.80789	8.15363	-3.02406	0.0128583	0.219597	-2.48767
Exc	Dopamine	KLHL7	-1.541	5.99405	-3.02076	0.0128788	0.219597	-2.4871
Exc	Dopamine	PRKCI	-1.9889	6.39231	-3.02066	0.0128809	0.219597	-2.48705
Exc	Dopamine	CACNA1D	-1.92889	8.62526	-3.04928	0.0128904	0.219597	-2.48678
Exc	Dopamine	HHIP	7.30703	5.11499	3.04389	0.0128994	0.219597	2.48654
Exc	Dopamine	DGKB	-4.6615	9.59502	-3.01944	0.0129077	0.219597	-2.48631
Exc	Dopamine	CLMN	6.21637	5.6545	3.09749	0.0129228	0.219597	2.48589
Exc	Dopamine	RUNX2	5.19387	3.22058	3.03392	0.0129715	0.219597	2.48455
Exc	Dopamine	ANKRD13A	2.65281	4.63834	3.01007	0.0131161	0.219597	2.4806
Exc	Dopamine	BECN1	1.45189	4.32053	3.02049	0.0131172	0.219597	2.48057
Exc	Dopamine	CNTN5	-4.12405	8.62228	-3.02434	0.0131193	0.219597	-2.48052
Exc	Dopamine	EEF1AKMT2	-2.02474	5.90579	-3.00952	0.0131284	0.219597	-2.48027
Exc	Dopamine	SOX6	3.57257	4.60516	3.00906	0.0131444	0.219597	2.47983
Exc	Dopamine	TMEM268	-1.37129	5.48689	-3.00788	0.0131652	0.219597	-2.47927
Exc	Dopamine	LRFN5	-3.64153	9.2485	-3.00762	0.013171	0.219597	-2.47911
Exc	Dopamine	TET3	-2.01261	7.01457	-3.04274	0.0131753	0.219597	-2.47899
Exc	Dopamine	RAB8A	1.67867	3.30379	3.00707	0.0131835	0.219597	2.47877
Exc	Dopamine	SVIP	5.84413	3.87833	3.00703	0.0131843	0.219597	2.47875
Exc	Dopamine	DIP2B	3.84515	7.57485	3.00688	0.0131876	0.219597	2.47866
Exc	Dopamine	APH1A	4.49391	2.78304	3.00644	0.0131976	0.219597	2.47839
Exc	Dopamine	DDX39B	1.8287	5.6372	3.04015	0.0132115	0.219597	2.47802
Exc	Dopamine	CREB5	5.59433	6.04823	3.0264	0.0132445	0.219597	2.47713
Exc	Dopamine	U2AF1L4	2.97831	3.23356	3.04258	0.0132562	0.219597	2.47681
Exc	Dopamine	PALM2-AKAP2	4.27827	7.66783	3.00376	0.0132581	0.219597	2.47676
Exc	Dopamine	TALDO1	2.59293	5.06717	3.00353	0.0132635	0.219597	2.47661
Exc	Dopamine	CPQ	4.13733	5.3059	3.00306	0.013274	0.219597	2.47633
Exc	Dopamine	MAG	7.16143	4.56326	3.0231	0.0132765	0.219597	2.47626
Exc	Dopamine	ERG28	2.56844	2.50558	3.01716	0.0133212	0.219597	2.47506
Exc	Dopamine	GRM1	-5.16446	7.63524	-3.0008	0.0133255	0.219597	-2.47495
Exc	Dopamine	SVEP1	3.85923	5.24198	3.02132	0.013334	0.219597	2.47472
Exc	Dopamine	PNRC1	5.89549	3.11581	2.99917	0.0133626	0.219597	2.47396
Exc	Dopamine	MALT1	-2.64617	5.82928	-3.04059	0.0134036	0.219597	-2.47286
Exc	Dopamine	MAPK8IP1	2.09847	5.09098	3.02412	0.0134067	0.219597	2.47278
Exc	Dopamine	ABCA5	-0.666598	7.46679	-3.26388	0.0134152	0.219597	-2.47255
Exc	Dopamine	AC087280.2	-2.33825	5.68729	-2.9961	0.0134329	0.219597	-2.47208
Exc	Dopamine	MKRN3	8.47232	3.78252	3.06782	0.0134584	0.219597	2.4714
Exc	Dopamine	C11orf65	5.31071	2.30523	3.0749	0.0134765	0.219597	2.47092
Exc	Dopamine	TMEM65	-4.36378	5.75158	-2.9928	0.0135088	0.219597	-2.47007
Exc	Dopamine	MPPED2	-3.96876	6.78579	-3.16078	0.0135393	0.219597	-2.46926
Exc	Dopamine	DTNBP1	-2.68398	4.89818	-2.99977	0.0135436	0.219597	-2.46915
Exc	Dopamine	YPEL1	-1.47838	5.88819	-3.08566	0.0135634	0.219597	-2.46862
Exc	Dopamine	SLFN5	2.4676	3.04837	2.99043	0.0135636	0.219597	2.46862
Exc	Dopamine	ORMDL1	2.70754	4.75122	2.99201	0.0135691	0.219597	2.46847
Exc	Dopamine	PTPRO	-3.51048	7.86132	-2.98978	0.0135787	0.219597	-2.46822
Exc	Dopamine	MPP7	-4.09274	5.96229	-2.98968	0.013581	0.219597	-2.46816
Exc	Dopamine	PMP22	5.96189	3.68371	3.01125	0.013619	0.219597	2.46716
Exc	Dopamine	RHOU	7.39772	4.02042	3.01053	0.0136287	0.219597	2.4669
Exc	Dopamine	LHFPL3	5.40573	5.04522	3.00573	0.0136289	0.219597	2.4669
Exc	Dopamine	LINC02306	-6.63158	8.65783	-3.00763	0.0136574	0.219597	-2.46615
Exc	Dopamine	GAS7	1.39093	8.31204	4.85105	0.0136706	0.219597	2.4658
Exc	Dopamine	KCNK1	-3.40123	7.11891	-2.98581	0.0136713	0.219597	-2.46579
Exc	Dopamine	CLASP1	-1.8835	8.27871	-2.98491	0.0136922	0.219597	-2.46524
Exc	Dopamine	RAI14	3.1213	3.26324	2.98237	0.0137518	0.219597	2.46368
Exc	Dopamine	HIVEP2	-2.32254	7.57996	-2.98082	0.0137883	0.219597	-2.46273
Exc	Dopamine	DCTN2	2.38898	5.05952	3.02919	0.0138226	0.219597	2.46184
Exc	Dopamine	RCOR1	-2.71801	5.9851	-2.97913	0.0138283	0.219597	-2.46169
Exc	Dopamine	KIF5B	1.37332	5.69455	2.97883	0.0138355	0.219597	2.46151
Exc	Dopamine	ECI2	2.1807	3.95436	2.98884	0.0138657	0.219597	2.46072
Exc	Dopamine	TTLL4	5.32292	3.42047	3.02099	0.0138744	0.219597	2.4605
Exc	Dopamine	VGLL4	-2.09862	7.57164	-2.97673	0.0138876	0.219597	-2.46016
Exc	Dopamine	NIPAL2	-2.01609	7.11657	-3.00895	0.0138905	0.219597	-2.46008
Exc	Dopamine	COL9A2	5.17593	3.76099	3.00863	0.0138913	0.219597	2.46006
Exc	Dopamine	TUB	-2.00874	6.12771	-2.97642	0.0138924	0.219597	-2.46003
Exc	Dopamine	UBE2E3	-2.51734	6.54496	-2.97599	0.0139026	0.219597	-2.45977
Exc	Dopamine	GABRA4	-4.07916	6.14268	-2.97592	0.0139043	0.219597	-2.45973
Exc	Dopamine	POLD2	4.16468	2.93896	2.97545	0.0139156	0.219597	2.45944
Exc	Dopamine	FARS2	-2.38767	8.02122	-3.0287	0.0139186	0.219597	-2.45936
Exc	Dopamine	GRIN2B	-2.43714	9.37802	-2.97496	0.0139272	0.219597	-2.45914
Exc	Dopamine	DYNC1I1	-1.47885	8.60275	-2.97456	0.0139368	0.219597	-2.45889
Exc	Dopamine	CPB2-AS1	6.62426	4.71512	2.9745	0.0139382	0.219597	2.45885
Exc	Dopamine	MAPK3	2.39676	4.17954	2.97648	0.0139429	0.219597	2.45873
Exc	Dopamine	TEX264	2.94141	3.12101	2.97412	0.0139475	0.219597	2.45861
Exc	Dopamine	BRINP2	-2.33577	7.69552	-2.97187	0.014001	0.219597	-2.45724
Exc	Dopamine	GALNT17	-1.6304	9.45486	-2.97341	0.0140121	0.219597	-2.45695
Exc	Dopamine	TACO1	3.54089	2.19786	2.99121	0.0141167	0.219597	2.45428
Exc	Dopamine	SUGP1	1.36342	5.76181	2.96922	0.0141169	0.219597	2.45428
Exc	Dopamine	NOX4	5.23843	2.88869	2.99413	0.0141177	0.219597	2.45425
Exc	Dopamine	PRPF38B	1.89273	5.0366	2.96683	0.0141221	0.219597	2.45414
Exc	Dopamine	AC092745.5	-2.87434	6.74157	-3.02998	0.0141361	0.219597	-2.45379
Exc	Dopamine	CHMP4A	1.95802	4.15487	3.01052	0.0141454	0.219597	2.45355
Exc	Dopamine	MASTL	-1.692	3.01636	-3.03426	0.0141601	0.219597	-2.45318
Exc	Dopamine	ADAM9	-1.67754	5.34246	-2.96501	0.0141661	0.219597	-2.45302
Exc	Dopamine	LINC01197	-3.47336	6.31134	-2.96469	0.0141741	0.219597	-2.45282
Exc	Dopamine	DNAH5	-2.01514	4.06358	-2.96466	0.0141747	0.219597	-2.4528
Exc	Dopamine	ZCCHC24	7.13685	4.24967	3.00352	0.0141991	0.219597	2.45219
Exc	Dopamine	TOB2	2.32226	4.74924	2.9636	0.0142005	0.219597	2.45215
Exc	Dopamine	AAAS	2.10789	3.9857	3.01022	0.0142311	0.219597	2.45138
Exc	Dopamine	SHTN1	5.10019	7.58438	2.96195	0.0142406	0.219597	2.45114
Exc	Dopamine	PLEKHG3	6.29727	4.15429	2.97082	0.0142421	0.219597	2.4511
Exc	Dopamine	CTNNA3	7.84248	7.93168	3.02914	0.0142647	0.219597	2.45053
Exc	Dopamine	MAP2K1	-2.03588	6.62421	-2.97502	0.0142763	0.219597	-2.45023
Exc	Dopamine	CDH8	-2.97277	7.57331	-2.96062	0.014277	0.219597	-2.45022
Exc	Dopamine	CWC15	3.10345	3.69826	2.98944	0.0142776	0.219597	2.4502
Exc	Dopamine	KTN1	1.60771	7.24653	3.03417	0.0143711	0.219597	2.44785
Exc	Dopamine	TMA7	5.73417	3.84143	2.95564	0.0143951	0.219597	2.44725
Exc	Dopamine	OLFM3	-3.07856	8.4394	-2.95474	0.0144173	0.219597	-2.44669
Exc	Dopamine	NUP98	-1.2078	6.04505	-2.95375	0.0144418	0.219597	-2.44608
Exc	Dopamine	GALNT8	1.14734	4.44509	2.98393	0.0144889	0.219597	2.44491
Exc	Dopamine	RIMBP2	-2.2854	8.33321	-2.95169	0.0144928	0.219597	-2.44481
Exc	Dopamine	ADARB1	-2.67163	6.54872	-2.95137	0.0145007	0.219597	-2.44461
Exc	Dopamine	ILK	2.2673	4.25262	2.95014	0.0145313	0.219597	2.44385
Exc	Dopamine	TPRA1	2.088	3.76682	2.9642	0.0145515	0.219597	2.44335
Exc	Dopamine	PCDH11X	3.4298	6.12766	2.94915	0.0145559	0.219597	2.44324
Exc	Dopamine	CACNA1E	-2.07107	8.65183	-2.94874	0.014566	0.219597	-2.44299
Exc	Dopamine	AL139393.1	-3.13464	4.632	-2.96155	0.0145697	0.219597	-2.4429
Exc	Dopamine	ACVR1	-2.98465	4.76401	-2.94695	0.0146106	0.219597	-2.44189
Exc	Dopamine	PIM3	2.74152	3.13491	2.94656	0.0146205	0.219597	2.44165
Exc	Dopamine	MAP6D1	5.19695	3.97055	2.94628	0.0146275	0.219597	2.44147
Exc	Dopamine	HPN-AS1	7.30566	3.65634	3.0153	0.0146609	0.219597	2.44065
Exc	Dopamine	RADIL	2.62269	3.16855	3.01305	0.0146866	0.219597	2.44002
Exc	Dopamine	RNF130	1.47452	8.00122	2.94299	0.0147102	0.219597	2.43944
Exc	Dopamine	CNPY4	1.88649	2.87854	3.04222	0.0147135	0.219597	2.43936
Exc	Dopamine	TRPM6	5.93722	3.00554	2.97362	0.014737	0.219597	2.43878
Exc	Dopamine	BAX	1.73998	3.28504	2.97933	0.0147545	0.219597	2.43835
Exc	Dopamine	SEPTIN6	1.70426	4.9284	3.05607	0.0147668	0.219597	2.43805
Exc	Dopamine	PLP1	7.8243	7.5762	2.99522	0.0148309	0.219597	2.43648
Exc	Dopamine	TMEM178B	-3.22653	9.76669	-3.06797	0.0148594	0.219597	-2.43579
Exc	Dopamine	CHL1	-2.59959	8.52997	-2.93669	0.0148696	0.219597	-2.43554
Exc	Dopamine	FIS1	2.02684	4.38753	2.9623	0.014902	0.219597	2.43475
Exc	Dopamine	TAFA2	-4.64198	9.26898	-2.99451	0.0149064	0.219597	-2.43465
Exc	Dopamine	AC110614.1	-5.8472	5.83715	-2.9652	0.0149178	0.219597	-2.43437
Exc	Dopamine	GALNT11	-1.6745	7.15985	-2.93416	0.0149341	0.219597	-2.43397
Exc	Dopamine	PXYLP1	-2.19727	6.03638	-2.98709	0.01494	0.219597	-2.43383
Exc	Dopamine	BX664615.2	2.78931	2.34213	2.93355	0.0149497	0.219597	2.4336
Exc	Dopamine	ZNF184	-3.52299	4.08674	-2.93311	0.0149609	0.219597	-2.43332
Exc	Dopamine	VPS13A	-1.0852	8.06868	-3.12342	0.0149661	0.219597	-2.4332
Exc	Dopamine	SLC9B1	4.25526	2.95047	2.93188	0.0149924	0.219597	2.43256
Exc	Dopamine	KCNIP4	-3.79332	13.0851	-2.93127	0.0150081	0.219597	-2.43218
Exc	Dopamine	COMMD1	-2.12693	6.84102	-2.93093	0.0150169	0.219597	-2.43197
Exc	Dopamine	NOC4L	-2.7701	3.3009	-2.92993	0.0150426	0.219597	-2.43135
Exc	Dopamine	PLEKHA5	-2.57715	9.2982	-2.9289	0.015069	0.219597	-2.43072
Exc	Dopamine	TESK2	6.05745	4.83038	2.98768	0.015071	0.219597	2.43067
Exc	Dopamine	TBC1D10B	1.82022	4.85255	2.92876	0.0150726	0.219597	2.43063
Exc	Dopamine	IGDCC3	3.00621	3.20885	2.95852	0.0150729	0.219597	2.43062
Exc	Dopamine	AC004160.1	-4.34494	3.99601	-2.92793	0.0150941	0.219597	-2.43011
Exc	Dopamine	GRK3	-1.96019	7.6764	-2.92579	0.0151497	0.219597	-2.42878
Exc	Dopamine	SYF2	3.12829	3.30233	2.92508	0.0151681	0.219597	2.42834
Exc	Dopamine	TOM1L1	-2.1824	5.17919	-2.92458	0.0151808	0.219597	-2.42804
Exc	Dopamine	AC078881.1	3.45002	4.34972	2.94889	0.0151875	0.219597	2.42788
Exc	Dopamine	DAAM2	7.22245	5.3898	2.99008	0.0151979	0.219597	2.42763
Exc	Dopamine	NHSL2	-4.81412	5.08594	-2.92376	0.0152023	0.219597	-2.42752
Exc	Dopamine	PIP4K2A	7.28779	7.10585	2.92298	0.0152226	0.219597	2.42704
Exc	Dopamine	SND1	-2.04053	7.16978	-2.92268	0.0152553	0.219597	-2.42626
Exc	Dopamine	BCL6	4.67665	3.22199	2.97401	0.0152612	0.219597	2.42612
Exc	Dopamine	GPN3	2.63681	2.30852	3.02087	0.0152783	0.219597	2.42571
Exc	Dopamine	MRPL58	2.64939	2.58186	2.9297	0.0152817	0.219597	2.42563
Exc	Dopamine	RYBP	2.55162	5.97691	2.92068	0.0152827	0.219597	2.42561
Exc	Dopamine	CCSER1	-2.59023	10.3528	-2.91999	0.0153007	0.219597	-2.42518
Exc	Dopamine	NFAT5	-2.63326	8.02548	-2.91953	0.0153128	0.219597	-2.4249
Exc	Dopamine	NFE2L2	2.69963	5.02135	2.93369	0.0153288	0.219597	2.42452
Exc	Dopamine	PCCB	1.16866	5.19077	2.91723	0.0153732	0.219597	2.42347
Exc	Dopamine	LINC01949	5.05009	3.10799	2.95505	0.0153858	0.219597	2.42317
Exc	Dopamine	FAM222A	8.52699	3.3209	3.00449	0.0153938	0.219597	2.42298
Exc	Dopamine	SNRPD2	3.71688	3.50833	2.91641	0.0153947	0.219597	2.42296
Exc	Dopamine	COA1	-1.94095	6.41424	-2.99843	0.0154062	0.219597	-2.42269
Exc	Dopamine	KCND2	-5.17785	8.87714	-2.91589	0.0154084	0.219597	-2.42263
Exc	Dopamine	LINC01608	5.77862	5.79976	2.93023	0.0154612	0.219597	2.42139
Exc	Dopamine	TBCB	2.51677	4.63852	2.94363	0.0154617	0.219597	2.42138
Exc	Dopamine	EHD2	2.61009	2.6533	2.91591	0.0154742	0.219597	2.42109
Exc	Dopamine	POMT2	1.49422	4.62833	2.91314	0.0154813	0.219597	2.42092
Exc	Dopamine	SRPK1	-2.29946	6.46925	-2.91191	0.015514	0.219597	-2.42015
Exc	Dopamine	MLLT10	-1.96094	7.67749	-2.91156	0.0155233	0.219597	-2.41993
Exc	Dopamine	CD9	6.44436	2.81571	2.95191	0.0155309	0.219597	2.41976
Exc	Dopamine	PRKCA	-2.9955	8.48685	-2.9105	0.0155514	0.219597	-2.41928
Exc	Dopamine	COX7A2L	-3.33624	6.31434	-2.91044	0.0155531	0.219597	-2.41924
Exc	Dopamine	ACTR3B	-2.53128	6.16916	-2.94845	0.0156033	0.219597	-2.41806
Exc	Dopamine	ZNF397	1.81905	4.63498	2.90781	0.0156232	0.219597	2.4176
Exc	Dopamine	FSIP1	-3.56895	5.02622	-2.90762	0.0156282	0.219597	-2.41748
Exc	Dopamine	NDE1	5.26384	4.30702	2.96519	0.0156316	0.219597	2.41741
Exc	Dopamine	AC107375.1	4.68391	2.96345	2.96969	0.015636	0.219597	2.4173
Exc	Dopamine	BMPR2	-1.10068	8.01162	-2.90578	0.0156776	0.21967	-2.41633
Exc	Dopamine	CYC1	3.54147	2.58384	2.93352	0.0156791	0.21967	2.4163
Exc	Dopamine	ATXN7	-1.40132	6.08934	-2.90461	0.015709	0.21967	-2.41561
Exc	Dopamine	SLC38A6	-1.76333	6.37812	-2.90396	0.0157266	0.21967	-2.4152
Exc	Dopamine	MKX	-2.09041	4.37691	-2.90391	0.0157374	0.21967	-2.41495
Exc	Dopamine	FBXO7	2.9143	5.12641	2.93271	0.0157655	0.21967	2.4143
Exc	Dopamine	LINC02822	-4.70105	7.27749	-2.90251	0.0157656	0.21967	-2.4143
Exc	Dopamine	ZNF106	-1.38356	6.79174	-2.90008	0.0158314	0.220338	-2.41278
Exc	Dopamine	CCNDBP1	1.93857	3.90191	2.92768	0.0158882	0.220684	2.41147
Exc	Dopamine	EIF3G	6.61678	2.63719	2.89718	0.0159103	0.220684	2.41097
Exc	Dopamine	NR3C2	-3.43617	8.00477	-2.89645	0.0159301	0.220684	-2.41051
Exc	Dopamine	GATM	8.20197	4.00029	2.89637	0.0159324	0.220684	2.41046
Exc	Dopamine	GPSM2	6.81674	4.02588	2.93089	0.0159456	0.220684	2.41016
Exc	Dopamine	POU5F2	-2.52405	2.39749	-2.89479	0.0159756	0.220853	-2.40947
Exc	Dopamine	CSNK1G1	-2.59219	6.32641	-2.89262	0.016035	0.221056	-2.40812
Exc	Dopamine	DAPK1	-2.6362	8.01882	-2.89224	0.0160456	0.221056	-2.40788
Exc	Dopamine	ACACA	-1.19806	7.97991	-2.89179	0.0160579	0.221056	-2.4076
Exc	Dopamine	ILVBL	3.0912	2.69312	2.89164	0.0160621	0.221056	2.4075
Exc	Dopamine	R3HDM1	-2.79737	9.86513	-2.88951	0.0161206	0.221056	-2.40617
Exc	Dopamine	COX20	1.82026	3.44598	2.88915	0.0161306	0.221056	2.40595
Exc	Dopamine	ETAA1	2.778	3.28258	2.90366	0.0161627	0.221056	2.40522
Exc	Dopamine	NEBL	-2.40776	8.49185	-2.88798	0.0161631	0.221056	-2.40521
Exc	Dopamine	ZNF414	2.40394	2.82774	3.0507	0.0161961	0.221056	2.40447
Exc	Dopamine	ARID5B	-1.62986	6.8862	-2.8891	0.0162232	0.221056	-2.40386
Exc	Dopamine	ZNF100	-2.56069	3.90043	-2.90216	0.0162258	0.221056	-2.4038
Exc	Dopamine	PLEKHG1	3.37505	4.57769	2.92518	0.0162425	0.221056	2.40342
Exc	Dopamine	GMDS	-2.22688	7.46281	-2.88508	0.0162436	0.221056	-2.4034
Exc	Dopamine	TBL1X	6.90497	4.22962	2.91359	0.0162568	0.221056	2.4031
Exc	Dopamine	OSGEP	1.56714	5.22902	2.88454	0.0162586	0.221056	2.40306
Exc	Dopamine	AC114763.1	3.11541	2.3352	2.91487	0.0163061	0.221308	2.40199
Exc	Dopamine	UFL1	3.15629	4.71338	2.90402	0.0163312	0.221308	2.40143
Exc	Dopamine	ZNF273	-2.11046	5.9963	-2.91072	0.0163449	0.221308	-2.40112
Exc	Dopamine	GALNT6	6.10416	3.23084	2.89662	0.0164048	0.221308	2.39978
Exc	Dopamine	RPS6KA6	-2.84901	6.04917	-2.87928	0.0164059	0.221308	-2.39976
Exc	Dopamine	CA10	-3.29592	8.82298	-2.87901	0.0164134	0.221308	-2.39959
Exc	Dopamine	ZHX2	6.18069	4.76287	2.91623	0.0164227	0.221308	2.39938
Exc	Dopamine	ITPA	2.49726	3.9977	2.90332	0.0164279	0.221308	2.39927
Exc	Dopamine	KLHL2	-2.29238	6.66627	-2.87701	0.0164696	0.221308	-2.39834
Exc	Dopamine	DLL1	1.79119	3.97883	2.87693	0.0164719	0.221308	2.39829
Exc	Dopamine	U2AF2	1.52095	4.39964	2.87627	0.0164907	0.221308	2.39787
Exc	Dopamine	FEZ2	-2.17447	6.22271	-2.87619	0.0164929	0.221308	-2.39782
Exc	Dopamine	UBA1	1.55768	4.9978	2.92286	0.0165099	0.221308	2.39744
Exc	Dopamine	AKT1	1.79391	4.2941	2.87303	0.0165823	0.222038	2.39584
Exc	Dopamine	INPP5K	2.01334	3.76161	2.8983	0.0166435	0.222478	2.39449
Exc	Dopamine	AC080013.1	-3.75668	2.92988	-2.91012	0.0166512	0.222478	-2.39432
Exc	Dopamine	NFXL1	-0.905833	5.08367	-2.91391	0.016695	0.222664	-2.39336
Exc	Dopamine	CUBN	4.399	2.69527	2.90084	0.0167121	0.222664	2.39298
Exc	Dopamine	SORBS3	5.0752	2.28468	2.96004	0.0167225	0.222664	2.39275
Exc	Dopamine	KCNG3	-4.37328	4.23164	-2.90908	0.0167476	0.222664	-2.3922
Exc	Dopamine	TRIO	-1.37085	9.05743	-2.86987	0.0167552	0.222664	-2.39204
Exc	Dopamine	DLC1	3.6944	7.25769	2.90972	0.0167884	0.22284	2.39131
Exc	Dopamine	RFX3	-4.65231	8.05783	-2.86527	0.0168045	0.22284	-2.39096
Exc	Dopamine	AL590705.1	-2.57878	5.33259	-2.88239	0.0168325	0.222889	-2.39035
Exc	Dopamine	ZFYVE9	-1.19314	7.31711	-2.86607	0.0168681	0.222889	-2.38957
Exc	Dopamine	LIN7A	-3.14026	6.48142	-2.86094	0.0169297	0.222889	-2.38823
Exc	Dopamine	COL9A3	3.78043	3.56038	2.92894	0.0169719	0.222889	2.38732
Exc	Dopamine	SLC35F1	2.62783	7.66487	2.85857	0.0169985	0.222889	2.38674
Exc	Dopamine	PROS1	-3.35884	3.91191	-2.87248	0.0170052	0.222889	-2.3866
Exc	Dopamine	AC006059.1	6.45599	4.01844	2.88165	0.0170365	0.222889	2.38592
Exc	Dopamine	CHST15	-1.9768	6.44894	-2.85726	0.0170366	0.222889	-2.38592
Exc	Dopamine	PVT1	-2.81048	7.3684	-2.88106	0.0170407	0.222889	-2.38583
Exc	Dopamine	VCL	-1.79792	6.02945	-2.85709	0.0170416	0.222889	-2.38581
Exc	Dopamine	ARFGAP2	2.87714	4.7845	2.85642	0.0170614	0.222889	2.38538
Exc	Dopamine	AC090114.2	2.48749	2.90464	3.05171	0.0170784	0.222889	2.38502
Exc	Dopamine	PLXNA4	-2.70782	8.61864	-2.85702	0.017088	0.222889	-2.38481
Exc	Dopamine	ABI1	-2.92862	6.21546	-2.85528	0.0170947	0.222889	-2.38466
Exc	Dopamine	KHSRP	1.53128	5.55745	2.8547	0.0171118	0.222889	2.3843
Exc	Dopamine	LMCD1-AS1	3.62757	6.42778	2.89972	0.0171259	0.222889	2.38399
Exc	Dopamine	COPS9	3.8247	3.06016	2.87951	0.0171413	0.222889	2.38366
Exc	Dopamine	SNRPC	3.22365	3.18058	2.85514	0.017154	0.222889	2.38339
Exc	Dopamine	ZNF704	1.46772	6.91338	2.85252	0.0171757	0.222889	2.38292
Exc	Dopamine	VPS36	-1.00681	5.79401	-2.8675	0.0171784	0.222889	-2.38287
Exc	Dopamine	AC110285.1	6.85958	4.3428	2.91953	0.0171869	0.222889	2.38268
Exc	Dopamine	CELF2-DT	-3.72153	3.84141	-2.85122	0.0172188	0.223069	-2.382
Exc	Dopamine	FAM66C	-2.07633	6.69975	-2.87929	0.0172852	0.2232	-2.38058
Exc	Dopamine	DYNC1LI2	1.42723	6.81631	2.85407	0.0172925	0.2232	2.38043
Exc	Dopamine	CADM4	3.53456	4.14577	2.87163	0.0172999	0.2232	2.38027
Exc	Dopamine	RAP2B	-3.96225	3.24705	-2.89463	0.0173376	0.2232	-2.37947
Exc	Dopamine	LGR5	6.1047	3.39507	2.86744	0.0173452	0.2232	2.37931
Exc	Dopamine	THBS4	2.80759	3.45598	2.8814	0.0173557	0.2232	2.37908
Exc	Dopamine	EVI5	-1.81571	7.32013	-2.84497	0.0173994	0.2232	-2.37816
Exc	Dopamine	RAB7A	-1.33469	6.45001	-2.8446	0.0174105	0.2232	-2.37792
Exc	Dopamine	CCDC174	1.78833	4.04416	2.85932	0.0174139	0.2232	2.37785
Exc	Dopamine	SLC41A2	-2.32559	6.6039	-2.84421	0.0174223	0.2232	-2.37767
Exc	Dopamine	RBFOX1	-2.43638	12.5238	-2.84381	0.017434	0.2232	-2.37742
Exc	Dopamine	CDON	-3.18871	6.13037	-2.8742	0.0174475	0.2232	-2.37714
Exc	Dopamine	CARNS1	6.10934	5.71612	2.84334	0.0174714	0.2232	2.37663
Exc	Dopamine	FAM161B	1.8288	2.94819	2.84484	0.0174818	0.2232	2.37641
Exc	Dopamine	RPL23A	6.77866	3.04101	2.84038	0.017537	0.223674	2.37525
Exc	Dopamine	COMMD4	2.58385	3.69376	2.91132	0.0175582	0.223713	2.37481
Exc	Dopamine	RSPO2	-4.3052	5.83358	-2.87288	0.0175941	0.223731	-2.37405
Exc	Dopamine	GABRG2	-2.15984	7.18777	-2.84019	0.0175958	0.223731	-2.37402
Exc	Dopamine	TRIM32	-2.40667	2.64818	-2.83721	0.0176325	0.223807	-2.37325
Exc	Dopamine	ZNF652	2.239	5.96057	2.83703	0.017638	0.223807	2.37313
Exc	Dopamine	VKORC1L1	-1.75678	6.29632	-2.83634	0.017659	0.223843	-2.37269
Exc	Dopamine	AC005165.1	-2.87027	3.26377	-2.89961	0.0177029	0.223979	-2.37178
Exc	Dopamine	CETN3	3.45935	3.2843	2.86021	0.017752	0.223979	2.37075
Exc	Dopamine	ZC3H14	-1.63631	6.38673	-2.8322	0.0177847	0.223979	-2.37007
Exc	Dopamine	TTF1	1.24937	4.50673	2.83147	0.0178071	0.223979	2.36961
Exc	Dopamine	SEC61A1	2.71807	3.73534	2.88636	0.0178278	0.223979	2.36918
Exc	Dopamine	TMEM165	6.01168	6.79553	2.83062	0.0178329	0.223979	2.36907
Exc	Dopamine	BTD	1.29284	4.78034	2.83034	0.0178414	0.223979	2.36889
Exc	Dopamine	HPS4	2.14503	4.65544	2.82997	0.0178527	0.223979	2.36866
Exc	Dopamine	PPP2R3A	2.64967	5.91894	2.86355	0.0178626	0.223979	2.36845
Exc	Dopamine	UFD1	1.7628	3.68783	2.88101	0.0178711	0.223979	2.36828
Exc	Dopamine	SEMA5A	3.63236	4.8612	2.85671	0.0179189	0.223979	2.36729
Exc	Dopamine	RPL21	6.86139	3.63163	2.82775	0.0179211	0.223979	2.36725
Exc	Dopamine	ZEB2	3.41305	8.12147	2.82765	0.0179239	0.223979	2.36719
Exc	Dopamine	ATP10B	7.24147	4.71787	2.88191	0.0179428	0.223979	2.3668
Exc	Dopamine	HSD17B14	-2.04904	4.22339	-2.82644	0.0179613	0.223979	-2.36642
Exc	Dopamine	KCNN2	-3.66323	7.20441	-2.82511	0.0180023	0.223979	-2.36557
Exc	Dopamine	SERGEF	-2.15835	6.92715	-2.83646	0.0180164	0.223979	-2.36528
Exc	Dopamine	ZNF536	6.40633	6.42036	2.85424	0.0180237	0.223979	2.36513
Exc	Dopamine	PIGT	2.35891	3.74875	2.82327	0.0180591	0.223979	2.3644
Exc	Dopamine	PLPPR1	5.01234	5.05275	2.82312	0.0180639	0.223979	2.36431
Exc	Dopamine	TLL2	4.76891	2.24766	2.96826	0.0180693	0.223979	2.36419
Exc	Dopamine	SHROOM1	3.53078	3.70747	2.88526	0.0180838	0.223979	2.3639
Exc	Dopamine	LINC00937	-2.77755	6.36277	-2.88642	0.0180865	0.223979	-2.36384
Exc	Dopamine	RTKN	5.98596	2.98952	2.85369	0.0181247	0.224227	2.36306
Exc	Dopamine	KIAA1549	-1.52751	6.85485	-2.81897	0.0181928	0.224378	-2.36167
Exc	Dopamine	MSH4	-2.26742	3.94432	-2.81808	0.0182206	0.224378	-2.3611
Exc	Dopamine	DOK5	-4.60067	5.32341	-2.81807	0.018221	0.224378	-2.3611
Exc	Dopamine	LINGO2	-3.46135	9.56255	-2.81731	0.0182447	0.224378	-2.36061
Exc	Dopamine	ZNF146	2.62927	5.6673	2.81687	0.0182585	0.224378	2.36033
Exc	Dopamine	DEDD2	1.07204	3.28503	2.85586	0.018259	0.224378	2.36032
Exc	Dopamine	FASTKD2	-1.12309	5.40266	-2.82211	0.018264	0.224378	-2.36022
Exc	Dopamine	PATJ	-1.7311	7.27026	-2.81603	0.0182846	0.224409	-2.3598
Exc	Dopamine	PPIP5K1	-0.99261	6.81342	-2.90758	0.0183066	0.224455	-2.35936
Exc	Dopamine	PUM3	-2.05732	6.96156	-2.81425	0.0183406	0.22465	-2.35867
Exc	Dopamine	CLCN6	0.95284	5.0928	2.85404	0.0184137	0.225322	2.35719
Exc	Dopamine	SSX2IP	-2.17815	6.53885	-2.81063	0.0184549	0.225413	-2.35636
Exc	Dopamine	DAB1	-3.97601	9.1962	-2.81054	0.0184576	0.225413	-2.35631
Exc	Dopamine	DPH7	1.58932	5.11964	2.80927	0.0184982	0.225685	2.35549
Exc	Dopamine	AC073343.2	2.25063	3.09643	2.81799	0.0185252	0.225792	2.35495
Exc	Dopamine	IPO13	1.7977	4.47695	2.81807	0.0185466	0.22583	2.35452
Exc	Dopamine	RALBP1	1.08381	5.04294	2.8255	0.0185889	0.226103	2.35367
Exc	Dopamine	UST	2.66187	4.57031	2.83974	0.0186056	0.226103	2.35334
Exc	Dopamine	EIF4G3	-1.49809	9.16814	-2.80314	0.0186937	0.226538	-2.35158
Exc	Dopamine	MAP2	-1.91715	9.30738	-2.8031	0.0186947	0.226538	-2.35156
Exc	Dopamine	GABRA3	-2.46733	6.27732	-2.80305	0.0186964	0.226538	-2.35153
Exc	Dopamine	KCNH1	-2.97266	9.47544	-2.8037	0.0187177	0.226574	-2.35111
Exc	Dopamine	AL078590.2	6.0978	4.06427	2.82492	0.0187528	0.226777	2.35041
Exc	Dopamine	SLC12A8	-4.10682	5.41495	-3.13778	0.018809	0.227126	-2.34929
Exc	Dopamine	CATSPERG	1.47107	4.54602	2.79926	0.0188185	0.227126	2.34911
Exc	Dopamine	ERCC3	1.24128	5.52674	2.79778	0.0188664	0.227271	2.34816
Exc	Dopamine	ZFHX4	5.42245	4.64661	2.79714	0.0188871	0.227271	2.34775
Exc	Dopamine	AC004943.2	1.7901	2.89129	2.90062	0.0189067	0.227271	2.34737
Exc	Dopamine	UXT	2.19451	2.11922	2.83171	0.0189115	0.227271	2.34727
Exc	Dopamine	TOX2	2.33896	5.26178	2.81787	0.0189602	0.227271	2.34631
Exc	Dopamine	PAXBP1-AS1	2.19426	2.77069	2.80216	0.0189852	0.227271	2.34582
Exc	Dopamine	LHFPL4	-1.46784	6.67114	-2.79628	0.0189984	0.227271	-2.34556
Exc	Dopamine	ANO3	-1.94756	7.28772	-2.79354	0.0190041	0.227271	-2.34545
Exc	Dopamine	QKI	7.5197	8.11644	2.88697	0.0190291	0.227271	2.34496
Exc	Dopamine	PLRG1	1.80968	4.37103	2.81358	0.0190606	0.227271	2.34434
Exc	Dopamine	SAMD8	-1.81063	6.07374	-2.79146	0.0190718	0.227271	-2.34412
Exc	Dopamine	ANKRD39	3.55751	3.02046	2.90877	0.0190819	0.227271	2.34393
Exc	Dopamine	FGF14	-3.16857	10.4328	-2.78946	0.0191376	0.227271	-2.34284
Exc	Dopamine	COTL1	2.1688	3.21573	2.88233	0.0192072	0.227271	2.34148
Exc	Dopamine	OLA1	-2.18565	6.75523	-2.78707	0.019216	0.227271	-2.34131
Exc	Dopamine	LARP1B	-1.48794	7.36833	-2.78687	0.0192228	0.227271	-2.34118
Exc	Dopamine	STIM1	-1.71993	6.26369	-2.78667	0.0192294	0.227271	-2.34105
Exc	Dopamine	APOO	-1.8638	4.92542	-2.81884	0.0192567	0.227271	-2.34052
Exc	Dopamine	PCGF6	-1.38955	5.71719	-2.78562	0.019264	0.227271	-2.34038
Exc	Dopamine	MPP6	-2.76983	6.79368	-2.78528	0.0192751	0.227271	-2.34017
Exc	Dopamine	NBN	-1.55501	5.2361	-2.78451	0.0193007	0.227271	-2.33967
Exc	Dopamine	PPTC7	-1.22888	3.83967	-2.78349	0.0193346	0.227271	-2.33902
Exc	Dopamine	UBALD2	2.47726	2.31083	2.79553	0.0193351	0.227271	2.33901
Exc	Dopamine	KIAA1755	8.80013	3.98991	2.84904	0.0193825	0.227271	2.33809
Exc	Dopamine	PAK3	-1.47001	8.46814	-2.78182	0.0193899	0.227271	-2.33795
Exc	Dopamine	BBOX1-AS1	-2.0935	3.64743	-2.78164	0.0193962	0.227271	-2.33783
Exc	Dopamine	TMEM63A	7.39416	4.88588	2.81148	0.0194081	0.227271	2.3376
Exc	Dopamine	SCD	7.49555	4.68636	2.80033	0.0194183	0.227271	2.3374
Exc	Dopamine	EPB41L4B	-1.4355	7.13792	-2.79171	0.0194493	0.227271	-2.33681
Exc	Dopamine	AL136985.3	-5.20717	3.31607	-2.79882	0.0194584	0.227271	-2.33663
Exc	Dopamine	MAP3K13	-1.71301	6.75462	-2.77961	0.0194636	0.227271	-2.33653
Exc	Dopamine	COIL	2.02453	3.32578	2.77956	0.0194652	0.227271	2.3365
Exc	Dopamine	GLP2R	-5.73036	4.28633	-2.77689	0.0195548	0.227271	-2.33478
Exc	Dopamine	MRPL27	1.69876	2.95071	2.80842	0.0195757	0.227271	2.33438
Exc	Dopamine	LPCAT2	5.672	3.22971	2.80617	0.0196014	0.227271	2.33389
Exc	Dopamine	RPS6KC1	-2.80319	8.04413	-2.77458	0.0196323	0.227271	-2.3333
Exc	Dopamine	RPRD1A	-2.25725	6.74537	-2.77341	0.0196718	0.227271	-2.33255
Exc	Dopamine	SMAD3	-3.67919	7.34657	-2.77284	0.019691	0.227271	-2.33218
Exc	Dopamine	CHSY1	-2.94616	5.43325	-2.77401	0.0197033	0.227271	-2.33195
Exc	Dopamine	CAMK4	-2.58697	7.70183	-2.77245	0.0197044	0.227271	-2.33193
Exc	Dopamine	PCYT2	3.07843	3.35125	2.77692	0.0197322	0.227271	2.3314
Exc	Dopamine	LINC00844	7.54418	3.16661	2.81108	0.0197417	0.227271	2.33122
Exc	Dopamine	ARHGAP5	2.16332	6.32035	2.77127	0.0197442	0.227271	2.33117
Exc	Dopamine	TAB1	2.36701	4.92074	3.02807	0.0197648	0.227271	2.33078
Exc	Dopamine	FAM126A	7.88425	3.64425	2.80494	0.0197993	0.227271	2.33013
Exc	Dopamine	TKT	1.84421	4.91962	2.79294	0.0198483	0.227271	2.3292
Exc	Dopamine	PLB1	-1.94392	3.04893	-2.76605	0.0199219	0.227271	-2.32782
Exc	Dopamine	RBM5	1.31315	7.21602	2.80143	0.0199252	0.227271	2.32775
Exc	Dopamine	PPAN	1.77212	3.8563	2.76591	0.0199268	0.227271	2.32772
Exc	Dopamine	G6PD	2.61566	2.35324	2.79823	0.0199342	0.227271	2.32758
Exc	Dopamine	CDH19	6.45578	4.21874	2.78532	0.0199372	0.227271	2.32753
Exc	Dopamine	NELL2	-2.11645	9.15188	-2.76552	0.0199402	0.227271	-2.32747
Exc	Dopamine	FTO	-1.88732	7.97083	-2.76539	0.0199446	0.227271	-2.32739
Exc	Dopamine	PPP4C	2.87986	3.39799	2.76502	0.0199573	0.227271	2.32715
Exc	Dopamine	GRIA4	-4.74442	9.4576	-2.7649	0.0199611	0.227271	-2.32708
Exc	Dopamine	ABTB2	6.7199	3.52805	2.7924	0.0199721	0.227271	2.32687
Exc	Dopamine	LANCL1	2.71	6.35522	2.76396	0.0199936	0.227271	2.32647
Exc	Dopamine	KALRN	-1.79809	10.5422	-2.79068	0.0199986	0.227271	-2.32637
Exc	Dopamine	PDE4D	-2.7983	11.1166	-2.7636	0.0200059	0.227271	-2.32624
Exc	Dopamine	MAL	6.12469	3.97443	2.78184	0.0200068	0.227271	2.32622
Exc	Dopamine	AL035409.1	-3.44736	3.10447	-2.76332	0.0200154	0.227271	-2.32606
Exc	Dopamine	STARD4-AS1	-2.76408	4.43816	-2.82951	0.0200198	0.227271	-2.32598
Exc	Dopamine	DKC1	1.76655	3.40651	2.79471	0.0200345	0.227271	2.3257
Exc	Dopamine	FRMD4A	-1.8575	11.0559	-2.76826	0.020039	0.227271	-2.32562
Exc	Dopamine	UHRF1BP1L	-1.74504	6.26537	-2.76226	0.0200518	0.227271	-2.32538
Exc	Dopamine	FHIT	2.18781	7.8401	2.76184	0.0200664	0.227271	2.3251
Exc	Dopamine	PBX1	-2.70499	8.66505	-2.76097	0.0200965	0.227271	-2.32454
Exc	Dopamine	TRIM2	2.47792	8.29216	2.76096	0.0200965	0.227271	2.32454
Exc	Dopamine	DMGDH	-2.30983	5.07155	-2.76088	0.0200993	0.227271	-2.32449
Exc	Dopamine	KCNH8	6.02166	6.07244	2.77852	0.0201764	0.227732	2.32305
Exc	Dopamine	POGK	1.65978	4.03303	2.79163	0.0201769	0.227732	2.32304
Exc	Dopamine	LY86-AS1	-3.24381	8.00562	-2.81553	0.0202369	0.228049	-2.32193
Exc	Dopamine	OTUD7B	3.59581	5.66941	2.75666	0.0202457	0.228049	2.32176
Exc	Dopamine	NPC1	3.64494	5.44052	2.77039	0.0202669	0.228049	2.32137
Exc	Dopamine	AC008269.1	-2.72725	6.92847	-2.80773	0.0202788	0.228049	-2.32115
Exc	Dopamine	ERI1	1.9121	3.70395	2.77292	0.0203016	0.228097	2.32073
Exc	Dopamine	ZWILCH	-1.26918	3.29539	-2.75421	0.0203307	0.228217	-2.32019
Exc	Dopamine	SH3GLB2	3.13693	5.6692	2.75329	0.0203628	0.228329	2.31959
Exc	Dopamine	SLC25A13	4.72841	5.47229	2.75243	0.0203931	0.228329	2.31904
Exc	Dopamine	MLLT3	-2.55253	7.66504	-2.75212	0.0204038	0.228329	-2.31884
Exc	Dopamine	DOCK10	6.41413	6.93687	2.77363	0.0204973	0.228329	2.31712
Exc	Dopamine	KLF7	2.24237	5.78077	2.74944	0.0204978	0.228329	2.31711
Exc	Dopamine	ARHGEF37	3.16191	4.08181	2.77595	0.0205453	0.228329	2.31624
Exc	Dopamine	ALCAM	3.37582	7.23362	2.74791	0.0205517	0.228329	2.31612
Exc	Dopamine	ZNF561-AS1	2.69333	2.7398	2.74776	0.0205573	0.228329	2.31602
Exc	Dopamine	ADCK2	2.07217	3.31624	2.74772	0.0205586	0.228329	2.31599
Exc	Dopamine	ATP5MC2	2.45952	4.88058	2.75836	0.0205682	0.228329	2.31582
Exc	Dopamine	C18orf21	2.69003	2.40437	2.74617	0.0206133	0.228329	2.31499
Exc	Dopamine	SDF2	1.24972	3.51046	2.74575	0.0206283	0.228329	2.31472
Exc	Dopamine	GLDN	5.78741	5.38489	2.76878	0.0206337	0.228329	2.31462
Exc	Dopamine	CCDC130	1.97383	5.4625	2.74517	0.0206487	0.228329	2.31435
Exc	Dopamine	FAM98A	5.34543	3.75129	2.74475	0.0206635	0.228329	2.31408
Exc	Dopamine	JCAD	-2.27939	4.69917	-2.80848	0.0206694	0.228329	-2.31397
Exc	Dopamine	ZFP69B	-2.43883	3.52928	-2.7447	0.0206743	0.228329	-2.31388
Exc	Dopamine	FAXDC2	3.55629	4.66526	2.74857	0.0206997	0.228329	2.31342
Exc	Dopamine	PLEKHJ1	2.23825	2.89961	2.74321	0.0207181	0.228329	2.31308
Exc	Dopamine	PACS2	1.36629	7.05671	2.86874	0.0207762	0.228329	2.31203
Exc	Dopamine	BAALC-AS1	-2.47068	3.03823	-2.74151	0.0207787	0.228329	-2.31198
Exc	Dopamine	TEAD1	1.08854	6.05049	2.78559	0.0208243	0.228329	2.31116
Exc	Dopamine	ITGA9	-2.61767	7.11076	-2.79555	0.0208628	0.228329	-2.31046
Exc	Dopamine	CARMIL1	-2.01514	7.50832	-2.80848	0.0208667	0.228329	-2.31039
Exc	Dopamine	GID8	2.09463	4.26088	2.73737	0.020927	0.228329	2.3093
Exc	Dopamine	PSD2	2.68542	3.79143	2.73721	0.0209327	0.228329	2.3092
Exc	Dopamine	CLK2	1.42212	4.99388	2.7365	0.0209583	0.228329	2.30873
Exc	Dopamine	HLCS	-1.73464	7.10622	-2.77071	0.0209667	0.228329	-2.30858
Exc	Dopamine	MXD4	2.14086	4.5339	2.75091	0.0209675	0.228329	2.30857
Exc	Dopamine	FGFR2	5.13961	6.16566	2.7361	0.0209727	0.228329	2.30848
Exc	Dopamine	NTNG2	2.07822	4.93776	2.73593	0.0209788	0.228329	2.30837
Exc	Dopamine	ALDH7A1	4.3896	4.29106	2.77975	0.0209931	0.228329	2.30811
Exc	Dopamine	CREBZF	1.95232	5.57325	2.73761	0.0210343	0.228329	2.30737
Exc	Dopamine	LUZP1	-1.69572	6.62964	-2.74704	0.0210506	0.228329	-2.30708
Exc	Dopamine	GAMT	1.91074	4.03373	2.73371	0.0210589	0.228329	2.30693
Exc	Dopamine	EIF3J-DT	2.08721	3.40491	2.7758	0.021065	0.228329	2.30682
Exc	Dopamine	SH3TC2-DT	6.82578	3.11633	2.8076	0.0210732	0.228329	2.30667
Exc	Dopamine	STIP1	2.51051	4.28821	2.74841	0.0210809	0.228329	2.30653
Exc	Dopamine	THAP8	1.91766	2.67015	2.80139	0.0211393	0.228329	2.30549
Exc	Dopamine	DPP6	-2.31292	10.1706	-2.73198	0.0211536	0.228329	-2.30523
Exc	Dopamine	BORCS8	2.13683	2.67805	2.73264	0.0211806	0.228329	2.30475
Exc	Dopamine	FAM168A	-2.09146	7.6103	-2.72996	0.0211949	0.228329	-2.30449
Exc	Dopamine	ICA1	-1.54902	7.27376	-2.76373	0.0212006	0.228329	-2.30439
Exc	Dopamine	HECTD4	-0.824647	8.46222	-2.72965	0.0212063	0.228329	-2.30429
Exc	Dopamine	PHLPP2	-1.27785	6.43731	-2.72936	0.0212169	0.228329	-2.3041
Exc	Dopamine	CA2	5.48416	3.62979	2.7542	0.0212214	0.228329	2.30402
Exc	Dopamine	PLCB1	-2.93327	10.6077	-2.72834	0.0212538	0.228329	-2.30345
Exc	Dopamine	RFFL	3.65164	6.07226	2.72755	0.0212827	0.228329	2.30293
Exc	Dopamine	TBC1D17	1.82369	4.62383	2.72682	0.0213093	0.228329	2.30246
Exc	Dopamine	KCNJ6	-2.40865	7.58633	-2.73264	0.0213106	0.228329	-2.30244
Exc	Dopamine	PLAAT3	5.42096	4.72035	2.74556	0.0213223	0.228329	2.30223
Exc	Dopamine	ROCK2	-1.57643	8.33975	-2.72646	0.0213225	0.228329	-2.30223
Exc	Dopamine	DLGAP1	-2.2872	11.4713	-2.72612	0.0213351	0.228329	-2.302
Exc	Dopamine	ZNF148	-2.54963	7.2161	-2.72603	0.0213383	0.228329	-2.30195
Exc	Dopamine	LAMB1	-3.0685	6.65804	-2.73239	0.0214234	0.228579	-2.30044
Exc	Dopamine	RAD51C	-1.2964	4.27423	-2.72235	0.0214736	0.228579	-2.29955
Exc	Dopamine	SUPT3H	-2.63029	7.62852	-2.72162	0.0215003	0.228579	-2.29908
Exc	Dopamine	PSMA1	2.7174	5.16466	2.75667	0.0215054	0.228579	2.29899
Exc	Dopamine	ST8SIA5	-1.47515	7.49145	-2.76237	0.0215483	0.228579	-2.29824
Exc	Dopamine	TTC8	-3.21706	5.77928	-2.72007	0.0215578	0.228579	-2.29807
Exc	Dopamine	ZNF487	-1.99434	4.62529	-2.73834	0.021574	0.228579	-2.29779
Exc	Dopamine	CNDP1	5.26446	5.36824	2.7286	0.0215779	0.228579	2.29772
Exc	Dopamine	ZNF391	-1.79683	3.97559	-2.71881	0.0216045	0.228579	-2.29725
Exc	Dopamine	MOSPD2	5.15134	4.28304	2.73805	0.021611	0.228579	2.29714
Exc	Dopamine	AC018816.1	-3.22261	3.77138	-2.71762	0.0216487	0.228579	-2.29648
Exc	Dopamine	APLP1	2.6549	6.46516	2.73614	0.0216704	0.228579	2.2961
Exc	Dopamine	ATRNL1	-3.28685	10.6249	-2.71683	0.0216779	0.228579	-2.29596
Exc	Dopamine	HDAC2-AS2	6.17829	5.44536	2.71579	0.0217168	0.228579	2.29529
Exc	Dopamine	KIAA2012	-3.45125	4.83133	-2.71718	0.0217247	0.228579	-2.29515
Exc	Dopamine	LAMP2	5.98191	5.45012	2.73018	0.0217259	0.228579	2.29513
Exc	Dopamine	LTBP1	4.06878	4.22188	2.71508	0.0217431	0.228579	2.29483
Exc	Dopamine	HMGXB4	1.11088	5.10143	2.71489	0.0217502	0.228579	2.2947
Exc	Dopamine	CTNND2	-2.07517	10.5465	-2.71391	0.021787	0.228579	-2.29406
Exc	Dopamine	IRAK2	3.07317	4.24957	2.73256	0.0217886	0.228579	2.29403
Exc	Dopamine	ERBIN	6.77672	7.00675	2.71207	0.0218557	0.228579	2.29287
Exc	Dopamine	NOL4	-3.37484	7.39691	-2.71205	0.0218564	0.228579	-2.29285
Exc	Dopamine	GALNTL6	-4.29023	8.55762	-2.71188	0.021863	0.228579	-2.29274
Exc	Dopamine	WWOX	2.4906	8.13691	2.74224	0.0218633	0.228579	2.29274
Exc	Dopamine	C1QTNF3	3.38199	3.02633	2.71149	0.0218777	0.228579	2.29249
Exc	Dopamine	VAT1L	2.79387	3.94146	2.73853	0.0219242	0.228579	2.29168
Exc	Dopamine	GHDC	3.06322	2.53504	2.71367	0.0219484	0.228579	2.29126
Exc	Dopamine	LPGAT1	4.38141	6.59045	2.70866	0.021984	0.228579	2.29064
Exc	Dopamine	GRAMD2B	3.86368	4.36937	2.71947	0.0219957	0.228579	2.29044
Exc	Dopamine	SLAIN1	5.35649	7.03042	2.70722	0.0220384	0.228579	2.2897
Exc	Dopamine	CHCHD3	-2.76137	7.17295	-2.70688	0.0220512	0.228579	-2.28948
Exc	Dopamine	C19orf48	3.09982	1.92376	2.70544	0.022106	0.228579	2.28854
Exc	Dopamine	CACNG3	-2.89018	7.93064	-2.70477	0.0221316	0.228579	-2.2881
Exc	Dopamine	AC008571.2	10.5251	5.38913	2.73786	0.0221349	0.228579	2.28804
Exc	Dopamine	POLR2G	3.2652	2.56783	2.70466	0.0221356	0.228579	2.28803
Exc	Dopamine	NLN	-1.50699	6.14364	-2.7046	0.0221389	0.228579	-2.28798
Exc	Dopamine	WIPF1	5.44052	4.20856	2.71676	0.0221488	0.228579	2.28781
Exc	Dopamine	CD55	6.07838	4.19335	2.70396	0.0221624	0.228579	2.28757
Exc	Dopamine	SH3BP4	5.334	3.13259	2.71974	0.0221757	0.228579	2.28734
Exc	Dopamine	KCNJ3	-3.20328	7.83496	-2.70357	0.0221769	0.228579	-2.28732
Exc	Dopamine	HCFC1	1.45927	4.06374	2.71998	0.0221929	0.228579	2.28705
Exc	Dopamine	POMGNT1	1.12991	5.19239	2.7047	0.0221965	0.228579	2.28699
Exc	Dopamine	SHC3	-1.5518	7.43632	-2.70487	0.022232	0.228579	-2.28638
Exc	Dopamine	DDX23	1.4738	3.97368	2.70209	0.0222335	0.228579	2.28635
Exc	Dopamine	CDH18	-3.80902	9.42206	-2.8006	0.0222936	0.228579	-2.28533
Exc	Dopamine	FERMT2	4.06403	4.46236	2.724	0.022294	0.228579	2.28532
Exc	Dopamine	IQCJ-SCHIP1	-3.15621	10.7192	-2.70041	0.0222976	0.228579	-2.28526
Exc	Dopamine	GUK1	1.85394	4.72475	2.70035	0.0223001	0.228579	2.28522
Exc	Dopamine	CCDC6	-2.23126	6.16977	-2.69993	0.0223162	0.228579	-2.28494
Exc	Dopamine	SLC24A4	-3.38958	6.21985	-2.72705	0.0223266	0.228579	-2.28476
Exc	Dopamine	ZBTB14	2.80085	2.44267	2.69932	0.0223392	0.228579	2.28455
Exc	Dopamine	EMC9	2.3436	2.24839	2.73179	0.022347	0.228579	2.28442
Exc	Dopamine	NRXN3	-2.37853	11.4528	-2.69905	0.0223499	0.228579	-2.28437
Exc	Dopamine	LRRC4C	-2.29929	9.24843	-2.69719	0.0224214	0.228579	-2.28315
Exc	Dopamine	HID1	2.35694	5.40048	2.69687	0.0224336	0.228579	2.28295
Exc	Dopamine	SLC25A11	3.03458	3.0708	2.69641	0.0224512	0.228579	2.28265
Exc	Dopamine	PHLDB2	-4.47095	3.59611	-4.01573	0.0225019	0.228579	-2.28179
Exc	Dopamine	HAUS1	3.16005	2.89765	2.76778	0.0225092	0.228579	2.28166
Exc	Dopamine	AC106795.3	-2.6819	4.83478	-2.74635	0.0225128	0.228579	-2.2816
Exc	Dopamine	CD27-AS1	2.33367	4.10593	2.69474	0.0225156	0.228579	2.28156
Exc	Dopamine	AL158055.1	-2.70689	3.93241	-2.73197	0.0225159	0.228579	-2.28155
Exc	Dopamine	FAM153CP	-2.44301	8.51562	-2.69431	0.0225325	0.228579	-2.28127
Exc	Dopamine	C5orf64	5.09924	4.16151	2.72309	0.0225511	0.228579	2.28095
Exc	Dopamine	UCK2	-1.65634	5.29981	-2.69662	0.0225547	0.228579	-2.28089
Exc	Dopamine	ZNF831	-1.75624	5.31541	-2.72286	0.0225639	0.228579	-2.28074
Exc	Dopamine	CYP27A1	5.16725	3.46867	2.71527	0.0226113	0.228608	2.27994
Exc	Dopamine	KIAA1211L	-1.5893	8.58257	-2.7772	0.0226146	0.228608	-2.27988
Exc	Dopamine	HDAC11	1.94241	4.42089	2.72325	0.0226222	0.228608	2.27976
Exc	Dopamine	ZSCAN23	-2.60739	3.0279	-2.69102	0.0226601	0.228759	-2.27912
Exc	Dopamine	SSH3	2.43093	3.34149	2.69036	0.0226857	0.228759	2.27869
Exc	Dopamine	SLC5A11	6.2701	5.7216	2.75591	0.0226999	0.228759	2.27845
Exc	Dopamine	MB21D2	-2.21243	5.26733	-2.70823	0.0227208	0.228759	-2.2781
Exc	Dopamine	FHOD3	-2.63692	7.48722	-2.75324	0.022749	0.228759	-2.27762
Exc	Dopamine	HNRNPL	1.67911	5.8317	2.72373	0.0227667	0.228759	2.27733
Exc	Dopamine	DPM2	3.62435	2.42448	2.68787	0.0227828	0.228759	2.27706
Exc	Dopamine	NCKAP5	6.59175	6.65279	2.71261	0.0227852	0.228759	2.27702
Exc	Dopamine	SCN1A	-2.07725	8.29497	-2.68869	0.0228059	0.228781	-2.27667
Exc	Dopamine	AKT3	-2.23761	8.97066	-2.68501	0.0228952	0.229441	-2.27518
Exc	Dopamine	BTBD9	-2.94854	8.88449	-2.68466	0.0229088	0.229441	-2.27495
Exc	Dopamine	AL359546.1	1.63228	3.53955	2.6827	0.0229859	0.229653	2.27367
Exc	Dopamine	PLXNB1	4.21753	4.08107	2.68924	0.0229915	0.229653	2.27358
Exc	Dopamine	APBB1IP	5.8996	2.9472	2.71378	0.0230011	0.229653	2.27342
Exc	Dopamine	AGAP9	-2.81432	4.53415	-2.68809	0.0230043	0.229653	-2.27336
Exc	Dopamine	GNAQ	-1.99679	8.44576	-2.68133	0.0230402	0.229826	-2.27277
Exc	Dopamine	LRRTM4	-4.71212	11.2011	-2.68019	0.0230852	0.230084	-2.27202
Exc	Dopamine	MLIP	-3.63985	7.90368	-2.67923	0.0231231	0.230084	-2.27139
Exc	Dopamine	TRAPPC6B	-1.22158	5.11286	-2.68441	0.0231425	0.230084	-2.27107
Exc	Dopamine	NDUFA2	5.17967	2.71485	2.67934	0.0231526	0.230084	2.27091
Exc	Dopamine	AC096576.6	-5.03942	4.84739	-2.72523	0.0231592	0.230084	-2.2708
Exc	Dopamine	SIDT1	-1.69364	6.89028	-2.67776	0.0231819	0.230124	-2.27042
Exc	Dopamine	USP54	4.09263	6.44118	2.67712	0.023207	0.230189	2.27001
Exc	Dopamine	AP1S3	-2.28315	4.80118	-2.67543	0.0232746	0.230253	-2.2689
Exc	Dopamine	AC093249.2	-1.60886	3.43192	-2.69917	0.0232924	0.230253	-2.2686
Exc	Dopamine	ZNF395	2.53419	2.89604	2.67472	0.0233031	0.230253	2.26843
Exc	Dopamine	LINC01877	7.58772	3.52766	2.67453	0.0233104	0.230253	2.26831
Exc	Dopamine	USP16	1.64869	5.00352	2.69247	0.0233262	0.230253	2.26805
Exc	Dopamine	TJP2	4.35291	4.15031	2.70311	0.0233364	0.230253	2.26788
Exc	Dopamine	NFKBIZ	5.13619	3.66104	2.6737	0.0233439	0.230253	2.26776
Exc	Dopamine	SUCLG2	2.65669	3.61509	2.67189	0.0234166	0.230761	2.26657
Exc	Dopamine	LINC00882	-1.87956	8.60997	-2.67825	0.0234516	0.230761	-2.266
Exc	Dopamine	BCAS1	6.82751	5.47208	2.69322	0.023488	0.230761	2.2654
Exc	Dopamine	ARHGAP24	5.78138	3.96939	2.68165	0.0235176	0.230761	2.26492
Exc	Dopamine	HTRA1	4.57805	4.43004	2.69683	0.0235456	0.230761	2.26446
Exc	Dopamine	RP9	2.45896	3.22282	2.71239	0.0235497	0.230761	2.2644
Exc	Dopamine	LINC01500	-5.1484	4.42699	-2.67995	0.0235505	0.230761	-2.26438
Exc	Dopamine	CPEB3	-1.77876	7.76998	-2.7258	0.0235718	0.230761	-2.26404
Exc	Dopamine	POU6F2	2.36056	7.48302	2.68138	0.023594	0.230761	2.26368
Exc	Dopamine	TENM4	-1.19613	8.77125	-2.7656	0.0235971	0.230761	-2.26363
Exc	Dopamine	DNPEP	2.08962	3.16353	2.66732	0.0236008	0.230761	2.26357
Exc	Dopamine	GTF2IRD2B	3.40549	3.60149	2.66589	0.0236587	0.230871	2.26263
Exc	Dopamine	ARL8A	2.03514	4.5245	2.68941	0.0236745	0.230871	2.26237
Exc	Dopamine	AC002094.4	2.64807	2.73927	2.66522	0.023686	0.230871	2.26218
Exc	Dopamine	LMTK2	-1.41195	7.26778	-2.6652	0.0236867	0.230871	-2.26217
Exc	Dopamine	CHRM3	-3.16284	9.74646	-2.66448	0.0237163	0.230977	-2.26169
Exc	Dopamine	C4orf47	-2.93331	4.07831	-2.66377	0.0237453	0.231077	-2.26123
Exc	Dopamine	ASB13	2.63119	3.63169	2.6673	0.0237737	0.231151	2.26077
Exc	Dopamine	LGI3	2.67503	5.05184	2.6624	0.023801	0.231151	2.26033
Exc	Dopamine	NTRK2	-2.15626	9.08191	-2.6838	0.0238133	0.231151	-2.26013
Exc	Dopamine	NPIPB11	-2.42551	2.90671	-2.66038	0.0238859	0.231151	-2.25896
Exc	Dopamine	AC087883.2	-5.5889	4.60039	-2.66662	0.0239146	0.231151	-2.2585
Exc	Dopamine	AC006112.1	-3.64555	3.07662	-2.69528	0.0239245	0.231151	-2.25834
Exc	Dopamine	FGF12	-1.74389	10.0806	-2.67581	0.0239611	0.231151	-2.25775
Exc	Dopamine	GRIA2	-1.79737	9.94392	-2.65837	0.0239664	0.231151	-2.25767
Exc	Dopamine	WLS	3.70623	4.1853	2.67865	0.0240092	0.231151	2.25698
Exc	Dopamine	ARHGEF9	-1.60759	6.92695	-2.71832	0.0240287	0.231151	-2.25667
Exc	Dopamine	XPR1	-2.42275	6.40774	-2.65657	0.0240406	0.231151	-2.25648
Exc	Dopamine	CPSF3	1.34411	4.04665	2.65655	0.0240411	0.231151	2.25647
Exc	Dopamine	JMJD4	2.62279	2.68603	2.65649	0.0240439	0.231151	2.25643
Exc	Dopamine	DUS3L	2.88894	2.6465	2.65647	0.0240447	0.231151	2.25641
Exc	Dopamine	NENF	2.79221	3.81147	2.65607	0.0240609	0.231151	2.25616
Exc	Dopamine	RNF24	-1.9483	6.69912	-2.72504	0.024086	0.231151	-2.25575
Exc	Dopamine	ASXL3	-3.03143	6.85895	-2.65452	0.0241253	0.231151	-2.25513
Exc	Dopamine	AC115622.1	2.57876	3.20831	2.69524	0.0241333	0.231151	2.255
Exc	Dopamine	MAPKAP1	-1.87595	6.63243	-2.65426	0.0241358	0.231151	-2.25496
Exc	Dopamine	SNTB2	-2.7628	7.17324	-2.65416	0.0241402	0.231151	-2.25489
Exc	Dopamine	DDX41	3.18674	3.42536	2.65381	0.0241547	0.231151	2.25466
Exc	Dopamine	FBXW7	-1.43041	8.58741	-5.53646	0.0241734	0.231151	-2.25436
Exc	Dopamine	SH3BP5-AS1	2.46173	2.68113	2.6903	0.0241937	0.231151	2.25404
Exc	Dopamine	PCBP4	1.87898	5.90152	2.65267	0.0242017	0.231151	2.25391
Exc	Dopamine	ABCC5	-0.754154	7.47221	-2.65164	0.0242448	0.231384	-2.25323
Exc	Dopamine	AC077690.1	5.37325	3.59744	2.68483	0.0242855	0.231512	2.25258
Exc	Dopamine	CLVS2	-2.94073	6.54195	-2.64988	0.0243179	0.231512	-2.25207
Exc	Dopamine	RPRD2	-1.64377	7.65871	-2.64932	0.0243416	0.231512	-2.25169
Exc	Dopamine	TRIM59	8.07968	3.64163	2.67874	0.0243442	0.231512	2.25165
Exc	Dopamine	RPL22	3.37283	4.94873	2.64871	0.024367	0.231512	2.25129
Exc	Dopamine	TUFM	2.7957	3.94739	2.64862	0.0243707	0.231512	2.25123
Exc	Dopamine	TASOR2	-1.24986	6.71233	-2.64698	0.0244392	0.231892	-2.25015
Exc	Dopamine	BANK1	-2.43051	2.59927	-2.64626	0.0244696	0.231892	-2.24967
Exc	Dopamine	AC093157.1	-2.66559	3.12603	-2.66438	0.0244752	0.231892	-2.24959
Exc	Dopamine	ZFAND3	-2.77357	8.21676	-2.64588	0.0244857	0.231892	-2.24942
Exc	Dopamine	DCAF8	1.31698	6.33129	2.64531	0.0245096	0.231929	2.24905
Exc	Dopamine	SDR16C5	-2.60639	2.45076	-2.64489	0.0245271	0.231929	-2.24877
Exc	Dopamine	EML5	-2.17765	6.58656	-2.6432	0.0245987	0.232264	-2.24765
Exc	Dopamine	EXOC4	-2.6049	8.17909	-2.64316	0.0246002	0.232264	-2.24762
Exc	Dopamine	PTPRR	-2.75514	7.44501	-2.64228	0.0246375	0.232438	-2.24704
Exc	Dopamine	PRR16	-2.53794	6.30373	-2.6413	0.0247008	0.232859	-2.24605
Exc	Dopamine	SMYD3	-2.16203	9.5631	-2.63915	0.0247701	0.233181	-2.24497
Exc	Dopamine	PACC1	6.98661	3.13303	2.67629	0.0247792	0.233181	2.24483
Exc	Dopamine	RPL6	5.73086	4.03369	2.63864	0.0247916	0.233181	2.24463
Exc	Dopamine	ST18	6.52155	7.70444	2.65628	0.0248263	0.23333	2.24409
Exc	Dopamine	SPAG1	-2.08648	4.97111	-2.66227	0.0248781	0.233638	-2.24329
Exc	Dopamine	PPIB	2.94622	3.26568	2.64344	0.0249136	0.233654	2.24274
Exc	Dopamine	ATG16L2	1.70413	4.74896	2.63541	0.0249298	0.233654	2.24249
Exc	Dopamine	PTPRZ1	4.2812	5.03018	2.64008	0.0249364	0.233654	2.24239
Exc	Dopamine	GRIN2A	-1.72821	9.94355	-2.63878	0.0249714	0.233804	-2.24185
Exc	Dopamine	SEC14L1	-1.76454	5.88559	-2.63292	0.0250364	0.234114	-2.24084
Exc	Dopamine	SEC11C	4.59975	3.78465	2.63278	0.0250423	0.234114	2.24075
Exc	Dopamine	INPP4A	-1.34167	7.76327	-2.64206	0.0250705	0.234133	-2.24031
Exc	Dopamine	SLC16A10	-2.69274	5.74035	-2.65082	0.0251232	0.234133	-2.2395
Exc	Dopamine	AP4S1	-1.46909	5.68197	-2.63031	0.0251487	0.234133	-2.23911
Exc	Dopamine	MCRIP1	1.70477	4.52674	2.6303	0.025149	0.234133	2.23911
Exc	Dopamine	ZBTB17	2.03299	4.05208	2.63008	0.0251588	0.234133	2.23896
Exc	Dopamine	KIF13B	3.40299	6.21296	2.68539	0.0251629	0.234133	2.23889
Exc	Dopamine	WASHC3	3.34101	4.28049	2.62966	0.025177	0.234133	2.23868
Exc	Dopamine	GABRB2	-2.57165	8.56525	-2.62588	0.0253406	0.23454	-2.23617
Exc	Dopamine	AL121821.2	-3.54163	2.81643	-2.62577	0.0253455	0.23454	-2.2361
Exc	Dopamine	PON2	5.85632	3.66106	2.65748	0.025365	0.23454	2.2358
Exc	Dopamine	SETBP1	-1.7898	8.44872	-2.62671	0.0253668	0.23454	-2.23577
Exc	Dopamine	ZNF697	-3.1025	4.6124	-2.62513	0.0254073	0.23454	-2.23515
Exc	Dopamine	LINC01829	-2.756	3.08662	-2.68388	0.0254097	0.23454	-2.23512
Exc	Dopamine	ICA1L	-1.2184	8.05011	-2.6236	0.0254402	0.23454	-2.23465
Exc	Dopamine	LINC01476	-3.51181	5.08248	-2.62346	0.0254463	0.23454	-2.23456
Exc	Dopamine	AC021733.4	-3.78628	3.75592	-2.67948	0.0254473	0.23454	-2.23454
Exc	Dopamine	PPP1R3E	1.94259	5.39002	2.62334	0.0254515	0.23454	2.23448
Exc	Dopamine	MSTO1	1.92412	3.74001	2.85313	0.0254578	0.23454	2.23438
Exc	Dopamine	DHTKD1	1.25535	5.39598	2.6842	0.0254891	0.23454	2.23391
Exc	Dopamine	SCN8A	-1.40824	8.44139	-2.63376	0.0255003	0.23454	-2.23374
Exc	Dopamine	RPS8	7.21768	3.92922	2.62172	0.0255222	0.23454	2.23341
Exc	Dopamine	ATG5	-2.21443	6.30536	-2.62116	0.0255468	0.23454	-2.23303
Exc	Dopamine	C1orf50	2.841	3.10307	2.64487	0.0255814	0.23454	2.23251
Exc	Dopamine	FRMD4B	6.6432	6.42782	2.65571	0.025594	0.23454	2.23232
Exc	Dopamine	EFNB2	-1.57162	4.89803	-2.65162	0.0256043	0.23454	-2.23216
Exc	Dopamine	FRRS1L	-1.9295	7.44382	-2.82172	0.0256535	0.23454	-2.23142
Exc	Dopamine	LONRF2	-1.89525	6.9593	-2.62256	0.0256821	0.23454	-2.23099
Exc	Dopamine	LIFR	3.78926	5.5121	2.63486	0.0256824	0.23454	2.23098
Exc	Dopamine	GNE	1.15286	4.70836	2.64357	0.0256921	0.23454	2.23083
Exc	Dopamine	SLC3A2	0.923919	4.43943	2.66156	0.0256948	0.23454	2.23079
Exc	Dopamine	MTMR12	-1.70907	6.36512	-2.61754	0.025706	0.23454	-2.23062
Exc	Dopamine	RAD51B	3.951	5.63636	2.67344	0.0257301	0.23454	2.23026
Exc	Dopamine	PKIG	-2.91549	6.49143	-2.61698	0.0257308	0.23454	-2.23025
Exc	Dopamine	MTHFD1	-1.84534	5.06395	-2.6165	0.025752	0.23454	-2.22993
Exc	Dopamine	MAFG	2.8408	3.89378	2.62171	0.025768	0.23454	2.22969
Exc	Dopamine	ALAS1	2.30051	3.24849	2.64488	0.0257927	0.23454	2.22932
Exc	Dopamine	PTP4A2	4.87107	4.86794	2.63645	0.0258052	0.23454	2.22913
Exc	Dopamine	TUBA1A	5.72068	5.79017	2.63687	0.0258091	0.23454	2.22907
Exc	Dopamine	XKR6	-1.31711	8.91345	-2.65484	0.0258282	0.234542	-2.22878
Exc	Dopamine	RBCK1	1.34073	4.65586	2.61408	0.0258589	0.234582	2.22832
Exc	Dopamine	VDAC3	2.76093	4.88624	2.62845	0.0258751	0.234582	2.22808
Exc	Dopamine	CYTH2	2.58585	3.58007	2.61319	0.0258987	0.234582	2.22773
Exc	Dopamine	TRIM65	1.1541	3.14518	2.61296	0.0259086	0.234582	2.22758
Exc	Dopamine	MTUS2	-2.47804	9.32264	-2.6143	0.0259587	0.234863	-2.22683
Exc	Dopamine	ZNF365	-2.85936	6.50613	-2.61076	0.026007	0.234924	-2.22611
Exc	Dopamine	RABGAP1L	-1.74818	8.69697	-2.61061	0.0260137	0.234924	-2.22601
Exc	Dopamine	PXN	2.28321	3.18332	2.61041	0.0260224	0.234924	2.22588
Exc	Dopamine	ABI2	-1.93256	7.57348	-2.65088	0.0260497	0.234999	-2.22547
Exc	Dopamine	QSER1	-1.13181	6.06746	-2.61459	0.0260709	0.235019	-2.22515
Exc	Dopamine	WDR45	1.71291	3.63999	2.60807	0.0261271	0.235302	2.22432
Exc	Dopamine	POR	-0.882768	5.03913	-2.63748	0.0261405	0.235302	-2.22412
Exc	Dopamine	CHCHD2	5.24506	3.81722	2.60699	0.0261758	0.235365	2.22359
Exc	Dopamine	IPO11	-2.34968	5.66866	-2.60661	0.0261928	0.235365	-2.22334
Exc	Dopamine	MIR181A1HG	4.02951	6.18978	2.60635	0.0262046	0.235365	2.22317
Exc	Dopamine	TVP23A	-1.87478	6.11898	-2.64506	0.0262376	0.235454	-2.22268
Exc	Dopamine	TPP1	2.1481	4.51328	2.63067	0.0262873	0.235454	2.22194
Exc	Dopamine	SIPA1L1	-2.9307	9.41406	-2.60436	0.0262941	0.235454	-2.22184
Exc	Dopamine	FOXO1	5.33761	3.93332	2.60404	0.0263099	0.235454	2.22161
Exc	Dopamine	CNTN6	-1.77973	6.07944	-2.67529	0.0263387	0.235454	-2.22118
Exc	Dopamine	ANKRD44	4.68753	5.38232	2.62764	0.0263505	0.235454	2.22101
Exc	Dopamine	ATL2	-2.30183	5.87685	-2.63429	0.0263698	0.235454	-2.22072
Exc	Dopamine	ADCY9	-2.02518	7.72642	-2.60669	0.0263772	0.235454	-2.22061
Exc	Dopamine	LAP3	2.72061	3.61835	2.62473	0.0263859	0.235454	2.22048
Exc	Dopamine	CAMSAP2	-1.15257	7.56758	-2.60115	0.0264391	0.235758	-2.2197
Exc	Dopamine	AHCYL2	-2.08588	7.1516	-2.6005	0.0264687	0.235852	-2.21926
Exc	Dopamine	CNBP	4.12797	5.00148	2.62035	0.0265043	0.235872	2.21874
Exc	Dopamine	TWF2	2.33111	2.85731	2.59961	0.0265091	0.235872	2.21867
Exc	Dopamine	RASAL2	-2.0029	8.60306	-2.59769	0.0265968	0.236141	-2.21739
Exc	Dopamine	UNC13C	-3.01584	6.85242	-2.59995	0.0266071	0.236141	-2.21723
Exc	Dopamine	AC025809.1	2.52439	4.97818	2.59716	0.0266243	0.236141	2.21698
Exc	Dopamine	AC002451.1	2.07794	3.18564	2.61871	0.0266532	0.236141	2.21656
Exc	Dopamine	CSMD3	-3.01014	9.52744	-2.59628	0.026661	0.236141	-2.21645
Exc	Dopamine	DOCK1	6.20684	5.38909	2.6857	0.026669	0.236141	2.21633
Exc	Dopamine	GALNT10	2.81658	4.2704	2.61812	0.0266731	0.236141	2.21627
Exc	Dopamine	PLPPR5	-2.66031	5.58839	-2.59514	0.0267135	0.236212	-2.21568
Exc	Dopamine	FSTL4	-1.58095	9.21119	-2.63148	0.0267194	0.236212	-2.21559
Exc	Dopamine	SBF1	1.82934	4.81624	2.59382	0.0267741	0.236432	2.2148
Exc	Dopamine	MIR3659HG	-6.64659	4.58187	-2.59363	0.0267825	0.236432	-2.21467
Exc	Dopamine	VRK1	-2.31933	5.17583	-2.59265	0.0268278	0.236532	-2.21401
Exc	Dopamine	VEGFB	2.41787	2.81062	2.61752	0.026939	0.236532	2.2124
Exc	Dopamine	CCDC85A	-2.40043	7.27266	-2.58992	0.0269869	0.236532	-2.21171
Exc	Dopamine	DHX36	1.13977	6.30861	2.74397	0.0269992	0.236532	2.21153
Exc	Dopamine	PBX4	2.06368	3.91521	2.61129	0.0270044	0.236532	2.21145
Exc	Dopamine	MTUS1	6.04617	5.35026	2.60588	0.0270743	0.236532	2.21044
Exc	Dopamine	BTRC	-2.19977	7.21606	-2.58703	0.0270875	0.236532	-2.21025
Exc	Dopamine	UNC79	-1.83865	9.06793	-2.58664	0.0271058	0.236532	-2.20999
Exc	Dopamine	CYB5R1	2.00218	3.71731	2.58662	0.0271065	0.236532	2.20998
Exc	Dopamine	RPS6KA3	-1.88295	6.76679	-2.58655	0.0271101	0.236532	-2.20993
Exc	Dopamine	SLC7A14-AS1	7.20402	5.91628	2.67961	0.027145	0.236532	2.20943
Exc	Dopamine	PAAF1	1.6568	5.35692	2.58552	0.0271577	0.236532	2.20924
Exc	Dopamine	JMJD1C	-2.22539	9.35398	-2.58458	0.0272018	0.236532	-2.20861
Exc	Dopamine	RAD51-AS1	3.72257	3.87385	2.61004	0.0272846	0.236532	2.20742
Exc	Dopamine	SIK3	4.70212	8.4284	2.58237	0.0273049	0.236532	2.20713
Exc	Dopamine	SSUH2	-2.30849	2.85614	-2.5823	0.0273082	0.236532	-2.20708
Exc	Dopamine	MPI	2.64204	2.8941	2.61129	0.0273205	0.236532	2.20691
Exc	Dopamine	FURIN	2.54313	3.00203	2.61337	0.0273222	0.236532	2.20688
Exc	Dopamine	BRK1	3.33494	4.08884	7.39171	0.0273383	0.236532	2.20665
Exc	Dopamine	HTT	-1.2154	7.64421	-2.58148	0.0273467	0.236532	-2.20653
Exc	Dopamine	CECR2	5.99495	4.32454	2.60715	0.0273509	0.236532	2.20647
Exc	Dopamine	NUCKS1	2.01569	6.8287	2.60152	0.0273601	0.236532	2.20634
Exc	Dopamine	LHFPL2	-2.03205	4.72406	-2.65203	0.0273731	0.236532	-2.20616
Exc	Dopamine	POU3F3	1.62817	5.34562	2.62343	0.0274016	0.236532	2.20575
Exc	Dopamine	SLC39A14	-1.69685	5.56521	-2.62919	0.0274149	0.236532	-2.20556
Exc	Dopamine	GRHL1	-2.41979	3.99627	-2.57984	0.027424	0.236532	-2.20543
Exc	Dopamine	PEX16	1.78121	3.41138	2.58521	0.0274807	0.236532	2.20462
Exc	Dopamine	SLC4A10	-1.92662	9.29247	-2.57854	0.0274852	0.236532	-2.20456
Exc	Dopamine	STYK1	-3.67542	4.97178	-2.57844	0.0274897	0.236532	-2.20449
Exc	Dopamine	TBC1D1	-1.58264	7.11696	-2.62622	0.027491	0.236532	-2.20447
Exc	Dopamine	RBM8A	3.41225	3.7196	2.57836	0.0274937	0.236532	2.20444
Exc	Dopamine	HAPLN2	5.04783	4.37135	2.60266	0.0275087	0.236532	2.20422
Exc	Dopamine	FAM27C	-1.92181	5.19468	-2.59418	0.0275286	0.236532	-2.20394
Exc	Dopamine	PAFAH2	2.80255	2.47985	2.57708	0.0275538	0.236532	2.20358
Exc	Dopamine	RPS6KB2	1.43834	4.87564	2.57699	0.0275582	0.236532	2.20352
Exc	Dopamine	PDS5B	-1.68136	7.49813	-2.5887	0.0275674	0.236532	-2.20339
Exc	Dopamine	STAT2	1.32977	6.15683	2.64469	0.0275747	0.236532	2.20329
Exc	Dopamine	CUL2	-1.5029	5.39139	-2.5763	0.0275907	0.236532	-2.20306
Exc	Dopamine	LRBA	-1.98142	7.61515	-2.57597	0.0276066	0.236532	-2.20283
Exc	Dopamine	LZTS1	-2.37024	6.18807	-2.6035	0.0276106	0.236532	-2.20278
Exc	Dopamine	KCNC2	-2.49778	7.47154	-2.57569	0.0276196	0.236532	-2.20265
Exc	Dopamine	AFAP1L2	-2.40818	4.05691	-2.57543	0.0276319	0.236532	-2.20247
Exc	Dopamine	DENND5A	1.92796	6.62582	2.5746	0.0276717	0.236532	2.20191
Exc	Dopamine	AL096803.2	-2.20041	6.44551	-2.57456	0.0276733	0.236532	-2.20189
Exc	Dopamine	S100PBP	5.32315	4.70682	2.57431	0.027685	0.236532	2.20172
Exc	Dopamine	FANCD2	1.87421	2.55745	2.57429	0.0276862	0.236532	2.2017
Exc	Dopamine	GOLGA1	1.12229	5.70873	2.58534	0.0276933	0.236532	2.2016
Exc	Dopamine	MFSD6	1.05544	6.65602	2.59107	0.0277421	0.236785	2.20091
Exc	Dopamine	ANAPC2	2.19176	3.22823	2.57214	0.0277886	0.236875	2.20026
Exc	Dopamine	GGA1	1.82237	5.58042	2.57184	0.0278027	0.236875	2.20006
Exc	Dopamine	EFHD1	4.844	4.34892	2.61437	0.0278363	0.236875	2.19959
Exc	Dopamine	IGSF3	-3.46971	4.29305	-2.57569	0.0278372	0.236875	-2.19957
Exc	Dopamine	DNM3	2.06568	8.66719	2.56971	0.0279046	0.236875	2.19862
Exc	Dopamine	MYCBP2	-0.867199	9.11221	-2.60085	0.0279199	0.236875	-2.19841
Exc	Dopamine	SLC11A2	1.7859	5.60313	2.56913	0.0279323	0.236875	2.19824
Exc	Dopamine	FOLH1	5.9112	4.97079	2.58363	0.0279439	0.236875	2.19807
Exc	Dopamine	PPP3CA	-3.07455	9.48909	-2.73341	0.0279704	0.236875	-2.1977
Exc	Dopamine	ADIPOR2	4.33743	5.23563	2.59012	0.0279816	0.236875	2.19754
Exc	Dopamine	CXXC1	1.60256	4.21692	2.57913	0.0279835	0.236875	2.19752
Exc	Dopamine	PFDN2	1.43127	3.81274	2.56977	0.0279979	0.236875	2.19732
Exc	Dopamine	EDC3	-1.39323	4.32062	-2.56748	0.0280115	0.236875	-2.19713
Exc	Dopamine	FOXP1	-1.59119	8.24	-2.56728	0.028021	0.236875	-2.19699
Exc	Dopamine	TRIM26	1.90232	4.33543	2.58309	0.0280536	0.236989	2.19654
Exc	Dopamine	BX890604.2	5.15261	3.11111	2.63077	0.0281279	0.237454	2.1955
Exc	Dopamine	SEPTIN7	6.41939	7.70168	2.61555	0.0281585	0.23755	2.19507
Exc	Dopamine	MOGS	2.08813	3.83719	2.56231	0.0282904	0.2385	2.19324
Exc	Dopamine	ADD3	2.6691	6.74711	2.56011	0.0283679	0.238623	2.19216
Exc	Dopamine	PPP2R5E	-1.5951	6.83792	-2.55992	0.028377	0.238623	-2.19203
Exc	Dopamine	SLF1	-1.77899	6.5534	-2.58357	0.0283914	0.238623	-2.19184
Exc	Dopamine	PCSK6	4.10681	6.6075	2.55952	0.0283963	0.238623	2.19177
Exc	Dopamine	CREM	-3.12675	5.10268	-2.55885	0.0284291	0.238623	-2.19131
Exc	Dopamine	LRRC6	-2.2386	6.35105	-2.58991	0.0284441	0.238623	-2.19111
Exc	Dopamine	FBXL17	-2.34112	8.70318	-2.55811	0.0284654	0.238623	-2.19081
Exc	Dopamine	SAMD4B	1.31695	6.05575	2.56577	0.0284898	0.238623	2.19048
Exc	Dopamine	MOB3B	1.72776	6.49887	2.56996	0.0284974	0.238623	2.19037
Exc	Dopamine	ZNF484	-1.34791	4.16261	-2.55724	0.028508	0.238623	-2.19022
Exc	Dopamine	AF235103.3	1.41181	2.74999	2.59758	0.0285173	0.238623	2.1901
Exc	Dopamine	RBFOX2	-1.9791	8.11844	-2.55562	0.0285871	0.238791	-2.18913
Exc	Dopamine	ECH1	2.47714	3.18552	2.55541	0.0285976	0.238791	2.18899
Exc	Dopamine	ANO5	-2.85173	7.06847	-2.55712	0.0286036	0.238791	-2.18891
Exc	Dopamine	ART3	-3.81061	4.77043	-2.58641	0.0286147	0.238791	-2.18875
Exc	Dopamine	MEIS1	7.03369	3.98409	2.55399	0.028667	0.238942	2.18804
Exc	Dopamine	POLG	1.89862	4.90612	2.5539	0.0286715	0.238942	2.18797
Exc	Dopamine	NR1D2	1.20108	5.87614	2.57236	0.0287035	0.238946	2.18753
Exc	Dopamine	STXBP4	-2.45414	4.60495	-2.55296	0.0287176	0.238946	-2.18734
Exc	Dopamine	PDSS1	-1.64564	4.55468	-2.55747	0.0287666	0.238946	-2.18667
Exc	Dopamine	AC013460.1	-2.81286	3.92466	-2.56383	0.0287686	0.238946	-2.18664
Exc	Dopamine	LYAR	1.86223	2.58915	2.60731	0.0288393	0.238946	2.18568
Exc	Dopamine	AFF3	-1.53645	9.26645	-2.58057	0.0288459	0.238946	-2.18559
Exc	Dopamine	TLK1	-2.14824	7.68666	-2.55028	0.0288499	0.238946	-2.18553
Exc	Dopamine	SPATA13	3.82426	5.16674	2.57559	0.0288579	0.238946	2.18542
Exc	Dopamine	GPR158	-1.60063	7.56432	-2.56022	0.0288645	0.238946	-2.18533
Exc	Dopamine	AC129803.1	-1.96435	2.69012	-2.56187	0.0288687	0.238946	-2.18527
Exc	Dopamine	EGLN2	1.33747	4.34841	2.54896	0.0289153	0.238946	2.18464
Exc	Dopamine	HSD11B1L	1.94059	4.58274	2.54878	0.0289243	0.238946	2.18452
Exc	Dopamine	FCHSD1	2.93812	2.83605	2.58772	0.028957	0.238946	2.18407
Exc	Dopamine	PCDHB13	-2.51869	2.41229	-2.58215	0.0289655	0.238946	-2.18396
Exc	Dopamine	AC087564.1	5.25441	4.36414	2.55496	0.0289702	0.238946	2.18389
Exc	Dopamine	PRSS55	5.06198	2.59034	2.56336	0.0289813	0.238946	2.18374
Exc	Dopamine	SELENOH	2.54819	3.9368	2.57816	0.0290623	0.239454	2.18264
Exc	Dopamine	PIK3IP1	4.82491	3.26646	2.54554	0.0290854	0.239473	2.18233
Exc	Dopamine	STT3A	1.60637	3.62028	2.58688	0.0291172	0.239473	2.1819
Exc	Dopamine	DBF4	-1.46901	3.7221	-2.54472	0.0291266	0.239473	-2.18177
Exc	Dopamine	CEP97	2.23469	5.54347	2.5752	0.0291572	0.239473	2.18135
Exc	Dopamine	NETO2	-2.08782	5.78406	-2.54402	0.0291615	0.239473	-2.1813
Exc	Dopamine	HSPA12A	-1.71361	8.51317	-2.58372	0.0291964	0.239517	-2.18082
Exc	Dopamine	RASGRF2	-2.993	8.52188	-2.54295	0.0292153	0.239517	-2.18057
Exc	Dopamine	GRIK4	-1.99296	7.88145	-2.54182	0.0292718	0.239517	-2.17981
Exc	Dopamine	PTPN12	-1.64188	6.29302	-2.56252	0.0292767	0.239517	-2.17974
Exc	Dopamine	SERPINE2	-3.66263	5.75253	-2.5416	0.029283	0.239517	-2.17966
Exc	Dopamine	AC079781.5	-2.06118	8.02731	-2.5463	0.0292831	0.239517	-2.17965
Exc	Dopamine	ZMYND8	-1.34929	7.97839	-2.5769	0.0293386	0.239812	-2.17891
Exc	Dopamine	LIPE	4.87467	3.06634	2.56533	0.0294048	0.240062	2.17802
Exc	Dopamine	PYROXD1	1.79393	3.67731	2.53879	0.0294239	0.240062	2.17776
Exc	Dopamine	HMGCL	2.20955	3.56031	2.56146	0.0294274	0.240062	2.17771
Exc	Dopamine	SESN1	-2.99463	6.62512	-2.53786	0.0294709	0.24015	-2.17713
Exc	Dopamine	MOSMO	-2.5409	6.84669	-2.53742	0.0294933	0.24015	-2.17683
Exc	Dopamine	SEPTIN11	-1.97475	7.87598	-2.53617	0.0295565	0.24015	-2.17598
Exc	Dopamine	SLIT2	-3.27216	7.41097	-2.53842	0.0295728	0.24015	-2.17577
Exc	Dopamine	ABCA1	7.0878	2.99064	2.57576	0.0295784	0.24015	2.17569
Exc	Dopamine	UPK3BL1	1.97358	4.17032	2.58353	0.0295951	0.24015	2.17547
Exc	Dopamine	MYO9A	-1.41426	8.03387	-2.53535	0.0295984	0.24015	-2.17542
Exc	Dopamine	MIIP	2.11089	2.67521	2.53518	0.029607	0.24015	2.17531
Exc	Dopamine	CSRNP3	-2.22788	7.92097	-2.5348	0.0296259	0.24015	-2.17506
Exc	Dopamine	PTMA	9.1226	5.68119	2.53467	0.0296326	0.24015	2.17497
Exc	Dopamine	NOSIP	1.51853	4.13982	2.56241	0.0296562	0.240153	2.17465
Exc	Dopamine	ABCF1	1.54498	5.20355	2.575	0.0296718	0.240153	2.17444
Exc	Dopamine	AL162253.2	1.95621	4.8583	2.53251	0.0297428	0.240332	2.1735
Exc	Dopamine	CBL	-1.70884	5.71217	-2.53197	0.0297704	0.240332	-2.17313
Exc	Dopamine	ZFR	-1.28569	7.02628	-2.5317	0.0297838	0.240332	-2.17295
Exc	Dopamine	SLC9A9	3.31231	5.71222	2.54752	0.0297919	0.240332	2.17285
Exc	Dopamine	MAP2K5	-2.12848	7.5119	-2.53124	0.0298077	0.240332	-2.17264
Exc	Dopamine	SAT1	2.81199	4.72541	2.55857	0.0298369	0.240332	2.17225
Exc	Dopamine	AL117336.2	-1.92286	5.07623	-2.54319	0.0298428	0.240332	-2.17217
Exc	Dopamine	CRADD	1.92842	5.97073	2.53027	0.029857	0.240332	2.17198
Exc	Dopamine	RINT1	-0.97584	4.90259	-2.56246	0.0298853	0.240332	-2.17161
Exc	Dopamine	L3MBTL4	2.09694	6.71735	2.52932	0.0299055	0.240332	2.17134
Exc	Dopamine	NRG3	-2.72258	11.2785	-2.52823	0.0299618	0.240332	-2.17059
Exc	Dopamine	DDB2	1.89321	3.96146	2.5628	0.0299878	0.240332	2.17025
Exc	Dopamine	KANK1	5.65772	4.73331	2.54351	0.030039	0.240332	2.16958
Exc	Dopamine	SERF2	5.95556	2.91613	2.56263	0.0300406	0.240332	2.16955
Exc	Dopamine	GAS2	-2.80806	5.91706	-2.52666	0.0300423	0.240332	-2.16953
Exc	Dopamine	SERINC5	2.78715	5.8752	2.52629	0.0300615	0.240332	2.16928
Exc	Dopamine	TMSB15B	-1.55834	2.03516	-2.52681	0.0300838	0.240332	-2.16899
Exc	Dopamine	ZNF621	2.39816	4.19375	2.52576	0.0300889	0.240332	2.16892
Exc	Dopamine	AASS	4.02592	4.43217	2.55363	0.0301097	0.240332	2.16864
Exc	Dopamine	TMEM184C	1.54533	3.90557	2.54378	0.0301146	0.240332	2.16858
Exc	Dopamine	RGS7BP	-2.20741	6.50343	-2.5249	0.0301331	0.240332	-2.16834
Exc	Dopamine	BSN	-1.82142	7.23088	-2.52471	0.030154	0.240332	-2.16806
Exc	Dopamine	NIFK	3.70679	2.83553	2.56739	0.0301716	0.240332	2.16783
Exc	Dopamine	ZFYVE16	2.57252	7.31417	2.57976	0.0301853	0.240332	2.16765
Exc	Dopamine	EPHX1	2.75916	3.01545	4.65784	0.0302639	0.240332	2.16662
Exc	Dopamine	RNF167	2.44094	3.68778	2.52223	0.0302715	0.240332	2.16652
Exc	Dopamine	LINC-PINT	-2.1789	5.35982	-2.52376	0.0302779	0.240332	-2.16644
Exc	Dopamine	GFOD2	-2.14844	5.15083	-2.5409	0.0303102	0.240332	-2.16601
Exc	Dopamine	BCKDK	2.46905	2.66196	2.57996	0.0303721	0.240332	2.1652
Exc	Dopamine	LLPH	2.7284	2.77463	2.5542	0.0303812	0.240332	2.16509
Exc	Dopamine	SLC35G2	-1.88281	4.3048	-2.51942	0.0304177	0.240332	-2.16461
Exc	Dopamine	COL4A1	-3.94618	4.06456	-2.53266	0.0304211	0.240332	-2.16456
Exc	Dopamine	SPIN4	-1.62062	2.50615	-2.54462	0.0304723	0.240332	-2.1639
Exc	Dopamine	GRIA3	-1.2503	9.18463	-2.5181	0.0304867	0.240332	-2.16371
Exc	Dopamine	IARS2	1.8926	4.49453	2.53213	0.03061	0.240332	2.16211
Exc	Dopamine	CTNNA1	4.15227	5.07458	2.51547	0.0306241	0.240332	2.16192
Exc	Dopamine	NECTIN3-AS1	-3.20138	5.00075	-2.51894	0.0306251	0.240332	-2.16191
Exc	Dopamine	AC117453.1	-5.7185	4.97703	-2.51539	0.0306285	0.240332	-2.16187
Exc	Dopamine	FAM49B	-1.36153	7.92469	-2.51535	0.0306306	0.240332	-2.16184
Exc	Dopamine	AC005972.3	-4.06313	4.62347	-2.51529	0.0306335	0.240332	-2.1618
Exc	Dopamine	EIF4E3	-1.45446	5.67632	-2.51523	0.0306368	0.240332	-2.16176
Exc	Dopamine	AL596087.2	-3.91462	5.00178	-2.55145	0.0306673	0.240332	-2.16136
Exc	Dopamine	CDK12	-1.06911	6.65982	-2.51557	0.0306817	0.240332	-2.16118
Exc	Dopamine	GRID2	-3.38462	9.37684	-2.5142	0.0306909	0.240332	-2.16106
Exc	Dopamine	RAB3IP	3.72628	4.55369	2.53518	0.0306978	0.240332	2.16097
Exc	Dopamine	PCNX2	-1.50981	8.33962	-2.51394	0.0307045	0.240332	-2.16088
Exc	Dopamine	HS6ST2	-3.07407	5.21581	-2.51522	0.0307108	0.240332	-2.1608
Exc	Dopamine	EBPL	-2.5972	3.53516	-2.51378	0.030713	0.240332	-2.16077
Exc	Dopamine	RMDN2	-2.2397	5.16548	-2.51607	0.0307131	0.240332	-2.16077
Exc	Dopamine	GALE	2.80129	3.24098	2.52407	0.0307225	0.240332	2.16065
Exc	Dopamine	DDX10	-1.74262	6.55036	-2.51343	0.0307314	0.240332	-2.16053
Exc	Dopamine	SYTL2	-1.55706	6.89342	-2.51296	0.0307959	0.240332	-2.1597
Exc	Dopamine	AL162171.3	-1.86496	2.35237	-2.5613	0.0307994	0.240332	-2.15965
Exc	Dopamine	GNG4	3.56678	2.25188	2.512	0.0308066	0.240332	2.15956
Exc	Dopamine	DGKQ	1.98628	4.55441	2.51195	0.0308095	0.240332	2.15952
Exc	Dopamine	EDIL3	3.76108	7.72696	2.51166	0.0308249	0.240332	2.15933
Exc	Dopamine	XYLT1	-1.892	8.30683	-2.54617	0.0308301	0.240332	-2.15926
Exc	Dopamine	MBTPS1	-1.22528	6.51063	-2.51042	0.0308904	0.240332	-2.15848
Exc	Dopamine	ACTR3C	-2.72526	3.51063	-2.52699	0.0308918	0.240332	-2.15846
Exc	Dopamine	LIN37	2.31792	3.06776	2.5145	0.0309185	0.240332	2.15812
Exc	Dopamine	CCP110	2.5689	5.71977	2.52544	0.0309644	0.240332	2.15753
Exc	Dopamine	PPAT	-1.82758	4.17854	-5.31115	0.0309686	0.240332	-2.15748
Exc	Dopamine	FIG4	-1.55783	5.80434	-2.50883	0.0309744	0.240332	-2.1574
Exc	Dopamine	CDK16	2.02586	3.97076	2.50877	0.0309776	0.240332	2.15736
Exc	Dopamine	XRCC4	1.7322	4.34522	2.52456	0.0309962	0.240332	2.15712
Exc	Dopamine	ITGA2	6.38832	4.35279	2.52913	0.0310338	0.240332	2.15664
Exc	Dopamine	PNPLA7	2.01792	6.95683	2.50723	0.0310596	0.240332	2.15631
Exc	Dopamine	GNA11	1.51805	4.9291	2.50688	0.0310781	0.240332	2.15607
Exc	Dopamine	NEK3	4.65085	3.93782	2.52842	0.031093	0.240332	2.15588
Exc	Dopamine	ADCY2	-1.51646	8.566	-2.50694	0.031102	0.240332	-2.15576
Exc	Dopamine	GRK5	-2.58987	5.24909	-2.57869	0.0311384	0.240332	-2.1553
Exc	Dopamine	MRTFB	-1.61668	8.76237	-2.5044	0.0312108	0.240332	-2.15437
Exc	Dopamine	RAPGEF5	-1.98734	9.344	-2.50424	0.0312192	0.240332	-2.15427
Exc	Dopamine	RFTN2	6.37341	4.83708	2.52234	0.031224	0.240332	2.15421
Exc	Dopamine	AC024901.1	-1.98993	6.98554	-2.50365	0.0312508	0.240332	-2.15386
Exc	Dopamine	HOPX	-5.22465	4.76042	-2.5032	0.0312749	0.240332	-2.15356
Exc	Dopamine	CXXC4	2.01854	3.28597	2.5031	0.03128	0.240332	2.15349
Exc	Dopamine	AC005908.3	-2.5119	3.0315	-2.53392	0.0312942	0.240332	-2.15331
Exc	Dopamine	AP1B1	1.75548	5.5956	2.51647	0.0313029	0.240332	2.1532
Exc	Dopamine	WIPF3	-2.53265	6.11872	-2.53164	0.0313035	0.240332	-2.15319
Exc	Dopamine	PRDM10	-1.17914	5.04175	-2.50504	0.0313079	0.240332	-2.15314
Exc	Dopamine	STXBP6	-4.23015	6.60881	-2.50225	0.0313261	0.240332	-2.15291
Exc	Dopamine	RASSF8	3.35423	3.81108	2.5021	0.0313339	0.240332	2.15281
Exc	Dopamine	JAZF1	-2.2687	8.13785	-2.50208	0.0313349	0.240332	-2.15279
Exc	Dopamine	ZNF98	4.76585	3.8067	2.53649	0.0313541	0.240332	2.15255
Exc	Dopamine	NAGLU	3.09736	2.73477	2.5534	0.0313662	0.240332	2.1524
Exc	Dopamine	AC106881.1	2.24756	2.38318	2.52428	0.0314027	0.240409	2.15193
Exc	Dopamine	NINJ2	5.33842	3.99136	2.54963	0.0314152	0.240409	2.15177
Exc	Dopamine	MDC1	2.62347	3.93665	2.4985	0.0315279	0.240944	2.15035
Exc	Dopamine	RPL23	6.11525	2.9826	2.52964	0.0315301	0.240944	2.15032
Exc	Dopamine	ST6GALNAC5	-2.76538	9.37136	-2.50875	0.0315436	0.240944	-2.15015
Exc	Dopamine	ZNF780A	-1.15861	3.16546	-2.49744	0.0315848	0.240984	-2.14963
Exc	Dopamine	NRG4	-1.49888	4.71926	-2.52487	0.0316016	0.240984	-2.14941
Exc	Dopamine	ATP2B1-AS1	-0.944774	3.57999	-2.5159	0.0316073	0.240984	-2.14934
Exc	Dopamine	PHACTR2	-1.54434	5.92729	-2.51132	0.0316427	0.241023	-2.1489
Exc	Dopamine	AL139106.1	2.37827	2.75271	2.55036	0.0316602	0.241023	2.14868
Exc	Dopamine	RHOT1	-1.15769	7.13873	-2.49549	0.0316909	0.241023	-2.14829
Exc	Dopamine	AFMID	2.27355	5.4802	2.5273	0.0317018	0.241023	2.14815
Exc	Dopamine	LSM14B	2.63223	3.34459	2.49514	0.03171	0.241023	2.14805
Exc	Dopamine	MOG	5.92957	5.5556	2.50622	0.03173	0.241027	2.1478
Exc	Dopamine	TBC1D30	-1.39333	5.09299	-2.4946	0.0317903	0.241201	-2.14704
Exc	Dopamine	CELF1	-1.51005	7.63427	-2.49361	0.0317927	0.241201	-2.14701
Exc	Dopamine	STOML2	1.81725	2.50176	2.49311	0.0318201	0.241201	2.14666
Exc	Dopamine	MACROD2	-1.86592	9.27296	-2.49028	0.0319746	0.241201	-2.14473
Exc	Dopamine	HOMER1	-2.80908	7.31139	-2.53077	0.0319859	0.241201	-2.14459
Exc	Dopamine	ADCYAP1	-2.68923	3.08845	-2.49005	0.0319876	0.241201	-2.14457
Exc	Dopamine	TRPC6	-4.25984	5.82609	-2.49408	0.0320219	0.241201	-2.14414
Exc	Dopamine	PREX1	3.97026	5.82847	2.50576	0.0320507	0.241201	2.14378
Exc	Dopamine	FAM83H	-2.83492	2.72434	-2.48884	0.0320539	0.241201	-2.14374
Exc	Dopamine	KCNIP1	4.40029	4.24518	2.50757	0.0320941	0.241201	2.14324
Exc	Dopamine	AC005786.3	1.30292	2.5333	2.59014	0.0321095	0.241201	2.14304
Exc	Dopamine	AL157944.1	-4.80478	7.48785	-2.52628	0.0321177	0.241201	-2.14294
Exc	Dopamine	LIPC	-3.73254	3.39176	-2.50501	0.0321231	0.241201	-2.14287
Exc	Dopamine	WSCD1	3.11108	2.96051	2.5321	0.0321404	0.241201	2.14266
Exc	Dopamine	ENPP2	6.28448	6.02492	2.49762	0.0321695	0.241201	2.1423
Exc	Dopamine	POLR3GL	2.19899	3.25028	2.49073	0.0321831	0.241201	2.14213
Exc	Dopamine	TMC7	3.37959	4.76208	2.49776	0.0322515	0.241201	2.14128
Exc	Dopamine	UNC5C	2.08791	8.61507	2.485	0.0322654	0.241201	2.14111
Exc	Dopamine	SIRT6	2.38967	3.14322	2.49119	0.032281	0.241201	2.14091
Exc	Dopamine	CCAR2	1.28494	4.10869	2.50388	0.0322834	0.241201	2.14088
Exc	Dopamine	MAN2B1	2.47277	4.73654	2.49675	0.0322888	0.241201	2.14082
Exc	Dopamine	LINC00407	-2.54162	5.20623	-2.50015	0.0323011	0.241201	-2.14066
Exc	Dopamine	GSK3B	-1.93713	7.31319	-2.48393	0.0323245	0.241201	-2.14037
Exc	Dopamine	EPM2A	2.00537	5.08173	2.50683	0.0323582	0.241201	2.13996
Exc	Dopamine	SLC16A7	-1.99205	6.88369	-2.48506	0.0323707	0.241201	-2.1398
Exc	Dopamine	CHMP7	1.99182	3.65163	2.4867	0.0324067	0.241201	2.13936
Exc	Dopamine	RRP1	1.99588	4.14736	2.48243	0.0324077	0.241201	2.13935
Exc	Dopamine	SYN3	-2.84704	9.7119	-2.51252	0.0324347	0.241201	-2.13901
Exc	Dopamine	SMARCB1	0.841773	5.44484	2.50835	0.0324403	0.241201	2.13894
Exc	Dopamine	TSR2	2.97133	2.47515	2.51332	0.0324571	0.241201	2.13874
Exc	Dopamine	DENND4B	1.8008	5.39448	2.48105	0.0324841	0.241201	2.1384
Exc	Dopamine	CFAP299	-3.08768	5.55873	-2.5088	0.0324932	0.241201	-2.13829
Exc	Dopamine	NR2F1	1.47217	5.45702	2.48257	0.0325184	0.241201	2.13798
Exc	Dopamine	PPP2R5B	2.27204	4.60833	2.4797	0.0325594	0.241201	2.13748
Exc	Dopamine	DOCK5	6.31333	6.36493	2.50242	0.0325609	0.241201	2.13746
Exc	Dopamine	CPNE2	4.09322	3.88441	2.51816	0.0325791	0.241201	2.13723
Exc	Dopamine	TMTC2	5.57472	7.20448	2.49513	0.0325821	0.241201	2.1372
Exc	Dopamine	RXRB	2.06417	4.56673	2.47903	0.0325967	0.241201	2.13702
Exc	Dopamine	IQGAP1	3.36643	6.32489	2.50791	0.0326044	0.241201	2.13692
Exc	Dopamine	NOMO1	1.97739	4.42829	2.49272	0.0326297	0.241201	2.13661
Exc	Dopamine	ARNT2	-2.74317	8.32434	-2.47831	0.0326391	0.241201	-2.13649
Exc	Dopamine	MGAT4B	1.9186	3.80768	2.47735	0.0326908	0.241201	2.13586
Exc	Dopamine	JPH1	-2.68795	6.20327	-2.5043	0.0327185	0.241201	-2.13552
Exc	Dopamine	GPAA1	1.67764	4.20313	2.47685	0.0327187	0.241201	2.13552
Exc	Dopamine	GABRB1	-2.60349	8.53202	-2.47677	0.0327233	0.241201	-2.13546
Exc	Dopamine	SCML1	4.62601	3.05387	2.47631	0.0327494	0.241201	2.13514
Exc	Dopamine	ZNF720	-1.24503	4.8551	-2.50318	0.0327673	0.241201	-2.13492
Exc	Dopamine	FBXW4	-2.11245	6.3059	-2.47588	0.0327732	0.241201	-2.13485
Exc	Dopamine	CTSA	2.11854	4.73044	2.4758	0.0327779	0.241201	2.13479
Exc	Dopamine	ASRGL1	1.85545	4.44533	2.52494	0.0327911	0.241201	2.13463
Exc	Dopamine	INTS7	1.23167	4.34089	2.47523	0.0328095	0.241201	2.13441
Exc	Dopamine	COL10A1	-3.20042	2.79252	-2.47512	0.0328158	0.241201	-2.13433
Exc	Dopamine	MNS1	1.47239	4.10266	2.47579	0.0328312	0.241201	2.13414
Exc	Dopamine	ADPRHL2	2.55938	3.22065	2.47481	0.0328334	0.241201	2.13411
Exc	Dopamine	TGFBR1	3.71758	2.74034	2.49548	0.0328413	0.241201	2.13402
Exc	Dopamine	NR2F1-AS1	-2.03368	7.9295	-2.47459	0.0328457	0.241201	-2.13396
Exc	Dopamine	AHCTF1	-1.41302	6.42957	-2.47653	0.0328695	0.241232	-2.13367
Exc	Dopamine	PLEKHA8	-1.42967	4.90649	-2.47943	0.0329359	0.241492	-2.13286
Exc	Dopamine	GPR108	3.07758	3.06745	2.51997	0.032944	0.241492	2.13277
Exc	Dopamine	GLT8D1	1.91651	3.81165	2.49202	0.0330513	0.242016	2.13146
Exc	Dopamine	NOXRED1	2.60002	2.51707	2.47047	0.033078	0.242016	2.13114
Exc	Dopamine	SMAD7	1.97452	4.02292	2.50226	0.033084	0.242016	2.13106
Exc	Dopamine	SLC25A1	5.48784	1.86433	2.50355	0.033136	0.242016	2.13043
Exc	Dopamine	FGFR1	3.02935	5.0417	2.46903	0.0331597	0.242016	2.13014
Exc	Dopamine	NFIA	2.30699	7.29425	2.46874	0.0331762	0.242016	2.12994
Exc	Dopamine	AC005162.3	-5.42117	4.5262	-2.49995	0.0331807	0.242016	-2.12989
Exc	Dopamine	RORA-AS1	5.64968	2.40546	2.50626	0.033191	0.242016	2.12976
Exc	Dopamine	SLCO1A2	5.65791	5.07077	2.48111	0.0331918	0.242016	2.12976
Exc	Dopamine	SMIM8	-1.57679	5.33342	-2.50647	0.0332155	0.242046	-2.12947
Exc	Dopamine	FEZ1	2.65747	5.8086	2.47789	0.0332799	0.242261	2.12869
Exc	Dopamine	PFAS	1.53826	3.72584	2.46684	0.0332842	0.242261	2.12864
Exc	Dopamine	DAAM1	-1.34537	7.39183	-2.51369	0.0333121	0.242321	-2.1283
Exc	Dopamine	ACER3	1.46587	6.28737	2.4657	0.0333495	0.242369	2.12785
Exc	Dopamine	DAPK2	3.10469	4.87557	2.52206	0.0333578	0.242369	2.12775
Exc	Dopamine	MRPL28	3.84099	3.88701	2.48937	0.0334307	0.242467	2.12687
Exc	Dopamine	CTSH	5.82035	2.25903	2.46425	0.0334324	0.242467	2.12685
Exc	Dopamine	MBD3	1.43765	4.80649	2.51902	0.0334686	0.242467	2.12642
Exc	Dopamine	ZDHHC22	2.65962	3.70158	2.46298	0.0335049	0.242467	2.12598
Exc	Dopamine	DDX31	2.91433	3.85235	2.47524	0.0335066	0.242467	2.12596
Exc	Dopamine	C21orf62-AS1	2.94678	4.08053	2.50787	0.0335128	0.242467	2.12589
Exc	Dopamine	AL024495.1	-2.66461	5.92523	-2.46239	0.0335387	0.242467	-2.12557
Exc	Dopamine	ABHD16A	1.56159	4.00978	2.46211	0.0335551	0.242467	2.12538
Exc	Dopamine	MOBP	6.32549	6.53446	2.48022	0.0335823	0.242467	2.12505
Exc	Dopamine	BX664727.3	-2.31134	5.0518	-2.53316	0.0336208	0.242467	-2.12459
Exc	Dopamine	TRMT1L	1.87594	4.24322	2.50161	0.0336543	0.242467	2.12419
Exc	Dopamine	CACNG4	2.09302	3.35935	2.46109	0.0336559	0.242467	2.12417
Exc	Dopamine	ZNF516	-2.55614	4.951	-2.46015	0.0336678	0.242467	-2.12403
Exc	Dopamine	TCEA2	1.99781	4.70966	2.47617	0.0336762	0.242467	2.12393
Exc	Dopamine	FAM13C	3.54767	6.15685	2.45986	0.0336848	0.242467	2.12382
Exc	Dopamine	OSBPL9	2.34399	6.29857	2.45985	0.0336852	0.242467	2.12382
Exc	Dopamine	KAT2B	3.64581	5.49467	2.45946	0.0337074	0.242485	2.12355
Exc	Dopamine	CEP192	-1.22002	7.00613	-2.48942	0.0338603	0.243319	-2.12173
Exc	Dopamine	AL356124.1	-2.73726	4.07955	-2.45678	0.0338627	0.243319	-2.1217
Exc	Dopamine	RXYLT1	2.82185	3.00707	2.4556	0.0339311	0.243432	2.12089
Exc	Dopamine	SLIT3	-2.41753	8.34524	-2.45534	0.0339464	0.243432	-2.12071
Exc	Dopamine	GABRA2	-2.0334	6.65454	-2.4551	0.0339599	0.243432	-2.12055
Exc	Dopamine	RASSF1	3.31186	2.70496	2.45481	0.0339772	0.243432	2.12034
Exc	Dopamine	SDR39U1	1.57666	3.72494	2.46995	0.0340676	0.243432	2.11927
Exc	Dopamine	PRMT5	1.3224	3.47297	2.45277	0.0340955	0.243432	2.11894
Exc	Dopamine	EXOC7	1.50068	6.59546	2.45177	0.0341543	0.243432	2.11825
Exc	Dopamine	RTCA-AS1	2.44539	3.83324	2.45154	0.0341678	0.243432	2.11809
Exc	Dopamine	PAM	-3.44255	7.314	-2.45135	0.0341786	0.243432	-2.11796
Exc	Dopamine	AQP4	6.29962	3.09227	2.45122	0.0341865	0.243432	2.11787
Exc	Dopamine	ENOX1	-2.14075	8.9076	-2.45103	0.0341976	0.243432	-2.11773
Exc	Dopamine	MIR3681HG	2.56669	3.44429	2.50305	0.0342093	0.243432	2.1176
Exc	Dopamine	EVA1C	2.54665	5.9653	2.48873	0.0342221	0.243432	2.11745
Exc	Dopamine	HCN1	-1.86632	8.74903	-2.45053	0.0342268	0.243432	-2.11739
Exc	Dopamine	EXT2	-1.06764	6.39479	-2.4505	0.0342539	0.243432	-2.11707
Exc	Dopamine	AP3S1	-2.46332	5.63961	-2.44969	0.0342759	0.243432	-2.11681
Exc	Dopamine	RDH11	2.44285	4.66385	2.46238	0.0342765	0.243432	2.1168
Exc	Dopamine	MAN2A1	2.93866	8.10219	2.44914	0.0343082	0.243432	2.11643
Exc	Dopamine	AC134312.4	-3.84981	3.58515	-2.46704	0.0343124	0.243432	-2.11638
Exc	Dopamine	NRXN1	-2.48611	11.1653	-2.44903	0.0343146	0.243432	-2.11636
Exc	Dopamine	CDK14	-1.12631	8.5799	-2.45021	0.0343156	0.243432	-2.11634
Exc	Dopamine	TRIM69	-1.85826	4.52379	-2.45119	0.0343331	0.243432	-2.11614
Exc	Dopamine	KLHL8	-1.14063	4.90894	-2.44864	0.0343378	0.243432	-2.11608
Exc	Dopamine	HSPE1	5.89101	2.56154	2.48399	0.0343757	0.243432	2.11564
Exc	Dopamine	PAK1	-1.83382	7.81049	-2.44796	0.0343775	0.243432	-2.11562
Exc	Dopamine	JTB	1.54106	3.53633	2.44746	0.0344069	0.243432	2.11527
Exc	Dopamine	PPA2	-1.97266	6.40139	-2.44739	0.0344113	0.243432	-2.11522
Exc	Dopamine	UNC80	-1.3943	8.97516	-5.5977	0.0344299	0.243432	-2.115
Exc	Dopamine	FAM102A	2.16702	5.39308	2.44771	0.0344858	0.243493	2.11435
Exc	Dopamine	PLA2G4A	-4.31297	3.52192	-2.44567	0.0345126	0.243493	-2.11403
Exc	Dopamine	EI24	1.61275	4.20487	2.47285	0.0345418	0.243493	2.11369
Exc	Dopamine	LINC02245	-1.46255	6.42097	-2.48445	0.0345541	0.243493	-2.11355
Exc	Dopamine	UBE2Z	1.41671	5.37564	2.47297	0.0345556	0.243493	2.11353
Exc	Dopamine	TANC2	-2.65927	9.04656	-2.44492	0.0345567	0.243493	-2.11352
Exc	Dopamine	COL24A1	-2.42772	7.39608	-2.46202	0.0346471	0.243949	-2.11246
Exc	Dopamine	CMSS1	-2.52478	7.20146	-2.44315	0.0346617	0.243949	-2.11229
Exc	Dopamine	MGAT1	1.73273	3.87301	2.49485	0.0347052	0.243949	2.11178
Exc	Dopamine	APBA1	-1.99334	7.27858	-2.44217	0.0347201	0.243949	-2.11161
Exc	Dopamine	FZD3	-2.80201	6.62069	-2.51994	0.0347298	0.243949	-2.11149
Exc	Dopamine	DEPTOR	3.81608	5.16538	2.44064	0.0348107	0.243949	2.11055
Exc	Dopamine	PLCG1	1.20146	5.3278	2.44038	0.0348261	0.243949	2.11037
Exc	Dopamine	ASPA	6.0002	5.07059	2.46287	0.0348844	0.243949	2.1097
Exc	Dopamine	AC132803.1	-4.17273	4.42058	-2.43939	0.0348853	0.243949	-2.10969
Exc	Dopamine	CD22	5.00008	4.84256	2.45687	0.0349004	0.243949	2.10951
Exc	Dopamine	PHF13	2.58179	2.40992	2.43912	0.0349016	0.243949	2.1095
Exc	Dopamine	AL136456.1	5.03499	4.69999	2.43899	0.0349095	0.243949	2.10941
Exc	Dopamine	PPOX	1.83523	3.30652	2.43872	0.0349254	0.243949	2.10922
Exc	Dopamine	MUTYH	2.45057	2.91431	2.43871	0.0349261	0.243949	2.10921
Exc	Dopamine	NFYA	2.25049	2.89154	2.46641	0.0349852	0.243949	2.10853
Exc	Dopamine	GLUD1	2.33271	5.21279	2.43767	0.0349883	0.243949	2.10849
Exc	Dopamine	CSNK1G3	-2.06004	5.61068	-2.4375	0.0349982	0.243949	-2.10838
Exc	Dopamine	TMUB2	1.47776	4.49461	2.43721	0.0350157	0.243949	2.10818
Exc	Dopamine	PRKAA1	1.2673	4.81074	2.45572	0.0350282	0.243949	2.10803
Exc	Dopamine	SLC35A1	-2.25091	6.12504	-2.47103	0.0350548	0.243949	-2.10772
Exc	Dopamine	AAMDC	2.35582	4.00651	2.45839	0.0350716	0.243949	2.10753
Exc	Dopamine	TECR	1.67758	5.08261	2.43592	0.0350931	0.243949	2.10728
Exc	Dopamine	ANKRD20A1	-1.96012	3.31844	-2.46843	0.0351065	0.243949	-2.10713
Exc	Dopamine	PGD	1.6811	4.07544	2.43508	0.0351432	0.243949	2.1067
Exc	Dopamine	BICDL1	-1.43958	6.96861	-2.43437	0.035186	0.243949	-2.10621
Exc	Dopamine	ENTPD3-AS1	3.35223	3.6154	2.43332	0.0352496	0.243949	2.10548
Exc	Dopamine	PRKAA2	-2.52205	6.23679	-2.43298	0.0352701	0.243949	-2.10524
Exc	Dopamine	USP20	1.39452	5.61896	2.46885	0.0353086	0.243949	2.1048
Exc	Dopamine	CARMIL3	3.22155	3.27782	2.43183	0.0353393	0.243949	2.10445
Exc	Dopamine	ARRDC2	0.913651	3.91451	2.46732	0.0353525	0.243949	2.1043
Exc	Dopamine	AC092691.1	-2.30902	8.80676	-2.43028	0.0354333	0.243949	-2.10337
Exc	Dopamine	GAS1RR	-3.32165	3.01638	-2.43319	0.0354475	0.243949	-2.10321
Exc	Dopamine	TTBK2	-1.18182	7.16696	-2.42975	0.0354652	0.243949	-2.10301
Exc	Dopamine	COX10-AS1	-1.44723	5.98459	-2.46581	0.035466	0.243949	-2.103
Exc	Dopamine	TLE1	-2.54187	5.32431	-2.51898	0.0354719	0.243949	-2.10293
Exc	Dopamine	GALNT13	-3.36989	7.66447	-2.42929	0.0354934	0.243949	-2.10268
Exc	Dopamine	AP000229.1	-1.7012	2.80983	-2.47179	0.0355126	0.243949	-2.10246
Exc	Dopamine	MIR222HG	-3.5905	5.56684	-2.42882	0.0355219	0.243949	-2.10236
Exc	Dopamine	NCKAP1	-1.88247	7.13577	-2.42837	0.0355491	0.243949	-2.10205
Exc	Dopamine	MAP3K5	-2.53675	7.70144	-2.42834	0.0355512	0.243949	-2.10202
Exc	Dopamine	AC007681.1	2.74913	2.15858	2.42801	0.0355711	0.243949	2.1018
Exc	Dopamine	AC012494.1	6.20143	6.21377	2.4479	0.0355777	0.243949	2.10172
Exc	Dopamine	STIL	-1.5481	2.75015	-2.45058	0.0355875	0.243949	-2.10161
Exc	Dopamine	TMEM185A	-1.59022	3.75825	-2.42764	0.0355944	0.243949	-2.10153
Exc	Dopamine	NTHL1	2.3097	2.99689	2.42725	0.0356174	0.243949	2.10127
Exc	Dopamine	HECTD3	1.76968	3.8975	2.42655	0.0356597	0.243949	2.10079
Exc	Dopamine	LRRC8C-DT	6.20493	2.94169	2.42632	0.0356739	0.243949	2.10062
Exc	Dopamine	LPIN2	2.04722	4.79132	2.4281	0.0357121	0.243949	2.10019
Exc	Dopamine	LHPP	-1.28659	6.48114	-2.45938	0.0357182	0.243949	-2.10012
Exc	Dopamine	BACH1	2.73529	3.88991	2.42559	0.0357188	0.243949	2.10011
Exc	Dopamine	ZNF180	2.39115	3.26824	2.43854	0.0357407	0.243949	2.09987
Exc	Dopamine	PPP6C	-1.8292	5.49376	-2.4251	0.0357485	0.243949	-2.09978
Exc	Dopamine	RMST	-3.24946	5.84644	-2.42505	0.0357513	0.243949	-2.09974
Exc	Dopamine	FAXC	-1.62181	6.05144	-2.4542	0.0357592	0.243949	-2.09966
Exc	Dopamine	METRN	2.98524	3.80025	2.42478	0.0357681	0.243949	2.09955
Exc	Dopamine	AC068286.2	-4.29789	4.6185	-2.44273	0.0357716	0.243949	-2.09951
Exc	Dopamine	WSB1	2.02472	8.18775	2.42468	0.0357779	0.243949	2.09944
Exc	Dopamine	CABLES2	2.19292	3.56674	2.42405	0.0358127	0.243949	2.09905
Exc	Dopamine	VPS28	1.89469	4.46728	2.4284	0.0358178	0.243949	2.09899
Exc	Dopamine	RWDD1	1.26667	3.8463	2.4391	0.03583	0.243949	2.09885
Exc	Dopamine	MRPL3	-1.6611	4.5738	-2.4234	0.0358524	0.243949	-2.0986
Exc	Dopamine	C8orf37	-3.00112	2.37041	-2.43397	0.0358526	0.243949	-2.0986
Exc	Dopamine	ADGRG1	3.90083	3.3157	2.42315	0.0358679	0.243949	2.09842
Exc	Dopamine	KCNK13	-2.51688	3.99766	-2.42723	0.0358848	0.243949	-2.09823
Exc	Dopamine	EXOC6	-2.171	7.51154	-2.4218	0.0359509	0.244264	-2.09748
Exc	Dopamine	SEC62	2.48707	5.91008	2.4361	0.03603	0.244515	2.09659
Exc	Dopamine	DNMBP	-1.84479	4.6722	-2.42034	0.0360405	0.244515	-2.09647
Exc	Dopamine	EFHD2	2.55766	4.13809	2.43688	0.0360595	0.244515	2.09626
Exc	Dopamine	EFNA5	-2.53883	8.42399	-2.5024	0.0360669	0.244515	-2.09617
Exc	Dopamine	ZNF804A	-3.58918	7.21515	-2.41934	0.0361026	0.244623	-2.09577
Exc	Dopamine	SEC24B	-1.55669	6.00916	-2.41751	0.0362154	0.245176	-2.0945
Exc	Dopamine	TMEM132B	-1.81892	9.79269	-2.41735	0.0362378	0.245176	-2.09425
Exc	Dopamine	TASP1	-2.05261	6.80485	-2.41705	0.0362438	0.245176	-2.09418
Exc	Dopamine	UAP1L1	1.57056	3.4287	2.44833	0.0363143	0.245453	2.09339
Exc	Dopamine	PSMA2	5.8404	3.16848	2.41575	0.0363244	0.245453	2.09328
Exc	Dopamine	PCSK5	5.21234	4.51853	2.42488	0.0363598	0.245558	2.09288
Exc	Dopamine	TBC1D10A	1.69406	3.05622	2.44321	0.0364229	0.245849	2.09217
Exc	Dopamine	UBE2K	-1.42802	7.16588	-2.41361	0.0364576	0.24595	-2.09179
Exc	Dopamine	TAMM41	-2.47624	5.73435	-2.41318	0.0365986	0.246708	-2.09021
Exc	Dopamine	ACD	2.28722	3.00502	2.41117	0.0366099	0.246708	2.09009
Exc	Dopamine	CTU2	2.42428	2.58548	2.45154	0.0367715	0.24752	2.08829
Exc	Dopamine	DYRK1A	-2.04928	7.07411	-2.40856	0.0367736	0.24752	-2.08827
Exc	Dopamine	KIAA1257	-2.58964	5.24491	-2.42383	0.0367905	0.24752	-2.08808
Exc	Dopamine	MEGF11	2.72369	3.99587	2.40784	0.0368191	0.247545	2.08776
Exc	Dopamine	MMAB	2.3257	4.08312	2.43313	0.0368343	0.247545	2.0876
Exc	Dopamine	STX5	1.29158	5.11997	2.4086	0.0369245	0.247579	2.0866
Exc	Dopamine	SLC12A9	1.92086	3.89935	2.40627	0.0369342	0.247579	2.08649
Exc	Dopamine	ARHGEF12	-1.43847	7.9777	-2.40593	0.0369397	0.247579	-2.08643
Exc	Dopamine	SNHG12	4.63662	2.54905	2.40526	0.0369816	0.247579	2.08597
Exc	Dopamine	UHRF1BP1	-1.3386	5.07449	-2.44996	0.0370003	0.247579	-2.08576
Exc	Dopamine	PAIP2B	3.45586	2.71906	2.43292	0.0370035	0.247579	2.08573
Exc	Dopamine	AC016831.7	-2.13007	7.135	-2.46805	0.0370296	0.247579	-2.08544
Exc	Dopamine	RTTN	3.04804	5.26568	2.40399	0.0370618	0.247579	2.08508
Exc	Dopamine	MYDGF	2.11662	3.60408	2.40396	0.0370639	0.247579	2.08506
Exc	Dopamine	TJAP1	2.98807	4.64176	2.40385	0.0370713	0.247579	2.08498
Exc	Dopamine	CALD1	1.69289	5.87453	2.41206	0.0370732	0.247579	2.08496
Exc	Dopamine	COLGALT2	2.27745	6.28705	2.40365	0.0370836	0.247579	2.08484
Exc	Dopamine	LRRC63	5.12109	3.49579	2.42403	0.0371038	0.247579	2.08462
Exc	Dopamine	CBLB	1.54641	5.07143	2.403	0.0371248	0.247579	2.08439
Exc	Dopamine	DCAF6	-2.5708	7.48671	-2.40276	0.0371398	0.247579	-2.08422
Exc	Dopamine	KHDC1	-1.81708	4.88875	-2.42392	0.0371901	0.247595	-2.08367
Exc	Dopamine	NUP153	-1.34003	5.96579	-2.40186	0.0371971	0.247595	-2.08359
Exc	Dopamine	ZNF776	-1.45211	3.37796	-2.40171	0.0372067	0.247595	-2.08349
Exc	Dopamine	CHML	-2.41707	4.76244	-2.40104	0.0372492	0.247595	-2.08302
Exc	Dopamine	ERAL1	1.77659	3.07116	2.4495	0.0372563	0.247595	2.08294
Exc	Dopamine	AC103855.2	-1.93671	4.80227	-2.41136	0.0372625	0.247595	-2.08288
Exc	Dopamine	GPATCH3	2.65229	2.93551	2.39997	0.0373174	0.247705	2.08227
Exc	Dopamine	AC015813.1	-2.08177	3.94685	-2.39988	0.0373234	0.247705	-2.08221
Exc	Dopamine	MICOS13	3.39223	3.1682	2.42099	0.0373391	0.247705	2.08204
Exc	Dopamine	ARFGAP1	1.70283	5.70099	2.39887	0.037388	0.247896	2.0815
Exc	Dopamine	KPNA1	-0.970438	6.61128	-2.39932	0.037411	0.247916	-2.08125
Exc	Dopamine	SMARCE1	1.83607	4.35057	2.42664	0.0376272	0.249214	2.07889
Exc	Dopamine	MSN	5.26084	1.85952	2.44832	0.037711	0.249564	2.07798
Exc	Dopamine	QRICH1	-0.923663	6.78436	-2.4282	0.0377346	0.249564	-2.07773
Exc	Dopamine	SPOCK3	3.3603	7.71614	2.39295	0.0377675	0.249564	2.07737
Exc	Dopamine	ANKRD33B	-1.79352	6.92911	-2.42268	0.0377847	0.249564	-2.07718
Exc	Dopamine	AC079352.1	6.82537	5.111	2.4166	0.037797	0.249564	2.07705
Exc	Dopamine	NUDT16L1	2.04807	3.28457	2.41965	0.0378344	0.249564	2.07664
Exc	Dopamine	CNST	-1.80464	6.00903	-2.39152	0.0378601	0.249564	-2.07637
Exc	Dopamine	SUGCT	-2.56692	4.38437	-2.39131	0.0378737	0.249564	-2.07622
Exc	Dopamine	AF064858.1	-1.35603	5.17337	-2.43125	0.0378827	0.249564	-2.07612
Exc	Dopamine	ENOSF1	3.9056	5.02754	2.4028	0.037923	0.249564	2.07569
Exc	Dopamine	NEK7	3.867	4.26796	2.4045	0.037934	0.249564	2.07557
Exc	Dopamine	GPR85	2.42526	2.7663	2.41487	0.0379481	0.249564	2.07542
Exc	Dopamine	SHISA9	-2.56692	8.73694	-2.38984	0.0379689	0.249564	-2.07519
Exc	Dopamine	DIRC3-AS1	-2.60529	4.16519	-2.40446	0.0379974	0.249564	-2.07488
Exc	Dopamine	SH3TC2	5.37413	4.30809	2.40697	0.0379992	0.249564	2.07486
Exc	Dopamine	NIPSNAP3B	-2.4327	3.26286	-2.42655	0.0380031	0.249564	-2.07482
Exc	Dopamine	PBLD	3.21655	2.43952	2.43465	0.0380871	0.249983	2.07392
Exc	Dopamine	PLD1	5.61455	5.42195	2.39852	0.0381779	0.250446	2.07294
Exc	Dopamine	KIAA0895	-2.59078	4.20373	-2.40821	0.038216	0.250563	-2.07253
Exc	Dopamine	MAL2	-2.23664	5.539	-2.38519	0.0382717	0.250795	-2.07193
Exc	Dopamine	FAM126B	-1.81195	6.71527	-2.3844	0.0383236	0.251002	-2.07138
Exc	Dopamine	DBNL	1.55649	4.97496	2.38377	0.0383646	0.251033	2.07094
Exc	Dopamine	SLCO2A1	-4.94035	4.98722	-2.38366	0.0383719	0.251033	-2.07086
Exc	Dopamine	VEZT	-1.3942	6.89017	-2.3834	0.0383892	0.251033	-2.07068
Exc	Dopamine	NHLRC3	1.49209	4.96454	2.383	0.0384151	0.251069	2.0704
Exc	Dopamine	SLC8A1	-2.14664	9.60583	-2.38252	0.0384467	0.251073	-2.07006
Exc	Dopamine	SRSF12	-1.30602	4.57858	-2.38207	0.0384763	0.251073	-2.06974
Exc	Dopamine	NADSYN1	1.72009	5.18096	2.3982	0.0384766	0.251073	2.06974
Exc	Dopamine	SLC20A2	-1.27059	7.42775	-2.38108	0.0385411	0.251361	-2.06905
Exc	Dopamine	FILIP1	2.79195	3.35307	2.39402	0.0387032	0.252285	2.06733
Exc	Dopamine	CDK5RAP1	-1.36259	5.82712	-2.37763	0.038769	0.252519	-2.06663
Exc	Dopamine	PCSK2	-1.50252	8.87713	-2.37939	0.0388101	0.252519	-2.06619
Exc	Dopamine	UBXN1	3.70286	2.90788	2.37693	0.0388152	0.252519	2.06614
Exc	Dopamine	CREB3L2	4.91806	3.57936	2.41818	0.0388207	0.252519	2.06608
Exc	Dopamine	GNB4	3.9026	3.44032	2.39616	0.0388884	0.252595	2.06537
Exc	Dopamine	NUMB	-1.56171	6.75392	-2.37562	0.0389022	0.252595	-2.06522
Exc	Dopamine	UBXN4	0.73613	6.71911	2.37477	0.0389585	0.252595	2.06462
Exc	Dopamine	CCNT2-AS1	-1.35838	5.84178	-2.3749	0.038967	0.252595	-2.06453
Exc	Dopamine	GREB1L	2.72628	5.54197	2.37447	0.0389789	0.252595	2.06441
Exc	Dopamine	TBL2	2.62071	3.10695	6.5802	0.0389844	0.252595	2.06435
Exc	Dopamine	KRTAP5-AS1	-0.956969	5.49405	-2.39765	0.0389951	0.252595	-2.06424
Exc	Dopamine	STAU2	-1.44862	7.74484	-2.37421	0.038996	0.252595	-2.06423
Exc	Dopamine	COX10	-1.78837	4.9089	-2.37381	0.0390223	0.252633	-2.06395
Exc	Dopamine	GALNT18	-2.19205	8.19858	-2.40466	0.0390657	0.2527	-2.06349
Exc	Dopamine	ANKS1B	-1.91557	11.2297	-2.37205	0.03914	0.2527	-2.06271
Exc	Dopamine	FAT1	3.07833	2.71976	2.3913	0.0391402	0.2527	2.06271
Exc	Dopamine	TMCC1	-2.02685	7.64973	-2.37153	0.0391745	0.2527	-2.06235
Exc	Dopamine	TMEM98	4.80468	3.30634	2.38636	0.0391887	0.2527	2.0622
Exc	Dopamine	NETO1	-2.53184	7.79092	-2.37069	0.039231	0.2527	-2.06176
Exc	Dopamine	AC025887.2	-4.30772	5.83394	-2.40294	0.0392815	0.2527	-2.06123
Exc	Dopamine	NHSL1	3.95738	3.04553	2.40836	0.0393028	0.2527	2.061
Exc	Dopamine	PDZRN4	3.58267	7.40343	2.36946	0.0393134	0.2527	2.06089
Exc	Dopamine	TBC1D8B	2.20238	2.96342	2.38079	0.0393145	0.2527	2.06088
Exc	Dopamine	DEK	3.19699	4.17343	2.38245	0.0393345	0.2527	2.06067
Exc	Dopamine	CNTN1	-2.549	9.17508	-2.36913	0.0393354	0.2527	-2.06066
Exc	Dopamine	TFDP2	-1.75071	7.54971	-2.36895	0.0393478	0.2527	-2.06053
Exc	Dopamine	KIAA1324L	2.10632	6.01784	2.36857	0.0393731	0.2527	2.06027
Exc	Dopamine	PAOX	2.40535	3.17339	2.36809	0.0394056	0.2527	2.05993
Exc	Dopamine	EPHB1	-2.63526	6.91581	-2.38326	0.0394344	0.2527	-2.05963
Exc	Dopamine	ARL17B	-4.0637	7.0251	-2.39962	0.0394473	0.2527	-2.05949
Exc	Dopamine	FADS2	1.35719	4.34314	2.62688	0.0394483	0.2527	2.05948
Exc	Dopamine	AFG1L	-1.10722	5.78035	-2.3674	0.0394601	0.2527	-2.05936
Exc	Dopamine	RPS9	6.12956	3.58278	2.36711	0.0394715	0.2527	2.05924
Exc	Dopamine	HTR4	-3.46277	5.2179	-2.37867	0.0394936	0.2527	-2.05901
Exc	Dopamine	TUSC3	-2.40514	6.31235	-2.36673	0.0394969	0.2527	-2.05897
Exc	Dopamine	RCBTB1	3.99983	4.21686	2.36643	0.0395174	0.2527	2.05876
Exc	Dopamine	FOXG1-AS1	-2.77826	3.76055	-2.36634	0.0395234	0.2527	-2.0587
Exc	Dopamine	AP000345.2	-3.16027	2.39848	-2.36571	0.0395662	0.252713	-2.05825
Exc	Dopamine	SEPTIN8	1.35504	6.15323	2.38406	0.0395663	0.252713	2.05825
Exc	Dopamine	CRB2	2.86266	3.05149	2.38761	0.0396061	0.252837	2.05783
Exc	Dopamine	CSMD1	-2.27837	12.2838	-2.36457	0.0396429	0.252872	-2.05745
Exc	Dopamine	C10orf90	6.31769	5.90574	2.41262	0.0396525	0.252872	2.05735
Exc	Dopamine	PPM1E	-2.15979	7.7107	-2.36313	0.0397407	0.253249	-2.05643
Exc	Dopamine	NME4	2.64513	4.15532	2.36295	0.0397527	0.253249	2.05631
Exc	Dopamine	ADGRL3	-2.95212	9.98102	-2.36231	0.0397963	0.253397	-2.05586
Exc	Dopamine	PARP6	1.00178	5.42853	2.38383	0.0398327	0.253498	2.05548
Exc	Dopamine	ERLIN2	3.48564	2.80773	2.37994	0.039882	0.253681	2.05497
Exc	Dopamine	NRIR	1.17574	1.84431	2.38898	0.0399629	0.25401	2.05413
Exc	Dopamine	RAB24	1.83228	3.16195	2.44653	0.0399748	0.25401	2.05401
Exc	Dopamine	ERC2	-1.61219	9.98273	-2.35804	0.0400871	0.254182	-2.05285
Exc	Dopamine	TRIM33	-0.987606	6.99506	-2.35774	0.0401076	0.254182	-2.05264
Exc	Dopamine	CBR1	4.34582	3.73123	2.37461	0.0401105	0.254182	2.05261
Exc	Dopamine	RPL5	5.10721	4.47308	2.35698	0.0401595	0.254182	2.0521
Exc	Dopamine	ARIH1	-1.6861	7.08635	-2.3565	0.0401923	0.254182	-2.05177
Exc	Dopamine	SESN3	-2.53887	6.29966	-2.3563	0.0402061	0.254182	-2.05163
Exc	Dopamine	SVBP	-2.38909	2.7733	-2.35621	0.0402125	0.254182	-2.05156
Exc	Dopamine	FASTKD1	-1.54209	6.15589	-2.35619	0.0402137	0.254182	-2.05155
Exc	Dopamine	IFT122	-1.52465	5.81548	-2.35597	0.0402286	0.254182	-2.05139
Exc	Dopamine	AL158077.2	2.15343	6.18965	2.39218	0.0402298	0.254182	2.05138
Exc	Dopamine	ALS2	-0.886341	6.44489	-2.35581	0.0402401	0.254182	-2.05128
Exc	Dopamine	RASSF4	2.16121	5.41472	2.35539	0.0402685	0.254182	2.05098
Exc	Dopamine	AL137009.1	5.93108	2.29342	2.35538	0.0402694	0.254182	2.05098
Exc	Dopamine	URM1	2.37496	3.59713	2.35505	0.0402923	0.254197	2.05074
Exc	Dopamine	AC079142.1	-2.01411	5.63037	-2.35468	0.0403175	0.254208	-2.05048
Exc	Dopamine	E2F4	2.4049	3.66392	2.35442	0.0403352	0.254208	2.0503
Exc	Dopamine	MBD6	1.60978	3.95108	2.35412	0.0403557	0.254208	2.05009
Exc	Dopamine	ARRB2	1.27964	5.05936	2.35373	0.0403832	0.254211	2.04981
Exc	Dopamine	EIF3D	1.92716	3.68532	2.37323	0.0403974	0.254211	2.04966
Exc	Dopamine	ETFB	1.82891	3.06048	2.95986	0.0404556	0.254418	2.04907
Exc	Dopamine	TMED8	-1.69055	5.64104	-2.35245	0.0404714	0.254418	-2.0489
Exc	Dopamine	STK38L	-1.41359	5.52048	-2.35172	0.0405215	0.254604	-2.04839
Exc	Dopamine	PSPC1	-2.0316	7.14142	-2.35084	0.0405823	0.254856	-2.04777
Exc	Dopamine	MRM2	1.84135	2.64223	2.35029	0.0406203	0.254965	2.04739
Exc	Dopamine	DUSP14	-2.27769	3.76111	-2.34937	0.0406845	0.255239	-2.04673
Exc	Dopamine	STEAP2-AS1	-3.27443	3.92848	-2.36551	0.0408048	0.255863	-2.04551
Exc	Dopamine	RNF8	-1.11236	4.98679	-2.37781	0.0409221	0.256469	-2.04432
Exc	Dopamine	NNT	-1.57102	6.68092	-2.37107	0.0409591	0.25657	-2.04394
Exc	Dopamine	CNTNAP2	-1.89423	11.1362	-2.34404	0.0410558	0.257046	-2.04297
Exc	Dopamine	INTS8	-1.08128	5.39688	-2.34348	0.0410952	0.257059	-2.04257
Exc	Dopamine	SNX10	-1.56222	6.19157	-2.34342	0.0410995	0.257059	-2.04252
Exc	Dopamine	CNTN4	-2.49793	9.17942	-2.37016	0.0411741	0.257395	-2.04177
Exc	Dopamine	RPF2	-1.43275	4.40358	-2.34124	0.0412523	0.257593	-2.04099
Exc	Dopamine	EMC1-AS1	2.55138	2.68549	2.34123	0.0412532	0.257593	2.04098
Exc	Dopamine	DISC1	4.781	4.22132	2.36393	0.0412682	0.257593	2.04082
Exc	Dopamine	ANKRD42	-1.78996	5.01939	-2.34049	0.0413051	0.257628	-2.04045
Exc	Dopamine	EMC7	2.09566	3.31977	4.28056	0.0413508	0.257628	2.04
Exc	Dopamine	SEC61B	5.45915	2.55552	2.3622	0.0413939	0.257628	2.03956
Exc	Dopamine	PRDM4	1.44374	4.00068	2.33906	0.0414055	0.257628	2.03945
Exc	Dopamine	KYAT3	2.31921	4.62247	2.33833	0.0414575	0.257628	2.03893
Exc	Dopamine	SDHAF2	-1.64554	4.53418	-2.3382	0.0414663	0.257628	-2.03884
Exc	Dopamine	TTC21B	-1.16589	6.53979	-2.33828	0.041471	0.257628	-2.03879
Exc	Dopamine	SHISA5	3.70414	3.39607	2.33796	0.0414834	0.257628	2.03867
Exc	Dopamine	TSPAN3	-1.75387	5.93518	-2.33791	0.0414869	0.257628	-2.03863
Exc	Dopamine	ADGRB3	-2.58236	11.3344	-2.33762	0.0415074	0.257628	-2.03843
Exc	Dopamine	NPAS2	-1.50887	7.31466	-2.34112	0.0415291	0.257628	-2.03821
Exc	Dopamine	SGK1	3.09053	6.80461	2.33718	0.0415389	0.257628	2.03811
Exc	Dopamine	ERMN	6.49651	4.32122	2.34952	0.0415469	0.257628	2.03803
Exc	Dopamine	ZRANB2	1.31631	7.2296	2.33562	0.0416496	0.257628	2.037
Exc	Dopamine	PGM3	1.27819	4.82313	2.33561	0.0416502	0.257628	2.037
Exc	Dopamine	ARL2	4.89846	3.40866	2.33542	0.0416634	0.257628	2.03687
Exc	Dopamine	AL583827.1	-4.07651	4.35838	-2.33444	0.0417334	0.257628	-2.03617
Exc	Dopamine	MRFAP1L1	2.71686	3.50715	2.33436	0.0417388	0.257628	2.03612
Exc	Dopamine	MYH10	-1.28193	8.22174	-2.33433	0.041741	0.257628	-2.03609
Exc	Dopamine	GVQW3	-1.55783	4.96674	-2.35093	0.041741	0.257628	-2.03609
Exc	Dopamine	ADGRF5	-2.9605	3.49607	-2.33429	0.0417438	0.257628	-2.03607
Exc	Dopamine	OPN3	-2.71494	5.11628	-2.33428	0.0417446	0.257628	-2.03606
Exc	Dopamine	TMCC1-AS1	-1.70435	2.89084	-2.35543	0.0417532	0.257628	-2.03597
Exc	Dopamine	PRKG1	-2.63633	8.08836	-2.33374	0.0417832	0.257684	-2.03567
Exc	Dopamine	TNPO1	-1.70323	7.10454	-2.33343	0.0418054	0.257688	-2.03545
Exc	Dopamine	LINC00639	6.00974	4.79223	2.35841	0.0418256	0.257688	2.03525
Exc	Dopamine	INTS11	1.81416	5.65286	2.33253	0.0418694	0.257746	2.03482
Exc	Dopamine	GLS	-2.02066	8.4065	-2.33243	0.0418766	0.257746	-2.03474
Exc	Dopamine	CFL2	6.515	2.81376	2.35326	0.0419695	0.258132	2.03382
Exc	Dopamine	LAMTOR2	5.43779	2.03474	2.3307	0.0420004	0.258132	2.03352
Exc	Dopamine	CLIC4	5.28404	4.40235	2.34154	0.0420197	0.258132	2.03333
Exc	Dopamine	LRRTM3	-2.69585	8.2243	-2.33038	0.0420229	0.258132	-2.03329
Exc	Dopamine	RAB5B	1.29338	4.72158	2.33643	0.0420576	0.258216	2.03295
Exc	Dopamine	ZBTB37	3.3527	4.01	2.32901	0.042121	0.258446	2.03232
Exc	Dopamine	ASB18	-2.72137	2.34296	-2.32848	0.0421594	0.258446	-2.03194
Exc	Dopamine	CNPY2	1.44508	5.99789	2.32793	0.0421989	0.258446	2.03155
Exc	Dopamine	ZNF510	-0.968282	4.18501	-2.32791	0.0422005	0.258446	-2.03154
Exc	Dopamine	YEATS2	-0.961436	7.30432	-2.32787	0.0422032	0.258446	-2.03151
Exc	Dopamine	COG4	1.37746	4.36741	2.34659	0.0422426	0.258446	2.03112
Exc	Dopamine	TFEB	2.50708	4.86564	2.36104	0.0422623	0.258446	2.03093
Exc	Dopamine	SCPEP1	1.32825	6.26241	2.32705	0.0422623	0.258446	2.03093
Exc	Dopamine	RANBP9	-2.04182	6.45684	-2.32666	0.0422904	0.25849	-2.03065
Exc	Dopamine	BEST1	4.18566	3.44963	2.38344	0.0423197	0.258542	2.03036
Exc	Dopamine	CBLN2	-3.8205	9.105	-2.32588	0.0423466	0.258575	-2.0301
Exc	Dopamine	POU3F2	1.56098	2.92412	2.32559	0.0423671	0.258575	2.0299
Exc	Dopamine	GTDC1	-2.16042	8.03711	-2.32475	0.0424283	0.258774	-2.02929
Exc	Dopamine	PSMC2	1.469	4.81142	2.34124	0.0424435	0.258774	2.02915
Exc	Dopamine	ZNF721	-1.31102	7.91711	-2.36184	0.0424625	0.258774	-2.02896
Exc	Dopamine	SLC44A1	2.80904	8.19792	2.32385	0.0424929	0.258832	2.02866
Exc	Dopamine	TXNIP	5.21718	2.87454	2.34913	0.0425298	0.258929	2.0283
Exc	Dopamine	MIA2	-1.52309	6.1036	-2.33053	0.0425891	0.259059	-2.02772
Exc	Dopamine	TAF6	1.27764	3.62143	2.32247	0.0425931	0.259059	2.02768
Exc	Dopamine	ELOVL5	2.58992	4.74865	2.3396	0.0426584	0.259141	2.02704
Exc	Dopamine	PDHB	3.50499	3.40661	2.34266	0.0426674	0.259141	2.02695
Exc	Dopamine	ZNF540	-1.55561	5.28908	-2.32112	0.0426909	0.259141	-2.02672
Exc	Dopamine	DDHD1	-1.6149	6.96571	-2.32108	0.0426941	0.259141	-2.02669
Exc	Dopamine	HMGA1	2.76617	2.68951	2.32048	0.0427378	0.259141	2.02626
Exc	Dopamine	CPNE1	1.08555	5.85659	2.33043	0.0427454	0.259141	2.02619
Exc	Dopamine	SGPP2	-1.95305	5.38994	-2.3438	0.0427533	0.259141	-2.02611
Exc	Dopamine	PTGDS	6.29543	6.49393	2.31974	0.0427915	0.259245	2.02574
Exc	Dopamine	NOVA1	-2.46869	8.11073	-2.31908	0.0428401	0.259413	-2.02527
Exc	Dopamine	ANP32A	0.990201	5.27671	2.34144	0.0428672	0.259449	2.025
Exc	Dopamine	AC009435.1	-5.35482	3.46327	-7.30673	0.0429252	0.259481	-2.02444
Exc	Dopamine	SPICE1	-1.81642	4.84754	-2.33376	0.0429317	0.259481	-2.02437
Exc	Dopamine	RAB30	1.4033	5.21249	2.31777	0.0429355	0.259481	2.02434
Exc	Dopamine	FAM161A	1.2524	4.24067	2.31744	0.0429596	0.2595	2.0241
Exc	Dopamine	PCED1B	-5.23083	5.04097	-2.31811	0.0429911	0.259564	-2.0238
Exc	Dopamine	TRMT13	3.23101	4.25246	2.31641	0.0430353	0.259704	2.02337
Exc	Dopamine	PDIA5	-3.17836	5.05301	-2.3455	0.0430686	0.259778	-2.02304
Exc	Dopamine	SFMBT2	2.13946	6.00438	2.33107	0.0431557	0.260122	2.0222
Exc	Dopamine	ABHD18	-1.37637	6.64498	-2.31434	0.0431868	0.260122	-2.0219
Exc	Dopamine	LINC01378	-5.08948	7.22837	-2.31432	0.0431887	0.260122	-2.02188
Exc	Dopamine	CRTC3-AS1	1.61968	2.67098	2.31362	0.0432402	0.260305	2.02138
Exc	Dopamine	MIEF2	3.4145	1.85127	2.31188	0.0433686	0.260543	2.02014
Exc	Dopamine	AL136441.1	-3.5223	3.84985	-2.32647	0.0433773	0.260543	-2.02006
Exc	Dopamine	RCAN1	-1.86537	5.4983	-2.31173	0.0433796	0.260543	-2.02004
Exc	Dopamine	RGCC	5.74847	3.12259	2.32642	0.0433951	0.260543	2.01989
Exc	Dopamine	FUS	1.21529	7.25122	2.31134	0.0434079	0.260543	2.01976
Exc	Dopamine	DICER1-AS1	1.975	3.44489	2.31114	0.0434228	0.260543	2.01962
Exc	Dopamine	TMEM231	-1.09975	4.55945	-2.32284	0.0434444	0.260543	-2.01941
Exc	Dopamine	IRF3	2.5179	2.905	2.34316	0.0434485	0.260543	2.01937
Exc	Dopamine	GRIK3	3.55193	5.99247	2.30999	0.0435078	0.260685	2.0188
Exc	Dopamine	ST3GAL3	-1.81591	7.11525	-2.34235	0.0435189	0.260685	-2.01869
Exc	Dopamine	RPL13A	4.11262	3.58145	2.30959	0.0435375	0.260685	2.01852
Exc	Dopamine	ZNF641	1.25412	3.685	2.32156	0.0435565	0.260685	2.01833
Exc	Dopamine	CXorf56	2.49607	3.32132	2.32967	0.0435876	0.26074	2.01803
Exc	Dopamine	HACL1	-1.62025	5.75336	-2.30865	0.0436078	0.26074	-2.01784
Exc	Dopamine	NBEA	-1.54209	9.74411	-2.30787	0.0436655	0.260958	-2.01729
Exc	Dopamine	PSMD5	-1.59903	5.00987	-2.33342	0.0437634	0.261417	-2.01635
Exc	Dopamine	AC012020.1	-2.02716	2.74419	-2.32472	0.0438284	0.261526	-2.01573
Exc	Dopamine	STOX2	-1.04849	7.71309	-2.30565	0.0438311	0.261526	-2.0157
Exc	Dopamine	INPP5A	-1.19386	7.21001	-2.35281	0.0438501	0.261526	-2.01552
Exc	Dopamine	ZNF91	-1.72738	7.38781	-2.30517	0.0438662	0.261526	-2.01537
Exc	Dopamine	PDZRN3	-1.59945	7.30043	-2.33924	0.0439098	0.261597	-2.01495
Exc	Dopamine	MYO15B	4.07281	4.14091	2.32831	0.0439513	0.261597	2.01455
Exc	Dopamine	ZNF333	1.23378	5.00562	2.30386	0.0439644	0.261597	2.01443
Exc	Dopamine	CNTRL	0.971689	5.74589	2.30364	0.0439809	0.261597	2.01427
Exc	Dopamine	SHB	3.27266	4.12052	2.30386	0.043984	0.261597	2.01424
Exc	Dopamine	C11orf49	-1.36737	7.32586	-2.37926	0.0440094	0.261622	-2.014
Exc	Dopamine	UGT8	6.97096	5.05714	2.31472	0.044099	0.262029	2.01315
Exc	Dopamine	EVI5L	1.7784	5.7804	2.30152	0.0441506	0.262048	2.01266
Exc	Dopamine	FAM155A	-2.48812	10.9412	-2.30124	0.0441608	0.262048	-2.01256
Exc	Dopamine	LINC00472	3.76215	3.02558	2.30321	0.0441864	0.262048	2.01232
Exc	Dopamine	PPHLN1	-1.79569	6.76389	-2.30086	0.0441899	0.262048	-2.01228
Exc	Dopamine	OPRK1	-2.70884	2.58401	-2.31165	0.0442121	0.262048	-2.01207
Exc	Dopamine	B4GALT4	-1.29274	3.6187	-2.30022	0.0442375	0.262048	-2.01183
Exc	Dopamine	IGF1R	-1.43818	8.07592	-2.30005	0.0442507	0.262048	-2.01171
Exc	Dopamine	PPM1L	-1.91295	8.36689	-2.29951	0.0442913	0.262163	-2.01132
Exc	Dopamine	PSMC4	2.01731	3.92046	2.29889	0.0443379	0.262313	2.01088
Exc	Dopamine	PLPPR4	-2.10814	6.50611	-2.2985	0.0443675	0.262363	-2.0106
Exc	Dopamine	C16orf58	1.95539	4.55987	2.29759	0.0444361	0.26251	2.00995
Exc	Dopamine	LMO3	-3.13001	7.49969	-2.29732	0.0444564	0.26251	-2.00976
Exc	Dopamine	ACTR1B	1.35569	5.37717	2.29732	0.0444565	0.26251	2.00976
Exc	Dopamine	CTNNAL1	-1.68364	6.34211	-2.3121	0.0444774	0.26251	-2.00956
Exc	Dopamine	NOL11	2.134	3.82011	2.30829	0.04454	0.262617	2.00897
Exc	Dopamine	SLC6A11	-2.55743	4.56343	-2.31153	0.0445506	0.262617	-2.00887
Exc	Dopamine	KLHL21	1.69657	3.61816	2.29557	0.0445888	0.262617	2.00851
Exc	Dopamine	RGS7	-2.0329	10.411	-2.29539	0.0446028	0.262617	-2.00838
Exc	Dopamine	IMPDH1	1.61109	3.24164	2.32821	0.0446102	0.262617	2.00831
Exc	Dopamine	AC093323.1	2.26703	2.34419	2.32588	0.0446262	0.262617	2.00816
Exc	Dopamine	RDX	3.52592	5.81977	2.30255	0.0446442	0.262617	2.00799
Exc	Dopamine	GLMN	-1.66208	5.98303	-2.29414	0.0446978	0.262807	-2.00749
Exc	Dopamine	ARNTL2	-1.68016	6.44217	-2.29559	0.044758	0.262989	-2.00692
Exc	Dopamine	SNHG6	5.4721	2.5266	2.2928	0.0447998	0.262989	2.00653
Exc	Dopamine	MRTFA	-1.72919	7.2655	-2.29272	0.0448061	0.262989	-2.00647
Exc	Dopamine	HSF5	-2.58057	2.16843	-2.29325	0.0448895	0.262989	-2.00569
Exc	Dopamine	LARP7	2.23788	4.39187	2.30911	0.0449634	0.262989	2.005
Exc	Dopamine	MSH6	2.43916	4.16605	2.29036	0.0449858	0.262989	2.00479
Exc	Dopamine	PPRC1	1.53717	3.63777	2.29011	0.045006	0.262989	2.0046
Exc	Dopamine	ZNF19	1.27606	3.59791	2.30593	0.0450088	0.262989	2.00457
Exc	Dopamine	RBM23	1.17546	4.65239	2.28964	0.0450411	0.262989	2.00427
Exc	Dopamine	NEGR1	-2.75585	10.1075	-2.28954	0.045049	0.262989	-2.0042
Exc	Dopamine	TOX3	4.75589	3.46369	2.28948	0.0450537	0.262989	2.00415
Exc	Dopamine	JHY	-1.41046	4.15056	-2.29159	0.0451047	0.262989	-2.00368
Exc	Dopamine	AL392086.3	5.52439	3.58048	2.30735	0.0451076	0.262989	2.00365
Exc	Dopamine	DNAI1	-2.74675	3.10985	-2.29008	0.0451082	0.262989	-2.00364
Exc	Dopamine	DTWD2	-3.10375	5.78982	-2.28876	0.0451086	0.262989	-2.00364
Exc	Dopamine	GLOD4	1.48779	4.14935	2.28875	0.0451092	0.262989	2.00363
Exc	Dopamine	ZKSCAN2	2.59257	2.49874	2.32641	0.0451226	0.262989	2.00351
Exc	Dopamine	KCNK15-AS1	-1.84858	3.90319	-2.32532	0.0451287	0.262989	-2.00345
Exc	Dopamine	ERO1A	-1.27633	5.06125	-2.28844	0.045133	0.262989	-2.00341
Exc	Dopamine	PIK3C2A	1.14176	6.1005	2.28609	0.0453137	0.263575	2.00173
Exc	Dopamine	SPATS2L	-2.05757	6.9512	-2.28566	0.0453471	0.263575	-2.00142
Exc	Dopamine	BBC3	1.37765	3.06381	2.30717	0.045354	0.263575	2.00136
Exc	Dopamine	UBAP1L	-1.13706	5.98679	-2.2854	0.0453669	0.263575	-2.00124
Exc	Dopamine	PA2G4	2.97153	4.54113	2.30392	0.0453746	0.263575	2.00117
Exc	Dopamine	NECAB1	-1.7879	8.41718	-2.2852	0.0453826	0.263575	-2.00109
Exc	Dopamine	IDH2	2.10227	5.18103	2.28826	0.0453829	0.263575	2.00109
Exc	Dopamine	FRAS1	1.3227	7.28495	2.28714	0.045438	0.26374	2.00058
Exc	Dopamine	NUDT12	2.78172	2.6652	2.31307	0.0454749	0.26374	2.00024
Exc	Dopamine	DNAJC2	1.15458	5.23117	2.284	0.0454753	0.26374	2.00023
Exc	Dopamine	RFC1	2.14693	5.01451	2.29011	0.0455318	0.263757	1.99971
Exc	Dopamine	ZNF195	1.21416	4.87338	2.28301	0.0455518	0.263757	1.99952
Exc	Dopamine	KANSL1	-2.00757	8.42423	-2.28285	0.0455645	0.263757	-1.99941
Exc	Dopamine	UTP23	-1.90961	5.3066	-2.28282	0.0455665	0.263757	-1.99939
Exc	Dopamine	POLR1B	-1.50798	3.83688	-2.28259	0.0455849	0.263757	-1.99922
Exc	Dopamine	TANGO6	-1.17428	6.32731	-2.28122	0.0456911	0.26412	-1.99824
Exc	Dopamine	SCHLAP1	-2.40422	5.94778	-2.28097	0.0457102	0.26412	-1.99806
Exc	Dopamine	CYP1B1-AS1	-3.53374	5.79222	-2.29989	0.0457119	0.26412	-1.99804
Exc	Dopamine	GORASP1	2.08955	3.4775	2.28054	0.0457435	0.264154	1.99775
Exc	Dopamine	ARHGAP26	-1.76841	9.50784	-2.39578	0.0457986	0.264154	-1.99724
Exc	Dopamine	CDH20	5.61697	6.83316	2.27965	0.0458127	0.264154	1.99712
Exc	Dopamine	LZTR1	2.05323	4.77519	2.27949	0.0458255	0.264154	1.997
Exc	Dopamine	AC009061.2	-1.26781	5.39642	-2.28988	0.0458366	0.264154	-1.9969
Exc	Dopamine	VHL	-1.61931	4.26397	-2.30332	0.0458459	0.264154	-1.99681
Exc	Dopamine	TNR	-1.82865	8.43284	-2.28273	0.0459341	0.26449	-1.996
Exc	Dopamine	ZNF177	2.15164	3.62134	2.2944	0.045947	0.26449	1.99588
Exc	Dopamine	PRDX1	6.97647	3.35894	2.29954	0.0459998	0.26467	1.9954
Exc	Dopamine	BTBD10	-1.39566	6.67678	-2.27589	0.0461064	0.26516	-1.99442
Exc	Dopamine	SLC48A1	4.09535	4.11308	2.29175	0.0461303	0.265174	1.9942
Exc	Dopamine	GATAD1	1.65535	5.9361	2.27525	0.0461571	0.265205	1.99395
Exc	Dopamine	FER	-1.83101	7.42206	-2.27479	0.046193	0.265234	-1.99363
Exc	Dopamine	SIL1	-1.14501	7.16734	-2.27753	0.0462221	0.265234	-1.99336
Exc	Dopamine	AC004918.1	1.54806	2.46164	2.3263	0.0462266	0.265234	1.99332
Exc	Dopamine	CRIM1	-1.78512	6.22219	-2.27374	0.0462755	0.26538	-1.99287
Exc	Dopamine	MRPL16	2.39002	2.78067	2.27325	0.0463137	0.26538	1.99252
Exc	Dopamine	AC073091.3	-2.59392	6.73018	-2.32291	0.0463164	0.26538	-1.9925
Exc	Dopamine	SLC27A5	-1.34509	4.2332	-2.28722	0.0463398	0.265391	-1.99229
Exc	Dopamine	TSC22D1	-1.87277	7.8944	-2.27245	0.0463774	0.265483	-1.99194
Exc	Dopamine	ZNF274	1.78809	3.74494	2.34294	0.0464543	0.265801	1.99124
Exc	Dopamine	SNX29	1.47957	7.21899	2.28885	0.0465208	0.265843	1.99064
Exc	Dopamine	MIR124-2HG	-1.53735	7.27739	-2.27043	0.0465369	0.265843	-1.99049
Exc	Dopamine	AL163952.1	-2.04678	3.74148	-2.27146	0.0465666	0.265843	-1.99022
Exc	Dopamine	MLYCD	1.14245	4.56278	2.26981	0.0465854	0.265843	1.99005
Exc	Dopamine	TRPC4AP	1.12476	6.70995	2.26968	0.0465961	0.265843	1.98995
Exc	Dopamine	ZNF529-AS1	-2.05297	4.05712	-2.26944	0.0466145	0.265843	-1.98979
Exc	Dopamine	SIRT7	2.5044	3.92163	2.26933	0.0466239	0.265843	1.9897
Exc	Dopamine	VPS52	1.48476	4.26015	2.2819	0.0466339	0.265843	1.98961
Exc	Dopamine	TRIM27	1.13035	4.29612	2.26873	0.0466708	0.265899	1.98928
Exc	Dopamine	KATNA1	2.14459	3.37783	2.26853	0.0466868	0.265899	1.98913
Exc	Dopamine	SLC25A43	-2.49408	3.75951	-2.26797	0.0467318	0.266033	-1.98872
Exc	Dopamine	AL133410.1	-2.06426	4.19603	-2.27807	0.0467717	0.266052	-1.98836
Exc	Dopamine	ZCCHC17	-1.35699	5.54132	-2.26738	0.0467781	0.266052	-1.9883
Exc	Dopamine	SPECC1	-1.60167	7.86846	-2.26698	0.0468098	0.266104	-1.98802
Exc	Dopamine	FTH1	7.65675	5.28876	2.26673	0.0468303	0.266104	1.98783
Exc	Dopamine	RHOBTB3	2.41466	4.52854	2.26587	0.0468982	0.266367	1.98722
Exc	Dopamine	CBFB	4.02071	4.22334	2.27791	0.0470408	0.267054	1.98593
Exc	Dopamine	EBNA1BP2	2.48346	3.52565	2.2872	0.0470845	0.26718	1.98554
Exc	Dopamine	PSMC3	3.12437	3.75377	2.28103	0.0471605	0.267488	1.98486
Exc	Dopamine	RAB4B	1.62959	5.13249	2.26904	0.0472155	0.26766	1.98436
Exc	Dopamine	SLC22A23	1.06432	6.84441	2.32236	0.0472387	0.26766	1.98415
Exc	Dopamine	CIZ1	1.06866	5.89745	2.2614	0.0472558	0.26766	1.984
Exc	Dopamine	GCLC	2.63612	5.00883	2.26022	0.0473506	0.267789	1.98315
Exc	Dopamine	PRKDC	-0.812823	7.49331	-2.2601	0.0473608	0.267789	-1.98306
Exc	Dopamine	NMNAT2	-1.39446	7.81623	-2.27953	0.04737	0.267789	-1.98298
Exc	Dopamine	GREM1	7.40532	3.82665	2.25993	0.0473738	0.267789	1.98294
Exc	Dopamine	NKAIN3	2.39998	4.76333	2.27524	0.0473869	0.267789	1.98283
Exc	Dopamine	EMC10	5.38569	3.7177	2.28814	0.0474564	0.267928	1.9822
Exc	Dopamine	WIPF2	-1.18434	7.02544	-2.25866	0.0474765	0.267928	-1.98202
Exc	Dopamine	NWD2	-1.74692	7.16376	-2.25864	0.047478	0.267928	-1.98201
Exc	Dopamine	CNPY3	1.8942	2.90252	2.25747	0.0475724	0.267928	1.98117
Exc	Dopamine	CAP2	-1.63093	7.11516	-2.25738	0.0475801	0.267928	-1.9811
Exc	Dopamine	ADCY8	1.94915	4.90136	2.25731	0.0475855	0.267928	1.98105
Exc	Dopamine	RIMS1	-1.97052	8.80031	-2.25728	0.0475874	0.267928	-1.98103
Exc	Dopamine	ATF4	1.7914	3.74378	2.25698	0.0476118	0.267928	1.98082
Exc	Dopamine	TSTA3	2.29976	2.71847	2.26831	0.0476183	0.267928	1.98076
Exc	Dopamine	GPD1L	-1.37633	4.85312	-2.27901	0.0476463	0.267928	-1.98051
Exc	Dopamine	C1orf43	1.48305	4.29746	2.25624	0.0476715	0.267928	1.98028
Exc	Dopamine	RAD18	-1.94932	5.92198	-2.27652	0.0476716	0.267928	-1.98028
Exc	Dopamine	FAM177A1	2.77154	4.72487	2.26442	0.0476943	0.267933	1.98008
Exc	Dopamine	NRDE2	1.33251	5.00205	2.25452	0.0478114	0.268253	1.97904
Exc	Dopamine	AL512625.3	3.15406	3.87538	2.25436	0.0478243	0.268253	1.97893
Exc	Dopamine	OARD1	3.88098	2.85222	2.25431	0.0478282	0.268253	1.97889
Exc	Dopamine	RPLP2	6.20115	3.53555	2.25419	0.047838	0.268253	1.9788
Exc	Dopamine	H3F3A	4.54835	3.9863	2.26975	0.047904	0.268364	1.97822
Exc	Dopamine	TRAPPC13	-1.66844	5.20768	-2.253	0.0479347	0.268364	-1.97795
Exc	Dopamine	TUNAR	-3.35827	3.58675	-2.25382	0.0479363	0.268364	-1.97793
Exc	Dopamine	LINC00862	3.51997	4.05284	2.25288	0.0479447	0.268364	1.97786
Exc	Dopamine	A2M	5.36666	2.12921	2.27906	0.0480038	0.268574	1.97733
Exc	Dopamine	UPP2	-2.12483	6.69488	-2.25135	0.0480696	0.26882	-1.97675
Exc	Dopamine	ARID1B	-1.69331	8.43912	-2.25073	0.0481199	0.268941	-1.97631
Exc	Dopamine	AC013287.1	-5.03048	8.61349	-2.25333	0.0481347	0.268941	-1.97618
Exc	Dopamine	KIAA0355	2.04819	5.24108	2.29642	0.0481941	0.269151	1.97565
Exc	Dopamine	FBXO11	-1.25506	7.49207	-2.24872	0.0482845	0.269534	-1.97486
Exc	Dopamine	NIPAL3	1.58929	5.306	2.24952	0.0483318	0.269583	1.97444
Exc	Dopamine	MTA1	0.815128	4.9519	3.91608	0.0483939	0.269583	1.97389
Exc	Dopamine	DPH6	1.80555	6.27801	2.24719	0.0484097	0.269583	1.97375
Exc	Dopamine	SLIRP	1.7893	3.92239	2.26053	0.0484136	0.269583	1.97372
Exc	Dopamine	USP10	-1.08213	6.13661	-2.2459	0.048516	0.269583	-1.97282
Exc	Dopamine	COL18A1	2.71451	4.45683	2.24572	0.0485311	0.269583	1.97269
Exc	Dopamine	WIPI2	0.917987	5.20424	2.24801	0.0485447	0.269583	1.97257
Exc	Dopamine	RPARP-AS1	-1.69614	3.39602	-2.26582	0.0485934	0.269583	-1.97214
Exc	Dopamine	Z83843.1	-2.9819	4.98166	-2.27126	0.048616	0.269583	-1.97194
Exc	Dopamine	CBLL1	-1.60839	3.42749	-2.2446	0.0486233	0.269583	-1.97188
Exc	Dopamine	PLOD3	1.95843	4.92931	2.24453	0.0486287	0.269583	1.97183
Exc	Dopamine	SLC26A11	1.62524	5.14611	2.24441	0.048639	0.269583	1.97174
Exc	Dopamine	UBAC2	-1.81118	6.81853	-2.24426	0.0486509	0.269583	-1.97164
Exc	Dopamine	HMG20A	-1.32246	5.71498	-2.24413	0.0486621	0.269583	-1.97154
Exc	Dopamine	SERBP1	2.598	4.99677	2.25593	0.0486642	0.269583	1.97152
Exc	Dopamine	TTLL11	-1.8897	7.64107	-2.24413	0.0486646	0.269583	-1.97152
Exc	Dopamine	AL390198.1	-2.24249	4.30947	-2.27389	0.048669	0.269583	-1.97148
Exc	Dopamine	KAT5	2.05457	3.67593	2.25578	0.048686	0.269583	1.97133
Exc	Dopamine	STK33	2.14755	3.15953	2.25658	0.0487604	0.26983	1.97068
Exc	Dopamine	CMC2	-2.11813	5.93113	-2.24277	0.0487742	0.26983	-1.97056
Exc	Dopamine	AC107223.1	-3.42475	8.77224	-2.27213	0.0488286	0.27001	-1.97009
Exc	Dopamine	ATG4C	4.14794	5.57365	2.24093	0.0489273	0.270294	1.96922
Exc	Dopamine	CDC26	1.75392	2.26026	2.26117	0.0489406	0.270294	1.96911
Exc	Dopamine	SMC3	1.79463	4.8272	2.24058	0.0489564	0.270294	1.96897
Exc	Dopamine	PTPRM	1.85029	5.90101	2.2874	0.0489822	0.270294	1.96875
Exc	Dopamine	GOLT1B	-1.85353	5.19704	-2.25879	0.0489893	0.270294	-1.96868
Exc	Dopamine	KIAA2013	1.92001	4.43758	2.24252	0.0490151	0.270316	1.96846
Exc	Dopamine	MYADM	2.64278	3.70937	2.2555	0.0491146	0.270736	1.9676
Exc	Dopamine	BABAM1	0.866799	5.05219	2.23843	0.0491351	0.270736	1.96742
Exc	Dopamine	ATP6V0E1	-1.89447	4.89341	-2.23791	0.0491783	0.270853	-1.96704
Exc	Dopamine	SNHG25	4.21889	4.0235	2.23737	0.0492238	0.270904	1.96665
Exc	Dopamine	MAML1	-1.16766	5.79292	-2.23677	0.0492734	0.270904	-1.96622
Exc	Dopamine	SAP30BP	1.47562	5.20607	2.23652	0.0492941	0.270904	1.96604
Exc	Dopamine	NDUFA1	4.68391	2.75056	2.27704	0.0492965	0.270904	1.96602
Exc	Dopamine	TMEM87A	1.9202	6.03203	2.23649	0.049297	0.270904	1.96601
Exc	Dopamine	FHL1	-1.26934	6.09675	-2.23606	0.0493325	0.270978	-1.96571
Exc	Dopamine	UFL1-AS1	2.6314	4.21649	2.28155	0.049378	0.271002	1.96531
Exc	Dopamine	PLCL2	-1.67476	7.31287	-2.37796	0.0493807	0.271002	-1.96529
Exc	Dopamine	EIF5	2.27084	5.62064	2.23472	0.0494448	0.271146	1.96474
Exc	Dopamine	AK4	-1.81307	4.54483	-2.24639	0.0494635	0.271146	-1.96457
Exc	Dopamine	WASHC5	1.3172	5.33316	2.23414	0.0494936	0.271146	1.96431
Exc	Dopamine	MLF1	-1.91177	4.44428	-2.25497	0.0495194	0.271146	-1.96409
Exc	Dopamine	MAPK4	-3.0782	7.00269	-2.24864	0.0495238	0.271146	-1.96405
Exc	Dopamine	ZNF534	1.80077	3.8436	2.23343	0.0495534	0.271146	1.9638
Exc	Dopamine	DHRS1	2.75793	3.0355	2.28721	0.0495605	0.271146	1.96374
Exc	Dopamine	STK4	-1.24177	5.72078	-2.26601	0.0496264	0.271386	-1.96317
Exc	Dopamine	TRAF3IP1	-1.23252	6.20405	-2.23193	0.0496799	0.271559	-1.96271
Exc	Dopamine	B4GALT5	-1.09369	5.45146	-2.23141	0.0497237	0.271678	-1.96233
Exc	Dopamine	P3H2-AS1	-2.35121	3.26088	-2.24491	0.0497618	0.271766	-1.96201
Exc	Dopamine	FUBP3	-1.17312	6.42994	-2.23802	0.0497977	0.271842	-1.9617
Exc	Dopamine	TMEM144	5.53044	6.35319	2.23811	0.0498266	0.271879	1.96145
Exc	Dopamine	YPEL2	1.58164	6.21812	2.22804	0.0500087	0.272694	1.95989
Exc	Dopamine	CFAP44	-1.48808	6.12711	-2.26826	0.0500601	0.272694	-1.95945
Exc	Dopamine	CWC27	-1.50844	6.40222	-2.22721	0.0500786	0.272694	-1.95929
Exc	Dopamine	CHMP6	1.31469	3.06437	2.22678	0.0501154	0.272694	1.95898
Exc	Dopamine	RAB31	2.28807	4.10858	2.24407	0.0501444	0.272694	1.95873
Exc	Dopamine	TCF12	3.15153	7.59609	2.22638	0.0501497	0.272694	1.95869
Exc	Dopamine	INHBA-AS1	-4.96438	3.70925	-2.24614	0.0502061	0.272694	-1.9582
Exc	Dopamine	ANLN	6.94374	4.83998	2.24099	0.0502219	0.272694	1.95807
Exc	Dopamine	SETD3	-1.83392	6.12877	-2.22549	0.0502252	0.272694	-1.95804
Exc	Dopamine	GLRA3	-3.72858	5.609	-2.22516	0.0502534	0.272694	-1.9578
Exc	Dopamine	RIC8B	-1.96662	6.34633	-2.22444	0.0503143	0.272694	-1.95728
Exc	Dopamine	CLUH	1.3002	4.96578	2.22435	0.0503223	0.272694	1.95721
Exc	Dopamine	LENG8-AS1	-2.2256	2.85716	-2.24556	0.0503533	0.272694	-1.95695
Exc	Dopamine	GPATCH8	-1.6943	8.25385	-2.22345	0.0503989	0.272694	-1.95656
Exc	Dopamine	PPFIBP2	5.51668	3.5516	2.24335	0.0504021	0.272694	1.95654
Exc	Dopamine	ZNF608	2.01106	5.46337	2.22338	0.050405	0.272694	1.95651
Exc	Dopamine	LINC00609	5.80373	5.739	2.23679	0.0504191	0.272694	1.95639
Exc	Dopamine	SMARCD2	1.65065	4.73682	2.22472	0.050451	0.272694	1.95612
Exc	Dopamine	MFHAS1	-2.30493	5.59934	-2.22657	0.0504648	0.272694	-1.956
Exc	Dopamine	AUTS2	-2.02185	9.71647	-2.22239	0.0504895	0.272694	-1.95579
Exc	Dopamine	SRPRB	2.44749	3.90729	2.23962	0.050497	0.272694	1.95573
Exc	Dopamine	ATG4D	1.4761	4.12448	2.22183	0.0505372	0.272694	1.95539
Exc	Dopamine	TTLL3	1.32138	5.65254	2.22152	0.050564	0.272694	1.95516
Exc	Dopamine	SERPINF1	1.75165	3.30089	2.23181	0.0505695	0.272694	1.95511
Exc	Dopamine	GDA	-2.20968	6.56251	-2.26018	0.0506033	0.272694	-1.95483
Exc	Dopamine	AC013652.1	-3.33235	6.34675	-2.24639	0.050636	0.272694	-1.95455
Exc	Dopamine	SNRPB2	2.32751	3.46935	2.23358	0.0506787	0.272694	1.95419
Exc	Dopamine	PTPN2	-1.83098	5.93792	-2.21958	0.0507302	0.272694	-1.95375
Exc	Dopamine	COL4A5	7.22217	5.37766	2.24323	0.0507518	0.272694	1.95357
Exc	Dopamine	TADA1	2.23058	3.40347	2.22337	0.0507731	0.272694	1.95339
Exc	Dopamine	ESD	1.86462	4.15461	2.23713	0.0508053	0.272694	1.95312
Exc	Dopamine	KLHDC2	1.11165	4.99207	2.24938	0.0508622	0.272694	1.95264
Exc	Dopamine	ACP2	2.07507	2.90772	2.21799	0.0508674	0.272694	1.9526
Exc	Dopamine	CACNA2D1	-2.88984	8.94359	-2.21798	0.050868	0.272694	-1.95259
Exc	Dopamine	EPS15	2.66211	6.3808	2.22836	0.0508893	0.272694	1.95241
Exc	Dopamine	SLC25A32	-1.6184	4.08119	-2.21772	0.0508912	0.272694	-1.9524
Exc	Dopamine	C1orf198	4.37337	2.87374	2.23904	0.0509108	0.272694	1.95223
Exc	Dopamine	KDM4C	-1.62051	7.35675	-2.21735	0.0509225	0.272694	-1.95213
Exc	Dopamine	MSH3	-1.62481	6.76247	-2.21718	0.0509374	0.272694	-1.95201
Exc	Dopamine	AC096677.1	2.84268	3.11749	2.21717	0.0509384	0.272694	1.952
Exc	Dopamine	TNPO3	-1.24208	5.92047	-2.21676	0.0509736	0.272694	-1.9517
Exc	Dopamine	NPAS3	3.21253	8.47681	2.21661	0.0509869	0.272694	1.95159
Exc	Dopamine	AC090907.2	-2.51628	3.32503	-2.23393	0.050988	0.272694	-1.95158
Exc	Dopamine	WDR33	-1.30354	6.46106	-2.21634	0.0510101	0.272694	-1.9514
Exc	Dopamine	INPP5E	1.94144	4.25587	2.21627	0.0510163	0.272694	1.95134
Exc	Dopamine	FBXL2	-1.12041	6.61495	-2.21607	0.0510336	0.272694	-1.9512
Exc	Dopamine	TCF4	-1.51097	8.66528	-2.21606	0.051034	0.272694	-1.95119
Exc	Dopamine	NNAT	2.68936	4.16296	2.21605	0.0510349	0.272694	1.95119
Exc	Dopamine	LSM7	2.52893	2.95256	2.21544	0.0510877	0.27273	1.95074
Exc	Dopamine	PRDX6	1.04454	3.61943	2.21531	0.0510989	0.27273	1.95065
Exc	Dopamine	ZNF658	-0.942196	3.22125	-2.21521	0.051108	0.27273	-1.95057
Exc	Dopamine	GUCD1	1.92819	2.10091	2.21475	0.0511471	0.272821	1.95024
Exc	Dopamine	IRS1	-2.19074	3.39024	-2.2446	0.0512124	0.273052	-1.9497
Exc	Dopamine	RSL1D1	1.87825	4.20472	2.22869	0.0512986	0.273239	1.94897
Exc	Dopamine	MAF	4.24899	2.77258	2.25176	0.0513196	0.273239	1.9488
Exc	Dopamine	PIAS1	-2.11418	7.3175	-2.21272	0.0513239	0.273239	-1.94876
Exc	Dopamine	PPP2R3C	6.42595	3.96694	2.21258	0.051336	0.273239	1.94866
Exc	Dopamine	MOXD1	-2.78498	5.76934	-2.21206	0.0513813	0.27326	-1.94828
Exc	Dopamine	GABARAP	5.29797	3.69566	2.23029	0.051384	0.27326	1.94826
Exc	Dopamine	UBE2E2	-1.73672	9.04744	-2.211	0.0514737	0.273561	-1.94751
Exc	Dopamine	PSPH	-1.49796	4.29584	-2.22426	0.0514886	0.273561	-1.94738
Exc	Dopamine	AC002429.2	3.77296	2.75195	2.22387	0.0515185	0.273561	1.94714
Exc	Dopamine	USP25	-1.70168	7.43593	-2.21033	0.0515321	0.273561	-1.94702
Exc	Dopamine	PREX2	3.7183	4.68019	2.21623	0.0515513	0.273561	1.94686
Exc	Dopamine	ZBTB10	-1.84721	4.01213	-2.20898	0.05165	0.27357	-1.94604
Exc	Dopamine	MDFIC	3.58461	3.12249	2.22763	0.0516705	0.27357	1.94587
Exc	Dopamine	TRAPPC3	1.17286	4.0358	2.23526	0.05168	0.27357	1.94579
Exc	Dopamine	OMG	4.31792	3.91445	2.20807	0.0517293	0.27357	1.94538
Exc	Dopamine	AC021752.1	-2.40446	3.90238	-2.20749	0.0517804	0.27357	-1.94495
Exc	Dopamine	PPP2R5C	-0.959369	7.458	-2.20735	0.0517926	0.27357	-1.94485
Exc	Dopamine	MKLN1	-1.61341	8.13927	-2.20698	0.0518248	0.27357	-1.94459
Exc	Dopamine	RHBDD3	2.05989	4.61789	2.20731	0.0518325	0.27357	1.94452
Exc	Dopamine	AC063944.1	3.53256	2.96355	2.22137	0.0518367	0.27357	1.94449
Exc	Dopamine	DUSP16	3.38649	5.03647	2.20681	0.0518396	0.27357	1.94446
Exc	Dopamine	GPI	1.77057	7.76257	2.21943	0.0518858	0.27357	1.94408
Exc	Dopamine	PDE7B	-4.36721	6.01064	-2.22212	0.0519416	0.27357	-1.94362
Exc	Dopamine	TMEM169	1.20877	4.18331	2.2055	0.0519551	0.27357	1.94351
Exc	Dopamine	UPRT	2.12441	4.13419	2.20543	0.0519612	0.27357	1.94346
Exc	Dopamine	SLC2A1-AS1	-1.5441	4.4558	-2.21884	0.0519637	0.27357	-1.94343
Exc	Dopamine	PABPC4	1.72161	5.10138	2.22624	0.052001	0.27357	1.94313
Exc	Dopamine	TBC1D2B	-1.57351	5.26842	-2.20643	0.0520012	0.27357	-1.94312
Exc	Dopamine	ETFDH	1.38468	5.15073	2.20497	0.052002	0.27357	1.94312
Exc	Dopamine	SPATA6L	-2.81511	5.12833	-2.21433	0.0520139	0.27357	-1.94302
Exc	Dopamine	ST6GALNAC6	1.52965	3.95313	2.22646	0.0520498	0.27357	1.94272
Exc	Dopamine	SMUG1	1.58123	3.56057	4.83404	0.0520586	0.27357	1.94265
Exc	Dopamine	SLC2A4RG	2.16502	3.94269	2.23073	0.0520683	0.27357	1.94257
Exc	Dopamine	MTFMT	-1.6312	5.76368	-2.20405	0.0520825	0.27357	-1.94245
Exc	Dopamine	PLOD2	2.64687	3.53259	2.21508	0.0521082	0.27357	1.94224
Exc	Dopamine	SLC1A2	6.08181	6.5751	2.22536	0.0521315	0.27357	1.94205
Exc	Dopamine	TIMM44	1.7582	4.96523	2.20332	0.0521473	0.27357	1.94192
Exc	Dopamine	MAP2K4	-1.78558	7.37955	-2.20328	0.0521507	0.27357	-1.94189
Exc	Dopamine	SASH1	5.07547	5.87872	2.23112	0.0522238	0.273828	1.94128
Exc	Dopamine	FGFR1OP	-1.54277	6.36023	-2.20222	0.0522443	0.273828	-1.94112
Exc	Dopamine	LINC00326	-8.92767	5.17074	-2.20108	0.0523454	0.273836	-1.94028
Exc	Dopamine	NOS1	4.7216	3.3226	2.20104	0.0523491	0.273836	1.94025
Exc	Dopamine	TRPC4	-3.39232	4.11203	-2.20097	0.0523549	0.273836	-1.9402
Exc	Dopamine	LRRC3B	2.60563	3.82424	2.20096	0.0523563	0.273836	1.94019
Exc	Dopamine	PCLO	-0.968031	8.76538	-2.20057	0.0523904	0.273836	-1.93991
Exc	Dopamine	PER3	1.09883	6.39803	2.19999	0.0524423	0.273836	1.93949
Exc	Dopamine	PRAG1	-3.97724	5.78246	-2.19995	0.0524454	0.273836	-1.93946
Exc	Dopamine	NAPEPLD	1.49258	6.20877	2.20009	0.0524464	0.273836	1.93945
Exc	Dopamine	NOL10	-2.1121	6.30312	-2.19987	0.052453	0.273836	-1.9394
Exc	Dopamine	CCDC88A	1.11843	9.20358	2.21853	0.0524828	0.273836	1.93915
Exc	Dopamine	PER1	2.47337	5.18814	2.19945	0.0524895	0.273836	1.9391
Exc	Dopamine	SRSF3	5.16015	4.14307	2.19853	0.0525714	0.274148	1.93843
Exc	Dopamine	LINC02234	-2.03313	2.64378	-2.1976	0.0526545	0.274231	-1.93774
Exc	Dopamine	COG1	1.26474	5.38465	2.1974	0.0526725	0.274231	1.9376
Exc	Dopamine	IGSF8	1.69099	6.28476	2.22074	0.0527099	0.274231	1.93729
Exc	Dopamine	MYO1E	5.82179	4.8645	2.20942	0.0527155	0.274231	1.93724
Exc	Dopamine	GNG2	-3.08473	5.79833	-2.2119	0.0527161	0.274231	-1.93724
Exc	Dopamine	NBPF1	1.87144	4.43592	2.22063	0.0527204	0.274231	1.9372
Exc	Dopamine	SVOP	-1.71406	7.07685	-2.19753	0.0527632	0.274265	-1.93685
Exc	Dopamine	SYCE1	-3.4242	4.37404	-2.20483	0.0527714	0.274265	-1.93679
Exc	Dopamine	LYRM2	2.24841	4.07451	2.19587	0.052809	0.27427	1.93648
Exc	Dopamine	TNIP1	1.84586	4.0848	2.21049	0.0528233	0.27427	1.93636
Exc	Dopamine	TMEM123	5.06012	3.43744	2.21395	0.0528463	0.27427	1.93617
Exc	Dopamine	NDRG3	-1.04301	6.37651	-2.19634	0.0528613	0.27427	-1.93605
Exc	Dopamine	UBE2W	-1.632	6.19044	-2.19363	0.0530096	0.274925	-1.93484
Exc	Dopamine	DDX59	2.57988	3.14458	2.19313	0.0530545	0.275017	1.93448
Exc	Dopamine	MEF2A	-1.94609	7.76202	-2.19293	0.053072	0.275017	-1.93433
Exc	Dopamine	UCN	3.04958	3.0436	2.19237	0.0531228	0.275067	1.93392
Exc	Dopamine	AP5Z1	1.53674	4.82222	2.19233	0.053126	0.275067	1.9339
Exc	Dopamine	PILRA	2.11236	6.00123	2.19154	0.0531971	0.275319	1.93332
Exc	Dopamine	CNNM2	-1.44879	7.16483	-2.19122	0.0532258	0.275353	-1.93308
Exc	Dopamine	MED28	-1.89809	4.69577	-2.19037	0.0533029	0.275636	-1.93246
Exc	Dopamine	ATF7IP2	-1.95869	6.55112	-2.18969	0.0533635	0.275732	-1.93197
Exc	Dopamine	GLMP	1.65868	2.38505	2.18967	0.053366	0.275732	1.93195
Exc	Dopamine	PLPPR2	2.31934	4.29374	2.18909	0.0534178	0.27584	1.93153
Exc	Dopamine	MTG1	1.37824	5.3172	2.20616	0.0534317	0.27584	1.93142
Exc	Dopamine	ACVR2B	0.713992	4.88647	2.21495	0.0535395	0.276081	1.93054
Exc	Dopamine	TMEM164	-2.14379	4.45008	-2.20752	0.053558	0.276081	-1.93039
Exc	Dopamine	RBM4	-1.37596	6.11551	-2.18724	0.0535855	0.276081	-1.93017
Exc	Dopamine	RPS3	4.46266	3.90265	2.19985	0.0536169	0.276081	1.92992
Exc	Dopamine	VPS11	2.01513	4.14781	2.22856	0.0536427	0.276081	1.92971
Exc	Dopamine	ANKS6	1.6834	6.02749	2.20761	0.0536441	0.276081	1.9297
Exc	Dopamine	AC005740.5	-1.26997	4.6287	-2.18648	0.053654	0.276081	-1.92962
Exc	Dopamine	MYO1B	-3.37597	5.12017	-2.18642	0.05366	0.276081	-1.92957
Exc	Dopamine	FBXL7	4.69624	5.78056	2.1957	0.053704	0.276081	1.92922
Exc	Dopamine	GCSH	1.38949	3.42561	2.18561	0.0537331	0.276081	1.92898
Exc	Dopamine	PIGB	-1.94931	4.02063	-2.18561	0.0537332	0.276081	-1.92898
Exc	Dopamine	ANKH	-0.912197	7.36876	-2.18603	0.0537594	0.276081	-1.92877
Exc	Dopamine	RACK1	5.01956	3.91904	2.18513	0.0537771	0.276081	1.92863
Exc	Dopamine	CCDC65	-2.83961	3.53996	-2.2026	0.0538104	0.276081	-1.92836
Exc	Dopamine	NDST3	-4.12737	8.11182	-2.18465	0.0538204	0.276081	-1.92828
Exc	Dopamine	AC079296.1	1.4933	3.01551	2.20317	0.0538357	0.276081	1.92816
Exc	Dopamine	TPST1	-1.47399	7.39839	-2.21497	0.0539181	0.276176	-1.92749
Exc	Dopamine	RAB35	1.53966	4.5397	2.18227	0.0540376	0.276176	1.92654
Exc	Dopamine	POC5	-1.05817	4.44397	-2.1819	0.0540715	0.276176	-1.92626
Exc	Dopamine	MYL6	2.89809	4.5098	2.19987	0.0540796	0.276176	1.9262
Exc	Dopamine	ADAMTS16	-1.37813	5.57065	-2.18157	0.0541019	0.276176	-1.92602
Exc	Dopamine	RAD9A	-1.28953	7.77593	-2.19289	0.0541166	0.276176	-1.9259
Exc	Dopamine	SRSF2	2.87164	4.60039	2.18085	0.0541675	0.276176	1.92549
Exc	Dopamine	CLOCK	-1.25921	6.2688	-2.18085	0.0541677	0.276176	-1.92549
Exc	Dopamine	METTL17	1.63702	3.95167	2.20296	0.054209	0.276176	1.92516
Exc	Dopamine	NLK	-2.4277	8.33029	-2.18031	0.0542171	0.276176	-1.9251
Exc	Dopamine	C9orf147	2.14846	3.0486	2.18773	0.0542346	0.276176	1.92496
Exc	Dopamine	ULK4	-1.07442	7.12665	-2.18734	0.0542441	0.276176	-1.92488
Exc	Dopamine	PCAT1	2.6443	3.21356	2.18	0.0542498	0.276176	1.92484
Exc	Dopamine	PODXL2	2.23391	4.79294	2.22306	0.0542864	0.276176	1.92454
Exc	Dopamine	NSD1	-0.619686	7.32478	-2.19452	0.0542989	0.276176	-1.92444
Exc	Dopamine	ERMAP	2.32238	2.72205	2.1794	0.0543007	0.276176	1.92443
Exc	Dopamine	OBI1-AS1	3.31741	3.35943	2.17929	0.0543106	0.276176	1.92435
Exc	Dopamine	WBP1L	1.38275	5.4715	2.19913	0.0543185	0.276176	1.92429
Exc	Dopamine	AC104389.5	3.73651	2.71624	2.18604	0.054319	0.276176	1.92428
Exc	Dopamine	AC011287.1	-4.12967	9.16033	-2.17938	0.0543385	0.276176	-1.92413
Exc	Dopamine	LINC00665	-1.71908	3.93171	-2.20565	0.0543458	0.276176	-1.92407
Exc	Dopamine	HRK	2.84116	3.24496	2.1924	0.0543718	0.276176	1.92386
Exc	Dopamine	GFM1	-0.785004	5.30557	-2.17862	0.0543718	0.276176	-1.92386
Exc	Dopamine	ADHFE1	2.94265	3.79901	2.20022	0.0543948	0.276176	1.92368
Exc	Dopamine	CHRM5	4.33332	3.80138	2.29848	0.0544129	0.276176	1.92354
Exc	Dopamine	C2CD5	-1.8311	7.52898	-2.17748	0.0544774	0.276234	-1.92302
Exc	Dopamine	NOD1	-1.53893	3.17477	-2.17744	0.0544811	0.276234	-1.92299
Exc	Dopamine	NR1H2	1.52328	3.79374	2.18128	0.0545354	0.276234	1.92256
Exc	Dopamine	TRIM71	-2.76923	3.14546	-2.20607	0.0545457	0.276234	-1.92248
Exc	Dopamine	SHISA6	-1.33686	4.69805	-2.21381	0.0545555	0.276234	-1.9224
Exc	Dopamine	TRMT10A	5.48916	2.13591	2.20159	0.0545585	0.276234	1.92238
Exc	Dopamine	ANKRD62	-2.58346	4.96181	-2.17611	0.0546036	0.27635	-1.92202
Exc	Dopamine	BMPR1B	-6.39456	4.95154	-2.17531	0.0546772	0.27657	-1.92143
Exc	Dopamine	RPS6KA1	2.54385	3.03326	2.19751	0.0546919	0.27657	1.92132
Exc	Dopamine	SUMO1	-0.977388	4.7636	-2.1747	0.0547331	0.276665	-1.92099
Exc	Dopamine	USP6	-1.47838	1.8106	-2.19079	0.0548313	0.27698	-1.92021
Exc	Dopamine	LDLRAD4	-1.23658	9.13845	-2.17917	0.0548402	0.27698	-1.92014
Exc	Dopamine	PIAS2	-1.56958	6.90338	-2.20997	0.0548834	0.277085	-1.9198
Exc	Dopamine	PANK2	-0.993446	5.69295	-2.18299	0.05496	0.277358	-1.91919
Exc	Dopamine	COMMD3	3.40104	2.45294	2.17182	0.0550007	0.27743	1.91887
Exc	Dopamine	KIRREL3	-2.54899	9.58808	-2.1715	0.0550299	0.27743	-1.91864
Exc	Dopamine	DCDC1	-2.70203	4.21356	-2.1892	0.0550654	0.27743	-1.91836
Exc	Dopamine	PELI2	2.72828	4.43498	2.19263	0.0550708	0.27743	1.91832
Exc	Dopamine	BRWD1	-1.2332	7.91478	-2.1731	0.0551022	0.27743	-1.91807
Exc	Dopamine	PCBP2	2.00882	5.9597	2.1914	0.0551088	0.27743	1.91802
Exc	Dopamine	STRIP1	1.48683	5.04028	2.17019	0.0551526	0.277537	1.91767
Exc	Dopamine	UBR5	-0.95735	8.00707	-2.17436	0.0551954	0.277556	-1.91733
Exc	Dopamine	ZMIZ2	1.40553	6.49672	2.16966	0.0552012	0.277556	1.91729
Exc	Dopamine	AKNAD1	-1.64216	4.22236	-2.16919	0.0552454	0.277665	-1.91694
Exc	Dopamine	ZNF543	2.57168	2.44836	4.4197	0.0552982	0.277756	1.91653
Exc	Dopamine	RPL28	5.99508	3.51651	2.21437	0.0553301	0.277756	1.91627
Exc	Dopamine	ITPKB	3.80777	4.14589	2.18272	0.0553329	0.277756	1.91625
Exc	Dopamine	PDK3	-1.57017	6.12515	-2.16803	0.0553534	0.277756	-1.91609
Exc	Dopamine	BMT2	-2.29126	5.58114	-2.16747	0.0554065	0.277909	-1.91568
Exc	Dopamine	TBCE	-1.88582	5.45182	-2.18849	0.0555056	0.278183	-1.9149
Exc	Dopamine	AC103855.3	-2.62331	4.182	-2.18015	0.0555061	0.278183	-1.91489
Exc	Dopamine	RPE	-2.23034	5.39419	-2.16509	0.0556294	0.278688	-1.91393
Exc	Dopamine	ENTPD1-AS1	1.56474	6.05697	2.16424	0.0557097	0.278977	1.9133
Exc	Dopamine	AC073050.1	-2.04518	7.78986	-2.16389	0.0557425	0.279028	-1.91304
Exc	Dopamine	ABHD2	-1.20223	7.0493	-2.16603	0.0557715	0.279035	-1.91282
Exc	Dopamine	ST6GALNAC3	2.29852	6.78231	2.18374	0.0558096	0.279035	1.91252
Exc	Dopamine	AL158212.1	1.51379	2.67241	2.2128	0.0558116	0.279035	1.9125
Exc	Dopamine	AMD1	1.77971	5.74144	2.16251	0.0558723	0.279226	1.91203
Exc	Dopamine	SHROOM4	5.04591	5.22565	2.17425	0.0558991	0.279247	1.91182
Exc	Dopamine	RSPRY1	1.65262	4.9188	2.1617	0.0559487	0.279382	1.91143
Exc	Dopamine	NRP1	-1.82728	5.87158	-2.17878	0.055981	0.27943	-1.91118
Exc	Dopamine	NAA15	-0.837913	6.13389	-2.16087	0.0560268	0.279546	-1.91083
Exc	Dopamine	ZC3H7A	1.34617	5.58029	2.17791	0.0560623	0.279559	1.91055
Exc	Dopamine	ABHD12B	-2.83871	3.81514	-2.16037	0.0560746	0.279559	-1.91046
Exc	Dopamine	DDX54	2.05088	3.11535	2.1601	0.0561002	0.279574	1.91026
Exc	Dopamine	FRMD6	-3.08005	5.52618	-2.17719	0.0561711	0.279814	-1.90971
Exc	Dopamine	LONP2	-0.718106	7.32816	-2.15917	0.0562204	0.279947	-1.90932
Exc	Dopamine	SLC25A33	1.89456	4.25732	2.17949	0.0562732	0.280097	1.90891
Exc	Dopamine	FAM214B	1.4556	2.99953	2.16082	0.0563092	0.280104	1.90863
Exc	Dopamine	USP45	-1.44583	4.97234	-2.15755	0.0563422	0.280104	-1.90838
Exc	Dopamine	IRF2BP2	3.01882	3.66179	2.17122	0.0563437	0.280104	1.90837
Exc	Dopamine	PPFIA2	-2.61898	9.59625	-2.15707	0.0563873	0.280104	-1.90803
Exc	Dopamine	NYAP2	-1.86159	5.46355	-2.15684	0.0564096	0.280104	-1.90786
Exc	Dopamine	SCRIB	1.91484	3.63821	2.1817	0.0564171	0.280104	1.9078
Exc	Dopamine	NAT9	2.41717	3.72257	2.15646	0.0564456	0.280104	1.90758
Exc	Dopamine	AL354809.1	3.80629	4.16474	2.16494	0.056461	0.280104	1.90746
Exc	Dopamine	PHF11	3.60799	3.2726	2.1739	0.0564786	0.280104	1.90732
Exc	Dopamine	AC002377.1	-2.46533	5.74966	-2.17351	0.0565465	0.280144	-1.9068
Exc	Dopamine	ARMC2	-1.79639	6.51377	-2.17777	0.0565686	0.280144	-1.90663
Exc	Dopamine	IL12A-AS1	-2.53668	5.09894	-2.17422	0.0566148	0.280144	-1.90627
Exc	Dopamine	PPP2R5A	3.16467	4.60366	2.15464	0.0566198	0.280144	1.90623
Exc	Dopamine	ADD2	-1.09078	7.50181	-2.15416	0.0566811	0.280144	-1.90576
Exc	Dopamine	RPRML	-2.36731	3.45007	-2.17745	0.0567179	0.280144	-1.90548
Exc	Dopamine	AP4M1	2.52803	3.92462	2.15311	0.0567654	0.280144	1.90511
Exc	Dopamine	HTRA2	2.0251	2.56564	2.15303	0.0567731	0.280144	1.90505
Exc	Dopamine	TMEM116	-1.52179	4.09113	-2.15271	0.0568041	0.280144	-1.90482
Exc	Dopamine	AMOT	-2.90909	3.71346	-2.15253	0.0568217	0.280144	-1.90468
Exc	Dopamine	AC097460.1	-2.64738	3.51967	-2.15246	0.0568278	0.280144	-1.90463
Exc	Dopamine	FAM47E	-1.55663	4.33181	-2.15237	0.0568366	0.280144	-1.90457
Exc	Dopamine	CMTM4	-1.47506	6.4753	-2.15247	0.0568426	0.280144	-1.90452
Exc	Dopamine	TOMM7	5.55787	2.70732	2.1522	0.0568526	0.280144	1.90444
Exc	Dopamine	LRRC1	3.69747	4.12636	2.16101	0.0568886	0.280144	1.90417
Exc	Dopamine	HOOK1	-1.18121	5.45474	-2.15182	0.0568896	0.280144	-1.90416
Exc	Dopamine	APOL2	-2.60448	4.5696	-2.15145	0.0569247	0.280144	-1.90389
Exc	Dopamine	SLC22A17	2.04246	6.80654	2.15137	0.0569323	0.280144	1.90383
Exc	Dopamine	LINC01141	2.02225	2.5341	2.16345	0.0569399	0.280144	1.90377
Exc	Dopamine	GLRB	-1.72475	6.64111	-2.15129	0.05694	0.280144	-1.90377
Exc	Dopamine	FTCDNL1	-1.3812	5.4563	-2.15077	0.0569905	0.28017	-1.90338
Exc	Dopamine	LINC01331	-2.74371	5.93661	-2.15098	0.0569906	0.28017	-1.90338
Exc	Dopamine	MRPS33	2.28665	3.00706	2.17368	0.057122	0.280704	1.90238
Exc	Dopamine	NEK9	1.28289	5.59694	2.16119	0.0571504	0.280732	1.90216
Exc	Dopamine	FOXRED2	2.69922	3.19605	2.16789	0.0571986	0.280857	1.90179
Exc	Dopamine	ADAMTS3	-2.76809	6.43587	-2.15102	0.0572663	0.281023	-1.90127
Exc	Dopamine	PPP4R4	-2.61954	6.46276	-2.1476	0.0572962	0.281023	-1.90104
Exc	Dopamine	ZC3H15	2.01939	5.57737	2.15596	0.0573006	0.281023	1.90101
Exc	Dopamine	IZUMO4	-3.21196	3.30647	-4.32011	0.0573271	0.28104	-1.90081
Exc	Dopamine	SKA2	6.0181	2.98182	2.18593	0.0573496	0.28104	1.90064
Exc	Dopamine	NMNAT3	2.04547	5.45217	2.14635	0.0574168	0.281085	1.90012
Exc	Dopamine	ERP44	-0.664784	5.89302	-2.14621	0.0574308	0.281085	-1.90002
Exc	Dopamine	LINC02664	1.54879	2.11807	2.1651	0.0574344	0.281085	1.89999
Exc	Dopamine	KCNB2	-1.0932	8.19639	-2.14601	0.0574498	0.281085	-1.89987
Exc	Dopamine	DSCAM	-1.30495	10.0183	-2.17038	0.0574816	0.281109	-1.89963
Exc	Dopamine	CTBP2	1.44058	6.47827	2.1638	0.0575	0.281109	1.89949
Exc	Dopamine	USP6NL	1.84355	3.86525	2.15628	0.0576567	0.28166	1.8983
Exc	Dopamine	KCNH5	-2.35038	6.71848	-2.14369	0.057675	0.28166	-1.89816
Exc	Dopamine	RNPS1	0.944559	6.39922	2.14363	0.0576812	0.28166	1.89811
Exc	Dopamine	MRC2	-1.24391	3.00722	-2.16762	0.0577877	0.281981	-1.89731
Exc	Dopamine	GPR153	2.66902	2.81638	2.14234	0.0578064	0.281981	1.89716
Exc	Dopamine	LINC01122	-2.44057	7.98504	-2.14193	0.0578463	0.281981	-1.89686
Exc	Dopamine	ZNF737	-1.41572	5.28987	-2.17431	0.0578577	0.281981	-1.89677
Exc	Dopamine	ABCA8	5.21736	5.16856	2.15196	0.057861	0.281981	1.89675
Exc	Dopamine	DGKI	-1.84291	9.22373	-2.1415	0.0578885	0.282004	-1.89654
Exc	Dopamine	CTTNBP2NL	-1.69819	4.93852	-2.14021	0.0580141	0.2824	-1.89559
Exc	Dopamine	MICU2	-1.22278	6.97361	-2.14005	0.05803	0.2824	-1.89547
Exc	Dopamine	RIMS2	-1.8313	10.0093	-2.1397	0.0580646	0.2824	-1.89521
Exc	Dopamine	MRPS30-DT	-2.59134	6.36842	-2.13936	0.0580977	0.2824	-1.89496
Exc	Dopamine	SOAT1	-1.45889	3.40706	-2.77893	0.0581276	0.2824	-1.89473
Exc	Dopamine	FLAD1	1.81016	3.35878	2.16389	0.05814	0.2824	1.89464
Exc	Dopamine	TLE4	2.10501	6.49414	2.15726	0.058147	0.2824	1.89459
Exc	Dopamine	SPATA6	3.07586	5.62367	2.1507	0.058168	0.2824	1.89443
Exc	Dopamine	SLC4A7	-0.972945	5.50845	-2.13857	0.0581754	0.2824	-1.89437
Exc	Dopamine	KCTD16	-3.28619	9.31583	-2.13741	0.0582887	0.282839	-1.89352
Exc	Dopamine	TMEM18	2.11081	3.76795	2.15294	0.0583588	0.283068	1.89299
Exc	Dopamine	LRP2BP	-1.85579	5.00262	-2.13594	0.0584338	0.283088	-1.89243
Exc	Dopamine	FBXL15	2.59323	3.26267	2.13591	0.0584365	0.283088	1.89241
Exc	Dopamine	ATG4A	-1.41958	3.09073	-2.13587	0.05844	0.283088	-1.89238
Exc	Dopamine	GOLPH3	-1.39494	5.07479	-2.13573	0.0584545	0.283088	-1.89227
Exc	Dopamine	PDAP1	1.57621	4.11998	2.13533	0.0584932	0.283151	1.89198
Exc	Dopamine	SIAH3	-1.1099	3.43453	-2.30024	0.0585378	0.283151	-1.89165
Exc	Dopamine	ATXN10	-1.43014	7.34252	-2.13485	0.0585409	0.283151	-1.89163
Exc	Dopamine	UBR4	-0.948814	7.13184	-2.17552	0.0585719	0.283151	-1.89139
Exc	Dopamine	ZNF587B	-1.84795	5.44148	-2.13579	0.0585892	0.283151	-1.89126
Exc	Dopamine	C10orf67	-2.60061	3.51055	-2.1342	0.058605	0.283151	-1.89114
Exc	Dopamine	PPDPF	3.65416	3.65373	2.14824	0.0586351	0.283185	1.89092
Exc	Dopamine	PYCR2	2.95537	2.54646	2.17239	0.0586617	0.283203	1.89072
Exc	Dopamine	TICAM2	-1.55207	2.87451	-2.13306	0.0587319	0.283431	-1.89019
Exc	Dopamine	C12orf4	-1.15512	5.14846	-2.13183	0.0588401	0.283843	-1.88939
Exc	Dopamine	NPTN	-2.5033	7.29207	-2.13111	0.0589114	0.283941	-1.88885
Exc	Dopamine	AATK	1.31752	7.78285	2.16238	0.0589392	0.283941	1.88865
Exc	Dopamine	LRRC69	3.74497	2.90237	2.13071	0.0589505	0.283941	1.88856
Exc	Dopamine	SLC1A3	2.98624	5.50107	2.23707	0.0589712	0.283941	1.88841
Exc	Dopamine	MRPL10	5.2124	1.88416	2.14901	0.0589754	0.283941	1.88838
Exc	Dopamine	PMEPA1	1.51402	5.18562	2.12943	0.0590783	0.284266	1.88761
Exc	Dopamine	LRFN2	-2.12998	8.05387	-2.14909	0.0590948	0.284266	-1.88749
Exc	Dopamine	AC021851.2	-2.57373	4.36667	-2.1455	0.059143	0.284266	-1.88713
Exc	Dopamine	ERI2	1.52386	4.05184	2.14726	0.059146	0.284266	1.88711
Exc	Dopamine	SLC25A21	-3.50821	4.33582	-2.13862	0.0591643	0.284266	-1.88697
Exc	Dopamine	ZNF330	1.87122	2.88589	2.12829	0.0591918	0.284266	1.88677
Exc	Dopamine	ACAA1	1.83731	4.7346	2.12681	0.0593393	0.284266	1.88567
Exc	Dopamine	UPF3B	1.56768	5.46089	2.15594	0.0593428	0.284266	1.88564
Exc	Dopamine	TMEM94	1.67578	5.50483	2.12671	0.0593504	0.284266	1.88559
Exc	Dopamine	DHX37	1.49426	4.03255	2.12955	0.0593565	0.284266	1.88554
Exc	Dopamine	LYPLA2	1.84875	2.87862	2.14466	0.0593671	0.284266	1.88547
Exc	Dopamine	INPP4B	-2.24197	7.63494	-2.12644	0.0593762	0.284266	-1.8854
Exc	Dopamine	C16orf87	-1.5856	4.27033	-2.12642	0.0593786	0.284266	-1.88538
Exc	Dopamine	CD200	-1.73574	5.31844	-2.12634	0.0593865	0.284266	-1.88532
Exc	Dopamine	ACOT11	2.61393	5.27166	2.13567	0.0593929	0.284266	1.88527
Exc	Dopamine	SNHG30	1.94886	3.05967	2.12646	0.0594345	0.284266	1.88497
Exc	Dopamine	RNASEH2B	-1.65302	5.27866	-2.12571	0.0594494	0.284266	-1.88486
Exc	Dopamine	BABAM2	-1.73829	7.60236	-2.12563	0.0594569	0.284266	-1.8848
Exc	Dopamine	ZRANB2-AS2	1.54894	4.4226	2.12511	0.0595098	0.284409	1.88441
Exc	Dopamine	DNAJB12	1.15332	4.60058	2.13675	0.0595455	0.284469	1.88414
Exc	Dopamine	VTI1A	-1.74271	7.79648	-2.1242	0.0596011	0.284544	-1.88373
Exc	Dopamine	GRB2	-1.26499	5.94274	-2.1784	0.0596233	0.284544	-1.88357
Exc	Dopamine	CENPJ	2.25227	5.15574	2.9473	0.0596302	0.284544	1.88352
Exc	Dopamine	NUBPL	1.54389	6.04281	2.12345	0.0596755	0.284651	1.88318
Exc	Dopamine	MINDY3	-1.89995	5.86525	-2.12251	0.0597704	0.284914	-1.88248
Exc	Dopamine	DERL2	1.40306	2.4857	2.12277	0.0597769	0.284914	1.88244
Exc	Dopamine	BOC	-2.25148	3.90909	-2.13282	0.0598122	0.284973	-1.88218
Exc	Dopamine	COL27A1	-2.73916	5.6255	-2.14112	0.0598506	0.284993	-1.88189
Exc	Dopamine	AL133304.3	4.98661	4.00339	2.13548	0.0598805	0.284993	1.88167
Exc	Dopamine	PPIL6	-2.12892	4.0412	-2.13603	0.059899	0.284993	-1.88154
Exc	Dopamine	BDNF-AS	1.7082	4.75408	2.12114	0.0599086	0.284993	1.88147
Exc	Dopamine	FBXL20	-1.11714	7.51445	-2.12042	0.0599811	0.285059	-1.88093
Exc	Dopamine	PAICS	2.27977	3.5126	2.14167	0.0599986	0.285059	1.8808
Exc	Dopamine	AL645465.1	1.51343	4.14333	2.12018	0.0600053	0.285059	1.88075
Exc	Dopamine	TRANK1	-1.81021	7.28224	-2.12033	0.0600149	0.285059	-1.88068
Exc	Dopamine	IAH1	-1.36847	4.49163	-2.11923	0.0601018	0.285362	-1.88005
Exc	Dopamine	AC138904.3	-2.26991	3.99436	-2.11798	0.0602282	0.285541	-1.87912
Exc	Dopamine	PCF11	2.07603	5.14371	2.12437	0.0602434	0.285541	1.87901
Exc	Dopamine	DTNB	-1.67653	8.21413	-2.11764	0.060263	0.285541	-1.87886
Exc	Dopamine	SMC2	2.62526	3.15897	2.13229	0.0602959	0.285541	1.87862
Exc	Dopamine	CAPN10	1.58128	3.84269	2.14099	0.060336	0.285541	1.87833
Exc	Dopamine	ZRANB1	-1.61577	5.67526	-2.11934	0.0603676	0.285541	-1.8781
Exc	Dopamine	CPOX	1.99654	4.65362	2.1206	0.060372	0.285541	1.87807
Exc	Dopamine	ZFHX3	3.22572	5.94241	2.11654	0.0603743	0.285541	1.87805
Exc	Dopamine	YARS2	2.59427	3.4295	2.11647	0.0603811	0.285541	1.878
Exc	Dopamine	CNDP2	2.4362	4.45732	2.12601	0.0604044	0.285541	1.87783
Exc	Dopamine	NRIP3	5.7793	2.49658	2.14308	0.0604137	0.285541	1.87776
Exc	Dopamine	SBNO1	-0.6556	6.52143	-2.1159	0.0604397	0.285541	-1.87757
Exc	Dopamine	LRP8	1.15173	5.92517	2.11559	0.0604706	0.285541	1.87735
Exc	Dopamine	LRRIQ1	-3.06709	4.90656	-2.13819	0.0604823	0.285541	-1.87726
Exc	Dopamine	SIPA1L3	-1.29262	7.3418	-2.12407	0.060486	0.285541	-1.87723
Exc	Dopamine	MTCH1	2.10359	6.32141	2.11498	0.0605328	0.285653	1.87689
Exc	Dopamine	NRF1	-1.6612	6.46759	-2.11449	0.0605827	0.285779	-1.87653
Exc	Dopamine	ZMYM4	-1.29301	6.81333	-2.11404	0.0606289	0.285888	-1.87619
Exc	Dopamine	KPNA4	0.84526	5.74881	2.11376	0.0606573	0.285913	1.87598
Exc	Dopamine	GTPBP3	1.27175	2.96309	2.11495	0.0607773	0.286369	1.87511
Exc	Dopamine	SYNJ2	1.0873	7.26697	2.11186	0.0608515	0.286504	1.87457
Exc	Dopamine	RPL13	5.46064	4.3376	2.11168	0.0608697	0.286504	1.87444
Exc	Dopamine	WRAP73	1.44499	3.61516	2.1114	0.0608988	0.286504	1.87423
Exc	Dopamine	RMDN1	2.1396	3.67331	2.12648	0.0608996	0.286504	1.87422
Exc	Dopamine	PRMT3	-1.53091	5.40653	-2.11087	0.0609532	0.286504	-1.87384
Exc	Dopamine	CTSL	1.86568	3.51021	2.11892	0.0609655	0.286504	1.87375
Exc	Dopamine	AC107204.1	-1.89512	4.41318	-2.11034	0.0610072	0.286504	-1.87344
Exc	Dopamine	NOL8	1.4683	4.56318	2.12126	0.0610086	0.286504	1.87343
Exc	Dopamine	PTPRU	0.960189	4.85328	2.1099	0.0610522	0.286504	1.87312
Exc	Dopamine	BTBD6	1.66068	2.47175	2.12413	0.0610545	0.286504	1.8731
Exc	Dopamine	MYO10	2.67476	3.93132	2.11376	0.0610821	0.286504	1.8729
Exc	Dopamine	PRR5L	4.05222	4.32748	2.11033	0.0611515	0.286504	1.8724
Exc	Dopamine	MXD1	-1.28136	4.61048	-2.12184	0.0611517	0.286504	-1.8724
Exc	Dopamine	AC233296.1	2.35042	5.27613	2.12074	0.0611638	0.286504	1.87231
Exc	Dopamine	PARD6B	-2.3014	3.42396	-2.10852	0.061194	0.286504	-1.87209
Exc	Dopamine	CCDC50	3.54706	3.82635	2.10845	0.0612018	0.286504	1.87203
Exc	Dopamine	HGSNAT	-1.03389	6.92359	-2.10833	0.0612139	0.286504	-1.87195
Exc	Dopamine	AAGAB	-2.17225	5.32642	-2.10805	0.0612426	0.286504	-1.87174
Exc	Dopamine	BAP1	2.41543	3.87861	2.10801	0.0612465	0.286504	1.87171
Exc	Dopamine	SSPO	2.35953	2.74724	2.11603	0.0612696	0.286504	1.87154
Exc	Dopamine	KMT5A	1.19062	4.79103	2.10779	0.0614282	0.286945	1.8704
Exc	Dopamine	PSMB7	-1.54637	5.48863	-2.10641	0.061462	0.286945	-1.87016
Exc	Dopamine	LINC01807	2.14605	3.10567	2.10588	0.0614664	0.286945	1.87013
Exc	Dopamine	SOCS4	-1.86179	3.4847	-2.11898	0.0614801	0.286945	-1.87003
Exc	Dopamine	HACE1	-1.51333	6.50177	-2.10552	0.0615035	0.286945	-1.86986
Exc	Dopamine	EYA4	5.90406	2.73446	2.1261	0.061521	0.286945	1.86973
Exc	Dopamine	AL731769.2	-3.39623	5.66458	-2.11726	0.0615337	0.286945	-1.86964
Exc	Dopamine	MED6	-0.807976	4.56313	-2.10488	0.0615702	0.286945	-1.86938
Exc	Dopamine	ZDHHC23	-1.21539	4.66747	-2.10485	0.0615728	0.286945	-1.86936
Exc	Dopamine	C21orf91	5.72685	3.19501	2.1157	0.061649	0.287131	1.86881
Exc	Dopamine	AL133346.1	5.33172	3.54723	2.11522	0.0616611	0.287131	1.86872
Exc	Dopamine	HERC4	-1.72619	7.71383	-2.11103	0.0616984	0.287131	-1.86846
Exc	Dopamine	DPH2	2.48627	2.511	2.10357	0.0617057	0.287131	1.8684
Exc	Dopamine	GNG10	2.54502	3.13803	5.24021	0.0617786	0.287362	1.86788
Exc	Dopamine	LIN28B	-1.98546	4.21325	-2.11575	0.061946	0.287756	-1.86668
Exc	Dopamine	NEK10	-1.67895	7.24928	-2.10119	0.0619527	0.287756	-1.86663
Exc	Dopamine	AL139424.2	1.64384	2.6558	2.11688	0.0620213	0.287756	1.86614
Exc	Dopamine	COQ5	1.90562	3.95265	2.16112	0.0620214	0.287756	1.86614
Exc	Dopamine	CCDC9	-3.10374	3.03717	-2.11794	0.0620412	0.287756	-1.866
Exc	Dopamine	USP34	-1.07383	8.31857	-2.10101	0.0620446	0.287756	-1.86598
Exc	Dopamine	COG8	1.26246	2.95362	2.10025	0.0620513	0.287756	1.86593
Exc	Dopamine	ATG2A	2.37162	4.24204	2.10017	0.0620591	0.287756	1.86587
Exc	Dopamine	SF3A2	1.6504	3.55628	2.12927	0.0620798	0.287756	1.86573
Exc	Dopamine	SRSF10	1.16957	5.5329	2.09982	0.062096	0.287756	1.86561
Exc	Dopamine	PAFAH1B3	2.61695	2.18032	2.11483	0.0621216	0.287766	1.86543
Exc	Dopamine	REPS2	-1.49722	7.09425	-2.0993	0.0621505	0.287793	-1.86522
Exc	Dopamine	RAD51AP2	-1.8351	2.32732	-2.13667	0.06225	0.287984	-1.86451
Exc	Dopamine	SUSD1	2.76287	5.12098	2.10586	0.0622603	0.287984	1.86444
Exc	Dopamine	H6PD	1.19617	4.32054	2.10778	0.0622617	0.287984	1.86443
Exc	Dopamine	CES2	1.43038	4.27111	2.09734	0.0623556	0.28831	1.86376
Exc	Dopamine	PTK2	-1.73681	9.60633	-2.0963	0.0624643	0.288705	-1.86299
Exc	Dopamine	RCBTB2	1.61363	3.43494	2.09593	0.0625036	0.288778	1.86271
Exc	Dopamine	HNRNPM	1.3727	6.04864	2.09872	0.0625716	0.288985	1.86222
Exc	Dopamine	LPAR1	5.30604	5.33903	2.1031	0.062607	0.28904	1.86197
Exc	Dopamine	EAPP	1.35142	5.17084	2.11099	0.062712	0.289209	1.86123
Exc	Dopamine	SNAPC3	-1.19228	5.37656	-2.09386	0.0627208	0.289209	-1.86117
Exc	Dopamine	AC127526.2	-2.10243	3.80074	-2.09374	0.0627336	0.289209	-1.86107
Exc	Dopamine	CSTB	3.28978	2.70986	2.09336	0.0627739	0.289209	1.86079
Exc	Dopamine	AC003044.1	-3.04391	2.97674	-2.10601	0.0627857	0.289209	-1.86071
Exc	Dopamine	LMLN	-1.11528	5.2172	-2.11	0.0627962	0.289209	-1.86063
Exc	Dopamine	AP001993.1	-2.96018	3.92336	-2.09304	0.0628075	0.289209	-1.86055
Exc	Dopamine	AP001972.3	-2.79245	5.30979	-2.09273	0.0628399	0.289251	-1.86032
Exc	Dopamine	HADHA	2.85302	4.64706	2.11044	0.0628706	0.289285	1.86011
Exc	Dopamine	GLCE	-2.50121	6.31324	-2.09167	0.0629524	0.289553	-1.85953
Exc	Dopamine	NSMCE4A	2.407	3.0188	2.09511	0.0629888	0.289613	1.85927
Exc	Dopamine	PGS1	-1.04395	4.9802	-2.09579	0.0630624	0.289843	-1.85875
Exc	Dopamine	TULP3	2.78101	4.01807	2.11076	0.063111	0.289951	1.85841
Exc	Dopamine	DCTN4	2.13049	5.14675	2.09255	0.0631329	0.289951	1.85825
Exc	Dopamine	CPSF4	1.11119	4.74419	2.08961	0.0631707	0.290017	1.85799
Exc	Dopamine	ERICH3	-1.72625	5.94665	-2.08893	0.0632421	0.290237	-1.85749
Exc	Dopamine	CASK	-0.995385	6.74083	-2.09162	0.0633503	0.290626	-1.85672
Exc	Dopamine	MPPED1	-1.65482	7.18861	-2.08712	0.0634352	0.290907	-1.85613
Exc	Dopamine	NUB1	1.90705	4.51451	2.09557	0.063493	0.291019	1.85572
Exc	Dopamine	MATN2	4.36905	4.14975	2.08626	0.0635262	0.291019	1.85549
Exc	Dopamine	GALNT15	2.72578	4.14215	2.09737	0.0635302	0.291019	1.85546
Exc	Dopamine	OFD1	1.67575	5.38091	2.0964	0.0635697	0.291092	1.85519
Exc	Dopamine	ZBTB48	1.78639	3.86484	2.08516	0.0636732	0.291434	1.85446
Exc	Dopamine	VPS72	1.95115	3.18834	2.08462	0.0637022	0.291434	1.85426
Exc	Dopamine	MAP4K4	1.70803	8.03821	2.0845	0.063715	0.291434	1.85417
Exc	Dopamine	CARMIL2	1.76925	3.9307	2.08346	0.0638259	0.291814	1.85339
Exc	Dopamine	LINC01551	-2.17547	5.74789	-2.08328	0.0638454	0.291814	-1.85326
Exc	Dopamine	MYO19	1.6776	5.31714	2.09852	0.0638793	0.291861	1.85302
Exc	Dopamine	HPYR1	-3.10085	3.6143	-2.10081	0.0640094	0.292348	-1.85211
Exc	Dopamine	FAM107A	4.24067	2.8712	2.08124	0.0640641	0.292489	1.85173
Exc	Dopamine	UGDH	2.1312	3.44962	2.0937	0.0641027	0.292557	1.85147
Exc	Dopamine	PDK1	-1.45655	3.71406	-2.09878	0.0641859	0.292673	-1.85089
Exc	Dopamine	LRRK2	-1.14551	6.37857	-2.07991	0.0642071	0.292673	-1.85074
Exc	Dopamine	PCCA	-1.42247	7.26784	-2.07975	0.0642249	0.292673	-1.85062
Exc	Dopamine	DTWD1	-2.38781	5.63362	-2.07972	0.0642277	0.292673	-1.8506
Exc	Dopamine	ERP29	2.26542	3.18655	2.08201	0.0642796	0.292673	1.85024
Exc	Dopamine	DAXX	1.62521	2.67236	2.11424	0.0643207	0.292673	1.84995
Exc	Dopamine	TMTC4	3.92048	4.96002	2.08966	0.0643219	0.292673	1.84994
Exc	Dopamine	SORBS2	-1.88532	8.81725	-2.07856	0.0643531	0.292673	-1.84973
Exc	Dopamine	HECW1	-0.960586	9.18585	-2.08594	0.0643736	0.292673	-1.84958
Exc	Dopamine	IKBKG	1.49047	3.14107	2.08574	0.0643801	0.292673	1.84954
Exc	Dopamine	EPHA6	-7.99294	8.30806	-2.07878	0.0644131	0.292673	-1.84931
Exc	Dopamine	ARPP21	-1.48677	9.15453	-2.07779	0.0644368	0.292673	-1.84915
Exc	Dopamine	AL354740.1	1.10426	5.47223	2.07784	0.0644491	0.292673	1.84906
Exc	Dopamine	SNX30	2.024	5.98851	2.07754	0.0644636	0.292673	1.84896
Exc	Dopamine	SPTSSB	-1.63831	3.90917	-2.09614	0.0645222	0.292673	-1.84855
Exc	Dopamine	LINC01184	-1.58896	7.20795	-2.07692	0.0645299	0.292673	-1.8485
Exc	Dopamine	PPP1R15B	2.2751	2.88673	2.07675	0.0645485	0.292673	1.84837
Exc	Dopamine	NUP50-DT	-1.85258	5.76448	-2.0988	0.0645544	0.292673	-1.84833
Exc	Dopamine	BARD1	4.81633	2.52401	2.09186	0.0645808	0.292686	1.84815
Exc	Dopamine	OR3A2	3.03803	3.58972	2.07594	0.0646362	0.292814	1.84777
Exc	Dopamine	MRPS18B	1.83631	3.02716	2.10023	0.0646564	0.292814	1.84763
Exc	Dopamine	SLC26A2	2.04136	2.35485	2.07563	0.0647672	0.293154	1.84686
Exc	Dopamine	TAF1D	1.70164	6.21312	2.07463	0.064779	0.293154	1.84678
Exc	Dopamine	AC108721.2	5.13305	4.05123	2.08416	0.0648348	0.293299	1.8464
Exc	Dopamine	SH3D19	1.99389	7.05498	2.07372	0.064878	0.293339	1.8461
Exc	Dopamine	CHSY3	-2.30555	8.40542	-2.07353	0.0648989	0.293339	-1.84595
Exc	Dopamine	RIOK1	3.38162	2.91483	2.07295	0.0649614	0.293339	1.84552
Exc	Dopamine	LINC01505	2.21281	5.76125	2.07287	0.0649708	0.293339	1.84546
Exc	Dopamine	CS	0.815841	5.27684	2.08495	0.0649784	0.293339	1.84541
Exc	Dopamine	CAMLG	1.13572	4.97579	2.08188	0.064986	0.293339	1.84535
Exc	Dopamine	UBR3	-1.32999	8.27072	-2.07249	0.065012	0.293349	-1.84518
Exc	Dopamine	TRIM44	-1.29844	7.28105	-2.07219	0.0651681	0.293946	-1.8441
Exc	Dopamine	SLF2	1.33869	6.64995	2.07077	0.0652019	0.293988	1.84387
Exc	Dopamine	BPTF	0.764095	8.13226	2.07079	0.0652249	0.293988	1.84371
Exc	Dopamine	PGAP3	-1.45977	4.09384	-2.08002	0.0652525	0.293997	-1.84352
Exc	Dopamine	CPPED1	1.63997	4.83508	2.07002	0.0652818	0.293997	1.84332
Exc	Dopamine	EFR3B	-1.71672	6.84709	-2.06973	0.0653197	0.293997	-1.84306
Exc	Dopamine	GNB1	-0.775973	7.5567	-2.07308	0.0653222	0.293997	-1.84305
Exc	Dopamine	LINC01923	-3.25869	3.16042	-2.06906	0.0653868	0.29405	-1.8426
Exc	Dopamine	LCLAT1	-2.02447	5.84282	-2.06895	0.0653983	0.29405	-1.84253
Exc	Dopamine	CCS	1.07829	4.98641	2.06854	0.0654435	0.29405	1.84222
Exc	Dopamine	SP2-AS1	1.55667	2.67757	2.1168	0.0654485	0.29405	1.84218
Exc	Dopamine	STX18	-1.42619	5.58301	-2.06846	0.0654528	0.29405	-1.84215
Exc	Dopamine	AC007780.1	-2.32775	3.45449	-2.08982	0.0654775	0.294054	-1.84198
Exc	Dopamine	TMEM72-AS1	1.27959	5.41748	2.12139	0.0655224	0.294149	1.84168
Exc	Dopamine	ZNF519	-1.43268	6.27659	-2.09634	0.0655619	0.294219	-1.84141
Exc	Dopamine	AL122014.1	-3.82195	3.25857	-2.06601	0.0657224	0.294785	-1.84031
Exc	Dopamine	ADRA1A	4.20144	3.25843	2.07476	0.0657357	0.294785	1.84022
Exc	Dopamine	ZNF3	1.16505	4.33636	2.06528	0.0658019	0.294975	1.83977
Exc	Dopamine	CIR1	1.19268	5.37258	2.06486	0.0658492	0.29508	1.83945
Exc	Dopamine	TRAPPC4	2.91271	2.53095	2.0808	0.0658897	0.295154	1.83917
Exc	Dopamine	PSMA4	2.32344	4.5825	2.07763	0.0659251	0.295206	1.83893
Exc	Dopamine	TP53TG5	4.82185	4.2856	2.07001	0.0659838	0.295256	1.83853
Exc	Dopamine	RANBP1	4.1909	3.07732	2.06363	0.0659841	0.295256	1.83853
Exc	Dopamine	ARSG	-1.60974	5.31753	-2.11254	0.0661002	0.295669	-1.83774
Exc	Dopamine	RAP2A	-2.26502	5.4932	-2.06215	0.0661488	0.295669	-1.83741
Exc	Dopamine	CD47	-1.68069	7.0013	-2.06194	0.066172	0.295669	-1.83726
Exc	Dopamine	ALKBH1	-1.72784	4.37177	-2.06151	0.0662192	0.295669	-1.83694
Exc	Dopamine	ACAT2	1.93406	3.34429	2.09141	0.06622	0.295669	1.83693
Exc	Dopamine	LINC01572	3.67397	4.0384	2.06151	0.06622	0.295669	1.83693
Exc	Dopamine	AC011997.1	-1.52207	4.99646	-2.06045	0.0663368	0.296025	-1.83614
Exc	Dopamine	AGK	-1.70003	5.42498	-2.06036	0.0663476	0.296025	-1.83607
Exc	Dopamine	USP15	-1.3651	6.72744	-2.05942	0.066452	0.296384	-1.83536
Exc	Dopamine	TACC3	1.85617	2.64162	2.07704	0.0665036	0.296507	1.83501
Exc	Dopamine	BRAF	-1.60208	7.75282	-2.05854	0.0665493	0.296604	-1.83471
Exc	Dopamine	PARP8	-1.91051	7.02367	-2.08281	0.0666453	0.296903	-1.83406
Exc	Dopamine	TADA3	-1.59836	3.8293	-4.21972	0.0666654	0.296903	-1.83392
Exc	Dopamine	FAM107B	5.82679	5.26729	2.06626	0.0666886	0.296903	1.83377
Exc	Dopamine	CES4A	1.81862	6.66271	2.05685	0.0667389	0.296917	1.83343
Exc	Dopamine	CNOT4	-1.57769	6.41322	-2.05682	0.0667413	0.296917	-1.83341
Exc	Dopamine	THSD7A	-4.89554	5.88025	-2.06679	0.0667636	0.296917	-1.83326
Exc	Dopamine	DLST	1.21997	4.14404	2.06783	0.0668113	0.297022	1.83294
Exc	Dopamine	RNF180	-1.4759	6.43176	-2.05567	0.0668701	0.297176	-1.83255
Exc	Dopamine	CLYBL	-2.03796	5.11031	-2.05507	0.0669376	0.297176	-1.83209
Exc	Dopamine	RXFP1	3.31149	5.96461	2.05505	0.0669395	0.297176	1.83208
Exc	Dopamine	AL591895.1	3.22562	3.36246	2.07695	0.066948	0.297176	1.83202
Exc	Dopamine	TRAF3IP2-AS1	-1.2187	6.98239	-2.05448	0.0670042	0.297176	-1.83165
Exc	Dopamine	SELENOK	3.69142	2.34183	2.09254	0.0670355	0.297176	1.83144
Exc	Dopamine	TAF11	1.30609	4.53215	2.05377	0.0670839	0.297176	1.83111
Exc	Dopamine	ECE2	2.13866	3.32204	2.06518	0.0671029	0.297176	1.83098
Exc	Dopamine	DNAH9	-2.24318	5.1579	-2.06546	0.0671079	0.297176	-1.83095
Exc	Dopamine	KIAA1324	-1.28779	6.50689	-2.05359	0.0671085	0.297176	-1.83095
Exc	Dopamine	AL390728.6	1.91874	2.28428	2.17222	0.0671294	0.297176	1.83081
Exc	Dopamine	AC244033.2	-2.49626	4.16213	-2.05312	0.0671561	0.297176	-1.83063
Exc	Dopamine	TOGARAM2	2.05021	2.23226	2.09135	0.067173	0.297176	1.83052
Exc	Dopamine	NCBP3	1.4078	5.62747	2.07793	0.0671826	0.297176	1.83045
Exc	Dopamine	G3BP1	1.18801	5.00549	2.05266	0.0672083	0.297183	1.83028
Exc	Dopamine	CYTH1	1.78818	6.03548	2.05184	0.0673003	0.29747	1.82966
Exc	Dopamine	ZNF142	2.05822	3.35767	2.05559	0.067337	0.29747	1.82942
Exc	Dopamine	GRIK1	2.68709	5.43417	2.06056	0.0673453	0.29747	1.82936
Exc	Dopamine	CC2D2A	-1.16612	4.86378	-2.05098	0.0673972	0.297593	-1.82902
Exc	Dopamine	AGBL5	3.05997	2.18283	2.05056	0.0674453	0.29764	1.8287
Exc	Dopamine	TSPAN7	-2.03804	7.22252	-2.05258	0.0674561	0.29764	-1.82862
Exc	Dopamine	SPEF2	-1.57474	6.0312	-2.05003	0.0675045	0.297673	-1.8283
Exc	Dopamine	NUFIP1	-1.50206	3.99149	-2.04991	0.0675187	0.297673	-1.82821
Exc	Dopamine	FAM222B	-1.35592	7.03083	-2.04959	0.0675548	0.297673	-1.82797
Exc	Dopamine	SOCS6	3.23585	4.0363	2.04934	0.0675952	0.297673	1.8277
Exc	Dopamine	SIAH2-AS1	-1.70491	2.55512	-2.06471	0.0676346	0.297673	-1.82743
Exc	Dopamine	MYO5C	-1.92943	6.07633	-2.06071	0.0676507	0.297673	-1.82733
Exc	Dopamine	RYR2	-1.02613	10.5422	-2.04862	0.0676643	0.297673	-1.82724
Exc	Dopamine	SOS1	-1.2471	7.42952	-2.04827	0.0677035	0.297673	-1.82697
Exc	Dopamine	MTA2	1.9618	2.87061	2.04824	0.0677073	0.297673	1.82695
Exc	Dopamine	CDH9	-4.23588	8.09135	-2.06124	0.067743	0.297673	-1.82671
Exc	Dopamine	ADD1	0.862433	7.37342	2.04784	0.0677522	0.297673	1.82665
Exc	Dopamine	RECQL	1.46154	4.08657	2.04784	0.0677526	0.297673	1.82665
Exc	Dopamine	S100B	6.16947	3.51135	2.05657	0.067797	0.297762	1.82635
Exc	Dopamine	GULP1	-3.14137	6.82834	-2.06167	0.0678256	0.297782	-1.82616
Exc	Dopamine	FBXO45	2.15395	3.04178	2.04581	0.0679836	0.298181	1.82512
Exc	Dopamine	SMARCA2	-1.23109	7.66557	-2.04577	0.0679883	0.298181	-1.82508
Exc	Dopamine	SON	1.10081	7.25313	2.05402	0.0680127	0.298181	1.82492
Exc	Dopamine	SF3A1	1.6438	3.5191	2.04555	0.0680129	0.298181	1.82492
Exc	Dopamine	ZBTB8OS	-1.34603	6.92445	-2.04519	0.0680538	0.298181	-1.82465
Exc	Dopamine	ERF	2.07739	4.75581	2.04533	0.0680783	0.298181	1.82449
Exc	Dopamine	TMTC3	-1.67241	5.51155	-2.04475	0.0681043	0.298181	-1.82432
Exc	Dopamine	GSR	-0.975832	5.12209	-2.04462	0.0681189	0.298181	-1.82422
Exc	Dopamine	RPP38	2.69609	3.19599	2.04449	0.0681335	0.298181	1.82412
Exc	Dopamine	LCNL1	3.1998	3.71336	2.04426	0.0681595	0.298189	1.82395
Exc	Dopamine	EXT1	-1.84178	7.5781	-2.04294	0.0683108	0.298745	-1.82295
Exc	Dopamine	AC019118.2	-2.47384	5.29001	-2.05322	0.0683453	0.29879	-1.82272
Exc	Dopamine	NFYB	1.29845	4.33338	2.04227	0.0683876	0.298826	1.82244
Exc	Dopamine	ARHGAP33	1.72711	5.14508	2.04714	0.068402	0.298826	1.82235
Exc	Dopamine	INPP5D	2.91944	3.47273	2.05409	0.0684754	0.298867	1.82187
Exc	Dopamine	UCK1	1.83832	1.94985	2.07506	0.0684813	0.298867	1.82183
Exc	Dopamine	GPR137	1.62803	3.2653	2.04143	0.0684838	0.298867	1.82181
Exc	Dopamine	ARHGEF2	1.76541	6.55759	2.04076	0.0685605	0.298996	1.8213
Exc	Dopamine	LRIG1	2.98327	4.48172	2.05428	0.0685617	0.298996	1.8213
Exc	Dopamine	KRCC1	3.14178	3.89166	2.04031	0.0686123	0.299111	1.82096
Exc	Dopamine	DDX25	-0.934651	4.50814	-2.05005	0.0686545	0.299189	-1.82069
Exc	Dopamine	NPAT	-1.02591	5.16511	-2.0395	0.0687051	0.299304	-1.82035
Exc	Dopamine	PIAS3	1.18859	3.21648	2.06204	0.0687871	0.299482	1.81982
Exc	Dopamine	HSD17B7	2.11005	3.1816	2.05441	0.0687944	0.299482	1.81977
Exc	Dopamine	PCBD2	1.96703	3.78628	2.03841	0.06883	0.299532	1.81953
Exc	Dopamine	HDAC9	-2.90943	7.9755	-2.03764	0.0689193	0.299771	-1.81895
Exc	Dopamine	DPM1	-0.967106	5.14945	-2.03751	0.0689335	0.299771	-1.81886
Exc	Dopamine	PCNT	-1.76364	7.89691	-2.03943	0.0690101	0.299931	-1.81835
Exc	Dopamine	ILKAP	1.13386	6.24394	2.03651	0.0690487	0.299931	1.8181
Exc	Dopamine	AGFG1	-1.49506	6.54999	-2.03644	0.069057	0.299931	-1.81805
Exc	Dopamine	RBPJ	2.1096	6.52881	2.03635	0.0690675	0.299931	1.81798
Exc	Dopamine	SPRED1	-1.95158	6.26548	-2.03562	0.069152	0.300193	-1.81743
Exc	Dopamine	PHLDB3	1.91753	3.25193	2.0347	0.0692581	0.300343	1.81673
Exc	Dopamine	OSBPL6	-1.17354	7.92906	-2.04029	0.0692588	0.300343	-1.81673
Exc	Dopamine	PPP1R26	3.51039	2.07352	2.03462	0.0692677	0.300343	1.81667
Exc	Dopamine	ANKRD13D	1.59587	5.61269	2.03448	0.0692838	0.300343	1.81656
Exc	Dopamine	INO80	-0.920861	6.5249	-2.03382	0.0693607	0.300346	-1.81606
Exc	Dopamine	GLYCTK	-1.97915	2.7234	-2.03379	0.0693696	0.300346	-1.81601
Exc	Dopamine	HRH3	2.45717	3.18624	2.03366	0.0693791	0.300346	1.81594
Exc	Dopamine	RSAD2	-1.82587	3.35381	-2.03923	0.0693817	0.300346	-1.81593
Exc	Dopamine	BASP1-AS1	-0.98985	8.21924	-2.0343	0.0694709	0.300549	-1.81535
Exc	Dopamine	CTC1	0.829285	5.02958	2.03264	0.0694971	0.300549	1.81517
Exc	Dopamine	PDGFD	-4.59796	3.83313	-2.04392	0.0695016	0.300549	-1.81515
Exc	Dopamine	GUCY1A2	-1.55041	8.17171	-2.03187	0.0695873	0.300815	-1.81459
Exc	Dopamine	TMCO3	-1.31937	6.01571	-3.22323	0.0696499	0.300836	-1.81418
Exc	Dopamine	SNHG29	3.06121	3.81673	2.03131	0.0696516	0.300836	1.81417
Exc	Dopamine	ECHS1	1.63135	4.4265	2.0312	0.0696653	0.300836	1.81408
Exc	Dopamine	DDB1	1.08622	5.5042	2.03625	0.0697871	0.301008	1.81329
Exc	Dopamine	AC091138.1	-1.68956	5.16142	-2.05063	0.0697975	0.301008	-1.81322
Exc	Dopamine	C8orf76	-1.06669	3.88646	-2.04738	0.0697993	0.301008	-1.81321
Exc	Dopamine	EPHA7	-2.38265	6.08365	-2.03002	0.0698024	0.301008	-1.81319
Exc	Dopamine	PIGC	0.880608	3.42102	2.02944	0.0698697	0.301136	1.81275
Exc	Dopamine	ETV5	-1.79995	5.07252	-2.02935	0.069881	0.301136	-1.81268
Exc	Dopamine	LRP12	-2.59232	5.55926	-2.02827	0.0700062	0.301279	-1.81187
Exc	Dopamine	TTC6	-4.84933	4.93779	-2.04507	0.0700191	0.301279	-1.81179
Exc	Dopamine	MCM9	1.57228	4.80091	2.0281	0.0700261	0.301279	1.81174
Exc	Dopamine	ELMO2	2.82987	4.47475	2.02793	0.070046	0.301279	1.81161
Exc	Dopamine	KATNB1	1.88062	4.46769	2.02995	0.0700526	0.301279	1.81157
Exc	Dopamine	WASHC4	1.48241	5.28816	2.03349	0.0700602	0.301279	1.81152
Exc	Dopamine	SAE1	-0.857792	5.25289	-2.03855	0.0701111	0.301311	-1.81119
Exc	Dopamine	MTM1	-1.06851	5.4493	-2.02719	0.0701326	0.301311	-1.81105
Exc	Dopamine	PML	1.36002	3.01396	2.04028	0.070141	0.301311	1.811
Exc	Dopamine	DAZAP1	0.74325	6.0995	2.03788	0.0701664	0.301316	1.81083
Exc	Dopamine	RIC8A	2.45107	3.29078	2.02626	0.0702419	0.301338	1.81035
Exc	Dopamine	LINC01310	-2.1037	4.26967	-2.0354	0.0703104	0.301338	-1.80991
Exc	Dopamine	MICAL3	-1.0969	9.05634	-2.04	0.0704103	0.301338	-1.80926
Exc	Dopamine	ENTPD7	-1.8615	2.72953	-2.02481	0.0704129	0.301338	-1.80925
Exc	Dopamine	UBTF	1.22797	5.76206	2.02506	0.070443	0.301338	1.80905
Exc	Dopamine	NDUFB2	2.24051	4.09165	2.03833	0.070449	0.301338	1.80901
Exc	Dopamine	BRD3OS	2.11201	2.44564	2.05758	0.070451	0.301338	1.809
Exc	Dopamine	COPS7B	-1.20394	4.52981	-2.02445	0.0704552	0.301338	-1.80897
Exc	Dopamine	ME3	-1.0654	7.19208	-2.02731	0.0704573	0.301338	-1.80896
Exc	Dopamine	IQCN	1.99994	2.77691	2.05502	0.0704647	0.301338	1.80891
Exc	Dopamine	RRAGC	1.86585	3.27575	2.03694	0.0704724	0.301338	1.80886
Exc	Dopamine	TSPAN14	-1.46681	5.30086	-2.02418	0.0704872	0.301338	-1.80877
Exc	Dopamine	ABHD17B	2.76647	4.95994	2.03325	0.0704885	0.301338	1.80876
Exc	Dopamine	TIMM13	3.27689	2.73427	2.06412	0.0705992	0.301511	1.80805
Exc	Dopamine	PATL1	1.18205	3.53574	2.03767	0.0706018	0.301511	1.80803
Exc	Dopamine	MIR3936HG	-1.2577	6.44533	-2.03629	0.0706021	0.301511	-1.80803
Exc	Dopamine	CLDN11	5.00355	5.15975	2.03101	0.0706788	0.301646	1.80754
Exc	Dopamine	NCK2	-0.80255	5.88951	-2.0448	0.0706826	0.301646	-1.80751
Exc	Dopamine	USP22	1.29446	6.1809	2.03473	0.070752	0.301838	1.80707
Exc	Dopamine	SPTB	-2.47943	5.23725	-2.02158	0.0707929	0.301908	-1.8068
Exc	Dopamine	BACH2	2.88224	6.26161	2.02192	0.0708496	0.302046	1.80644
Exc	Dopamine	SLC39A3	1.44212	2.29814	2.02089	0.0708755	0.302052	1.80627
Exc	Dopamine	TUT7	-0.846708	5.62972	-2.02024	0.0709516	0.302272	-1.80579
Exc	Dopamine	CCDC30	-1.638	7.13753	-2.0192	0.0710752	0.302694	-1.805
Exc	Dopamine	SYAP1	1.06957	4.43997	2.04463	0.0711082	0.30273	1.80479
Exc	Dopamine	ZMAT2	2.01453	4.64841	2.03078	0.0711401	0.302762	1.80458
Exc	Dopamine	SUFU	-1.31022	5.90155	-2.02532	0.0712049	0.302933	-1.80417
Exc	Dopamine	CTNND1	-1.60091	6.76668	-2.01759	0.0712669	0.303029	-1.80377
Exc	Dopamine	UTRN	2.84168	5.03978	2.02384	0.0712996	0.303029	1.80356
Exc	Dopamine	OTOGL	-2.11102	5.84227	-2.02705	0.0713209	0.303029	-1.80343
Exc	Dopamine	PPID	2.18124	3.98304	2.02558	0.0713254	0.303029	1.8034
Exc	Dopamine	WWC2	-1.26071	6.25994	-2.01673	0.0713684	0.303107	-1.80313
Exc	Dopamine	LINC02389	-1.83934	5.95752	-2.02089	0.0715013	0.303567	-1.80228
Exc	Dopamine	LMBR1	-1.5347	6.50666	-2.01496	0.0715804	0.303799	-1.80178
Exc	Dopamine	NT5C3B	1.88885	3.99386	2.01946	0.071702	0.304126	1.80101
Exc	Dopamine	AKR1B1	1.77011	3.50627	2.01528	0.0717181	0.304126	1.8009
Exc	Dopamine	CBX3	1.76422	4.92969	2.01365	0.0717368	0.304126	1.80078
Exc	Dopamine	ATP6V1G1	2.15779	3.76152	2.02928	0.0718097	0.304126	1.80032
Exc	Dopamine	ATAT1	1.35094	4.39812	2.01293	0.071823	0.304126	1.80024
Exc	Dopamine	FAM163A	-3.8626	4.39085	-2.01288	0.071829	0.304126	-1.8002
Exc	Dopamine	MIR600HG	-2.76141	2.33837	-2.03722	0.0718372	0.304126	-1.80015
Exc	Dopamine	JOSD2	2.31015	2.68037	2.02811	0.0718543	0.304126	1.80004
Exc	Dopamine	VSTM2A-OT1	-4.38616	3.53827	-2.01344	0.0719178	0.304169	-1.79964
Exc	Dopamine	RABGAP1	-1.19757	7.71056	-2.01207	0.0719261	0.304169	-1.79959
Exc	Dopamine	ADSS	2.28688	5.7964	2.01197	0.0719383	0.304169	1.79951
Exc	Dopamine	GOLGA6L4	3.13612	3.30925	2.02966	0.0719789	0.304236	1.79925
Exc	Dopamine	ACACB	3.76089	3.77858	2.02269	0.0720276	0.304338	1.79894
Exc	Dopamine	C18orf25	-1.9348	5.49683	-2.02778	0.0720862	0.304352	-1.79857
Exc	Dopamine	UPF3A	1.45564	7.13364	2.02595	0.0721223	0.304352	1.79835
Exc	Dopamine	SCART1	-2.9719	4.00892	-2.02395	0.0721274	0.304352	-1.79831
Exc	Dopamine	GALNT3	-2.85161	3.56439	-2.01038	0.0721293	0.304352	-1.7983
Exc	Dopamine	CEP57L1	-1.44143	5.25004	-2.00871	0.0723299	0.304994	-1.79704
Exc	Dopamine	URGCP	-1.13804	6.52707	-2.0087	0.072331	0.304994	-1.79703
Exc	Dopamine	ZNRF2	-1.76528	5.03818	-2.00823	0.072388	0.305126	-1.79667
Exc	Dopamine	NAP1L4	1.54627	5.80337	2.02226	0.0724116	0.305126	1.79652
Exc	Dopamine	RGL1	-1.44693	7.7269	-2.00753	0.0724723	0.305246	-1.79614
Exc	Dopamine	HARS2	1.4109	3.63567	2.0239	0.0724894	0.305246	1.79603
Exc	Dopamine	LARGE1	-1.17311	9.35681	-2.0074	0.0725334	0.305327	-1.79576
Exc	Dopamine	FBLN7	-2.81439	5.22176	-2.00614	0.0726411	0.305655	-1.79508
Exc	Dopamine	MIER3	1.76156	3.69629	2.02498	0.0726773	0.305655	1.79485
Exc	Dopamine	2024-03-09	2.56528	2.97143	2.00577	0.0726855	0.305655	1.7948
Exc	Dopamine	NDRG2	4.07321	4.17814	2.02032	0.0727319	0.305662	1.79451
Exc	Dopamine	ZNF318	-1.12411	6.27096	-2.00574	0.0727658	0.305662	-1.7943
Exc	Dopamine	METTL21A	-1.4315	3.74396	-2.00506	0.0727714	0.305662	-1.79426
Exc	Dopamine	AC012178.1	2.25037	3.12485	2.02289	0.0727895	0.305662	1.79415
Exc	Dopamine	PRMT9	-1.28295	4.85678	-2.00474	0.0728108	0.305662	-1.79401
Exc	Dopamine	TRIB3	2.10721	2.49154	2.00383	0.0729417	0.30594	1.7932
Exc	Dopamine	LMBR1L	1.63639	5.40949	2.00357	0.072953	0.30594	1.79312
Exc	Dopamine	ZCCHC7	-2.15169	7.52777	-2.00356	0.0729543	0.30594	-1.79312
Exc	Dopamine	TMEM265	3.50416	2.7561	2.00593	0.072976	0.30594	1.79298
Exc	Dopamine	VSTM2A	-4.4237	4.88546	-2.00765	0.0730446	0.306071	-1.79255
Exc	Dopamine	RYK	-2.13108	6.47194	-2.00271	0.0730568	0.306071	-1.79248
Exc	Dopamine	FIBP	2.80989	3.72379	2.0017	0.073181	0.306392	1.7917
Exc	Dopamine	ZNF546	1.67478	3.73636	2.00168	0.0731832	0.306392	1.79169
Exc	Dopamine	EIF2B4	1.63984	4.63123	2.00102	0.0732631	0.306624	1.79119
Exc	Dopamine	CCNI	2.1543	5.54665	2.0155	0.0732945	0.306651	1.79099
Exc	Dopamine	LONP1	1.59093	5.18927	2.04405	0.0733847	0.306798	1.79043
Exc	Dopamine	ISOC2	1.64875	2.26626	1.9999	0.0734004	0.306798	1.79033
Exc	Dopamine	CLVS1	-1.93373	6.6451	-2.03928	0.0734162	0.306798	-1.79023
Exc	Dopamine	HNRNPK	2.83396	5.68073	1.99965	0.0734312	0.306798	1.79014
Exc	Dopamine	SAT2	1.46082	5.31309	2.00134	0.0734537	0.306798	1.79
Exc	Dopamine	CATSPERE	1.18963	4.56836	1.99905	0.0735037	0.306869	1.78969
Exc	Dopamine	FXR2	1.42349	4.38119	1.99892	0.0735205	0.306869	1.78959
Exc	Dopamine	ACO1	1.58251	5.28748	2.04022	0.0735821	0.307023	1.7892
Exc	Dopamine	TRIM37	-0.931478	6.72863	-1.99792	0.0736432	0.307043	-1.78882
Exc	Dopamine	RAB23	-1.48861	3.37996	-1.99784	0.073653	0.307043	-1.78876
Exc	Dopamine	MNAT1	-1.90177	8.02565	-1.99777	0.0736615	0.307043	-1.78871
Exc	Dopamine	CKMT1A	2.08969	4.42324	1.99676	0.0737862	0.307402	1.78794
Exc	Dopamine	BZW2	-1.94883	5.62913	-1.99666	0.0737973	0.307402	-1.78787
Exc	Dopamine	ZNF710	1.61654	4.65226	2.01831	0.0738455	0.307418	1.78757
Exc	Dopamine	HDHD5-AS1	1.71547	2.69247	2.0115	0.0738509	0.307418	1.78754
Exc	Dopamine	RPSA	5.51077	3.24801	2.00797	0.0738783	0.307428	1.78737
Exc	Dopamine	RASGRP3	5.97223	3.93484	2.01055	0.0739111	0.307461	1.78716
Exc	Dopamine	MAMLD1	-2.54851	5.78438	-1.99788	0.0739955	0.307645	-1.78664
Exc	Dopamine	LINC02519	-1.4267	2.70858	-2.00417	0.074013	0.307645	-1.78653
Exc	Dopamine	ACAT1	1.05804	5.44635	2.00147	0.0740396	0.307645	1.78637
Exc	Dopamine	RNF150	-1.86438	7.1844	-1.99457	0.0740548	0.307645	-1.78627
Exc	Dopamine	RAD23A	2.02986	4.62586	1.99401	0.0741237	0.307786	1.78585
Exc	Dopamine	TBCD	-0.842328	7.78653	-1.99389	0.0741386	0.307786	-1.78576
Exc	Dopamine	PEX2	1.93848	3.10819	2.02261	0.0741662	0.307797	1.78559
Exc	Dopamine	CBLN4	-3.60069	3.57539	-1.99373	0.0741945	0.307811	-1.78541
Exc	Dopamine	KCNMB2	-3.21811	8.19763	-2.00332	0.0742845	0.30802	-1.78486
Exc	Dopamine	ACYP2	-1.80026	7.50408	-1.99263	0.0742946	0.30802	-1.7848
Exc	Dopamine	SLC10A7	-1.73885	4.88546	-1.99221	0.074347	0.308134	-1.78447
Exc	Dopamine	DNAJC5	-0.908058	6.39164	-2.00202	0.0743897	0.30817	-1.78421
Exc	Dopamine	SNX1	1.60193	5.95624	1.99166	0.0744151	0.30817	1.78405
Exc	Dopamine	GRB10	-1.50522	7.02736	-1.99153	0.0744307	0.30817	-1.78396
Exc	Dopamine	GABBR2	-1.02607	9.41899	-2.00598	0.074496	0.308337	-1.78356
Exc	Dopamine	FARP2	1.75789	6.08124	2.00473	0.0745365	0.308402	1.78331
Exc	Dopamine	UNC5B	1.22887	5.33517	1.99015	0.0746014	0.308567	1.78291
Exc	Dopamine	TMEM232	-2.32133	8.09375	-2.01758	0.0746464	0.30865	-1.78263
Exc	Dopamine	SCAF8	-1.2964	6.73076	-1.98922	0.0747176	0.308779	-1.78219
Exc	Dopamine	SLC39A6	2.05784	3.83071	2.0052	0.0747276	0.308779	1.78213
Exc	Dopamine	IQUB	-2.28369	3.25399	-1.9887	0.0747817	0.30881	-1.7818
Exc	Dopamine	PDE10A	-1.91463	9.74769	-1.99293	0.074785	0.30881	-1.78178
Exc	Dopamine	AC061961.1	-2.03607	3.10486	-1.98842	0.074818	0.308843	-1.78158
Exc	Dopamine	SKAP2	-1.69773	5.70941	-1.98802	0.0748673	0.308941	-1.78128
Exc	Dopamine	ZNF584	1.73955	2.48763	1.98782	0.0748917	0.308941	1.78113
Exc	Dopamine	FCHO2	-1.20679	6.2388	-1.98739	0.0749459	0.309061	-1.7808
Exc	Dopamine	TM2D3	1.09297	4.41684	2.01458	0.0750097	0.309115	1.7804
Exc	Dopamine	AL359091.1	6.13503	4.38826	1.98687	0.0750098	0.309115	1.7804
Exc	Dopamine	MLST8	1.95726	3.97461	1.98668	0.075034	0.309115	1.78026
Exc	Dopamine	CCDC3	-1.49232	7.64145	-2.01598	0.075139	0.309425	-1.77961
Exc	Dopamine	WDR45B	0.873734	5.48606	1.98568	0.0751592	0.309425	1.77949
Exc	Dopamine	UBN1	0.938301	5.49244	1.9854	0.0751942	0.309465	1.77928
Exc	Dopamine	KLF9	-2.33889	4.74589	-1.98503	0.0752409	0.309469	-1.77899
Exc	Dopamine	LINC00863	3.11347	2.72631	1.98499	0.0752451	0.309469	1.77897
Exc	Dopamine	C4orf50	-1.12566	6.9221	-1.98404	0.0753647	0.309858	-1.77824
Exc	Dopamine	RAB11B	1.98986	4.36385	1.99942	0.075393	0.309867	1.77807
Exc	Dopamine	ADNP2	0.901221	5.03646	1.98362	0.075417	0.309867	1.77792
Exc	Dopamine	CCPG1	-1.413	7.93584	-2.00164	0.0754744	0.309999	-1.77757
Exc	Dopamine	TMEM70	4.73344	2.19255	1.98413	0.075512	0.310051	1.77734
Exc	Dopamine	GLT1D1	-0.839247	6.25779	-1.9981	0.0755529	0.310116	-1.77709
Exc	Dopamine	LINC00159	-2.06709	4.56913	-1.99886	0.075581	0.310128	-1.77692
Exc	Dopamine	LINC01793	-2.66513	3.64044	-2.01323	0.0756072	0.310132	-1.77676
Exc	Dopamine	NDUFS2	1.95096	5.03606	1.99389	0.0756605	0.310248	1.77644
Exc	Dopamine	NSMCE3	2.72561	2.22619	1.99201	0.0757346	0.310449	1.77599
Exc	Dopamine	CWC22	1.0218	4.90482	1.98039	0.0758229	0.310465	1.77545
Exc	Dopamine	MAP1LC3A	1.83256	5.2153	1.98037	0.075826	0.310465	1.77544
Exc	Dopamine	SET	3.8255	4.46739	1.98036	0.0758272	0.310465	1.77543
Exc	Dopamine	UBXN11	1.6704	3.82729	1.98064	0.0758389	0.310465	1.77536
Exc	Dopamine	PLA2G7	-2.21893	3.06575	-1.97982	0.0758972	0.3106	-1.775
Exc	Dopamine	GRIP2	3.05668	3.12652	2.06257	0.0759253	0.310613	1.77483
Exc	Dopamine	TDRD6	1.76226	3.7761	1.97927	0.0759653	0.310674	1.77459
Exc	Dopamine	CENPS	-2.04919	2.52832	-1.97773	0.0761592	0.311175	-1.77342
Exc	Dopamine	CALR	2.71835	3.6542	1.99225	0.0761635	0.311175	1.77339
Exc	Dopamine	AL133405.2	2.18875	2.77408	1.98464	0.0761635	0.311175	1.77339
Exc	Dopamine	CDH1	3.91854	3.33082	1.98664	0.0762857	0.311571	1.77266
Exc	Dopamine	LYPLA1	-0.996987	4.45818	-1.97556	0.0764351	0.312078	-1.77176
Exc	Dopamine	GANAB	0.939447	5.19693	1.98985	0.076502	0.312244	1.77135
Exc	Dopamine	SMIM29	2.73141	3.1762	1.97484	0.0765262	0.312244	1.77121
Exc	Dopamine	USF1	2.77417	2.81244	1.97433	0.0765909	0.312405	1.77082
Exc	Dopamine	ACAD8	1.21499	4.39004	2.1682	0.0767366	0.312896	1.76994
Exc	Dopamine	DNAJC21	-0.841709	4.80728	-1.97282	0.076784	0.312986	-1.76966
Exc	Dopamine	CCDC107	2.16501	2.48005	2.00839	0.0768462	0.313037	1.76929
Exc	Dopamine	CCDC148	-1.55626	5.18702	-1.97226	0.0768557	0.313037	-1.76923
Exc	Dopamine	FAM81A	-1.26652	7.3316	-1.97213	0.0768724	0.313037	-1.76913
Exc	Dopamine	PSMD3	1.83203	4.54813	1.98193	0.0769009	0.313049	1.76896
Exc	Dopamine	ASB7	-1.42778	4.78357	-1.98328	0.0770101	0.313391	-1.7683
Exc	Dopamine	HNRNPA1	5.01267	4.22857	1.97057	0.0770708	0.313534	1.76794
Exc	Dopamine	WWC1	-1.74977	6.29031	-1.97046	0.0771342	0.313648	-1.76756
Exc	Dopamine	ZNF266	1.43574	4.48243	2.75983	0.0771575	0.313648	1.76742
Exc	Dopamine	MTMR10	3.01704	4.64624	1.96976	0.0771757	0.313648	1.76731
Exc	Dopamine	EEFSEC	-1.0973	5.48875	-1.98625	0.0772001	0.313648	-1.76717
Exc	Dopamine	SPTLC2	2.05939	5.53037	1.98124	0.0773448	0.314083	1.7663
Exc	Dopamine	FXYD1	3.31216	2.39742	1.9939	0.0773582	0.314083	1.76622
Exc	Dopamine	KPNB1	1.21444	6.19603	1.9757	0.0773921	0.314118	1.76602
Exc	Dopamine	AKAP17A	1.27766	4.65888	1.96754	0.0774604	0.314292	1.76562
Exc	Dopamine	AARS	1.32082	6.09965	1.96702	0.0775269	0.314379	1.76522
Exc	Dopamine	PLEKHO1	1.23148	4.44197	1.96979	0.0775327	0.314379	1.76518
Exc	Dopamine	TMCC3	4.94229	3.46832	1.97599	0.0776239	0.314529	1.76464
Exc	Dopamine	APBB3	1.38086	3.88866	1.96606	0.0776506	0.314529	1.76448
Exc	Dopamine	KLC4	1.70521	5.08999	1.96649	0.0776697	0.314529	1.76437
Exc	Dopamine	GCFC2	-1.67588	5.36371	-1.96578	0.0776865	0.314529	-1.76427
Exc	Dopamine	GRM5	-1.6702	9.6238	-1.9657	0.077697	0.314529	-1.76421
Exc	Dopamine	SLC25A26	-1.54334	5.96835	-1.96541	0.0777343	0.314534	-1.76399
Exc	Dopamine	KCNC3	-1.59134	4.91857	-1.96546	0.077749	0.314534	-1.7639
Exc	Dopamine	AL049828.1	-2.42066	8.20205	-1.96488	0.0778028	0.314648	-1.76358
Exc	Dopamine	CRPPA	-1.9365	6.70517	-1.96516	0.0778295	0.314653	-1.76342
Exc	Dopamine	PMF1	1.73089	3.6982	1.9798	0.077878	0.314746	1.76313
Exc	Dopamine	TIMM50	1.30042	4.09901	1.96371	0.0779549	0.314954	1.76268
Exc	Dopamine	AL357153.2	-1.51777	6.61679	-1.98187	0.0779968	0.315021	-1.76243
Exc	Dopamine	AC138123.1	1.74241	3.44485	2.26726	0.0780756	0.315202	1.76196
Exc	Dopamine	GPR63	-2.88742	4.37084	-1.96264	0.078093	0.315202	-1.76186
Exc	Dopamine	ALK	2.96178	4.0873	1.98837	0.0781408	0.315202	1.76158
Exc	Dopamine	SLC7A1	-1.44044	5.16133	-1.98201	0.0781544	0.315202	-1.7615
Exc	Dopamine	USP40	1.27909	5.90863	1.97376	0.0781693	0.315202	1.76141
Exc	Dopamine	TBC1D12	2.67174	5.53629	1.96141	0.0782535	0.315392	1.76091
Exc	Dopamine	THYN1	1.85884	3.5159	1.97518	0.0782674	0.315392	1.76083
Exc	Dopamine	RNF149	-1.27817	6.38734	-1.96083	0.0783286	0.315479	-1.76047
Exc	Dopamine	CNTNAP3	3.12144	3.8811	1.96779	0.0783421	0.315479	1.76039
Exc	Dopamine	STMN4	1.66823	5.33127	1.98256	0.0783656	0.315479	1.76025
Exc	Dopamine	TAOK1	-0.934537	7.80309	-1.96029	0.0784005	0.315517	-1.76004
Exc	Dopamine	CCT7	2.78301	3.50409	1.97109	0.0784304	0.315534	1.75987
Exc	Dopamine	ZNF592	1.29191	5.04494	1.97157	0.0784589	0.315546	1.7597
Exc	Dopamine	CNTNAP3B	2.22951	4.96089	1.97838	0.0784924	0.315578	1.7595
Exc	Dopamine	AP001528.1	-1.58273	4.30975	-1.97688	0.078633	0.316021	-1.75867
Exc	Dopamine	NBR1	1.05131	5.39178	1.97619	0.0787095	0.316021	1.75822
Exc	Dopamine	NLGN1	-2.15317	9.78608	-1.95778	0.078726	0.316021	-1.75813
Exc	Dopamine	ANKRD18B	-2.29952	5.32013	-1.95774	0.0787316	0.316021	-1.75809
Exc	Dopamine	TRPM7	-0.824766	6.98183	-1.9592	0.0787625	0.316021	-1.75791
Exc	Dopamine	DGCR2	-1.17123	5.66872	-1.95854	0.0787781	0.316021	-1.75782
Exc	Dopamine	IL1RL2	-1.82986	3.62094	-1.96983	0.0787867	0.316021	-1.75777
Exc	Dopamine	DNAJC27	1.0117	4.16466	1.95897	0.0788072	0.316021	1.75765
Exc	Dopamine	AL591501.1	-2.46681	7.66365	-1.95674	0.0788622	0.31614	-1.75733
Exc	Dopamine	FBXL6	2.24478	3.27466	1.95549	0.079025	0.316541	1.75637
Exc	Dopamine	GDAP2	-1.45187	4.76112	-1.95541	0.0790353	0.316541	-1.75631
Exc	Dopamine	RPL14	5.82811	3.63849	1.95483	0.0791121	0.316541	1.75586
Exc	Dopamine	BCAS4	-1.5141	5.07505	-1.98307	0.0791244	0.316541	-1.75579
Exc	Dopamine	EIF3F	1.91295	4.45021	1.95492	0.0791245	0.316541	1.75579
Exc	Dopamine	ANKRA2	2.15745	3.15823	1.967	0.0791278	0.316541	1.75577
Exc	Dopamine	HCN3	2.37648	2.8679	1.95445	0.0791623	0.316541	1.75557
Exc	Dopamine	EXOC3	1.12347	5.22077	1.97064	0.0791673	0.316541	1.75554
Exc	Dopamine	AL589843.1	-1.61129	6.11986	-1.9541	0.0792074	0.316599	-1.7553
Exc	Dopamine	OS9	1.00878	4.941	1.96885	0.0793231	0.316929	1.75463
Exc	Dopamine	LEPROT	1.90338	2.57144	1.96178	0.0793517	0.316929	1.75446
Exc	Dopamine	SMARCA1	-0.90952	6.26686	-2.03148	0.0793706	0.316929	-1.75435
Exc	Dopamine	KCTD13	1.16073	4.87642	1.96129	0.0793979	0.316929	1.75419
Exc	Dopamine	UBE2H	-1.3539	6.74918	-1.95247	0.0794222	0.316929	-1.75405
Exc	Dopamine	2024-03-04	-1.83147	5.97759	-1.96581	0.0794438	0.316929	-1.75392
Exc	Dopamine	ZNF207	-1.05139	6.63673	-1.95208	0.0794732	0.316944	-1.75375
Exc	Dopamine	AC007319.1	3.39447	3.7708	1.95169	0.0796968	0.317733	1.75245
Exc	Dopamine	COA8	1.22526	3.57197	1.94964	0.0797958	0.317932	1.75187
Exc	Dopamine	VASH1-AS1	2.62077	2.71724	1.96814	0.079798	0.317932	1.75186
Exc	Dopamine	GAP43	-2.08352	7.34439	-1.95026	0.0798477	0.317962	-1.75157
Exc	Dopamine	ATAD1	-1.56365	5.64471	-1.94915	0.0798606	0.317962	-1.7515
Exc	Dopamine	C16orf70	1.28532	4.96403	1.95178	0.0799045	0.317962	1.75124
Exc	Dopamine	LAMTOR5-AS1	-2.05696	4.74598	-1.96096	0.0799085	0.317962	-1.75122
Exc	Dopamine	HHAT	-4.07764	5.92187	-1.95433	0.0799876	0.318174	-1.75076
Exc	Dopamine	PPP1R10	0.960183	5.27652	1.95729	0.0801764	0.318803	1.74966
Exc	Dopamine	HNRNPA2B1	2.1059	7.20435	1.94661	0.0801974	0.318803	1.74954
Exc	Dopamine	TRHDE	-2.49013	6.91884	-1.95161	0.0802992	0.319105	-1.74895
Exc	Dopamine	EFCAB11	2.15327	4.45909	1.94944	0.0804106	0.319445	1.74831
Exc	Dopamine	AMOTL1	2.42011	3.76322	1.96746	0.080512	0.319566	1.74772
Exc	Dopamine	YBEY	2.49622	3.00185	1.94419	0.0805206	0.319566	1.74767
Exc	Dopamine	GOLGA2	1.43814	6.10153	1.944	0.0805449	0.319566	1.74753
Exc	Dopamine	GRINA	2.29691	5.02436	1.9439	0.0805591	0.319566	1.74745
Exc	Dopamine	PTCD2	-1.48088	3.47558	-1.94361	0.0805971	0.319566	-1.74723
Exc	Dopamine	PITHD1	2.08419	4.08518	1.94347	0.0806155	0.319566	1.74713
Exc	Dopamine	LINC01089	2.17816	3.16667	1.94343	0.0806221	0.319566	1.74709
Exc	Dopamine	GTF3A	1.48216	4.3006	1.94422	0.0807044	0.319727	1.74661
Exc	Dopamine	GAN	1.06461	4.97751	1.95578	0.0807142	0.319727	1.74656
Exc	Dopamine	KATNAL1	-1.30449	5.75376	-1.94209	0.0808003	0.319965	-1.74606
Exc	Dopamine	SSR2	1.74297	3.44011	1.94181	0.0808387	0.319982	1.74584
Exc	Dopamine	SHISA7	1.19315	5.62183	1.94167	0.0808574	0.319982	1.74573
Exc	Dopamine	ANP32B	2.76836	3.75657	1.95701	0.0808822	0.319982	1.74559
Exc	Dopamine	R3HDM2	-1.0082	8.36803	-1.94011	0.0810666	0.320529	-1.74453
Exc	Dopamine	DOCK11	2.25693	3.3811	1.95187	0.0810723	0.320529	1.7445
Exc	Dopamine	ATP6V0D1	1.29034	5.23677	1.95338	0.0811253	0.320636	1.74419
Exc	Dopamine	TBC1D20	0.82793	4.48828	1.94084	0.0811622	0.320679	1.74398
Exc	Dopamine	NUDT2	1.43575	3.05758	1.94983	0.0812495	0.320921	1.74348
Exc	Dopamine	HSPD1	2.26876	5.56384	1.94645	0.0813254	0.321092	1.74305
Exc	Dopamine	CCDC59	-1.45108	4.87592	-1.93804	0.0813447	0.321092	-1.74294
Exc	Dopamine	NCBP2	1.93675	3.16426	1.93738	0.0814341	0.321342	1.74243
Exc	Dopamine	NT5C2	-1.06742	6.78102	-1.93413	0.0818734	0.322843	-1.73992
Exc	Dopamine	ATOX1	2.25329	3.70449	1.93413	0.0818734	0.322843	1.73992
Exc	Dopamine	PGBD5	-0.979348	7.902	-1.9568	0.0818927	0.322843	-1.73981
Exc	Dopamine	THEMIS	4.11037	4.2821	1.93328	0.0819882	0.322967	1.73926
Exc	Dopamine	DCDC2	-2.70156	3.81078	-1.93311	0.0820116	0.322967	-1.73913
Exc	Dopamine	SCRN2	2.45271	2.9924	1.97973	0.0820215	0.322967	1.73908
Exc	Dopamine	PTK7	3.15204	4.03128	1.93298	0.0820289	0.322967	1.73903
Exc	Dopamine	TMOD1	-2.26185	6.23264	-1.94344	0.0821227	0.322982	-1.7385
Exc	Dopamine	CEMIP	-2.97016	6.39136	-1.94506	0.0821243	0.322982	-1.73849
Exc	Dopamine	ANKRD36	-0.845862	8.40307	-1.93213	0.0821449	0.322982	-1.73837
Exc	Dopamine	DIS3L	1.54893	4.63627	1.93612	0.0821624	0.322982	1.73827
Exc	Dopamine	MBNL2	-1.61272	8.27129	-1.93199	0.0821633	0.322982	-1.73827
Exc	Dopamine	TPCN1	1.35157	6.0779	1.9316	0.0822162	0.323073	1.73797
Exc	Dopamine	ARHGAP15	3.97906	3.14576	1.94378	0.0822526	0.323073	1.73776
Exc	Dopamine	TRMT11	-1.72286	7.6178	-1.94586	0.082266	0.323073	-1.73769
Exc	Dopamine	PPARG	-3.26765	5.19314	-1.94686	0.0822909	0.323073	-1.73755
Exc	Dopamine	COP1	-1.82093	7.91434	-1.93074	0.0823339	0.323139	-1.7373
Exc	Dopamine	C17orf75	0.80808	4.10649	1.94915	0.0824005	0.323298	1.73692
Exc	Dopamine	CCDC181	1.35249	3.56246	1.94364	0.0824996	0.323584	1.73636
Exc	Dopamine	EXOC2	-1.2336	6.73306	-1.92939	0.0825577	0.323629	-1.73603
Exc	Dopamine	ADORA1	1.14332	5.6675	1.97175	0.0825635	0.323629	1.736
Exc	Dopamine	MAP11	1.7638	2.74046	1.92845	0.0826465	0.323852	1.73553
Exc	Dopamine	ATXN1L	4.34054	1.99565	1.92816	0.0826861	0.323904	1.73531
Exc	Dopamine	ZNF239	1.5091	2.53054	1.94287	0.0827354	0.323994	1.73503
Exc	Dopamine	SUCO	1.53838	5.05688	1.92716	0.0828219	0.324231	1.73454
Exc	Dopamine	NTAN1	0.722676	3.90689	1.94111	0.0829044	0.324396	1.73408
Exc	Dopamine	BLVRB	2.03703	3.70182	1.92617	0.082959	0.324396	1.73377
Exc	Dopamine	SELENOO	1.28446	6.91205	1.92574	0.0830179	0.324396	1.73344
Exc	Dopamine	TRUB2	1.22531	4.2473	1.92557	0.0830409	0.324396	1.73331
Exc	Dopamine	IPO5	-1.50502	6.45599	-1.92556	0.0830423	0.324396	-1.7333
Exc	Dopamine	TANC1	4.65113	4.33459	1.94294	0.0830486	0.324396	1.73327
Exc	Dopamine	TWSG1	-1.54102	5.07966	-1.92545	0.0830568	0.324396	-1.73322
Exc	Dopamine	ATG7	-1.37304	7.80287	-1.92533	0.083074	0.324396	-1.73312
Exc	Dopamine	SORCS3	-1.4955	7.90049	-1.92974	0.0831823	0.324716	-1.73251
Exc	Dopamine	ASIC1	1.27097	4.09004	1.92395	0.0832634	0.324886	1.73206
Exc	Dopamine	NT5M	-1.4599	4.08538	-1.93121	0.0832913	0.324886	-1.7319
Exc	Dopamine	LINC01237	2.03266	4.22621	1.9235	0.0833255	0.324886	1.73171
Exc	Dopamine	PEX14	-1.30694	5.7887	-1.92541	0.0833311	0.324886	-1.73168
Exc	Dopamine	FKBP3	1.47218	5.50236	1.93083	0.0834885	0.325397	1.73079
Exc	Dopamine	FAM219A	-1.4279	6.23298	-1.92828	0.0835871	0.325651	-1.73024
Exc	Dopamine	HAUS5	1.68885	3.21026	1.92133	0.083635	0.325651	1.72997
Exc	Dopamine	ARL5A	-1.43559	4.75019	-1.92068	0.0837148	0.325651	-1.72953
Exc	Dopamine	MMS19	1.16073	6.24546	1.94146	0.0837183	0.325651	1.72951
Exc	Dopamine	PRPF6	1.39358	5.78405	1.93141	0.0837443	0.325651	1.72936
Exc	Dopamine	KHDRBS2-OT	-2.49371	5.94922	-1.92037	0.0837581	0.325651	-1.72929
Exc	Dopamine	AUP1	2.1986	4.4959	1.92845	0.0837743	0.325651	1.72919
Exc	Dopamine	AC106779.1	-1.75511	2.81094	-1.92005	0.0838016	0.325651	-1.72904
Exc	Dopamine	AC021851.1	-2.46563	4.24131	-1.91992	0.0838206	0.325651	-1.72894
Exc	Dopamine	APC2	1.67401	5.96944	1.91985	0.0838303	0.325651	1.72888
Exc	Dopamine	MED26	-1.4019	4.32476	-1.92529	0.0838478	0.325651	-1.72878
Exc	Dopamine	LRATD1	-3.04138	4.65523	-1.92095	0.0838799	0.325651	-1.7286
Exc	Dopamine	ZNF544	-0.875067	6.57434	-1.91922	0.0839167	0.325651	-1.7284
Exc	Dopamine	TSPAN13	-1.68493	5.59633	-1.91918	0.0839225	0.325651	-1.72837
Exc	Dopamine	ZNF614	2.8532	2.52404	1.91806	0.0840779	0.326083	1.7275
Exc	Dopamine	POM121C	-1.05067	6.12439	-1.9179	0.0841007	0.326083	-1.72737
Exc	Dopamine	DNAH12	1.12683	2.55457	1.93639	0.0841306	0.326083	1.72721
Exc	Dopamine	UEVLD	1.7562	4.25044	1.93161	0.08416	0.326083	1.72704
Exc	Dopamine	PURG	-2.3367	5.29366	-1.91743	0.0841658	0.326083	-1.72701
Exc	Dopamine	RAB9B	-1.26915	4.4173	-1.91832	0.0842809	0.32615	-1.72637
Exc	Dopamine	DAZAP2	1.50928	4.14117	1.92336	0.0843003	0.32615	1.72626
Exc	Dopamine	CHCHD10	2.87844	4.52944	1.9206	0.0843061	0.32615	1.72623
Exc	Dopamine	ANXA5	2.89345	3.71967	1.9259	0.084314	0.32615	1.72619
Exc	Dopamine	SYNPO2	-1.88868	6.61756	-1.91622	0.084334	0.32615	-1.72607
Exc	Dopamine	SGIP1	-1.16499	8.31744	-1.91617	0.0843415	0.32615	-1.72603
Exc	Dopamine	TSFM	-1.55496	3.54441	-1.91589	0.08438	0.326197	-1.72582
Exc	Dopamine	PANK1	-1.71424	4.00432	-1.91832	0.0844318	0.326295	-1.72553
Exc	Dopamine	MAU2	1.17582	6.51961	1.91416	0.0846215	0.326726	1.72448
Exc	Dopamine	RING1	1.13179	5.23197	1.9146	0.0846556	0.326726	1.72429
Exc	Dopamine	RPS24	5.47294	3.78955	1.91387	0.0846625	0.326726	1.72425
Exc	Dopamine	AL356056.2	-1.36759	2.43251	-1.91376	0.0846773	0.326726	-1.72417
Exc	Dopamine	PACS1	-1.1137	7.33361	-1.91409	0.0846824	0.326726	-1.72414
Exc	Dopamine	NSD2	-0.799016	7.47475	-1.91659	0.0847239	0.326726	-1.72391
Exc	Dopamine	PRR14L	-0.72687	6.96481	-1.93769	0.0847284	0.326726	-1.72389
Exc	Dopamine	TIAM1	1.40471	6.88358	1.93078	0.0848359	0.327039	1.72329
Exc	Dopamine	DNAH17	3.22002	2.76589	1.92905	0.0848745	0.327086	1.72308
Exc	Dopamine	TRHDE-AS1	-1.71759	4.0747	-1.92743	0.084975	0.327322	-1.72252
Exc	Dopamine	PPP2R2C	-1.32795	9.22385	-1.91299	0.0849888	0.327322	-1.72245
Exc	Dopamine	ZNF385B	-1.17681	8.69598	-1.92697	0.0850672	0.327522	-1.72201
Exc	Dopamine	2024-03-02	-1.37101	4.97434	-1.91652	0.0851856	0.327739	-1.72136
Exc	Dopamine	RAD54L2	-0.912876	6.56543	-1.90998	0.0852082	0.327739	-1.72124
Exc	Dopamine	ATP13A1	1.51252	4.28684	1.90997	0.0852084	0.327739	1.72123
Exc	Dopamine	AL078600.1	-3.00441	4.62997	-1.93191	0.0852295	0.327739	-1.72112
Exc	Dopamine	C20orf203	-1.52983	4.01236	-2.12603	0.0852577	0.327745	-1.72096
Exc	Dopamine	CCNY	-1.32802	7.55406	-1.90734	0.0855796	0.32888	-1.71919
Exc	Dopamine	B3GALT4	2.22122	2.34021	1.90663	0.0856795	0.329161	1.71864
Exc	Dopamine	HEMK1	1.40064	3.01638	1.93082	0.085741	0.329228	1.7183
Exc	Dopamine	LINC01409	-2.32914	5.61796	-1.90606	0.0857601	0.329228	-1.7182
Exc	Dopamine	DPYSL2	1.35926	8.26433	1.92547	0.0857903	0.329228	1.71803
Exc	Dopamine	AKAP5	-3.21309	3.93141	-1.90561	0.0858239	0.329228	-1.71785
Exc	Dopamine	ATXN1	-1.14704	9.01594	-1.9116	0.0858301	0.329228	-1.71782
Exc	Dopamine	RNGTT	-2.01031	6.56411	-1.90523	0.085878	0.32931	-1.71755
Exc	Dopamine	GET1	0.967403	4.69824	1.90308	0.0861836	0.330273	1.71588
Exc	Dopamine	MITF	3.73847	3.99625	1.91194	0.0862011	0.330273	1.71579
Exc	Dopamine	GJC2	3.41801	2.22717	1.90279	0.0862251	0.330273	1.71566
Exc	Dopamine	ADAM12	4.12528	3.14644	1.92099	0.086236	0.330273	1.7156
Exc	Dopamine	VPS8	-1.42913	7.03307	-1.90224	0.0863036	0.330371	-1.71523
Exc	Dopamine	TTC28-AS1	-1.18912	5.74436	-1.90163	0.0863906	0.330371	-1.71475
Exc	Dopamine	RAB11FIP1	-2.4678	4.32753	-1.91682	0.0863967	0.330371	-1.71472
Exc	Dopamine	AC116565.1	-1.05967	7.38506	-1.92062	0.086408	0.330371	-1.71466
Exc	Dopamine	AC005225.2	-1.27795	6.45885	-1.90218	0.0864118	0.330371	-1.71464
Exc	Dopamine	BCAT1	3.33394	4.28948	1.9014	0.0864221	0.330371	1.71458
Exc	Dopamine	MTIF3	1.04077	4.40311	1.91738	0.0864737	0.330466	1.7143
Exc	Dopamine	SPOCK1	1.56001	8.43153	1.90793	0.0865248	0.330559	1.71402
Exc	Dopamine	C3orf70	-2.61953	3.90258	-1.91235	0.0865764	0.330583	-1.71374
Exc	Dopamine	H1FX	4.01745	2.7989	1.89998	0.0866253	0.330583	1.71347
Exc	Dopamine	SEMA3C	-2.99254	5.54427	-1.8999	0.0866364	0.330583	-1.71341
Exc	Dopamine	PTRH2	1.67849	3.67508	1.89979	0.0866518	0.330583	1.71333
Exc	Dopamine	R3HDM4	1.75246	3.55744	1.89961	0.0866864	0.330583	1.71314
Exc	Dopamine	GLE1	1.1769	4.978	1.89936	0.0867145	0.330583	1.71299
Exc	Dopamine	MAP6	-1.33705	6.77816	-1.89933	0.0867181	0.330583	-1.71297
Exc	Dopamine	APBB2	1.26254	7.72407	1.90204	0.0867896	0.330753	1.71258
Exc	Dopamine	LINC01102	-1.65122	5.20011	-1.89856	0.0868376	0.330834	-1.71232
Exc	Dopamine	L3HYPDH	-1.68495	4.1274	-1.89831	0.0868643	0.330834	-1.71218
Exc	Dopamine	ZNF667-AS1	1.41729	4.12023	1.91909	0.0870616	0.331057	1.71111
Exc	Dopamine	EML1	-1.5798	6.2493	-1.89676	0.087087	0.331057	-1.71097
Exc	Dopamine	INSIG1	3.60916	3.41836	1.91473	0.0870885	0.331057	1.71096
Exc	Dopamine	NPM1	2.54308	4.60737	1.90612	0.0870961	0.331057	1.71092
Exc	Dopamine	RGS11	1.92258	6.19994	1.89651	0.0871228	0.331057	1.71077
Exc	Dopamine	ATP9A	-0.679969	7.95603	-1.89646	0.0871296	0.331057	-1.71074
Exc	Dopamine	AC006001.2	1.67638	5.97592	1.89645	0.0871308	0.331057	1.71073
Exc	Dopamine	AC020911.2	-1.34085	3.98068	-1.90623	0.0871372	0.331057	-1.7107
Exc	Dopamine	RNF115	-1.5745	6.92984	-1.89515	0.0873175	0.331549	-1.70972
Exc	Dopamine	MRPL13	-1.34439	3.5145	-1.89494	0.0873477	0.331549	-1.70956
Exc	Dopamine	TTC39C	-1.0517	6.58742	-1.92399	0.0873641	0.331549	-1.70947
Exc	Dopamine	CCDC93	-1.06889	6.12039	-1.90112	0.087374	0.331549	-1.70942
Exc	Dopamine	DONSON	2.02669	3.43285	1.89424	0.0874489	0.331685	1.70901
Exc	Dopamine	TRMT1	1.70682	4.80966	1.89395	0.0874914	0.331685	1.70878
Exc	Dopamine	SUPT20H	1.28213	5.0222	1.89389	0.0875289	0.331685	1.70858
Exc	Dopamine	RNF139-AS1	-2.03459	3.58604	-1.89522	0.0875305	0.331685	-1.70857
Exc	Dopamine	DUSP26	1.33977	3.92968	1.89496	0.0875569	0.331685	1.70843
Exc	Dopamine	IFT57	-1.84316	5.0946	-1.89319	0.0875999	0.331685	-1.7082
Exc	Dopamine	LRRC58	1.47433	4.34777	1.89311	0.0876118	0.331685	1.70813
Exc	Dopamine	ZNF552	-1.97633	3.19754	-1.89725	0.0876244	0.331685	-1.70806
Exc	Dopamine	TDP1	-1.22594	4.24814	-1.89267	0.087676	0.331765	-1.70779
Exc	Dopamine	GCC2	0.90434	6.72121	1.89816	0.0876993	0.331765	1.70766
Exc	Dopamine	ING3	1.58256	3.48336	1.90249	0.0877553	0.331816	1.70736
Exc	Dopamine	TUG1	1.26496	5.20159	1.89604	0.0877698	0.331816	1.70728
Exc	Dopamine	HCN2	1.13947	5.52743	1.89185	0.0877934	0.331816	1.70715
Exc	Dopamine	RIC1	-1.48669	5.68257	-1.89132	0.0878713	0.331957	-1.70674
Exc	Dopamine	AL512603.2	-1.56746	2.85528	-1.89103	0.0879133	0.331957	-1.70651
Exc	Dopamine	AC016597.1	5.32306	3.1014	1.90949	0.0879216	0.331957	1.70646
Exc	Dopamine	KMT5C	2.0787	3.46848	1.89076	0.0879515	0.331957	1.7063
Exc	Dopamine	ZNF507	-1.24163	5.29291	-1.89067	0.0879651	0.331957	-1.70623
Exc	Dopamine	LIN7B	2.26033	3.32654	1.88977	0.0880953	0.332347	1.70553
Exc	Dopamine	ALDH5A1	-1.50327	4.5718	-1.89747	0.0881575	0.33248	-1.7052
Exc	Dopamine	CADM1	-1.15375	8.02234	-1.88887	0.0882266	0.33264	-1.70483
Exc	Dopamine	FBXW5	1.39519	4.48386	1.88809	0.0883398	0.332747	1.70422
Exc	Dopamine	AGPAT5	1.37001	5.40184	4.69266	0.0883803	0.332747	1.704
Exc	Dopamine	CDH22	-3.75361	7.61794	-1.88774	0.0883921	0.332747	-1.70394
Exc	Dopamine	SQSTM1	1.57327	5.91947	1.88864	0.088397	0.332747	1.70391
Exc	Dopamine	AC005537.1	-1.69126	5.31342	-1.89907	0.0884005	0.332747	-1.7039
Exc	Dopamine	ARHGEF7	-0.939278	8.39286	-1.88756	0.0884167	0.332747	-1.70381
Exc	Dopamine	AL021368.3	2.12377	2.4112	1.95719	0.0885038	0.332942	1.70334
Exc	Dopamine	RASGRF2-AS1	-3.01103	2.71444	-1.90536	0.0885223	0.332942	-1.70324
Exc	Dopamine	ATRIP	1.94763	2.73503	1.89874	0.0885924	0.333015	1.70287
Exc	Dopamine	CFL1	5.89734	4.81283	1.88623	0.0886099	0.333015	1.70278
Exc	Dopamine	PSMC1	1.26474	5.10894	1.89308	0.088635	0.333015	1.70264
Exc	Dopamine	FREM1	1.80462	3.73713	1.88596	0.0886494	0.333015	1.70257
Exc	Dopamine	KIF5C	-0.849936	8.31609	-1.88752	0.0887291	0.333213	-1.70214
Exc	Dopamine	EHBP1	-1.41567	8.22337	-1.88286	0.0891037	0.334506	-1.70014
Exc	Dopamine	EDC4	0.990341	4.46339	1.88259	0.0891436	0.334506	1.69993
Exc	Dopamine	ATPAF1	-1.17991	5.63029	-1.88353	0.0891546	0.334506	-1.69987
Exc	Dopamine	PEAK1	-1.45114	7.46743	-1.88193	0.0892405	0.3347	-1.69942
Exc	Dopamine	FAM162A	-2.01201	4.77133	-1.88461	0.0892605	0.3347	-1.69931
Exc	Dopamine	AK3	2.03249	5.0999	1.88105	0.0893685	0.335003	1.69874
Exc	Dopamine	MEGF10	3.79426	5.0812	1.88595	0.0894124	0.335066	1.69851
Exc	Dopamine	ATG13	1.47209	5.63804	1.88049	0.0894518	0.335108	1.6983
Exc	Dopamine	TMEM108	-1.69671	9.04525	-1.88017	0.0894984	0.335108	-1.69805
Exc	Dopamine	WNT7A	-2.39473	3.43022	-1.88013	0.0895051	0.335108	-1.69801
Exc	Dopamine	PPM1H	-1.39666	7.5526	-1.87978	0.0895567	0.335142	-1.69774
Exc	Dopamine	VCAN	2.97725	3.92511	1.89415	0.0896212	0.335142	1.6974
Exc	Dopamine	CLDND1	4.05596	5.15727	1.89178	0.0896337	0.335142	1.69733
Exc	Dopamine	FAM171A2	2.17899	4.08113	1.87915	0.0896484	0.335142	1.69726
Exc	Dopamine	BROX	2.12778	3.77198	1.87915	0.0896495	0.335142	1.69725
Exc	Dopamine	LRRC66	-1.34109	2.57708	-1.89159	0.0897375	0.335369	-1.69678
Exc	Dopamine	PARG	-1.03527	5.57087	-1.87827	0.0897792	0.335424	-1.69656
Exc	Dopamine	B9D1	-1.65445	5.22847	-1.87738	0.0899109	0.335805	-1.69587
Exc	Dopamine	TMEM14B	-1.07935	7.39259	-1.87721	0.0899356	0.335805	-1.69574
Exc	Dopamine	RAB11FIP2	-1.53873	5.60911	-1.87672	0.0900086	0.335878	-1.69535
Exc	Dopamine	TYW1	-1.38218	6.44872	-1.87654	0.0900346	0.335878	-1.69522
Exc	Dopamine	PITPNM2	-1.17679	7.54151	-1.89221	0.0900366	0.335878	-1.6952
Exc	Dopamine	ATP9B	-0.89819	8.06719	-1.87624	0.090079	0.335934	-1.69498
Exc	Dopamine	AC034268.2	-2.79012	8.32933	-1.88149	0.0901592	0.33608	-1.69456
Exc	Dopamine	MAGOH	1.33716	3.34468	1.88938	0.0902109	0.33608	1.69429
Exc	Dopamine	NDUFA12	1.96308	3.38353	1.87529	0.0902279	0.33608	1.6942
Exc	Dopamine	CLDN12	-1.11492	5.4663	-1.87508	0.0902511	0.33608	-1.69407
Exc	Dopamine	TMEM138	-0.852885	2.80427	-2.03871	0.0902541	0.33608	-1.69406
Exc	Dopamine	AP3M1	1.13848	4.52292	1.87441	0.0903506	0.336224	1.69355
Exc	Dopamine	DIP2A	1.33716	6.93856	1.8743	0.0903666	0.336224	1.69347
Exc	Dopamine	CNEP1R1	1.28965	3.15475	1.89516	0.0903743	0.336224	1.69343
Exc	Dopamine	PPIA	5.93684	5.27071	1.87363	0.0904663	0.336384	1.69294
Exc	Dopamine	CBWD1	-1.31952	4.37075	-1.8736	0.0904717	0.336384	-1.69291
Exc	Dopamine	AURKAIP1	3.86778	2.84355	1.89381	0.0905536	0.336454	1.69248
Exc	Dopamine	PLA2G4C	1.48792	6.6592	1.8729	0.0905753	0.336454	1.69237
Exc	Dopamine	BLCAP	-1.64	5.45418	-1.89098	0.0905975	0.336454	-1.69225
Exc	Dopamine	NUDC	1.39957	4.76067	1.87824	0.0906422	0.336454	1.69202
Exc	Dopamine	ZNF790-AS1	-1.75732	4.21557	-1.87244	0.0906444	0.336454	-1.69201
Exc	Dopamine	CRIPAK	1.3627	3.30959	1.88685	0.090654	0.336454	1.69196
Exc	Dopamine	GTF2A2	1.75737	2.84155	1.87143	0.0907946	0.336875	1.69122
Exc	Dopamine	ZNRF3	-1.66757	6.32962	-1.87083	0.0908839	0.337105	-1.69075
Exc	Dopamine	SLC38A9	1.53859	5.86851	1.86955	0.0910754	0.337687	1.68975
Exc	Dopamine	MYLK-AS1	-1.77803	2.84059	-1.88486	0.0911268	0.337687	-1.68948
Exc	Dopamine	QTRT2	-0.823699	4.12429	-1.86917	0.0911321	0.337687	-1.68946
Exc	Dopamine	CLK1	3.46623	5.93571	1.86999	0.0911518	0.337687	1.68935
Exc	Dopamine	TMPRSS5	2.94504	3.23018	1.87094	0.0911773	0.337687	1.68922
Exc	Dopamine	PLD5	2.95235	5.07478	1.8681	0.0913274	0.338141	1.68844
Exc	Dopamine	ARSA	1.39737	4.66013	1.87959	0.0914088	0.338341	1.68801
Exc	Dopamine	SHROOM3	-3.12123	5.83157	-1.86688	0.0914757	0.338488	-1.68766
Exc	Dopamine	PAK5	-1.63953	7.49032	-1.89086	0.091537	0.338613	-1.68735
Exc	Dopamine	UBE2J2	0.91833	5.28185	1.86604	0.0916013	0.33875	1.68701
Exc	Dopamine	PPWD1	2.69937	4.97596	1.86514	0.0917372	0.339135	1.6863
Exc	Dopamine	AL035701.1	-2.14774	2.35921	-1.87672	0.0917605	0.339135	-1.68618
Exc	Dopamine	CHKB-DT	1.25269	4.31901	1.86437	0.0918531	0.339295	1.6857
Exc	Dopamine	NET1	1.23223	2.61248	1.86434	0.0918586	0.339295	1.68567
Exc	Dopamine	ROS1	-1.56272	4.97882	-1.87404	0.0919203	0.339325	-1.68535
Exc	Dopamine	LINC02328	3.9713	3.52131	1.86392	0.0919217	0.339325	1.68535
Exc	Dopamine	AL353604.1	-1.69461	5.30805	-1.86324	0.0920249	0.339533	-1.68481
Exc	Dopamine	CDK13	-1.16987	7.63674	-1.86318	0.092033	0.339533	-1.68477
Exc	Dopamine	AC008696.2	-3.47734	2.42508	-2.24791	0.092066	0.339554	-1.6846
Exc	Dopamine	MRGBP	1.7534	3.40277	1.86274	0.0921001	0.339564	1.68442
Exc	Dopamine	AC007221.1	1.9521	2.40584	1.86253	0.0921322	0.339564	1.68426
Exc	Dopamine	WASHC2C	-1.50526	5.15707	-1.86987	0.0921512	0.339564	-1.68416
Exc	Dopamine	ZNF275	1.78221	2.30624	1.86182	0.0922397	0.339788	1.6837
Exc	Dopamine	DNMT3A	-1.19659	7.97746	-1.87415	0.0922955	0.339855	-1.68341
Exc	Dopamine	ANKRD17	-1.29864	8.11105	-1.86124	0.092327	0.339855	-1.68325
Exc	Dopamine	CCDC136	-1.67904	5.74791	-1.86115	0.0923402	0.339855	-1.68318
Exc	Dopamine	ZNF790	2.41426	3.3032	1.86057	0.0924408	0.340124	1.68266
Exc	Dopamine	NUBP2	1.52711	2.79766	1.89903	0.0924966	0.340228	1.68237
Exc	Dopamine	DLG3	-1.29065	5.2699	-1.85917	0.0926415	0.340619	-1.68163
Exc	Dopamine	SHC2	1.44161	6.69505	1.85887	0.0926872	0.340619	1.68139
Exc	Dopamine	CUL3	-1.34931	6.27198	-1.85875	0.0927056	0.340619	-1.6813
Exc	Dopamine	PRKCE	-1.23109	9.14596	-1.88598	0.0927131	0.340619	-1.68126
Exc	Dopamine	AAK1	-0.597354	8.39063	-1.86994	0.0927902	0.340759	-1.68086
Exc	Dopamine	TMEM155	-2.24424	3.52679	-1.85806	0.0928095	0.340759	-1.68076
Exc	Dopamine	OBI1	-1.0808	4.05688	-1.8579	0.0928339	0.340759	-1.68063
Exc	Dopamine	MRPS10	1.77493	3.1368	1.87369	0.0929037	0.340839	1.68028
Exc	Dopamine	ACAP2	-1.58232	7.1641	-1.8574	0.0929108	0.340839	-1.68024
Exc	Dopamine	POLD4	1.62868	2.31895	1.85809	0.0929537	0.340894	1.68002
Exc	Dopamine	FGFRL1	1.77282	2.52378	1.86083	0.0930103	0.341001	1.67973
Exc	Dopamine	OSBPL8	-1.18093	7.38011	-1.85626	0.0930844	0.341171	-1.67935
Exc	Dopamine	TRAF1	1.51892	2.49305	1.8558	0.0931547	0.341202	1.67899
Exc	Dopamine	ZNF277	-1.28967	5.58715	-1.85577	0.0931601	0.341202	-1.67896
Exc	Dopamine	NUP214	0.701027	6.052	1.85566	0.0931756	0.341202	1.67888
Exc	Dopamine	RPS29	5.10119	3.7613	1.85536	0.0932225	0.341273	1.67864
Exc	Dopamine	STK10	-1.30308	4.49298	-1.85612	0.0932523	0.341281	-1.67849
Exc	Dopamine	AC114971.1	2.68465	3.50376	1.85453	0.0933486	0.341532	1.67799
Exc	Dopamine	SGTA	1.02952	4.7503	1.85435	0.0933771	0.341535	1.67785
Exc	Dopamine	PIK3R3	1.81413	4.11198	1.86135	0.0934686	0.341658	1.67738
Exc	Dopamine	AL355574.1	1.23249	3.37036	1.85353	0.0935029	0.341658	1.6772
Exc	Dopamine	KLHL17	2.52566	2.9432	1.87662	0.093525	0.341658	1.67709
Exc	Dopamine	CUL1	-0.769899	6.49835	-1.85326	0.0935443	0.341658	-1.67699
Exc	Dopamine	U2SURP	1.06941	6.67157	1.87406	0.093549	0.341658	1.67697
Exc	Dopamine	AC025569.1	3.05027	2.31307	1.85303	0.0935794	0.341668	1.67681
Exc	Dopamine	TENT2	-2.18069	6.83996	-1.85268	0.0936332	0.341685	-1.67654
Exc	Dopamine	SOCS7	-0.956829	5.8784	-1.85251	0.0936595	0.341685	-1.6764
Exc	Dopamine	MCL1	1.95687	2.93072	1.85246	0.0936668	0.341685	1.67636
Exc	Dopamine	SRM	1.90238	4.02947	1.85211	0.0937196	0.341771	1.67609
Exc	Dopamine	MEG8	-1.21319	9.04295	-1.85504	0.0937458	0.341771	-1.67596
Exc	Dopamine	STPG1	-1.01814	4.18502	-1.85133	0.0938407	0.342016	-1.67548
Exc	Dopamine	KPNA2	1.96256	4.10179	1.8507	0.0939378	0.342269	1.67498
Exc	Dopamine	SLC12A2	1.24008	7.22035	1.84998	0.0940484	0.342571	1.67442
Exc	Dopamine	OLMALINC	3.50124	4.07223	1.85633	0.0940964	0.342645	1.67417
Exc	Dopamine	CTR9	1.52697	4.17097	1.84942	0.094135	0.342685	1.67398
Exc	Dopamine	ADGRA2	-1.28446	5.32499	-1.84873	0.0942413	0.342971	-1.67344
Exc	Dopamine	CEBPZ	1.30965	4.12764	1.85893	0.0944736	0.343715	1.67226
Exc	Dopamine	WIPI1	2.17812	3.1735	1.85866	0.0945475	0.343882	1.67188
Exc	Dopamine	NAA10	1.24177	4.38155	1.84654	0.09458	0.3439	1.67172
Exc	Dopamine	N6AMT1	1.58524	2.67771	1.84623	0.0946276	0.343971	1.67148
Exc	Dopamine	ARHGAP32	-1.31516	8.87239	-1.84597	0.094669	0.343981	-1.67127
Exc	Dopamine	GOLGA7	1.82397	4.09415	1.85788	0.094686	0.343981	1.67118
Exc	Dopamine	PIP4P2	-1.3049	4.38565	-1.85757	0.094735	0.344011	-1.67093
Exc	Dopamine	CPEB2-DT	-1.98879	4.06951	-1.84544	0.0947499	0.344011	-1.67086
Exc	Dopamine	GRIK2	-2.48656	9.08529	-1.88821	0.0948398	0.344237	-1.6704
Exc	Dopamine	GPR22	-1.59219	3.94436	-1.84432	0.094924	0.344441	-1.66998
Exc	Dopamine	ZNF852	-2.07624	3.01708	-1.86019	0.0949798	0.344499	-1.66969
Exc	Dopamine	PTDSS1	-1.34901	5.27682	-1.85289	0.0950099	0.344499	-1.66954
Exc	Dopamine	PCMTD1	-1.36985	6.6621	-1.84352	0.0950496	0.344499	-1.66934
Exc	Dopamine	TBC1D7	-1.61329	3.37701	-1.84337	0.0950731	0.344499	-1.66922
Exc	Dopamine	DUSP8	1.19953	4.63219	1.84328	0.0950858	0.344499	1.66916
Exc	Dopamine	LEMD3	-1.72358	5.21392	-1.84315	0.0951074	0.344499	-1.66905
Exc	Dopamine	DOK6	-2.46756	8.12462	-1.84214	0.0952642	0.344966	-1.66826
Exc	Dopamine	BORCS7	1.10739	3.28753	1.92105	0.0953306	0.345106	1.66793
Exc	Dopamine	AC007563.2	-2.35873	8.30036	-1.86193	0.0955606	0.345352	-1.66677
Exc	Dopamine	ZNF324	1.39481	3.95947	1.84018	0.0955708	0.345352	1.66672
Exc	Dopamine	PRPF31	1.33111	4.55246	1.83994	0.0956084	0.345352	1.66653
Exc	Dopamine	SERPING1	1.61812	2.64182	1.86931	0.0956195	0.345352	1.66647
Exc	Dopamine	MINDY4	-1.50946	6.05039	-1.85726	0.0956499	0.345352	-1.66632
Exc	Dopamine	ZNF85	1.75428	2.53944	1.83963	0.0956561	0.345352	1.66629
Exc	Dopamine	MKS1	-2.53037	3.12079	-2.04867	0.0956977	0.345352	-1.66608
Exc	Dopamine	SGSM2	1.55865	6.66659	1.83935	0.0957005	0.345352	1.66606
Exc	Dopamine	NCKAP5L	1.13531	4.79626	1.83924	0.0957181	0.345352	1.66598
Exc	Dopamine	TUBA8	-2.75657	3.49531	-3.72198	0.0957231	0.345352	-1.66595
Exc	Dopamine	MPHOSPH9	-1.01886	7.05905	-1.86004	0.0957744	0.345352	-1.66569
Exc	Dopamine	VSNL1	-2.36258	8.22162	-1.8394	0.0957797	0.345352	-1.66567
Exc	Dopamine	TAF1	-0.500561	6.60654	-1.83871	0.0958009	0.345352	-1.66556
Exc	Dopamine	ERCC4	-1.05835	4.12631	-1.83857	0.0958231	0.345352	-1.66545
Exc	Dopamine	GDAP1	-1.28573	7.72823	-1.83844	0.0958433	0.345352	-1.66535
Exc	Dopamine	HINT1	5.84043	3.95239	1.83842	0.0958457	0.345352	1.66534
Exc	Dopamine	GGCX	0.791305	4.37671	2.58783	0.09599	0.3457	1.66461
Exc	Dopamine	AC023480.1	-2.57522	5.86587	-1.85495	0.0960071	0.3457	-1.66453
Exc	Dopamine	RNF139	1.70654	2.92772	1.83727	0.0960262	0.3457	1.66443
Exc	Dopamine	STAT5B	1.65966	5.53013	1.83708	0.0960571	0.345711	1.66428
Exc	Dopamine	C2orf27A	-1.3359	5.62086	-1.83642	0.0961603	0.345981	-1.66376
Exc	Dopamine	WDR36	-0.638024	4.68043	-1.83611	0.0962087	0.346054	-1.66352
Exc	Dopamine	ARHGAP22	1.04596	6.62879	1.83598	0.0962683	0.346168	1.66322
Exc	Dopamine	DISP1	1.42439	4.35571	1.83472	0.0964284	0.346498	1.66242
Exc	Dopamine	IFT43	-1.876	6.17798	-1.83452	0.0964601	0.346498	-1.66226
Exc	Dopamine	ZNF493	-1.11814	6.04149	-1.83452	0.0964605	0.346498	-1.66226
Exc	Dopamine	CDKN2AIP	2.23324	2.30574	1.83443	0.0964739	0.346498	1.66219
Exc	Dopamine	OSBPL3	-1.16813	6.49343	-1.83416	0.0965161	0.346498	-1.66198
Exc	Dopamine	JMY	-0.865348	5.63989	-1.83409	0.0965282	0.346498	-1.66192
Exc	Dopamine	AC005899.5	1.70486	2.62855	1.83379	0.0965758	0.346568	1.66169
Exc	Dopamine	GTPBP1	1.2681	3.64338	1.83312	0.0966806	0.346843	1.66116
Exc	Dopamine	PCSK7	1.48476	6.46295	1.83975	0.0967234	0.346896	1.66095
Exc	Dopamine	AC048382.5	2.42164	2.44387	1.85665	0.0967977	0.346979	1.66058
Exc	Dopamine	SMG1	-0.994734	7.68142	-1.84473	0.0968026	0.346979	-1.66056
Exc	Dopamine	GOSR1	-0.819553	6.33213	-1.83203	0.096853	0.347059	-1.66031
Exc	Dopamine	SNRNP70	0.980516	8.48795	1.83104	0.0970107	0.347523	1.65952
Exc	Dopamine	AMBRA1	-1.06123	6.99372	-1.83054	0.0970901	0.347624	-1.65913
Exc	Dopamine	CAPN5	1.85096	3.27144	1.84008	0.0971222	0.347624	1.65897
Exc	Dopamine	ZFAND2B	1.48965	4.03664	1.83033	0.0971232	0.347624	1.65896
Exc	Dopamine	MDN1	-0.841698	7.54511	-1.87212	0.0971798	0.347679	-1.65868
Exc	Dopamine	RABEP1	-0.806384	7.52927	-1.82988	0.0971948	0.347679	-1.65861
Exc	Dopamine	ABHD12	0.57471	6.19828	1.84852	0.0972237	0.347681	1.65846
Exc	Dopamine	CACNA2D3	-1.2736	10.3381	-1.82917	0.097307	0.34779	-1.65805
Exc	Dopamine	NDFIP2	-2.02247	6.64403	-1.829	0.0973343	0.34779	-1.65792
Exc	Dopamine	BANP	-1.24742	5.56788	-1.84731	0.0973383	0.34779	-1.6579
Exc	Dopamine	ACTG1	5.41647	5.07263	1.82839	0.0974313	0.348021	1.65744
Exc	Dopamine	CTNS	1.62308	3.27675	1.83478	0.097506	0.348094	1.65707
Exc	Dopamine	FAM120A	-1.06986	6.9061	-1.838	0.097541	0.348094	-1.65689
Exc	Dopamine	RCAN2	-1.80669	8.19651	-1.82861	0.097572	0.348094	-1.65674
Exc	Dopamine	LSM1	1.51644	2.61095	1.8382	0.0975728	0.348094	1.65674
Exc	Dopamine	FAR2	-1.10402	6.69605	-1.82733	0.0976017	0.348094	-1.65659
Exc	Dopamine	LIMK2	1.47848	3.52475	1.83076	0.0976207	0.348094	1.6565
Exc	Dopamine	SLC30A4	-1.1174	4.80166	-1.82673	0.0977089	0.348117	-1.65606
Exc	Dopamine	ODF2	0.911163	5.65355	1.83325	0.0977121	0.348117	1.65605
Exc	Dopamine	PRCD	1.25855	2.93015	1.82672	0.0977759	0.348117	1.65573
Exc	Dopamine	CPSF2	0.824213	4.51402	2.26282	0.097776	0.348117	1.65573
Exc	Dopamine	SF3B1	0.71516	7.27138	1.85083	0.0977946	0.348117	1.65564
Exc	Dopamine	TENM1	1.52688	5.76329	1.8417	0.097796	0.348117	1.65563
Exc	Dopamine	DIRC3	-1.74935	7.21322	-1.82933	0.0978523	0.348187	-1.65536
Exc	Dopamine	LRRC75B	2.28814	2.37705	1.82563	0.0978721	0.348187	1.65526
Exc	Dopamine	MMP16	-1.93086	8.23306	-1.82528	0.0979288	0.348288	-1.65498
Exc	Dopamine	BCL2L13	-0.961555	5.71563	-1.825	0.0979737	0.348348	-1.65476
Exc	Dopamine	C12orf49	-1.37812	3.18083	-1.82375	0.0981737	0.348835	-1.65377
Exc	Dopamine	P4HB	0.979539	5.03697	1.82365	0.0981904	0.348835	1.65369
Exc	Dopamine	ADAP1	2.02194	3.88952	1.83668	0.0982179	0.348835	1.65356
Exc	Dopamine	BCL2L2	2.10816	3.52099	1.82316	0.0982687	0.348835	1.65331
Exc	Dopamine	TRAP1	-0.749893	6.45265	-1.82307	0.0982825	0.348835	-1.65324
Exc	Dopamine	ZSCAN30	1.16231	5.07538	1.83214	0.0982979	0.348835	1.65316
Exc	Dopamine	FBH1	0.539591	5.54616	1.8369	0.0983082	0.348835	1.65311
Exc	Dopamine	DNAAF5	-0.841899	5.83184	-1.82666	0.098415	0.348863	-1.65259
Exc	Dopamine	ZMAT1	1.68763	5.70121	1.82218	0.0984252	0.348863	1.65254
Exc	Dopamine	CACNA2D2	1.73553	4.33131	1.82498	0.0984358	0.348863	1.65248
Exc	Dopamine	ANKRD11	-0.888967	8.81982	-1.82199	0.0984567	0.348863	-1.65238
Exc	Dopamine	SPARC	3.56782	2.88953	1.83652	0.0984574	0.348863	1.65238
Exc	Dopamine	ABCD2	-1.31194	4.61693	-1.82077	0.098652	0.349376	-1.65142
Exc	Dopamine	LINC00893	-1.99839	5.207	-1.8222	0.0986648	0.349376	-1.65136
Exc	Dopamine	GNA12	-1.16628	5.85118	-1.82056	0.0986868	0.349376	-1.65125
Exc	Dopamine	C19orf57	1.25313	2.82172	1.82806	0.0987523	0.349409	1.65093
Exc	Dopamine	AC105180.2	-3.58268	3.59732	-1.83044	0.0987528	0.349409	-1.65093
Exc	Dopamine	LINC00390	-3.19278	4.07385	-1.81997	0.0987813	0.34941	-1.65079
Exc	Dopamine	PPP3R1	-2.13443	7.0039	-1.81971	0.098823	0.349435	-1.65059
Exc	Dopamine	ERVK13-1	-1.06017	5.21116	-1.83395	0.0988449	0.349435	-1.65048
Exc	Dopamine	SLC38A2	3.36714	4.98457	1.81836	0.0990418	0.350031	1.64952
Exc	Dopamine	USE1	2.58292	2.99147	1.8179	0.0991593	0.350346	1.64894
Exc	Dopamine	ILDR2	-1.42136	5.94874	-1.81679	0.0992957	0.350597	-1.64828
Exc	Dopamine	FUT11	1.37899	3.33148	1.83984	0.0993323	0.350597	1.6481
Exc	Dopamine	RRM2B	-2.3529	3.5668	-1.81637	0.0993641	0.350597	-1.64794
Exc	Dopamine	ASIC3	1.88261	3.23599	1.81637	0.0993643	0.350597	1.64794
Exc	Dopamine	TMEM184B	1.05629	6.5097	1.82044	0.0993723	0.350597	1.6479
Exc	Dopamine	RALYL	-2.36516	10.4273	-1.84228	0.0995417	0.351095	-1.64708
Exc	Dopamine	HSP90AA1	3.92282	7.97426	1.836	0.0996253	0.351268	1.64667
Exc	Dopamine	TMEM120B	-1.49528	6.85565	-1.81449	0.099669	0.351268	-1.64646
Exc	Dopamine	RRAS2	-1.62369	4.89878	-1.81445	0.0996761	0.351268	-1.64643
Exc	Dopamine	MTCH2	1.10644	5.31715	1.81427	0.099706	0.351273	1.64628
Exc	Dopamine	SEH1L	-1.21662	4.08636	-1.82855	0.0997533	0.351337	-1.64605
Exc	Dopamine	RPF1	1.07834	2.96184	1.82443	0.099781	0.351337	1.64592
Exc	Dopamine	RABAC1	4.19192	3.06863	1.8253	0.0999008	0.351659	1.64533
Exc	Dopamine	AL109615.4	-1.63782	2.02444	-1.83558	0.0999911	0.351814	-1.6449
Exc	Dopamine	MRPL23	2.33633	2.88224	1.81245	0.100002	0.351814	1.64485
Exc	Dopamine	RTN4RL1	-1.80492	7.80773	-1.83333	0.100077	0.351978	-1.64448
Exc	Dopamine	AAMP	1.31586	4.08912	1.81162	0.100138	0.352086	1.64419
Exc	Dopamine	TAF1A	1.39074	2.21813	1.83221	0.10019	0.352086	1.64394
Exc	Dopamine	GNPAT	0.873266	4.59694	1.81172	0.100206	0.352086	1.64385
Exc	Dopamine	NR6A1	-1.35745	6.73756	-1.83427	0.100222	0.352086	-1.64378
Exc	Dopamine	RNF2	-1.7173	4.45382	-1.82569	0.100258	0.352113	-1.64361
Exc	Dopamine	U91319.1	-1.88633	6.31919	-1.80885	0.100592	0.353185	-1.64199
Exc	Dopamine	TOM1	1.76219	4.49004	1.8189	0.100784	0.353761	1.64106
Exc	Dopamine	TRPC5	-1.30359	6.31089	-1.81861	0.100873	0.353972	-1.64064
Exc	Dopamine	SNW1	1.65519	4.81212	1.80651	0.100976	0.354233	1.64014
Exc	Dopamine	NDUFB9	1.91101	3.59618	1.81933	0.101058	0.35436	1.63974
Exc	Dopamine	SLC4A5	1.47566	4.34329	1.82615	0.101077	0.35436	1.63966
Exc	Dopamine	ECE1	1.59602	6.04709	1.80568	0.101113	0.35436	1.63948
Exc	Dopamine	PRKAB1	1.1674	3.17065	1.82278	0.101139	0.35436	1.63935
Exc	Dopamine	MAATS1	-1.25203	4.76886	-1.8252	0.101155	0.35436	-1.63928
Exc	Dopamine	PRKCQ	2.69413	3.99847	1.80996	0.101211	0.354366	1.63901
Exc	Dopamine	RCOR2	3.53025	3.38001	1.80506	0.101215	0.354366	1.63899
Exc	Dopamine	ATG4B	1.10441	6.28522	1.8092	0.101266	0.354413	1.63875
Exc	Dopamine	EIF2A	1.35829	4.03072	1.81111	0.101314	0.354413	1.63852
Exc	Dopamine	GATAD2B	-0.759406	7.60621	-1.80446	0.101314	0.354413	-1.63852
Exc	Dopamine	AFF2	-1.8017	5.30019	-1.81123	0.101343	0.354415	-1.63838
Exc	Dopamine	DSEL	3.05491	3.48496	1.81034	0.101475	0.354776	1.63774
Exc	Dopamine	PTPN4	-1.42833	7.62987	-1.80315	0.10153	0.354867	-1.63748
Exc	Dopamine	RBM24	-2.59356	3.12551	-1.81503	0.101597	0.354972	-1.63716
Exc	Dopamine	NLGN3	1.02191	4.60211	1.80389	0.101617	0.354972	1.63706
Exc	Dopamine	PIEZO2	4.15516	5.14708	1.80627	0.101672	0.355062	1.6368
Exc	Dopamine	CDYL	-1.12565	6.10268	-1.80156	0.101793	0.355149	-1.63622
Exc	Dopamine	CYP2U1	-1.14873	4.37528	-1.84869	0.101803	0.355149	-1.63617
Exc	Dopamine	ELMO1	2.2219	8.25313	1.80135	0.101828	0.355149	1.63605
Exc	Dopamine	SAP18	2.71321	3.33404	1.81546	0.101883	0.355149	1.63579
Exc	Dopamine	MPP4	-1.41215	2.67812	-1.80094	0.101895	0.355149	-1.63573
Exc	Dopamine	RAB10	-1.05969	6.72369	-1.80094	0.101897	0.355149	-1.63573
Exc	Dopamine	ZNF525	1.34149	3.03356	1.80633	0.101898	0.355149	1.63572
Exc	Dopamine	COL4A2	-3.47853	4.70674	-1.81046	0.101966	0.355244	-1.6354
Exc	Dopamine	CFAP221	-1.70476	6.44527	-1.80305	0.101983	0.355244	-1.63532
Exc	Dopamine	GABPB1-IT1	2.82213	2.99253	1.80722	0.102086	0.35546	1.63483
Exc	Dopamine	PET100	2.45586	2.65343	1.812	0.102102	0.35546	1.63475
Exc	Dopamine	H2AFZ	4.91891	2.73553	1.79942	0.102148	0.355519	1.63453
Exc	Dopamine	PRDM15	-0.99264	4.78909	-1.80136	0.102181	0.355528	-1.63437
Exc	Dopamine	ARL4A	-2.07783	3.58374	-1.79906	0.102208	0.355528	-1.63424
Exc	Dopamine	RBMXL1	1.79866	2.61094	1.79879	0.102253	0.355586	1.63403
Exc	Dopamine	TMED4	1.87902	3.96388	1.80825	0.102382	0.355884	1.63341
Exc	Dopamine	GPR162	2.03227	4.95834	1.79761	0.102451	0.355884	1.63309
Exc	Dopamine	BICC1	-1.78215	7.03894	-1.79753	0.102464	0.355884	-1.63303
Exc	Dopamine	GPATCH2	-1.86321	6.38909	-1.7973	0.102502	0.355884	-1.63284
Exc	Dopamine	LRGUK	-1.923	4.54598	-1.79762	0.102535	0.355884	-1.63269
Exc	Dopamine	TTC19	-0.635464	6.5	-1.79746	0.102539	0.355884	-1.63267
Exc	Dopamine	PKNOX2	-1.88317	8.22248	-1.80693	0.102541	0.355884	-1.63266
Exc	Dopamine	PIP5K1A	-0.961831	7.14666	-1.79671	0.102655	0.355993	-1.63212
Exc	Dopamine	TNIK	0.884315	7.72885	1.79631	0.102667	0.355993	1.63206
Exc	Dopamine	SLC9A7	-2.15374	5.4895	-1.80135	0.102681	0.355993	-1.63199
Exc	Dopamine	ZNF407	-1.70513	7.06694	-1.79603	0.102714	0.355993	-1.63184
Exc	Dopamine	AP1S2	5.26757	3.3868	1.79602	0.102716	0.355993	1.63182
Exc	Dopamine	ABL2	-0.876192	6.87435	-1.79571	0.102768	0.356071	-1.63158
Exc	Dopamine	TMEM230	1.00339	4.78809	1.79553	0.102797	0.356073	1.63144
Exc	Dopamine	SCUBE2	2.01515	2.33958	1.80525	0.102923	0.356387	1.63085
Exc	Dopamine	LRP2	5.2345	4.73957	1.80079	0.103001	0.356387	1.63047
Exc	Dopamine	ZNF202	1.41935	3.54173	1.79431	0.103002	0.356387	1.63047
Exc	Dopamine	LINC00630	-2.1835	5.10159	-1.79419	0.103022	0.356387	-1.63037
Exc	Dopamine	CYP4F26P	-2.73138	4.63802	-1.8156	0.103032	0.356387	-1.63033
Exc	Dopamine	EEF2	3.22361	4.70691	1.79343	0.10315	0.35661	1.62977
Exc	Dopamine	AL391840.1	-2.47716	7.17907	-1.79328	0.103175	0.35661	-1.62965
Exc	Dopamine	TSEN15	-1.51468	5.08016	-1.79314	0.103198	0.35661	-1.62954
Exc	Dopamine	GPX4	2.40566	4.73402	1.80128	0.103221	0.35661	1.62943
Exc	Dopamine	KYAT1	-1.01634	6.45017	-1.81311	0.103241	0.35661	-1.62934
Exc	Dopamine	FGF13	-2.54369	5.31168	-1.79065	0.103617	0.357702	-1.62757
Exc	Dopamine	BCL7A	1.16607	5.71959	1.79065	0.103618	0.357702	1.62756
Exc	Dopamine	EVL	1.02584	7.91605	1.79907	0.103644	0.357702	1.62744
Exc	Dopamine	FHAD1	2.50472	2.6925	1.79031	0.103676	0.357708	1.62729
Exc	Dopamine	ARL13B	-1.71057	5.35398	-1.79013	0.103705	0.357708	-1.62715
Exc	Dopamine	GAS5	-2.18662	4.44598	-1.79349	0.103748	0.357708	-1.62695
Exc	Dopamine	KLHL42	0.805697	5.9381	1.7898	0.103761	0.357708	1.62689
Exc	Dopamine	TYW1B	-2.1083	5.97626	-1.80491	0.103958	0.358287	-1.62596
Exc	Dopamine	CYBC1	1.50809	3.61409	1.82444	0.104014	0.358381	1.6257
Exc	Dopamine	ARHGAP44	-1.04696	7.81153	-1.79462	0.104199	0.358873	-1.62483
Exc	Dopamine	RAVER2	-2.19856	5.1514	-1.78711	0.104215	0.358873	-1.62475
Exc	Dopamine	PCNX1	-0.999178	7.48525	-1.786	0.104404	0.359362	-1.62387
Exc	Dopamine	CLIC2	-2.05054	3.4908	-1.79631	0.104415	0.359362	-1.62381
Exc	Dopamine	ZNF436-AS1	-1.47938	2.06006	-1.78571	0.104453	0.359392	-1.62364
Exc	Dopamine	DNAJC8	1.81295	4.47804	1.79147	0.104493	0.359429	1.62345
Exc	Dopamine	SLX4IP	-1.33717	5.09116	-1.78481	0.104606	0.359711	-1.62292
Exc	Dopamine	ROBO1	-2.63417	8.54234	-1.78465	0.104633	0.359711	-1.6228
Exc	Dopamine	PIK3CB	-0.96415	6.90919	-1.78434	0.104686	0.359792	-1.62255
Exc	Dopamine	PIK3C3	-1.12737	6.36082	-1.78417	0.104715	0.359793	-1.62241
Exc	Dopamine	GLB1L3	-1.16892	5.69162	-1.78414	0.104792	0.359921	-1.62205
Exc	Dopamine	CARNMT1	-2.07651	5.25561	-1.78351	0.104828	0.359921	-1.62189
Exc	Dopamine	STARD3	1.27595	5.63627	1.7834	0.104846	0.359921	1.6218
Exc	Dopamine	SARNP	-0.982985	6.01566	-1.78327	0.104869	0.359921	-1.62169
Exc	Dopamine	AC008438.1	1.29585	3.89155	1.7831	0.104898	0.359921	1.62156
Exc	Dopamine	AC004816.1	-1.786	2.53777	-1.79269	0.104992	0.360062	-1.62112
Exc	Dopamine	METTL3	1.24012	3.83735	1.78246	0.105006	0.360062	1.62106
Exc	Dopamine	GFPT2	0.945753	5.33949	1.78234	0.105027	0.360062	1.62096
Exc	Dopamine	DOP1A	-0.899313	7.50194	-1.78152	0.105168	0.360304	-1.6203
Exc	Dopamine	GTF2B	-0.974772	4.64577	-1.78119	0.105223	0.360304	-1.62004
Exc	Dopamine	GLRX5	2.41639	3.1794	1.79317	0.105244	0.360304	1.61995
Exc	Dopamine	KIAA0825	-2.04775	7.39715	-1.78231	0.105272	0.360304	-1.61981
Exc	Dopamine	OXR1	-1.25376	9.59145	-1.78079	0.105292	0.360304	-1.61972
Exc	Dopamine	NOM1	-1.28231	4.87962	-1.78101	0.105304	0.360304	-1.61967
Exc	Dopamine	HS6ST1	-2.08018	6.43442	-1.78053	0.105337	0.360304	-1.61951
Exc	Dopamine	ARMH3	-1.24473	6.81072	-1.78044	0.105352	0.360304	-1.61944
Exc	Dopamine	ATXN7L3	1.9626	4.41235	1.78019	0.105395	0.360304	1.61924
Exc	Dopamine	EHMT1	-0.781854	7.65224	-1.78242	0.105399	0.360304	-1.61922
Exc	Dopamine	ZNF823	-0.920995	3.53399	-1.79914	0.105418	0.360304	-1.61913
Exc	Dopamine	AC008946.1	-1.4664	2.87702	-1.78001	0.105447	0.360304	-1.619
Exc	Dopamine	ARMC6	-1.3364	3.04211	-1.79523	0.105521	0.360457	-1.61866
Exc	Dopamine	ENOX2	2.52353	4.64109	1.77921	0.105563	0.360475	1.61846
Exc	Dopamine	AC095032.1	-2.1701	3.58345	-1.77908	0.105585	0.360475	-1.61836
Exc	Dopamine	SIRT2	1.50631	6.5759	1.77834	0.105712	0.360809	1.61777
Exc	Dopamine	GPR161	2.11285	3.23903	1.78879	0.10588	0.361264	1.61699
Exc	Dopamine	ANKFY1	-0.547578	6.75972	-1.77713	0.105919	0.361264	-1.61681
Exc	Dopamine	FAM227A	-1.81467	4.6018	-1.77691	0.105957	0.361264	-1.61663
Exc	Dopamine	AKR1C1	-2.42768	2.90418	-1.79611	0.105962	0.361264	-1.61661
Exc	Dopamine	GTF3C1	-0.73223	6.35741	-1.77653	0.106023	0.361305	-1.61633
Exc	Dopamine	NSD3	-0.706179	7.95077	-1.77683	0.106032	0.361305	-1.61629
Exc	Dopamine	KANSL1L	1.52039	5.74141	1.7757	0.106165	0.361616	1.61567
Exc	Dopamine	SLC35D2	3.57013	3.08145	1.78251	0.106202	0.361616	1.6155
Exc	Dopamine	OXNAD1	-1.00687	5.20151	-1.78821	0.106237	0.361616	-1.61534
Exc	Dopamine	FBXW11	-1.33796	6.55719	-1.77527	0.106241	0.361616	-1.61532
Exc	Dopamine	AC007405.1	3.55004	2.15658	1.77411	0.106492	0.362372	1.61416
Exc	Dopamine	CCNL1	1.72256	5.32876	1.78049	0.106651	0.362813	1.61343
Exc	Dopamine	NIPA1	-0.521748	6.05258	-1.7798	0.106698	0.362856	-1.61322
Exc	Dopamine	MYT1L	-0.955497	10.0648	-1.7886	0.106722	0.362856	-1.6131
Exc	Dopamine	SPRED2	-1.44815	5.89789	-1.80597	0.106825	0.363016	-1.61263
Exc	Dopamine	USP2	1.18361	4.64805	1.77187	0.106828	0.363016	1.61262
Exc	Dopamine	ZFP41	1.45342	4.07825	1.7713	0.106927	0.363252	1.61216
Exc	Dopamine	HRH2	-1.56307	6.78429	-1.77088	0.107	0.363293	-1.61183
Exc	Dopamine	EEF1G	5.15707	2.98341	1.78647	0.107008	0.363293	1.61179
Exc	Dopamine	ZNF83	1.25865	5.6269	1.78191	0.107064	0.363293	1.61153
Exc	Dopamine	UMAD1	-1.42963	6.52609	-1.77046	0.107073	0.363293	-1.61149
Exc	Dopamine	NOL7	2.77257	3.59313	1.77038	0.107086	0.363293	1.61143
Exc	Dopamine	NXPE3	1.93696	5.27737	1.77795	0.107124	0.363323	1.61125
Exc	Dopamine	CCDC102B	-2.29142	5.84464	-1.77796	0.107191	0.363451	-1.61095
Exc	Dopamine	AC007566.1	1.38273	5.68059	1.76945	0.107249	0.363533	1.61068
Exc	Dopamine	AL139246.5	-1.52308	3.56872	-1.7693	0.107274	0.363533	-1.61057
Exc	Dopamine	NAPG	1.91631	6.05653	3.99141	0.107331	0.363607	1.61031
Exc	Dopamine	CD46	1.98343	6.13554	1.76896	0.107355	0.363607	1.6102
Exc	Dopamine	SEZ6	1.15516	4.685	1.77421	0.107538	0.36407	1.60936
Exc	Dopamine	MEF2C	-1.07562	9.2226	-1.76771	0.107551	0.36407	-1.6093
Exc	Dopamine	RMDN2-AS1	-2.7177	3.09654	-1.78078	0.10763	0.364199	-1.60894
Exc	Dopamine	NBPF3	0.980612	4.15571	1.77971	0.107657	0.364199	1.60882
Exc	Dopamine	SMARCA5	1.29684	6.19198	1.77302	0.107697	0.364199	1.60863
Exc	Dopamine	MDM2	1.63127	5.44458	1.76682	0.107707	0.364199	1.60859
Exc	Dopamine	FLOT1	1.14261	5.69941	1.76591	0.107865	0.364634	1.60786
Exc	Dopamine	ERLIN1	-1.07807	3.97458	-1.76549	0.107939	0.364706	-1.60753
Exc	Dopamine	NECAB3	1.44205	4.38141	1.76545	0.107945	0.364706	1.6075
Exc	Dopamine	CALN1	-2.30073	7.91058	-1.76968	0.108041	0.36493	-1.60706
Exc	Dopamine	FANK1	-1.92549	3.72671	-1.77372	0.108111	0.364985	-1.60674
Exc	Dopamine	ZNF561	1.58462	3.54227	1.76442	0.108127	0.364985	1.60667
Exc	Dopamine	IL6ST	2.90661	4.72867	1.7717	0.108146	0.364985	1.60658
Exc	Dopamine	SMAP2	-1.23656	6.39973	-1.76403	0.108195	0.365049	-1.60636
Exc	Dopamine	TAGLN	1.82107	3.4698	1.76842	0.108248	0.365094	1.60612
Exc	Dopamine	WDR37	-0.945838	6.93093	-1.76362	0.108267	0.365094	-1.60603
Exc	Dopamine	EDF1	3.18388	3.96669	1.76313	0.108353	0.365249	1.60564
Exc	Dopamine	NME7	-1.21542	7.28276	-1.76302	0.108372	0.365249	-1.60555
Exc	Dopamine	ZDBF2	-1.42232	6.44399	-1.76273	0.108423	0.365269	-1.60532
Exc	Dopamine	AL035530.2	-1.30841	5.50236	-1.76254	0.108456	0.365269	-1.60517
Exc	Dopamine	GSK3A	1.39559	3.85528	1.76248	0.108467	0.365269	1.60512
Exc	Dopamine	FAM160A1	-2.81673	4.19332	-1.76195	0.108561	0.36546	-1.6047
Exc	Dopamine	THRA	0.95578	5.9798	1.76182	0.108582	0.36546	1.6046
Exc	Dopamine	QTRT1	1.52395	6.64875	1.76109	0.108711	0.365794	1.60401
Exc	Dopamine	ATP1A2	3.38947	4.00402	1.76053	0.10881	0.365947	1.60356
Exc	Dopamine	DHRSX	-1.36659	6.66477	-1.79263	0.108916	0.365947	-1.60308
Exc	Dopamine	IFRD2	1.77027	2.91203	1.75987	0.108927	0.365947	1.60304
Exc	Dopamine	CEP126	-1.24778	7.22944	-1.78493	0.108932	0.365947	-1.60301
Exc	Dopamine	IKZF5	2.11066	3.74514	1.75976	0.108946	0.365947	1.60295
Exc	Dopamine	FRMD3	1.76961	5.3027	1.76036	0.108963	0.365947	1.60287
Exc	Dopamine	ASB3	-1.33467	7.19699	-1.75954	0.108984	0.365947	-1.60278
Exc	Dopamine	CORO1C	0.704878	5.3281	1.75949	0.108994	0.365947	1.60273
Exc	Dopamine	POLR2A	1.47514	5.39071	1.76815	0.109097	0.366091	1.60227
Exc	Dopamine	RNMT	0.874128	5.79125	1.76525	0.109114	0.366091	1.60219
Exc	Dopamine	ZNF428	1.09067	3.87664	1.75874	0.109125	0.366091	1.60214
Exc	Dopamine	C2orf81	-1.94535	2.50652	-1.75836	0.109194	0.366222	-1.60183
Exc	Dopamine	NACA	5.57375	4.02139	1.75815	0.10923	0.366228	1.60166
Exc	Dopamine	GNA14	5.41111	3.1165	1.77053	0.109277	0.366228	1.60145
Exc	Dopamine	SREBF2	1.1866	7.088	1.76262	0.10935	0.366228	1.60112
Exc	Dopamine	SPNS1	1.9574	4.33945	1.75743	0.109359	0.366228	1.60108
Exc	Dopamine	MTCL1	-1.206	7.25765	-1.76149	0.109397	0.366228	-1.60091
Exc	Dopamine	IGHMBP2	-1.02801	4.49576	-1.75719	0.1094	0.366228	-1.6009
Exc	Dopamine	MIR29B2CHG	-1.38142	7.59099	-1.77891	0.109417	0.366228	-1.60082
Exc	Dopamine	VCP	1.68211	5.29324	1.76398	0.109433	0.366228	1.60075
Exc	Dopamine	AC090360.1	1.15686	2.72762	1.75672	0.109484	0.366241	1.60052
Exc	Dopamine	CAST	0.710363	6.22135	1.761	0.109496	0.366241	1.60046
Exc	Dopamine	B4GALT1	-2.45828	3.21859	-1.76529	0.109563	0.366366	-1.60016
Exc	Dopamine	TRIM66	1.70843	4.46916	1.77452	0.10968	0.366604	1.59964
Exc	Dopamine	IFT80	1.55264	6.08718	1.75567	0.109693	0.366604	1.59957
Exc	Dopamine	INKA2	-1.67707	5.5447	-1.76313	0.109777	0.366785	-1.59919
Exc	Dopamine	YBX1	2.45073	3.858	1.75467	0.109847	0.366918	1.59888
Exc	Dopamine	AC019205.1	-0.921301	5.83383	-1.75448	0.109881	0.366918	-1.59873
Exc	Dopamine	KLHDC10	-1.43377	6.57593	-1.75422	0.109927	0.366918	-1.59852
Exc	Dopamine	GCN1	0.750202	5.65743	1.79728	0.109936	0.366918	1.59848
Exc	Dopamine	MAN1C1	-1.6514	7.53779	-1.75345	0.110091	0.367336	-1.59778
Exc	Dopamine	TTC39B	-1.09596	5.53697	-1.75642	0.110143	0.367391	-1.59755
Exc	Dopamine	LNCOC1	-1.59507	2.27733	-1.75288	0.110167	0.367391	-1.59744
Exc	Dopamine	GSTO2	-1.82367	5.07114	-1.75934	0.110207	0.367425	-1.59727
Exc	Dopamine	LINC02398	-1.41966	5.46886	-1.77336	0.110239	0.367434	-1.59712
Exc	Dopamine	LRFN4	2.13585	2.95313	1.7519	0.110342	0.367492	1.59666
Exc	Dopamine	MRPL21	2.31453	2.79686	1.75358	0.110354	0.367492	1.59661
Exc	Dopamine	CENPP	-1.49249	6.36501	-1.75674	0.110426	0.367492	-1.59628
Exc	Dopamine	FAM131B	2.14857	4.03789	1.76374	0.110439	0.367492	1.59622
Exc	Dopamine	TXNDC11	-1.37637	5.2391	-1.75127	0.110454	0.367492	-1.59615
Exc	Dopamine	MPPE1	-0.938021	4.98701	-1.75124	0.110469	0.367492	-1.59609
Exc	Dopamine	FRMPD4	-1.24905	9.96479	-1.75113	0.110478	0.367492	-1.59605
Exc	Dopamine	NFATC2IP	1.27607	5.8526	1.75104	0.110495	0.367492	1.59597
Exc	Dopamine	CFLAR	1.99038	4.76582	1.75576	0.110574	0.367628	1.59562
Exc	Dopamine	HPS5	0.93463	4.40418	1.75533	0.110595	0.367628	1.59553
Exc	Dopamine	NRCAM	-0.702756	9.7197	-1.75011	0.110662	0.367752	-1.59523
Exc	Dopamine	CSRNP2	-1.11764	5.71864	-1.74942	0.110784	0.36806	-1.59468
Exc	Dopamine	Z95331.1	-2.33299	3.24196	-1.74917	0.11083	0.368113	-1.59447
Exc	Dopamine	PKN2-AS1	-2.60861	6.76392	-1.74885	0.110886	0.368201	-1.59422
Exc	Dopamine	WTIP	-2.33438	3.7056	-1.74868	0.11092	0.368214	-1.59407
Exc	Dopamine	LBR	1.92084	3.7958	1.74806	0.111031	0.36834	1.59358
Exc	Dopamine	PHF20	-0.559372	6.50926	-1.74802	0.111036	0.36834	-1.59356
Exc	Dopamine	SNRNP27	1.92006	3.77839	1.76775	0.111047	0.36834	1.5935
Exc	Dopamine	C1RL	-2.77033	3.22467	-1.74748	0.111136	0.368536	-1.59311
Exc	Dopamine	SIRT1	1.47337	4.29063	1.74691	0.111236	0.368678	1.59266
Exc	Dopamine	DUS1L	1.27048	4.7875	1.74688	0.111241	0.368678	1.59264
Exc	Dopamine	CDR2	-1.10395	6.97719	-1.74673	0.111269	0.368678	-1.59252
Exc	Dopamine	FKBP8	1.65109	5.55751	1.74588	0.111421	0.369085	1.59184
Exc	Dopamine	NCOA1	-1.13882	8.13777	-1.74565	0.111461	0.369119	-1.59166
Exc	Dopamine	SRSF7	1.79157	5.13987	1.75059	0.111565	0.369362	1.5912
Exc	Dopamine	PIK3R1	-0.741961	7.63832	-1.74473	0.111629	0.369476	-1.59091
Exc	Dopamine	CHIC1	-0.913717	6.33478	-1.7437	0.111815	0.369742	-1.59009
Exc	Dopamine	GRB14	-3.11931	4.37509	-1.74366	0.111822	0.369742	-1.59006
Exc	Dopamine	UBE3D	-2.04493	6.15166	-1.74347	0.111856	0.369742	-1.5899
Exc	Dopamine	GPAT3	-1.69419	2.98372	-1.74525	0.111907	0.369742	-1.58968
Exc	Dopamine	PAK4	1.58502	4.44565	1.75243	0.111916	0.369742	1.58964
Exc	Dopamine	PIGS	1.91565	3.2318	1.75128	0.111958	0.369742	1.58945
Exc	Dopamine	HAX1	1.4757	3.67242	1.74283	0.111971	0.369742	1.5894
Exc	Dopamine	VWCE	1.54209	4.30535	1.74276	0.111984	0.369742	1.58934
Exc	Dopamine	CAMSAP1	-0.80002	6.54682	-1.74542	0.111988	0.369742	-1.58932
Exc	Dopamine	PLPP7	-1.17094	5.90736	-1.75303	0.112017	0.369742	-1.58919
Exc	Dopamine	RUNDC3A-AS1	-2.70996	2.5864	-1.75245	0.112063	0.369742	-1.58899
Exc	Dopamine	MAPT-IT1	-1.83063	2.85445	-1.77045	0.112069	0.369742	-1.58896
Exc	Dopamine	PTCH1	-1.2548	5.12463	-1.74199	0.112177	0.369952	-1.58848
Exc	Dopamine	ZNF839	0.80089	4.39506	1.74626	0.1122	0.369952	1.58838
Exc	Dopamine	FADS3	1.67125	6.13738	1.74131	0.112248	0.369952	1.58817
Exc	Dopamine	LRRFIP1	-0.983097	8.00665	-1.77132	0.112257	0.369952	-1.58813
Exc	Dopamine	JAM3	1.07184	7.18762	1.75966	0.112282	0.369952	1.58802
Exc	Dopamine	KCNK2	3.29357	2.87102	1.74389	0.112373	0.370047	1.58761
Exc	Dopamine	DPP9	1.12893	5.34321	1.74063	0.112415	0.370047	1.58743
Exc	Dopamine	FAM133B	1.49711	6.00003	1.74032	0.112426	0.370047	1.58738
Exc	Dopamine	ADGRV1	2.34901	5.8094	1.7403	0.11243	0.370047	1.58736
Exc	Dopamine	CTDNEP1	1.2242	3.29483	1.74601	0.112567	0.37039	1.58676
Exc	Dopamine	SDHAF3	-1.93746	2.82384	-1.7393	0.112612	0.37039	-1.58656
Exc	Dopamine	TRAFD1	1.65624	4.1254	1.75497	0.112676	0.37039	1.58628
Exc	Dopamine	CDH12	-2.88504	9.29624	-1.77064	0.112681	0.37039	-1.58626
Exc	Dopamine	PQBP1	1.85924	2.86472	1.74841	0.112684	0.37039	1.58624
Exc	Dopamine	WBP2NL	0.807172	4.87593	1.76608	0.112786	0.370626	1.58579
Exc	Dopamine	PCGF2	1.18977	3.64095	1.73815	0.112821	0.370628	1.58564
Exc	Dopamine	SAMD1	1.31319	3.32908	1.73801	0.112847	0.370628	1.58553
Exc	Dopamine	AP001372.2	1.79182	2.53783	1.74644	0.113006	0.371051	1.58483
Exc	Dopamine	FP700111.1	-1.9105	3.39632	-1.76208	0.113045	0.371081	-1.58465
Exc	Dopamine	WDR77	-2.02333	2.54842	-1.7364	0.113141	0.371298	-1.58423
Exc	Dopamine	MRPS15	1.60089	2.89631	1.74066	0.113344	0.371864	1.58334
Exc	Dopamine	MAP3K2	-1.42799	6.61396	-1.73489	0.113417	0.372006	-1.58302
Exc	Dopamine	C12orf43	1.35229	3.92549	1.73468	0.113456	0.372035	1.58285
Exc	Dopamine	ZNF454	-1.43705	3.3838	-1.73423	0.113537	0.372202	-1.58249
Exc	Dopamine	USP30	1.4868	4.58641	1.73401	0.113577	0.372236	1.58232
Exc	Dopamine	NAA25	-0.87858	6.82573	-1.73631	0.11369	0.372499	-1.58182
Exc	Dopamine	PTH2R	-2.64627	6.19302	-1.74188	0.113772	0.372499	-1.58146
Exc	Dopamine	BCAS2	1.63066	3.69126	1.74063	0.113781	0.372499	1.58142
Exc	Dopamine	LINC00158	-1.65197	3.60692	-1.74797	0.113805	0.372499	-1.58132
Exc	Dopamine	FBXO21	0.702326	6.20369	1.73877	0.113808	0.372499	1.5813
Exc	Dopamine	DNAL1	-1.52329	4.75491	-1.7324	0.113873	0.372613	-1.58102
Exc	Dopamine	STK25	0.929686	5.86811	1.73202	0.113944	0.372633	1.58071
Exc	Dopamine	AL590550.1	-2.33399	3.50092	-1.73192	0.113962	0.372633	-1.58063
Exc	Dopamine	MSRB3	-2.21848	4.58358	-1.73271	0.113973	0.372633	-1.58059
Exc	Dopamine	WDR89	-2.07668	3.76676	-1.74717	0.114042	0.372633	-1.58029
Exc	Dopamine	GASK1B	2.64812	2.73563	1.74006	0.114046	0.372633	1.58027
Exc	Dopamine	PPP1R12A	-1.22861	7.76358	-1.73138	0.11406	0.372633	-1.5802
Exc	Dopamine	MMUT	1.4852	4.00877	1.73811	0.114143	0.372734	1.57984
Exc	Dopamine	ZNF436	4.4966	1.92901	1.75114	0.114152	0.372734	1.57981
Exc	Dopamine	FEM1C	-2.78532	3.91986	-1.7305	0.114222	0.37283	-1.5795
Exc	Dopamine	TBL1XR1	-1.32948	7.64748	-1.73529	0.114241	0.37283	-1.57941
Exc	Dopamine	PTPN20	-2.25414	3.07986	-1.74773	0.114289	0.372887	-1.57921
Exc	Dopamine	PNN	1.03726	5.77378	1.73629	0.11441	0.373159	1.57868
Exc	Dopamine	NAPRT	2.46646	2.76759	1.7481	0.114433	0.373159	1.57858
Exc	Dopamine	AC010198.2	-2.05838	2.81295	-1.74743	0.114474	0.373181	-1.5784
Exc	Dopamine	MGAT4C	-1.59833	8.50007	-1.72886	0.114526	0.373181	-1.57817
Exc	Dopamine	IDI1	2.02095	4.31625	1.72883	0.11453	0.373181	1.57815
Exc	Dopamine	STARD7	1.1286	5.15736	1.72831	0.114626	0.373397	1.57774
Exc	Dopamine	GSTO1	1.96951	3.6145	1.73558	0.114701	0.373453	1.57741
Exc	Dopamine	ERMP1	0.905317	4.58334	1.72781	0.114719	0.373453	1.57733
Exc	Dopamine	LINC02232	1.98041	5.46123	1.73352	0.114737	0.373453	1.57725
Exc	Dopamine	TENM3-AS1	3.13071	2.41765	1.734	0.114789	0.373453	1.57703
Exc	Dopamine	PTCHD1-AS	-1.74824	7.36964	-1.7274	0.114795	0.373453	-1.577
Exc	Dopamine	AC007216.4	1.63072	3.80439	1.72694	0.114881	0.373473	1.57663
Exc	Dopamine	PPP1CC	2.72191	3.5983	1.7268	0.114906	0.373473	1.57652
Exc	Dopamine	C4orf45	-3.19885	3.48978	-1.74234	0.114908	0.373473	-1.57651
Exc	Dopamine	KIAA1211	5.84747	3.59335	1.73698	0.114922	0.373473	1.57645
Exc	Dopamine	BMPR1A	-1.39109	6.21078	-1.72642	0.114976	0.373551	-1.57622
Exc	Dopamine	MEIS2	-2.53485	7.37695	-1.76752	0.115114	0.373901	-1.57562
Exc	Dopamine	AL583785.1	-2.98058	3.20565	-1.73641	0.115228	0.374093	-1.57512
Exc	Dopamine	FAM189B	1.29507	5.03844	1.72504	0.115234	0.374093	1.5751
Exc	Dopamine	SLCO5A1	-2.54634	3.19507	-1.9877	0.115274	0.374126	-1.57492
Exc	Dopamine	PCED1A	2.15224	4.24684	1.72498	0.115376	0.374322	1.57448
Exc	Dopamine	ZNF175	-0.938836	3.59028	-1.72398	0.11543	0.374322	-1.57425
Exc	Dopamine	NIPSNAP2	0.993579	5.84248	1.73041	0.115439	0.374322	1.57421
Exc	Dopamine	DDOST	1.31324	3.73321	1.72364	0.115493	0.374322	1.57398
Exc	Dopamine	TSPAN9	2.73924	4.90331	1.73382	0.115513	0.374322	1.57389
Exc	Dopamine	SCN4B	1.70282	3.48909	1.73805	0.115543	0.374322	1.57376
Exc	Dopamine	ZBTB43	-0.95267	5.37792	-1.72335	0.115546	0.374322	-1.57375
Exc	Dopamine	AC092111.2	-2.04947	2.60592	-1.73835	0.115654	0.374391	-1.57328
Exc	Dopamine	NREP	-1.04003	5.60154	-1.7262	0.115668	0.374391	-1.57322
Exc	Dopamine	AC104806.2	-1.87945	5.316	-1.72221	0.11576	0.374391	-1.57282
Exc	Dopamine	ORC4	-1.47723	5.82282	-1.72219	0.115763	0.374391	-1.57281
Exc	Dopamine	GAREM1	-1.42204	7.30206	-1.74275	0.115772	0.374391	-1.57277
Exc	Dopamine	EIF4H	2.77231	4.2764	1.72207	0.115785	0.374391	1.57271
Exc	Dopamine	EIF1	6.31347	4.44977	1.72207	0.115786	0.374391	1.57271
Exc	Dopamine	PEX26	-0.752291	5.22513	-1.73886	0.115861	0.374391	-1.57239
Exc	Dopamine	AC097512.1	-4.43833	5.05512	-1.72757	0.115877	0.374391	-1.57232
Exc	Dopamine	FAM27E3	2.04436	2.52869	1.74029	0.115894	0.374391	1.57224
Exc	Dopamine	TMEM117	-1.23401	7.49899	-1.72736	0.115901	0.374391	-1.57221
Exc	Dopamine	PSMD8	1.59928	4.56369	1.73501	0.115944	0.374429	1.57203
Exc	Dopamine	PDCD2L	1.3991	2.49329	1.72096	0.115993	0.374429	1.57182
Exc	Dopamine	RANBP10	-0.97166	6.37553	-1.72078	0.116027	0.374429	-1.57167
Exc	Dopamine	EIF4A2	2.76371	6.5081	1.72074	0.116034	0.374429	1.57164
Exc	Dopamine	ST8SIA3	-2.54193	6.08914	-1.7203	0.116116	0.374595	-1.57129
Exc	Dopamine	LURAP1	-1.28167	4.76047	-1.71995	0.116181	0.374625	-1.57101
Exc	Dopamine	COLGALT1	1.4034	4.65867	1.71993	0.116185	0.374625	1.57099
Exc	Dopamine	AMDHD2	1.29465	4.68862	1.71935	0.116294	0.374827	1.57052
Exc	Dopamine	PTPRQ	-2.18701	4.03947	-1.72684	0.116365	0.374827	-1.57021
Exc	Dopamine	GTF3C5	0.65215	4.88836	1.71891	0.116376	0.374827	1.57017
Exc	Dopamine	TXNRD3	-1.88201	3.75105	-1.72999	0.116428	0.374827	-1.56994
Exc	Dopamine	CFAP69	-1.58408	5.41304	-1.71833	0.116485	0.374827	-1.5697
Exc	Dopamine	CADPS	-1.06348	9.44138	-1.71825	0.1165	0.374827	-1.56963
Exc	Dopamine	TXNDC5	4.08959	2.29315	1.71822	0.116505	0.374827	1.56961
Exc	Dopamine	PDCD10	-1.29427	5.23241	-1.71807	0.116533	0.374827	-1.56949
Exc	Dopamine	AC105450.1	1.79086	5.5243	1.72728	0.116545	0.374827	1.56944
Exc	Dopamine	CLSTN2	1.41962	8.65285	1.71952	0.116551	0.374827	1.56941
Exc	Dopamine	MRPL55	1.92967	3.14662	1.7278	0.116661	0.375081	1.56894
Exc	Dopamine	ZDHHC24	1.99959	2.94651	1.71685	0.116764	0.375189	1.5685
Exc	Dopamine	MGA	-0.974325	6.66924	-1.7275	0.116778	0.375189	-1.56844
Exc	Dopamine	ARNTL	-1.54107	6.2424	-1.72709	0.116795	0.375189	-1.56837
Exc	Dopamine	EGFL8	1.11	2.79885	1.72797	0.116816	0.375189	1.56828
Exc	Dopamine	CTTN	0.986941	6.94929	1.71641	0.116846	0.375189	1.56815
Exc	Dopamine	YTHDF3	-1.40927	5.01239	-1.71612	0.116899	0.375262	-1.56792
Exc	Dopamine	RNF44	1.47052	4.24705	1.71524	0.117066	0.375611	1.56721
Exc	Dopamine	LINC01771	-2.1348	3.68142	-1.71522	0.117069	0.375611	-1.5672
Exc	Dopamine	VRK2	4.18226	4.90461	1.71637	0.117135	0.375633	1.56691
Exc	Dopamine	GLUL	4.76731	4.47664	1.72245	0.117136	0.375633	1.56691
Exc	Dopamine	SRP72	1.26934	5.07651	1.72379	0.117233	0.375844	1.56649
Exc	Dopamine	TRIM41	1.04415	3.65781	1.73002	0.117274	0.37588	1.56632
Exc	Dopamine	ZDHHC14	-0.663385	7.88549	-1.72342	0.117315	0.375912	-1.56614
Exc	Dopamine	TSEN2	-1.35148	5.87048	-1.71343	0.117407	0.37611	-1.56575
Exc	Dopamine	ACBD5	1.37229	4.42286	1.72243	0.117536	0.376269	1.5652
Exc	Dopamine	ARMT1	-2.42739	2.66515	-1.71256	0.117573	0.376269	-1.56504
Exc	Dopamine	SEC31A	0.653635	6.21951	1.72286	0.117574	0.376269	1.56504
Exc	Dopamine	NOL3	2.19962	3.80643	1.71305	0.117578	0.376269	1.56502
Exc	Dopamine	METTL15	-1.43084	6.32341	-1.71168	0.117738	0.376684	-1.56434
Exc	Dopamine	MCOLN1	1.33742	4.67044	1.71148	0.117776	0.376706	1.56418
Exc	Dopamine	SYTL3	3.16156	2.47019	1.7106	0.117944	0.377125	1.56346
Exc	Dopamine	UBALD1	1.71981	3.4575	1.70987	0.118081	0.377125	1.56288
Exc	Dopamine	SLC22A15	1.34692	7.02479	1.70978	0.118098	0.377125	1.56281
Exc	Dopamine	IFITM10	1.77862	4.00093	1.7096	0.118132	0.377125	1.56266
Exc	Dopamine	MOSPD1	-1.66178	2.30391	-1.7124	0.118152	0.377125	-1.56258
Exc	Dopamine	AC092821.3	1.94517	3.91444	1.71818	0.118154	0.377125	1.56257
Exc	Dopamine	FAM182A	-2.30313	4.07189	-1.72246	0.118189	0.377125	-1.56242
Exc	Dopamine	WBP4	1.52689	4.66496	1.72075	0.118191	0.377125	1.56241
Exc	Dopamine	C2orf88	1.63654	3.15495	1.72409	0.118193	0.377125	1.5624
Exc	Dopamine	HDAC5	1.17243	6.14801	1.70899	0.118249	0.377125	1.56217
Exc	Dopamine	TCP1	2.25406	4.21465	1.70889	0.118268	0.377125	1.56209
Exc	Dopamine	NFKBID	-2.18564	2.72167	-1.70886	0.118273	0.377125	-1.56206
Exc	Dopamine	SPIN1	-1.33797	6.91513	-1.70833	0.118375	0.377353	-1.56163
Exc	Dopamine	C19orf25	1.42315	4.42676	1.71435	0.118437	0.377452	1.56137
Exc	Dopamine	ENTPD3	1.09463	4.19023	1.71908	0.11848	0.377492	1.56119
Exc	Dopamine	AZI2	0.952862	4.57844	1.71733	0.118547	0.377607	1.5609
Exc	Dopamine	ADAMTS9-AS2	-4.46083	5.69628	-1.71207	0.118578	0.37761	-1.56077
Exc	Dopamine	NEDD8	1.52194	4.47471	1.71407	0.118734	0.377772	1.56011
Exc	Dopamine	RASGRP1	1.81183	5.02898	1.7065	0.118736	0.377772	1.5601
Exc	Dopamine	BRIX1	1.59986	2.48456	1.70636	0.11875	0.377772	1.56004
Exc	Dopamine	CDC40	-1.18813	6.75678	-1.70635	0.118751	0.377772	-1.56004
Exc	Dopamine	TRO	1.41992	5.5382	1.71266	0.118934	0.377979	1.55926
Exc	Dopamine	TM7SF2	1.51199	3.98325	1.71045	0.118938	0.377979	1.55925
Exc	Dopamine	AC008443.1	-1.99146	3.14418	-1.71248	0.118964	0.377979	-1.55914
Exc	Dopamine	AC105942.1	1.45298	2.1846	1.7051	0.11899	0.377979	1.55903
Exc	Dopamine	AUH	-1.22113	6.65714	-1.70495	0.119019	0.377979	-1.5589
Exc	Dopamine	SEC14L5	-0.610131	7.85415	-1.70597	0.119025	0.377979	-1.55888
Exc	Dopamine	KIF3B	-1.0201	5.86052	-1.70489	0.11903	0.377979	-1.55886
Exc	Dopamine	SRR	1.02029	2.72273	1.80953	0.119153	0.378154	1.55834
Exc	Dopamine	ESYT2	-0.90059	6.99659	-1.709	0.119181	0.378154	-1.55822
Exc	Dopamine	PAPSS1	-1.21301	6.37679	-1.7041	0.119183	0.378154	-1.55821
Exc	Dopamine	AC104162.2	-1.72057	4.12317	-1.7038	0.119239	0.378154	-1.55798
Exc	Dopamine	RPL31	5.45813	4.21144	1.71279	0.119284	0.378154	1.55779
Exc	Dopamine	CUTA	3.34858	3.07532	1.70355	0.119286	0.378154	1.55778
Exc	Dopamine	HLF	-1.48169	6.25838	-1.70347	0.119303	0.378154	-1.55771
Exc	Dopamine	AC243829.1	-2.26625	3.39442	-1.7112	0.119359	0.378154	-1.55747
Exc	Dopamine	IP6K1	-0.80495	6.16013	-1.70317	0.119361	0.378154	-1.55746
Exc	Dopamine	ZNF709	-0.951417	5.06837	-1.70213	0.11956	0.378688	-1.55662
Exc	Dopamine	RAP1GAP	1.51305	7.76219	1.70392	0.119723	0.379066	1.55594
Exc	Dopamine	GALK2	-1.63609	6.10805	-1.70119	0.119741	0.379066	-1.55586
Exc	Dopamine	LINC02636	-1.47288	4.21105	-1.71347	0.119792	0.379133	-1.55565
Exc	Dopamine	SLMAP	-1.1571	6.658	-1.7007	0.119834	0.379167	-1.55547
Exc	Dopamine	SPATA33	1.38407	4.03811	1.70053	0.119867	0.379176	1.55533
Exc	Dopamine	SNX25	-1.25174	5.30957	-1.70013	0.119945	0.379208	-1.555
Exc	Dopamine	UBE2I	1.25866	5.15199	1.70063	0.119966	0.379208	1.55492
Exc	Dopamine	CCDC77	1.88915	3.45261	1.71555	0.11997	0.379208	1.5549
Exc	Dopamine	FAM160B2	1.33964	5.09513	1.69942	0.120082	0.379354	1.55443
Exc	Dopamine	SPRY2	2.01457	2.93531	1.69918	0.120128	0.379354	1.55424
Exc	Dopamine	POLDIP3	1.27131	4.02781	1.69908	0.120146	0.379354	1.55416
Exc	Dopamine	GRAMD1A	1.63109	4.5188	1.6997	0.120202	0.379354	1.55393
Exc	Dopamine	SPOUT1	1.37307	4.04428	1.69949	0.120236	0.379354	1.55379
Exc	Dopamine	ATXN2	-0.96037	7.60772	-1.69862	0.120236	0.379354	-1.55378
Exc	Dopamine	ESR1	-2.67777	3.01952	-1.70371	0.120257	0.379354	-1.5537
Exc	Dopamine	GKAP1	1.20662	4.45213	1.80237	0.120261	0.379354	1.55368
Exc	Dopamine	SCLY	1.65214	4.65745	1.71185	0.120312	0.379418	1.55346
Exc	Dopamine	ETS1	-3.10739	2.68691	-1.69805	0.120345	0.379424	-1.55333
Exc	Dopamine	USF2	-0.677096	5.68031	-1.69765	0.120425	0.379527	-1.55299
Exc	Dopamine	NPRL2	1.81025	2.95999	1.70874	0.120453	0.379527	1.55287
Exc	Dopamine	CIPC	2.48066	3.77932	1.69741	0.12047	0.379527	1.55281
Exc	Dopamine	MSI2	1.74297	6.6764	1.70606	0.120567	0.379709	1.5524
Exc	Dopamine	CHURC1	1.68069	4.22991	1.69664	0.120619	0.379709	1.55218
Exc	Dopamine	CAD	1.22193	4.15446	1.69663	0.12062	0.379709	1.55218
Exc	Dopamine	HS2ST1	-2.31078	6.42529	-1.69616	0.120711	0.3799	-1.5518
Exc	Dopamine	LRCH4	1.83199	4.80503	1.69593	0.120755	0.379943	1.55161
Exc	Dopamine	FAM135A	-1.21838	7.1008	-1.69508	0.12092	0.380251	-1.55092
Exc	Dopamine	CCND3	-1.4453	5.82463	-1.69644	0.120942	0.380251	-1.55083
Exc	Dopamine	UTP6	0.75213	5.42787	1.69495	0.120946	0.380251	1.55082
Exc	Dopamine	SMS	1.06544	5.48167	1.73893	0.121052	0.380474	1.55037
Exc	Dopamine	LARP4B	-0.798934	6.69078	-1.69407	0.121116	0.380474	-1.55011
Exc	Dopamine	GIPC1	0.884024	6.75138	1.694	0.121129	0.380474	1.55005
Exc	Dopamine	CSTF2	1.54914	2.88758	1.69376	0.121177	0.380474	1.54985
Exc	Dopamine	CNOT9	-0.809075	5.04018	-1.69369	0.121191	0.380474	-1.54979
Exc	Dopamine	ERO1B	0.895398	5.14041	1.69348	0.12123	0.380474	1.54963
Exc	Dopamine	HMBOX1	-1.28975	6.2155	-1.69346	0.121236	0.380474	-1.54961
Exc	Dopamine	AC005062.1	-3.53702	3.82457	-1.69317	0.121291	0.380474	-1.54938
Exc	Dopamine	RHOF	0.985767	3.11183	1.69753	0.121327	0.380474	1.54923
Exc	Dopamine	PTGR1	-1.29657	4.67294	-1.70273	0.121335	0.380474	-1.5492
Exc	Dopamine	DMAP1	1.24089	4.26096	1.69284	0.121355	0.380474	1.54911
Exc	Dopamine	GLYR1	0.903717	6.8408	1.69233	0.121487	0.380791	1.54856
Exc	Dopamine	STAG1	-1.34929	7.50381	-1.69833	0.121542	0.38083	-1.54833
Exc	Dopamine	USP3-AS1	-1.32205	3.81948	-1.70346	0.121561	0.38083	-1.54825
Exc	Dopamine	PRPF18	-0.95816	4.92024	-1.6915	0.121616	0.380837	-1.54803
Exc	Dopamine	ZDHHC4	1.66444	2.61358	1.70078	0.121625	0.380837	1.54799
Exc	Dopamine	ADAM15	1.59181	4.24641	1.70586	0.121677	0.380903	1.54777
Exc	Dopamine	TTC5	-1.26919	4.55926	-1.69516	0.121732	0.380979	-1.54754
Exc	Dopamine	ASNS	-1.88751	2.55858	-1.69249	0.121805	0.381026	-1.54724
Exc	Dopamine	PYGO2	2.15125	2.49171	1.69052	0.121809	0.381026	1.54723
Exc	Dopamine	FDPS	1.42757	5.1838	1.69482	0.122042	0.38166	1.54626
Exc	Dopamine	FARSA	1.40614	4.5095	1.68891	0.122242	0.381891	1.54543
Exc	Dopamine	PSMD13	0.944111	4.81824	1.69572	0.122298	0.381891	1.5452
Exc	Dopamine	MEN1	1.3205	3.52362	1.68787	0.122327	0.381891	1.54508
Exc	Dopamine	ARMCX5	-1.20379	3.23296	-1.7078	0.12237	0.381891	-1.5449
Exc	Dopamine	WDR75	0.924033	5.19309	1.69728	0.122449	0.381891	1.54458
Exc	Dopamine	LSAMP	-1.30837	10.6743	-1.68697	0.122504	0.381891	-1.54435
Exc	Dopamine	SEMA5B	-1.67063	6.38609	-1.68681	0.122535	0.381891	-1.54422
Exc	Dopamine	TUBA1B	4.84765	5.43254	1.68677	0.122542	0.381891	1.54419
Exc	Dopamine	KIF2A	1.01185	6.29059	1.69413	0.122542	0.381891	1.54419
Exc	Dopamine	DLG2	-1.62097	11.6987	-1.68652	0.122591	0.381891	-1.54399
Exc	Dopamine	DNMT1	0.821043	5.81181	1.68647	0.122601	0.381891	1.54395
Exc	Dopamine	CTPS2	2.0076	4.01588	1.68646	0.122602	0.381891	1.54394
Exc	Dopamine	AL390778.1	-2.36615	2.79366	-1.69003	0.122681	0.381891	-1.54362
Exc	Dopamine	PEX3	-1.28489	5.39006	-1.6859	0.122712	0.381891	-1.54349
Exc	Dopamine	SIK2	-1.15629	6.84608	-1.68559	0.122773	0.381891	-1.54324
Exc	Dopamine	SENP8	-1.51297	2.55944	-1.69809	0.122809	0.381891	-1.54309
Exc	Dopamine	ARPC5	2.31301	3.91813	1.68533	0.122826	0.381891	1.54302
Exc	Dopamine	TRIM9	-1.15348	9.19417	-1.7237	0.122827	0.381891	-1.54302
Exc	Dopamine	TTLL5	-1.43627	6.87476	-1.68527	0.122837	0.381891	-1.54297
Exc	Dopamine	CAB39L	-1.88246	5.39175	-1.68517	0.122857	0.381891	-1.54289
Exc	Dopamine	FAAH	1.30213	5.23019	1.68502	0.122887	0.381891	1.54277
Exc	Dopamine	AP003469.4	3.42539	2.70437	1.6849	0.122909	0.381891	1.54268
Exc	Dopamine	AEBP2	-1.51769	8.49049	-1.69581	0.122962	0.381891	-1.54246
Exc	Dopamine	STX3	-0.848516	5.53515	-1.68957	0.122965	0.381891	-1.54245
Exc	Dopamine	NAA50	-1.61389	5.17241	-1.68458	0.122974	0.381891	-1.54241
Exc	Dopamine	AC008124.1	3.17296	2.77926	1.68452	0.122984	0.381891	1.54237
Exc	Dopamine	POU2F1	-1.25864	7.5273	-1.68451	0.122987	0.381891	-1.54236
Exc	Dopamine	FAM216A	-0.452428	4.54522	-1.68847	0.123	0.381891	-1.5423
Exc	Dopamine	TMEM50B	1.84997	4.6738	1.68438	0.123012	0.381891	1.54225
Exc	Dopamine	SCAF4	-0.84228	5.18886	-1.68379	0.123128	0.382144	-1.54178
Exc	Dopamine	PTPN23	1.17138	4.7541	1.68362	0.123163	0.382144	1.54163
Exc	Dopamine	TRIM54	-1.64869	4.77729	-1.69795	0.123187	0.382144	-1.54153
Exc	Dopamine	WDR66	-1.23156	4.45212	-1.69314	0.123217	0.382144	-1.54141
Exc	Dopamine	MBNL1	-1.64372	7.63969	-1.68279	0.123326	0.38229	-1.54096
Exc	Dopamine	CCDC157	2.31673	2.36822	1.70388	0.123326	0.38229	1.54096
Exc	Dopamine	DLGAP1-AS4	-1.36626	5.73753	-1.69107	0.123401	0.382426	-1.54065
Exc	Dopamine	AC111006.1	1.89389	3.62163	1.68793	0.123453	0.382484	1.54044
Exc	Dopamine	CCDC137	1.36525	3.19293	1.69241	0.123493	0.382484	1.54027
Exc	Dopamine	PCYT1A	-0.943472	5.81608	-1.68782	0.123522	0.382484	-1.54016
Exc	Dopamine	AC005906.2	-1.14163	6.59686	-1.70483	0.123562	0.382484	-1.53999
Exc	Dopamine	SMARCD1	1.1761	4.32073	1.68558	0.123574	0.382484	1.53994
Exc	Dopamine	KIF26B	-1.92377	6.15175	-1.6869	0.123646	0.38261	-1.53965
Exc	Dopamine	USP11	1.31452	6.63414	1.6809	0.123701	0.382683	1.53942
Exc	Dopamine	PLSCR3	1.69368	2.77038	1.68045	0.123789	0.382765	1.53906
Exc	Dopamine	NPIPB13	-1.84745	2.23831	-1.68489	0.1238	0.382765	-1.53902
Exc	Dopamine	MCM3AP-AS1	1.66555	3.13895	1.71438	0.12382	0.382765	1.53893
Exc	Dopamine	KIAA0753	-1.25309	5.98902	-1.67993	0.123891	0.382889	-1.53864
Exc	Dopamine	PLCG2	-6.17476	5.57828	-1.67977	0.123924	0.382893	-1.53851
Exc	Dopamine	MED13L	-1.40037	7.87687	-1.67955	0.123968	0.382934	-1.53833
Exc	Dopamine	DIAPH1	-1.05245	6.32316	-1.6792	0.124038	0.383054	-1.53804
Exc	Dopamine	TBK1	1.07777	5.42659	1.68064	0.124085	0.383054	1.53785
Exc	Dopamine	ADAT1	0.83655	4.03621	1.69317	0.1241	0.383054	1.53779
Exc	Dopamine	IGSF21	-1.20977	8.03146	-1.69323	0.124309	0.383605	-1.53693
Exc	Dopamine	AC007364.1	1.09924	5.83147	1.69406	0.124385	0.383743	1.53663
Exc	Dopamine	NUP107	1.45036	4.88502	1.67796	0.124445	0.383831	1.53638
Exc	Dopamine	ZBTB4	0.627028	6.83761	1.68247	0.12449	0.383876	1.5362
Exc	Dopamine	PPCS	1.52563	3.2138	1.67589	0.124696	0.384354	1.53536
Exc	Dopamine	TRIOBP	-1.51062	4.10781	-1.67885	0.124732	0.384354	-1.53521
Exc	Dopamine	FGFR1OP2	-1.24342	6.1331	-1.67568	0.124759	0.384354	-1.5351
Exc	Dopamine	SLC38A11	-3.19468	5.2086	-1.68315	0.12488	0.384354	-1.53461
Exc	Dopamine	PRMT8	-1.69	6.94491	-1.68013	0.124947	0.384354	-1.53434
Exc	Dopamine	DPY19L1	1.21262	5.6713	1.68178	0.12497	0.384354	1.53424
Exc	Dopamine	RFXAP	-1.72116	4.10174	-1.67446	0.124981	0.384354	-1.5342
Exc	Dopamine	SGF29	1.97122	3.56042	1.67867	0.125023	0.384354	1.53403
Exc	Dopamine	DRAP1	2.40282	3.12716	1.68182	0.12503	0.384354	1.534
Exc	Dopamine	AC008667.1	-1.34168	3.70966	-1.67949	0.125055	0.384354	-1.5339
Exc	Dopamine	SUCLG2-AS1	-1.39458	3.90072	-1.682	0.125076	0.384354	-1.53381
Exc	Dopamine	ZNF280C	-1.42304	3.91709	-1.68146	0.125125	0.384354	-1.53361
Exc	Dopamine	KAT14	-0.973231	4.08806	-1.68947	0.125126	0.384354	-1.53361
Exc	Dopamine	JOSD1	0.922807	4.76273	1.67557	0.125137	0.384354	1.53356
Exc	Dopamine	ST6GAL2	-1.29806	5.93339	-1.68094	0.125144	0.384354	-1.53354
Exc	Dopamine	CXXC5	1.4284	5.953	1.6735	0.125172	0.384354	1.53342
Exc	Dopamine	APOLD1	2.72657	3.19346	1.68604	0.125179	0.384354	1.53339
Exc	Dopamine	SPDL1	1.24596	3.14227	1.67334	0.125205	0.384354	1.53329
Exc	Dopamine	NPIPB5	-1.22717	6.54641	-1.68124	0.125295	0.384406	-1.53292
Exc	Dopamine	CFAP61	-2.42358	4.8739	-1.68021	0.125324	0.384406	-1.5328
Exc	Dopamine	INSYN2B	-1.59947	5.46019	-1.67903	0.125398	0.384406	-1.53251
Exc	Dopamine	HDHD3	2.49772	2.66014	1.68052	0.125443	0.384406	1.53232
Exc	Dopamine	HSD11B1-AS1	-1.64303	3.70819	-1.68048	0.125457	0.384406	-1.53226
Exc	Dopamine	PIK3R2	1.97949	4.81366	1.67198	0.125478	0.384406	1.53218
Exc	Dopamine	EIF2S2	1.69911	4.88306	1.6763	0.125499	0.384406	1.5321
Exc	Dopamine	MED29	1.94587	3.64316	1.68734	0.125507	0.384406	1.53206
Exc	Dopamine	SNCA	-1.22218	6.96932	-1.67181	0.125511	0.384406	-1.53205
Exc	Dopamine	ABHD17C	-1.74826	4.11802	-1.68139	0.125563	0.384406	-1.53184
Exc	Dopamine	PRTFDC1	1.42964	5.12319	1.67155	0.125564	0.384406	1.53183
Exc	Dopamine	TCEANC2	1.59961	3.04535	1.67123	0.125628	0.384435	1.53157
Exc	Dopamine	CANT1	1.54725	2.69072	1.67077	0.125721	0.384435	1.5312
Exc	Dopamine	HEATR5B	-0.698952	6.23341	-1.67076	0.125723	0.384435	-1.53119
Exc	Dopamine	SNX6	0.920225	6.02574	1.67064	0.125746	0.384435	1.53109
Exc	Dopamine	ZFYVE26	-0.556528	5.08309	-1.67538	0.125751	0.384435	-1.53108
Exc	Dopamine	SBDS	2.79205	3.98379	1.67731	0.12576	0.384435	1.53104
Exc	Dopamine	ZNF248	-0.816628	7.20628	-1.67042	0.125791	0.384435	-1.53091
Exc	Dopamine	RASGEF1A	-1.24734	6.5851	-1.67013	0.125849	0.384454	-1.53068
Exc	Dopamine	ARID4A	0.867865	6.4222	1.6757	0.12586	0.384454	1.53063
Exc	Dopamine	MZT2B	1.3222	4.615	1.67945	0.126044	0.384776	1.52989
Exc	Dopamine	CPNE9	1.45486	5.96295	1.6691	0.126056	0.384776	1.52984
Exc	Dopamine	DCX	-1.36345	4.92346	-1.67664	0.126058	0.384776	-1.52983
Exc	Dopamine	AGO3	-0.993029	7.01102	-1.66887	0.126103	0.384817	-1.52965
Exc	Dopamine	KSR1	0.790643	5.84962	1.66834	0.12621	0.385045	1.52922
Exc	Dopamine	STK17A	-1.30566	3.06266	-1.67137	0.12624	0.385045	-1.5291
Exc	Dopamine	PHB2	2.50733	2.48934	1.66763	0.126354	0.385296	1.52864
Exc	Dopamine	C21orf58	1.80987	2.91152	1.66738	0.126403	0.385352	1.52844
Exc	Dopamine	CYP4X1	-1.37086	4.9464	-1.66867	0.126531	0.385647	-1.52792
Exc	Dopamine	AC132153.1	2.84154	2.64421	1.67342	0.126573	0.385679	1.52776
Exc	Dopamine	ZNF398	-1.12385	6.0771	-1.66605	0.126672	0.385838	-1.52736
Exc	Dopamine	CHIC2	-1.9391	5.23278	-1.67565	0.12671	0.385838	-1.5272
Exc	Dopamine	CYB5B	-1.20642	5.19886	-1.66582	0.126719	0.385838	-1.52717
Exc	Dopamine	AGPAT1	1.97585	3.1141	1.66534	0.126816	0.385966	1.52678
Exc	Dopamine	TMSB4X	6.13128	4.60101	1.66515	0.126854	0.385966	1.52663
Exc	Dopamine	EFL1	-1.3028	4.49501	-1.66502	0.126881	0.385966	-1.52652
Exc	Dopamine	PRKN	-0.962126	8.54515	-1.66494	0.126897	0.385966	-1.52645
Exc	Dopamine	FAM193A	-0.7026	7.14056	-1.66483	0.126919	0.385966	-1.52637
Exc	Dopamine	SBF2-AS1	1.08831	3.31796	1.68631	0.126977	0.385966	1.52613
Exc	Dopamine	DPH5	4.37565	2.96653	1.66448	0.12699	0.385966	1.52608
Exc	Dopamine	RAB6A	-1.17769	7.30189	-1.66438	0.127011	0.385966	-1.526
Exc	Dopamine	METTL23	1.63456	2.30787	1.66405	0.127077	0.386024	1.52573
Exc	Dopamine	ZNF33A	0.993573	5.36006	1.66739	0.12712	0.386024	1.52556
Exc	Dopamine	RERG	3.57496	3.65767	1.68102	0.127197	0.386024	1.52525
Exc	Dopamine	Z99572.1	-1.59029	3.44541	-1.66346	0.127197	0.386024	-1.52525
Exc	Dopamine	MREG	-1.11825	4.29608	-1.67366	0.1272	0.386024	-1.52524
Exc	Dopamine	MGLL	1.24615	6.15983	1.66337	0.127217	0.386024	1.52517
Exc	Dopamine	PLAAT1	-1.36195	4.13597	-1.66882	0.127258	0.386052	-1.52501
Exc	Dopamine	PHYHIPL	1.95909	6.61762	1.6723	0.127331	0.386179	1.52471
Exc	Dopamine	TMEM181	-0.723079	6.92673	-1.66236	0.127421	0.386357	-1.52435
Exc	Dopamine	EEPD1	-0.817419	5.7298	-1.66134	0.127628	0.386892	-1.52352
Exc	Dopamine	GUCY1A1	-1.39956	4.70892	-1.66117	0.127662	0.3869	-1.52339
Exc	Dopamine	SLC25A45	1.92928	3.27315	1.66142	0.127705	0.386933	1.52322
Exc	Dopamine	NFKBIL1	1.17245	2.79114	1.66073	0.127753	0.386984	1.52302
Exc	Dopamine	SH3BP5L	1.17353	3.61016	1.66188	0.127812	0.38706	1.52279
Exc	Dopamine	ZNF609	-1.38917	7.88434	-1.6603	0.12784	0.38706	-1.52267
Exc	Dopamine	SMG7	-0.870687	5.92829	-1.65985	0.127932	0.387213	-1.52231
Exc	Dopamine	ALMS1	-0.783317	6.92887	-1.65974	0.127954	0.387213	-1.52222
Exc	Dopamine	DPF2	1.27149	4.71004	1.68114	0.128035	0.387364	1.5219
Exc	Dopamine	ZCWPW1	2.49144	3.37182	1.67221	0.128145	0.387604	1.52146
Exc	Dopamine	N4BP2L2-IT2	-2.48997	3.151	-1.65862	0.128183	0.38762	-1.52131
Exc	Dopamine	CLEC2L	1.08767	5.93003	1.67263	0.128214	0.38762	1.52118
Exc	Dopamine	ADCK5	1.44429	4.84069	1.65812	0.128305	0.387752	1.52082
Exc	Dopamine	CACNB4	-0.769485	8.4953	-1.67473	0.12832	0.387752	-1.52076
Exc	Dopamine	DDX56	1.17183	4.21917	1.65742	0.128428	0.387848	1.52033
Exc	Dopamine	L3MBTL2	1.08864	5.03224	1.65742	0.128428	0.387848	1.52033
Exc	Dopamine	SLC1A1	-1.29617	5.97871	-1.66611	0.128495	0.387848	-1.52006
Exc	Dopamine	SDK1	-2.98058	7.81873	-1.66758	0.128546	0.387848	-1.51986
Exc	Dopamine	DVL3	1.08285	5.28631	1.65664	0.128589	0.387848	1.51969
Exc	Dopamine	ADH5	1.84424	3.67511	1.67236	0.1286	0.387848	1.51965
Exc	Dopamine	CDH10	-1.57211	7.91168	-1.65658	0.128602	0.387848	-1.51964
Exc	Dopamine	NTMT1	1.80157	3.23156	1.65639	0.12864	0.387848	1.51949
Exc	Dopamine	ASCC1	-1.4635	5.46288	-1.65633	0.128652	0.387848	-1.51944
Exc	Dopamine	HELZ	-0.742096	6.6607	-1.65619	0.128681	0.387848	-1.51932
Exc	Dopamine	SOD1	3.06488	4.57397	1.66244	0.128697	0.387848	1.51926
Exc	Dopamine	AL513166.1	-1.95986	7.66316	-1.65575	0.128772	0.387943	-1.51896
Exc	Dopamine	STUB1	2.25823	3.64577	1.65554	0.128813	0.387943	1.5188
Exc	Dopamine	RNF141	2.82721	3.57822	1.66246	0.128823	0.387943	1.51876
Exc	Dopamine	FNDC4	1.6581	3.42339	1.66379	0.128912	0.388101	1.51841
Exc	Dopamine	APEX1	1.28523	4.3512	1.66297	0.128938	0.388101	1.5183
Exc	Dopamine	ZNF358	1.1589	4.08707	1.65449	0.12903	0.388199	1.51794
Exc	Dopamine	RALGAPA2	-0.828098	6.55128	-1.65426	0.129077	0.388199	-1.51775
Exc	Dopamine	KCTD20	1.10411	4.79894	1.66095	0.129088	0.388199	1.51771
Exc	Dopamine	TEK	-2.97586	3.4733	-1.66707	0.129096	0.388199	-1.51768
Exc	Dopamine	AMMECR1	-1.6636	6.19528	-1.65887	0.129166	0.388247	-1.5174
Exc	Dopamine	FAIM	1.39926	3.11394	1.66358	0.129175	0.388247	1.51736
Exc	Dopamine	TBC1D23	-1.01555	5.41622	-1.65334	0.129267	0.388389	-1.517
Exc	Dopamine	ANKRD34C-AS1	-1.25794	6.79873	-1.68942	0.129285	0.388389	-1.51693
Exc	Dopamine	FRMD8	-1.17854	4.86946	-1.65299	0.129338	0.388455	-1.51672
Exc	Dopamine	ATAD2	-0.843608	5.2226	-1.65262	0.129415	0.388573	-1.51641
Exc	Dopamine	TFPT	1.92846	2.544	1.65242	0.129455	0.388573	1.51625
Exc	Dopamine	NEAT1	3.96524	6.55659	1.6585	0.129498	0.388573	1.51609
Exc	Dopamine	ORAI2	1.72453	4.33915	1.66065	0.129503	0.388573	1.51606
Exc	Dopamine	ZDHHC21	-1.43477	7.06152	-1.65182	0.129579	0.388706	-1.51576
Exc	Dopamine	GBA	1.18077	5.35626	1.6565	0.129663	0.388862	1.51543
Exc	Dopamine	SRCAP	-0.512078	5.21866	-1.68434	0.129771	0.389093	-1.515
Exc	Dopamine	ACOX1	0.679104	4.75806	1.65052	0.129849	0.389231	1.5147
Exc	Dopamine	ENO1	3.10633	5.35734	1.64998	0.129961	0.389472	1.51426
Exc	Dopamine	RAB3D	-0.746768	4.50577	-1.65154	0.130003	0.389504	-1.51409
Exc	Dopamine	SMAP1	-0.692665	6.86343	-1.64925	0.130112	0.389691	-1.51366
Exc	Dopamine	KLRD1	-1.98224	3.29854	-1.64913	0.130136	0.389691	-1.51357
Exc	Dopamine	CAMK2A	-1.29099	9.50776	-1.64895	0.130174	0.389691	-1.51342
Exc	Dopamine	SLC29A3	-2.28034	3.60224	-1.66781	0.130262	0.389691	-1.51307
Exc	Dopamine	NAV3	-1.46445	10.6535	-1.64849	0.130269	0.389691	-1.51304
Exc	Dopamine	TBPL1	-1.64185	4.53205	-1.64837	0.130295	0.389691	-1.51294
Exc	Dopamine	PHF10	1.32829	4.26883	1.64829	0.130311	0.389691	1.51288
Exc	Dopamine	ZNF862	1.15601	5.09781	1.64826	0.130318	0.389691	1.51285
Exc	Dopamine	AL138927.1	3.19394	3.98154	1.6475	0.130476	0.39007	1.51223
Exc	Dopamine	AC106897.1	-1.92976	2.39211	-1.67203	0.130529	0.39008	-1.51202
Exc	Dopamine	ARRB1	-3.55805	6.23008	-6.12173	0.130542	0.39008	-1.51197
Exc	Dopamine	OPCML	-1.06583	11.7208	-1.6488	0.130597	0.390135	-1.51175
Exc	Dopamine	PHB	1.53572	2.49589	1.66791	0.130624	0.390135	1.51165
Exc	Dopamine	FAM228A	-1.02899	3.73009	-1.656	0.130703	0.390167	-1.51133
Exc	Dopamine	ITGB8	1.24056	5.72728	1.64638	0.130708	0.390167	1.51132
Exc	Dopamine	DACH1	2.87184	4.91317	1.66882	0.130731	0.390167	1.51122
Exc	Dopamine	PCDH19	-2.65303	5.00509	-1.6567	0.130761	0.390167	-1.51111
Exc	Dopamine	AC012074.1	-2.18012	3.17696	-1.64539	0.130913	0.390474	-1.51051
Exc	Dopamine	SGSM1	-0.969639	7.57583	-1.65223	0.130928	0.390474	-1.51045
Exc	Dopamine	HEXB	0.942891	5.17711	1.65223	0.13097	0.390474	1.51029
Exc	Dopamine	WNT2B	1.82551	3.24431	1.64485	0.131025	0.390474	1.51007
Exc	Dopamine	MRPS30	-1.4026	4.38188	-1.64448	0.131103	0.390474	-1.50977
Exc	Dopamine	LONRF1	-1.25474	5.39376	-1.64453	0.131113	0.390474	-1.50973
Exc	Dopamine	LAMC1	-1.16846	5.39699	-1.645	0.131128	0.390474	-1.50967
Exc	Dopamine	LRP5L	-1.45183	3.31866	-1.64625	0.131161	0.390474	-1.50954
Exc	Dopamine	CA13	-1.47671	3.81834	-1.64418	0.131165	0.390474	-1.50952
Exc	Dopamine	PTK2B	-1.52254	7.84076	-1.65471	0.13118	0.390474	-1.50947
Exc	Dopamine	CBWD6	-1.85494	3.84475	-1.65031	0.131282	0.390683	-1.50907
Exc	Dopamine	WIZ	1.03015	3.12759	1.64323	0.131366	0.390788	1.50874
Exc	Dopamine	CLCN2	1.56336	3.41559	1.64301	0.13141	0.390788	1.50856
Exc	Dopamine	POLQ	-1.84505	2.45914	-1.64651	0.131438	0.390788	-1.50845
Exc	Dopamine	PCDHGB6	2.45441	2.31408	1.66248	0.131459	0.390788	1.50837
Exc	Dopamine	PDK2	1.38089	4.34048	1.64263	0.131489	0.390788	1.50825
Exc	Dopamine	LMAN2	1.37898	3.30425	1.6553	0.131518	0.390788	1.50814
Exc	Dopamine	DDX17	1.33899	8.26301	1.64241	0.131538	0.390788	1.50807
Exc	Dopamine	WWTR1	1.70358	3.37308	1.64151	0.131724	0.391187	1.50734
Exc	Dopamine	SCAF1	1.42423	4.17488	1.66177	0.131742	0.391187	1.50727
Exc	Dopamine	GABRA5	1.38315	4.79199	1.64707	0.131774	0.391187	1.50714
Exc	Dopamine	ZNF727	1.50339	4.03074	1.64687	0.131799	0.391187	1.50705
Exc	Dopamine	PEX10	2.18765	2.5727	1.64038	0.131961	0.391574	1.50641
Exc	Dopamine	AC006041.2	-2.88851	2.88573	-1.64018	0.132003	0.391604	-1.50625
Exc	Dopamine	COX11	-0.897326	4.87436	-1.63985	0.132073	0.391633	-1.50598
Exc	Dopamine	HDAC10	1.74501	4.92602	1.63983	0.132076	0.391633	1.50597
Exc	Dopamine	MED21	-0.736506	4.66312	-1.6394	0.132166	0.391746	-1.50561
Exc	Dopamine	BTAF1	-0.732819	6.5102	-1.64633	0.132203	0.391746	-1.50547
Exc	Dopamine	CBX6	1.40756	5.48941	1.63887	0.132279	0.391746	1.50518
Exc	Dopamine	CLMP	3.65415	3.86628	1.64409	0.132306	0.391746	1.50507
Exc	Dopamine	LY6G5B	1.70421	3.41678	1.64675	0.132365	0.391746	1.50484
Exc	Dopamine	TRIM39	1.12144	2.49851	1.63841	0.132376	0.391746	1.5048
Exc	Dopamine	TRMT9B	1.37375	5.66238	1.64581	0.132391	0.391746	1.50474
Exc	Dopamine	TRMT12	-1.60144	3.24794	-2.05805	0.132395	0.391746	-1.50473
Exc	Dopamine	TIMM17A	1.388	4.34487	1.6381	0.132441	0.391746	1.50455
Exc	Dopamine	MAN1B1	0.998607	5.17059	1.63997	0.132461	0.391746	1.50447
Exc	Dopamine	GCAT	1.59656	3.17529	1.63798	0.132465	0.391746	1.50445
Exc	Dopamine	NXF5	1.65737	2.0756	1.63784	0.132494	0.391746	1.50434
Exc	Dopamine	GPAM	1.61351	3.03424	1.64436	0.132704	0.392272	1.50352
Exc	Dopamine	CDKL1	-1.19535	6.60433	-1.65686	0.132765	0.392342	-1.50329
Exc	Dopamine	ALG1	1.50375	4.21842	1.66209	0.132791	0.392342	1.50319
Exc	Dopamine	ARRDC3	3.0032	3.61781	1.63628	0.132825	0.392349	1.50305
Exc	Dopamine	COPB1	1.50018	5.19019	1.6442	0.132895	0.392461	1.50278
Exc	Dopamine	RNF213-AS1	-1.10422	7.21331	-1.63574	0.133051	0.392827	-1.50218
Exc	Dopamine	WASF2	1.2901	5.1734	1.64839	0.133107	0.392901	1.50196
Exc	Dopamine	RNF144A	-1.11498	8.04167	-1.6379	0.133203	0.393012	-1.50159
Exc	Dopamine	TAZ	1.50857	6.12102	1.63478	0.133243	0.393012	1.50143
Exc	Dopamine	COPB2	0.878389	4.95257	1.63562	0.13327	0.393012	1.50133
Exc	Dopamine	AHCYL1	1.86022	5.39128	1.64156	0.133272	0.393012	1.50132
Exc	Dopamine	ASAP1	-0.988628	8.26598	-1.6328	0.133562	0.39359	-1.5002
Exc	Dopamine	CLIP1	-0.671091	7.50539	-1.63276	0.133569	0.39359	-1.50018
Exc	Dopamine	AL133166.1	-1.96684	4.58903	-1.63994	0.133571	0.39359	-1.50017
Exc	Dopamine	KDELR1	1.31519	3.80082	1.63248	0.133628	0.39359	1.49995
Exc	Dopamine	ZC3H4	0.914877	4.68628	1.63229	0.133669	0.39359	1.49979
Exc	Dopamine	GFAP	3.56327	3.77391	1.63215	0.133698	0.39359	1.49968
Exc	Dopamine	FSTL5	2.57443	6.05663	1.64421	0.133723	0.39359	1.49958
Exc	Dopamine	KIAA0556	-1.04501	6.35328	-1.63242	0.133723	0.39359	-1.49958
Exc	Dopamine	PTAR1	1.54717	4.18322	1.63105	0.133933	0.394115	1.49877
Exc	Dopamine	AC107214.1	-1.52515	3.57153	-1.63088	0.133967	0.394118	-1.49864
Exc	Dopamine	UFC1	2.13703	2.75814	1.63074	0.133998	0.394118	1.49852
Exc	Dopamine	RBMX	1.01049	6.08759	1.63041	0.134068	0.39423	1.49825
Exc	Dopamine	KCNB1	-1.09795	8.24077	-1.64047	0.134103	0.39424	-1.49812
Exc	Dopamine	NADK2	-1.20965	5.05899	-1.63002	0.134151	0.394285	-1.49793
Exc	Dopamine	RHBDL1	2.40542	4.09588	1.62975	0.134209	0.394363	1.49771
Exc	Dopamine	POMP	2.02883	3.59842	1.64358	0.134284	0.394424	1.49742
Exc	Dopamine	PHF21A	-1.39051	7.26206	-1.62929	0.134307	0.394424	-1.49733
Exc	Dopamine	ARHGEF1	0.99809	5.44621	1.6292	0.134325	0.394424	1.49726
Exc	Dopamine	KDM1B	-1.43237	5.0836	-1.62897	0.134374	0.394473	-1.49707
Exc	Dopamine	SYNE2	2.42393	3.71198	1.64302	0.13451	0.394667	1.49655
Exc	Dopamine	PORCN	1.80919	3.57852	1.62829	0.134521	0.394667	1.49651
Exc	Dopamine	UNKL	1.24989	5.27665	1.62848	0.134568	0.394667	1.49633
Exc	Dopamine	TP53RK	-1.69506	2.44357	-1.62794	0.134594	0.394667	-1.49623
Exc	Dopamine	BDNF	-2.75677	3.7584	-1.62792	0.1346	0.394667	-1.49621
Exc	Dopamine	2024-03-05	-0.800086	4.47289	-1.6272	0.134754	0.395005	-1.49561
Exc	Dopamine	SLC35F6	1.93944	2.22629	1.64106	0.134779	0.395005	1.49552
Exc	Dopamine	CHRD	1.91664	5.56807	1.6269	0.134818	0.395008	1.49537
Exc	Dopamine	KDSR	1.00092	4.40286	1.62678	0.134844	0.395008	1.49527
Exc	Dopamine	RPL37A	5.28597	4.57876	1.62602	0.135006	0.395343	1.49465
Exc	Dopamine	MKRN2	-0.827184	3.91811	-1.62605	0.135036	0.395343	-1.49453
Exc	Dopamine	BAZ2A	0.859351	6.47999	1.62579	0.135054	0.395343	1.49446
Exc	Dopamine	AC079385.1	-1.35183	6.27564	-1.62534	0.135163	0.395567	-1.49405
Exc	Dopamine	CDC27	-1.03347	6.58708	-1.62484	0.135259	0.395754	-1.49368
Exc	Dopamine	EWSR1	0.654433	6.4304	1.62429	0.135376	0.395848	1.49324
Exc	Dopamine	BCCIP	1.21234	4.38521	1.62859	0.135409	0.395848	1.49311
Exc	Dopamine	ZNF385A	1.50903	3.30821	1.63073	0.135414	0.395848	1.49309
Exc	Dopamine	FOXK2	-1.00597	7.11768	-1.63996	0.13542	0.395848	-1.49306
Exc	Dopamine	PPP5C	0.799273	5.42769	1.6303	0.135466	0.395848	1.49289
Exc	Dopamine	AL096854.1	-3.47566	4.24391	-1.64698	0.135483	0.395848	-1.49282
Exc	Dopamine	CREBRF	0.954639	5.83796	1.6236	0.135525	0.395876	1.49266
Exc	Dopamine	PITPNM1	1.43184	3.61396	1.62292	0.13567	0.396107	1.49211
Exc	Dopamine	DENND4C	-1.05172	6.16644	-1.62287	0.135681	0.396107	-1.49207
Exc	Dopamine	KTN1-AS1	-1.09785	4.41092	-1.63316	0.1357	0.396107	-1.492
Exc	Dopamine	LHFPL5	-1.37859	5.19362	-1.62159	0.135958	0.396765	-1.49101
Exc	Dopamine	MTHFS	-1.83685	3.33891	-1.63478	0.136042	0.39686	-1.49069
Exc	Dopamine	KCNQ1OT1	2.01207	7.89326	1.63499	0.136054	0.39686	1.49065
Exc	Dopamine	FOSL2	-1.85441	3.84696	-1.67045	0.136124	0.39697	-1.49038
Exc	Dopamine	EXTL3	0.694788	5.32818	1.6295	0.13616	0.396982	1.49024
Exc	Dopamine	LRRC20	-1.27093	4.39043	-1.61994	0.136315	0.397319	-1.48966
Exc	Dopamine	MACO1	-1.02189	6.35311	-1.61972	0.136362	0.397319	-1.48948
Exc	Dopamine	WDR86	-1.84878	3.98509	-1.61959	0.136388	0.397319	-1.48938
Exc	Dopamine	GALNT7	-0.526527	6.0202	-1.62493	0.136478	0.397319	-1.48904
Exc	Dopamine	AL589740.1	-1.40501	6.96311	-1.61917	0.13648	0.397319	-1.48903
Exc	Dopamine	MGAT5B	-1.90766	7.45159	-1.61911	0.136493	0.397319	-1.48898
Exc	Dopamine	CTSF	1.4175	4.66002	1.62872	0.136544	0.397319	1.48879
Exc	Dopamine	SYNRG	1.0521	5.65656	1.61969	0.136553	0.397319	1.48875
Exc	Dopamine	TMEM104	1.2048	4.16751	1.61877	0.136565	0.397319	1.4887
Exc	Dopamine	CHD4	0.966394	6.1059	1.62825	0.136636	0.397432	1.48844
Exc	Dopamine	TTF2	-1.19816	4.82544	-1.63489	0.136716	0.397557	-1.48813
Exc	Dopamine	RICTOR	0.776185	7.08827	1.61781	0.136774	0.397557	1.48791
Exc	Dopamine	HACD2	-1.37708	5.45156	-1.6178	0.136776	0.397557	-1.48791
Exc	Dopamine	SRPK2	-0.848361	8.45279	-1.6175	0.136841	0.397653	-1.48766
Exc	Dopamine	AL162431.1	-1.68226	2.85847	-1.62372	0.136911	0.39766	-1.48739
Exc	Dopamine	SNX4	-1.1566	5.75364	-1.61713	0.136923	0.39766	-1.48735
Exc	Dopamine	TCERG1L	-2.46399	7.66206	-1.62321	0.13694	0.39766	-1.48728
Exc	Dopamine	CDC34	1.22954	3.50353	1.61659	0.137038	0.39785	1.48691
Exc	Dopamine	NDUFA3	2.68602	3.56152	1.61637	0.137087	0.397889	1.48673
Exc	Dopamine	ELL2	-1.46183	7.0551	-1.61601	0.137166	0.397889	-1.48643
Exc	Dopamine	GTF3C2	0.983221	5.53856	1.63091	0.137186	0.397889	1.48635
Exc	Dopamine	MTMR1	-0.919735	6.1384	-1.61587	0.137279	0.397889	-1.486
Exc	Dopamine	PPP3CB	-1.08149	7.09962	-1.61533	0.137312	0.397889	-1.48587
Exc	Dopamine	NAF1	-1.83218	5.04739	-1.61524	0.137332	0.397889	-1.4858
Exc	Dopamine	ERCC1	-1.17708	6.16349	-1.63527	0.137365	0.397889	-1.48567
Exc	Dopamine	SLC4A1AP	1.09758	5.02008	1.62405	0.137391	0.397889	1.48558
Exc	Dopamine	GPR180	-1.091	5.07578	-1.61491	0.137405	0.397889	-1.48553
Exc	Dopamine	PPP1R14C	-1.57387	4.81905	-1.61932	0.137423	0.397889	-1.48546
Exc	Dopamine	FSIP2-AS1	1.69205	5.13091	1.6338	0.137436	0.397889	1.48541
Exc	Dopamine	ATP6V0E2	1.77894	4.89386	1.61789	0.137455	0.397889	1.48534
Exc	Dopamine	NPL	3.16353	3.13778	1.62488	0.137495	0.397889	1.48519
Exc	Dopamine	HSP90AB1	3.61132	7.10914	1.61446	0.137502	0.397889	1.48516
Exc	Dopamine	WDR27	-0.920178	6.34129	-1.61305	0.137809	0.398678	-1.484
Exc	Dopamine	JUND	3.03977	5.06265	1.62171	0.137839	0.398678	1.48389
Exc	Dopamine	DYNC2H1	-0.908603	7.42676	-1.62983	0.137973	0.398972	-1.48338
Exc	Dopamine	ACTB	5.01643	6.32258	1.62303	0.13801	0.398985	1.48324
Exc	Dopamine	RAMP3	2.77968	2.68067	1.61926	0.138064	0.399049	1.48304
Exc	Dopamine	LINC01622	-4.39125	4.26457	-1.61172	0.138141	0.399179	-1.48275
Exc	Dopamine	GCNT1	-2.11343	4.07238	-1.62047	0.138255	0.399387	-1.48232
Exc	Dopamine	EIF4G2	3.11833	5.46997	1.6109	0.138278	0.399387	1.48223
Exc	Dopamine	ST3GAL5	0.719833	6.09577	1.61062	0.138341	0.399453	1.482
Exc	Dopamine	DLEU7	-1.53769	5.44817	-1.6105	0.138365	0.399453	-1.48191
Exc	Dopamine	AC138512.1	-2.50863	4.2374	-1.61012	0.13845	0.399604	-1.48159
Exc	Dopamine	AQP4-AS1	-1.4777	8.02101	-1.61649	0.138499	0.399651	-1.48141
Exc	Dopamine	TXLNA	1.78759	4.026	1.60942	0.138602	0.39972	1.48102
Exc	Dopamine	ZDHHC2	-1.47697	5.23217	-1.60936	0.138615	0.39972	-1.48097
Exc	Dopamine	LINC00299	1.78693	5.82952	1.61347	0.138632	0.39972	1.4809
Exc	Dopamine	ZFP1	-2.00555	3.2595	-1.6092	0.138652	0.39972	-1.48083
Exc	Dopamine	TIA1	1.24957	6.32135	1.64419	0.138762	0.399945	1.48042
Exc	Dopamine	POLR3H	-0.82254	4.05377	-1.608	0.138915	0.400264	-1.47984
Exc	Dopamine	LINC02482	2.30718	3.34349	1.61634	0.138938	0.400264	1.47976
Exc	Dopamine	STK39	-0.770198	7.37634	-1.60757	0.139008	0.400372	-1.4795
Exc	Dopamine	ABHD3	2.65203	3.30275	1.61325	0.139139	0.400657	1.47901
Exc	Dopamine	TRAPPC10	0.858221	6.25977	1.60679	0.13918	0.400681	1.47885
Exc	Dopamine	RAB33A	1.4077	2.47091	1.60588	0.139381	0.401166	1.4781
Exc	Dopamine	DNAJC7	0.520119	5.99947	1.6055	0.139465	0.401167	1.47779
Exc	Dopamine	MAN2B2	1.3264	4.6286	1.60491	0.139594	0.401167	1.4773
Exc	Dopamine	ZNF141	-1.23708	4.78929	-1.60484	0.139611	0.401167	-1.47724
Exc	Dopamine	ZFP91	-0.883514	5.3165	-1.60465	0.139653	0.401167	-1.47709
Exc	Dopamine	TNFSF13B	-1.4584	4.35725	-1.60455	0.139674	0.401167	-1.47701
Exc	Dopamine	THOC3	-1.58637	3.29441	-1.60447	0.139692	0.401167	-1.47694
Exc	Dopamine	BRD7	1.01687	4.81786	1.61226	0.139717	0.401167	1.47685
Exc	Dopamine	CHN1	-1.39433	8.56272	-1.60435	0.139719	0.401167	-1.47684
Exc	Dopamine	PKN1	1.76938	4.26802	1.61454	0.139722	0.401167	1.47683
Exc	Dopamine	ST5	1.35701	5.51012	1.60427	0.139736	0.401167	1.47678
Exc	Dopamine	TMEM179B	1.40634	2.47594	1.60426	0.139738	0.401167	1.47677
Exc	Dopamine	LINC02224	-2.35343	4.50566	-1.6148	0.13986	0.401423	-1.47631
Exc	Dopamine	KCNMB3	1.38524	2.8522	1.60353	0.1399	0.401444	1.47616
Exc	Dopamine	EIF2B5	0.94569	4.40082	1.60311	0.139992	0.401617	1.47582
Exc	Dopamine	RAN	3.3955	3.71076	1.60279	0.140063	0.401725	1.47556
Exc	Dopamine	TP53BP1	-1.14741	6.86389	-1.60768	0.140232	0.402081	-1.47493
Exc	Dopamine	AP002026.1	2.3277	2.51164	1.60177	0.14029	0.402081	1.47471
Exc	Dopamine	CCDC13	-1.58892	2.9436	-1.6017	0.140304	0.402081	-1.47466
Exc	Dopamine	RAB40A	-2.02732	3.06705	-1.61236	0.140364	0.402081	-1.47444
Exc	Dopamine	MED27	-1.11464	7.01805	-1.6025	0.140366	0.402081	-1.47443
Exc	Dopamine	FAM83D	-1.61623	2.30083	-1.61317	0.140475	0.402081	-1.47402
Exc	Dopamine	HDAC8	-1.38777	7.69686	-1.60066	0.140536	0.402081	-1.4738
Exc	Dopamine	ELOVL4	-1.42173	5.00475	-1.60035	0.140604	0.402081	-1.47354
Exc	Dopamine	UBE2D3	-1.28015	6.90899	-1.60019	0.14064	0.402081	-1.47341
Exc	Dopamine	NARF	1.30465	5.69695	1.6003	0.140646	0.402081	1.47339
Exc	Dopamine	ASPH	-1.04904	6.21738	-1.60016	0.140647	0.402081	-1.47339
Exc	Dopamine	AC024610.2	-1.82659	5.27637	-1.61497	0.140666	0.402081	-1.47332
Exc	Dopamine	CSMD2	-0.990503	8.19271	-1.6	0.140682	0.402081	-1.47326
Exc	Dopamine	BCLAF1	0.738924	6.64791	1.60722	0.14069	0.402081	1.47323
Exc	Dopamine	TNKS	-0.970409	7.89805	-1.59987	0.140711	0.402081	-1.47315
Exc	Dopamine	ALKBH6	1.33795	3.16332	1.59982	0.140721	0.402081	1.47311
Exc	Dopamine	XRCC3	1.19232	2.97449	1.59965	0.14076	0.402081	1.47297
Exc	Dopamine	MPP5	1.56633	5.09313	1.60273	0.140772	0.402081	1.47292
Exc	Dopamine	BICD2	-0.756886	4.52952	-1.60973	0.14084	0.402182	-1.47267
Exc	Dopamine	PWWP2B	-2.42923	3.72275	-1.59793	0.141142	0.40294	-1.47155
Exc	Dopamine	SHLD2	-0.924292	5.79489	-1.61205	0.141182	0.40294	-1.4714
Exc	Dopamine	ZNF469	-2.65273	4.24493	-1.59761	0.141213	0.40294	-1.47129
Exc	Dopamine	ZSWIM5	-1.38185	6.60392	-1.59751	0.141236	0.40294	-1.4712
Exc	Dopamine	SNX24	-1.04691	5.49651	-1.60897	0.141305	0.403044	-1.47095
Exc	Dopamine	ACBD6	-1.15972	7.09528	-1.59662	0.141434	0.403319	-1.47047
Exc	Dopamine	RRNAD1	1.25847	3.196	1.60007	0.141478	0.403351	1.47031
Exc	Dopamine	FAM135B	-1.02904	7.59699	-1.62837	0.141531	0.40341	-1.47011
Exc	Dopamine	RBFOX3	-1.21656	10.5226	-1.59539	0.141709	0.403801	-1.46945
Exc	Dopamine	MFSD4A	-1.82086	5.80057	-1.59569	0.141734	0.403801	-1.46937
Exc	Dopamine	SNAI3	2.53033	2.59755	1.59457	0.141892	0.404158	1.46878
Exc	Dopamine	ALDH2	1.0154	5.0817	1.59674	0.142013	0.404326	1.46833
Exc	Dopamine	L2HGDH	-1.10669	6.03249	-1.61211	0.14204	0.404326	-1.46824
Exc	Dopamine	OPA1	-1.18199	6.70765	-1.59387	0.142049	0.404326	-1.4682
Exc	Dopamine	CISD3	1.86111	2.20955	1.60112	0.142114	0.404326	1.46796
Exc	Dopamine	ADK	-1.31442	7.77224	-1.59358	0.142115	0.404326	-1.46796
Exc	Dopamine	AJAP1	-1.03318	7.63043	-1.60561	0.142153	0.404326	-1.46782
Exc	Dopamine	CLCC1	1.24187	3.70866	1.60465	0.14218	0.404326	1.46772
Exc	Dopamine	SRGAP2B	-1.08813	4.78836	-1.59636	0.142442	0.404979	-1.46676
Exc	Dopamine	VWA8	-1.19159	7.16027	-1.59178	0.142519	0.405084	-1.46647
Exc	Dopamine	BMPER	-1.21829	7.69666	-1.60341	0.142545	0.405084	-1.46638
Exc	Dopamine	TMSB10	6.38887	3.99552	1.59143	0.142597	0.405139	1.46619
Exc	Dopamine	RCC1	-1.79222	3.00044	-1.59418	0.142641	0.40517	-1.46603
Exc	Dopamine	ZNF135	1.27048	5.01469	1.59443	0.142816	0.405575	1.46539
Exc	Dopamine	REPIN1	1.8077	3.58934	1.6041	0.142954	0.405874	1.46488
Exc	Dopamine	DPCD	-1.24444	3.63287	-1.59908	0.143011	0.405943	-1.46467
Exc	Dopamine	CCDC159	1.29075	4.96785	1.58923	0.143091	0.405986	1.46438
Exc	Dopamine	VAV2	1.87048	4.78353	1.58915	0.14311	0.405986	1.46431
Exc	Dopamine	LINC02256	2.2164	2.66634	1.58909	0.143125	0.405986	1.46425
Exc	Dopamine	PWWP2A	1.20629	5.51464	1.59072	0.143256	0.406227	1.46377
Exc	Dopamine	SLC39A9	-0.872913	5.06711	-1.60138	0.143276	0.406227	-1.4637
Exc	Dopamine	SATB1	1.32894	5.83761	1.58813	0.14334	0.406317	1.46346
Exc	Dopamine	NDUFS4	-1.06411	5.53358	-1.58694	0.143609	0.406987	-1.46248
Exc	Dopamine	CHCHD6	-1.18905	6.90307	-1.58692	0.143697	0.407111	-1.46216
Exc	Dopamine	GAS2L1	2.21776	4.05856	1.58671	0.143752	0.407111	1.46196
Exc	Dopamine	PLA2G4B	1.36916	5.02647	1.58632	0.14376	0.407111	1.46193
Exc	Dopamine	NACAD	2.48264	3.57827	1.5989	0.143785	0.407111	1.46184
Exc	Dopamine	SPIDR	-0.94233	8.71968	-1.58567	0.143897	0.407171	-1.46143
Exc	Dopamine	KCMF1	-1.03557	5.65469	-1.58545	0.143947	0.407171	-1.46125
Exc	Dopamine	RELA	1.25498	3.46443	1.59937	0.143986	0.407171	1.46111
Exc	Dopamine	IGSF9B	-1.21399	7.48839	-1.58524	0.143995	0.407171	-1.46107
Exc	Dopamine	CDIPT	1.4593	4.20395	1.58513	0.144019	0.407171	1.46099
Exc	Dopamine	NIBAN2	-2.665	3.50493	-1.59907	0.144032	0.407171	-1.46094
Exc	Dopamine	PIP5K1B	-3.06176	5.71729	-1.58578	0.144066	0.407171	-1.46082
Exc	Dopamine	TMEM214	1.4145	3.37992	1.58491	0.14407	0.407171	1.4608
Exc	Dopamine	ZNF160	0.897735	5.2236	1.58435	0.144198	0.407439	1.46034
Exc	Dopamine	SEMA7A	1.28141	4.38828	1.58601	0.144303	0.407594	1.45995
Exc	Dopamine	SYT10	-1.86265	3.40502	-1.60219	0.144325	0.407594	-1.45987
Exc	Dopamine	WNT9A	2.44657	2.47823	1.58367	0.144352	0.407594	1.45978
Exc	Dopamine	JARID2	-1.05888	7.12855	-1.59097	0.144499	0.407917	-1.45924
Exc	Dopamine	FBXO9	0.965244	5.84515	1.5893	0.144564	0.408007	1.45901
Exc	Dopamine	REX1BD	1.65723	4.70679	1.5823	0.144662	0.408155	1.45865
Exc	Dopamine	ENTR1	1.25133	4.57078	1.58213	0.144701	0.408155	1.45851
Exc	Dopamine	NCSTN	1.31358	3.18291	1.58975	0.144729	0.408155	1.45841
Exc	Dopamine	RAVER1	0.757996	3.96815	1.58189	0.144757	0.408155	1.4583
Exc	Dopamine	TNFRSF11A	-2.09794	3.4376	-1.58178	0.144781	0.408155	-1.45821
Exc	Dopamine	PNLDC1	-2.27716	2.30119	-1.60929	0.144853	0.408263	-1.45796
Exc	Dopamine	CREBBP	-0.78857	7.20625	-1.58097	0.144992	0.408564	-1.45745
Exc	Dopamine	LINC01821	-2.01809	4.79194	-1.58734	0.145043	0.408582	-1.45726
Exc	Dopamine	PHF14	-1.33802	7.33	-1.58054	0.145065	0.408582	-1.45719
Exc	Dopamine	GPBP1	0.926808	6.71372	1.57948	0.145307	0.40917	1.45631
Exc	Dopamine	RNF111	-1.15049	6.41089	-1.57926	0.145358	0.409186	-1.45613
Exc	Dopamine	ANO10	-0.825729	6.44361	-1.58233	0.145379	0.409186	-1.45605
Exc	Dopamine	AC005037.1	-2.26085	2.39909	-1.58593	0.145514	0.409462	-1.45556
Exc	Dopamine	NAP1L1	0.836353	7.40376	1.58848	0.145543	0.409462	1.45546
Exc	Dopamine	LINC02296	-3.42164	5.01965	-1.58958	0.14561	0.409556	-1.45522
Exc	Dopamine	KANSL2	0.942996	3.8922	1.58574	0.145703	0.409721	1.45488
Exc	Dopamine	DCAF5	-0.813321	6.42256	-1.57761	0.145735	0.409721	-1.45476
Exc	Dopamine	USP46	-1.08896	5.02711	-1.57714	0.145843	0.409932	-1.45437
Exc	Dopamine	MYLK4	-2.24499	2.71332	-1.57694	0.145887	0.409964	-1.45421
Exc	Dopamine	DCP1A	-1.28689	5.78228	-1.57666	0.145951	0.410051	-1.45398
Exc	Dopamine	RPS6KA4	1.51119	4.48144	1.576	0.146105	0.410388	1.45343
Exc	Dopamine	GBA2	1.80881	5.20321	1.57548	0.146223	0.410626	1.453
Exc	Dopamine	MKKS	1.16749	3.77292	1.57999	0.14627	0.410665	1.45283
Exc	Dopamine	USF3	0.699464	5.048	1.57482	0.146375	0.410821	1.45246
Exc	Dopamine	CLN3	1.65736	3.99557	1.57475	0.146392	0.410821	1.45239
Exc	Dopamine	C9orf78	1.94558	3.93279	1.58401	0.146429	0.410831	1.45226
Exc	Dopamine	PGLS	1.65831	2.89954	1.5888	0.146522	0.410957	1.45193
Exc	Dopamine	PIK3CD	1.74051	3.73419	1.57811	0.146584	0.410957	1.4517
Exc	Dopamine	KDM6B	1.66388	4.15493	1.57356	0.146664	0.410957	1.45141
Exc	Dopamine	EPG5	-0.671557	6.1719	-1.57319	0.146752	0.410957	-1.4511
Exc	Dopamine	PANK3	-1.33482	5.68399	-1.57317	0.146757	0.410957	-1.45108
Exc	Dopamine	AC091078.1	-2.03694	6.22998	-1.57583	0.146764	0.410957	-1.45106
Exc	Dopamine	ALG13	-1.34301	6.08156	-1.57303	0.146787	0.410957	-1.45097
Exc	Dopamine	SMIM10L2B	-1.77219	2.61618	-1.57288	0.146823	0.410957	-1.45085
Exc	Dopamine	DHX58	1.45636	2.00414	1.57287	0.146825	0.410957	1.45084
Exc	Dopamine	RARG	1.79779	3.13359	1.57284	0.14683	0.410957	1.45082
Exc	Dopamine	AC104964.3	-2.14335	4.33007	-1.59688	0.146844	0.410957	-1.45077
Exc	Dopamine	PTPN3	-1.02837	4.96568	-1.5781	0.146873	0.410957	-1.45067
Exc	Dopamine	ZBED3-AS1	2.02451	4.25249	1.57243	0.146927	0.411016	1.45047
Exc	Dopamine	LIMS1	1.06804	5.30958	1.57222	0.146975	0.411057	1.4503
Exc	Dopamine	WDR70	-0.834751	7.76851	-1.57177	0.14708	0.411196	-1.44992
Exc	Dopamine	PHTF2	-1.48953	6.66305	-1.58578	0.14712	0.411196	-1.44978
Exc	Dopamine	METTL26	2.20904	3.64079	1.57157	0.147124	0.411196	1.44976
Exc	Dopamine	MIER2	0.981307	3.76996	1.58752	0.147224	0.411314	1.44941
Exc	Dopamine	PAXBP1	1.08391	6.07645	1.5714	0.147245	0.411314	1.44933
Exc	Dopamine	YIPF1	1.18928	3.46316	1.57096	0.147266	0.411314	1.44926
Exc	Dopamine	THOP1	0.989422	4.94848	1.57067	0.147333	0.411338	1.44902
Exc	Dopamine	RTCB	0.947392	4.40026	1.57063	0.147341	0.411338	1.44899
Exc	Dopamine	TTLL7	1.4178	8.76841	1.57139	0.147397	0.411401	1.44879
Exc	Dopamine	KLHL23	-1.14254	5.71946	-1.5796	0.147522	0.411657	-1.44834
Exc	Dopamine	KNSTRN	-1.20718	2.44668	-1.56943	0.147621	0.411809	-1.44799
Exc	Dopamine	ZDHHC5	0.879224	4.34118	1.58006	0.147643	0.411809	1.44791
Exc	Dopamine	SFXN2	1.50729	3.6058	1.5752	0.14773	0.411874	1.4476
Exc	Dopamine	RBMS3	3.06827	6.02388	1.56894	0.147734	0.411874	1.44758
Exc	Dopamine	GLRX	-2.51009	2.76321	-1.57889	0.147776	0.411898	-1.44743
Exc	Dopamine	CAMKK2	-1.04295	7.41772	-1.56847	0.147843	0.411994	-1.44719
Exc	Dopamine	TNRC6B	-0.683915	8.90864	-1.56804	0.147972	0.41226	-1.44673
Exc	Dopamine	DEF8	0.974772	5.75447	1.56748	0.148073	0.412448	1.44637
Exc	Dopamine	RFPL2	1.8452	4.51234	1.57739	0.148278	0.41282	1.44564
Exc	Dopamine	AC084816.1	1.30663	4.77635	1.56655	0.148289	0.41282	1.4456
Exc	Dopamine	TMEM53	1.31636	3.11025	1.57449	0.148306	0.41282	1.44554
Exc	Dopamine	AC104211.1	2.20747	2.52006	1.56626	0.148356	0.41284	1.44536
Exc	Dopamine	SF3B2	1.17417	5.88717	1.57054	0.148381	0.41284	1.44527
Exc	Dopamine	PTCHD1	-1.18546	4.77447	-1.56584	0.148455	0.412938	-1.44501
Exc	Dopamine	HPN	2.517	2.85451	1.57574	0.148483	0.412938	1.44491
Exc	Dopamine	SPATA7	-1.4281	6.02829	-1.57595	0.148532	0.412981	-1.44474
Exc	Dopamine	MAGT1	1.66913	3.50511	1.57433	0.14858	0.413004	1.44456
Exc	Dopamine	RSU1	-1.49665	5.43834	-1.57292	0.148606	0.413004	-1.44447
Exc	Dopamine	PAXIP1	-1.15952	4.61083	-1.56534	0.148689	0.413071	-1.44418
Exc	Dopamine	LRRC34	-1.23867	3.79514	-1.57151	0.148698	0.413071	-1.44415
Exc	Dopamine	PSMB4	2.23462	3.66138	1.57319	0.148771	0.413117	1.44389
Exc	Dopamine	ABCC9	2.97048	2.63256	1.56836	0.148838	0.413117	1.44365
Exc	Dopamine	HNRNPH3	1.47595	5.91609	1.56418	0.148852	0.413117	1.4436
Exc	Dopamine	HYDIN	-1.56433	6.96023	-1.56495	0.148868	0.413117	-1.44354
Exc	Dopamine	ASIC2	-1.49651	10.3862	-1.6034	0.148881	0.413117	-1.44349
Exc	Dopamine	TMEM170B	-1.82428	5.00874	-1.56363	0.148969	0.413139	-1.44318
Exc	Dopamine	AP3B2	-0.963807	7.34592	-1.56358	0.148981	0.413139	-1.44314
Exc	Dopamine	TBC1D25	0.960272	3.81365	1.57679	0.148989	0.413139	1.44311
Exc	Dopamine	TMEM254	0.82083	3.93625	1.58865	0.149035	0.413143	1.44295
Exc	Dopamine	CMAS	1.59043	4.32833	1.56307	0.149101	0.413143	1.44272
Exc	Dopamine	MCU	-1.3635	5.60098	-1.56302	0.149112	0.413143	-1.44268
Exc	Dopamine	ELOVL6	-1.18279	5.90979	-1.56948	0.149164	0.413143	-1.44249
Exc	Dopamine	RAB26	1.79368	5.77181	1.56232	0.149275	0.413143	1.4421
Exc	Dopamine	UQCRC1	2.10708	4.87548	1.56257	0.149283	0.413143	1.44207
Exc	Dopamine	SUPT16H	1.51552	5.58661	1.56228	0.149287	0.413143	1.44205
Exc	Dopamine	CACTIN	1.98015	2.48387	1.56226	0.149291	0.413143	1.44204
Exc	Dopamine	ZFAND5	2.53723	5.72518	1.56226	0.149292	0.413143	1.44204
Exc	Dopamine	TESC	-2.15332	5.73482	-1.57383	0.149416	0.413231	-1.4416
Exc	Dopamine	LINC02693	-1.17385	6.78535	-1.5799	0.14946	0.413231	-1.44144
Exc	Dopamine	AK1	1.51869	4.50596	1.56858	0.149467	0.413231	1.44142
Exc	Dopamine	BEGAIN	-1.51284	6.54852	-1.56144	0.149484	0.413231	-1.44136
Exc	Dopamine	HAUS3	-1.71895	4.15341	-1.57622	0.149491	0.413231	-1.44133
Exc	Dopamine	PIDD1	1.75781	4.3141	1.57022	0.149693	0.413457	1.44062
Exc	Dopamine	FNDC3A	-1.14691	7.25125	-1.56053	0.149695	0.413457	-1.44061
Exc	Dopamine	GTF2IRD2	2.39392	3.63412	1.56046	0.149713	0.413457	1.44055
Exc	Dopamine	DENND11	0.820686	5.59311	1.56038	0.149732	0.413457	1.44048
Exc	Dopamine	CSTF3	-1.68337	5.81335	-1.56034	0.149741	0.413457	-1.44045
Exc	Dopamine	HSPA5	5.39705	3.62198	1.56008	0.149801	0.413457	1.44023
Exc	Dopamine	LIN52	-1.00832	5.77567	-1.56006	0.149807	0.413457	-1.44022
Exc	Dopamine	HP1BP3	0.857741	7.08043	1.55991	0.149844	0.413469	1.44008
Exc	Dopamine	AHRR	-2.56489	4.1803	-1.55925	0.149997	0.413531	-1.43954
Exc	Dopamine	DCTN5	0.738723	5.39483	1.5592	0.150009	0.413531	1.4395
Exc	Dopamine	MIPOL1	-1.19611	6.97965	-1.55917	0.150015	0.413531	-1.43948
Exc	Dopamine	KIF9	-1.27203	4.85542	-1.57106	0.15005	0.413531	-1.43936
Exc	Dopamine	AC069228.1	3.96677	4.04645	1.57364	0.150064	0.413531	1.43931
Exc	Dopamine	DPY19L2	-1.00303	5.92404	-1.56845	0.150094	0.413531	-1.4392
Exc	Dopamine	B4GALT2	1.47466	3.62693	1.55881	0.150101	0.413531	1.43917
Exc	Dopamine	AC007376.2	1.34863	3.89645	1.57537	0.150145	0.413561	1.43902
Exc	Dopamine	PCSK1N	5.12928	3.71827	1.55746	0.150417	0.413915	1.43806
Exc	Dopamine	TTC23L	-1.95601	3.69984	-1.55741	0.150429	0.413915	-1.43802
Exc	Dopamine	AP001318.2	-1.51127	2.48555	-1.562	0.150476	0.413915	-1.43785
Exc	Dopamine	SMG6	-0.894332	7.0585	-1.55709	0.150506	0.413915	-1.43775
Exc	Dopamine	ARL4C	3.37537	3.2612	1.55717	0.150508	0.413915	1.43774
Exc	Dopamine	BDP1	-1.21586	8.55743	-1.64467	0.150508	0.413915	-1.43774
Exc	Dopamine	AC093297.2	-2.44887	2.88891	-1.62853	0.150509	0.413915	-1.43774
Exc	Dopamine	WDFY3	-0.822336	7.99168	-1.55688	0.150554	0.413934	-1.43758
Exc	Dopamine	PRORP	-1.19608	5.36933	-1.55676	0.150582	0.413934	-1.43748
Exc	Dopamine	C2CD2L	1.1038	4.71052	1.55599	0.150766	0.414346	1.43683
Exc	Dopamine	EEF1A1	4.77445	4.40642	1.55575	0.150821	0.414406	1.43664
Exc	Dopamine	FAAH2	1.644	6.09801	1.56451	0.150978	0.414745	1.43609
Exc	Dopamine	CDH3	0.852881	4.48951	1.55487	0.151032	0.414749	1.4359
Exc	Dopamine	AC005261.1	-0.93677	5.41292	-1.58032	0.151076	0.414749	-1.43574
Exc	Dopamine	WDR48	0.595649	5.45047	1.56071	0.15108	0.414749	1.43573
Exc	Dopamine	AL139260.1	-1.03438	7.01883	-1.55922	0.151357	0.415418	-1.43475
Exc	Dopamine	C3orf33	-1.07843	4.04046	-1.55219	0.151665	0.416144	-1.43367
Exc	Dopamine	TFIP11	1.62861	3.11312	1.56274	0.151706	0.416144	1.43353
Exc	Dopamine	NADK	0.978517	4.30482	1.55508	0.151723	0.416144	1.43347
Exc	Dopamine	TIAL1	1.50299	5.60767	1.55829	0.151829	0.416313	1.4331
Exc	Dopamine	ADAM32	-1.78135	4.7854	-1.56003	0.151883	0.416313	-1.43291
Exc	Dopamine	ITGA11	2.56171	2.4651	1.55643	0.151902	0.416313	1.43285
Exc	Dopamine	MT3	4.53705	3.88171	1.551	0.151948	0.416313	1.43268
Exc	Dopamine	MYH9	-1.18673	6.86317	-1.55092	0.151968	0.416313	-1.43262
Exc	Dopamine	GPR137C	1.07467	6.65983	1.55083	0.151987	0.416313	1.43255
Exc	Dopamine	AL162595.1	-0.886076	2.83967	-1.55759	0.152071	0.416388	-1.43226
Exc	Dopamine	TFB2M	-1.62797	3.03993	-1.55169	0.152091	0.416388	-1.43218
Exc	Dopamine	PNKP	1.89797	4.665	1.55028	0.152118	0.416388	1.43209
Exc	Dopamine	DARS	0.873702	5.18399	1.5501	0.152161	0.416388	1.43194
Exc	Dopamine	TM7SF3	-1.47936	5.86378	-1.54992	0.152205	0.416388	-1.43179
Exc	Dopamine	C7orf26	0.643331	4.84421	1.54987	0.152216	0.416388	1.43175
Exc	Dopamine	FNBP1L	2.14247	4.85475	1.54953	0.152297	0.416515	1.43147
Exc	Dopamine	JAZF1-AS1	-1.88855	4.54327	-1.55699	0.152383	0.416533	-1.43116
Exc	Dopamine	HGS	1.20395	5.2608	1.54908	0.152404	0.416533	1.43109
Exc	Dopamine	GALNT2	-1.14644	6.57128	-1.55102	0.152437	0.416533	-1.43098
Exc	Dopamine	LNX2	-1.89842	3.47629	-1.54881	0.152469	0.416533	-1.43087
Exc	Dopamine	TCF3	0.791316	4.6005	1.5488	0.152471	0.416533	1.43086
Exc	Dopamine	ITSN1	-0.618461	7.60567	-1.54825	0.152626	0.416783	-1.43032
Exc	Dopamine	WDR61	0.846191	4.96384	1.55411	0.152686	0.416783	1.43011
Exc	Dopamine	ENDOD1	1.81342	4.89855	1.55226	0.152708	0.416783	1.43003
Exc	Dopamine	NRBP2	1.00553	5.99324	1.55224	0.15272	0.416783	1.42999
Exc	Dopamine	AL163541.1	-1.23328	5.02951	-1.54771	0.152732	0.416783	-1.42995
Exc	Dopamine	EMC4	1.92665	2.8159	1.55703	0.152777	0.416799	1.42979
Exc	Dopamine	RNF40	1.1737	4.7662	1.54731	0.152827	0.416799	1.42962
Exc	Dopamine	AL592183.1	-2.38708	5.94153	-1.54734	0.152839	0.416799	-1.42958
Exc	Dopamine	PTPRB	-1.69677	5.99651	-1.54658	0.153002	0.417153	-1.42901
Exc	Dopamine	SFXN5	-0.836094	7.22246	-1.5553	0.153115	0.417286	-1.42861
Exc	Dopamine	AS3MT	4.93968	2.59445	1.55143	0.15314	0.417286	1.42853
Exc	Dopamine	CAMKV	1.72305	6.36412	1.56499	0.153157	0.417286	1.42847
Exc	Dopamine	TMEM259	1.33921	6.52867	1.54581	0.153186	0.417286	1.42837
Exc	Dopamine	HTR2A	-1.66085	5.64301	-1.5466	0.153241	0.417345	-1.42818
Exc	Dopamine	CHD7	2.95524	4.95243	1.54597	0.153399	0.417603	1.42763
Exc	Dopamine	PTGES2	1.35794	4.26847	1.54805	0.153404	0.417603	1.42761
Exc	Dopamine	AP5B1	-1.22724	4.21215	-1.55222	0.153494	0.417757	-1.4273
Exc	Dopamine	TRAF5	-1.20152	4.05867	-1.54405	0.153607	0.41794	-1.42691
Exc	Dopamine	GMCL1	-0.965585	6.00516	-1.54396	0.153629	0.41794	-1.42683
Exc	Dopamine	CDH4	-1.07207	7.64931	-1.546	0.153709	0.418027	-1.42655
Exc	Dopamine	BCL7C	1.01875	4.27581	1.55706	0.153729	0.418027	1.42648
Exc	Dopamine	FAM106A	-1.38654	6.79476	-1.54335	0.153775	0.418033	-1.42632
Exc	Dopamine	EXOSC5	1.29972	2.46117	1.5457	0.153826	0.418033	1.42615
Exc	Dopamine	ZNF460	-1.81521	3.96516	-1.54734	0.153865	0.418033	-1.42601
Exc	Dopamine	CHMP5	1.38512	4.2275	1.54298	0.153866	0.418033	1.42601
Exc	Dopamine	GNB1L	-1.19961	4.24615	-1.54749	0.153972	0.41823	-1.42564
Exc	Dopamine	ABCA10	-1.10288	6.59956	-1.55691	0.154007	0.418232	-1.42552
Exc	Dopamine	WASF3	0.889005	5.01726	1.54502	0.154154	0.418431	1.42501
Exc	Dopamine	KCNMB4	0.850606	6.82555	1.54168	0.154178	0.418431	1.42493
Exc	Dopamine	EIF4ENIF1	0.681457	4.89209	1.54464	0.154184	0.418431	1.42491
Exc	Dopamine	FMNL1	1.42357	4.13717	1.54152	0.154216	0.418431	1.4248
Exc	Dopamine	NBEAL2	1.33056	3.5381	1.54312	0.154254	0.418442	1.42467
Exc	Dopamine	RANGAP1	0.887026	6.47029	1.54091	0.154363	0.418646	1.42429
Exc	Dopamine	MAP4K3	-1.31786	7.52588	-1.54054	0.154453	0.418785	-1.42398
Exc	Dopamine	NEMF	0.82781	7.09936	1.54019	0.154536	0.418785	1.42369
Exc	Dopamine	C2orf49	-0.893062	3.15524	-1.56014	0.154548	0.418785	-1.42365
Exc	Dopamine	CLDN16	-2.21942	3.39947	-1.54644	0.154572	0.418785	-1.42357
Exc	Dopamine	ATP13A4	2.01074	3.74023	1.54591	0.154603	0.418785	1.42346
Exc	Dopamine	PINK1	1.53278	5.12921	1.54451	0.154643	0.418785	1.42332
Exc	Dopamine	USP5	1.36272	4.54353	1.54061	0.154651	0.418785	1.42329
Exc	Dopamine	SBK1	-1.51541	5.49607	-1.53955	0.154729	0.418903	-1.42303
Exc	Dopamine	CASC2	-1.90185	5.22128	-1.54603	0.154776	0.41894	-1.42286
Exc	Dopamine	ZNF521	1.40498	4.58574	1.54478	0.154822	0.418972	1.4227
Exc	Dopamine	LNPK	-1.07842	5.60803	-1.55125	0.154946	0.419154	-1.42227
Exc	Dopamine	DYM	-0.786187	7.40907	-1.53845	0.154957	0.419154	-1.42224
Exc	Dopamine	BDH1	-1.16341	6.94741	-1.545	0.155114	0.419422	-1.4217
Exc	Dopamine	LRRC9	-1.66162	4.21633	-1.53749	0.155189	0.419422	-1.42144
Exc	Dopamine	AC067956.1	-1.73784	7.78192	-1.54845	0.155189	0.419422	-1.42144
Exc	Dopamine	FIGN	1.93828	5.41909	1.53748	0.155192	0.419422	1.42143
Exc	Dopamine	ANKRD20A3	-2.00077	3.03127	-1.55418	0.155237	0.419453	-1.42127
Exc	Dopamine	HMGB1	0.484133	7.95303	1.55399	0.15529	0.419505	1.42109
Exc	Dopamine	IMMT	0.820378	5.76645	1.54083	0.155326	0.419508	1.42097
Exc	Dopamine	FGF22	1.88687	3.84269	1.53656	0.155415	0.419587	1.42066
Exc	Dopamine	ZFPM2	-2.0397	8.34653	-1.55009	0.155447	0.419587	-1.42055
Exc	Dopamine	VPS18	1.8045	2.75904	1.5363	0.155479	0.419587	1.42044
Exc	Dopamine	FBRS	1.11724	4.35235	1.53608	0.155533	0.419587	1.42026
Exc	Dopamine	FAM174A	-1.80906	3.80683	-1.54615	0.155557	0.419587	-1.42017
Exc	Dopamine	ELOC	-2.41371	3.93449	-1.53587	0.155582	0.419587	-1.42009
Exc	Dopamine	RTN1	-1.10951	8.39625	-1.53581	0.155597	0.419587	-1.42004
Exc	Dopamine	C3orf67-AS1	-1.76948	5.20728	-1.53564	0.155638	0.419587	-1.4199
Exc	Dopamine	ID2	2.8771	3.95201	1.53555	0.15566	0.419587	1.41982
Exc	Dopamine	AL136317.2	-1.47519	4.40586	-1.54663	0.155737	0.419701	-1.41956
Exc	Dopamine	LANCL2	-0.978712	5.97419	-1.53486	0.155827	0.419763	-1.41925
Exc	Dopamine	KHDRBS2	-1.44172	10.0015	-1.53474	0.155857	0.419763	-1.41914
Exc	Dopamine	EIF3I	2.02858	3.54634	1.54229	0.155861	0.419763	1.41913
Exc	Dopamine	ALPK1	2.1313	2.90195	1.5406	0.155898	0.419771	1.419
Exc	Dopamine	AP000829.1	-1.81811	6.48745	-1.53413	0.156005	0.41983	-1.41864
Exc	Dopamine	EHBP1L1	1.68926	3.73916	1.53403	0.156029	0.41983	1.41855
Exc	Dopamine	TXK	-3.20611	3.68596	-1.5388	0.156044	0.41983	-1.4185
Exc	Dopamine	SIRT4	-1.19045	2.6937	-1.66315	0.156076	0.41983	-1.41839
Exc	Dopamine	VIRMA	-0.94629	5.35484	-1.53367	0.156118	0.41983	-1.41825
Exc	Dopamine	ZNF610	1.90833	2.39528	1.53364	0.156124	0.41983	1.41823
Exc	Dopamine	ZNF66	-0.888728	4.82591	-1.53333	0.156202	0.419947	-1.41796
Exc	Dopamine	ACTR6	1.30787	3.95554	1.53945	0.156308	0.420141	1.4176
Exc	Dopamine	VPS26A	0.820784	4.78851	1.53926	0.156564	0.420739	1.41672
Exc	Dopamine	AL353576.1	-2.24207	3.49592	-1.54	0.156626	0.420813	-1.41651
Exc	Dopamine	USP14	0.747897	6.2926	1.53557	0.156779	0.421131	1.41599
Exc	Dopamine	LINC00672	1.46823	3.33056	1.55093	0.156857	0.421131	1.41572
Exc	Dopamine	ATP2B1	-1.17405	9.14071	-1.54417	0.156881	0.421131	-1.41564
Exc	Dopamine	AC008127.1	2.54398	4.18118	1.53042	0.15691	0.421131	1.41554
Exc	Dopamine	CSDC2	1.70355	2.91005	1.5307	0.156915	0.421131	1.41552
Exc	Dopamine	ALKBH8	-1.16879	4.18197	-1.53568	0.156986	0.421154	-1.41528
Exc	Dopamine	FAM172A	-1.52639	7.82333	-1.53004	0.157004	0.421154	-1.41522
Exc	Dopamine	LINC02320	-2.62537	3.1197	-1.52983	0.157056	0.421154	-1.41504
Exc	Dopamine	DPP4	1.93795	3.16161	1.52976	0.157073	0.421154	1.41499
Exc	Dopamine	AC130650.2	-1.35908	2.78958	-1.54358	0.157144	0.421154	-1.41474
Exc	Dopamine	TMEM132E	-2.89386	4.33564	-1.54194	0.157151	0.421154	-1.41472
Exc	Dopamine	ZCCHC2	-1.1741	5.70096	-1.52935	0.157172	0.421154	-1.41465
Exc	Dopamine	AC108519.1	-1.19593	7.67618	-1.52953	0.157196	0.421154	-1.41457
Exc	Dopamine	RBKS	-1.94331	3.36987	-1.52833	0.157424	0.421637	-1.41379
Exc	Dopamine	TTC13	-0.867482	5.91819	-1.52819	0.157457	0.421637	-1.41367
Exc	Dopamine	MESD	1.23632	4.27085	1.5281	0.157478	0.421637	1.4136
Exc	Dopamine	AP1G2	-1.07928	6.80764	-1.53693	0.157542	0.421662	-1.41339
Exc	Dopamine	ABCF3	1.17543	4.03143	1.52779	0.157556	0.421662	1.41334
Exc	Dopamine	AL121895.1	1.04316	3.6617	1.52759	0.157605	0.421701	1.41317
Exc	Dopamine	CCKBR	-1.94105	3.34276	-1.52741	0.157649	0.421729	-1.41302
Exc	Dopamine	KCNC4	-1.21904	4.53311	-1.52693	0.157766	0.42178	-1.41263
Exc	Dopamine	TMEM59	1.21481	5.27082	1.54073	0.15777	0.42178	1.41261
Exc	Dopamine	RBM42	2.05752	2.39901	1.53526	0.157771	0.42178	1.41261
Exc	Dopamine	RALY	0.675805	5.00841	1.54359	0.157858	0.421921	1.41231
Exc	Dopamine	GGH	1.3543	2.75411	1.52642	0.157893	0.421923	1.4122
Exc	Dopamine	ATF2	-1.45439	6.22676	-1.52567	0.158077	0.422324	-1.41157
Exc	Dopamine	GNPTAB	-0.77903	6.90969	-1.5306	0.158192	0.422516	-1.41118
Exc	Dopamine	UTP4	-0.65666	4.57821	-1.52501	0.158238	0.422516	-1.41102
Exc	Dopamine	IPO8	-0.915042	5.18864	-1.52496	0.158251	0.422516	-1.41098
Exc	Dopamine	ZNF250	-1.28774	4.12454	-1.52862	0.158334	0.422645	-1.4107
Exc	Dopamine	NONO	2.07457	4.4061	1.53243	0.158386	0.422677	1.41052
Exc	Dopamine	CHAMP1	1.25824	3.58532	1.52973	0.158414	0.422677	1.41043
Exc	Dopamine	IK	1.38302	4.90336	1.52862	0.158497	0.422682	1.41014
Exc	Dopamine	ZBED5	1.66662	5.53577	1.52388	0.158517	0.422682	1.41008
Exc	Dopamine	CTDSPL2	-1.3272	5.82244	-1.52382	0.158531	0.422682	-1.41003
Exc	Dopamine	TMED3	0.877698	3.76102	1.52478	0.158556	0.422682	1.40995
Exc	Dopamine	MGAT4A	-1.07751	5.76536	-1.5236	0.158587	0.422682	-1.40984
Exc	Dopamine	CHODL	2.25818	2.77523	1.52334	0.158651	0.422684	1.40962
Exc	Dopamine	MAP3K20	-1.38164	2.8515	-1.53145	0.158656	0.422684	-1.40961
Exc	Dopamine	LMNA	1.35253	4.25905	1.53625	0.15871	0.422736	1.40942
Exc	Dopamine	CCAR1	0.78029	7.04676	1.52326	0.158745	0.422739	1.4093
Exc	Dopamine	SLC47A1	1.22041	2.2185	1.52255	0.158846	0.422892	1.40896
Exc	Dopamine	LRRN2	-1.03804	6.91616	-1.52702	0.158914	0.422892	-1.40873
Exc	Dopamine	CADM2	-1.29052	11.38	-1.52219	0.158936	0.422892	-1.40866
Exc	Dopamine	DRG1	0.635602	4.74852	1.52388	0.158941	0.422892	1.40864
Exc	Dopamine	KPNA5	-0.650563	5.50786	-1.52363	0.158979	0.422892	-1.40851
Exc	Dopamine	MYSM1	-1.11455	6.91863	-1.52201	0.159008	0.422892	-1.40842
Exc	Dopamine	MAT2B	2.96625	2.87156	1.52161	0.159079	0.422922	1.40817
Exc	Dopamine	VPS16	1.13309	4.54228	1.53244	0.159088	0.422922	1.40815
Exc	Dopamine	LINC02055	-4.29839	7.46324	-1.52464	0.159152	0.423002	-1.40793
Exc	Dopamine	PPIL3	1.00218	4.11929	1.5225	0.15921	0.423064	1.40773
Exc	Dopamine	SYNJ1	-0.842661	6.7729	-1.52089	0.159269	0.42313	-1.40754
Exc	Dopamine	AFAP1	-1.22381	5.31716	-1.52351	0.159322	0.423137	-1.40735
Exc	Dopamine	AC006213.3	1.72885	3.32728	1.53217	0.159377	0.423137	1.40717
Exc	Dopamine	NSMCE1-DT	2.22252	2.47429	1.52037	0.159386	0.423137	1.40714
Exc	Dopamine	CAMK2D	0.414162	7.03393	2.15375	0.159408	0.423137	1.40706
Exc	Dopamine	FCHO1	1.18855	6.32063	1.52003	0.159471	0.423213	1.40685
Exc	Dopamine	CLCN7	1.14509	6.36809	1.51988	0.159508	0.42322	1.40673
Exc	Dopamine	PDE3B	0.909086	6.9099	1.51902	0.15972	0.423693	1.40601
Exc	Dopamine	SLCO4A1	-1.84532	4.20785	-1.51837	0.159882	0.423818	-1.40547
Exc	Dopamine	LIMA1	1.3293	4.61024	1.51831	0.159897	0.423818	1.40542
Exc	Dopamine	PSMC6	1.21291	5.32019	1.51829	0.159904	0.423818	1.4054
Exc	Dopamine	CD63	2.26823	3.56002	1.52985	0.159905	0.423818	1.40539
Exc	Dopamine	AL139383.1	2.82333	4.41193	1.52446	0.159976	0.423915	1.40515
Exc	Dopamine	AMPD2	1.91587	4.32822	1.51719	0.160176	0.424354	1.40448
Exc	Dopamine	ARFGEF3	-1.00303	8.0154	-1.51679	0.160275	0.424527	-1.40415
Exc	Dopamine	ESRRG	-1.18878	7.58673	-1.51813	0.160475	0.424902	-1.40347
Exc	Dopamine	AC104689.2	2.39699	3.48543	1.52126	0.160499	0.424902	1.4034
Exc	Dopamine	NUP133	1.0003	5.82643	1.51568	0.160552	0.424902	1.40322
Exc	Dopamine	EXOSC8	1.79966	3.1297	1.52113	0.160554	0.424902	1.40321
Exc	Dopamine	RNF128	1.25472	4.07489	1.51482	0.160768	0.425335	1.40249
Exc	Dopamine	CCNYL1	-1.00055	5.12448	-1.51467	0.160804	0.425335	-1.40237
Exc	Dopamine	ZDHHC18	-0.80921	4.32343	-1.58418	0.16084	0.425335	-1.40225
Exc	Dopamine	GTF2E2	-1.34832	5.21703	-1.51447	0.160856	0.425335	-1.4022
Exc	Dopamine	GDPD5	1.4744	3.65064	1.51409	0.16095	0.425342	1.40188
Exc	Dopamine	XKR7	1.15324	3.77198	1.5241	0.160953	0.425342	1.40187
Exc	Dopamine	MIR137HG	-2.4514	7.95202	-1.52862	0.160962	0.425342	-1.40184
Exc	Dopamine	LINC02755	-2.20288	4.39564	-1.51186	0.161509	0.426698	-1.40001
Exc	Dopamine	DLG5	1.19828	5.77718	1.51163	0.161566	0.426756	1.39982
Exc	Dopamine	PARVA	1.37731	4.30108	1.52367	0.161639	0.42683	1.39958
Exc	Dopamine	FAM193B	0.900142	6.22643	1.51558	0.161663	0.42683	1.3995
Exc	Dopamine	RBM26	-1.16869	7.96228	-1.51342	0.161774	0.427016	-1.39913
Exc	Dopamine	NME3	1.25014	4.64502	1.51069	0.161802	0.427016	1.39904
Exc	Dopamine	LGR4	-1.09425	5.17483	-1.51527	0.16189	0.427155	-1.39874
Exc	Dopamine	UGGT1	-0.54761	5.68685	-1.51759	0.161945	0.427198	-1.39856
Exc	Dopamine	RNF175	-1.26805	6.40289	-1.50988	0.162006	0.427198	-1.39836
Exc	Dopamine	HECW2	-1.24198	8.44002	-1.50986	0.16201	0.427198	-1.39834
Exc	Dopamine	DLGAP3	-1.25207	6.81563	-1.51085	0.162124	0.427372	-1.39796
Exc	Dopamine	ZNF708	2.04839	5.51853	1.50899	0.16223	0.427372	1.39761
Exc	Dopamine	SMCO2	-1.73254	2.6355	-1.52447	0.162263	0.427372	-1.3975
Exc	Dopamine	NOMO3	-1.39611	3.29092	-1.50883	0.16227	0.427372	-1.39748
Exc	Dopamine	MCAT	-1.39404	2.86587	-1.51149	0.162271	0.427372	-1.39747
Exc	Dopamine	PABPC1	1.3055	6.17011	1.5121	0.1623	0.427372	1.39738
Exc	Dopamine	SZT2	1.16673	6.171	1.51608	0.162318	0.427372	1.39732
Exc	Dopamine	STX17-AS1	1.38344	3.17213	1.50841	0.162376	0.427436	1.39712
Exc	Dopamine	USP31	-0.98373	6.07875	-1.50803	0.162473	0.427464	-1.3968
Exc	Dopamine	EIF1AX	3.00752	4.5508	1.51309	0.162503	0.427464	1.3967
Exc	Dopamine	BRAP	-0.804238	5.10643	-1.5079	0.162505	0.427464	-1.39669
Exc	Dopamine	CARM1	0.930356	5.71402	1.50782	0.162526	0.427464	1.39663
Exc	Dopamine	LRRC7	-1.42141	10.0065	-1.50699	0.162733	0.427836	-1.39594
Exc	Dopamine	DNAJC4	1.10869	3.13192	1.50698	0.162736	0.427836	1.39593
Exc	Dopamine	FBLL1	2.35861	2.24592	1.5068	0.162781	0.427862	1.39578
Exc	Dopamine	ABCC10	1.26181	5.39141	1.50657	0.162841	0.427885	1.39558
Exc	Dopamine	SUV39H2	-1.31169	2.55049	-1.50625	0.162921	0.427885	-1.39531
Exc	Dopamine	UBB	6.0558	4.34856	1.50625	0.162922	0.427885	1.39531
Exc	Dopamine	DIS3L2	-0.865855	7.06382	-1.50622	0.162928	0.427885	-1.39529
Exc	Dopamine	TTC28	-1.40326	7.85476	-1.50607	0.162966	0.427893	-1.39517
Exc	Dopamine	KIF21A	0.641528	7.39208	1.51247	0.16303	0.427971	1.39495
Exc	Dopamine	HIF1AN	-1.03401	4.51529	-1.50627	0.163083	0.428021	-1.39478
Exc	Dopamine	PMM2	-1.27117	5.24979	-1.50886	0.163154	0.428059	-1.39454
Exc	Dopamine	DCAF10	-1.04181	6.53739	-1.50528	0.163167	0.428059	-1.3945
Exc	Dopamine	RNF208	1.9697	3.75899	1.50532	0.163247	0.428177	1.39423
Exc	Dopamine	MAGI2	-1.23731	10.8544	-1.5044	0.163389	0.428386	-1.39376
Exc	Dopamine	CHGA	2.47342	5.68082	1.50437	0.163396	0.428386	1.39374
Exc	Dopamine	MSL2	-1.06976	5.08932	-1.50383	0.163534	0.428657	-1.39328
Exc	Dopamine	IMPG2	1.90829	2.55244	1.50357	0.163599	0.428657	1.39307
Exc	Dopamine	CROCC	1.14512	6.32529	1.5077	0.163623	0.428657	1.39299
Exc	Dopamine	IRF9	1.56483	2.64251	1.50332	0.163662	0.428657	1.39286
Exc	Dopamine	SEMA6B	1.58041	5.34108	1.50328	0.163673	0.428657	1.39282
Exc	Dopamine	C5orf30	-1.911	5.0028	-1.50422	0.163734	0.428681	-1.39262
Exc	Dopamine	TRIM3	0.784199	4.61147	1.50297	0.163751	0.428681	1.39256
Exc	Dopamine	SCRN1	-1.09082	6.13418	-1.50212	0.163968	0.429156	-1.39185
Exc	Dopamine	CBFA2T2	-0.974354	7.22753	-1.50178	0.164054	0.429158	-1.39157
Exc	Dopamine	ZFPM2-AS1	3.97815	2.28224	1.51058	0.164063	0.429158	1.39154
Exc	Dopamine	FZD6	-1.55914	2.95446	-1.50171	0.164072	0.429158	-1.3915
Exc	Dopamine	TBC1D9	-1.09169	5.50106	-1.50174	0.164115	0.429179	-1.39136
Exc	Dopamine	AC240274.1	-1.29414	3.52801	-1.51463	0.164391	0.42981	-1.39045
Exc	Dopamine	FBXO36	-1.24157	4.98517	-1.49993	0.164524	0.429964	-1.39002
Exc	Dopamine	PBX3	1.667	5.02233	1.49986	0.164543	0.429964	1.38995
Exc	Dopamine	GRAMD1B	-1.09844	7.55252	-1.50432	0.164554	0.429964	-1.38992
Exc	Dopamine	NSUN5	1.69504	3.47813	1.50668	0.164611	0.429985	1.38973
Exc	Dopamine	GRID1	-1.0867	9.01363	-1.51803	0.164645	0.429985	-1.38962
Exc	Dopamine	GPR176	-1.19347	4.79143	-1.50816	0.164693	0.429985	-1.38946
Exc	Dopamine	PRRC2A	1.10391	6.08188	1.49912	0.164731	0.429985	1.38933
Exc	Dopamine	AC103758.1	2.0193	3.09092	1.50886	0.164736	0.429985	1.38932
Exc	Dopamine	MROH7	1.81535	5.43261	1.49961	0.164776	0.429997	1.38919
Exc	Dopamine	STXBP3	2.20897	5.39771	1.50251	0.164816	0.430009	1.38906
Exc	Dopamine	SYNJ2BP	-1.07549	3.87576	-1.49828	0.164947	0.430076	-1.38862
Exc	Dopamine	AL031590.1	-1.30967	4.46838	-1.49827	0.164949	0.430076	-1.38862
Exc	Dopamine	NSUN6	-1.68217	7.30831	-1.57202	0.164973	0.430076	-1.38854
Exc	Dopamine	ZNF706	-1.12753	6.05573	-1.49815	0.16498	0.430076	-1.38852
Exc	Dopamine	SLC7A11	2.72073	2.47213	1.49742	0.165166	0.430469	1.38791
Exc	Dopamine	MPC1	0.577212	5.53249	1.4969	0.165299	0.430725	1.38747
Exc	Dopamine	AMPD3	1.88761	5.09577	1.50061	0.165471	0.431077	1.3869
Exc	Dopamine	CHM	-1.21983	6.06127	-1.4961	0.165504	0.431077	-1.3868
Exc	Dopamine	LINC01786	-1.30834	3.78493	-1.49563	0.165624	0.431232	-1.3864
Exc	Dopamine	ZNF589	-1.13049	5.56281	-1.5016	0.165633	0.431232	-1.38637
Exc	Dopamine	MIRLET7BHG	0.901043	6.54147	1.50991	0.165862	0.431572	1.38562
Exc	Dopamine	NAB2	1.23144	4.23436	1.49434	0.165954	0.431572	1.38532
Exc	Dopamine	SOX5	-1.69686	8.4588	-1.49415	0.166005	0.431572	-1.38515
Exc	Dopamine	LINC02763	-1.63076	2.54224	-1.50026	0.166041	0.431572	-1.38504
Exc	Dopamine	MFGE8	2.6941	3.61082	1.49398	0.166047	0.431572	1.38502
Exc	Dopamine	BCL11A	-1.03755	6.82557	-1.49743	0.166095	0.431572	-1.38486
Exc	Dopamine	EML2	1.4298	7.0808	1.49364	0.166134	0.431572	1.38473
Exc	Dopamine	TARS	1.47158	4.02413	1.49789	0.166136	0.431572	1.38473
Exc	Dopamine	KANSL3	0.66388	5.92387	1.49363	0.166139	0.431572	1.38472
Exc	Dopamine	PRPSAP2	1.0643	5.16608	1.50677	0.166185	0.431572	1.38457
Exc	Dopamine	STS	-1.06458	6.22241	-1.49783	0.166189	0.431572	-1.38455
Exc	Dopamine	ATP13A3	-0.912593	5.90626	-1.50165	0.166196	0.431572	-1.38453
Exc	Dopamine	AC113414.1	1.01389	4.75792	1.50453	0.166217	0.431572	1.38446
Exc	Dopamine	PPP1R37	0.974904	4.55633	1.49594	0.166315	0.431694	1.38414
Exc	Dopamine	SEMA4F	-0.887602	5.26317	-1.50092	0.166339	0.431694	-1.38406
Exc	Dopamine	RAB39B	2.69634	2.53942	1.49273	0.166369	0.431694	1.38396
Exc	Dopamine	STXBP1	-0.91702	8.64189	-1.49244	0.166444	0.431737	-1.38372
Exc	Dopamine	ZNF24	1.13429	4.43282	1.49718	0.166499	0.431737	1.38354
Exc	Dopamine	KCTD5	1.36607	3.08283	1.50442	0.166518	0.431737	1.38348
Exc	Dopamine	TACC1	0.632489	7.26509	1.49212	0.166526	0.431737	1.38345
Exc	Dopamine	TMEM191C	2.62558	2.95083	1.498	0.166567	0.431754	1.38332
Exc	Dopamine	KLHL12	1.01444	3.86221	1.49541	0.166797	0.432018	1.38257
Exc	Dopamine	NDUFS8	1.85932	4.2929	1.49101	0.166815	0.432018	1.38251
Exc	Dopamine	FAM136A	1.33581	2.4558	1.50493	0.166817	0.432018	1.3825
Exc	Dopamine	AC097376.3	1.6002	5.4553	1.49091	0.166839	0.432018	1.38243
Exc	Dopamine	CLINT1	-0.925016	5.13511	-1.49089	0.166844	0.432018	-1.38242
Exc	Dopamine	AL158071.3	-1.60793	3.0743	-1.49699	0.166955	0.432043	-1.38205
Exc	Dopamine	TBR1	0.578494	5.25504	1.50409	0.167009	0.432043	1.38188
Exc	Dopamine	ATP13A2	1.70671	6.52139	1.49129	0.167041	0.432043	1.38177
Exc	Dopamine	CGREF1	-1.05508	4.54781	-1.50172	0.16705	0.432043	-1.38174
Exc	Dopamine	RNF19B	-0.792139	3.86867	-1.49566	0.167055	0.432043	-1.38173
Exc	Dopamine	CZIB	1.48011	3.10597	1.50571	0.167067	0.432043	1.38169
Exc	Dopamine	POLM	1.67431	2.71705	1.4899	0.167098	0.432043	1.38159
Exc	Dopamine	C11orf87	-2.18808	5.48352	-1.48933	0.167246	0.432194	-1.38111
Exc	Dopamine	ADNP	-0.644395	6.43654	-1.48929	0.167257	0.432194	-1.38107
Exc	Dopamine	TBRG1	0.719685	5.81189	1.48927	0.167261	0.432194	1.38106
Exc	Dopamine	SLC35F4	2.36032	2.56563	1.49992	0.167314	0.432219	1.38089
Exc	Dopamine	DHCR24	2.18709	4.86616	1.48896	0.167342	0.432219	1.3808
Exc	Dopamine	MFSD10	1.30528	4.7776	1.48883	0.167376	0.432219	1.38068
Exc	Dopamine	ARL3	1.18731	5.36514	1.48869	0.167411	0.432219	1.38057
Exc	Dopamine	SMIM12	-1.35264	5.62815	-1.49394	0.167494	0.432324	-1.3803
Exc	Dopamine	FAM118B	-1.2836	4.60095	-1.48827	0.167521	0.432324	-1.38021
Exc	Dopamine	DDX20	1.28157	2.5371	1.48806	0.167575	0.432371	1.38004
Exc	Dopamine	RFLNA	-1.29917	7.10388	-1.49571	0.167616	0.432387	-1.37991
Exc	Dopamine	TPR	0.848716	6.17407	1.48819	0.16778	0.432681	1.37937
Exc	Dopamine	SGCE	-1.16744	5.96867	-1.48719	0.1678	0.432681	-1.37931
Exc	Dopamine	NDUFB10	2.3201	3.05644	1.48696	0.16786	0.432747	1.37911
Exc	Dopamine	SNX13	-1.11419	6.23405	-1.48641	0.168003	0.433023	-1.37865
Exc	Dopamine	MRPL45	-1.06285	4.25754	-1.48586	0.168147	0.433304	-1.37818
Exc	Dopamine	EEF1AKMT1	-1.27986	4.14528	-1.49039	0.168259	0.433468	-1.37782
Exc	Dopamine	DNTTIP1	1.27862	3.59263	1.48832	0.168281	0.433468	1.37775
Exc	Dopamine	CCNT2	-0.76538	6.12006	-1.50469	0.168474	0.433876	-1.37712
Exc	Dopamine	AC138969.1	-1.56497	3.8262	-1.48855	0.168609	0.434132	-1.37669
Exc	Dopamine	TARS2	1.00301	5.19814	1.48388	0.168661	0.434177	1.37652
Exc	Dopamine	MAP9	1.44359	5.7578	1.4832	0.168839	0.434544	1.37594
Exc	Dopamine	SUSD5	1.12122	4.02426	1.48916	0.169059	0.434902	1.37523
Exc	Dopamine	ELOB	4.96606	3.40949	1.48225	0.169087	0.434902	1.37514
Exc	Dopamine	ZNF251	-0.817432	6.30927	-1.4876	0.169107	0.434902	-1.37508
Exc	Dopamine	CNTNAP5	-1.58616	9.51171	-1.48191	0.169175	0.434902	-1.37486
Exc	Dopamine	DALRD3	2.02561	3.02869	1.48144	0.169299	0.434902	1.37446
Exc	Dopamine	ANKRD6	-0.953813	5.69161	-1.48141	0.169307	0.434902	-1.37444
Exc	Dopamine	CRLF1	-1.86684	4.84821	-1.48138	0.169314	0.434902	-1.37441
Exc	Dopamine	GINS3	1.39777	2.30637	1.48448	0.169332	0.434902	1.37435
Exc	Dopamine	HEATR1	-0.624917	5.50173	-1.4848	0.169334	0.434902	-1.37435
Exc	Dopamine	TUBG2	1.62032	5.52327	1.48107	0.169394	0.434902	1.37415
Exc	Dopamine	TBC1D24	1.01016	5.37198	1.48983	0.169406	0.434902	1.37411
Exc	Dopamine	AP001977.1	-2.27167	3.7473	-1.48862	0.169408	0.434902	-1.37411
Exc	Dopamine	POC1B	1.5997	5.1762	1.48091	0.169436	0.434902	1.37402
Exc	Dopamine	WDR12	-0.815079	4.65568	-1.48524	0.169547	0.435019	-1.37366
Exc	Dopamine	TOM1L2	0.725444	6.89982	1.48864	0.169552	0.435019	1.37365
Exc	Dopamine	RPS20	4.15991	3.20015	1.47987	0.169708	0.435329	1.37314
Exc	Dopamine	NAV1	0.578887	7.63271	1.47989	0.16989	0.435466	1.37256
Exc	Dopamine	OPRD1	-1.35926	5.94971	-1.4893	0.169891	0.435466	-1.37255
Exc	Dopamine	TMUB1	1.93861	2.65111	1.47909	0.169913	0.435466	1.37248
Exc	Dopamine	FAM184A	-1.19122	5.86104	-1.47912	0.169926	0.435466	-1.37244
Exc	Dopamine	IDH3G	1.32902	3.82771	1.48329	0.169937	0.435466	1.37241
Exc	Dopamine	THUMPD3	1.64368	3.35763	1.48902	0.169974	0.435471	1.37229
Exc	Dopamine	USP43	-1.2481	6.29048	-1.48786	0.170123	0.435762	-1.37181
Exc	Dopamine	UBE2E1	-1.45494	5.41716	-1.47728	0.170386	0.436346	-1.37096
Exc	Dopamine	TRUB1	-1.69971	4.29654	-1.47684	0.170502	0.436392	-1.37059
Exc	Dopamine	CISD2	0.964167	3.49002	1.47678	0.170519	0.436392	1.37054
Exc	Dopamine	ST3GAL2	-1.26423	5.98805	-1.49973	0.170531	0.436392	-1.3705
Exc	Dopamine	LIMCH1	-1.13396	9.2466	-1.47668	0.170546	0.436392	-1.37045
Exc	Dopamine	FZD4	-1.18393	2.92557	-1.47612	0.170692	0.436676	-1.36998
Exc	Dopamine	MMS22L	1.0866	3.85698	1.48437	0.17076	0.436683	1.36977
Exc	Dopamine	MOSPD3	1.80505	2.05121	1.48946	0.170766	0.436683	1.36975
Exc	Dopamine	ELAC1	-2.82764	2.15079	-1.48665	0.170914	0.436973	-1.36927
Exc	Dopamine	ZDHHC20	1.25369	6.79749	1.475	0.170988	0.437072	1.36903
Exc	Dopamine	REEP3	-1.06095	6.17491	-1.47406	0.171235	0.437483	-1.36825
Exc	Dopamine	WBP2	2.01401	5.21675	1.47397	0.17126	0.437483	1.36817
Exc	Dopamine	GRIP1	1.35732	7.43713	1.48269	0.171337	0.437483	1.36792
Exc	Dopamine	EZH1	0.852135	6.26921	1.48905	0.171413	0.437483	1.36768
Exc	Dopamine	CYLD	1.04108	5.71563	1.47337	0.171417	0.437483	1.36766
Exc	Dopamine	HACD1	1.72305	3.3883	1.47319	0.171476	0.437483	1.36748
Exc	Dopamine	SFSWAP	-0.514221	7.14558	-1.47303	0.171506	0.437483	-1.36738
Exc	Dopamine	ZNF595	-1.39973	3.78818	-1.47296	0.171525	0.437483	-1.36732
Exc	Dopamine	DHX16	0.848434	3.86657	1.47808	0.17153	0.437483	1.36731
Exc	Dopamine	VAMP7	-1.17273	3.54821	-1.47276	0.171578	0.437483	-1.36715
Exc	Dopamine	IQCA1	-1.75036	6.18471	-1.47274	0.171585	0.437483	-1.36713
Exc	Dopamine	PSMD7	1.66993	4.40667	1.47694	0.171609	0.437483	1.36705
Exc	Dopamine	RFX3-AS1	1.36641	5.53426	1.47863	0.171632	0.437483	1.36698
Exc	Dopamine	SGMS1	-1.28466	7.18142	-1.47242	0.171669	0.437483	-1.36686
Exc	Dopamine	RNF121	-1.18882	5.04242	-1.47229	0.171703	0.437483	-1.36675
Exc	Dopamine	ANKRD46	-1.13007	5.03826	-1.47207	0.171761	0.437483	-1.36657
Exc	Dopamine	HSPA14.1	0.505406	3.82899	1.47942	0.171769	0.437483	1.36654
Exc	Dopamine	ZNF419	1.3937	3.18791	1.49916	0.171786	0.437483	1.36649
Exc	Dopamine	KCTD7	1.25644	5.01987	1.47172	0.171854	0.437507	1.36627
Exc	Dopamine	FBXL14	1.37885	3.62515	1.47832	0.171866	0.437507	1.36623
Exc	Dopamine	PITPNM3	-1.0185	6.11263	-1.47146	0.171924	0.437564	-1.36605
Exc	Dopamine	ARPC4	1.52688	3.96058	1.47084	0.172086	0.437799	1.36553
Exc	Dopamine	SELENOF	-1.21167	5.13008	-1.47084	0.172087	0.437799	-1.36553
Exc	Dopamine	F11-AS1	3.19527	2.72596	1.47598	0.172183	0.437952	1.36522
Exc	Dopamine	TBC1D14	-0.944065	5.83357	-1.47016	0.172266	0.438074	-1.36496
Exc	Dopamine	BAIAP2L2	1.49004	2.84795	1.46945	0.172455	0.438464	1.36436
Exc	Dopamine	ZNF891	-1.12809	4.14925	-1.48136	0.172511	0.438515	-1.36418
Exc	Dopamine	CHST8	-1.45398	4.40059	-1.4682	0.172789	0.43913	-1.3633
Exc	Dopamine	DYSF	0.913603	6.50055	1.49079	0.172824	0.43913	1.36319
Exc	Dopamine	BTN2A1	0.945659	3.79001	1.46789	0.17287	0.439158	1.36304
Exc	Dopamine	ERMARD	1.05941	4.09144	1.47183	0.172929	0.439218	1.36285
Exc	Dopamine	ERV3-1	0.950237	2.42381	1.47706	0.173109	0.439584	1.36228
Exc	Dopamine	DMXL2	-0.917025	7.35573	-1.46724	0.173311	0.440007	-1.36164
Exc	Dopamine	NF1	-0.763859	8.13778	-1.46483	0.173685	0.440695	-1.36046
Exc	Dopamine	OSTF1	1.89378	5.02832	1.4648	0.173712	0.440695	1.36037
Exc	Dopamine	WDR3	1.38782	3.67018	1.47171	0.173715	0.440695	1.36036
Exc	Dopamine	CNOT11	-0.971049	4.26284	-1.46469	0.173725	0.440695	-1.36033
Exc	Dopamine	LUZP2	1.72268	5.59202	1.4638	0.173961	0.441168	1.35959
Exc	Dopamine	PHC3	-1.1326	6.86833	-1.46369	0.17399	0.441168	-1.35949
Exc	Dopamine	SGO1-AS1	2.35599	4.26707	1.46359	0.174019	0.441168	1.3594
Exc	Dopamine	UVSSA	1.41891	4.7196	1.49437	0.174098	0.441278	1.35915
Exc	Dopamine	RNF41	0.824737	4.52117	1.46316	0.174134	0.44128	1.35904
Exc	Dopamine	CA4	-2.00392	4.18509	-1.46273	0.174247	0.441477	-1.35868
Exc	Dopamine	KDM4A	-0.759589	5.76856	-1.46227	0.174474	0.441702	-1.35797
Exc	Dopamine	RNF25	1.05331	3.26995	1.46183	0.174489	0.441702	1.35792
Exc	Dopamine	VASH2	-1.29818	2.26603	-1.46233	0.174556	0.441702	-1.35771
Exc	Dopamine	OBSCN	-3.16262	3.94515	-1.46153	0.17457	0.441702	-1.35767
Exc	Dopamine	SEC24C	0.81535	5.11564	1.46136	0.174615	0.441702	1.35752
Exc	Dopamine	COG6	-1.28707	6.95437	-1.46117	0.174667	0.441702	-1.35736
Exc	Dopamine	DVL1	0.956447	4.88195	1.46533	0.174671	0.441702	1.35735
Exc	Dopamine	CYP2R1	1.291	3.07539	1.46113	0.174678	0.441702	1.35732
Exc	Dopamine	VPS13B	-1.11562	7.98106	-1.46111	0.174682	0.441702	-1.35731
Exc	Dopamine	CEBPB-AS1	-1.88958	3.45615	-1.47017	0.17472	0.441702	-1.35719
Exc	Dopamine	TMEM74	1.69028	2.90083	1.4677	0.174729	0.441702	1.35716
Exc	Dopamine	ZNF267	-1.21539	2.68929	-1.46606	0.174768	0.441708	-1.35704
Exc	Dopamine	GZF1	1.69684	2.62743	1.46185	0.174956	0.442026	1.35645
Exc	Dopamine	HCFC1R1	1.92385	4.07557	1.45998	0.174986	0.442026	1.35636
Exc	Dopamine	IVNS1ABP	2.05576	4.42418	1.46086	0.175021	0.442026	1.35625
Exc	Dopamine	ABRACL	-1.5505	2.34697	-1.47156	0.175036	0.442026	-1.3562
Exc	Dopamine	TIGAR	1.07981	5.91287	1.45961	0.175086	0.442053	1.35604
Exc	Dopamine	FAM122C	-0.814669	3.58859	-1.46437	0.175122	0.442053	-1.35593
Exc	Dopamine	TBC1D26	1.93629	3.06371	1.50743	0.175155	0.442053	1.35583
Exc	Dopamine	AP5M1	-1.12241	4.67658	-1.45919	0.175198	0.442073	-1.35569
Exc	Dopamine	ANKRD49	1.66041	3.34476	1.47193	0.175258	0.442134	1.3555
Exc	Dopamine	CCDC122	1.88679	4.3416	1.46182	0.175383	0.442358	1.35511
Exc	Dopamine	MRPL11	1.45336	2.16495	1.47175	0.17547	0.442403	1.35484
Exc	Dopamine	FANCA	-0.965241	5.23013	-1.46765	0.175472	0.442403	-1.35483
Exc	Dopamine	AC021097.1	2.34086	2.37873	1.46955	0.175523	0.442434	1.35467
Exc	Dopamine	SUN1	0.629444	7.25556	1.45884	0.175556	0.442434	1.35457
Exc	Dopamine	EFCAB10	-1.4224	2.07743	-1.46539	0.175807	0.442976	-1.35378
Exc	Dopamine	CORO7	1.21063	5.40184	1.4567	0.175869	0.443043	1.35358
Exc	Dopamine	CTSD	2.99027	4.37768	1.4565	0.175924	0.443074	1.35341
Exc	Dopamine	RAB8B	0.902816	4.59877	1.45625	0.175991	0.443074	1.3532
Exc	Dopamine	ATPSCKMT	-0.77537	4.70644	-1.45621	0.176004	0.443074	-1.35316
Exc	Dopamine	GPLD1	-0.62716	5.18686	-1.45613	0.176025	0.443074	-1.3531
Exc	Dopamine	ORC5	-1.23176	5.17181	-1.45588	0.176091	0.44315	-1.35289
Exc	Dopamine	SYMPK	0.682032	6.36272	1.45544	0.17621	0.443309	1.35252
Exc	Dopamine	AC010997.3	1.01317	5.05324	1.46156	0.176226	0.443309	1.35247
Exc	Dopamine	ATPAF2	-0.689514	4.56022	-1.46448	0.176298	0.443399	-1.35224
Exc	Dopamine	DGCR9	-1.01638	8.63964	-1.46672	0.176347	0.443433	-1.35209
Exc	Dopamine	MCRS1	1.39532	4.01718	1.45475	0.176399	0.443473	1.35193
Exc	Dopamine	CNOT3	1.05465	3.95846	1.45461	0.176436	0.443477	1.35181
Exc	Dopamine	ZNF214	-1.25245	2.9419	-1.46091	0.176513	0.443512	-1.35157
Exc	Dopamine	THSD7B	3.13111	3.17887	1.45429	0.176522	0.443512	1.35154
Exc	Dopamine	CCDC173	1.76246	2.60365	1.45405	0.176587	0.443584	1.35134
Exc	Dopamine	RABL3	0.71033	3.96045	1.45556	0.176639	0.44361	1.35118
Exc	Dopamine	STAG2	1.48257	6.05523	1.45354	0.176725	0.44361	1.35091
Exc	Dopamine	RAB11FIP3	-0.757939	8.14873	-1.45344	0.176752	0.44361	-1.35082
Exc	Dopamine	KCNJ4	-1.33284	4.68791	-1.4533	0.176792	0.44361	-1.3507
Exc	Dopamine	EFCAB2	-1.00648	6.26217	-1.45879	0.17686	0.44361	-1.35049
Exc	Dopamine	ITPK1	1.08831	7.09937	1.45681	0.176878	0.44361	1.35043
Exc	Dopamine	RNF165	-1.01431	6.61874	-1.45686	0.176894	0.44361	-1.35038
Exc	Dopamine	HSPA9	0.962335	5.75362	1.45663	0.176907	0.44361	1.35034
Exc	Dopamine	TOR1AIP2	-1.20972	5.39545	-1.45282	0.17692	0.44361	-1.3503
Exc	Dopamine	SART1	0.836865	4.96806	1.45788	0.176961	0.443623	1.35017
Exc	Dopamine	L1CAM	1.60746	5.76927	1.45227	0.177071	0.443717	1.34983
Exc	Dopamine	PCMT1	-1.05158	6.2016	-1.45216	0.1771	0.443717	-1.34974
Exc	Dopamine	RIMKLA	-1.07429	5.05336	-1.45404	0.177176	0.443717	-1.3495
Exc	Dopamine	SUGP2	-0.844291	8.03889	-1.45183	0.177191	0.443717	-1.34946
Exc	Dopamine	NRIP1	-1.09267	6.13903	-1.45178	0.177203	0.443717	-1.34942
Exc	Dopamine	2024-03-01	-1.24944	4.11248	-1.45764	0.177214	0.443717	-1.34938
Exc	Dopamine	MAPK14	-1.01347	7.23701	-1.4514	0.177307	0.44386	-1.34909
Exc	Dopamine	ATP6V0B	2.03819	4.50614	1.45122	0.177356	0.443881	1.34894
Exc	Dopamine	MIR31HG	-1.32154	4.98443	-1.47871	0.177387	0.443881	-1.34884
Exc	Dopamine	THAP6	1.74971	3.74957	1.46265	0.177434	0.443909	1.3487
Exc	Dopamine	BCAN	1.76205	3.88049	1.45045	0.177565	0.444056	1.34829
Exc	Dopamine	RIN3	-1.78225	3.52856	-1.46072	0.177565	0.444056	-1.34829
Exc	Dopamine	PRC1-AS1	-1.05445	3.70513	-1.45674	0.177628	0.444125	-1.34809
Exc	Dopamine	ASB1	1.38785	3.42013	1.45283	0.177685	0.444134	1.34792
Exc	Dopamine	TNFRSF19	1.45459	2.97996	1.44994	0.177704	0.444134	1.34786
Exc	Dopamine	PLXNA2	-0.99362	8.01828	-1.45504	0.177828	0.444271	-1.34747
Exc	Dopamine	MARK3	-0.812065	7.66017	-1.44947	0.177831	0.444271	-1.34746
Exc	Dopamine	SPTY2D1	-1.31429	3.33486	-1.46143	0.177923	0.444321	-1.34718
Exc	Dopamine	CNOT10	-0.862746	5.86819	-1.44903	0.177953	0.444321	-1.34708
Exc	Dopamine	ST7L	-1.28373	5.37734	-1.44901	0.177958	0.444321	-1.34707
Exc	Dopamine	MMACHC	1.12262	2.57947	1.45514	0.178031	0.444411	1.34684
Exc	Dopamine	FNBP4	0.636643	6.97598	1.44789	0.178263	0.444902	1.34612
Exc	Dopamine	SMIM7	-0.673195	5.54215	-1.45155	0.178385	0.445109	-1.34574
Exc	Dopamine	RRP8	-0.981896	3.80686	-1.46372	0.178418	0.445109	-1.34564
Exc	Dopamine	THSD4-AS1	-1.96691	3.65067	-1.45781	0.178508	0.445244	-1.34536
Exc	Dopamine	SOCS5	-1.42473	3.19104	-1.44716	0.178574	0.445317	-1.34516
Exc	Dopamine	CACNG8	-1.00372	7.7785	-1.44873	0.17861	0.445317	-1.34505
Exc	Dopamine	CNTLN	1.14792	4.0451	1.4521	0.178704	0.445463	1.34476
Exc	Dopamine	CDK3	1.58937	2.519	1.44533	0.178965	0.445965	1.34395
Exc	Dopamine	ASH2L	0.983402	4.85234	1.44518	0.179005	0.445965	1.34382
Exc	Dopamine	ANAPC7	-0.7477	5.45802	-1.44515	0.179014	0.445965	-1.3438
Exc	Dopamine	THAP12	-0.892085	4.23192	-1.4449	0.179082	0.445965	-1.34359
Exc	Dopamine	ZCCHC4	-1.13941	3.17791	-1.54404	0.179086	0.445965	-1.34357
Exc	Dopamine	TRIR	1.45185	4.27402	1.45431	0.179213	0.446117	1.34318
Exc	Dopamine	SHARPIN	1.42999	3.80062	1.4444	0.179219	0.446117	1.34316
Exc	Dopamine	SLC39A8	3.05089	2.73414	1.45331	0.179425	0.446538	1.34253
Exc	Dopamine	ATF7	1.28963	5.76422	1.44334	0.179511	0.446561	1.34226
Exc	Dopamine	CELSR3	1.09414	4.86324	1.44333	0.179513	0.446561	1.34226
Exc	Dopamine	AC016152.1	-2.19634	3.14948	-1.4621	0.179542	0.446561	-1.34217
Exc	Dopamine	ARL2BP	1.33622	3.44727	1.44759	0.17975	0.446967	1.34153
Exc	Dopamine	EDEM1	-1.51178	4.01333	-1.44233	0.179787	0.446967	-1.34141
Exc	Dopamine	LINC01776	2.10265	2.72839	1.44653	0.179824	0.446967	1.3413
Exc	Dopamine	PLD2	1.53398	2.77604	1.44203	0.17987	0.446967	1.34116
Exc	Dopamine	HEATR3	-0.590715	5.30417	-1.44188	0.179912	0.446967	-1.34103
Exc	Dopamine	UBXN2A	0.981931	5.21343	1.44184	0.179922	0.446967	1.34099
Exc	Dopamine	MFSD1	-0.786761	4.83949	-1.44144	0.180032	0.44715	-1.34066
Exc	Dopamine	HDAC3	1.21533	5.40814	1.44069	0.180241	0.447577	1.34001
Exc	Dopamine	PRKG2	-2.33936	5.16245	-1.44027	0.180356	0.447774	-1.33966
Exc	Dopamine	XPA	0.734769	5.11779	1.44008	0.180408	0.447814	1.3395
Exc	Dopamine	DACH2	-1.95489	4.32747	-1.43945	0.180581	0.448134	-1.33897
Exc	Dopamine	ARHGEF17	1.43095	5.79391	1.43941	0.18061	0.448134	1.33888
Exc	Dopamine	ATXN7L1	-0.658686	7.32462	-1.44144	0.180722	0.448322	-1.33854
Exc	Dopamine	LINC01619	-2.96438	3.90607	-1.43833	0.180893	0.448656	-1.33801
Exc	Dopamine	MROH8	0.825938	4.88085	1.44338	0.181024	0.448857	1.33761
Exc	Dopamine	KCNN3	-1.5957	6.1004	-1.44666	0.181103	0.448857	-1.33737
Exc	Dopamine	MIR9-3HG	-0.869775	6.67449	-1.43845	0.181118	0.448857	-1.33732
Exc	Dopamine	CSPP1	-0.941563	6.96671	-1.43751	0.181119	0.448857	-1.33732
Exc	Dopamine	SCN9A	0.927956	3.92182	1.44667	0.181169	0.44889	1.33717
Exc	Dopamine	ABCB1	3.0727	2.78169	1.43712	0.181227	0.448906	1.33699
Exc	Dopamine	AK9	1.02105	5.35051	1.46038	0.181248	0.448906	1.33692
Exc	Dopamine	DISP3	-2.07373	3.62392	-1.43681	0.181311	0.448973	-1.33673
Exc	Dopamine	ZNF586	-0.886775	6.6459	-1.43866	0.181382	0.44906	-1.33651
Exc	Dopamine	TXNL4A	-0.96176	6.10899	-1.4362	0.181481	0.449214	-1.33621
Exc	Dopamine	ZNF664	-0.901149	4.06263	-1.43941	0.181569	0.449342	-1.33594
Exc	Dopamine	TNFAIP1	1.07543	3.70029	1.4354	0.181705	0.449588	1.33552
Exc	Dopamine	UGGT2	-1.12726	7.84078	-1.43489	0.181846	0.449714	-1.33509
Exc	Dopamine	UGCG	-0.805221	4.7474	-1.43896	0.18185	0.449714	-1.33508
Exc	Dopamine	AC115282.1	-2.16809	4.2455	-1.44096	0.181865	0.449714	-1.33503
Exc	Dopamine	MBD4	0.728078	4.40595	1.44242	0.182029	0.449976	1.33453
Exc	Dopamine	RNF213	1.07241	5.79841	1.43752	0.182044	0.449976	1.33449
Exc	Dopamine	KDM2B	0.737969	6.62544	1.44048	0.182179	0.450213	1.33408
Exc	Dopamine	PMS2	-0.601779	5.48361	-1.44669	0.182223	0.450213	-1.33394
Exc	Dopamine	PCDHGA8	2.12607	2.8316	1.43778	0.182249	0.450213	1.33386
Exc	Dopamine	SH3GL1	-1.1961	6.30244	-1.43262	0.182478	0.450687	-1.33317
Exc	Dopamine	NEDD4	1.84346	2.89926	1.43241	0.182536	0.450742	1.33299
Exc	Dopamine	MRPS22	1.99768	4.14223	1.43194	0.18269	0.451033	1.33252
Exc	Dopamine	MAP3K7	-1.17576	6.21296	-1.4316	0.182762	0.451119	-1.3323
Exc	Dopamine	INTS10	-0.745436	6.56571	-1.431	0.18293	0.451444	-1.33179
Exc	Dopamine	MYO6	1.17953	7.83176	1.44555	0.183	0.451445	1.33158
Exc	Dopamine	ARHGAP28	-2.15691	3.39673	-1.43702	0.183003	0.451445	-1.33156
Exc	Dopamine	ZNF564	-0.937582	3.76848	-1.43016	0.183164	0.451672	-1.33108
Exc	Dopamine	BBS7	0.599447	5.53513	1.43513	0.183206	0.451672	1.33095
Exc	Dopamine	NEUROD2	1.74478	4.08178	1.43	0.18321	0.451672	1.33094
Exc	Dopamine	NGEF	-0.85859	7.3827	-1.43083	0.183264	0.451672	-1.33077
Exc	Dopamine	ZNF532	-0.74556	7.56499	-1.42975	0.183279	0.451672	-1.33073
Exc	Dopamine	ARID3B	-1.25438	4.16581	-1.43806	0.183315	0.451672	-1.33062
Exc	Dopamine	ATP6AP1	2.83533	4.18247	1.4292	0.183431	0.451789	1.33026
Exc	Dopamine	RER1	0.875928	4.59307	1.42919	0.183435	0.451789	1.33025
Exc	Dopamine	EIF2B2	1.82131	2.57023	1.43461	0.183502	0.451863	1.33005
Exc	Dopamine	ING2	1.19793	2.79854	1.43101	0.183559	0.451889	1.32987
Exc	Dopamine	WDYHV1	1.45154	3.24786	1.43578	0.183596	0.451889	1.32976
Exc	Dopamine	VPS33A	-0.850952	4.97068	-1.43346	0.183622	0.451889	-1.32968
Exc	Dopamine	ZNF347	1.50169	4.44133	1.43101	0.183758	0.452064	1.32927
Exc	Dopamine	GAD1	2.00521	3.32668	1.42806	0.183766	0.452064	1.32925
Exc	Dopamine	PAF1	1.99305	2.94006	1.43347	0.183854	0.452189	1.32898
Exc	Dopamine	POLR1A	-0.89025	5.68602	-1.42724	0.183981	0.452411	-1.3286
Exc	Dopamine	KCND3	-1.38877	8.26836	-1.44164	0.184095	0.452602	-1.32825
Exc	Dopamine	RUNX1T1	-1.61051	7.34471	-1.43336	0.184136	0.452612	-1.32813
Exc	Dopamine	LINC02235	1.81104	2.59346	1.43273	0.184186	0.452646	1.32798
Exc	Dopamine	HTATIP2	1.26439	2.91031	1.42593	0.184349	0.452871	1.32748
Exc	Dopamine	TLE3	-1.36943	4.22707	-1.43524	0.184358	0.452871	-1.32745
Exc	Dopamine	COPE	1.17335	4.62221	1.43527	0.184388	0.452871	1.32737
Exc	Dopamine	RHBDL3	1.30894	6.93229	1.43416	0.18443	0.452885	1.32724
Exc	Dopamine	PSMC5	2.01583	4.05992	1.42509	0.184586	0.452885	1.32677
Exc	Dopamine	BCAR3	1.6985	3.8524	1.42961	0.184628	0.452885	1.32664
Exc	Dopamine	TPT1-AS1	-0.749427	7.31589	-1.42487	0.184649	0.452885	-1.32658
Exc	Dopamine	NAAA	-1.26732	4.12242	-1.43601	0.184668	0.452885	-1.32652
Exc	Dopamine	NPFFR2	4.62911	3.4525	1.4247	0.184696	0.452885	1.32643
Exc	Dopamine	CDV3	1.82836	3.86164	1.42466	0.184707	0.452885	1.3264
Exc	Dopamine	MCHR2	-1.38283	7.3477	-1.42463	0.184717	0.452885	-1.32637
Exc	Dopamine	2024-03-02	1.18026	5.08471	1.4276	0.18476	0.452885	1.32624
Exc	Dopamine	SURF4	0.81663	4.55336	1.42444	0.184771	0.452885	1.32621
Exc	Dopamine	CLIC5	-2.161	3.12492	-1.43354	0.184885	0.452885	-1.32586
Exc	Dopamine	SLC25A30	-1.32529	2.14978	-1.42394	0.18491	0.452885	-1.32579
Exc	Dopamine	PART1	-1.17983	6.39877	-1.42399	0.184923	0.452885	-1.32575
Exc	Dopamine	ZNF490	-1.28516	4.39419	-1.42902	0.184941	0.452885	-1.32569
Exc	Dopamine	AL121929.2	-1.28361	3.19245	-1.42852	0.184943	0.452885	-1.32569
Exc	Dopamine	PI4KB	1.24593	5.21294	1.42575	0.185033	0.453015	1.32542
Exc	Dopamine	MTFR1	2.01196	3.84284	1.43	0.185135	0.45313	1.32511
Exc	Dopamine	RARA	-1.77434	4.45615	-1.42308	0.185153	0.45313	-1.32505
Exc	Dopamine	MEF2C-AS1	-1.36916	7.07457	-1.43182	0.185214	0.45319	-1.32487
Exc	Dopamine	HMGN3	1.10945	5.72742	1.42265	0.185275	0.453249	1.32469
Exc	Dopamine	NR2C2	0.810346	5.5478	1.42188	0.185492	0.453649	1.32403
Exc	Dopamine	TNXB	-1.75047	5.39625	-1.43035	0.185544	0.453649	-1.32388
Exc	Dopamine	MPHOSPH10	0.780762	4.16726	1.4268	0.185556	0.453649	1.32384
Exc	Dopamine	TMEM59L	1.73534	6.33721	1.42155	0.185585	0.453649	1.32375
Exc	Dopamine	IRAK1	1.28225	3.00812	1.42253	0.185674	0.453691	1.32349
Exc	Dopamine	TRAPPC11	-0.62307	5.99979	-1.42728	0.185676	0.453691	-1.32348
Exc	Dopamine	LDLR	1.36149	4.37604	1.42073	0.185818	0.453812	1.32305
Exc	Dopamine	SEC23A	-1.03948	5.32225	-1.42067	0.185835	0.453812	-1.323
Exc	Dopamine	TRMT61B	-0.96373	5.28877	-1.42327	0.185841	0.453812	-1.32298
Exc	Dopamine	UBC	4.47773	5.00366	1.42054	0.185872	0.453812	1.32289
Exc	Dopamine	STXBP5	-1.38232	8.75286	-1.42005	0.186032	0.454014	-1.32241
Exc	Dopamine	SUCLA2	0.927515	6.02937	1.42513	0.186046	0.454014	1.32237
Exc	Dopamine	ACADVL	1.02754	6.515	1.41955	0.186151	0.454014	1.32205
Exc	Dopamine	IDUA	0.984263	4.12714	1.4194	0.186194	0.454014	1.32192
Exc	Dopamine	AC005999.2	-2.89389	3.01219	-1.43075	0.186262	0.454014	-1.32172
Exc	Dopamine	ZNF37A	1.04988	6.63085	1.41916	0.186263	0.454014	1.32172
Exc	Dopamine	CCDC142	1.34846	4.02413	1.42389	0.186276	0.454014	1.32168
Exc	Dopamine	ARHGEF11	-1.02492	6.85276	-1.42228	0.1863	0.454014	-1.32161
Exc	Dopamine	STRN	1.28701	6.49972	1.41886	0.186348	0.454014	1.32146
Exc	Dopamine	LINC02073	2.31941	4.28669	1.42573	0.186389	0.454014	1.32134
Exc	Dopamine	GSTK1	0.813682	4.50251	1.4187	0.186394	0.454014	1.32132
Exc	Dopamine	CWC25	0.966747	4.77018	1.41862	0.186414	0.454014	1.32126
Exc	Dopamine	NDUFA13	2.13075	4.88179	1.42497	0.186448	0.454014	1.32116
Exc	Dopamine	TMEM41A	1.25967	2.78828	1.46108	0.186496	0.454014	1.32101
Exc	Dopamine	C10orf88	0.790903	3.71948	1.41864	0.186506	0.454014	1.32099
Exc	Dopamine	GIHCG	1.51404	2.62821	1.42954	0.186602	0.454157	1.3207
Exc	Dopamine	MATR3.1	-1.93591	3.69909	-1.41694	0.186892	0.454686	-1.31983
Exc	Dopamine	AC135050.3	1.69861	3.59202	1.41836	0.186893	0.454686	1.31983
Exc	Dopamine	CSGALNACT1	-1.30959	7.3322	-1.41651	0.187014	0.454872	-1.31946
Exc	Dopamine	TCTN1	-0.739096	4.47593	-1.42245	0.187043	0.454872	-1.31938
Exc	Dopamine	COG5	-0.980604	7.03411	-1.41586	0.187201	0.455089	-1.3189
Exc	Dopamine	TTC4	1.19642	4.57536	1.41944	0.187262	0.455089	1.31872
Exc	Dopamine	OPHN1	-0.857752	6.82269	-1.41537	0.18734	0.455089	-1.31849
Exc	Dopamine	POU2F2	-1.15311	6.65052	-1.41536	0.187341	0.455089	-1.31848
Exc	Dopamine	PLBD2	1.16718	4.96916	1.42731	0.187356	0.455089	1.31844
Exc	Dopamine	AC009126.1	-0.932288	5.82628	-1.41524	0.187376	0.455089	-1.31838
Exc	Dopamine	UBN2	-0.807196	7.04274	-1.4152	0.187389	0.455089	-1.31834
Exc	Dopamine	SNTG1	-0.958724	9.97231	-1.41786	0.187593	0.455493	-1.31773
Exc	Dopamine	C12orf29	-1.69405	3.79287	-1.41417	0.187682	0.45556	-1.31747
Exc	Dopamine	HAUS2	-0.881587	3.98359	-1.41413	0.187694	0.45556	-1.31743
Exc	Dopamine	CKLF	1.33404	3.55429	1.41807	0.18778	0.455603	1.31718
Exc	Dopamine	IKZF4	1.11775	4.41908	1.41381	0.187786	0.455603	1.31716
Exc	Dopamine	DMD	-1.40763	10.0477	-1.41368	0.187823	0.455604	-1.31705
Exc	Dopamine	LRRC39	1.08879	3.70223	1.41316	0.187971	0.455875	1.3166
Exc	Dopamine	AC010201.3	1.79698	3.0376	1.41724	0.188016	0.455894	1.31647
Exc	Dopamine	SLC44A2	0.738639	5.72948	1.41221	0.188242	0.456294	1.3158
Exc	Dopamine	AC092969.1	1.68711	4.06802	1.42357	0.188255	0.456294	1.31576
Exc	Dopamine	TMC3-AS1	0.942454	3.40235	1.42807	0.188431	0.45663	1.31524
Exc	Dopamine	PHYKPL	1.25562	5.43345	1.41474	0.188541	0.456807	1.31491
Exc	Dopamine	SRRM4	-0.702133	8.41284	-1.43926	0.188666	0.457021	-1.31454
Exc	Dopamine	TOB1-AS1	-0.929943	3.7734	-1.42216	0.188842	0.457169	-1.31401
Exc	Dopamine	FOXP2	2.73291	5.66624	1.41006	0.188858	0.457169	1.31397
Exc	Dopamine	STK40	1.1115	5.41127	1.42955	0.188872	0.457169	1.31392
Exc	Dopamine	FKBP1A	-2.24969	5.11243	-1.42206	0.188904	0.457169	-1.31383
Exc	Dopamine	THAP2	-0.770843	3.37091	-1.40983	0.188926	0.457169	-1.31376
Exc	Dopamine	LINC01494	-1.34889	2.53838	-1.41448	0.188949	0.457169	-1.31369
Exc	Dopamine	LINC01234	1.30632	3.72877	1.41735	0.188988	0.457175	1.31358
Exc	Dopamine	SCARB2	1.22078	6.32422	1.41592	0.18914	0.457292	1.31313
Exc	Dopamine	AIMP2	1.34517	3.40465	1.40907	0.189143	0.457292	1.31312
Exc	Dopamine	STAG3	1.23966	2.37393	1.40905	0.189148	0.457292	1.3131
Exc	Dopamine	CA3	-1.80627	4.05666	-1.41444	0.189217	0.457297	-1.3129
Exc	Dopamine	SDK2	2.01644	5.78623	1.40879	0.189224	0.457297	1.31288
Exc	Dopamine	DSE	-1.16324	5.58582	-1.40837	0.189345	0.4575	-1.31252
Exc	Dopamine	OTULINL	-1.54735	3.39862	-1.41498	0.189398	0.457511	-1.31236
Exc	Dopamine	RTN4RL2	-1.03083	4.94549	-1.4081	0.189424	0.457511	-1.31229
Exc	Dopamine	STMP1	0.390969	3.64564	1.42089	0.189517	0.457647	1.31201
Exc	Dopamine	AHSA1	1.39945	3.7777	1.40757	0.189575	0.457697	1.31184
Exc	Dopamine	USP3	1.96078	3.14174	1.40854	0.189641	0.457753	1.31164
Exc	Dopamine	GARS-DT	-0.915014	7.13357	-1.41393	0.189672	0.457753	-1.31155
Exc	Dopamine	GUSB	0.568379	5.02764	1.41113	0.189816	0.458013	1.31112
Exc	Dopamine	HERPUD2	0.82814	5.06033	1.40806	0.189937	0.458063	1.31077
Exc	Dopamine	TPD52L1	-2.31864	3.78369	-1.40626	0.189953	0.458063	-1.31072
Exc	Dopamine	GTF2H3	0.791527	5.03632	1.40621	0.189966	0.458063	1.31068
Exc	Dopamine	NOMO2	1.30205	3.02005	1.40604	0.190016	0.458063	1.31053
Exc	Dopamine	CFAP99	1.67284	2.32522	1.40706	0.190046	0.458063	1.31044
Exc	Dopamine	SRP14	4.12636	3.85798	1.40589	0.19006	0.458063	1.3104
Exc	Dopamine	AP000873.2	0.744964	4.23488	1.41258	0.190099	0.458068	1.31029
Exc	Dopamine	RMC1	1.37127	4.18798	1.41836	0.190321	0.458484	1.30963
Exc	Dopamine	PDE12	1.26928	3.39161	1.41684	0.190346	0.458484	1.30956
Exc	Dopamine	CACNB1	1.11503	5.08208	1.40458	0.190439	0.458517	1.30928
Exc	Dopamine	ITGA4	-3.19976	3.027	-1.4045	0.19046	0.458517	-1.30922
Exc	Dopamine	MRPL47	1.55551	2.56712	1.41282	0.190482	0.458517	1.30915
Exc	Dopamine	ACVR2A	-1.07787	5.60172	-1.40854	0.190509	0.458517	-1.30908
Exc	Dopamine	METTL4	-1.36866	3.40752	-1.40454	0.190558	0.458517	-1.30893
Exc	Dopamine	GMEB1	0.508061	4.68076	1.40681	0.190659	0.458517	1.30863
Exc	Dopamine	VPS37C	-1.25097	4.60383	-1.4087	0.1907	0.458517	-1.30851
Exc	Dopamine	FRK	1.83803	2.89453	1.40906	0.190716	0.458517	1.30847
Exc	Dopamine	VPS13B-DT	-1.18211	4.38784	-1.40357	0.190728	0.458517	-1.30843
Exc	Dopamine	SMARCC1	0.840368	6.50511	1.40365	0.19073	0.458517	1.30842
Exc	Dopamine	LRRC2	-2.53037	4.76215	-1.41087	0.19081	0.458575	-1.30819
Exc	Dopamine	KDM5C	0.750976	5.46317	1.40606	0.190875	0.458575	1.30799
Exc	Dopamine	RUVBL2	1.37616	3.97487	1.40304	0.190884	0.458575	1.30797
Exc	Dopamine	SLC35F3	-1.17041	9.19471	-1.40693	0.190916	0.458575	-1.30787
Exc	Dopamine	AC073578.2	3.2516	2.9601	1.44728	0.190957	0.458575	1.30775
Exc	Dopamine	CDH11	-1.13348	7.01822	-1.40266	0.190995	0.458575	-1.30764
Exc	Dopamine	ACSS3	1.62859	2.70396	1.40518	0.191039	0.458575	1.30751
Exc	Dopamine	PKIA	-1.34457	5.5262	-1.44892	0.191051	0.458575	-1.30748
Exc	Dopamine	CXADR	-1.0585	5.58123	-1.40226	0.191108	0.458623	-1.30731
Exc	Dopamine	HEATR4	-0.866805	4.75841	-1.40191	0.19121	0.458777	-1.30701
Exc	Dopamine	ACO2	0.611285	6.29432	1.41041	0.191372	0.459078	1.30653
Exc	Dopamine	NOL12	1.88684	3.48455	1.401	0.191474	0.459232	1.30623
Exc	Dopamine	UQCRB	3.60793	3.49773	1.40088	0.191511	0.459232	1.30612
Exc	Dopamine	PPP1R1B	1.46625	3.13898	1.41287	0.19169	0.459572	1.3056
Exc	Dopamine	FZR1	0.8356	4.56782	1.4	0.191766	0.4596	1.30537
Exc	Dopamine	SCN1B	2.07399	4.80229	1.40554	0.191776	0.4596	1.30534
Exc	Dopamine	PARP1	0.913558	5.33766	1.40324	0.191865	0.459725	1.30508
Exc	Dopamine	NDUFAF1	1.14817	3.6274	1.40403	0.191977	0.459734	1.30475
Exc	Dopamine	ENSA	-0.837035	6.84584	-1.3992	0.191998	0.459734	-1.30469
Exc	Dopamine	HDAC6	1.04547	5.55096	1.39927	0.192007	0.459734	1.30466
Exc	Dopamine	SPATA2L	1.85456	3.71703	1.40409	0.192024	0.459734	1.30461
Exc	Dopamine	IFNGR1	1.46183	4.09028	1.40416	0.192055	0.459734	1.30452
Exc	Dopamine	ATXN7L3B	2.51724	3.99574	1.39852	0.192197	0.45994	1.30411
Exc	Dopamine	ANKRD16	-0.729064	5.4409	-1.41189	0.192215	0.45994	-1.30405
Exc	Dopamine	UBE2G1	-1.02142	6.02565	-1.39816	0.192302	0.460048	-1.3038
Exc	Dopamine	MHENCR	2.58504	2.29303	1.42172	0.192335	0.460048	1.3037
Exc	Dopamine	ACTN4	-0.597195	7.80753	-1.39763	0.192454	0.460244	-1.30335
Exc	Dopamine	RACGAP1	-1.4356	3.05696	-1.39781	0.192557	0.460402	-1.30305
Exc	Dopamine	PPP1R32	1.14915	2.86059	1.41955	0.192613	0.460446	1.30289
Exc	Dopamine	IRAK4	1.74213	2.32884	1.42853	0.192668	0.460489	1.30273
Exc	Dopamine	AJ009632.2	-4.33603	7.64764	-1.39806	0.192978	0.46114	-1.30182
Exc	Dopamine	CRB1	1.1293	5.07519	1.39991	0.193093	0.461326	1.30148
Exc	Dopamine	IDNK	1.43494	3.0197	1.39522	0.193159	0.461394	1.30129
Exc	Dopamine	NOS1AP	-0.782465	7.62674	-1.39483	0.193275	0.461522	-1.30095
Exc	Dopamine	NRP2	-1.17012	3.51499	-1.39682	0.193287	0.461522	-1.30092
Exc	Dopamine	DHX15	-0.911069	5.49379	-1.39428	0.193435	0.461787	-1.30048
Exc	Dopamine	GSTA4	1.01794	5.22113	1.39403	0.193507	0.461798	1.30027
Exc	Dopamine	SYT9	1.37257	4.97027	1.39401	0.193515	0.461798	1.30025
Exc	Dopamine	UTP3	-1.20681	2.66524	-1.40097	0.193786	0.462305	-1.29946
Exc	Dopamine	NFIB	-1.68002	7.43203	-1.39292	0.193835	0.462305	-1.29932
Exc	Dopamine	CC2D1A	1.47022	6.56082	1.39283	0.19386	0.462305	1.29924
Exc	Dopamine	DNAJC13	-0.722757	5.99091	-1.39263	0.193919	0.462305	-1.29907
Exc	Dopamine	LINC02614	-1.09291	4.33823	-1.39252	0.19395	0.462305	-1.29898
Exc	Dopamine	HNRNPR	1.34509	5.5483	1.39252	0.193952	0.462305	1.29898
Exc	Dopamine	TPT1	4.41674	3.45439	1.39218	0.194051	0.462453	1.29869
Exc	Dopamine	BEND3	-1.08322	2.44626	-1.39925	0.194125	0.462528	-1.29847
Exc	Dopamine	PRKCD	1.07431	3.69534	1.39182	0.194158	0.462528	1.29838
Exc	Dopamine	PMM1	1.15605	3.9212	1.39084	0.194444	0.463049	1.29754
Exc	Dopamine	AL139815.1	-1.12376	5.82098	-1.39514	0.194452	0.463049	-1.29752
Exc	Dopamine	DUSP22	0.882214	3.91409	1.39046	0.194556	0.463054	1.29722
Exc	Dopamine	VRK3	1.32473	4.70239	1.39304	0.194566	0.463054	1.29719
Exc	Dopamine	KLF13	0.807636	5.78851	1.39885	0.194588	0.463054	1.29713
Exc	Dopamine	FAM49A	-0.826135	6.876	-1.39636	0.194626	0.463054	-1.29701
Exc	Dopamine	CRTC3	-0.758853	6.86293	-1.39012	0.194657	0.463054	-1.29692
Exc	Dopamine	DROSHA	-0.708335	5.66462	-1.38976	0.194764	0.463054	-1.29662
Exc	Dopamine	PHKG2	1.17662	4.18329	1.3897	0.19478	0.463054	1.29657
Exc	Dopamine	THEMIS2	1.09572	2.94877	1.39489	0.194836	0.463054	1.29641
Exc	Dopamine	SYT14	-0.973832	7.72301	-1.38942	0.194863	0.463054	-1.29633
Exc	Dopamine	TMEM131	-0.675787	7.26197	-1.38941	0.194865	0.463054	-1.29632
Exc	Dopamine	CNIH2	2.31989	2.66302	1.38908	0.194984	0.463054	1.29598
Exc	Dopamine	ZNF140	-1.05248	3.96225	-1.38886	0.195027	0.463054	-1.29585
Exc	Dopamine	LIFR-AS1	1.09995	3.56743	1.40351	0.195027	0.463054	1.29585
Exc	Dopamine	UIMC1	-1.11103	6.07244	-1.38886	0.195028	0.463054	-1.29585
Exc	Dopamine	STAM2	-1.01374	5.3478	-1.38881	0.195044	0.463054	-1.2958
Exc	Dopamine	TK2	0.636177	4.84134	1.40048	0.195053	0.463054	1.29578
Exc	Dopamine	ZNF551	0.872085	3.20706	1.39693	0.195168	0.463239	1.29544
Exc	Dopamine	APAF1	0.953517	3.82678	1.392	0.195254	0.46327	1.29519
Exc	Dopamine	NCOA2	-1.09654	6.88093	-1.38809	0.195256	0.46327	-1.29519
Exc	Dopamine	FBXO8	-1.63516	3.10523	-1.38785	0.195325	0.463343	-1.29499
Exc	Dopamine	MIR4500HG	-2.36659	5.69935	-1.39453	0.195362	0.463343	-1.29488
Exc	Dopamine	MICU3	-0.923204	7.21623	-1.38745	0.195444	0.463411	-1.29464
Exc	Dopamine	TCF25	0.962731	7.97548	1.38738	0.195466	0.463411	1.29458
Exc	Dopamine	ZC3H3	-1.19493	5.53785	-1.3993	0.195662	0.46372	-1.29401
Exc	Dopamine	PTGR2	1.81849	3.15431	1.39092	0.195707	0.46372	1.29388
Exc	Dopamine	SNX21	1.36469	2.64574	1.38653	0.19574	0.46372	1.29379
Exc	Dopamine	PDE4DIP	-0.886016	7.80611	-1.38639	0.195759	0.46372	-1.29373
Exc	Dopamine	ARHGEF25	1.24316	5.4529	1.3863	0.195784	0.46372	1.29366
Exc	Dopamine	UBE2QL1	1.32193	5.52901	1.39261	0.195838	0.463757	1.2935
Exc	Dopamine	HMGCS1	1.36722	4.74151	1.38593	0.195895	0.463757	1.29334
Exc	Dopamine	AC008610.1	-1.71058	2.42262	-1.38579	0.195937	0.463757	-1.29322
Exc	Dopamine	TAF1C	1.63675	5.19786	1.39068	0.195991	0.463757	1.29306
Exc	Dopamine	OXA1L	1.10831	4.16578	1.38551	0.196018	0.463757	1.29298
Exc	Dopamine	PRB2	-1.54523	4.97577	-1.39381	0.196025	0.463757	-1.29296
Exc	Dopamine	GTF2H2	1.59601	4.2548	1.38505	0.196154	0.463862	1.29259
Exc	Dopamine	ESRRA	1.30411	5.06132	1.38503	0.19616	0.463862	1.29257
Exc	Dopamine	LRRC49	-0.922613	6.35014	-1.38496	0.196181	0.463862	-1.29251
Exc	Dopamine	ATAD3A	1.09281	4.63089	1.38444	0.196337	0.463974	1.29206
Exc	Dopamine	SIPA1L2	-0.951653	5.5881	-1.38439	0.196352	0.463974	-1.29202
Exc	Dopamine	TRIM24	1.11531	5.34585	1.38466	0.196469	0.463974	1.29168
Exc	Dopamine	CCDC90B	1.43636	3.37149	1.39037	0.196491	0.463974	1.29161
Exc	Dopamine	ARHGEF33	-1.07483	4.00907	-1.39941	0.196495	0.463974	-1.2916
Exc	Dopamine	NAA20	0.974021	3.97718	1.38446	0.196507	0.463974	1.29157
Exc	Dopamine	SLC25A10	1.31024	2.40423	1.38381	0.196523	0.463974	1.29152
Exc	Dopamine	SEMA3E	3.05271	4.73165	1.39059	0.196529	0.463974	1.2915
Exc	Dopamine	PAG1	-0.719111	5.51545	-1.3932	0.196657	0.464188	-1.29113
Exc	Dopamine	ASXL2	-0.896051	5.85103	-1.38299	0.196766	0.464356	-1.29082
Exc	Dopamine	GRIA1	-0.945038	8.8398	-1.38276	0.196835	0.464429	-1.29062
Exc	Dopamine	THRAP3	-0.559327	6.60254	-1.38231	0.196967	0.464635	-1.29024
Exc	Dopamine	RASGEF1B	1.63254	4.70105	1.38212	0.197025	0.464635	1.29007
Exc	Dopamine	N4BP1	-0.673565	5.98185	-1.38209	0.197035	0.464635	-1.29005
Exc	Dopamine	TPPP	1.36535	6.85098	1.39281	0.197126	0.464761	1.28978
Exc	Dopamine	AP3B1	1.21327	6.38058	1.3815	0.197209	0.464846	1.28954
Exc	Dopamine	AL034348.1	2.63703	3.53315	1.41211	0.197247	0.464846	1.28943
Exc	Dopamine	CDK5RAP3	1.22958	6.12985	1.38623	0.197295	0.464846	1.2893
Exc	Dopamine	MPDZ	-0.65644	7.83319	-1.38115	0.197312	0.464846	-1.28925
Exc	Dopamine	GHRLOS	-1.79258	2.85037	-1.39699	0.197371	0.464882	-1.28908
Exc	Dopamine	TUSC2	1.62099	2.43074	1.38473	0.197431	0.464882	1.2889
Exc	Dopamine	TMEM243	-0.654032	3.51438	-1.38486	0.19744	0.464882	-1.28888
Exc	Dopamine	NPTN-IT1	-1.34616	3.41993	-1.38629	0.197657	0.464926	-1.28826
Exc	Dopamine	ZBTB21	-1.7022	3.80482	-1.3798	0.197715	0.464926	-1.28809
Exc	Dopamine	ZBTB2	1.69361	2.815	1.3804	0.197787	0.464926	1.28788
Exc	Dopamine	LSM10	1.7151	2.41924	1.39096	0.197829	0.464926	1.28776
Exc	Dopamine	TTYH1	0.929566	6.26167	1.37941	0.197832	0.464926	1.28775
Exc	Dopamine	ANKS1A	-0.844173	7.08541	-1.38089	0.197841	0.464926	-1.28773
Exc	Dopamine	KIAA0586	-0.491441	6.05766	-1.38733	0.197842	0.464926	-1.28773
Exc	Dopamine	XPO4	-1.32241	5.96514	-1.37933	0.197856	0.464926	-1.28768
Exc	Dopamine	GOLGA8N	1.2105	2.46435	1.39425	0.197866	0.464926	1.28766
Exc	Dopamine	CYTH3	-0.804579	6.52437	-1.37922	0.19789	0.464926	-1.28759
Exc	Dopamine	EPHA3	-1.42561	5.7593	-1.37916	0.197909	0.464926	-1.28753
Exc	Dopamine	POLK	1.07787	5.93579	1.37915	0.197911	0.464926	1.28753
Exc	Dopamine	MOB1B	-1.63025	5.48504	-1.38326	0.198037	0.465135	-1.28716
Exc	Dopamine	ZNF12	-0.601213	3.7534	-1.38533	0.198107	0.465212	-1.28696
Exc	Dopamine	NSFL1C	0.854758	4.89213	1.38355	0.198283	0.465514	1.28646
Exc	Dopamine	ATP11B	-1.12982	6.46563	-1.37756	0.198388	0.465514	-1.28616
Exc	Dopamine	CCDC62	-1.31756	4.34156	-1.38294	0.1984	0.465514	-1.28612
Exc	Dopamine	ETFA	1.15817	4.82665	1.37886	0.198401	0.465514	1.28612
Exc	Dopamine	ZNF354C	0.880139	3.24924	1.39154	0.198466	0.465514	1.28593
Exc	Dopamine	FLYWCH1	1.00274	6.06229	1.37789	0.198513	0.465514	1.2858
Exc	Dopamine	ABCB8	0.554799	5.39812	1.37702	0.198547	0.465514	1.2857
Exc	Dopamine	TOR3A	1.12585	3.10038	1.37697	0.198561	0.465514	1.28566
Exc	Dopamine	LINC00685	2.37444	6.01573	1.37693	0.198575	0.465514	1.28562
Exc	Dopamine	AC090630.1	-2.49555	2.68117	-1.37835	0.198682	0.465677	-1.28531
Exc	Dopamine	RWDD2A	1.47062	3.00751	1.38462	0.198814	0.465763	1.28494
Exc	Dopamine	AGTPBP1	0.907403	7.58902	1.37617	0.19882	0.465763	1.28492
Exc	Dopamine	LSM6	2.58508	2.58616	1.37607	0.198832	0.465763	1.28489
Exc	Dopamine	AC060765.1	-3.63283	4.12324	-1.37906	0.19901	0.466092	-1.28438
Exc	Dopamine	AADAT	-0.869315	4.28241	-1.38479	0.199113	0.466224	-1.28408
Exc	Dopamine	UCHL1	1.68305	7.79114	1.37504	0.199142	0.466224	1.284
Exc	Dopamine	SCARNA9	-2.73643	3.37018	-1.38096	0.199485	0.466899	-1.28302
Exc	Dopamine	KIAA0319	-0.815233	6.59339	-1.37771	0.199506	0.466899	-1.28296
Exc	Dopamine	PODXL	-2.14633	4.05614	-1.37309	0.199727	0.467328	-1.28233
Exc	Dopamine	HBP1	1.24184	4.82382	1.38032	0.199883	0.467605	1.28188
Exc	Dopamine	TMEM43	0.73226	4.89802	1.37239	0.199937	0.467643	1.28173
Exc	Dopamine	AL080276.2	-1.59604	2.2018	-1.37219	0.199997	0.467695	-1.28156
Exc	Dopamine	CTH	-1.07002	2.5215	-1.37354	0.200126	0.467906	-1.28119
Exc	Dopamine	ATP1B3	-1.01053	6.32003	-1.37133	0.200258	0.46806	-1.28082
Exc	Dopamine	BEX2	1.93474	4.76834	1.37491	0.200291	0.46806	1.28072
Exc	Dopamine	ENAH	-0.953492	6.32956	-1.37237	0.200305	0.46806	-1.28068
Exc	Dopamine	TOMM40	1.12048	3.97903	1.37155	0.20047	0.468357	1.28021
Exc	Dopamine	DRC1	-1.29564	3.07616	-1.39451	0.200684	0.468767	-1.27961
Exc	Dopamine	IQCE	-0.79231	6.09075	-1.36973	0.200741	0.468814	-1.27944
Exc	Dopamine	RASA4	2.23573	3.28336	1.36907	0.20094	0.469023	1.27888
Exc	Dopamine	PLXNB2	0.952847	5.57618	1.36906	0.200942	0.469023	1.27887
Exc	Dopamine	KCNIP2	-1.28051	5.71444	-1.36905	0.200945	0.469023	-1.27886
Exc	Dopamine	CYHR1	0.936836	5.42833	1.36892	0.200984	0.469026	1.27875
Exc	Dopamine	LDOC1	1.75773	3.18928	1.36846	0.201125	0.469267	1.27835
Exc	Dopamine	C16orf46	0.850294	3.95163	1.368	0.201264	0.469434	1.27796
Exc	Dopamine	YAF2	-1.02887	6.29183	-1.36797	0.201273	0.469434	-1.27793
Exc	Dopamine	LRRC56	1.63482	2.36791	1.36688	0.201605	0.469944	1.27699
Exc	Dopamine	WARS2-AS1	-1.40325	5.1407	-1.37265	0.201627	0.469944	-1.27693
Exc	Dopamine	EPB41	-0.663698	6.17044	-1.37518	0.201632	0.469944	-1.27691
Exc	Dopamine	HM13	0.954662	6.53011	1.37278	0.201643	0.469944	1.27688
Exc	Dopamine	SLC2A3	1.615	4.21876	1.37166	0.201721	0.470035	1.27666
Exc	Dopamine	FAM124A	1.35067	5.42521	1.36762	0.201853	0.470255	1.27629
Exc	Dopamine	ACBD4	1.22039	3.67071	1.36561	0.20199	0.470486	1.2759
Exc	Dopamine	TACC2	-0.77155	5.7659	-1.36509	0.202148	0.470743	-1.27546
Exc	Dopamine	ANXA11	-1.04237	6.4995	-1.36518	0.202177	0.470743	-1.27537
Exc	Dopamine	KCTD10	1.15297	3.51789	1.36688	0.202289	0.470789	1.27506
Exc	Dopamine	GFRA2	-1.38036	6.70542	-1.36868	0.202294	0.470789	-1.27504
Exc	Dopamine	AC132872.5	0.979337	2.69809	1.36694	0.202311	0.470789	1.275
Exc	Dopamine	KCNAB3	1.53023	3.45898	1.38703	0.202414	0.47094	1.2747
Exc	Dopamine	LINC00504	-1.24907	4.0334	-1.37162	0.202553	0.471038	-1.27431
Exc	Dopamine	DENND1B	-1.42859	5.69001	-1.37326	0.202565	0.471038	-1.27428
Exc	Dopamine	CCDC158	-1.52612	4.14558	-1.36824	0.202597	0.471038	-1.27419
Exc	Dopamine	AIDA	1.1285	3.98625	1.36359	0.202613	0.471038	1.27414
Exc	Dopamine	INPPL1	1.40501	3.29484	1.36603	0.202688	0.471038	1.27393
Exc	Dopamine	FAM156A	-1.15915	3.96894	-1.3633	0.202692	0.471038	-1.27392
Exc	Dopamine	TDO2	1.01266	3.33012	1.37436	0.202734	0.471038	1.2738
Exc	Dopamine	EPHA5	-1.68115	7.08336	-1.36307	0.202761	0.471038	-1.27373
Exc	Dopamine	PARP11	-1.16425	5.53957	-1.36261	0.202903	0.47128	-1.27332
Exc	Dopamine	TMEM161B-AS1	-1.25537	8.13803	-1.37347	0.202972	0.471338	-1.27313
Exc	Dopamine	GAA	1.18801	5.33548	1.36242	0.203038	0.471338	1.27294
Exc	Dopamine	HAGH	1.34403	6.35682	1.36538	0.203043	0.471338	1.27293
Exc	Dopamine	LMAN2L	-0.735032	4.70785	-1.36201	0.203085	0.471348	-1.27281
Exc	Dopamine	MIR4435-2HG	-0.975968	6.4362	-1.36541	0.203181	0.471394	-1.27254
Exc	Dopamine	TFRC	-0.376349	4.81982	-1.36156	0.203223	0.471394	-1.27242
Exc	Dopamine	ASS1	-1.82285	3.51706	-1.36151	0.203239	0.471394	-1.27238
Exc	Dopamine	ASCC3	-0.943873	7.24269	-1.36128	0.203309	0.471394	-1.27218
Exc	Dopamine	TNS3	1.71392	3.36983	1.36541	0.203324	0.471394	1.27214
Exc	Dopamine	MTPAP	1.14294	3.92254	1.36939	0.203334	0.471394	1.27211
Exc	Dopamine	HNRNPLL	-0.88783	5.57655	-1.36181	0.203407	0.471417	-1.2719
Exc	Dopamine	PSAP	2.82894	6.49931	1.36092	0.20342	0.471417	1.27187
Exc	Dopamine	DNAAF1	-1.66023	3.93951	-1.36065	0.203501	0.471517	-1.27164
Exc	Dopamine	STX10	1.19239	3.1195	1.36045	0.203561	0.471568	1.27147
Exc	Dopamine	CAMK2G	1.30854	7.53941	1.36382	0.203671	0.471734	1.27116
Exc	Dopamine	NAALAD2	0.464978	5.81856	1.36659	0.203823	0.47188	1.27073
Exc	Dopamine	PCDHB16	1.89038	3.17638	1.36615	0.203826	0.47188	1.27073
Exc	Dopamine	DNAJC24	-1.31581	5.15221	-1.37039	0.203873	0.47188	-1.2706
Exc	Dopamine	AL137786.1	1.19614	2.84637	1.36472	0.203919	0.47188	1.27046
Exc	Dopamine	AC015712.2	-1.84543	3.5576	-1.36111	0.203925	0.47188	-1.27045
Exc	Dopamine	IFIT1	1.757	2.92906	1.35903	0.204002	0.471969	1.27023
Exc	Dopamine	IL17D	-1.16332	4.83248	-1.36274	0.204097	0.4721	-1.26997
Exc	Dopamine	AL355347.1	-1.59954	2.70715	-1.35838	0.204197	0.472227	-1.26968
Exc	Dopamine	SATB1-AS1	1.30823	5.43204	1.35816	0.204263	0.472227	1.2695
Exc	Dopamine	AC005899.6	1.44592	2.39834	1.35785	0.204359	0.472227	1.26923
Exc	Dopamine	ZFAND2A	1.69463	2.31598	1.36312	0.204442	0.472227	1.269
Exc	Dopamine	NRSN2-AS1	-1.30996	5.21106	-1.3625	0.204448	0.472227	-1.26898
Exc	Dopamine	PPP1R3F	0.756757	4.11029	1.3658	0.204474	0.472227	1.26891
Exc	Dopamine	C15orf41	-1.08444	5.51321	-1.35745	0.204481	0.472227	-1.26889
Exc	Dopamine	ACER2	-1.23518	4.58598	-1.36273	0.204498	0.472227	-1.26884
Exc	Dopamine	FLRT1	1.55837	3.14299	1.35729	0.204529	0.472227	1.26875
Exc	Dopamine	JAM2	-1.51583	3.78617	-1.35737	0.204534	0.472227	-1.26874
Exc	Dopamine	SENP7	1.11812	6.06233	1.35712	0.204581	0.472249	1.26861
Exc	Dopamine	MYEF2	-0.538615	6.59361	-1.35688	0.204658	0.472337	-1.26839
Exc	Dopamine	RASAL1	1.03336	6.16824	1.37242	0.204871	0.472541	1.2678
Exc	Dopamine	ETV1	2.48282	3.85185	1.36107	0.204881	0.472541	1.26777
Exc	Dopamine	ELP5	1.14513	2.90207	1.35608	0.204903	0.472541	1.26771
Exc	Dopamine	NCEH1	-1.1093	6.58788	-1.35604	0.20492	0.472541	-1.26766
Exc	Dopamine	ARPIN	-1.32358	2.75498	-1.35597	0.204937	0.472541	-1.26761
Exc	Dopamine	GXYLT2	1.85701	3.98983	1.35895	0.205012	0.472626	1.2674
Exc	Dopamine	AL109946.1	-2.38693	3.22791	-1.36658	0.20514	0.472809	-1.26704
Exc	Dopamine	SCP2	-0.749735	5.73831	-1.35535	0.205168	0.472809	-1.26696
Exc	Dopamine	PHF1	1.65775	5.11285	1.35509	0.205207	0.472811	1.26685
Exc	Dopamine	SLC25A40	-0.907188	4.42549	-1.3572	0.205385	0.473131	-1.26636
Exc	Dopamine	PTPN5	-0.977003	6.48921	-1.35787	0.205452	0.473197	-1.26617
Exc	Dopamine	TRIP4	-0.879663	5.70829	-1.35381	0.2056	0.473451	-1.26576
Exc	Dopamine	LRRC4	1.17883	4.51354	1.35295	0.205866	0.473976	1.26501
Exc	Dopamine	RBM19	-0.935083	5.35123	-1.35267	0.205955	0.474091	-1.26477
Exc	Dopamine	TPGS1	0.897182	3.23888	1.35221	0.206095	0.474325	1.26438
Exc	Dopamine	AC092902.4	-1.1521	7.41547	-1.35178	0.206227	0.474542	-1.26401
Exc	Dopamine	SLC22A4	-1.39001	2.78056	-1.3514	0.206346	0.474725	-1.26368
Exc	Dopamine	ARMCX1	1.14061	3.27478	1.35092	0.206493	0.474976	1.26327
Exc	Dopamine	COASY	1.19965	3.55426	1.35073	0.206552	0.475023	1.2631
Exc	Dopamine	EXD2	-0.858856	5.25455	-1.35053	0.206614	0.475077	-1.26293
Exc	Dopamine	NDUFV3	-0.570461	5.64373	-1.35349	0.206734	0.475264	-1.2626
Exc	Dopamine	RBBP5	-0.975877	4.63105	-1.35187	0.206786	0.475296	-1.26245
Exc	Dopamine	MAPK1IP1L	-0.711515	4.98028	-1.34961	0.206899	0.475469	-1.26214
Exc	Dopamine	SMIM19	0.870975	3.35528	1.34941	0.206962	0.475524	1.26196
Exc	Dopamine	LIN7C	-1.90014	3.28378	-1.34881	0.207147	0.47578	-1.26145
Exc	Dopamine	GDE1	1.87315	3.27863	1.35351	0.20715	0.47578	1.26144
Exc	Dopamine	OTUD5	0.930274	5.07829	1.35782	0.207222	0.475784	1.26124
Exc	Dopamine	TAF2	-0.889919	5.67976	-1.34855	0.207229	0.475784	-1.26122
Exc	Dopamine	POLL	0.814972	4.59485	1.34842	0.20727	0.475789	1.26111
Exc	Dopamine	PTEN	-1.18705	6.58096	-1.34779	0.207466	0.476151	-1.26056
Exc	Dopamine	NSMCE1	1.06767	3.31427	1.3476	0.207525	0.476199	1.2604
Exc	Dopamine	TSC2	1.00029	6.56135	1.347	0.207709	0.476496	1.25989
Exc	Dopamine	TWF1	1.22128	3.3321	1.35244	0.20782	0.476496	1.25958
Exc	Dopamine	SH3BP5	0.60546	6.21124	1.36237	0.207832	0.476496	1.25955
Exc	Dopamine	SLITRK3	-1.1064	3.69257	-1.34688	0.207855	0.476496	-1.25949
Exc	Dopamine	SNX3	-1.49686	5.12233	-1.34651	0.207863	0.476496	-1.25946
Exc	Dopamine	SSBP2	-1.46941	7.59448	-1.34636	0.207909	0.476496	-1.25934
Exc	Dopamine	AC107398.3	-1.64726	4.30145	-1.35338	0.207927	0.476496	-1.25929
Exc	Dopamine	ZNF285	1.34837	2.40604	1.34619	0.207963	0.476496	1.25919
Exc	Dopamine	TOX	1.42166	6.31396	1.39327	0.208064	0.47656	1.25891
Exc	Dopamine	CPSF7	0.742394	5.53914	1.34585	0.208069	0.47656	1.25889
Exc	Dopamine	CYS1	-1.19818	3.54376	-1.3504	0.208141	0.476637	-1.25869
Exc	Dopamine	SNRK	-1.02784	4.83562	-1.34546	0.20819	0.476663	-1.25856
Exc	Dopamine	SCN2A	-0.884862	8.83605	-1.34464	0.208446	0.477011	-1.25785
Exc	Dopamine	GNPDA2	-0.927321	4.19489	-1.3446	0.208459	0.477011	-1.25781
Exc	Dopamine	VXN	-1.32067	5.3164	-1.34451	0.208488	0.477011	-1.25773
Exc	Dopamine	HS3ST1	1.96974	2.71963	1.36422	0.208497	0.477011	1.25771
Exc	Dopamine	AC109361.1	1.6781	2.54943	1.34448	0.208615	0.477134	1.25738
Exc	Dopamine	NSL1	-1.07406	5.38965	-1.34406	0.208628	0.477134	-1.25735
Exc	Dopamine	EMX1	-0.911545	4.70062	-1.35078	0.208773	0.477377	-1.25695
Exc	Dopamine	EIF3H	-1.19875	5.11892	-1.34347	0.208811	0.477377	-1.25684
Exc	Dopamine	KLF12	-1.20212	6.3006	-1.35993	0.208953	0.477612	-1.25645
Exc	Dopamine	UBOX5	-0.687523	4.53393	-1.3479	0.209227	0.478128	-1.25569
Exc	Dopamine	DPY30	-0.86327	4.64344	-1.34205	0.209256	0.478128	-1.25561
Exc	Dopamine	LINC01954	-2.02818	2.89278	-1.35037	0.209464	0.47839	-1.25504
Exc	Dopamine	BCO2	-0.946315	4.80449	-1.34136	0.209472	0.47839	-1.25502
Exc	Dopamine	AC019211.1	-1.43656	8.19882	-1.34677	0.209487	0.47839	-1.25498
Exc	Dopamine	ZSCAN18	0.599204	5.6385	1.34114	0.209539	0.47842	1.25483
Exc	Dopamine	OXSR1	-0.948338	6.05647	-1.34102	0.209578	0.478422	-1.25473
Exc	Dopamine	RYR1	-1.27372	5.49513	-1.35217	0.209618	0.478425	-1.25462
Exc	Dopamine	RAB3C	-1.16132	6.36191	-1.34054	0.209727	0.478586	-1.25432
Exc	Dopamine	NUDT16	1.42204	2.43594	1.34161	0.20978	0.478618	1.25417
Exc	Dopamine	TNRC6A	-0.854004	9.64878	-1.36101	0.210312	0.479744	-1.25271
Exc	Dopamine	AC145207.1	-1.3019	3.53243	-1.3454	0.210521	0.480052	-1.25213
Exc	Dopamine	ASAP3	1.97725	3.47168	1.34795	0.210665	0.480052	1.25174
Exc	Dopamine	VPS4A	1.07838	4.6253	1.34111	0.210667	0.480052	1.25173
Exc	Dopamine	MAP2K6	-1.20828	5.12531	-1.33744	0.210701	0.480052	-1.25164
Exc	Dopamine	DCAKD	-1.08567	5.6066	-1.34224	0.210731	0.480052	-1.25156
Exc	Dopamine	TSEN54	1.22766	4.72624	1.33727	0.210756	0.480052	1.25149
Exc	Dopamine	HDAC4	0.658377	8.12633	1.34414	0.21078	0.480052	1.25142
Exc	Dopamine	PEX1	1.31523	5.31543	1.33719	0.210781	0.480052	1.25142
Exc	Dopamine	MSH2	-0.699879	6.61279	-1.33714	0.210797	0.480052	-1.25138
Exc	Dopamine	SCYL3	-0.713063	4.4529	-1.34288	0.210867	0.480123	-1.25118
Exc	Dopamine	WHAMM	1.05332	3.82086	1.34258	0.210939	0.480137	1.25099
Exc	Dopamine	CYB561D1	1.27074	3.6333	1.33665	0.210951	0.480137	1.25095
Exc	Dopamine	METTL24	-1.72387	4.06405	-1.35233	0.210992	0.480142	-1.25084
Exc	Dopamine	LINC01934	-1.91058	2.95845	-1.34382	0.211054	0.480146	-1.25067
Exc	Dopamine	TCAIM	-0.96267	5.63022	-1.33611	0.211121	0.480146	-1.25049
Exc	Dopamine	ZNF446	1.50337	2.84726	1.33585	0.211203	0.480146	1.25026
Exc	Dopamine	AQP1	1.81767	2.52984	1.33581	0.211216	0.480146	1.25023
Exc	Dopamine	PPEF1	1.72827	3.04004	1.33556	0.211295	0.480146	1.25001
Exc	Dopamine	AL050309.1	1.16328	6.09004	1.33543	0.211335	0.480146	1.2499
Exc	Dopamine	FAM241A	1.33967	4.0664	1.34089	0.211366	0.480146	1.24982
Exc	Dopamine	MRPL33	-0.940656	5.62323	-1.33519	0.211411	0.480146	-1.2497
Exc	Dopamine	AL021395.1	-1.87469	3.0547	-1.3352	0.211422	0.480146	-1.24966
Exc	Dopamine	A1BG-AS1	-0.938549	4.5196	-1.34523	0.211509	0.480146	-1.24943
Exc	Dopamine	AGBL1	-2.38759	5.03474	-1.33487	0.211513	0.480146	-1.24942
Exc	Dopamine	DDX3X	1.46584	5.56659	1.34055	0.211552	0.480146	1.24931
Exc	Dopamine	2024-03-07	-0.891642	6.08385	-1.33465	0.211583	0.480146	-1.24922
Exc	Dopamine	RUNDC3B	-1.08504	7.21631	-1.33459	0.211602	0.480146	-1.24917
Exc	Dopamine	PIGM	1.5346	2.88892	1.34294	0.211615	0.480146	1.24914
Exc	Dopamine	HES4	2.71109	3.03667	1.34023	0.211615	0.480146	1.24914
Exc	Dopamine	CTBP1-DT	1.06583	3.71307	1.33416	0.211738	0.480335	1.2488
Exc	Dopamine	PRIM2	-1.63625	4.81397	-1.33373	0.211872	0.480552	-1.24843
Exc	Dopamine	IWS1	1.07368	5.96981	1.33318	0.212047	0.480859	1.24796
Exc	Dopamine	DST	0.74973	9.93774	1.34526	0.212104	0.480877	1.2478
Exc	Dopamine	AC009961.1	-1.48594	3.78609	-1.33291	0.212132	0.480877	-1.24772
Exc	Dopamine	RGMB	-1.81111	4.6041	-1.34654	0.212214	0.480974	-1.2475
Exc	Dopamine	LINC01937	-1.69555	5.06525	-1.3368	0.212475	0.481479	-1.24679
Exc	Dopamine	SYNPO	-1.35114	5.80331	-1.33146	0.212593	0.481613	-1.24647
Exc	Dopamine	NPHP1	-1.1725	5.33455	-1.33139	0.212613	0.481613	-1.24641
Exc	Dopamine	AC068633.1	1.38092	3.43108	1.33079	0.212804	0.481957	1.24589
Exc	Dopamine	STXBP5-AS1	-1.22561	7.83291	-1.34659	0.213006	0.482113	-1.24534
Exc	Dopamine	UTP11	1.92846	2.65635	1.33015	0.213006	0.482113	1.24534
Exc	Dopamine	COPRS	2.79143	3.44907	1.33006	0.213035	0.482113	1.24526
Exc	Dopamine	SLC6A15	-1.07196	5.61984	-1.32997	0.213063	0.482113	-1.24519
Exc	Dopamine	ARID1A	0.625718	6.55878	1.32996	0.213068	0.482113	1.24517
Exc	Dopamine	ZNF701	-0.912404	3.7516	-1.32959	0.213184	0.482289	-1.24486
Exc	Dopamine	WDR54	1.43077	3.19385	1.3294	0.213246	0.482339	1.24469
Exc	Dopamine	STAT6	1.53718	4.82359	1.33126	0.213371	0.482534	1.24435
Exc	Dopamine	SNTG2	3.23562	5.077	1.33472	0.213478	0.482687	1.24406
Exc	Dopamine	FAM117B	-0.959197	6.04507	-1.32806	0.213671	0.483037	-1.24353
Exc	Dopamine	PLEKHM1	-0.522	5.36643	-1.32775	0.21377	0.48309	-1.24327
Exc	Dopamine	DYRK1B	0.989447	3.45966	1.32774	0.213773	0.48309	1.24326
Exc	Dopamine	CDIP1	1.20727	5.18886	1.32748	0.213858	0.483138	1.24303
Exc	Dopamine	DZIP1	-0.811524	6.7226	-1.33618	0.213872	0.483138	-1.24299
Exc	Dopamine	TMEM135	-1.3045	6.50104	-1.32718	0.213953	0.483199	-1.24277
Exc	Dopamine	RGN	1.95123	3.74565	1.33115	0.213978	0.483199	1.2427
Exc	Dopamine	MED23	0.833533	5.81915	1.32966	0.214112	0.483324	1.24234
Exc	Dopamine	FUZ	1.11674	2.61271	1.33419	0.214157	0.483324	1.24222
Exc	Dopamine	AC006058.1	-0.880346	5.16408	-1.33387	0.214182	0.483324	-1.24215
Exc	Dopamine	KRAS	-1.35122	4.34189	-1.33672	0.214189	0.483324	-1.24213
Exc	Dopamine	AXIN2	0.793942	4.43995	1.32595	0.214346	0.483589	1.2417
Exc	Dopamine	TESK1	1.21804	3.37041	1.32578	0.214399	0.48362	1.24156
Exc	Dopamine	BCKDHB	-1.41007	5.80249	-1.32524	0.214572	0.483703	-1.24109
Exc	Dopamine	CABCOCO1	-1.80235	3.86938	-1.32522	0.214578	0.483703	-1.24108
Exc	Dopamine	INTS12	1.05127	3.00423	1.32515	0.214599	0.483703	1.24102
Exc	Dopamine	AC002460.2	-2.53884	7.06675	-1.33324	0.21463	0.483703	-1.24094
Exc	Dopamine	PNPLA3	1.92423	2.50975	1.32498	0.214656	0.483703	1.24086
Exc	Dopamine	SOGA3	-0.848077	6.16364	-1.32493	0.21467	0.483703	-1.24083
Exc	Dopamine	AC021683.2	-1.32026	3.35048	-1.33038	0.214838	0.48386	-1.24037
Exc	Dopamine	AC034139.1	-1.26567	3.07837	-1.32429	0.214877	0.48386	-1.24027
Exc	Dopamine	ITGB1BP1	-0.69767	5.83667	-1.32429	0.214877	0.48386	-1.24027
Exc	Dopamine	CUX2	-5.90701	8.21796	-1.3278	0.214896	0.48386	-1.24021
Exc	Dopamine	ATRX	0.603595	8.3088	1.3467	0.214976	0.483951	1.24
Exc	Dopamine	CATSPER2	-0.970416	7.15105	-1.32862	0.215055	0.48404	-1.23978
Exc	Dopamine	CPEB4	-1.20716	7.40271	-1.3235	0.21513	0.484121	-1.23958
Exc	Dopamine	POFUT2	1.09627	3.82978	1.32318	0.215231	0.484204	1.23931
Exc	Dopamine	2024-03-10	-1.80155	2.96343	-1.32769	0.215245	0.484204	-1.23927
Exc	Dopamine	MIR99AHG	-1.14858	8.68234	-1.32258	0.215422	0.484506	-1.23879
Exc	Dopamine	PCCA-DT	1.58722	2.4534	1.32659	0.21546	0.484506	1.23869
Exc	Dopamine	TRDMT1	-1.05461	3.50173	-1.32235	0.215497	0.484506	-1.23859
Exc	Dopamine	AC098829.1	1.27767	5.05496	1.32864	0.215573	0.484573	1.23838
Exc	Dopamine	CROT	-0.903156	4.68551	-1.32201	0.215605	0.484573	-1.2383
Exc	Dopamine	MAGI1	-0.604275	8.67595	-1.32151	0.215768	0.48485	-1.23786
Exc	Dopamine	UBE3B	0.669291	5.20081	1.32118	0.215874	0.485001	1.23757
Exc	Dopamine	HFM1	-1.44138	3.87822	-1.32516	0.216026	0.485145	-1.23716
Exc	Dopamine	AATF	-0.897476	5.09546	-1.32658	0.21604	0.485145	-1.23713
Exc	Dopamine	C1QTNF4	2.4054	4.25041	1.32061	0.216056	0.485145	1.23708
Exc	Dopamine	FAM234B	-1.03565	4.73435	-1.32001	0.216254	0.4855	-1.23655
Exc	Dopamine	POGZ	0.681455	7.75548	1.31934	0.216463	0.485855	1.23599
Exc	Dopamine	SETD1B	0.9206	4.44074	1.31921	0.216507	0.485855	1.23587
Exc	Dopamine	NDUFA11	1.78926	3.99784	1.31914	0.216529	0.485855	1.23581
Exc	Dopamine	BLOC1S6	-1.02351	5.22341	-1.31895	0.216591	0.485904	-1.23564
Exc	Dopamine	CCDC138	-1.08145	5.88768	-1.31866	0.216684	0.486024	-1.23539
Exc	Dopamine	PDCD6IP	0.873884	6.25776	1.31848	0.216742	0.486066	1.23524
Exc	Dopamine	HSF2BP	-0.807527	2.21692	-1.31826	0.216813	0.486137	-1.23505
Exc	Dopamine	TRA2B	1.20258	5.54183	1.34	0.217068	0.486609	1.23436
Exc	Dopamine	FDX1	-1.14251	4.03253	-1.31755	0.217102	0.486609	-1.23427
Exc	Dopamine	LINC00310	-1.80347	2.84909	-1.32268	0.217165	0.486662	-1.2341
Exc	Dopamine	SCGB2B2	1.36811	5.76016	1.32207	0.217299	0.486874	1.23374
Exc	Dopamine	GLIS3	-3.19242	6.31268	-1.31653	0.217384	0.486976	-1.23351
Exc	Dopamine	RBX1	-0.929702	5.48649	-1.31627	0.217456	0.487049	-1.23332
Exc	Dopamine	KBTBD12	-1.1221	4.60044	-1.32511	0.217552	0.487133	-1.23306
Exc	Dopamine	AL096794.1	-0.948195	6.34094	-1.31576	0.217619	0.487133	-1.23288
Exc	Dopamine	AC025283.2	0.756494	3.99127	1.31578	0.217622	0.487133	1.23287
Exc	Dopamine	DNAAF4	-0.973292	5.21157	-1.31547	0.217713	0.487133	-1.23263
Exc	Dopamine	ARL17A	1.34697	4.34662	1.32088	0.217729	0.487133	1.23259
Exc	Dopamine	CARD8	1.732	2.47912	1.32477	0.217766	0.487133	1.23249
Exc	Dopamine	ARMCX5-GPRASP2	-1.26256	5.98073	-1.32182	0.217769	0.487133	-1.23248
Exc	Dopamine	ZNF491	-1.08419	2.30662	-1.31503	0.217857	0.487208	-1.23225
Exc	Dopamine	FAM171B	-1.47831	6.53669	-1.32821	0.21789	0.487208	-1.23216
Exc	Dopamine	COQ8B	1.14188	4.17805	1.31486	0.217957	0.487208	1.23198
Exc	Dopamine	GLIDR	1.22079	3.08349	1.31937	0.217961	0.487208	1.23197
Exc	Dopamine	SP4	-1.043	5.16088	-1.31451	0.218023	0.48726	-1.2318
Exc	Dopamine	IGSF11	-1.16044	7.15597	-1.31425	0.21811	0.487365	-1.23157
Exc	Dopamine	SEM1	1.22468	5.13139	1.31376	0.218268	0.487631	1.23115
Exc	Dopamine	SDC3	-1.2477	4.73484	-1.32592	0.218495	0.48805	-1.23054
Exc	Dopamine	AC008969.1	0.700238	4.50951	1.31263	0.218634	0.488272	1.23017
Exc	Dopamine	COL5A1	-2.01767	4.15437	-1.31235	0.218724	0.488285	-1.22993
Exc	Dopamine	MIGA1	-0.747019	6.4749	-1.31937	0.21873	0.488285	-1.22991
Exc	Dopamine	RAB3GAP1	-0.915637	6.82481	-1.31225	0.218758	0.488285	-1.22984
Exc	Dopamine	FRG1-DT	-1.4071	4.45241	-1.31491	0.2188	0.48829	-1.22972
Exc	Dopamine	AP003100.2	1.39293	3.08382	1.31153	0.219027	0.488709	1.22912
Exc	Dopamine	RALGDS	1.07713	6.766	1.31093	0.219187	0.488872	1.22869
Exc	Dopamine	TUBB4A	2.78628	5.5137	1.31322	0.219246	0.488872	1.22854
Exc	Dopamine	ASMTL-AS1	-1.76706	5.31924	-1.31074	0.219248	0.488872	-1.22853
Exc	Dopamine	ZNF302	1.58786	5.37093	1.31071	0.219259	0.488872	1.2285
Exc	Dopamine	ZMYM2	-0.905133	7.54707	-1.31051	0.219322	0.488926	-1.22833
Exc	Dopamine	ZNF345	1.38192	4.77792	1.31025	0.219406	0.488973	1.22811
Exc	Dopamine	TSC22D1-AS1	-0.720642	3.90848	-1.31019	0.219426	0.488973	-1.22806
Exc	Dopamine	WDR1	1.70483	3.13365	1.31779	0.219462	0.488973	1.22796
Exc	Dopamine	PDCD5	0.761965	3.96685	1.30909	0.219785	0.489529	1.2271
Exc	Dopamine	CALML4	-1.30571	3.06664	-1.31536	0.219791	0.489529	-1.22708
Exc	Dopamine	AC117383.1	-1.54389	2.68021	-1.31374	0.219923	0.489734	-1.22673
Exc	Dopamine	WRN	-1.04004	6.05877	-1.31119	0.219976	0.489765	-1.22659
Exc	Dopamine	EGLN3	1.04533	4.2269	1.30825	0.220058	0.489859	1.22637
Exc	Dopamine	USP4	-0.56126	6.5906	-1.3077	0.220253	0.490091	-1.22586
Exc	Dopamine	ENO4	-1.28401	3.09194	-1.30917	0.220269	0.490091	-1.22581
Exc	Dopamine	TMEM145	1.62418	5.12043	1.30757	0.220281	0.490091	1.22578
Exc	Dopamine	PFDN1	1.21499	4.47763	1.30823	0.220335	0.490123	1.22564
Exc	Dopamine	DMAC2L	0.919511	4.0068	1.30727	0.220381	0.490134	1.22552
Exc	Dopamine	UBE2Q1	1.55183	4.23236	1.30692	0.220494	0.490134	1.22521
Exc	Dopamine	TIAF1	-1.60828	2.69916	-1.30689	0.220503	0.490134	-1.22519
Exc	Dopamine	AC046195.1	2.08757	4.02626	1.31053	0.220518	0.490134	1.22515
Exc	Dopamine	MED14	0.823543	5.28646	1.30678	0.220539	0.490134	1.2251
Exc	Dopamine	DNAJA1	2.99805	4.79664	1.30659	0.220602	0.490188	1.22493
Exc	Dopamine	CAB39	-0.815399	6.34862	-1.30641	0.220661	0.490195	-1.22477
Exc	Dopamine	TMEM39B	-0.969863	5.43003	-1.30603	0.220784	0.490195	-1.22445
Exc	Dopamine	TATDN2	-0.923389	4.64426	-1.30588	0.220833	0.490195	-1.22432
Exc	Dopamine	FMNL3	-1.16585	5.34518	-1.31044	0.220836	0.490195	-1.22431
Exc	Dopamine	PDE1A	-1.33131	9.02683	-1.30579	0.220863	0.490195	-1.22424
Exc	Dopamine	CMPK1	-1.00358	4.45956	-1.30576	0.220872	0.490195	-1.22421
Exc	Dopamine	PCDH15	1.00813	5.81206	1.31281	0.220883	0.490195	1.22418
Exc	Dopamine	ECI1	1.48539	3.19829	1.3094	0.220968	0.490295	1.22396
Exc	Dopamine	ZBED5-AS1	1.55199	2.5203	1.30558	0.221081	0.490458	1.22366
Exc	Dopamine	AOAH	1.94415	4.73846	1.30919	0.221177	0.490583	1.2234
Exc	Dopamine	THADA	-0.78352	6.43112	-1.30417	0.221393	0.490973	-1.22283
Exc	Dopamine	TMEM120A	1.51518	3.62313	1.30404	0.221436	0.49098	1.22272
Exc	Dopamine	LPCAT1	-0.739667	4.76878	-1.3037	0.221548	0.491002	-1.22242
Exc	Dopamine	EIF4B	1.00965	5.45273	1.30869	0.22155	0.491002	1.22242
Exc	Dopamine	MEG3	-0.966789	11.9257	-1.30352	0.221607	0.491002	-1.22227
Exc	Dopamine	AC107072.2	1.59156	3.52546	1.30351	0.221611	0.491002	1.22225
Exc	Dopamine	TM9SF4	-0.695597	5.63037	-1.30341	0.221644	0.491002	-1.22217
Exc	Dopamine	FAM163B	1.35714	3.58279	1.30312	0.22174	0.491126	1.22191
Exc	Dopamine	C11orf54	1.18431	4.73345	1.30294	0.221797	0.491154	1.22176
Exc	Dopamine	BRICD5	0.898521	4.19542	1.30284	0.221832	0.491154	1.22167
Exc	Dopamine	AC010210.1	-1.64559	5.34929	-1.30266	0.221889	0.491192	-1.22152
Exc	Dopamine	CFAP20	1.52098	3.11832	1.30254	0.221929	0.491192	1.22142
Exc	Dopamine	TMEM205	1.1032	5.00736	1.30257	0.222006	0.491207	1.22121
Exc	Dopamine	RFC3	-1.53424	4.98285	-1.30228	0.222015	0.491207	-1.22119
Exc	Dopamine	CRHR1	-1.34409	5.76028	-1.30167	0.222215	0.491562	-1.22066
Exc	Dopamine	RNF123	1.30199	4.93087	1.30144	0.222292	0.491644	1.22046
Exc	Dopamine	AZIN1	-1.29177	4.91443	-1.30114	0.222391	0.491775	-1.2202
Exc	Dopamine	AC244197.2	1.45562	2.77624	1.30572	0.222639	0.492235	1.21954
Exc	Dopamine	DESI2	-1.05099	4.22355	-1.30011	0.222731	0.492345	-1.2193
Exc	Dopamine	TTC9B	1.56362	4.47413	1.29987	0.222808	0.492345	1.2191
Exc	Dopamine	SFI1	0.500947	6.25255	1.29984	0.22282	0.492345	1.21906
Exc	Dopamine	LRRC40	-1.06538	4.85727	-1.29956	0.222912	0.492345	-1.21882
Exc	Dopamine	RPAP1	0.980507	4.47652	1.29955	0.222915	0.492345	1.21881
Exc	Dopamine	BID	-0.835238	5.12606	-1.29951	0.222928	0.492345	-1.21878
Exc	Dopamine	TBL3	0.704332	3.28114	1.29936	0.222976	0.492363	1.21865
Exc	Dopamine	MGMT	-0.874808	5.787	-1.29922	0.223022	0.492378	-1.21853
Exc	Dopamine	AAR2	1.09532	3.66455	1.29899	0.223098	0.492458	1.21833
Exc	Dopamine	BEND5	1.13484	3.22506	1.29885	0.223145	0.492474	1.21821
Exc	Dopamine	ATG10	-1.30414	5.64324	-1.31066	0.223195	0.49249	-1.21808
Exc	Dopamine	BTF3	3.13997	2.99994	1.30762	0.223244	0.49249	1.21795
Exc	Dopamine	ZMAT4	-1.55109	7.62258	-1.30089	0.223272	0.49249	-1.21787
Exc	Dopamine	STMN1	2.66124	6.16114	1.30386	0.2234	0.49261	1.21754
Exc	Dopamine	RABEPK	-0.722393	5.57977	-1.29806	0.223406	0.49261	-1.21752
Exc	Dopamine	SMARCD3	1.04244	5.59032	1.29893	0.223616	0.492984	1.21697
Exc	Dopamine	NR1H3	1.11551	3.54434	1.29719	0.22373	0.493147	1.21667
Exc	Dopamine	INTS6L	-1.0808	5.44735	-1.2964	0.223956	0.493494	-1.21607
Exc	Dopamine	FAM241B	-3.1461	2.49975	-1.2963	0.223987	0.493494	-1.21599
Exc	Dopamine	AC011346.1	0.988475	6.06999	1.3051	0.224037	0.493494	1.21586
Exc	Dopamine	EXOSC2	0.9606	3.78205	1.30948	0.224079	0.493494	1.21575
Exc	Dopamine	NEU3	-1.09214	4.46771	-1.296	0.224087	0.493494	-1.21573
Exc	Dopamine	GNB5	-0.730951	6.68519	-1.30242	0.224257	0.49378	-1.21529
Exc	Dopamine	C1orf109	-0.961955	3.16785	-1.30107	0.224564	0.49437	-1.21448
Exc	Dopamine	FBXL4	-0.859364	5.59804	-1.29401	0.224749	0.49438	-1.214
Exc	Dopamine	CXXC4-AS1	-1.27928	6.31846	-1.294	0.22475	0.49438	-1.21399
Exc	Dopamine	BPHL	-1.0554	4.32144	-1.29836	0.224754	0.49438	-1.21398
Exc	Dopamine	ZNF774	-1.03678	3.87339	-1.29897	0.224765	0.49438	-1.21395
Exc	Dopamine	FBXO33	-0.986217	6.17385	-1.29395	0.224769	0.49438	-1.21394
Exc	Dopamine	LINC01811	-1.20156	6.14767	-1.29823	0.224815	0.494394	-1.21382
Exc	Dopamine	CD320	1.79796	3.50894	1.29329	0.224987	0.494652	1.21337
Exc	Dopamine	ABRAXAS2	-0.956407	4.62698	-1.29277	0.225161	0.494652	-1.21292
Exc	Dopamine	TCEA1	0.8201	4.97984	1.29266	0.225198	0.494652	1.21282
Exc	Dopamine	KIF20B	1.2701	3.40861	1.29283	0.225211	0.494652	1.21279
Exc	Dopamine	ESS2	0.810953	2.7192	1.29682	0.225218	0.494652	1.21277
Exc	Dopamine	VAT1	1.31213	2.41029	1.2925	0.22525	0.494652	1.21269
Exc	Dopamine	MYO16	1.37602	5.15658	1.29244	0.22527	0.494652	1.21263
Exc	Dopamine	EFR3A	0.735501	6.42973	1.29839	0.225281	0.494652	1.2126
Exc	Dopamine	AC005726.3	1.30177	2.60217	1.31002	0.225293	0.494652	1.21257
Exc	Dopamine	OGFOD2	0.970082	1.92027	1.30084	0.225372	0.494717	1.21237
Exc	Dopamine	FAM153B	-1.4212	7.40914	-1.29541	0.225403	0.494717	-1.21229
Exc	Dopamine	SMAD1	-1.03601	5.29335	-1.29097	0.22576	0.495414	-1.21135
Exc	Dopamine	BAIAP3	1.33095	6.38877	1.29328	0.226123	0.496117	1.21041
Exc	Dopamine	MAP3K12	0.846498	5.79462	1.28975	0.226166	0.496117	1.21029
Exc	Dopamine	HEBP1	1.11569	2.12161	1.29013	0.226201	0.496117	1.2102
Exc	Dopamine	MTHFR	0.859042	5.30377	1.28895	0.226435	0.496505	1.20959
Exc	Dopamine	PFKFB2	2.32427	3.35211	1.28888	0.226458	0.496505	1.20953
Exc	Dopamine	MATK	1.02217	5.20102	1.28856	0.226566	0.496652	1.20925
Exc	Dopamine	IVD	0.601196	6.21167	1.2883	0.226652	0.496732	1.20903
Exc	Dopamine	BCAR1	0.833919	5.86862	1.28812	0.22671	0.496732	1.20888
Exc	Dopamine	NPHP4	-1.09252	6.5499	-1.28809	0.226723	0.496732	-1.20884
Exc	Dopamine	ARPC1B	1.75727	2.75527	1.28819	0.226818	0.496852	1.2086
Exc	Dopamine	MCF2L2	-0.720882	8.14148	-1.29132	0.226981	0.497121	-1.20817
Exc	Dopamine	AC104964.4	-1.2218	4.557	-1.29543	0.227107	0.497257	-1.20784
Exc	Dopamine	AL109811.2	1.36459	3.09038	1.29335	0.227158	0.497257	1.20771
Exc	Dopamine	MTFR1L	0.999869	4.70124	1.28677	0.227163	0.497257	1.2077
Exc	Dopamine	MLH1	0.913428	4.68298	1.28651	0.227249	0.497334	1.20748
Exc	Dopamine	LRRC47	1.1246	4.08963	1.28642	0.227279	0.497334	1.2074
Exc	Dopamine	STYXL1	0.846427	5.43201	1.28981	0.22738	0.497466	1.20714
Exc	Dopamine	SEPTIN5	-1.82718	3.97819	-1.28584	0.227473	0.497564	-1.20689
Exc	Dopamine	GBE1	1.79619	5.36288	1.28575	0.227505	0.497564	1.20681
Exc	Dopamine	SLC25A24	-1.03019	4.51607	-1.28546	0.227603	0.497691	-1.20656
Exc	Dopamine	PGP	1.55658	5.44251	1.28484	0.227966	0.498396	1.20561
Exc	Dopamine	TPD52	-1.0646	6.4668	-1.28419	0.228029	0.498435	-1.20545
Exc	Dopamine	ELFN2	1.30898	4.72169	1.29039	0.228091	0.498435	1.20529
Exc	Dopamine	TRIM16	0.831383	4.19921	1.28918	0.22813	0.498435	1.20519
Exc	Dopamine	RERE	-0.99787	8.78342	-1.28382	0.228152	0.498435	-1.20513
Exc	Dopamine	LINC00957	1.96258	2.3208	1.28372	0.228186	0.498435	1.20505
Exc	Dopamine	KCTD21	-1.40462	2.51264	-1.28889	0.228264	0.498448	-1.20484
Exc	Dopamine	ZNF573	-1.07578	4.62879	-1.28343	0.228285	0.498448	-1.20479
Exc	Dopamine	AC007614.1	1.4751	2.90453	1.28335	0.228312	0.498448	1.20472
Exc	Dopamine	MC1R	1.46154	3.12411	1.28869	0.228385	0.498518	1.20453
Exc	Dopamine	XK	-1.41091	3.41434	-1.29286	0.228569	0.49882	-1.20405
Exc	Dopamine	STIMATE	0.672532	5.11749	1.28918	0.228604	0.49882	1.20396
Exc	Dopamine	AC233976.1	-1.70213	4.89422	-1.30622	0.228759	0.499071	-1.20356
Exc	Dopamine	MBOAT2	0.790162	7.4673	1.28175	0.228851	0.499182	1.20333
Exc	Dopamine	CASC15	1.10229	6.22285	1.28939	0.228899	0.499199	1.2032
Exc	Dopamine	MRTO4	1.12738	4.38582	1.28118	0.229041	0.499281	1.20283
Exc	Dopamine	CEP164	0.807735	6.24066	1.282	0.229081	0.499281	1.20273
Exc	Dopamine	SLITRK4	-2.13052	4.89294	-1.28102	0.229095	0.499281	-1.20269
Exc	Dopamine	RBL1	0.863048	4.5572	1.2831	0.229098	0.499281	1.20269
Exc	Dopamine	AC005753.2	-1.53672	5.79234	-1.28509	0.22929	0.499611	-1.20219
Exc	Dopamine	CMTR2	1.029	2.63797	1.28509	0.229466	0.499906	1.20174
Exc	Dopamine	VSTM4	0.535443	4.34179	1.28945	0.229576	0.500058	1.20145
Exc	Dopamine	CHKB	1.54381	5.41753	1.27921	0.229707	0.500255	1.20111
Exc	Dopamine	CYFIP1	-0.859923	6.88289	-1.28834	0.229817	0.500407	-1.20083
Exc	Dopamine	TMEM167B	-2.16296	2.88843	-1.27856	0.229928	0.500444	-1.20054
Exc	Dopamine	CCNG2	-1.38568	3.883	-1.27851	0.229943	0.500444	-1.20051
Exc	Dopamine	SDF4	1.27063	5.73348	1.28908	0.229961	0.500444	1.20046
Exc	Dopamine	LRRC45	1.32585	2.8477	1.27895	0.229996	0.500444	1.20037
Exc	Dopamine	HSP90B1	2.02369	5.8699	1.28159	0.230158	0.500514	1.19995
Exc	Dopamine	NEIL1	0.88296	5.52386	1.27786	0.230166	0.500514	1.19993
Exc	Dopamine	LRRC8C	-1.11937	5.48273	-1.27782	0.230179	0.500514	-1.1999
Exc	Dopamine	ZNF362	-0.848134	5.06764	-1.28127	0.230229	0.500514	-1.19977
Exc	Dopamine	PTPRG-AS1	1.77055	3.54065	1.27755	0.23027	0.500514	1.19966
Exc	Dopamine	GPR89A	-1.11415	4.22928	-1.28372	0.230287	0.500514	-1.19962
Exc	Dopamine	CDC37	0.89037	6.14387	1.27743	0.230312	0.500514	1.19956
Exc	Dopamine	TUBB	3.68697	4.51522	1.27624	0.230713	0.501299	1.19852
Exc	Dopamine	MN1	-1.28676	3.31189	-1.28089	0.230826	0.501443	-1.19823
Exc	Dopamine	RPTOR	-0.629763	7.76154	-1.27581	0.230861	0.501443	-1.19814
Exc	Dopamine	RBM39	0.693421	7.62972	1.27584	0.230938	0.501523	1.19795
Exc	Dopamine	DOCK2	-1.64484	2.85975	-1.28209	0.231023	0.501619	-1.19773
Exc	Dopamine	KIDINS220	0.910384	7.51382	1.27483	0.231384	0.502315	1.1968
Exc	Dopamine	GSPT1	-0.689173	6.16321	-1.28463	0.231454	0.502378	-1.19662
Exc	Dopamine	NOLC1	1.54903	3.83014	1.27372	0.23157	0.502541	1.19632
Exc	Dopamine	GABRA6	-1.62298	4.18804	-1.27818	0.231646	0.502619	-1.19613
Exc	Dopamine	IMP4	1.17497	2.37572	1.27336	0.231695	0.502635	1.196
Exc	Dopamine	BBS1	1.08512	5.31055	1.27304	0.231803	0.502783	1.19573
Exc	Dopamine	ST3GAL1	-0.753782	6.47782	-1.27262	0.232033	0.50317	-1.19514
Exc	Dopamine	DIS3	0.792575	4.70405	1.27737	0.232069	0.50317	1.19505
Exc	Dopamine	CAPNS1	1.91635	4.73307	1.27209	0.232127	0.50317	1.1949
Exc	Dopamine	MTAP	1.03272	5.84958	1.27243	0.232144	0.50317	1.19485
Exc	Dopamine	QSOX1	0.804698	5.24813	1.29193	0.232189	0.503178	1.19474
Exc	Dopamine	PPFIA4	-0.843418	7.12387	-1.27163	0.232284	0.503274	-1.1945
Exc	Dopamine	NDFIP1	-1.28412	6.92118	-1.27146	0.23234	0.503274	-1.19435
Exc	Dopamine	AC026471.4	1.11488	3.32202	1.27142	0.232355	0.503274	1.19431
Exc	Dopamine	BRD1	-0.581343	6.04952	-1.27092	0.232525	0.503554	-1.19388
Exc	Dopamine	SIVA1	1.39935	3.44357	1.27085	0.232621	0.503657	1.19363
Exc	Dopamine	SLC39A10	-0.923836	7.40833	-1.27041	0.232701	0.503657	-1.19343
Exc	Dopamine	SUPV3L1	-0.538798	5.28754	-1.27021	0.232767	0.503657	-1.19326
Exc	Dopamine	ZSCAN29	-0.838015	3.01921	-1.27377	0.232768	0.503657	-1.19326
Exc	Dopamine	AL391121.1	1.52158	2.30868	1.27014	0.232802	0.503657	1.19317
Exc	Dopamine	EFNB3	1.09153	3.96631	1.27011	0.232818	0.503657	1.19313
Exc	Dopamine	ALDH8A1	-0.755837	4.71194	-1.27144	0.232886	0.503667	-1.19296
Exc	Dopamine	ZBTB44-DT	0.780859	2.74745	1.28431	0.232927	0.503667	1.19285
Exc	Dopamine	SNHG14	-0.885729	12.2081	-1.28579	0.232945	0.503667	-1.19281
Exc	Dopamine	RCSD1	-0.954059	2.63433	-1.2722	0.233009	0.503719	-1.19264
Exc	Dopamine	LINC00551	-1.7558	4.36799	-1.27156	0.233169	0.503976	-1.19224
Exc	Dopamine	NR3C1	-0.929699	7.5083	-1.29407	0.233381	0.50428	-1.1917
Exc	Dopamine	MSANTD3	-1.07757	4.47782	-1.26836	0.233401	0.50428	-1.19164
Exc	Dopamine	TOMM40L	1.38285	2.80172	1.26804	0.23351	0.50428	1.19137
Exc	Dopamine	MIR646HG	-2.06918	6.89085	-1.26803	0.233513	0.50428	-1.19136
Exc	Dopamine	SAMD12	-0.902826	9.017	-1.26803	0.233514	0.50428	-1.19136
Exc	Dopamine	KIF13A	-1.19825	7.58888	-1.26725	0.23378	0.504768	-1.19068
Exc	Dopamine	PLK1	1.55259	2.30911	1.2726	0.233939	0.504904	1.19027
Exc	Dopamine	PRPF3	-0.55126	5.65512	-1.27117	0.234068	0.504904	-1.18995
Exc	Dopamine	MRPL20	1.23213	4.46805	1.2728	0.234099	0.504904	1.18987
Exc	Dopamine	LMO7	-0.757205	7.52779	-1.26625	0.234124	0.504904	-1.1898
Exc	Dopamine	COPS7A	1.42395	4.16205	1.26925	0.23423	0.504904	1.18953
Exc	Dopamine	2024-03-01	1.07397	8.86319	1.26789	0.234261	0.504904	1.18945
Exc	Dopamine	EXOG	-1.04806	5.27019	-1.26584	0.234266	0.504904	-1.18944
Exc	Dopamine	UBE2D4	-0.714417	3.95481	-1.27089	0.234308	0.504904	-1.18933
Exc	Dopamine	CSPG5	0.99298	4.01799	1.26571	0.23431	0.504904	1.18933
Exc	Dopamine	IL6R	-1.33735	3.56829	-1.27838	0.234338	0.504904	-1.18926
Exc	Dopamine	LLGL1	1.47446	3.18312	1.27099	0.234359	0.504904	1.1892
Exc	Dopamine	AC011474.1	-1.18854	6.27768	-1.26546	0.234395	0.504904	-1.18911
Exc	Dopamine	EPC2	-0.987046	6.32019	-1.26541	0.234413	0.504904	-1.18907
Exc	Dopamine	PYM1	1.50246	2.70188	1.2654	0.234415	0.504904	1.18906
Exc	Dopamine	PLXND1	1.26225	5.52606	1.26503	0.234545	0.505095	1.18873
Exc	Dopamine	CEP83	-0.864797	5.99262	-1.26425	0.234813	0.505315	-1.18805
Exc	Dopamine	CACYBP	3.09433	3.74965	1.26422	0.234822	0.505315	1.18803
Exc	Dopamine	BIVM	-0.552068	5.52012	-1.26417	0.23484	0.505315	-1.18798
Exc	Dopamine	MFSD12	0.664365	4.35737	1.2785	0.234886	0.505315	1.18787
Exc	Dopamine	AC096564.1	1.25911	4.98176	1.26713	0.234945	0.505315	1.18772
Exc	Dopamine	UBR1	-0.644866	7.1755	-1.26379	0.234969	0.505315	-1.18766
Exc	Dopamine	VASH1	0.825724	5.07164	1.27288	0.235036	0.505315	1.18749
Exc	Dopamine	EIF2AK3	-0.834681	4.54666	-1.26362	0.235042	0.505315	-1.18747
Exc	Dopamine	AC093843.1	-1.1733	6.30543	-1.27128	0.235087	0.505315	-1.18736
Exc	Dopamine	SLC16A2	-0.936264	4.76988	-1.26335	0.235123	0.505315	-1.18726
Exc	Dopamine	ZNHIT1	1.22486	3.34595	1.27145	0.235128	0.505315	1.18725
Exc	Dopamine	LMF2	1.4284	4.70967	1.26362	0.235138	0.505315	1.18723
Exc	Dopamine	CDO1	-1.20459	3.74163	-1.26941	0.235234	0.505434	-1.18698
Exc	Dopamine	TM2D1	-1.1092	5.00289	-1.26272	0.23534	0.505499	-1.18672
Exc	Dopamine	CDKAL1	-1.40482	7.13264	-1.2626	0.23538	0.505499	-1.18661
Exc	Dopamine	ABCB6	1.03576	5.02561	1.26297	0.235387	0.505499	1.1866
Exc	Dopamine	ZNF674	-1.38089	3.2417	-1.26229	0.23549	0.505632	-1.18634
Exc	Dopamine	MAPK10	-0.849138	10.0385	-1.26201	0.235583	0.505688	-1.1861
Exc	Dopamine	LINC02263	-3.13391	6.39974	-1.26732	0.235598	0.505688	-1.18606
Exc	Dopamine	HYI	1.14154	2.52034	1.27567	0.235821	0.506079	1.1855
Exc	Dopamine	CRAT	0.88425	3.95965	1.2642	0.235979	0.506331	1.1851
Exc	Dopamine	POLR2B	0.660527	5.25754	1.26065	0.236053	0.506376	1.18491
Exc	Dopamine	SLITRK2	-0.804979	4.57837	-1.26407	0.236099	0.506376	-1.18479
Exc	Dopamine	CD2BP2	1.33266	3.21815	1.26045	0.236123	0.506376	1.18473
Exc	Dopamine	VSTM2L	-1.6563	5.61633	-1.26314	0.236205	0.506419	-1.18453
Exc	Dopamine	UBR5-AS1	-0.808295	2.60131	-1.26016	0.236225	0.506419	-1.18447
Exc	Dopamine	LINC02774	-1.59678	4.58425	-1.26304	0.236359	0.506524	-1.18414
Exc	Dopamine	SWAP70	1.71471	3.7615	1.2654	0.236364	0.506524	1.18412
Exc	Dopamine	POLR2C	0.808762	3.34138	1.27133	0.236397	0.506524	1.18404
Exc	Dopamine	RASSF5	1.03096	4.56547	1.26525	0.236442	0.506532	1.18393
Exc	Dopamine	TULP4	0.491286	7.25035	1.25864	0.23675	0.507093	1.18315
Exc	Dopamine	ACHE	1.81423	2.92324	1.2605	0.236786	0.507093	1.18306
Exc	Dopamine	ADGRB1	-1.0022	7.38837	-1.2582	0.236903	0.507256	-1.18276
Exc	Dopamine	ERC2-IT1	-2.9101	2.85127	-1.25883	0.237073	0.507459	-1.18233
Exc	Dopamine	VWC2	2.28734	4.64391	1.26138	0.23708	0.507459	1.18232
Exc	Dopamine	INCENP	-1.15886	4.53384	-1.26224	0.237128	0.507474	-1.1822
Exc	Dopamine	ZBTB5	-1.29173	3.31895	-1.25681	0.237387	0.507941	-1.18154
Exc	Dopamine	AC004522.3	-1.54217	2.91136	-1.25659	0.237583	0.508272	-1.18105
Exc	Dopamine	DENND10	0.660888	4.92483	1.25529	0.237915	0.508859	1.18022
Exc	Dopamine	PHF24	1.67091	4.4355	1.25567	0.237955	0.508859	1.18011
Exc	Dopamine	FRS2	-1.18458	6.18287	-1.2551	0.237981	0.508859	-1.18005
Exc	Dopamine	GRM8	-0.921332	6.28437	-1.25726	0.238087	0.508997	-1.17978
Exc	Dopamine	AL357497.1	0.788446	2.70146	1.26177	0.238139	0.509021	1.17965
Exc	Dopamine	C2orf92	0.813523	4.48236	1.25413	0.238317	0.509304	1.1792
Exc	Dopamine	SETD5	-0.552591	7.72966	-1.25436	0.238416	0.509304	-1.17896
Exc	Dopamine	EPC1	-1.06232	6.61122	-1.25382	0.238425	0.509304	-1.17893
Exc	Dopamine	FTX	-0.951494	10.6347	-1.25378	0.238439	0.509304	-1.1789
Exc	Dopamine	PLEKHA3	-1.2736	4.03795	-1.25783	0.238477	0.509304	-1.1788
Exc	Dopamine	ATG14	1.16428	5.25128	1.26015	0.238528	0.509324	1.17867
Exc	Dopamine	NUTM2B-AS1	-1.28542	6.39901	-1.26079	0.23862	0.50942	-1.17844
Exc	Dopamine	MFSD11	0.769295	5.92835	1.25446	0.238655	0.50942	1.17835
Exc	Dopamine	AK5	-0.829624	8.86978	-1.25275	0.238799	0.509631	-1.17799
Exc	Dopamine	SLC7A14	-0.857385	5.9003	-1.25264	0.238837	0.509631	-1.1779
Exc	Dopamine	IDS	0.842383	7.33365	1.25244	0.238908	0.509683	1.17772
Exc	Dopamine	KLHL25	-1.62933	4.73664	-1.25788	0.238956	0.509683	-1.1776
Exc	Dopamine	RSPH3	-0.763754	5.97739	-1.25215	0.23901	0.509683	-1.17746
Exc	Dopamine	FAM78A	-1.02189	3.58555	-1.25623	0.239026	0.509683	-1.17742
Exc	Dopamine	PRCP	-0.980099	4.92316	-1.26686	0.239097	0.509747	-1.17725
Exc	Dopamine	ROGDI	0.947814	5.48838	1.25148	0.239243	0.509922	1.17688
Exc	Dopamine	MIR100HG	-0.976804	8.04981	-1.25143	0.239262	0.509922	-1.17683
Exc	Dopamine	MAIP1	-1.32625	4.19095	-1.25092	0.239439	0.510211	-1.17639
Exc	Dopamine	TGFB2	2.19646	2.92239	1.26098	0.239571	0.510404	1.17606
Exc	Dopamine	ATXN2L	0.825002	5.99546	1.25018	0.239697	0.510531	1.17575
Exc	Dopamine	PEBP1	2.66362	6.61487	1.25013	0.239715	0.510531	1.1757
Exc	Dopamine	AL359915.1	-2.31085	3.38797	-1.25407	0.239754	0.510531	-1.1756
Exc	Dopamine	TMEM19	1.37888	2.6857	1.25501	0.239885	0.510698	1.17527
Exc	Dopamine	FNIP2	-0.485863	6.8467	-1.25416	0.239915	0.510698	-1.1752
Exc	Dopamine	ABCD3	1.33969	4.79919	1.24916	0.240054	0.510906	1.17485
Exc	Dopamine	AL359764.2	1.81495	1.95342	1.2537	0.240152	0.510957	1.17461
Exc	Dopamine	ARHGAP20	-0.766081	6.03043	-1.25706	0.240161	0.510957	-1.17459
Exc	Dopamine	ALDH1A2	1.08021	5.04326	1.24856	0.240267	0.511021	1.17432
Exc	Dopamine	ZNF234	1.35708	2.85014	1.25376	0.240274	0.511021	1.1743
Exc	Dopamine	CFAP74	-1.60026	5.43956	-1.24829	0.2404	0.511202	-1.17399
Exc	Dopamine	NPLOC4	-0.729449	6.44616	-1.24877	0.240468	0.511217	-1.17382
Exc	Dopamine	H2AFV	1.47453	4.28604	1.25116	0.24049	0.511217	1.17376
Exc	Dopamine	TEPSIN	1.30089	3.5583	1.2478	0.240533	0.51122	1.17366
Exc	Dopamine	SHANK1	-1.14374	6.88626	-1.24755	0.24062	0.511262	-1.17344
Exc	Dopamine	LYSMD4	-0.54151	4.54315	-1.24751	0.240635	0.511262	-1.1734
Exc	Dopamine	TNPO2	0.782309	6.25181	1.2471	0.240779	0.51148	1.17304
Exc	Dopamine	ACIN1	0.587524	6.58678	1.247	0.240829	0.511497	1.17292
Exc	Dopamine	DUT	0.757272	5.43145	1.25684	0.240907	0.511575	1.17272
Exc	Dopamine	AKTIP	0.948894	3.81358	1.24627	0.24107	0.511834	1.17232
Exc	Dopamine	SATB2-AS1	-0.686321	3.45455	-1.24605	0.241147	0.51191	-1.17212
Exc	Dopamine	NEK4	-0.558832	5.42023	-1.24593	0.241191	0.511915	-1.17202
Exc	Dopamine	PFKP	1.04773	6.456	1.24562	0.241333	0.51196	1.17166
Exc	Dopamine	MAPK8IP3	0.915288	8.06413	1.24544	0.241362	0.51196	1.17159
Exc	Dopamine	ZDHHC8	1.02069	5.07763	1.24516	0.241461	0.51196	1.17134
Exc	Dopamine	AC099850.1	1.61796	2.15413	1.25377	0.24149	0.51196	1.17127
Exc	Dopamine	AL157786.1	1.23725	1.90462	1.24777	0.241501	0.51196	1.17124
Exc	Dopamine	SPTY2D1OS	-1.39882	2.56883	-1.25683	0.241553	0.51196	-1.17111
Exc	Dopamine	CCDC82	1.09596	6.13971	1.24487	0.241564	0.51196	1.17109
Exc	Dopamine	ARCN1	1.10918	4.08237	1.24698	0.24157	0.51196	1.17107
Exc	Dopamine	DENND4A	-0.872307	7.82118	-1.24481	0.241585	0.51196	-1.17103
Exc	Dopamine	PPP6R3	-0.891757	6.9175	-1.24397	0.24188	0.512497	-1.1703
Exc	Dopamine	SENP3	1.26863	4.51589	1.24356	0.242056	0.512782	1.16986
Exc	Dopamine	COX6B1	2.66085	3.49685	1.25007	0.242176	0.512876	1.16957
Exc	Dopamine	ZNF772	1.54481	2.72086	1.25189	0.242183	0.512876	1.16955
Exc	Dopamine	ZBTB41	-1.27357	5.18493	-1.24309	0.24231	0.513	-1.16923
Exc	Dopamine	STKLD1	1.23621	2.45647	1.24475	0.24235	0.513	1.16913
Exc	Dopamine	LINC02241	1.62333	2.55298	1.24259	0.242366	0.513	1.16909
Exc	Dopamine	CARD19	1.77686	3.18097	1.24234	0.242456	0.513046	1.16887
Exc	Dopamine	RNASEH1	0.785624	3.83591	1.24372	0.242471	0.513046	1.16883
Exc	Dopamine	APBA2	-0.692652	8.1731	-1.24772	0.242529	0.513081	-1.16869
Exc	Dopamine	CA5B	-1.11795	5.57268	-1.24187	0.242621	0.513162	-1.16846
Exc	Dopamine	PRKAB2	0.871068	3.74013	1.24818	0.242651	0.513162	1.16839
Exc	Dopamine	AL731577.2	-1.05669	5.12316	-1.2412	0.24286	0.513517	-1.16787
Exc	Dopamine	CDKN2D	1.91433	2.44272	1.25436	0.243096	0.513928	1.16728
Exc	Dopamine	CPS1	-1.18957	3.36932	-1.24038	0.24315	0.513954	-1.16715
Exc	Dopamine	SLC25A14	-0.958139	3.54588	-1.24017	0.243222	0.514019	-1.16697
Exc	Dopamine	AL022151.1	-2.55218	4.53084	-1.24393	0.243316	0.514129	-1.16674
Exc	Dopamine	SNX11	-1.02758	2.81344	-1.23971	0.243385	0.514187	-1.16657
Exc	Dopamine	SRSF8	-1.65618	3.12295	-1.23919	0.24357	0.51449	-1.16611
Exc	Dopamine	SLC25A25	0.988443	4.62586	1.24072	0.243692	0.514598	1.16581
Exc	Dopamine	CEP170B	1.25827	5.58535	1.25683	0.243704	0.514598	1.16578
Exc	Dopamine	C5orf24	2.04178	3.93075	1.23858	0.243787	0.514625	1.16557
Exc	Dopamine	RAI2	-1.04726	3.65299	-1.24074	0.243801	0.514625	-1.16554
Exc	Dopamine	DCTN3	1.99626	2.95665	1.23813	0.243948	0.51485	1.16517
Exc	Dopamine	GSS	0.919035	3.99219	1.23759	0.244139	0.514959	1.1647
Exc	Dopamine	MYH3	1.26682	2.30162	1.24239	0.24423	0.514959	1.16448
Exc	Dopamine	SLC18B1	0.819307	4.28701	1.23729	0.244247	0.514959	1.16444
Exc	Dopamine	SECISBP2L	0.882954	7.35106	1.2393	0.24426	0.514959	1.1644
Exc	Dopamine	PLCB4	-1.33355	6.54717	-1.24494	0.244302	0.514959	-1.1643
Exc	Dopamine	LINC00342	0.974243	8.34732	1.23701	0.244343	0.514959	1.1642
Exc	Dopamine	SLC2A11	0.911496	5.70037	1.24134	0.244386	0.514959	1.16409
Exc	Dopamine	MTBP	-0.691896	4.22761	-1.23684	0.244405	0.514959	-1.16405
Exc	Dopamine	RGS12	1.10037	6.83716	1.24628	0.244408	0.514959	1.16404
Exc	Dopamine	CGGBP1	1.32299	4.36042	1.23736	0.244417	0.514959	1.16402
Exc	Dopamine	RALA	-1.02477	5.26121	-1.23667	0.244465	0.514973	-1.1639
Exc	Dopamine	CRLF3	-1.49279	5.16921	-1.23641	0.244559	0.515082	-1.16367
Exc	Dopamine	CYP7B1	1.20118	5.00597	1.23619	0.244638	0.515117	1.16347
Exc	Dopamine	RMDN3	-0.529907	5.46415	-1.23608	0.244738	0.515117	-1.16322
Exc	Dopamine	ZNF827	-0.804363	6.92545	-1.23589	0.244742	0.515117	-1.16322
Exc	Dopamine	SPRY4-AS1	-0.662293	7.08346	-1.24438	0.244867	0.515117	-1.16291
Exc	Dopamine	TCF20	-0.669711	7.18111	-1.24671	0.244875	0.515117	-1.16289
Exc	Dopamine	PAK2	0.779029	5.85294	1.23552	0.244875	0.515117	1.16289
Exc	Dopamine	COL23A1	-1.41408	6.32123	-1.24595	0.244901	0.515117	-1.16282
Exc	Dopamine	SNX8	-1.11707	5.50847	-1.24179	0.244909	0.515117	-1.1628
Exc	Dopamine	WBP11	1.15616	4.4189	1.23515	0.245006	0.515233	1.16257
Exc	Dopamine	USP49	-0.861788	5.65294	-1.23562	0.245102	0.515249	-1.16233
Exc	Dopamine	EFHC2	0.857845	2.96517	1.23483	0.24512	0.515249	1.16229
Exc	Dopamine	AL162586.1	1.13733	1.96218	1.23811	0.245156	0.515249	1.1622
Exc	Dopamine	BRAT1	1.24052	4.91596	1.23459	0.245206	0.515249	1.16207
Exc	Dopamine	ATP5PF	1.73529	3.6205	1.23445	0.245256	0.515249	1.16195
Exc	Dopamine	ITIH4	1.16716	5.00289	1.23524	0.245308	0.515249	1.16182
Exc	Dopamine	GAPDH	5.0919	5.81468	1.23767	0.245342	0.515249	1.16174
Exc	Dopamine	DCTD	-0.956522	3.67069	-1.234	0.245416	0.515249	-1.16156
Exc	Dopamine	METTL6	-0.654746	6.3237	-1.23795	0.245431	0.515249	-1.16152
Exc	Dopamine	VPS50	-0.557293	6.7233	-1.24296	0.245479	0.515249	-1.1614
Exc	Dopamine	MTERF2	-0.85673	3.76081	-1.23869	0.245537	0.515249	-1.16126
Exc	Dopamine	IPO7	0.748577	5.86478	1.23598	0.245548	0.515249	1.16123
Exc	Dopamine	FAM168B	-0.996489	5.87579	-1.23361	0.245555	0.515249	-1.16121
Exc	Dopamine	RAB27A	-1.62725	4.49213	-1.23812	0.245643	0.515345	-1.161
Exc	Dopamine	AKAP9	0.633156	7.95068	1.23928	0.245775	0.515536	1.16067
Exc	Dopamine	ILRUN	-0.744149	5.50354	-1.2326	0.245917	0.515602	-1.16032
Exc	Dopamine	PLPBP	-0.607124	3.96902	-1.23307	0.24592	0.515602	-1.16032
Exc	Dopamine	RC3H2	-0.461972	6.10463	-1.23256	0.245932	0.515602	-1.16029
Exc	Dopamine	SETX	0.486525	6.9681	1.23219	0.246063	0.51579	1.15996
Exc	Dopamine	PAPOLG	0.456738	4.91401	1.23678	0.246182	0.515952	1.15967
Exc	Dopamine	COX7C	3.61692	3.28227	1.23786	0.246503	0.516433	1.15889
Exc	Dopamine	ZNF763	0.739123	2.93704	1.23091	0.24652	0.516433	1.15884
Exc	Dopamine	MYH14	1.1413	4.98161	1.23344	0.246537	0.516433	1.1588
Exc	Dopamine	HAGHL	1.5016	5.17867	1.23196	0.246606	0.51649	1.15863
Exc	Dopamine	LINC00909	1.48131	2.95982	1.24619	0.246694	0.516586	1.15842
Exc	Dopamine	EPCAM-DT	1.94596	3.37586	1.24265	0.246848	0.516813	1.15804
Exc	Dopamine	ANKRD20A4	-2.04691	3.53136	-1.23338	0.246886	0.516813	-1.15795
Exc	Dopamine	MRAS	-1.03968	5.88008	-1.23469	0.247091	0.517127	-1.15744
Exc	Dopamine	SRC	-0.99411	4.90211	-1.2342	0.247147	0.517127	-1.15731
Exc	Dopamine	CDK7	-0.951569	4.66126	-1.22908	0.247177	0.517127	-1.15723
Exc	Dopamine	EHMT2	0.769314	6.00592	1.22932	0.247204	0.517127	1.15717
Exc	Dopamine	KCNAB1	2.01556	3.23654	1.23324	0.247287	0.517211	1.15697
Exc	Dopamine	LAMA5	1.51332	4.41346	1.22859	0.247353	0.517211	1.1568
Exc	Dopamine	NLGN2	0.875062	5.61951	1.22851	0.247384	0.517211	1.15673
Exc	Dopamine	FBXW2	-0.796273	5.29961	-1.22843	0.247411	0.517211	-1.15666
Exc	Dopamine	VWC2L	0.975788	4.48744	1.22834	0.247459	0.517216	1.15654
Exc	Dopamine	GMPS	-0.929914	5.11194	-1.22819	0.247497	0.517216	-1.15645
Exc	Dopamine	RBBP6	0.541492	6.29728	1.22796	0.24758	0.517237	1.15625
Exc	Dopamine	MLEC	0.675139	4.78128	1.23137	0.24761	0.517237	1.15617
Exc	Dopamine	STAT1	1.5671	4.04974	1.23101	0.247633	0.517237	1.15612
Exc	Dopamine	PLEKHA1	-0.553532	7.32898	-1.22769	0.247677	0.517243	-1.15601
Exc	Dopamine	CWF19L1	-0.543865	5.1656	-1.23171	0.247747	0.517302	-1.15584
Exc	Dopamine	CIAO2B	1.20062	2.73837	1.22843	0.2478	0.517324	1.15571
Exc	Dopamine	SCX	1.81325	3.16349	1.22715	0.247872	0.517372	1.15553
Exc	Dopamine	KIAA1191	1.27649	4.28793	1.23247	0.247934	0.517372	1.15538
Exc	Dopamine	FAM53B	-0.809959	7.16138	-1.22988	0.247948	0.517372	-1.15535
Exc	Dopamine	DMKN	1.23967	3.95901	1.23008	0.248131	0.517666	1.1549
Exc	Dopamine	SEC23IP	-0.564711	5.19206	-1.22944	0.248374	0.517688	-1.15431
Exc	Dopamine	ZCCHC14	-0.631119	6.62576	-1.23	0.248414	0.517688	-1.15421
Exc	Dopamine	SYNE3	1.60923	2.80237	1.22909	0.248441	0.517688	1.15414
Exc	Dopamine	CIP2A	-0.817465	4.40309	-1.23087	0.24845	0.517688	-1.15412
Exc	Dopamine	CTPS1	-0.660647	4.21215	-1.22552	0.24846	0.517688	-1.1541
Exc	Dopamine	PGPEP1	-0.793103	4.97313	-1.22548	0.248472	0.517688	-1.15407
Exc	Dopamine	LINC02615	-0.934142	3.94492	-1.22538	0.248508	0.517688	-1.15398
Exc	Dopamine	GCNT4	-1.50558	5.41071	-1.22527	0.248548	0.517688	-1.15388
Exc	Dopamine	TUBGCP2	0.783813	6.37712	1.22523	0.248563	0.517688	1.15385
Exc	Dopamine	AL353746.1	-1.36816	3.4956	-1.23427	0.248602	0.517688	-1.15375
Exc	Dopamine	MAGED2	2.23525	3.44375	1.22512	0.248603	0.517688	1.15375
Exc	Dopamine	TMEM121	1.22332	2.87869	1.22468	0.248762	0.517933	1.15336
Exc	Dopamine	MAX	0.539862	5.85745	1.22512	0.248837	0.518002	1.15318
Exc	Dopamine	RYR3	1.3047	7.11503	1.22902	0.249058	0.518374	1.15264
Exc	Dopamine	ZC4H2	1.03204	6.33313	1.22346	0.249203	0.518588	1.15229
Exc	Dopamine	LINC00486	1.67086	6.67141	1.22296	0.249384	0.518621	1.15185
Exc	Dopamine	SERP2	-0.61972	5.01769	-1.22961	0.249402	0.518621	-1.1518
Exc	Dopamine	AL160314.2	1.40446	2.99355	1.23111	0.249448	0.518621	1.15169
Exc	Dopamine	N4BP2L2	-1.20184	8.05116	-1.22278	0.249449	0.518621	-1.15169
Exc	Dopamine	LINC00923	-1.50819	5.22456	-1.22698	0.249486	0.518621	-1.1516
Exc	Dopamine	STX1A	1.10707	6.05989	1.22253	0.249538	0.518621	1.15147
Exc	Dopamine	SRGAP3	-0.649731	8.72751	-1.24014	0.249546	0.518621	-1.15145
Exc	Dopamine	TBC1D31	0.773661	4.48936	1.22609	0.249583	0.518621	1.15136
Exc	Dopamine	SAXO2	-1.45619	4.03428	-1.22237	0.249596	0.518621	-1.15133
Exc	Dopamine	PARPBP	-1.07257	2.73431	-1.22193	0.249756	0.518816	-1.15094
Exc	Dopamine	EPM2AIP1	1.07519	4.86467	1.22515	0.249813	0.518816	1.1508
Exc	Dopamine	BCAP29	-0.976706	5.92701	-1.22169	0.249844	0.518816	-1.15073
Exc	Dopamine	DHRS4-AS1	1.36466	3.35456	1.22827	0.249858	0.518816	1.15069
Exc	Dopamine	AC064875.1	2.37355	3.5675	1.22558	0.249925	0.518868	1.15053
Exc	Dopamine	SSH1	-0.594415	6.23855	-1.22664	0.249976	0.518886	-1.15041
Exc	Dopamine	NECAP2	1.04872	3.2181	1.22086	0.250144	0.519148	1.15
Exc	Dopamine	PIGF	1.07964	3.8743	1.22599	0.250262	0.519306	1.14971
Exc	Dopamine	AC093817.2	-2.59999	4.72266	-1.22514	0.250441	0.51959	-1.14928
Exc	Dopamine	NAALADL2	1.17361	6.9481	1.21938	0.250678	0.519672	1.1487
Exc	Dopamine	ZDHHC7	-0.558997	4.53687	-1.2588	0.25069	0.519672	-1.14868
Exc	Dopamine	PSME4	1.54479	6.39498	1.22347	0.250693	0.519672	1.14867
Exc	Dopamine	LYPLAL1-DT	-0.987564	3.32226	-1.21933	0.250697	0.519672	-1.14866
Exc	Dopamine	EGLN1	-0.990258	5.43109	-1.21928	0.250717	0.519672	-1.14861
Exc	Dopamine	PEF1	2.07995	3.02974	1.23285	0.250773	0.519672	1.14847
Exc	Dopamine	AFF4	-0.523526	7.2468	-1.21908	0.250789	0.519672	-1.14844
Exc	Dopamine	IER5L	1.41728	3.64607	1.219	0.250817	0.519672	1.14837
Exc	Dopamine	ZNF692	1.2864	5.78079	1.21844	0.251022	0.519787	1.14787
Exc	Dopamine	DPH1	1.08372	4.68666	1.21825	0.25109	0.519787	1.14771
Exc	Dopamine	TMEM44	-1.03142	5.07128	-1.22089	0.251091	0.519787	-1.1477
Exc	Dopamine	ITPR2	-1.42916	8.19417	-1.23169	0.251095	0.519787	-1.14769
Exc	Dopamine	CCT8	1.83938	4.2544	1.21812	0.251138	0.519787	1.14759
Exc	Dopamine	NDUFAF7	-0.691779	4.98385	-1.22068	0.251232	0.519787	-1.14736
Exc	Dopamine	RPL4	3.24538	3.63147	1.21783	0.251242	0.519787	1.14734
Exc	Dopamine	HERC1	-0.351975	9.15603	-1.21781	0.25125	0.519787	-1.14732
Exc	Dopamine	TXNDC16	-0.60458	6.00494	-1.21777	0.251265	0.519787	-1.14728
Exc	Dopamine	ARFGAP3	0.758401	4.98978	1.22005	0.251293	0.519787	1.14721
Exc	Dopamine	AC005670.3	-0.810608	6.44687	-1.21714	0.251496	0.520069	-1.14672
Exc	Dopamine	ABCF2	1.24628	4.16171	1.21966	0.251544	0.520069	1.14661
Exc	Dopamine	CAP1	1.5021	4.63785	1.2188	0.251589	0.520069	1.1465
Exc	Dopamine	GGT7	0.896682	7.46962	1.21686	0.251597	0.520069	1.14648
Exc	Dopamine	CERS2	1.98607	3.37797	1.21656	0.251707	0.520098	1.14621
Exc	Dopamine	TTN	-1.99388	5.24206	-1.21654	0.251714	0.520098	-1.1462
Exc	Dopamine	TAF3	-0.831779	5.50712	-1.21644	0.251749	0.520098	-1.14611
Exc	Dopamine	ARHGEF10L	1.09006	5.60399	1.22133	0.251815	0.520098	1.14595
Exc	Dopamine	ABHD14A	1.35512	3.21812	1.21689	0.251851	0.520098	1.14587
Exc	Dopamine	AC007785.1	-1.16976	5.05358	-1.21639	0.251864	0.520098	-1.14583
Exc	Dopamine	DDX5	1.20388	7.41103	1.21617	0.251911	0.520109	1.14572
Exc	Dopamine	PRELID2	-1.92331	6.40822	-1.2153	0.252166	0.520249	-1.1451
Exc	Dopamine	MECR	0.879955	4.98045	1.21957	0.252175	0.520249	1.14508
Exc	Dopamine	USP8	0.514857	6.2497	1.22024	0.252211	0.520249	1.145
Exc	Dopamine	COX4I1	2.99028	4.08657	1.21874	0.252225	0.520249	1.14496
Exc	Dopamine	TRMT10B	0.996914	4.20775	1.22821	0.252262	0.520249	1.14487
Exc	Dopamine	UBE4A	0.972599	5.45132	1.21495	0.252294	0.520249	1.1448
Exc	Dopamine	CFAP52	-1.42286	3.99749	-1.21776	0.252306	0.520249	-1.14477
Exc	Dopamine	CCT6B	1.72523	2.75611	1.21489	0.252316	0.520249	1.14474
Exc	Dopamine	ABCA6	-0.777876	5.3612	-1.22328	0.252479	0.520448	-1.14435
Exc	Dopamine	CEP44	1.05004	4.58412	1.21434	0.252515	0.520448	1.14426
Exc	Dopamine	GPATCH2L	-0.664279	6.18891	-1.21408	0.252611	0.520448	-1.14403
Exc	Dopamine	AL596214.1	-1.59266	3.87615	-1.21872	0.252611	0.520448	-1.14403
Exc	Dopamine	NRG2	-0.923237	6.90804	-1.22254	0.252623	0.520448	-1.144
Exc	Dopamine	UBL7	1.24318	3.07204	1.21785	0.252726	0.520499	1.14375
Exc	Dopamine	TCEAL1	1.15159	3.17452	1.21375	0.252732	0.520499	1.14374
Exc	Dopamine	PRKD1	-1.84811	7.14049	-1.21268	0.253123	0.521217	-1.1428
Exc	Dopamine	AC011447.3	1.1545	3.89951	1.22059	0.253303	0.521501	1.14236
Exc	Dopamine	ZNF503	1.34254	3.22856	1.21197	0.253383	0.521579	1.14217
Exc	Dopamine	DNAJC25	-0.645758	4.48977	-1.21437	0.253706	0.522123	-1.14139
Exc	Dopamine	VOPP1	-0.877402	5.99053	-1.21801	0.253732	0.522123	-1.14133
Exc	Dopamine	E2F5	-0.829619	3.61032	-1.21732	0.253911	0.522406	-1.1409
Exc	Dopamine	EHHADH	1.48467	2.66429	1.21012	0.254059	0.522622	1.14055
Exc	Dopamine	TUT4	0.741582	6.85691	1.21336	0.254119	0.522659	1.1404
Exc	Dopamine	BORCS5	-0.919576	5.67479	-1.20933	0.254351	0.52304	-1.13985
Exc	Dopamine	IL1RAPL2	2.35969	6.3077	1.2196	0.254389	0.52304	1.13975
Exc	Dopamine	STAU1	-0.710758	6.22135	-1.20908	0.254442	0.523062	-1.13963
Exc	Dopamine	SOBP	-0.817251	8.01794	-1.21931	0.254525	0.523147	-1.13943
Exc	Dopamine	IPO9	0.683716	6.48475	1.21217	0.254708	0.523435	1.13899
Exc	Dopamine	SLC8B1	1.46715	4.75325	1.20812	0.254813	0.523563	1.13874
Exc	Dopamine	RSBN1L	-0.848349	6.15476	-1.2079	0.254876	0.523597	-1.13859
Exc	Dopamine	SUCLG1	-0.724637	5.41339	-1.2078	0.254914	0.523597	-1.13849
Exc	Dopamine	KBTBD11	-1.38403	5.35141	-1.20762	0.254981	0.523647	-1.13833
Exc	Dopamine	AC119673.2	-3.60333	5.76976	-1.22148	0.255032	0.523664	-1.13821
Exc	Dopamine	ELAVL4	-0.885965	6.43185	-1.21073	0.255155	0.52378	-1.13792
Exc	Dopamine	CFAP36	-0.653563	5.90476	-1.20709	0.255173	0.52378	-1.13787
Exc	Dopamine	CTNNA2	-0.920378	10.3837	-1.20632	0.255458	0.523979	-1.13719
Exc	Dopamine	MAPRE1	1.12745	3.02232	1.21078	0.255459	0.523979	1.13719
Exc	Dopamine	SPEN	0.476535	6.68389	1.20803	0.255462	0.523979	1.13718
Exc	Dopamine	ZNF746	-0.688559	4.21692	-1.20628	0.255472	0.523979	-1.13716
Exc	Dopamine	GATC	-0.81272	3.95078	-1.20625	0.255483	0.523979	-1.13713
Exc	Dopamine	DYRK2	1.49543	2.93787	1.20613	0.255527	0.523979	1.13703
Exc	Dopamine	LTA4H	1.09233	4.24935	1.20708	0.255567	0.523979	1.13693
Exc	Dopamine	SYT13	-1.94205	5.28288	-1.20588	0.255621	0.524005	-1.1368
Exc	Dopamine	NIPA2	-0.600788	4.38599	-1.2122	0.255683	0.524045	-1.13665
Exc	Dopamine	MRPS27	-1.2624	5.03656	-1.20485	0.256	0.524471	-1.1359
Exc	Dopamine	CPNE7	1.59404	5.37302	1.20505	0.256012	0.524471	1.13587
Exc	Dopamine	PPFIBP1	-0.932234	7.96122	-1.2048	0.256019	0.524471	-1.13585
Exc	Dopamine	GPS1	1.32896	4.52388	1.20425	0.256224	0.524804	1.13536
Exc	Dopamine	NUP35	-1.48303	3.47883	-1.20372	0.256418	0.525115	-1.1349
Exc	Dopamine	SLC38A7	0.864755	5.30345	1.20597	0.256683	0.525572	1.13426
Exc	Dopamine	LINC02718	1.57522	2.46904	1.20611	0.256807	0.525623	1.13397
Exc	Dopamine	TMEM240	1.3627	4.74599	1.20874	0.256813	0.525623	1.13396
Exc	Dopamine	RUVBL1	0.875272	3.42343	1.20874	0.256836	0.525623	1.1339
Exc	Dopamine	PTPRD	-0.794979	11.4369	-1.2034	0.257	0.525795	-1.13351
Exc	Dopamine	AC087500.1	-0.764755	6.5476	-1.20747	0.257005	0.525795	-1.1335
Exc	Dopamine	ZNF518B	-0.701514	3.74297	-1.20151	0.257238	0.526184	-1.13294
Exc	Dopamine	PALB2	0.58411	4.2047	1.20131	0.257309	0.526242	1.13277
Exc	Dopamine	TCP10L	-0.763961	3.67421	-1.2049	0.257372	0.526284	-1.13262
Exc	Dopamine	ACSL1	1.19247	4.90039	1.20059	0.257576	0.526615	1.13214
Exc	Dopamine	GIGYF1	1.05701	6.75359	1.21302	0.257777	0.526938	1.13166
Exc	Dopamine	ZMYM6	0.521029	5.58104	1.20156	0.257938	0.527094	1.13128
Exc	Dopamine	MAP4K2	1.08249	5.19175	1.19946	0.257997	0.527094	1.13114
Exc	Dopamine	NTNG1	-3.21884	6.24228	-1.20159	0.258077	0.527094	-1.13095
Exc	Dopamine	PTCHD4	0.889638	5.88572	1.20641	0.258087	0.527094	1.13092
Exc	Dopamine	PDGFRB	1.6896	3.50139	1.20223	0.258163	0.527094	1.13074
Exc	Dopamine	ARHGAP4	1.56118	2.678	1.19889	0.258274	0.527094	1.13048
Exc	Dopamine	STAT4	-1.36501	6.36847	-1.20334	0.258403	0.527094	-1.13017
Exc	Dopamine	KCNQ3	-0.679694	9.22411	-1.21215	0.25841	0.527094	-1.13016
Exc	Dopamine	PEX7	-0.62078	4.02658	-1.20306	0.258447	0.527094	-1.13007
Exc	Dopamine	AC016831.5	-1.39206	4.00977	-1.20456	0.258473	0.527094	-1.13001
Exc	Dopamine	EIF3B	0.900724	5.19786	1.19814	0.258489	0.527094	1.12997
Exc	Dopamine	CREG2	-1.94216	6.62673	-1.19805	0.25852	0.527094	-1.1299
Exc	Dopamine	ENDOG	1.72351	2.08342	1.19794	0.258563	0.527094	1.12979
Exc	Dopamine	NAV2	-0.689955	9.04899	-1.19824	0.258571	0.527094	-1.12977
Exc	Dopamine	PPP3CC	-0.805054	6.0502	-1.1978	0.258614	0.527094	-1.12967
Exc	Dopamine	HAUS7	1.71007	4.29737	1.19764	0.258674	0.527094	1.12953
Exc	Dopamine	AARS2	0.851123	4.36394	1.19753	0.258714	0.527094	1.12944
Exc	Dopamine	EFCAB7	-0.963272	5.07418	-1.19745	0.258744	0.527094	-1.12937
Exc	Dopamine	ZNF836	-0.874685	3.00978	-1.20306	0.258763	0.527094	-1.12932
Exc	Dopamine	ITGAV	1.76303	5.06456	1.19989	0.25877	0.527094	1.1293
Exc	Dopamine	SNHG1	1.67793	3.06126	1.20198	0.258788	0.527094	1.12926
Exc	Dopamine	ARL6IP6	1.60039	3.77984	1.19725	0.25882	0.527094	1.12918
Exc	Dopamine	PRR14	1.2443	3.76802	1.19721	0.258834	0.527094	1.12915
Exc	Dopamine	SLC25A6	3.76275	2.98351	1.19705	0.258895	0.527131	1.12901
Exc	Dopamine	MRPS2	1.60082	2.34614	1.19688	0.258958	0.527172	1.12886
Exc	Dopamine	PANX2	1.34267	3.59805	1.19647	0.259109	0.527392	1.1285
Exc	Dopamine	DCTN1	0.942313	6.09366	1.19586	0.259337	0.527708	1.12796
Exc	Dopamine	MED9	-1.31801	3.95901	-1.20279	0.259349	0.527708	-1.12793
Exc	Dopamine	VPS51	0.852269	5.42676	1.19498	0.259667	0.528228	1.12718
Exc	Dopamine	NCBP1	-0.83152	4.50061	-1.19491	0.25969	0.528228	-1.12712
Exc	Dopamine	FOXG1	0.554338	5.35741	1.19476	0.259748	0.528259	1.12699
Exc	Dopamine	ENY2	1.01002	3.58532	1.2013	0.259854	0.528387	1.12674
Exc	Dopamine	MTURN	0.975429	6.11592	1.19429	0.259925	0.528444	1.12657
Exc	Dopamine	IDE	-0.592069	5.5348	-1.1935	0.260218	0.528948	-1.12588
Exc	Dopamine	PRPF40A	0.550014	6.12119	1.19339	0.260258	0.528948	1.12578
Exc	Dopamine	ENO2	1.57331	7.15482	1.19326	0.26031	0.528965	1.12566
Exc	Dopamine	ADAM17	-0.862883	6.45053	-1.19459	0.260404	0.528989	-1.12544
Exc	Dopamine	OSBP2	-0.822945	8.2844	-1.20081	0.260481	0.528989	-1.12526
Exc	Dopamine	MRPS25	-0.484099	5.27712	-1.19275	0.260498	0.528989	-1.12521
Exc	Dopamine	PPM1F	1.1161	4.37655	1.19698	0.260519	0.528989	1.12517
Exc	Dopamine	AL009176.1	-1.496	2.02516	-1.19646	0.260535	0.528989	-1.12513
Exc	Dopamine	NEDD9	1.12642	2.9551	1.19727	0.260678	0.529121	1.12479
Exc	Dopamine	ZNF578	1.47939	2.53764	1.19225	0.260686	0.529121	1.12477
Exc	Dopamine	NFIX	0.476901	8.1071	1.19858	0.260768	0.529181	1.12458
Exc	Dopamine	RHOB	4.01643	3.144	1.19195	0.260801	0.529181	1.1245
Exc	Dopamine	ZNF292	-0.377235	7.87771	-1.19864	0.261094	0.529688	-1.12381
Exc	Dopamine	RIMKLB	-0.986981	5.16077	-1.19051	0.261341	0.530102	-1.12323
Exc	Dopamine	PPFIA3	0.820778	6.40403	1.19021	0.261451	0.530238	1.12297
Exc	Dopamine	NCL	2.17437	5.5246	1.1928	0.26159	0.530433	1.12264
Exc	Dopamine	LINC01950	0.978839	4.16273	1.19243	0.261753	0.530676	1.12226
Exc	Dopamine	LINC01721	-2.93797	2.99002	-1.1893	0.261828	0.530705	-1.12208
Exc	Dopamine	MAPKAPK5	-0.599234	5.69948	-1.18903	0.261894	0.530705	-1.12193
Exc	Dopamine	EPB41L5	-0.790927	6.10487	-1.18903	0.261896	0.530705	-1.12192
Exc	Dopamine	RAMP1	-2.65691	4.7661	-1.19152	0.261953	0.530734	-1.12179
Exc	Dopamine	MRM1	-0.992207	3.13271	-1.19474	0.262022	0.530787	-1.12162
Exc	Dopamine	RAPGEF4-AS1	-0.887046	3.59383	-1.18823	0.262196	0.531053	-1.12121
Exc	Dopamine	AC025839.1	1.38863	4.17977	1.18839	0.262384	0.531346	1.12077
Exc	Dopamine	TTC31	-1.18593	3.09173	-1.20374	0.262677	0.531852	-1.12009
Exc	Dopamine	COX15	0.523667	4.43183	1.19212	0.262796	0.532006	1.11981
Exc	Dopamine	CATSPERB	-1.50663	2.55179	-1.18633	0.262912	0.532088	-1.11953
Exc	Dopamine	SLC6A6	-1.37187	5.51243	-1.18951	0.263006	0.532088	-1.11931
Exc	Dopamine	NPEPPS	-0.227544	7.44653	-1.18614	0.263007	0.532088	-1.11931
Exc	Dopamine	LTBP4	1.35591	5.2282	1.18602	0.263031	0.532088	1.11926
Exc	Dopamine	COMT	0.725514	5.29927	1.19106	0.263052	0.532088	1.11921
Exc	Dopamine	CYYR1-AS1	-1.83524	2.26388	-1.18842	0.263192	0.532284	-1.11888
Exc	Dopamine	ZNF169	-0.920827	4.3282	-1.1863	0.263255	0.532294	-1.11873
Exc	Dopamine	STRAP	0.980178	4.33084	1.19115	0.263438	0.532294	1.1183
Exc	Dopamine	AC132872.1	-1.26306	2.48343	-1.18487	0.263462	0.532294	-1.11825
Exc	Dopamine	RPUSD4	-0.540704	2.96536	-1.19053	0.263467	0.532294	-1.11823
Exc	Dopamine	AP1G1	0.600381	6.12647	1.18763	0.263468	0.532294	1.11823
Exc	Dopamine	MAP2K7	1.14465	5.37677	1.18485	0.263472	0.532294	1.11822
Exc	Dopamine	MAP3K1	0.796665	3.59001	1.18471	0.263525	0.532294	1.1181
Exc	Dopamine	PCDHB4	1.78226	3.00243	1.191	0.263541	0.532294	1.11806
Exc	Dopamine	CDHR1	1.45097	3.14252	1.18517	0.263692	0.532508	1.11771
Exc	Dopamine	WDR83	0.864329	3.74551	1.18416	0.263733	0.532508	1.11761
Exc	Dopamine	PNCK	1.15285	5.75246	1.18401	0.26379	0.532535	1.11748
Exc	Dopamine	TEFM	-0.877792	4.18616	-1.18293	0.264196	0.533254	-1.11653
Exc	Dopamine	SLC26A10	1.46644	3.81111	1.18355	0.264232	0.533254	1.11644
Exc	Dopamine	ADAM10	1.0559	7.02473	1.18255	0.264342	0.533289	1.11619
Exc	Dopamine	AC096570.1	-1.11867	4.09381	-1.18521	0.26435	0.533289	-1.11617
Exc	Dopamine	RBM14	-0.862445	5.15088	-1.18245	0.264379	0.533289	-1.1161
Exc	Dopamine	CDK17	-0.826064	6.59696	-1.18218	0.264481	0.533407	-1.11586
Exc	Dopamine	FANCC	-0.687099	4.69942	-1.18205	0.264531	0.533421	-1.11575
Exc	Dopamine	GDI1	1.05523	6.68808	1.18186	0.264603	0.533479	1.11558
Exc	Dopamine	GATD1	0.849355	5.21746	1.18112	0.264883	0.533869	1.11492
Exc	Dopamine	HHLA3	-0.887899	2.2451	-1.1859	0.264912	0.533869	-1.11486
Exc	Dopamine	NUDCD3	-0.583767	6.45916	-1.18278	0.264926	0.533869	-1.11482
Exc	Dopamine	RIPK2	-1.3258	3.4058	-1.18081	0.265001	0.533934	-1.11465
Exc	Dopamine	UNC13A	-0.863235	8.41456	-1.18063	0.265068	0.533981	-1.11449
Exc	Dopamine	LINC01301	-1.0701	4.94956	-1.18457	0.265156	0.534044	-1.11429
Exc	Dopamine	TAFA5	-1.69115	8.51972	-1.18034	0.265186	0.534044	-1.11422
Exc	Dopamine	SDHD	-0.817027	4.44239	-1.18388	0.265423	0.534435	-1.11366
Exc	Dopamine	UQCRFS1	1.8958	3.15001	1.19375	0.265511	0.534524	1.11346
Exc	Dopamine	CYP3A43	-0.923984	2.24205	-1.17948	0.265558	0.534528	-1.11335
Exc	Dopamine	BRINP3	-1.54054	7.36849	-1.18175	0.265668	0.534528	-1.11309
Exc	Dopamine	CALU	-0.936414	5.04608	-1.17899	0.265692	0.534528	-1.11304
Exc	Dopamine	CDC14B	1.1375	6.83856	1.17882	0.265758	0.534528	1.11288
Exc	Dopamine	TRMT2A	1.71055	3.1095	1.17876	0.26578	0.534528	1.11283
Exc	Dopamine	IFT81	-0.778462	5.21804	-1.17864	0.265827	0.534528	-1.11272
Exc	Dopamine	FGD5-AS1	1.08237	4.54292	1.17862	0.265832	0.534528	1.11271
Exc	Dopamine	ZNF547	1.24405	2.57826	1.1949	0.265858	0.534528	1.11265
Exc	Dopamine	TRIM45	-1.13768	1.92105	-1.18252	0.265928	0.534557	-1.11249
Exc	Dopamine	AP2A2	-0.643879	7.50675	-1.17829	0.26596	0.534557	-1.11242
Exc	Dopamine	CASP3	-0.778938	3.47921	-1.1785	0.266087	0.534727	-1.11212
Exc	Dopamine	SRRM1	0.860382	6.58711	1.18101	0.26619	0.534847	1.11188
Exc	Dopamine	AC116552.1	-1.18398	4.05565	-1.17974	0.266239	0.534858	-1.11177
Exc	Dopamine	FECH	0.629272	4.66107	1.17739	0.266301	0.534895	1.11162
Exc	Dopamine	ANXA6	1.39453	6.44267	1.17969	0.266353	0.534913	1.1115
Exc	Dopamine	LINC01933	1.46667	2.27234	1.18098	0.266465	0.53505	1.11124
Exc	Dopamine	ARID2	0.806132	5.92075	1.17683	0.266517	0.535069	1.11112
Exc	Dopamine	UMPS	-0.683161	3.69457	-1.17641	0.266675	0.535299	-1.11075
Exc	Dopamine	TUBB2A	3.54335	4.92753	1.17805	0.267088	0.536041	1.10979
Exc	Dopamine	CEP131	1.07565	3.38404	1.17514	0.26716	0.536098	1.10963
Exc	Dopamine	STK3	1.17721	5.78263	1.17473	0.267317	0.536327	1.10926
Exc	Dopamine	LDAH	-0.75683	5.28399	-1.17453	0.267446	0.536442	-1.10896
Exc	Dopamine	DUBR	1.15079	6.33714	1.17434	0.267468	0.536442	1.10891
Exc	Dopamine	NBPF20	1.49236	5.03704	1.17424	0.267505	0.536442	1.10883
Exc	Dopamine	ZMYM5	0.702592	5.64991	1.17385	0.267652	0.53665	1.10849
Exc	Dopamine	RNF126	1.06691	4.43798	1.1735	0.267789	0.536837	1.10817
Exc	Dopamine	TBC1D5	-0.998158	8.25645	-1.17321	0.267898	0.536968	-1.10792
Exc	Dopamine	ATG12	0.697236	4.71066	1.17299	0.267981	0.537048	1.10772
Exc	Dopamine	INPP1	1.62031	5.14981	1.1762	0.268045	0.53709	1.10758
Exc	Dopamine	BAZ1A	1.42631	3.85737	1.17776	0.268168	0.537248	1.10729
Exc	Dopamine	TRAPPC2L	1.2867	2.6449	1.17658	0.26824	0.537306	1.10712
Exc	Dopamine	INO80B	1.00434	3.91069	1.17873	0.268331	0.537401	1.10691
Exc	Dopamine	CHMP1B	-1.65526	3.43653	-1.17188	0.268409	0.537471	-1.10673
Exc	Dopamine	SPCS1	1.54826	3.5709	1.17668	0.268625	0.537816	1.10623
Exc	Dopamine	TMEM129	1.22936	2.44267	1.17128	0.268723	0.537898	1.10601
Exc	Dopamine	TOB1	1.73613	3.10724	1.17084	0.268805	0.537898	1.10582
Exc	Dopamine	CLN8	1.13746	4.12864	1.17712	0.268812	0.537898	1.1058
Exc	Dopamine	MYO1C	1.41237	3.02132	1.17071	0.268857	0.537898	1.1057
Exc	Dopamine	WDFY1	-0.433309	5.48679	-1.17054	0.268922	0.537898	-1.10555
Exc	Dopamine	NCAPG2	-0.678532	3.80741	-1.1747	0.268927	0.537898	-1.10554
Exc	Dopamine	AIG1	-0.608793	7.55006	-1.17149	0.268983	0.537922	-1.10541
Exc	Dopamine	ZNF382	-0.583315	5.47942	-1.18216	0.269158	0.538053	-1.105
Exc	Dopamine	AIMP1	0.869694	4.21177	1.17438	0.269166	0.538053	1.10498
Exc	Dopamine	FBXL3	0.971284	4.34056	1.16977	0.269219	0.538053	1.10486
Exc	Dopamine	SNAP25-AS1	-1.30694	4.78968	-1.17195	0.269226	0.538053	-1.10485
Exc	Dopamine	PDP1	-1.21296	5.79788	-1.17959	0.269266	0.538053	-1.10475
Exc	Dopamine	ZNF549	-0.57112	4.87607	-1.17246	0.269557	0.5385	-1.10408
Exc	Dopamine	FBXW9	1.23706	2.81612	1.16884	0.269577	0.5385	1.10404
Exc	Dopamine	DNAJC16	-0.42778	5.45349	-1.16859	0.269672	0.538602	-1.10382
Exc	Dopamine	PTPRK	-1.24035	9.27448	-1.16781	0.269973	0.539117	-1.10313
Exc	Dopamine	CACNA1C	-0.708931	10.15	-1.17165	0.270022	0.539129	-1.10301
Exc	Dopamine	HMGCLL1	-1.11005	5.72653	-1.17318	0.270191	0.539379	-1.10262
Exc	Dopamine	HIRA	0.80639	4.11939	1.17061	0.27035	0.539584	1.10226
Exc	Dopamine	TMEM175	0.748719	6.02114	1.16675	0.270381	0.539584	1.10218
Exc	Dopamine	NHLRC2	-0.777351	5.56228	-1.16662	0.270432	0.539597	-1.10207
Exc	Dopamine	FAM149A	0.780115	3.8016	1.17189	0.270485	0.539617	1.10195
Exc	Dopamine	LINC02043	-1.63359	3.89222	-1.16745	0.27065	0.539733	-1.10157
Exc	Dopamine	FNDC3B	-1.17753	5.6572	-1.16604	0.270656	0.539733	-1.10155
Exc	Dopamine	CDK20	-0.928152	2.61557	-1.16599	0.270674	0.539733	-1.10151
Exc	Dopamine	ILF2	1.26581	3.43153	1.1689	0.270779	0.539854	1.10127
Exc	Dopamine	TMC2	0.89301	2.98875	1.16553	0.270852	0.53989	1.1011
Exc	Dopamine	C9orf85	0.982967	5.05728	1.16545	0.270884	0.53989	1.10103
Exc	Dopamine	TSPAN5	-0.644588	8.77719	-1.16882	0.27109	0.540154	-1.10056
Exc	Dopamine	SLC4A4	-1.6102	6.34401	-1.16488	0.271104	0.540154	-1.10052
Exc	Dopamine	LINC00839	-1.48057	2.9888	-1.16472	0.271165	0.540189	-1.10038
Exc	Dopamine	SLC8A2	-1.00808	7.47807	-1.16454	0.271236	0.540244	-1.10022
Exc	Dopamine	MALSU1	-0.988733	4.18266	-1.16441	0.271286	0.540256	-1.10011
Exc	Dopamine	NOP56	0.944136	6.16628	1.16396	0.271461	0.540467	1.09971
Exc	Dopamine	PNKD	-0.698885	5.97207	-1.17872	0.271547	0.540467	-1.09951
Exc	Dopamine	PARD6G	0.771585	3.12046	1.16369	0.271565	0.540467	1.09947
Exc	Dopamine	LINC00894	-0.734031	6.70899	-1.16364	0.271583	0.540467	-1.09942
Exc	Dopamine	ZNF429	-0.894438	4.78343	-1.16708	0.271611	0.540467	-1.09936
Exc	Dopamine	SNUPN	0.792985	4.53117	1.16293	0.271857	0.54087	1.0988
Exc	Dopamine	F11R	-0.889544	3.22609	-1.16402	0.271951	0.540909	-1.09858
Exc	Dopamine	GTPBP4	0.530066	4.86754	1.16633	0.272012	0.540909	1.09844
Exc	Dopamine	BSDC1	0.638468	5.64722	1.16355	0.272051	0.540909	1.09835
Exc	Dopamine	ARMC8	-0.906766	6.17446	-1.16243	0.272052	0.540909	-1.09835
Exc	Dopamine	AMACR	-1.35948	2.89353	-1.16224	0.272125	0.540966	-1.09818
Exc	Dopamine	KIF7	1.05348	2.54868	1.16702	0.272246	0.54112	1.09791
Exc	Dopamine	CRYM	-2.00884	5.50795	-1.16516	0.27231	0.54116	-1.09776
Exc	Dopamine	SRGAP2C	-0.623117	5.0007	-1.16433	0.272609	0.541668	-1.09707
Exc	Dopamine	INTS6-AS1	-0.938023	3.53222	-1.16444	0.272731	0.541751	-1.09679
Exc	Dopamine	GIT2	-0.455482	6.89091	-1.16339	0.272738	0.541751	-1.09678
Exc	Dopamine	MED13	-0.615525	7.00608	-1.16028	0.272884	0.541907	-1.09644
Exc	Dopamine	FAM110B	-1.14136	5.03366	-1.16534	0.272905	0.541907	-1.0964
Exc	Dopamine	PEPD	-0.892898	5.87816	-1.16201	0.272968	0.541945	-1.09625
Exc	Dopamine	TLCD4	-1.19403	4.67704	-1.16275	0.273126	0.542171	-1.09589
Exc	Dopamine	PPP1R42	-1.17114	3.09921	-1.16507	0.273186	0.542205	-1.09575
Exc	Dopamine	RCC1L	-0.804627	4.92156	-1.1592	0.273307	0.542357	-1.09548
Exc	Dopamine	AC027031.2	0.901582	4.60781	1.15849	0.273596	0.542691	1.09482
Exc	Dopamine	MAK16	1.09917	2.33215	1.1617	0.273646	0.542691	1.0947
Exc	Dopamine	DRICH1	-1.79957	2.44868	-1.16246	0.273691	0.542691	-1.0946
Exc	Dopamine	AP002812.2	1.62013	3.27611	1.15815	0.273713	0.542691	1.09455
Exc	Dopamine	CHROMR	-1.0268	3.43139	-1.15814	0.273718	0.542691	-1.09454
Exc	Dopamine	RNF216	-0.500113	6.97969	-1.16203	0.273739	0.542691	-1.09449
Exc	Dopamine	CMIP	-0.600383	8.4314	-1.16694	0.273783	0.542691	-1.09439
Exc	Dopamine	NANOS3	-0.660589	3.73903	-1.16343	0.273854	0.542709	-1.09423
Exc	Dopamine	GABPA	-0.827456	4.01357	-1.15953	0.273879	0.542709	-1.09417
Exc	Dopamine	ZFP90	-0.575081	6.07081	-1.15944	0.273991	0.542802	-1.09392
Exc	Dopamine	TPP2	1.05223	6.14583	1.16259	0.274014	0.542802	1.09386
Exc	Dopamine	AL591519.1	-1.16976	5.9025	-1.15692	0.274193	0.543068	-1.09346
Exc	Dopamine	C3orf80	-2.22301	2.59009	-1.1561	0.274512	0.543614	-1.09273
Exc	Dopamine	AP004608.1	1.08782	5.69518	1.15873	0.27461	0.543682	1.09251
Exc	Dopamine	FAM226B	1.04711	2.69534	1.15579	0.274634	0.543682	1.09245
Exc	Dopamine	MIOS	-0.849498	4.83575	-1.15917	0.274815	0.543893	-1.09204
Exc	Dopamine	LINC02346	1.38794	2.91291	1.16191	0.274847	0.543893	1.09197
Exc	Dopamine	ZBTB7A	0.837727	6.96188	1.15508	0.274911	0.543893	1.09182
Exc	Dopamine	NDUFA6-DT	-0.733759	4.78525	-1.17782	0.275048	0.543893	-1.09151
Exc	Dopamine	GOLGA8A	-0.918775	8.97078	-1.15899	0.275059	0.543893	-1.09149
Exc	Dopamine	CPSF1	1.03411	5.02813	1.16199	0.275073	0.543893	1.09145
Exc	Dopamine	ATP5F1E	4.27398	3.53053	1.15464	0.275085	0.543893	1.09143
Exc	Dopamine	YIPF7	-1.60042	2.9903	-1.15813	0.275109	0.543893	-1.09137
Exc	Dopamine	PPIL2	0.92617	6.18273	1.15437	0.275188	0.543893	1.09119
Exc	Dopamine	DTD1	-0.583458	5.91592	-1.15926	0.275199	0.543893	-1.09117
Exc	Dopamine	HYOU1	1.37685	4.40795	1.15428	0.275225	0.543893	1.09111
Exc	Dopamine	TRNP1	0.938517	3.80522	1.15728	0.275301	0.543956	1.09094
Exc	Dopamine	HTR5A	-1.40729	2.30969	-1.15375	0.275434	0.544131	-1.09063
Exc	Dopamine	TMLHE-AS1	2.01598	3.52104	1.15823	0.275602	0.544378	1.09025
Exc	Dopamine	LINC00271	1.58231	4.03078	1.15301	0.275723	0.544529	1.08998
Exc	Dopamine	NRDC	0.578235	6.71404	1.15273	0.27583	0.544654	1.08973
Exc	Dopamine	VIPAS39	0.75831	4.39295	1.15252	0.275914	0.544732	1.08954
Exc	Dopamine	LCOR	-1.03771	7.02997	-1.15218	0.276046	0.544906	-1.08924
Exc	Dopamine	KAT2A	1.07662	6.73895	1.1517	0.276236	0.545194	1.08881
Exc	Dopamine	FUT8	1.12903	7.49798	1.15154	0.2763	0.545232	1.08867
Exc	Dopamine	PSMD14	-0.779285	5.69638	-1.15122	0.276425	0.545346	-1.08839
Exc	Dopamine	SNAP25	-1.44895	9.31658	-1.15117	0.276446	0.545346	-1.08834
Exc	Dopamine	HNRNPUL2	1.00386	4.95979	1.1508	0.276587	0.545509	1.08802
Exc	Dopamine	ENC1	-1.58404	7.96985	-1.15072	0.276621	0.545509	-1.08794
Exc	Dopamine	PHF7	0.839904	3.81936	1.1505	0.276707	0.545509	1.08775
Exc	Dopamine	ULK2	-0.674962	6.68134	-1.1504	0.276744	0.545509	-1.08766
Exc	Dopamine	DNAJC10	-0.787291	6.37539	-1.15514	0.276749	0.545509	-1.08765
Exc	Dopamine	B3GALNT2	-0.906908	4.96556	-1.14963	0.277049	0.546014	-1.08697
Exc	Dopamine	RASA2	-0.800655	7.3516	-1.14937	0.277152	0.546045	-1.08674
Exc	Dopamine	AC016831.1	-0.860325	4.53402	-1.1512	0.277153	0.546045	-1.08674
Exc	Dopamine	NVL	-0.615023	6.08959	-1.14887	0.277348	0.546201	-1.0863
Exc	Dopamine	PRPF8	0.761222	5.84137	1.15112	0.277376	0.546201	1.08623
Exc	Dopamine	CUL9	-0.586735	6.41437	-1.14876	0.277392	0.546201	-1.0862
Exc	Dopamine	C17orf100	-1.41393	3.68015	-1.15163	0.277439	0.546201	-1.08609
Exc	Dopamine	ATP6V0E2-AS1	0.753044	2.17405	1.14925	0.277457	0.546201	1.08605
Exc	Dopamine	CRISPLD1	-1.31471	3.08999	-1.15	0.277505	0.546201	-1.08594
Exc	Dopamine	NPIPB2	1.68724	2.69186	1.156	0.277542	0.546201	1.08586
Exc	Dopamine	C3	2.1648	3.17163	1.14891	0.277704	0.546432	1.08549
Exc	Dopamine	COL16A1	0.828275	5.81428	1.15322	0.277855	0.546642	1.08515
Exc	Dopamine	PNRC2	1.96651	2.50394	1.14718	0.278014	0.546788	1.08479
Exc	Dopamine	LINC01357	-0.646899	4.42675	-1.14692	0.278116	0.546788	-1.08456
Exc	Dopamine	RHBDD1	0.841219	5.10083	1.15021	0.278208	0.546788	1.08435
Exc	Dopamine	FAF1	-0.816789	8.40351	-1.14667	0.278213	0.546788	-1.08434
Exc	Dopamine	SNX12	-0.818036	2.68272	-1.14653	0.278271	0.546788	-1.08421
Exc	Dopamine	CARF	0.849978	4.95732	1.14869	0.278299	0.546788	1.08415
Exc	Dopamine	RFX7	-0.852504	7.01174	-1.14628	0.278369	0.546788	-1.08399
Exc	Dopamine	NRSN1	0.587062	5.66203	1.14613	0.278428	0.546788	1.08386
Exc	Dopamine	SPG7	0.651748	7.51222	1.14602	0.278472	0.546788	1.08376
Exc	Dopamine	TSPAN31	1.39407	3.01351	1.14605	0.278479	0.546788	1.08374
Exc	Dopamine	LINC00265	-1.17596	3.049	-1.1521	0.278515	0.546788	-1.08366
Exc	Dopamine	SYT11	1.75407	6.95433	1.14578	0.278564	0.546788	1.08355
Exc	Dopamine	VSTM2B	0.666238	6.80513	1.14578	0.278565	0.546788	1.08355
Exc	Dopamine	ZNF26	-0.672247	5.29478	-1.14567	0.278607	0.546788	-1.08345
Exc	Dopamine	ZFAND1	-1.22062	4.37651	-1.14549	0.278678	0.546788	-1.08329
Exc	Dopamine	CTTNBP2	0.612393	7.17218	1.14549	0.278679	0.546788	1.08329
Exc	Dopamine	TP53I13	1.53057	3.37412	1.1514	0.278763	0.546788	1.0831
Exc	Dopamine	SLC37A1	-1.12832	5.60226	-1.14724	0.278771	0.546788	-1.08308
Exc	Dopamine	FLNA	1.10343	4.82783	1.14505	0.278854	0.546788	1.0829
Exc	Dopamine	CEBPZOS	1.09512	4.56885	1.14496	0.278889	0.546788	1.08282
Exc	Dopamine	USP28	-0.68127	5.85096	-1.15151	0.278939	0.546788	-1.08271
Exc	Dopamine	C1orf52	0.589394	5.03678	1.14663	0.278982	0.546788	1.08261
Exc	Dopamine	DLG4	-0.892831	6.25945	-1.14467	0.279006	0.546788	-1.08256
Exc	Dopamine	PRC1	1.65469	2.39287	1.15292	0.279015	0.546788	1.08253
Exc	Dopamine	ANKDD1A	-0.772581	6.33596	-1.14822	0.279091	0.546788	-1.08236
Exc	Dopamine	L3MBTL1	0.643411	6.02335	1.1475	0.279108	0.546788	1.08233
Exc	Dopamine	PNMA8C	-2.03544	2.89671	-1.14437	0.279123	0.546788	-1.08229
Exc	Dopamine	AC097662.1	-0.808826	3.66427	-1.14401	0.279267	0.546982	-1.08197
Exc	Dopamine	MYH15	1.15136	2.4149	1.14772	0.279464	0.547282	1.08152
Exc	Dopamine	YTHDC1	0.953682	5.8816	1.14546	0.27954	0.547288	1.08135
Exc	Dopamine	DOCK4	-0.992767	8.99606	-1.14326	0.279564	0.547288	-1.0813
Exc	Dopamine	AL365295.1	-1.18221	6.16148	-1.1462	0.279666	0.547288	-1.08107
Exc	Dopamine	TRAF2	0.756355	4.26586	1.1622	0.279712	0.547288	1.08097
Exc	Dopamine	LAT	1.26947	3.58005	1.14404	0.27975	0.547288	1.08088
Exc	Dopamine	STAC2	1.39611	5.21242	1.14277	0.279757	0.547288	1.08087
Exc	Dopamine	CLNS1A	-0.808066	5.85568	-1.14272	0.279777	0.547288	-1.08082
Exc	Dopamine	GLIS1	-0.80541	6.82589	-1.14862	0.279865	0.547374	-1.08062
Exc	Dopamine	TUBGCP3	-0.781939	6.07697	-1.14233	0.279929	0.547413	-1.08048
Exc	Dopamine	RBM11	2.0274	2.69087	1.15529	0.280086	0.547611	1.08013
Exc	Dopamine	CLIP3	0.967303	5.58682	1.14176	0.280156	0.547611	1.07997
Exc	Dopamine	RCHY1	-0.967426	4.15388	-1.14169	0.280183	0.547611	-1.07991
Exc	Dopamine	ZRSR2	-0.694072	4.60003	-1.1459	0.280214	0.547611	-1.07984
Exc	Dopamine	RBM33	-0.77124	6.95814	-1.14149	0.280265	0.547611	-1.07972
Exc	Dopamine	ZBTB38	-0.405106	6.76194	-1.14139	0.280305	0.547611	-1.07964
Exc	Dopamine	ITGB1	0.910877	4.98927	1.14352	0.280354	0.547611	1.07953
Exc	Dopamine	NUDCD1	-1.53151	3.92789	-1.14117	0.280389	0.547611	-1.07945
Exc	Dopamine	MPRIP	-0.742668	7.91257	-1.14175	0.28043	0.547611	-1.07935
Exc	Dopamine	FBXO46	-0.521433	4.074	-1.14339	0.280527	0.547678	-1.07914
Exc	Dopamine	AC138305.1	-1.96513	5.54716	-1.14076	0.280553	0.547678	-1.07908
Exc	Dopamine	PDIA3	0.803657	5.34159	1.14441	0.280698	0.547769	1.07875
Exc	Dopamine	ANKRD23	1.05155	4.69874	1.1441	0.280737	0.547769	1.07866
Exc	Dopamine	CTNNBL1	-0.813615	5.65476	-1.14092	0.28079	0.547769	-1.07855
Exc	Dopamine	MTMR8	1.71281	3.6285	1.14377	0.280812	0.547769	1.0785
Exc	Dopamine	ERLEC1	1.32774	4.79386	1.14281	0.280892	0.547769	1.07832
Exc	Dopamine	FLNB	-0.584449	6.43388	-1.1399	0.280896	0.547769	-1.07831
Exc	Dopamine	KDM2A	-0.44522	7.28829	-1.13978	0.280942	0.547769	-1.07821
Exc	Dopamine	NPIPA5	-1.59028	3.14609	-1.14332	0.280954	0.547769	-1.07818
Exc	Dopamine	CACUL1	-0.722717	5.98179	-1.13952	0.281047	0.547864	-1.07797
Exc	Dopamine	PCMTD2	1.16353	5.29043	1.13894	0.281276	0.548225	1.07746
Exc	Dopamine	TIMM23B-AGAP6	-1.40025	3.5915	-1.13869	0.281401	0.548381	-1.07718
Exc	Dopamine	ZBTB8A	0.594821	4.2706	1.14096	0.281576	0.548636	1.07679
Exc	Dopamine	ZNF529	-0.901748	5.24026	-1.13731	0.281927	0.549234	-1.076
Exc	Dopamine	BOP1	0.948226	4.24916	1.1384	0.281989	0.549259	1.07586
Exc	Dopamine	AL021368.2	-1.44945	4.16082	-1.13699	0.282054	0.549259	-1.07572
Exc	Dopamine	BAG2	0.912456	2.82359	1.14042	0.282074	0.549259	1.07567
Exc	Dopamine	MTSS2	0.909567	4.4188	1.13653	0.282238	0.549493	1.07531
Exc	Dopamine	NCR3LG1	-0.877945	4.87168	-1.13924	0.282402	0.549692	-1.07494
Exc	Dopamine	PIGK	-1.15185	4.92261	-1.13598	0.282457	0.549692	-1.07482
Exc	Dopamine	FAM219B	-0.991756	3.96106	-1.14321	0.282474	0.549692	-1.07478
Exc	Dopamine	XPC	0.397581	5.52718	1.13935	0.282576	0.54974	1.07455
Exc	Dopamine	LINC00320	1.83217	5.37649	1.13548	0.282657	0.54974	1.07437
Exc	Dopamine	GNAS	1.50632	7.482	1.14277	0.282666	0.54974	1.07435
Exc	Dopamine	PDGFA	0.692137	4.9804	1.13611	0.282676	0.54974	1.07433
Exc	Dopamine	MMD2	-1.06377	5.51675	-1.13505	0.282828	0.549902	-1.07399
Exc	Dopamine	ATF6B	1.18131	6.08732	1.13495	0.282869	0.549902	1.0739
Exc	Dopamine	LINC00632	-0.657825	9.57567	-1.14146	0.282893	0.549902	-1.07384
Exc	Dopamine	MYO9B	0.626127	7.25255	1.13815	0.282949	0.549924	1.07372
Exc	Dopamine	SRI	0.821973	3.74388	1.1344	0.283089	0.55011	1.07341
Exc	Dopamine	PSTK	0.727518	4.76283	1.13312	0.283598	0.550923	1.07227
Exc	Dopamine	KIF9-AS1	-0.704881	7.12359	-1.13302	0.283638	0.550923	-1.07218
Exc	Dopamine	PPP1R21	-0.761478	6.86439	-1.13302	0.283641	0.550923	-1.07218
Exc	Dopamine	SMARCAD1	-0.773611	6.1206	-1.13268	0.283775	0.551027	-1.07188
Exc	Dopamine	DPP10-AS1	-1.04619	4.28835	-1.13657	0.283803	0.551027	-1.07182
Exc	Dopamine	POLR2H	0.899737	3.72683	1.13235	0.283908	0.551027	1.07158
Exc	Dopamine	YIPF5	1.22888	3.78755	1.13534	0.283927	0.551027	1.07154
Exc	Dopamine	DCAF12	-0.888402	4.0063	-1.1322	0.283968	0.551027	-1.07145
Exc	Dopamine	NDEL1	1.13151	4.90629	1.13219	0.283973	0.551027	1.07144
Exc	Dopamine	MEF2B	1.66763	2.35805	1.1326	0.284007	0.551027	1.07136
Exc	Dopamine	MVB12B	0.846196	7.19888	1.13213	0.284124	0.551167	1.0711
Exc	Dopamine	VPS39	-0.544644	5.54055	-1.1369	0.28424	0.551306	-1.07084
Exc	Dopamine	AC007220.1	-1.09108	3.07672	-1.1314	0.284288	0.551312	-1.07074
Exc	Dopamine	RNF31	0.692707	4.37248	1.13111	0.284405	0.551428	1.07048
Exc	Dopamine	RNASEK	2.10714	4.26504	1.13371	0.284437	0.551428	1.07041
Exc	Dopamine	SCN11A	-0.786753	3.31207	-1.13072	0.28456	0.551581	-1.07013
Exc	Dopamine	DLD	-0.594449	4.73315	-1.14784	0.284623	0.551616	-1.06999
Exc	Dopamine	GMDS-DT	0.781119	7.35825	1.13099	0.284681	0.551642	1.06986
Exc	Dopamine	MIS18BP1	-0.923601	4.83559	-1.13369	0.284771	0.55173	-1.06966
Exc	Dopamine	SPANXA2-OT1	0.870991	5.68506	1.13447	0.28489	0.551873	1.0694
Exc	Dopamine	TMEFF2	0.878228	8.06349	1.12965	0.284991	0.551911	1.06917
Exc	Dopamine	E4F1	0.856474	5.22834	1.12953	0.28504	0.551911	1.06907
Exc	Dopamine	RANBP2	-0.653375	7.01874	-1.1307	0.285056	0.551911	-1.06903
Exc	Dopamine	FILIP1L	-1.45848	3.56819	-1.13082	0.285088	0.551911	-1.06896
Exc	Dopamine	MIATNB	1.27785	3.62101	1.12915	0.285194	0.552009	1.06873
Exc	Dopamine	AL136305.1	-1.81786	3.69017	-1.13339	0.285228	0.552009	-1.06865
Exc	Dopamine	SPINT2	0.69392	4.09926	1.1332	0.285355	0.552092	1.06837
Exc	Dopamine	KBTBD3	1.09721	4.15124	1.12874	0.28536	0.552092	1.06836
Exc	Dopamine	SLAIN2	-0.850209	5.49296	-1.12845	0.285473	0.552224	-1.06811
Exc	Dopamine	AKAP7	0.785502	5.42494	1.13108	0.285693	0.552563	1.06762
Exc	Dopamine	LPAR2	-1.37989	2.88493	-1.1281	0.285903	0.552884	-1.06715
Exc	Dopamine	LINC02680	-1.47693	3.03742	-1.12726	0.285953	0.552894	-1.06704
Exc	Dopamine	ZNF680	-0.785016	4.78688	-1.12691	0.286095	0.553081	-1.06673
Exc	Dopamine	PXN-AS1	0.867526	3.09984	1.12675	0.286159	0.553118	1.06659
Exc	Dopamine	UGP2	0.905469	5.32691	1.12998	0.286295	0.553294	1.06629
Exc	Dopamine	SCG3	1.99022	5.56012	1.12612	0.286413	0.553364	1.06602
Exc	Dopamine	MMADHC	-0.973905	3.30444	-1.12978	0.286426	0.553364	-1.066
Exc	Dopamine	SNAP47	-0.739586	4.73046	-1.12768	0.28652	0.553364	-1.06579
Exc	Dopamine	CLIP2	0.702026	8.05573	1.12584	0.286527	0.553364	1.06577
Exc	Dopamine	PPARD	0.612501	5.43582	1.12895	0.286641	0.553364	1.06552
Exc	Dopamine	MYO18A	0.730438	6.57613	1.12551	0.286661	0.553364	1.06547
Exc	Dopamine	TTC39A	1.45302	3.69424	1.12956	0.28668	0.553364	1.06543
Exc	Dopamine	MFSD8	-0.789727	4.82366	-1.12531	0.286742	0.553364	-1.0653
Exc	Dopamine	C1orf61	1.07102	5.51668	1.12522	0.286777	0.553364	1.06522
Exc	Dopamine	C12orf65	0.823922	4.73999	1.13168	0.286779	0.553364	1.06521
Exc	Dopamine	BCORL1	0.785792	3.87748	1.13004	0.286847	0.55341	1.06506
Exc	Dopamine	STAT3	0.874471	5.51998	1.12468	0.286994	0.553607	1.06474
Exc	Dopamine	UBASH3B	-1.6421	4.54415	-1.12865	0.287056	0.553621	-1.0646
Exc	Dopamine	RNF14	-0.522897	4.64328	-1.13087	0.287091	0.553621	-1.06452
Exc	Dopamine	TSPAN17	-0.927412	4.56345	-1.12413	0.287216	0.553657	-1.06425
Exc	Dopamine	AC124852.1	-0.691793	8.28725	-1.13467	0.287222	0.553657	-1.06424
Exc	Dopamine	GNPTG	-0.645553	6.25061	-1.12842	0.287288	0.553657	-1.06409
Exc	Dopamine	CDC123	-0.708251	5.59898	-1.12776	0.287289	0.553657	-1.06409
Exc	Dopamine	RPS6KA2	-0.599989	8.87865	-1.13374	0.287395	0.553719	-1.06385
Exc	Dopamine	CCT2	1.29225	4.09071	1.12608	0.287451	0.553719	1.06373
Exc	Dopamine	CUL5	-0.633676	6.56021	-1.1235	0.287471	0.553719	-1.06369
Exc	Dopamine	AP000787.1	-1.12265	2.82441	-1.12343	0.2875	0.553719	-1.06362
Exc	Dopamine	CCDC170	-1.36617	2.99745	-1.12787	0.287591	0.553764	-1.06342
Exc	Dopamine	LGALS8	0.578925	4.80474	1.12801	0.287621	0.553764	1.06336
Exc	Dopamine	NUP85	0.77127	5.28435	1.12304	0.287658	0.553764	1.06327
