## Supplementary Table 1 for "Multiomic foundations of human prefrontal cortex tissue function" (part 2 of 3)

### Sheet: FSCV DE signatures (continued)
Cell	Neurotransmitter	Symbol	logFC	AveExpr	t	P.Value	adj.P.Val	z.std
Exc	Dopamine	TTLL1	-0.790973	5.30958	-1.12278	0.287762	0.553878	-1.06304
Exc	Dopamine	GTPBP6	0.819104	4.75545	1.12354	0.287926	0.554055	1.06268
Exc	Dopamine	BCL11B	-0.582662	6.19414	-1.12788	0.287977	0.554055	-1.06257
Exc	Dopamine	CSAD	0.521032	6.75576	1.12499	0.287988	0.554055	1.06255
Exc	Dopamine	FTSJ3	1.03784	2.9236	1.1221	0.288042	0.554071	1.06243
Exc	Dopamine	ING1	0.551187	2.7591	1.14841	0.288206	0.554302	1.06206
Exc	Dopamine	TADA2A	-0.525805	5.19163	-1.1207	0.288606	0.554944	-1.06119
Exc	Dopamine	ZNF480	1.15679	2.17269	1.12065	0.28863	0.554944	1.06113
Exc	Dopamine	SELENOS	1.54857	2.8774	1.12358	0.288718	0.555027	1.06094
Exc	Dopamine	EIF3A	0.609489	6.28802	1.12428	0.288856	0.555161	1.06064
Exc	Dopamine	ABRAXAS1	1.98181	2.72136	1.12004	0.288878	0.555161	1.06059
Exc	Dopamine	KPNA3	-0.679116	6.26863	-1.11981	0.288969	0.555251	-1.06039
Exc	Dopamine	MFN1	0.933371	5.96418	1.12364	0.289015	0.555252	1.06029
Exc	Dopamine	TMEM266	-0.743866	6.03182	-1.12328	0.289129	0.555384	-1.06004
Exc	Dopamine	ZNF566	-0.838669	4.79184	-1.11914	0.28924	0.555511	-1.05979
Exc	Dopamine	ZFAS1	3.3603	3.07869	1.11903	0.289285	0.555511	1.05969
Exc	Dopamine	MROH1	-0.777663	7.96025	-1.11861	0.289457	0.555642	-1.05931
Exc	Dopamine	DNAJC6	0.881021	7.9586	1.1186	0.28946	0.555642	1.05931
Exc	Dopamine	PRDM8	1.07249	4.74847	1.11971	0.289488	0.555642	1.05925
Exc	Dopamine	MIR3976HG	-1.49255	5.00194	-1.12067	0.289533	0.555643	-1.05915
Exc	Dopamine	PLCXD1	-0.992056	3.88858	-1.12175	0.289585	0.555643	-1.05903
Exc	Dopamine	AC124854.1	-1.31231	5.27854	-1.12132	0.289623	0.555643	-1.05895
Exc	Dopamine	GPR61	-0.755473	3.58057	-1.12048	0.289671	0.555648	-1.05884
Exc	Dopamine	BOD1	-0.896598	3.10885	-1.11796	0.289723	0.555663	-1.05873
Exc	Dopamine	SREK1IP1	-0.609319	4.6681	-1.12206	0.289957	0.555906	-1.05822
Exc	Dopamine	MYOM2	-1.50774	5.87818	-1.1224	0.289971	0.555906	-1.05819
Exc	Dopamine	CD247	-1.7781	3.32205	-1.12082	0.289986	0.555906	-1.05815
Exc	Dopamine	UHRF2	1.00229	5.90844	1.11711	0.290066	0.555906	1.05798
Exc	Dopamine	PANX1	-1.17023	2.62391	-1.12315	0.290075	0.555906	-1.05796
Exc	Dopamine	FP671120.4	-5.79004	4.19495	-1.11644	0.29034	0.556327	-1.05738
Exc	Dopamine	MRPS36	0.918045	3.96637	1.11829	0.290424	0.556348	1.05719
Exc	Dopamine	PHF20L1	-0.658546	6.99974	-1.1162	0.290441	0.556348	-1.05716
Exc	Dopamine	CLBA1	0.890985	3.2488	1.12006	0.29053	0.556409	1.05696
Exc	Dopamine	ADCYAP1R1	1.27397	4.33111	1.1159	0.290563	0.556409	1.05689
Exc	Dopamine	HMCES	-0.583365	4.29104	-1.11839	0.290697	0.556579	-1.05659
Exc	Dopamine	PLPP1	-0.788591	6.47271	-1.11645	0.290818	0.55661	-1.05633
Exc	Dopamine	PPP1CB	-1.22306	5.73971	-1.11522	0.290841	0.55661	-1.05628
Exc	Dopamine	ADAT2	0.802431	3.2533	1.1152	0.290848	0.55661	1.05626
Exc	Dopamine	IMPACT	-0.663286	2.4829	-1.11523	0.290936	0.55663	-1.05607
Exc	Dopamine	B3GAT1	0.607227	7.34013	1.11495	0.290948	0.55663	1.05604
Exc	Dopamine	PIP4P1	0.969637	3.38281	1.11746	0.291096	0.556826	1.05572
Exc	Dopamine	MFAP3	-0.705689	5.32207	-1.11503	0.291654	0.557774	-1.0545
Exc	Dopamine	CCNJL	1.30028	2.4369	1.12271	0.291682	0.557774	1.05444
Exc	Dopamine	SRP19	1.05381	4.27627	1.11806	0.291745	0.55781	1.0543
Exc	Dopamine	ANK3	-0.799058	9.95758	-1.11244	0.291976	0.558091	-1.0538
Exc	Dopamine	HMGCR	0.970245	5.0192	1.11242	0.291983	0.558091	1.05378
Exc	Dopamine	IQSEC2	-0.734945	7.11606	-1.1121	0.292115	0.558093	-1.05349
Exc	Dopamine	ZNF324B	0.704493	2.84797	1.11195	0.292175	0.558093	1.05336
Exc	Dopamine	LINC00578	-1.72146	3.21915	-1.1165	0.29222	0.558093	-1.05326
Exc	Dopamine	XRRA1	1.3409	5.45599	1.1166	0.292238	0.558093	1.05323
Exc	Dopamine	FBXO40	-1.05291	2.61726	-1.11174	0.292263	0.558093	-1.05317
Exc	Dopamine	ALKBH7	1.63302	2.48216	1.11158	0.292327	0.558093	1.05303
Exc	Dopamine	ACOT7	-0.87257	6.81777	-1.11163	0.292329	0.558093	-1.05303
Exc	Dopamine	PHYH	1.14596	2.97133	1.19883	0.292345	0.558093	1.05299
Exc	Dopamine	TMEM132C	2.07364	5.46016	1.11833	0.292462	0.558098	1.05274
Exc	Dopamine	PECR	-0.658112	4.30898	-1.11438	0.292489	0.558098	-1.05268
Exc	Dopamine	WDR5	0.74346	5.18699	1.11193	0.292497	0.558098	1.05266
Exc	Dopamine	APPBP2	0.486427	6.48387	1.11109	0.292528	0.558098	1.05259
Exc	Dopamine	PNMA6A	1.85237	2.56152	1.11486	0.29266	0.558124	1.0523
Exc	Dopamine	C8orf37-AS1	-2.03252	4.0502	-1.11272	0.292662	0.558124	-1.0523
Exc	Dopamine	CCDC57	-0.65276	8.18235	-1.1107	0.29269	0.558124	-1.05224
Exc	Dopamine	ZNF138	-1.09145	5.58579	-1.11062	0.292722	0.558124	-1.05217
Exc	Dopamine	WDR90	1.15493	4.03288	1.1104	0.292814	0.55821	1.05197
Exc	Dopamine	TMEM9	1.34395	4.19896	1.11016	0.292913	0.55821	1.05175
Exc	Dopamine	SMG9	0.873734	4.86012	1.11263	0.292927	0.55821	1.05172
Exc	Dopamine	C11orf95	1.09236	2.13236	1.11006	0.292954	0.55821	1.05166
Exc	Dopamine	ZBTB47	0.857194	4.24484	1.10999	0.293022	0.55821	1.05152
Exc	Dopamine	EXPH5	-1.67794	3.90364	-1.11541	0.293039	0.55821	-1.05148
Exc	Dopamine	CFAP161	-1.30741	4.53463	-1.11121	0.293164	0.558363	-1.05121
Exc	Dopamine	SLC16A14	-0.72197	4.26714	-1.10908	0.293354	0.558605	-1.05079
Exc	Dopamine	SSTR2	1.6279	4.65122	1.10898	0.293398	0.558605	1.0507
Exc	Dopamine	C1orf131	1.21307	3.11605	1.10891	0.293427	0.558605	1.05063
Exc	Dopamine	WDR25	-1.08867	5.05642	-1.11084	0.293472	0.558605	-1.05053
Exc	Dopamine	Z84485.1	1.4924	3.87353	1.1083	0.293677	0.558771	1.05009
Exc	Dopamine	TOMM6	1.3172	3.71331	1.10817	0.293727	0.558771	1.04998
Exc	Dopamine	DNAJC30	1.3792	2.37859	1.11401	0.293757	0.558771	1.04992
Exc	Dopamine	MLXIP	0.86197	6.53775	1.10803	0.293786	0.558771	1.04985
Exc	Dopamine	ULK3	1.43139	6.40954	1.10788	0.293849	0.558771	1.04971
Exc	Dopamine	RBM28	0.644707	5.47125	1.10787	0.293854	0.558771	1.04971
Exc	Dopamine	AL162458.1	0.839332	2.59444	1.11277	0.293913	0.558771	1.04958
Exc	Dopamine	AKIRIN1	0.689259	5.03719	1.11177	0.293921	0.558771	1.04956
Exc	Dopamine	SEPTIN9	-1.10966	7.20759	-1.1073	0.294086	0.558999	-1.0492
Exc	Dopamine	DPY19L4	0.848746	4.35677	1.10712	0.294164	0.55906	1.04903
Exc	Dopamine	C3orf67	-0.681811	3.10564	-1.11198	0.294274	0.55916	-1.04879
Exc	Dopamine	INTS4	-0.819589	4.95527	-1.10677	0.294307	0.55916	-1.04872
Exc	Dopamine	AL355472.2	-0.671949	5.84076	-1.1065	0.294419	0.559282	-1.04848
Exc	Dopamine	LNP1	-0.626257	2.94301	-1.11251	0.294461	0.559282	-1.04839
Exc	Dopamine	LETM1	0.68073	5.10158	1.10666	0.294579	0.559387	1.04813
Exc	Dopamine	FP325330.3	-1.64679	2.60503	-1.1132	0.294608	0.559387	-1.04807
Exc	Dopamine	RNPEPL1	1.17262	3.94064	1.10587	0.294677	0.559387	1.04792
Exc	Dopamine	PRIMPOL	0.951575	4.12512	1.10549	0.294834	0.559387	1.04758
Exc	Dopamine	EIF3M	-0.70481	4.51642	-1.10956	0.294854	0.559387	-1.04753
Exc	Dopamine	SPECC1L	-0.546634	7.21975	-1.10543	0.29486	0.559387	-1.04752
Exc	Dopamine	ADAMTSL4-AS1	-1.03699	4.94306	-1.10683	0.294875	0.559387	-1.04749
Exc	Dopamine	RCL1	-0.736162	4.97349	-1.10538	0.294879	0.559387	-1.04748
Exc	Dopamine	SRBD1	-0.869377	4.63842	-1.10515	0.294973	0.559473	-1.04727
Exc	Dopamine	NPR2	-1.13074	3.15141	-1.10516	0.295015	0.559473	-1.04718
Exc	Dopamine	GET3	1.44643	3.2679	1.1049	0.295079	0.55951	1.04704
Exc	Dopamine	TMEM38A	-0.720633	6.49453	-1.10474	0.295144	0.559546	-1.0469
Exc	Dopamine	SPG21	0.582438	4.25909	1.10455	0.295223	0.559612	1.04673
Exc	Dopamine	WRAP53	0.982783	2.72014	1.10862	0.295296	0.559663	1.04657
Exc	Dopamine	AP000943.2	1.39431	5.30675	1.10668	0.295342	0.559665	1.04647
Exc	Dopamine	ZNF136	1.03873	3.37383	1.10336	0.295712	0.560248	1.04567
Exc	Dopamine	ANK2	-0.664656	10.2865	-1.1033	0.29574	0.560248	-1.04561
Exc	Dopamine	LINC02803	-1.07223	3.64262	-1.10692	0.295968	0.560438	-1.04512
Exc	Dopamine	AL117329.1	-0.995832	9.66963	-1.10936	0.296026	0.560438	-1.04499
Exc	Dopamine	RTRAF	1.02126	3.16848	1.10259	0.296033	0.560438	1.04498
Exc	Dopamine	TGFBR3L	1.83849	2.87179	1.10258	0.296038	0.560438	1.04497
Exc	Dopamine	PARL	-0.861946	4.86991	-1.10239	0.296139	0.560438	-1.04475
Exc	Dopamine	SNX14	-0.489592	6.97465	-1.11496	0.296227	0.560438	-1.04456
Exc	Dopamine	PACSIN2	-0.574782	5.71946	-1.10704	0.296241	0.560438	-1.04453
Exc	Dopamine	RILPL1	-0.76835	6.84557	-1.10549	0.296245	0.560438	-1.04452
Exc	Dopamine	CPEB1	0.348126	6.76081	1.10207	0.296249	0.560438	1.04451
Exc	Dopamine	PARD3	2.3049	3.74882	1.10324	0.296332	0.56051	1.04433
Exc	Dopamine	MIR22HG	0.88833	2.7673	1.10131	0.296562	0.560858	1.04383
Exc	Dopamine	KDM1A	-0.571092	6.06319	-1.10113	0.296636	0.560912	-1.04367
Exc	Dopamine	CASP2	0.52005	3.77069	1.10083	0.296764	0.561042	1.0434
Exc	Dopamine	P4HA2	-0.713974	3.6096	-1.10693	0.296795	0.561042	-1.04333
Exc	Dopamine	GASK1A	0.823909	3.89244	1.10468	0.297151	0.561629	1.04256
Exc	Dopamine	LTV1	0.84202	3.79531	1.09941	0.297352	0.561922	1.04213
Exc	Dopamine	AL591043.2	0.963732	4.20628	1.09926	0.297414	0.561955	1.04199
Exc	Dopamine	COMMD5	-0.710549	2.43024	-1.09913	0.297469	0.561971	-1.04188
Exc	Dopamine	CEP70	-0.756863	5.44936	-1.09876	0.297622	0.562151	-1.04155
Exc	Dopamine	MAD1L1	-0.579872	6.7964	-1.10223	0.297675	0.562151	-1.04143
Exc	Dopamine	CCT4	1.15506	5.06346	1.10054	0.297709	0.562151	1.04136
Exc	Dopamine	HELLS	1.19028	3.28642	1.09846	0.297746	0.562151	1.04128
Exc	Dopamine	AC025262.1	-1.00214	2.83732	-1.10843	0.297938	0.562412	-1.04087
Exc	Dopamine	MRPL1	-0.484429	5.30176	-1.09789	0.297984	0.562412	-1.04077
Exc	Dopamine	LINC01277	0.941476	5.24807	1.10351	0.298021	0.562412	1.04069
Exc	Dopamine	GPR173	0.775896	5.35983	1.09745	0.298169	0.562527	1.04037
Exc	Dopamine	HSPA4L	-0.910826	5.68639	-1.09744	0.298172	0.562527	-1.04036
Exc	Dopamine	TUFT1	0.587698	2.25091	1.09788	0.298421	0.562909	1.03983
Exc	Dopamine	AC005237.1	-1.04472	2.83639	-1.10215	0.298536	0.562963	-1.03958
Exc	Dopamine	CRELD1	1.07449	5.73712	1.09656	0.29854	0.562963	1.03957
Exc	Dopamine	RTN2	1.10766	5.40304	1.09627	0.298657	0.562979	1.03932
Exc	Dopamine	TTC12	-1.35879	3.9787	-1.11276	0.29866	0.562979	-1.03931
Exc	Dopamine	MINPP1	-1.11835	4.07187	-1.09621	0.298685	0.562979	-1.03926
Exc	Dopamine	MIF	4.14935	3.70457	1.09576	0.298871	0.563243	1.03886
Exc	Dopamine	TFB1M	-0.894717	4.45042	-1.09504	0.299173	0.563726	-1.03821
Exc	Dopamine	CRTC1	-0.85966	7.73534	-1.09484	0.299256	0.563796	-1.03803
Exc	Dopamine	IRF2BPL	1.83034	2.63151	1.09464	0.299338	0.563866	1.03785
Exc	Dopamine	GREB1	0.904472	5.39395	1.09794	0.299449	0.563961	1.03761
Exc	Dopamine	TBC1D8	-0.665873	5.67923	-1.09459	0.29948	0.563961	-1.03755
Exc	Dopamine	MECP2	-0.329879	6.33106	-1.09445	0.299589	0.564025	-1.03731
Exc	Dopamine	APPL2	0.881722	6.29661	1.09813	0.299615	0.564025	1.03726
Exc	Dopamine	SNX17	1.54526	3.0956	1.09374	0.299716	0.564025	1.03704
Exc	Dopamine	ZCCHC8	0.71847	5.14477	1.09364	0.299755	0.564025	1.03696
Exc	Dopamine	SETD2	-0.577326	7.50292	-1.09347	0.29983	0.564025	-1.0368
Exc	Dopamine	TLE5	1.05832	5.72621	1.09346	0.299833	0.564025	1.03679
Exc	Dopamine	STRN3	-1.13577	6.7182	-1.09346	0.299834	0.564025	-1.03679
Exc	Dopamine	AC006230.1	0.96189	2.70869	1.1028	0.300096	0.564433	1.03623
Exc	Dopamine	SARS	0.979511	5.84645	1.09224	0.300341	0.564541	1.0357
Exc	Dopamine	AP4B1	0.604509	4.29865	1.09223	0.300345	0.564541	1.03569
Exc	Dopamine	HDGFL3	-0.757811	6.0566	-1.09221	0.300355	0.564541	-1.03567
Exc	Dopamine	DNAJB1	0.923951	3.46483	1.09216	0.300375	0.564541	1.03563
Exc	Dopamine	KLF6	1.53869	3.2635	1.09708	0.300386	0.564541	1.03561
Exc	Dopamine	TCHP	0.854343	4.80226	1.09204	0.300428	0.564541	1.03552
Exc	Dopamine	SERAC1	0.820669	4.47555	1.09187	0.300497	0.564586	1.03537
Exc	Dopamine	OSBPL1A	0.825798	7.77385	1.09876	0.300648	0.564742	1.03505
Exc	Dopamine	ADAR	0.741228	6.20701	1.09182	0.300672	0.564742	1.03499
Exc	Dopamine	NCK1	-0.772578	4.72932	-1.0908	0.300947	0.56507	-1.0344
Exc	Dopamine	ZNF221	-1.14424	2.33952	-1.11034	0.300983	0.56507	-1.03433
Exc	Dopamine	CNOT6L	-0.926153	5.86662	-1.09071	0.300984	0.56507	-1.03433
Exc	Dopamine	AC244131.2	-0.863323	5.23328	-1.09347	0.301043	0.565096	-1.0342
Exc	Dopamine	MIR193BHG	1.03803	4.44669	1.09028	0.301165	0.565188	1.03394
Exc	Dopamine	PTBP1	0.931489	4.96802	1.09023	0.301183	0.565188	1.0339
Exc	Dopamine	AKAP12	-0.832197	6.60818	-1.08947	0.301504	0.565624	-1.03321
Exc	Dopamine	LINC01355	-1.11149	2.73286	-1.08947	0.301528	0.565624	-1.03316
Exc	Dopamine	TMEM134	1.26116	3.31524	1.08935	0.301553	0.565624	1.03311
Exc	Dopamine	SLU7	1.05858	4.42657	1.09153	0.301848	0.56602	1.03248
Exc	Dopamine	LGI1	1.21574	4.8536	1.09001	0.301863	0.56602	1.03245
Exc	Dopamine	GSDME	-0.862472	3.82102	-1.08918	0.301902	0.56602	-1.03236
Exc	Dopamine	RFK	-2.01955	2.92244	-1.08839	0.301959	0.566042	-1.03224
Exc	Dopamine	TTI1	-0.822234	4.67054	-1.08786	0.302186	0.566382	-1.03176
Exc	Dopamine	EMC2	1.15809	5.26875	1.08758	0.302298	0.566505	1.03152
Exc	Dopamine	TBC1D16	0.740602	4.25197	1.08725	0.302439	0.566683	1.03122
Exc	Dopamine	NR1D1	2.47928	2.98862	1.08638	0.302804	0.567282	1.03044
Exc	Dopamine	LHX2	-0.665608	5.38134	-1.0863	0.302888	0.567353	-1.03026
Exc	Dopamine	AC090015.1	2.44262	4.96628	1.08737	0.302956	0.567384	1.03011
Exc	Dopamine	ARFGEF2	-0.419025	7.25533	-1.08607	0.303034	0.567384	-1.02995
Exc	Dopamine	STK19	0.754245	3.98436	1.08581	0.303043	0.567384	1.02993
Exc	Dopamine	PPP2R2B	0.945952	9.84266	1.08557	0.303144	0.567488	1.02972
Exc	Dopamine	TRAF6	-0.648566	4.48445	-1.08529	0.303263	0.567626	-1.02946
Exc	Dopamine	B3GNT2	-1.07526	3.56062	-1.085	0.303384	0.567765	-1.0292
Exc	Dopamine	DENR	-0.657559	5.24316	-1.08439	0.303641	0.568004	-1.02866
Exc	Dopamine	NBR2	0.907401	4.35569	1.08456	0.303683	0.568004	1.02857
Exc	Dopamine	ZNF320	-1.16477	2.81948	-1.08428	0.303688	0.568004	-1.02856
Exc	Dopamine	PRDX2	2.90524	4.1341	1.08427	0.303695	0.568004	1.02854
Exc	Dopamine	UNC45A	0.972642	5.56075	1.08391	0.303847	0.568179	1.02822
Exc	Dopamine	MTRF1	-0.544244	3.35478	-1.08381	0.303886	0.568179	-1.02813
Exc	Dopamine	MAP4K5	1.07362	7.39253	1.08372	0.303927	0.568179	1.02805
Exc	Dopamine	SETDB1	0.867368	5.38404	1.08435	0.30441	0.568996	1.02702
Exc	Dopamine	LAMTOR4	0.802771	4.46376	1.08476	0.304575	0.569171	1.02667
Exc	Dopamine	PKP4	-0.773894	8.28736	-1.08208	0.30462	0.569171	-1.02658
Exc	Dopamine	TMEM161B	-0.814453	5.22638	-1.08203	0.304642	0.569171	-1.02653
Exc	Dopamine	WDR59	0.501119	6.48077	1.08184	0.304723	0.569171	1.02636
Exc	Dopamine	SCAMP1	-1.14101	5.68671	-1.08181	0.304734	0.569171	-1.02633
Exc	Dopamine	CAPN15	0.930472	5.05748	1.08164	0.304805	0.569175	1.02618
Exc	Dopamine	NOP53	1.30667	3.13673	1.10095	0.304861	0.569175	1.02606
Exc	Dopamine	MCF2L	0.599746	8.15527	1.08148	0.304874	0.569175	1.02604
Exc	Dopamine	TVP23B	1.36752	3.14717	1.08157	0.305051	0.569301	1.02566
Exc	Dopamine	MRPS34	1.83115	2.71687	1.08099	0.305079	0.569301	1.0256
Exc	Dopamine	CDC42	0.829212	5.62458	1.08396	0.30508	0.569301	1.0256
Exc	Dopamine	AC025171.1	0.623	3.82029	1.08077	0.305176	0.569395	1.0254
Exc	Dopamine	MDM4	0.751381	6.4069	1.08031	0.305396	0.56969	1.02493
Exc	Dopamine	AC004834.1	0.930077	2.60564	1.0833	0.305426	0.56969	1.02487
Exc	Dopamine	LRSAM1	0.822467	6.47283	1.07989	0.305712	0.570136	1.02426
Exc	Dopamine	USP38	-0.799078	4.05806	-1.07938	0.305766	0.57015	-1.02415
Exc	Dopamine	FAM178B	0.886736	4.49662	1.0826	0.306064	0.57062	1.02352
Exc	Dopamine	PINX1	-0.470661	4.78202	-1.08085	0.306145	0.570686	-1.02334
Exc	Dopamine	KIF1A	0.671267	8.29397	1.07823	0.306254	0.57076	1.02311
Exc	Dopamine	CNNM3	0.925368	3.12034	1.0781	0.30631	0.57076	1.023
Exc	Dopamine	PICK1	0.737167	5.20497	1.07806	0.306323	0.57076	1.02297
Exc	Dopamine	ZDHHC3	-0.570008	4.73895	-1.08053	0.306373	0.570767	-1.02286
Exc	Dopamine	EIF2B3	-0.661184	6.03144	-1.07772	0.30647	0.570861	-1.02266
Exc	Dopamine	PJVK	1.28513	3.17402	1.07753	0.306549	0.570921	1.02249
Exc	Dopamine	UBIAD1	1.07915	3.02432	1.08636	0.306627	0.570926	1.02232
Exc	Dopamine	OAZ1	1.71239	5.14866	1.07723	0.306676	0.570926	1.02222
Exc	Dopamine	MAOB	-0.86682	5.57507	-1.08939	0.306689	0.570926	-1.02219
Exc	Dopamine	DNAJC19	1.17784	3.11372	1.08131	0.306854	0.571127	1.02185
Exc	Dopamine	PURB	1.38429	4.29039	1.07673	0.30689	0.571127	1.02177
Exc	Dopamine	HPRT1	-0.688823	6.13857	-1.08118	0.307062	0.571361	-1.02141
Exc	Dopamine	ATG9A	1.17566	4.38362	1.07609	0.307163	0.571411	1.02119
Exc	Dopamine	RPL7L1	0.844731	5.15656	1.07701	0.307181	0.571411	1.02115
Exc	Dopamine	SP140L	-0.817186	2.02677	-1.07886	0.307411	0.571752	-1.02067
Exc	Dopamine	PFKFB3	-0.799055	6.89181	-1.07827	0.307699	0.572143	-1.02006
Exc	Dopamine	FKBP15	0.455289	5.59964	1.0748	0.307714	0.572143	1.02003
Exc	Dopamine	NFRKB	0.692737	4.60383	1.07424	0.307951	0.572498	1.01953
Exc	Dopamine	CPEB1-AS1	0.986341	3.79993	1.07701	0.30803	0.572558	1.01937
Exc	Dopamine	MLH3	-0.733228	5.87856	-1.0737	0.30818	0.572667	-1.01905
Exc	Dopamine	PCDHGA10	1.2092	3.52737	1.0737	0.308181	0.572667	1.01905
Exc	Dopamine	AC110023.1	-1.38457	6.58989	-1.08622	0.308313	0.5728	-1.01877
Exc	Dopamine	GTF2I	0.39222	8.11874	1.08191	0.308345	0.5728	1.0187
Exc	Dopamine	TPMT	-1.02107	3.68579	-1.07356	0.308543	0.57308	-1.01829
Exc	Dopamine	ZNF134	-1.02287	2.98835	-1.07661	0.308918	0.573611	-1.01749
Exc	Dopamine	ZNF681	-0.826387	2.5916	-1.07194	0.308935	0.573611	-1.01746
Exc	Dopamine	TRAK1	-0.71036	6.35462	-1.07666	0.308967	0.573611	-1.01739
Exc	Dopamine	MTIF2	0.769133	3.89757	1.0726	0.309079	0.573732	1.01716
Exc	Dopamine	HNRNPDL	1.27137	7.02418	1.07142	0.30917	0.573814	1.01697
Exc	Dopamine	METTL22	0.967756	3.96425	1.07308	0.309492	0.574179	1.01629
Exc	Dopamine	MCF2	0.856756	3.99923	1.07445	0.309509	0.574179	1.01625
Exc	Dopamine	SLC27A4	1.03637	6.33507	1.07061	0.309517	0.574179	1.01624
Exc	Dopamine	LIAS	0.82758	3.8978	1.07303	0.309578	0.574179	1.01611
Exc	Dopamine	AL391807.1	1.05162	6.88343	1.07039	0.309598	0.574179	1.01607
Exc	Dopamine	TAF1B	-0.919318	5.14669	-1.0718	0.309709	0.574297	-1.01583
Exc	Dopamine	CMYA5	-1.51819	5.43414	-1.0766	0.309834	0.574444	-1.01557
Exc	Dopamine	FIP1L1	-0.946278	5.90943	-1.06971	0.309889	0.574458	-1.01546
Exc	Dopamine	TUBGCP6	0.848874	5.56586	1.06945	0.31	0.574579	1.01522
Exc	Dopamine	DLAT	-0.752337	4.05795	-1.06933	0.310054	0.574593	-1.01511
Exc	Dopamine	LINC02613	-1.08455	4.69847	-1.07712	0.310154	0.574691	-1.0149
Exc	Dopamine	PACRG	-0.840179	7.6135	-1.0689	0.310235	0.574737	-1.01473
Exc	Dopamine	TUBB4B	2.51626	4.17246	1.06882	0.310272	0.574737	1.01465
Exc	Dopamine	THOC1	0.840788	5.99002	1.06867	0.310335	0.574768	1.01452
Exc	Dopamine	SPOCK2	1.49165	5.76801	1.06884	0.310443	0.574811	1.01429
Exc	Dopamine	ZBTB18	-1.49618	5.31962	-1.0684	0.310451	0.574811	-1.01428
Exc	Dopamine	C9orf129	-0.73916	4.97613	-1.06811	0.310576	0.574957	-1.01401
Exc	Dopamine	UNC13B	0.439695	6.55817	1.06781	0.310706	0.575045	1.01374
Exc	Dopamine	TMEM9B	1.28894	3.40892	1.07272	0.310717	0.575045	1.01372
Exc	Dopamine	SIN3A	-0.53874	4.99345	-1.06714	0.310993	0.575427	-1.01314
Exc	Dopamine	AGAP3	0.817884	7.41442	1.0668	0.31114	0.575427	1.01283
Exc	Dopamine	ISG20L2	-1.01547	4.46469	-1.06825	0.311147	0.575427	-1.01282
Exc	Dopamine	IMPDH2	1.24695	2.81014	1.06668	0.311194	0.575427	1.01272
Exc	Dopamine	AP000721.2	1.22372	5.19367	1.06662	0.311218	0.575427	1.01267
Exc	Dopamine	EID2B	-0.692906	2.97126	-1.06654	0.311251	0.575427	-1.0126
Exc	Dopamine	IFRD1	-0.966204	4.65697	-1.0665	0.311271	0.575427	-1.01256
Exc	Dopamine	SLC16A1-AS1	-0.748232	7.0811	-1.06644	0.311296	0.575427	-1.01251
Exc	Dopamine	PDHX	-0.88165	5.97895	-1.07122	0.311365	0.575469	-1.01236
Exc	Dopamine	YAE1	0.991269	3.65556	1.06611	0.311437	0.575516	1.01221
Exc	Dopamine	SKP2	-1.15283	4.18673	-1.06574	0.311595	0.575659	-1.01188
Exc	Dopamine	EXOC5	-0.712007	5.70455	-1.06571	0.311608	0.575659	-1.01185
Exc	Dopamine	KIFAP3	-0.967923	7.23527	-1.06552	0.311689	0.575724	-1.01168
Exc	Dopamine	GINS1	-1.57337	2.62486	-1.06919	0.311768	0.575783	-1.01152
Exc	Dopamine	ABAT	0.744382	6.19214	1.06702	0.311995	0.576116	1.01104
Exc	Dopamine	CDK4	1.04998	2.13156	1.06461	0.3121	0.576223	1.01083
Exc	Dopamine	NFIC	0.782501	7.50323	1.06371	0.312472	0.576748	1.01005
Exc	Dopamine	ATP5F1D	2.3516	4.28065	1.0637	0.312477	0.576748	1.01004
Exc	Dopamine	SLC35E2A	0.989021	4.97267	1.07257	0.312723	0.576999	1.00952
Exc	Dopamine	TMX3	-0.767477	6.09678	-1.06297	0.312792	0.576999	-1.00938
Exc	Dopamine	AC040168.1	-1.08741	5.79718	-1.06296	0.312796	0.576999	-1.00937
Exc	Dopamine	ASB16-AS1	0.96261	2.15214	1.07088	0.3128	0.576999	1.00936
Exc	Dopamine	C16orf72	-1.0102	3.86625	-1.06279	0.312867	0.577036	-1.00923
Exc	Dopamine	TMEM14C	-1.6182	2.68744	-1.06245	0.313016	0.577225	-1.00891
Exc	Dopamine	SLC7A6	-0.716017	5.87628	-1.0623	0.313084	0.577265	-1.00877
Exc	Dopamine	BIRC6	-0.561108	8.13621	-1.06241	0.313189	0.577304	-1.00855
Exc	Dopamine	ESR2	-0.905833	3.89418	-1.06194	0.313234	0.577304	-1.00846
Exc	Dopamine	RBL2	0.633336	6.1239	1.06182	0.313287	0.577304	1.00835
Exc	Dopamine	FAF2	-0.589574	5.55097	-1.06181	0.313292	0.577304	-1.00834
Exc	Dopamine	LYSMD2	-0.855174	3.65575	-1.06124	0.31354	0.577675	-1.00782
Exc	Dopamine	LMBRD2	-0.854712	5.82584	-1.06057	0.313827	0.578004	-1.00723
Exc	Dopamine	ANKRD27	0.611531	6.43776	1.06051	0.313855	0.578004	1.00717
Exc	Dopamine	NAA35	-0.529274	6.21712	-1.0605	0.313859	0.578004	-1.00716
Exc	Dopamine	TBCCD1	1.14803	2.99787	1.05955	0.314272	0.578612	1.0063
Exc	Dopamine	RCE1	1.33217	2.69869	1.05952	0.314283	0.578612	1.00628
Exc	Dopamine	POC1B-AS1	0.895247	4.05086	1.06779	0.314343	0.578637	1.00615
Exc	Dopamine	KIF16B	-0.516947	6.43108	-1.06227	0.31445	0.578701	-1.00593
Exc	Dopamine	CHAF1B	0.576422	3.2639	1.0609	0.314472	0.578701	1.00588
Exc	Dopamine	TBCEL	-0.759362	4.7528	-1.05898	0.314518	0.578701	-1.00579
Exc	Dopamine	WDR11	-0.646851	5.93303	-1.06419	0.314801	0.579098	-1.0052
Exc	Dopamine	TBC1D22B	-0.795747	4.90872	-1.05817	0.314868	0.579098	-1.00506
Exc	Dopamine	SNRNP200	0.833733	5.80451	1.0632	0.314875	0.579098	1.00505
Exc	Dopamine	ERCC6	-0.786485	5.54994	-1.05796	0.31496	0.579168	-1.00487
Exc	Dopamine	RNASET2	-1.00293	5.16126	-1.0573	0.315249	0.579569	-1.00427
Exc	Dopamine	KCNJ9	-0.918288	4.65309	-1.05715	0.31531	0.579569	-1.00414
Exc	Dopamine	MARCKS	2.32025	4.61631	1.05946	0.315409	0.579569	1.00394
Exc	Dopamine	ACOT8	0.859355	4.49389	1.06041	0.315414	0.579569	1.00393
Exc	Dopamine	DNAJC11	-0.434258	6.11693	-1.05951	0.315459	0.579569	-1.00383
Exc	Dopamine	UQCR11	1.28367	4.0392	1.06036	0.315481	0.579569	1.00379
Exc	Dopamine	SLC26A4	-0.822621	5.29231	-1.05906	0.315506	0.579569	-1.00374
Exc	Dopamine	AKAP10	-0.55924	6.28549	-1.05644	0.31562	0.579692	-1.0035
Exc	Dopamine	RAB11FIP5	1.2725	4.30704	1.05852	0.315839	0.580009	1.00304
Exc	Dopamine	RBM20	2.29057	3.57255	1.05567	0.315954	0.580133	1.00281
Exc	Dopamine	ERN1	0.624233	3.47309	1.06246	0.316041	0.580206	1.00263
Exc	Dopamine	PTBP3	-0.871058	5.15378	-1.05498	0.316257	0.580368	-1.00218
Exc	Dopamine	CELF3	0.800307	4.86794	1.05477	0.316347	0.580368	1.00199
Exc	Dopamine	LAT2	1.04939	2.88832	1.05476	0.31635	0.580368	1.00199
Exc	Dopamine	ILF3-DT	1.1974	3.41502	1.05992	0.316382	0.580368	1.00192
Exc	Dopamine	ANKRD13C	-0.902695	6.6499	-1.05594	0.316405	0.580368	-1.00187
Exc	Dopamine	E2F6	0.839104	3.78788	1.05564	0.316417	0.580368	1.00185
Exc	Dopamine	ZFYVE27	0.655099	4.87701	1.06104	0.316458	0.580368	1.00176
Exc	Dopamine	ZFAT	-1.02228	5.60905	-1.05719	0.31656	0.580469	-1.00155
Exc	Dopamine	UBE2R2	-0.749096	7.12004	-1.05391	0.316724	0.580685	-1.00121
Exc	Dopamine	SPAG9	0.677226	7.45313	1.05375	0.31679	0.580719	1.00108
Exc	Dopamine	SGPP1	-1.04498	5.20571	-1.05346	0.316917	0.580866	-1.00081
Exc	Dopamine	BAHCC1	0.814492	5.59745	1.05302	0.317109	0.581131	1.00042
Exc	Dopamine	FAM228B	0.610752	6.95808	1.05223	0.317457	0.581684	0.999696
Exc	Dopamine	DDX11	-0.982978	3.61362	-1.05534	0.317581	0.581823	-0.999442
Exc	Dopamine	SYCP2	-0.912429	4.87986	-1.05441	0.31792	0.582359	-0.998741
Exc	Dopamine	ANKRD9	1.6583	2.27603	1.054	0.31821	0.582803	0.998144
Exc	Dopamine	AC006299.1	1.89774	4.42561	1.04985	0.318495	0.583239	0.997556
Exc	Dopamine	MIR34AHG	-1.32203	5.04859	-1.05319	0.318583	0.583313	-0.997375
Exc	Dopamine	SETD1A	0.616534	4.50225	1.04933	0.318724	0.583485	0.997084
Exc	Dopamine	CCDC175	-1.5264	4.09562	-1.05158	0.318791	0.583496	-0.996944
Exc	Dopamine	CNR1	-1.4381	5.14914	-1.05114	0.318846	0.583496	-0.996832
Exc	Dopamine	GRIK5	-0.646368	6.95539	-1.04895	0.318893	0.583496	-0.996735
Exc	Dopamine	GABBR1	0.525985	7.0059	1.04883	0.318962	0.583496	0.996593
Exc	Dopamine	NEPRO	-0.358538	4.53331	-1.0487	0.319	0.583496	-0.996514
Exc	Dopamine	YIF1B	0.525795	4.25555	1.04867	0.319013	0.583496	0.996488
Exc	Dopamine	LINC02217	-0.713371	5.91299	-1.04848	0.319096	0.583561	-0.996317
Exc	Dopamine	HECTD2	-0.842187	6.47199	-1.04789	0.319357	0.583871	-0.995781
Exc	Dopamine	ASAH1	0.620461	5.26553	1.04783	0.319382	0.583871	0.995729
Exc	Dopamine	EIF2B1	0.522767	4.74597	1.04774	0.319422	0.583871	0.995647
Exc	Dopamine	TANK	1.15921	5.09134	1.04767	0.319454	0.583871	0.99558
Exc	Dopamine	MAP3K4	-0.729145	6.41663	-1.04691	0.319784	0.584387	-0.994902
Exc	Dopamine	TTC7B	-0.458632	7.70093	-1.05102	0.32	0.584624	-0.994459
Exc	Dopamine	PRRT3	0.991159	4.24165	1.04633	0.32004	0.584624	0.994377
Exc	Dopamine	CLIP4	0.756478	6.39445	1.04619	0.320102	0.584624	0.994248
Exc	Dopamine	KCTD17	0.951729	4.77907	1.04607	0.320158	0.584624	0.994133
Exc	Dopamine	ZRANB3	-0.793358	6.98204	-1.04603	0.320174	0.584624	-0.994101
Exc	Dopamine	EGR3	-2.10176	3.42297	-1.0459	0.320229	0.584624	-0.993987
Exc	Dopamine	KIAA0513	-0.847392	6.59394	-1.05535	0.320245	0.584624	-0.993955
Exc	Dopamine	ORC3	-0.555243	6.13609	-1.04559	0.320364	0.584755	-0.99371
Exc	Dopamine	SOCS2	1.03202	2.29064	1.0458	0.320483	0.584789	0.993465
Exc	Dopamine	MKRN1	-0.519941	5.10009	-1.04529	0.320499	0.584789	-0.993433
Exc	Dopamine	POP1	0.715464	4.66939	1.04517	0.320551	0.584789	0.993325
Exc	Dopamine	AC016687.2	2.3157	3.2435	1.05551	0.320572	0.584789	0.993283
Exc	Dopamine	BCR	-1.20421	6.62816	-1.04483	0.320698	0.584792	-0.993024
Exc	Dopamine	NDUFC1	2.05544	3.12392	1.04995	0.320711	0.584792	0.992998
Exc	Dopamine	SLC35A3	-0.896004	4.91432	-1.0448	0.320715	0.584792	-0.992989
Exc	Dopamine	CLSTN1	-0.954353	8.0138	-1.0518	0.320834	0.584922	-0.992746
Exc	Dopamine	C3orf35	-0.681811	4.37741	-1.04785	0.320922	0.584997	-0.992565
Exc	Dopamine	EIF1B	1.68836	3.61219	1.04667	0.321057	0.585073	0.992289
Exc	Dopamine	A2ML1-AS1	-1.09112	3.07227	-1.04526	0.321059	0.585073	-0.992284
Exc	Dopamine	CCM2	0.558723	5.58492	1.04417	0.32123	0.585128	0.991933
Exc	Dopamine	TAX1BP1	0.754396	6.78037	1.04866	0.321278	0.585128	0.991834
Exc	Dopamine	ZNF773	-0.668777	3.28717	-1.04759	0.321284	0.585128	-0.991823
Exc	Dopamine	SLC7A9	0.941816	2.23858	1.04348	0.321339	0.585128	0.991711
Exc	Dopamine	SNRNP35	0.850243	3.68091	1.04333	0.321359	0.585128	0.991668
Exc	Dopamine	INSYN1	1.31909	3.04336	1.04319	0.321424	0.585128	0.991536
Exc	Dopamine	PILRB	1.30141	6.85222	1.04319	0.321425	0.585128	0.991534
Exc	Dopamine	SMYD5	0.914657	3.77381	1.04716	0.321508	0.585128	0.991364
Exc	Dopamine	GRM4	1.44038	4.82145	1.04298	0.321515	0.585128	0.991349
Exc	Dopamine	FAM66D	0.918448	6.72815	1.04257	0.321696	0.585372	0.990978
Exc	Dopamine	RAD21	1.06831	5.18757	1.04412	0.321767	0.585415	0.990833
Exc	Dopamine	MFAP1	0.734646	4.0538	1.04569	0.321829	0.585442	0.990705
Exc	Dopamine	VPS53	-0.571771	8.14219	-1.04176	0.322197	0.586025	-0.989952
Exc	Dopamine	NDST1	0.538755	5.58123	1.04082	0.322499	0.586487	0.989335
Exc	Dopamine	TC2N	1.10647	2.54233	1.04061	0.322562	0.586516	0.989206
Exc	Dopamine	LIX1L	1.04712	3.38405	1.04034	0.322682	0.586572	0.988962
Exc	Dopamine	NELL1	-1.09572	8.49411	-1.04032	0.322688	0.586572	-0.988948
Exc	Dopamine	PFKL	0.631593	6.1233	1.03932	0.323132	0.587292	0.988043
Exc	Dopamine	MKNK1	-0.68535	6.07267	-1.03871	0.323402	0.587697	-0.98749
Exc	Dopamine	CSTF1	0.986705	2.64691	1.04138	0.323492	0.587708	0.987307
Exc	Dopamine	CAPZA2	-0.943055	5.47495	-1.03848	0.323504	0.587708	-0.987284
Exc	Dopamine	ZNF155	1.01838	5.1394	1.04549	0.3236	0.587798	0.987087
Exc	Dopamine	HOMER2	-0.801525	5.38746	-1.03755	0.323919	0.588266	-0.986437
Exc	Dopamine	HPCAL1	-1.37609	6.23638	-1.0415	0.323953	0.588266	-0.986367
Exc	Dopamine	CAPN2	0.980861	4.90101	1.03737	0.324016	0.588294	0.986238
Exc	Dopamine	LIG1	0.771118	4.1502	1.037	0.324162	0.588473	0.98594
Exc	Dopamine	FANCI	-0.599622	3.68675	-1.03714	0.324414	0.588842	-0.985429
Exc	Dopamine	COMMD2	1.17009	3.23296	1.04372	0.324503	0.588919	0.985246
Exc	Dopamine	SAFB	0.405658	6.23371	1.0361	0.324559	0.588934	0.985132
Exc	Dopamine	ATP6AP1L	-1.08185	5.38494	-1.04655	0.324812	0.589306	-0.984618
Exc	Dopamine	ZKSCAN7	-0.514069	2.77502	-1.03911	0.324994	0.589468	-0.984246
Exc	Dopamine	BCAT2	0.882851	5.22106	1.03523	0.324997	0.589468	0.984241
Exc	Dopamine	CEP76	-0.905877	3.74036	-1.03463	0.325212	0.589735	-0.983804
Exc	Dopamine	ZNF483	-0.767978	7.07874	-1.03457	0.32524	0.589735	-0.983748
Exc	Dopamine	PCDHB12	0.77343	2.94902	1.03448	0.325297	0.589754	0.98363
Exc	Dopamine	TOX4	0.776916	4.87795	1.03652	0.325375	0.589763	0.983473
Exc	Dopamine	PISD	-0.555311	6.4508	-1.03405	0.325474	0.589763	-0.983272
Exc	Dopamine	PAIP2	0.503455	5.87024	1.03418	0.325494	0.589763	0.98323
Exc	Dopamine	MEGF9	0.534979	6.63121	1.03718	0.325536	0.589763	0.983145
Exc	Dopamine	SLC25A25-AS1	1.16845	2.68739	1.03375	0.325606	0.589763	0.983004
Exc	Dopamine	LRRC75A	-1.10633	4.11904	-1.03713	0.325617	0.589763	-0.982981
Exc	Dopamine	FAM3C	-1.27651	5.41752	-1.03368	0.325637	0.589763	-0.98294
Exc	Dopamine	SYCP2L	-0.599135	5.70353	-1.0367	0.325735	0.589856	-0.98274
Exc	Dopamine	NPTX2	-1.60512	4.4642	-1.04926	0.325825	0.589893	-0.982558
Exc	Dopamine	RABL6	0.74966	7.41346	1.0332	0.325852	0.589893	0.982504
Exc	Dopamine	ARL6IP4	0.797265	4.82614	1.03281	0.326024	0.590119	0.982153
Exc	Dopamine	TTC23	1.11635	2.53974	1.03625	0.326179	0.590245	0.981838
Exc	Dopamine	DHX29	0.600663	5.84929	1.03436	0.326189	0.590245	0.981819
Exc	Dopamine	BAZ2B	0.832794	7.789	1.03213	0.326336	0.590385	0.981521
Exc	Dopamine	DUSP6	1.66293	2.59134	1.03742	0.326457	0.590385	0.981275
Exc	Dopamine	MEST	-1.18245	4.64823	-1.03241	0.326471	0.590385	-0.981246
Exc	Dopamine	AC025048.2	-0.727919	3.55262	-1.03141	0.326647	0.590385	-0.980891
Exc	Dopamine	GP1BB	0.806387	5.27948	1.03183	0.326663	0.590385	0.980858
Exc	Dopamine	BMP1	1.00877	3.54854	1.03134	0.326679	0.590385	0.980826
Exc	Dopamine	HACD3	0.757145	6.20392	1.03331	0.326687	0.590385	0.980808
Exc	Dopamine	CSE1L	0.748204	5.29548	1.03496	0.326693	0.590385	0.980796
Exc	Dopamine	POLH	-0.583038	4.13748	-1.03492	0.326696	0.590385	-0.98079
Exc	Dopamine	ARRDC3-AS1	-1.12008	4.57179	-1.03767	0.326809	0.590502	-0.980562
Exc	Dopamine	ZNF627	0.792873	3.68416	1.03061	0.327008	0.590647	0.980159
Exc	Dopamine	TPRG1	-1.93499	3.18128	-1.03057	0.327025	0.590647	-0.980125
Exc	Dopamine	ZNF32	-0.746961	2.49209	-1.03055	0.327033	0.590647	-0.980108
Exc	Dopamine	KIAA0930	0.831189	8.36711	1.03038	0.327111	0.590702	0.97995
Exc	Dopamine	MED15	-0.438129	6.53183	-1.03114	0.327323	0.590998	-0.979521
Exc	Dopamine	EIF2AK1	0.599981	5.13214	1.03148	0.327423	0.591052	0.979317
Exc	Dopamine	MTX2	-1.31903	5.79135	-1.02962	0.327448	0.591052	-0.979267
Exc	Dopamine	ALG11	-0.792013	4.02147	-1.02896	0.327743	0.591443	-0.97867
Exc	Dopamine	INTS13	1.12405	3.90855	1.03121	0.327781	0.591443	0.978594
Exc	Dopamine	LINC00663	-0.994757	3.27066	-1.02881	0.327809	0.591443	-0.978537
Exc	Dopamine	SACS	0.614595	7.18204	1.02818	0.328093	0.59187	0.977962
Exc	Dopamine	PUS7	-0.739372	5.62836	-1.02792	0.32821	0.591994	-0.977726
Exc	Dopamine	MTMR14	0.661383	4.64565	1.0274	0.328442	0.592327	0.977256
Exc	Dopamine	ELOA-AS1	0.956173	4.47638	1.02655	0.328823	0.592869	0.976488
Exc	Dopamine	MRPL2	1.24802	3.10214	1.03055	0.328839	0.592869	0.976456
Exc	Dopamine	IBTK	-0.738638	6.78783	-1.02629	0.328939	0.592963	-0.976254
Exc	Dopamine	NALCN	-0.746027	8.28214	-1.02596	0.329089	0.593147	-0.975951
Exc	Dopamine	CHD8	0.318067	6.71055	1.02564	0.329231	0.593305	0.975665
Exc	Dopamine	MCTS1	0.90722	4.67623	1.02755	0.329296	0.593305	0.975533
Exc	Dopamine	GSTCD	-0.893226	4.84186	-1.02544	0.329321	0.593305	-0.975483
Exc	Dopamine	NAE1	-0.516103	5.56079	-1.0251	0.329472	0.593491	-0.975178
Exc	Dopamine	POLR3E	0.580724	4.41552	1.02467	0.329665	0.593753	0.974788
Exc	Dopamine	GTF3C3	0.705947	4.57299	1.02675	0.329774	0.593863	0.974568
Exc	Dopamine	DHX32	-0.298835	5.15104	-1.0275	0.330078	0.594243	-0.973957
Exc	Dopamine	AL035670.1	-1.25948	2.6517	-1.02692	0.330095	0.594243	-0.973922
Exc	Dopamine	JUN	1.83655	3.54501	1.02344	0.330222	0.594243	0.973667
Exc	Dopamine	MADD	0.582276	6.67937	1.02343	0.330223	0.594243	0.973664
Exc	Dopamine	SYT3	0.78789	3.57008	1.02758	0.330228	0.594243	0.973656
Exc	Dopamine	KCNK3	-1.15208	3.02256	-1.02332	0.330274	0.594243	-0.973562
Exc	Dopamine	TMEM150C	-0.400389	5.87006	-1.0271	0.330403	0.594388	-0.973303
Exc	Dopamine	C19orf47	-0.746484	3.41248	-1.0336	0.330555	0.594537	-0.972996
Exc	Dopamine	ARPC2	0.21404	6.08698	1.2467	0.330582	0.594537	0.972943
Exc	Dopamine	H1FX-AS1	-0.867841	2.76549	-1.02217	0.330792	0.594758	-0.972521
Exc	Dopamine	ZMYM1	1.2966	3.66714	1.02269	0.330863	0.594758	0.972378
Exc	Dopamine	SLC39A7	1.23849	2.85089	1.02592	0.330889	0.594758	0.972325
Exc	Dopamine	ANKRD24	-0.747747	7.93741	-1.02201	0.330897	0.594758	-0.972309
Exc	Dopamine	LINC02062	-1.03413	5.22533	-1.02181	0.330955	0.594775	-0.972193
Exc	Dopamine	CCDC91	-0.810921	7.17827	-1.02156	0.331068	0.594857	-0.971965
Exc	Dopamine	SEC14L2	1.18604	5.00388	1.02143	0.331125	0.594857	0.97185
Exc	Dopamine	MRVI1-AS1	-1.03894	3.00906	-1.0253	0.331145	0.594857	-0.971811
Exc	Dopamine	FAM120AOS	-0.378106	4.96716	-1.02102	0.331311	0.59507	-0.971476
Exc	Dopamine	CUX1	-0.627386	8.08503	-1.02883	0.331409	0.595159	-0.971279
Exc	Dopamine	SCYL1	1.29805	4.93615	1.02147	0.331469	0.595179	0.97116
Exc	Dopamine	ZNF225	0.738059	2.23372	1.02054	0.331527	0.595188	0.971044
Exc	Dopamine	RPL15	3.46965	3.35396	1.02039	0.331596	0.595188	0.970904
Exc	Dopamine	CORO2B	-0.570301	7.61761	-1.02675	0.331618	0.595188	-0.970861
Exc	Dopamine	PAK1IP1	1.00149	3.41041	1.0202	0.331679	0.595211	0.970738
Exc	Dopamine	ZGRF1	-0.566246	4.67548	-1.02185	0.331757	0.595265	-0.970581
Exc	Dopamine	PANTR1	-0.935532	6.79538	-1.0211	0.331979	0.595577	-0.970135
Exc	Dopamine	WDR18	1.05999	4.09975	1.01942	0.332031	0.595583	0.970032
Exc	Dopamine	CPXM2	2.06305	3.12561	1.02292	0.332412	0.596181	0.969266
Exc	Dopamine	HRAS	1.1237	3.24408	1.01848	0.332598	0.596428	0.968894
Exc	Dopamine	ZSCAN16-AS1	-0.868095	4.27475	-1.02124	0.332684	0.596442	-0.968721
Exc	Dopamine	ETNK1	-1.40077	6.14361	-1.0187	0.33273	0.596442	-0.96863
Exc	Dopamine	CCDC144NL	-2.5658	3.48375	-1.0222	0.332751	0.596442	-0.968588
Exc	Dopamine	GNPDA1	0.635527	3.79321	1.01772	0.332799	0.596442	0.968491
Exc	Dopamine	TNNC2	-1.04212	2.74795	-1.02071	0.33285	0.596446	-0.96839
Exc	Dopamine	TMBIM4	1.20034	4.35654	1.01734	0.332971	0.596577	0.968147
Exc	Dopamine	SEC23B	-0.505301	4.60712	-1.01717	0.33305	0.596632	-0.967989
Exc	Dopamine	HSD17B12	1.34217	4.54099	1.01946	0.333201	0.59675	0.967686
Exc	Dopamine	SMC1A	1.07329	4.82143	1.01943	0.333235	0.59675	0.967618
Exc	Dopamine	KIF1BP	0.724312	4.96648	1.01899	0.333416	0.59675	0.967257
Exc	Dopamine	POLR3A	0.685034	6.11838	1.01636	0.333417	0.59675	0.967255
Exc	Dopamine	RAB1B	1.60928	3.27001	1.01633	0.333431	0.59675	0.967226
Exc	Dopamine	AC104825.1	1.22804	2.28395	1.02519	0.333469	0.59675	0.967151
Exc	Dopamine	MRPL38	0.756411	4.29506	1.01615	0.333513	0.59675	0.967062
Exc	Dopamine	C4orf3	-2.27198	3.47121	-1.01615	0.333513	0.59675	-0.967061
Exc	Dopamine	PRR13	1.97867	2.82529	1.0199	0.333566	0.59675	0.966956
Exc	Dopamine	DGAT1	0.671607	4.56808	1.01618	0.333657	0.59675	0.966775
Exc	Dopamine	SS18	-0.931204	5.04538	-1.01582	0.333661	0.59675	-0.966766
Exc	Dopamine	DMTN	-0.726277	6.96817	-1.01575	0.333695	0.59675	-0.966697
Exc	Dopamine	GARNL3	-0.512956	8.06022	-1.0154	0.333853	0.596945	-0.966382
Exc	Dopamine	MRFAP1	2.54593	3.56412	1.01854	0.333901	0.596945	0.966286
Exc	Dopamine	CRYZL1	0.663132	5.6815	1.01464	0.334197	0.597322	0.965694
Exc	Dopamine	COX5B	1.75697	3.96301	1.01772	0.334214	0.597322	0.965661
Exc	Dopamine	MTRF1L	-0.714539	3.30135	-1.01765	0.334257	0.597322	-0.965575
Exc	Dopamine	YWHAZ	-1.38471	7.29137	-1.01434	0.334335	0.597376	-0.965419
Exc	Dopamine	PLPPR3	1.13858	3.59148	1.01373	0.334612	0.597784	0.964866
Exc	Dopamine	Z68871.1	-0.738326	3.62124	-1.01362	0.334662	0.597787	-0.964766
Exc	Dopamine	BRCA1	1.17658	3.53817	1.01321	0.334846	0.597999	0.9644
Exc	Dopamine	MVD	0.722195	6.06746	1.01324	0.334877	0.597999	0.964336
Exc	Dopamine	NR2F6	1.27825	2.66428	1.01591	0.335099	0.598138	0.963895
Exc	Dopamine	NARS	1.20509	5.68055	1.01265	0.335102	0.598138	0.963888
Exc	Dopamine	OPRL1	-1.14101	3.31509	-1.01256	0.335143	0.598138	-0.963806
Exc	Dopamine	AC009522.1	-1.6386	5.08928	-1.01615	0.335251	0.598138	-0.96359
Exc	Dopamine	CCDC40	-0.869857	4.52591	-1.01251	0.335291	0.598138	-0.963512
Exc	Dopamine	FAM151B	-1.06471	4.45318	-1.01222	0.335296	0.598138	-0.963501
Exc	Dopamine	SYVN1	1.14138	2.94339	1.01219	0.33531	0.598138	0.963473
Exc	Dopamine	CKAP2	0.724437	3.38982	1.01559	0.335342	0.598138	0.963409
Exc	Dopamine	LEFTY1	-0.705787	3.97511	-1.02224	0.335473	0.598284	-0.963149
Exc	Dopamine	ATP2C1	-0.661131	6.97825	-1.01078	0.335953	0.598946	-0.962193
Exc	Dopamine	CRIP2	1.30046	4.63784	1.01069	0.335995	0.598946	0.962109
Exc	Dopamine	TAF10	1.15411	2.83173	1.01719	0.336005	0.598946	0.962089
Exc	Dopamine	ME2	-0.651704	5.61145	-1.01059	0.336042	0.598946	-0.962016
Exc	Dopamine	AC019257.1	0.648534	3.12477	1.01825	0.336086	0.598946	0.961927
Exc	Dopamine	GRK2	1.06137	4.83706	1.01016	0.336234	0.599051	0.961633
Exc	Dopamine	ZBED4	0.610916	4.55544	1.01015	0.336242	0.599051	0.961616
Exc	Dopamine	AC027682.4	-0.708923	4.56965	-1.01001	0.336303	0.599073	-0.961496
Exc	Dopamine	RAD54B	-0.91701	2.39659	-1.00985	0.336376	0.599117	-0.96135
Exc	Dopamine	ZNF471	0.487004	5.13177	1.01303	0.336529	0.599254	0.961047
Exc	Dopamine	ZSCAN1	-1.0929	2.6235	-1.00931	0.336622	0.599254	-0.96086
Exc	Dopamine	MTR	-0.316186	7.10095	-1.00929	0.336631	0.599254	-0.960843
Exc	Dopamine	PPP1R16A	0.821962	4.23392	1.01072	0.336689	0.599254	0.960728
Exc	Dopamine	COX7A2	2.14317	3.15197	1.01165	0.336695	0.599254	0.960715
Exc	Dopamine	DHPS	1.03881	3.45172	1.00867	0.336916	0.599495	0.960276
Exc	Dopamine	ODF2L	-0.517609	6.79493	-1.0085	0.336993	0.599495	-0.960123
Exc	Dopamine	OSTM1	-0.575829	4.71993	-1.00848	0.337001	0.599495	-0.960108
Exc	Dopamine	HERC2	-0.401934	8.388	-1.02091	0.337025	0.599495	-0.96006
Exc	Dopamine	SH3KBP1	-0.49737	6.72682	-1.01112	0.337254	0.599687	-0.959605
Exc	Dopamine	AL022311.1	-0.888355	3.77501	-1.01093	0.33728	0.599687	-0.959553
Exc	Dopamine	MOV10	1.05114	2.65876	1.0204	0.337338	0.599687	0.959438
Exc	Dopamine	EIF3L	-0.657757	4.82268	-1.01074	0.33737	0.599687	-0.959376
Exc	Dopamine	MBD5	-0.640926	9.17274	-1.00756	0.337421	0.599687	-0.959273
Exc	Dopamine	CKMT2	-1.79778	3.49564	-1.00973	0.337424	0.599687	-0.959268
Exc	Dopamine	TMEM42	1.03434	1.95291	1.00743	0.337483	0.599705	0.959151
Exc	Dopamine	NELFCD	1.13896	4.78011	1.01108	0.337623	0.599866	0.958872
Exc	Dopamine	THOC7	1.10302	4.39732	1.00702	0.337671	0.599866	0.958778
Exc	Dopamine	KMT2A	0.321456	8.14464	1.00743	0.337746	0.599914	0.958629
Exc	Dopamine	FAM210A	-0.697463	3.53669	-1.00956	0.337853	0.599961	-0.958416
Exc	Dopamine	GFRA1	1.5052	2.9187	1.01975	0.337869	0.599961	0.958384
Exc	Dopamine	ZBTB16	-0.607442	8.19725	-1.01536	0.338009	0.600123	-0.958107
Exc	Dopamine	SPPL2B	0.859195	6.35433	1.00604	0.33812	0.600178	0.957886
Exc	Dopamine	BX255925.3	1.18583	3.51552	1.00678	0.338173	0.600178	0.957782
Exc	Dopamine	OSBPL11	0.754363	4.3927	1.00884	0.338236	0.600178	0.957656
Exc	Dopamine	HSDL2	1.29262	3.51084	1.00557	0.338334	0.600178	0.957462
Exc	Dopamine	CDC16	0.367087	5.79794	1.00764	0.338405	0.600178	0.957321
Exc	Dopamine	AC079140.6	-0.603613	3.86655	-1.0054	0.338436	0.600178	-0.95726
Exc	Dopamine	ARHGAP25	-1.28309	3.2558	-1.01112	0.33844	0.600178	-0.957252
Exc	Dopamine	PTGFRN	-1.56075	4.23517	-1.00752	0.338443	0.600178	-0.957246
Exc	Dopamine	DNASE1L2	1.00794	2.17609	1.01199	0.338477	0.600178	0.957178
Exc	Dopamine	MAT2A	1.08575	4.95232	1.00502	0.338588	0.600288	0.95696
Exc	Dopamine	CPEB2	1.26659	6.00837	1.00475	0.338711	0.60042	0.956715
Exc	Dopamine	BAAT	-1.0903	2.42381	-1.01176	0.338765	0.60043	-0.956609
Exc	Dopamine	TIGD1	-1.31809	2.02844	-1.00574	0.338957	0.600683	-0.956229
Exc	Dopamine	CAAP1	-0.704488	4.71395	-1.00769	0.33909	0.600805	-0.955965
Exc	Dopamine	RWDD3	1.35775	3.56896	1.00385	0.339123	0.600805	0.9559
Exc	Dopamine	DISP2	1.18548	4.45794	1.00323	0.339406	0.60122	0.95534
Exc	Dopamine	P4HA1	-0.745129	5.05616	-1.00298	0.339521	0.601258	-0.955113
Exc	Dopamine	EIF4E	-0.511082	5.41886	-1.00897	0.339532	0.601258	-0.955091
Exc	Dopamine	SLC8A1-AS1	-1.54573	3.22043	-1.00567	0.339607	0.601258	-0.954943
Exc	Dopamine	TRIM73	-1.49778	4.02083	-1.00584	0.339643	0.601258	-0.954871
Exc	Dopamine	FBXO22	-0.86946	5.90917	-1.00696	0.339678	0.601258	-0.954802
Exc	Dopamine	UBE2D1	-1.45182	3.95228	-1.00652	0.339721	0.601258	-0.954717
Exc	Dopamine	AC010198.1	1.0566	2.03661	1.00452	0.339768	0.601258	0.954625
Exc	Dopamine	TTPAL	0.676903	3.14239	1.00848	0.339966	0.601471	0.954233
Exc	Dopamine	METAP1	-0.696052	4.50657	-1.00853	0.339985	0.601471	-0.954194
Exc	Dopamine	RNF145	-0.718287	6.12782	-1.0018	0.340065	0.601527	-0.954036
Exc	Dopamine	ZDHHC15	0.658313	4.16763	1.00117	0.340355	0.601947	0.953465
Exc	Dopamine	RAB33B	2.03504	2.33299	1.00107	0.3404	0.601947	0.953374
Exc	Dopamine	CIDEA	0.892395	2.71181	1.00076	0.340545	0.602058	0.95309
Exc	Dopamine	TATDN3	0.80339	5.12343	1.00068	0.340579	0.602058	0.953022
Exc	Dopamine	ATF6	-0.625143	6.35272	-1.00062	0.340609	0.602058	-0.952962
Exc	Dopamine	AC139887.2	-0.594462	6.41661	-1.00228	0.340838	0.602292	-0.952511
Exc	Dopamine	ZNF335	0.864239	5.08479	1.00009	0.340849	0.602292	0.952488
Exc	Dopamine	AC006115.2	0.445212	5.9962	1.00001	0.340888	0.602292	0.952413
Exc	Dopamine	AL157388.1	0.926438	3.63065	1.00206	0.341155	0.60265	0.951885
Exc	Dopamine	GTF2F1	1.11425	4.43281	1.00767	0.341188	0.60265	0.951821
Exc	Dopamine	AL645568.1	-0.724931	5.88782	-1.00089	0.341248	0.60267	-0.951702
Exc	Dopamine	AP005230.1	-1.57741	2.92886	-0.998905	0.341398	0.602756	-0.951407
Exc	Dopamine	KHK	-1.35447	2.08528	-0.998676	0.341507	0.602756	-0.951192
Exc	Dopamine	SSH2	-0.716404	8.28512	-0.998636	0.341522	0.602756	-0.951162
Exc	Dopamine	KCNK12	-1.11805	4.63413	-1.0013	0.341538	0.602756	-0.95113
Exc	Dopamine	SORL1	-0.594922	8.01672	-1.00125	0.341541	0.602756	-0.951125
Exc	Dopamine	ERCC5	-0.576196	6.0339	-1.00561	0.341705	0.602961	-0.950801
Exc	Dopamine	PYY	0.543618	2.94805	1.00065	0.341947	0.603301	0.950325
Exc	Dopamine	P2RX6	1.73174	3.90953	0.997674	0.342082	0.603453	0.950059
Exc	Dopamine	LRCH1	-0.893263	5.95205	-0.997518	0.342181	0.603541	-0.949865
Exc	Dopamine	KIAA1522	-0.971	4.2637	-0.997464	0.342262	0.603598	-0.949705
Exc	Dopamine	HADHB	0.503192	5.1352	0.996219	0.342638	0.603992	0.948965
Exc	Dopamine	NUP160	0.498008	5.54065	0.996202	0.342646	0.603992	0.948949
Exc	Dopamine	ABLIM2	-1.03426	8.84987	-0.996169	0.342668	0.603992	-0.948907
Exc	Dopamine	LYNX1	1.71433	4.92869	0.996128	0.342681	0.603992	0.948882
Exc	Dopamine	MTHFD2L	-0.873569	5.03603	-0.995985	0.342746	0.604022	-0.948753
Exc	Dopamine	ZNF500	-0.651554	5.0857	-0.998887	0.34304	0.604363	-0.948176
Exc	Dopamine	YLPM1	-0.574181	7.27573	-1.00141	0.343054	0.604363	-0.948149
Exc	Dopamine	EBLN3P	0.53957	4.09502	0.999379	0.343117	0.604363	0.948025
Exc	Dopamine	AL359232.1	-1.08536	5.04332	-0.997958	0.343136	0.604363	-0.947987
Exc	Dopamine	COX18	0.649452	3.43327	0.994899	0.343249	0.604477	0.947764
Exc	Dopamine	NME6	0.871535	2.67387	0.994728	0.343328	0.60453	0.947609
Exc	Dopamine	PNMA5	-1.53577	2.67366	-0.99628	0.343419	0.604603	-0.947432
Exc	Dopamine	AP2A1	0.670645	6.25522	0.99425	0.343574	0.604634	0.947128
Exc	Dopamine	R3HCC1L	-0.704791	5.25616	-0.994195	0.343575	0.604634	-0.947125
Exc	Dopamine	SHFL	0.718865	4.93605	0.994178	0.343583	0.604634	0.947109
Exc	Dopamine	TUBE1	1.09018	4.77169	0.993984	0.343673	0.604706	0.946932
Exc	Dopamine	MCUR1	0.385249	3.96046	0.993642	0.343832	0.604899	0.946621
Exc	Dopamine	ALPK3	1.25128	2.18697	0.99336	0.343963	0.605043	0.946365
Exc	Dopamine	ADI1	0.59238	3.4753	0.995698	0.344092	0.605154	0.946111
Exc	Dopamine	SLC16A6	0.723924	3.31798	0.995544	0.344123	0.605154	0.946049
Exc	Dopamine	WDR81	0.961353	3.99362	0.992897	0.344177	0.605163	0.945943
Exc	Dopamine	ALDH9A1	1.30831	2.47163	0.993949	0.344238	0.605183	0.945825
Exc	Dopamine	DEPDC5	-0.724988	6.19796	-0.992352	0.344451	0.60534	-0.945407
Exc	Dopamine	ZBTB8B	1.59396	2.55224	0.992291	0.344459	0.60534	0.945392
Exc	Dopamine	NIM1K	-0.566063	6.40088	-0.994191	0.344517	0.60534	-0.945278
Exc	Dopamine	PDE9A	1.57647	2.9158	0.998587	0.344523	0.60534	0.945266
Exc	Dopamine	BSG	1.29868	5.552	0.992012	0.344588	0.605368	0.945139
Exc	Dopamine	SHPRH	-0.685657	6.86113	-0.991495	0.344828	0.605667	-0.944668
Exc	Dopamine	SCAMP4	0.654946	4.75599	0.991434	0.344856	0.605667	0.944613
Exc	Dopamine	CLHC1	0.776978	4.66331	0.991147	0.34499	0.605693	0.944351
Exc	Dopamine	TMEM160	2.24782	3.09262	0.990997	0.34506	0.605693	0.944215
Exc	Dopamine	BBOF1	-0.613649	4.41394	-0.990981	0.345067	0.605693	-0.9442
Exc	Dopamine	AC008438.2	0.775759	2.29694	0.990841	0.345132	0.605693	0.944074
Exc	Dopamine	SEZ6L2	1.58267	6.84098	0.990829	0.345138	0.605693	0.944062
Exc	Dopamine	CCDC24	1.13619	4.74312	0.99077	0.345165	0.605693	0.944009
Exc	Dopamine	TOMM34	-1.54567	3.07102	-0.99025	0.345407	0.605949	-0.943536
Exc	Dopamine	CRCP	-0.608193	5.29391	-0.990246	0.345409	0.605949	-0.943532
Exc	Dopamine	CDC25B	-0.376911	6.45539	-0.990094	0.34548	0.605987	-0.943394
Exc	Dopamine	TRIM36	-0.81438	5.42932	-0.999352	0.345645	0.606191	-0.94307
Exc	Dopamine	AP002495.1	0.648078	4.47592	0.989284	0.345857	0.606476	0.942656
Exc	Dopamine	IKBKB	0.640618	5.39884	0.992505	0.346169	0.606922	0.942047
Exc	Dopamine	FLOT2	0.654182	4.87952	0.992476	0.346251	0.606922	0.941887
Exc	Dopamine	MYL5	0.897606	3.23631	0.993898	0.346258	0.606922	0.941871
Exc	Dopamine	PMS1	-0.579794	5.49068	-0.988201	0.346361	0.606991	-0.94167
Exc	Dopamine	RC3H1	-0.614479	6.65376	-0.988127	0.346396	0.606991	-0.941603
Exc	Dopamine	CRELD2	0.7673	4.12515	0.987783	0.346556	0.607166	0.94129
Exc	Dopamine	MGST2	-0.647521	3.72623	-0.993235	0.346594	0.607166	-0.941216
Exc	Dopamine	LMAN1	0.660627	4.53064	0.990863	0.346798	0.607438	0.940817
Exc	Dopamine	CHMP1A	0.778577	4.56437	0.986964	0.346938	0.607551	0.940545
Exc	Dopamine	RETREG3	0.48977	4.75268	0.988098	0.346961	0.607551	0.9405
Exc	Dopamine	ZNF25	-0.573382	5.868	-0.986408	0.347198	0.607879	-0.940038
Exc	Dopamine	FCF1	0.922655	3.40218	0.986158	0.347314	0.607997	0.939811
Exc	Dopamine	ASB8	0.382771	4.30016	0.98769	0.34743	0.608113	0.939586
Exc	Dopamine	LCORL	-0.618663	6.40915	-0.98963	0.347501	0.608115	-0.939448
Exc	Dopamine	EXOSC7	-0.899367	4.08376	-0.986142	0.347539	0.608115	-0.939374
Exc	Dopamine	YIPF3	1.59678	3.18605	0.988257	0.347579	0.608115	0.939296
Exc	Dopamine	RSKR	0.588986	4.40293	0.988293	0.347705	0.60825	0.93905
Exc	Dopamine	ZSCAN21	0.953696	3.05604	0.985109	0.347805	0.60826	0.938856
Exc	Dopamine	SLC35E1	0.630308	4.80934	0.985052	0.347837	0.60826	0.938793
Exc	Dopamine	ARPC5L	0.959248	4.19051	0.986994	0.347858	0.60826	0.938751
Exc	Dopamine	UROS	0.576402	4.90971	0.984587	0.348049	0.608507	0.938381
Exc	Dopamine	OTUD3	-0.620903	4.90638	-0.984183	0.348238	0.608752	-0.938012
Exc	Dopamine	NMNAT1	-0.467993	4.65151	-0.993465	0.348309	0.608789	-0.937875
Exc	Dopamine	BRPF3	-0.623967	4.69545	-0.983451	0.348581	0.60899	-0.937346
Exc	Dopamine	ACCS	-0.882034	2.84611	-0.988152	0.348617	0.60899	-0.937276
Exc	Dopamine	WDR55	0.541443	3.29617	0.983232	0.348683	0.60899	0.937146
Exc	Dopamine	POLR2J3	0.93815	7.85258	0.986851	0.348687	0.60899	0.937138
Exc	Dopamine	LMO4	-0.840243	8.01208	-0.983046	0.34877	0.60899	-0.936977
Exc	Dopamine	PRR7	0.887957	3.58676	0.982753	0.348908	0.60899	0.93671
Exc	Dopamine	TOR1B	0.882342	3.81142	0.984626	0.348956	0.60899	0.936616
Exc	Dopamine	AL357054.2	-0.893535	4.94732	-0.984468	0.348957	0.60899	-0.936614
Exc	Dopamine	ABTB1	0.947421	5.41006	0.982581	0.348988	0.60899	0.936554
Exc	Dopamine	LHFPL6	-0.58558	6.72663	-0.983667	0.349032	0.60899	-0.936468
Exc	Dopamine	PBRM1	0.666324	6.73672	0.98241	0.349068	0.60899	0.936398
Exc	Dopamine	MAMDC2	-1.64019	4.66004	-0.982395	0.349097	0.60899	-0.936341
Exc	Dopamine	TUBA4A	2.3888	4.77995	0.982198	0.349168	0.60899	0.936204
Exc	Dopamine	TRPM4	1.09713	3.03609	0.982196	0.349169	0.60899	0.936202
Exc	Dopamine	AC005696.4	1.1707	2.30888	0.982143	0.349194	0.60899	0.936154
Exc	Dopamine	ECD	0.270599	5.06334	0.982105	0.349212	0.60899	0.936119
Exc	Dopamine	NAA38	1.34256	3.79783	0.98219	0.349493	0.609309	0.935573
Exc	Dopamine	PES1	0.597093	3.46411	0.981402	0.349541	0.609309	0.935479
Exc	Dopamine	KY	-1.19809	4.11274	-0.986548	0.349543	0.609309	-0.935476
Exc	Dopamine	TMEM267	-1.00133	4.05092	-0.981007	0.349727	0.609527	-0.93512
Exc	Dopamine	POLR2M	1.04553	2.9117	0.980923	0.349766	0.609527	0.935042
Exc	Dopamine	PSMD6	1.46739	3.36177	0.980735	0.349854	0.609594	0.934872
Exc	Dopamine	BBS2	0.800212	5.96924	0.980561	0.349936	0.609651	0.934713
Exc	Dopamine	EGFL7	1.10473	4.1831	0.980273	0.350072	0.609801	0.93445
Exc	Dopamine	WDSUB1	-1.01093	5.17492	-0.981893	0.350142	0.609828	-0.934315
Exc	Dopamine	ENGASE	0.855239	3.64056	0.982443	0.3502	0.609828	0.934202
Exc	Dopamine	LINC01473	0.736426	7.03371	0.979925	0.350235	0.609828	0.934133
Exc	Dopamine	AC009065.4	-0.98617	2.5358	-0.979806	0.350291	0.609839	-0.934025
Exc	Dopamine	ZNHIT6	-0.6621	5.203	-0.979338	0.350511	0.610097	-0.933598
Exc	Dopamine	AC231533.1	-0.583209	3.9515	-0.986033	0.350538	0.610097	-0.933546
Exc	Dopamine	ELP3	-0.801229	5.03963	-0.979911	0.350623	0.610158	-0.933381
Exc	Dopamine	RRP1B	0.602183	4.89803	0.979377	0.350672	0.610158	0.933287
Exc	Dopamine	SLCO3A1	0.711652	7.72755	0.986834	0.350773	0.610248	0.933091
Exc	Dopamine	HS3ST2	1.7598	5.68758	0.978341	0.35098	0.610425	0.93269
Exc	Dopamine	LINC02054	-1.54522	3.30054	-0.978395	0.350982	0.610425	-0.932686
Exc	Dopamine	UBE2Q2	0.719041	4.43958	0.978251	0.351023	0.610425	0.932608
Exc	Dopamine	OLFM1	-1.2051	7.34314	-0.978129	0.35108	0.610439	-0.932496
Exc	Dopamine	ATE1	-0.865763	6.78527	-0.977833	0.35122	0.610595	-0.932226
Exc	Dopamine	PM20D2	-0.775421	3.76039	-0.977341	0.351451	0.610894	-0.931778
Exc	Dopamine	SLC25A22	1.08397	3.35616	0.977258	0.35149	0.610894	0.931703
Exc	Dopamine	UBE2V1	-0.519725	5.71567	-0.976949	0.351636	0.611041	-0.931421
Exc	Dopamine	TMEM8A	1.01669	3.91385	0.976869	0.351674	0.611041	0.931348
Exc	Dopamine	SGPL1	-0.596026	5.01152	-0.976681	0.351762	0.611109	-0.931176
Exc	Dopamine	KIZ	-0.487644	6.30289	-0.976061	0.352055	0.611531	-0.930611
Exc	Dopamine	STX12	0.530512	6.06723	0.976316	0.352504	0.612225	0.929744
Exc	Dopamine	SNRNP40	-0.685459	4.71202	-0.974704	0.352695	0.612471	-0.929374
Exc	Dopamine	KPNA6	0.450972	6.27611	0.97444	0.352939	0.612809	0.928904
Exc	Dopamine	RIT2	-1.10637	6.69445	-0.975747	0.35317	0.613123	-0.928458
Exc	Dopamine	TIMM23B	-1.39466	3.14696	-0.98394	0.353219	0.613123	-0.928364
Exc	Dopamine	PAGR1	0.898744	4.99724	0.973301	0.353359	0.613279	0.928094
Exc	Dopamine	CBX7	0.537581	5.3116	0.976986	0.353476	0.613357	0.927868
Exc	Dopamine	DDX49	1.16602	3.9654	0.972996	0.353503	0.613357	0.927817
Exc	Dopamine	IMPA1	-0.830039	4.51244	-0.975626	0.353557	0.613364	-0.927713
Exc	Dopamine	XRN2	-0.570137	5.95154	-0.972744	0.353622	0.61337	-0.927586
Exc	Dopamine	SOHLH1	0.975565	5.37429	0.973505	0.353727	0.61337	0.927385
Exc	Dopamine	AVEN	-0.936553	4.3751	-0.975497	0.353742	0.61337	-0.927355
Exc	Dopamine	UBA3	0.773894	5.05917	0.972456	0.353758	0.61337	0.927324
Exc	Dopamine	MUS81	1.71207	3.86556	0.977104	0.353808	0.61337	0.927228
Exc	Dopamine	SMPD4	0.902437	6.30594	0.974602	0.354116	0.613818	0.926635
Exc	Dopamine	TSHZ2	1.5963	6.30648	0.97212	0.354204	0.613884	0.926465
Exc	Dopamine	NDST2	0.656256	4.07507	0.97318	0.354417	0.614166	0.926057
Exc	Dopamine	BNIP2	0.867542	3.95465	0.970849	0.35452	0.614232	0.925858
Exc	Dopamine	PI4KA	-0.504249	9.1777	-0.971418	0.354591	0.614232	-0.925721
Exc	Dopamine	UBE2D2	-0.674499	6.52053	-0.970667	0.354606	0.614232	-0.925692
Exc	Dopamine	CHRNA7	1.36578	4.13488	0.973251	0.354653	0.614232	0.925601
Exc	Dopamine	MRPL22	-1.06324	3.59819	-0.970226	0.354815	0.614385	-0.92529
Exc	Dopamine	STIM2	-0.441141	6.03755	-0.979028	0.354841	0.614385	-0.92524
Exc	Dopamine	NDUFB7	1.36443	3.64409	0.972209	0.355124	0.614767	0.924697
Exc	Dopamine	HAVCR2	-0.812783	4.6076	-0.969497	0.355161	0.614767	-0.924624
Exc	Dopamine	DKK2	1.5151	3.64464	0.969232	0.355287	0.614837	0.924383
Exc	Dopamine	ZNF432	-0.671521	4.58179	-0.972987	0.355301	0.614837	-0.924356
Exc	Dopamine	LINC01252	-1.00216	5.8015	-0.971739	0.355584	0.615236	-0.923812
Exc	Dopamine	P3H3	0.777789	5.20866	0.968475	0.355647	0.615236	0.923691
Exc	Dopamine	DET1	0.783837	3.59766	0.968404	0.355681	0.615236	0.923627
Exc	Dopamine	SF3B3	0.560301	5.22984	0.974717	0.35604	0.615771	0.922937
Exc	Dopamine	SPOP	-0.579023	6.06511	-0.967435	0.356141	0.61586	-0.922742
Exc	Dopamine	OGT	-0.744687	7.30863	-0.967882	0.356239	0.615906	-0.922555
Exc	Dopamine	TAB2	-0.851593	5.98737	-0.967169	0.356268	0.615906	-0.9225
Exc	Dopamine	SLC30A9	-0.562016	6.47876	-0.966972	0.356361	0.61595	-0.92232
Exc	Dopamine	NEIL2	0.687091	3.17633	0.966907	0.356393	0.61595	0.922261
Exc	Dopamine	PCTP	1.14881	3.93113	0.970868	0.356561	0.616155	0.921938
Exc	Dopamine	LGALSL	1.50787	2.51322	0.966415	0.356627	0.616182	0.921811
Exc	Dopamine	SKIL	-0.569353	5.33909	-0.966138	0.356759	0.616324	-0.921559
Exc	Dopamine	PPP1R11	-1.22414	2.76291	-0.970965	0.356871	0.616431	-0.921344
Exc	Dopamine	LRIF1	-1.08827	3.52755	-0.965622	0.357004	0.61653	-0.921088
Exc	Dopamine	ATM	0.868637	6.71901	0.967913	0.357043	0.61653	0.921014
Exc	Dopamine	AC020704.1	1.37936	4.69592	0.965442	0.35709	0.61653	0.920924
Exc	Dopamine	GPM6A	-0.88573	9.41145	-0.965296	0.35716	0.61653	-0.92079
Exc	Dopamine	VLDLR-AS1	-0.86247	6.52375	-0.965259	0.357178	0.61653	-0.920756
Exc	Dopamine	POLR2E	0.928132	4.02333	0.966571	0.357248	0.61653	0.920621
Exc	Dopamine	AC131009.2	1.18573	3.14596	0.964967	0.357317	0.61653	0.920489
Exc	Dopamine	INSIG2	-0.836942	3.95852	-0.967332	0.357354	0.61653	-0.920419
Exc	Dopamine	ICAM5	0.905464	5.35428	0.964841	0.357377	0.61653	0.920375
Exc	Dopamine	MED17	-0.33699	4.51057	-0.964472	0.357553	0.616748	-0.920038
Exc	Dopamine	MCTP1	-1.0009	9.29582	-0.964076	0.357742	0.616988	-0.919676
Exc	Dopamine	GCLM	0.686486	4.21343	0.970539	0.357971	0.617296	0.919238
Exc	Dopamine	GTPBP10	0.903016	4.70964	0.963322	0.358163	0.617541	0.918872
Exc	Dopamine	SYT1	-0.797022	11.1196	-0.972975	0.358356	0.617787	-0.918503
Exc	Dopamine	MLX	0.799511	2.99522	0.962677	0.358465	0.61789	0.918293
Exc	Dopamine	PSMD1	0.581975	6.64791	0.963512	0.359047	0.618725	0.917182
Exc	Dopamine	PHF6	-0.758636	4.186	-0.963632	0.359061	0.618725	-0.917155
Exc	Dopamine	SPART	0.657929	6.22185	0.961235	0.3591	0.618725	0.917081
Exc	Dopamine	ZNF143	0.953776	3.69036	0.960806	0.359306	0.61889	0.916689
Exc	Dopamine	THEM6	-1.40292	2.79982	-0.960722	0.359346	0.61889	-0.916612
Exc	Dopamine	AC119403.1	0.972356	2.81148	0.960676	0.359367	0.61889	0.916571
Exc	Dopamine	WDR6	0.699805	4.67483	0.964048	0.359396	0.61889	0.916517
Exc	Dopamine	AC018685.3	0.608812	2.94764	0.966573	0.359482	0.618952	0.916353
Exc	Dopamine	KCTD6	0.793058	3.5176	0.960092	0.359648	0.619123	0.916037
Exc	Dopamine	FAM76A	-0.513455	4.51421	-0.963009	0.359725	0.619123	-0.91589
Exc	Dopamine	PCNX3	0.545138	3.65817	0.961517	0.359732	0.619123	0.915877
Exc	Dopamine	TADA2B	-0.957595	3.62899	-0.959788	0.359793	0.619136	-0.915759
Exc	Dopamine	TPST2	-0.558825	5.34558	-0.960296	0.359839	0.619136	-0.915671
Exc	Dopamine	SLC23A2	-0.365953	7.23131	-0.960124	0.359892	0.61914	-0.915571
Exc	Dopamine	TMEM202-AS1	1.15424	3.20299	0.959388	0.359985	0.619214	0.915394
Exc	Dopamine	LINC00240	1.14684	3.96101	0.961247	0.360227	0.619544	0.914934
Exc	Dopamine	AC092535.4	-0.893089	4.70628	-0.958621	0.360353	0.619675	-0.914693
Exc	Dopamine	CACNG2	-0.799368	7.12118	-0.965079	0.360646	0.620092	-0.914135
Exc	Dopamine	GATAD2A	0.854363	4.5758	0.958632	0.361054	0.620571	0.913359
Exc	Dopamine	RAB12	-0.695516	5.6462	-0.960603	0.361084	0.620571	-0.913301
Exc	Dopamine	DNAH14	0.876906	6.39444	0.957055	0.361108	0.620571	0.913257
Exc	Dopamine	PCBP1-AS1	-0.621504	6.72782	-0.957013	0.361125	0.620571	-0.913224
Exc	Dopamine	ANKRD28	-0.665673	7.30932	-0.956063	0.361582	0.621269	-0.912355
Exc	Dopamine	CPNE6	1.10782	3.77083	0.955905	0.361657	0.621313	0.912211
Exc	Dopamine	PLS1	-0.828897	2.51983	-0.96868	0.361758	0.621372	-0.912021
Exc	Dopamine	RITA1	-1.47076	2.68715	-0.955625	0.361792	0.621372	-0.911955
Exc	Dopamine	HOOK2	0.977902	6.05949	0.956231	0.362013	0.621664	0.911537
Exc	Dopamine	AC007285.1	-1.20354	3.06798	-0.955585	0.362267	0.621965	-0.911055
Exc	Dopamine	LRFN1	-0.967705	3.44575	-0.954594	0.362289	0.621965	-0.911013
Exc	Dopamine	SLK	0.602054	5.448	0.954463	0.362553	0.622331	0.910512
Exc	Dopamine	TMEM182	-1.03322	2.62555	-0.962585	0.362649	0.622411	-0.910329
Exc	Dopamine	USP7	0.565323	6.00258	0.953252	0.362936	0.622672	0.909785
Exc	Dopamine	DDX58	1.05536	3.35009	0.953248	0.362938	0.622672	0.909782
Exc	Dopamine	C11orf58	-0.486678	6.17019	-0.953217	0.362953	0.622672	-0.909753
Exc	Dopamine	RPP30	0.723219	3.89467	0.952953	0.36308	0.622714	0.909512
Exc	Dopamine	CRMP1	-0.58427	6.78004	-0.954983	0.363128	0.622714	-0.90942
Exc	Dopamine	DPH6-DT	-1.16131	5.46761	-0.954975	0.363314	0.622714	-0.909069
Exc	Dopamine	TNRC18	-0.56357	7.80207	-0.952432	0.363332	0.622714	-0.909035
Exc	Dopamine	CASP6	-1.05318	2.57463	-0.957472	0.36339	0.622714	-0.908924
Exc	Dopamine	KCNG1	-1.24864	2.5708	-0.952249	0.36342	0.622714	-0.908868
Exc	Dopamine	KIF21B	0.820353	5.72121	0.952212	0.363438	0.622714	0.908834
Exc	Dopamine	LINC01618	-1.08263	2.36547	-0.952165	0.36346	0.622714	-0.908791
Exc	Dopamine	HRH1	-0.96962	5.44393	-0.952871	0.363462	0.622714	-0.908789
Exc	Dopamine	DCUN1D2	-0.566103	5.94838	-0.952123	0.363481	0.622714	-0.908752
Exc	Dopamine	FTSJ1	-0.710197	3.05865	-0.956273	0.363531	0.622714	-0.908657
Exc	Dopamine	CAMTA1	-0.5044	9.09333	-0.953377	0.363582	0.622714	-0.908562
Exc	Dopamine	PDE6D	0.655827	3.76731	0.952235	0.363691	0.622816	0.908354
Exc	Dopamine	ATP5F1B	1.75464	5.49551	0.95122	0.363917	0.623097	0.907927
Exc	Dopamine	LINC02646	0.615023	4.71925	0.957032	0.363957	0.623097	0.907851
Exc	Dopamine	FEM1A	0.919603	3.2413	0.950906	0.364069	0.623203	0.90764
Exc	Dopamine	GFPT1	-0.763564	5.6556	-0.950764	0.364137	0.623234	-0.90751
Exc	Dopamine	ARPP19	-1.83417	6.09072	-0.950567	0.364233	0.623311	-0.907329
Exc	Dopamine	NHEJ1	1.14814	2.52396	0.952697	0.364299	0.623339	0.907203
Exc	Dopamine	AC003991.1	-0.981104	3.31047	-0.949842	0.364583	0.623656	-0.906667
Exc	Dopamine	MYO5A	-0.400854	8.68579	-0.949837	0.364586	0.623656	-0.906662
Exc	Dopamine	KIAA0408	-0.574958	6.08545	-0.949491	0.364753	0.623789	-0.906346
Exc	Dopamine	AC104596.1	1.00983	5.55181	0.957899	0.364765	0.623789	0.906324
Exc	Dopamine	PDE4A	0.981202	6.6305	0.949152	0.364917	0.623964	0.906035
Exc	Dopamine	GABARAPL1	1.39154	4.85377	0.948984	0.364998	0.624016	0.905882
Exc	Dopamine	CALM1	1.66932	8.38198	0.948702	0.365135	0.62409	0.905624
Exc	Dopamine	CCDC154	1.53269	2.90604	0.948688	0.365142	0.62409	0.90561
Exc	Dopamine	ZNF548	-0.821109	2.79825	-0.948246	0.365356	0.62434	-0.905207
Exc	Dopamine	USP47	0.75508	7.42482	0.948392	0.36539	0.62434	0.905143
Exc	Dopamine	DRAM2	1.20261	3.80453	0.947933	0.365513	0.624464	0.90491
Exc	Dopamine	RHOT2	1.02753	6.97988	0.947708	0.365617	0.624556	0.904714
Exc	Dopamine	UQCC2	1.11002	3.70125	0.948762	0.365687	0.624589	0.904582
Exc	Dopamine	AL162231.2	-0.889369	4.0541	-0.949999	0.365797	0.624618	-0.904374
Exc	Dopamine	MGST1	1.40438	3.14063	0.947228	0.36585	0.624618	0.904275
Exc	Dopamine	GCNA	-0.860522	4.48755	-0.94706	0.365931	0.624618	-0.904121
Exc	Dopamine	MAP2K2	0.520906	5.50813	0.947605	0.36597	0.624618	0.904047
Exc	Dopamine	DICER1	0.615802	7.00112	0.948267	0.365986	0.624618	0.904018
Exc	Dopamine	MED20	2.98106	1.68921	1.01343	0.366007	0.624618	0.903978
Exc	Dopamine	KCNJ2	1.97675	3.26412	0.950839	0.366092	0.624677	0.903817
Exc	Dopamine	DDX24	0.833046	7.10068	0.945959	0.366466	0.625228	0.903113
Exc	Dopamine	CCDC85B	2.24741	3.67766	0.945698	0.366593	0.625308	0.902874
Exc	Dopamine	SETMAR	-0.654045	2.89681	-0.94866	0.366621	0.625308	-0.902821
Exc	Dopamine	CAMKMT	0.703137	6.08129	0.945549	0.366665	0.625308	0.902738
Exc	Dopamine	TBC1D22A	-0.471784	7.80168	-0.945444	0.366871	0.625573	-0.90235
Exc	Dopamine	NPEPL1	0.764694	6.26527	0.944358	0.367244	0.626123	0.901648
Exc	Dopamine	LINC01278	-0.522713	8.13164	-0.947224	0.367414	0.626328	-0.901327
Exc	Dopamine	TSPAN33	0.836641	2.86087	0.943729	0.36755	0.626361	0.901072
Exc	Dopamine	CAPN14	-1.07677	2.44571	-0.943709	0.36756	0.626361	-0.901053
Exc	Dopamine	OGA	-0.492715	7.78999	-0.94361	0.367608	0.626361	-0.900963
Exc	Dopamine	CCDC134	0.889735	2.96595	0.94498	0.367637	0.626361	0.900908
Exc	Dopamine	TGFBR3	1.49181	2.71335	0.94613	0.367967	0.626838	0.900288
Exc	Dopamine	ZEB1-AS1	0.708081	3.53827	0.94261	0.368095	0.626905	0.900048
Exc	Dopamine	RIT1	-0.886894	2.60673	-0.942612	0.368135	0.626905	-0.899972
Exc	Dopamine	TNFRSF6B	1.06635	3.63868	0.942505	0.368159	0.626905	0.899927
Exc	Dopamine	FBXO38	0.667183	5.37459	0.942193	0.368298	0.62703	0.899666
Exc	Dopamine	WDHD1	-0.714134	3.93662	-0.942206	0.368334	0.62703	-0.899598
Exc	Dopamine	LDHA	2.7613	3.64667	0.944579	0.368629	0.627447	0.899044
Exc	Dopamine	AC124016.2	0.918154	2.48523	0.944722	0.368792	0.627605	0.898739
Exc	Dopamine	SUB1	-1.24466	5.39677	-0.941115	0.368824	0.627605	-0.898678
Exc	Dopamine	ADD3-AS1	1.53886	3.5767	0.941203	0.369042	0.627889	0.89827
Exc	Dopamine	PRMT1	0.678824	4.03291	0.942659	0.369265	0.628182	0.897852
Exc	Dopamine	ANKRD18A	0.950533	5.04859	0.939894	0.36942	0.628332	0.89756
Exc	Dopamine	ZNF181	1.06262	3.00732	0.939721	0.369505	0.628332	0.897402
Exc	Dopamine	ARMC1	0.601515	5.0276	0.941469	0.369505	0.628332	0.897401
Exc	Dopamine	AC046134.2	-0.767532	6.80812	-0.943383	0.369637	0.628469	-0.897154
Exc	Dopamine	PRPSAP1	0.568638	5.49902	0.938579	0.370225	0.629383	0.896051
Exc	Dopamine	NSG2	-1.09377	6.08008	-0.93871	0.370345	0.629499	-0.895828
Exc	Dopamine	ACE	1.10267	3.42267	0.938294	0.370429	0.629556	0.89567
Exc	Dopamine	AC005609.5	0.52327	3.31535	0.93763	0.370528	0.629637	0.895485
Exc	Dopamine	AL391684.1	-1.07859	3.40654	-0.93718	0.370748	0.629912	-0.895073
Exc	Dopamine	ABO	-1.16335	2.87513	-0.94336	0.370791	0.629912	-0.894992
Exc	Dopamine	PDCD4	1.14228	4.83793	0.936769	0.370949	0.630011	0.894697
Exc	Dopamine	ZBBX	-1.23915	6.4973	-0.937369	0.370952	0.630011	-0.894692
Exc	Dopamine	LINGO1	-0.83169	7.67519	-0.936944	0.371183	0.630129	-0.89426
Exc	Dopamine	PRPS2	-0.878979	3.54567	-0.93825	0.371195	0.630129	-0.894237
Exc	Dopamine	P3H1	0.759009	4.33805	0.936249	0.371204	0.630129	0.89422
Exc	Dopamine	VPS45	-0.733417	6.70588	-0.936119	0.371267	0.630129	-0.894102
Exc	Dopamine	SPOPL	-0.766312	4.8906	-0.936055	0.371299	0.630129	-0.894043
Exc	Dopamine	TCEAL7	1.84455	3.05467	0.938397	0.371327	0.630129	0.893991
Exc	Dopamine	XYLT2	-0.801333	3.68758	-0.937732	0.371497	0.630194	-0.893673
Exc	Dopamine	ADAP2	1.10005	2.6772	0.935593	0.371526	0.630194	0.893619
Exc	Dopamine	CDK8	-0.617339	6.60783	-0.935462	0.37159	0.630194	-0.893499
Exc	Dopamine	FBF1	0.890816	5.16279	0.93541	0.371616	0.630194	0.893451
Exc	Dopamine	PCSK4	1.35848	3.00467	0.935269	0.371685	0.630194	0.893322
Exc	Dopamine	B4GALT3	1.12609	2.7493	0.935224	0.371709	0.630194	0.893277
Exc	Dopamine	PDXDC1	-0.512507	6.59517	-0.937632	0.371722	0.630194	-0.893252
Exc	Dopamine	LINC01748	0.360741	4.28578	1.10717	0.37195	0.630493	0.892827
Exc	Dopamine	ASPSCR1	0.796841	5.60635	0.93458	0.372023	0.630531	0.892691
Exc	Dopamine	CLU	2.37952	7.38152	0.934339	0.372141	0.630645	0.89247
Exc	Dopamine	IPCEF1	-0.701267	6.10176	-0.933756	0.372428	0.630989	-0.891935
Exc	Dopamine	AC124248.1	-1.22623	2.44177	-0.933717	0.372447	0.630989	-0.8919
Exc	Dopamine	NPHP3	0.792001	5.77341	0.93614	0.372575	0.63112	0.891661
Exc	Dopamine	IRGQ	0.689779	3.70775	0.932661	0.372966	0.631696	0.890931
Exc	Dopamine	DAPK3	0.719189	4.87067	0.932318	0.373135	0.63177	0.890617
Exc	Dopamine	ZNF473	0.818041	2.52966	0.9324	0.373135	0.63177	0.890616
Exc	Dopamine	PAPSS2	0.918412	4.15329	0.93798	0.373163	0.63177	0.890564
Exc	Dopamine	CCDC186	-0.271348	5.85035	-0.941715	0.373312	0.63179	-0.890286
Exc	Dopamine	TTL	-0.473042	6.14677	-0.931955	0.373313	0.63179	-0.890284
Exc	Dopamine	MYRIP	0.505906	8.32914	0.931925	0.373328	0.63179	0.890256
Exc	Dopamine	IFFO2	0.501234	4.9809	0.931776	0.373402	0.631828	0.89012
Exc	Dopamine	IGBP1	0.767167	4.3427	0.93164	0.373469	0.631855	0.889995
Exc	Dopamine	FUT9	-1.03266	7.88424	-0.931332	0.37362	0.632024	-0.889713
Exc	Dopamine	RGL2	1.30981	4.20276	0.931136	0.373717	0.632101	0.889533
Exc	Dopamine	SPRYD3	1.78475	3.46629	0.930977	0.373795	0.632148	0.889387
Exc	Dopamine	WBP1	1.12016	3.85876	0.936211	0.373849	0.632152	0.889287
Exc	Dopamine	PAK6	-1.0549	4.29565	-0.930737	0.373913	0.632174	-0.889167
Exc	Dopamine	AC079298.3	-0.941642	4.66246	-0.931556	0.374276	0.632702	-0.888492
Exc	Dopamine	ZNF684	0.568166	2.53124	0.936184	0.374359	0.632756	0.888337
Exc	Dopamine	ZNF470	0.442461	3.68745	0.929485	0.37453	0.632958	0.888019
Exc	Dopamine	SNHG10	-1.53285	2.97995	-0.929	0.37477	0.633276	-0.887574
Exc	Dopamine	TXN2	0.828865	3.30963	0.92879	0.374873	0.633362	0.887382
Exc	Dopamine	SLC29A4	-1.70777	3.53153	-0.931836	0.374923	0.633362	-0.88729
Exc	Dopamine	C2orf72	-0.790072	5.66486	-0.928408	0.375062	0.633434	-0.887032
Exc	Dopamine	PSMG3-AS1	0.80919	3.46054	0.928203	0.375163	0.633434	0.886843
Exc	Dopamine	BCKDHA	-0.613316	3.60927	-0.928193	0.375169	0.633434	-0.886834
Exc	Dopamine	TAPT1	-0.883349	5.45668	-0.928188	0.375171	0.633434	-0.886829
Exc	Dopamine	ADAMTS13	0.826355	4.86222	0.928031	0.375248	0.633478	0.886686
Exc	Dopamine	IQCH-AS1	-0.769213	3.77103	-0.927783	0.375371	0.633598	-0.886458
Exc	Dopamine	KLHL13	1.03375	3.18343	0.927011	0.375753	0.63408	0.885749
Exc	Dopamine	LEPR	1.0309	4.09504	0.926933	0.375791	0.63408	0.885678
Exc	Dopamine	GANC	0.728166	4.99513	0.928457	0.37581	0.63408	0.885643
Exc	Dopamine	ADAL	-0.736107	4.05451	-0.926627	0.375942	0.634217	-0.885397
Exc	Dopamine	KLHL4	0.8771	6.50592	0.926397	0.376056	0.634322	0.885186
Exc	Dopamine	CACNB3	0.968006	4.68051	0.925905	0.3763	0.634646	0.884735
Exc	Dopamine	ZNF783	0.607405	5.38891	0.925794	0.376355	0.634652	0.884633
Exc	Dopamine	LINC01719	0.703401	3.25307	0.926464	0.37647	0.634677	0.884418
Exc	Dopamine	COLEC11	-1.73861	3.34192	-0.926785	0.376475	0.634677	-0.88441
Exc	Dopamine	DCUN1D4	-0.705528	6.51825	-0.925453	0.376524	0.634677	-0.88432
Exc	Dopamine	NKD2	1.25721	2.75004	0.924853	0.376912	0.635183	0.8836
Exc	Dopamine	NPAS1	1.01556	4.11158	0.924627	0.376933	0.635183	0.883562
Exc	Dopamine	ATP8B1	0.833638	5.80863	0.927916	0.377055	0.635183	0.883336
Exc	Dopamine	UQCRH	1.17392	4.63745	0.926709	0.37708	0.635183	0.883289
Exc	Dopamine	CASD1	0.548869	5.90092	0.924699	0.377125	0.635183	0.883207
Exc	Dopamine	SPHKAP	1.29105	4.48325	0.924947	0.377132	0.635183	0.883193
Exc	Dopamine	VLDLR	0.659444	4.15946	0.930601	0.377426	0.635398	0.88265
Exc	Dopamine	IDH1	0.86406	3.46056	0.923537	0.377473	0.635398	0.882561
Exc	Dopamine	GUF1	0.742027	4.5781	0.925601	0.377499	0.635398	0.882514
Exc	Dopamine	ATP6V1E2	1.09215	3.65783	0.925703	0.377502	0.635398	0.882509
Exc	Dopamine	ABCB9	0.808401	6.83609	0.925506	0.377557	0.635398	0.882407
Exc	Dopamine	TRIM46	0.827337	5.11568	0.923346	0.377568	0.635398	0.882386
Exc	Dopamine	AL033504.1	1.33887	4.11414	0.922914	0.377851	0.635788	0.881862
Exc	Dopamine	MICOS10	0.767476	3.99702	0.931187	0.37791	0.635801	0.881753
Exc	Dopamine	ARHGEF18	-0.387335	6.19285	-0.922857	0.37807	0.635898	-0.881459
Exc	Dopamine	MAP4	0.560059	6.65523	0.922333	0.378071	0.635898	0.881456
Exc	Dopamine	CMC1	-0.990658	5.06356	-0.922177	0.378149	0.635942	-0.881313
Exc	Dopamine	MTMR3	-0.641545	5.50586	-0.921963	0.378255	0.635997	-0.881116
Exc	Dopamine	CHST11	0.892238	6.17738	0.921989	0.378284	0.635997	0.881062
Exc	Dopamine	NF2	-0.564967	5.40111	-0.927162	0.378412	0.636063	-0.880826
Exc	Dopamine	MPC2	-1.31923	3.95695	-0.923755	0.378528	0.636063	-0.880612
Exc	Dopamine	PNPT1	0.682046	5.96137	0.921913	0.378605	0.636063	0.88047
Exc	Dopamine	PMPCB	0.587399	4.88377	0.923204	0.378663	0.636063	0.880363
Exc	Dopamine	GPS2	0.905889	5.01825	0.921162	0.378676	0.636063	0.880339
Exc	Dopamine	NBPF9	-0.714859	3.91847	-0.926484	0.378703	0.636063	-0.880289
Exc	Dopamine	ING5	-0.419786	6.25278	-0.923883	0.378753	0.636063	-0.880196
Exc	Dopamine	LOXHD1	-0.899474	2.79584	-0.927067	0.378868	0.636063	-0.879983
Exc	Dopamine	TVP23C	-0.705177	6.15841	-0.920691	0.378887	0.636063	-0.879949
Exc	Dopamine	VWA3A	-0.766948	6.85305	-0.920654	0.378905	0.636063	-0.879915
Exc	Dopamine	ARAP2	0.870938	8.24024	0.920587	0.378939	0.636063	0.879853
Exc	Dopamine	EIF2S3	0.794916	4.34817	0.924797	0.378941	0.636063	0.879849
Exc	Dopamine	IKZF2	1.47998	4.29754	0.919717	0.379372	0.6367	0.879054
Exc	Dopamine	PPFIA1	-0.472515	6.66849	-0.919077	0.379691	0.637143	-0.878467
Exc	Dopamine	APH1B	-0.739606	4.20915	-0.918979	0.379739	0.637143	-0.878377
Exc	Dopamine	DGKA	-0.826096	5.73459	-0.918487	0.379985	0.637469	-0.877924
Exc	Dopamine	BRIP1	0.985424	3.0367	0.918104	0.380175	0.637702	0.877573
Exc	Dopamine	NGRN	1.64807	4.62072	0.917996	0.380229	0.637702	0.877474
Exc	Dopamine	ERCC2	0.873888	4.45889	0.917757	0.380349	0.637702	0.877254
Exc	Dopamine	RUNX1	-0.792638	4.31761	-1.1905	0.380356	0.637702	-0.877241
Exc	Dopamine	SLC24A3	1.71743	3.61202	0.920854	0.380387	0.637702	0.877184
Exc	Dopamine	LINC02762	1.16433	3.90259	0.918734	0.380433	0.637702	0.877098
Exc	Dopamine	CRNKL1	0.91192	3.35601	0.916763	0.380844	0.638304	0.876341
Exc	Dopamine	DHRS12	1.05505	3.23369	0.917858	0.381044	0.638533	0.875975
Exc	Dopamine	ACADM	-0.545501	5.84108	-0.916122	0.381165	0.638533	-0.875752
Exc	Dopamine	SCFD1	-0.533369	6.67221	-0.916098	0.381177	0.638533	-0.87573
Exc	Dopamine	CFAP206	-0.854195	3.65347	-0.92785	0.381187	0.638533	-0.87571
Exc	Dopamine	CCDC171	-0.646312	7.34487	-0.922195	0.381269	0.638583	-0.87556
Exc	Dopamine	DNAH10OS	-0.729533	2.75825	-0.91519	0.381631	0.639035	-0.874896
Exc	Dopamine	LRIG2	0.490855	5.42504	0.915167	0.381642	0.639035	0.874874
Exc	Dopamine	APBA3	-0.548154	3.36169	-0.920174	0.381721	0.639081	-0.874729
Exc	Dopamine	ZNF326	0.57699	5.50403	0.914735	0.381925	0.639334	0.874356
Exc	Dopamine	SLC7A8	-0.648262	5.3298	-0.914238	0.382304	0.639768	-0.873659
Exc	Dopamine	CNRIP1	-0.85713	5.04951	-0.917114	0.382333	0.639768	-0.873605
Exc	Dopamine	NSA2	1.07196	4.17676	0.915478	0.382339	0.639768	0.873595
Exc	Dopamine	COPA	0.481914	6.67089	0.914911	0.382599	0.640116	0.873118
Exc	Dopamine	AC093607.1	-2.52043	6.90348	-0.915352	0.382685	0.640173	-0.87296
Exc	Dopamine	APMAP	-0.554316	4.70493	-0.914179	0.38281	0.640264	-0.87273
Exc	Dopamine	AC010280.1	-0.827649	4.41671	-0.914189	0.382846	0.640264	-0.872664
Exc	Dopamine	ZNF497	-1.14063	2.7897	-0.912591	0.382932	0.640264	-0.872507
Exc	Dopamine	TMEM234	0.575129	3.76368	0.912396	0.38303	0.640264	0.872328
Exc	Dopamine	NUDT21	-1.02645	4.62275	-0.912375	0.38304	0.640264	-0.872309
Exc	Dopamine	GINM1	0.609146	5.12872	0.912342	0.383056	0.640264	0.872279
Exc	Dopamine	ATP5PD	1.55008	3.8734	0.912196	0.38313	0.640264	0.872144
Exc	Dopamine	ZNF444	0.634661	4.93479	0.912148	0.383154	0.640264	0.8721
Exc	Dopamine	AP2M1	1.65631	5.10929	0.911849	0.383304	0.640369	0.871825
Exc	Dopamine	DPYSL4	0.82635	4.97757	0.911817	0.38332	0.640369	0.871796
Exc	Dopamine	RAB15	-0.744163	5.89137	-0.911438	0.38351	0.6406	-0.871448
Exc	Dopamine	HDAC2	0.608013	4.79755	0.912868	0.3839	0.641136	0.870734
Exc	Dopamine	GNB3	1.06213	3.5148	0.91236	0.383934	0.641136	0.87067
Exc	Dopamine	MRPL4	0.660459	4.48544	0.909797	0.384334	0.641716	0.869939
Exc	Dopamine	PUM2	-0.621472	7.06892	-0.909671	0.384397	0.641735	-0.869823
Exc	Dopamine	LINC00343	-1.70489	4.45109	-0.909216	0.384626	0.641963	-0.869405
Exc	Dopamine	SHANK2	-0.545615	9.19534	-0.909093	0.384688	0.641963	-0.869292
Exc	Dopamine	PCDHGA6	-0.549764	2.66016	-0.910924	0.384689	0.641963	-0.869288
Exc	Dopamine	CUL4B	0.69345	4.92861	0.908839	0.384816	0.642087	0.869057
Exc	Dopamine	ST13	0.798601	5.32265	0.909619	0.385041	0.64237	0.868645
Exc	Dopamine	SEC22A	-1.06549	5.47717	-0.908294	0.385089	0.64237	-0.868557
Exc	Dopamine	PCDH17	-1.08705	6.2999	-0.908107	0.385184	0.642441	-0.868385
Exc	Dopamine	2024-03-11	-0.953635	4.54427	-0.909652	0.385474	0.642838	-0.867854
Exc	Dopamine	DGCR6L	-1.81595	1.92885	-0.907077	0.385702	0.643132	-0.867438
Exc	Dopamine	SEC22B	-0.81493	3.9913	-0.909206	0.385756	0.643135	-0.867339
Exc	Dopamine	ZNF316	0.695973	5.67479	0.906759	0.385863	0.643136	0.867145
Exc	Dopamine	USP48	0.37944	7.01346	0.90694	0.385871	0.643136	0.86713
Exc	Dopamine	BTBD3	0.917371	5.65908	0.906659	0.385913	0.643136	0.867053
Exc	Dopamine	AL355312.3	0.838826	3.38112	0.906215	0.38614	0.643378	0.866638
Exc	Dopamine	ETV6	-0.688696	6.35402	-0.909544	0.386292	0.643378	-0.866361
Exc	Dopamine	GOLPH3L	-0.682151	3.98937	-0.905892	0.3863	0.643378	-0.866347
Exc	Dopamine	GNAO1	0.431179	8.18632	0.907953	0.386303	0.643378	0.866341
Exc	Dopamine	SPDYA	-1.31212	2.47497	-0.911614	0.386343	0.643378	-0.866268
Exc	Dopamine	AC025682.1	0.816377	4.18627	0.905656	0.386419	0.643378	0.86613
Exc	Dopamine	AP001042.1	-1.31848	2.28791	-0.911626	0.386426	0.643378	-0.866118
Exc	Dopamine	RPS10-NUDT3	-1.28672	3.24011	-0.908306	0.386522	0.643378	-0.865942
Exc	Dopamine	GCDH	0.658016	4.23984	0.90543	0.386533	0.643378	0.865923
Exc	Dopamine	BEX3	1.27231	5.78263	0.907552	0.386579	0.643378	0.865838
Exc	Dopamine	AC138649.1	0.761471	4.64083	0.906799	0.386693	0.643482	0.86563
Exc	Dopamine	ZNF527	1.11428	2.94215	0.904686	0.386909	0.643742	0.865237
Exc	Dopamine	UBA5	0.57499	4.91748	0.90458	0.386962	0.643742	0.86514
Exc	Dopamine	GIN1	0.746881	3.38215	0.908837	0.387006	0.643742	0.86506
Exc	Dopamine	AP2S1	0.970672	4.66565	0.906938	0.387276	0.644105	0.864568
Exc	Dopamine	TSPOAP1-AS1	-1.07751	3.5712	-0.905822	0.387348	0.644138	-0.864437
Exc	Dopamine	Z94721.3	1.19235	2.29462	0.903524	0.387495	0.644296	0.864169
Exc	Dopamine	LINC02196	1.80952	3.38126	0.906028	0.387573	0.644339	0.864027
Exc	Dopamine	TDG	-0.987549	4.68925	-0.902725	0.387899	0.644643	-0.863433
Exc	Dopamine	ARL16	0.737131	3.60287	0.905582	0.387905	0.644643	0.863423
Exc	Dopamine	UBAP2L	0.358263	5.5327	0.902699	0.387913	0.644643	0.863409
Exc	Dopamine	AC092835.1	-0.589876	5.54883	-0.904002	0.388129	0.644859	-0.863015
Exc	Dopamine	STRADA	-0.48959	6.29255	-0.902164	0.388183	0.644859	-0.862917
Exc	Dopamine	AC138150.1	0.836816	4.24997	0.902115	0.388208	0.644859	0.862872
Exc	Dopamine	TAF15	-0.630437	6.96211	-0.90203	0.388251	0.644859	-0.862794
Exc	Dopamine	PRRT1	1.47337	4.34902	0.901641	0.388448	0.645099	0.862436
Exc	Dopamine	YIPF6	0.579573	4.07336	0.902581	0.388619	0.645143	0.862124
Exc	Dopamine	GOLGA6L9	0.93829	3.83188	0.905242	0.388626	0.645143	0.862112
Exc	Dopamine	MRPS31	0.604988	4.75171	0.902792	0.388631	0.645143	0.862103
Exc	Dopamine	MRPS26	0.851142	3.51804	0.900889	0.388829	0.645334	0.861743
Exc	Dopamine	XRCC5	-0.59125	6.51237	-0.90309	0.38885	0.645334	-0.861704
Exc	Dopamine	GSTM3	1.72188	3.3547	0.902932	0.388924	0.64537	0.86157
Exc	Dopamine	SCMH1	-0.687655	7.34871	-0.900428	0.389063	0.645513	-0.861319
Exc	Dopamine	UBR7	0.734323	4.02468	0.899944	0.389308	0.645779	0.860874
Exc	Dopamine	WDR13	0.625706	4.89781	0.900106	0.389369	0.645779	0.860763
Exc	Dopamine	AC104964.1	0.876655	5.54276	0.902541	0.38938	0.645779	0.860743
Exc	Dopamine	AP006621.3	-0.936342	4.92715	-0.898963	0.389805	0.646303	-0.85997
Exc	Dopamine	DOT1L	0.614215	5.48531	0.898901	0.389837	0.646303	0.859913
Exc	Dopamine	CARS	0.589587	5.82855	0.902856	0.389853	0.646303	0.859884
Exc	Dopamine	FASTKD3	1.08405	2.71896	0.898635	0.389972	0.646414	0.859668
Exc	Dopamine	HDHD5	-0.570459	4.63737	-0.902193	0.390335	0.646929	-0.85901
Exc	Dopamine	ANO8	0.7808	4.20263	0.899873	0.390613	0.647303	0.858507
Exc	Dopamine	ATF1	-0.710653	5.25414	-0.897021	0.390792	0.647467	-0.858182
Exc	Dopamine	RGS14	1.07731	2.49359	0.901191	0.390938	0.647467	0.857917
Exc	Dopamine	GARS	0.788611	5.3033	0.896648	0.390982	0.647467	0.857838
Exc	Dopamine	ZNF655	-0.743298	5.68733	-0.896637	0.390987	0.647467	-0.857828
Exc	Dopamine	PPARGC1B	-0.694575	6.13105	-0.902584	0.391005	0.647467	-0.857797
Exc	Dopamine	AC010618.3	-0.652487	4.21216	-0.901213	0.391026	0.647467	-0.857758
Exc	Dopamine	ARFRP1	0.756438	4.83849	0.896393	0.391111	0.647521	0.857604
Exc	Dopamine	SLC1A6	-0.735459	3.12774	-0.895424	0.391604	0.648026	-0.856711
Exc	Dopamine	GLDC	1.05531	4.20565	0.895342	0.391646	0.648026	0.856636
Exc	Dopamine	ARHGEF28	-0.859163	6.37608	-0.896344	0.391655	0.648026	-0.85662
Exc	Dopamine	PTPN13	-0.68603	6.74247	-0.89532	0.391657	0.648026	-0.856616
Exc	Dopamine	VPS9D1	0.68944	7.21082	0.895205	0.391716	0.648026	0.85651
Exc	Dopamine	SRSF5	0.608261	7.18498	0.895647	0.391761	0.648026	0.856427
Exc	Dopamine	RBM6	-0.425285	8.41569	-0.895072	0.391784	0.648026	-0.856387
Exc	Dopamine	API5	-0.50079	5.37193	-0.89483	0.391907	0.648062	-0.856164
Exc	Dopamine	TELO2	1.03038	4.20476	0.894824	0.39191	0.648062	0.856158
Exc	Dopamine	EIF2AK4	-0.292557	5.9186	-0.894529	0.39206	0.648158	-0.855887
Exc	Dopamine	SATL1	-1.06063	3.70344	-0.896996	0.392114	0.648158	-0.85579
Exc	Dopamine	HS3ST4	1.12267	7.41384	0.894357	0.392148	0.648158	0.855729
Exc	Dopamine	DHX9	0.480117	5.80922	0.894136	0.392261	0.648158	0.855524
Exc	Dopamine	LRRC8D	0.623951	6.32377	0.894085	0.392287	0.648158	0.855478
Exc	Dopamine	ATL1	-0.337835	6.92682	-0.893946	0.392358	0.648158	-0.85535
Exc	Dopamine	DHX38	0.68201	4.31574	0.894531	0.392441	0.648158	0.8552
Exc	Dopamine	CDK5	1.26645	2.75022	0.893776	0.392444	0.648158	0.855193
Exc	Dopamine	TFAP2E	-0.711492	5.1593	-0.894233	0.392493	0.648158	-0.855105
Exc	Dopamine	PTPRE	-0.470354	7.62485	-0.896474	0.392544	0.648158	-0.855012
Exc	Dopamine	RNF217	-0.714152	5.55649	-0.893449	0.392611	0.648158	-0.854892
Exc	Dopamine	SLC35E3	0.562032	5.85797	0.893365	0.392671	0.648158	0.854784
Exc	Dopamine	AC010538.1	-0.968354	4.14237	-0.894331	0.39269	0.648158	-0.85475
Exc	Dopamine	ACAD10	0.709449	5.02247	0.893263	0.392706	0.648158	0.854721
Exc	Dopamine	PRPF4B	0.46834	6.24544	0.896301	0.392765	0.648158	0.854615
Exc	Dopamine	ADAMTS10	0.82953	6.19681	0.893065	0.392807	0.648158	0.854538
Exc	Dopamine	CIAPIN1	0.578892	4.46384	0.89487	0.393302	0.648888	0.853644
Exc	Dopamine	PRKAR1B	-0.667619	8.66294	-0.891775	0.393466	0.649071	-0.853349
Exc	Dopamine	AC098588.3	-0.841009	6.84661	-0.89161	0.39355	0.649123	-0.853197
Exc	Dopamine	OGFRL1	1.31568	4.35192	0.891056	0.393833	0.649287	0.852687
Exc	Dopamine	AC079760.1	-0.710421	5.99928	-0.891022	0.39385	0.649287	-0.852656
Exc	Dopamine	XPO7	-0.586248	6.05753	-0.891017	0.393853	0.649287	-0.852651
Exc	Dopamine	PIN4	0.488878	4.77799	0.891005	0.393859	0.649287	0.85264
Exc	Dopamine	AC022325.2	-2.57311	4.48303	-0.894115	0.39405	0.649454	-0.852296
Exc	Dopamine	STX16	0.551189	6.83067	0.890474	0.394131	0.649454	0.85215
Exc	Dopamine	KCTD9	-0.611239	3.33374	-0.890453	0.394141	0.649454	-0.852131
Exc	Dopamine	DUSP11	-0.921235	3.90397	-0.890396	0.394171	0.649454	-0.852078
Exc	Dopamine	AC009899.1	-0.412338	6.62548	-0.895799	0.394246	0.649491	-0.851943
Exc	Dopamine	HSPB11	0.951187	4.27899	0.88999	0.394378	0.6495	0.851704
Exc	Dopamine	NDUFS6	0.812797	4.25143	0.892251	0.394413	0.6495	0.851641
Exc	Dopamine	SEMA4A	0.984908	4.4173	0.890542	0.394428	0.6495	0.851614
Exc	Dopamine	SLC41A1	0.541134	3.16898	0.891029	0.394462	0.6495	0.851554
Exc	Dopamine	AL157392.3	-0.830703	4.01421	-0.889718	0.394719	0.649759	-0.851091
Exc	Dopamine	PAQR3	-0.837436	4.74706	-0.889255	0.394755	0.649759	-0.851026
Exc	Dopamine	PANK4	0.691073	3.58808	0.889212	0.394776	0.649759	0.850987
Exc	Dopamine	TM6SF1	0.699316	3.47579	0.888337	0.395225	0.650411	0.85018
Exc	Dopamine	CCR10	0.728394	2.5957	0.888222	0.395284	0.650421	0.850075
Exc	Dopamine	SLC39A13	0.779	2.61207	0.890851	0.395349	0.650442	0.849957
Exc	Dopamine	PDHA1	0.767825	4.48902	0.889952	0.395448	0.650465	0.849779
Exc	Dopamine	HBS1L	1.01375	5.96233	0.887861	0.395469	0.650465	0.849742
Exc	Dopamine	SLC35B4	0.635829	4.93878	0.889057	0.395695	0.65067	0.849335
Exc	Dopamine	AC009318.1	1.05434	2.78834	0.889305	0.395799	0.65067	0.849148
Exc	Dopamine	ELOA	0.54727	3.99198	0.889759	0.3958	0.65067	0.849146
Exc	Dopamine	SLC20A1	0.516584	5.51619	0.887151	0.395833	0.65067	0.849087
Exc	Dopamine	PRPF4	0.476011	3.63283	0.887105	0.395856	0.65067	0.849045
Exc	Dopamine	DDX46	0.476856	6.72013	0.886846	0.39599	0.650802	0.848805
Exc	Dopamine	AP5S1	0.897649	2.24617	0.88668	0.396075	0.650822	0.848653
Exc	Dopamine	CYP4Z1	-0.893834	3.30672	-0.886617	0.396107	0.650822	-0.848595
Exc	Dopamine	MAZ	1.14694	3.39076	0.886386	0.396225	0.650848	0.848382
Exc	Dopamine	SLC6A7	-0.927953	6.73679	-0.886382	0.396228	0.650848	-0.848378
Exc	Dopamine	LINC01844	0.969693	2.92087	0.885813	0.39652	0.651112	0.847853
Exc	Dopamine	TSTD3	0.781996	4.65745	0.885742	0.396556	0.651112	0.847787
Exc	Dopamine	PGAP2	0.547492	5.5426	0.885564	0.396647	0.651112	0.847624
Exc	Dopamine	TBCK	-0.536514	7.68151	-0.892027	0.396675	0.651112	-0.847575
Exc	Dopamine	DENND3	-0.511092	7.02283	-0.887821	0.396704	0.651112	-0.847522
Exc	Dopamine	ZNF417	0.487828	4.49403	0.886129	0.396705	0.651112	0.847521
Exc	Dopamine	SIAH2	-0.870215	3.795	-0.886556	0.396841	0.651249	-0.847277
Exc	Dopamine	DARS2	0.975349	2.302	0.88535	0.396911	0.651278	0.847151
Exc	Dopamine	AL589693.1	1.67691	4.33345	0.886798	0.397141	0.651568	0.846738
Exc	Dopamine	PPM1D	-0.727021	4.7205	-0.884261	0.397318	0.651751	-0.846422
Exc	Dopamine	RASSF3	1.34707	3.00876	0.887212	0.397393	0.651751	0.846286
Exc	Dopamine	RBM18	0.865077	3.43521	0.88408	0.397411	0.651751	0.846255
Exc	Dopamine	RAB14	1.1517	5.33241	0.883748	0.397581	0.651945	0.845949
Exc	Dopamine	NBPF11	-0.714831	5.12547	-0.88343	0.397908	0.652159	-0.845364
Exc	Dopamine	TUBD1	0.596975	4.41078	0.883055	0.397938	0.652159	0.845309
Exc	Dopamine	OTUD6B-AS1	1.71049	3.33654	0.885416	0.397985	0.652159	0.845226
Exc	Dopamine	ANKLE2	0.430679	5.65129	0.88296	0.397987	0.652159	0.845222
Exc	Dopamine	SBF2	-0.424396	7.96927	-0.88294	0.397997	0.652159	-0.845203
Exc	Dopamine	BICRAL	-0.480873	7.41597	-0.883303	0.398029	0.652159	-0.845147
Exc	Dopamine	ENTPD6	0.67909	5.63055	0.882612	0.398166	0.652235	0.8449
Exc	Dopamine	CASKIN1	0.87962	6.6432	0.882584	0.39818	0.652235	0.844875
Exc	Dopamine	B3GLCT	0.554279	5.72054	0.882653	0.39827	0.652295	0.844715
Exc	Dopamine	KCNV1	-1.59516	3.90099	-0.882169	0.398395	0.652355	-0.844492
Exc	Dopamine	GNPNAT1	-0.574176	3.26858	-0.88473	0.398412	0.652355	-0.84446
Exc	Dopamine	TDRD3	-0.659639	6.33173	-0.882017	0.398473	0.652368	-0.844352
Exc	Dopamine	SCAMP3	1.22996	3.82054	0.881564	0.398706	0.652507	0.843934
Exc	Dopamine	ATP2B2	-0.670638	9.26568	-0.884255	0.398723	0.652507	-0.843904
Exc	Dopamine	ST6GAL1	0.491576	5.81188	0.886779	0.398724	0.652507	0.843902
Exc	Dopamine	AMER3	-0.807653	4.33869	-0.881443	0.398769	0.652507	-0.843822
Exc	Dopamine	AC027801.3	-1.28121	2.85532	-0.886674	0.398829	0.652509	-0.843714
Exc	Dopamine	NEMP1	0.486226	3.38749	0.881235	0.398876	0.652509	0.843631
Exc	Dopamine	NAA40	0.676793	5.22468	0.881481	0.399231	0.653004	0.842996
Exc	Dopamine	SYN2	-0.467893	8.70097	-0.888127	0.399447	0.65327	-0.84261
Exc	Dopamine	DCAF7	-0.498841	5.69099	-0.881711	0.399526	0.653313	-0.842469
Exc	Dopamine	NIFK-AS1	0.6648	5.63269	0.8812	0.399753	0.653556	0.842063
Exc	Dopamine	PRRC2C	-0.534226	8.05883	-0.885643	0.39978	0.653556	-0.842014
Exc	Dopamine	C9orf16	1.27815	3.44517	0.879041	0.400032	0.653881	0.841564
Exc	Dopamine	RALGPS2	-0.518296	5.94175	-0.878367	0.400357	0.654326	-0.840983
Exc	Dopamine	KLF8	-1.03764	3.6403	-0.878195	0.400446	0.654367	-0.840825
Exc	Dopamine	DYNLL1	1.40467	5.4961	0.87809	0.4005	0.654367	0.840728
Exc	Dopamine	PEX5	-0.851983	4.95296	-0.878012	0.400541	0.654367	-0.840656
Exc	Dopamine	CERT1	-0.419158	6.3745	-0.877684	0.40071	0.654457	-0.840353
Exc	Dopamine	MORN3	-0.775018	4.13316	-0.879883	0.400786	0.654457	-0.840219
Exc	Dopamine	LRMP	1.22903	3.81798	0.877507	0.400802	0.654457	0.84019
Exc	Dopamine	MEAF6	-0.753509	4.93249	-0.87743	0.400842	0.654457	-0.840119
Exc	Dopamine	MAPRE3	0.649498	6.03486	0.87834	0.400901	0.654457	0.840013
Exc	Dopamine	PSMG2	-0.594912	5.39726	-0.878555	0.400914	0.654457	-0.83999
Exc	Dopamine	C6orf136	0.738848	4.42875	0.8767	0.40122	0.654826	0.839445
Exc	Dopamine	PLCL1	0.839076	8.53993	0.876603	0.40127	0.654826	0.839355
Exc	Dopamine	IFT20	1.25691	4.39484	0.876548	0.401299	0.654826	0.839304
Exc	Dopamine	ZNF781	0.939727	2.17211	0.876623	0.401367	0.654851	0.839182
Exc	Dopamine	CCT6A	0.845107	4.79618	0.876293	0.401431	0.654868	0.839069
Exc	Dopamine	DAGLA	0.833046	5.03039	0.876167	0.401566	0.655002	0.838828
Exc	Dopamine	NCOA7	0.505754	7.24015	0.878225	0.401744	0.655182	0.838511
Exc	Dopamine	CHTOP	0.841073	4.46273	0.875525	0.401828	0.655182	0.83836
Exc	Dopamine	WNK1	-0.387915	7.76198	-0.875968	0.401835	0.655182	-0.838349
Exc	Dopamine	DMPK	0.920798	5.61095	0.875372	0.401908	0.655214	0.838219
Exc	Dopamine	PSMB2	-0.672348	4.44826	-0.875287	0.401967	0.655223	-0.838114
Exc	Dopamine	RTN3	-0.756321	8.85604	-0.875022	0.40209	0.655338	-0.837895
Exc	Dopamine	RNF4	-0.607199	5.2529	-0.876264	0.402184	0.655386	-0.837728
Exc	Dopamine	RPL34-AS1	-0.957249	3.66232	-0.87476	0.402225	0.655386	-0.837653
Exc	Dopamine	LY6H	0.994151	5.39022	0.886286	0.402314	0.655444	0.837496
Exc	Dopamine	PDZD8	-0.721361	5.43435	-0.874324	0.402451	0.655581	-0.837251
Exc	Dopamine	RFX2	-0.913715	5.26333	-0.875189	0.402577	0.6557	-0.837028
Exc	Dopamine	TMEM38B	0.812244	4.05941	0.873494	0.402882	0.656065	0.836485
Exc	Dopamine	ZNF197	0.668823	5.19503	0.873446	0.402907	0.656065	0.83644
Exc	Dopamine	SOGA1	-0.362542	6.58637	-0.874758	0.403004	0.656136	-0.836268
Exc	Dopamine	SLC22A10	-0.954109	8.11378	-0.879068	0.403261	0.656465	-0.835812
Exc	Dopamine	LINC01176	0.687274	2.62437	0.872666	0.403313	0.656465	0.835719
Exc	Dopamine	NUP43	1.13336	3.29446	0.87646	0.403381	0.65649	0.835598
Exc	Dopamine	OSER1-DT	-0.336721	3.05046	-0.874243	0.40367	0.656858	-0.835084
Exc	Dopamine	SGCB	0.97138	4.04931	0.871872	0.403725	0.656858	0.834987
Exc	Dopamine	ATMIN	1.14085	4.4771	0.871692	0.403819	0.656858	0.83482
Exc	Dopamine	CDK2AP1	1.46101	2.88659	0.875403	0.403819	0.656858	0.834819
Exc	Dopamine	OGFR	0.807201	6.75084	0.871324	0.40401	0.657019	0.83448
Exc	Dopamine	GLB1L2	0.741831	2.2977	0.875418	0.404056	0.657019	0.834399
Exc	Dopamine	NICN1	0.527588	3.49669	0.871194	0.404078	0.657019	0.83436
Exc	Dopamine	CALCOCO2	0.418875	5.855	0.870953	0.404203	0.657136	0.834138
Exc	Dopamine	FOXN3	0.369942	7.09593	0.870362	0.404511	0.657534	0.833592
Exc	Dopamine	RBMX2	0.75201	3.59412	0.871595	0.404554	0.657534	0.833515
Exc	Dopamine	LAMA2	-1.56216	7.27362	-0.870932	0.404761	0.657725	-0.833148
Exc	Dopamine	RNF217-AS1	0.873628	4.46872	0.86985	0.404778	0.657725	0.833118
Exc	Dopamine	USP53	-0.830472	4.79336	-0.869765	0.404843	0.657743	-0.833003
Exc	Dopamine	NFASC	0.404962	8.50598	0.870147	0.40541	0.658537	0.831998
Exc	Dopamine	NOC2L	0.765294	4.58557	0.868584	0.405438	0.658537	0.831948
Exc	Dopamine	QPCTL	1.18413	3.92535	0.868339	0.405566	0.658658	0.831722
Exc	Dopamine	ZNF45	0.663065	2.4174	0.874948	0.405628	0.658673	0.831611
Exc	Dopamine	FN3K	0.5532	4.93899	0.872738	0.405687	0.658682	0.831507
Exc	Dopamine	RBM17	0.370963	5.63317	0.869627	0.405944	0.659013	0.831052
Exc	Dopamine	PTRH1	-0.855439	3.03373	-0.867438	0.406036	0.659076	-0.830889
Exc	Dopamine	ARMCX3	0.734583	4.78796	0.868255	0.406618	0.659721	0.829859
Exc	Dopamine	HERPUD1	0.6055	3.57544	0.86978	0.406715	0.659721	0.829689
Exc	Dopamine	CPSF6	-0.917196	6.52595	-0.866418	0.406731	0.659721	-0.829661
Exc	Dopamine	ZNF415	0.70179	3.19414	0.868393	0.406753	0.659721	0.829621
Exc	Dopamine	FAM104A	-0.526324	3.71351	-0.868798	0.406804	0.659721	-0.829531
Exc	Dopamine	SLC6A17	0.715958	6.16309	0.866086	0.406892	0.659721	0.829376
Exc	Dopamine	DUSP12	0.873043	2.4475	0.868875	0.406926	0.659721	0.829316
Exc	Dopamine	HMGXB3	-0.547072	5.37319	-0.865632	0.40698	0.659721	-0.82922
Exc	Dopamine	PLAG1	-0.69647	4.27974	-0.865522	0.407038	0.659721	-0.829118
Exc	Dopamine	ADGRA3	1.40145	3.63405	0.865542	0.407053	0.659721	0.829091
Exc	Dopamine	MRPL37	-0.709905	3.62705	-0.865428	0.407086	0.659721	-0.829032
Exc	Dopamine	C16orf95	-0.563231	4.89583	-0.867271	0.407119	0.659721	-0.828974
Exc	Dopamine	B3GAT3	0.692003	4.92827	0.865349	0.407128	0.659721	0.828959
Exc	Dopamine	MED4	-0.562768	5.58478	-0.865146	0.407234	0.659727	-0.828771
Exc	Dopamine	TANGO2	0.6484	5.91456	0.865459	0.407238	0.659727	0.828763
Exc	Dopamine	ZNF200	-0.720462	2.9102	-0.86488	0.407375	0.659789	-0.828521
Exc	Dopamine	RTL5	-1.67754	2.50033	-0.864861	0.407383	0.659789	-0.828507
Exc	Dopamine	ADCY3	-0.603503	6.21614	-0.864674	0.407481	0.659849	-0.828334
Exc	Dopamine	AP3D1	0.504671	6.4466	0.864587	0.407527	0.659849	0.828254
Exc	Dopamine	METTL16	-0.549314	6.03799	-0.86429	0.407682	0.659962	-0.82798
Exc	Dopamine	PKD2	-0.496304	7.08649	-0.864249	0.407704	0.659962	-0.827941
Exc	Dopamine	B3GALT5	-1.48738	3.4934	-0.866312	0.407804	0.660037	-0.827765
Exc	Dopamine	OCLN	1.21872	3.13955	0.863761	0.407966	0.660214	0.827478
Exc	Dopamine	RPS6KA5	-0.767976	7.1	-0.86363	0.408028	0.660227	-0.827369
Exc	Dopamine	TMEM128	-0.99931	3.36996	-0.866378	0.408132	0.66031	-0.827185
Exc	Dopamine	ZFYVE21	0.533027	5.67005	0.863121	0.408295	0.660409	0.826898
Exc	Dopamine	CKB	1.30782	7.3196	0.862987	0.408365	0.660409	0.826774
Exc	Dopamine	CELSR2	0.808103	6.10611	0.862941	0.408389	0.660409	0.826732
Exc	Dopamine	CFAP73	1.10066	2.16432	0.862846	0.408439	0.660409	0.826644
Exc	Dopamine	PHTF1	-0.383379	6.73402	-0.862724	0.408503	0.660409	-0.826531
Exc	Dopamine	AC242426.2	-0.630093	5.17993	-0.86326	0.408575	0.660409	-0.826403
Exc	Dopamine	TBCE.1	0.622828	2.67173	0.86258	0.408578	0.660409	0.826398
Exc	Dopamine	SERPINB9	1.55634	3.93172	0.863276	0.408621	0.660409	0.826322
Exc	Dopamine	TMEM87B	-0.665442	4.40372	-0.862189	0.408783	0.660505	-0.826037
Exc	Dopamine	ELMSAN1	0.438956	4.88072	0.863585	0.408807	0.660505	0.825995
Exc	Dopamine	CAMK1	1.0736	4.75343	0.864311	0.408846	0.660505	0.825925
Exc	Dopamine	KIAA0895L	0.816972	5.31538	0.865063	0.408894	0.660505	0.825841
Exc	Dopamine	HSF2	-0.472867	4.59865	-0.861357	0.40922	0.660945	-0.825267
Exc	Dopamine	DR1	1.21897	3.37092	0.860954	0.409432	0.66116	0.824894
Exc	Dopamine	TMEM196	-1.24646	4.5724	-0.863323	0.409509	0.66116	-0.824759
Exc	Dopamine	ZNF780B	0.679461	6.88712	0.862602	0.409518	0.66116	0.824742
Exc	Dopamine	METTL2A	-0.633834	3.63584	-0.860696	0.409567	0.66116	-0.824656
Exc	Dopamine	LSG1	0.904334	3.8463	0.860729	0.410139	0.661969	0.823649
Exc	Dopamine	TEDC1	0.669377	3.15484	0.860143	0.410175	0.661969	0.823585
Exc	Dopamine	ARHGDIA	1.30516	4.44643	0.85941	0.410243	0.661992	0.823466
Exc	Dopamine	CCDC26	2.29183	2.51437	0.863567	0.41064	0.662546	0.822767
Exc	Dopamine	TOPBP1	-0.278098	5.26038	-0.860053	0.41074	0.662621	-0.822591
Exc	Dopamine	AP006261.1	0.902347	4.61173	0.858056	0.410956	0.662882	0.822213
Exc	Dopamine	TPM2	-1.73644	3.47096	-0.865908	0.411358	0.663366	-0.821507
Exc	Dopamine	SPAG7	0.970506	3.69529	0.857282	0.411363	0.663366	0.821497
Exc	Dopamine	SIRPA	-0.62164	6.87976	-0.857056	0.411482	0.663423	-0.821288
Exc	Dopamine	ZKSCAN7-AS1	0.833673	4.09794	0.857011	0.411506	0.663423	0.821246
Exc	Dopamine	RSAD1	0.984624	4.34608	0.856882	0.411574	0.663446	0.821127
Exc	Dopamine	FAM3A	1.02605	3.0506	0.859556	0.411683	0.663536	0.820935
Exc	Dopamine	FAM157C	2.39576	2.51664	0.858156	0.411974	0.663918	0.820424
Exc	Dopamine	PIGU	-0.56717	5.82408	-0.855806	0.412142	0.664101	-0.820131
Exc	Dopamine	SRPRA	1.13522	3.70842	0.858287	0.412352	0.664326	0.819761
Exc	Dopamine	ANKRD35	0.969167	3.19255	0.856885	0.412431	0.664326	0.819624
Exc	Dopamine	ANTXR2	2.99993	2.7496	0.855236	0.412442	0.664326	0.819604
Exc	Dopamine	SUPT7L	0.549645	4.66839	0.85742	0.41252	0.664365	0.819466
Exc	Dopamine	TCTN2	-0.764176	4.07082	-0.857989	0.412625	0.664446	-0.819284
Exc	Dopamine	LARS2	-0.653015	5.42026	-0.859625	0.412956	0.664893	-0.818703
Exc	Dopamine	TSHZ1	0.34869	5.51096	0.856551	0.413041	0.664937	0.818554
Exc	Dopamine	PPP1R7	0.447744	5.58465	0.856913	0.413103	0.664937	0.818446
Exc	Dopamine	LINC01358	-1.79919	3.49831	-0.856788	0.413144	0.664937	-0.818373
Exc	Dopamine	MTRR	1.00459	4.8891	0.85338	0.413423	0.665284	0.817885
Exc	Dopamine	TIPRL	-0.469242	5.11568	-0.854278	0.413516	0.665284	-0.817723
Exc	Dopamine	SCN3B	0.910817	6.56066	0.854933	0.413521	0.665284	0.817713
Exc	Dopamine	ZNF75A	0.578941	5.57423	0.853042	0.413676	0.665446	0.817442
Exc	Dopamine	PSMD11	0.521911	5.58976	0.852837	0.413826	0.665601	0.817179
Exc	Dopamine	ATP5IF1	2.07943	3.879	0.852399	0.413942	0.665699	0.816977
Exc	Dopamine	TDRD7	-0.502568	4.69054	-0.852299	0.413995	0.665699	-0.816884
Exc	Dopamine	ZCCHC9	-0.655517	3.6049	-0.852852	0.414189	0.665925	-0.816543
Exc	Dopamine	RGS20	-1.28518	4.10315	-0.851783	0.414268	0.665964	-0.816406
Exc	Dopamine	AL356433.1	-1.27727	2.39995	-0.851849	0.414617	0.666419	-0.815796
Exc	Dopamine	AHI1	-0.714452	9.50436	-0.854	0.414658	0.666419	-0.815724
Exc	Dopamine	MYL6B	0.921243	4.59723	0.850756	0.414812	0.666497	0.815456
Exc	Dopamine	THSD4	-1.4457	4.34715	-0.85075	0.414815	0.666497	-0.81545
Exc	Dopamine	CPT1C	0.591532	6.50566	0.850541	0.414925	0.666588	0.815257
Exc	Dopamine	STEAP1B	1.88125	4.62212	0.849825	0.415305	0.667102	0.814594
Exc	Dopamine	LINC00174	0.769094	4.69186	0.85241	0.415356	0.667102	0.814505
Exc	Dopamine	TMEM245	-0.416323	6.6764	-0.849632	0.415407	0.667102	-0.814415
Exc	Dopamine	FAM102B	-0.486628	5.42511	-0.851679	0.415484	0.667138	-0.814282
Exc	Dopamine	TMED10	0.768639	4.90586	0.849359	0.415552	0.667162	0.814162
Exc	Dopamine	NEURL1	-0.661593	6.87135	-0.84892	0.415785	0.667427	-0.813755
Exc	Dopamine	SARM1	0.63313	5.9377	0.848753	0.415875	0.667427	0.813598
Exc	Dopamine	LINC02668	-0.976376	3.41782	-0.853105	0.41588	0.667427	-0.81359
Exc	Dopamine	TMEM35A	-1.63342	2.92416	-0.849472	0.415983	0.667427	-0.81341
Exc	Dopamine	TERF2IP	0.602721	6.99934	0.851	0.416018	0.667427	0.81335
Exc	Dopamine	PRKRA	0.762455	4.34093	0.851027	0.416042	0.667427	0.813307
Exc	Dopamine	SLC25A42	0.73717	5.61318	0.84831	0.41612	0.667433	0.813171
Exc	Dopamine	GBF1	-0.306605	6.86502	-0.848227	0.416153	0.667433	-0.813113
Exc	Dopamine	KIAA1671	-0.422625	6.93473	-0.850135	0.416225	0.667462	-0.812987
Exc	Dopamine	SMPD3	-0.626761	5.78104	-0.848883	0.416287	0.667465	-0.812879
Exc	Dopamine	AC004540.1	-1.27524	4.57825	-0.849377	0.416335	0.667465	-0.812796
Exc	Dopamine	AC105916.1	-0.891233	5.08411	-0.849434	0.416442	0.66755	-0.812609
Exc	Dopamine	AK6	0.580682	3.39482	0.847216	0.41669	0.667715	0.812177
Exc	Dopamine	FGD1	-0.660669	4.96501	-0.847202	0.416698	0.667715	-0.812164
Exc	Dopamine	MDGA2	-0.737321	9.97165	-0.847183	0.416707	0.667715	-0.812147
Exc	Dopamine	VMA21	-1.79489	3.00218	-0.852084	0.417044	0.668157	-0.81156
Exc	Dopamine	LINC01004	-0.892871	5.31666	-0.846462	0.417091	0.668157	-0.811478
Exc	Dopamine	KCTD21-AS1	-2.11036	2.62466	-0.857685	0.417319	0.668435	-0.811081
Exc	Dopamine	RBM22	0.704495	3.72258	0.845926	0.417403	0.668482	0.810936
Exc	Dopamine	TRAK2	-0.520748	6.50045	-0.84568	0.417507	0.668563	-0.810754
Exc	Dopamine	ATP5MPL	0.864609	4.62895	0.846805	0.417721	0.66882	0.810381
Exc	Dopamine	FXN	0.763306	4.18223	0.85126	0.41779	0.668843	0.810262
Exc	Dopamine	GART	0.440254	4.77424	0.845999	0.41788	0.668901	0.810104
Exc	Dopamine	PLEKHA6	-0.678403	8.04283	-0.845317	0.418137	0.669225	-0.809658
Exc	Dopamine	USP2-AS1	-0.935936	5.14172	-0.844535	0.418688	0.670007	-0.808699
Exc	Dopamine	LIN9	-0.928612	3.19258	-0.845001	0.418745	0.670007	-0.808601
Exc	Dopamine	ZNF133	0.629137	6.20554	0.845962	0.418811	0.670007	0.808486
Exc	Dopamine	SLC14A2-AS1	-1.12278	2.52862	-0.843173	0.418843	0.670007	-0.808431
Exc	Dopamine	CENPT	0.794798	5.26515	0.843211	0.418919	0.670043	0.808297
Exc	Dopamine	FP236383.3	-3.5388	4.93469	-0.842811	0.419036	0.670143	-0.808095
Exc	Dopamine	TBKBP1	0.628419	4.27657	0.842926	0.419158	0.670231	0.807884
Exc	Dopamine	AC090518.1	-1.12914	2.77487	-0.842472	0.419247	0.670231	-0.807728
Exc	Dopamine	ZNF280B	-0.632532	3.80277	-0.84234	0.419287	0.670231	-0.807658
Exc	Dopamine	ACTR2	-0.551406	6.88445	-0.842301	0.419308	0.670231	-0.807622
Exc	Dopamine	ATIC	0.600719	4.36368	0.84208	0.419426	0.670266	0.807418
Exc	Dopamine	PUS1	-0.581336	4.63632	-0.842057	0.419438	0.670266	-0.807396
Exc	Dopamine	HIBADH	-0.796415	5.68476	-0.841912	0.419534	0.670332	-0.80723
Exc	Dopamine	HNRNPA3	0.888568	5.87535	0.841274	0.419857	0.670742	0.80667
Exc	Dopamine	SYT7	0.808164	8.05462	0.841017	0.419994	0.670742	0.806432
Exc	Dopamine	RGP1	-0.765533	3.94569	-0.843069	0.420012	0.670742	-0.8064
Exc	Dopamine	BCOR	0.69363	5.56648	0.840908	0.420052	0.670742	0.806331
Exc	Dopamine	LINC00571	-0.608985	3.70418	-0.84089	0.420062	0.670742	-0.806314
Exc	Dopamine	FOXO3	-0.493695	6.79943	-0.840695	0.420199	0.670875	-0.806075
Exc	Dopamine	RIPOR2	0.490833	5.90377	0.840426	0.42031	0.670915	0.805884
Exc	Dopamine	NKAIN2	-0.733425	10.4185	-0.840286	0.420385	0.670915	-0.805754
Exc	Dopamine	UBXN6	-0.446268	5.07055	-0.840282	0.420387	0.670915	-0.80575
Exc	Dopamine	PCDHB10	0.914325	2.52551	0.842333	0.420572	0.67098	0.805429
Exc	Dopamine	PTPRN2	-0.527085	11.1186	-0.83985	0.420618	0.67098	-0.805349
Exc	Dopamine	MPZL1	-0.697954	4.81566	-0.840724	0.420651	0.67098	-0.805292
Exc	Dopamine	PPP2R2D	-0.391398	6.3625	-0.840746	0.420664	0.67098	-0.805269
Exc	Dopamine	PGAM5	0.843455	2.98025	0.839608	0.420747	0.67098	0.805126
Exc	Dopamine	AF274853.1	-1.18576	2.29715	-0.843802	0.42077	0.67098	-0.805086
Exc	Dopamine	LPCAT4	-0.772533	6.67516	-0.839875	0.420808	0.67098	-0.805021
Exc	Dopamine	MEX3D	0.777559	2.17581	0.839202	0.420965	0.671143	0.804749
Exc	Dopamine	RETREG2	1.6191	4.03802	0.837881	0.421672	0.672184	0.803524
Exc	Dopamine	VEGFD	-0.836908	3.20916	-0.840551	0.42193	0.672387	-0.803077
Exc	Dopamine	SNAP29	0.469699	4.5547	0.838269	0.421992	0.672387	0.80297
Exc	Dopamine	TSN	0.832305	4.31058	0.837245	0.422013	0.672387	0.802934
Exc	Dopamine	POLRMT	0.707304	4.23936	0.837533	0.422017	0.672387	0.802927
Exc	Dopamine	SRFBP1	-0.515281	4.62577	-0.836953	0.422169	0.672543	-0.802663
Exc	Dopamine	VKORC1	-2.00309	2.86156	-0.836406	0.422463	0.672924	-0.802155
Exc	Dopamine	AL450322.2	-0.839313	4.18413	-0.837232	0.422726	0.673177	-0.801701
Exc	Dopamine	ABHD6	-0.474177	5.85422	-0.835907	0.422731	0.673177	-0.801693
Exc	Dopamine	LMNB1	-0.550648	3.30408	-0.838653	0.423017	0.673457	-0.801197
Exc	Dopamine	EEF1E1	-0.652879	3.6807	-0.836146	0.423027	0.673457	-0.80118
Exc	Dopamine	COQ7	-1.036	2.85942	-0.837856	0.423079	0.673457	-0.801092
Exc	Dopamine	RLF	-0.483641	6.89185	-0.838446	0.423124	0.673457	-0.801013
Exc	Dopamine	NAIP	1.80261	4.71524	0.835513	0.423396	0.673803	0.800543
Exc	Dopamine	PGRMC2	-0.875178	4.19698	-0.834459	0.423508	0.673895	-0.800349
Exc	Dopamine	HECTD1	0.385672	6.68931	0.834078	0.423714	0.674015	0.799994
Exc	Dopamine	AC006141.1	1.01687	3.28593	0.833915	0.423801	0.674015	0.799845
Exc	Dopamine	CCT3	0.758516	4.87911	0.835137	0.423827	0.674015	0.799799
Exc	Dopamine	PSME2	0.68325	3.45388	0.838736	0.423854	0.674015	0.799754
Exc	Dopamine	TNKS1BP1	-0.644197	5.00081	-0.833811	0.423857	0.674015	-0.799749
Exc	Dopamine	ZNF254	-0.440994	6.0136	-0.833625	0.423957	0.674088	-0.799575
Exc	Dopamine	ARHGAP17	-0.553333	5.99068	-0.832847	0.424375	0.674657	-0.798854
Exc	Dopamine	NUTM2A-AS1	0.500482	6.58223	0.832779	0.424424	0.674657	0.798769
Exc	Dopamine	RTF1	0.607368	6.76839	0.83258	0.424519	0.674721	0.798606
Exc	Dopamine	LCMT1	-0.4224	5.85538	-0.832898	0.424599	0.674761	-0.798468
Exc	Dopamine	SNX15	-0.575652	2.48328	-0.932715	0.424667	0.674783	-0.79835
Exc	Dopamine	COQ4	0.536709	5.56092	0.832184	0.424732	0.674792	0.798239
Exc	Dopamine	CEP104	0.508236	5.64845	0.832129	0.424782	0.674792	0.798152
Exc	Dopamine	BEX4	1.19379	5.00287	0.831813	0.424932	0.674826	0.797894
Exc	Dopamine	AL162493.1	-1.29821	3.72577	-0.841632	0.424946	0.674826	-0.79787
Exc	Dopamine	MATR3	1.15532	2.62311	0.833341	0.424967	0.674826	0.797834
Exc	Dopamine	MAP3K3	-0.662189	6.45388	-0.831396	0.425185	0.674959	-0.797458
Exc	Dopamine	UBP1	-0.512071	6.18771	-0.83135	0.425189	0.674959	-0.797451
Exc	Dopamine	DPP10	0.556808	10.7574	0.83127	0.425224	0.674959	0.79739
Exc	Dopamine	FAM50A	-0.82774	5.4307	-0.834175	0.42527	0.674959	-0.797312
Exc	Dopamine	CCDC126	0.428741	3.80503	0.832528	0.425347	0.674995	0.79718
Exc	Dopamine	FPGT	1.06807	4.53209	0.83249	0.425478	0.675116	0.796954
Exc	Dopamine	NCAM2	-1.08969	9.80909	-0.830683	0.425541	0.67513	-0.796845
Exc	Dopamine	PWWP3B	1.11819	3.25419	0.83312	0.425655	0.675156	0.796648
Exc	Dopamine	TMEM271	-1.18726	2.28248	-0.83045	0.425667	0.675156	-0.796629
Exc	Dopamine	OPTN	-0.486367	6.73157	-0.830276	0.425761	0.675218	-0.796467
Exc	Dopamine	CERNA1	-0.80015	2.37178	-0.831642	0.425856	0.675283	-0.796303
Exc	Dopamine	SCLT1	0.582042	7.34922	0.829966	0.425928	0.67531	0.796179
Exc	Dopamine	DUSP18	0.812995	3.85458	0.829745	0.426047	0.675412	0.795975
Exc	Dopamine	DCUN1D5	-0.904055	4.41177	-0.829142	0.426372	0.675649	-0.795415
Exc	Dopamine	SLC4A8	0.220106	7.41302	0.834437	0.426375	0.675649	0.79541
Exc	Dopamine	ANKRD30BL	-0.438615	8.57207	-0.831521	0.426384	0.675649	-0.795394
Exc	Dopamine	ING4	0.687396	5.14235	0.829098	0.426415	0.675649	0.795341
Exc	Dopamine	CLTCL1	1.70182	4.13327	0.828743	0.426588	0.675836	0.795044
Exc	Dopamine	MAN1A2	-0.457977	7.63009	-0.82856	0.426687	0.675906	-0.794874
Exc	Dopamine	AGRN	-1.10201	5.3202	-0.828251	0.426853	0.676	-0.794588
Exc	Dopamine	MZF1	0.558586	5.71735	0.828248	0.426855	0.676	0.794585
Exc	Dopamine	ZNHIT3	-0.677563	3.34288	-0.827803	0.427096	0.676294	-0.794171
Exc	Dopamine	PICALM	0.96023	7.15786	0.827507	0.427255	0.6764	0.793897
Exc	Dopamine	OIP5-AS1	1.14722	5.60058	0.82734	0.427346	0.6764	0.793741
Exc	Dopamine	SIAH1	-0.609082	4.06502	-0.827317	0.427358	0.6764	-0.79372
Exc	Dopamine	GPR107	0.336985	5.88906	0.82928	0.427381	0.6764	0.793681
Exc	Dopamine	NPTXR	-1.07142	6.17684	-0.827142	0.427471	0.676416	-0.793527
Exc	Dopamine	BUD13	0.835149	3.22168	0.830436	0.427501	0.676416	0.793475
Exc	Dopamine	AC112722.1	-0.70531	2.92795	-0.828288	0.427748	0.676561	-0.793051
Exc	Dopamine	GNAI1	0.872733	6.30416	0.826589	0.427752	0.676561	0.793044
Exc	Dopamine	AC005089.1	-0.727218	4.05782	-0.826634	0.427789	0.676561	-0.792981
Exc	Dopamine	FUT10	0.749279	4.04643	0.82638	0.427865	0.676561	0.79285
Exc	Dopamine	HR	0.877206	4.33588	0.826378	0.427866	0.676561	0.792848
Exc	Dopamine	GPHN	-0.660305	9.39434	-0.82612	0.428006	0.676695	-0.792608
Exc	Dopamine	KLHL28	-0.470154	4.31658	-0.826097	0.428156	0.676783	-0.79235
Exc	Dopamine	DCPS	-0.979236	3.42642	-0.828331	0.428213	0.676783	-0.792253
Exc	Dopamine	MAGED1	-0.465816	6.33157	-0.825916	0.428281	0.676783	-0.792137
Exc	Dopamine	CAPZA1	0.600726	5.38276	0.825557	0.428311	0.676783	0.792085
Exc	Dopamine	SPAST	-0.585162	5.74505	-0.825512	0.428335	0.676783	-0.792044
Exc	Dopamine	TRIM17	-0.792036	3.86411	-0.8251	0.428558	0.677049	-0.791661
Exc	Dopamine	CNIH3	0.377908	6.21435	0.824839	0.4287	0.677073	0.791419
Exc	Dopamine	AL807742.1	-1.00172	5.51923	-0.826067	0.428716	0.677073	-0.79139
Exc	Dopamine	TNFAIP8L1	0.63032	4.23918	0.824768	0.428738	0.677073	0.791353
Exc	Dopamine	STMN3	0.739583	6.31221	0.824667	0.428793	0.677073	0.791259
Exc	Dopamine	SETD6	0.663385	3.30258	0.824446	0.428916	0.677119	0.791049
Exc	Dopamine	MAN2C1	0.572253	6.93104	0.824339	0.428971	0.677119	0.790954
Exc	Dopamine	MZT2A	0.435408	4.97429	0.825762	0.428987	0.677119	0.790927
Exc	Dopamine	DHRS4L2	0.984196	3.7887	0.824197	0.429048	0.677129	0.790822
Exc	Dopamine	PDCD2	0.524258	3.07823	0.826023	0.42932	0.677473	0.790355
Exc	Dopamine	MED24	0.427353	5.38427	0.8232	0.429588	0.677809	0.789897
Exc	Dopamine	AACS	-0.414234	7.09321	-0.823064	0.429662	0.677839	-0.78977
Exc	Dopamine	MRPL39	-0.768482	3.51861	-0.82258	0.429925	0.678157	-0.78932
Exc	Dopamine	C1orf112	0.962832	4.34957	0.825413	0.429973	0.678157	0.789238
Exc	Dopamine	KCNA1	-1.03807	4.77961	-0.822088	0.430192	0.678416	-0.788863
Exc	Dopamine	PLCH2	0.936357	5.0376	0.82272	0.430602	0.678976	0.788161
Exc	Dopamine	PDS5A	-0.39323	7.31541	-0.821013	0.430776	0.679164	-0.787864
Exc	Dopamine	SPAG5	-0.805242	3.30004	-0.820744	0.430922	0.679307	-0.787615
Exc	Dopamine	FAM114A2	-0.419293	3.58944	-0.820492	0.43106	0.679386	-0.78738
Exc	Dopamine	GP6	-0.51712	4.3094	-0.823326	0.431082	0.679386	-0.787341
Exc	Dopamine	ZNF607	-0.734753	3.4989	-0.821946	0.431194	0.679476	-0.78715
Exc	Dopamine	HNRNPC	-0.783912	6.61802	-0.820115	0.431264	0.6795	-0.78703
Exc	Dopamine	MCCC1	-0.429022	6.56091	-0.820125	0.431343	0.679522	-0.786895
Exc	Dopamine	AC007368.1	-0.700161	7.66922	-0.821994	0.431415	0.679522	-0.786773
Exc	Dopamine	SHOC2	-0.458595	5.79589	-0.825241	0.431469	0.679522	-0.786681
Exc	Dopamine	XPOT	0.514176	4.70986	0.825039	0.431557	0.679522	0.78653
Exc	Dopamine	WDR92	-0.526479	4.76011	-0.820314	0.431594	0.679522	-0.786467
Exc	Dopamine	RANBP3	-0.641953	5.14794	-0.820847	0.431608	0.679522	-0.786442
Exc	Dopamine	AL590822.1	1.30907	2.14948	0.819327	0.431694	0.67957	0.786297
Exc	Dopamine	AC024558.2	-0.982222	4.65665	-0.818948	0.4319	0.679807	-0.785945
Exc	Dopamine	AL445433.2	-0.752842	5.8439	-0.821199	0.432027	0.679921	-0.785728
Exc	Dopamine	DPP7	0.778688	6.52674	0.818807	0.432153	0.680032	0.785513
Exc	Dopamine	PCDH11Y	0.99458	6.31553	0.820919	0.432474	0.680326	0.784965
Exc	Dopamine	PNISR	0.467378	8.2022	0.820115	0.432476	0.680326	0.784962
Exc	Dopamine	ADRB1	-0.756584	3.63933	-0.818438	0.43255	0.680326	-0.784835
Exc	Dopamine	DDX42	0.440058	6.16567	0.817723	0.43259	0.680326	0.784767
Exc	Dopamine	GMEB2	-0.755131	3.93786	-0.817637	0.432614	0.680326	-0.784726
Exc	Dopamine	ATP2A2	-0.934511	7.10857	-0.817357	0.432767	0.680349	-0.784466
Exc	Dopamine	ZNF211	0.819988	3.25857	0.817342	0.432775	0.680349	0.784452
Exc	Dopamine	RNF13	0.891651	6.64961	0.817307	0.432794	0.680349	0.78442
Exc	Dopamine	AC007686.4	-0.904305	3.06482	-0.822159	0.43298	0.680492	-0.784103
Exc	Dopamine	PEG10	2.06374	4.25569	0.817989	0.433144	0.680492	0.783823
Exc	Dopamine	KAZN	0.512651	10.8019	0.818159	0.43323	0.680492	0.783677
Exc	Dopamine	HUS1	-0.782456	3.40913	-0.817215	0.433274	0.680492	-0.783602
Exc	Dopamine	BCLAF3	-0.36289	5.53038	-0.818343	0.433283	0.680492	-0.783586
Exc	Dopamine	GLO1	0.905953	4.63653	0.816401	0.433288	0.680492	0.783578
Exc	Dopamine	PDIA2	1.11267	6.35958	0.818331	0.433293	0.680492	0.783569
Exc	Dopamine	ACSF3	-0.59447	5.42376	-0.816579	0.433502	0.680492	-0.783213
Exc	Dopamine	BHLHE40	-1.33493	4.11521	-0.815999	0.433508	0.680492	-0.783204
Exc	Dopamine	ZNF583	-0.736783	4.26115	-0.815966	0.433525	0.680492	-0.783173
Exc	Dopamine	NUP54	-0.514625	5.4161	-0.815946	0.433537	0.680492	-0.783154
Exc	Dopamine	NBPF12	-0.809587	6.4207	-0.816848	0.433634	0.680492	-0.782989
Exc	Dopamine	TMEM260	-0.425458	6.30745	-0.819006	0.433693	0.680492	-0.782889
Exc	Dopamine	GRPEL1	1.05264	2.63129	0.815608	0.433721	0.680492	0.78284
Exc	Dopamine	AC245297.3	0.903856	4.50084	0.816921	0.433723	0.680492	0.782837
Exc	Dopamine	TUBGCP4	-0.834094	4.56976	-0.815477	0.433819	0.680492	-0.782673
Exc	Dopamine	FLYWCH2	-0.553082	3.83995	-0.815424	0.433822	0.680492	-0.782669
Exc	Dopamine	ERCC6L2	-0.542017	7.27293	-0.815324	0.433876	0.680492	-0.782576
Exc	Dopamine	ATP6V1C1	-0.738556	6.02308	-0.815063	0.434019	0.680629	-0.782333
Exc	Dopamine	LGALSL-DT	0.659888	5.21625	0.815771	0.434189	0.680743	0.782043
Exc	Dopamine	AKAP8L	-0.453368	7.75874	-0.814656	0.434241	0.680743	-0.781954
Exc	Dopamine	IMMP2L	-1.07549	7.70312	-0.816412	0.434368	0.680743	-0.781738
Exc	Dopamine	ZNF101	0.754962	3.10376	0.816793	0.434401	0.680743	0.781683
Exc	Dopamine	FAM153A	-0.835932	6.87087	-0.818579	0.43443	0.680743	-0.781633
Exc	Dopamine	SCRN3	1.09709	3.65198	0.814266	0.434454	0.680743	0.781592
Exc	Dopamine	UXS1	-0.26859	5.63077	-0.817707	0.434482	0.680743	-0.781545
Exc	Dopamine	ANKZF1	0.75673	5.44208	0.814341	0.434532	0.680743	0.78146
Exc	Dopamine	PEX11B	0.787472	3.26668	0.815726	0.434671	0.680875	0.781223
Exc	Dopamine	HDAC7	-0.650656	5.71046	-0.813367	0.434946	0.681146	-0.780756
Exc	Dopamine	NELFB	0.577445	4.61161	0.813333	0.434965	0.681146	0.780725
Exc	Dopamine	TRIT1	-0.572996	5.0783	-0.813207	0.435055	0.681146	-0.780571
Exc	Dopamine	ATP8B4	-1.05227	5.21554	-0.814477	0.435065	0.681146	-0.780554
Exc	Dopamine	STAMBPL1	-0.791602	5.77089	-0.814392	0.435289	0.681411	-0.780172
Exc	Dopamine	CASC4	0.478704	8.06437	0.81261	0.43536	0.681436	0.780052
Exc	Dopamine	SRD5A3	0.490893	4.13411	0.815329	0.435422	0.681446	0.779947
Exc	Dopamine	SNRPA1	-0.474807	4.60581	-0.812714	0.435521	0.681515	-0.779779
Exc	Dopamine	ZMYND19	0.525368	2.73814	0.81208	0.435651	0.681632	0.779558
Exc	Dopamine	FAM214A	-0.664072	5.99044	-0.811567	0.435932	0.681841	-0.779081
Exc	Dopamine	JAKMIP3	0.475949	7.50908	0.811563	0.435934	0.681841	0.779078
Exc	Dopamine	COL5A2	-2.0087	6.76542	-0.811651	0.43595	0.681841	-0.77905
Exc	Dopamine	ZNF322	-0.692005	3.9902	-0.811359	0.436046	0.681887	-0.778888
Exc	Dopamine	TLN1	0.547272	4.55099	0.812111	0.43609	0.681887	0.778813
Exc	Dopamine	N4BP3	-1.14065	2.48173	-0.810948	0.436271	0.682011	-0.778506
Exc	Dopamine	DPF3	0.913075	5.52202	0.810932	0.43628	0.682011	0.778491
Exc	Dopamine	ZNF771	0.539207	4.20784	0.81438	0.436429	0.682158	0.778238
Exc	Dopamine	PITPNB	-0.489226	5.22875	-0.812588	0.436501	0.682173	-0.778116
Exc	Dopamine	CEBPG	-0.800211	3.60881	-0.810216	0.436672	0.682173	-0.777825
Exc	Dopamine	PRKAG2	-0.544672	8.81038	-0.810002	0.43679	0.682173	-0.777626
Exc	Dopamine	RO60	0.592187	4.87375	0.809977	0.436803	0.682173	0.777603
Exc	Dopamine	SRSF11	0.480681	8.47306	0.810348	0.43681	0.682173	0.777591
Exc	Dopamine	APIP	0.567912	4.79961	0.810934	0.436819	0.682173	0.777575
Exc	Dopamine	ZNF596	0.85855	3.42878	0.809849	0.436873	0.682173	0.777484
Exc	Dopamine	LUC7L2	-0.503151	7.73793	-0.809837	0.43688	0.682173	-0.777473
Exc	Dopamine	UBQLN4	-0.385263	3.69035	-0.809668	0.436973	0.682232	-0.777315
Exc	Dopamine	ASTE1	0.552812	2.79746	0.809465	0.437085	0.682305	0.777126
Exc	Dopamine	PPCDC	0.579957	5.22759	0.81162	0.43713	0.682305	0.777049
Exc	Dopamine	RPAIN	0.629608	4.69778	0.808854	0.43742	0.68266	0.776558
Exc	Dopamine	CYP2C8	-1.05117	2.54366	-0.919793	0.437479	0.68266	-0.776458
Exc	Dopamine	AFTPH	-0.493947	5.83653	-0.808878	0.437551	0.68266	-0.776336
Exc	Dopamine	ADAMTS19	0.459606	5.79037	0.810771	0.437578	0.68266	0.776289
Exc	Dopamine	ACTR1A	0.797872	4.71041	0.808101	0.437834	0.682972	0.775856
Exc	Dopamine	VPS29	0.468831	4.60441	0.810473	0.438026	0.683116	0.775531
Exc	Dopamine	MDGA1	-0.793859	3.99681	-0.809404	0.438062	0.683116	-0.77547
Exc	Dopamine	LMNB2	0.778076	3.44423	0.808498	0.438092	0.683116	0.77542
Exc	Dopamine	CDK11B	0.80389	5.39814	0.807407	0.438215	0.683222	0.77521
Exc	Dopamine	AC009404.1	0.743309	2.15321	0.807112	0.438377	0.683389	0.774936
Exc	Dopamine	AC092910.3	0.500111	3.02633	0.806928	0.438636	0.683706	0.774498
Exc	Dopamine	FRA10AC1	-0.408219	5.5241	-0.809504	0.438758	0.683809	-0.774293
Exc	Dopamine	ZSCAN9	0.700671	2.16428	0.806101	0.438934	0.683885	0.773995
Exc	Dopamine	MRPL30	0.841055	2.46119	0.805969	0.439006	0.683885	0.773873
Exc	Dopamine	GPATCH1	0.372894	4.36636	0.805927	0.439029	0.683885	0.773834
Exc	Dopamine	ACAD9	0.528893	5.20056	0.806919	0.439049	0.683885	0.7738
Exc	Dopamine	SLTM	0.562152	6.50104	0.805829	0.439083	0.683885	0.773742
Exc	Dopamine	YME1L1	0.258887	6.58799	0.808004	0.439213	0.683927	0.773523
Exc	Dopamine	RAI1	-0.751981	7.32294	-0.809225	0.439221	0.683927	-0.773509
Exc	Dopamine	RNPC3	0.612127	7.21525	0.804877	0.439607	0.684298	0.772856
Exc	Dopamine	SURF6	0.706811	4.02306	0.806281	0.439645	0.684298	0.772792
Exc	Dopamine	ZBED1	1.05354	2.94427	0.808943	0.439721	0.684298	0.772665
Exc	Dopamine	COPS5	0.7932	3.75395	0.80682	0.43973	0.684298	0.77265
Exc	Dopamine	ABCA9	-0.633045	6.04993	-0.804644	0.439736	0.684298	-0.772639
Exc	Dopamine	RDH13	0.669654	4.95656	0.804437	0.43985	0.68439	0.772446
Exc	Dopamine	ZNF418	-0.512027	4.06649	-0.804253	0.439952	0.684462	-0.772275
Exc	Dopamine	NOP9	1.06299	2.39098	0.807631	0.440122	0.684641	0.771987
Exc	Dopamine	LINC00970	-0.858665	6.62504	-0.804718	0.440353	0.684854	-0.771597
Exc	Dopamine	SGTB	-1.03445	5.24327	-0.803494	0.44037	0.684854	-0.771568
Exc	Dopamine	WDR17	-0.713066	7.62324	-0.806737	0.440561	0.685021	-0.771246
Exc	Dopamine	RFNG	0.828309	4.35041	0.80529	0.440588	0.685021	0.7712
Exc	Dopamine	NFE2L1	1.03626	5.24435	0.802955	0.440668	0.685058	0.771066
Exc	Dopamine	CDH2	-0.871273	7.50604	-0.805143	0.441034	0.685541	-0.770449
Exc	Dopamine	AC008415.1	-1.94673	5.45007	-0.804744	0.441171	0.685668	-0.770218
Exc	Dopamine	YEATS4	0.931193	3.05604	0.802943	0.441283	0.685755	0.770029
Exc	Dopamine	WDR91	0.46189	4.25902	0.806894	0.441407	0.685851	0.76982
Exc	Dopamine	POLDIP2	0.896953	4.1013	0.801454	0.441497	0.685851	0.769668
Exc	Dopamine	GAK	0.520422	7.1234	0.801428	0.441511	0.685851	0.769644
Exc	Dopamine	XKR9	-1.51632	4.50812	-0.80197	0.441731	0.685907	-0.769274
Exc	Dopamine	PID1	-0.381551	6.59124	-0.800991	0.441753	0.685907	-0.769237
Exc	Dopamine	DCAF11	0.666042	4.11524	0.800964	0.441767	0.685907	0.769212
Exc	Dopamine	LINC02607	1.30232	3.00433	0.800961	0.441769	0.685907	0.76921
Exc	Dopamine	PPP1R9A	-0.345761	7.98755	-0.802407	0.44186	0.685962	-0.769056
Exc	Dopamine	GXYLT1	0.728892	3.72544	0.800322	0.442122	0.686283	0.768614
Exc	Dopamine	LMF1	0.527657	7.32419	0.799959	0.442323	0.686509	0.768277
Exc	Dopamine	INHA	0.824875	3.29161	0.799763	0.442431	0.686591	0.768094
Exc	Dopamine	GSTT2B	0.952295	3.30837	0.799611	0.442516	0.686635	0.767952
Exc	Dopamine	FAM169B	-0.992068	3.08029	-0.826785	0.442628	0.686723	-0.767763
Exc	Dopamine	ETNK2	0.822228	1.88639	0.801508	0.442762	0.68679	0.767538
Exc	Dopamine	PTBP2	0.942747	7.22661	0.799129	0.442782	0.68679	0.767503
Exc	Dopamine	TMA16	0.740509	2.99619	0.801839	0.442954	0.68697	0.767215
Exc	Dopamine	POLR1D	0.39926	4.57585	0.799037	0.443096	0.687078	0.766976
Exc	Dopamine	C1orf216	-0.993796	3.24087	-0.798493	0.443135	0.687078	-0.766911
Exc	Dopamine	CAMTA2	0.687418	5.9404	0.797815	0.443511	0.687575	0.766279
Exc	Dopamine	EPHX2	1.17378	2.78934	0.803373	0.443631	0.687675	0.766077
Exc	Dopamine	NFX1	-0.42238	6.85473	-0.797169	0.443984	0.687957	-0.765484
Exc	Dopamine	MAPK8IP2	0.911567	5.42546	0.797339	0.444043	0.687957	0.765384
Exc	Dopamine	DRC3	1.03566	2.60773	0.797994	0.444065	0.687957	0.765347
Exc	Dopamine	ELMOD2	0.663477	3.9673	0.796802	0.444072	0.687957	0.765335
Exc	Dopamine	TFCP2	-0.634796	6.78933	-0.796707	0.444125	0.687957	-0.765247
Exc	Dopamine	LINC00511	-0.744829	6.05972	-0.798356	0.444146	0.687957	-0.76521
Exc	Dopamine	PCM1	0.602092	8.02359	0.800031	0.444323	0.688075	0.764914
Exc	Dopamine	C1D	-0.683524	4.79119	-0.798954	0.444334	0.688075	-0.764895
Exc	Dopamine	ZNF404	0.794726	2.6451	0.805924	0.44457	0.688354	0.764498
Exc	Dopamine	SARS2	0.636271	4.52933	0.79566	0.444706	0.688478	0.764271
Exc	Dopamine	UBE2V2	-0.82794	5.30995	-0.795519	0.444784	0.688513	-0.764139
Exc	Dopamine	SYNCRIP	0.621013	4.92249	0.79513	0.445	0.688618	0.763777
Exc	Dopamine	ZNF84	0.331419	5.25133	0.795049	0.445045	0.688618	0.763702
Exc	Dopamine	CDC42SE2	-0.442916	6.66656	-0.795009	0.445067	0.688618	-0.763665
Exc	Dopamine	GON4L	0.347865	6.53482	0.79512	0.445077	0.688618	0.763647
Exc	Dopamine	VAMP2	1.51113	6.48071	0.799053	0.44513	0.688618	0.763558
Exc	Dopamine	PRXL2A	-0.706352	6.26559	-0.794609	0.44529	0.688736	-0.763291
Exc	Dopamine	PASK	0.796249	4.72487	0.795092	0.445362	0.688736	0.76317
Exc	Dopamine	DACT1	-0.885467	2.11203	-0.794457	0.445374	0.688736	-0.76315
Exc	Dopamine	KAT8	0.384434	4.88505	0.794283	0.44554	0.688906	0.762872
Exc	Dopamine	ZFYVE1	-0.68904	4.54633	-0.793496	0.445908	0.689168	-0.762254
Exc	Dopamine	PCGF3	-0.328614	5.77269	-0.795926	0.445925	0.689168	-0.762227
Exc	Dopamine	BNIP3	1.30914	5.10157	0.793394	0.445965	0.689168	0.762159
Exc	Dopamine	CPT1B	0.578063	4.13009	0.793303	0.446016	0.689168	0.762074
Exc	Dopamine	STARD7-AS1	-0.624996	3.36494	-0.793428	0.446041	0.689168	-0.762031
Exc	Dopamine	CNTNAP1	0.655452	6.58233	0.793252	0.446044	0.689168	0.762027
Exc	Dopamine	PPP2R3B	0.406072	3.86317	0.851023	0.4461	0.689168	0.761933
Exc	Dopamine	ZNF740	0.73434	3.43079	0.792453	0.446489	0.689641	0.761282
Exc	Dopamine	HERC3	0.548294	6.48002	0.792305	0.446571	0.689641	0.761144
Exc	Dopamine	USP21	0.584467	3.32559	0.797771	0.44661	0.689641	0.761078
Exc	Dopamine	SHISAL1	1.00247	4.23721	0.794105	0.446629	0.689641	0.761047
Exc	Dopamine	MEMO1	-0.901799	2.92967	-0.791999	0.446742	0.689729	-0.760858
Exc	Dopamine	RTCA	0.621116	4.5275	0.793017	0.447013	0.690015	0.760404
Exc	Dopamine	BCL2	-0.764196	6.4105	-0.794589	0.447039	0.690015	-0.760361
Exc	Dopamine	PACSIN1	-0.519149	6.83191	-0.79167	0.447192	0.690165	-0.760105
Exc	Dopamine	USP12	-0.967189	4.97869	-0.790776	0.447423	0.690436	-0.759718
Exc	Dopamine	TMEM178A	-0.430159	7.63103	-0.792026	0.447638	0.690578	-0.759358
Exc	Dopamine	RAC3	1.01569	2.45291	0.790334	0.447669	0.690578	0.759306
Exc	Dopamine	ZNF700	-0.44464	4.27303	-0.793063	0.447682	0.690578	-0.759284
Exc	Dopamine	SRRM2	0.556365	8.53721	0.790078	0.447812	0.690663	0.759068
Exc	Dopamine	CBY1	-0.365329	4.94358	-0.791202	0.44785	0.690663	-0.759005
Exc	Dopamine	C5orf22	0.47253	4.03219	0.79001	0.447936	0.69071	0.758861
Exc	Dopamine	GGNBP2	0.256193	6.11696	0.791413	0.448034	0.690775	0.758697
Exc	Dopamine	TSR1	0.480099	4.18046	0.789096	0.44836	0.691192	0.758151
Exc	Dopamine	TCEAL6	1.64552	3.22529	0.788178	0.448873	0.691888	0.757296
Exc	Dopamine	SSRP1	0.358872	5.05842	0.788087	0.448924	0.691888	0.75721
Exc	Dopamine	NRGN	1.35504	8.3316	0.787535	0.449232	0.692254	0.756696
Exc	Dopamine	STPG4	0.847227	2.59362	0.789128	0.449273	0.692254	0.756627
Exc	Dopamine	LINC01266	-1.77514	4.79961	-0.788528	0.449582	0.692632	-0.756112
Exc	Dopamine	FIZ1	-0.814354	2.55172	-0.786822	0.449631	0.692632	-0.756031
Exc	Dopamine	POLN	-0.716013	4.74397	-0.786319	0.449912	0.692902	-0.755562
Exc	Dopamine	AC087294.1	-0.635699	3.43474	-0.78618	0.44999	0.692902	-0.755432
Exc	Dopamine	BAIAP2-DT	1.13542	3.28542	0.786083	0.450044	0.692902	0.755342
Exc	Dopamine	FAM192A	0.376962	4.59184	0.788085	0.450075	0.692902	0.755291
Exc	Dopamine	PIWIL4	-0.735646	3.72615	-0.786007	0.450087	0.692902	-0.755271
Exc	Dopamine	TBP	-0.448044	4.05803	-0.786669	0.450258	0.693019	-0.754985
Exc	Dopamine	INTS2	0.557704	4.86068	0.785597	0.450316	0.693019	0.754888
Exc	Dopamine	ERI3	-0.649707	6.56846	-0.789543	0.450378	0.693019	-0.754785
Exc	Dopamine	HUWE1	-0.367207	7.17654	-0.785471	0.450387	0.693019	-0.75477
Exc	Dopamine	CCDC66	0.542739	6.53125	0.785181	0.450549	0.69305	0.7545
Exc	Dopamine	SPINDOC	1.19792	3.07908	0.798328	0.450549	0.69305	0.7545
Exc	Dopamine	INTS3	0.38184	6.52352	0.785081	0.450605	0.69305	0.754407
Exc	Dopamine	ZGPAT	-0.50665	4.59683	-0.785035	0.450631	0.69305	-0.754364
Exc	Dopamine	MEX3C	1.00024	2.80217	0.784794	0.450766	0.693171	0.754138
Exc	Dopamine	DHDDS	0.36049	5.40608	0.784605	0.450985	0.693421	0.753774
Exc	Dopamine	ANAPC1	-0.405975	5.49369	-0.784114	0.451147	0.693585	-0.753504
Exc	Dopamine	PPIG	0.35544	6.66008	0.787157	0.451284	0.693709	0.753276
Exc	Dopamine	PPIP5K2	-0.539289	6.61949	-0.78363	0.451418	0.693772	-0.753053
Exc	Dopamine	COL22A1	-2.27581	3.12914	-0.784682	0.451437	0.693772	-0.753021
Exc	Dopamine	SLC25A3	1.13717	5.21093	0.783194	0.451663	0.693956	0.752646
Exc	Dopamine	YARS	0.447412	6.01131	0.783404	0.451726	0.693956	0.752541
Exc	Dopamine	AC159540.2	0.836305	3.98356	0.7837	0.451757	0.693956	0.75249
Exc	Dopamine	TPK1	-0.817466	6.05007	-0.782983	0.451781	0.693956	-0.752448
Exc	Dopamine	KRBOX4	0.644738	4.52479	0.782873	0.451843	0.693964	0.752346
Exc	Dopamine	LACTB	-0.779249	3.59229	-0.782599	0.451997	0.694114	-0.75209
Exc	Dopamine	THEM4	0.48097	4.86348	0.781666	0.45252	0.694832	0.75122
Exc	Dopamine	CPE	-0.787115	7.29832	-0.781409	0.452665	0.694967	-0.75098
Exc	Dopamine	SSR3	1.58366	3.2257	0.781163	0.452803	0.695071	0.75075
Exc	Dopamine	BBS5	-0.464658	4.91074	-0.781088	0.452845	0.695071	-0.750681
Exc	Dopamine	WNT3	-1.40686	4.27869	-0.781979	0.453039	0.695283	-0.750358
Exc	Dopamine	UCP3	0.593539	2.3342	0.780294	0.453291	0.695583	0.749939
Exc	Dopamine	USPL1	-0.34737	4.32204	-0.779899	0.453514	0.695838	-0.74957
Exc	Dopamine	REV3L	0.379675	7.30323	0.779422	0.453782	0.696163	0.749125
Exc	Dopamine	RALGAPA1	-0.497831	7.86627	-0.780496	0.453927	0.696165	-0.748885
Exc	Dopamine	DMAC1	1.23901	3.13217	0.779103	0.453961	0.696165	0.748827
Exc	Dopamine	MANSC1	-0.497929	4.12042	-0.779024	0.454006	0.696165	-0.748753
Exc	Dopamine	PPT2	-0.567395	3.02803	-0.781043	0.454008	0.696165	-0.748749
Exc	Dopamine	PDPK1	0.564712	5.45894	0.77848	0.454312	0.696544	0.748245
Exc	Dopamine	ACBD3	0.459539	5.15246	0.778505	0.454395	0.696585	0.748108
Exc	Dopamine	LIME1	0.707863	4.33373	0.777749	0.454724	0.697002	0.747563
Exc	Dopamine	AC004158.1	1.069	5.26789	0.777704	0.454902	0.697189	0.747268
Exc	Dopamine	GIGYF2	-0.500337	7.01806	-0.777268	0.454995	0.697193	-0.747114
Exc	Dopamine	CEP89	0.480055	5.76263	0.777228	0.455018	0.697193	0.747076
Exc	Dopamine	DDX6	0.431989	6.12966	0.782968	0.455086	0.697212	0.746963
Exc	Dopamine	FAAP100	-0.713588	4.66621	-0.778236	0.455396	0.697548	-0.746449
Exc	Dopamine	DHX35	-0.559677	4.70647	-0.776471	0.455444	0.697548	-0.74637
Exc	Dopamine	PARP4	1.22871	3.16355	0.777247	0.455475	0.697548	0.746319
Exc	Dopamine	EAF1	-0.849014	2.84316	-0.77784	0.455671	0.69766	-0.745994
Exc	Dopamine	MAP3K7CL	1.54761	2.3039	0.779251	0.455671	0.69766	0.745994
Exc	Dopamine	AREL1	-0.432124	5.17663	-0.77594	0.455744	0.69766	-0.745874
Exc	Dopamine	CCDC113	0.60923	3.57605	0.776819	0.455813	0.69766	0.745759
Exc	Dopamine	HEATR5A	0.677902	5.33141	0.775787	0.45583	0.69766	0.745731
Exc	Dopamine	ZNF841	-0.775408	3.52654	-0.77741	0.455904	0.697687	-0.745609
Exc	Dopamine	APEH	0.697909	3.63318	0.775423	0.456035	0.697801	0.745391
Exc	Dopamine	FAT4	1.2947	3.74124	0.77573	0.456136	0.697869	0.745225
Exc	Dopamine	FKBP4	1.0273	3.78007	0.774833	0.456368	0.698138	0.74484
Exc	Dopamine	NMT1	0.490298	6.30179	0.778748	0.456502	0.698256	0.744619
Exc	Dopamine	ZKSCAN3	0.977888	2.44201	0.776312	0.456589	0.698303	0.744475
Exc	Dopamine	N4BP2	0.715932	4.26752	0.77421	0.456723	0.698421	0.744254
Exc	Dopamine	SULT1A3	1.06777	4.36064	0.773472	0.457138	0.698948	0.743568
Exc	Dopamine	URI1	0.560397	5.89446	0.773396	0.45718	0.698948	0.743498
Exc	Dopamine	LRRN3	0.535712	5.0198	0.773973	0.457367	0.699147	0.743189
Exc	Dopamine	PTCD3	0.305149	6.23949	0.772654	0.4576	0.699382	0.742804
Exc	Dopamine	CADPS2	-0.556851	8.33929	-0.774439	0.457635	0.699382	-0.742747
Exc	Dopamine	CHD9	0.343311	8.16183	0.772276	0.457814	0.699511	0.742451
Exc	Dopamine	RNF144A-AS1	-0.830977	3.61659	-0.772231	0.457839	0.699511	-0.742409
Exc	Dopamine	WDFY3-AS2	0.83776	2.59186	0.772143	0.457889	0.699511	0.742327
Exc	Dopamine	QRSL1	-0.520946	4.01956	-0.772045	0.457945	0.699511	-0.742235
Exc	Dopamine	RHOBTB1	0.482985	5.60172	0.773288	0.458214	0.699733	0.741792
Exc	Dopamine	ZNF618	-0.516578	4.9186	-0.772522	0.458364	0.699733	-0.741543
Exc	Dopamine	ZDHHC11B	1.08002	6.38759	0.772306	0.458405	0.699733	0.741476
Exc	Dopamine	AC019330.1	-1.61908	2.62285	-0.773597	0.45857	0.699733	-0.741203
Exc	Dopamine	REV1	-0.335047	6.52093	-0.770674	0.458721	0.699733	-0.740954
Exc	Dopamine	SERTAD4	-0.977076	2.70027	-0.77067	0.458724	0.699733	-0.74095
Exc	Dopamine	ZNF33B	-0.561794	4.42002	-0.772263	0.458736	0.699733	-0.74093
Exc	Dopamine	FAM204A	-0.646871	5.01917	-0.77064	0.45874	0.699733	-0.740923
Exc	Dopamine	TRAF7	0.650471	3.7449	0.770592	0.458768	0.699733	0.740877
Exc	Dopamine	UBLCP1	0.657285	4.28714	0.770442	0.458852	0.699733	0.740738
Exc	Dopamine	CRYGS	0.623324	2.67825	0.772873	0.458855	0.699733	0.740733
Exc	Dopamine	RAP1GDS1	0.369773	7.02262	0.77291	0.458856	0.699733	0.740731
Exc	Dopamine	LINC01202	1.00836	3.99716	0.770349	0.458907	0.699733	0.740648
Exc	Dopamine	AGO4	-0.355645	6.48801	-0.770279	0.458945	0.699733	-0.740585
Exc	Dopamine	LUC7L3	0.479372	8.62001	0.77574	0.45899	0.699733	0.74051
Exc	Dopamine	RCOR3	-0.757142	6.92684	-0.770093	0.459051	0.699733	-0.740411
Exc	Dopamine	AL592295.4	0.712882	2.93286	0.770955	0.459074	0.699733	0.740372
Exc	Dopamine	ARVCF	0.537312	3.94964	0.769989	0.45911	0.699733	0.740314
Exc	Dopamine	HNRNPF	0.478817	4.37111	0.772944	0.459473	0.7002	0.739715
Exc	Dopamine	FAM199X	-1.15624	4.17828	-0.769043	0.459646	0.700242	-0.73943
Exc	Dopamine	SIN3B	0.250955	6.87275	0.775416	0.459685	0.700242	0.739366
Exc	Dopamine	SERTAD2	-0.687591	4.94151	-0.768934	0.459708	0.700242	-0.739328
Exc	Dopamine	FAM182B	-0.765534	5.4322	-0.770077	0.459726	0.700242	-0.739297
Exc	Dopamine	RPP14	-0.524428	3.71145	-0.769159	0.460407	0.701154	-0.738177
Exc	Dopamine	ATP6V1E1	1.17905	5.71574	0.767646	0.460439	0.701154	0.738124
Exc	Dopamine	UBL3	0.63114	6.02089	0.769937	0.460525	0.701199	0.737982
Exc	Dopamine	NISCH	0.542279	7.41513	0.76727	0.460653	0.701307	0.737773
Exc	Dopamine	CTSZ	0.845168	2.49519	0.766561	0.46117	0.701953	0.736922
Exc	Dopamine	PRKACB	-0.714911	8.07405	-0.767052	0.461191	0.701953	-0.736887
Exc	Dopamine	SUZ12	0.328274	5.91647	0.766386	0.46129	0.701955	0.736724
Exc	Dopamine	FAIM2	1.11064	6.47859	0.766121	0.461306	0.701955	0.736699
Exc	Dopamine	PAQR9	-1.00043	2.21143	-0.765848	0.461461	0.702104	-0.736444
Exc	Dopamine	SETD7	-0.712511	4.59839	-0.765496	0.461661	0.702323	-0.736114
Exc	Dopamine	PUM1	-0.465845	6.79695	-0.76539	0.461722	0.702329	-0.736015
Exc	Dopamine	LANCL3	-0.619236	2.5044	-0.767521	0.461913	0.702522	-0.7357
Exc	Dopamine	POMGNT2	-0.754435	3.95192	-0.768279	0.461963	0.702522	-0.735619
Exc	Dopamine	ZCCHC10	0.624619	4.46052	0.764469	0.462246	0.702866	0.735154
Exc	Dopamine	DUSP3	0.982855	3.87795	0.764335	0.462322	0.702896	0.735028
Exc	Dopamine	FBRSL1	0.516543	6.48527	0.764003	0.462511	0.702999	0.734718
Exc	Dopamine	P3H2	-0.739594	5.47286	-0.767457	0.462525	0.702999	-0.734695
Exc	Dopamine	NIPBL-DT	0.770188	3.80513	0.763853	0.462596	0.702999	0.734578
Exc	Dopamine	CEP112	-0.822135	7.05135	-0.765611	0.462633	0.702999	-0.734518
Exc	Dopamine	SPATA20	0.76185	3.99256	0.763717	0.462674	0.702999	0.734451
Exc	Dopamine	NCOA5	-0.497739	5.10586	-0.763604	0.462739	0.70301	-0.734345
Exc	Dopamine	ZNF611	0.530011	5.04506	0.763246	0.462943	0.703234	0.73401
Exc	Dopamine	2024-03-06	-0.436632	7.21614	-0.762927	0.463124	0.703423	-0.733712
Exc	Dopamine	PDE6B	0.601512	5.15167	0.762776	0.463212	0.70347	0.733568
Exc	Dopamine	C20orf194	-0.435763	8.5193	-0.76249	0.463373	0.703572	-0.733304
Exc	Dopamine	ADAM19	-0.533968	5.72191	-0.762763	0.463473	0.703572	-0.73314
Exc	Dopamine	EPS8L2	1.274	2.61542	0.762286	0.46349	0.703572	0.733112
Exc	Dopamine	HSPA8	2.84507	5.4784	0.762256	0.463507	0.703572	0.733084
Exc	Dopamine	MTMR7	-0.505042	6.7854	-0.762066	0.463615	0.703614	-0.732907
Exc	Dopamine	CDC42BPB	-0.431727	7.10369	-0.765166	0.463696	0.703614	-0.732775
Exc	Dopamine	ZNF558	0.351909	2.98778	0.761909	0.463705	0.703614	0.732759
Exc	Dopamine	MIER1	-0.670078	5.47231	-0.761771	0.463784	0.703647	-0.73263
Exc	Dopamine	AC009975.1	-1.3522	2.91562	-0.764968	0.463964	0.703718	-0.732335
Exc	Dopamine	INTS9	-0.536408	4.88443	-0.761496	0.463971	0.703718	-0.732324
Exc	Dopamine	FAM13A-AS1	-1.15681	3.41746	-0.761294	0.464056	0.703718	-0.732185
Exc	Dopamine	TMEM179	-0.626011	6.15364	-0.764392	0.464084	0.703718	-0.732139
Exc	Dopamine	SORCS2	-0.7959	7.25929	-0.761887	0.464125	0.703718	-0.732071
Exc	Dopamine	KCNJ14	0.818484	2.67447	0.765164	0.464173	0.703718	0.731993
Exc	Dopamine	LRFN3	0.739824	2.88682	0.768701	0.464286	0.703803	0.731808
Exc	Dopamine	VAPB	-0.553728	5.32081	-0.760677	0.464408	0.703903	-0.731607
Exc	Dopamine	MOB2	0.509877	5.32673	0.760562	0.464474	0.703915	0.7315
Exc	Dopamine	FOXK1	-0.317907	6.61872	-0.760087	0.464746	0.704208	-0.731054
Exc	Dopamine	RECQL5	0.496243	4.57091	0.760026	0.46478	0.704208	0.730998
Exc	Dopamine	UBTD2	-0.589999	4.71136	-0.760867	0.464981	0.704402	-0.730669
Exc	Dopamine	AC005726.1	-0.704813	5.57444	-0.759602	0.465023	0.704402	-0.730601
Exc	Dopamine	SNHG5	0.59045	5.90412	0.759475	0.465139	0.704432	0.730411
Exc	Dopamine	EXTL2	0.795847	4.86696	0.759312	0.465188	0.704432	0.73033
Exc	Dopamine	COBL	0.319037	8.35195	0.759168	0.465274	0.704432	0.73019
Exc	Dopamine	MORN1	-0.591843	5.277	-0.759153	0.465279	0.704432	-0.730182
Exc	Dopamine	KIF3C	-0.381686	6.75113	-0.759068	0.465328	0.704432	-0.730102
Exc	Dopamine	ITGA8	1.18078	4.18238	0.760165	0.465465	0.704553	0.729878
Exc	Dopamine	LSM8	1.07838	3.59677	0.758707	0.465534	0.704556	0.729765
Exc	Dopamine	WNT5B	-0.847776	2.33522	-0.762114	0.46558	0.704556	-0.729689
Exc	Dopamine	SLC66A2	0.516075	5.87506	0.758268	0.465785	0.70478	0.729354
Exc	Dopamine	FHL2	-0.452108	5.37198	-0.760646	0.465942	0.704833	-0.729097
Exc	Dopamine	ELAC2	0.39397	4.64527	0.76038	0.466044	0.704833	0.728931
Exc	Dopamine	ZBTB24	-0.334743	3.78563	-0.757735	0.466091	0.704833	-0.728854
Exc	Dopamine	LINC00298	1.30799	2.45186	0.75964	0.466094	0.704833	0.728849
Exc	Dopamine	CDS1	-0.808712	4.57325	-0.759669	0.466105	0.704833	-0.72883
Exc	Dopamine	ACOX3	-0.525385	5.52944	-0.757438	0.466261	0.704981	-0.728577
Exc	Dopamine	ZNF778	0.672075	3.60402	0.75838	0.466514	0.70526	0.728162
Exc	Dopamine	TUBA1C	1.03308	2.8564	0.757045	0.466559	0.70526	0.728089
Exc	Dopamine	LINC02236	-0.594843	3.80874	-0.756684	0.466692	0.705349	-0.727872
Exc	Dopamine	RNF114	-0.425475	4.86323	-0.757365	0.466732	0.705349	-0.727806
Exc	Dopamine	METTL25	-0.522183	5.79313	-0.756226	0.466968	0.705546	-0.72742
Exc	Dopamine	EEF2K	-0.764198	5.46046	-0.758587	0.466977	0.705546	-0.727406
Exc	Dopamine	UBE3C	-0.402428	7.09883	-0.755771	0.467216	0.705821	-0.727017
Exc	Dopamine	HDDC2	-0.748915	3.07656	-0.755785	0.467392	0.705925	-0.726729
Exc	Dopamine	AC024270.5	-0.581539	2.52119	-0.757621	0.467399	0.705925	-0.726717
Exc	Dopamine	MOCS1	0.549714	3.04245	0.755263	0.467507	0.706002	0.726541
Exc	Dopamine	TRIM52	-0.510235	4.47055	-0.775334	0.467588	0.706038	-0.726409
Exc	Dopamine	ZNF565	0.976354	5.02508	0.755022	0.467645	0.706038	0.726316
Exc	Dopamine	CKMT2-AS1	-0.749051	5.13799	-0.756143	0.467887	0.706054	-0.725922
Exc	Dopamine	CLK3	0.710688	3.72617	0.754595	0.46789	0.706054	0.725916
Exc	Dopamine	POLE3	1.06383	2.27665	0.754531	0.467927	0.706054	0.725856
Exc	Dopamine	AC091978.1	-0.561487	3.09107	-0.755308	0.46794	0.706054	-0.725835
Exc	Dopamine	GEMIN2	1.03798	2.98262	0.754506	0.467941	0.706054	0.725832
Exc	Dopamine	ATXN3	-0.316266	5.9449	-0.754146	0.468148	0.706279	-0.725496
Exc	Dopamine	GMIP	1.32094	2.50662	0.753921	0.468277	0.706388	0.725285
Exc	Dopamine	ALG8	-0.637619	4.77186	-0.755523	0.468466	0.706586	-0.724977
Exc	Dopamine	POFUT1	0.413122	3.98738	0.753496	0.468523	0.706586	0.724884
Exc	Dopamine	RHEB	-0.493388	5.27628	-0.754157	0.468784	0.706894	-0.724458
Exc	Dopamine	PSMA3-AS1	0.429624	5.32944	0.752831	0.468903	0.706988	0.724264
Exc	Dopamine	ACTR5	-1.0024	3.22387	-0.755036	0.469053	0.707126	-0.724021
Exc	Dopamine	TINCR	0.671093	2.86884	0.751731	0.469536	0.70769	0.723235
Exc	Dopamine	NSUN4	-0.240736	4.63798	-0.752502	0.469541	0.70769	-0.723225
Exc	Dopamine	TPM1	-0.637903	6.00231	-0.751266	0.469803	0.707999	-0.722799
Exc	Dopamine	LSMEM1	-0.907493	2.0587	-0.753317	0.470332	0.70871	-0.721939
Exc	Dopamine	NPDC1	0.666215	6.97974	0.750116	0.470465	0.708823	0.721723
Exc	Dopamine	RSPH1	-1.02409	3.90892	-0.751482	0.470539	0.708849	-0.721602
Exc	Dopamine	MAPRE2	-0.501293	7.24375	-0.749782	0.470658	0.70894	-0.72141
Exc	Dopamine	CACNG7	0.511204	5.92648	0.751227	0.470735	0.70897	0.721284
Exc	Dopamine	PRUNE1	0.484048	3.87963	0.749282	0.470945	0.709201	0.720942
Exc	Dopamine	CCNE1	-0.982084	2.0761	-0.751631	0.471276	0.709597	-0.720405
Exc	Dopamine	ZYX	0.592829	6.48154	0.748627	0.471323	0.709597	0.720328
Exc	Dopamine	LRPAP1	-0.965624	5.16643	-0.748073	0.471655	0.710011	-0.719789
Exc	Dopamine	TRAPPC6A	0.60122	3.58812	0.747894	0.471746	0.71006	0.719641
Exc	Dopamine	RAPGEF1	-0.389339	6.49246	-0.752682	0.47184	0.710062	-0.719489
Exc	Dopamine	RNF166	0.765425	3.35173	0.747646	0.471889	0.710062	0.719409
Exc	Dopamine	AC105383.1	0.76559	5.09684	0.747593	0.47192	0.710062	0.719359
Exc	Dopamine	SH3RF1	0.597451	5.44052	0.746991	0.472267	0.710246	0.718795
Exc	Dopamine	DLEU1	0.988594	4.82309	0.746981	0.472276	0.710246	0.71878
Exc	Dopamine	MFSD14B	-0.616283	4.52776	-0.746856	0.472345	0.710246	-0.718669
Exc	Dopamine	WARS2	0.54896	3.87755	0.746777	0.472391	0.710246	0.718595
Exc	Dopamine	MRPL15	0.605713	3.03519	0.746702	0.472434	0.710246	0.718524
Exc	Dopamine	GRAMD4	-0.487389	6.27951	-0.746701	0.472434	0.710246	-0.718524
Exc	Dopamine	PLD3	0.618668	7.74302	0.747906	0.472534	0.710246	0.718362
Exc	Dopamine	EXOSC9	0.447374	3.37928	0.746472	0.472567	0.710246	0.718309
Exc	Dopamine	SRA1	0.602004	4.01607	0.746395	0.472611	0.710246	0.718237
Exc	Dopamine	SMYD2	0.633644	5.15299	0.748177	0.472673	0.710246	0.718136
Exc	Dopamine	AC006148.1	-0.845581	7.10115	-0.748791	0.472674	0.710246	-0.718135
Exc	Dopamine	DZANK1	-0.65168	5.10725	-0.74607	0.472799	0.710348	-0.717933
Exc	Dopamine	TXN	1.24922	3.27845	0.745869	0.472915	0.710436	0.717744
Exc	Dopamine	NPY1R	-0.551121	5.84276	-0.746286	0.473464	0.711175	-0.716854
Exc	Dopamine	SCN3A	-0.490355	7.64749	-0.746395	0.473852	0.71166	-0.716225
Exc	Dopamine	CEP295	-0.341472	6.12283	-0.744705	0.473967	0.71166	-0.71604
Exc	Dopamine	CALY	0.977967	6.13659	0.744022	0.473983	0.71166	0.716013
Exc	Dopamine	UCKL1	0.748878	3.80347	0.745203	0.474046	0.71166	0.715912
Exc	Dopamine	ENOPH1	0.620093	4.41738	0.743862	0.474075	0.71166	0.715864
Exc	Dopamine	CTSK	-0.762947	2.57643	-0.744747	0.474406	0.712058	-0.715329
Exc	Dopamine	AGO1	-0.372989	5.94467	-0.743143	0.474492	0.712058	-0.71519
Exc	Dopamine	NOB1	-0.56051	2.81923	-0.743106	0.474513	0.712058	-0.715155
Exc	Dopamine	PSD3	-0.421087	8.11912	-0.743006	0.474571	0.712059	-0.715061
Exc	Dopamine	IFT88	0.741885	5.85727	0.742849	0.474662	0.7121	0.714914
Exc	Dopamine	RAB5A	-0.403704	5.25718	-0.747394	0.474714	0.7121	-0.71483
Exc	Dopamine	JAK3	0.671333	3.57375	0.742479	0.474876	0.712257	0.714568
Exc	Dopamine	DYNLT1	0.750949	3.0767	0.742188	0.475046	0.712425	0.714293
Exc	Dopamine	ZNF74	0.498038	3.47547	0.743905	0.475141	0.712481	0.714139
Exc	Dopamine	TGOLN2	1.10005	5.14319	0.742938	0.475348	0.712705	0.713804
Exc	Dopamine	CFAP46	-0.873726	7.65794	-0.74405	0.475455	0.712779	-0.713632
Exc	Dopamine	RUNDC3A	0.726515	6.21207	0.741111	0.475669	0.71295	0.713285
Exc	Dopamine	ZNF496	-0.469159	4.87647	-0.742379	0.475684	0.71295	-0.713261
Exc	Dopamine	HSBP1	0.910633	3.88533	0.742611	0.475869	0.713139	0.712963
Exc	Dopamine	CHRM2	0.972341	3.65428	0.741852	0.476134	0.713451	0.712534
Exc	Dopamine	UBAP2	0.464925	6.22275	0.739733	0.476469	0.713866	0.711993
Exc	Dopamine	XRCC6	-0.515685	5.76847	-0.740658	0.47654	0.713877	-0.711879
Exc	Dopamine	AC090945.1	0.680555	5.06275	0.739522	0.476592	0.713877	0.711795
Exc	Dopamine	AC093298.2	-0.963067	3.06574	-0.742048	0.476729	0.713996	-0.711574
Exc	Dopamine	TTC33	-0.536231	4.74151	-0.739129	0.47682	0.714045	-0.711427
Exc	Dopamine	KMT2C	-0.339406	8.21116	-0.741102	0.476914	0.7141	-0.711275
Exc	Dopamine	INPP5B	-0.455164	6.63443	-0.738681	0.47708	0.714262	-0.711007
Exc	Dopamine	BUB3	0.680202	3.24146	0.740156	0.477299	0.714452	0.710653
Exc	Dopamine	BET1L	0.750446	3.11808	0.741508	0.477382	0.714452	0.71052
Exc	Dopamine	PPP2R2A	-0.530255	6.74245	-0.738127	0.477402	0.714452	-0.710487
Exc	Dopamine	SASS6	0.700114	3.08243	0.739986	0.477438	0.714452	0.710429
Exc	Dopamine	ZNF23	0.226992	3.76741	0.737862	0.477556	0.7145	0.710239
Exc	Dopamine	ERICH1	0.595126	6.07474	0.737811	0.477586	0.7145	0.710191
Exc	Dopamine	AC018467.1	0.90341	3.56286	0.73755	0.477738	0.714589	0.709946
Exc	Dopamine	CCDC127	1.03542	2.95334	0.737817	0.477843	0.714589	0.709777
Exc	Dopamine	DTX1	0.667335	5.06729	0.738207	0.477857	0.714589	0.709753
Exc	Dopamine	UNC119	0.973114	2.61799	0.740222	0.477913	0.714589	0.709664
Exc	Dopamine	GYS1	0.604143	6.12646	0.737574	0.477935	0.714589	0.709628
Exc	Dopamine	CCNC	-0.633981	4.95867	-0.740157	0.478045	0.714667	-0.709451
Exc	Dopamine	AC002383.1	0.850911	2.76666	0.738115	0.478798	0.715707	0.708237
Exc	Dopamine	KIF1B	-0.252012	8.92302	-0.735481	0.478942	0.715835	-0.708006
Exc	Dopamine	PAFAH1B1	-0.319896	8.05097	-0.734823	0.479325	0.716321	-0.707389
Exc	Dopamine	B3GNTL1	-0.4943	4.94091	-0.734713	0.479394	0.716337	-0.707278
Exc	Dopamine	KIAA0232	-0.301901	7.27966	-0.733791	0.479926	0.717047	-0.706421
Exc	Dopamine	ZDHHC6	-0.490234	3.92015	-0.733514	0.480088	0.717201	-0.706161
Exc	Dopamine	GPALPP1	-0.503065	6.0067	-0.733033	0.480369	0.717459	-0.705709
Exc	Dopamine	SLC8A3	0.352375	6.15291	0.735414	0.480381	0.717459	0.705689
Exc	Dopamine	DBN1	0.588298	5.3577	0.73292	0.480435	0.717459	0.705604
Exc	Dopamine	CCDC97	0.71416	2.76077	0.732872	0.480524	0.717497	0.70546
Exc	Dopamine	SLC9A3-AS1	-1.21853	4.89809	-0.734333	0.480576	0.717497	-0.705376
Exc	Dopamine	ACAP3	0.743701	8.18143	0.732414	0.48073	0.71764	0.705129
Exc	Dopamine	HNRNPUL1	0.261999	5.20379	0.732947	0.480849	0.717678	0.704938
Exc	Dopamine	FAM149B1	0.565456	4.45273	0.732172	0.480871	0.717678	0.704902
Exc	Dopamine	TTC32	0.973602	2.68599	0.732298	0.480998	0.71778	0.704699
Exc	Dopamine	TMEM132A	0.932415	4.38999	0.731516	0.481254	0.718076	0.704287
Exc	Dopamine	VWA5B2	0.915983	6.27665	0.731207	0.481435	0.718234	0.703997
Exc	Dopamine	MCM3AP	0.304337	5.86613	0.731906	0.481478	0.718234	0.703927
Exc	Dopamine	AC010476.2	-0.798757	2.39991	-0.733843	0.481545	0.718234	-0.70382
Exc	Dopamine	AVIL	0.730837	3.64969	0.730937	0.481593	0.718234	0.703743
Exc	Dopamine	ASL	0.653978	5.17015	0.730611	0.481783	0.718297	0.703437
Exc	Dopamine	BAG1	1.09073	2.6407	0.730571	0.481807	0.718297	0.703399
Exc	Dopamine	C2orf76	-0.600491	3.51081	-0.730566	0.48181	0.718297	-0.703395
Exc	Dopamine	AC008780.1	-0.970434	2.74387	-0.735078	0.481888	0.718302	-0.70327
Exc	Dopamine	SACM1L	-0.510989	5.50158	-0.730308	0.481961	0.718302	-0.703152
Exc	Dopamine	CENPC	-0.52512	6.49785	-0.732172	0.482011	0.718302	-0.703071
Exc	Dopamine	AC105411.1	-0.997285	3.67728	-0.731005	0.482066	0.718302	-0.702983
Exc	Dopamine	SRF	-0.528525	3.01514	-0.730063	0.482104	0.718302	-0.702923
Exc	Dopamine	ZNF569	0.523597	4.50226	0.729759	0.482282	0.718481	0.702637
Exc	Dopamine	AL161785.1	-0.809772	3.02128	-0.730488	0.482861	0.719096	-0.701708
Exc	Dopamine	LINC00662	0.621898	7.14691	0.728734	0.482881	0.719096	0.701676
Exc	Dopamine	AC010642.2	0.892369	2.7153	0.728688	0.482908	0.719096	0.701632
Exc	Dopamine	RFC4	0.554398	2.52347	0.728604	0.482958	0.719096	0.701554
Exc	Dopamine	CYP51A1	0.874507	4.86321	0.729612	0.483011	0.719096	0.701468
Exc	Dopamine	FLG-AS1	0.6733	6.20039	0.730195	0.483044	0.719096	0.701416
Exc	Dopamine	CREBL2	0.86449	3.74066	0.728251	0.483164	0.719189	0.701223
Exc	Dopamine	L3MBTL3	-0.520138	4.27378	-0.727908	0.483365	0.719333	-0.7009
Exc	Dopamine	SUGT1	0.657269	5.14864	0.728636	0.483377	0.719333	0.700881
Exc	Dopamine	ROBO3	1.24697	3.35763	0.730972	0.483509	0.719442	0.70067
Exc	Dopamine	GNB2	0.662139	4.26858	0.727326	0.483706	0.719601	0.700354
Exc	Dopamine	ZYG11B	0.522448	6.18897	0.730627	0.483732	0.719601	0.700312
Exc	Dopamine	MMP25-AS1	0.684694	4.649	0.726947	0.483929	0.719807	0.699998
Exc	Dopamine	SMNDC1	0.49284	3.3374	0.728519	0.484088	0.719893	0.699743
Exc	Dopamine	FAM78B	-0.626463	5.96537	-0.729079	0.484181	0.719893	-0.699594
Exc	Dopamine	CCDC85C	0.749809	3.76004	0.72707	0.484218	0.719893	0.699534
Exc	Dopamine	BBIP1	-0.670731	4.6192	-0.726398	0.48425	0.719893	-0.699483
Exc	Dopamine	LIN28B-AS1	-1.0822	2.51035	-0.728529	0.484278	0.719893	-0.699439
Exc	Dopamine	PDCL	0.729148	3.10454	0.730595	0.484368	0.719941	0.699294
Exc	Dopamine	ATAD3B	0.620505	5.88532	0.725759	0.484625	0.720167	0.698883
Exc	Dopamine	MLXIPL	-0.749371	6.67872	-0.726648	0.484637	0.720167	-0.698864
Exc	Dopamine	EYA3	-0.580184	5.96442	-0.725483	0.484787	0.720304	-0.698624
Exc	Dopamine	C5orf34	-0.623651	2.73424	-0.727455	0.484894	0.720375	-0.698453
Exc	Dopamine	ETS2	-0.739988	4.9398	-0.725119	0.485001	0.720448	-0.698282
Exc	Dopamine	SLC17A7	0.765075	7.35547	0.724998	0.485072	0.720467	0.698169
Exc	Dopamine	PDCD7	0.557261	5.61304	0.724784	0.485198	0.720486	0.697967
Exc	Dopamine	MPP2	-0.406241	5.85534	-0.724778	0.485201	0.720486	-0.697962
Exc	Dopamine	CLK4	0.506753	6.04238	0.724534	0.485344	0.720612	0.697733
Exc	Dopamine	PTPRT	0.736725	8.81306	0.725514	0.485566	0.720854	0.697379
Exc	Dopamine	RTL8C	-1.91678	3.87166	-0.723907	0.485713	0.720985	-0.697144
Exc	Dopamine	PALD1	0.66098	4.10423	0.724653	0.486007	0.721205	0.696674
Exc	Dopamine	NUP155	-0.39189	4.45724	-0.724851	0.486014	0.721205	-0.696663
Exc	Dopamine	SCFD2	-0.444622	7.45533	-0.723341	0.486045	0.721205	-0.696613
Exc	Dopamine	ZFHX2	-0.603856	6.04635	-0.723816	0.486132	0.721205	-0.696474
Exc	Dopamine	RAC1	0.907428	5.90799	0.724762	0.486183	0.721205	0.696393
Exc	Dopamine	ZNF433	-0.630215	2.93382	-0.72306	0.486211	0.721205	-0.696348
Exc	Dopamine	AL591368.1	1.23028	2.88718	0.722574	0.486497	0.721542	0.695892
Exc	Dopamine	NSF	-1.15506	7.04111	-0.722349	0.486629	0.721652	-0.695681
Exc	Dopamine	PLD6	0.676125	3.34966	0.722921	0.486707	0.72168	0.695557
Exc	Dopamine	NPM2	0.723317	5.90022	0.721884	0.486902	0.721884	0.695244
Exc	Dopamine	RALGPS1	-0.375367	7.50359	-0.727205	0.487188	0.722221	-0.694788
Exc	Dopamine	CNOT1	0.485578	5.60671	0.721042	0.487398	0.722446	0.694453
Exc	Dopamine	STK11	0.451261	4.63303	0.720332	0.487816	0.722734	0.693786
Exc	Dopamine	NDRG4	0.625876	7.46468	0.72055	0.48782	0.722734	0.693781
Exc	Dopamine	AP001505.1	-1.12349	2.38783	-0.726176	0.487858	0.722734	-0.69372
Exc	Dopamine	ZNF350	0.627029	2.90874	0.723407	0.487874	0.722734	0.693694
Exc	Dopamine	SH3YL1	-0.559345	6.41089	-0.721856	0.487908	0.722734	-0.693639
Exc	Dopamine	HTATSF1	-1.27098	3.75618	-0.720117	0.487943	0.722734	-0.693584
Exc	Dopamine	COQ6	0.372034	3.96761	0.721522	0.488039	0.72279	0.69343
Exc	Dopamine	IFNGR2	0.363342	4.94534	0.719859	0.488252	0.722918	0.693091
Exc	Dopamine	RAB21	0.695345	4.70083	0.71924	0.48846	0.722918	0.692761
Exc	Dopamine	DYNLT3	-1.70019	3.3603	-0.71909	0.488548	0.722918	-0.69262
Exc	Dopamine	AP000317.1	-0.928748	3.81199	-0.721721	0.488582	0.722918	-0.692567
Exc	Dopamine	SULT1A1	0.626061	7.00551	0.719029	0.488584	0.722918	0.692562
Exc	Dopamine	C18orf32	1.02286	3.68969	0.720324	0.488597	0.722918	0.692541
Exc	Dopamine	NECTIN1	0.50137	6.0109	0.720822	0.488623	0.722918	0.6925
Exc	Dopamine	DNAJC18	0.331473	5.16267	0.719579	0.488676	0.722918	0.692416
Exc	Dopamine	MALAT1	0.548273	14.09	0.718837	0.488698	0.722918	0.692381
Exc	Dopamine	ASNSD1	0.84515	3.39844	0.718732	0.48876	0.722918	0.692283
Exc	Dopamine	TMSB15B-AS1	-0.800901	5.65467	-0.719854	0.488769	0.722918	-0.692268
Exc	Dopamine	ATP6V0A2	-0.448513	5.26248	-0.718503	0.488895	0.722979	-0.692068
Exc	Dopamine	FRG1	-0.180855	4.23047	-0.837769	0.488939	0.722979	-0.691998
Exc	Dopamine	MOB4	-0.737434	4.4452	-0.719858	0.488986	0.722979	-0.691922
Exc	Dopamine	MSL3	0.6339	3.91233	0.71824	0.48905	0.722987	0.69182
Exc	Dopamine	RBBP8	-0.634043	4.3953	-0.720267	0.489306	0.723278	-0.691414
Exc	Dopamine	LYRM1	0.571117	3.47633	0.717628	0.489411	0.723348	0.691246
Exc	Dopamine	MAP7D2	-0.720811	6.40453	-0.71751	0.489481	0.723364	-0.691135
Exc	Dopamine	SPCS2	-0.556433	4.66745	-0.717384	0.489555	0.723373	-0.691017
Exc	Dopamine	SRSF6	0.84776	4.7974	0.717457	0.489604	0.723373	0.690939
Exc	Dopamine	SEMA3A	0.900321	6.23619	0.72326	0.489675	0.723391	0.690827
Exc	Dopamine	RAB3A	1.58526	4.51575	0.716972	0.489799	0.723488	0.690629
Exc	Dopamine	PHF23	0.817961	2.079	0.718316	0.490118	0.723874	0.69012
Exc	Dopamine	SH3PXD2A	0.397876	7.83143	0.719082	0.490236	0.723961	0.689933
Exc	Dopamine	CGRRF1	-0.598832	3.6294	-0.715676	0.490565	0.724359	-0.689411
Exc	Dopamine	MPDU1	0.718593	2.26794	0.71692	0.490687	0.724454	0.689216
Exc	Dopamine	GAB1	0.785123	7.55265	0.715221	0.490834	0.724558	0.688984
Exc	Dopamine	SNRNP48	0.552265	3.67698	0.716696	0.490875	0.724558	0.688918
Exc	Dopamine	LAMA3	0.942109	2.95046	0.714908	0.491458	0.725253	0.687992
Exc	Dopamine	XRCC2	-0.708185	2.32519	-0.714305	0.491534	0.725253	-0.687871
Exc	Dopamine	SV2A	1.00378	6.52068	0.714001	0.491556	0.725253	0.687837
Exc	Dopamine	RPS6KL1	0.575343	5.90482	0.713959	0.491581	0.725253	0.687797
Exc	Dopamine	ZNF43	0.766509	4.34429	0.716865	0.491663	0.725264	0.687666
Exc	Dopamine	TTC26	-0.601305	4.72775	-0.714725	0.491705	0.725264	-0.687599
Exc	Dopamine	ZNF804B	-0.90671	8.39096	-0.720969	0.491899	0.725463	-0.687292
Exc	Dopamine	SNAPC1	-1.17506	3.25087	-0.713155	0.492057	0.725609	-0.687041
Exc	Dopamine	STUM	-0.867282	5.41522	-0.71385	0.492256	0.725702	-0.686725
Exc	Dopamine	ZNF441	-0.277457	4.50606	-0.714618	0.492272	0.725702	-0.6867
Exc	Dopamine	CABP1	-0.474575	9.41305	-0.712794	0.492296	0.725702	-0.686662
Exc	Dopamine	ZNF844	0.746303	2.9736	0.725053	0.492803	0.726253	0.685857
Exc	Dopamine	AVPI1	-0.71128	2.12259	-0.711876	0.492814	0.726253	-0.68584
Exc	Dopamine	TNKS2	0.257331	6.27367	0.713379	0.492846	0.726253	0.68579
Exc	Dopamine	BCAS3	-0.504635	8.34341	-0.711544	0.493011	0.72641	-0.685527
Exc	Dopamine	ZC2HC1A	-0.363581	5.97094	-0.71136	0.493121	0.726485	-0.685354
Exc	Dopamine	TTBK1	0.601139	6.03233	0.711165	0.493237	0.726569	0.68517
Exc	Dopamine	TLL1	1.27715	3.07045	0.710881	0.493764	0.727258	0.684335
Exc	Dopamine	TCTA	0.537702	3.20742	0.710566	0.493877	0.727329	0.684155
Exc	Dopamine	SRP68	0.533659	4.57956	0.709998	0.493929	0.727329	0.684073
Exc	Dopamine	PLXDC2	0.766845	8.05605	0.709825	0.494031	0.727335	0.683911
Exc	Dopamine	TECPR2	0.369382	7.3632	0.709793	0.494051	0.727335	0.68388
Exc	Dopamine	POM121	-0.350978	6.12974	-0.711883	0.494124	0.727356	-0.683764
Exc	Dopamine	DAW1	-0.888761	2.34006	-0.709652	0.494302	0.727464	-0.683482
Exc	Dopamine	REC8	0.977879	2.79689	0.70976	0.494368	0.727464	0.683379
Exc	Dopamine	AZIN1-AS1	0.545041	5.66144	0.714652	0.494374	0.727464	0.683368
Exc	Dopamine	HSF4	0.923359	5.08782	0.708886	0.49459	0.727543	0.683027
Exc	Dopamine	ZMIZ1-AS1	-0.617088	6.15747	-0.709486	0.494688	0.727543	-0.682871
Exc	Dopamine	FPGS	0.716439	4.9509	0.708702	0.494699	0.727543	0.682855
Exc	Dopamine	SEMA6C	0.666415	4.59814	0.709035	0.494728	0.727543	0.682808
Exc	Dopamine	BTBD2	0.385365	6.2482	0.708583	0.49477	0.727543	0.682742
Exc	Dopamine	TRIP12	-0.400027	7.27832	-0.709178	0.494781	0.727543	-0.682724
Exc	Dopamine	AK8	0.522495	3.83766	0.710359	0.49494	0.727638	0.682473
Exc	Dopamine	SFXN3	0.451843	4.51606	0.708189	0.495004	0.727638	0.682372
Exc	Dopamine	RNF20	0.390475	4.87416	0.710162	0.495022	0.727638	0.682343
Exc	Dopamine	AC104035.1	-1.0382	2.82075	-0.707866	0.495196	0.727761	-0.682068
Exc	Dopamine	CHD3	-0.756202	7.1897	-0.708341	0.495345	0.727761	-0.681833
Exc	Dopamine	DOCK9	0.561394	7.774	0.707475	0.495428	0.727761	0.6817
Exc	Dopamine	ZNF594	-0.448696	4.7671	-0.707423	0.495459	0.727761	-0.681652
Exc	Dopamine	CDK5RAP2	-0.360317	6.80489	-0.707788	0.495529	0.727761	-0.681541
Exc	Dopamine	GRIPAP1	-0.44757	7.0956	-0.707302	0.495531	0.727761	-0.681538
Exc	Dopamine	TMEM201	0.573084	3.1279	0.707249	0.495563	0.727761	0.681488
Exc	Dopamine	KCNMB2-AS1	1.18569	3.80444	0.708438	0.495577	0.727761	0.681465
Exc	Dopamine	CBR4	0.500913	6.36516	0.706856	0.495797	0.727997	0.681118
Exc	Dopamine	ANKMY1	0.557236	5.48903	0.708841	0.495906	0.728018	0.680945
Exc	Dopamine	BRD9	0.644534	5.51579	0.706634	0.495929	0.728018	0.680909
Exc	Dopamine	GIPC2	-0.579125	4.1218	-0.706859	0.496429	0.728666	-0.680119
Exc	Dopamine	RTN4R	-0.899131	4.74884	-0.705565	0.496566	0.728699	-0.679903
Exc	Dopamine	CDK6	-0.734599	6.32595	-0.705507	0.4966	0.728699	-0.679849
Exc	Dopamine	MAMDC2-AS1	-0.932237	3.74551	-0.706568	0.496628	0.728699	-0.679804
Exc	Dopamine	MDM1	0.541082	3.99222	0.70565	0.496814	0.728885	0.679511
Exc	Dopamine	CYCS	1.73366	3.38024	0.704913	0.496954	0.728885	0.67929
Exc	Dopamine	TECPR1	0.523596	6.34562	0.70488	0.496974	0.728885	0.679259
Exc	Dopamine	OTULIN	0.484068	4.07504	0.704769	0.49704	0.728885	0.679154
Exc	Dopamine	RPAP2	-0.424698	7.27709	-0.704751	0.49705	0.728885	-0.679138
Exc	Dopamine	PDE7A	-0.596419	6.37096	-0.704516	0.497191	0.728981	-0.678917
Exc	Dopamine	CEP63	-0.397264	5.93797	-0.704443	0.497234	0.728981	-0.678848
Exc	Dopamine	ABHD13	-0.780698	3.57973	-0.70404	0.497474	0.729247	-0.678469
Exc	Dopamine	GALNT1	-0.53067	6.12318	-0.70372	0.497985	0.72986	-0.677664
Exc	Dopamine	ZNF785	-0.487892	5.24137	-0.704115	0.49807	0.72986	-0.67753
Exc	Dopamine	ACYP1	-0.785513	3.60642	-0.703122	0.498276	0.72986	-0.677205
Exc	Dopamine	DCAF4	0.59674	3.39083	0.703081	0.498289	0.72986	0.677184
Exc	Dopamine	FAM160B1	0.617076	4.44931	0.702929	0.498306	0.72986	0.677157
Exc	Dopamine	CERS1	0.551794	3.62004	0.702571	0.498351	0.72986	0.677087
Exc	Dopamine	CEP78	-0.311507	5.68032	-0.702528	0.498377	0.72986	-0.677046
Exc	Dopamine	TMEM127	0.759671	4.18394	0.702507	0.49839	0.72986	0.677026
Exc	Dopamine	MBLAC2	-0.508374	3.4966	-0.702645	0.498424	0.72986	-0.676972
Exc	Dopamine	GABPB1	-0.546592	4.05842	-0.702339	0.49849	0.72987	-0.676868
Exc	Dopamine	D2HGDH	0.664128	4.96055	0.702181	0.498584	0.729922	0.676719
Exc	Dopamine	AC097515.1	-1.33736	3.77169	-0.703546	0.498831	0.730197	-0.67633
Exc	Dopamine	ANKHD1	0.431142	7.41019	0.701711	0.499154	0.730584	0.675821
Exc	Dopamine	ZNF829	-0.54205	2.58768	-0.703694	0.499433	0.730878	-0.675382
Exc	Dopamine	BTF3L4	-0.502406	5.14394	-0.700692	0.499474	0.730878	-0.675318
Exc	Dopamine	RNF138	-0.722085	4.66664	-0.700298	0.49971	0.731137	-0.674947
Exc	Dopamine	MGAT3	0.443843	6.19024	0.700176	0.499849	0.731254	0.674727
Exc	Dopamine	DNAJB11	0.749612	3.25163	0.700273	0.499967	0.73134	0.674542
Exc	Dopamine	AC126121.3	-1.17295	3.84751	-0.701166	0.500112	0.731459	-0.674313
Exc	Dopamine	SRSF9	0.86478	3.85742	0.699512	0.500179	0.731459	0.674208
Exc	Dopamine	ZNF449	0.736546	3.67076	0.701352	0.500226	0.731459	0.674134
Exc	Dopamine	SAFB2	0.450219	6.93426	0.699279	0.500319	0.731508	0.673988
Exc	Dopamine	DCP1B	-0.659801	4.57824	-0.698609	0.50072	0.732008	-0.673357
Exc	Dopamine	TSC22D2	-0.740426	5.78092	-0.698472	0.500802	0.732042	-0.673228
Exc	Dopamine	ATP5MC1	1.23831	3.27891	0.698321	0.500893	0.732087	0.673086
Exc	Dopamine	AKIP1	0.640198	2.63539	0.698127	0.501009	0.73217	0.672904
Exc	Dopamine	FAM92A	-0.543066	4.69636	-0.697972	0.501102	0.73222	-0.672758
Exc	Dopamine	APLP2	0.819459	6.74272	0.697759	0.501229	0.73232	0.672557
Exc	Dopamine	RNF214	0.484111	5.10328	0.697222	0.501551	0.732534	0.672051
Exc	Dopamine	VPS26C	-0.301855	5.0953	-0.697585	0.501604	0.732534	-0.671969
Exc	Dopamine	AMZ1	-0.677046	5.4714	-0.700554	0.501611	0.732534	-0.671958
Exc	Dopamine	CHPF	1.30173	2.5281	0.697119	0.501613	0.732534	0.671954
Exc	Dopamine	TAF13	0.949932	3.18313	0.698815	0.501758	0.732641	0.671725
Exc	Dopamine	TOR1A	0.733116	2.72138	0.696775	0.501819	0.732641	0.67163
Exc	Dopamine	PDZD7	0.92238	5.61228	0.696699	0.501864	0.732641	0.671559
Exc	Dopamine	AC079447.1	-0.553424	6.86205	-0.69959	0.502012	0.732653	-0.671328
Exc	Dopamine	ATRN	-0.376014	7.199	-0.696414	0.502036	0.732653	-0.67129
Exc	Dopamine	CELF6	-0.516386	5.46421	-0.696389	0.50205	0.732653	-0.671267
Exc	Dopamine	SNX9	-0.321628	6.7443	-0.696225	0.502149	0.732704	-0.671112
Exc	Dopamine	AIFM1	0.512797	3.98222	0.696134	0.502203	0.732704	0.671027
Exc	Dopamine	ZFP37	-0.50414	3.18663	-0.698921	0.502362	0.732848	-0.670778
Exc	Dopamine	LCA5	-0.69482	4.38813	-0.695357	0.50267	0.733164	-0.670295
Exc	Dopamine	LINC02802	-0.934061	3.15488	-0.697017	0.502699	0.733164	-0.67025
Exc	Dopamine	RAB3GAP2	-0.188813	6.63646	-0.695331	0.502791	0.733164	-0.670105
Exc	Dopamine	MTMR4	0.430152	5.77967	0.69997	0.502863	0.733164	0.669992
Exc	Dopamine	PHACTR4	0.504046	6.56943	0.695015	0.502875	0.733164	0.669973
Exc	Dopamine	COL5A3	0.643999	5.96091	0.69506	0.502957	0.733198	0.669844
Exc	Dopamine	SHF	0.911432	3.81602	0.695993	0.503108	0.733331	0.669607
Exc	Dopamine	ALOX12-AS1	-0.524257	6.63735	-0.694035	0.503464	0.733763	-0.66905
Exc	Dopamine	STRC	0.912317	3.83421	0.69374	0.503641	0.733934	0.668772
Exc	Dopamine	DYRK3	-0.688449	1.976	-0.693502	0.503784	0.734057	-0.668548
Exc	Dopamine	SLC29A1	0.663723	4.64408	0.693332	0.503886	0.734065	0.668388
Exc	Dopamine	MAPK13	-0.579354	4.28158	-0.693295	0.503908	0.734065	-0.668353
Exc	Dopamine	LIN54	-0.477821	5.14038	-0.693189	0.503972	0.734071	-0.668253
Exc	Dopamine	MAP1A	0.905347	6.68871	0.693956	0.504381	0.734449	0.667613
Exc	Dopamine	B4GAT1	1.61092	4.00059	0.693993	0.50442	0.734449	0.667552
Exc	Dopamine	RASL10A	0.804159	4.63464	0.692343	0.504481	0.734449	0.667456
Exc	Dopamine	TM9SF2	0.52384	5.26443	0.692322	0.504494	0.734449	0.667436
Exc	Dopamine	FAM98B	-0.623667	4.59745	-0.692263	0.504529	0.734449	-0.667381
Exc	Dopamine	FDX2	1.15996	4.05029	0.692678	0.504686	0.734512	0.667134
Exc	Dopamine	CMTR1	-0.337461	5.45485	-0.69193	0.504729	0.734512	-0.667067
Exc	Dopamine	CBR3-AS1	-0.483369	3.73023	-0.693079	0.50475	0.734512	-0.667034
Exc	Dopamine	BCAP31	1.26434	4.09256	0.691728	0.504851	0.734567	0.666877
Exc	Dopamine	DCBLD1	-0.532085	4.40076	-0.691634	0.504907	0.734567	-0.666789
Exc	Dopamine	MAEA	0.652989	5.73228	0.691244	0.505142	0.734822	0.666421
Exc	Dopamine	FAM131A	0.525353	5.5528	0.691117	0.505219	0.734847	0.666301
Exc	Dopamine	TOP1MT	0.637691	4.7725	0.690952	0.505318	0.734894	0.666146
Exc	Dopamine	CCDC25	-0.56043	4.67479	-0.691791	0.505416	0.734894	-0.665992
Exc	Dopamine	NDUFAF5	-0.558286	5.07545	-0.690678	0.505483	0.734894	-0.665887
Exc	Dopamine	SIKE1	-0.730148	2.91965	-0.693122	0.505517	0.734894	-0.665835
Exc	Dopamine	ARHGEF4	0.338507	6.85067	0.69057	0.505548	0.734894	0.665786
Exc	Dopamine	LINC00641	-1.17968	3.46537	-0.690148	0.505802	0.735177	-0.665389
Exc	Dopamine	PIGN	-0.456378	5.93687	-0.68982	0.506	0.735337	-0.665079
Exc	Dopamine	RMND1	-0.400733	4.85944	-0.691862	0.506032	0.735337	-0.665029
Exc	Dopamine	ANAPC10	-0.431572	6.55103	-0.689389	0.50626	0.735446	-0.664673
Exc	Dopamine	MBOAT7	0.643054	5.57483	0.689371	0.506271	0.735446	0.664656
Exc	Dopamine	CDAN1	0.614131	4.46434	0.689347	0.506285	0.735446	0.664633
Exc	Dopamine	ARMH1	0.718773	4.78302	0.689668	0.506825	0.736079	0.663789
Exc	Dopamine	MED10	0.600344	3.79502	0.691515	0.50684	0.736079	0.663766
Exc	Dopamine	TOLLIP	-0.57763	6.34022	-0.688267	0.506936	0.736079	-0.663616
Exc	Dopamine	HDGF	0.387045	4.28392	0.691251	0.506959	0.736079	0.663581
Exc	Dopamine	BLVRA	-0.303303	3.69141	-0.687886	0.507222	0.736321	-0.66317
Exc	Dopamine	AC007406.5	0.863712	2.53708	0.688568	0.507244	0.736321	0.663134
Exc	Dopamine	GCA	0.95288	4.43486	0.687546	0.507377	0.736426	0.662928
Exc	Dopamine	TIPIN	-0.612347	4.35217	-0.687368	0.507479	0.736472	-0.662768
Exc	Dopamine	ZNF341	-0.625819	4.6103	-0.687288	0.507527	0.736472	-0.662693
Exc	Dopamine	NDOR1	0.42977	4.75983	0.68697	0.50784	0.736839	0.662205
Exc	Dopamine	PSME3	0.632232	3.65341	0.686305	0.508121	0.73716	0.661767
Exc	Dopamine	LINC02458	-0.559747	3.39515	-0.694543	0.508483	0.737598	-0.661202
Exc	Dopamine	DNASE1	0.43242	5.33184	0.685496	0.50861	0.737696	0.661004
Exc	Dopamine	F8	0.708256	3.10621	0.685877	0.508786	0.737865	0.66073
Exc	Dopamine	DHX30	0.263823	6.17756	0.685088	0.508857	0.737881	0.660619
Exc	Dopamine	ZBTB49	-0.613811	3.60582	-0.684904	0.508968	0.737955	-0.660446
Exc	Dopamine	MERTK	0.884167	3.27076	0.690107	0.509245	0.738271	0.660014
Exc	Dopamine	LSM12	0.308365	4.20664	0.686017	0.509396	0.738339	0.659778
Exc	Dopamine	DNAJA3	-0.485711	4.62257	-0.685473	0.509412	0.738339	-0.659754
Exc	Dopamine	EEF1A2	1.14414	6.32405	0.683823	0.509622	0.738557	0.659427
Exc	Dopamine	TMX1	0.701648	2.58866	0.686059	0.509768	0.738683	0.659198
Exc	Dopamine	VAMP4	-0.794065	4.21763	-0.683296	0.509941	0.738846	-0.65893
Exc	Dopamine	TMCO1	0.531635	4.72704	0.683095	0.510063	0.738902	0.65874
Exc	Dopamine	STAMBP	0.542508	4.59083	0.683035	0.510099	0.738902	0.658684
Exc	Dopamine	OAT	0.798334	4.55392	0.682663	0.510324	0.739036	0.658333
Exc	Dopamine	AC007091.1	1.1349	3.16172	0.682646	0.510335	0.739036	0.658317
Exc	Dopamine	EED	0.465914	4.37276	0.683285	0.510371	0.739036	0.65826
Exc	Dopamine	PEX13	-0.57636	4.75879	-0.682294	0.510548	0.739131	-0.657985
Exc	Dopamine	AC084125.2	-0.894768	3.3994	-0.68228	0.510556	0.739131	-0.657972
Exc	Dopamine	PTPRN	0.634812	6.85132	0.682173	0.510621	0.739138	0.657871
Exc	Dopamine	UBA6-AS1	0.609536	7.48493	0.684092	0.510788	0.739273	0.657611
Exc	Dopamine	AC008462.1	-0.646868	3.83618	-0.683413	0.510874	0.739273	-0.657477
Exc	Dopamine	ATP11A	0.337129	6.83062	0.683133	0.510893	0.739273	0.657447
Exc	Dopamine	SIAE	-0.770927	3.85285	-0.681356	0.511116	0.739393	-0.6571
Exc	Dopamine	TUBG1	1.03751	2.40144	0.683197	0.51123	0.739393	0.656924
Exc	Dopamine	AL390755.1	-2.23086	3.26624	-0.681194	0.511238	0.739393	-0.656911
Exc	Dopamine	ZBTB7C	-0.589509	6.60562	-0.681123	0.511257	0.739393	-0.656881
Exc	Dopamine	CD96	1.51295	2.73125	0.684763	0.511275	0.739393	0.656853
Exc	Dopamine	SH2D3C	0.67375	4.42387	0.680976	0.511347	0.739409	0.656742
Exc	Dopamine	FBXW8	0.351644	5.27609	0.682886	0.511542	0.739533	0.656438
Exc	Dopamine	C11orf74	-0.643497	4.077	-0.680564	0.511597	0.739533	-0.656353
Exc	Dopamine	PHIP	0.395153	7.44049	0.680539	0.511611	0.739533	0.656331
Exc	Dopamine	MYBPC1	1.74995	2.89407	0.682837	0.511687	0.739556	0.656213
Exc	Dopamine	ZSCAN32	1.1103	2.62969	0.680545	0.512087	0.740048	0.655591
Exc	Dopamine	DNAJC3	-0.440221	4.7769	-0.680499	0.512228	0.740164	-0.655373
Exc	Dopamine	LINC00513	1.87351	3.16656	0.67937	0.512321	0.740213	0.655227
Exc	Dopamine	PEX5L	-0.437912	9.30275	-0.679067	0.512505	0.740392	-0.654942
Exc	Dopamine	ADGRA1	0.868679	5.72652	0.678674	0.512744	0.740392	0.654571
Exc	Dopamine	RRP12	-0.477993	5.43489	-0.678653	0.512756	0.740392	-0.654552
Exc	Dopamine	AF165147.1	0.93832	5.29688	0.679688	0.512771	0.740392	0.65453
Exc	Dopamine	BIRC2	0.515363	4.50509	0.679486	0.512847	0.740392	0.654412
Exc	Dopamine	FAHD2A	0.410957	4.75733	0.679473	0.512882	0.740392	0.654357
Exc	Dopamine	CCDC22	0.652287	3.5839	0.678399	0.512911	0.740392	0.654312
Exc	Dopamine	CNTFR	-0.946649	3.78679	-0.678307	0.512967	0.740392	-0.654225
Exc	Dopamine	AC073111.4	0.599747	3.48412	0.678229	0.513014	0.740392	0.654152
Exc	Dopamine	NCOR1	-0.259951	7.7138	-0.678264	0.513075	0.740392	-0.654057
Exc	Dopamine	CSDE1	0.593477	6.31461	0.67808	0.513105	0.740392	0.654011
Exc	Dopamine	TNNI3K	0.579154	5.35194	0.677672	0.513353	0.740664	0.653626
Exc	Dopamine	RAB18	-0.703333	5.33151	-0.677231	0.513621	0.740895	-0.65321
Exc	Dopamine	TAOK2	0.421825	4.52822	0.677127	0.513684	0.740895	0.653112
Exc	Dopamine	CDH7	1.0136	3.54067	0.677788	0.513723	0.740895	0.653052
Exc	Dopamine	ELAVL2	-0.581693	5.68238	-0.677014	0.513753	0.740895	-0.653005
Exc	Dopamine	ECHDC1	-0.649469	5.04101	-0.676762	0.513906	0.741029	-0.652768
Exc	Dopamine	TMEM68	0.388915	3.85282	0.676608	0.514	0.741068	0.652622
Exc	Dopamine	RCN2	0.784692	5.11895	0.676476	0.51408	0.741068	0.652498
Exc	Dopamine	BTC	-0.715072	2.46338	-0.67636	0.514151	0.741068	-0.652388
Exc	Dopamine	PLEKHH3	0.718825	2.8927	0.676233	0.514228	0.741068	0.652268
Exc	Dopamine	MTG2	-0.461723	5.29013	-0.676227	0.514232	0.741068	-0.652262
Exc	Dopamine	KNTC1	-0.427045	4.0994	-0.676064	0.514331	0.741078	-0.652109
Exc	Dopamine	TRPV3	-0.3998	3.95555	-0.676018	0.514359	0.741078	-0.652065
Exc	Dopamine	NRSN2	0.582245	5.01592	0.675347	0.514768	0.74158	0.651432
Exc	Dopamine	MRI1	0.677735	4.89865	0.676416	0.514833	0.741588	0.65133
Exc	Dopamine	TMEM80	-0.989009	2.20256	-0.676151	0.514947	0.741665	-0.651154
Exc	Dopamine	GOLGA3	-0.331731	6.50169	-0.675793	0.515132	0.741758	-0.650868
Exc	Dopamine	LGMN	0.439575	4.67227	0.676448	0.515146	0.741758	0.650845
Exc	Dopamine	SLC2A12	-0.820639	3.64988	-0.674518	0.515272	0.741758	-0.65065
Exc	Dopamine	SPATC1L	0.874199	3.33635	0.674999	0.515356	0.741758	0.650521
Exc	Dopamine	PIK3CA	-0.397701	6.46517	-0.675363	0.515361	0.741758	-0.650513
Exc	Dopamine	TMEM167A	0.985	3.3091	0.674356	0.515371	0.741758	0.650497
Exc	Dopamine	AP005901.5	0.851953	3.52116	0.681707	0.515565	0.741846	0.650197
Exc	Dopamine	ANKRD10	-0.585901	6.15714	-0.674528	0.515586	0.741846	-0.650164
Exc	Dopamine	DISC1FP1	1.09797	3.24496	0.673933	0.515629	0.741846	0.650098
Exc	Dopamine	ZNF579	0.892568	2.30761	0.673773	0.515727	0.741846	0.649947
Exc	Dopamine	FBXL16	0.645834	5.39501	0.673763	0.515732	0.741846	0.649938
Exc	Dopamine	FLRT3	0.343397	3.76044	0.675026	0.515793	0.741846	0.649844
Exc	Dopamine	LPXN	0.386436	3.82699	0.673385	0.515963	0.742005	0.649581
Exc	Dopamine	VWA7	-0.977873	3.24321	-0.673319	0.516028	0.742012	-0.64948
Exc	Dopamine	ZNF567	-0.374379	4.04086	-0.6731	0.516137	0.74206	-0.649312
Exc	Dopamine	COPS2	0.770724	5.14774	0.672927	0.516242	0.74206	0.649149
Exc	Dopamine	UBAP1	-0.514767	5.80182	-0.672852	0.516288	0.74206	-0.649078
Exc	Dopamine	MGST3	0.516246	5.48156	0.674307	0.516302	0.74206	0.649056
Exc	Dopamine	LINC00535	-0.560513	4.91775	-0.675059	0.516366	0.742065	-0.648958
Exc	Dopamine	ZNFX1	0.456392	4.88442	0.676567	0.516476	0.742138	0.648787
Exc	Dopamine	PDE4C	-0.930467	5.88084	-0.674226	0.516543	0.742148	-0.648683
Exc	Dopamine	WAC	-0.395243	6.6775	-0.672279	0.516638	0.742198	-0.648537
Exc	Dopamine	BX005019.1	-1.22325	3.76115	-0.674128	0.516722	0.742233	-0.648406
Exc	Dopamine	ZNF512B	0.69581	4.99277	0.673094	0.517161	0.742777	0.647727
Exc	Dopamine	CLCN5	0.544	3.13965	0.671299	0.517236	0.742798	0.647612
Exc	Dopamine	ARL10	-0.415794	4.82937	-0.672861	0.517354	0.742849	-0.647429
Exc	Dopamine	CACNA1H	-0.882	3.99387	-0.675309	0.517392	0.742849	-0.647371
Exc	Dopamine	WWP2	0.432594	5.80886	0.672067	0.517555	0.742997	0.647119
Exc	Dopamine	ORC2	-0.432345	5.92584	-0.670656	0.517629	0.743017	-0.647005
Exc	Dopamine	EIF6	0.474306	3.3348	0.670805	0.517973	0.743425	0.646473
Exc	Dopamine	NDUFS1	-0.249452	6.74129	-0.671041	0.518115	0.743464	-0.646253
Exc	Dopamine	TCEAL3	1.21564	3.49841	0.669851	0.518121	0.743464	0.646245
Exc	Dopamine	OCIAD1	0.712371	6.18378	0.66957	0.518292	0.743623	0.64598
Exc	Dopamine	PI4K2B	0.822357	3.32437	0.671527	0.518406	0.743681	0.645804
Exc	Dopamine	SNAI3-AS1	-0.496398	5.15231	-0.669214	0.51851	0.743681	-0.645644
Exc	Dopamine	DPYS	-0.480333	3.51976	-0.670266	0.518542	0.743681	-0.645595
Exc	Dopamine	RUSC1	0.680722	5.73074	0.669056	0.518607	0.743681	0.645494
Exc	Dopamine	WDR73	-0.573601	4.43469	-0.668751	0.518793	0.743681	-0.645207
Exc	Dopamine	STRN4	0.461928	5.23223	0.668723	0.51881	0.743681	0.64518
Exc	Dopamine	LINC01605	-1.27739	4.01168	-0.668685	0.518833	0.743681	-0.645145
Exc	Dopamine	AF131215.6	0.579607	3.47625	0.6705	0.518856	0.743681	0.64511
Exc	Dopamine	C2orf42	0.437736	4.57971	0.668513	0.518939	0.743681	0.644981
Exc	Dopamine	ACP6	0.762457	3.38145	0.668419	0.518996	0.743681	0.644893
Exc	Dopamine	THAP9-AS1	1.07531	3.83621	0.668342	0.519043	0.743681	0.644821
Exc	Dopamine	WDR34	0.524463	2.52143	0.671171	0.519054	0.743681	0.644804
Exc	Dopamine	MORF4L1	0.618745	6.0106	0.668039	0.519229	0.743845	0.644535
Exc	Dopamine	RNF38	-0.406582	6.36959	-0.667765	0.519397	0.743999	-0.644276
Exc	Dopamine	RIC3	-0.293057	6.18841	-0.667511	0.519583	0.744179	-0.643989
Exc	Dopamine	WAC-AS1	0.415684	5.27913	0.667164	0.519765	0.7443	0.643708
Exc	Dopamine	AC097522.2	-0.800608	3.02957	-0.66812	0.519788	0.7443	-0.643673
Exc	Dopamine	TRAPPC12	-0.39364	7.05499	-0.66745	0.519908	0.744386	-0.643487
Exc	Dopamine	LINC01902	0.812735	3.09032	0.666589	0.520117	0.7446	0.643165
Exc	Dopamine	MIA3	-0.426006	6.19235	-0.666409	0.520227	0.744671	-0.642995
Exc	Dopamine	SRSF4	-0.368371	6.50084	-0.665951	0.520521	0.744937	-0.642542
Exc	Dopamine	MYO15A	0.908843	4.03899	0.665909	0.520534	0.744937	0.642523
Exc	Dopamine	STX7	-0.548764	5.74744	-0.665553	0.520752	0.74514	-0.642187
Exc	Dopamine	RRM1	0.433733	3.87067	0.665563	0.520804	0.74514	0.642107
Exc	Dopamine	UBL4A	1.00323	2.34897	0.6653	0.520907	0.74514	0.641948
Exc	Dopamine	MMP17	-0.595934	7.2384	-0.665285	0.520916	0.74514	-0.641933
Exc	Dopamine	PHF12	-0.364854	5.27197	-0.665182	0.520979	0.745144	-0.641836
Exc	Dopamine	JPT1	0.549617	4.00423	0.665077	0.521044	0.745149	0.641737
Exc	Dopamine	RMND5A	-0.648082	4.81351	-0.664902	0.521151	0.745179	-0.641572
Exc	Dopamine	TNFRSF14	-1.10177	4.54934	-0.664847	0.521185	0.745179	-0.64152
Exc	Dopamine	TMEM237	-0.531089	3.66272	-0.66601	0.521344	0.745202	-0.641276
Exc	Dopamine	NAB1	-0.644404	5.95682	-0.66465	0.521379	0.745202	-0.64122
Exc	Dopamine	FADS6	0.56984	4.06751	0.666118	0.521429	0.745202	0.641145
Exc	Dopamine	AC008591.1	-0.742328	5.83999	-0.664427	0.521443	0.745202	-0.641123
Exc	Dopamine	UBE2D3-AS1	0.740638	2.2959	0.664166	0.521603	0.745345	0.640876
Exc	Dopamine	GALNT16	-0.378588	5.59669	-0.665352	0.521776	0.745506	-0.640611
Exc	Dopamine	YY1	0.387619	5.9045	0.664248	0.522183	0.745955	0.639985
Exc	Dopamine	PRPF39	0.525741	5.59943	0.663329	0.522211	0.745955	0.639941
Exc	Dopamine	ZNF626	0.407584	5.92023	0.66312	0.522309	0.745957	0.63979
Exc	Dopamine	CTBP1	0.468073	5.89677	0.662977	0.522333	0.745957	0.639754
Exc	Dopamine	AC124290.1	-0.961801	4.69822	-0.664255	0.522636	0.746224	-0.639287
Exc	Dopamine	LRRTM2	-0.759485	4.4902	-0.662476	0.522641	0.746224	-0.63928
Exc	Dopamine	NEXN	-0.557407	3.11091	-0.662251	0.522779	0.746335	-0.639067
Exc	Dopamine	LINC02641	0.512169	3.7309	0.662698	0.522945	0.74643	0.638812
Exc	Dopamine	NDUFB5	0.833708	3.81611	0.663099	0.522981	0.74643	0.638757
Exc	Dopamine	LRRC42	-0.572248	2.97162	-0.661833	0.523036	0.74643	-0.638672
Exc	Dopamine	DGKZ	0.570992	8.39327	0.661629	0.523161	0.74643	0.63848
Exc	Dopamine	CLASRP	0.536953	6.95029	0.661526	0.523224	0.74643	0.638383
Exc	Dopamine	ZNF562	-0.394082	5.1679	-0.661479	0.523253	0.74643	-0.638339
Exc	Dopamine	FLCN	0.620069	6.66159	0.66138	0.523315	0.74643	0.638244
Exc	Dopamine	FSCN1	0.619463	5.14495	0.661358	0.523328	0.74643	0.638223
Exc	Dopamine	ZNF577	-0.539016	5.76404	-0.661156	0.523452	0.746521	-0.638033
Exc	Dopamine	DNAH2	0.617321	4.39875	0.66017	0.524059	0.747231	0.637102
Exc	Dopamine	RAB4A	0.496591	4.73212	0.660091	0.524108	0.747231	0.637026
Exc	Dopamine	RBM15	-0.623485	3.86916	-0.664388	0.52423	0.747231	-0.636839
Exc	Dopamine	STRIP2	-0.86917	4.43131	-0.659859	0.52425	0.747231	-0.636807
Exc	Dopamine	SHLD1	-0.621178	4.53928	-0.660882	0.524303	0.747231	-0.636727
Exc	Dopamine	SPTBN1	-0.305625	8.5328	-0.659756	0.524313	0.747231	-0.63671
Exc	Dopamine	CDH6	-1.08261	5.06508	-0.663474	0.524899	0.747883	-0.635812
Exc	Dopamine	MAST1	0.625674	7.45639	0.659574	0.524902	0.747883	0.635808
Exc	Dopamine	CREB1	-0.240892	5.72429	-0.658718	0.524953	0.747883	-0.63573
Exc	Dopamine	NSMF	0.594609	6.28353	0.658712	0.525064	0.747883	0.635558
Exc	Dopamine	SELENOT	-0.605367	4.69408	-0.659446	0.525101	0.747883	-0.635502
Exc	Dopamine	GALT	0.732838	4.04869	0.659464	0.525171	0.747883	0.635395
Exc	Dopamine	CDC42EP3	-0.935249	3.49102	-0.658963	0.525194	0.747883	-0.635359
Exc	Dopamine	BFAR	-0.516115	4.2618	-0.658102	0.525333	0.747994	-0.635147
Exc	Dopamine	NTPCR	-0.518821	4.08906	-0.657914	0.525449	0.74802	-0.634969
Exc	Dopamine	AARSD1	0.470084	5.67863	0.657823	0.525504	0.74802	0.634883
Exc	Dopamine	TIGD7	0.501845	3.29015	0.658562	0.525533	0.74802	0.63484
Exc	Dopamine	LSM14A	-0.487361	6.3877	-0.657529	0.525686	0.748152	-0.634605
Exc	Dopamine	LINC02018	0.736622	5.34321	0.657255	0.525974	0.748476	0.634163
Exc	Dopamine	NDUFA10	-0.341236	7.67375	-0.656284	0.526454	0.749007	-0.633428
Exc	Dopamine	SP1	0.40881	4.14908	0.656208	0.5265	0.749007	0.633357
Exc	Dopamine	TEX10	0.55883	4.26912	0.657339	0.526563	0.749007	0.633261
Exc	Dopamine	LDLRAD3	-0.608544	5.67556	-0.658013	0.52661	0.749007	-0.63319
Exc	Dopamine	SEPTIN1	-0.427944	3.19776	-0.715539	0.52665	0.749007	-0.633128
Exc	Dopamine	PARD6G-AS1	-0.587307	3.66438	-0.656201	0.526882	0.749212	-0.632773
Exc	Dopamine	MPHOSPH8	0.455672	7.64179	0.655536	0.526916	0.749212	0.632721
Exc	Dopamine	DIMT1	0.535599	3.37824	0.655172	0.52714	0.7494	0.632377
Exc	Dopamine	SPRY4	1.1916	2.41814	0.655056	0.527212	0.7494	0.632267
Exc	Dopamine	GABRG3	0.405555	8.68997	0.655188	0.52723	0.7494	0.63224
Exc	Dopamine	AC092683.1	-0.606526	6.63299	-0.655832	0.527293	0.749404	-0.632143
Exc	Dopamine	AC018685.2	-0.622176	5.66447	-0.655686	0.527414	0.74949	-0.631958
Exc	Dopamine	SUMO2	0.599416	4.72755	0.655554	0.527599	0.749666	0.631675
Exc	Dopamine	CUL4A	0.310072	6.18176	0.65402	0.527852	0.749857	0.631288
Exc	Dopamine	MAP3K9	-0.286151	5.83313	-0.656312	0.527854	0.749857	-0.631285
Exc	Dopamine	LINC00621	-0.5183	3.11098	-0.653885	0.527936	0.749886	-0.63116
Exc	Dopamine	CEP135	0.601948	3.54994	0.653097	0.528423	0.750492	0.630415
Exc	Dopamine	TMEM50A	-0.354854	4.69981	-0.655031	0.528667	0.750732	-0.630043
Exc	Dopamine	COMMD10	0.498206	6.80491	0.652627	0.528713	0.750732	0.629971
Exc	Dopamine	SENP2	-0.404374	5.72764	-0.652453	0.528827	0.750807	-0.629798
Exc	Dopamine	NECAB2	-0.788097	3.90182	-0.653325	0.528924	0.750858	-0.62965
Exc	Dopamine	ZNF654	-0.344143	5.57215	-0.65209	0.529046	0.750945	-0.629463
Exc	Dopamine	RNLS	-0.681483	5.74459	-0.651849	0.529262	0.751127	-0.629133
Exc	Dopamine	UPF1	-0.438382	4.82988	-0.651664	0.52931	0.751127	-0.62906
Exc	Dopamine	AC018730.1	-0.465541	5.92127	-0.652021	0.529357	0.751127	-0.628988
Exc	Dopamine	TEX41	0.98689	3.2205	0.652468	0.529625	0.751202	0.628579
Exc	Dopamine	NRN1	-0.767432	5.41678	-0.651153	0.529626	0.751202	-0.628577
Exc	Dopamine	CEP68	0.414547	5.87772	0.652116	0.529627	0.751202	0.628576
Exc	Dopamine	DNA2	0.512138	4.14436	0.651104	0.529656	0.751202	0.62853
Exc	Dopamine	DLK2	0.504211	2.16041	0.651012	0.529713	0.751202	0.628444
Exc	Dopamine	RAB36	0.714168	2.65947	0.650787	0.529853	0.751314	0.628231
Exc	Dopamine	TTC27	0.720821	4.8591	0.650517	0.53002	0.751464	0.627976
Exc	Dopamine	GFM2	-0.488483	4.79248	-0.650139	0.530254	0.751624	-0.627618
Exc	Dopamine	FAM207A	-0.643844	3.54515	-0.650139	0.530254	0.751624	-0.627618
Exc	Dopamine	MSMO1	0.627371	3.96927	0.650936	0.530487	0.751868	0.627263
Exc	Dopamine	GTPBP2	0.240289	4.06049	0.651047	0.530662	0.752012	0.626996
Exc	Dopamine	CALM2	0.873947	7.55673	0.652518	0.530807	0.752012	0.626775
Exc	Dopamine	ATP2B4	0.404239	7.04547	0.650512	0.530843	0.752012	0.62672
Exc	Dopamine	CNIH1	-0.530218	3.90148	-0.649102	0.530897	0.752012	-0.626637
Exc	Dopamine	SAMD5	1.15502	4.2558	0.651518	0.530942	0.752012	0.626569
Exc	Dopamine	CLSTN3	0.529827	7.42142	0.64906	0.53097	0.752012	0.626526
Exc	Dopamine	AGAP5	0.597391	4.15892	0.648422	0.531319	0.752012	0.625994
Exc	Dopamine	C12orf42	0.817247	2.88122	0.649836	0.531459	0.752012	0.625781
Exc	Dopamine	AC024614.4	-0.720295	3.55946	-0.648661	0.531459	0.752012	-0.625781
Exc	Dopamine	PABPC1L	-0.582176	3.54496	-0.648184	0.531467	0.752012	-0.625769
Exc	Dopamine	CEND1	1.2368	4.98984	0.648183	0.531467	0.752012	0.625768
Exc	Dopamine	MAPK9	-0.434669	6.14799	-0.648112	0.531511	0.752012	-0.625701
Exc	Dopamine	RNF215	0.422625	4.46231	0.64795	0.531612	0.752012	0.625548
Exc	Dopamine	RAD17	0.407806	4.65237	0.650301	0.531622	0.752012	0.625532
Exc	Dopamine	GOT1	0.92409	5.24132	0.647893	0.531647	0.752012	0.625493
Exc	Dopamine	DBP	1.17058	2.97823	0.647839	0.53168	0.752012	0.625443
Exc	Dopamine	KAT7	-0.254534	5.21319	-0.647791	0.53171	0.752012	-0.625398
Exc	Dopamine	RALB	-0.583168	3.51724	-0.653174	0.531727	0.752012	-0.625371
Exc	Dopamine	TUT1	-0.491132	3.24225	-0.648717	0.531745	0.752012	-0.625345
Exc	Dopamine	MED12	0.503808	3.99858	0.647048	0.532172	0.752529	0.624695
Exc	Dopamine	CYP20A1	0.562681	4.60737	0.649135	0.532302	0.752601	0.624495
Exc	Dopamine	ZFYVE19	0.688851	3.26013	0.646691	0.532393	0.752601	0.624357
Exc	Dopamine	INSR	-0.346837	7.35908	-0.646672	0.532405	0.752601	-0.624339
Exc	Dopamine	AHCY	0.732149	2.76133	0.646503	0.53251	0.752664	0.624179
Exc	Dopamine	RELCH	-0.537622	6.81678	-0.646082	0.532772	0.752873	-0.62378
Exc	Dopamine	PFN2	-1.25365	4.83051	-0.646069	0.53278	0.752873	-0.623768
Exc	Dopamine	MRPS16	-0.443479	4.23474	-0.645958	0.532849	0.752884	-0.623663
Exc	Dopamine	TAB3	-0.561089	4.16068	-0.647903	0.533166	0.753171	-0.623181
Exc	Dopamine	ACTL6B	0.540257	6.05609	0.645436	0.533174	0.753171	0.623169
Exc	Dopamine	PRDM5	-0.762386	4.11262	-0.645281	0.53327	0.753177	-0.623022
Exc	Dopamine	CRLS1	-0.827147	4.87888	-0.64523	0.533302	0.753177	-0.622974
Exc	Dopamine	ZNF81	-0.388929	4.78729	-0.645221	0.533361	0.753177	-0.622884
Exc	Dopamine	PDLIM7	0.783402	4.80911	0.644976	0.53346	0.753231	0.622734
Exc	Dopamine	CLUAP1	-0.381769	5.56826	-0.644784	0.533579	0.753313	-0.622552
Exc	Dopamine	TAOK3	0.357891	7.57886	0.644625	0.533678	0.753367	0.622401
Exc	Dopamine	MYNN	-0.500467	3.17574	-0.644503	0.533754	0.753388	-0.622286
Exc	Dopamine	LINC00106	0.941336	4.90923	0.644343	0.533854	0.753442	0.622134
Exc	Dopamine	DENND6A	-0.547918	5.84865	-0.644232	0.533922	0.753453	-0.62203
Exc	Dopamine	NUTF2	0.600396	3.43152	0.643964	0.5341	0.753619	0.621759
Exc	Dopamine	TBC1D15	-0.473711	5.91916	-0.643551	0.534346	0.75388	-0.621385
Exc	Dopamine	RAB6B	-0.709244	6.50774	-0.643396	0.534454	0.753909	-0.621221
Exc	Dopamine	SMCHD1	0.320254	7.10822	0.650028	0.534489	0.753909	0.621168
Exc	Dopamine	LINC02355	-1.36568	3.39945	-0.644251	0.534678	0.754045	-0.620882
Exc	Dopamine	ZW10	0.312119	4.21417	0.643748	0.534781	0.754045	0.620724
Exc	Dopamine	IRAK1BP1	-0.652687	6.83654	-0.646096	0.534834	0.754045	-0.620643
Exc	Dopamine	WNK2	-0.3035	8.05253	-0.642812	0.534855	0.754045	-0.620612
Exc	Dopamine	SMIM17	0.61904	3.98334	0.644824	0.53489	0.754045	0.620558
Exc	Dopamine	MMAA	-0.340418	2.25017	-0.642836	0.534958	0.754054	-0.620455
Exc	Dopamine	RGMA	0.528391	5.10901	0.64354	0.535045	0.75409	0.620323
Exc	Dopamine	RFWD3	0.657194	3.9172	0.643335	0.535291	0.754351	0.61995
Exc	Dopamine	IFFO1	0.562414	5.50195	0.641546	0.535595	0.754694	0.619488
Exc	Dopamine	KLHL32	0.678992	7.68173	0.641258	0.535775	0.754861	0.619215
Exc	Dopamine	MRPL32	-0.426561	3.33633	-0.641012	0.535928	0.754979	-0.618982
Exc	Dopamine	AC022424.1	-0.677345	2.51972	-0.640928	0.53598	0.754979	-0.618903
Exc	Dopamine	COL12A1	-0.500504	5.04658	-0.640717	0.536112	0.755078	-0.618703
Exc	Dopamine	TRAPPC8	-0.350841	6.12089	-0.640322	0.536358	0.755254	-0.618329
Exc	Dopamine	CDC42BPA	-0.44045	8.72797	-0.640321	0.536359	0.755254	-0.618328
Exc	Dopamine	DGLUCY	0.384815	6.29484	0.640136	0.536475	0.755331	0.618153
Exc	Dopamine	BTBD19	-0.921576	2.59705	-0.639955	0.536587	0.755373	-0.617982
Exc	Dopamine	MCMBP	-0.682741	3.64104	-0.641294	0.536627	0.755373	-0.617921
Exc	Dopamine	AC127521.1	-0.648128	2.53644	-0.63971	0.536741	0.755405	-0.617749
Exc	Dopamine	MED30	0.705059	2.53792	0.63966	0.536772	0.755405	0.617702
Exc	Dopamine	CUL7	-0.723807	3.36786	-0.639457	0.536898	0.755412	-0.61751
Exc	Dopamine	ZNF814	-0.40536	5.15726	-0.641747	0.5369	0.755412	-0.617508
Exc	Dopamine	AL138701.2	-0.6632	5.79249	-0.641923	0.537054	0.755501	-0.617274
Exc	Dopamine	FXYD6	0.322706	6.37595	0.639071	0.537139	0.755501	0.617145
Exc	Dopamine	GALC	0.352186	4.42994	0.639033	0.537163	0.755501	0.617108
Exc	Dopamine	HYLS1	-0.476529	3.16543	-0.640822	0.537207	0.755501	-0.617041
Exc	Dopamine	ASPHD1	-0.334724	5.55218	-0.638839	0.537284	0.755524	-0.616925
Exc	Dopamine	RAD23B	-0.587401	5.61011	-0.640495	0.53741	0.755614	-0.616734
Exc	Dopamine	KDM7A	0.376805	4.91336	0.63967	0.537581	0.75569	0.616474
Exc	Dopamine	MFSD13A	-0.457932	4.88057	-0.638356	0.537586	0.75569	-0.616467
Exc	Dopamine	KAT6A	0.284318	6.65068	0.63817	0.537702	0.755767	0.616292
Exc	Dopamine	AC104117.3	-0.582431	3.58255	-0.637658	0.538022	0.756131	-0.615806
Exc	Dopamine	C2CD2	-0.574552	5.27534	-0.637115	0.538382	0.756499	-0.615261
Exc	Dopamine	TGFA	0.926183	2.44793	0.636931	0.538477	0.756499	0.615118
Exc	Dopamine	NME9	-0.449381	5.20876	-0.63966	0.538514	0.756499	-0.615061
Exc	Dopamine	NHS	-0.830852	5.04138	-0.638057	0.538529	0.756499	-0.615039
Exc	Dopamine	RECK	-0.501452	5.89308	-0.636716	0.538611	0.756528	-0.614915
Exc	Dopamine	RAD54L	0.579521	2.64892	0.637251	0.538814	0.756665	0.614607
Exc	Dopamine	ENDOV	-0.438539	4.45348	-0.636289	0.538878	0.756665	-0.61451
Exc	Dopamine	BMI1	0.791874	4.14868	0.63628	0.538892	0.756665	0.614489
Exc	Dopamine	TTC9	0.629385	3.50234	0.638552	0.538975	0.756696	0.614363
Exc	Dopamine	AC018362.1	0.877741	3.45874	0.637921	0.539315	0.757087	0.613849
Exc	Dopamine	AC106820.4	-0.570874	2.31756	-0.636796	0.539387	0.757102	-0.613741
Exc	Dopamine	KRBA2	0.49344	3.52518	0.634938	0.5398	0.757356	0.613115
Exc	Dopamine	KLHL22	-0.345777	6.93373	-0.636425	0.539821	0.757356	-0.613083
Exc	Dopamine	ARG2	-0.613924	2.53444	-0.6381	0.53985	0.757356	-0.613039
Exc	Dopamine	AGO2	0.361669	6.26882	0.634699	0.539873	0.757356	0.613004
Exc	Dopamine	LINC01322	0.834478	6.47739	0.634715	0.539874	0.757356	0.613003
Exc	Dopamine	KRR1	-0.255745	4.72268	-0.634393	0.540086	0.757505	-0.612683
Exc	Dopamine	TAF7	0.669485	4.72556	0.635894	0.54013	0.757505	0.612616
Exc	Dopamine	FAM171A1	-0.261205	7.76476	-0.64061	0.540164	0.757505	-0.612565
Exc	Dopamine	MTERF1	0.273775	6.40878	0.633935	0.540352	0.757682	0.61228
Exc	Dopamine	PPT1	-0.589504	4.56328	-0.633775	0.540452	0.757737	-0.612129
Exc	Dopamine	DOCK3	-0.357138	10.1742	-0.633676	0.540514	0.757737	-0.612036
Exc	Dopamine	DHX57	-0.292665	5.98265	-0.634078	0.540669	0.757852	-0.611801
Exc	Dopamine	HSPBP1	0.626232	3.91283	0.633528	0.540718	0.757852	0.611727
Exc	Dopamine	TAS2R14	-0.823473	2.10318	-0.633137	0.540852	0.757954	-0.611525
Exc	Dopamine	NEU1	0.727268	2.37849	0.632813	0.541055	0.758152	0.611218
Exc	Dopamine	GTF2A1	-0.517306	4.91511	-0.632277	0.541391	0.758457	-0.61071
Exc	Dopamine	WDR31	0.508327	3.5208	0.634646	0.541395	0.758457	0.610704
Exc	Dopamine	POLD3	-0.469989	5.43363	-0.632082	0.541514	0.758537	-0.610525
Exc	Dopamine	PAN2	-0.433437	4.66437	-0.733657	0.541862	0.758937	-0.609999
Exc	Dopamine	TMEM106C	-0.679956	3.05517	-0.631422	0.541928	0.758937	-0.6099
Exc	Dopamine	PTENP1-AS	-0.592267	2.07585	-0.634118	0.541984	0.758937	-0.609815
Exc	Dopamine	RSPH14	0.760335	2.36417	0.631644	0.542124	0.759047	0.609604
Exc	Dopamine	ZNF438	0.394481	5.87079	0.630984	0.542209	0.75908	0.609476
Exc	Dopamine	GORASP2	-0.496694	4.02433	-0.632141	0.542352	0.759195	-0.60926
Exc	Dopamine	CEP152	-0.422457	3.64792	-0.631447	0.542491	0.759303	-0.609051
Exc	Dopamine	ZNF394	0.476672	3.74223	0.630291	0.542638	0.759379	0.608829
Exc	Dopamine	EFCAB5	-0.491941	4.55348	-0.631867	0.542668	0.759379	-0.608784
Exc	Dopamine	PARN	-0.416668	6.06692	-0.630397	0.542736	0.759388	-0.60868
Exc	Dopamine	NAT14	0.7973	3.35236	0.629565	0.543094	0.759803	0.60814
Exc	Dopamine	TNRC6C	-0.276557	8.42104	-0.628863	0.543535	0.760334	-0.607476
Exc	Dopamine	ARMH4	-0.386238	5.75052	-0.628758	0.543601	0.760341	-0.607376
Exc	Dopamine	AL390957.1	-0.818529	3.89419	-0.628479	0.543777	0.760443	-0.607111
Exc	Dopamine	KCTD8	-0.821545	7.39897	-0.628446	0.543798	0.760443	-0.60708
Exc	Dopamine	NAT8L	1.17488	4.8631	0.628058	0.544055	0.760717	0.606692
Exc	Dopamine	PPP4R1	0.28187	5.75076	0.627399	0.544456	0.761105	0.606088
Exc	Dopamine	COQ8A	-0.469524	5.76702	-0.62844	0.544474	0.761105	-0.606061
Exc	Dopamine	LINC02848	-0.625425	2.96756	-0.634707	0.544517	0.761105	-0.605996
Exc	Dopamine	MARK1	-0.283637	7.60915	-0.626732	0.544876	0.76152	-0.605456
Exc	Dopamine	C3orf62	0.545005	3.87914	0.626428	0.545068	0.761702	0.605167
Exc	Dopamine	NAGPA-AS1	-0.599314	3.32729	-0.62747	0.545361	0.761953	-0.604727
Exc	Dopamine	PNPLA8	0.393984	5.10889	0.627623	0.54537	0.761953	0.604712
Exc	Dopamine	FANCG	-0.278018	2.77142	-0.625463	0.545676	0.76224	-0.604253
Exc	Dopamine	FBXO2	0.666765	4.50167	0.625712	0.545716	0.76224	0.604192
Exc	Dopamine	PKNOX1	-0.323967	6.16695	-0.625327	0.545761	0.76224	-0.604124
Exc	Dopamine	EMID1	0.906462	4.18491	0.626873	0.546343	0.762967	0.603249
Exc	Dopamine	IL1RAP	-0.746623	4.83817	-0.625676	0.546472	0.76306	-0.603055
Exc	Dopamine	MYL12B	1.14707	3.62031	0.62408	0.546548	0.76308	0.602942
Exc	Dopamine	YTHDC2	-0.404507	6.78318	-0.623631	0.546831	0.76335	-0.602516
Exc	Dopamine	TRABD	0.409784	4.08736	0.623829	0.546864	0.76335	0.602465
Exc	Dopamine	RTN4	0.618058	8.67915	0.629064	0.54697	0.763357	0.602307
Exc	Dopamine	AGAP1	0.330687	9.72007	0.624786	0.546993	0.763357	0.602272
Exc	Dopamine	ARL6IP5	1.084	5.22718	0.623872	0.547151	0.763369	0.602034
Exc	Dopamine	FBXL5	-0.29947	6.32184	-0.623126	0.547157	0.763369	-0.602025
Exc	Dopamine	TRIM35	0.442067	3.41642	0.623685	0.547361	0.763369	0.60172
Exc	Dopamine	ELK1	-0.57499	3.6818	-0.624316	0.547374	0.763369	-0.601699
Exc	Dopamine	CNOT2	0.608002	6.39499	0.622718	0.547407	0.763369	0.601651
Exc	Dopamine	FKBP9	-0.36435	3.50865	-0.623966	0.547461	0.763369	-0.601569
Exc	Dopamine	ZNF821	0.446057	5.58875	0.622613	0.547473	0.763369	0.601551
Exc	Dopamine	NFU1	0.534338	4.71463	0.622577	0.547496	0.763369	0.601516
Exc	Dopamine	ZNF343	-0.462281	4.04158	-0.623639	0.547652	0.7635	-0.601283
Exc	Dopamine	TCAF1	-0.318233	6.09495	-0.622221	0.54772	0.76351	-0.601179
Exc	Dopamine	NLRX1	0.826976	3.65905	0.621976	0.548121	0.763982	0.600579
Exc	Dopamine	AKT2	0.445726	6.34808	0.621918	0.548347	0.764211	0.600239
Exc	Dopamine	NBL1	0.66158	4.23956	0.620733	0.548661	0.764373	0.599768
Exc	Dopamine	MRPS18C	0.430893	3.3015	0.620709	0.548676	0.764373	0.599745
Exc	Dopamine	C14orf132	-0.82335	5.42929	-0.620627	0.548728	0.764373	-0.599667
Exc	Dopamine	TMEM222	0.380913	3.75796	0.620689	0.548771	0.764373	0.599603
Exc	Dopamine	DOP1B	-0.312763	6.93027	-0.620977	0.548773	0.764373	-0.5996
Exc	Dopamine	TDP2	-0.597956	4.30538	-0.619783	0.549432	0.765205	-0.598611
Exc	Dopamine	HSPB8	0.80161	3.45478	0.620062	0.549504	0.765219	0.598503
Exc	Dopamine	ARHGAP29	0.761938	3.5537	0.620962	0.549667	0.765359	0.59826
Exc	Dopamine	IL12RB2	0.840479	4.7839	0.618979	0.54977	0.765417	0.598104
Exc	Dopamine	Z95118.2	-0.642048	2.85241	-0.620424	0.549946	0.765576	-0.597841
Exc	Dopamine	RBMS1	-0.453489	6.11073	-0.61995	0.550069	0.765622	-0.597656
Exc	Dopamine	CAPZB	0.229726	7.00183	0.62022	0.55016	0.765622	0.59752
Exc	Dopamine	HELQ	-0.657967	4.14802	-0.618286	0.550209	0.765622	-0.597447
Exc	Dopamine	MANEAL	0.682087	2.90935	0.620572	0.550363	0.765622	0.597217
Exc	Dopamine	GABRA1	-0.878613	6.68074	-0.617981	0.550402	0.765622	-0.597158
Exc	Dopamine	LRRC29	-0.448203	5.06543	-0.620538	0.550405	0.765622	-0.597153
Exc	Dopamine	ATP6V0A1	-0.431774	7.78198	-0.619666	0.550413	0.765622	-0.597142
Exc	Dopamine	PRMT7	0.255175	6.16294	0.617199	0.550898	0.76621	0.596416
Exc	Dopamine	MAMSTR	-0.673341	2.91819	-0.617053	0.55099	0.766253	-0.596277
Exc	Dopamine	FLVCR1	0.330994	4.62693	0.616932	0.551067	0.766273	0.596163
Exc	Dopamine	MICAL1	0.646705	6.50318	0.616827	0.551133	0.766279	0.596063
Exc	Dopamine	MRPL42	-0.469862	4.47988	-0.616785	0.551274	0.766389	-0.595851
Exc	Dopamine	DACT3-AS1	0.542268	3.32754	0.616456	0.551368	0.766433	0.595712
Exc	Dopamine	ARHGAP19	0.666634	3.0393	0.61633	0.551452	0.766434	0.595586
Exc	Dopamine	AP003393.1	-0.95687	3.06915	-0.617403	0.551543	0.766434	-0.59545
Exc	Dopamine	PDGFB	-0.791042	3.35366	-0.618827	0.551609	0.766434	-0.595351
Exc	Dopamine	DRP2	-0.394383	6.34176	-0.617663	0.551616	0.766434	-0.59534
Exc	Dopamine	PSMF1	-0.458756	5.18799	-0.616996	0.551685	0.766443	-0.595237
Exc	Dopamine	JRK	-0.648189	4.09764	-0.616885	0.551934	0.766702	-0.594865
Exc	Dopamine	CCDC12	-0.46782	4.72771	-0.617221	0.552131	0.766833	-0.59457
Exc	Dopamine	POLR3D	0.810943	2.85568	0.616884	0.552152	0.766833	0.594539
Exc	Dopamine	DLGAP2	-0.400635	11.9425	-0.615037	0.552268	0.766908	-0.594365
Exc	Dopamine	DYNC1I2	0.47246	6.98921	0.616264	0.552417	0.767029	0.594142
Exc	Dopamine	FNTA	0.46693	4.85894	0.61535	0.552641	0.767032	0.593807
Exc	Dopamine	ZNF440	-0.409689	4.42187	-0.614382	0.552684	0.767032	-0.593744
Exc	Dopamine	ZNF329	-0.290694	4.71689	-0.614423	0.55269	0.767032	-0.593734
Exc	Dopamine	UPP1	-0.496786	5.22356	-0.614324	0.552721	0.767032	-0.593688
Exc	Dopamine	EPHA5-AS1	-0.613189	3.77037	-0.615806	0.55273	0.767032	-0.593675
Exc	Dopamine	ZNF451	0.34281	6.65273	0.614113	0.552854	0.767119	0.593489
Exc	Dopamine	TXNL4B	0.388453	2.9161	0.615305	0.553016	0.767251	0.593247
Exc	Dopamine	MORN4	-0.375778	4.88422	-0.613768	0.553074	0.767251	-0.593161
Exc	Dopamine	ZC3H18	0.349529	5.43373	0.614782	0.553201	0.767321	0.59297
Exc	Dopamine	SLC25A39	0.724826	4.31475	0.613493	0.553248	0.767321	0.5929
Exc	Dopamine	FKRP	0.47478	4.43755	0.613024	0.553546	0.767567	0.592455
Exc	Dopamine	AC060780.1	-0.506806	4.50346	-0.613321	0.55355	0.767567	-0.592449
Exc	Dopamine	C2orf80	-0.432069	4.49444	-0.619351	0.55371	0.767655	-0.59221
Exc	Dopamine	ZNF846	-0.430455	6.1615	-0.612573	0.553832	0.767655	-0.592027
Exc	Dopamine	WWC3	-0.193663	5.93981	-0.614471	0.553848	0.767655	-0.592004
Exc	Dopamine	PRDM11	-0.490834	4.85879	-0.613192	0.55387	0.767655	-0.591971
Exc	Dopamine	MCM7	0.593274	2.98153	0.612429	0.553924	0.767655	0.59189
Exc	Dopamine	ADAM8	0.780525	2.57794	0.612316	0.553996	0.767669	0.591783
Exc	Dopamine	AC027682.6	-0.525717	2.74771	-0.61476	0.554148	0.767794	-0.591555
Exc	Dopamine	ACADSB	-0.333095	5.57492	-0.611693	0.554392	0.768045	-0.591192
Exc	Dopamine	RPH3A	0.474239	7.08467	0.6128	0.554516	0.76813	0.591007
Exc	Dopamine	LRRC17	0.546131	2.70111	0.611233	0.554685	0.768279	0.590755
Exc	Dopamine	ZNF35	0.539506	3.06254	0.611057	0.554797	0.768348	0.590588
Exc	Dopamine	MYBPHL	-0.562679	2.65606	-0.610782	0.554971	0.768475	-0.590327
Exc	Dopamine	MZT1	-1.19419	2.76347	-0.613017	0.555013	0.768475	-0.590265
Exc	Dopamine	ARL6IP1	1.46224	5.04329	0.611492	0.555111	0.768525	0.590118
Exc	Dopamine	RBM41	-0.463102	4.98286	-0.610071	0.555424	0.768872	-0.589652
Exc	Dopamine	KBTBD2	-0.591101	3.83059	-0.611077	0.555507	0.768899	-0.589528
Exc	Dopamine	KLHL29	-0.479219	8.31744	-0.611181	0.555569	0.768899	-0.589436
Exc	Dopamine	C15orf61	-0.867131	2.93346	-0.611611	0.555725	0.769009	-0.589203
Exc	Dopamine	LRRC27	-0.389828	5.02531	-0.609524	0.555772	0.769009	-0.589133
Exc	Dopamine	UBE2B	-0.225474	6.09324	-0.609917	0.556199	0.769429	-0.588497
Exc	Dopamine	ZSCAN5A	-0.313556	5.77076	-0.610669	0.556201	0.769429	-0.588493
Exc	Dopamine	TMEM198	0.505435	2.11027	0.608677	0.556312	0.769429	0.588328
Exc	Dopamine	CRAMP1	-0.305929	5.81742	-0.608531	0.556404	0.769429	-0.58819
Exc	Dopamine	ABR	-0.404169	8.88373	-0.608469	0.556444	0.769429	-0.588131
Exc	Dopamine	VTA1	-0.442378	5.07842	-0.609157	0.556645	0.769429	-0.587832
Exc	Dopamine	SPACA6	-0.476766	5.36018	-0.608153	0.556646	0.769429	-0.587831
Exc	Dopamine	P4HTM	0.419537	5.86621	0.608136	0.556658	0.769429	0.587812
Exc	Dopamine	KLC1	0.60465	7.26262	0.608089	0.556686	0.769429	0.587771
Exc	Dopamine	AC023790.2	0.756942	2.30419	0.609419	0.556699	0.769429	0.587752
Exc	Dopamine	PLEKHM2	0.492649	6.15723	0.607996	0.556779	0.769455	0.587632
Exc	Dopamine	WDR60	-0.431819	8.00018	-0.607522	0.557048	0.76974	-0.587232
Exc	Dopamine	ADGRA1-AS1	1.09016	2.67593	0.60732	0.557176	0.769832	0.587041
Exc	Dopamine	STPG2	0.572341	5.0432	0.607979	0.557322	0.769947	0.586823
Exc	Dopamine	PSMB5	-0.627456	4.10603	-0.607236	0.557416	0.769991	-0.586684
Exc	Dopamine	MICAL2	-0.271871	8.10444	-0.608776	0.55748	0.769993	-0.586589
Exc	Dopamine	ZHX3	0.309431	7.20281	0.606596	0.557639	0.770071	0.586353
Exc	Dopamine	PC	0.413263	5.06267	0.608051	0.557661	0.770071	0.586319
Exc	Dopamine	EIF4G1	0.596033	5.62988	0.606078	0.557969	0.77041	0.58586
Exc	Dopamine	WRNIP1	-0.199619	5.04221	-0.60613	0.558204	0.770649	-0.585511
Exc	Dopamine	ABHD11	0.523154	4.1017	0.605388	0.558409	0.770713	0.585206
Exc	Dopamine	AL158832.2	-0.628434	2.87961	-0.607183	0.558419	0.770713	-0.585192
Exc	Dopamine	KIAA0100	0.278561	6.0515	0.605343	0.558438	0.770713	0.585163
Exc	Dopamine	NAPA	0.61649	5.95803	0.604971	0.558741	0.770877	0.584712
Exc	Dopamine	NABP2	0.463892	3.32531	0.604852	0.558752	0.770877	0.584697
Exc	Dopamine	ITPKA	-0.692359	5.42867	-0.604847	0.558755	0.770877	-0.584692
Exc	Dopamine	SMCR8	0.750912	2.77764	0.604711	0.558842	0.770877	0.584563
Exc	Dopamine	AGBL4	-0.388374	10.7207	-0.604903	0.558922	0.770877	-0.584444
Exc	Dopamine	ZNF287	-0.554268	3.46374	-0.604749	0.558931	0.770877	-0.58443
Exc	Dopamine	ZFX	0.442053	4.9735	0.60584	0.55902	0.770913	0.584298
Exc	Dopamine	GUCY1B1	-0.638503	5.80195	-0.604086	0.559241	0.771074	-0.58397
Exc	Dopamine	NSMCE2	-0.625768	7.24038	-0.604054	0.559261	0.771074	-0.583939
Exc	Dopamine	AC009041.2	-1.08241	8.03939	-0.605395	0.559428	0.771219	-0.583691
Exc	Dopamine	FAHD2B	-0.497435	3.86735	-0.603509	0.55961	0.771312	-0.583421
Exc	Dopamine	CCDC18	0.522969	3.83028	0.604938	0.559645	0.771312	0.583369
Exc	Dopamine	FSTL3	0.684435	2.84059	0.60331	0.559737	0.771312	0.583232
Exc	Dopamine	FANCB	0.619696	2.94246	0.603406	0.559746	0.771312	0.583219
Exc	Dopamine	PAMR1	-1.70092	4.0579	-0.603273	0.559848	0.771366	-0.583068
Exc	Dopamine	MBD1	0.319793	4.96103	0.602821	0.560049	0.771496	0.582768
Exc	Dopamine	AL109809.5	0.465971	5.62338	0.603027	0.560067	0.771496	0.582742
Exc	Dopamine	TSPYL2	0.51237	6.84515	0.602679	0.56014	0.771512	0.582633
Exc	Dopamine	POLG2	-0.407251	3.86157	-0.60189	0.560645	0.772046	-0.581883
Exc	Dopamine	FUNDC2	0.904826	2.81807	0.602835	0.560743	0.772046	0.581738
Exc	Dopamine	PLA2R1	-0.640644	4.58555	-0.602536	0.560793	0.772046	-0.581664
Exc	Dopamine	FAM120C	-0.302832	4.96855	-0.601593	0.560835	0.772046	-0.581602
Exc	Dopamine	NDUFAF2	-0.432598	5.87885	-0.601543	0.560867	0.772046	-0.581554
Exc	Dopamine	KPTN	0.457653	2.92859	0.602809	0.560936	0.772046	0.581451
Exc	Dopamine	MYT1	-0.555771	3.50996	-0.603149	0.561014	0.772046	-0.581336
Exc	Dopamine	TWISTNB	-0.485787	3.18499	-0.602179	0.561028	0.772046	-0.581316
Exc	Dopamine	SLC35B3	0.798541	4.26522	0.601001	0.56128	0.772122	0.580941
Exc	Dopamine	ADAMTS17	0.816426	4.39024	0.601323	0.561334	0.772122	0.580862
Exc	Dopamine	LRRK1	-0.710989	7.15109	-0.602009	0.561401	0.772122	-0.580762
Exc	Dopamine	SPPL3	-0.489071	6.85856	-0.600571	0.561489	0.772122	-0.580631
Exc	Dopamine	SEC22C	-0.362331	4.62744	-0.60108	0.561598	0.772122	-0.58047
Exc	Dopamine	AC020915.2	-0.576132	3.36126	-0.600382	0.561611	0.772122	-0.58045
Exc	Dopamine	FOXJ3	-0.423192	6.77595	-0.600305	0.56166	0.772122	-0.580378
Exc	Dopamine	GEMIN5	-0.330612	4.83193	-0.600185	0.561737	0.772122	-0.580264
Exc	Dopamine	CCDC106	0.648877	2.58886	0.600167	0.561748	0.772122	0.580247
Exc	Dopamine	C17orf67	0.410029	3.14371	0.601425	0.56182	0.772122	0.58014
Exc	Dopamine	LINC02301	-0.978776	2.72694	-0.600054	0.561821	0.772122	-0.580139
Exc	Dopamine	AC005225.3	0.820802	2.62003	0.599948	0.561888	0.772122	0.580039
Exc	Dopamine	EXTL1	0.65023	5.38316	0.599904	0.561917	0.772122	0.579997
Exc	Dopamine	C2CD4C	-1.19591	3.20576	-0.599955	0.561958	0.772122	-0.579936
Exc	Dopamine	PPM1K	-0.255982	6.1809	-0.599648	0.562081	0.772197	-0.579753
Exc	Dopamine	AC040174.1	-0.889879	3.92657	-0.5995	0.562176	0.772197	-0.579613
Exc	Dopamine	ELP2	-0.322054	6.155	-0.599492	0.562226	0.772197	-0.579538
Exc	Dopamine	EFCAB14	0.388451	4.26248	0.601116	0.562262	0.772197	0.579484
Exc	Dopamine	KCNK4	0.650852	4.42831	0.599136	0.562409	0.772312	0.579267
Exc	Dopamine	EMSY	0.333901	6.30485	0.598965	0.562518	0.772317	0.579105
Exc	Dopamine	RNASEH2C	0.462332	3.05982	0.599871	0.562537	0.772317	0.579077
Exc	Dopamine	C8orf86	-0.833625	3.99204	-0.599647	0.562704	0.772461	-0.578829
Exc	Dopamine	KREMEN1	-0.582613	4.34746	-0.599352	0.562877	0.772612	-0.578574
Exc	Dopamine	TMEM130	-0.681672	6.92921	-0.598247	0.562979	0.772652	-0.578423
Exc	Dopamine	ZNF41	-0.435014	4.01069	-0.598315	0.563031	0.772652	-0.578345
Exc	Dopamine	SWI5	0.491875	4.37374	0.597964	0.56316	0.772743	0.578154
Exc	Dopamine	JPT2	0.490969	4.14301	0.597435	0.5635	0.773077	0.577651
Exc	Dopamine	ARHGAP35	-0.330789	7.32956	-0.600402	0.56357	0.773077	-0.577547
Exc	Dopamine	OSBPL10	0.375548	6.29951	0.599327	0.563591	0.773077	0.577516
Exc	Dopamine	TUBGCP5	-0.272949	5.78857	-0.5971	0.563715	0.773161	-0.577333
Exc	Dopamine	UBE2L3	0.32988	5.59306	0.596561	0.564061	0.77355	0.57682
Exc	Dopamine	NUFIP2	0.30165	5.8923	0.59601	0.564415	0.773679	0.576297
Exc	Dopamine	HSPBAP1	-0.505523	4.21216	-0.595872	0.564503	0.773679	-0.576166
Exc	Dopamine	RPA2	-0.305905	3.58224	-0.595691	0.564619	0.773679	-0.575994
Exc	Dopamine	SUPT5H	0.217686	5.92571	0.595655	0.564643	0.773679	0.57596
Exc	Dopamine	MAPT-AS1	-0.673432	3.6397	-0.59659	0.564685	0.773679	-0.575897
Exc	Dopamine	COL7A1	-0.612122	4.90753	-0.595526	0.564725	0.773679	-0.575837
Exc	Dopamine	ZNF514	-0.383571	4.62147	-0.601491	0.564735	0.773679	-0.575823
Exc	Dopamine	AL392023.2	0.666593	4.79896	0.59612	0.564744	0.773679	0.575809
Exc	Dopamine	RSBN1	-0.445782	4.78838	-0.595471	0.564761	0.773679	-0.575784
Exc	Dopamine	FBXO17	0.494028	5.06494	0.597649	0.564781	0.773679	0.575754
Exc	Dopamine	SCG2	1.74532	3.9766	0.594892	0.565133	0.774075	0.575234
Exc	Dopamine	EIF5B	0.383136	6.11395	0.596036	0.565245	0.774103	0.575069
Exc	Dopamine	PLXNA1	-0.596331	5.81823	-0.594576	0.565336	0.774103	-0.574934
Exc	Dopamine	SLX4	-0.332174	4.77048	-0.595343	0.565341	0.774103	-0.574926
Exc	Dopamine	ANO7	-0.753113	3.11522	-0.596215	0.565452	0.774169	-0.574762
Exc	Dopamine	SENP5	-0.273026	6.79821	-0.594256	0.565542	0.774206	-0.574629
Exc	Dopamine	NR4A1	0.478894	4.34377	0.593945	0.565741	0.774358	0.574334
Exc	Dopamine	EBP	0.725512	3.37689	0.593866	0.565793	0.774358	0.574259
Exc	Dopamine	RNF6	-0.72007	2.98177	-0.595855	0.565841	0.774358	-0.574188
Exc	Dopamine	ANKRD13B	0.631471	4.83596	0.593304	0.566154	0.774701	0.573724
Exc	Dopamine	ZNF384	0.473906	4.35963	0.595666	0.566283	0.774791	0.573534
Exc	Dopamine	YJEFN3	-0.546588	5.60297	-0.592968	0.56637	0.774825	-0.573406
Exc	Dopamine	KIF27	-0.371095	4.89948	-0.594277	0.566447	0.774844	-0.573292
Exc	Dopamine	BICD1	-0.280962	7.75663	-0.593375	0.566523	0.774863	-0.573179
Exc	Dopamine	EFTUD2	0.32783	5.64897	0.593247	0.566598	0.77488	0.573069
Exc	Dopamine	SDAD1	0.246304	5.38323	0.592436	0.566713	0.774882	0.572899
Exc	Dopamine	TRIM11	-0.547325	5.00769	-0.592416	0.566725	0.774882	-0.572881
Exc	Dopamine	ALDOC	1.76014	3.80619	0.592241	0.566839	0.774951	0.572714
Exc	Dopamine	POPDC3	-0.532339	2.98097	-0.592443	0.566965	0.775032	-0.572526
Exc	Dopamine	RGS17	-0.648972	5.35191	-0.593014	0.567023	0.775032	-0.572441
Exc	Dopamine	INO80C	-0.378425	3.84641	-0.592531	0.567329	0.775365	-0.571989
Exc	Dopamine	NPRL3	-0.3715	5.99665	-0.591169	0.567528	0.775551	-0.571695
Exc	Dopamine	TAF5	0.437575	2.78325	0.590983	0.567648	0.775629	0.571518
Exc	Dopamine	DDX27	0.575155	5.5765	0.590084	0.568228	0.776335	0.570663
Exc	Dopamine	CDHR3	0.394804	6.0347	0.589696	0.568478	0.776591	0.570295
Exc	Dopamine	ADPGK	0.378983	3.87186	0.58936	0.568695	0.776802	0.569975
Exc	Dopamine	KIAA1841	0.202225	6.65309	0.589133	0.568841	0.776915	0.569759
Exc	Dopamine	WDR53	0.518583	2.86079	0.588679	0.569134	0.777109	0.569327
Exc	Dopamine	CPT1A	0.871132	3.13501	0.58979	0.5692	0.777109	0.569231
Exc	Dopamine	B4GALNT3	0.491187	6.74295	0.58851	0.569243	0.777109	0.569166
Exc	Dopamine	PPP6R2	-0.268442	8.21559	-0.588534	0.569246	0.777109	-0.569163
Exc	Dopamine	RFC2	0.699448	2.90238	0.588324	0.569363	0.777109	0.56899
Exc	Dopamine	SERPINI1	-0.587128	7.5409	-0.588048	0.569541	0.777109	-0.568727
Exc	Dopamine	SSB	0.875725	4.63977	0.588627	0.569573	0.777109	0.56868
Exc	Dopamine	CDK9	0.589136	6.04257	0.591223	0.569579	0.777109	0.568671
Exc	Dopamine	AC016727.1	-0.733895	2.98071	-0.587781	0.569713	0.777109	-0.568474
Exc	Dopamine	SPRYD7	-0.479976	4.40169	-0.587779	0.569715	0.777109	-0.568472
Exc	Dopamine	AL160313.1	-0.906098	3.45317	-0.589239	0.569725	0.777109	-0.568457
Exc	Dopamine	CCDC14	0.383837	6.07764	0.588144	0.569738	0.777109	0.568438
Exc	Dopamine	TXNRD1	0.331189	5.19213	0.587564	0.569854	0.777182	0.568267
Exc	Dopamine	NNMT	-0.767682	2.85286	-0.588527	0.569923	0.77719	-0.568165
Exc	Dopamine	CAPS2	-0.239135	6.61594	-0.586984	0.570228	0.777294	-0.567715
Exc	Dopamine	TMEM126B	0.621393	3.5322	0.589515	0.570362	0.777294	0.567519
Exc	Dopamine	ZNF587	-0.410925	5.27036	-0.587986	0.570381	0.777294	-0.567491
Exc	Dopamine	GLRA2	-1.22899	2.92124	-0.586701	0.570411	0.777294	-0.567446
Exc	Dopamine	ZSWIM8	0.74054	6.05787	0.586652	0.570443	0.777294	0.5674
Exc	Dopamine	CRHR2	-0.98932	4.16212	-0.587458	0.570524	0.777294	-0.567279
Exc	Dopamine	TMEM246	0.985385	4.23632	0.586364	0.570629	0.777294	0.567126
Exc	Dopamine	GPC5	-0.736543	7.11639	-0.58632	0.570658	0.777294	-0.567083
Exc	Dopamine	LZIC	0.614246	4.03208	0.586135	0.570777	0.777294	0.566908
Exc	Dopamine	MRAP2	0.451353	4.37465	0.586114	0.57079	0.777294	0.566888
Exc	Dopamine	KCNH4	-0.897031	5.29002	-0.586076	0.570815	0.777294	-0.566851
Exc	Dopamine	AC006480.2	-0.601389	2.63287	-0.588313	0.570823	0.777294	-0.566839
Exc	Dopamine	EP400	-0.32924	7.1446	-0.585798	0.570995	0.777294	-0.566587
Exc	Dopamine	ANKUB1	-1.03888	3.30921	-0.587399	0.571019	0.777294	-0.566551
Exc	Dopamine	TEX261	0.411322	3.20702	0.587416	0.57102	0.777294	0.566549
Exc	Dopamine	SEC16A	-0.304306	6.20518	-0.585697	0.57106	0.777294	-0.566491
Exc	Dopamine	PPP1R9B	0.629559	3.86422	0.585685	0.571068	0.777294	0.566479
Exc	Dopamine	LUC7L	-0.286622	7.78122	-0.588029	0.571195	0.77734	-0.566292
Exc	Dopamine	SEMA6D	-0.73519	6.81348	-0.585971	0.571228	0.77734	-0.566244
Exc	Dopamine	MRPL35	-0.936724	2.93247	-0.585267	0.571338	0.777365	-0.566082
Exc	Dopamine	PRRC1	0.438947	3.66077	0.585215	0.571372	0.777365	0.566033
Exc	Dopamine	IDH3A	0.361794	5.02487	0.586405	0.571523	0.777485	0.56581
Exc	Dopamine	PLGRKT	-0.280819	4.375	-0.584599	0.57177	0.77752	-0.565447
Exc	Dopamine	CHFR	-0.310615	6.81844	-0.584591	0.571775	0.77752	-0.565439
Exc	Dopamine	CCNF	0.593547	4.0802	0.584547	0.571803	0.77752	0.565398
Exc	Dopamine	CEP290	0.496129	7.10858	0.587339	0.571856	0.77752	0.56532
Exc	Dopamine	SCRT1	-0.654017	3.77103	-0.584455	0.571863	0.77752	-0.565309
Exc	Dopamine	ATG3	0.536268	3.52271	0.585266	0.5721	0.777734	0.564962
Exc	Dopamine	ZNF205	0.639317	2.71883	0.583981	0.57217	0.777734	0.564858
Exc	Dopamine	ANGEL1	0.359011	4.58233	0.58392	0.572209	0.777734	0.564801
Exc	Dopamine	AC073332.1	-0.640077	5.44503	-0.584731	0.572311	0.777786	-0.564652
Exc	Dopamine	PHC1	-0.411706	6.39889	-0.584735	0.572672	0.778082	-0.564121
Exc	Dopamine	RBFADN	0.351375	2.62221	0.585242	0.572747	0.778082	0.56401
Exc	Dopamine	DFFB	-0.341024	4.68778	-0.584507	0.572828	0.778082	-0.563892
Exc	Dopamine	ZNF223	-0.469923	3.26078	-0.582939	0.572845	0.778082	-0.563867
Exc	Dopamine	H2AFY2	-0.46402	4.98431	-0.586952	0.572958	0.778082	-0.5637
Exc	Dopamine	LINC02347	-0.558456	3.91338	-0.5833	0.573044	0.778082	-0.563575
Exc	Dopamine	COG3	-0.422064	5.39275	-0.582569	0.573084	0.778082	-0.563515
Exc	Dopamine	MBIP	-0.483561	3.63449	-0.583852	0.573089	0.778082	-0.563509
Exc	Dopamine	PSMA5	-0.541484	4.67397	-0.582673	0.573095	0.778082	-0.563499
Exc	Dopamine	FNIP1	0.396946	7.52996	0.582376	0.573209	0.778151	0.563332
Exc	Dopamine	COL6A1	0.806957	6.18279	0.581898	0.573519	0.778433	0.562877
Exc	Dopamine	LAPTM4B	-0.50088	4.16791	-0.583546	0.573542	0.778433	-0.562842
Exc	Dopamine	CCDC112	-0.438716	5.05926	-0.581381	0.573854	0.778625	-0.562385
Exc	Dopamine	MRPL48	0.564192	4.42031	0.581358	0.573869	0.778625	0.562363
Exc	Dopamine	NAA16	-0.345881	5.73473	-0.581351	0.573873	0.778625	-0.562356
Exc	Dopamine	AC011995.2	-0.400374	8.2281	-0.582078	0.57394	0.778631	-0.562258
Exc	Dopamine	POLA2	0.397244	3.50582	0.5821	0.574205	0.778904	0.56187
Exc	Dopamine	PCDH9	-0.605815	11.8179	-0.58028	0.574568	0.779311	-0.561337
Exc	Dopamine	LRCH2	-0.500684	4.84037	-0.579998	0.57475	0.779473	-0.561069
Exc	Dopamine	RNF112	0.613335	6.10581	0.579653	0.574975	0.779625	0.560739
Exc	Dopamine	NOS2	-0.653426	3.04109	-0.579598	0.57501	0.779625	-0.560688
Exc	Dopamine	CLEC16A	-0.293334	7.54761	-0.581188	0.575051	0.779625	-0.560628
Exc	Dopamine	UBA6	0.357551	6.12559	0.580022	0.575117	0.779628	0.560532
Exc	Dopamine	CEP350	0.212302	7.23417	0.579096	0.575336	0.779778	0.56021
Exc	Dopamine	WSCD2	-0.564586	5.5575	-0.579711	0.575518	0.779778	-0.559943
Exc	Dopamine	ABHD5	-0.478205	4.4597	-0.578783	0.575539	0.779778	-0.559913
Exc	Dopamine	LRRC8A	0.384633	4.18962	0.579415	0.57554	0.779778	0.559912
Exc	Dopamine	NAP1L3	1.71937	4.13738	0.578777	0.575543	0.779778	0.559906
Exc	Dopamine	STOX1	-0.563917	4.03204	-0.580553	0.575873	0.780023	-0.559423
Exc	Dopamine	TMEM64	-0.641444	5.89618	-0.579547	0.575959	0.780023	-0.559297
Exc	Dopamine	ZADH2	0.229299	5.01108	0.578086	0.575992	0.780023	0.559249
Exc	Dopamine	SYNPR	0.589605	6.12438	0.578074	0.576017	0.780023	0.559213
Exc	Dopamine	RAB37	0.570661	5.88166	0.578582	0.576122	0.780023	0.559058
Exc	Dopamine	PEA15	0.882693	5.15104	0.578896	0.576125	0.780023	0.559054
Exc	Dopamine	LATS1	-0.302561	6.22894	-0.577736	0.576219	0.780023	-0.558916
Exc	Dopamine	AC015943.1	-0.64342	5.87854	-0.577726	0.576229	0.780023	-0.558902
Exc	Dopamine	SPIN2B	0.577228	1.93996	0.577521	0.576359	0.780114	0.558711
Exc	Dopamine	SPPL2A	0.315503	5.51142	0.577018	0.576686	0.780471	0.558232
Exc	Dopamine	PRKAR1A	0.84328	5.23269	0.576745	0.576863	0.780625	0.557973
Exc	Dopamine	CDHR2	0.448288	3.40308	0.616721	0.577133	0.780906	0.557577
Exc	Dopamine	SSBP1	0.428059	5.34612	0.57755	0.577304	0.781051	0.557327
Exc	Dopamine	CYP4A22-AS1	-0.474268	4.52764	-0.575796	0.577484	0.781158	-0.557064
Exc	Dopamine	NXF1	0.400243	4.63486	0.577001	0.57751	0.781158	0.557026
Exc	Dopamine	UFSP2	0.567821	3.68659	0.575449	0.577796	0.78146	0.556607
Exc	Dopamine	TRPM2	0.433018	7.23093	0.575198	0.577869	0.781473	0.5565
Exc	Dopamine	PHAX	0.45304	3.86697	0.576001	0.578276	0.781938	0.555904
Exc	Dopamine	MICALL2	0.552901	5.6344	0.574433	0.578367	0.781976	0.555771
Exc	Dopamine	HNMT	0.556604	3.62414	0.574794	0.578739	0.782371	0.555227
Exc	Dopamine	NOL4L	-0.347199	7.14934	-0.574753	0.578922	0.782371	-0.55496
Exc	Dopamine	BLZF1	0.342246	4.69414	0.573552	0.578941	0.782371	0.554933
Exc	Dopamine	CTIF	-0.396187	7.84194	-0.576195	0.578972	0.782371	-0.554887
Exc	Dopamine	SRSF1	0.847775	4.64824	0.573498	0.578976	0.782371	0.554881
Exc	Dopamine	CLTA	0.235484	5.83827	0.573105	0.579232	0.782542	0.554507
Exc	Dopamine	AL157911.1	0.684404	3.34353	0.57307	0.579255	0.782542	0.554474
Exc	Dopamine	ADORA2A	0.617222	2.4263	0.575403	0.579293	0.782542	0.554418
Exc	Dopamine	MCM8	-0.389755	2.94798	-0.572858	0.579393	0.782592	-0.554272
Exc	Dopamine	JPH4	0.688757	7.60638	0.572589	0.579568	0.782693	0.554016
Exc	Dopamine	SH3BGR	0.516838	3.2488	0.572404	0.579688	0.782693	0.55384
Exc	Dopamine	ST8SIA1	-0.277863	6.28916	-0.572698	0.579756	0.782693	-0.553741
Exc	Dopamine	SPON2	0.776886	5.32943	0.57226	0.579783	0.782693	0.553702
Exc	Dopamine	ESCO1	-0.293111	5.57147	-0.572444	0.579784	0.782693	-0.5537
Exc	Dopamine	ATP5MD	0.821062	4.23624	0.571799	0.580083	0.782955	0.553264
Exc	Dopamine	BRD4	-0.285991	7.15163	-0.571765	0.580105	0.782955	-0.553231
Exc	Dopamine	XPO1	-0.257825	6.98535	-0.571769	0.580229	0.782963	-0.55305
Exc	Dopamine	BACE2	0.670372	4.72413	0.572554	0.580238	0.782963	0.553038
Exc	Dopamine	ATP5MC3	1.27813	3.2682	0.572092	0.580405	0.783103	0.552794
Exc	Dopamine	ZNF420	0.403956	5.38555	0.572007	0.580547	0.783209	0.552586
Exc	Dopamine	RIMS3	-0.745532	5.71595	-0.570524	0.580927	0.783618	-0.552031
Exc	Dopamine	KHNYN	0.689741	2.41291	0.570363	0.58102	0.783618	0.551895
Exc	Dopamine	AKNA	0.844038	2.99295	0.571186	0.581091	0.783618	0.551792
Exc	Dopamine	NAGPA	0.551685	5.92594	0.570065	0.581214	0.783618	0.551612
Exc	Dopamine	TMEM63B	-0.575883	5.96125	-0.570054	0.581222	0.783618	-0.551601
Exc	Dopamine	C1S	-0.362265	3.75278	-0.571472	0.581231	0.783618	-0.551588
Exc	Dopamine	ANKRD36C	0.321644	8.53878	0.569277	0.581729	0.784205	0.550861
Exc	Dopamine	MAP3K14	0.401439	4.51721	0.56917	0.581798	0.784213	0.55076
Exc	Dopamine	EIPR1	-0.311037	6.62766	-0.569762	0.581979	0.78437	-0.550496
Exc	Dopamine	USP33	0.195999	7.34389	0.571136	0.582097	0.784441	0.550324
Exc	Dopamine	ZNF34	0.478034	3.34038	0.568619	0.582158	0.784441	0.550235
Exc	Dopamine	COMMD6	1.03603	2.81044	0.569665	0.582234	0.784447	0.550125
Exc	Dopamine	CCDC120	0.566052	3.38559	0.568418	0.58229	0.784447	0.550043
Exc	Dopamine	ZNF17	-0.749357	3.30472	-0.568115	0.582488	0.784629	-0.549754
Exc	Dopamine	EAF2	-0.446207	3.82666	-0.568006	0.582559	0.784639	-0.54965
Exc	Dopamine	MRPS28	-0.612512	5.00216	-0.56776	0.582719	0.78471	-0.549417
Exc	Dopamine	CELF4	0.382719	9.01781	0.567731	0.582738	0.78471	0.549389
Exc	Dopamine	PKM	1.05007	6.37501	0.568134	0.58283	0.784747	0.549256
Exc	Dopamine	BTG1	0.539921	3.08825	0.566996	0.583219	0.785096	0.548688
Exc	Dopamine	KNOP1	0.569812	5.23941	0.566846	0.583317	0.785096	0.548546
Exc	Dopamine	OGFOD1	0.369811	4.04387	0.570864	0.583406	0.785096	0.548416
Exc	Dopamine	ZNF14	-0.43658	4.88333	-0.566626	0.583462	0.785096	-0.548336
Exc	Dopamine	CALCOCO1	0.378502	5.78142	0.566593	0.583483	0.785096	0.548305
Exc	Dopamine	AKR1E2	0.612671	3.98439	0.568002	0.583512	0.785096	0.548263
Exc	Dopamine	CHRNA4	0.481938	3.83012	0.566516	0.583533	0.785096	0.548231
Exc	Dopamine	JAK1	-0.225208	7.71557	-0.566244	0.583711	0.785174	-0.547972
Exc	Dopamine	CCDC146	-0.478184	5.57833	-0.566095	0.583809	0.785174	-0.54783
Exc	Dopamine	ATP8B2	0.440496	6.6103	0.565916	0.583926	0.785174	0.547659
Exc	Dopamine	HHIPL1	-0.806099	4.27558	-0.565798	0.584003	0.785174	-0.547547
Exc	Dopamine	ICE1	-0.30213	6.78727	-0.567962	0.584079	0.785174	-0.547436
Exc	Dopamine	HK1	-0.380949	6.71717	-0.56673	0.584083	0.785174	-0.547431
Exc	Dopamine	MPP1	0.609195	4.11082	0.565675	0.584083	0.785174	0.54743
Exc	Dopamine	CDKN2AIPNL	-0.614865	2.5763	-0.56565	0.5841	0.785174	-0.547406
Exc	Dopamine	SLC25A41	0.577497	4.06855	0.565344	0.5843	0.7853	0.547115
Exc	Dopamine	ZSCAN31	-0.620007	4.26158	-0.565285	0.584339	0.7853	-0.547058
Exc	Dopamine	WASL	-0.479242	5.42656	-0.566446	0.584384	0.7853	-0.546992
Exc	Dopamine	WDR82	0.570633	5.06124	0.565078	0.584474	0.785336	0.546861
Exc	Dopamine	GPT2	0.346472	5.47664	0.564215	0.585081	0.786016	0.545978
Exc	Dopamine	MIEF1	0.37535	3.04541	0.56411	0.585108	0.786016	0.545939
Exc	Dopamine	OCIAD2	-0.582177	2.74183	-0.564304	0.585307	0.786199	-0.545649
Exc	Dopamine	SAMD4A	0.29351	5.73483	0.564649	0.585417	0.786261	0.545489
Exc	Dopamine	NUDT19	-0.386361	2.89062	-0.562716	0.586021	0.786921	-0.544611
Exc	Dopamine	TRIM25	0.4449	3.16821	0.562665	0.586055	0.786921	0.544562
Exc	Dopamine	GSPT2	0.879707	2.37501	0.563856	0.586107	0.786921	0.544486
Exc	Dopamine	TARSL2	0.3929	6.97679	0.570921	0.586164	0.786921	0.544404
Exc	Dopamine	SNX7	-0.706119	4.70275	-0.562098	0.586427	0.787117	-0.544021
Exc	Dopamine	PDSS2	-0.348153	5.90859	-0.562083	0.586437	0.787117	-0.544007
Exc	Dopamine	HAUS6	-0.364858	4.41612	-0.56342	0.586519	0.787141	-0.543888
Exc	Dopamine	ABHD10	0.516467	3.3921	0.56161	0.586747	0.787294	0.543556
Exc	Dopamine	TAPBP	-0.372773	4.96351	-0.562008	0.58676	0.787294	-0.543537
Exc	Dopamine	ITFG2	0.450309	5.57822	0.56204	0.587175	0.787766	0.542934
Exc	Dopamine	NUP88	-0.440961	5.31043	-0.560353	0.587572	0.788193	-0.542358
Exc	Dopamine	MX1	0.510146	3.70344	0.560948	0.587628	0.788193	0.542277
Exc	Dopamine	AC105290.1	-0.42631	2.5963	-0.562922	0.587685	0.788193	-0.542194
Exc	Dopamine	FAM185A	-0.616941	5.77563	-0.559864	0.587893	0.788387	-0.541891
Exc	Dopamine	CCDC47	0.552457	4.79822	0.559492	0.588137	0.788629	0.541537
Exc	Dopamine	PGM2L1	0.570775	6.20182	0.560022	0.588597	0.789159	0.54087
Exc	Dopamine	PBX2	0.540082	4.27891	0.55866	0.588684	0.78919	0.540744
Exc	Dopamine	FBXO28	-0.356874	5.84891	-0.559183	0.58906	0.789609	-0.540198
Exc	Dopamine	CYSTM1	0.566247	3.73107	0.557874	0.5892	0.789711	0.539995
Exc	Dopamine	ZNF717	-0.469688	5.47482	-0.5585	0.589476	0.789996	-0.539595
Exc	Dopamine	MSANTD2	0.347713	4.67181	0.557353	0.589544	0.79	0.539497
Exc	Dopamine	SHROOM2	0.386112	4.158	0.560098	0.589766	0.790087	0.539175
Exc	Dopamine	SLC25A37	-0.336608	6.33421	-0.557951	0.58979	0.790087	-0.53914
Exc	Dopamine	TMEM143	-0.31184	4.89332	-0.55724	0.589849	0.790087	-0.539055
Exc	Dopamine	AC012063.1	-0.349936	4.66161	-0.557737	0.589864	0.790087	-0.539033
Exc	Dopamine	NT5C3A	0.256557	4.76786	0.556755	0.589937	0.790098	0.538928
Exc	Dopamine	RPRD1B	-0.344079	5.42334	-0.556541	0.590078	0.790102	-0.538724
Exc	Dopamine	TTC21A	0.534008	4.90598	0.558869	0.590078	0.790102	0.538722
Exc	Dopamine	PPP1CA	0.295888	4.93147	0.557256	0.590131	0.790102	0.538646
Exc	Dopamine	SNIP1	-0.298593	3.35541	-0.572538	0.5905	0.790417	-0.538111
Exc	Dopamine	CFDP1	-0.333198	6.01362	-0.555859	0.590527	0.790417	-0.538073
Exc	Dopamine	AC020558.1	-0.39264	2.93799	-0.556652	0.590559	0.790417	-0.538027
Exc	Dopamine	CACHD1	-0.504161	4.76576	-0.555048	0.59106	0.791003	-0.5373
Exc	Dopamine	DLG1	0.492884	8.51637	0.554877	0.591173	0.791068	0.537137
Exc	Dopamine	FAM71F2	0.372219	4.0167	0.555166	0.591343	0.791211	0.53689
Exc	Dopamine	TMEM14A	-0.431777	4.3152	-0.555834	0.591457	0.791278	-0.536725
Exc	Dopamine	ABCE1	0.330794	4.4233	0.554278	0.592148	0.792057	0.535726
Exc	Dopamine	DCHS2	0.717598	5.23592	0.55401	0.592249	0.792057	0.53558
Exc	Dopamine	SPEG	0.43916	5.64666	0.553204	0.592275	0.792057	0.535542
Exc	Dopamine	TXNRD2	0.493934	4.83283	0.554566	0.592373	0.792057	0.535401
Exc	Dopamine	MIS18A	-0.57166	2.33368	-0.554847	0.592418	0.792057	-0.535336
Exc	Dopamine	FBXO30	0.755319	2.73567	0.552978	0.592425	0.792057	0.535326
Exc	Dopamine	FBN1	-0.371461	6.86758	-0.552732	0.592592	0.792081	-0.535084
Exc	Dopamine	AC008014.1	-0.808508	5.31979	-0.553392	0.592666	0.792081	-0.534976
Exc	Dopamine	NBEAL1	-0.383609	6.34552	-0.552538	0.592715	0.792081	-0.534906
Exc	Dopamine	C12orf66	-0.566172	2.6273	-0.552523	0.592725	0.792081	-0.534892
Exc	Dopamine	AC105345.1	-0.553776	4.36086	-0.554255	0.5928	0.792081	-0.534783
Exc	Dopamine	INIP	-0.302201	4.3533	-0.552779	0.592827	0.792081	-0.534744
Exc	Dopamine	FBXL12	-0.333585	4.42856	-0.553052	0.593111	0.792347	-0.534333
Exc	Dopamine	VPS35	0.648148	5.72318	0.552535	0.593155	0.792347	0.53427
Exc	Dopamine	STMN2	0.963486	6.78525	0.551769	0.593222	0.792351	0.534173
Exc	Dopamine	KIAA2026	0.291116	6.70577	0.551638	0.593309	0.792382	0.534048
Exc	Dopamine	SNHG16	-0.770086	2.18209	-0.553883	0.593476	0.792498	-0.533805
Exc	Dopamine	MTMR6	0.575598	4.83283	0.551311	0.593524	0.792498	0.533736
Exc	Dopamine	ADSL	-0.571059	4.12572	-0.551039	0.593704	0.792653	-0.533477
Exc	Dopamine	TARDBP	-0.376293	5.37998	-0.550851	0.593932	0.79277	-0.533147
Exc	Dopamine	PGM2	-0.485725	2.8159	-0.550679	0.593942	0.79277	-0.533133
Exc	Dopamine	NSMAF	-0.360388	6.31522	-0.550494	0.594064	0.79277	-0.532956
Exc	Dopamine	METAP2	0.437627	5.79112	0.55172	0.594065	0.79277	0.532955
Exc	Dopamine	APTX	-0.31594	5.84894	-0.550387	0.594134	0.79277	-0.532854
Exc	Dopamine	STAC3	-0.691932	2.70215	-0.550279	0.594206	0.79277	-0.532752
Exc	Dopamine	CBWD5	0.444191	5.17491	0.550232	0.594241	0.79277	0.532701
Exc	Dopamine	PPP1R12C	0.392741	5.93992	0.549884	0.594466	0.792985	0.532375
Exc	Dopamine	AGBL3	-0.40662	5.21476	-0.550393	0.594573	0.793042	-0.53222
Exc	Dopamine	LINC00654	0.675568	3.52638	0.550373	0.594645	0.793043	0.532117
Exc	Dopamine	AC073365.1	-0.506924	6.20814	-0.549494	0.594724	0.793043	-0.532003
Exc	Dopamine	BTNL9	1.36379	4.30156	0.549425	0.594769	0.793043	0.531937
Exc	Dopamine	CFAP43	-0.551754	4.36018	-0.550421	0.594831	0.793043	-0.531849
Exc	Dopamine	HPS3	-0.482224	3.98171	-0.550903	0.595001	0.793169	-0.531603
Exc	Dopamine	ZFP28	0.396232	3.57822	0.549181	0.595053	0.793169	0.531527
Exc	Dopamine	DENND6A-AS1	0.905412	2.26028	0.548854	0.595147	0.793187	0.531393
Exc	Dopamine	TYRO3	-0.322733	6.61149	-0.548781	0.595195	0.793187	-0.531322
Exc	Dopamine	GLCCI1	-0.421426	7.28119	-0.548608	0.595309	0.793254	-0.531158
Exc	Dopamine	PCYOX1	1.00045	4.29249	0.549151	0.595544	0.793351	0.530819
Exc	Dopamine	LRRC41	-0.407523	5.56532	-0.548902	0.595563	0.793351	-0.530792
Exc	Dopamine	CIAO2A	0.443921	3.53578	0.548207	0.595575	0.793351	0.530775
Exc	Dopamine	ZNF10	-0.388959	5.20691	-0.547863	0.595802	0.793483	-0.530446
Exc	Dopamine	SENP6	-0.277267	7.50187	-0.547937	0.595916	0.793483	-0.530282
Exc	Dopamine	SCML2	-0.790311	2.59636	-0.547689	0.595917	0.793483	-0.530281
Exc	Dopamine	CCDC88B	1.06859	2.97298	0.547668	0.595931	0.793483	0.530261
Exc	Dopamine	IL10RB	0.397909	4.80212	0.548247	0.596182	0.793703	0.529899
Exc	Dopamine	MUC20	-0.540371	5.40983	-0.54735	0.596225	0.793703	-0.529837
Exc	Dopamine	CLCA4-AS1	-0.601738	3.3814	-0.54827	0.596296	0.793713	-0.529735
Exc	Dopamine	ADARB2	1.09342	6.15844	0.547792	0.596479	0.793779	0.529471
Exc	Dopamine	DYNLRB1	1.34478	3.57758	0.546841	0.596479	0.793779	0.529471
Exc	Dopamine	TRPM3	0.633177	7.37842	0.547593	0.596538	0.793779	0.529385
Exc	Dopamine	YTHDF1	0.0500027	4.07526	0.621413	0.596945	0.794105	0.528799
Exc	Dopamine	SCAF11	0.28122	6.49075	0.546134	0.596946	0.794105	0.528797
Exc	Dopamine	ATP5F1A	0.78313	5.70841	0.546019	0.597022	0.794105	0.528687
Exc	Dopamine	TMEM63C	0.399144	6.48251	0.546138	0.597041	0.794105	0.528661
Exc	Dopamine	SFXN1	-0.32505	6.13966	-0.545787	0.59746	0.794577	-0.528057
Exc	Dopamine	JAK2	-0.328694	6.9736	-0.545544	0.597835	0.794847	-0.527516
Exc	Dopamine	GNA13	0.672609	3.89044	0.544712	0.597889	0.794847	0.527439
Exc	Dopamine	AC092296.2	0.726352	4.44543	0.544805	0.597905	0.794847	0.527416
Exc	Dopamine	FKBP14	-0.437148	4.05966	-0.544664	0.59792	0.794847	-0.527394
Exc	Dopamine	FAM217B	0.566063	5.17892	0.543686	0.598568	0.795623	0.52646
Exc	Dopamine	MRPS11	0.4214	3.92061	0.544332	0.598666	0.795623	0.52632
Exc	Dopamine	RAP1B	-0.573489	5.08314	-0.543492	0.598697	0.795623	-0.526275
Exc	Dopamine	AL450998.2	0.598219	3.0116	0.542655	0.599252	0.796275	0.525477
Exc	Dopamine	PELP1	0.406382	5.43577	0.542458	0.599383	0.796332	0.525289
Exc	Dopamine	DDX19B	-0.426493	5.07714	-0.542397	0.599423	0.796332	-0.52523
Exc	Dopamine	NCS1	-0.442052	6.90841	-0.543021	0.599562	0.79643	-0.52503
Exc	Dopamine	ZNF107	0.66989	3.23158	0.542845	0.599835	0.796708	0.524637
Exc	Dopamine	APP	-0.422995	8.64778	-0.541578	0.599967	0.796786	-0.524448
Exc	Dopamine	TTC1	-0.345108	5.69293	-0.541549	0.600024	0.796786	-0.524367
Exc	Dopamine	MRPL19	0.393705	4.41887	0.541318	0.600139	0.796854	0.5242
Exc	Dopamine	LINC01128	-0.44054	5.08037	-0.540962	0.600376	0.797012	-0.523861
Exc	Dopamine	TRNT1	-0.423552	3.7925	-0.540946	0.600387	0.797012	-0.523844
Exc	Dopamine	LINC02021	0.424087	3.43888	0.542642	0.600609	0.797221	0.523526
Exc	Dopamine	TASOR	-0.383005	5.9128	-0.539888	0.601129	0.797804	-0.522778
Exc	Dopamine	CSNK2A2	-0.307337	4.73198	-0.539691	0.60122	0.797804	-0.522647
Exc	Dopamine	LINC00599	-0.364242	7.95437	-0.539659	0.601242	0.797804	-0.522616
Exc	Dopamine	HIBCH	0.379615	6.68823	0.539476	0.601363	0.79788	0.522441
Exc	Dopamine	ALG3	-0.610216	2.5275	-0.539099	0.601613	0.79795	-0.522082
Exc	Dopamine	CHP1	0.424039	4.68057	0.539069	0.601666	0.79795	0.522006
Exc	Dopamine	FANCM	0.313848	4.68908	0.5408	0.601777	0.79795	0.521847
Exc	Dopamine	DNAJB4	0.9066	2.91287	0.538749	0.601846	0.79795	0.521747
Exc	Dopamine	UNC5A	-0.517865	7.40302	-0.538738	0.601854	0.79795	-0.521736
Exc	Dopamine	ADCY7	0.605931	3.64729	0.538723	0.601864	0.79795	0.521722
Exc	Dopamine	LINC02254	-0.761195	5.31186	-0.53977	0.601868	0.79795	-0.521716
Exc	Dopamine	AJ239322.1	1.34129	2.88145	0.539202	0.602046	0.797971	0.521461
Exc	Dopamine	ARFIP1	-0.453841	5.89484	-0.538441	0.602051	0.797971	-0.521453
Exc	Dopamine	NRG1	0.329149	9.08221	0.538401	0.602078	0.797971	0.521415
Exc	Dopamine	PNPO	0.68839	2.439	0.538106	0.602274	0.798146	0.521133
Exc	Dopamine	C3orf18	-0.501421	2.67846	-0.537796	0.602499	0.798198	-0.520811
Exc	Dopamine	ASAP2	-0.301299	6.32483	-0.539026	0.602509	0.798198	-0.520796
Exc	Dopamine	SRRM3	-0.432928	8.88479	-0.537736	0.60252	0.798198	-0.52078
Exc	Dopamine	RNF212	-0.417033	3.31787	-0.537627	0.602593	0.798198	-0.520676
Exc	Dopamine	CLPTM1L	0.42765	4.82117	0.537477	0.602692	0.798198	0.520533
Exc	Dopamine	AC130324.2	-0.792393	4.10472	-0.53789	0.602736	0.798198	-0.52047
Exc	Dopamine	ZNF598	-0.416368	3.36793	-0.53766	0.602765	0.798198	-0.520428
Exc	Dopamine	SLITRK5	-0.527911	6.78692	-0.539096	0.602884	0.798269	-0.520258
Exc	Dopamine	ADAMTSL2	-0.721474	4.36109	-0.537616	0.603012	0.798354	-0.520073
Exc	Dopamine	ERRFI1	-0.367909	4.03676	-0.536888	0.603085	0.798364	-0.51997
Exc	Dopamine	RFX1	0.361956	5.85476	0.536585	0.603286	0.798545	0.51968
Exc	Dopamine	BAG4	-0.336685	5.32663	-0.536249	0.60351	0.798756	-0.51936
Exc	Dopamine	DYNC1H1	0.437855	8.6951	0.536024	0.603659	0.798868	0.519145
Exc	Dopamine	WNT10B	0.514793	4.57188	0.535878	0.603757	0.798912	0.519005
Exc	Dopamine	MDH1B	-0.454728	3.22178	-0.536799	0.603852	0.798952	-0.518869
Exc	Dopamine	SYNGR3	0.840936	4.47458	0.535439	0.604049	0.799127	0.518587
Exc	Dopamine	EPB41L4A	-0.623134	5.05789	-0.534643	0.60458	0.799743	-0.517826
Exc	Dopamine	ARRDC1	0.4058	5.17231	0.5344	0.604742	0.799791	0.517594
Exc	Dopamine	CCDC7	0.355572	6.63487	0.534553	0.604745	0.799791	0.517588
Exc	Dopamine	HTR1E	-0.536047	7.51368	-0.533941	0.605047	0.800057	-0.517156
Exc	Dopamine	YIPF4	-0.296936	5.82258	-0.533898	0.605076	0.800057	-0.517115
Exc	Dopamine	FAM32A	0.701027	2.75086	0.535048	0.605155	0.800063	0.517001
Exc	Dopamine	DLGAP4	-0.333267	7.72442	-0.534844	0.60521	0.800063	-0.516923
Exc	Dopamine	CCND2	-0.427815	5.81646	-0.533452	0.605374	0.800194	-0.516689
Exc	Dopamine	PKD1L1	-0.728614	4.70308	-0.533674	0.605577	0.800378	-0.516397
Exc	Dopamine	MTDH	0.296625	6.80809	0.534365	0.605671	0.800416	0.516262
Exc	Dopamine	CNNM1	-0.292344	6.39606	-0.532841	0.605781	0.800466	-0.516105
Exc	Dopamine	WARS	-0.321753	4.95132	-0.532667	0.605897	0.800466	-0.515938
Exc	Dopamine	MRPS9	-0.377196	4.83323	-0.532658	0.605903	0.800466	-0.51593
Exc	Dopamine	SCOC	1.439	4.39063	0.532517	0.605997	0.800495	0.515796
Exc	Dopamine	HMGN4	0.612694	2.90304	0.532797	0.606067	0.800495	0.515696
Exc	Dopamine	ZNF506	-0.379014	5.55569	-0.532378	0.606119	0.800495	-0.515621
Exc	Dopamine	ACP1	-0.738046	3.79329	-0.531897	0.606411	0.80079	-0.515203
Exc	Dopamine	AC004951.1	-0.47869	6.19117	-0.531922	0.606485	0.80079	-0.515097
Exc	Dopamine	GOSR2	-0.331728	5.39749	-0.532302	0.606537	0.80079	-0.515023
Exc	Dopamine	ERH	0.921279	2.90041	0.532298	0.606833	0.800819	0.514599
Exc	Dopamine	SLC7A6OS	0.303638	3.75489	0.531263	0.606834	0.800819	0.514598
Exc	Dopamine	AC114316.1	1.30241	2.55783	0.531188	0.606885	0.800819	0.514526
Exc	Dopamine	SFXN4	-0.544935	4.82363	-0.531239	0.606907	0.800819	-0.514494
Exc	Dopamine	ETHE1	0.431676	3.16997	0.532299	0.606931	0.800819	0.514459
Exc	Dopamine	THAP4	0.326568	4.36324	0.532148	0.606948	0.800819	0.514435
Exc	Dopamine	KDM3B	-0.232186	6.5571	-0.530978	0.607025	0.800833	-0.514325
Exc	Dopamine	DRG2	0.278929	4.59203	0.530848	0.607112	0.800833	0.5142
Exc	Dopamine	EHD3	-0.566424	4.7332	-0.530785	0.607153	0.800833	-0.514141
Exc	Dopamine	RESF1	0.418647	5.35944	0.531719	0.607458	0.80115	0.513705
Exc	Dopamine	CDADC1	0.280587	3.77097	0.530052	0.607644	0.801231	0.51344
Exc	Dopamine	GGCT	0.321493	4.34346	0.530047	0.60765	0.801231	0.513431
Exc	Dopamine	TNK2	0.378164	7.07164	0.529831	0.607791	0.801259	0.513229
Exc	Dopamine	THOC2	0.296181	6.53525	0.53083	0.607855	0.801259	0.513137
Exc	Dopamine	NCOA4	0.447742	4.28627	0.52972	0.607865	0.801259	0.513123
Exc	Dopamine	AIFM3	0.998201	3.45967	0.530689	0.608097	0.801292	0.512792
Exc	Dopamine	SUSD4	-0.418218	7.58456	-0.529828	0.608159	0.801292	-0.512703
Exc	Dopamine	ATP2C2	0.533483	3.49753	0.529254	0.608177	0.801292	0.512678
Exc	Dopamine	TPRG1L	1.26994	3.16995	0.52915	0.608246	0.801292	0.512578
Exc	Dopamine	BRWD3	0.282129	5.44639	0.529132	0.608258	0.801292	0.512562
Exc	Dopamine	MSL1	0.290097	6.24608	0.5291	0.608279	0.801292	0.512531
Exc	Dopamine	DDHD2	0.247171	5.54806	0.529991	0.60859	0.801616	0.512087
Exc	Dopamine	CCDC61	0.319985	4.58249	0.528123	0.608933	0.801982	0.511597
Exc	Dopamine	NOC3L	0.518238	3.67916	0.529207	0.60919	0.802236	0.511229
Exc	Dopamine	TCP11L1	-0.260362	5.27577	-0.528854	0.609341	0.802349	-0.511014
Exc	Dopamine	AC011476.3	1.4598	3.39353	0.528803	0.609525	0.80241	0.510751
Exc	Dopamine	LRPPRC	-0.35296	6.64776	-0.527174	0.609568	0.80241	-0.51069
Exc	Dopamine	FGD6	-0.593023	4.32164	-0.527974	0.609582	0.80241	-0.51067
Exc	Dopamine	AC005355.1	-0.797152	2.49221	-0.52684	0.609812	0.802627	-0.510342
Exc	Dopamine	MALRD1	0.71377	2.94628	0.527295	0.610075	0.802888	0.509966
Exc	Dopamine	RNF11	-0.634219	5.29895	-0.527585	0.610148	0.802898	-0.509863
Exc	Dopamine	TERF2	-0.284241	4.85347	-0.528141	0.610226	0.802916	-0.50975
Exc	Dopamine	METTL9	-0.512498	5.00341	-0.526023	0.610339	0.802978	-0.50959
Exc	Dopamine	C17orf80	0.312064	3.80625	0.527428	0.610559	0.803106	0.509275
Exc	Dopamine	MYO1D	-0.396189	8.04481	-0.525652	0.610587	0.803106	-0.509236
Exc	Dopamine	CSNK1G2	0.405168	5.45178	0.525587	0.610631	0.803106	0.509173
Exc	Dopamine	FAM133A	-0.482639	3.61007	-0.52527	0.610843	0.803228	-0.50887
Exc	Dopamine	FCSK	0.524183	4.27546	0.525254	0.610854	0.803228	0.508855
Exc	Dopamine	CTCF	-0.212076	5.90544	-0.524856	0.611121	0.803494	-0.508474
Exc	Dopamine	SLC31A1	-0.553302	3.58752	-0.524702	0.611224	0.803544	-0.508327
Exc	Dopamine	EMC3	-0.444334	5.15875	-0.525515	0.611565	0.803906	-0.507841
Exc	Dopamine	DCAF16	0.536041	4.37933	0.524051	0.61166	0.80394	0.507705
Exc	Dopamine	GTF2H4	0.416367	3.55962	0.523927	0.611743	0.80394	0.507587
Exc	Dopamine	SUSD6	-0.220634	5.09306	-0.523829	0.611809	0.80394	-0.507493
Exc	Dopamine	RIDA	0.273085	3.08685	0.524197	0.611883	0.80394	0.507387
Exc	Dopamine	PDZD4	-0.456773	5.89941	-0.523609	0.611956	0.80394	-0.507283
Exc	Dopamine	LRIG2-DT	0.99906	2.81923	0.523571	0.611982	0.80394	0.507247
Exc	Dopamine	ELP1	-0.242242	6.50332	-0.526247	0.612045	0.80394	-0.507156
Exc	Dopamine	FBXL13	-0.525582	4.8623	-0.523881	0.612234	0.804036	-0.506887
Exc	Dopamine	GTF2IRD1	-0.439316	6.97698	-0.523132	0.612277	0.804036	-0.506826
Exc	Dopamine	CASC3	-0.303002	6.00692	-0.523005	0.612362	0.804036	-0.506705
Exc	Dopamine	UQCR10	1.32848	3.35233	0.523937	0.612388	0.804036	0.506668
Exc	Dopamine	ORMDL3	-0.736021	2.27421	-0.522819	0.612486	0.804036	-0.506528
Exc	Dopamine	CNIH4	0.308403	3.60822	0.523425	0.612509	0.804036	0.506496
Exc	Dopamine	ZNF880	-0.561457	3.18724	-0.522672	0.612661	0.804041	-0.506279
Exc	Dopamine	B4GALNT1	0.328977	5.32715	0.522527	0.612683	0.804041	0.506248
Exc	Dopamine	LINC02246	-0.713473	3.8863	-0.523704	0.612716	0.804041	-0.5062
Exc	Dopamine	PNPLA6	0.321893	6.0621	0.522392	0.612773	0.804041	0.506119
Exc	Dopamine	AC007262.2	-0.380413	4.59059	-0.523492	0.612875	0.804089	-0.505974
Exc	Dopamine	KLF3	-0.322249	3.78995	-0.58944	0.613099	0.804298	-0.505655
Exc	Dopamine	AC004982.2	-0.809976	2.19089	-0.523354	0.61359	0.804856	-0.504956
Exc	Dopamine	NAP1L5	-1.57074	3.61873	-0.520792	0.613847	0.805108	-0.50459
Exc	Dopamine	ELN	0.775397	3.35489	0.521365	0.613929	0.80513	0.504473
Exc	Dopamine	IST1	-0.220281	5.72421	-0.520544	0.614178	0.805279	-0.504119
Exc	Dopamine	ELP6	-0.633014	4.11877	-0.520212	0.614237	0.805279	-0.504035
Exc	Dopamine	ZMAT5	0.617565	2.81742	0.521982	0.614281	0.805279	0.503972
Exc	Dopamine	ARHGAP21	0.288321	8.95234	0.521301	0.614303	0.805279	0.503941
Exc	Dopamine	YWHAB	1.06326	6.88492	0.520017	0.614368	0.805279	0.503848
Exc	Dopamine	FAM53A	0.537752	3.04378	0.520704	0.614542	0.80535	0.5036
Exc	Dopamine	CHMP4B	-0.567238	4.46209	-0.519742	0.614553	0.80535	-0.503586
Exc	Dopamine	LINS1	-0.421355	4.17059	-0.52	0.61479	0.805576	-0.503248
Exc	Dopamine	AC007402.1	0.363501	4.30925	0.52071	0.615225	0.80606	0.50263
Exc	Dopamine	AL008727.1	-0.638497	3.26246	-0.518425	0.615438	0.80609	-0.502326
Exc	Dopamine	PIGL	-0.202326	6.69353	-0.518392	0.615461	0.80609	-0.502294
Exc	Dopamine	ZNF511	-0.302563	2.41024	-0.523678	0.615532	0.80609	-0.502193
Exc	Dopamine	AP003486.1	-0.809672	2.4205	-0.518234	0.615567	0.80609	-0.502144
Exc	Dopamine	TBC1D32	-0.402938	7.46133	-0.521101	0.615597	0.80609	-0.502101
Exc	Dopamine	CAPN1	0.520286	4.73361	0.518126	0.615639	0.80609	0.50204
Exc	Dopamine	GNL3L	0.226396	4.36882	0.517866	0.615815	0.806234	0.501791
Exc	Dopamine	MDH1	0.92546	6.16842	0.517746	0.615895	0.806254	0.501677
Exc	Dopamine	ZNF227	-0.341702	3.3769	-0.517525	0.616044	0.806364	-0.501465
Exc	Dopamine	TMEM183A	0.561148	3.93562	0.517396	0.616131	0.806392	0.501342
Exc	Dopamine	RAP1A	0.418332	6.32267	0.516792	0.616537	0.806839	0.500764
Exc	Dopamine	ZFP64	-0.253593	5.45669	-0.517316	0.616724	0.806997	-0.500499
Exc	Dopamine	ZNF69	-0.46315	4.63294	-0.517301	0.616806	0.807005	-0.500383
Exc	Dopamine	RXRA	0.433045	5.15272	0.516312	0.61686	0.807005	0.500305
Exc	Dopamine	ALDH3A2	0.321175	5.86227	0.516554	0.616985	0.807076	0.500128
Exc	Dopamine	RUBCN	-0.167538	6.29156	-0.51684	0.617045	0.807076	-0.500043
Exc	Dopamine	SNX2	-0.345459	5.03075	-0.515727	0.617254	0.807155	-0.499745
Exc	Dopamine	MEIKIN	0.896333	5.21562	0.516341	0.617265	0.807155	0.49973
Exc	Dopamine	SNED1	0.417301	7.66405	0.515657	0.617302	0.807155	0.499678
Exc	Dopamine	NCAN	0.515858	6.0605	0.515319	0.617529	0.807292	0.499356
Exc	Dopamine	SFT2D1	0.485442	4.12409	0.515307	0.617537	0.807292	0.499344
Exc	Dopamine	RARB	-0.803011	5.48758	-0.515689	0.617709	0.807378	-0.4991
Exc	Dopamine	VPS37B	-0.41525	5.30848	-0.516003	0.617772	0.807378	-0.49901
Exc	Dopamine	AP001831.1	-0.708766	2.41017	-0.516144	0.617822	0.807378	-0.49894
Exc	Dopamine	NDUFS5	0.941648	4.19005	0.514821	0.617864	0.807378	0.498879
Exc	Dopamine	KLRG1	0.237657	3.02696	0.515619	0.618122	0.80763	0.498514
Exc	Dopamine	LINC01588	-0.700851	3.63194	-0.51743	0.618224	0.807655	-0.498369
Exc	Dopamine	GOLGB1	0.253272	7.52738	0.514228	0.618286	0.807655	0.498281
Exc	Dopamine	HABP4	-0.177187	6.45743	-0.514614	0.618337	0.807655	-0.498208
Exc	Dopamine	WDR46	0.515347	5.01797	0.515374	0.618471	0.807744	0.498019
Exc	Dopamine	PUS7L	-0.317474	5.33016	-0.513563	0.618713	0.807934	-0.497676
Exc	Dopamine	AL353688.1	0.606358	2.6134	0.514132	0.618747	0.807934	0.497627
Exc	Dopamine	DNM2	0.234281	7.12535	0.514734	0.619005	0.808185	0.497261
Exc	Dopamine	LINC01435	-0.738613	3.68097	-0.513644	0.619085	0.808193	-0.497147
Exc	Dopamine	ARHGAP6	-0.620923	3.57901	-0.512927	0.619142	0.808193	-0.497067
Exc	Dopamine	UAP1	-0.384927	3.27877	-0.512744	0.619265	0.808269	-0.496892
Exc	Dopamine	NFKB1	-0.366615	5.76512	-0.512415	0.619489	0.808395	-0.496575
Exc	Dopamine	AC093525.6	-0.563382	2.09232	-0.513534	0.619536	0.808395	-0.496508
Exc	Dopamine	ASMTL	0.465931	4.52199	0.513263	0.6196	0.808395	0.496417
Exc	Dopamine	TYK2	0.365958	5.57512	0.512213	0.619623	0.808395	0.496384
Exc	Dopamine	NOP58	0.311968	6.02844	0.512766	0.619941	0.808723	0.495935
Exc	Dopamine	ZNF749	0.293158	3.65444	0.512554	0.620103	0.808743	0.495704
Exc	Dopamine	PCBP3	0.838368	4.72657	0.512286	0.620156	0.808743	0.49563
Exc	Dopamine	MOAP1	1.38943	3.36901	0.511415	0.620162	0.808743	0.495621
Exc	Dopamine	DNM1	0.389769	9.04647	0.511334	0.620217	0.808743	0.495543
Exc	Dopamine	LSM5	0.396281	2.90727	0.513267	0.620295	0.808759	0.495432
Exc	Dopamine	TPM3	-0.325721	6.06988	-0.51102	0.620429	0.808818	-0.495243
Exc	Dopamine	TMEM168	0.570028	4.61168	0.510838	0.620552	0.808818	0.495068
Exc	Dopamine	RPN1	0.507035	4.64199	0.510778	0.620592	0.808818	0.495011
Exc	Dopamine	HCRTR2	0.958456	2.47555	0.510764	0.620602	0.808818	0.494997
Exc	Dopamine	C2CD3	-0.299773	5.7728	-0.510428	0.620829	0.809022	-0.494676
Exc	Dopamine	FANCL	0.605164	5.68499	0.510339	0.620889	0.809022	0.49459
Exc	Dopamine	SNX31	-0.767741	2.64078	-0.509569	0.62141	0.809533	-0.493854
Exc	Dopamine	DIP2C	-0.312263	9.30355	-0.511407	0.621413	0.809533	-0.493849
Exc	Dopamine	JAKMIP2	-0.352977	8.03034	-0.510264	0.621705	0.809813	-0.493435
Exc	Dopamine	RORA	-0.421625	9.16489	-0.510404	0.621758	0.809813	-0.49336
Exc	Dopamine	RBM25	-0.395133	8.64089	-0.511741	0.622082	0.810149	-0.492901
Exc	Dopamine	STX8	-0.345699	6.74266	-0.509063	0.622215	0.810154	-0.492713
Exc	Dopamine	TRIB2	-0.535922	3.30812	-0.508374	0.622217	0.810154	-0.49271
Exc	Dopamine	NWD1	0.606612	2.50545	0.507945	0.622507	0.810447	0.4923
Exc	Dopamine	RBAK	0.687187	3.84828	0.507569	0.622762	0.810692	0.49194
Exc	Dopamine	GNAI3	-0.237551	5.46823	-0.507463	0.622834	0.810701	-0.491838
Exc	Dopamine	ITM2C	-1.13205	4.11554	-0.507206	0.623007	0.810841	-0.491593
Exc	Dopamine	CASC1	-0.467468	4.08714	-0.507774	0.623345	0.81108	-0.491115
Exc	Dopamine	ZNF460-AS1	0.521	2.69315	0.506676	0.623366	0.81108	0.491085
Exc	Dopamine	SAMM50	-0.280698	4.54469	-0.506644	0.623388	0.81108	-0.491055
Exc	Dopamine	NUP205	0.234467	5.29896	0.507437	0.62348	0.811115	0.490924
Exc	Dopamine	SYNGR1	0.508265	6.37999	0.506191	0.623699	0.811239	0.490614
Exc	Dopamine	MAST2	-0.455493	5.52805	-0.506173	0.623706	0.811239	-0.490604
Exc	Dopamine	PIGG	-0.356537	5.88101	-0.505759	0.623987	0.811464	-0.490208
Exc	Dopamine	MPG	-0.538186	3.6796	-0.505724	0.624011	0.811464	-0.490174
Exc	Dopamine	SLC2A6	0.47008	5.41432	0.505383	0.624242	0.811646	0.489847
Exc	Dopamine	TIMMDC1	0.389497	4.09447	0.505323	0.624283	0.811646	0.48979
Exc	Dopamine	BRI3	-0.199124	5.29285	-0.506916	0.624379	0.811686	-0.489653
Exc	Dopamine	DMTF1	0.300083	6.64243	0.505379	0.624679	0.811938	0.48923
Exc	Dopamine	PWP1	0.248104	4.40028	0.504605	0.624769	0.811938	0.489102
Exc	Dopamine	PKD1	0.480851	8.9817	0.504604	0.62477	0.811938	0.489102
Exc	Dopamine	ITFG1	-0.213169	8.37219	-0.504191	0.625049	0.812183	-0.488707
Exc	Dopamine	ARNT	0.409592	5.669	0.504104	0.625108	0.812183	0.488623
Exc	Dopamine	STX2	-0.303454	5.77966	-0.504035	0.625156	0.812183	-0.488557
Exc	Dopamine	AC018697.1	-0.470734	3.93336	-0.503708	0.625377	0.812385	-0.488244
Exc	Dopamine	PTPDC1	-0.489072	5.60832	-0.503334	0.62563	0.812629	-0.487886
Exc	Dopamine	SAP30	-1.11924	2.72438	-0.50371	0.626022	0.81298	-0.487334
Exc	Dopamine	ZNF268	-0.484182	3.682	-0.50279	0.626032	0.81298	-0.487319
Exc	Dopamine	CERS5	-0.288559	5.7851	-0.502597	0.626148	0.813045	-0.487155
Exc	Dopamine	C2orf69	0.522883	3.65378	0.503226	0.626329	0.813195	0.4869
Exc	Dopamine	FLII	-0.257239	4.64737	-0.504002	0.626445	0.81326	-0.486737
Exc	Dopamine	KMT2B	0.392017	5.95435	0.50198	0.626549	0.81331	0.48659
Exc	Dopamine	DENND6B	0.490096	6.41959	0.501561	0.626833	0.813462	0.486189
Exc	Dopamine	ZNF131	-0.319045	6.7319	-0.501929	0.626838	0.813462	-0.486182
Exc	Dopamine	LAPTM4A	0.564468	2.96881	0.502658	0.626864	0.813462	0.486145
Exc	Dopamine	BAIAP2	-0.484747	7.86055	-0.501348	0.626978	0.813525	-0.485984
Exc	Dopamine	RGS4	-1.29399	5.46914	-0.501195	0.627082	0.813574	-0.485838
Exc	Dopamine	DCTN6	0.498463	2.50208	0.503278	0.6272	0.813642	0.485672
Exc	Dopamine	ROPN1L	-0.569223	2.60065	-0.505993	0.6274	0.813792	-0.48539
Exc	Dopamine	NCOR2	-0.438216	8.14535	-0.500656	0.627448	0.813792	-0.485322
Exc	Dopamine	DPP3	-0.338584	2.55439	-0.50087	0.627836	0.814173	-0.484776
Exc	Dopamine	DBF4B	0.357299	5.11019	0.50003	0.627873	0.814173	0.484722
Exc	Dopamine	ZNF875	-0.22872	5.32221	-0.499791	0.628047	0.814182	-0.484478
Exc	Dopamine	ARGLU1	-0.433183	8.0781	-0.500554	0.628053	0.814182	-0.484469
Exc	Dopamine	PYGB	0.290394	6.38716	0.501156	0.628084	0.814182	0.484426
Exc	Dopamine	KCNK9	0.446237	4.87807	0.499586	0.628191	0.814182	0.484274
Exc	Dopamine	HULC	-0.465451	6.70617	-0.499535	0.62821	0.814182	-0.484248
Exc	Dopamine	TXNDC12	0.291872	4.53082	0.499882	0.628415	0.814363	0.48396
Exc	Dopamine	MRNIP	-0.345999	5.68328	-0.498984	0.628584	0.814428	-0.483721
Exc	Dopamine	SPNS2	0.279754	6.06432	0.498965	0.628597	0.814428	0.483703
Exc	Dopamine	AC099791.2	0.64393	2.17333	0.499186	0.628762	0.814557	0.48347
Exc	Dopamine	SERP1	-0.489174	4.72717	-0.498424	0.628965	0.814664	-0.483184
Exc	Dopamine	ST3GAL4	0.32392	4.77792	0.499053	0.628977	0.814664	0.483168
Exc	Dopamine	BAZ1B	0.223605	6.46972	0.498158	0.629145	0.814797	0.48293
Exc	Dopamine	MPHOSPH6	-0.340461	4.90567	-0.499135	0.629276	0.81488	-0.482747
Exc	Dopamine	AOPEP	-0.295655	8.00957	-0.497099	0.629866	0.815559	-0.481916
Exc	Dopamine	HSPA4	0.41628	5.51387	0.497542	0.630032	0.815636	0.481682
Exc	Dopamine	LINC02008	0.834794	3.1647	0.498426	0.630089	0.815636	0.481601
Exc	Dopamine	LINC00963	0.389274	3.54582	0.497672	0.63025	0.815636	0.481375
Exc	Dopamine	ENPP4	0.824014	4.20838	0.496971	0.630385	0.815636	0.481185
Exc	Dopamine	ZNF711	0.351618	4.44886	0.496439	0.630399	0.815636	0.481165
Exc	Dopamine	ATP6V1D	0.612857	5.19297	0.496819	0.630444	0.815636	0.481102
Exc	Dopamine	RAD50	0.248532	6.72554	0.496871	0.63065	0.815636	0.480813
Exc	Dopamine	HNRNPH1	0.248611	6.8488	0.496712	0.630705	0.815636	0.480735
Exc	Dopamine	PIP4K2B	0.269565	6.00047	0.49584	0.630723	0.815636	0.480709
Exc	Dopamine	SLC25A38	-0.194155	3.33153	-0.49694	0.630809	0.815636	-0.480589
Exc	Dopamine	AC093523.1	-0.441533	5.78345	-0.496255	0.630823	0.815636	-0.480569
Exc	Dopamine	RORB	1.185	6.00092	0.496488	0.630847	0.815636	0.480535
Exc	Dopamine	ZNF630	0.377211	3.40271	0.49556	0.630914	0.815636	0.480441
Exc	Dopamine	LINC01135	0.537093	4.54165	0.496049	0.630984	0.815636	0.480342
Exc	Dopamine	ACVR1B	0.393852	5.49575	0.497816	0.631112	0.815636	0.480162
Exc	Dopamine	CCDC39	0.603607	3.98248	0.496066	0.631181	0.815636	0.480065
Exc	Dopamine	PRKCZ	-0.30552	7.95086	-0.495159	0.631187	0.815636	-0.480057
Exc	Dopamine	PALM	-0.409094	7.07318	-0.495094	0.631231	0.815636	-0.479995
Exc	Dopamine	MAGI2-AS3	0.312507	5.64176	0.496206	0.631278	0.815636	0.479929
Exc	Dopamine	KDM2B-DT	0.471824	4.1675	0.496061	0.63128	0.815636	0.479926
Exc	Dopamine	UBFD1	0.539867	3.86591	0.494888	0.631371	0.815636	0.479797
Exc	Dopamine	ZXDC	-0.208326	6.06933	-0.495652	0.631377	0.815636	-0.479789
Exc	Dopamine	SLC35A5	0.379066	3.85515	0.494489	0.631643	0.815727	0.479415
Exc	Dopamine	C20orf96	0.4429	3.33924	0.496233	0.631739	0.815727	0.479281
Exc	Dopamine	ZNF283	-0.407337	3.982	-0.49432	0.631758	0.815727	-0.479254
Exc	Dopamine	ALDH18A1	-0.393417	4.3166	-0.495916	0.631799	0.815727	-0.479196
Exc	Dopamine	ZNF236-DT	-0.612399	3.88863	-0.495425	0.631801	0.815727	-0.479194
Exc	Dopamine	AC022126.1	0.882069	3.50171	0.494899	0.631887	0.815727	0.479072
Exc	Dopamine	UTP25	-0.498912	3.44089	-0.496174	0.631922	0.815727	-0.479023
Exc	Dopamine	METAP1D	-0.337405	3.91293	-0.494002	0.631975	0.815727	-0.478948
Exc	Dopamine	CSNK1A1	-0.230943	6.84606	-0.493555	0.63228	0.816035	-0.47852
Exc	Dopamine	CCDC43	-0.421854	3.31345	-0.494099	0.632582	0.816238	-0.478095
Exc	Dopamine	CYB5RL	0.405011	2.47333	0.494324	0.632586	0.816238	0.47809
Exc	Dopamine	NUDT6	0.867112	2.98788	0.493177	0.632664	0.816238	0.477981
Exc	Dopamine	SLC25A36	-0.224663	6.64616	-0.492885	0.632737	0.816238	-0.477879
Exc	Dopamine	CRKL	0.207978	4.92161	0.493625	0.632768	0.816238	0.477834
Exc	Dopamine	NDC1	-0.531645	4.25467	-0.492624	0.632915	0.816343	-0.477628
Exc	Dopamine	CDC73	-0.553303	5.77449	-0.492399	0.633068	0.816455	-0.477413
Exc	Dopamine	AC008771.1	-0.631964	3.79348	-0.493033	0.633168	0.816498	-0.477273
Exc	Dopamine	EXOSC3	-0.359928	4.14895	-0.491929	0.633389	0.816698	-0.476963
Exc	Dopamine	PLEC	-0.424049	7.50729	-0.491477	0.633697	0.817011	-0.476529
Exc	Dopamine	LINC02223	-0.48661	6.39647	-0.491294	0.633822	0.817087	-0.476354
Exc	Dopamine	SMAD5	0.358738	4.5768	0.491069	0.633976	0.817199	0.476138
Exc	Dopamine	WDR11-AS1	-0.420727	5.11306	-0.492573	0.634161	0.817353	-0.475878
Exc	Dopamine	IQSEC3	-0.42579	6.43251	-0.491588	0.634243	0.817373	-0.475764
Exc	Dopamine	PHKB	0.163454	6.79861	0.491391	0.634354	0.817432	0.475607
Exc	Dopamine	PRRX1	0.574574	3.62253	0.491259	0.634429	0.817442	0.475503
Exc	Dopamine	RB1CC1	0.252638	7.12578	0.490285	0.634523	0.817478	0.475371
Exc	Dopamine	COX5A	0.521546	4.10825	0.491736	0.634681	0.817549	0.475148
Exc	Dopamine	LINC01138	-0.413168	6.01412	-0.491145	0.634725	0.817549	-0.475087
Exc	Dopamine	SLC16A1	0.628879	3.43863	0.490681	0.634842	0.817549	0.474923
Exc	Dopamine	MSH5	0.527176	2.85446	0.489888	0.634899	0.817549	0.474842
Exc	Dopamine	HIVEP3	-0.277408	8.5366	-0.489843	0.634941	0.817549	-0.474783
Exc	Dopamine	EMC1	0.264025	4.61835	0.490371	0.634987	0.817549	0.47472
Exc	Dopamine	XRCC1	0.383914	4.89329	0.4894	0.635115	0.817549	0.474539
Exc	Dopamine	AC010884.1	-0.564622	2.85266	-0.491001	0.635158	0.817549	-0.47448
Exc	Dopamine	DEGS1	0.405676	3.4966	0.490034	0.635174	0.817549	0.474456
Exc	Dopamine	SNTA1	0.370143	4.78975	0.489219	0.635239	0.817549	0.474366
Exc	Dopamine	FBXO44	0.420906	5.60085	0.489551	0.635382	0.817587	0.474165
Exc	Dopamine	CASP8AP2	0.295751	5.74593	0.488982	0.635401	0.817587	0.474138
Exc	Dopamine	TPGS2	-0.237777	5.06036	-0.489422	0.635569	0.817642	-0.473903
Exc	Dopamine	REXO1	0.252066	5.24895	0.488735	0.635576	0.817642	0.473893
Exc	Dopamine	PTPN21	-0.4564	4.25019	-0.488494	0.635734	0.81765	-0.473671
Exc	Dopamine	CYB561	-0.506337	5.27847	-0.488517	0.635764	0.81765	-0.47363
Exc	Dopamine	NIT1	0.438779	3.18726	0.489504	0.635781	0.81765	0.473606
Exc	Dopamine	IQANK1	-0.593129	3.92977	-0.488095	0.636007	0.817856	-0.473289
Exc	Dopamine	BCL2L2-PABPN1	0.295804	4.25546	0.488086	0.636521	0.818431	0.472569
Exc	Dopamine	HSD17B11	0.342323	4.00158	0.487194	0.636624	0.818478	0.472425
Exc	Dopamine	UNK	0.374807	5.53782	0.486962	0.636815	0.818584	0.472156
Exc	Dopamine	AL356599.1	-0.468943	4.65017	-0.48686	0.636852	0.818584	-0.472105
Exc	Dopamine	ZUP1	0.427737	3.99043	0.487159	0.636905	0.818584	0.472031
Exc	Dopamine	CBX1	0.246798	5.06979	0.487504	0.637042	0.818669	0.471838
Exc	Dopamine	RRP7A	0.374661	4.54137	0.486493	0.637103	0.818669	0.471753
Exc	Dopamine	C15orf40	0.348104	4.23713	0.485939	0.637483	0.818944	0.471222
Exc	Dopamine	NEK1	0.286514	7.16348	0.485926	0.637491	0.818944	0.471209
Exc	Dopamine	HTT-AS	-0.639915	2.0206	-0.487701	0.637549	0.818944	-0.471128
Exc	Dopamine	ZC3H12B	0.335635	6.35119	0.485793	0.637582	0.818944	0.471082
Exc	Dopamine	LYRM9	-0.391498	4.62961	-0.486204	0.637655	0.818952	-0.47098
Exc	Dopamine	PSMD4	0.441051	5.07596	0.485498	0.637785	0.819034	0.470799
Exc	Dopamine	ZNF682	-0.474056	4.11278	-0.485287	0.637932	0.819138	-0.470592
Exc	Dopamine	KIAA1328	0.337267	7.20706	0.484795	0.638266	0.819217	0.470125
Exc	Dopamine	TRMU	0.342254	5.51768	0.484776	0.638279	0.819217	0.470107
Exc	Dopamine	SLC43A1	-0.527378	3.1211	-0.485064	0.638297	0.819217	-0.470081
Exc	Dopamine	CCHCR1	-0.374705	4.29496	-0.484725	0.638313	0.819217	-0.470058
Exc	Dopamine	ZZEF1	-0.221948	6.80217	-0.486976	0.638325	0.819217	-0.470042
Exc	Dopamine	MIR762HG	0.350497	3.61381	0.484631	0.638411	0.819242	0.469922
Exc	Dopamine	PTMS	0.874074	5.14179	0.485147	0.638518	0.819294	0.469772
Exc	Dopamine	PPM1A	-0.540843	5.86099	-0.484252	0.638637	0.819363	-0.469605
Exc	Dopamine	SYT5	0.492197	5.52714	0.483888	0.638887	0.819598	0.469255
Exc	Dopamine	TCERG1	-0.22457	7.46525	-0.484393	0.639051	0.819723	-0.469026
Exc	Dopamine	EXOC6B	-0.436264	8.7212	-0.483533	0.63913	0.81974	-0.468915
Exc	Dopamine	PSMA6	-0.247139	5.217	-0.483212	0.63935	0.819766	-0.468607
Exc	Dopamine	SLC25A51	-0.263372	4.77876	-0.483134	0.639403	0.819766	-0.468533
Exc	Dopamine	C8orf34	0.483508	5.86338	0.484931	0.63944	0.819766	0.468481
Exc	Dopamine	UBQLN2	1.06385	3.58458	0.484136	0.639461	0.819766	0.468452
Exc	Dopamine	PABPN1	0.428729	7.1385	0.483019	0.639482	0.819766	0.468423
Exc	Dopamine	RTN4IP1	-0.407347	4.28213	-0.483525	0.639622	0.819859	-0.468228
Exc	Dopamine	ASH1L	-0.155347	8.46136	-0.482697	0.639703	0.819879	-0.468114
Exc	Dopamine	AC026979.4	0.366612	2.57036	0.485241	0.639804	0.819907	0.467973
Exc	Dopamine	DNAJC3-DT	0.653657	2.55235	0.482405	0.639903	0.819907	0.467834
Exc	Dopamine	LINC01951	-0.522081	3.33765	-0.482303	0.639974	0.819907	-0.467736
Exc	Dopamine	BET1	0.567007	2.91602	0.482425	0.64009	0.819907	0.467574
Exc	Dopamine	MKNK2	0.577845	3.3079	0.482063	0.640138	0.819907	0.467506
Exc	Dopamine	CHKA	0.310779	7.19233	0.482005	0.640178	0.819907	0.46745
Exc	Dopamine	ALG6	-0.562658	3.9497	-0.481918	0.640237	0.819907	-0.467367
Exc	Dopamine	ANKS3	0.359355	6.20794	0.481891	0.640256	0.819907	0.467341
Exc	Dopamine	NME2	0.719544	3.74914	0.481785	0.640329	0.819912	0.467239
Exc	Dopamine	RETSAT	0.414021	3.73388	0.481692	0.640392	0.819912	0.46715
Exc	Dopamine	SNX27	-0.312006	5.62805	-0.481317	0.64065	0.820157	-0.46679
Exc	Dopamine	AL359878.1	0.423314	3.36051	0.482182	0.640943	0.820447	0.46638
Exc	Dopamine	RRP36	0.423605	4.4998	0.480641	0.641113	0.820576	0.466143
Exc	Dopamine	PHF3	0.286316	6.75124	0.480549	0.641177	0.820576	0.466054
Exc	Dopamine	MSANTD4	-0.418043	4.50008	-0.48024	0.641389	0.820763	-0.465758
Exc	Dopamine	TRABD2A	0.842	3.16175	0.482754	0.641655	0.821019	0.465386
Exc	Dopamine	FAM120B	-0.303449	7.19028	-0.478789	0.642385	0.821868	-0.464366
Exc	Dopamine	IQSEC1	-0.308367	9.1759	-0.478755	0.642526	0.821962	-0.46417
Exc	Dopamine	RAB40B	-0.184145	7.30224	-0.478341	0.642719	0.822124	-0.4639
Exc	Dopamine	CAPRIN2	0.145968	6.68757	0.478212	0.642952	0.822337	0.463575
Exc	Dopamine	ZNF76	0.395886	5.13392	0.47799	0.64326	0.822612	0.463146
Exc	Dopamine	ZDHHC17	-0.348714	6.37586	-0.477385	0.64335	0.822612	-0.46302
Exc	Dopamine	CEP95	-0.23272	5.88579	-0.477361	0.643367	0.822612	-0.462997
Exc	Dopamine	TOMM70	-0.456451	4.83761	-0.477841	0.643557	0.82277	-0.462731
Exc	Dopamine	RASD2	1.07433	2.51072	0.47653	0.643938	0.823095	0.4622
Exc	Dopamine	GTF3C4	-0.367671	3.46887	-0.476519	0.643946	0.823095	-0.462189
Exc	Dopamine	GLI4	0.49977	3.68802	0.47689	0.644011	0.823095	0.462098
Exc	Dopamine	TMEM248	-0.293576	4.83007	-0.475552	0.644611	0.823734	-0.461261
Exc	Dopamine	AUXG01000058.1	-0.612998	5.95524	-0.476635	0.644699	0.823734	-0.461139
Exc	Dopamine	UBXN7	-0.26137	5.31213	-0.475408	0.64471	0.823734	-0.461123
Exc	Dopamine	LRP1B	0.412484	10.942	0.475154	0.644941	0.823897	0.460801
Exc	Dopamine	MACROD1	0.405413	5.11214	0.475611	0.644971	0.823897	0.460759
Exc	Dopamine	RIN1	-0.539087	3.61876	-0.474901	0.645059	0.823924	-0.460637
Exc	Dopamine	NSG1	1.06432	3.76603	0.474907	0.645213	0.824035	0.460423
Exc	Dopamine	DOK4	0.539908	2.93525	0.474372	0.645423	0.824139	0.460129
Exc	Dopamine	HSD17B4	-0.264881	6.61076	-0.474366	0.645428	0.824139	-0.460124
Exc	Dopamine	RSF1	-0.240856	7.21521	-0.47442	0.64556	0.824223	-0.459938
Exc	Dopamine	CHST1	-0.473547	5.91625	-0.473852	0.645781	0.82442	-0.459631
Exc	Dopamine	AL139220.2	0.732279	2.36357	0.474476	0.646074	0.824708	0.459223
Exc	Dopamine	PPL	0.549997	4.4493	0.472861	0.646464	0.825047	0.45868
Exc	Dopamine	PTPRJ	-0.310745	7.05291	-0.472844	0.646476	0.825047	-0.458663
Exc	Dopamine	CDK11A	0.554202	5.20751	0.472846	0.64654	0.825047	0.458575
Exc	Dopamine	PNO1	-0.42487	3.3437	-0.471921	0.647112	0.825693	-0.457777
Exc	Dopamine	MTF2	-0.357521	6.10845	-0.471365	0.647496	0.826024	-0.457244
Exc	Dopamine	SULT4A1	0.43138	5.7923	0.471529	0.647506	0.826024	0.45723
Exc	Dopamine	BBX	0.467714	6.67808	0.471037	0.647722	0.826215	0.456929
Exc	Dopamine	SMC5-AS1	0.545342	4.28379	0.470742	0.647925	0.826324	0.456647
Exc	Dopamine	IPMK	-0.363981	4.39995	-0.470719	0.647941	0.826324	-0.456625
Exc	Dopamine	ALKBH5	-0.473335	4.71082	-0.470525	0.648292	0.826686	-0.456136
Exc	Dopamine	LEPROTL1	-0.289531	3.91352	-0.469856	0.648537	0.826912	-0.455796
Exc	Dopamine	ZSWIM7	0.290475	4.51443	0.46976	0.648603	0.826912	0.455704
Exc	Dopamine	EIF3J	0.319452	5.25507	0.470105	0.648711	0.826965	0.455553
Exc	Dopamine	SHANK3	0.290167	6.85188	0.469441	0.648823	0.827021	0.455398
Exc	Dopamine	SIRT5	-0.300841	5.41346	-0.469169	0.649011	0.827131	-0.455137
Exc	Dopamine	RUFY3	-0.175722	7.73257	-0.470529	0.649073	0.827131	-0.45505
Exc	Dopamine	TMEM11	-0.193752	2.71816	-0.469903	0.649176	0.827131	-0.454908
Exc	Dopamine	ZNF226	0.217636	4.44737	0.469453	0.649176	0.827131	0.454907
Exc	Dopamine	CERK	0.339215	4.84519	0.46866	0.649362	0.827283	0.454648
Exc	Dopamine	PRDX5	1.08215	3.17142	0.468443	0.649512	0.827388	0.45444
Exc	Dopamine	VSTM5	-0.530506	2.99068	-0.468533	0.649586	0.827398	-0.454337
Exc	Dopamine	CSNK2B	0.625405	3.28291	0.468049	0.649784	0.827402	0.454062
Exc	Dopamine	LSM11	-0.662761	3.20573	-0.473327	0.64981	0.827402	-0.454027
Exc	Dopamine	KLHL9	0.599838	3.45172	0.468778	0.649814	0.827402	0.45402
Exc	Dopamine	LIPE-AS1	-0.39883	6.51562	-0.469425	0.649857	0.827402	-0.45396
Exc	Dopamine	MTOR	-0.18103	6.50222	-0.468093	0.650017	0.827519	-0.453739
Exc	Dopamine	RASGRP2	0.637487	3.84351	0.468002	0.650355	0.827788	0.453269
Exc	Dopamine	CA11	-0.462652	6.59162	-0.467213	0.650362	0.827788	-0.453259
Exc	Dopamine	CTDSP2	-0.215552	4.95783	-0.467058	0.650469	0.827839	-0.453111
Exc	Dopamine	SLC25A29	0.466469	6.26362	0.467802	0.650706	0.828024	0.452781
Exc	Dopamine	AC024597.1	0.44136	2.53039	0.467913	0.650748	0.828024	0.452723
Exc	Dopamine	B4GALNT4	0.470584	6.7072	0.468377	0.650905	0.828139	0.452505
Exc	Dopamine	DMXL1	-0.299763	7.16361	-0.466448	0.650978	0.828145	-0.452404
Exc	Dopamine	GTF2F2	-0.474739	4.58889	-0.466115	0.651121	0.828156	-0.452206
Exc	Dopamine	KLKB1	-0.546487	2.62238	-0.466124	0.651181	0.828156	-0.452122
Exc	Dopamine	WDR19	0.200671	6.35099	0.466019	0.651187	0.828156	0.452114
Exc	Dopamine	EBAG9	0.505636	3.68684	0.465636	0.651452	0.828322	0.451746
Exc	Dopamine	FAM215B	0.801561	2.65832	0.470673	0.651593	0.828322	0.45155
Exc	Dopamine	BTBD1	-0.337496	5.03068	-0.465428	0.651596	0.828322	-0.451546
Exc	Dopamine	AC010969.2	0.370729	1.75912	0.465398	0.651619	0.828322	0.451515
Exc	Dopamine	GAPVD1	0.175079	6.56726	0.465346	0.651653	0.828322	0.451467
Exc	Dopamine	RPUSD3	0.441426	3.93935	0.465127	0.651804	0.828389	0.451258
Exc	Dopamine	MAPK6	-0.341092	5.46648	-0.466952	0.651871	0.828389	-0.451165
Exc	Dopamine	CEP19	0.565784	2.37264	0.464979	0.651906	0.828389	0.451115
Exc	Dopamine	AP2B1	-0.358798	6.84454	-0.465827	0.651987	0.828404	-0.451004
Exc	Dopamine	MED22	0.527067	2.59476	0.465152	0.652165	0.828404	0.450757
Exc	Dopamine	GTF2H2C	0.574432	3.07468	0.465244	0.652172	0.828404	0.450746
Exc	Dopamine	MARK4	0.424383	6.85291	0.464575	0.652186	0.828404	0.450727
Exc	Dopamine	EIF3K	0.230361	5.7278	0.465496	0.65268	0.828946	0.450042
Exc	Dopamine	ZNF791	-0.297427	5.08604	-0.464162	0.652809	0.829001	-0.449864
Exc	Dopamine	NEO1	0.363667	7.11087	0.463605	0.652857	0.829001	0.449796
Exc	Dopamine	SPAG16	-0.360315	6.8206	-0.463626	0.65294	0.82902	-0.449682
Exc	Dopamine	KLHDC3	0.340925	5.68821	0.46306	0.653235	0.829309	0.449273
Exc	Dopamine	COX16	-0.436362	4.29322	-0.463147	0.65376	0.829891	-0.448545
Exc	Dopamine	NDUFB6	-0.332421	4.65201	-0.462509	0.653838	0.829905	-0.448437
Exc	Dopamine	MINDY2	0.317491	6.09912	0.461925	0.654021	0.830052	0.448183
Exc	Dopamine	HLTF	0.310724	5.9795	0.46381	0.654256	0.830264	0.447858
Exc	Dopamine	NKRF	-0.42863	4.25714	-0.461335	0.65443	0.830264	-0.447616
Exc	Dopamine	WTAP	0.261669	5.24089	0.461293	0.654459	0.830264	0.447576
Exc	Dopamine	GPCPD1	0.237203	5.25358	0.461281	0.654467	0.830264	0.447565
Exc	Dopamine	KCTD3	0.318036	5.7618	0.461199	0.654524	0.830264	0.447486
Exc	Dopamine	GRSF1	-0.331471	5.15033	-0.4608	0.654801	0.830485	-0.447103
Exc	Dopamine	SLC25A17	-0.247605	4.49812	-0.461087	0.655015	0.830485	-0.446806
Exc	Dopamine	CIAO1	-0.281969	6.48675	-0.46048	0.655022	0.830485	-0.446796
Exc	Dopamine	MIGA2	0.254328	5.30244	0.460468	0.655031	0.830485	0.446784
Exc	Dopamine	FAM76B	0.48782	4.21612	0.460463	0.655034	0.830485	0.446779
Exc	Dopamine	SNORC	-0.506174	3.13243	-0.46004	0.655328	0.830772	-0.446373
Exc	Dopamine	DDX50	-0.269371	5.61885	-0.459918	0.655412	0.830794	-0.446256
Exc	Dopamine	CEP85L	-0.310092	6.54195	-0.459793	0.655499	0.830819	-0.446136
Exc	Dopamine	PRKAG1	0.213085	4.67467	0.459685	0.655602	0.830864	0.445993
Exc	Dopamine	PTPRA	-0.184994	8.16648	-0.460539	0.655692	0.830893	-0.445869
Exc	Dopamine	FBXO6	0.314424	2.02268	0.458996	0.656052	0.831147	0.44537
Exc	Dopamine	DNAJC5G	-0.570097	5.21848	-0.459512	0.656088	0.831147	-0.44532
Exc	Dopamine	PSD	0.488543	6.50915	0.458825	0.656171	0.831147	0.445206
Exc	Dopamine	ZSWIM4	0.298638	2.97272	0.458786	0.656197	0.831147	0.445169
Exc	Dopamine	TTC9C	-0.407948	4.21096	-0.458791	0.656229	0.831147	-0.445125
Exc	Dopamine	SENP1	-0.355565	4.39041	-0.458547	0.656364	0.831232	-0.444939
Exc	Dopamine	COX19	0.314847	5.23273	0.458134	0.65665	0.831474	0.444543
Exc	Dopamine	UBE2A	0.399794	3.03919	0.459127	0.656709	0.831474	0.444461
Exc	Dopamine	REL	-0.29392	3.69434	-0.457975	0.65676	0.831474	-0.44439
Exc	Dopamine	PCGF5	0.362027	6.50083	0.457884	0.656824	0.831474	0.444303
Exc	Dopamine	RPAP3	0.390757	4.57951	0.458276	0.657507	0.832183	0.443358
Exc	Dopamine	COL28A1	-0.494761	4.6228	-0.456806	0.657573	0.832183	-0.443267
Exc	Dopamine	TFDP1	-0.263353	5.62577	-0.460793	0.657613	0.832183	-0.443211
Exc	Dopamine	CUTC	0.308216	3.62844	0.456691	0.657653	0.832183	0.443156
Exc	Dopamine	SUDS3	-0.182193	5.41933	-0.456433	0.657831	0.832324	-0.442909
Exc	Dopamine	SAMD10	0.546554	2.96873	0.456324	0.657908	0.832335	0.442804
Exc	Dopamine	AC015871.1	-0.550507	3.42185	-0.45698	0.658027	0.832401	-0.442638
Exc	Dopamine	AC064807.1	-0.336779	3.22919	-0.455825	0.658254	0.832603	-0.442325
Exc	Dopamine	TMEM221	-0.611631	2.10189	-0.45549	0.658487	0.832812	-0.442003
Exc	Dopamine	IARS	-0.191476	6.62961	-0.455236	0.658663	0.832889	-0.441759
Exc	Dopamine	AC104123.1	-0.528652	4.95621	-0.455191	0.658694	0.832889	-0.441716
Exc	Dopamine	HEXD	0.272335	5.11429	0.455226	0.65875	0.832889	0.44164
Exc	Dopamine	TCEAL4	0.766404	4.77749	0.4547	0.659036	0.833165	0.441245
Exc	Dopamine	MYBBP1A	0.445128	5.17517	0.454506	0.659171	0.833166	0.441058
Exc	Dopamine	RBM12	-0.671995	3.72974	-0.454533	0.659172	0.833166	-0.441057
Exc	Dopamine	CATSPERZ	0.41731	2.41598	0.454311	0.65938	0.833313	0.44077
Exc	Dopamine	CCND2-AS1	-0.363614	4.40895	-0.45469	0.659524	0.833313	-0.44057
Exc	Dopamine	PRRG3	0.246803	3.88964	0.454601	0.659559	0.833313	0.440523
Exc	Dopamine	CHST10	-0.3258	3.92709	-0.453984	0.659611	0.833313	-0.44045
Exc	Dopamine	LRRC37B	-0.238482	6.05364	-0.453828	0.659643	0.833313	-0.440406
Exc	Dopamine	RMND5B	0.287259	5.47177	0.45431	0.659692	0.833313	0.440338
Exc	Dopamine	DNAJA4	0.399527	4.3684	0.453648	0.659768	0.833323	0.440234
Exc	Dopamine	FBXO41	0.300908	5.79612	0.453421	0.659926	0.833438	0.440016
Exc	Dopamine	LRP6	-0.265648	6.26474	-0.453277	0.660026	0.833479	-0.439877
Exc	Dopamine	CHORDC1	-0.321407	5.24107	-0.453167	0.660103	0.833491	-0.439771
Exc	Dopamine	PPIL4	0.387805	5.12697	0.45303	0.660198	0.833526	0.43964
Exc	Dopamine	ZNF334	-0.286877	4.28578	-0.476301	0.660417	0.833579	-0.439337
Exc	Dopamine	NUMBL	0.372886	5.7749	0.452709	0.660421	0.833579	0.439331
Exc	Dopamine	AC079950.1	0.433028	2.94165	0.453482	0.660482	0.833579	0.439248
Exc	Dopamine	POT1	0.491586	4.77918	0.452582	0.660509	0.833579	0.43921
Exc	Dopamine	NUS1	0.237006	5.48705	0.452564	0.660615	0.833627	0.439064
Exc	Dopamine	ITPRID2	-0.457646	6.50081	-0.452151	0.660856	0.833845	-0.438732
Exc	Dopamine	ESYT1	0.686743	4.82016	0.451615	0.661183	0.834173	0.43828
Exc	Dopamine	ZBTB1	-0.436506	5.34788	-0.451348	0.661369	0.834315	-0.438024
Exc	Dopamine	SKP1	0.714365	5.85688	0.451177	0.661488	0.834315	0.43786
Exc	Dopamine	OBSL1	0.34546	5.2744	0.451163	0.661498	0.834315	0.437847
Exc	Dopamine	CD58	0.497537	2.5022	0.451046	0.66158	0.834333	0.437733
Exc	Dopamine	AC092384.1	-0.576959	3.15718	-0.450826	0.661733	0.834343	-0.437522
Exc	Dopamine	ARAF	0.302894	3.01781	0.45212	0.661766	0.834343	0.437477
Exc	Dopamine	SSU72	0.280055	4.64588	0.450667	0.661843	0.834343	0.43737
Exc	Dopamine	IRS2	-0.325987	5.71356	-0.451133	0.661925	0.834343	-0.437257
Exc	Dopamine	ZNF70	0.795225	2.21627	0.450549	0.661925	0.834343	0.437257
Exc	Dopamine	OCRL	-0.315594	4.50087	-0.450431	0.662007	0.834362	-0.437143
Exc	Dopamine	VAMP1	0.906662	3.24133	0.450335	0.662096	0.834388	0.437021
Exc	Dopamine	HOOK3	0.245886	7.15303	0.450036	0.662283	0.834447	0.436764
Exc	Dopamine	ATAD2B	-0.304265	5.93013	-0.450021	0.662294	0.834447	-0.436749
Exc	Dopamine	AP1AR	-0.347999	4.34594	-0.449913	0.662369	0.834447	-0.436645
Exc	Dopamine	COPS4	0.26719	4.97996	0.44985	0.662413	0.834447	0.436584
Exc	Dopamine	SDCCAG8	-0.301117	7.44014	-0.449472	0.662676	0.834694	-0.436221
Exc	Dopamine	KATNAL2	-0.28857	5.37332	-0.449404	0.663058	0.834962	-0.435695
Exc	Dopamine	LIG3	0.394403	4.26079	0.448875	0.663092	0.834962	0.435648
Exc	Dopamine	FAM20B	0.306292	5.05034	0.448802	0.663144	0.834962	0.435577
Exc	Dopamine	AC007448.5	-0.362941	2.72245	-0.448723	0.663199	0.834962	-0.435501
Exc	Dopamine	TET2	0.382166	5.45424	0.448682	0.663227	0.834962	0.435462
Exc	Dopamine	STK32C	0.329482	6.2584	0.448411	0.663416	0.83499	0.435202
Exc	Dopamine	SEPTIN3	0.34507	5.96163	0.448287	0.663503	0.83499	0.435082
Exc	Dopamine	COG7	0.282555	5.75882	0.448208	0.663558	0.83499	0.435007
Exc	Dopamine	SUPT6H	0.266021	6.18508	0.448171	0.663583	0.83499	0.434971
Exc	Dopamine	SUOX	-0.332287	2.33332	-0.449204	0.663587	0.83499	-0.434966
Exc	Dopamine	ELAVL3	0.287898	8.54663	0.447877	0.663789	0.835111	0.434688
Exc	Dopamine	ZNF517	0.454555	2.59781	0.449077	0.663818	0.835111	0.434647
Exc	Dopamine	EPB41L1	0.274514	7.41718	0.447549	0.664156	0.835373	0.434182
Exc	Dopamine	MRPS6	-0.519849	4.18866	-0.447412	0.664241	0.835373	-0.434065
Exc	Dopamine	AC068724.3	0.585199	3.40215	0.447118	0.664318	0.835373	0.433959
Exc	Dopamine	ATP8A1	-0.392417	8.5272	-0.447104	0.664328	0.835373	-0.433946
Exc	Dopamine	NUDT3	0.510536	5.08777	0.447007	0.664396	0.835373	0.433852
Exc	Dopamine	PDIK1L	0.331749	3.55574	0.447666	0.664483	0.835373	0.433732
Exc	Dopamine	LINC02795	0.809447	2.91437	0.449558	0.6645	0.835373	0.433709
Exc	Dopamine	HCG27	-0.525549	2.82707	-0.447767	0.664677	0.835511	-0.433464
Exc	Dopamine	CCZ1	0.381214	4.48279	0.446093	0.665034	0.835809	0.432974
Exc	Dopamine	GPR137B	-0.47982	4.76	-0.446759	0.66505	0.835809	-0.432952
Exc	Dopamine	AC016705.2	0.408509	3.93358	0.446903	0.665156	0.835858	0.432805
Exc	Dopamine	LDHB	1.06464	5.20173	0.445626	0.66536	0.836029	0.432525
Exc	Dopamine	ZNF264	-0.22249	4.85279	-0.445499	0.665677	0.836305	-0.432088
Exc	Dopamine	TATDN1	-0.251241	5.45564	-0.445118	0.665715	0.836305	-0.432037
Exc	Dopamine	EML4	0.235234	5.69079	0.444987	0.665806	0.836311	0.431911
Exc	Dopamine	MAGEE1	-0.653353	3.73185	-0.444859	0.665896	0.836311	-0.431788
Exc	Dopamine	GOLGA4	0.245088	8.11516	0.447001	0.665923	0.836311	0.431751
Exc	Dopamine	AF117829.1	-0.370605	6.72963	-0.445057	0.666194	0.836567	-0.431377
Exc	Dopamine	SLC2A9	-0.386173	2.60199	-0.455376	0.666288	0.836599	-0.431249
Exc	Dopamine	WDR41	0.290029	5.07088	0.444173	0.666375	0.836624	0.431128
Exc	Dopamine	P2RX7	-0.275772	7.34601	-0.444046	0.666464	0.836651	-0.431006
Exc	Dopamine	MED16	0.474358	3.67269	0.444622	0.666804	0.836934	0.430538
Exc	Dopamine	DIDO1	-0.140538	6.44446	-0.443477	0.666862	0.836934	-0.430459
Exc	Dopamine	SMARCA4	-0.288629	7.45033	-0.443304	0.666996	0.836934	-0.430275
Exc	Dopamine	ZNF622	-0.544042	2.40655	-0.443195	0.667066	0.836934	-0.430178
Exc	Dopamine	PPA1	0.552246	5.29993	0.443167	0.667079	0.836934	0.430161
Exc	Dopamine	PDE1C	0.38369	7.81446	0.443075	0.667143	0.836934	0.430073
Exc	Dopamine	MEG9	-0.497865	4.06207	-0.442907	0.66726	0.836934	-0.429911
Exc	Dopamine	PLPP5	0.469482	3.28809	0.443474	0.667312	0.836934	0.429839
Exc	Dopamine	LYG1	0.420755	2.12512	0.444213	0.667331	0.836934	0.429814
Exc	Dopamine	DBT	-0.222089	4.72496	-0.442685	0.667416	0.836934	-0.429697
Exc	Dopamine	SCO1	-0.407721	3.27858	-0.44363	0.667435	0.836934	-0.429672
Exc	Dopamine	SMARCAL1	0.401854	5.1472	0.44248	0.667559	0.837005	0.429501
Exc	Dopamine	TOGARAM1	0.241502	6.64558	0.442018	0.667882	0.837325	0.429057
Exc	Dopamine	ZC3H6	0.277188	6.06301	0.441847	0.668002	0.837391	0.428892
Exc	Dopamine	AGAP2	0.395636	7.15605	0.441766	0.668392	0.837794	0.428356
Exc	Dopamine	TFR2	0.515524	3.78359	0.440831	0.668713	0.838044	0.427915
Exc	Dopamine	ZNF20	0.341454	1.81308	0.44194	0.668769	0.838044	0.427838
Exc	Dopamine	GSDMB	-0.360496	4.95845	-0.441458	0.668794	0.838044	-0.427804
Exc	Dopamine	VAMP3	0.382733	3.34791	0.44161	0.668919	0.838072	0.427633
Exc	Dopamine	AL354822.1	-0.795188	3.2945	-0.4411	0.669035	0.838072	-0.427473
Exc	Dopamine	KCNT2	-0.381274	7.10755	-0.441296	0.669077	0.838072	-0.427416
Exc	Dopamine	ZBTB34	-0.625745	2.80627	-0.440216	0.669143	0.838072	-0.427324
Exc	Dopamine	MMP28	0.589317	3.00239	0.440202	0.669156	0.838072	0.427307
Exc	Dopamine	TIMP3	-0.878063	2.45664	-0.441425	0.669312	0.838121	-0.427092
Exc	Dopamine	CRBN	-0.206428	5.87462	-0.439906	0.66936	0.838121	-0.427026
Exc	Dopamine	SDHAF4	0.291442	3.25845	0.441765	0.669398	0.838121	0.426975
Exc	Dopamine	VARS2	-0.408101	5.52559	-0.441038	0.66964	0.838339	-0.426642
Exc	Dopamine	SETD4	-0.286755	4.13358	-0.443177	0.669772	0.838419	-0.426461
Exc	Dopamine	SPTBN4	-0.436035	9.43734	-0.439147	0.669903	0.83847	-0.426282
Exc	Dopamine	ZNF766	0.353174	4.0846	0.439067	0.669948	0.83847	0.426219
Exc	Dopamine	COPG2	-0.269075	5.82453	-0.438502	0.670344	0.838881	-0.425675
Exc	Dopamine	AGFG2	-0.317361	4.35057	-0.439236	0.67048	0.838966	-0.425489
Exc	Dopamine	TTN-AS1	-0.560713	7.04836	-0.439145	0.670687	0.83914	-0.425205
Exc	Dopamine	ARHGAP18	0.630966	3.84425	0.438321	0.671102	0.839559	0.424636
Exc	Dopamine	CHCHD7	0.571364	2.36301	0.437263	0.671213	0.839559	0.424484
Exc	Dopamine	MYPOP	-0.294067	4.08278	-0.437615	0.671226	0.839559	-0.424466
Exc	Dopamine	MRPL57	0.428316	3.5519	0.438356	0.67137	0.839654	0.424269
Exc	Dopamine	ERGIC1	-0.273638	6.40127	-0.436958	0.67162	0.839811	-0.423926
Exc	Dopamine	IPPK	-0.305157	4.91489	-0.436666	0.671631	0.839811	-0.42391
Exc	Dopamine	AC021231.1	-0.446147	4.3092	-0.436535	0.671724	0.839829	-0.423784
Exc	Dopamine	DHX33	0.218981	4.84646	0.437632	0.671782	0.839829	0.423704
Exc	Dopamine	ADCK1	0.367078	4.61374	0.437347	0.671914	0.839829	0.423522
Exc	Dopamine	EID1	1.07665	5.03861	0.436859	0.671918	0.839829	0.423517
Exc	Dopamine	FKTN	0.171302	5.93975	0.436017	0.672087	0.839907	0.423286
Exc	Dopamine	EGR1	-1.02818	3.05993	-0.435948	0.672135	0.839907	-0.423219
Exc	Dopamine	ZNF263	0.319951	4.43295	0.436828	0.672184	0.839907	0.423152
Exc	Dopamine	SPHK2	0.417369	4.47003	0.435686	0.672319	0.839917	0.422968
Exc	Dopamine	TEF	-0.224959	5.41962	-0.435674	0.672327	0.839917	-0.422956
Exc	Dopamine	ECPAS	0.180515	7.51729	0.43716	0.6725	0.840048	0.422719
Exc	Dopamine	WWP1	0.221077	5.77763	0.434844	0.67291	0.840474	0.422158
Exc	Dopamine	PLK2	-0.487231	4.68434	-0.434509	0.673145	0.840548	-0.421835
Exc	Dopamine	FN3KRP	-0.220299	4.12892	-0.434849	0.673155	0.840548	-0.421822
Exc	Dopamine	AP000446.1	-0.297187	3.9936	-0.434687	0.673206	0.840548	-0.421752
Exc	Dopamine	AGPAT3	0.16637	6.76611	0.434851	0.673241	0.840548	0.421704
Exc	Dopamine	AL133243.3	0.347645	3.15292	0.433958	0.673532	0.840826	0.421306
Exc	Dopamine	TECTA	0.176701	3.78674	0.434813	0.673743	0.840974	0.421016
Exc	Dopamine	SNRPD1	-0.345876	3.65933	-0.433541	0.673825	0.840974	-0.420905
Exc	Dopamine	SMIM14	0.218265	5.54075	0.434002	0.673854	0.840974	0.420864
Exc	Dopamine	MGAT5	0.301028	7.20389	0.433011	0.674197	0.841272	0.420395
Exc	Dopamine	ALG14	-0.33835	4.98351	-0.43298	0.674229	0.841272	-0.420351
Exc	Dopamine	AMFR	-0.246155	4.94961	-0.432728	0.674396	0.841341	-0.420123
Exc	Dopamine	SDR42E2	-0.445247	2.67952	-0.432632	0.674464	0.841341	-0.42003
Exc	Dopamine	RUSC2	0.205104	6.15946	0.433573	0.674489	0.841341	0.419995
Exc	Dopamine	ARMCX2	0.272037	4.14274	0.433258	0.674563	0.841349	0.419893
Exc	Dopamine	ADRA1B	-0.433159	4.46422	-0.433224	0.674828	0.841518	-0.419531
Exc	Dopamine	ZNF787	-0.370446	4.7147	-0.432043	0.674877	0.841518	-0.419464
Exc	Dopamine	NEFH	1.51646	4.39961	0.432189	0.674903	0.841518	0.419429
Exc	Dopamine	STOML1	-0.352477	3.04042	-0.431748	0.675085	0.84166	-0.419179
Exc	Dopamine	MFSD2A	0.563823	2.07309	0.431729	0.675333	0.841872	0.41884
Exc	Dopamine	SLC25A16	-0.295602	5.8371	-0.431216	0.675459	0.841872	-0.418668
Exc	Dopamine	TTYH3	0.407979	5.82266	0.431124	0.675524	0.841872	0.418579
Exc	Dopamine	SLC22A1	-0.430873	3.1407	-0.431724	0.675527	0.841872	-0.418574
Exc	Dopamine	SLC45A4	-0.471242	6.42127	-0.43109	0.675644	0.841933	-0.418414
Exc	Dopamine	NAXD	-0.223048	4.84843	-0.430765	0.675776	0.841955	-0.418234
Exc	Dopamine	VPS13C	-0.220528	8.30865	-0.431243	0.67585	0.841955	-0.418133
Exc	Dopamine	ZNF337-AS1	0.393573	4.00037	0.430637	0.675867	0.841955	0.41811
Exc	Dopamine	METTL2B	-0.340001	5.10761	-0.430436	0.676008	0.841983	-0.417917
Exc	Dopamine	NXN	0.434551	4.51057	0.431498	0.676146	0.841983	0.417728
Exc	Dopamine	STK11IP	0.406254	4.50895	0.430223	0.676158	0.841983	0.417712
Exc	Dopamine	COA7	0.469866	2.44107	0.432071	0.676162	0.841983	0.417706
Exc	Dopamine	ZFYVE28	-0.321494	8.72073	-0.430089	0.676252	0.842011	-0.417583
Exc	Dopamine	KLHDC4	-0.517119	5.18266	-0.430342	0.676497	0.842182	-0.417248
Exc	Dopamine	FAM200B	0.410397	3.72641	0.4297	0.676526	0.842182	0.417209
Exc	Dopamine	EFHC1	0.301994	4.88858	0.429991	0.676776	0.842409	0.416866
Exc	Dopamine	ABITRAM	0.232048	3.52387	0.43142	0.677194	0.842811	0.416295
Exc	Dopamine	PARP16	0.323006	4.57919	0.430392	0.677244	0.842811	0.416227
Exc	Dopamine	NEURL4	0.324763	4.75508	0.428595	0.677304	0.842811	0.416146
Exc	Dopamine	RELL2	0.669155	4.18826	0.42854	0.677372	0.842811	0.416052
Exc	Dopamine	NDUFA8	0.493975	3.42451	0.428468	0.677494	0.842877	0.415886
Exc	Dopamine	BCL9L	0.348764	3.69838	0.429916	0.677738	0.843097	0.415552
Exc	Dopamine	C5AR1	-0.528036	3.05677	-0.427983	0.678146	0.843506	-0.414994
Exc	Dopamine	HDX	-0.363488	5.79357	-0.427301	0.678214	0.843506	-0.414901
Exc	Dopamine	ARL1	0.642339	3.33752	0.427999	0.678272	0.843506	0.414822
Exc	Dopamine	TSGA10	0.237265	6.6593	0.427114	0.678346	0.843514	0.414721
Exc	Dopamine	SEC61A2	-0.257596	5.6343	-0.427016	0.678415	0.843514	-0.414627
Exc	Dopamine	TSC1	0.184385	6.88917	0.427264	0.678581	0.843636	0.4144
Exc	Dopamine	TTC3	-0.214125	9.55118	-0.426566	0.678778	0.843796	-0.414131
Exc	Dopamine	SLC25A28	0.261295	4.12147	0.4262	0.67899	0.843883	0.413841
Exc	Dopamine	PLEKHG5	-0.409884	6.88287	-0.426049	0.679097	0.843883	-0.413695
Exc	Dopamine	TXNDC9	-0.501304	3.08513	-0.425944	0.679171	0.843883	-0.413594
Exc	Dopamine	MIR7-3HG	0.317263	4.64826	0.425996	0.679252	0.843883	0.413485
Exc	Dopamine	MRPL14	-0.517491	2.27987	-0.426921	0.679256	0.843883	-0.413479
Exc	Dopamine	HSF1	0.344825	5.13512	0.42581	0.679266	0.843883	0.413465
Exc	Dopamine	ASB2	-0.727378	2.63956	-0.427712	0.679326	0.843883	-0.413383
Exc	Dopamine	ITGA2B	0.766748	4.13625	0.425616	0.679572	0.844103	0.413048
Exc	Dopamine	ZEB1	0.225666	7.55961	0.425089	0.679774	0.844269	0.412772
Exc	Dopamine	COL11A1	-0.57467	6.5795	-0.42472	0.680036	0.844511	-0.412414
Exc	Dopamine	SLC30A7	-0.361311	5.0376	-0.424431	0.680238	0.844676	-0.412138
Exc	Dopamine	GNS	-0.277517	4.7015	-0.424754	0.680377	0.844764	-0.411949
Exc	Dopamine	FAM24B	0.374177	2.53017	0.424249	0.680548	0.844837	0.411715
Exc	Dopamine	CAND2	0.30872	5.30799	0.424162	0.680572	0.844837	0.411682
Exc	Dopamine	ACTR8	-0.444811	2.78776	-0.423602	0.680823	0.84504	-0.411341
Exc	Dopamine	P2RY12	0.908342	2.82983	0.423723	0.680873	0.84504	0.411272
Exc	Dopamine	G3BP2	0.475074	6.3461	0.423331	0.681014	0.845131	0.411079
Exc	Dopamine	AL157396.1	0.41025	3.2442	0.423844	0.681219	0.84527	0.4108
Exc	Dopamine	AGA	0.568224	2.53246	0.424034	0.681263	0.84527	0.41074
Exc	Dopamine	ASXL1	-0.264776	6.3877	-0.422682	0.681472	0.845333	-0.410455
Exc	Dopamine	SGO2	-0.382326	2.83912	-0.422687	0.681499	0.845333	-0.410418
Exc	Dopamine	GTF2H5	0.476128	3.60247	0.423162	0.681557	0.845333	0.41034
Exc	Dopamine	FAP	-0.513315	3.05934	-0.423849	0.681588	0.845333	-0.410298
Exc	Dopamine	TAF12	-0.17134	4.21579	-0.422767	0.6818	0.845511	-0.410008
Exc	Dopamine	VMP1	-0.340496	6.41843	-0.421926	0.682006	0.845678	-0.409727
Exc	Dopamine	DNAJC9	0.244337	5.20001	0.423072	0.682245	0.845678	0.409402
Exc	Dopamine	FKBP11	-0.317432	4.92908	-0.421543	0.682277	0.845678	-0.409358
Exc	Dopamine	ATP5PO	0.783619	3.59322	0.421492	0.682312	0.845678	0.40931
Exc	Dopamine	ZNF585B	-0.265175	4.85462	-0.421461	0.682335	0.845678	-0.409279
Exc	Dopamine	SLC26A8	-0.405481	4.05455	-0.421635	0.682351	0.845678	-0.409257
Exc	Dopamine	SOD2	0.481757	4.74834	0.421349	0.682413	0.845678	0.409172
Exc	Dopamine	DYNLL2	1.02752	4.44748	0.421247	0.682486	0.845683	0.409074
Exc	Dopamine	SPRN	0.874976	2.86457	0.421111	0.682582	0.845717	0.408943
Exc	Dopamine	NOA1	-0.451147	2.6283	-0.421602	0.682707	0.845787	-0.408772
Exc	Dopamine	KLHL26	0.379397	3.8253	0.421413	0.683169	0.846237	0.408142
Exc	Dopamine	ZNF235	0.257528	5.32845	0.420082	0.683309	0.846237	0.407952
Exc	Dopamine	LTBP3	-0.348854	6.65254	-0.419893	0.683442	0.846237	-0.407771
Exc	Dopamine	TRAM2	-0.262204	4.44648	-0.421047	0.683442	0.846237	-0.40777
Exc	Dopamine	ZNF736	-0.265466	5.00939	-0.419855	0.68347	0.846237	-0.407733
Exc	Dopamine	TENT4A	-0.272779	6.06978	-0.4201	0.683481	0.846237	-0.407718
Exc	Dopamine	KATNBL1	0.269664	6.53272	0.41972	0.683565	0.846256	0.407603
Exc	Dopamine	PRKAR2A	-0.159795	6.66668	-0.419506	0.683716	0.846277	-0.407398
Exc	Dopamine	TOP1	-0.21857	6.31882	-0.41936	0.68382	0.846277	-0.407257
Exc	Dopamine	FAM189A1	0.207499	7.4339	0.41941	0.683836	0.846277	0.407235
Exc	Dopamine	DNAJC15	-0.397159	4.28801	-0.42106	0.683855	0.846277	-0.407208
Exc	Dopamine	ZNF282	-0.249358	4.37915	-0.420088	0.684105	0.846501	-0.406868
Exc	Dopamine	LPIN1	0.227319	6.60011	0.418823	0.684199	0.846533	0.40674
Exc	Dopamine	SLC35F5	-0.389666	5.64597	-0.418927	0.684373	0.846663	-0.406504
Exc	Dopamine	CABLES1	-0.400263	5.25754	-0.421375	0.68446	0.846686	-0.406385
Exc	Dopamine	ARHGAP39	-0.294643	6.61995	-0.418167	0.684663	0.846686	-0.406108
Exc	Dopamine	ROBO2	-0.444582	10.9865	-0.418446	0.684692	0.846686	-0.406069
Exc	Dopamine	UBTD1	0.427422	3.97127	0.419099	0.684726	0.846686	0.406022
Exc	Dopamine	UBE3A	-0.174732	6.89305	-0.418045	0.684795	0.846686	-0.405929
Exc	Dopamine	DIPK2A	-0.414403	6.01352	-0.417969	0.684803	0.846686	-0.405918
Exc	Dopamine	CRACR2A	0.508799	3.4865	0.417546	0.685118	0.846991	0.405489
Exc	Dopamine	AKR7A2	0.371539	3.3262	0.417881	0.685218	0.847011	0.405353
Exc	Dopamine	ZBED9	0.523409	2.58059	0.417229	0.685327	0.847011	0.405205
Exc	Dopamine	TMEM209	0.362086	3.58087	0.417558	0.68534	0.847011	0.405187
Exc	Dopamine	PARM1	0.422295	5.53117	0.416802	0.685806	0.847347	0.404553
Exc	Dopamine	FAM184B	0.15434	4.79886	0.416549	0.685808	0.847347	0.40455
Exc	Dopamine	MTRES1	-0.257002	3.92909	-0.416536	0.685817	0.847347	-0.404538
Exc	Dopamine	PHC2	-0.25433	6.3765	-0.416865	0.685983	0.847468	-0.404312
Exc	Dopamine	STX18-AS1	-0.29391	7.20516	-0.41613	0.686362	0.847782	-0.403797
Exc	Dopamine	USP32	0.253133	7.06664	0.415665	0.686434	0.847782	0.403699
Exc	Dopamine	STARD9	0.168139	6.46167	0.41562	0.686491	0.847782	0.403621
Exc	Dopamine	AC012363.1	-0.46426	2.64595	-0.415961	0.686512	0.847782	-0.403593
Exc	Dopamine	TSTD2	0.174317	4.74607	0.415768	0.68672	0.847955	0.40331
Exc	Dopamine	AP000487.1	-0.32348	3.87204	-0.416022	0.686818	0.847991	-0.403177
Exc	Dopamine	FOPNL	-0.409319	3.56987	-0.414872	0.686996	0.848107	-0.402935
Exc	Dopamine	XXYLT1	-0.339632	5.9903	-0.414904	0.687276	0.848107	-0.402554
Exc	Dopamine	ZNF865	0.275612	3.52236	0.414824	0.687375	0.848107	0.402421
Exc	Dopamine	ZBTB45	-0.512067	2.20393	-0.414325	0.687383	0.848107	-0.402408
Exc	Dopamine	VAC14	0.3381	5.29604	0.414158	0.687504	0.848107	0.402245
Exc	Dopamine	TUBB3	0.645078	4.78488	0.414055	0.687575	0.848107	0.402149
Exc	Dopamine	LINC01414	-0.305038	5.97161	-0.415355	0.687589	0.848107	-0.402129
Exc	Dopamine	IGLON5	0.653424	3.72507	0.413979	0.687629	0.848107	0.402075
Exc	Dopamine	YPEL5	0.51752	4.38693	0.413956	0.687645	0.848107	0.402053
Exc	Dopamine	NDUFAF8	0.535041	2.92851	0.414994	0.687677	0.848107	0.40201
Exc	Dopamine	AL445250.1	0.554026	6.21165	0.41535	0.687718	0.848107	0.401954
Exc	Dopamine	KLHL18	-0.279923	5.41299	-0.415667	0.687736	0.848107	-0.40193
Exc	Dopamine	CHMP2B	-0.474581	3.81147	-0.414301	0.687866	0.848179	-0.401753
Exc	Dopamine	ZNF800	-0.229195	5.53656	-0.413552	0.687931	0.848179	-0.401664
Exc	Dopamine	RPS6KB1	-0.244259	6.02135	-0.413118	0.688239	0.848473	-0.401246
Exc	Dopamine	SP3	-0.333371	5.51507	-0.413004	0.68832	0.848489	-0.401136
Exc	Dopamine	GK	0.350792	4.33693	0.412768	0.688487	0.84861	0.400909
Exc	Dopamine	B3GNT4	-0.451605	2.60544	-0.415293	0.688623	0.848692	-0.400725
Exc	Dopamine	SLC9A1	0.426085	5.12086	0.412699	0.688835	0.848869	0.400437
Exc	Dopamine	C5orf51	0.376446	3.40073	0.411714	0.689235	0.849247	0.399893
Exc	Dopamine	ARF3	-0.501367	5.52017	-0.411557	0.689347	0.849247	-0.399742
Exc	Dopamine	NARS2	-0.402544	4.71227	-0.411556	0.689347	0.849247	-0.399741
Exc	Dopamine	KLHL41	0.326611	1.92695	0.411336	0.689503	0.849354	0.39953
Exc	Dopamine	FBXO25	-0.185655	5.17885	-0.411159	0.689629	0.849424	-0.399359
Exc	Dopamine	PDE2A	-0.428121	7.90343	-0.410827	0.689865	0.84963	-0.399039
Exc	Dopamine	RFT1	-0.281564	3.90469	-0.410298	0.69024	0.849857	-0.39853
Exc	Dopamine	CALM3	0.884414	6.26402	0.410239	0.690282	0.849857	0.398473
Exc	Dopamine	ZNF461	-0.191473	4.62389	-0.41021	0.690302	0.849857	-0.398445
Exc	Dopamine	CASTOR3	-0.218596	7.41646	-0.410554	0.690324	0.849857	-0.398415
Exc	Dopamine	JDP2	0.234062	5.01472	0.411106	0.690419	0.84989	0.398286
Exc	Dopamine	TPI1	1.07329	5.05682	0.409561	0.690763	0.850211	0.39782
Exc	Dopamine	CWF19L2	0.229287	6.05643	0.409484	0.690818	0.850211	0.397745
Exc	Dopamine	ATP6V1F	1.00305	3.05404	0.409747	0.691108	0.850378	0.397352
Exc	Dopamine	GRIN1	0.414989	8.89831	0.409017	0.69115	0.850378	0.397295
Exc	Dopamine	LYPLAL1	-0.41801	5.15204	-0.409002	0.69116	0.850378	-0.397281
Exc	Dopamine	PGM1	-0.405616	3.92121	-0.408337	0.691793	0.851021	-0.396423
Exc	Dopamine	NEXMIF	0.262276	7.14408	0.409516	0.69182	0.851021	0.396386
Exc	Dopamine	TAF5L	0.158795	4.02603	0.407497	0.692229	0.851304	0.395831
Exc	Dopamine	PDGFC	-0.531481	5.57295	-0.407495	0.692231	0.851304	-0.395829
Exc	Dopamine	KIFC3	0.477024	5.41619	0.407459	0.692257	0.851304	0.395794
Exc	Dopamine	TMOD3	-0.293441	5.07955	-0.406556	0.692898	0.851912	-0.394925
Exc	Dopamine	CYFIP2	0.246352	7.23559	0.406797	0.692938	0.851912	0.39487
Exc	Dopamine	COPZ1	0.518845	2.78338	0.407037	0.693037	0.851912	0.394736
Exc	Dopamine	NT5DC1	0.355113	6.23037	0.406306	0.693077	0.851912	0.394683
Exc	Dopamine	RUBCNL	-0.589422	2.71261	-0.407122	0.693096	0.851912	-0.394657
Exc	Dopamine	AP001029.2	0.516245	2.19312	0.406802	0.693212	0.851939	0.3945
Exc	Dopamine	LPCAT3	0.185495	4.64765	0.405951	0.693329	0.851939	0.394341
Exc	Dopamine	PGK1	0.565999	5.2546	0.405929	0.693345	0.851939	0.39432
Exc	Dopamine	AC009148.1	0.32887	2.57778	0.405774	0.693455	0.851939	0.394171
Exc	Dopamine	USP39	0.163735	4.02371	0.407139	0.693463	0.851939	0.39416
Exc	Dopamine	THAP5	0.598814	3.07521	0.406578	0.693677	0.852091	0.39387
Exc	Dopamine	DPT	-0.452685	2.4921	-0.40543	0.693725	0.852091	-0.393805
Exc	Dopamine	PNPLA2	-0.22517	4.26393	-0.405757	0.693908	0.852124	-0.393558
Exc	Dopamine	CKMT1B	0.449728	6.06086	0.406342	0.693923	0.852124	0.393537
Exc	Dopamine	AC092279.1	0.318698	3.67254	0.40605	0.694011	0.852124	0.393418
Exc	Dopamine	AC018754.1	0.508894	2.82188	0.404969	0.694027	0.852124	0.393396
Exc	Dopamine	SYNGAP1	-0.362752	6.89909	-0.404581	0.694304	0.852302	-0.393021
Exc	Dopamine	PHACTR3	-0.306805	8.35712	-0.404536	0.694336	0.852302	-0.392978
Exc	Dopamine	SERINC3	0.674339	5.72098	0.404475	0.694379	0.852302	0.39292
Exc	Dopamine	AC137770.1	-0.911476	3.47711	-0.404239	0.694547	0.85241	-0.392692
Exc	Dopamine	INO80D	-0.231682	5.93929	-0.404098	0.694703	0.85241	-0.39248
Exc	Dopamine	THUMPD3-AS1	0.41892	4.36727	0.404424	0.694777	0.85241	0.39238
Exc	Dopamine	SLC38A10	0.292073	5.62702	0.403908	0.694783	0.85241	0.392373
Exc	Dopamine	DAB2IP	-0.440969	6.32342	-0.404726	0.694837	0.85241	-0.3923
Exc	Dopamine	EXOSC10	0.276701	6.3148	0.404427	0.694911	0.85241	0.392199
Exc	Dopamine	SMURF1	0.28493	6.29054	0.403673	0.69495	0.85241	0.392147
Exc	Dopamine	DPYSL3	0.295584	4.21805	0.403583	0.695191	0.852592	0.39182
Exc	Dopamine	ANGEL2	0.24436	5.12111	0.40383	0.695236	0.852592	0.391759
Exc	Dopamine	SRD5A1	-0.268853	4.15389	-0.402987	0.695439	0.852756	-0.391485
Exc	Dopamine	ZNF667	-0.212016	6.19558	-0.40276	0.6956	0.852869	-0.391267
Exc	Dopamine	TRAPPC9	0.183592	8.01688	0.406896	0.695772	0.852965	0.391035
Exc	Dopamine	CEP120	0.247424	4.71062	0.402679	0.695868	0.852965	0.390904
Exc	Dopamine	CRY2	-0.263016	5.8025	-0.4043	0.696007	0.852965	-0.390717
Exc	Dopamine	ABCC3	0.576904	3.1381	0.401934	0.696189	0.852965	0.390471
Exc	Dopamine	CPLX2	-0.394544	6.30702	-0.402755	0.69622	0.852965	-0.390427
Exc	Dopamine	USP35	-0.403938	3.68722	-0.401834	0.69626	0.852965	-0.390374
Exc	Dopamine	CX3CL1	-0.394229	4.56295	-0.404117	0.696417	0.852965	-0.390162
Exc	Dopamine	BZW1	0.460332	4.81893	0.401967	0.696435	0.852965	0.390138
Exc	Dopamine	PROSER1	-0.387073	3.5807	-0.401563	0.696453	0.852965	-0.390113
Exc	Dopamine	ATP23	-0.55794	2.4159	-0.401525	0.696481	0.852965	-0.390076
Exc	Dopamine	ELMOD3	-0.307356	5.4432	-0.401504	0.696496	0.852965	-0.390055
Exc	Dopamine	AGL	0.165311	5.63785	0.402431	0.696506	0.852965	0.390041
Exc	Dopamine	C9orf72	0.354747	4.84499	0.401796	0.69665	0.853057	0.389846
Exc	Dopamine	AC007389.1	-0.242674	6.76744	-0.404814	0.696936	0.853241	-0.38946
Exc	Dopamine	DNAH6	0.169661	6.91678	0.401394	0.696987	0.853241	0.389391
Exc	Dopamine	CTNNBIP1	0.285054	5.25679	0.401302	0.697008	0.853241	0.389363
Exc	Dopamine	ARFGEF1	-0.179019	6.94694	-0.40052	0.697197	0.853271	-0.389108
Exc	Dopamine	CD164	0.581808	3.7323	0.401671	0.697199	0.853271	0.389105
Exc	Dopamine	AC128687.3	-0.43702	3.44788	-0.400599	0.69729	0.853271	-0.388981
Exc	Dopamine	GHITM	1.13158	4.55099	0.400363	0.697309	0.853271	0.388956
Exc	Dopamine	QPCT	0.427143	2.20498	0.399798	0.697712	0.853679	0.388412
Exc	Dopamine	AP001107.9	-0.20622	2.74236	-0.401488	0.697817	0.853724	-0.388269
Exc	Dopamine	OXTR	0.468416	2.10807	0.399549	0.698509	0.854208	0.387334
Exc	Dopamine	SLC30A10	0.443996	3.185	0.398703	0.698526	0.854208	0.38731
Exc	Dopamine	POLR3B	-0.21006	4.85823	-0.39922	0.698545	0.854208	-0.387285
Exc	Dopamine	ZNF431	0.291756	4.93707	0.398607	0.698561	0.854208	0.387263
Exc	Dopamine	TRIM13	0.298099	4.85239	0.398543	0.698607	0.854208	0.387202
Exc	Dopamine	POGLUT2	0.273754	2.17438	0.400461	0.698628	0.854208	0.387174
Exc	Dopamine	INPP5J	-0.538369	2.97077	-0.398344	0.698749	0.85421	-0.38701
Exc	Dopamine	ATL3	0.438282	3.87418	0.398302	0.698779	0.85421	0.38697
Exc	Dopamine	ANXA7	-0.233842	5.77706	-0.398043	0.698964	0.85421	-0.386719
Exc	Dopamine	LINC01114	0.475598	2.14213	0.399886	0.69899	0.85421	0.386685
Exc	Dopamine	MAP3K10	0.268571	5.85015	0.39795	0.69903	0.85421	0.38663
Exc	Dopamine	DIRAS2	0.449394	5.87051	0.39943	0.699043	0.85421	0.386612
Exc	Dopamine	FAM174B	0.254017	5.28467	0.398682	0.699208	0.854287	0.38639
Exc	Dopamine	CRTAP	0.287156	3.68668	0.397924	0.699245	0.854287	0.38634
Exc	Dopamine	USP42	-0.240394	5.57915	-0.397351	0.699566	0.854512	-0.385907
Exc	Dopamine	AC027288.3	-0.833175	2.73473	-0.397853	0.699567	0.854512	-0.385905
Exc	Dopamine	SPRTN	0.447938	2.48612	0.398505	0.69967	0.854553	0.385766
Exc	Dopamine	NFS1	0.326543	3.34814	0.396699	0.699923	0.854778	0.385424
Exc	Dopamine	NSRP1	0.557079	5.3201	0.396553	0.700027	0.85482	0.385284
Exc	Dopamine	ARAP3	-0.415641	4.59616	-0.395905	0.700563	0.85539	-0.384561
Exc	Dopamine	BOD1L1	0.168678	7.11777	0.396274	0.700813	0.855611	0.384223
Exc	Dopamine	ITCH	0.303134	7.11288	0.395245	0.700962	0.855685	0.384022
Exc	Dopamine	SEC24A	-0.171399	5.33174	-0.395131	0.701043	0.855685	-0.383912
Exc	Dopamine	CDKN1B	0.875217	2.96131	0.395065	0.701091	0.855685	0.383849
Exc	Dopamine	YWHAG	-0.769581	7.01006	-0.394981	0.70115	0.855685	-0.383768
Exc	Dopamine	IL1RAPL1	-0.494469	10.6121	-0.394814	0.70127	0.855746	-0.383607
Exc	Dopamine	SLC26A4-AS1	-0.554549	3.30212	-0.394299	0.701638	0.85603	-0.38311
Exc	Dopamine	TNNT2	-0.800693	5.26547	-0.394295	0.701641	0.85603	-0.383106
Exc	Dopamine	LINC00683	0.537736	3.10261	0.394071	0.701801	0.856102	0.382891
Exc	Dopamine	SLC19A2	-0.31553	3.07478	-0.394851	0.701839	0.856102	-0.382839
Exc	Dopamine	MAPT	0.200948	9.11255	0.39346	0.702345	0.856565	0.382157
Exc	Dopamine	PRR3	0.217966	4.28098	0.393827	0.702357	0.856565	0.38214
Exc	Dopamine	FYN	-0.308613	7.19252	-0.393362	0.702438	0.856579	-0.382032
Exc	Dopamine	DTX3	0.285391	5.13084	0.392866	0.702663	0.856769	0.381728
Exc	Dopamine	TMEM30A	-0.855271	5.15143	-0.39267	0.702803	0.856856	-0.381539
Exc	Dopamine	PRR36	0.554894	3.5054	0.392555	0.702885	0.856871	0.381428
Exc	Dopamine	SCYL2	-0.198973	5.80307	-0.392097	0.703213	0.857153	-0.380987
Exc	Dopamine	RIPK1	-0.224721	5.50875	-0.392563	0.703301	0.857153	-0.380868
Exc	Dopamine	ANKRD7	-0.287331	5.34388	-0.391945	0.703366	0.857153	-0.380781
Exc	Dopamine	ARF1	0.449403	5.34982	0.391833	0.703404	0.857153	0.38073
Exc	Dopamine	SELENOI	-0.321417	5.21633	-0.39254	0.703464	0.857153	-0.380649
Exc	Dopamine	AC114689.3	0.434124	2.99542	0.391583	0.703685	0.857255	0.380351
Exc	Dopamine	ARID3A	0.432202	5.34291	0.391352	0.703746	0.857255	0.380268
Exc	Dopamine	EYS	0.497197	4.12555	0.39134	0.703755	0.857255	0.380257
Exc	Dopamine	GDI2	0.300811	5.15683	0.391259	0.704081	0.857545	0.379818
Exc	Dopamine	DYNC2LI1	-0.292964	6.24922	-0.390813	0.704132	0.857545	-0.379749
Exc	Dopamine	TARBP2	0.38036	2.05664	0.390417	0.704435	0.857692	0.379341
Exc	Dopamine	AL603839.3	0.223174	4.09529	0.390375	0.704446	0.857692	0.379326
Exc	Dopamine	KRBA1	0.304517	3.8867	0.390342	0.704469	0.857692	0.379294
Exc	Dopamine	NIPSNAP1	-0.158871	5.37466	-0.390278	0.70453	0.857692	-0.379212
Exc	Dopamine	FAM200A	-0.155567	3.09142	-0.389656	0.704961	0.858131	-0.378633
Exc	Dopamine	OVGP1	0.256168	3.61968	0.389324	0.705199	0.858282	0.378312
Exc	Dopamine	FAM13B	-0.204181	6.95794	-0.389225	0.70527	0.858282	-0.378217
Exc	Dopamine	SNAPC4	0.364124	6.11443	0.389192	0.705293	0.858282	0.378185
Exc	Dopamine	GPM6B	-0.273045	8.44713	-0.388882	0.705515	0.858424	-0.377886
Exc	Dopamine	TAPT1-AS1	-0.37539	7.25949	-0.389635	0.705549	0.858424	-0.377841
Exc	Dopamine	VCPKMT	-0.267146	3.63694	-0.389095	0.705983	0.858643	-0.377256
Exc	Dopamine	RNF34	0.194582	5.48101	0.388054	0.706109	0.858643	0.377087
Exc	Dopamine	RAB5C	0.300294	4.1739	0.388447	0.706126	0.858643	0.377064
Exc	Dopamine	GPR89B	-0.344946	4.62957	-0.387785	0.706302	0.858643	-0.376828
Exc	Dopamine	SLC5A3	-0.424012	3.89857	-0.387738	0.706335	0.858643	-0.376782
Exc	Dopamine	SLC7A5	-0.319764	4.34034	-0.387732	0.70634	0.858643	-0.376776
Exc	Dopamine	CYREN	0.269775	4.85475	0.387672	0.706383	0.858643	0.376719
Exc	Dopamine	PKN2	-0.201531	6.97477	-0.387669	0.706385	0.858643	-0.376716
Exc	Dopamine	KLC2	0.377396	5.72965	0.387645	0.706402	0.858643	0.376693
Exc	Dopamine	SIMC1	0.246184	6.36001	0.387615	0.706423	0.858643	0.376664
Exc	Dopamine	SH3BP1	-0.3333	3.44265	-0.387443	0.706547	0.858653	-0.376498
Exc	Dopamine	SH3GL3	0.290235	8.1821	0.38741	0.706571	0.858653	0.376466
Exc	Dopamine	PCBP1	0.959716	3.37479	0.388329	0.706665	0.858684	0.376339
Exc	Dopamine	EIF2S1	-0.238392	4.39465	-0.38822	0.706762	0.858717	-0.376209
Exc	Dopamine	MCFD2	0.318404	4.04217	0.38714	0.707238	0.859211	0.375568
Exc	Dopamine	SNHG7	0.50438	2.88257	0.388015	0.707359	0.859273	0.375406
Exc	Dopamine	WDR78	-0.465898	4.70412	-0.385927	0.707634	0.859312	-0.375035
Exc	Dopamine	CHD5	-0.396045	9.48249	-0.385955	0.707644	0.859312	-0.375022
Exc	Dopamine	DDX51	0.29144	6.01336	0.38611	0.707664	0.859312	0.374995
Exc	Dopamine	OSBP	-0.165634	5.34942	-0.385878	0.707669	0.859312	-0.374989
Exc	Dopamine	ANKAR	-0.260546	5.4827	-0.385429	0.707991	0.859619	-0.374555
Exc	Dopamine	GOLGA5	-0.184735	4.66317	-0.385147	0.708194	0.85967	-0.374283
Exc	Dopamine	FER1L5	-0.338263	4.00191	-0.385141	0.708198	0.85967	-0.374277
Exc	Dopamine	SURF2	0.397376	2.42486	0.385003	0.708297	0.85967	0.374144
Exc	Dopamine	AL158152.1	0.362461	4.04659	0.384906	0.708366	0.85967	0.374051
Exc	Dopamine	DHRS11	0.377929	3.26061	0.386923	0.708381	0.85967	0.374031
Exc	Dopamine	CTNNB1	-0.27098	5.84323	-0.384577	0.708603	0.859855	-0.373733
Exc	Dopamine	SBNO2	0.361391	4.25545	0.384351	0.708765	0.859967	0.373516
Exc	Dopamine	EEA1	-0.246356	6.32485	-0.383879	0.709104	0.860215	-0.37306
Exc	Dopamine	LINC01535	-0.219042	2.91741	-0.384512	0.709143	0.860215	-0.373007
Exc	Dopamine	ABCA7	0.351517	5.9284	0.38368	0.709247	0.860215	0.372868
Exc	Dopamine	VPS35L	0.199764	6.81699	0.383676	0.709249	0.860215	0.372864
Exc	Dopamine	CBARP	0.514729	4.02958	0.383582	0.709317	0.860215	0.372773
Exc	Dopamine	SLC50A1	0.306062	2.72751	0.384452	0.709392	0.860221	0.372673
Exc	Dopamine	TPRKB	0.222662	3.23041	0.382943	0.709776	0.86056	0.372157
Exc	Dopamine	NCK1-DT	-0.649498	1.89589	-0.382937	0.70981	0.86056	-0.372111
Exc	Dopamine	MAGOHB	0.401034	2.74399	0.382778	0.709895	0.860578	0.371997
Exc	Dopamine	EXD3	0.252065	6.91673	0.382642	0.709992	0.860611	0.371867
Exc	Dopamine	LRTM2	0.480469	3.38334	0.382823	0.710143	0.860639	0.371665
Exc	Dopamine	TRPS1	-0.53096	6.51076	-0.382416	0.710154	0.860639	-0.371649
Exc	Dopamine	ZNF668	0.43013	3.00554	0.382278	0.710275	0.860701	0.371486
Exc	Dopamine	AC008105.3	0.237973	5.40595	0.381961	0.710484	0.860813	0.371207
Exc	Dopamine	AP006623.1	0.606644	2.68614	0.381926	0.710507	0.860813	0.371176
Exc	Dopamine	IKBIP	-0.458858	2.90664	-0.381796	0.7106	0.860842	-0.37105
Exc	Dopamine	IMMP1L	-0.354781	5.30722	-0.381486	0.710823	0.861027	-0.370751
Exc	Dopamine	SLC25A4	0.868789	3.94995	0.381102	0.711099	0.8612	0.37038
Exc	Dopamine	AC010615.2	0.373273	1.88064	0.380907	0.71124	0.8612	0.370192
Exc	Dopamine	AC092142.1	-0.316229	3.3817	-0.381592	0.711293	0.8612	-0.37012
Exc	Dopamine	ARMC7	-0.18106	2.91841	-0.38182	0.711342	0.8612	-0.370054
Exc	Dopamine	NCAPH2	0.289699	4.11115	0.381177	0.711356	0.8612	0.370036
Exc	Dopamine	USB1	-0.481649	3.40105	-0.381278	0.711433	0.8612	-0.369932
Exc	Dopamine	NRAD1	-0.324616	2.791	-0.380704	0.711491	0.8612	-0.369854
Exc	Dopamine	DANT2	0.275888	9.54713	0.380542	0.711617	0.8612	0.369685
Exc	Dopamine	POLB	-0.261722	4.59368	-0.380235	0.711722	0.8612	-0.369544
Exc	Dopamine	TMX2	-0.156999	5.37974	-0.380684	0.711726	0.8612	-0.369539
Exc	Dopamine	SCAPER	0.189135	8.11503	0.380222	0.711732	0.8612	0.369531
Exc	Dopamine	DCP2	0.244578	4.69421	0.380004	0.711888	0.86127	0.369321
Exc	Dopamine	UHMK1	0.325951	4.80304	0.379947	0.71193	0.86127	0.369266
Exc	Dopamine	TOP2B	-0.212029	6.57715	-0.379744	0.712075	0.861287	-0.36907
Exc	Dopamine	AL662907.3	0.399928	2.35728	0.380273	0.712141	0.861287	0.368983
Exc	Dopamine	NUP210	-0.238722	5.35935	-0.380018	0.712213	0.861287	-0.368885
Exc	Dopamine	JPH3	-0.300331	7.52085	-0.37954	0.712222	0.861287	-0.368873
Exc	Dopamine	RABL2B	0.293398	5.33924	0.379052	0.712573	0.861627	0.368402
Exc	Dopamine	SP140	0.260259	3.27928	0.379127	0.712804	0.861816	0.368093
Exc	Dopamine	SPATA2	-0.266028	3.66792	-0.378641	0.712869	0.861816	-0.368006
Exc	Dopamine	ZNF662	-0.308583	2.3707	-0.378844	0.712944	0.861823	-0.367905
Exc	Dopamine	FBXO10	-0.280208	5.71114	-0.378334	0.713613	0.862468	-0.367009
Exc	Dopamine	PSEN2	-0.340524	3.23045	-0.37752	0.713676	0.862468	-0.366923
Exc	Dopamine	GALNT9	-0.340632	7.77801	-0.377504	0.713687	0.862468	-0.366909
Exc	Dopamine	GPANK1	0.547348	2.28907	0.377901	0.713931	0.862678	0.366582
Exc	Dopamine	AC034195.1	-0.371062	5.25803	-0.377056	0.71401	0.86269	-0.366475
Exc	Dopamine	SERINC1	0.871533	6.41331	0.376496	0.714413	0.863042	0.365935
Exc	Dopamine	SELENOM	0.569675	2.42346	0.377	0.714574	0.863042	0.36572
Exc	Dopamine	SOS2	0.239631	6.36532	0.376091	0.714705	0.863042	0.365544
Exc	Dopamine	ZFP62	-0.339079	3.57607	-0.375984	0.714782	0.863042	-0.365441
Exc	Dopamine	CHL1-AS2	0.575552	3.14858	0.376646	0.714829	0.863042	0.365378
Exc	Dopamine	NEUROD6	0.885076	3.02312	0.375823	0.714898	0.863042	0.365286
Exc	Dopamine	AKAP8	0.245937	5.70161	0.375771	0.714936	0.863042	0.365235
Exc	Dopamine	CHAF1A	-0.271659	4.12678	-0.375711	0.714979	0.863042	-0.365177
Exc	Dopamine	C3orf14	-0.406854	3.65552	-0.376467	0.714997	0.863042	-0.365153
Exc	Dopamine	ZNF528	-0.201342	5.08438	-0.375683	0.715	0.863042	-0.365149
Exc	Dopamine	PGGT1B	-0.295591	4.00178	-0.375347	0.715241	0.863214	-0.364826
Exc	Dopamine	MAP7	-0.419016	8.52242	-0.375344	0.715299	0.863214	-0.364748
Exc	Dopamine	COBLL1	-0.949775	3.57668	-0.375475	0.715357	0.863214	-0.364671
Exc	Dopamine	SKIV2L	0.42686	3.41586	0.376102	0.715427	0.863214	0.364577
Exc	Dopamine	IPP	-0.492552	3.49047	-0.375037	0.715545	0.863214	-0.364419
Exc	Dopamine	MRPL9	0.382334	2.97493	0.374902	0.715562	0.863214	0.364397
Exc	Dopamine	AIFM2	0.30105	4.65839	0.374992	0.715879	0.863512	0.363972
Exc	Dopamine	OGG1	0.34142	3.98796	0.375509	0.715979	0.863549	0.363837
Exc	Dopamine	KHDC4	0.261447	5.42823	0.374139	0.716112	0.863624	0.36366
Exc	Dopamine	INTS6	-0.387061	5.66784	-0.37378	0.71637	0.863852	-0.363314
Exc	Dopamine	AC034111.2	0.390978	2.71271	0.374233	0.716454	0.863869	0.363202
Exc	Dopamine	HNRNPA0	0.613893	3.90739	0.373253	0.716751	0.864143	0.362804
Exc	Dopamine	C19orf44	0.157724	3.76564	0.373103	0.716859	0.864188	0.36266
Exc	Dopamine	MMGT1	-0.649185	2.40381	-0.373672	0.717204	0.86452	-0.362198
Exc	Dopamine	FOXRED1	-0.349872	5.17953	-0.372578	0.717343	0.864582	-0.362012
Exc	Dopamine	SLC26A6	-0.474624	2.85107	-0.372359	0.717395	0.864582	-0.361942
Exc	Dopamine	CDC37L1	-0.260353	4.26115	-0.372051	0.717669	0.864778	-0.361576
Exc	Dopamine	RABGGTB	-0.360569	3.611	-0.372079	0.717744	0.864778	-0.361476
Exc	Dopamine	TENM3	0.268095	7.3649	0.372364	0.717768	0.864778	0.361444
Exc	Dopamine	DDX55	0.218846	5.33833	0.371697	0.717873	0.86482	0.361303
Exc	Dopamine	CYB5D2	0.221494	4.84867	0.372272	0.717955	0.864835	0.361193
Exc	Dopamine	AL356295.1	-0.912198	5.08008	-0.371575	0.718464	0.86527	-0.360512
Exc	Dopamine	ZNF789	-0.210625	4.46237	-0.370771	0.718541	0.86527	-0.360409
Exc	Dopamine	AC007038.1	-0.324083	4.59475	-0.370733	0.718569	0.86527	-0.360372
Exc	Dopamine	AC009975.2	1.06744	3.00352	0.371909	0.718799	0.86527	0.360064
Exc	Dopamine	LINC02208	-0.456277	3.20963	-0.370603	0.718849	0.86527	-0.359997
Exc	Dopamine	PNMA3	0.404383	6.13558	0.370644	0.718903	0.86527	0.359925
Exc	Dopamine	INVS	-0.223363	7.30807	-0.370058	0.719057	0.86527	-0.35972
Exc	Dopamine	DOC2B	-0.405027	3.68826	-0.369926	0.719152	0.86527	-0.359592
Exc	Dopamine	NRBF2	-0.316802	3.10192	-0.370667	0.719216	0.86527	-0.359507
Exc	Dopamine	DGCR8	0.215784	5.31113	0.370596	0.719242	0.86527	0.359472
Exc	Dopamine	ZNF426	0.307141	3.43269	0.369689	0.719323	0.86527	0.359364
Exc	Dopamine	TGS1	0.324578	4.88056	0.369704	0.719338	0.86527	0.359343
Exc	Dopamine	PPP2CA	-0.422987	5.43868	-0.370504	0.719377	0.86527	-0.359292
Exc	Dopamine	ZNF699	-0.332106	3.09415	-0.369577	0.719404	0.86527	-0.359255
Exc	Dopamine	AL133516.1	-0.507998	2.54579	-0.371643	0.719425	0.86527	-0.359228
Exc	Dopamine	DPF1	0.384752	6.05593	0.369287	0.719613	0.86527	0.358976
Exc	Dopamine	AC027801.1	-0.394833	3.89139	-0.369927	0.719618	0.86527	-0.35897
Exc	Dopamine	LINC02798	-0.47581	6.70426	-0.369313	0.719635	0.86527	-0.358947
Exc	Dopamine	PLAA	-0.210352	4.59635	-0.369287	0.719646	0.86527	-0.358931
Exc	Dopamine	CCNH	-0.489584	7.01953	-0.369078	0.719764	0.865327	-0.358774
Exc	Dopamine	TDRP	-0.311163	5.53897	-0.369375	0.719967	0.86535	-0.358503
Exc	Dopamine	ZNF512	0.25224	4.53116	0.369356	0.719992	0.86535	0.358469
Exc	Dopamine	PER2	-0.318682	4.68414	-0.368762	0.719993	0.86535	-0.358469
Exc	Dopamine	SLC15A4	0.201228	5.00002	0.368724	0.720093	0.865386	0.358335
Exc	Dopamine	ZNF253	-0.321203	4.44832	-0.368365	0.720296	0.865476	-0.358064
Exc	Dopamine	SYNM	-0.404633	4.84005	-0.368325	0.720308	0.865476	-0.358047
Exc	Dopamine	RPL26L1	0.350317	2.38521	0.368836	0.720633	0.865782	0.357613
Exc	Dopamine	SCN2B	0.75349	4.14172	0.367723	0.720743	0.865831	0.357465
Exc	Dopamine	AC097634.3	-0.29475	4.17788	-0.367336	0.721023	0.866082	-0.357092
Exc	Dopamine	C1GALT1	0.321738	5.47285	0.367181	0.721135	0.866133	0.356942
Exc	Dopamine	ULK1	0.32021	6.86995	0.366686	0.721493	0.866386	0.356464
Exc	Dopamine	NSUN2	-0.305012	5.19679	-0.368624	0.721532	0.866386	-0.356411
Exc	Dopamine	PLCD4	0.269573	2.98078	0.367893	0.721587	0.866386	0.356338
Exc	Dopamine	ZNF44	-0.214262	5.44252	-0.366458	0.721658	0.866386	-0.356244
Exc	Dopamine	FBXL19	-0.182977	5.05682	-0.366405	0.721697	0.866386	-0.356192
Exc	Dopamine	ABL1	0.192507	6.57003	0.366137	0.72189	0.866535	0.355934
Exc	Dopamine	MEF2D	0.306195	5.80682	0.365848	0.722099	0.866701	0.355655
Exc	Dopamine	RAP2C-AS1	-0.311702	4.09311	-0.365549	0.722315	0.866877	-0.355366
Exc	Dopamine	TAF9	0.427388	2.93201	0.366051	0.722487	0.866989	0.355137
Exc	Dopamine	KDM8	0.313641	2.74069	0.365121	0.722625	0.866989	0.354952
Exc	Dopamine	INTS14	-0.243259	3.79892	-0.365061	0.722669	0.866989	-0.354895
Exc	Dopamine	SESTD1	0.28351	6.53438	0.36496	0.722741	0.866989	0.354797
Exc	Dopamine	DNHD1	-0.29148	5.65869	-0.365324	0.722808	0.866989	-0.354709
Exc	Dopamine	TIMM22	0.415826	2.49928	0.366733	0.72283	0.866989	0.354679
Exc	Dopamine	FBXO31	-0.188837	5.68841	-0.365237	0.722932	0.867017	-0.354543
Exc	Dopamine	RAB9A	0.325498	3.05758	0.364593	0.723007	0.867017	0.354443
Exc	Dopamine	UBE2J1	0.199931	4.36573	0.364452	0.723123	0.867017	0.354288
Exc	Dopamine	RANBP17	0.431572	5.43786	0.364348	0.723185	0.867017	0.354206
Exc	Dopamine	TMEM229B	0.195506	4.26891	0.36521	0.723204	0.867017	0.35418
Exc	Dopamine	FAHD1	0.257724	3.1186	0.364143	0.723333	0.867087	0.354009
Exc	Dopamine	TCEAL2	0.788315	4.3654	0.363971	0.723742	0.867422	0.353462
Exc	Dopamine	ZNF883	0.210466	3.94542	0.364085	0.723752	0.867422	0.353448
Exc	Dopamine	ABCD4	0.238315	4.88614	0.363749	0.723936	0.867557	0.353204
Exc	Dopamine	TTC25	-0.232268	4.17393	-0.363091	0.724095	0.867664	-0.352992
Exc	Dopamine	SH3RF3	-0.173957	7.67325	-0.363876	0.724341	0.867805	-0.352663
Exc	Dopamine	SEC13	-0.286755	4.71346	-0.362866	0.724352	0.867805	-0.352648
Exc	Dopamine	PIBF1	-0.243736	6.9592	-0.3626	0.72445	0.867837	-0.352518
Exc	Dopamine	SLIT1	-0.195916	8.27379	-0.362358	0.724625	0.867861	-0.352284
Exc	Dopamine	ARID5A	-0.334152	2.13795	-0.362302	0.724666	0.867861	-0.35223
Exc	Dopamine	TMEM161A	0.316289	4.42069	0.362282	0.72468	0.867861	0.352211
Exc	Dopamine	P3H4	-0.385008	4.21367	-0.362144	0.724781	0.867897	-0.352077
Exc	Dopamine	CBWD2	-0.226835	3.98194	-0.362444	0.724921	0.867981	-0.35189
Exc	Dopamine	FNDC5	0.346731	3.73894	0.361627	0.725204	0.868235	0.351513
Exc	Dopamine	PTCH2	0.31308	6.0837	0.361333	0.725368	0.868277	0.351294
Exc	Dopamine	ABCB10	0.292406	4.90581	0.361318	0.725379	0.868277	0.351279
Exc	Dopamine	ZIM2	0.333308	3.79783	0.360854	0.725715	0.868541	0.350831
Exc	Dopamine	LAMP1	0.295918	5.33286	0.361152	0.72574	0.868541	0.350798
Exc	Dopamine	HCG18	-0.234473	6.12161	-0.360277	0.726133	0.868862	-0.350274
Exc	Dopamine	ISCA1	0.394626	4.12817	0.360256	0.726149	0.868862	0.350253
Exc	Dopamine	DAGLB	0.270673	5.42431	0.360095	0.726265	0.868917	0.350098
Exc	Dopamine	OLFM2	0.662434	5.74546	0.359758	0.726813	0.869488	0.349368
Exc	Dopamine	OXCT1	-0.244926	5.89172	-0.35887	0.727154	0.869812	-0.348914
Exc	Dopamine	RGS22	-0.574812	1.99974	-0.358627	0.72733	0.869892	-0.34868
Exc	Dopamine	SLC19A1	-0.354079	3.30923	-0.358459	0.727451	0.869892	-0.348518
Exc	Dopamine	SSR1	-0.159228	5.51482	-0.360017	0.727452	0.869892	-0.348517
Exc	Dopamine	AL136419.3	-0.510759	2.78001	-0.359295	0.727503	0.869892	-0.348449
Exc	Dopamine	MYLK	0.389205	4.14531	0.36006	0.72761	0.869936	0.348307
Exc	Dopamine	ZFC3H1	-0.283641	6.6791	-0.359343	0.727746	0.870014	-0.348126
Exc	Dopamine	EXOSC1	-0.314906	4.27249	-0.358028	0.728001	0.870221	-0.347786
Exc	Dopamine	NUDT5	0.264658	4.78741	0.358175	0.728059	0.870221	0.347708
Exc	Dopamine	LINC01578	0.313682	5.70325	0.357448	0.728185	0.870287	0.347541
Exc	Dopamine	TMEM177	0.263934	1.87324	0.364549	0.728359	0.870411	0.347309
Exc	Dopamine	LINC01422	0.508793	3.27286	0.356708	0.728722	0.870704	0.346826
Exc	Dopamine	TMOD2	-0.250656	6.99255	-0.35663	0.728779	0.870704	-0.34675
Exc	Dopamine	AL513550.1	0.184168	2.33014	0.357221	0.728816	0.870704	0.346701
Exc	Dopamine	GPATCH11	0.29485	3.66373	0.356998	0.72895	0.870781	0.346522
Exc	Dopamine	MGRN1	-0.21006	6.57087	-0.356185	0.729102	0.87084	-0.34632
Exc	Dopamine	ABCC4	0.309307	4.40471	0.356131	0.729141	0.87084	0.346268
Exc	Dopamine	ATP2B3	-0.385279	5.8876	-0.355853	0.729343	0.870997	-0.346
Exc	Dopamine	SPIRE2	-0.226078	6.01517	-0.354993	0.729968	0.871659	-0.345168
Exc	Dopamine	TMEM39A	-0.283879	3.80171	-0.354819	0.730129	0.871768	-0.344954
Exc	Dopamine	RSRC1	-0.254998	6.18905	-0.354449	0.730363	0.871894	-0.344642
Exc	Dopamine	ZHX1	0.330265	5.0116	0.355079	0.730376	0.871894	0.344625
Exc	Dopamine	PXDNL	0.293875	4.1926	0.354161	0.730572	0.872036	0.344364
Exc	Dopamine	PAPOLA	0.312113	5.95871	0.353968	0.730713	0.872036	0.344177
Exc	Dopamine	GABRD	0.48396	5.99033	0.353945	0.730729	0.872036	0.344156
Exc	Dopamine	RAB30-DT	-0.24716	5.32205	-0.353879	0.730777	0.872036	-0.344091
Exc	Dopamine	ZNF28	0.258567	2.64159	0.353678	0.730923	0.872126	0.343898
Exc	Dopamine	NYAP1	-0.318799	4.54709	-0.353581	0.730994	0.872126	-0.343804
Exc	Dopamine	PHKA2	-0.17508	5.20458	-0.353372	0.73126	0.872359	-0.343451
Exc	Dopamine	MACF1	0.0904394	9.39819	0.352599	0.731707	0.872809	0.342855
Exc	Dopamine	NELFA	-0.206486	7.17199	-0.35216	0.732027	0.872937	-0.342431
Exc	Dopamine	KIAA1586	0.427704	3.4976	0.351998	0.732145	0.872937	0.342274
Exc	Dopamine	LIMK1	0.316663	5.4447	0.351987	0.732206	0.872937	0.342192
Exc	Dopamine	ZNF92	0.363486	3.04641	0.3519	0.732216	0.872937	0.342179
Exc	Dopamine	BCL2L1	0.23368	5.66823	0.352227	0.732233	0.872937	0.342157
Exc	Dopamine	INTU	-0.186049	6.44273	-0.351784	0.7323	0.872937	-0.342068
Exc	Dopamine	CNTROB	0.377071	3.52483	0.351772	0.732309	0.872937	0.342056
Exc	Dopamine	AC012291.3	0.351164	5.35121	0.351653	0.732417	0.872969	0.341913
Exc	Dopamine	LETMD1	-0.260809	4.69756	-0.351531	0.732486	0.872969	-0.34182
Exc	Dopamine	DGKE	-0.210923	5.44763	-0.351443	0.732548	0.872969	-0.341738
Exc	Dopamine	AL627309.5	0.295168	2.65463	0.351454	0.732754	0.87313	0.341465
Exc	Dopamine	GPBP1L1	-0.244376	5.78795	-0.350964	0.732897	0.873134	-0.341275
Exc	Dopamine	DDX1	0.227781	5.93783	0.351452	0.732899	0.873134	0.341272
Exc	Dopamine	PLEKHH2	0.815235	3.95233	0.350773	0.73347	0.873622	0.340514
Exc	Dopamine	TRNAU1AP	0.252363	6.00425	0.35014	0.733496	0.873622	0.340479
Exc	Dopamine	SLC25A53	-0.383024	3.97217	-0.350012	0.73359	0.873622	-0.340354
Exc	Dopamine	LINC01091	0.504588	2.61932	0.350542	0.733676	0.873622	0.340239
Exc	Dopamine	DIO2	-0.475155	3.24368	-0.349822	0.733728	0.873622	-0.340171
Exc	Dopamine	NCOA3	-0.275873	5.56125	-0.350429	0.733732	0.873622	-0.340165
Exc	Dopamine	MNT	0.283029	4.67186	0.349432	0.734012	0.87387	0.339794
Exc	Dopamine	SF3A3	0.253906	4.28659	0.349346	0.734525	0.874279	0.339113
Exc	Dopamine	ITGA3	-0.331768	5.60397	-0.348593	0.734639	0.874279	-0.338961
Exc	Dopamine	SLC22A9	-0.397035	4.25312	-0.350524	0.734692	0.874279	-0.338891
Exc	Dopamine	ZNF713	0.247695	5.2827	0.349413	0.734698	0.874279	0.338883
Exc	Dopamine	ASCC2	-0.196945	4.98639	-0.34923	0.734708	0.874279	-0.338869
Exc	Dopamine	PTPRF	0.285992	6.93388	0.347645	0.735321	0.874923	0.338056
Exc	Dopamine	KIAA1109	0.175746	8.00063	0.347693	0.735404	0.874938	0.337946
Exc	Dopamine	CEP57	0.22297	5.82115	0.347329	0.735551	0.875029	0.33775
Exc	Dopamine	EIF3E	0.342216	5.199	0.346849	0.735893	0.875351	0.337297
Exc	Dopamine	KCNAB2	-0.339818	7.58988	-0.346727	0.735998	0.875392	-0.337158
Exc	Dopamine	NTN4	0.553471	4.05882	0.347289	0.736071	0.875395	0.337061
Exc	Dopamine	LIMD2	0.438378	4.75689	0.346286	0.736304	0.875587	0.336752
Exc	Dopamine	AC006511.4	0.360028	3.20344	0.345971	0.736533	0.875776	0.336448
Exc	Dopamine	CHGB	0.917252	4.4943	0.346178	0.736746	0.875936	0.336165
Exc	Dopamine	PCNX4	-0.250311	6.15803	-0.346417	0.736809	0.875936	-0.336082
Exc	Dopamine	ARHGDIG	-0.781433	3.77552	-0.345092	0.737174	0.876274	-0.335598
Exc	Dopamine	SOX9-AS1	-0.241004	3.68425	-0.345381	0.737252	0.876274	-0.335494
Exc	Dopamine	NUP188	0.142665	5.0142	0.34477	0.737408	0.876274	0.335287
Exc	Dopamine	SPARCL1	0.641764	8.7563	0.345966	0.737432	0.876274	0.335255
Exc	Dopamine	ZMYND11	0.157817	7.15376	0.344715	0.737448	0.876274	0.335234
Exc	Dopamine	DHFR	0.39224	2.90208	0.344905	0.73769	0.876428	0.334914
Exc	Dopamine	AC026341.1	0.384338	4.69877	0.344398	0.73772	0.876428	0.334875
Exc	Dopamine	EIF4E1B	-0.282667	3.23092	-0.344183	0.737836	0.876482	-0.33472
Exc	Dopamine	ZNF718	0.245678	4.99137	0.343411	0.7384	0.877067	0.333973
Exc	Dopamine	FBXO27	-0.18594	5.43511	-0.342965	0.73901	0.877708	-0.333164
Exc	Dopamine	BRF1	0.149153	6.09758	0.342308	0.739204	0.877788	0.332907
Exc	Dopamine	AC016027.2	-0.432974	3.59733	-0.342813	0.73922	0.877788	-0.332887
Exc	Dopamine	KCNJ12	-0.371834	3.37439	-0.341831	0.739555	0.877891	-0.332443
Exc	Dopamine	PMPCA	0.275565	4.28598	0.341777	0.739592	0.877891	0.332394
Exc	Dopamine	BLMH	-0.120078	4.31794	-0.341694	0.739653	0.877891	-0.332313
Exc	Dopamine	ANKRD29	0.327592	4.244	0.341671	0.73967	0.877891	0.33229
Exc	Dopamine	AC105052.4	-0.468674	5.43006	-0.341814	0.739719	0.877891	-0.332226
Exc	Dopamine	DEAF1	-0.25093	6.07204	-0.341584	0.739733	0.877891	-0.332207
Exc	Dopamine	MPLKIP	-0.358083	3.2696	-0.341449	0.739889	0.877992	-0.332001
Exc	Dopamine	C20orf27	-0.290542	2.6949	-0.341248	0.739981	0.878017	-0.331879
Exc	Dopamine	LINC00476	-0.245921	6.04875	-0.341127	0.740067	0.878035	-0.331764
Exc	Dopamine	LINC02666	0.34862	5.12618	0.340653	0.740413	0.878361	0.331306
Exc	Dopamine	GPN2	-0.277949	3.78629	-0.340505	0.740521	0.878405	-0.331163
Exc	Dopamine	ELK4	-0.475567	4.11962	-0.340164	0.740771	0.878535	-0.330832
Exc	Dopamine	AC092640.1	-0.62632	5.32638	-0.34039	0.740773	0.878535	-0.33083
Exc	Dopamine	MIAT	-0.271104	9.26451	-0.339977	0.741039	0.878766	-0.330478
Exc	Dopamine	KMT2E	0.190247	7.57874	0.339521	0.74124	0.878921	0.330211
Exc	Dopamine	RMRP	0.825379	4.42652	0.339328	0.741381	0.879003	0.330025
Exc	Dopamine	SNHG22	0.374814	4.44252	0.339604	0.741607	0.879187	0.329726
Exc	Dopamine	CLPX	0.232981	4.84353	0.338719	0.741826	0.879203	0.329437
Exc	Dopamine	ARSB	0.302645	5.74462	0.33868	0.741857	0.879203	0.329396
Exc	Dopamine	SNHG20	0.296675	2.54238	0.338669	0.74187	0.879203	0.329378
Exc	Dopamine	TEX9	-0.393295	4.11191	-0.33846	0.742015	0.879203	-0.329186
Exc	Dopamine	ISCU	0.514982	4.52909	0.338454	0.74202	0.879203	0.32918
Exc	Dopamine	LINC02449	-0.235794	3.55385	-0.338416	0.742048	0.879203	-0.329143
Exc	Dopamine	PAIP1	-0.157217	4.78741	-0.338787	0.742125	0.87921	-0.329041
Exc	Dopamine	GRM2	0.314795	4.26649	0.338976	0.742258	0.879284	0.328865
Exc	Dopamine	PNMA1	0.659805	3.35338	0.337934	0.7424	0.879289	0.328677
Exc	Dopamine	RFPL1S	-0.21741	6.83579	-0.337927	0.742405	0.879289	-0.32867
Exc	Dopamine	COA6	-0.139108	4.36752	-0.337749	0.742535	0.879359	-0.328498
Exc	Dopamine	GLIS2	-0.411075	2.79454	-0.337618	0.742677	0.879443	-0.328311
Exc	Dopamine	DGUOK	-0.365166	4.18672	-0.337182	0.74295	0.879606	-0.32795
Exc	Dopamine	PAQR7	0.191985	3.85038	0.337855	0.742967	0.879606	0.327926
Exc	Dopamine	POT1-AS1	-0.248042	5.60426	-0.337449	0.743028	0.879606	-0.327846
Exc	Dopamine	EPHB2	-0.3727	6.70414	-0.33698	0.743162	0.87968	-0.327668
Exc	Dopamine	IQCH	-0.30291	4.78116	-0.336996	0.743388	0.879864	-0.32737
Exc	Dopamine	PRKACA	0.333765	5.42427	0.336311	0.743587	0.879943	0.327107
Exc	Dopamine	AC078785.1	-0.273893	4.44527	-0.336265	0.743659	0.879943	-0.327012
Exc	Dopamine	SART3	-0.14724	5.32965	-0.336199	0.743669	0.879943	-0.326999
Exc	Dopamine	ZNF112	-0.194727	3.67233	-0.335979	0.74383	0.880049	-0.326786
Exc	Dopamine	ZNF518A	0.270817	6.43159	0.335652	0.744069	0.880248	0.326469
Exc	Dopamine	ZDHHC13	-0.32683	4.74716	-0.335635	0.744491	0.880588	-0.325912
Exc	Dopamine	AC099344.3	-0.323782	2.09053	-0.335522	0.744559	0.880588	-0.325823
Exc	Dopamine	BEX1	0.779684	5.08429	0.335159	0.744706	0.880588	0.325628
Exc	Dopamine	PTPA	0.299056	5.15664	0.334774	0.744711	0.880588	0.325621
Exc	Dopamine	NOL6	0.351496	3.74143	0.33544	0.74472	0.880588	0.32561
Exc	Dopamine	EIF2D	-0.265228	3.91577	-0.335484	0.744784	0.880588	-0.325525
Exc	Dopamine	ANKFN1	0.418902	4.02672	0.334987	0.745018	0.880781	0.325215
Exc	Dopamine	AC067852.3	-0.306388	4.22946	-0.33395	0.745325	0.881059	-0.32481
Exc	Dopamine	DPY19L3	-0.298454	4.8872	-0.334284	0.745501	0.881183	-0.324577
Exc	Dopamine	AC068473.1	-0.260729	1.90579	-0.335055	0.745682	0.881289	-0.324338
Exc	Dopamine	ASF1A	-0.593377	2.00934	-0.334611	0.74574	0.881289	-0.324261
Exc	Dopamine	DESI1	-0.143012	4.32152	-0.334274	0.745805	0.881289	-0.324176
Exc	Dopamine	CCDC125	-0.227403	4.68843	-0.332584	0.746315	0.881674	-0.323502
Exc	Dopamine	CCK	-0.842122	5.54077	-0.332579	0.746318	0.881674	-0.323498
Exc	Dopamine	NNT-AS1	-0.188317	4.69406	-0.332801	0.746345	0.881674	-0.323463
Exc	Dopamine	C7orf50	-0.286323	7.11642	-0.33239	0.746457	0.881723	-0.323314
Exc	Dopamine	ZNF284	-0.3243	2.04364	-0.333107	0.746537	0.881732	-0.323209
Exc	Dopamine	PARK7	0.41134	4.49561	0.332391	0.746762	0.881914	0.322912
Exc	Dopamine	RUFY1	-0.134358	6.51951	-0.331607	0.747031	0.882054	-0.322557
Exc	Dopamine	PPP6R1	0.325581	5.85441	0.331601	0.747035	0.882054	0.322551
Exc	Dopamine	TRAPPC5	-0.541511	3.48386	-0.331377	0.7472	0.882054	-0.322334
Exc	Dopamine	FXR1	0.213263	6.02624	0.331361	0.747211	0.882054	0.322318
Exc	Dopamine	RRN3	0.286158	4.04008	0.331326	0.747237	0.882054	0.322285
Exc	Dopamine	AKAP11	-0.331419	6.7947	-0.33092	0.747534	0.88226	-0.321892
Exc	Dopamine	RRAGB	0.209121	4.74832	0.330763	0.747649	0.88226	0.32174
Exc	Dopamine	TCEAL5	0.722486	3.28768	0.331268	0.747709	0.88226	0.321662
Exc	Dopamine	ELL	0.200854	5.13628	0.330606	0.747765	0.88226	0.321588
Exc	Dopamine	AC006504.5	-0.2851	7.38977	-0.330571	0.747791	0.88226	-0.321554
Exc	Dopamine	FUBP1	0.167618	6.13649	0.331222	0.74784	0.88226	0.321489
Exc	Dopamine	AL158151.1	-0.353021	3.61909	-0.331016	0.748204	0.882605	-0.321008
Exc	Dopamine	LINC02427	0.434409	3.49991	0.330177	0.748675	0.882939	0.320387
Exc	Dopamine	CCZ1B	-0.295953	4.55315	-0.329344	0.74869	0.882939	-0.320367
Exc	Dopamine	KLHDC1	0.338437	5.76921	0.329328	0.748702	0.882939	0.320352
Exc	Dopamine	ZFY	0.477861	4.34636	0.329921	0.748879	0.88295	0.320118
Exc	Dopamine	AC124798.1	-0.230401	3.54649	-0.32941	0.749011	0.88295	-0.319944
Exc	Dopamine	ESYT3	0.225706	4.33222	0.328901	0.749015	0.88295	0.319939
Exc	Dopamine	ANKRD45	-0.655086	2.23941	-0.328703	0.74916	0.88295	-0.319747
Exc	Dopamine	C1orf159	-0.214791	6.4671	-0.328693	0.749167	0.88295	-0.319737
Exc	Dopamine	ANO6	-0.176076	5.0462	-0.32905	0.749175	0.88295	-0.319727
Exc	Dopamine	JAG2	0.237944	5.3444	0.328583	0.749256	0.88295	0.319621
Exc	Dopamine	UCHL5	-0.323879	4.72604	-0.328911	0.749333	0.88295	-0.319518
Exc	Dopamine	ZNF317	-0.480474	3.07103	-0.328401	0.749382	0.88295	-0.319454
Exc	Dopamine	AC127024.2	-0.337487	5.49104	-0.329044	0.749499	0.88295	-0.3193
Exc	Dopamine	RTEL1	-0.264591	5.76395	-0.328204	0.749526	0.88295	-0.319264
Exc	Dopamine	DCAF17	0.29618	4.26426	0.32844	0.749568	0.88295	0.319209
Exc	Dopamine	TCTEX1D1	-0.370304	2.90311	-0.32863	0.749713	0.882972	-0.319018
Exc	Dopamine	KCNA2	-0.618983	4.91398	-0.32784	0.749793	0.882972	-0.318912
Exc	Dopamine	APLF	-0.234638	4.30359	-0.32783	0.749801	0.882972	-0.318902
Exc	Dopamine	TBC1D9B	0.211226	6.3735	0.327106	0.750332	0.883456	0.318202
Exc	Dopamine	STK35	-0.297945	4.47799	-0.328172	0.750355	0.883456	-0.318172
Exc	Dopamine	PARP2	0.293266	4.62769	0.327229	0.750501	0.883544	0.317979
Exc	Dopamine	DNAAF2	-0.267347	2.75094	-0.326742	0.750599	0.883575	-0.317849
Exc	Dopamine	AC079340.1	-0.331985	2.26549	-0.326527	0.750757	0.883677	-0.317641
Exc	Dopamine	EPS15L1	0.207515	6.83605	0.326092	0.751076	0.883898	0.317221
Exc	Dopamine	ZBTB44	0.245495	5.62874	0.325924	0.7512	0.883898	0.317058
Exc	Dopamine	TFAM	0.33397	3.09061	0.326308	0.751289	0.883898	0.316941
Exc	Dopamine	MTO1	0.1962	4.5678	0.32608	0.75129	0.883898	0.316939
Exc	Dopamine	STAM	-0.237696	5.15584	-0.325784	0.751302	0.883898	-0.316923
Exc	Dopamine	SRGAP2	-0.151988	6.17531	-0.325111	0.751809	0.88441	-0.316255
Exc	Dopamine	FSD1	0.228987	5.97875	0.324907	0.751947	0.884441	0.316074
Exc	Dopamine	MMD	0.272759	3.93641	0.324859	0.751982	0.884441	0.316027
Exc	Dopamine	PDCD6	0.16556	5.93371	0.325239	0.75205	0.884441	0.315937
Exc	Dopamine	CHST12	-0.213025	5.43598	-0.32505	0.752158	0.884443	-0.315796
Exc	Dopamine	ATP5F1C	0.267391	5.29936	0.324747	0.752195	0.884443	0.315746
Exc	Dopamine	ADGRB2	-0.328511	6.9869	-0.324223	0.752449	0.884658	-0.315411
Exc	Dopamine	LINC01376	0.251506	4.98724	0.324113	0.752572	0.884681	0.31525
Exc	Dopamine	POMT1	0.264276	5.88527	0.323843	0.752728	0.884681	0.315044
Exc	Dopamine	FAM91A1	0.316901	4.55447	0.323756	0.752792	0.884681	0.31496
Exc	Dopamine	GPD2	0.336053	4.60796	0.323705	0.752854	0.884681	0.314878
Exc	Dopamine	KRT222	0.339195	3.67931	0.323942	0.752857	0.884681	0.314874
Exc	Dopamine	AHR	0.406076	4.35494	0.323588	0.752916	0.884681	0.314797
Exc	Dopamine	NEURL1B	0.348746	3.61507	0.323469	0.753003	0.884681	0.314682
Exc	Dopamine	FAM118A	0.310444	5.01684	0.32374	0.753042	0.884681	0.314631
Exc	Dopamine	FMN1	-0.173961	8.43901	-0.32405	0.753323	0.884899	-0.314261
Exc	Dopamine	KCTD15	0.49346	2.92293	0.323898	0.753384	0.884899	0.314181
Exc	Dopamine	GTF2H1	0.0987768	5.50803	0.324467	0.753442	0.884899	0.314104
Exc	Dopamine	THOC5	-0.190764	4.50061	-0.324112	0.753666	0.885078	-0.313809
Exc	Dopamine	KLHL24	0.2215	6.64841	0.322437	0.753762	0.885106	0.313683
Exc	Dopamine	ZFP2	-0.212153	3.89258	-0.322321	0.753847	0.885122	-0.313571
Exc	Dopamine	UBE2F	0.19869	4.53457	0.322198	0.753937	0.885144	0.313452
Exc	Dopamine	ERGIC2	-0.26424	5.12917	-0.32269	0.754112	0.885265	-0.313222
Exc	Dopamine	DAP	0.205654	2.91483	0.321747	0.754269	0.885307	0.313016
Exc	Dopamine	FP325335.1	-0.473839	3.53697	-0.322155	0.754291	0.885307	-0.312987
Exc	Dopamine	SCHIP1	-0.309501	3.27303	-0.322171	0.754382	0.885329	-0.312867
Exc	Dopamine	PEX6	-0.301316	5.11486	-0.32137	0.754546	0.885438	-0.31265
Exc	Dopamine	ZNF616	0.184056	2.60334	0.320754	0.755	0.885801	0.312054
Exc	Dopamine	SEMA4B	-0.186899	6.07828	-0.320663	0.755067	0.885801	-0.311966
Exc	Dopamine	TRAM1	-0.242458	4.53244	-0.320497	0.755188	0.885801	-0.311806
Exc	Dopamine	WDFY2	0.289016	6.01283	0.320443	0.755228	0.885801	0.311753
Exc	Dopamine	AC022893.1	-0.356466	4.26459	-0.32038	0.75537	0.885801	-0.311567
Exc	Dopamine	PLXNA3	-0.511597	3.93298	-0.320854	0.755408	0.885801	-0.311517
Exc	Dopamine	CCDC92	-0.191656	7.62031	-0.320236	0.755479	0.885801	-0.311422
Exc	Dopamine	SDHA	0.20213	5.75499	0.320121	0.755501	0.885801	0.311394
Exc	Dopamine	CNOT7	0.312633	4.51186	0.320044	0.755521	0.885801	0.311367
Exc	Dopamine	OCA2	0.271553	5.48454	0.319975	0.755572	0.885801	0.3113
Exc	Dopamine	RLIM	-0.462301	4.16415	-0.319885	0.755966	0.886074	-0.310782
Exc	Dopamine	KCTD18	-0.338192	3.26404	-0.319355	0.756029	0.886074	-0.3107
Exc	Dopamine	JMJD7	0.31597	2.71475	0.319273	0.756089	0.886074	0.310621
Exc	Dopamine	VGF	0.84579	4.34464	0.319269	0.756092	0.886074	0.310617
Exc	Dopamine	ECSIT	-0.161509	5.63317	-0.319092	0.756222	0.886103	-0.310445
Exc	Dopamine	ZNF233	-0.268922	2.76243	-0.319041	0.75626	0.886103	-0.310396
Exc	Dopamine	LINC01106	0.314078	4.74525	0.31918	0.756448	0.88624	0.310148
Exc	Dopamine	LINC00910	-0.556928	2.8864	-0.319073	0.756622	0.886316	-0.309919
Exc	Dopamine	DTX2	-0.228709	3.01892	-0.319077	0.756657	0.886316	-0.309874
Exc	Dopamine	ALDH1L2	0.171278	4.81207	0.318213	0.756869	0.886481	0.309594
Exc	Dopamine	TMEM62	-0.17201	5.35817	-0.31766	0.757346	0.886955	-0.308968
Exc	Dopamine	FRMD5	-0.389864	9.10191	-0.31741	0.757461	0.887006	-0.308817
Exc	Dopamine	THY1	0.768215	6.30324	0.317244	0.757583	0.887065	0.308657
Exc	Dopamine	DCHS1	-0.290584	2.12048	-0.317787	0.757835	0.887276	-0.308325
Exc	Dopamine	GRK6	0.34917	4.31212	0.316944	0.758072	0.887351	0.308013
Exc	Dopamine	SEC24D	-0.299847	6.11809	-0.316481	0.758145	0.887351	-0.307918
Exc	Dopamine	PUDP	0.237297	5.34837	0.316476	0.758168	0.887351	0.307888
Exc	Dopamine	ZBED8	-0.308544	2.35958	-0.316433	0.758186	0.887351	-0.307864
Exc	Dopamine	PSMB1	0.322704	4.39709	0.316307	0.758273	0.887364	0.307749
Exc	Dopamine	ADIPOR1	0.349916	3.65696	0.31617	0.758374	0.887364	0.307617
Exc	Dopamine	OGDHL	0.266497	5.29734	0.316118	0.758413	0.887364	0.307566
Exc	Dopamine	Z93930.2	0.318246	4.61881	0.315876	0.758712	0.887629	0.307173
Exc	Dopamine	FBXO3	-0.275104	5.18675	-0.315153	0.759124	0.887974	-0.306632
Exc	Dopamine	AC084198.2	-0.257419	4.98431	-0.315106	0.759178	0.887974	-0.30656
Exc	Dopamine	CD99L2	-0.270543	5.79168	-0.31494	0.759303	0.887974	-0.306396
Exc	Dopamine	ZNF276	0.198423	6.03229	0.314858	0.759341	0.887974	0.306347
Exc	Dopamine	PCDHB14	0.247585	3.90749	0.314764	0.75941	0.887974	0.306255
Exc	Dopamine	NUP62	0.276239	3.12618	0.314728	0.759437	0.887974	0.30622
Exc	Dopamine	PHF8	0.160652	4.99046	0.314608	0.759525	0.887993	0.306105
Exc	Dopamine	ZNF124	-0.184857	3.82851	-0.314584	0.759696	0.888055	-0.30588
Exc	Dopamine	TBC1D4	-0.282704	5.64862	-0.315971	0.759722	0.888055	-0.305846
Exc	Dopamine	ZNF625	-0.260996	3.91994	-0.314184	0.759838	0.888061	-0.305693
Exc	Dopamine	VPS26B	-0.297464	5.1896	-0.314098	0.759901	0.888061	-0.30561
Exc	Dopamine	AC138627.1	-0.314598	4.66612	-0.314041	0.759943	0.888061	-0.305556
Exc	Dopamine	AL445623.2	-0.175894	4.88652	-0.31427	0.760094	0.888146	-0.305358
Exc	Dopamine	WDR4	-0.131672	4.49511	-0.313938	0.76016	0.888146	-0.305271
Exc	Dopamine	PIGX	-0.194179	4.22035	-0.313405	0.760413	0.888265	-0.304939
Exc	Dopamine	CDK10	0.339371	6.38715	0.313404	0.76044	0.888265	0.304902
Exc	Dopamine	KNDC1	0.328635	7.68853	0.313318	0.760476	0.888265	0.304855
Exc	Dopamine	YIPF2	0.293417	4.0812	0.313162	0.760635	0.888366	0.304647
Exc	Dopamine	ST3GAL6	0.2151	5.49754	0.312468	0.761103	0.888803	0.304033
Exc	Dopamine	AP3M2	0.252695	4.44702	0.312953	0.761194	0.888803	0.303913
Exc	Dopamine	PKDCC	0.354729	5.55749	0.312303	0.761225	0.888803	0.303872
Exc	Dopamine	RNF185	-0.247683	4.36217	-0.312147	0.76134	0.888853	-0.303722
Exc	Dopamine	SPTBN5	0.566761	2.93084	0.311582	0.761757	0.889256	0.303174
Exc	Dopamine	SSBP4	0.28024	6.53475	0.31085	0.762297	0.889795	0.302465
Exc	Dopamine	MBD2	-0.213899	5.55478	-0.310762	0.762363	0.889795	-0.30238
Exc	Dopamine	CAT	-0.449107	3.96944	-0.310577	0.7625	0.889871	-0.3022
Exc	Dopamine	ZNF555	-0.172395	3.61891	-0.310461	0.762584	0.889886	-0.302089
Exc	Dopamine	ZMAT3	0.338239	4.96434	0.310315	0.762693	0.889928	0.301947
Exc	Dopamine	EPN1	-0.213112	5.0867	-0.310052	0.762887	0.890004	-0.301692
Exc	Dopamine	AC011246.1	-0.243715	7.02711	-0.310963	0.762902	0.890004	-0.301672
Exc	Dopamine	RGPD5	0.355535	3.10054	0.310147	0.763303	0.890368	0.301147
Exc	Dopamine	STARD3NL	0.230887	3.90546	0.309415	0.763357	0.890368	0.301075
Exc	Dopamine	ECM1	0.362221	3.85872	0.309472	0.76358	0.890544	0.300782
Exc	Dopamine	SPG11	-0.18685	6.4906	-0.308853	0.763772	0.890563	-0.300531
Exc	Dopamine	NOL9	-0.177593	5.65806	-0.308755	0.763844	0.890563	-0.300436
Exc	Dopamine	CHD6	-0.130326	7.54081	-0.308567	0.763983	0.890563	-0.300255
Exc	Dopamine	NCKIPSD	-0.239778	5.34634	-0.308552	0.763994	0.890563	-0.30024
Exc	Dopamine	RNF103	-0.223402	4.70095	-0.308528	0.764012	0.890563	-0.300216
Exc	Dopamine	GOLIM4	-0.336655	3.4726	-0.311556	0.764083	0.890563	-0.300123
Exc	Dopamine	DCAF1	0.153205	5.22973	0.308322	0.764164	0.890563	0.300017
Exc	Dopamine	MOB1A	0.336865	3.41527	0.308309	0.764174	0.890563	0.300004
Exc	Dopamine	EGF	0.229296	3.05067	0.308068	0.764351	0.890686	0.299771
Exc	Dopamine	ATP6V0C	-0.834502	5.88081	-0.307562	0.764725	0.89075	-0.299281
Exc	Dopamine	ZNF75D	-0.285134	5.10279	-0.307977	0.764726	0.89075	-0.299281
Exc	Dopamine	CERS4	0.179223	7.90201	0.307549	0.764735	0.89075	0.299268
Exc	Dopamine	GPRIN1	-0.346487	3.95287	-0.307515	0.76476	0.89075	-0.299235
Exc	Dopamine	CD276	0.283363	5.91243	0.308346	0.764767	0.89075	0.299227
Exc	Dopamine	SLC5A6	0.248442	3.45221	0.30741	0.764838	0.89075	0.299133
Exc	Dopamine	ITGB3BP	-0.209338	4.70232	-0.307091	0.765074	0.89094	-0.298824
Exc	Dopamine	ITPKC	-0.327174	4.25092	-0.307676	0.765364	0.891194	-0.298444
Exc	Dopamine	ZFP30	0.143868	5.21017	0.306396	0.765587	0.891288	0.298152
Exc	Dopamine	DPYD	-0.376857	8.80289	-0.30717	0.765589	0.891288	-0.298149
Exc	Dopamine	PRRT2	0.246167	6.85886	0.306091	0.765813	0.891451	0.297856
Exc	Dopamine	SEL1L	-0.315195	5.41271	-0.306509	0.765958	0.891451	-0.297666
Exc	Dopamine	AKAP13	0.185386	5.95494	0.305888	0.765963	0.891451	0.297659
Exc	Dopamine	GSKIP	0.339739	3.90032	0.30612	0.766037	0.891451	0.297563
Exc	Dopamine	HIPK1	0.306328	4.69689	0.305717	0.76609	0.891451	0.297494
Exc	Dopamine	ENPP5	0.388894	3.59436	0.30505	0.766582	0.89194	0.296848
Exc	Dopamine	SNU13	0.464274	4.17717	0.305977	0.766657	0.891944	0.29675
Exc	Dopamine	CNOT8	0.213035	4.06313	0.304532	0.766966	0.892219	0.296346
Exc	Dopamine	ARL8B	-0.225946	5.46144	-0.304419	0.767049	0.892232	-0.296237
Exc	Dopamine	AC023632.2	-0.336035	2.36027	-0.304346	0.767143	0.892256	-0.296115
Exc	Dopamine	ZNF570	-0.202532	3.20213	-0.304005	0.767356	0.89242	-0.295836
Exc	Dopamine	MAP1LC3B	0.490683	4.26434	0.303744	0.767549	0.892435	0.295583
Exc	Dopamine	SNAP23	0.229093	4.02878	0.304183	0.76755	0.892435	0.29558
Exc	Dopamine	WAPL	-0.188835	5.87015	-0.303631	0.767632	0.892435	-0.295473
Exc	Dopamine	TRMT61A	0.286895	2.52259	0.303597	0.767657	0.892435	0.295441
Exc	Dopamine	SMIM15-AS1	-0.270636	3.19524	-0.304001	0.767809	0.892528	-0.295242
Exc	Dopamine	DNAJC1	-0.183553	6.43163	-0.303114	0.768015	0.892683	-0.294972
Exc	Dopamine	RASA4B	0.425603	2.52171	0.303375	0.768451	0.89308	0.294402
Exc	Dopamine	LURAP1L	-0.237357	3.66103	-0.30274	0.768501	0.89308	-0.294336
Exc	Dopamine	RASD1	-0.6599	3.06036	-0.301938	0.768886	0.893443	-0.293833
Exc	Dopamine	TIMM29	-0.186623	3.49783	-0.302036	0.769088	0.893551	-0.293568
Exc	Dopamine	SLC9A6	-0.390382	5.15302	-0.301496	0.769213	0.893551	-0.293405
Exc	Dopamine	NCDN	-0.707574	5.68818	-0.301421	0.769268	0.893551	-0.293332
Exc	Dopamine	FAM85B	-0.347933	4.97644	-0.301433	0.769268	0.893551	-0.293332
Exc	Dopamine	STRADB	-0.237123	4.29113	-0.301386	0.769677	0.893942	-0.292797
Exc	Dopamine	TENT4B	0.177814	5.38408	0.300779	0.769834	0.894041	0.292592
Exc	Dopamine	CDK5R1	-0.486379	4.58347	-0.30049	0.769958	0.8941	-0.29243
Exc	Dopamine	AP001628.1	0.442796	2.443	0.300368	0.770185	0.89428	0.292133
Exc	Dopamine	PPM1B	0.292804	6.61198	0.299725	0.770525	0.894437	0.291689
Exc	Dopamine	G2E3	-0.245418	5.39873	-0.299687	0.770553	0.894437	-0.291652
Exc	Dopamine	PPP4R3B	0.209245	5.95897	0.299625	0.770598	0.894437	0.291593
Exc	Dopamine	GMFB	0.554989	3.74655	0.29961	0.770609	0.894437	0.291578
Exc	Dopamine	SUMF2	-0.287138	5.26867	-0.29944	0.770759	0.894527	-0.291382
Exc	Dopamine	MCEE	-0.159494	3.81551	-0.300572	0.770917	0.894625	-0.291176
Exc	Dopamine	DYRK4	-0.351483	3.20684	-0.298797	0.771212	0.894884	-0.29079
Exc	Dopamine	DHX40	0.189891	4.0627	0.299621	0.771326	0.894933	0.29064
Exc	Dopamine	PJA2	-0.382029	6.93624	-0.298514	0.771422	0.89496	-0.290515
Exc	Dopamine	RABEP2	0.291908	4.18988	0.29839	0.771513	0.894981	0.290396
Exc	Dopamine	AC048341.1	0.331439	3.5331	0.298145	0.771717	0.895134	0.29013
Exc	Dopamine	ALG5	-0.262285	4.49367	-0.298014	0.771792	0.895137	-0.290032
Exc	Dopamine	CDS2	-0.204968	5.82012	-0.299174	0.771929	0.895212	-0.289852
Exc	Dopamine	NFKBIB	0.31052	2.38421	0.297683	0.772038	0.895244	0.28971
Exc	Dopamine	NCALD	0.170159	7.90219	0.298253	0.772125	0.895244	0.289596
Exc	Dopamine	DOC2A	0.245711	6.79428	0.297499	0.772174	0.895244	0.289532
Exc	Dopamine	IQCK	-0.273815	5.71724	-0.297362	0.772285	0.895265	-0.289388
Exc	Dopamine	ARPC3	-0.178927	5.09916	-0.297843	0.772337	0.895265	-0.289319
Exc	Dopamine	ATP6AP2	0.599696	4.89268	0.29685	0.772655	0.89555	0.288903
Exc	Dopamine	C1orf35	0.31152	5.44698	0.296592	0.77285	0.895691	0.288649
Exc	Dopamine	TFG	0.257942	5.3102	0.296257	0.773095	0.895831	0.288328
Exc	Dopamine	AC016745.2	-0.331931	3.47976	-0.296212	0.773129	0.895831	-0.288285
Exc	Dopamine	TMED7	0.488916	3.38502	0.296131	0.773188	0.895831	0.288207
Exc	Dopamine	WDR26	0.219026	5.75403	0.295747	0.773473	0.89596	0.287835
Exc	Dopamine	LRRC4B	-0.223151	7.25034	-0.295718	0.773495	0.89596	-0.287807
Exc	Dopamine	MCPH1-AS1	-0.181746	4.95054	-0.296012	0.773517	0.89596	-0.287778
Exc	Dopamine	NR2C1	0.136174	6.09901	0.295996	0.773651	0.896008	0.287603
Exc	Dopamine	NAP1L2	0.717	4.05513	0.295438	0.773703	0.896008	0.287535
Exc	Dopamine	CRYBB2	0.330616	1.94452	0.295511	0.774001	0.896215	0.287145
Exc	Dopamine	FIGNL1	-0.232318	3.16794	-0.295366	0.77414	0.896215	-0.286963
Exc	Dopamine	DDRGK1	0.222584	5.78892	0.294812	0.774167	0.896215	0.286929
Exc	Dopamine	BSCL2	-0.240251	6.5633	-0.294769	0.774199	0.896215	-0.286887
Exc	Dopamine	LINC02609	-0.332913	4.704	-0.294979	0.774285	0.896215	-0.286774
Exc	Dopamine	TBCA	-0.188239	6.15141	-0.29461	0.774317	0.896215	-0.286733
Exc	Dopamine	PLXDC1	-0.231004	5.33468	-0.294569	0.774389	0.896215	-0.286639
Exc	Dopamine	ZNF793	-0.121428	4.8748	-0.29418	0.774779	0.896581	-0.28613
Exc	Dopamine	CASP9	0.267078	4.10275	0.294219	0.77496	0.896708	0.285893
Exc	Dopamine	CNKSR1	-0.279437	2.78764	-0.293365	0.775241	0.896948	-0.285526
Exc	Dopamine	ZSWIM6	-0.240601	8.13388	-0.293226	0.775344	0.896977	-0.285391
Exc	Dopamine	AC106791.1	0.295408	4.91249	0.293101	0.775437	0.896977	0.28527
Exc	Dopamine	ZC3H12C	0.294173	4.78847	0.293039	0.775483	0.896977	0.28521
Exc	Dopamine	ITGA9-AS1	-0.21646	5.97088	-0.293095	0.775817	0.897271	-0.284775
Exc	Dopamine	PCNP	-0.237553	5.2073	-0.292468	0.775907	0.897271	-0.284657
Exc	Dopamine	NGDN	-0.236356	3.43433	-0.292362	0.775986	0.897271	-0.284554
Exc	Dopamine	ZNF430	0.219243	4.2781	0.292666	0.776094	0.897271	0.284412
Exc	Dopamine	DNM1P35	-0.276895	2.11613	-0.293438	0.776101	0.897271	-0.284404
Exc	Dopamine	SLC36A1	-0.147712	5.46669	-0.292221	0.776176	0.897274	-0.284306
Exc	Dopamine	KIFC2	0.326266	7.66062	0.291782	0.776424	0.897463	0.283982
Exc	Dopamine	COPG1	-0.144878	4.83604	-0.291609	0.776545	0.897463	-0.283824
Exc	Dopamine	AQP11	0.234407	2.77943	0.291501	0.776625	0.897463	0.283719
Exc	Dopamine	GOPC	-0.200838	6.0549	-0.291495	0.77663	0.897463	-0.283714
Exc	Dopamine	CSNK2A1	-0.155253	6.28162	-0.290235	0.777566	0.89832	-0.282493
Exc	Dopamine	ABCB7	0.232202	4.57525	0.290229	0.77757	0.89832	0.282487
Exc	Dopamine	DOK3	-0.442218	2.60541	-0.290079	0.777682	0.89832	-0.282341
Exc	Dopamine	HIF1A	-0.281594	4.79854	-0.290071	0.777688	0.89832	-0.282334
Exc	Dopamine	MON1A	-0.180436	4.12969	-0.289976	0.777775	0.89832	-0.28222
Exc	Dopamine	UBQLN1	0.255588	5.8416	0.289839	0.77786	0.89832	0.282109
Exc	Dopamine	GMPPA	0.338179	2.95545	0.289812	0.77788	0.89832	0.282083
Exc	Dopamine	AL590807.1	0.33874	4.46302	0.289572	0.778059	0.898414	0.281849
Exc	Dopamine	DVL2	0.348429	3.84992	0.289507	0.778107	0.898414	0.281787
Exc	Dopamine	TXNL1	0.22484	5.47151	0.289532	0.778348	0.898608	0.281473
Exc	Dopamine	AC079382.2	-0.225916	3.98087	-0.28924	0.778446	0.89861	-0.281345
Exc	Dopamine	MARS	-0.230359	6.41918	-0.288874	0.778578	0.89861	-0.281173
Exc	Dopamine	PDE1B	-0.224766	5.88846	-0.288858	0.77859	0.89861	-0.281158
Exc	Dopamine	GPC4	0.683005	3.49332	0.288784	0.778645	0.89861	0.281086
Exc	Dopamine	ICE2	-0.27301	5.46408	-0.288802	0.778713	0.89861	-0.280997
Exc	Dopamine	KIN	-0.207337	4.72492	-0.288493	0.778861	0.898697	-0.280804
Exc	Dopamine	PIP4K2C	0.27122	4.88538	0.287787	0.77939	0.899199	0.280114
Exc	Dopamine	GOLGA8B	-0.291657	8.78504	-0.289089	0.779442	0.899199	-0.280047
Exc	Dopamine	AC005400.1	-0.425382	2.76183	-0.28726	0.78015	0.899932	-0.279124
Exc	Dopamine	CAMK1G	-0.386536	4.37595	-0.286396	0.780421	0.900096	-0.278771
Exc	Dopamine	SEC31B	-0.218284	6.3959	-0.287497	0.780455	0.900096	-0.278727
Exc	Dopamine	AL591506.1	0.301489	3.10527	0.286279	0.78051	0.900096	0.278654
Exc	Dopamine	PREPL	-0.346707	7.87117	-0.286139	0.780612	0.900129	-0.278522
Exc	Dopamine	ADCY5	0.135324	6.51313	0.28615	0.780987	0.900346	0.278033
Exc	Dopamine	RWDD4	0.236378	3.19027	0.285624	0.780995	0.900346	0.278022
Exc	Dopamine	C2	0.323626	4.24252	0.286874	0.781019	0.900346	0.277991
Exc	Dopamine	ZNF782	0.267457	5.49491	0.284924	0.781516	0.900776	0.277344
Exc	Dopamine	USP37	0.150725	5.9086	0.284896	0.781537	0.900776	0.277317
Exc	Dopamine	DLEU2	-0.313852	7.42866	-0.284549	0.781795	0.900989	-0.27698
Exc	Dopamine	TMBIM6	-0.241594	6.34841	-0.284274	0.782	0.901141	-0.276714
Exc	Dopamine	ADCY1	-0.119447	8.1376	-0.284108	0.782123	0.901158	-0.276553
Exc	Dopamine	N4BP2L1	-0.142978	6.59874	-0.284586	0.782161	0.901158	-0.276504
Exc	Dopamine	ITM2B	-0.385862	6.1116	-0.283874	0.782297	0.901232	-0.276326
Exc	Dopamine	ISLR2	0.447394	3.0497	0.283767	0.782377	0.90124	0.276222
Exc	Dopamine	AC005081.1	0.257327	3.28301	0.283561	0.782643	0.901462	0.275876
Exc	Dopamine	LINC01284	-0.382368	5.61915	-0.283548	0.782736	0.901485	-0.275756
Exc	Dopamine	C6orf89	0.174675	5.65949	0.283215	0.783144	0.901871	0.275224
Exc	Dopamine	CCDC189	0.239107	2.26642	0.282599	0.783282	0.90189	0.275045
Exc	Dopamine	WASHC2A	0.231879	5.14608	0.283487	0.783399	0.90189	0.274892
Exc	Dopamine	AGPS	-0.200364	5.60148	-0.282493	0.783414	0.90189	-0.274872
Exc	Dopamine	NEK11	-0.193254	5.89515	-0.282658	0.783452	0.90189	-0.274823
Exc	Dopamine	AL359436.1	0.440628	3.87032	0.282169	0.783568	0.901939	0.274673
Exc	Dopamine	NMRK1	-0.165807	4.3701	-0.28306	0.78372	0.901972	-0.274475
Exc	Dopamine	PIR	-0.211837	5.19908	-0.283106	0.783743	0.901972	-0.274445
Exc	Dopamine	YTHDF2	0.176392	4.71782	0.28135	0.784178	0.902389	0.273879
Exc	Dopamine	PRDX3	0.195105	3.59746	0.281134	0.784339	0.90249	0.27367
Exc	Dopamine	CBFA2T3	-0.305926	4.95872	-0.280592	0.784743	0.902794	-0.273144
Exc	Dopamine	NUCB2	-0.137481	5.35707	-0.280589	0.784749	0.902794	-0.273136
Exc	Dopamine	EME2	-0.242841	5.46838	-0.280359	0.784978	0.902867	-0.272838
Exc	Dopamine	PYGL	-0.366203	2.49966	-0.281034	0.785017	0.902867	-0.272786
Exc	Dopamine	SDHB	0.154737	5.06703	0.281314	0.785032	0.902867	0.272768
Exc	Dopamine	ACTN1	-0.184424	8.02022	-0.279728	0.785391	0.903116	-0.2723
Exc	Dopamine	MXRA7	0.244988	4.73585	0.280068	0.785395	0.903116	0.272295
Exc	Dopamine	AC097534.2	0.228709	2.48493	0.279956	0.785494	0.903146	0.272167
Exc	Dopamine	AC079305.3	-0.285825	2.30252	-0.279015	0.785919	0.903532	-0.271614
Exc	Dopamine	AC022146.2	-0.508553	3.10237	-0.278938	0.785976	0.903532	-0.27154
Exc	Dopamine	ICMT	0.276431	3.27656	0.278098	0.786603	0.904169	0.270725
Exc	Dopamine	LAMTOR3	-0.327748	3.26722	-0.277891	0.786757	0.904262	-0.270525
Exc	Dopamine	PTPRS	-0.126185	8.57376	-0.277423	0.787106	0.904552	-0.27007
Exc	Dopamine	ZBTB46	-0.217123	7.41034	-0.277356	0.787156	0.904552	-0.270006
Exc	Dopamine	SLC13A3	0.185952	7.1858	0.277063	0.787375	0.904636	0.269721
Exc	Dopamine	RAE1	-0.210489	3.63082	-0.277062	0.787375	0.904636	-0.269721
Exc	Dopamine	NCAPD2	0.126305	4.18877	0.277435	0.787686	0.904908	0.269317
Exc	Dopamine	AL133523.1	0.281278	2.44215	0.276742	0.787997	0.905182	0.268913
Exc	Dopamine	MORF4L2	0.222582	6.12203	0.275997	0.78817	0.905297	0.268688
Exc	Dopamine	NGLY1	0.125799	5.28493	0.275107	0.788835	0.905976	0.267824
Exc	Dopamine	CELF5	0.184405	8.41891	0.274656	0.789171	0.906204	0.267387
Exc	Dopamine	COQ10B	-0.232482	3.60948	-0.27454	0.789258	0.906204	-0.267274
Exc	Dopamine	PPME1	0.171322	6.19622	0.274479	0.789304	0.906204	0.267215
Exc	Dopamine	USP13	-0.212303	5.13945	-0.274448	0.789327	0.906204	-0.267185
Exc	Dopamine	CHMP3	-0.131552	5.47179	-0.27431	0.78943	0.906238	-0.267051
Exc	Dopamine	PHF2	0.131051	5.40692	0.274107	0.789581	0.906263	0.266855
Exc	Dopamine	FAM122B	-0.203572	4.1681	-0.274428	0.789639	0.906263	-0.26678
Exc	Dopamine	LINC01006	-0.135016	5.25042	-0.274114	0.789671	0.906263	-0.266738
Exc	Dopamine	PCSK1	0.632781	4.1667	0.273496	0.790037	0.906599	0.266262
Exc	Dopamine	CLN6	-0.297655	4.36355	-0.273693	0.79023	0.906628	-0.266012
Exc	Dopamine	TLCD3A	-0.360119	2.12493	-0.273575	0.790251	0.906628	-0.265985
Exc	Dopamine	ZNF433-AS1	-0.20904	3.34399	-0.273137	0.790306	0.906628	-0.265913
Exc	Dopamine	CDKL3	-0.216934	5.44387	-0.27307	0.790356	0.906628	-0.265849
Exc	Dopamine	MFSD14C	-0.126823	6.46374	-0.273236	0.790491	0.906683	-0.265673
Exc	Dopamine	KIF15	-0.33009	2.56379	-0.272656	0.790665	0.906683	-0.265447
Exc	Dopamine	SMYD4	0.177927	4.68692	0.272614	0.790696	0.906683	0.265407
Exc	Dopamine	ZSCAN26	-0.199035	4.67947	-0.273209	0.790698	0.906683	-0.265405
Exc	Dopamine	CLPTM1	0.258008	5.40951	0.27249	0.790815	0.90672	0.265252
Exc	Dopamine	CRIPT	0.31242	3.68805	0.272886	0.790876	0.90672	0.265173
Exc	Dopamine	AC016042.1	-0.406135	3.10368	-0.272673	0.790968	0.906738	-0.265053
Exc	Dopamine	CNOT6	-0.204536	5.13647	-0.272156	0.791039	0.906738	-0.264962
Exc	Dopamine	WDR43	-0.143859	5.37577	-0.272019	0.791141	0.906771	-0.264829
Exc	Dopamine	IGFBP5	-0.302096	3.72303	-0.272053	0.791335	0.906888	-0.264577
Exc	Dopamine	MTPN	-0.553918	4.93725	-0.271686	0.79139	0.906888	-0.264507
Exc	Dopamine	MTERF3	-0.242537	3.68	-0.27153	0.791506	0.906908	-0.264355
Exc	Dopamine	CEP41	-0.246466	3.37348	-0.272171	0.791554	0.906908	-0.264293
Exc	Dopamine	SZRD1	0.193087	3.85124	0.271343	0.791844	0.907156	0.263917
Exc	Dopamine	CMTM6	-0.70871	2.4242	-0.270882	0.791991	0.907178	-0.263726
Exc	Dopamine	CNNM4	0.123388	4.78034	0.271208	0.792068	0.907178	0.263627
Exc	Dopamine	IL17RA	-0.208229	4.11174	-0.270899	0.792083	0.907178	-0.263607
Exc	Dopamine	YWHAE	0.22268	6.79429	0.270787	0.792422	0.90736	0.263166
Exc	Dopamine	WDR47	-0.180144	5.79095	-0.270713	0.792432	0.90736	-0.263154
Exc	Dopamine	APC	0.13975	7.41183	0.27098	0.792462	0.90736	0.263115
Exc	Dopamine	SAR1A	-0.225071	4.66521	-0.27005	0.792613	0.907402	-0.26292
Exc	Dopamine	SDCBP2-AS1	-0.327102	3.8362	-0.270418	0.792646	0.907402	-0.262876
Exc	Dopamine	CLCN4	0.227494	5.75116	0.270089	0.792736	0.907421	0.262759
Exc	Dopamine	SAMD14	0.250721	3.69398	0.269763	0.792828	0.907442	0.262641
Exc	Dopamine	MARK2	-0.0992457	6.67751	-0.269251	0.793211	0.907724	-0.262144
Exc	Dopamine	RABL2A	0.199451	5.53755	0.269221	0.793233	0.907724	0.262115
Exc	Dopamine	ALG9	-0.18294	4.5014	-0.269139	0.793294	0.907724	-0.262035
Exc	Dopamine	ARPC1A	0.109103	5.35109	0.268968	0.793422	0.907786	0.26187
Exc	Dopamine	ZNF8	0.181712	3.86715	0.268869	0.793496	0.907786	0.261774
Exc	Dopamine	AC016907.2	-0.351802	2.73053	-0.269204	0.79368	0.907786	-0.261535
Exc	Dopamine	PSIP1	-0.187857	6.60252	-0.268558	0.793729	0.907786	-0.261472
Exc	Dopamine	AP001347.1	0.290544	6.4284	0.268448	0.793811	0.907786	0.261365
Exc	Dopamine	BEX5	0.678785	3.86459	0.268369	0.79387	0.907786	0.261289
Exc	Dopamine	RUNDC1	0.204574	4.15218	0.268366	0.793873	0.907786	0.261285
Exc	Dopamine	ARL5B	-0.203329	3.12765	-0.268262	0.79395	0.907786	-0.261184
Exc	Dopamine	STX17	-0.221688	4.82243	-0.268152	0.794033	0.907786	-0.261078
Exc	Dopamine	CAPN7	0.151953	6.03232	0.268085	0.794083	0.907786	0.261012
Exc	Dopamine	DNM1L	-0.0998561	7.02864	-0.268498	0.79417	0.907801	-0.2609
Exc	Dopamine	KLHL11	-0.324029	3.14115	-0.268361	0.794584	0.907962	-0.260362
Exc	Dopamine	FAM20C	-0.254136	5.49905	-0.267323	0.794653	0.907962	-0.260273
Exc	Dopamine	TRIQK	0.217687	4.93368	0.268215	0.794662	0.907962	0.260261
Exc	Dopamine	PTDSS2	0.240877	5.78973	0.267209	0.794738	0.907962	0.260163
Exc	Dopamine	LZTFL1	-0.272228	4.35709	-0.267193	0.79475	0.907962	-0.260148
Exc	Dopamine	LINC00205	0.225456	4.96542	0.267191	0.794751	0.907962	0.260146
Exc	Dopamine	EIF2AK2	0.113586	5.8242	0.266811	0.795131	0.908312	0.259653
Exc	Dopamine	GSAP	-0.248007	4.74068	-0.266477	0.795287	0.908323	-0.259451
Exc	Dopamine	MED25	0.175894	4.97936	0.266474	0.795288	0.908323	0.25945
Exc	Dopamine	MORC3	0.137928	5.70962	0.266843	0.79543	0.908401	0.259266
Exc	Dopamine	VPS37A	-0.282778	4.73533	-0.266164	0.79552	0.90842	-0.259149
Exc	Dopamine	ZNF77	0.270279	2.73033	0.266028	0.795622	0.908453	0.259017
Exc	Dopamine	PIN1	0.206691	5.67824	0.265921	0.795703	0.908456	0.258913
Exc	Dopamine	DZIP3	-0.126306	7.43803	-0.265828	0.795772	0.908456	-0.258823
Exc	Dopamine	OSER1	0.244463	3.30985	0.26551	0.796069	0.908712	0.258437
Exc	Dopamine	LINC01119	-0.228315	2.3947	-0.265312	0.796331	0.908927	-0.258098
Exc	Dopamine	SMU1	-0.243753	4.75309	-0.26478	0.796556	0.909029	-0.257807
Exc	Dopamine	RBM48	-0.179527	4.35894	-0.264997	0.796568	0.909029	-0.257791
Exc	Dopamine	NANS	-0.258255	2.34451	-0.266505	0.796833	0.909085	-0.257448
Exc	Dopamine	DCLRE1C	0.282404	3.36147	0.264776	0.796841	0.909085	0.257438
Exc	Dopamine	MRPS21	-0.184855	4.75373	-0.264407	0.79687	0.909085	-0.2574
Exc	Dopamine	CYP4V2	-0.349002	4.103	-0.264615	0.796911	0.909085	-0.257347
Exc	Dopamine	SMN1	-0.396711	2.74876	-0.264292	0.797199	0.90933	-0.256973
Exc	Dopamine	ZNF629	0.316399	2.72513	0.2644	0.797293	0.909352	0.256853
Exc	Dopamine	LINC02150	0.537885	2.64829	0.263642	0.797854	0.909908	0.256126
Exc	Dopamine	EIF4EBP2	-0.121666	3.8312	-0.262466	0.79829	0.91031	-0.255561
Exc	Dopamine	ZNF568	-0.225895	4.54597	-0.262272	0.798436	0.91031	-0.255372
Exc	Dopamine	GNG3	0.938111	3.5648	0.26258	0.798512	0.91031	0.255273
Exc	Dopamine	TMEM242	-0.215907	4.4094	-0.26217	0.798551	0.91031	-0.255223
Exc	Dopamine	AL732314.6	0.251177	2.43935	0.262171	0.798602	0.91031	0.255157
Exc	Dopamine	JMJD6	-0.193751	3.25744	-0.261993	0.798648	0.91031	-0.255097
Exc	Dopamine	PDCD11	-0.117549	4.9287	-0.261792	0.798795	0.910394	-0.254906
Exc	Dopamine	DNAH1	-0.171761	5.94282	-0.261588	0.798948	0.91045	-0.254708
Exc	Dopamine	SPA17	-0.141508	2.80984	-0.261621	0.798992	0.91045	-0.254652
Exc	Dopamine	BBS9	0.184555	7.16305	0.261325	0.799145	0.91054	0.254454
Exc	Dopamine	TMEM74B	-0.376888	4.55336	-0.261209	0.799232	0.910556	-0.254341
Exc	Dopamine	ZNF354A	0.176843	4.53147	0.260741	0.799583	0.910872	0.253887
Exc	Dopamine	PRPF19	0.157195	4.96492	0.260694	0.799892	0.91114	0.253487
Exc	Dopamine	UQCRC2	0.13042	5.96737	0.259736	0.800336	0.911562	0.252912
Exc	Dopamine	RHPN1	0.278422	5.70241	0.259431	0.800565	0.911738	0.252616
Exc	Dopamine	TRPV1	0.148586	5.11718	0.259221	0.800723	0.911792	0.252411
Exc	Dopamine	AC036108.1	0.195359	5.72644	0.258848	0.801003	0.911792	0.252049
Exc	Dopamine	AL683813.1	0.219102	4.76095	0.258802	0.801043	0.911792	0.251997
Exc	Dopamine	EPHB6	0.226196	7.17283	0.258792	0.801044	0.911792	0.251996
Exc	Dopamine	AC022210.2	0.278859	2.46145	0.258792	0.801045	0.911792	0.251995
Exc	Dopamine	MOV10L1	0.342929	3.57957	0.258945	0.801055	0.911792	0.251983
Exc	Dopamine	EP300	-0.073315	6.76749	-0.258489	0.801272	0.911955	-0.251701
Exc	Dopamine	TMEM91	-0.129873	5.34528	-0.258234	0.801499	0.912048	-0.251407
Exc	Dopamine	ADAMTSL3	0.1714	5.40661	0.258183	0.801501	0.912048	0.251404
Exc	Dopamine	DNAJA2	0.403068	4.32676	0.257724	0.801846	0.912334	0.250959
Exc	Dopamine	VEGFA	0.358565	3.05543	0.257594	0.801944	0.912334	0.250833
Exc	Dopamine	AC102953.2	-0.37638	3.48247	-0.257999	0.801974	0.912334	-0.250793
Exc	Dopamine	SH2B1	-0.13444	6.12074	-0.257322	0.802148	0.912412	-0.250568
Exc	Dopamine	DNTTIP2	0.232952	3.53974	0.257502	0.80223	0.912412	0.250462
Exc	Dopamine	SLC5A4-AS1	0.210897	6.04476	0.257789	0.802264	0.912412	0.250419
Exc	Dopamine	AL035587.1	-0.191445	4.5396	-0.257313	0.802399	0.912481	-0.250244
Exc	Dopamine	ARRDC4	0.288483	2.62639	0.256824	0.802521	0.912536	0.250086
Exc	Dopamine	AP003559.1	-0.255932	4.20288	-0.256608	0.802684	0.912637	-0.249875
Exc	Dopamine	ZKSCAN2-DT	0.237534	2.52456	0.2561	0.803065	0.912918	0.249383
Exc	Dopamine	MITD1	0.242113	3.62684	0.255785	0.803301	0.912918	0.249077
Exc	Dopamine	MFN2	0.150253	5.71827	0.255783	0.803303	0.912918	0.249075
Exc	Dopamine	IL17RC	0.382116	3.07098	0.255723	0.803348	0.912918	0.249017
Exc	Dopamine	RNF168	0.12489	5.2712	0.255816	0.803382	0.912918	0.248973
Exc	Dopamine	SAP130	-0.170814	5.42294	-0.255693	0.803409	0.912918	-0.248937
Exc	Dopamine	GALNS	-0.179219	4.9619	-0.25559	0.803448	0.912918	-0.248888
Exc	Dopamine	DDX52	0.12848	4.74118	0.257385	0.803679	0.913096	0.248589
Exc	Dopamine	PGAM1	0.556667	4.19493	0.254913	0.803956	0.913231	0.24823
Exc	Dopamine	TMEFF1	0.165188	6.16357	0.25487	0.803988	0.913231	0.248189
Exc	Dopamine	CCDC84	-0.0836243	6.47697	-0.254818	0.804028	0.913231	-0.248138
Exc	Dopamine	EIF4E2	-0.17761	4.51836	-0.254674	0.804141	0.913231	-0.247992
Exc	Dopamine	ATAD5	0.204598	4.13784	0.254834	0.804166	0.913231	0.247959
Exc	Dopamine	C12orf45	0.14583	3.89214	0.254521	0.80425	0.913242	0.24785
Exc	Dopamine	TRA2A	-0.226781	7.02233	-0.253187	0.805253	0.914297	-0.246555
Exc	Dopamine	ZKSCAN8	-0.285251	3.92759	-0.253	0.805393	0.91436	-0.246373
Exc	Dopamine	KLHL1	-0.426494	3.2212	-0.252916	0.805456	0.91436	-0.246292
Exc	Dopamine	COPS3	0.150529	4.07174	0.252168	0.806258	0.915186	0.245256
Exc	Dopamine	BLOC1S2	-0.230505	3.76286	-0.253361	0.806453	0.915323	-0.245004
Exc	Dopamine	CPNE5	-0.171743	6.84739	-0.251291	0.806678	0.915494	-0.244714
Exc	Dopamine	PITPNA	0.176598	6.39227	0.250969	0.80698	0.915577	0.244324
Exc	Dopamine	RAB40C	0.199661	7.58159	0.250876	0.806989	0.915577	0.244312
Exc	Dopamine	TCOF1	0.190085	5.15842	0.250867	0.806997	0.915577	0.244302
Exc	Dopamine	PVALEF	0.180427	4.0809	0.250674	0.807141	0.915577	0.244116
Exc	Dopamine	TMEM25	-0.134225	4.47183	-0.250442	0.807322	0.915577	-0.243882
Exc	Dopamine	APTR	-0.221017	3.86465	-0.250401	0.807349	0.915577	-0.243847
Exc	Dopamine	DPP8	-0.150983	6.07638	-0.250899	0.807437	0.915577	-0.243734
Exc	Dopamine	RPA1	-0.133198	4.59916	-0.250273	0.807443	0.915577	-0.243726
Exc	Dopamine	PDGFRA	-0.389514	2.68469	-0.25099	0.807509	0.915577	-0.243641
Exc	Dopamine	AC087854.1	0.457091	2.82531	0.250836	0.807562	0.915577	0.243573
Exc	Dopamine	JADE2	0.180555	5.49632	0.25011	0.807566	0.915577	0.243568
Exc	Dopamine	NEFL	0.826601	6.2766	0.249916	0.807711	0.915658	0.24338
Exc	Dopamine	TWIST2	-0.481288	2.92389	-0.250035	0.807836	0.915716	-0.243218
Exc	Dopamine	TLK2	-0.0754398	6.70631	-0.249516	0.808012	0.915831	-0.242991
Exc	Dopamine	HENMT1	-0.292231	2.35379	-0.250001	0.808253	0.916021	-0.24268
Exc	Dopamine	AC002070.1	0.292437	5.22891	0.248775	0.80857	0.916246	0.242272
Exc	Dopamine	ZNF48	-0.207836	3.52405	-0.248799	0.808601	0.916246	-0.242231
Exc	Dopamine	ZFHX2-AS1	0.196002	4.60904	0.249202	0.808746	0.916254	0.242044
Exc	Dopamine	VIPR1	-0.193229	5.94753	-0.248447	0.808816	0.916254	-0.241953
Exc	Dopamine	SLC35D1	-0.235743	4.80177	-0.248429	0.80883	0.916254	-0.241936
Exc	Dopamine	MELTF	-0.255649	4.19364	-0.248317	0.808914	0.916265	-0.241827
Exc	Dopamine	SYS1	-0.256804	3.1345	-0.248704	0.809102	0.916273	-0.241585
Exc	Dopamine	ANKRD50	0.223825	3.9644	0.248033	0.809128	0.916273	0.241551
Exc	Dopamine	AC092720.1	-0.198342	3.77598	-0.248668	0.809144	0.916273	-0.241531
Exc	Dopamine	MRPS23	0.271759	3.42514	0.248283	0.809334	0.916405	0.241285
Exc	Dopamine	VBP1	0.467519	3.27243	0.248021	0.809506	0.916515	0.241064
Exc	Dopamine	TRPC1	-0.22191	7.08957	-0.248224	0.809709	0.916661	-0.240802
Exc	Dopamine	AL078604.4	0.379174	3.19508	0.247229	0.809987	0.916798	0.240442
Exc	Dopamine	COMMD9	0.153093	3.31314	0.246647	0.810171	0.916798	0.240206
Exc	Dopamine	CCSAP	0.172453	5.88622	0.246642	0.810175	0.916798	0.240201
Exc	Dopamine	DRD4	-0.255407	2.82123	-0.247347	0.81023	0.916798	-0.240129
Exc	Dopamine	MOCS2	0.268609	3.44266	0.24651	0.810274	0.916798	0.240073
Exc	Dopamine	AMN1	-0.243954	5.96182	-0.246459	0.810313	0.916798	-0.240023
Exc	Dopamine	GAS6	-0.235383	5.47075	-0.246384	0.810369	0.916798	-0.23995
Exc	Dopamine	KCNIP3	-0.200631	6.54203	-0.246312	0.810423	0.916798	-0.23988
Exc	Dopamine	PRR12	0.179103	5.85752	0.24619	0.810515	0.916818	0.239762
Exc	Dopamine	WDTC1	-0.0774246	5.32174	-0.245982	0.810671	0.916823	-0.23956
Exc	Dopamine	NAA60	0.232099	3.52507	0.245943	0.810701	0.916823	0.239522
Exc	Dopamine	DRAIC	-0.15694	3.98879	-0.246606	0.810742	0.916823	-0.239469
Exc	Dopamine	RAB11A	-0.219891	5.03918	-0.245907	0.810943	0.91691	-0.239209
Exc	Dopamine	PSMG4	0.179503	4.57842	0.245837	0.811002	0.91691	0.239134
Exc	Dopamine	CHD2	-0.11099	7.65905	-0.245406	0.811105	0.91691	-0.239001
Exc	Dopamine	CCDC58	-0.204363	3.10593	-0.245288	0.811194	0.91691	-0.238886
Exc	Dopamine	APOOL	0.154874	4.4424	0.245227	0.81124	0.91691	0.238827
Exc	Dopamine	RND1	-0.242074	4.10734	-0.245194	0.811264	0.91691	-0.238795
Exc	Dopamine	AC060765.2	-0.379397	6.4069	-0.247187	0.811348	0.916921	-0.238687
Exc	Dopamine	PPP4R3A	-0.149661	5.69827	-0.244812	0.811553	0.917068	-0.238424
Exc	Dopamine	OPA3	0.134442	4.86032	0.244573	0.811909	0.917359	0.237965
Exc	Dopamine	CPD	-0.140394	6.07476	-0.245309	0.811958	0.917359	-0.237901
Exc	Dopamine	NDUFA5	0.202766	5.1357	0.244169	0.812037	0.917364	0.237799
Exc	Dopamine	CCDC28A	0.141091	4.66623	0.2447	0.812196	0.91746	0.237593
Exc	Dopamine	MANBAL	0.299929	3.00853	0.243739	0.812361	0.917562	0.237382
Exc	Dopamine	ANKRD36B	-0.180956	7.17419	-0.243952	0.812601	0.91775	-0.237072
Exc	Dopamine	RAB22A	0.191829	4.64456	0.243076	0.81286	0.917819	0.236739
Exc	Dopamine	AZIN2	-0.163417	5.12062	-0.242997	0.812921	0.917819	-0.23666
Exc	Dopamine	REEP5	-0.420357	5.75279	-0.24286	0.813023	0.917819	-0.236528
Exc	Dopamine	AC145124.1	-0.189366	3.0899	-0.242995	0.813076	0.917819	-0.23646
Exc	Dopamine	MFAP3L	0.208459	5.19826	0.243223	0.813143	0.917819	0.236374
Exc	Dopamine	DNAJC27-AS1	-0.135597	4.68718	-0.242625	0.8132	0.917819	-0.2363
Exc	Dopamine	LENG8	-0.171152	7.16768	-0.242619	0.813209	0.917819	-0.236288
Exc	Dopamine	IL27RA	-0.362316	2.9957	-0.242547	0.813258	0.917819	-0.236225
Exc	Dopamine	UPF2	0.103727	6.26472	0.242302	0.813443	0.917819	0.235987
Exc	Dopamine	PGAP1	-0.177501	5.59176	-0.242661	0.813524	0.917819	-0.235882
Exc	Dopamine	ZGLP1	-0.26121	4.30817	-0.242206	0.813537	0.917819	-0.235866
Exc	Dopamine	GRK4	-0.142083	6.5001	-0.242622	0.813554	0.917819	-0.235844
Exc	Dopamine	VDAC2	0.339312	3.84374	0.242302	0.813721	0.917874	0.235629
Exc	Dopamine	SCN1A-AS1	-0.321972	4.14113	-0.24376	0.813776	0.917874	-0.235557
Exc	Dopamine	ISY1	0.10163	4.51094	0.241899	0.813825	0.917874	0.235495
Exc	Dopamine	CPO	0.326954	2.64524	0.242108	0.814076	0.918073	0.235171
Exc	Dopamine	LMBRD1	-0.187808	6.75558	-0.241299	0.814199	0.918108	-0.235012
Exc	Dopamine	SLC27A3	0.330445	2.84485	0.241838	0.814357	0.918108	0.234809
Exc	Dopamine	PTGES3L	0.245167	2.81186	0.241613	0.814371	0.918108	0.234791
Exc	Dopamine	AC099066.1	0.29534	2.47321	0.241528	0.814404	0.918108	0.234748
Exc	Dopamine	PSMB3	-0.322082	3.85296	-0.240864	0.814527	0.918163	-0.23459
Exc	Dopamine	GJC1	-0.266671	3.21378	-0.240839	0.814603	0.918165	-0.234492
Exc	Dopamine	AC103876.1	-0.350236	3.86832	-0.240646	0.814692	0.91817	-0.234378
Exc	Dopamine	RNF169	0.182779	5.88961	0.240367	0.814902	0.91817	0.234107
Exc	Dopamine	PIK3R4	0.160815	4.76436	0.239918	0.81524	0.91817	0.233671
Exc	Dopamine	PPP1R12B	0.168569	7.61726	0.239914	0.815243	0.91817	0.233667
Exc	Dopamine	MAST3	0.182211	7.59123	0.23985	0.815291	0.91817	0.233605
Exc	Dopamine	HPCAL4	0.382695	4.87899	0.239683	0.815418	0.91817	0.233443
Exc	Dopamine	NQO2	-0.156246	6.72989	-0.240401	0.815446	0.91817	-0.233406
Exc	Dopamine	RPGR	-0.249606	4.17732	-0.239528	0.815534	0.91817	-0.233293
Exc	Dopamine	POLR2D	0.119786	3.39249	0.239906	0.815542	0.91817	0.233283
Exc	Dopamine	SDCBP2	-0.247683	3.57169	-0.239516	0.815543	0.91817	-0.233281
Exc	Dopamine	USP36	-0.157309	6.39662	-0.239498	0.815557	0.91817	-0.233264
Exc	Dopamine	NDUFAF4	0.237751	2.89119	0.239487	0.815565	0.91817	0.233253
Exc	Dopamine	LINC00294	0.270638	2.7814	0.239978	0.815574	0.91817	0.233242
Exc	Dopamine	MCM4	0.297485	3.01805	0.238911	0.815999	0.918566	0.232694
Exc	Dopamine	COL11A2	0.224009	4.40107	0.23874	0.816409	0.918861	0.232166
Exc	Dopamine	TFAP4	0.152108	3.96062	0.238361	0.816414	0.918861	0.232159
Exc	Dopamine	C1QL3	-0.337818	3.59656	-0.23824	0.816506	0.918861	-0.232042
Exc	Dopamine	ZMIZ1	-0.166009	6.53748	-0.238452	0.816563	0.918861	-0.231968
Exc	Dopamine	SEC24B-AS1	0.222168	4.14421	0.23803	0.816664	0.918861	0.231838
Exc	Dopamine	GNL1	0.170281	5.66928	0.237976	0.816755	0.918861	0.23172
Exc	Dopamine	CRTC2	-0.364276	3.29497	-0.238174	0.816782	0.918861	-0.231686
Exc	Dopamine	RBM12B	0.223584	4.28976	0.237575	0.817008	0.918983	0.231396
Exc	Dopamine	AC008050.1	0.259257	4.29141	0.238191	0.817039	0.918983	0.231355
Exc	Dopamine	TRMT44	0.164747	5.30189	0.237216	0.817278	0.919156	0.231047
Exc	Dopamine	UBE2N	0.243496	4.8865	0.237059	0.817397	0.919156	0.230894
Exc	Dopamine	MTREX	0.140383	6.04494	0.237235	0.817416	0.919156	0.230869
Exc	Dopamine	CMBL	-0.195332	2.87433	-0.236436	0.817897	0.919312	-0.230251
Exc	Dopamine	ANKRD26	0.173374	7.51684	0.23638	0.817909	0.919312	0.230235
Exc	Dopamine	ORC6	0.173486	2.50934	0.236359	0.817925	0.919312	0.230215
Exc	Dopamine	FAM8A1	0.212906	3.52281	0.23628	0.817985	0.919312	0.230137
Exc	Dopamine	PLOD1	-0.211204	3.62956	-0.237073	0.817987	0.919312	-0.230135
Exc	Dopamine	SLC35C2	0.137151	4.59622	0.236259	0.818001	0.919312	0.230117
Exc	Dopamine	GALNT12	0.22498	2.95952	0.236544	0.818259	0.919519	0.229784
Exc	Dopamine	PDXP	-0.364708	3.02332	-0.235669	0.818446	0.919602	-0.229545
Exc	Dopamine	GEMIN7-AS1	-0.2164	3.63386	-0.235725	0.818637	0.919602	-0.229299
Exc	Dopamine	AC011379.2	0.264623	2.83723	0.235431	0.8187	0.919602	0.229218
Exc	Dopamine	NDUFC2	0.342868	4.31015	0.235645	0.818702	0.919602	0.229215
Exc	Dopamine	TMEM69	-0.267747	2.47983	-0.235325	0.818706	0.919602	-0.22921
Exc	Dopamine	FAM98C	-0.136178	4.67921	-0.23513	0.818909	0.919747	-0.228949
Exc	Dopamine	NDUFAF6	-0.138588	5.4859	-0.234842	0.81907	0.919844	-0.228741
Exc	Dopamine	SLC39A11	-0.135832	7.66995	-0.234701	0.819177	0.91988	-0.228604
Exc	Dopamine	AL732509.1	0.148543	2.75774	0.234434	0.819626	0.920248	0.228026
Exc	Dopamine	STX1B	0.257062	6.02202	0.234145	0.819653	0.920248	0.227991
Exc	Dopamine	XKR4	-0.119049	8.53053	-0.233758	0.819889	0.920429	-0.227688
Exc	Dopamine	ZP3	-0.222251	2.70786	-0.233494	0.820088	0.920569	-0.227432
Exc	Dopamine	AC024257.3	0.335126	3.12829	0.233489	0.820444	0.920885	0.226974
Exc	Dopamine	MFSD14A	0.187082	5.06211	0.232699	0.820688	0.920896	0.22666
Exc	Dopamine	ANKRD30B	-0.244957	5.74707	-0.232973	0.820743	0.920896	-0.22659
Exc	Dopamine	GLYATL2	0.176587	4.18448	0.232769	0.820781	0.920896	0.22654
Exc	Dopamine	CTSB	-0.331244	5.50066	-0.232261	0.821019	0.920896	-0.226234
Exc	Dopamine	SMARCC2	-0.269679	5.41491	-0.232234	0.82104	0.920896	-0.226208
Exc	Dopamine	IFT74	0.202688	4.40409	0.232221	0.82105	0.920896	0.226195
Exc	Dopamine	AC109466.1	-0.59045	5.8113	-0.232796	0.821113	0.920896	-0.226114
Exc	Dopamine	ECHDC2	-0.19053	5.88466	-0.232387	0.821116	0.920896	-0.22611
Exc	Dopamine	C6orf62	-0.148601	5.8542	-0.232483	0.821124	0.920896	-0.2261
Exc	Dopamine	LINC00907	-0.223283	4.21241	-0.231537	0.821743	0.921506	-0.225304
Exc	Dopamine	ARMC10	0.25837	4.35017	0.230959	0.822241	0.92191	0.224664
Exc	Dopamine	AC097467.3	-0.310794	2.27059	-0.2306	0.822274	0.92191	-0.224621
Exc	Dopamine	AC233701.1	0.269936	4.86306	0.230614	0.822326	0.92191	0.224554
Exc	Dopamine	LY6E-DT	-0.240708	5.23265	-0.230064	0.822951	0.922486	-0.223751
Exc	Dopamine	DNAJB6	0.164486	5.71761	0.229606	0.823026	0.922486	0.223654
Exc	Dopamine	PNMA8A	-0.503235	3.90016	-0.229556	0.823064	0.922486	-0.223606
Exc	Dopamine	DEDD	0.221118	3.00796	0.22916	0.823363	0.922644	0.223222
Exc	Dopamine	PPP5D1	0.221048	3.59093	0.229787	0.823399	0.922644	0.223175
Exc	Dopamine	FAM210B	-0.283169	2.61525	-0.228933	0.823535	0.922644	-0.223
Exc	Dopamine	CAVIN4	-0.217946	3.16694	-0.228781	0.82365	0.922644	-0.222853
Exc	Dopamine	RSRP1	-0.142007	7.2715	-0.228778	0.823652	0.922644	-0.22285
Exc	Dopamine	RBBP4	-0.10911	5.79122	-0.228706	0.823707	0.922644	-0.22278
Exc	Dopamine	RNPEP	-0.221928	4.30679	-0.228453	0.823898	0.922644	-0.222534
Exc	Dopamine	ZNF777	-0.262452	3.80628	-0.228578	0.823928	0.922644	-0.222496
Exc	Dopamine	PAN3	-0.194408	7.08165	-0.228413	0.823928	0.922644	-0.222496
Exc	Dopamine	LPP	0.228236	6.74924	0.228268	0.824038	0.922644	0.222355
Exc	Dopamine	NME1	-0.486686	3.3952	-0.228203	0.824087	0.922644	-0.222291
Exc	Dopamine	IFNAR1	0.141392	5.19891	0.228276	0.82413	0.922644	0.222236
Exc	Dopamine	PAM16	0.142811	4.86005	0.228086	0.824176	0.922644	0.222178
Exc	Dopamine	ADTRP	-0.333583	3.42941	-0.228219	0.824308	0.922675	-0.222008
Exc	Dopamine	OSCP1	-0.139442	4.06041	-0.228138	0.824359	0.922675	-0.221942
Exc	Dopamine	KCTD2	0.174105	4.38164	0.228343	0.824427	0.922675	0.221854
Exc	Dopamine	AC246817.1	-0.416877	4.65416	-0.228043	0.824541	0.92271	-0.221708
Exc	Dopamine	LSM4	-0.308995	2.77458	-0.22839	0.824782	0.92271	-0.221399
Exc	Dopamine	SPATA5L1	0.206329	3.31747	0.227186	0.824856	0.92271	0.221303
Exc	Dopamine	SEC16B	0.21025	4.74648	0.227437	0.824952	0.92271	0.221181
Exc	Dopamine	CEP162	0.153074	5.25736	0.227042	0.824965	0.92271	0.221163
Exc	Dopamine	ERCC8	-0.187279	5.94041	-0.227038	0.824968	0.92271	-0.221159
Exc	Dopamine	DHX34	0.192604	4.94464	0.227013	0.824987	0.92271	0.221135
Exc	Dopamine	AL135910.1	-0.236712	3.39927	-0.226922	0.825056	0.92271	-0.221046
Exc	Dopamine	ZNF286A	-0.182485	4.37645	-0.226779	0.82523	0.922821	-0.220824
Exc	Dopamine	MTMR9	0.12792	5.00804	0.227015	0.825328	0.922847	0.220697
Exc	Dopamine	ADAMTS2	-0.216929	5.16903	-0.226368	0.825475	0.922912	-0.220509
Exc	Dopamine	ZNF707	-0.206293	3.19366	-0.226288	0.825535	0.922912	-0.220431
Exc	Dopamine	MDH2	-0.305568	4.09157	-0.225367	0.826232	0.923608	-0.219536
Exc	Dopamine	AFG3L2	0.136329	5.46922	0.225383	0.826369	0.923662	0.219361
Exc	Dopamine	LMTK3	0.18538	7.14243	0.225106	0.82643	0.923662	0.219282
Exc	Dopamine	NUAK1	-0.165883	7.35802	-0.225132	0.826538	0.923699	-0.219144
Exc	Dopamine	CFAP70	-0.175736	4.7423	-0.22481	0.826654	0.923745	-0.218995
Exc	Dopamine	LARS	0.113483	6.64939	0.224303	0.827092	0.924151	0.218432
Exc	Dopamine	SP2	0.140919	3.50182	0.224272	0.82728	0.92421	0.218191
Exc	Dopamine	RAPGEFL1	-0.157577	7.0087	-0.223911	0.827335	0.92421	-0.218121
Exc	Dopamine	SC5D	0.252186	4.3966	0.22386	0.827373	0.92421	0.218071
Exc	Dopamine	AL355472.3	-0.233309	2.59731	-0.223737	0.827467	0.92421	-0.217952
Exc	Dopamine	ZNF7	0.106241	4.40945	0.223846	0.827545	0.92421	0.217852
Exc	Dopamine	TIMM9	-0.114901	3.79638	-0.224914	0.827594	0.92421	-0.217789
Exc	Dopamine	RASA1	-0.124584	7.08606	-0.223217	0.82786	0.924345	-0.217446
Exc	Dopamine	GABPB2	-0.129696	6.02286	-0.223212	0.827864	0.924345	-0.217442
Exc	Dopamine	KIAA0319L	-0.103579	7.08549	-0.223159	0.828063	0.924365	-0.217187
Exc	Dopamine	BAG5	-0.201004	4.20831	-0.222859	0.828131	0.924365	-0.217099
Exc	Dopamine	SYP	0.32105	7.14965	0.222886	0.828132	0.924365	0.217098
Exc	Dopamine	RHOBTB2	0.209956	6.5442	0.222832	0.828181	0.924365	0.217035
Exc	Dopamine	PRSS23	0.206629	4.04264	0.222791	0.828436	0.924566	0.216708
Exc	Dopamine	FBXO4	-0.215936	2.87722	-0.222152	0.828667	0.92474	-0.216411
Exc	Dopamine	RHOA	-0.14299	5.28063	-0.2219	0.828857	0.924869	-0.216167
Exc	Dopamine	AC117834.1	-0.542369	3.12737	-0.221073	0.829484	0.925383	-0.215363
Exc	Dopamine	KDM4B	-0.141084	8.09324	-0.221065	0.829491	0.925383	-0.215355
Exc	Dopamine	NAA30	0.336132	3.8312	0.220996	0.829543	0.925383	0.215288
Exc	Dopamine	CEP170	-0.131569	7.1254	-0.220734	0.829772	0.925555	-0.214994
Exc	Dopamine	HADH	-0.154387	4.44634	-0.220247	0.83011	0.925849	-0.21456
Exc	Dopamine	MSS51	-0.265483	3.23229	-0.220104	0.830234	0.925904	-0.214401
Exc	Dopamine	NCOA6	0.103426	6.39694	0.219578	0.830617	0.926247	0.213911
Exc	Dopamine	ATP5MG	0.185944	5.14337	0.219641	0.830744	0.926305	0.213747
Exc	Dopamine	ZNF383	0.15714	4.15235	0.219166	0.830929	0.926428	0.21351
Exc	Dopamine	MIPEP	-0.184732	5.69047	-0.218915	0.831226	0.926658	-0.21313
Exc	Dopamine	SLC25A27	-0.140317	6.0573	-0.218698	0.831324	0.926658	-0.213003
Exc	Dopamine	DDN	0.30053	3.21698	0.218597	0.83136	0.926658	0.212957
Exc	Dopamine	BLOC1S5	0.281232	3.07523	0.21837	0.831533	0.926714	0.212736
Exc	Dopamine	AFF1	-0.130986	5.93924	-0.218333	0.831561	0.926714	-0.2127
Exc	Dopamine	RASIP1	-0.234728	3.45854	-0.218084	0.831749	0.926841	-0.212459
Exc	Dopamine	HINT3	-0.450827	4.4923	-0.218274	0.831872	0.926894	-0.212301
Exc	Dopamine	MEGF8	0.167846	6.55318	0.217655	0.832075	0.926934	0.212041
Exc	Dopamine	AP4E1	-0.178383	4.99363	-0.217855	0.832114	0.926934	-0.211991
Exc	Dopamine	PLGLB1	-0.191855	3.48653	-0.217519	0.832178	0.926934	-0.211909
Exc	Dopamine	ABCG8	0.196037	3.18676	0.217771	0.832208	0.926934	0.211871
Exc	Dopamine	PRPF38A	0.173073	3.45361	0.217309	0.832337	0.926994	0.211705
Exc	Dopamine	UTP15	-0.221938	2.76457	-0.21706	0.832526	0.927017	-0.211463
Exc	Dopamine	TMEM33	0.361786	4.19056	0.217362	0.832548	0.927017	0.211435
Exc	Dopamine	CHID1	0.184642	5.18071	0.217322	0.832582	0.927017	0.211391
Exc	Dopamine	AHNAK2	0.30297	4.17696	0.216521	0.832934	0.927325	0.210939
Exc	Dopamine	IGF2R	-0.124854	6.28166	-0.216372	0.833048	0.927368	-0.210794
Exc	Dopamine	NIT2	-0.172679	3.91526	-0.216391	0.833521	0.927797	-0.210188
Exc	Dopamine	ERVK3-1	-0.164176	3.88197	-0.215666	0.833584	0.927797	-0.210108
Exc	Dopamine	SH2D5	0.27697	4.55674	0.215925	0.833772	0.927851	0.209866
Exc	Dopamine	TMEM151B	0.183082	6.13608	0.215404	0.833782	0.927851	0.209853
Exc	Dopamine	TXLNG	-0.132434	5.69249	-0.215203	0.833935	0.927862	-0.209658
Exc	Dopamine	MAEL	0.221792	3.81723	0.21562	0.833942	0.927862	0.209648
Exc	Dopamine	CDK5R2	-0.445357	3.02662	-0.21503	0.834066	0.927916	-0.20949
Exc	Dopamine	TRIM23	0.163655	5.43829	0.214787	0.834251	0.928038	0.209253
Exc	Dopamine	CYTOR	-0.208441	4.67483	-0.214802	0.834424	0.928109	-0.209032
Exc	Dopamine	RTF2	0.13452	4.78578	0.214465	0.834494	0.928109	0.208941
Exc	Dopamine	AC060809.1	-0.301754	2.71236	-0.215058	0.83454	0.928109	-0.208883
Exc	Dopamine	CFAP410	-0.210071	2.76526	-0.21384	0.834969	0.928438	-0.208333
Exc	Dopamine	BNIP3L	-0.095816	6.54486	-0.214018	0.834986	0.928438	-0.208311
Exc	Dopamine	GNL2	-0.193063	3.23778	-0.214087	0.83511	0.928463	-0.208152
Exc	Dopamine	SLC37A4	0.321673	2.6482	0.213943	0.835158	0.928463	0.20809
Exc	Dopamine	UTP14A	0.16786	3.81762	0.214181	0.835292	0.928528	0.207919
Exc	Dopamine	RIF1	-0.112281	7.14167	-0.213235	0.835579	0.928763	-0.207552
Exc	Dopamine	BEND6	0.13733	6.10945	0.21354	0.835673	0.928784	0.207431
Exc	Dopamine	AC008105.1	-0.123145	2.55102	-0.212565	0.836231	0.929195	-0.206717
Exc	Dopamine	CCDC151	0.254292	2.37892	0.213728	0.836261	0.929195	0.206678
Exc	Dopamine	AMT	0.19849	4.418	0.212357	0.836313	0.929195	0.206612
Exc	Dopamine	AC040934.1	-0.191077	3.30927	-0.212029	0.836343	0.929195	-0.206573
Exc	Dopamine	NFYC	-0.148034	5.29142	-0.211427	0.836801	0.92962	-0.205987
Exc	Dopamine	NORAD	-0.519522	5.77693	-0.211091	0.837056	0.92982	-0.205661
Exc	Dopamine	STK31	0.403115	2.56904	0.210911	0.83721	0.929907	0.205463
Exc	Dopamine	DNAJC17	-0.189715	4.89864	-0.210598	0.83743	0.930007	-0.205181
Exc	Dopamine	SMG5	0.221636	5.22228	0.210781	0.837498	0.930007	0.205095
Exc	Dopamine	CCDC32	-0.240248	4.55397	-0.210776	0.83758	0.930007	-0.20499
Exc	Dopamine	SLC38A1	0.153741	6.42008	0.211579	0.837601	0.930007	0.204963
Exc	Dopamine	MPV17	0.0857447	5.31333	0.209432	0.838316	0.930717	0.204048
Exc	Dopamine	COQ9	0.169958	4.60267	0.209291	0.838505	0.930843	0.203807
Exc	Dopamine	ADAMTS8	-0.246362	5.02122	-0.208945	0.838686	0.930961	-0.203574
Exc	Dopamine	GPC1	0.201261	7.37905	0.208592	0.838954	0.931175	0.203231
Exc	Dopamine	PPP1R16B	0.100934	7.63136	0.208761	0.839314	0.931491	0.202771
Exc	Dopamine	DCC	0.220579	8.23253	0.207647	0.839673	0.931763	0.202312
Exc	Dopamine	AC099517.1	0.436045	3.51987	0.207702	0.839796	0.931763	0.202154
Exc	Dopamine	CABYR	-0.134603	3.51424	-0.207448	0.839823	0.931763	-0.20212
Exc	Dopamine	PCID2	-0.195579	5.34183	-0.207399	0.839861	0.931763	-0.202072
Exc	Dopamine	TMLHE	0.179646	4.15586	0.20688	0.840256	0.931947	0.201567
Exc	Dopamine	ZNF232	0.217443	2.56322	0.20772	0.840335	0.931947	0.201465
Exc	Dopamine	CSNKA2IP	0.27787	3.07328	0.207303	0.840398	0.931947	0.201384
Exc	Dopamine	CD59	-0.38666	4.04982	-0.20663	0.840445	0.931947	-0.201324
Exc	Dopamine	AC090115.1	0.205226	5.34948	0.207055	0.840476	0.931947	0.201285
Exc	Dopamine	P2RY11	-0.140485	3.8993	-0.206585	0.840479	0.931947	-0.20128
Exc	Dopamine	USP9X	0.121518	6.63489	0.206367	0.84079	0.932068	0.200883
Exc	Dopamine	PSMD12	-0.148431	4.82909	-0.206373	0.840791	0.932068	-0.200881
Exc	Dopamine	POU6F1	-0.151487	5.5904	-0.206598	0.840814	0.932068	-0.200852
Exc	Dopamine	BIN3	0.147251	5.22125	0.206283	0.840929	0.932111	0.200705
Exc	Dopamine	BAHD1	0.184496	4.85023	0.205661	0.841183	0.932262	0.20038
Exc	Dopamine	COPS8	0.255568	3.61846	0.205616	0.841216	0.932262	0.200338
Exc	Dopamine	ZNF18	0.134139	3.32125	0.205434	0.841362	0.932341	0.200151
Exc	Dopamine	ARSK	-0.182656	2.98406	-0.205251	0.841494	0.932403	-0.199983
Exc	Dopamine	TCTN3	-0.206324	3.99448	-0.205145	0.841575	0.932409	-0.19988
Exc	Dopamine	HECA	0.200324	3.83651	0.205264	0.841708	0.932473	0.199709
Exc	Dopamine	IMPAD1	-0.298101	4.5305	-0.204759	0.841868	0.932566	-0.199505
Exc	Dopamine	NKIRAS1	0.127132	4.09348	0.204853	0.841993	0.932621	0.199345
Exc	Dopamine	LINC01664	-0.246346	2.27595	-0.204123	0.842352	0.932874	-0.198886
Exc	Dopamine	AL117335.1	-0.278417	4.27518	-0.20445	0.842444	0.932874	-0.198768
Exc	Dopamine	AC010680.1	-0.226486	2.62567	-0.204258	0.842506	0.932874	-0.198689
Exc	Dopamine	ANTXR1	-0.187067	5.74947	-0.20432	0.842523	0.932874	-0.198668
Exc	Dopamine	ZNF644	-0.164203	6.80579	-0.203659	0.842705	0.932992	-0.198435
Exc	Dopamine	HEATR6	-0.0974686	4.218	-0.204047	0.842985	0.933219	-0.198077
Exc	Dopamine	KCNQ2	-0.173096	8.46998	-0.202826	0.843339	0.933438	-0.197625
Exc	Dopamine	TNFAIP2	0.272674	2.95917	0.202883	0.843409	0.933438	0.197535
Exc	Dopamine	CLEC2D	0.204927	2.73859	0.202732	0.84341	0.933438	0.197534
Exc	Dopamine	GID4	-0.0793536	3.40966	-0.202783	0.843641	0.933551	-0.197239
Exc	Dopamine	NDUFB4	0.327987	3.25825	0.203255	0.843663	0.933551	0.19721
Exc	Dopamine	SPCS3	0.318238	4.56054	0.202055	0.843925	0.933734	0.196876
Exc	Dopamine	ARRDC1-AS1	0.189255	2.43358	0.201984	0.843979	0.933734	0.196806
Exc	Dopamine	SMC6	-0.140552	5.86434	-0.201962	0.844156	0.933823	-0.19658
Exc	Dopamine	AP1S1	-0.289474	4.25613	-0.20168	0.844211	0.933823	-0.19651
Exc	Dopamine	POLR1C	-0.212091	3.32473	-0.201493	0.844353	0.933832	-0.196329
Exc	Dopamine	RBM45	-0.184195	4.2791	-0.201523	0.844371	0.933832	-0.196306
Exc	Dopamine	AP001462.1	0.203389	3.07111	0.201104	0.844704	0.934118	0.19588
Exc	Dopamine	TMEM192	-0.153083	5.45584	-0.20057	0.845058	0.934281	-0.195427
Exc	Dopamine	NOVA2	-0.114139	6.43771	-0.200797	0.845075	0.934281	-0.195407
Exc	Dopamine	INA	-0.464796	4.6911	-0.200548	0.845078	0.934281	-0.195402
Exc	Dopamine	ASGR1	-0.288148	2.70165	-0.20037	0.845207	0.934339	-0.195237
Exc	Dopamine	LRP11	0.0991588	5.71665	0.200752	0.845283	0.934339	0.195141
Exc	Dopamine	PRH1	-0.148522	7.02041	-0.200124	0.845395	0.93438	-0.194997
Exc	Dopamine	NECAP1	0.190656	4.46722	0.200009	0.845482	0.934393	0.194886
Exc	Dopamine	TTC37	0.0743264	7.56924	0.199886	0.845722	0.934532	0.194579
Exc	Dopamine	AC006581.2	-0.133996	4.67609	-0.200197	0.845798	0.934532	-0.194483
Exc	Dopamine	ABCC8	0.158969	6.76856	0.199842	0.845835	0.934532	0.194435
Exc	Dopamine	MED1	0.0965365	4.85438	0.199067	0.846199	0.934769	0.19397
Exc	Dopamine	CMTM1	0.186117	2.77672	0.199502	0.846218	0.934769	0.193946
Exc	Dopamine	GPN1	-0.135495	3.15604	-0.198922	0.84631	0.934769	-0.193829
Exc	Dopamine	PTPN11	-0.0969089	6.73629	-0.198882	0.846352	0.934769	-0.193776
Exc	Dopamine	LINC01182	0.30087	2.85935	0.198724	0.846488	0.934835	0.193602
Exc	Dopamine	TYW3	-0.171979	3.92988	-0.198536	0.846604	0.934857	-0.193453
Exc	Dopamine	PRAM1	-0.178945	2.57338	-0.198723	0.846658	0.934857	-0.193384
Exc	Dopamine	AC079154.1	-0.17677	3.24224	-0.198227	0.846839	0.934903	-0.193153
Exc	Dopamine	ANAPC4	0.157999	5.51196	0.198314	0.846927	0.934903	0.193041
Exc	Dopamine	UBE2M	0.265497	2.72864	0.198611	0.846971	0.934903	0.192984
Exc	Dopamine	LINC01341	0.140654	4.05564	0.198798	0.847003	0.934903	0.192944
Exc	Dopamine	C2CD4D-AS1	0.215595	2.52792	0.198097	0.847182	0.935017	0.192716
Exc	Dopamine	FBXO15	-0.224211	3.10253	-0.19731	0.847538	0.935263	-0.192261
Exc	Dopamine	SLC30A3	0.266518	4.65119	0.197294	0.847556	0.935263	0.192238
Exc	Dopamine	APPL1	-0.127997	5.57744	-0.197512	0.847633	0.935264	-0.192139
Exc	Dopamine	TJP1	0.163817	8.63307	0.196831	0.847903	0.935381	0.191795
Exc	Dopamine	LINC01118	-0.11159	4.48049	-0.196764	0.847954	0.935381	-0.19173
Exc	Dopamine	PXMP4	0.106105	4.11086	0.196471	0.848177	0.935381	0.191445
Exc	Dopamine	SLC49A4	0.109752	5.25786	0.196389	0.84824	0.935381	0.191365
Exc	Dopamine	AHDC1	-0.173855	6.88202	-0.196325	0.848288	0.935381	-0.191303
Exc	Dopamine	LRP1	0.15473	7.2127	0.196349	0.848398	0.935381	0.191163
Exc	Dopamine	WSB2	-0.196385	5.20651	-0.196171	0.848405	0.935381	-0.191154
Exc	Dopamine	SLC9C2	-0.286285	2.90375	-0.19608	0.848475	0.935381	-0.191065
Exc	Dopamine	ZNF350-AS1	-0.373347	2.22849	-0.196587	0.848481	0.935381	-0.191057
Exc	Dopamine	RBMS2	0.216867	3.54053	0.195865	0.848638	0.935381	0.190856
Exc	Dopamine	ARMCX4	-0.102981	6.31547	-0.195815	0.848677	0.935381	-0.190807
Exc	Dopamine	C5orf15	0.249701	3.05636	0.195714	0.848754	0.935381	0.190709
Exc	Dopamine	TGDS	-0.228609	2.52449	-0.195508	0.848936	0.935381	-0.190477
Exc	Dopamine	LDB1	-0.139536	5.15127	-0.195392	0.848999	0.935381	-0.190396
Exc	Dopamine	SLCO4C1	0.214778	2.52896	0.195512	0.849021	0.935381	0.190368
Exc	Dopamine	KIAA1217	-0.188845	9.09522	-0.195358	0.849025	0.935381	-0.190362
Exc	Dopamine	TTLL12	-0.198417	4.87175	-0.195324	0.849051	0.935381	-0.19033
Exc	Dopamine	HNRNPD	0.128164	5.91795	0.195112	0.849213	0.935381	0.190123
Exc	Dopamine	KCNQ4	-0.249244	4.1604	-0.195093	0.849237	0.935381	-0.190092
Exc	Dopamine	RNF187	0.500461	4.55607	0.195032	0.849273	0.935381	0.190046
Exc	Dopamine	IP6K2	-0.0730127	5.51996	-0.194809	0.849443	0.935381	-0.189829
Exc	Dopamine	MFF	-0.144981	5.50751	-0.194729	0.849504	0.935381	-0.189751
Exc	Dopamine	LINC01637	-0.298902	2.67151	-0.194726	0.849507	0.935381	-0.189748
Exc	Dopamine	STYX	0.186578	3.0191	0.19521	0.849555	0.935381	0.189686
Exc	Dopamine	ETV3	-0.165345	3.0327	-0.194196	0.849913	0.935692	-0.189229
Exc	Dopamine	PFKM	0.197977	4.59754	0.194023	0.850043	0.935751	0.189064
Exc	Dopamine	PVR	0.102428	4.97	0.193951	0.85013	0.935764	0.188952
Exc	Dopamine	SLC26A3	0.732518	4.6908	0.193706	0.850284	0.93585	0.188756
Exc	Dopamine	SUN3	-0.221197	2.48702	-0.193402	0.850516	0.935973	-0.18846
Exc	Dopamine	ZNF764	-0.198874	2.34798	-0.193361	0.850547	0.935973	-0.18842
Exc	Dopamine	AL445213.2	0.257144	3.18876	0.192897	0.850901	0.936181	0.187969
Exc	Dopamine	SYNDIG1	-0.113466	8.07858	-0.192882	0.850924	0.936181	-0.187939
Exc	Dopamine	VPS54	-0.132278	6.59071	-0.192815	0.850963	0.936181	-0.18789
Exc	Dopamine	ACTN2	0.131918	6.1115	0.192747	0.851207	0.936243	0.187579
Exc	Dopamine	NCAPD3	-0.156294	4.79262	-0.192426	0.85126	0.936243	-0.187511
Exc	Dopamine	LINC01814	-0.299584	4.05203	-0.19315	0.851292	0.936243	-0.18747
Exc	Dopamine	PPP1R26-AS1	0.208024	4.82514	0.192344	0.851323	0.936243	0.187431
Exc	Dopamine	ARL14EP	-0.12028	4.15201	-0.19257	0.851427	0.936274	-0.187298
Exc	Dopamine	AC051619.6	0.206635	2.95163	0.191891	0.851899	0.936648	0.186696
Exc	Dopamine	AC004083.1	0.109109	4.98037	0.191465	0.851993	0.936648	0.186576
Exc	Dopamine	PLA2G15	0.114498	3.77846	0.191763	0.852037	0.936648	0.186521
Exc	Dopamine	CABIN1	-0.0973151	7.00718	-0.191364	0.85207	0.936648	-0.186477
Exc	Dopamine	PRPF40B	-0.0932636	6.65954	-0.190961	0.852413	0.936658	-0.18604
Exc	Dopamine	GPRASP1	0.261853	7.136	0.190901	0.852424	0.936658	0.186027
Exc	Dopamine	SLC25A44	-0.137142	4.26827	-0.190893	0.85243	0.936658	-0.186019
Exc	Dopamine	TIMM21	-0.239703	2.78797	-0.191628	0.852438	0.936658	-0.186009
Exc	Dopamine	IRF2	0.114059	5.1758	0.191166	0.852458	0.936658	0.185983
Exc	Dopamine	HSDL1	-0.156983	4.02657	-0.190608	0.852842	0.936946	-0.185493
Exc	Dopamine	SEL1L3	0.178945	4.63204	0.190082	0.853048	0.936946	0.185231
Exc	Dopamine	BBS4	0.169446	3.92597	0.190052	0.853071	0.936946	0.185202
Exc	Dopamine	ZNF154	-0.140269	3.42377	-0.190026	0.853091	0.936946	-0.185176
Exc	Dopamine	ACADS	0.242853	2.20047	0.189987	0.853131	0.936946	0.185125
Exc	Dopamine	GDAP1L1	-0.12523	5.60496	-0.190283	0.853175	0.936946	-0.185069
Exc	Dopamine	HSPA13	-0.388636	3.90329	-0.18966	0.85337	0.937077	-0.18482
Exc	Dopamine	DNAJC12	0.193419	3.32055	0.189783	0.853487	0.937122	0.184672
Exc	Dopamine	TOP3A	-0.0937438	5.54042	-0.189361	0.853598	0.937161	-0.18453
Exc	Dopamine	TMED5	0.121194	3.50513	0.193448	0.853847	0.937351	0.184212
Exc	Dopamine	MRS2	-0.155258	4.66433	-0.188707	0.854097	0.937366	-0.183893
Exc	Dopamine	KIF17	0.184593	4.60951	0.188913	0.854125	0.937366	0.183858
Exc	Dopamine	CORO1A	0.166587	4.37344	0.188657	0.854136	0.937366	0.183844
Exc	Dopamine	LETM2	-0.145112	2.67391	-0.188598	0.85418	0.937366	-0.183787
Exc	Dopamine	VPS13D	-0.0553884	7.81407	-0.188666	0.854261	0.937366	-0.183685
Exc	Dopamine	FMR1	0.187655	4.92074	0.188395	0.854335	0.937366	0.18359
Exc	Dopamine	ZBTB40	-0.0953522	4.30399	-0.188396	0.854392	0.937366	-0.183518
Exc	Dopamine	ZNF638	0.0972017	8.68963	0.188168	0.854509	0.937411	0.183369
Exc	Dopamine	RCCD1	-0.281899	3.16181	-0.187833	0.854996	0.937814	-0.182747
Exc	Dopamine	RHCG	-0.177914	3.47261	-0.187483	0.855031	0.937814	-0.182703
Exc	Dopamine	Z94721.1	0.202533	5.21927	0.187706	0.855104	0.937814	0.18261
Exc	Dopamine	BTBD7	-0.130737	6.24044	-0.18705	0.855362	0.93793	-0.182282
Exc	Dopamine	PIP5K1C	-0.139992	6.74842	-0.18675	0.855591	0.93793	-0.181989
Exc	Dopamine	RAD51D	-0.107389	5.62346	-0.187334	0.855718	0.93793	-0.181828
Exc	Dopamine	QSOX2	0.114268	4.52027	0.186568	0.855741	0.93793	0.181799
Exc	Dopamine	SMAD4	0.142109	5.17404	0.186419	0.855844	0.93793	0.181668
Exc	Dopamine	ATCAY	0.151063	7.9337	0.186292	0.855941	0.93793	0.181544
Exc	Dopamine	ETFRF1	-0.148295	3.92477	-0.186265	0.855961	0.93793	-0.181518
Exc	Dopamine	ADCY6	-0.130595	6.05838	-0.186144	0.856054	0.93793	-0.1814
Exc	Dopamine	CLCN3	-0.160394	5.93586	-0.186037	0.856136	0.93793	-0.181296
Exc	Dopamine	XPNPEP3	-0.156674	4.8537	-0.186029	0.856141	0.93793	-0.181288
Exc	Dopamine	C22orf39	0.173048	2.98168	0.186363	0.856148	0.93793	0.18128
Exc	Dopamine	LINC01088	-0.276966	3.22659	-0.186232	0.856175	0.93793	-0.181245
Exc	Dopamine	PXDN	-0.335255	4.87406	-0.186523	0.856196	0.93793	-0.181219
Exc	Dopamine	FABP3	0.286522	2.81843	0.18623	0.856277	0.937935	0.181116
Exc	Dopamine	SS18L1	0.0932097	6.1474	0.185658	0.856425	0.938015	0.180927
Exc	Dopamine	ZNF671	-0.114649	2.52712	-0.185206	0.85677	0.938309	-0.180488
Exc	Dopamine	ATP5PB	-0.242881	4.18292	-0.185241	0.856909	0.938368	-0.18031
Exc	Dopamine	MAP1S	-0.156111	4.42285	-0.184979	0.856975	0.938368	-0.180226
Exc	Dopamine	BRI3BP	-0.188061	5.08574	-0.184863	0.857281	0.938494	-0.179837
Exc	Dopamine	KIF1C	-0.101883	5.24794	-0.184508	0.857303	0.938494	-0.179809
Exc	Dopamine	NBPF15	-0.139901	4.6436	-0.18466	0.857355	0.938494	-0.179742
Exc	Dopamine	XPNPEP1	0.165796	4.80824	0.184406	0.857394	0.938494	0.179692
Exc	Dopamine	ATP5MF	0.367385	3.17424	0.183956	0.857725	0.938694	0.179271
Exc	Dopamine	XIAP	0.0980651	5.49215	0.184332	0.857729	0.938694	0.179266
Exc	Dopamine	LINC02175	-0.162857	5.58768	-0.183559	0.858061	0.938974	-0.178843
Exc	Dopamine	ZNF331	0.0766028	5.76605	0.183202	0.858301	0.93912	0.178538
Exc	Dopamine	NTM	-0.145053	9.83826	-0.183276	0.858346	0.93912	-0.17848
Exc	Dopamine	SDE2	-0.158297	2.44843	-0.182784	0.858635	0.939353	-0.178112
Exc	Dopamine	DELE1	0.117433	5.76733	0.183267	0.858856	0.939512	0.17783
Exc	Dopamine	AC009120.2	0.159368	7.13092	0.182559	0.859003	0.939547	0.177643
Exc	Dopamine	SERPINB6	0.16774	4.05024	0.182195	0.85907	0.939547	0.177558
Exc	Dopamine	SSBP3	-0.117388	7.76686	-0.18265	0.859117	0.939547	-0.177498
Exc	Dopamine	GLG1	0.0885705	7.6772	0.182199	0.859285	0.939648	0.177284
Exc	Dopamine	AC137894.3	-0.10378	3.79121	-0.181956	0.859526	0.939751	-0.176977
Exc	Dopamine	RPH3AL	-0.297838	4.66482	-0.181648	0.859577	0.939751	-0.176913
Exc	Dopamine	MAGI3	-0.104754	7.69737	-0.181492	0.859607	0.939751	-0.176874
Exc	Dopamine	REEP2	0.117923	6.50727	0.181391	0.859685	0.939752	0.176776
Exc	Dopamine	MEGF6	0.300752	2.60936	0.180798	0.860138	0.940089	0.176198
Exc	Dopamine	ABCC1	-0.122119	6.09972	-0.18079	0.860193	0.940089	-0.176129
Exc	Dopamine	CCDC34	0.10211	3.93109	0.180702	0.860221	0.940089	0.176093
Exc	Dopamine	XRN1	-0.104826	7.18918	-0.180349	0.860481	0.94029	-0.175762
Exc	Dopamine	KIAA1614	0.225369	4.01072	0.180656	0.860659	0.940402	0.175535
Exc	Dopamine	M6PR	0.168285	4.33587	0.180183	0.860814	0.940488	0.175338
Exc	Dopamine	VTI1B	0.121565	4.5595	0.179688	0.860987	0.940593	0.175118
Exc	Dopamine	RFC5	-0.177819	3.76207	-0.179555	0.861088	0.940621	-0.174989
Exc	Dopamine	URB2	-0.0914149	3.16027	-0.178956	0.861546	0.941038	-0.174406
Exc	Dopamine	RIPOR1	0.0956884	6.13659	0.178709	0.861735	0.941161	0.174166
Exc	Dopamine	OSBPL7	0.198919	4.01357	0.178584	0.86183	0.941183	0.174045
Exc	Dopamine	PCDH1	0.223498	5.5133	0.178458	0.86198	0.941263	0.173854
Exc	Dopamine	IFNAR2	0.137103	6.05551	0.17866	0.862172	0.941389	0.17361
Exc	Dopamine	DCTN1-AS1	0.159815	2.27653	0.177859	0.862496	0.94163	0.173198
Exc	Dopamine	KCNT1	0.165118	8.00499	0.177604	0.86258	0.94163	0.173091
Exc	Dopamine	CD151	0.24057	3.09741	0.17755	0.862621	0.94163	0.173039
Exc	Dopamine	LINC01606	-0.303475	3.22789	-0.177695	0.862821	0.94176	-0.172785
Exc	Dopamine	LIX1-AS1	0.19477	4.46381	0.177445	0.862892	0.94176	0.172694
Exc	Dopamine	BMERB1	-0.0716951	7.83622	-0.1771	0.863055	0.941795	-0.172487
Exc	Dopamine	BMS1	0.0801006	5.70764	0.17693	0.863095	0.941795	0.172435
Exc	Dopamine	DAP3	-0.114213	6.181	-0.176765	0.863222	0.941795	-0.172274
Exc	Dopamine	CTSS	-0.146301	3.46824	-0.17703	0.863229	0.941795	-0.172265
Exc	Dopamine	AC118549.1	-0.165259	6.80921	-0.176622	0.863332	0.941823	-0.172135
Exc	Dopamine	C1orf226	-0.245378	2.20699	-0.176359	0.863551	0.941881	-0.171855
Exc	Dopamine	SLC22A5	-0.133702	3.98357	-0.176296	0.863581	0.941881	-0.171818
Exc	Dopamine	SLC45A1	0.200395	4.2334	0.176115	0.863719	0.941881	0.171642
Exc	Dopamine	PGBD1	-0.0965084	5.24539	-0.176272	0.86386	0.941881	-0.171463
Exc	Dopamine	ZNF439	0.12711	5.37083	0.175918	0.86389	0.941881	0.171424
Exc	Dopamine	RBM27	-0.147162	5.43434	-0.175732	0.864012	0.941881	-0.171269
Exc	Dopamine	CCDC191	0.134418	5.06298	0.175697	0.864039	0.941881	0.171235
Exc	Dopamine	BOLA3	0.135871	4.00387	0.17544	0.864236	0.941881	0.170985
Exc	Dopamine	PCDHB9	0.221372	2.97981	0.175691	0.864257	0.941881	0.170957
Exc	Dopamine	MED31	-0.108539	3.42964	-0.175391	0.864273	0.941881	-0.170938
Exc	Dopamine	SGCG	0.23333	2.63568	0.175649	0.864324	0.941881	0.170873
Exc	Dopamine	PCP4	-0.403293	3.12989	-0.175722	0.864362	0.941881	-0.170824
Exc	Dopamine	OGDH	-0.0983228	6.32873	-0.175399	0.864383	0.941881	-0.170797
Exc	Dopamine	ZNF615	-0.0839504	3.64145	-0.175092	0.864501	0.941881	-0.170647
Exc	Dopamine	NEB	-0.220819	3.24997	-0.175058	0.864528	0.941881	-0.170614
Exc	Dopamine	HBEGF	0.211929	2.77623	0.175266	0.864839	0.942137	0.170217
Exc	Dopamine	AC093849.4	-0.171035	3.98558	-0.175223	0.865039	0.942242	-0.169964
Exc	Dopamine	GSE1	-0.18129	8.22407	-0.174326	0.865088	0.942242	-0.169901
Exc	Dopamine	FER1L6-AS2	-0.237425	2.53502	-0.17412	0.865246	0.942317	-0.1697
Exc	Dopamine	DMWD	0.166247	5.88433	0.174037	0.865309	0.942317	0.16962
Exc	Dopamine	LINC02591	-0.208385	2.18929	-0.174001	0.865522	0.942465	-0.16935
Exc	Dopamine	RNFT2	0.115927	5.6707	0.173943	0.86583	0.942718	0.168958
Exc	Dopamine	IGSF22	0.22031	2.53375	0.173552	0.865978	0.942796	0.168769
Exc	Dopamine	HEXA	-0.146549	5.38242	-0.172844	0.866285	0.942975	-0.168379
Exc	Dopamine	ZNF280D	-0.131867	6.96926	-0.172773	0.86631	0.942975	-0.168348
Exc	Dopamine	WFDC1	0.175507	3.42343	0.17274	0.866371	0.942975	0.16827
Exc	Dopamine	TEX22	0.107801	2.78205	0.172411	0.866554	0.943066	0.168038
Exc	Dopamine	TICAM1	0.102857	3.27671	0.172325	0.86662	0.943066	0.167953
Exc	Dopamine	NDUFB8	0.198693	5.00353	0.172347	0.866696	0.943066	0.167856
Exc	Dopamine	RAD1	-0.0982096	3.36888	-0.172136	0.866764	0.943066	-0.16777
Exc	Dopamine	AL359921.1	0.118933	2.53164	0.172042	0.866837	0.943066	0.167678
Exc	Dopamine	CD81-AS1	-0.0958908	4.28665	-0.17187	0.866968	0.943126	-0.167511
Exc	Dopamine	AL031658.1	-0.268694	2.23516	-0.171947	0.867126	0.94316	-0.16731
Exc	Dopamine	ZPR1	0.272427	2.52416	0.171645	0.867387	0.94316	0.166978
Exc	Dopamine	AC010624.5	0.16178	2.9885	0.171243	0.867498	0.94316	0.166837
Exc	Dopamine	SUMF1	-0.114058	7.22199	-0.171303	0.867507	0.94316	-0.166825
Exc	Dopamine	IDH3B	0.218267	2.84827	0.171085	0.867569	0.94316	0.166747
Exc	Dopamine	SFTPD	0.194769	2.29717	0.17259	0.867584	0.94316	0.166728
Exc	Dopamine	AC002558.3	-0.179794	2.37511	-0.171235	0.867626	0.94316	-0.166674
Exc	Dopamine	ZSWIM9	-0.133664	3.78631	-0.171022	0.867629	0.94316	-0.166671
Exc	Dopamine	RRM2	0.22508	2.49797	0.170993	0.867697	0.94316	0.166585
Exc	Dopamine	THUMPD1	0.106701	4.88002	0.170752	0.867824	0.94316	0.166423
Exc	Dopamine	ZNF212	0.19772	3.41483	0.170698	0.867866	0.94316	0.16637
Exc	Dopamine	TMF1	0.0954871	5.1263	0.170799	0.867979	0.94316	0.166227
Exc	Dopamine	MEIS3	-0.204977	7.07081	-0.170512	0.868017	0.94316	-0.166178
Exc	Dopamine	CACNA1G	0.137739	5.42137	0.170609	0.868089	0.94316	0.166087
Exc	Dopamine	PCDH10	0.186672	5.70019	0.170474	0.868144	0.94316	0.166017
Exc	Dopamine	PXMP2	-0.0722128	3.14338	-0.170412	0.868277	0.943204	-0.165848
Exc	Dopamine	PSMA3	0.257486	3.81814	0.170083	0.868337	0.943204	0.165771
Exc	Dopamine	AC005332.6	0.185162	2.72033	0.169952	0.868522	0.943322	0.165536
Exc	Dopamine	LASP1	-0.129491	5.25641	-0.169625	0.868687	0.943419	-0.165326
Exc	Dopamine	KIF5A	0.148037	6.87751	0.169391	0.868931	0.943601	0.165016
Exc	Dopamine	SPEF1	0.196557	2.71583	0.169106	0.869177	0.943619	0.164704
Exc	Dopamine	AC004784.1	0.183822	4.4373	0.169003	0.869239	0.943619	0.164625
Exc	Dopamine	VASP	0.154237	2.59055	0.168875	0.869262	0.943619	0.164596
Exc	Dopamine	HIPK3	0.137458	5.59834	0.168791	0.869326	0.943619	0.164514
Exc	Dopamine	SHPK	-0.158057	4.53776	-0.168739	0.869366	0.943619	-0.164464
Exc	Dopamine	KCNH2	0.159618	3.85358	0.169062	0.869406	0.943619	0.164413
Exc	Dopamine	B3GALNT1	0.128836	4.19808	0.16809	0.869864	0.944028	0.163832
Exc	Dopamine	AL157400.3	-0.180346	2.51467	-0.167959	0.869998	0.944028	-0.163661
Exc	Dopamine	NUDT4	0.198131	5.18752	0.168101	0.870058	0.944028	0.163585
Exc	Dopamine	PHRF1	-0.10713	5.14609	-0.16775	0.870155	0.944028	-0.163461
Exc	Dopamine	OTUD7A	0.104747	9.22726	0.167734	0.870165	0.944028	0.163449
Exc	Dopamine	MON2	0.0942845	7.98824	0.166967	0.870787	0.94462	0.162659
Exc	Dopamine	SMURF2	-0.113019	5.73806	-0.166804	0.870867	0.944624	-0.162557
Exc	Dopamine	CCNB1IP1	-0.186649	3.8562	-0.166626	0.871185	0.944812	-0.162154
Exc	Dopamine	TNFRSF25	0.212524	6.3076	0.166355	0.871193	0.944812	0.162143
Exc	Dopamine	CCDC144NL-AS1	0.186298	5.38597	0.166365	0.871328	0.944813	0.161972
Exc	Dopamine	GK5	-0.0780851	5.53491	-0.16611	0.871451	0.944813	-0.161816
Exc	Dopamine	CCT5	0.212519	3.96509	0.165986	0.871476	0.944813	0.161784
Exc	Dopamine	ATP1A3	0.22279	7.64046	0.165991	0.8715	0.944813	0.161753
Exc	Dopamine	RRP9	0.145253	2.64068	0.1658	0.871711	0.944959	0.161485
Exc	Dopamine	NIPBL	-0.102683	7.37482	-0.165507	0.871843	0.945019	-0.161318
Exc	Dopamine	HELB	0.152969	2.98752	0.165571	0.871965	0.945046	0.161163
Exc	Dopamine	RRP15	-0.107496	4.25961	-0.165275	0.872021	0.945046	-0.161092
Exc	Dopamine	PGRMC1	0.440217	4.05497	0.165403	0.872142	0.945094	0.160938
Exc	Dopamine	AL359851.1	0.20566	3.28375	0.164784	0.872421	0.945314	0.160584
Exc	Dopamine	CKAP5	0.101435	6.64516	0.16478	0.872591	0.945336	0.160369
Exc	Dopamine	SCNN1D	0.186108	4.91168	0.164573	0.872596	0.945336	0.160362
Exc	Dopamine	CAMK2B	0.10606	8.53333	0.164328	0.872747	0.945336	0.16017
Exc	Dopamine	UBE2O	-0.120089	7.06033	-0.164349	0.87279	0.945336	-0.160116
Exc	Dopamine	RAB2B	-0.107637	3.90236	-0.164228	0.872824	0.945336	-0.160072
Exc	Dopamine	NDUFV2	0.20877	4.44736	0.163644	0.873271	0.945659	0.159504
Exc	Dopamine	MSANTD1	-0.178917	3.69273	-0.163639	0.873275	0.945659	-0.1595
Exc	Dopamine	NUP58	0.0947485	5.67324	0.16357	0.873422	0.945723	0.159313
Exc	Dopamine	CEPT1	-0.173095	4.65088	-0.163362	0.873488	0.945723	-0.15923
Exc	Dopamine	AL162231.1	0.22646	2.84385	0.163202	0.87361	0.945773	0.159074
Exc	Dopamine	AC018638.6	0.182501	3.0049	0.162627	0.874058	0.946165	0.158505
Exc	Dopamine	PPM1K-DT	-0.240596	2.71441	-0.162772	0.874126	0.946165	-0.15842
Exc	Dopamine	MAPKBP1	-0.0709218	7.11762	-0.162166	0.874405	0.946385	-0.158066
Exc	Dopamine	ZBTB25	0.149063	4.61272	0.161825	0.874666	0.946585	0.157734
Exc	Dopamine	ZNF670	-0.121852	4.01193	-0.161622	0.874822	0.946637	-0.157536
Exc	Dopamine	ZNF182	-0.106197	3.50125	-0.16188	0.874868	0.946637	-0.157478
Exc	Dopamine	LINC01503	-0.178189	3.96485	-0.161564	0.875079	0.946771	-0.157211
Exc	Dopamine	IFT52	-0.11813	5.15675	-0.161202	0.875145	0.946771	-0.157127
Exc	Dopamine	SYN1	-0.223997	6.06299	-0.160924	0.875358	0.946879	-0.156856
Exc	Dopamine	ZDHHC16	-0.112431	3.28999	-0.161284	0.875434	0.946879	-0.15676
Exc	Dopamine	SLC14A2	-0.16861	2.61066	-0.160736	0.875506	0.946879	-0.156669
Exc	Dopamine	VARS	0.146043	3.98031	0.16058	0.875622	0.946879	0.156522
Exc	Dopamine	CADM3	-0.258643	5.98595	-0.160645	0.875628	0.946879	-0.156514
Exc	Dopamine	MTERF4	-0.0817799	5.31901	-0.160636	0.875704	0.946879	-0.156417
Exc	Dopamine	PROSER3	0.186112	4.17655	0.160356	0.875794	0.946893	0.156303
Exc	Dopamine	ZNF157	0.135617	2.15342	0.160047	0.876031	0.946984	0.156003
Exc	Dopamine	PRSS3	0.12289	5.34562	0.160154	0.876038	0.946984	0.155994
Exc	Dopamine	LINC02112	-0.23529	4.34413	-0.159946	0.876108	0.946984	-0.155905
Exc	Dopamine	AC073529.1	0.290722	2.7308	0.159927	0.876213	0.947014	0.155772
Exc	Dopamine	ZNF224	-0.0687866	4.71816	-0.159073	0.876778	0.947339	-0.155055
Exc	Dopamine	OTUD4	0.0856927	5.43255	0.159065	0.876797	0.947339	0.15503
Exc	Dopamine	CFAP298	-0.157156	5.38925	-0.159373	0.876804	0.947339	-0.155022
Exc	Dopamine	TPCN2	0.096222	6.11435	0.159168	0.87682	0.947339	0.155002
Exc	Dopamine	USO1	-0.108354	5.85372	-0.158911	0.876902	0.947346	-0.154897
Exc	Dopamine	BTBD8	0.140185	6.99595	0.158769	0.877011	0.947364	0.154759
Exc	Dopamine	AKIRIN2	0.187755	3.80441	0.158781	0.877201	0.947364	0.154519
Exc	Dopamine	FAR1	0.143285	7.03965	0.15842	0.877285	0.947364	0.154411
Exc	Dopamine	PDXK	0.0782691	7.18359	0.158444	0.877298	0.947364	0.154395
Exc	Dopamine	AC007785.3	0.107341	4.22432	0.158356	0.87733	0.947364	0.154355
Exc	Dopamine	SEPHS1	-0.10938	3.72208	-0.15878	0.877379	0.947364	-0.154293
Exc	Dopamine	POLR3F	-0.0977064	4.26275	-0.158426	0.877487	0.947397	-0.154156
Exc	Dopamine	NCLN	-0.0928026	5.56249	-0.157919	0.877664	0.947506	-0.153931
Exc	Dopamine	ZFP14	0.0960542	5.31127	0.157824	0.877793	0.947562	0.153768
Exc	Dopamine	RCC2	-0.156527	4.4564	-0.157384	0.878077	0.947786	-0.153408
Exc	Dopamine	YJU2	-0.0972555	3.51824	-0.157215	0.878465	0.948122	-0.152916
Exc	Dopamine	TTC17	-0.0880813	7.44075	-0.156698	0.878601	0.948187	-0.152743
Exc	Dopamine	DYNC1LI1	0.109872	5.31572	0.156934	0.878688	0.948197	0.152633
Exc	Dopamine	ZCWPW2	0.116479	5.57988	0.15645	0.878792	0.948227	0.152501
Exc	Dopamine	CPLX1	-0.118623	6.22636	-0.156299	0.878969	0.948269	-0.152276
Exc	Dopamine	DCBLD2	-0.143304	5.99189	-0.156245	0.878985	0.948269	-0.152256
Exc	Dopamine	ZNF571	-0.197814	3.49538	-0.156064	0.879088	0.948298	-0.152125
Exc	Dopamine	SYNC	0.186544	2.69706	0.155981	0.879288	0.948431	0.151871
Exc	Dopamine	NKTR	0.0659615	7.82228	0.155966	0.879568	0.94865	0.151517
Exc	Dopamine	SNPH	-0.111505	5.46633	-0.155283	0.879688	0.94867	-0.151365
Exc	Dopamine	ELP4	-0.123612	6.83257	-0.155132	0.879804	0.94867	-0.151218
Exc	Dopamine	AKAP1	0.0701432	5.208	0.155115	0.879817	0.94867	0.151201
Exc	Dopamine	FGGY	-0.116636	5.11192	-0.155317	0.879912	0.94869	-0.151081
Exc	Dopamine	AC016590.1	-0.276384	5.03103	-0.15426	0.880477	0.949216	-0.150365
Exc	Dopamine	ABCA3	0.137788	7.49731	0.154061	0.880627	0.949295	0.150175
Exc	Dopamine	GPR155	0.0803301	6.70803	0.153503	0.881055	0.949534	0.149632
Exc	Dopamine	2024-03-08	-0.159672	5.0285	-0.153487	0.881068	0.949534	-0.149616
Exc	Dopamine	TMX4	0.209862	5.65481	0.153393	0.88114	0.949534	0.149525
Exc	Dopamine	RNF10	-0.0522462	5.9387	-0.153334	0.881185	0.949534	-0.149467
Exc	Dopamine	MAPK12	-0.215594	5.00622	-0.153725	0.881233	0.949534	-0.149407
Exc	Dopamine	KIAA1143	0.220039	2.90906	0.153481	0.881369	0.949589	0.149234
Exc	Dopamine	CACNA1I	0.147555	6.25873	0.152987	0.881452	0.949589	0.149129
Exc	Dopamine	ZNF304	-0.159674	3.02408	-0.152906	0.881514	0.949589	-0.14905
Exc	Dopamine	SCCPDH	0.101993	4.97649	0.153088	0.881719	0.94968	0.14879
Exc	Dopamine	TRMT2B	-0.0970698	3.56895	-0.152595	0.881753	0.94968	-0.148748
Exc	Dopamine	ARMC3	-0.256333	2.99819	-0.152734	0.88183	0.949681	-0.14865
Exc	Dopamine	DUS2	-0.101452	4.5449	-0.152286	0.88199	0.949771	-0.148447
Exc	Dopamine	HAPLN4	-0.514772	3.90862	-0.151985	0.882261	0.949979	-0.148104
Exc	Dopamine	AC068787.2	-0.264251	2.83115	-0.151866	0.882537	0.950194	-0.147754
Exc	Dopamine	GABARAPL2	0.262698	3.63856	0.151151	0.882863	0.950461	0.147341
Exc	Dopamine	CC2D1B	0.074353	3.96183	0.150544	0.883329	0.950739	0.146751
Exc	Dopamine	GPKOW	-0.129153	2.87267	-0.150457	0.883395	0.950739	-0.146666
Exc	Dopamine	RB1	-0.0900778	6.56039	-0.150431	0.883416	0.950739	-0.14664
Exc	Dopamine	SLC12A6	-0.0745629	5.87696	-0.150315	0.883505	0.950739	-0.146528
Exc	Dopamine	PPP2R5D	-0.0901918	4.92471	-0.150184	0.883605	0.950739	-0.1464
Exc	Dopamine	POC1A	-0.110423	2.73981	-0.150178	0.88361	0.950739	-0.146395
Exc	Dopamine	ZFP82	-0.125014	4.43531	-0.150114	0.883659	0.950739	-0.146332
Exc	Dopamine	FXYD7	-0.141688	6.42542	-0.149683	0.883991	0.951013	-0.145912
Exc	Dopamine	AC004147.5	-0.202323	3.25731	-0.149994	0.884153	0.951105	-0.145707
Exc	Dopamine	C5	0.228454	2.82516	0.149332	0.88435	0.951234	0.145458
Exc	Dopamine	ZNF423	0.226945	4.57931	0.14907	0.884619	0.951441	0.145116
Exc	Dopamine	EMC8	-0.127411	3.4363	-0.149086	0.884723	0.95147	-0.144985
Exc	Dopamine	TAF4	-0.0920141	5.90452	-0.148785	0.884967	0.951589	-0.144676
Exc	Dopamine	SLC25A34	-0.178966	2.57042	-0.148199	0.885132	0.951589	-0.144467
Exc	Dopamine	HIKESHI	0.112347	4.09377	0.148144	0.885174	0.951589	0.144414
Exc	Dopamine	ZNF653	0.142238	4.1422	0.148262	0.885213	0.951589	0.144364
Exc	Dopamine	GGA2	-0.0855253	6.67074	-0.148272	0.885219	0.951589	-0.144357
Exc	Dopamine	PDIA4	0.210068	2.75665	0.14827	0.885339	0.951636	0.144204
Exc	Dopamine	HIC2	-0.127371	5.09767	-0.147595	0.885596	0.951829	-0.143879
Exc	Dopamine	MYCBP2-AS1	0.250829	2.31168	0.147355	0.885781	0.951926	0.143645
Exc	Dopamine	SHCBP1	0.238072	2.86072	0.1476	0.885841	0.951926	0.143569
Exc	Dopamine	AP1M1	0.0598597	5.5315	0.147034	0.886027	0.951951	0.143333
Exc	Dopamine	NOXA1	-0.197372	6.1666	-0.147003	0.886051	0.951951	-0.143303
Exc	Dopamine	SLC2A8	0.116519	3.78114	0.147259	0.886095	0.951951	0.143247
Exc	Dopamine	PTCD1	0.116183	3.2298	0.146934	0.886347	0.952131	0.142928
Exc	Dopamine	RAP1GAP2	-0.100014	8.65517	-0.146488	0.886447	0.952131	-0.142801
Exc	Dopamine	AC090578.1	-0.122936	7.73997	-0.146428	0.886493	0.952131	-0.142743
Exc	Dopamine	DNAJB14	0.0765299	6.37009	0.146189	0.886677	0.952246	0.14251
Exc	Dopamine	JKAMP	0.0952556	4.50522	0.146008	0.886816	0.952312	0.142334
Exc	Dopamine	ACSL6	-0.104716	6.63473	-0.145812	0.886968	0.952393	-0.142141
Exc	Dopamine	AMMECR1L	0.108046	3.7043	0.146093	0.88705	0.952397	0.142039
Exc	Dopamine	DDAH1	0.100476	6.71533	0.145601	0.887249	0.952508	0.141786
Exc	Dopamine	SLC9A5	-0.151693	4.77626	-0.14537	0.887307	0.952508	-0.141712
Exc	Dopamine	HAT1	-0.134154	3.67778	-0.145107	0.88751	0.952519	-0.141456
Exc	Dopamine	HARS	-0.0804141	5.99102	-0.1451	0.887515	0.952519	-0.141449
Exc	Dopamine	SEC11A	0.103552	4.53871	0.145004	0.887589	0.952519	0.141356
Exc	Dopamine	RHEBL1	-0.195455	2.58326	-0.144956	0.887626	0.952519	-0.141309
Exc	Dopamine	RASGRF1	-0.0915465	7.0483	-0.144901	0.887826	0.952564	-0.141055
Exc	Dopamine	AL162497.1	-0.105911	2.64188	-0.144654	0.887859	0.952564	-0.141014
Exc	Dopamine	IQCB1	-0.118282	5.72615	-0.14458	0.887915	0.952564	-0.140943
Exc	Dopamine	HDHD2	-0.110631	4.92159	-0.144617	0.888035	0.952564	-0.14079
Exc	Dopamine	RIOX2	0.126764	3.72565	0.144436	0.888073	0.952564	0.140743
Exc	Dopamine	HSCB	-0.130206	4.08785	-0.144301	0.88813	0.952564	-0.140671
Exc	Dopamine	PCYOX1L	-0.0805361	3.83654	-0.144255	0.888295	0.952599	-0.140462
Exc	Dopamine	SKI	-0.0919934	7.44458	-0.144058	0.888317	0.952599	-0.140435
Exc	Dopamine	SCG5	0.146408	5.8184	0.14385	0.888503	0.952716	0.140199
Exc	Dopamine	FAN1	0.0701714	5.53183	0.1449	0.888652	0.952793	0.140011
Exc	Dopamine	CACNA1B	0.0963903	10.2646	0.143466	0.888772	0.95284	0.139858
Exc	Dopamine	ITGA7	-0.135717	4.9035	-0.143265	0.888927	0.952881	-0.139663
Exc	Dopamine	CHST5	0.13248	2.49978	0.143216	0.888965	0.952881	0.139614
Exc	Dopamine	TMPO	-0.109389	4.42127	-0.142927	0.889187	0.952956	-0.139333
Exc	Dopamine	MOB3A	0.119447	4.81705	0.142924	0.889189	0.952956	0.13933
Exc	Dopamine	RARS2	0.09173	5.26359	0.142795	0.889288	0.95298	0.139205
Exc	Dopamine	SLC36A4	-0.09104	6.01573	-0.142678	0.889378	0.952994	-0.139091
Exc	Dopamine	AL670729.3	0.145835	2.56232	0.141914	0.890112	0.953661	0.138162
Exc	Dopamine	CEP250	0.0980871	5.78039	0.141808	0.890155	0.953661	0.138108
Exc	Dopamine	ANAPC16	0.0944982	5.4063	0.141443	0.890336	0.953772	0.137879
Exc	Dopamine	MPND	-0.0955397	3.51695	-0.141253	0.89048	0.953776	-0.137697
Exc	Dopamine	TSNARE1	-0.112469	6.74635	-0.141227	0.890495	0.953776	-0.137678
Exc	Dopamine	SORT1	-0.10715	7.73415	-0.14112	0.890578	0.953782	-0.137573
Exc	Dopamine	GORAB	0.136937	3.24978	0.141124	0.890673	0.953802	0.137453
Exc	Dopamine	TLCD5	-0.105613	3.10299	-0.141191	0.890798	0.953853	-0.137294
Exc	Dopamine	SPTLC1	-0.0991438	5.52595	-0.140323	0.891191	0.954132	-0.136798
Exc	Dopamine	SCARB1	0.0962679	6.23473	0.140445	0.891213	0.954132	0.136769
Exc	Dopamine	PLA2G12A	-0.0876533	4.5619	-0.140432	0.891301	0.954144	-0.136658
Exc	Dopamine	ZNF808	-0.0749208	4.22635	-0.139771	0.891616	0.954254	-0.13626
Exc	Dopamine	CDH26	-0.0924181	3.7545	-0.139663	0.891699	0.954254	-0.136155
Exc	Dopamine	THAP3	-0.114674	3.14072	-0.139467	0.89185	0.954254	-0.135964
Exc	Dopamine	TLNRD1	-0.173973	2.39147	-0.139441	0.89187	0.954254	-0.135938
Exc	Dopamine	ZDHHC1	0.0963295	4.1474	0.139594	0.891882	0.954254	0.135923
Exc	Dopamine	CYB5A	0.198829	3.04818	0.13933	0.891963	0.954254	0.135821
Exc	Dopamine	SLC44A5	-0.0737164	7.29451	-0.139229	0.892036	0.954254	-0.135728
Exc	Dopamine	PIPOX	-0.150885	2.98601	-0.139353	0.892091	0.954254	-0.135659
Exc	Dopamine	MIB1	-0.0971326	6.49846	-0.139143	0.892099	0.954254	-0.135648
Exc	Dopamine	SF3B6	0.181128	2.33156	0.139364	0.892196	0.954275	0.135527
Exc	Dopamine	DIPK1A	-0.0913037	7.20352	-0.138195	0.89283	0.954806	-0.134725
Exc	Dopamine	JPX	-0.152444	6.64431	-0.138339	0.892847	0.954806	-0.134703
Exc	Dopamine	SNX19	-0.0935808	5.42621	-0.137777	0.893167	0.955066	-0.134298
Exc	Dopamine	PPP2R1A	0.184639	5.25895	0.137623	0.89327	0.955093	0.134168
Exc	Dopamine	DSTYK	-0.0835229	5.63273	-0.137863	0.89341	0.955117	-0.133991
Exc	Dopamine	PIANP	-0.167528	3.55049	-0.13779	0.893446	0.955117	-0.133945
Exc	Dopamine	AFAP1L1	0.198679	2.79739	0.137173	0.893752	0.955284	0.133558
Exc	Dopamine	CSNK1D	-0.0533957	5.75656	-0.137088	0.893796	0.955284	-0.133502
Exc	Dopamine	RNFT1	-0.129344	3.60091	-0.137067	0.893917	0.955284	-0.133349
Exc	Dopamine	LOXL2	-0.186267	3.1536	-0.13704	0.893924	0.955284	-0.13334
Exc	Dopamine	DKK3	0.152975	6.87807	0.136605	0.894083	0.955284	0.13314
Exc	Dopamine	CCDC180	-0.0605233	5.74892	-0.13651	0.894127	0.955284	-0.133084
Exc	Dopamine	AASDH	-0.111052	4.72582	-0.136487	0.894145	0.955284	-0.133061
Exc	Dopamine	MRE11	0.127572	4.98029	0.136417	0.894221	0.955284	0.132965
Exc	Dopamine	YWHAH	-0.303534	7.16194	-0.135823	0.894656	0.955666	-0.132415
Exc	Dopamine	CHD1	-0.0807333	5.86462	-0.135889	0.894765	0.955699	-0.132278
Exc	Dopamine	NDUFA7	0.15332	3.41547	0.135469	0.894929	0.955792	0.13207
Exc	Dopamine	DDA1	0.181375	3.38882	0.135081	0.895228	0.95595	0.131691
Exc	Dopamine	SLC25A46	0.107221	5.73661	0.135359	0.895231	0.95595	0.131688
Exc	Dopamine	PEMT	-0.129068	4.86133	-0.135856	0.895381	0.956027	-0.131498
Exc	Dopamine	ESF1	-0.107114	5.30832	-0.134561	0.895628	0.95615	-0.131186
Exc	Dopamine	PET117	-0.167642	2.5077	-0.13444	0.895731	0.95615	-0.131056
Exc	Dopamine	GLT8D2	-0.111795	3.98744	-0.134562	0.895762	0.95615	-0.131017
Exc	Dopamine	ARV1	-0.13671	3.73953	-0.134326	0.895875	0.95615	-0.130874
Exc	Dopamine	SYT12	-0.101666	6.42424	-0.134138	0.895955	0.95615	-0.130773
Exc	Dopamine	TRMT6	-0.119741	3.12515	-0.134359	0.895961	0.95615	-0.130766
Exc	Dopamine	METTL14	0.115382	4.46476	0.133265	0.896628	0.95678	0.129923
Exc	Dopamine	HNRNPU	0.0848073	7.53864	0.132973	0.896937	0.956959	0.129531
Exc	Dopamine	MIB2	0.128883	5.97139	0.132878	0.89695	0.956959	0.129515
Exc	Dopamine	CAMSAP3	0.125634	5.24394	0.132741	0.897031	0.956962	0.129413
Exc	Dopamine	VCPIP1	0.162309	4.20969	0.132379	0.897311	0.956997	0.12906
Exc	Dopamine	POLR3C	-0.102425	4.40861	-0.132362	0.897323	0.956997	-0.129044
Exc	Dopamine	TYSND1	0.13659	4.53566	0.132531	0.897326	0.956997	0.12904
Exc	Dopamine	POLI	0.102662	3.93621	0.13273	0.897445	0.956997	0.128889
Exc	Dopamine	ZFAND6	-0.139884	4.30344	-0.132196	0.897451	0.956997	-0.128882
Exc	Dopamine	SPRED3	0.120265	3.86955	0.132053	0.897561	0.957005	0.128743
Exc	Dopamine	KMT5B	-0.0468324	6.5416	-0.131986	0.897613	0.957005	-0.128677
Exc	Dopamine	CCSER2	-0.0475982	7.14755	-0.13154	0.897963	0.957277	-0.128236
Exc	Dopamine	NEK6	-0.170494	4.57802	-0.13188	0.898023	0.957277	-0.128159
Exc	Dopamine	PYCR3	0.149357	2.7115	0.131146	0.898261	0.957448	0.127859
Exc	Dopamine	TAP2	-0.158733	2.88069	-0.131175	0.898616	0.957744	-0.12741
Exc	Dopamine	TET1	-0.108302	4.54077	-0.130173	0.899011	0.958011	-0.126911
Exc	Dopamine	ELAVL1	-0.0841492	5.9367	-0.130195	0.899022	0.958011	-0.126897
Exc	Dopamine	PIGZ	-0.0815465	5.66086	-0.130005	0.89914	0.958012	-0.126747
Exc	Dopamine	FTCD	0.156204	5.37159	0.130132	0.899178	0.958012	0.1267
Exc	Dopamine	AC022509.2	-0.153424	2.75802	-0.129922	0.899292	0.958051	-0.126556
Exc	Dopamine	BRSK2	0.0896502	7.28052	0.129485	0.899541	0.958159	0.126241
Exc	Dopamine	AC113383.1	-0.126182	4.85933	-0.129586	0.899549	0.958159	-0.126231
Exc	Dopamine	CCDC18-AS1	0.118995	6.05667	0.129366	0.899633	0.958167	0.126125
Exc	Dopamine	TSPYL1	-0.383162	5.94759	-0.129068	0.899863	0.958329	-0.125834
Exc	Dopamine	EPDR1	-0.163698	4.27736	-0.1288	0.900069	0.958436	-0.125574
Exc	Dopamine	ABHD8	0.130128	5.23238	0.128838	0.900118	0.958436	0.125512
Exc	Dopamine	SMC5	-0.0838872	6.36269	-0.128545	0.900266	0.95851	-0.125326
Exc	Dopamine	PNMA8B	-0.316464	4.51806	-0.128242	0.9005	0.958611	-0.12503
Exc	Dopamine	SLC25A23	-0.0728791	5.68169	-0.12805	0.900648	0.958611	-0.124843
Exc	Dopamine	ATP10D	0.08631	4.22461	0.128183	0.900759	0.958611	0.124703
Exc	Dopamine	PIKFYVE	-0.059048	6.22842	-0.127842	0.900809	0.958611	-0.12464
Exc	Dopamine	RNF207	-0.162416	4.27353	-0.128242	0.900822	0.958611	-0.124623
Exc	Dopamine	P2RX4	-0.0747272	4.37107	-0.127644	0.900961	0.958611	-0.124447
Exc	Dopamine	EDRF1	-0.0704357	5.70245	-0.127843	0.900968	0.958611	-0.124438
Exc	Dopamine	SNCAIP	-0.191336	3.34828	-0.127931	0.901145	0.958611	-0.124216
Exc	Dopamine	CPLANE1	0.062563	7.91431	0.127393	0.901155	0.958611	0.124203
Exc	Dopamine	UBE2G2	0.110466	6.46486	0.127903	0.901177	0.958611	0.124174
Exc	Dopamine	BMP2K	-0.0952919	5.51241	-0.127317	0.901213	0.958611	-0.124129
Exc	Dopamine	ATP6V1G2	0.287131	3.41907	0.126562	0.901796	0.959004	0.123393
Exc	Dopamine	LYPD5	0.165462	4.35605	0.126849	0.901812	0.959004	0.123373
Exc	Dopamine	PTTG1IP	-0.0895407	4.40415	-0.126491	0.90185	0.959004	-0.123324
Exc	Dopamine	NRXN2	-0.0813378	6.96532	-0.126435	0.901894	0.959004	-0.12327
Exc	Dopamine	AC005498.3	0.101452	2.35366	0.12579	0.902392	0.959349	0.122641
Exc	Dopamine	SPATA5	0.0865273	5.35054	0.125802	0.902443	0.959349	0.122576
Exc	Dopamine	SERPINI2	-0.108749	2.05819	-0.125785	0.90246	0.959349	-0.122554
Exc	Dopamine	HS1BP3	-0.105884	5.29996	-0.125567	0.902563	0.959349	-0.122424
Exc	Dopamine	KMT2D	0.0795695	5.93962	0.125466	0.902642	0.959349	0.122325
Exc	Dopamine	SORD	0.0986703	3.48797	0.125391	0.902699	0.959349	0.122252
Exc	Dopamine	MAVS	-0.0640613	5.78075	-0.125609	0.902761	0.959349	-0.122174
Exc	Dopamine	THPO	0.141731	2.55575	0.125382	0.903017	0.95937	0.121851
Exc	Dopamine	ZNF541	0.141549	2.61416	0.124903	0.903076	0.95937	0.121777
Exc	Dopamine	MAPKAPK5-AS1	0.116791	2.79649	0.125096	0.903082	0.95937	0.121769
Exc	Dopamine	SH3BGRL	0.0977054	6.45958	0.125043	0.903111	0.95937	0.121733
Exc	Dopamine	ANKRD52	0.0646216	5.66348	0.124782	0.903169	0.95937	0.121659
Exc	Dopamine	CAMKK1	-0.134598	7.7377	-0.124613	0.9033	0.959426	-0.121494
Exc	Dopamine	GRIN3A	0.103904	3.77374	0.124606	0.903488	0.959522	0.121256
Exc	Dopamine	TMEM163	-0.102966	6.01088	-0.124398	0.903578	0.959522	-0.121143
Exc	Dopamine	RNF157	0.062394	6.65029	0.124321	0.903672	0.959522	0.121025
Exc	Dopamine	LGI4	0.115601	6.71841	0.124215	0.903744	0.959522	0.120933
Exc	Dopamine	AC109927.1	0.103063	3.86425	0.123752	0.903963	0.959522	0.120656
Exc	Dopamine	C5orf56	-0.103081	4.93265	-0.123796	0.903964	0.959522	-0.120656
Exc	Dopamine	YWHAQ	0.13426	6.05185	0.124021	0.904001	0.959522	0.120609
Exc	Dopamine	PLAGL2	-0.145435	2.58895	-0.123664	0.904032	0.959522	-0.12057
Exc	Dopamine	HSPH1	0.140826	6.99036	0.123586	0.904092	0.959522	0.120494
Exc	Dopamine	ZDHHC11	0.213018	5.09086	0.123543	0.904167	0.959522	0.120399
Exc	Dopamine	EPRS	-0.10769	5.92747	-0.122999	0.904638	0.959855	-0.119805
Exc	Dopamine	PTPN18	0.080095	5.10304	0.123032	0.9047	0.959855	0.119726
Exc	Dopamine	ELF2	0.0931677	6.81602	0.122701	0.904775	0.959855	0.119632
Exc	Dopamine	SLC66A1	0.078115	3.10151	0.122587	0.904863	0.959855	0.119521
Exc	Dopamine	SWT1	0.0862956	4.5899	0.12258	0.904868	0.959855	0.119514
Exc	Dopamine	AC084125.4	-0.155701	2.34204	-0.122438	0.904978	0.959889	-0.119376
Exc	Dopamine	SCAP	0.0875867	5.89089	0.12241	0.905177	0.960017	0.119125
Exc	Dopamine	NPIPA1	0.103268	5.93928	0.121763	0.905499	0.960235	0.118718
Exc	Dopamine	ZC3H7B	0.0833092	6.3961	0.121629	0.905602	0.960235	0.118587
Exc	Dopamine	SLC37A3	0.0743247	5.71583	0.121612	0.905615	0.960235	0.118571
Exc	Dopamine	FEM1B	-0.217789	4.76987	-0.121322	0.90584	0.9603	-0.118288
Exc	Dopamine	MMP24	0.140624	5.45275	0.121823	0.90591	0.9603	0.118199
Exc	Dopamine	AMY2B	0.081227	5.6086	0.120901	0.906164	0.9603	0.117878
Exc	Dopamine	URB1	-0.0376739	5.27335	-0.120765	0.906271	0.9603	-0.117743
Exc	Dopamine	FH	-0.15964	3.5572	-0.120884	0.906319	0.9603	-0.117683
Exc	Dopamine	MORC2	0.0425956	4.37437	0.130204	0.906338	0.9603	0.117659
Exc	Dopamine	RECQL4	0.16741	2.88848	0.120639	0.906466	0.9603	0.117497
Exc	Dopamine	AC005703.4	-0.130838	2.66703	-0.120694	0.906496	0.9603	-0.117459
Exc	Dopamine	ATP6V1A	-0.0789082	6.75362	-0.120388	0.90656	0.9603	-0.117378
Exc	Dopamine	LAMA4	0.140405	4.2993	0.120529	0.906577	0.9603	0.117357
Exc	Dopamine	ADGRL1	0.0887364	8.05312	0.120266	0.906655	0.9603	0.117259
Exc	Dopamine	HNRNPH2	0.259178	3.23976	0.120381	0.906755	0.9603	0.117132
Exc	Dopamine	STXBP5L	-0.0971174	11.4136	-0.120071	0.906805	0.9603	-0.11707
Exc	Dopamine	CORO6	0.150323	6.58426	0.119916	0.906925	0.9603	0.116918
Exc	Dopamine	BRSK1	0.134679	8.05754	0.119868	0.906991	0.9603	0.116835
Exc	Dopamine	MAML3	-0.183866	5.9993	-0.119812	0.907005	0.9603	-0.116817
Exc	Dopamine	TMED2	-0.170202	3.48043	-0.119935	0.907056	0.9603	-0.116753
Exc	Dopamine	CLASP2	0.0865093	9.05233	0.119583	0.907182	0.9603	0.116594
Exc	Dopamine	TONSL	-0.139283	2.95978	-0.119534	0.90722	0.9603	-0.116546
Exc	Dopamine	COL21A1	0.124936	3.95257	0.119766	0.90723	0.9603	0.116533
Exc	Dopamine	TBC1D19	0.0639047	6.93469	0.11922	0.907462	0.960463	0.11624
Exc	Dopamine	SAAL1	0.114727	3.25056	0.118983	0.907645	0.960574	0.11601
Exc	Dopamine	PIGQ	-0.106341	5.62028	-0.118554	0.907976	0.960762	-0.115591
Exc	Dopamine	TCF7L2	-0.0895774	5.63211	-0.118552	0.907978	0.960762	-0.11559
Exc	Dopamine	NDUFAB1	0.138243	3.93532	0.118431	0.908158	0.960789	0.115362
Exc	Dopamine	PRKCG	0.0932307	6.2885	0.118318	0.908159	0.960789	0.115361
Exc	Dopamine	PAPPA2	-0.127252	3.43167	-0.117725	0.908616	0.961068	-0.114784
Exc	Dopamine	ZNF354B	-0.0751786	3.95168	-0.117699	0.908637	0.961068	-0.114758
Exc	Dopamine	DGKG	0.116864	7.62897	0.117675	0.908656	0.961068	0.114734
Exc	Dopamine	CHPT1	-0.115059	5.89768	-0.117899	0.908745	0.96108	-0.114621
Exc	Dopamine	MAGEF1	0.211132	2.49118	0.117393	0.908873	0.961128	0.11446
Exc	Dopamine	KIF3A	-0.0863611	7.4075	-0.117931	0.908966	0.961128	-0.114343
Exc	Dopamine	PHYHIP	-0.181587	6.30404	-0.117198	0.909024	0.961128	-0.11427
Exc	Dopamine	LRRFIP2	-0.0934281	7.21874	-0.116997	0.909179	0.961198	-0.114075
Exc	Dopamine	CLTB	-0.0984499	5.59409	-0.116992	0.909245	0.961198	-0.11399
Exc	Dopamine	KCNN1	-0.138844	5.71002	-0.116609	0.909479	0.961362	-0.113696
Exc	Dopamine	TMEM8B	-0.0825928	5.14402	-0.116338	0.909692	0.961506	-0.113427
Exc	Dopamine	SMIM13	0.168773	4.11321	0.116148	0.909834	0.961574	0.113247
Exc	Dopamine	OVOL2	-0.177956	3.27248	-0.116191	0.909977	0.961643	-0.113067
Exc	Dopamine	ATF7IP	0.0837749	6.03127	0.115733	0.910155	0.961748	0.112843
Exc	Dopamine	MAP2K3	0.110906	3.91838	0.115721	0.910248	0.961764	0.112726
Exc	Dopamine	AC245060.5	-0.142033	7.59587	-0.115552	0.910395	0.961837	-0.11254
Exc	Dopamine	GALNT14	0.0823492	5.62534	0.11529	0.910498	0.961864	0.112411
Exc	Dopamine	SEC63	-0.0641348	6.5193	-0.114981	0.910736	0.961992	-0.11211
Exc	Dopamine	CLGN	-0.152095	2.45428	-0.115243	0.910775	0.961992	-0.112061
Exc	Dopamine	ATG2B	-0.0562685	6.68775	-0.114707	0.910966	0.962072	-0.11182
Exc	Dopamine	GOLGA7B	0.0724953	5.08244	0.114677	0.911011	0.962072	0.111763
Exc	Dopamine	TSNAXIP1	-0.103317	4.1368	-0.114492	0.911114	0.962072	-0.111634
Exc	Dopamine	ZNF554	-0.123291	3.15438	-0.114377	0.911246	0.962072	-0.111467
Exc	Dopamine	ZNF605	0.0522396	5.70354	0.114486	0.911251	0.962072	0.11146
Exc	Dopamine	IGIP	0.126648	3.82407	0.114228	0.911318	0.962072	0.111377
Exc	Dopamine	AC073475.1	0.117419	5.62695	0.113791	0.911656	0.962346	0.110951
Exc	Dopamine	SLC15A2	0.094023	3.97965	0.113159	0.912298	0.962943	0.11014
Exc	Dopamine	AL136115.2	-0.127705	2.35411	-0.112664	0.912674	0.963233	-0.109667
Exc	Dopamine	ENTPD5	0.0833171	3.56187	0.112401	0.91273	0.963233	0.109596
Exc	Dopamine	DERA	-0.136148	3.67605	-0.112249	0.912847	0.963243	-0.109448
Exc	Dopamine	AC108047.1	-0.0801445	4.26634	-0.112092	0.912969	0.963243	-0.109295
Exc	Dopamine	ZNF425	-0.0701953	4.05278	-0.112057	0.912995	0.963243	-0.109261
Exc	Dopamine	CHUK	-0.0741691	4.36937	-0.111934	0.913091	0.963243	-0.109141
Exc	Dopamine	POLR3G	-0.12673	4.43357	-0.111886	0.913128	0.963243	-0.109094
Exc	Dopamine	PRRC2B	0.0500826	7.30613	0.111655	0.913306	0.963348	0.108869
Exc	Dopamine	TSG101	-0.0600386	5.33326	-0.111399	0.913505	0.963475	-0.108619
Exc	Dopamine	ZNF786	0.0684139	5.29721	0.110861	0.91392	0.963831	0.108095
Exc	Dopamine	SHKBP1	-0.136709	2.91414	-0.110575	0.914141	0.963982	-0.107817
Exc	Dopamine	AXIN1	-0.0843177	6.25312	-0.110413	0.914266	0.963992	-0.107659
Exc	Dopamine	MORC4	-0.105821	3.2236	-0.110444	0.914372	0.963992	-0.107526
Exc	Dopamine	IREB2	-0.0464796	5.82053	-0.110236	0.914404	0.963992	-0.107486
Exc	Dopamine	SDCBP	0.218815	3.76033	0.110094	0.914513	0.963992	0.107348
Exc	Dopamine	INPP5F	-0.113096	5.68332	-0.109961	0.914615	0.963992	-0.107219
Exc	Dopamine	COMMD7	0.0668227	4.62737	0.109958	0.914618	0.963992	0.107215
Exc	Dopamine	ARF4	-0.0770035	3.68896	-0.109559	0.914927	0.964172	-0.106826
Exc	Dopamine	RARS	-0.0435955	5.42471	-0.109756	0.914945	0.964172	-0.106803
Exc	Dopamine	AL008633.1	0.0963944	9.77409	0.109245	0.91517	0.964326	0.10652
Exc	Dopamine	PDPR	0.0990393	5.99386	0.108776	0.915593	0.96457	0.105986
Exc	Dopamine	COG2	-0.0551179	4.66487	-0.108684	0.915603	0.96457	-0.105974
Exc	Dopamine	PPP1R1A	-0.152002	2.29867	-0.108615	0.915656	0.96457	-0.105907
Exc	Dopamine	AP3S2	-0.0696741	5.5262	-0.108735	0.915713	0.96457	-0.105835
Exc	Dopamine	DSTN	-0.175062	5.91766	-0.108401	0.915822	0.964572	-0.105698
Exc	Dopamine	SFPQ	-0.0793612	7.4139	-0.108314	0.915944	0.964572	-0.105545
Exc	Dopamine	EIF3C	-0.127712	3.21218	-0.108236	0.91595	0.964572	-0.105537
Exc	Dopamine	CDK19	0.117703	7.48485	0.107917	0.916196	0.964687	0.105226
Exc	Dopamine	EIF1B-AS1	0.118153	4.30896	0.108125	0.916215	0.964687	0.105203
Exc	Dopamine	SLC4A3	-0.1106	4.87355	-0.107329	0.916651	0.965013	-0.104653
Exc	Dopamine	SLC35E4	-0.0851583	4.30671	-0.107386	0.916681	0.965013	-0.104616
Exc	Dopamine	MAD2L2	0.0852815	2.50502	0.107089	0.917	0.965267	0.104214
Exc	Dopamine	C17orf97	-0.0944145	3.33764	-0.10671	0.91713	0.965321	-0.10405
Exc	Dopamine	RIOK2	0.147624	3.08676	0.106555	0.917249	0.965349	0.103899
Exc	Dopamine	SLC33A1	0.0704557	4.49017	0.106383	0.917382	0.965349	0.103732
Exc	Dopamine	UVRAG	-0.074604	7.311	-0.106373	0.91739	0.965349	-0.103722
Exc	Dopamine	PSKH1	0.05967	4.0972	0.10596	0.917969	0.965876	0.102992
Exc	Dopamine	GGA3	0.0709587	5.52693	0.105231	0.918273	0.966114	0.102609
Exc	Dopamine	PLAC8L1	-0.120084	3.03811	-0.105107	0.918369	0.966132	-0.102488
Exc	Dopamine	VPS33B	0.0926844	4.27625	0.104928	0.918686	0.966384	0.102089
Exc	Dopamine	KLHL20	-0.100123	5.1916	-0.104466	0.918865	0.966449	-0.101863
Exc	Dopamine	POMZP3	-0.108015	3.31937	-0.104358	0.918948	0.966449	-0.101758
Exc	Dopamine	TTI2	-0.0822942	3.38496	-0.104313	0.918983	0.966449	-0.101715
Exc	Dopamine	AC090517.5	-0.119024	5.05783	-0.103677	0.919475	0.966748	-0.101095
Exc	Dopamine	RAB2A	0.0538862	6.76454	0.103633	0.919509	0.966748	0.101052
Exc	Dopamine	SHQ1	0.105338	3.69587	0.103622	0.919518	0.966748	0.101041
Exc	Dopamine	UFM1	-0.134504	3.80728	-0.103671	0.919602	0.966748	-0.100936
Exc	Dopamine	OGFOD3	-0.0821838	5.21744	-0.10344	0.919659	0.966748	-0.100864
Exc	Dopamine	AMZ2	-0.109217	3.46328	-0.103236	0.919874	0.966892	-0.100593
Exc	Dopamine	WDR74	-0.0775346	2.89345	-0.102866	0.920103	0.966969	-0.100304
Exc	Dopamine	EZH2	0.149047	2.4504	0.103023	0.920176	0.966969	0.100212
Exc	Dopamine	IFT22	0.0631387	3.41357	0.103003	0.920208	0.966969	0.100172
Exc	Dopamine	TMEM106B	-0.0995541	5.24093	-0.102518	0.920372	0.966969	-0.099965
Exc	Dopamine	ZNF30	0.0637265	3.87241	0.1024	0.920463	0.966969	0.0998501
Exc	Dopamine	KLHL15	0.117842	2.7065	0.102879	0.920493	0.966969	0.0998124
Exc	Dopamine	TRIM14	-0.0797985	4.17827	-0.102478	0.920494	0.966969	-0.0998113
Exc	Dopamine	LARP4	-0.0674384	5.89733	-0.102193	0.920624	0.967023	-0.099648
Exc	Dopamine	ZKSCAN4	0.048725	3.19383	0.101877	0.920868	0.967197	0.0993403
Exc	Dopamine	ATP6V1B2	0.155572	5.82092	0.101678	0.921022	0.967276	0.0991467
Exc	Dopamine	TMEM41B	-0.0500055	5.78659	-0.100695	0.921783	0.967975	-0.0981882
Exc	Dopamine	WDR20	0.0746984	6.06688	0.100617	0.921843	0.967975	0.0981119
Exc	Dopamine	DGAT2	-0.131252	2.77129	-0.100085	0.922255	0.968325	-0.0975937
Exc	Dopamine	HMOX2	-0.0770856	5.27876	-0.0998917	0.922479	0.968477	-0.0973117
Exc	Dopamine	ATP1B1	0.184721	7.56615	0.09999	0.922579	0.9685	0.0971857
Exc	Dopamine	PIGP	-0.107724	2.49914	-0.0997203	0.922691	0.968536	-0.0970441
Exc	Dopamine	MRRF	-0.0785393	4.50297	-0.0992402	0.922909	0.968623	-0.0967703
Exc	Dopamine	DERL1	0.140422	3.32796	0.0992117	0.922931	0.968623	0.0967425
Exc	Dopamine	AC108749.1	0.111514	2.76114	0.107479	0.92313	0.968749	0.0964923
Exc	Dopamine	CRYBG3	-0.0909264	5.68325	-0.0987906	0.923391	0.968817	-0.096163
Exc	Dopamine	NDUFB1	-0.0490523	4.67225	-0.0985345	0.923455	0.968817	-0.0960825
Exc	Dopamine	MLLT11	0.208908	4.76699	0.0986153	0.923509	0.968817	0.096015
Exc	Dopamine	SCARF1	-0.0891343	3.10473	-0.0985426	0.923561	0.968817	-0.0959488
Exc	Dopamine	FLACC1	-0.116353	5.6315	-0.0983649	0.923586	0.968817	-0.0959172
Exc	Dopamine	AL139317.5	-0.109262	3.89684	-0.0977891	0.924032	0.969202	-0.095356
Exc	Dopamine	USP24	-0.0454256	6.8448	-0.097514	0.924245	0.969344	-0.0950878
Exc	Dopamine	AL109933.5	0.127334	3.91034	0.0971867	0.924498	0.969527	0.0947689
Exc	Dopamine	GATD3B	-0.130477	2.73012	-0.0976557	0.924761	0.969527	-0.0944381
Exc	Dopamine	VSIG10	0.0605948	5.03793	0.0968067	0.924793	0.969527	0.0943985
Exc	Dopamine	MTF1	-0.0619794	4.30032	-0.0968759	0.924828	0.969527	-0.0943546
Exc	Dopamine	CCNT1	-0.0356438	4.20601	-0.0967208	0.92486	0.969527	-0.0943137
Exc	Dopamine	STN1	0.0607013	3.20085	0.0966798	0.924891	0.969527	0.0942748
Exc	Dopamine	ALG12	-0.136318	2.88188	-0.0966387	0.925012	0.969572	-0.0941218
Exc	Dopamine	EPHA10	0.0657103	6.08048	0.0961532	0.92535	0.969844	0.0936971
Exc	Dopamine	AC009093.2	0.18095	4.15789	0.0959406	0.925623	0.970048	0.0933534
Exc	Dopamine	ATG16L1	-0.0591222	5.35133	-0.0954003	0.925894	0.970158	-0.0930117
Exc	Dopamine	IBA57	-0.0724932	2.84804	-0.0952045	0.926033	0.970158	-0.0928368
Exc	Dopamine	SMIM10L2A	-0.0803129	2.73622	-0.0951716	0.926059	0.970158	-0.0928048
Exc	Dopamine	AC112206.2	-0.168385	3.66798	-0.0950379	0.926166	0.970158	-0.0926699
Exc	Dopamine	PPP4R2	-0.0831944	5.58235	-0.0949648	0.926219	0.970158	-0.0926032
Exc	Dopamine	SNAP91	0.0607181	8.80608	0.0949161	0.926257	0.970158	0.0925557
Exc	Dopamine	ETF1	0.0611981	4.68584	0.0948304	0.926323	0.970158	0.0924722
Exc	Dopamine	AC009228.1	-0.0572969	3.61698	-0.0948355	0.926392	0.970158	-0.0923847
Exc	Dopamine	ZNF580	0.081761	4.18708	0.0948387	0.926434	0.970158	0.0923319
Exc	Dopamine	MPV17L	-0.0657332	3.95704	-0.0945385	0.926549	0.970196	-0.0921877
Exc	Dopamine	SECISBP2	-0.0510293	6.08449	-0.0938715	0.927065	0.970638	-0.0915376
Exc	Dopamine	H2AFY	-0.0554106	6.0837	-0.0936799	0.927219	0.970638	-0.0913445
Exc	Dopamine	JADE1	0.0663148	4.63917	0.0936249	0.927256	0.970638	0.0912973
Exc	Dopamine	ZKSCAN5	-0.037915	4.43336	-0.0935915	0.927286	0.970638	-0.0912599
Exc	Dopamine	GSTM4	0.0907117	2.37901	0.093376	0.927449	0.970727	0.0910546
Exc	Dopamine	KANTR	-0.0429244	7.0255	-0.0930401	0.927712	0.970907	-0.0907243
Exc	Dopamine	PPP1R2	-0.0742411	4.41114	-0.0929506	0.927779	0.970907	-0.09064
Exc	Dopamine	ADPRHL1	0.0683766	4.34797	0.0927607	0.927957	0.970911	0.0904154
Exc	Dopamine	CPNE4	0.0478057	7.58251	0.0929978	0.927964	0.970911	0.0904068
Exc	Dopamine	ACTR10	-0.0561414	5.69205	-0.0925732	0.928071	0.970911	-0.0902721
Exc	Dopamine	SLC1A4	-0.0707211	4.71306	-0.0925761	0.928097	0.970911	-0.0902399
Exc	Dopamine	DNASE1L1	-0.103385	3.22561	-0.0921723	0.928382	0.971078	-0.0898813
Exc	Dopamine	MTHFSD	0.0883927	3.63949	0.0921928	0.928414	0.971078	0.089841
Exc	Dopamine	SLC12A1	-0.11341	2.9971	-0.0919332	0.928567	0.971149	-0.0896483
Exc	Dopamine	SLC43A2	0.0662324	6.41678	0.0918411	0.928638	0.971149	0.0895585
Exc	Dopamine	NOTCH2	0.0837255	2.80638	0.0916559	0.928782	0.971217	0.089378
Exc	Dopamine	HCFC2	-0.0530502	5.03841	-0.0914979	0.928904	0.971263	-0.0892239
Exc	Dopamine	KLHL36	0.0738204	4.24167	0.0912075	0.929129	0.971364	0.0889404
Exc	Dopamine	SMAD2	-0.0660543	5.97148	-0.0911697	0.929158	0.971364	-0.088904
Exc	Dopamine	FNTB	-0.0462708	5.30748	-0.0906888	0.929531	0.971631	-0.0884354
Exc	Dopamine	SEPTIN2	-0.0434536	6.67123	-0.0905833	0.929612	0.971631	-0.0883325
Exc	Dopamine	OAZ2	0.0401393	4.20659	0.0906249	0.929667	0.971631	0.0882635
Exc	Dopamine	TAGLN3	0.139996	5.56882	0.0904051	0.92975	0.971631	0.0881588
Exc	Dopamine	RWDD2B	-0.0620328	2.94321	-0.0901629	0.929938	0.971631	-0.0879227
Exc	Dopamine	NDUFA4	0.222595	4.4451	0.0901503	0.929948	0.971631	0.0879104
Exc	Dopamine	AL590302.1	0.130239	2.54345	0.0901384	0.929964	0.971631	0.0878902
Exc	Dopamine	PARP3	-0.122842	2.014	-0.0895533	0.93041	0.972015	-0.0873285
Exc	Dopamine	PRR5	0.106455	3.92579	0.0890873	0.930772	0.97226	0.0868742
Exc	Dopamine	DDX21	-0.0760565	4.56425	-0.0888668	0.930942	0.97226	-0.0866593
Exc	Dopamine	RANBP6	0.163713	3.46227	0.0888535	0.930953	0.97226	0.0866463
Exc	Dopamine	AC008691.1	-0.102899	4.98147	-0.0888548	0.930968	0.97226	-0.0866265
Exc	Dopamine	TPD52L2	-0.0366679	5.84727	-0.088756	0.931079	0.97226	-0.0864876
Exc	Dopamine	DDI2	-0.0557467	5.34105	-0.0884806	0.931242	0.97226	-0.0862828
Exc	Dopamine	SH3D21	-0.0448108	5.44696	-0.0884468	0.931268	0.97226	-0.0862499
Exc	Dopamine	KCNH3	0.0790801	7.59474	0.0883098	0.931374	0.97226	0.0861164
Exc	Dopamine	C10orf143	0.0789234	3.64476	0.0882161	0.931447	0.97226	0.086025
Exc	Dopamine	MIR4300HG	-0.109581	4.2537	-0.0882001	0.931459	0.97226	-0.0860094
Exc	Dopamine	ACAD11	0.0641473	6.18247	0.0881342	0.93151	0.97226	0.0859452
Exc	Dopamine	UNG	-0.0557511	3.02888	-0.0879726	0.931635	0.97228	-0.0857876
Exc	Dopamine	MAPK11	0.0951506	6.46793	0.0878773	0.931709	0.97228	0.0856947
Exc	Dopamine	KHDRBS1	-0.0499688	6.06697	-0.0876733	0.931922	0.97228	-0.0854264
Exc	Dopamine	MANBA	-0.0654227	5.60265	-0.0876119	0.931951	0.97228	-0.0853903
Exc	Dopamine	KDM3A	-0.064782	4.97029	-0.0875429	0.931968	0.97228	-0.0853688
Exc	Dopamine	KRIT1	0.0494115	5.93387	0.0875005	0.932001	0.97228	0.0853274
Exc	Dopamine	STARD4	0.14684	2.82606	0.0872734	0.932177	0.972323	0.0851061
Exc	Dopamine	HERC6	-0.0495423	4.7782	-0.0873053	0.932266	0.972323	-0.0849937
Exc	Dopamine	STARD5	0.0807988	2.00831	0.087277	0.932278	0.972323	0.0849788
Exc	Dopamine	CYP46A1	0.0755507	6.59784	0.0868705	0.932489	0.972461	0.0847133
Exc	Dopamine	ADAMTSL1	0.105931	7.41012	0.0866656	0.932843	0.972745	0.0842684
Exc	Dopamine	UGDH-AS1	0.0971233	4.38332	0.0863534	0.932919	0.972745	0.0841725
Exc	Dopamine	COL19A1	-0.0704086	6.08112	-0.0854977	0.933553	0.973324	-0.0833751
Exc	Dopamine	AL596244.1	0.0700562	2.62044	0.0850194	0.934014	0.973696	0.0827961
Exc	Dopamine	SNCB	0.141184	5.55002	0.0848338	0.934068	0.973696	0.0827279
Exc	Dopamine	TMEM233	0.152084	3.43877	0.0847206	0.934224	0.973761	0.0825318
Exc	Dopamine	TMEM189	-0.0537008	3.96869	-0.0844725	0.934348	0.973761	-0.0823757
Exc	Dopamine	TGFBRAP1	-0.0460452	4.45872	-0.0846305	0.934367	0.973761	-0.0823522
Exc	Dopamine	ZFPM1	0.0834845	4.17438	0.0842308	0.934535	0.973855	0.0821401
Exc	Dopamine	LINC01285	-0.089649	3.41094	-0.0838664	0.934818	0.974067	-0.0817849
Exc	Dopamine	NBDY	-0.0540698	5.45089	-0.083709	0.934994	0.974101	-0.0815632
Exc	Dopamine	ENTPD4	0.0808096	5.38921	0.0836317	0.935008	0.974101	0.0815459
Exc	Dopamine	CACNA1A	-0.0583663	9.91145	-0.083467	0.935186	0.974128	-0.0813224
Exc	Dopamine	PLAGL1	-0.0648804	4.94517	-0.0834263	0.935309	0.974128	-0.0811666
Exc	Dopamine	CTXN1	0.167323	3.92249	0.0831647	0.935362	0.974128	0.0811008
Exc	Dopamine	ZNF71	0.0728142	3.89164	0.083091	0.935419	0.974128	0.081029
Exc	Dopamine	NLRP3	0.0505988	2.7343	0.0832994	0.935428	0.974128	0.0810174
Exc	Dopamine	AC027097.2	0.123766	2.96448	0.0832387	0.935513	0.974135	0.0809104
Exc	Dopamine	SRP9	-0.142364	3.88651	-0.0827644	0.935754	0.974303	-0.0806081
Exc	Dopamine	TRIP11	0.0395813	6.28658	0.0828357	0.936059	0.974469	0.0802243
Exc	Dopamine	C2orf74	-0.0740054	4.2528	-0.0820603	0.936258	0.974469	-0.0799734
Exc	Dopamine	AC083870.1	0.0721066	4.58563	0.0821888	0.936267	0.974469	0.0799623
Exc	Dopamine	ZNF410	0.0415556	4.7606	0.0819952	0.936269	0.974469	0.0799607
Exc	Dopamine	GYG1	-0.0964667	2.74533	-0.0821364	0.936308	0.974469	-0.0799116
Exc	Dopamine	HINFP	-0.0724514	4.11661	-0.0815648	0.936614	0.974664	-0.0795264
Exc	Dopamine	ZNF557	-0.0550899	3.93179	-0.0815008	0.936652	0.974664	-0.0794787
Exc	Dopamine	RBFA	0.0509877	3.96209	0.0811607	0.936959	0.974865	0.0790932
Exc	Dopamine	C3orf20	0.0857911	3.02866	0.0811353	0.937003	0.974865	0.0790367
Exc	Dopamine	TRAPPC2	0.0637365	3.5959	0.0808292	0.937173	0.974879	0.078824
Exc	Dopamine	ZNF678	0.0883065	4.07856	0.0807623	0.937248	0.974879	0.0787287
Exc	Dopamine	PEX19	0.116247	3.05684	0.0807252	0.937253	0.974879	0.0787226
Exc	Dopamine	TOP3B	0.0737886	2.71592	0.0806054	0.937458	0.974946	0.0784649
Exc	Dopamine	AC092111.1	0.0799572	5.38594	0.0804393	0.937475	0.974946	0.0784439
Exc	Dopamine	BAD	0.0550516	3.77134	0.0804964	0.937595	0.974989	0.0782925
Exc	Dopamine	AK2	0.0653934	4.38941	0.080022	0.937799	0.97506	0.0780371
Exc	Dopamine	CDC23	0.0391841	3.83039	0.0800387	0.937967	0.97506	0.0778255
Exc	Dopamine	THBS3	-0.0753051	4.83131	-0.0797971	0.937973	0.97506	-0.0778178
Exc	Dopamine	AGAP4	-0.0569734	5.0028	-0.0796891	0.938057	0.97506	-0.0777125
Exc	Dopamine	FAM160A2	0.0526378	4.54501	0.0796582	0.938081	0.97506	0.0776824
Exc	Dopamine	RSL24D1	-0.153989	2.89712	-0.0794992	0.938204	0.97506	-0.0775274
Exc	Dopamine	SULF2	-0.0937751	4.32308	-0.07943	0.938266	0.97506	-0.0774499
Exc	Dopamine	ZBTB26	0.0525369	3.08334	0.0793817	0.938296	0.97506	0.0774124
Exc	Dopamine	MBTD1	-0.0559983	6.0569	-0.0791534	0.938472	0.97513	-0.0771903
Exc	Dopamine	HCG17	0.0659632	6.8586	0.0790918	0.93852	0.97513	0.0771302
Exc	Dopamine	NUDCD2	0.0799381	2.98107	0.0786257	0.938881	0.975423	0.0766758
Exc	Dopamine	SNRPF	-0.0807304	3.69532	-0.0785784	0.939205	0.975634	-0.076269
Exc	Dopamine	RPIA	-0.0757678	3.93836	-0.078275	0.939267	0.975634	-0.0761916
Exc	Dopamine	TYW5	0.0819788	3.90464	0.0780044	0.939363	0.975634	0.0760701
Exc	Dopamine	RNF170	0.0608855	5.44991	0.0779575	0.9394	0.975634	0.0760244
Exc	Dopamine	METTL8	-0.0963205	4.84901	-0.0778147	0.93951	0.975638	-0.0758852
Exc	Dopamine	TRRAP	0.0259586	6.84553	0.0777246	0.93958	0.975638	0.0757973
Exc	Dopamine	ACTR3	-0.0636187	4.88574	-0.0776305	0.939718	0.975638	-0.0756242
Exc	Dopamine	SNF8	-0.0741459	4.13325	-0.0776107	0.939793	0.975638	-0.07553
Exc	Dopamine	CCDC149	-0.0362467	5.6779	-0.0781697	0.939814	0.975638	-0.0755035
Exc	Dopamine	PRDM2	-0.038767	7.66225	-0.0773418	0.939877	0.975638	-0.0754241
Exc	Dopamine	XPO6	-0.049691	6.28306	-0.0770849	0.940077	0.975763	-0.0751737
Exc	Dopamine	ECT2	-0.0898918	2.56282	-0.0767243	0.940356	0.975963	-0.0748221
Exc	Dopamine	AJM1	0.0752383	3.22712	0.0764289	0.940585	0.975963	0.0745341
Exc	Dopamine	FBXL18	-0.0498498	6.07623	-0.0765	0.940599	0.975963	-0.0745174
Exc	Dopamine	GDF11	0.0947688	2.54748	0.0765047	0.940615	0.975963	0.0744975
Exc	Dopamine	ZBTB11	-0.0482537	5.18323	-0.0763269	0.940664	0.975963	-0.0744347
Exc	Dopamine	TSNAX	-0.0650624	4.61214	-0.0760854	0.940852	0.976029	-0.0741993
Exc	Dopamine	AL391840.3	-0.102504	2.75939	-0.0760371	0.940889	0.976029	-0.0741522
Exc	Dopamine	SARAF	0.128487	5.85549	0.0759395	0.940965	0.976029	0.074057
Exc	Dopamine	ACSL3	0.0645241	6.81235	0.0756336	0.941285	0.976262	0.0736549
Exc	Dopamine	LAS1L	-0.0449888	6.06213	-0.0756331	0.941403	0.976262	-0.0735062
Exc	Dopamine	PRRG1	0.0929323	5.47937	0.0752865	0.941472	0.976262	0.0734204
Exc	Dopamine	ZNF675	-0.0343692	5.67624	-0.0752691	0.94153	0.976262	-0.0733468
Exc	Dopamine	AQR	-0.0369426	5.91933	-0.075141	0.941584	0.976262	-0.0732786
Exc	Dopamine	GOLM1	-0.0469026	6.0304	-0.0746257	0.942069	0.976537	-0.0726693
Exc	Dopamine	ZER1	0.0375853	7.83726	0.0744946	0.942086	0.976537	0.0726483
Exc	Dopamine	SNRPD3	0.0990651	3.17882	0.0744328	0.942134	0.976537	0.072588
Exc	Dopamine	AC053527.2	0.0667344	5.32739	0.0743364	0.942209	0.976537	0.0724941
Exc	Dopamine	AP002381.2	-0.0766003	3.22318	-0.0745085	0.942244	0.976537	-0.0724492
Exc	Dopamine	UTP18	-0.0583791	4.69858	-0.0738621	0.942577	0.976799	-0.0720317
Exc	Dopamine	CLPB	-0.0509843	4.49776	-0.0736612	0.942776	0.976862	-0.0717812
Exc	Dopamine	MLLT6	-0.0525052	6.48899	-0.0733888	0.942944	0.976862	-0.0715702
Exc	Dopamine	MAPK8	-0.0530514	7.64845	-0.0733162	0.943	0.976862	-0.0714995
Exc	Dopamine	AGGF1	-0.047717	5.02706	-0.0733443	0.943073	0.976862	-0.0714084
Exc	Dopamine	TDRD5	-0.089637	2.54592	-0.0734873	0.94315	0.976862	-0.0713116
Exc	Dopamine	PEG3	-0.0737085	6.76127	-0.0730248	0.943226	0.976862	-0.0712154
Exc	Dopamine	SPTAN1	-0.054535	8.60766	-0.0729885	0.943255	0.976862	-0.07118
Exc	Dopamine	SLBP	0.0572299	4.37096	0.0729687	0.94327	0.976862	0.0711606
Exc	Dopamine	AC005562.1	0.0700967	5.24932	0.0729104	0.943395	0.976909	0.071004
Exc	Dopamine	AL157834.1	-0.132826	3.9043	-0.0725841	0.943712	0.977109	-0.0706055
Exc	Dopamine	ZNF260	-0.0747613	3.21802	-0.0723558	0.943746	0.977109	-0.0705631
Exc	Dopamine	ANP32E	-0.0504337	3.2722	-0.0720633	0.943972	0.97716	-0.0702779
Exc	Dopamine	ALG2	0.0715423	2.49943	0.0720357	0.943994	0.97716	0.070251
Exc	Dopamine	LTN1	0.0586232	6.15075	0.0719007	0.944109	0.97716	0.0701061
Exc	Dopamine	TSPOAP1	-0.0766944	6.93229	-0.0717505	0.944215	0.97716	-0.069973
Exc	Dopamine	ABLIM3	-0.0554562	5.4796	-0.0716542	0.94437	0.97716	-0.0697788
Exc	Dopamine	LINC01725	0.0834897	6.30358	0.0714201	0.944514	0.97716	0.0695975
Exc	Dopamine	SMIM10L1	-0.0720053	2.94821	-0.0713622	0.944517	0.97716	-0.0695943
Exc	Dopamine	LRP3	0.0597229	4.59871	0.0713514	0.944525	0.97716	0.0695838
Exc	Dopamine	AC132938.1	-0.0952527	2.75501	-0.0711637	0.944671	0.97716	-0.0694008
Exc	Dopamine	NUBP1	-0.102067	2.68252	-0.0709184	0.944861	0.97716	-0.0691617
Exc	Dopamine	LINC02853	0.10392	2.83655	0.0708545	0.944911	0.97716	0.0690994
Exc	Dopamine	DUXAP8	-0.13513	4.56949	-0.070881	0.944937	0.97716	-0.069066
Exc	Dopamine	CAPRIN1	-0.0656853	5.44981	-0.0706845	0.945042	0.97716	-0.0689336
Exc	Dopamine	AL353743.2	-0.0502	4.14492	-0.0706992	0.945084	0.97716	-0.0688812
Exc	Dopamine	REXO4	-0.0437054	4.54951	-0.0706454	0.945205	0.97716	-0.06873
Exc	Dopamine	BAALC	0.03505	6.54145	0.0706032	0.945232	0.97716	0.0686961
Exc	Dopamine	ZNF696	0.0550161	3.46892	0.0735679	0.945267	0.97716	0.0686519
Exc	Dopamine	NCAM1	-0.0316141	9.36823	-0.0703461	0.945305	0.97716	-0.0686037
Exc	Dopamine	BEND7	-0.0786481	2.88641	-0.0705218	0.945315	0.97716	-0.0685911
Exc	Dopamine	PSMD9	0.0440789	4.5424	0.0702543	0.945376	0.97716	0.0685142
Exc	Dopamine	PALLD	0.101102	4.61563	0.0699784	0.945646	0.977326	0.0681756
Exc	Dopamine	HMGN5	-0.0738117	4.13044	-0.0699872	0.945695	0.977326	-0.0681142
Exc	Dopamine	AC006460.2	-0.069571	4.40467	-0.0697192	0.945792	0.977344	-0.0679924
Exc	Dopamine	RAB5IF	0.0723068	2.97557	0.0696499	0.945947	0.977346	0.0677972
Exc	Dopamine	AC002069.2	0.0803934	4.25353	0.0695134	0.945951	0.977346	0.0677918
Exc	Dopamine	NEFM	0.22499	6.16137	0.0693932	0.946045	0.977361	0.0676746
Exc	Dopamine	PTP4A3	0.0658029	3.78707	0.0687989	0.946506	0.977756	0.0670951
Exc	Dopamine	ATXN7L2	-0.0815944	3.35466	-0.0686321	0.946635	0.977808	-0.0669325
Exc	Dopamine	UCHL3	0.0493091	4.33538	0.0684657	0.946765	0.977859	0.0667703
Exc	Dopamine	AFDN	-0.0309612	7.00924	-0.0683902	0.946901	0.977909	-0.0665989
Exc	Dopamine	ZFR2	0.051331	7.43625	0.0681998	0.946971	0.977909	0.066511
Exc	Dopamine	SNRPN	0.0361842	7.23414	0.0682998	0.947252	0.977912	0.0661583
Exc	Dopamine	CYB5R4	-0.0381756	5.6663	-0.0678108	0.947273	0.977912	-0.0661317
Exc	Dopamine	TEX2	0.0340496	5.57965	0.0678076	0.947275	0.977912	0.0661286
Exc	Dopamine	AL391117.1	0.0980352	3.78779	0.068155	0.947409	0.977912	0.0659606
Exc	Dopamine	C1orf122	-0.0368625	3.69307	-0.074287	0.947424	0.977912	-0.0659414
Exc	Dopamine	KDM5A	0.0345363	7.07302	0.0674929	0.94752	0.977912	0.0658218
Exc	Dopamine	CANX	0.0729132	6.0535	0.0675738	0.947528	0.977912	0.0658111
Exc	Dopamine	IQCG	0.0336575	3.54679	0.0674381	0.947703	0.97799	0.0655912
Exc	Dopamine	AL139807.1	0.0549051	3.79377	0.0671677	0.947772	0.97799	0.0655047
Exc	Dopamine	PRKD2	-0.0641954	3.75666	-0.067168	0.947918	0.97799	-0.0653212
Exc	Dopamine	CCDC183	-0.0761033	2.89812	-0.0669106	0.947972	0.97799	-0.065254
Exc	Dopamine	RPN2	-0.0302595	4.84558	-0.0668755	0.947999	0.97799	-0.0652198
Exc	Dopamine	LINC00461	-0.0386164	8.02393	-0.0666629	0.948164	0.978079	-0.0650126
Exc	Dopamine	KLK7	0.14457	2.65499	0.0662703	0.948598	0.978445	0.064467
Exc	Dopamine	GLS2	-0.0461993	5.07001	-0.0659887	0.948687	0.978455	-0.0643551
Exc	Dopamine	C1orf115	0.0884158	4.06875	0.065854	0.948792	0.978456	0.0642238
Exc	Dopamine	TIMM10B	0.0383899	2.51745	0.0660469	0.948847	0.978456	0.0641549
Exc	Dopamine	ZNF79	0.0551598	2.71889	0.0655104	0.949059	0.978593	0.0638888
Exc	Dopamine	AC092422.1	0.116023	3.29638	0.0655709	0.94914	0.978595	0.063787
Exc	Dopamine	EXOSC6	-0.0640592	4.51822	-0.0651536	0.949438	0.97882	-0.0634131
Exc	Dopamine	LEO1	-0.053901	4.20344	-0.0645304	0.94982	0.979133	-0.0629332
Exc	Dopamine	BASP1	0.0548538	7.77337	0.0642796	0.950014	0.979252	0.0626887
Exc	Dopamine	ANKIB1	0.0353497	7.69853	0.0638535	0.950345	0.97936	0.0622733
Exc	Dopamine	WDR97	-0.0717145	3.76107	-0.0640007	0.950357	0.97936	-0.0622581
Exc	Dopamine	PELI1	-0.0794694	4.48462	-0.0638192	0.950384	0.97936	-0.0622245
Exc	Dopamine	RAB11FIP4	0.0256622	7.48568	0.0638039	0.950446	0.97936	0.0621471
Exc	Dopamine	COL14A1	-0.0760387	2.61985	-0.0636344	0.950515	0.97936	-0.0620596
Exc	Dopamine	AC135782.1	0.10331	4.24733	0.0633311	0.950751	0.979521	0.0617639
Exc	Dopamine	CLTC	0.0748697	7.3467	0.063187	0.950863	0.979525	0.0616234
Exc	Dopamine	IGFL4	0.069807	4.63934	0.0631086	0.950976	0.979525	0.0614811
Exc	Dopamine	GNAZ	0.0517948	4.63604	0.0629505	0.951046	0.979525	0.0613927
Exc	Dopamine	CBX5	-0.0613094	4.96062	-0.0628351	0.951136	0.979525	-0.0612802
Exc	Dopamine	CPNE3	0.0495338	4.83026	0.0628155	0.951151	0.979525	0.0612611
Exc	Dopamine	FAM66B	-0.0818826	5.187	-0.0627603	0.95126	0.979554	-0.0611251
Exc	Dopamine	CIAO3	0.0645483	5.34228	0.0626577	0.95135	0.979554	0.0610122
Exc	Dopamine	FARP1	0.032046	7.05783	0.0624506	0.951472	0.979554	0.060858
Exc	Dopamine	PRAF2	-0.0663274	2.81944	-0.0623871	0.951658	0.979554	-0.0606247
Exc	Dopamine	INTS1	0.0829696	7.06928	0.0621993	0.951733	0.979554	0.0605306
Exc	Dopamine	DIPK1B	-0.0502163	4.00622	-0.0620489	0.951747	0.979554	-0.0605137
Exc	Dopamine	SGK3	-0.053291	7.25372	-0.0619037	0.951859	0.979554	-0.0603721
Exc	Dopamine	SLITRK1	0.0764738	4.44872	0.061899	0.951899	0.979554	0.0603216
Exc	Dopamine	AP001825.1	0.155498	2.42766	0.0617648	0.951967	0.979554	0.0602366
Exc	Dopamine	SYT4	0.169721	5.11003	0.0617448	0.951983	0.979554	0.0602171
Exc	Dopamine	BEAN1	-0.0711271	4.42991	-0.0617538	0.952052	0.979554	-0.0601299
Exc	Dopamine	DRD1	-0.0932769	2.4148	-0.0629866	0.952144	0.979554	-0.0600144
Exc	Dopamine	TTC14	-0.037919	6.77974	-0.0614692	0.95221	0.979554	-0.0599319
Exc	Dopamine	SNX32	0.0466695	7.21921	0.0612276	0.952384	0.979597	0.0597128
Exc	Dopamine	UTP20	0.0375068	4.90043	0.0612559	0.95241	0.979597	0.0596804
Exc	Dopamine	XYLB	0.0490639	6.01696	0.0609441	0.952641	0.979753	0.0593906
Exc	Dopamine	RAF1	0.0410334	5.931	0.0605204	0.952934	0.979864	0.0590232
Exc	Dopamine	SLC35E2B	-0.0543426	5.34166	-0.0605286	0.952939	0.979864	-0.0590166
Exc	Dopamine	CFAP65	-0.0417311	2.56279	-0.0605064	0.953026	0.979864	-0.0589067
Exc	Dopamine	BPNT1	-0.0467949	3.24243	-0.0602661	0.953131	0.979864	-0.0587753
Exc	Dopamine	PITRM1	0.0432779	5.35824	0.060222	0.953223	0.979864	0.0586603
Exc	Dopamine	MEI1	0.0460294	2.38519	0.0600768	0.953278	0.979864	0.0585906
Exc	Dopamine	NUP42	0.0377914	4.75702	0.0602129	0.953304	0.979864	0.0585581
Exc	Dopamine	PPIH	0.0388669	3.60421	0.0598987	0.953416	0.979898	0.058417
Exc	Dopamine	FSD1L	0.0406824	6.43857	0.0597544	0.953558	0.979932	0.0582398
Exc	Dopamine	SIRT3	0.0377764	5.36684	0.0596514	0.953609	0.979932	0.0581759
Exc	Dopamine	DNAJB5	0.080768	2.19832	0.0595055	0.953722	0.979967	0.0580336
Exc	Dopamine	FGF17	0.0519186	4.80872	0.0591516	0.953997	0.980168	0.0576885
Exc	Dopamine	RNF146	-0.0678199	4.84413	-0.0588185	0.954255	0.980353	-0.0573637
Exc	Dopamine	POGLUT1	0.0371828	4.77184	0.05844	0.954604	0.980629	0.0569263
Exc	Dopamine	LINC00623	0.0567647	3.96954	0.0582743	0.954736	0.980683	0.0567607
Exc	Dopamine	KCNK10	-0.0395407	5.86799	-0.0581166	0.954923	0.980794	-0.0565255
Exc	Dopamine	AC016598.1	-0.0797125	5.4156	-0.0578081	0.955089	0.980883	-0.0563175
Exc	Dopamine	GPSM1	0.0442794	5.30539	0.057566	0.955242	0.980914	0.0561258
Exc	Dopamine	GOT2	0.0662365	5.23671	0.0575371	0.95533	0.980914	0.0560145
Exc	Dopamine	RDH14	0.0443307	2.78825	0.0574759	0.955381	0.980914	0.0559508
Exc	Dopamine	DHRS7	-0.118439	2.61785	-0.0573287	0.955548	0.980914	-0.0557411
Exc	Dopamine	FGF9	0.0662532	4.58197	0.05719	0.955608	0.980914	0.0556663
Exc	Dopamine	TM9SF3	0.0547844	5.85479	0.0571035	0.955663	0.980914	0.0555973
Exc	Dopamine	GDPGP1	0.0523899	2.48045	0.0571277	0.955674	0.980914	0.0555824
Exc	Dopamine	BCL7B	-0.0371455	3.24087	-0.05694	0.955799	0.98096	-0.0554255
Exc	Dopamine	TEX29	-0.0463534	3.7149	-0.0566614	0.955931	0.980998	-0.0552603
Exc	Dopamine	TNFAIP8L3	0.0544046	2.49304	0.0567243	0.955995	0.980998	0.0551801
Exc	Dopamine	CISD1	-0.0539519	5.02689	-0.0565121	0.956142	0.981068	-0.054995
Exc	Dopamine	MINK1	0.0311345	6.65565	0.0555953	0.956759	0.981619	0.0542207
Exc	Dopamine	WFS1	0.0794059	3.00996	0.0553032	0.956986	0.981622	0.0539359
Exc	Dopamine	GPATCH4	0.0535209	3.13189	0.055406	0.956988	0.981622	0.0539332
Exc	Dopamine	NMT2	0.0304676	6.10162	0.0552851	0.957	0.981622	0.0539183
Exc	Dopamine	MTMR2	0.0331787	6.28558	0.0550499	0.957183	0.981622	0.0536889
Exc	Dopamine	ZNF770	-0.0663579	3.69287	-0.0550972	0.957188	0.981622	-0.0536824
Exc	Dopamine	UBR2	0.0289474	7.31844	0.0548543	0.957335	0.981622	0.0534981
Exc	Dopamine	CBWD3	0.0342562	3.6861	0.0548597	0.957397	0.981622	0.0534202
Exc	Dopamine	SLC27A2	0.0631061	3.21748	0.0553909	0.957457	0.981622	0.0533446
Exc	Dopamine	ATR	0.0308373	7.13781	0.054476	0.957629	0.981622	0.0531293
Exc	Dopamine	NAMPT	0.0541789	4.00448	0.054473	0.957631	0.981622	0.0531263
Exc	Dopamine	PRKRIP1	0.0232926	7.23736	0.0543935	0.957696	0.981622	0.053045
Exc	Dopamine	IL34	0.0656916	4.5464	0.0543652	0.957715	0.981622	0.0530212
Exc	Dopamine	EOGT	-0.0313156	4.03372	-0.0541378	0.957973	0.981805	-0.0526975
Exc	Dopamine	PTGES3	-0.0471867	5.63003	-0.0540352	0.958052	0.981805	-0.0525981
Exc	Dopamine	ELOVL7	0.0358158	4.83184	0.0537493	0.958194	0.981825	0.0524207
Exc	Dopamine	AASDHPPT	-0.0874452	4.83088	-0.0537016	0.958231	0.981825	-0.0523741
Exc	Dopamine	DDX19A	-0.0324057	5.56145	-0.0531616	0.958732	0.982184	-0.0517448
Exc	Dopamine	TSPYL5	-0.0914376	2.98548	-0.0529819	0.95879	0.982184	-0.0516723
Exc	Dopamine	MAFK	-0.0517123	4.41708	-0.0531377	0.958819	0.982184	-0.0516355
Exc	Dopamine	RIMS4	-0.0513426	4.48148	-0.0527529	0.959047	0.982336	-0.051349
Exc	Dopamine	PLCH1	0.117386	5.04292	0.0524942	0.959193	0.982404	0.0511661
Exc	Dopamine	LINC00884	-0.0302714	4.69768	-0.0519568	0.959586	0.982725	-0.0506727
Exc	Dopamine	RBM4B	-0.0621449	2.21963	-0.051795	0.959712	0.982764	-0.0505149
Exc	Dopamine	DCUN1D1	0.0367571	5.65689	0.0517028	0.959784	0.982764	0.050425
Exc	Dopamine	AKAP6	-0.0321803	9.19284	-0.0515676	0.959889	0.982791	-0.0502931
Exc	Dopamine	NUP50	-0.0415591	4.56799	-0.0513239	0.960078	0.982903	-0.0500555
Exc	Dopamine	SH3GLB1	-0.0378522	5.46132	-0.0511884	0.960183	0.982929	-0.0499233
Exc	Dopamine	ACOT9	-0.0338076	4.1318	-0.0510477	0.960293	0.98296	-0.0497861
Exc	Dopamine	SLC46A3	0.0181614	3.4215	0.0508135	0.960475	0.983065	0.0495578
Exc	Dopamine	ANKRD31	-0.0647925	2.68428	-0.0503562	0.960834	0.983351	-0.0491068
Exc	Dopamine	AL022068.1	-0.0464792	3.38313	-0.0503204	0.961025	0.983462	-0.048867
Exc	Dopamine	DTX4	0.0474275	4.39579	0.050066	0.961101	0.983462	0.0487714
Exc	Dopamine	MIR2052HG	-0.043669	6.61979	-0.0497015	0.961363	0.983513	-0.0484437
Exc	Dopamine	AC108452.1	-0.0519948	2.8612	-0.0496764	0.961418	0.983513	-0.0483748
Exc	Dopamine	C19orf12	-0.029571	5.98908	-0.0495569	0.961451	0.983513	-0.0483324
Exc	Dopamine	ZNF559	-0.0410793	5.06908	-0.0494395	0.961543	0.983513	-0.0482174
Exc	Dopamine	ZNF606	0.0440623	3.88929	0.0494313	0.961549	0.983513	0.0482099
Exc	Dopamine	AC069120.1	0.0500074	2.33573	0.0494334	0.961772	0.98366	0.0479297
Exc	Dopamine	USH2A	0.069742	3.04284	0.0489525	0.961921	0.98373	0.047743
Exc	Dopamine	LTO1	-0.0346915	5.20639	-0.0488047	0.962057	0.983788	-0.047572
Exc	Dopamine	MCCC2	-0.0470259	5.13353	-0.0480354	0.962634	0.984297	-0.0468486
Exc	Dopamine	SLC12A5	-0.0535128	6.98575	-0.047934	0.96272	0.984303	-0.0467408
Exc	Dopamine	SPTBN2	-0.0424824	6.79989	-0.0476413	0.96294	0.984447	-0.0464643
Exc	Dopamine	ZNF189	-0.0271932	5.32636	-0.0474344	0.963101	0.98453	-0.0462626
Exc	Dopamine	MLF2	0.048335	5.23241	0.0472857	0.963217	0.984547	0.0461176
Exc	Dopamine	PRELID3A	-0.0340266	5.29168	-0.0472582	0.963297	0.984547	-0.0460171
Exc	Dopamine	AC092944.1	0.0362589	4.59616	0.0471445	0.963357	0.984547	0.0459411
Exc	Dopamine	GHR	-0.0532639	5.55784	-0.0469242	0.963537	0.98465	-0.0457155
Exc	Dopamine	RABGEF1	-0.0311607	7.95872	-0.0468052	0.963724	0.984759	-0.0454813
Exc	Dopamine	HDGFL2	0.0330749	5.36333	0.0462442	0.964045	0.984964	0.0450779
Exc	Dopamine	CRY1	0.0523165	3.75486	0.0461527	0.964097	0.984964	0.0450127
Exc	Dopamine	NAPB	0.0619907	5.88486	0.0459724	0.964237	0.984964	0.0448368
Exc	Dopamine	TMEM86B	0.0419894	3.7647	0.0460473	0.964243	0.984964	0.04483
Exc	Dopamine	ADAM11	0.0473623	7.18472	0.0456852	0.964461	0.985019	0.0445567
Exc	Dopamine	LINC01117	0.0582623	3.95868	0.0454281	0.964732	0.985019	0.0442161
Exc	Dopamine	CDKL2	-0.0210976	5.2477	-0.0453677	0.964738	0.985019	-0.0442083
Exc	Dopamine	AC004494.1	-0.0592892	2.6327	-0.0453178	0.964746	0.985019	-0.0441984
Exc	Dopamine	HPCA	0.0818171	3.96237	0.0452669	0.964786	0.985019	0.0441488
Exc	Dopamine	FKBP5	0.0548562	5.46464	0.0452511	0.964798	0.985019	0.0441334
Exc	Dopamine	ALS2CL	-0.0674971	4.84307	-0.0451781	0.964855	0.985019	-0.0440622
Exc	Dopamine	SELENON	0.0335637	4.56941	0.0449574	0.965026	0.985113	0.043847
Exc	Dopamine	DHRS7B	0.0360523	5.41928	0.0448555	0.965154	0.985161	0.0436873
Exc	Dopamine	SNX16	-0.0380974	3.36049	-0.0446021	0.965397	0.985329	-0.0433814
Exc	Dopamine	PELI3	0.076253	2.51986	0.04404	0.965746	0.985603	0.0429445
Exc	Dopamine	XPO5	0.0209099	5.28002	0.0437889	0.965986	0.985685	0.0426426
Exc	Dopamine	PRNP	0.0993155	6.3584	0.0436411	0.96605	0.985685	0.0425633
Exc	Dopamine	AL691432.4	-0.0419432	2.48677	-0.0436682	0.966115	0.985685	-0.0424815
Exc	Dopamine	FAM66A	0.0858857	5.22534	0.04352	0.966145	0.985685	0.0424431
Exc	Dopamine	CHRM1	0.0623842	3.2312	0.043283	0.966328	0.98579	0.0422142
Exc	Dopamine	VAPA	-0.0354144	6.16155	-0.0431265	0.966498	0.985882	-0.0420005
Exc	Dopamine	AL136307.1	-0.0455892	2.96241	-0.0423034	0.967141	0.986456	-0.0411949
Exc	Dopamine	PACRGL	-0.0310259	5.62183	-0.0420086	0.967319	0.986521	-0.0409713
Exc	Dopamine	ZMPSTE24	0.0377412	4.31206	0.0420936	0.967363	0.986521	0.0409155
Exc	Dopamine	CHPF2	0.0327042	3.36228	0.0408438	0.968273	0.987293	0.039775
Exc	Dopamine	WDR44	-0.0318306	5.57475	-0.0407714	0.968281	0.987293	-0.0397647
Exc	Dopamine	ZNF16	0.0327348	4.08099	0.0406613	0.968366	0.987299	0.0396574
Exc	Dopamine	EXOC1	0.0272589	6.30781	0.0399579	0.968981	0.987772	0.0388866
Exc	Dopamine	ZNF132	0.0530167	2.09643	0.0397701	0.969063	0.987772	0.038784
Exc	Dopamine	CDRT4	-0.0315503	6.13469	-0.0398142	0.96907	0.987772	-0.0387746
Exc	Dopamine	MEAK7	-0.0262846	4.36556	-0.0395072	0.969264	0.987864	-0.0385318
Exc	Dopamine	SLC30A6	-0.0253936	4.68825	-0.0394343	0.96932	0.987864	-0.0384607
Exc	Dopamine	CREG1	0.0328207	3.82434	0.0393642	0.969426	0.98789	0.0383285
Exc	Dopamine	C2orf50	-0.0412864	2.39157	-0.038731	0.969933	0.988302	-0.0376921
Exc	Dopamine	BCL9	0.0287545	4.22353	0.0386081	0.96999	0.988302	0.0376214
Exc	Dopamine	PLK5	-0.0382266	3.3937	-0.0384017	0.970123	0.988357	-0.0374537
Exc	Dopamine	ANK1	-0.0659448	3.87346	-0.0383648	0.970232	0.988386	-0.037317
Exc	Dopamine	VILL	-0.0391189	3.35967	-0.0379259	0.970493	0.98857	-0.0369897
Exc	Dopamine	RAD52	-0.0257842	5.33058	-0.0377494	0.970655	0.988653	-0.0367873
Exc	Dopamine	AC074032.1	0.0320858	4.76268	0.0375263	0.970823	0.988738	0.0365756
Exc	Dopamine	CAND1	0.0391767	5.89383	0.0372948	0.970984	0.988738	0.0363742
Exc	Dopamine	SUMO3	0.0619561	3.51875	0.0372652	0.971007	0.988738	0.0363453
Exc	Dopamine	KDM6A	0.039147	6.63372	0.037238	0.971058	0.988738	0.0362819
Exc	Dopamine	SYT17	-0.026778	5.09797	-0.0369224	0.971274	0.988876	-0.036011
Exc	Dopamine	HYAL1	0.0232128	2.17307	0.0366559	0.971482	0.989007	0.0357497
Exc	Dopamine	SNX18	-0.0371421	3.03111	-0.0366016	0.97159	0.989036	-0.0356142
Exc	Dopamine	GRAMD1C	-0.0385933	3.97302	-0.036328	0.971789	0.989157	-0.0353644
Exc	Dopamine	PAX8-AS1	0.0846842	3.65382	0.0358021	0.972165	0.98942	0.0348927
Exc	Dopamine	MAP1B	-0.048979	9.42096	-0.0357213	0.972208	0.98942	-0.0348397
Exc	Dopamine	CIART	0.0356178	2.1935	0.0354875	0.972389	0.98944	0.0346116
Exc	Dopamine	CRK	0.0232767	5.753	0.0354107	0.972449	0.98944	0.0345368
Exc	Dopamine	DSN1	0.0179566	3.21979	0.0354073	0.97249	0.98944	0.0344851
Exc	Dopamine	TSBP1-AS1	0.0797053	5.75824	0.0352698	0.972601	0.98944	0.0343468
Exc	Dopamine	CRTAC1	-0.0238837	5.18261	-0.0351863	0.972678	0.98944	-0.0342494
Exc	Dopamine	ZNF121	-0.0194362	4.06146	-0.0351257	0.97274	0.98944	-0.034172
Exc	Dopamine	OPRM1	0.0286451	5.03976	0.0350188	0.972788	0.98944	0.0341118
Exc	Dopamine	RAB1A	-0.0214159	5.84475	-0.0345707	0.973102	0.989678	-0.0337175
Exc	Dopamine	NKIRAS2	0.0242786	2.66286	0.0341574	0.973428	0.989928	0.0333093
Exc	Dopamine	AL157893.2	0.0309155	2.30617	0.0333424	0.974068	0.990498	0.0325061
Exc	Dopamine	CEACAM19	0.0301109	3.92211	0.0331576	0.974257	0.990604	0.0322701
Exc	Dopamine	AC106793.1	0.0290285	6.40456	0.0330189	0.974333	0.990604	0.0321742
Exc	Dopamine	PLEKHB2	-0.0307476	5.17914	-0.0327662	0.974544	0.990726	-0.0319102
Exc	Dopamine	MRPL41	0.0579758	5.85752	0.0325356	0.974685	0.990726	0.0317327
Exc	Dopamine	STK36	0.0276224	5.54802	0.0325251	0.974693	0.990726	0.0317225
Exc	Dopamine	FMNL2	0.0234107	9.2791	0.0322836	0.974881	0.990767	0.031487
Exc	Dopamine	SETDB2	-0.0175668	5.08023	-0.0322664	0.974895	0.990767	-0.0314702
Exc	Dopamine	CAMK2N1	-0.0319223	7.11268	-0.0321736	0.974991	0.990784	-0.0313489
Exc	Dopamine	ZSWIM3	0.0278013	3.37908	0.0318642	0.975232	0.990938	0.0310472
Exc	Dopamine	ZNF528-AS1	-0.0453992	2.80152	-0.0317866	0.975303	0.990938	-0.0309578
Exc	Dopamine	FAM234A	0.0133109	5.55341	0.0312692	0.97567	0.991076	0.0304977
Exc	Dopamine	FAM117A	0.0230006	3.82502	0.0312896	0.975705	0.991076	0.030454
Exc	Dopamine	MBTPS2	0.0187792	4.60509	0.0311427	0.975796	0.991076	0.0303402
Exc	Dopamine	PRCC	-0.0179615	4.84681	-0.0310426	0.975846	0.991076	-0.0302767
Exc	Dopamine	AL512662.2	-0.0317799	4.13286	-0.0309634	0.975908	0.991076	-0.0301994
Exc	Dopamine	COQ3	-0.0417087	2.83235	-0.0308572	0.975991	0.991076	-0.0300959
Exc	Dopamine	TSPYL4	-0.0828042	4.50675	-0.0308447	0.976	0.991076	-0.0300836
Exc	Dopamine	EDEM3	-0.0176684	5.38377	-0.0307438	0.976081	0.991077	-0.0299826
Exc	Dopamine	GABPB1-AS1	0.0419269	6.4505	0.0305314	0.976246	0.991161	0.0297751
Exc	Dopamine	SLC29A2	0.0292126	4.08503	0.0303404	0.976393	0.991161	0.0295918
Exc	Dopamine	RAPGEF6	0.0230485	7.66004	0.0302601	0.976455	0.991161	0.0295135
Exc	Dopamine	BRMS1L	-0.0213603	4.57929	-0.0300223	0.976643	0.991161	-0.0292773
Exc	Dopamine	POLE	0.0191716	5.0989	0.0298993	0.976736	0.991161	0.0291617
Exc	Dopamine	BRD8	-0.0176321	5.94644	-0.0297684	0.976841	0.991161	-0.0290291
Exc	Dopamine	IFT27	-0.0270594	3.76581	-0.0297471	0.976903	0.991161	-0.0289512
Exc	Dopamine	WDPCP	0.0249269	8.35863	0.0296823	0.976904	0.991161	0.02895
Exc	Dopamine	RSRC2	0.0149075	5.88402	0.0297559	0.976998	0.991161	0.0288326
Exc	Dopamine	ZNF649	-0.0326566	3.27409	-0.0295856	0.977022	0.991161	-0.0288031
Exc	Dopamine	ITSN2	-0.0136591	7.00262	-0.0294352	0.977097	0.991161	-0.028709
Exc	Dopamine	BRCC3	0.0228726	4.98298	0.0293803	0.977139	0.991161	0.0286554
Exc	Dopamine	NOP14	-0.0204287	4.21479	-0.0293375	0.977233	0.991161	-0.0285387
Exc	Dopamine	ERAP1	0.020144	3.74779	0.0291912	0.977286	0.991161	0.028471
Exc	Dopamine	RALGAPB	0.0131396	6.08131	0.0288488	0.977553	0.991299	0.0281371
Exc	Dopamine	CCNL2	-0.0169763	7.04675	-0.028774	0.977643	0.991299	-0.0280238
Exc	Dopamine	SULT1A2	-0.0389694	3.2365	-0.0287071	0.977664	0.991299	-0.0279982
Exc	Dopamine	DMAC2	0.0332777	2.99813	0.0284953	0.97783	0.991386	0.0277897
Exc	Dopamine	PJA1	-0.035195	3.11251	-0.0283291	0.977957	0.991434	-0.0276302
Exc	Dopamine	AC090921.1	-0.0275444	2.97919	-0.0284321	0.978093	0.991445	-0.0274594
Exc	Dopamine	EDEM2	0.0217976	3.05158	0.0281224	0.978166	0.991445	0.0273685
Exc	Dopamine	AC025159.1	-0.0446982	7.32299	-0.028038	0.978209	0.991445	-0.0273149
Exc	Dopamine	OSTC	0.0376036	2.54981	0.0273652	0.978707	0.991823	0.0266902
Exc	Dopamine	IFT140	-0.0234575	5.79494	-0.0273194	0.978742	0.991823	-0.0266455
Exc	Dopamine	AC016949.1	-0.0327458	2.62945	-0.0261762	0.979632	0.992466	-0.0255305
Exc	Dopamine	SLC30A5	0.0152569	5.24414	0.0260442	0.979734	0.992466	0.0254018
Exc	Dopamine	POLA1	-0.0319807	5.61919	-0.0260415	0.979737	0.992466	-0.0253991
Exc	Dopamine	NIF3L1	-0.0240047	2.48649	-0.0259593	0.979802	0.992466	-0.0253171
Exc	Dopamine	STK38	-0.0124602	5.73538	-0.0258202	0.979909	0.992466	-0.0251834
Exc	Dopamine	PRSS53	0.0295778	2.7392	0.0257832	0.979938	0.992466	0.0251473
Exc	Dopamine	SMIM4	0.0214185	3.56143	0.0257441	0.979986	0.992466	0.0250862
Exc	Dopamine	RHBDD2	0.0356294	4.98732	0.0256548	0.980072	0.992466	0.0249788
Exc	Dopamine	PNMA2	0.0358969	5.44667	0.0255755	0.980099	0.992466	0.0249447
Exc	Dopamine	TMEM263	-0.0195724	3.72405	-0.0254626	0.980187	0.992474	-0.0248339
Exc	Dopamine	AC009630.1	-0.0276899	3.07219	-0.0250714	0.980511	0.992666	-0.0244286
Exc	Dopamine	SHC1	-0.0306324	3.56461	-0.0249065	0.98062	0.992666	-0.0242922
Exc	Dopamine	SCAMP2	0.0202846	3.88787	0.0247582	0.980735	0.992666	0.0241476
Exc	Dopamine	MLLT1	0.0250484	5.23557	0.0247501	0.980765	0.992666	0.0241101
Exc	Dopamine	RILPL2	0.0197475	4.7901	0.0247018	0.980779	0.992666	0.0240924
Exc	Dopamine	HDLBP	-0.0108355	6.50247	-0.024615	0.980867	0.992674	-0.0239818
Exc	Dopamine	RFX8	-0.0274968	4.48147	-0.0245819	0.98095	0.992676	-0.0238782
Exc	Dopamine	KCNC1	-0.0215118	6.38624	-0.0245159	0.981038	0.992685	-0.023767
Exc	Dopamine	FRS3	-0.0221898	3.04746	-0.0238777	0.981457	0.993027	-0.0232425
Exc	Dopamine	C9orf24	0.0339569	3.28722	0.0236138	0.981628	0.993036	0.0230274
Exc	Dopamine	CDC5L	0.0198688	4.99162	0.0235725	0.98167	0.993036	0.0229748
Exc	Dopamine	TMEM170A	0.0130426	3.7092	0.0235211	0.981706	0.993036	0.0229298
Exc	Dopamine	VDAC1	-0.0316658	5.31462	-0.023365	0.981819	0.993068	-0.0227887
Exc	Dopamine	AL583829.1	0.0294121	3.44738	0.023194	0.98198	0.993074	0.0225871
Exc	Dopamine	RAB28	0.0233299	6.68479	0.0231719	0.982042	0.993074	0.0225088
Exc	Dopamine	LZTS3	0.0231935	6.95409	0.0230472	0.982066	0.993074	0.0224788
Exc	Dopamine	IFT172	-0.0189349	6.75238	-0.0224661	0.98253	0.993423	-0.0218975
Exc	Dopamine	RTL10	-0.0212601	3.8541	-0.0223976	0.982571	0.993423	-0.0218453
Exc	Dopamine	AC091826.2	-0.021445	3.7626	-0.0220967	0.982837	0.99361	-0.0215129
Exc	Dopamine	LRRC43	0.0162068	2.50776	0.0217118	0.983105	0.993651	0.0211764
Exc	Dopamine	NFATC3	0.0117827	6.06581	0.0217014	0.983113	0.993651	0.0211662
Exc	Dopamine	ZNF623	-0.0148645	4.8482	-0.0216206	0.983176	0.993651	-0.0210874
Exc	Dopamine	ZC3H13	-0.00971834	7.35809	-0.0225634	0.9832	0.993651	-0.0210578
Exc	Dopamine	EMB	0.0130485	4.00787	0.021418	0.98335	0.9937	0.0208687
Exc	Dopamine	GEN1	-0.015005	4.04732	-0.0213222	0.983408	0.9937	-0.0207964
Exc	Dopamine	COX6C	-0.0253094	4.69146	-0.021128	0.983559	0.993771	-0.020607
Exc	Dopamine	PDIA6	-0.0109276	5.92021	-0.0208289	0.983829	0.993963	-0.0202685
Exc	Dopamine	RASA3	-0.0180601	7.10275	-0.0202688	0.984228	0.994259	-0.019769
Exc	Dopamine	CARS2	-0.00991939	6.00477	-0.0202215	0.98431	0.994259	-0.0196654
Exc	Dopamine	ZNF337	0.0107494	5.29364	0.0200953	0.984364	0.994259	0.0195984
Exc	Dopamine	ZC3HC1	-0.0116657	4.26049	-0.0199734	0.984458	0.994272	-0.0194808
Exc	Dopamine	DHX8	-0.00772158	6.10128	-0.019589	0.98478	0.994363	-0.019077
Exc	Dopamine	UBAC1	0.0156677	4.54109	0.0194806	0.98486	0.994363	0.0189769
Exc	Dopamine	SAMHD1	0.0147403	4.37032	0.0192567	0.985037	0.994363	0.0187548
Exc	Dopamine	TOR1AIP1	0.0136678	4.32865	0.0191863	0.985072	0.994363	0.0187101
Exc	Dopamine	AC011511.2	0.0200381	2.42899	0.0192378	0.985083	0.994363	0.0186966
Exc	Dopamine	NDUFA9	0.00845841	5.34403	0.0191553	0.985119	0.994363	0.0186519
Exc	Dopamine	AL031595.3	-0.0260255	2.95386	-0.019077	0.985155	0.994363	-0.0186066
Exc	Dopamine	NMD3	-0.0147921	6.52167	-0.0189782	0.985232	0.994363	-0.0185102
Exc	Dopamine	LNPEP	0.0140606	5.8775	0.0188897	0.985326	0.994363	0.0183925
Exc	Dopamine	AC121757.2	0.0141051	2.05428	0.0188246	0.985351	0.994363	0.0183604
Exc	Dopamine	AC068790.7	0.0254438	2.33635	0.0183259	0.985739	0.994522	0.017874
Exc	Dopamine	PI4K2A	0.011798	3.85385	0.0183359	0.985765	0.994522	0.0178416
Exc	Dopamine	ROCK1	0.0117227	6.89754	0.0179737	0.986013	0.994522	0.0175305
Exc	Dopamine	NUDT22	-0.0197585	2.98714	-0.0179175	0.986057	0.994522	-0.0174757
Exc	Dopamine	CHTF18	-0.0202588	4.56685	-0.0179254	0.986059	0.994522	-0.0174739
Exc	Dopamine	TOMM20	-0.0405098	5.55457	-0.0179034	0.986068	0.994522	-0.0174619
Exc	Dopamine	TMEM223	-0.0149036	3.39823	-0.0179305	0.986073	0.994522	-0.0174556
Exc	Dopamine	CEP128	-0.0242731	5.16503	-0.0177908	0.986156	0.994525	-0.0173521
Exc	Dopamine	RBBP7	-0.00750066	4.94216	-0.0174807	0.986411	0.994701	-0.017032
Exc	Dopamine	STT3B	-0.0159229	5.74964	-0.0167734	0.986947	0.99516	-0.0163599
Exc	Dopamine	CYP2E1	0.0125285	4.53207	0.016351	0.987276	0.995337	0.0159479
Exc	Dopamine	PSMG1	-0.0137409	3.10983	-0.0163814	0.987283	0.995337	-0.0159388
Exc	Dopamine	THNSL2	0.0311944	2.54689	0.0159927	0.987555	0.99553	0.0155981
Exc	Dopamine	AL035458.2	0.0130062	2.90787	0.0158871	0.987637	0.995531	0.0154954
Exc	Dopamine	NUDT9	0.00879157	4.39892	0.015644	0.987826	0.995593	0.015258
Exc	Dopamine	LY6E	0.0358957	3.30237	0.0154623	0.987968	0.995593	0.0150811
Exc	Dopamine	AL512380.2	0.0158211	2.97561	0.0153995	0.988016	0.995593	0.0150198
Exc	Dopamine	AC092428.1	0.0186249	2.51815	0.0154178	0.988026	0.995593	0.0150077
Exc	Dopamine	TAF8	-0.0063272	3.78632	-0.0153175	0.988102	0.995593	-0.014913
Exc	Dopamine	SGSM3	-0.0152814	5.64738	-0.0149532	0.988364	0.995776	-0.0145845
Exc	Dopamine	EARS2	-0.0127102	4.29235	-0.0147653	0.98851	0.99579	-0.0144013
Exc	Dopamine	COLQ	-0.0105141	6.85396	-0.0146443	0.988604	0.99579	-0.014283
Exc	Dopamine	MRPS35	-0.0100743	4.67957	-0.0146254	0.988619	0.99579	-0.0142648
Exc	Dopamine	AL450384.2	0.0157533	3.35765	0.0144048	0.98879	0.995855	0.0140497
Exc	Dopamine	ABCG4	-0.0218983	2.62923	-0.0142469	0.988914	0.995855	-0.0138941
Exc	Dopamine	VPS4B	-0.00742548	4.94276	-0.0142778	0.988925	0.995855	-0.0138809
Exc	Dopamine	DECR1	-0.0170826	4.45728	-0.0140607	0.989058	0.995878	-0.0137141
Exc	Dopamine	YY1AP1	-0.00777307	5.56171	-0.0139983	0.989109	0.995878	-0.0136498
Exc	Dopamine	ARMC5	0.0181128	2.49052	0.0136601	0.98937	0.996059	0.0133233
Exc	Dopamine	CA7	0.0140514	4.21091	0.0129992	0.989887	0.996499	0.0126749
Exc	Dopamine	TRIM4	-0.0110629	4.91186	-0.0125791	0.990211	0.996728	-0.012269
Exc	Dopamine	SCAMP5	-0.00672063	6.91082	-0.0124193	0.990336	0.996728	-0.0121121
Exc	Dopamine	MRPS5	0.00615223	6.59271	0.0122082	0.990514	0.996728	0.0118892
Exc	Dopamine	AC120193.1	-0.0132749	6.36784	-0.0121289	0.990584	0.996728	-0.0118021
Exc	Dopamine	ASPHD2	0.0149969	3.63546	0.0120948	0.990588	0.996728	0.0117966
Exc	Dopamine	LRCH3	-0.00583387	6.71832	-0.0119501	0.9907	0.996728	-0.0116555
Exc	Dopamine	FITM2	-0.0116334	3.38944	-0.0119239	0.990721	0.996728	-0.01163
Exc	Dopamine	GPRASP2	-0.0192001	3.90306	-0.01174	0.990864	0.996728	-0.0114506
Exc	Dopamine	PEBP4	0.00698281	4.13388	0.0117684	0.990923	0.996728	0.0113772
Exc	Dopamine	ATP1A1	-0.0178005	6.93241	-0.0116166	0.99096	0.996728	-0.0113302
Exc	Dopamine	SAR1B	-0.00829025	4.66959	-0.0115815	0.991002	0.996728	-0.0112781
Exc	Dopamine	ANKRD40	0.0119392	3.94394	0.0112453	0.991273	0.996884	0.0109383
Exc	Dopamine	ZNF2	-0.0137703	3.05912	-0.011171	0.991318	0.996884	-0.010881
Exc	Dopamine	AC072028.1	0.0126586	2.95123	0.0109137	0.991507	0.996993	0.0106446
Exc	Dopamine	LIG4	-0.00908386	4.09415	-0.0106476	0.991714	0.99712	-0.0103852
Exc	Dopamine	PFDN4	0.00834111	3.28276	0.0105001	0.991844	0.997169	0.0102226
Exc	Dopamine	TLE2	-0.0170676	4.91805	-0.0101585	0.992095	0.99734	-0.00990768
Exc	Dopamine	ALKBH3	0.00578301	4.5872	0.00956586	0.992556	0.997648	0.00932979
Exc	Dopamine	OTUD6B	-0.00762565	3.91964	-0.00955795	0.992562	0.997648	-0.00932225
Exc	Dopamine	F13A1	0.0115682	2.26667	0.00899235	0.993014	0.997943	0.00875523
Exc	Dopamine	NACC1	0.00575819	4.01532	0.00861528	0.9933	0.997943	0.0083973
Exc	Dopamine	ZNF805	0.00561753	3.03573	0.0084012	0.99349	0.997943	0.00815963
Exc	Dopamine	OSBPL2	-0.00477593	5.08385	-0.00826115	0.993571	0.997943	-0.0080575
Exc	Dopamine	PARVB	-0.00517163	5.63326	-0.00826119	0.993578	0.997943	-0.0080494
Exc	Dopamine	MTX3	0.00830375	4.13572	0.00824927	0.993589	0.997943	0.00803488
Exc	Dopamine	UBE4B	0.00394211	7.35013	0.00807844	0.993713	0.997943	0.0078793
Exc	Dopamine	TOPORS	0.0056079	3.59786	0.00806441	0.993724	0.997943	0.00786561
Exc	Dopamine	ZSCAN12	0.00441919	3.11044	0.00801632	0.993772	0.997943	0.00780599
Exc	Dopamine	PCDHA10	-0.00559821	3.69594	-0.00752909	0.994154	0.997943	-0.00732643
Exc	Dopamine	CCDC124	0.00527415	4.25551	0.00748486	0.994175	0.997943	0.00730035
Exc	Dopamine	AC068587.4	0.00685414	8.41654	0.00742705	0.99422	0.997943	0.00724397
Exc	Dopamine	CASTOR2	0.00436765	6.05672	0.00740035	0.994258	0.997943	0.00719701
Exc	Dopamine	DHRS3	0.00875224	3.02136	0.00738658	0.994261	0.997943	0.0071925
Exc	Dopamine	PDP2	-0.00565172	3.50951	-0.00737074	0.994264	0.997943	-0.00718904
Exc	Dopamine	MEF2C-AS2	0.011291	3.07286	0.00734584	0.994283	0.997943	0.00716476
Exc	Dopamine	DBNDD1	-0.00599661	3.5371	-0.00721865	0.994382	0.997943	-0.0070407
Exc	Dopamine	DAD1	-0.00851175	3.18072	-0.00715871	0.994443	0.997943	-0.00696462
Exc	Dopamine	REEP1	0.00473675	6.99061	0.0070734	0.994505	0.997943	0.00688754
Exc	Dopamine	ZNF213-AS1	-0.00486217	3.83617	-0.00701599	0.994548	0.997943	-0.00683327
Exc	Dopamine	PPP2CB	-0.00652261	5.42881	-0.00696766	0.994584	0.997943	-0.00678761
Exc	Dopamine	ARID4B	-0.0044445	7.88422	-0.00689715	0.994633	0.997943	-0.00672712
Exc	Dopamine	HIVEP1	0.00248419	6.53366	0.00669924	0.994803	0.998021	0.00651349
Exc	Dopamine	TCFL5	-0.00606214	4.70653	-0.00659652	0.994871	0.998021	-0.00642797
Exc	Dopamine	DIRAS1	0.0132845	3.95303	0.00622236	0.995161	0.998156	0.00606447
Exc	Dopamine	NPTX1	0.00969445	6.48378	0.00612392	0.995234	0.998156	0.00597296
Exc	Dopamine	KLF11	-0.00610239	2.12652	-0.00611507	0.995248	0.998156	-0.00595566
Exc	Dopamine	DNAH10	-0.00611972	3.60478	-0.00577331	0.99552	0.998209	-0.00561455
Exc	Dopamine	SREK1	-0.00438872	6.41677	-0.00574482	0.995532	0.998209	-0.00560002
Exc	Dopamine	COA5	-0.0075998	3.21294	-0.00572655	0.995544	0.998209	-0.00558539
Exc	Dopamine	OSBPL5	0.00529906	5.96316	0.00562222	0.995625	0.998209	0.00548362
Exc	Dopamine	SH2B3	-0.00435358	5.23435	-0.00533151	0.995862	0.998366	-0.00518621
Exc	Dopamine	ODR4	0.00315544	5.45865	0.00479986	0.996265	0.998689	0.00468154
Exc	Dopamine	NAT10	0.00169846	5.90044	0.00443185	0.996551	0.998775	0.0043226
Exc	Dopamine	CLN5	-0.00565653	3.04083	-0.00437678	0.996594	0.998775	-0.00426889
Exc	Dopamine	P2RX5	-0.00321624	4.50885	-0.00431762	0.996641	0.998775	-0.00421028
Exc	Dopamine	RUFY2	0.00211665	7.25007	0.00422693	0.996711	0.998775	0.00412196
Exc	Dopamine	UBA2	0.00192613	6.07832	0.0041697	0.996755	0.998775	0.00406692
Exc	Dopamine	TIMM23	-0.00298346	4.43228	-0.00400536	0.996883	0.998823	-0.00390663
Exc	Dopamine	NSUN3	0.00317767	4.74094	0.00362795	0.997177	0.999036	0.00353808
Exc	Dopamine	ERICH6-AS1	-0.00536894	2.39963	-0.0034729	0.997309	0.999088	-0.00337255
Exc	Dopamine	METTL5	0.00201346	3.54029	0.00291671	0.99773	0.999428	0.00284481
Exc	Dopamine	FBXL8	0.00267729	2.46983	0.00270484	0.997895	0.999473	0.00263817
Exc	Dopamine	MED8	0.00164903	3.91315	0.00259124	0.997983	0.999473	0.00252737
Exc	Dopamine	MAML2	0.00490731	5.77364	0.00248308	0.998068	0.999473	0.00242187
Exc	Dopamine	ZC3H8	-0.00143185	5.52338	-0.00236152	0.998162	0.999473	-0.00230331
Exc	Dopamine	CTDP1	0.00138099	4.95757	0.00223738	0.998261	0.999473	0.00217949
Exc	Dopamine	GPAT4	-0.00128181	4.82466	-0.00209086	0.998373	0.999473	-0.00203932
Exc	Dopamine	CD2AP	0.0015284	5.3662	0.00208069	0.998381	0.999473	0.0020294
Exc	Dopamine	AC110014.1	-0.00225685	4.55908	-0.00203041	0.998422	0.999473	-0.00197807
Exc	Dopamine	C3orf38	-0.00105832	4.55162	-0.00189076	0.998529	0.999499	-0.00184406
Exc	Dopamine	BMP8A	-0.00211743	3.79514	-0.0017176	0.998664	0.999553	-0.00167486
Exc	Dopamine	VPS41	-0.000571806	6.89166	-0.00155899	0.998787	0.999596	-0.00152056
Exc	Dopamine	SFMBT1	-0.000983377	5.55028	-0.00130091	0.998988	0.999597	-0.00126884
Exc	Dopamine	RABIF	-0.000910361	2.46935	-0.000952493	0.999259	0.999597	-0.000928831
Exc	Dopamine	GAS8	-0.000772837	6.19887	-0.000872812	0.999322	0.999597	-0.00084999
Exc	Dopamine	QRICH2	-0.000696533	5.08314	-0.000862574	0.999329	0.999597	-0.000841311
Exc	Dopamine	ZSCAN25	0.00047531	3.6986	0.000798693	0.999378	0.999597	0.000779005
Exc	Dopamine	SAMD12-AS1	-0.000611741	3.96106	-0.000781039	0.999394	0.999597	-0.000759909
Exc	Dopamine	SLC41A3	-0.00058073	4.48664	-0.000729644	0.999433	0.999597	-0.000711216
Exc	Dopamine	AC006262.1	0.000685789	2.81739	0.000732026	0.999435	0.999597	0.000708317
Exc	Dopamine	CSGALNACT2	0.000286039	5.05876	0.000508123	0.999605	0.999685	0.000495598
Exc	Dopamine	ACSL4	-0.000152388	5.94938	-0.000162862	0.999873	0.999873	-0.000158788
Inh	Dopamine	ARHGAP28	-3.58	5.29571	-8.74445	5.97756e-06	0.0276449	-4.52718
Inh	Dopamine	CCDC174	1.96919	4.48292	9.30404	6.03139e-06	0.0276449	4.52529
Inh	Dopamine	TBC1D31	-2.26901	4.89072	-7.82834	1.42315e-05	0.0434868	-4.34026
Inh	Dopamine	FASN	5.3926	4.39508	7.26548	2.76069e-05	0.0632682	4.19236
Inh	Dopamine	AAAS	4.3012	3.84274	6.42032	8.44235e-05	0.142694	3.93148
Inh	Dopamine	NDUFV1	3.67835	5.99238	6.14816	0.000108584	0.142694	3.87056
Inh	Dopamine	FAM189B	2.48497	4.96759	6.04323	0.000126568	0.142694	3.83304
Inh	Dopamine	DNAJB2	2.99206	6.10041	6.05706	0.000136465	0.142694	3.81449
Inh	Dopamine	ADAMTSL4-AS1	2.92241	4.30364	5.95608	0.000140095	0.142694	3.808
Inh	Dopamine	POMGNT1	2.52114	5.15777	5.94698	0.000182126	0.166955	3.7426
Inh	Dopamine	SAT2	3.21388	4.83478	5.83534	0.000229959	0.180284	3.6836
Inh	Dopamine	RANGAP1	2.17867	5.92895	5.67948	0.000275638	0.180284	3.63718
Inh	Dopamine	CES4A	2.2413	6.09644	5.42612	0.000290485	0.180284	3.62364
Inh	Dopamine	HIP1R	5.07742	6.32481	5.35885	0.000319554	0.180284	3.59891
Inh	Dopamine	FAM98C	2.14663	4.4313	5.27202	0.000361762	0.180284	3.56651
Inh	Dopamine	CNP	6.66696	4.91849	6.20841	0.000367538	0.180284	3.56236
Inh	Dopamine	CYP46A1	1.63868	6.07413	5.44354	0.000379889	0.180284	3.55367
Inh	Dopamine	GABRA2	-4.07622	6.04661	-5.17789	0.000414343	0.180284	-3.53078
Inh	Dopamine	CLK2	2.28265	4.72891	5.12828	0.000445291	0.180284	3.51168
Inh	Dopamine	FADS3	4.47969	4.81241	5.10458	0.000460933	0.180284	3.50249
Inh	Dopamine	MYO10	3.26158	3.96949	5.0916	0.000469756	0.180284	3.49743
Inh	Dopamine	RHBDL1	4.73419	3.75083	5.06965	0.000487732	0.180284	3.48741
Inh	Dopamine	NME4	4.02536	4.39397	5.04311	0.00050432	0.180284	3.47845
Inh	Dopamine	C2CD2L	3.8034	4.21836	5.02416	0.000518559	0.180284	3.47098
Inh	Dopamine	DENND4B	2.2444	5.41748	4.87567	0.000646116	0.180284	3.41148
Inh	Dopamine	TOMM40	3.47888	4.39089	4.97943	0.000663643	0.180284	3.40417
Inh	Dopamine	TENM1	-2.16399	7.94566	-4.85602	0.000665355	0.180284	-3.40347
Inh	Dopamine	MORC4	-2.32535	4.19301	-4.85195	0.00067972	0.180284	-3.39763
Inh	Dopamine	ATP8A2	-1.82897	9.69626	-4.86177	0.000685937	0.180284	-3.39514
Inh	Dopamine	SLC2A6	2.31283	4.78182	5.00387	0.000687389	0.180284	3.39456
Inh	Dopamine	YIPF1	4.37428	3.61659	4.88939	0.00069179	0.180284	3.39281
Inh	Dopamine	SYNE1	-1.94008	9.6094	-4.82749	0.000703485	0.180284	-3.38822
Inh	Dopamine	HNRNPL	3.48091	5.96209	4.93157	0.000721213	0.180284	3.38139
Inh	Dopamine	NCOA2	-2.9712	7.96211	-4.80141	0.000722099	0.180284	-3.38105
Inh	Dopamine	NUP85	2.06765	4.91255	4.77153	0.000755301	0.180284	3.36868
Inh	Dopamine	ARHGEF17	2.40612	5.71399	4.75303	0.000776673	0.180284	3.36098
Inh	Dopamine	GPR162	6.88788	4.57696	4.80953	0.000822426	0.180284	3.34513
Inh	Dopamine	MYCBP2	-1.24813	9.18301	-4.84579	0.000866932	0.180284	-3.33049
Inh	Dopamine	OXR1	-3.51985	9.58956	-4.64958	0.00090862	0.180284	-3.31739
Inh	Dopamine	NPAS3	-3.25322	10.5493	-4.62918	0.000937354	0.180284	-3.30868
Inh	Dopamine	MAN1B1	2.52785	4.64976	4.7457	0.000987411	0.180284	3.29409
Inh	Dopamine	RNF123	2.55637	4.33988	4.62946	0.000991489	0.180284	3.29293
Inh	Dopamine	TRIO	-1.51437	9.17946	-4.60576	0.000995355	0.180284	-3.29184
Inh	Dopamine	TTC39C	-2.27144	6.58896	-4.58343	0.00100907	0.180284	-3.28799
Inh	Dopamine	KATNB1	4.09916	4.06634	4.61574	0.00100934	0.180284	3.28791
Inh	Dopamine	SELENOW	4.30756	5.16429	4.72148	0.00103643	0.180284	3.28045
Inh	Dopamine	SPPL2B	1.78009	6.32435	4.67244	0.00105419	0.180284	3.27565
Inh	Dopamine	NELFE	7.52175	3.79657	4.63447	0.00108434	0.180284	3.26768
Inh	Dopamine	BRWD3	1.27985	5.85593	29.4454	0.00109705	0.180284	3.26438
Inh	Dopamine	PTCHD4	-2.92894	8.24745	-4.52475	0.00110026	0.180284	-3.26355
Inh	Dopamine	PGAP1	-1.6074	6.00216	-4.68797	0.00111597	0.180284	-3.25953
Inh	Dopamine	FBXO2	3.79771	4.11735	4.64722	0.00113166	0.180284	3.25557
Inh	Dopamine	PDK2	3.24252	3.93725	4.50285	0.00113807	0.180284	3.25396
Inh	Dopamine	HMBOX1	-2.91331	6.85305	-4.50819	0.00113926	0.180284	-3.25367
Inh	Dopamine	CIZ1	1.808	5.71033	4.47743	0.00118372	0.180284	3.24278
Inh	Dopamine	KRI1	2.6037	3.94686	4.47445	0.00118919	0.180284	3.24146
Inh	Dopamine	LRRTM3	-2.91866	8.11736	-4.44632	0.00124223	0.180284	-3.229
Inh	Dopamine	LRBA	-2.07272	7.56307	-4.43109	0.00127198	0.180284	-3.22223
Inh	Dopamine	CD81	8.79587	3.45017	4.51308	0.00129049	0.180284	3.21809
Inh	Dopamine	PTPRJ	-1.89697	8.14594	-4.46064	0.00136949	0.180284	-3.20101
Inh	Dopamine	FARP1	-2.17139	8.0156	-4.3783	0.00142033	0.180284	-3.19049
Inh	Dopamine	LUZP2	-3.64784	7.693	-4.33352	0.00148134	0.180284	-3.17831
Inh	Dopamine	AL133410.1	-2.48206	4.63598	-4.9515	0.00148152	0.180284	-3.17828
Inh	Dopamine	MYBBP1A	2.4381	4.56494	25.8614	0.00150249	0.180284	3.1742
Inh	Dopamine	CMC1	-3.00266	5.52657	-4.31828	0.00151721	0.180284	-3.17137
Inh	Dopamine	FAAH	3.07885	4.66767	4.33437	0.00152929	0.180284	3.16907
Inh	Dopamine	SCAI	-3.01061	7.62974	-4.32178	0.0015419	0.180284	-3.16668
Inh	Dopamine	PRELID3A	1.9663	5.18242	4.31652	0.00154916	0.180284	3.16531
Inh	Dopamine	ORMDL1	2.4512	5.082	4.35644	0.00156398	0.180284	3.16254
Inh	Dopamine	TMEM240	3.67858	4.12357	4.29598	0.00157135	0.180284	3.16117
Inh	Dopamine	SIDT2	2.45175	4.76882	4.28319	0.00160332	0.180284	3.1553
Inh	Dopamine	ERC1	-2.30128	8.88181	-4.28863	0.00160453	0.180284	-3.15508
Inh	Dopamine	SLC35F1	-2.14004	8.88701	-4.37934	0.00161771	0.180284	-3.1527
Inh	Dopamine	RIMS1	-3.54355	8.7906	-4.26842	0.00164108	0.180284	-3.1485
Inh	Dopamine	NR2F1-AS1	-2.57788	7.7557	-4.27157	0.00166553	0.180284	-3.14418
Inh	Dopamine	BICD1	-2.35708	8.52512	-4.25883	0.00166611	0.180284	-3.14408
Inh	Dopamine	ANKRD55	-3.61953	6.27057	-4.24931	0.00169135	0.180284	-3.13968
Inh	Dopamine	TNFAIP2	4.06347	3.70129	4.26586	0.00170185	0.180284	3.13786
Inh	Dopamine	WWP1	-3.05983	7.02032	-4.24332	0.00170744	0.180284	-3.1369
Inh	Dopamine	LINC02398	-2.23323	5.98457	-4.28442	0.00173757	0.180284	-3.13177
Inh	Dopamine	CCNL1	3.58976	5.66104	4.26042	0.00175819	0.180284	3.1283
Inh	Dopamine	CDH8	-3.97616	7.57216	-4.21057	0.00179829	0.180284	-3.12167
Inh	Dopamine	PHF12	0.615463	5.73159	4.36297	0.00180034	0.180284	3.12133
Inh	Dopamine	ZBTB16	-2.37193	8.57413	-4.21072	0.00184862	0.180284	-3.11353
Inh	Dopamine	TRMU	2.04552	5.36047	4.19096	0.00188982	0.180284	3.10702
Inh	Dopamine	ARFGAP1	3.04691	5.52237	4.19398	0.00191111	0.180284	3.10371
Inh	Dopamine	PCNX1	-1.62438	7.5197	-4.2862	0.00192856	0.180284	-3.10102
Inh	Dopamine	PDE3A	-7.95308	5.89041	-4.27853	0.00194913	0.180284	-3.09788
Inh	Dopamine	DNER	-2.92163	8.30459	-4.21789	0.00199017	0.180284	-3.0917
Inh	Dopamine	RGS11	2.98339	6.06842	4.13567	0.00202578	0.180284	3.08643
Inh	Dopamine	GPR135	-2.31758	5.44343	-4.13481	0.00202856	0.180284	-3.08602
Inh	Dopamine	ZNF714	-2.52103	4.97962	-4.13294	0.00203463	0.180284	-3.08513
Inh	Dopamine	MAP3K11	3.78882	4.28133	4.13683	0.0020536	0.180284	3.08237
Inh	Dopamine	ANKRD17	-1.33562	8.1673	-4.12318	0.00206656	0.180284	-3.0805
Inh	Dopamine	PBX1	-2.26092	8.77828	-4.15381	0.00208356	0.180284	-3.07806
Inh	Dopamine	ANKRD6	-3.25414	6.34397	-4.11545	0.00209224	0.180284	-3.07682
Inh	Dopamine	KANSL2	-1.332	4.45464	-4.11667	0.00209594	0.180284	-3.07629
Inh	Dopamine	ACADVL	2.38097	5.86806	4.13915	0.00211377	0.180284	3.07376
Inh	Dopamine	EXT1	-3.5248	8.74909	-4.16053	0.0021695	0.180284	-3.06599
Inh	Dopamine	TRAF3IP2-AS1	-2.799	7.93023	-4.09244	0.00217069	0.180284	-3.06583
Inh	Dopamine	ZSWIM8	2.1356	5.89509	4.08654	0.0021913	0.180284	3.063
Inh	Dopamine	TAPBP	4.01932	4.48558	4.19774	0.00219822	0.180284	3.06206
Inh	Dopamine	SNTA1	3.22049	4.24179	4.20892	0.00221885	0.180284	3.05926
Inh	Dopamine	HDHD5-AS1	3.94206	3.65276	22.3858	0.00222205	0.180284	3.05883
Inh	Dopamine	UPK3BL1	6.35674	3.66342	4.07793	0.00222267	0.180284	3.05874
Inh	Dopamine	SGTA	2.705	4.76063	4.07495	0.00223236	0.180284	3.05744
Inh	Dopamine	SREBF1	3.46967	5.54844	4.46275	0.00224683	0.180284	3.0555
Inh	Dopamine	ZNF534	3.10521	3.469	4.06999	0.00225021	0.180284	3.05505
Inh	Dopamine	FGF14	-4.06625	11.0933	-4.08136	0.00225164	0.180284	-3.05486
Inh	Dopamine	RPE	-3.53343	5.03919	-4.06889	0.00225417	0.180284	-3.05453
Inh	Dopamine	PLCB1	-2.92176	10.4524	-4.07717	0.00228409	0.180284	-3.05057
Inh	Dopamine	ARHGAP1	2.9515	6.00884	4.05708	0.00229797	0.180284	3.04875
Inh	Dopamine	SYT16	-2.30687	8.04756	-4.07741	0.00230887	0.180284	-3.04733
Inh	Dopamine	KYAT1	-2.40485	6.48887	-4.31971	0.00236356	0.180284	-3.04028
Inh	Dopamine	ARL15	-3.75292	7.8595	-4.03794	0.00236905	0.180284	-3.03958
Inh	Dopamine	APLP1	3.50198	5.71977	4.2516	0.00237411	0.180284	3.03894
Inh	Dopamine	RAB3C	-4.03171	8.28792	-4.03657	0.0023743	0.180284	-3.03892
Inh	Dopamine	TBCB	2.88766	4.65444	4.05054	0.00240558	0.180284	3.03497
Inh	Dopamine	NRBP2	2.57949	5.85675	4.13012	0.0024169	0.180284	3.03356
Inh	Dopamine	AUTS2	-2.15467	10.5825	-4.02259	0.0024283	0.180284	-3.03214
Inh	Dopamine	AC135782.1	3.42574	4.65095	4.05475	0.00242942	0.180284	3.032
Inh	Dopamine	PCBP4	2.94159	6.223	4.02148	0.00243264	0.180284	3.0316
Inh	Dopamine	MAP3K4	-1.16068	6.53947	-4.02031	0.00243725	0.180284	-3.03103
Inh	Dopamine	AL391832.4	-3.71767	6.31137	-4.03127	0.00243866	0.180284	-3.03085
Inh	Dopamine	FAM49B	-1.96573	8.24266	-4.09518	0.00252306	0.183952	-3.02056
Inh	Dopamine	MLF1	2.16565	4.01187	4.10571	0.00252841	0.183952	3.01992
Inh	Dopamine	KCNT2	-6.23281	7.44606	-3.98375	0.00258525	0.186057	-3.01318
Inh	Dopamine	METTL9	-2.00686	4.60365	-4.07062	0.00265283	0.186057	-3.00534
Inh	Dopamine	NME3	2.91621	4.41118	3.96334	0.00267769	0.186057	3.0025
Inh	Dopamine	RBMS3	-2.77868	9.86383	-3.96867	0.00267943	0.186057	-3.00231
Inh	Dopamine	UNC45A	1.90443	5.67488	4.02249	0.00268839	0.186057	3.00129
Inh	Dopamine	FMN2	-2.75431	8.34823	-3.95808	0.00269479	0.186057	-3.00057
Inh	Dopamine	ZNF680	-2.60042	4.82804	-3.99362	0.00271068	0.186057	-2.99877
Inh	Dopamine	GMPS	-2.05785	5.30152	-3.9524	0.00271972	0.186057	-2.99776
Inh	Dopamine	ARHGEF2	2.7372	6.12447	3.94519	0.00275164	0.186847	2.9942
Inh	Dopamine	CCDC85A	-5.90887	7.45841	-3.92771	0.00283072	0.187222	-2.98555
Inh	Dopamine	TENM3	-2.44092	9.12166	-4.02354	0.00283302	0.187222	-2.9853
Inh	Dopamine	TLK1	-1.67102	7.25772	-3.91952	0.00286893	0.187222	-2.98144
Inh	Dopamine	TCEA2	3.35013	4.30327	4.00442	0.0029076	0.187222	2.97734
Inh	Dopamine	KCND2	-3.04949	9.16597	-3.89343	0.00299281	0.187222	-2.96848
Inh	Dopamine	RIC1	-2.27574	5.73378	-3.89232	0.00299824	0.187222	-2.96792
Inh	Dopamine	RASA1	-1.96314	7.46412	-3.89226	0.00299849	0.187222	-2.96789
Inh	Dopamine	INTS6L	1.8783	4.95162	20.2453	0.00300847	0.187222	2.96687
Inh	Dopamine	RBM39	0.977818	7.67592	3.91007	0.00300888	0.187222	2.96683
Inh	Dopamine	NRXN3	-2.43242	12.2699	-3.89959	0.00301046	0.187222	-2.96667
Inh	Dopamine	DEF8	1.72196	5.43937	3.88978	0.00301063	0.187222	2.96665
Inh	Dopamine	ATP1B3	-2.69905	5.82244	-3.88932	0.00301291	0.187222	-2.96642
Inh	Dopamine	TALDO1	2.47314	4.88616	3.90627	0.00302267	0.187222	2.96542
Inh	Dopamine	HHATL	3.11879	5.46856	3.9747	0.00304454	0.187311	2.9632
Inh	Dopamine	ROBO1	-3.89697	9.82905	-3.87011	0.00310862	0.188372	-2.95679
Inh	Dopamine	NR3C2	-3.32994	8.12255	-3.86409	0.00316	0.188372	-2.95173
Inh	Dopamine	FAXC	-1.76377	6.02543	-3.86787	0.00319588	0.188372	-2.94824
Inh	Dopamine	SEC14L1	-1.6273	6.40061	-3.852	0.00320178	0.188372	-2.94767
Inh	Dopamine	NENF	2.96691	4.09917	3.94702	0.00322744	0.188372	2.9452
Inh	Dopamine	PRKCA	-3.0465	8.84313	-3.90128	0.00324402	0.188372	-2.94362
Inh	Dopamine	PTGDS	7.15571	6.39663	3.85212	0.00328152	0.188372	2.94006
Inh	Dopamine	ZSCAN26	-1.3297	5.096	-3.8424	0.00331095	0.188372	-2.93729
Inh	Dopamine	TXNDC16	-2.63418	6.52448	-3.831	0.00331344	0.188372	-2.93706
Inh	Dopamine	MEF2C-AS1	-2.16269	7.79705	-3.87084	0.00334755	0.188372	-2.93388
Inh	Dopamine	PCLO	-2.35537	9.21116	-3.83132	0.00334781	0.188372	-2.93386
Inh	Dopamine	ARPC5	3.78015	3.79365	3.82413	0.00335088	0.188372	2.93357
Inh	Dopamine	SPIRE1	-1.92603	7.66838	-3.8221	0.00336198	0.188372	-2.93254
Inh	Dopamine	EFCAB6	-1.33174	6.10878	-3.82361	0.0033886	0.188372	-2.93009
Inh	Dopamine	UBE3D	-2.95223	6.03668	-3.81728	0.00338861	0.188372	-2.93009
Inh	Dopamine	ANKRD30BL	-2.19108	8.61032	-3.91981	0.00339058	0.188372	-2.92991
Inh	Dopamine	CEP131	2.34226	3.61574	3.80804	0.00344024	0.18844	2.92539
Inh	Dopamine	CHM	-2.33702	6.17286	-3.80751	0.0034432	0.18844	-2.92512
Inh	Dopamine	LMAN2L	-1.96672	4.83918	-3.80518	0.00345864	0.18844	-2.92373
Inh	Dopamine	GALNT7	-2.08345	6.90403	-3.86462	0.00347402	0.18844	-2.92235
Inh	Dopamine	RBM8A	3.22485	3.79432	3.83912	0.00354613	0.190227	2.91594
Inh	Dopamine	TTLL4	2.11057	3.92082	3.86409	0.00359074	0.190227	2.91204
Inh	Dopamine	CLK4	3.85236	5.5491	17.8927	0.00360397	0.190227	2.91089
Inh	Dopamine	GPS1	3.15305	4.50536	3.77848	0.00361096	0.190227	2.91029
Inh	Dopamine	PNKP	2.69749	4.74442	3.77642	0.00362317	0.190227	2.90923
Inh	Dopamine	HCN3	3.82575	3.91679	3.77502	0.00363148	0.190227	2.90852
Inh	Dopamine	MMP24OS	2.09112	4.31706	3.82248	0.00366037	0.190359	2.90604
Inh	Dopamine	GTF3A	2.75681	4.06255	3.76386	0.00369862	0.190359	2.90278
Inh	Dopamine	KANSL1	-2.88959	8.51363	-3.76011	0.00372147	0.190359	-2.90085
Inh	Dopamine	PGP	3.16051	5.24315	3.76386	0.00372516	0.190359	2.90054
Inh	Dopamine	AC013265.1	-5.81509	4.9645	-3.75589	0.00374932	0.190359	-2.89852
Inh	Dopamine	WASHC1	3.18925	5.36782	3.75052	0.00378056	0.190359	2.89591
Inh	Dopamine	MCAM	4.10533	4.15483	3.82048	0.00378466	0.190359	2.89557
Inh	Dopamine	EEF1D	3.17407	5.16879	3.74739	0.00380011	0.190359	2.89429
Inh	Dopamine	KIAA0930	2.55788	7.09388	3.73884	0.00385391	0.190692	2.88988
Inh	Dopamine	LINC01411	4.00654	4.81644	3.73595	0.00387228	0.190692	2.88838
Inh	Dopamine	PDE8B	-2.30263	7.91228	-3.73171	0.00389937	0.190692	-2.88619
Inh	Dopamine	SURF4	3.13651	3.91075	3.73295	0.00390273	0.190692	2.88592
Inh	Dopamine	SYT7	2.48332	5.74601	3.72228	0.0039604	0.190692	2.8813
Inh	Dopamine	TET2	-2.2802	6.37514	-3.72134	0.00396654	0.190692	-2.88081
Inh	Dopamine	SOX13	-2.8691	4.71463	-3.82077	0.00397235	0.190692	-2.88035
Inh	Dopamine	YIPF2	3.72777	4.16533	3.96712	0.00399544	0.190692	2.87852
Inh	Dopamine	NXPH1	-3.29363	9.92583	-3.713	0.00402138	0.190692	-2.87648
Inh	Dopamine	RANBP17	-4.41352	6.82305	-3.75493	0.00402428	0.190692	-2.87625
Inh	Dopamine	TTLL3	2.26449	5.8753	3.70863	0.00405044	0.190692	2.87421
Inh	Dopamine	SIPA1L2	-3.38206	6.18823	-3.75049	0.00405638	0.190692	-2.87374
Inh	Dopamine	SAMD12-AS1	-3.15673	4.04568	-4.39128	0.00409523	0.191535	-2.87073
Inh	Dopamine	TNIK	-1.87752	8.45696	-3.70502	0.00413972	0.192634	-2.86731
Inh	Dopamine	NLGN1	-3.53197	10.3608	-3.67364	0.00429121	0.196181	-2.85592
Inh	Dopamine	ASXL1	-1.56616	6.7557	-3.67139	0.00430724	0.196181	-2.85474
Inh	Dopamine	SF1	2.81546	6.19269	3.67057	0.00431304	0.196181	2.85431
Inh	Dopamine	GIGYF2	-1.41943	7.50077	-3.66938	0.00432635	0.196181	-2.85333
Inh	Dopamine	GGT7	1.6457	7.47818	3.71614	0.00433177	0.196181	2.85293
Inh	Dopamine	NRG3	-3.36077	11.2301	-3.66434	0.00436396	0.196181	-2.85058
Inh	Dopamine	GAMT	3.03709	4.44715	3.66322	0.00436576	0.196181	2.85045
Inh	Dopamine	IGF1	-3.66651	6.21678	-3.74388	0.00439473	0.19652	-2.84834
Inh	Dopamine	RPS6KA4	2.95038	4.46365	3.64844	0.00447382	0.196846	2.84266
Inh	Dopamine	CAPRIN2	1.80443	6.40017	3.67993	0.00447825	0.196846	2.84235
Inh	Dopamine	NMRAL1	3.22868	5.05738	3.63587	0.0045679	0.196846	2.83602
Inh	Dopamine	ZMIZ2	1.85699	6.08329	3.63965	0.00457451	0.196846	2.83556
Inh	Dopamine	RAVER2	-4.53641	4.85257	-3.63023	0.00463226	0.196846	-2.83155
Inh	Dopamine	FTCD	2.08989	4.32233	13.8581	0.00465898	0.196846	2.82971
Inh	Dopamine	ASPSCR1	2.04765	5.71432	3.62256	0.0046698	0.196846	2.82897
Inh	Dopamine	TUBA1A	4.23024	5.85975	3.7155	0.00467095	0.196846	2.82889
Inh	Dopamine	NTRK2	-2.44611	9.72155	-3.62555	0.00468109	0.196846	-2.8282
Inh	Dopamine	PIP5K1B	-2.74282	7.5705	-3.645	0.00469178	0.196846	-2.82747
Inh	Dopamine	ALG1L9P	-1.88501	6.11276	-3.62958	0.00469531	0.196846	-2.82723
Inh	Dopamine	PLCG1	1.87254	5.30084	3.618	0.00470523	0.196846	2.82655
Inh	Dopamine	ZBTB46	2.38409	5.95321	3.61337	0.00474155	0.196846	2.82409
Inh	Dopamine	COG5	-1.80752	7.44183	-3.61191	0.00475301	0.196846	-2.82331
Inh	Dopamine	PRKN	-1.8383	9.08563	-3.61148	0.00475641	0.196846	-2.82308
Inh	Dopamine	DROSHA	-1.64414	5.82715	-3.60945	0.00477244	0.196846	-2.82201
Inh	Dopamine	KCNJ3	-4.0705	8.17548	-3.60958	0.00478569	0.196846	-2.82112
Inh	Dopamine	HELQ	-2.3869	4.48198	-3.60741	0.00478862	0.196846	-2.82092
Inh	Dopamine	REV3L	-1.37496	8.56245	-3.60463	0.0048108	0.196846	-2.81944
Inh	Dopamine	ADGRB3	-2.28947	10.9767	-3.60204	0.0048315	0.196846	-2.81806
Inh	Dopamine	DYRK1A	-2.43132	7.30974	-3.59896	0.00485625	0.196979	-2.81642
Inh	Dopamine	TCF4	-2.7241	9.91757	-3.60232	0.00489755	0.197779	-2.8137
Inh	Dopamine	ZFYVE9	-1.22874	7.59015	-3.58731	0.00495116	0.199067	-2.81019
Inh	Dopamine	JMJD1C	-2.03119	9.09094	-3.58295	0.00498721	0.199641	-2.80786
Inh	Dopamine	ROBO2	-4.01247	11.8681	-3.57697	0.00506962	0.201262	-2.80258
Inh	Dopamine	GRIN2B	-2.4256	9.6224	-3.57352	0.00507161	0.201262	-2.80245
Inh	Dopamine	EML5	-1.51999	6.57467	-3.58617	0.00509706	0.2014	-2.80083
Inh	Dopamine	PDE10A	-2.96509	9.50723	-3.56333	0.00515263	0.202114	-2.79733
Inh	Dopamine	NSMF	2.67814	5.35991	3.56221	0.00516219	0.202114	2.79673
Inh	Dopamine	CAD	1.97437	4.31639	3.56712	0.00518127	0.202114	2.79554
Inh	Dopamine	CERCAM	7.09828	7.15994	3.55317	0.00524049	0.203557	2.79187
Inh	Dopamine	PDS5B	-2.78555	7.39504	-3.54997	0.00526852	0.203783	-2.79014
Inh	Dopamine	PTPRG	-2.36717	9.09203	-3.58381	0.00532292	0.204674	-2.78681
Inh	Dopamine	GUK1	4.8976	3.84889	3.61307	0.00534711	0.204674	2.78534
Inh	Dopamine	PID1	-3.49428	7.73324	-3.53906	0.00536516	0.204674	-2.78425
Inh	Dopamine	NF1	-1.50836	8.54089	-3.53516	0.00540017	0.204674	-2.78214
Inh	Dopamine	IDH2	2.82239	5.04128	3.52745	0.00546998	0.204674	2.77797
Inh	Dopamine	NRXN1	-4.90082	10.8817	-3.53196	0.00552078	0.204674	-2.77496
Inh	Dopamine	STAT2	1.79724	6.07346	3.54875	0.00552802	0.204674	2.77454
Inh	Dopamine	GPR19	-1.58832	3.94628	-3.52012	0.00558163	0.204674	-2.7714
Inh	Dopamine	KCNQ3	-2.4858	9.66517	-3.51366	0.00559732	0.204674	-2.77048
Inh	Dopamine	SNX25	-1.4858	6.02564	-3.54605	0.00560832	0.204674	-2.76984
Inh	Dopamine	TSC22D2	-2.47095	5.81249	-3.50824	0.00564828	0.204674	-2.76753
Inh	Dopamine	POLD3	2.22521	5.0336	3.53092	0.00567303	0.204674	2.7661
Inh	Dopamine	NCOA1	-2.31104	8.62288	-3.50527	0.00567627	0.204674	-2.76592
Inh	Dopamine	LYPD6B	-3.087	6.20493	-3.52354	0.00568614	0.204674	-2.76535
Inh	Dopamine	PRPF4	2.66607	3.49327	3.50331	0.00569488	0.204674	2.76485
Inh	Dopamine	ASIC2	-3.36248	9.74083	-3.52539	0.00572114	0.204674	-2.76335
Inh	Dopamine	LARGE1	-1.68994	9.45867	-3.50646	0.00572476	0.204674	-2.76314
Inh	Dopamine	SAMD4A	-2.79397	7.24754	-3.49982	0.00572825	0.204674	-2.76294
Inh	Dopamine	ACACB	3.93552	4.64577	3.51903	0.0057292	0.204674	2.76289
Inh	Dopamine	NECTIN1	2.27574	5.49937	3.51595	0.00575858	0.204674	2.76122
Inh	Dopamine	PLCB4	-3.15217	6.71794	-3.49646	0.00576044	0.204674	-2.76112
Inh	Dopamine	SV2B	3.9869	5.25955	3.50195	0.00578344	0.204698	2.75981
Inh	Dopamine	ANKRD7	-2.79503	5.25181	-3.59618	0.00587536	0.205956	-2.75466
Inh	Dopamine	ZBTB7C	3.68917	4.26693	3.54608	0.00591347	0.205956	2.75254
Inh	Dopamine	AL450384.2	-2.95864	4.13742	-3.54103	0.00592045	0.205956	-2.75215
Inh	Dopamine	HDAC6	2.17571	5.5864	3.47828	0.00595796	0.205956	2.75009
Inh	Dopamine	EPS8	-4.02861	5.4278	-3.47684	0.00596352	0.205956	-2.74978
Inh	Dopamine	ADRA1B	-4.79656	5.3354	-3.47564	0.00596452	0.205956	-2.74973
Inh	Dopamine	RGS12	-3.2081	9.03176	-3.47928	0.00602642	0.205956	-2.74634
Inh	Dopamine	GPI	1.62374	8.0533	3.53276	0.00607543	0.205956	2.74368
Inh	Dopamine	GSDMB	2.64906	4.19862	3.46895	0.00608398	0.205956	2.74322
Inh	Dopamine	CPEB3	-2.02371	8.09674	-3.46283	0.00609377	0.205956	-2.74269
Inh	Dopamine	ILK	2.03351	4.73234	3.50318	0.00611218	0.205956	2.7417
Inh	Dopamine	KCNQ5	-5.10261	9.34652	-3.46051	0.00611758	0.205956	-2.74141
Inh	Dopamine	FER	-3.10588	7.69147	-3.45903	0.00613273	0.205956	-2.7406
Inh	Dopamine	ENAH	-1.78733	6.95801	-3.49972	0.00613352	0.205956	-2.74056
Inh	Dopamine	FAM53C	1.87434	4.47286	3.52348	0.00621226	0.205985	2.73636
Inh	Dopamine	TAB1	2.03692	5.46633	3.46449	0.00622201	0.205985	2.73585
Inh	Dopamine	EIF4A1	2.69227	5.30292	3.45019	0.00622419	0.205985	2.73573
Inh	Dopamine	KCMF1	-1.66207	5.68802	-3.49242	0.00624653	0.205985	-2.73455
Inh	Dopamine	PTPN23	1.62964	4.81956	3.4518	0.00625983	0.205985	2.73385
Inh	Dopamine	PLP1	7.2591	7.64323	3.45618	0.0062692	0.205985	2.73336
Inh	Dopamine	FAM155A	-2.70068	10.4592	-3.44086	0.00632226	0.206986	-2.73058
Inh	Dopamine	SCRIB	3.57436	3.79882	3.43682	0.00636525	0.207652	2.72835
Inh	Dopamine	CSTF3	-1.81084	5.56473	-3.45061	0.0065085	0.210691	-2.721
Inh	Dopamine	NETO2	-4.5808	6.95848	-3.41678	0.00658287	0.210691	-2.71724
Inh	Dopamine	PLPP4	-4.60988	4.46764	-3.41464	0.00660657	0.210691	-2.71605
Inh	Dopamine	AL356124.1	-3.41833	4.98296	-3.4177	0.0066117	0.210691	-2.71579
Inh	Dopamine	LYPD6	-2.79499	5.35895	-3.43703	0.00661956	0.210691	-2.7154
Inh	Dopamine	ABCF3	2.8094	4.08667	3.4611	0.00664944	0.210691	2.71391
Inh	Dopamine	PTGES2	3.76298	4.28839	3.41104	0.00667889	0.210691	2.71244
Inh	Dopamine	MICU1	-2.12108	7.49964	-3.40784	0.00668246	0.210691	-2.71227
Inh	Dopamine	RUNDC3B	-1.40234	7.08544	-3.41505	0.0066862	0.210691	-2.71208
Inh	Dopamine	AC060765.2	5.1072	3.8291	3.40456	0.00671942	0.210691	2.71044
Inh	Dopamine	ABCA2	4.74374	6.77675	3.39987	0.00677257	0.210691	2.70783
Inh	Dopamine	KCNH3	2.36256	5.78149	3.44574	0.00679128	0.210691	2.70691
Inh	Dopamine	TMEM135	-1.43569	6.50849	-3.39751	0.00679946	0.210691	-2.70651
Inh	Dopamine	LRCH1	-1.70317	6.53695	-3.39637	0.00681246	0.210691	-2.70588
Inh	Dopamine	MACROD2	-3.7453	10.0825	-3.39781	0.00682224	0.210691	-2.7054
Inh	Dopamine	SYNPR	-3.6136	8.78902	-3.39463	0.00684622	0.210691	-2.70423
Inh	Dopamine	COX15	-2.42536	4.55932	-3.41773	0.00688925	0.210691	-2.70215
Inh	Dopamine	MYO15B	5.36592	4.66347	3.38759	0.00691377	0.210691	2.70097
Inh	Dopamine	LENG8-AS1	-4.62587	3.69704	-11.2983	0.00691737	0.210691	-2.7008
Inh	Dopamine	MAP2K7	2.52	5.58739	3.38656	0.00692577	0.210691	2.70039
Inh	Dopamine	MAST1	0.992252	7.47806	3.43102	0.00694362	0.210691	2.69954
Inh	Dopamine	LSM5	2.40018	3.54243	3.39014	0.00698987	0.210691	2.69733
Inh	Dopamine	MAP2	-2.42522	9.04437	-3.39286	0.00698991	0.210691	-2.69732
Inh	Dopamine	TNPO2	1.93039	6.3364	3.37662	0.00704259	0.210691	2.69482
Inh	Dopamine	CARNMT1	-2.31947	4.48381	-3.37563	0.00705433	0.210691	-2.69427
Inh	Dopamine	DDR1	2.96943	4.08352	3.37549	0.00705596	0.210691	2.69419
Inh	Dopamine	SLC6A8	3.57244	4.12753	3.38212	0.00708603	0.21075	2.69277
Inh	Dopamine	HIVEP1	-2.55637	6.1998	-3.36944	0.00712809	0.21075	-2.6908
Inh	Dopamine	PIAS2	-1.49681	6.95852	-3.5536	0.00713051	0.21075	-2.69069
Inh	Dopamine	MAPK12	4.5615	4.05217	3.41942	0.00716955	0.21075	2.68886
Inh	Dopamine	RMDN3	0.93038	5.20058	3.45039	0.00717291	0.21075	2.68871
Inh	Dopamine	PITPNC1	-2.07145	8.56824	-3.37473	0.00719755	0.210799	-2.68756
Inh	Dopamine	AFDN	-1.10488	7.4627	-3.44087	0.00727351	0.212345	-2.68406
Inh	Dopamine	RUBCNL	2.13091	4.09808	3.43463	0.00729682	0.212349	2.68299
Inh	Dopamine	THAP9-AS1	3.51097	3.83621	3.43035	0.00739742	0.213316	2.6784
Inh	Dopamine	CADPS	-1.33519	9.58906	-3.34608	0.00741418	0.213316	-2.67764
Inh	Dopamine	AC019197.1	-4.47085	4.37494	-3.38342	0.00742652	0.213316	-2.67709
Inh	Dopamine	SPNS2	1.74439	6.15919	3.35889	0.00742676	0.213316	2.67708
Inh	Dopamine	HECTD4	-1.42251	8.38901	-3.34219	0.00746296	0.213316	-2.67545
Inh	Dopamine	XKR4	-1.82418	10.0061	-3.34669	0.00748586	0.213316	-2.67442
Inh	Dopamine	PPM1E	-2.63113	7.9721	-3.34606	0.00751408	0.213316	-2.67316
Inh	Dopamine	PXDNL	-4.7461	5.31289	-3.33797	0.00751622	0.213316	-2.67306
Inh	Dopamine	PSMC6	2.41284	5.33002	6.46776	0.00756787	0.213628	2.67076
Inh	Dopamine	CCSER1	-2.27825	10.2933	-3.3398	0.00757381	0.213628	-2.6705
Inh	Dopamine	FDPS	2.26777	5.06229	3.37179	0.00762952	0.21372	2.66804
Inh	Dopamine	PFDN5	3.5973	4.78634	3.33447	0.00764358	0.21372	2.66742
Inh	Dopamine	GSN	5.35824	6.11829	3.32709	0.00765537	0.21372	2.6669
Inh	Dopamine	TIGAR	2.10551	5.41278	3.32593	0.00767032	0.21372	2.66625
Inh	Dopamine	VOPP1	-2.05544	6.84673	-3.32697	0.00774904	0.214691	-2.66281
Inh	Dopamine	DMD	-2.3474	9.53721	-3.31965	0.007752	0.214691	-2.66268
Inh	Dopamine	WWC2	-1.47863	6.7527	-3.32634	0.00779052	0.214979	-2.66102
Inh	Dopamine	SLC2A13	-2.31266	8.26977	-3.32614	0.00781282	0.214979	-2.66005
Inh	Dopamine	TMEM41A	2.86797	3.38763	3.31504	0.00783278	0.214979	2.65919
Inh	Dopamine	NBEA	-2.10796	9.75993	-3.30907	0.00790243	0.215155	-2.65621
Inh	Dopamine	LINC01470	-4.343	5.18163	-3.307	0.00792143	0.215155	-2.6554
Inh	Dopamine	VWC2L	-1.89387	6.26405	-3.31167	0.00796382	0.215155	-2.6536
Inh	Dopamine	TBC1D4	-1.74061	6.81942	-3.30179	0.00798929	0.215155	-2.65252
Inh	Dopamine	DOK6	-2.28749	7.8965	-3.35983	0.00801913	0.215155	-2.65126
Inh	Dopamine	PI4KA	0.941356	8.40437	3.38896	0.00801971	0.215155	2.65124
Inh	Dopamine	PLGRKT	-2.88145	5.00664	-3.30107	0.00802314	0.215155	-2.65109
Inh	Dopamine	SEC23B	-2.83139	4.5926	-3.29697	0.00805468	0.215155	-2.64977
Inh	Dopamine	YTHDF3	-2.60815	5.00554	-3.29577	0.00807099	0.215155	-2.64909
Inh	Dopamine	AC244033.2	-2.61139	4.64149	-3.30264	0.00809369	0.215155	-2.64814
Inh	Dopamine	SRRT	1.61086	5.07518	3.29384	0.00809736	0.215155	2.64798
Inh	Dopamine	NETO1	-2.615	7.72326	-3.29142	0.00813052	0.215412	-2.6466
Inh	Dopamine	BTRC	-1.675	7.15299	-3.28942	0.00815798	0.215476	-2.64546
Inh	Dopamine	EPHA10	1.75889	5.65207	3.28634	0.0082006	0.215476	2.6437
Inh	Dopamine	GABRB1	-2.57558	8.63548	-3.28613	0.00820344	0.215476	-2.64358
Inh	Dopamine	BAX	2.88917	3.45367	3.31062	0.00826726	0.216531	2.64096
Inh	Dopamine	NECAB2	-4.42201	5.17114	-3.27303	0.00838727	0.21756	-2.63607
Inh	Dopamine	NAT10	1.01541	5.67677	3.29921	0.00838978	0.21756	2.63597
Inh	Dopamine	CERS2	3.46786	3.61781	3.27509	0.00839609	0.21756	2.63571
Inh	Dopamine	C8orf34	-2.97891	8.43962	-3.2704	0.00842458	0.21756	-2.63456
Inh	Dopamine	RASSF8	-2.39361	5.89199	-3.27869	0.00842521	0.21756	-2.63454
Inh	Dopamine	AP4M1	3.03726	3.72217	3.26795	0.00845961	0.217602	2.63315
Inh	Dopamine	EIF4G3	-1.60095	9.02464	-3.26061	0.00856529	0.217602	-2.62893
Inh	Dopamine	LGALS8	-1.5936	4.8439	-3.26013	0.00857229	0.217602	-2.62866
Inh	Dopamine	PRMT9	-2.73601	4.84565	-3.25941	0.00858273	0.217602	-2.62824
Inh	Dopamine	DCX	-1.93525	6.41374	-3.26914	0.00859753	0.217602	-2.62766
Inh	Dopamine	MAST3	3.62977	5.32486	3.25521	0.00864388	0.217602	2.62583
Inh	Dopamine	MAP3K5	-1.894	7.15027	-3.25294	0.00868757	0.217602	-2.62411
Inh	Dopamine	SUN2	2.87569	4.99239	3.26922	0.00868906	0.217602	2.62405
Inh	Dopamine	FSCN1	1.74326	4.95317	3.25204	0.00869048	0.217602	2.624
Inh	Dopamine	SNRNP70	2.15919	8.59833	8.35431	0.00870626	0.217602	2.62338
Inh	Dopamine	NRIP1	-1.48578	6.1638	-3.25063	0.00871123	0.217602	-2.62318
Inh	Dopamine	BAG6	3.86831	4.39588	3.25017	0.00873731	0.217602	2.62216
Inh	Dopamine	IL1RAPL2	-3.96732	7.52062	-3.26703	0.00876166	0.217602	-2.62122
Inh	Dopamine	FBXO44	2.5345	5.3219	3.24707	0.00878086	0.217602	2.62047
Inh	Dopamine	SLC25A12	-1.15245	8.30362	-3.24579	0.00878291	0.217602	-2.62039
Inh	Dopamine	ATG5	-2.29991	6.14083	-3.24735	0.00888771	0.217956	-2.61634
Inh	Dopamine	C1orf21	-3.07975	7.21871	-3.23686	0.00891665	0.217956	-2.61523
Inh	Dopamine	NUDC	2.969	4.77229	3.23686	0.00891677	0.217956	2.61523
Inh	Dopamine	SDF4	2.24235	5.55941	3.25234	0.00893224	0.217956	2.61464
Inh	Dopamine	TMEM259	1.57363	6.55075	3.29491	0.00896172	0.217956	2.61351
Inh	Dopamine	DTD1	-0.851157	6.65187	-3.39731	0.00896569	0.217956	-2.61336
Inh	Dopamine	CDC73	-2.08833	6.03828	-3.23352	0.00898382	0.217956	-2.61267
Inh	Dopamine	LINC01197	-4.24125	5.72027	-3.27799	0.00898738	0.217956	-2.61253
Inh	Dopamine	SIRT7	3.37866	3.81217	3.22739	0.00906091	0.218739	2.60975
Inh	Dopamine	SH3GLB2	5.09106	5.11858	3.27245	0.00906738	0.218739	2.6095
Inh	Dopamine	USP45	-4.43205	4.83639	-3.22482	0.00910049	0.218757	-2.60826
Inh	Dopamine	EPHA6	-3.74357	9.45073	-3.28273	0.00911623	0.218757	-2.60766
Inh	Dopamine	CNTNAP2	-2.6902	12.5144	-3.22138	0.00915373	0.218757	-2.60626
Inh	Dopamine	UBR5	-1.65353	7.9519	-3.22063	0.00916533	0.218757	-2.60582
Inh	Dopamine	LRRC4C	-2.39432	9.85291	-3.22285	0.00920827	0.218757	-2.60422
Inh	Dopamine	UBE2W	-2.68951	5.97719	-3.21607	0.00923646	0.218757	-2.60318
Inh	Dopamine	KLF12	-3.96336	7.63691	-3.21505	0.00925245	0.218757	-2.60258
Inh	Dopamine	CCDC66	0.971409	6.76726	3.30162	0.00925906	0.218757	2.60234
Inh	Dopamine	CTBP1-DT	3.26535	3.96482	11.7337	0.00930667	0.218883	2.60058
Inh	Dopamine	SPAG7	3.03914	3.68039	3.21337	0.00931216	0.218883	2.60038
Inh	Dopamine	LCORL	-2.82157	7.00896	-3.20808	0.00937269	0.219531	-2.59815
Inh	Dopamine	LSAMP	-2.55014	11.2293	-3.2065	0.00938762	0.219531	-2.59761
Inh	Dopamine	SNRK	-2.40737	5.56722	-3.20028	0.00948716	0.221106	-2.59398
Inh	Dopamine	ARID1B	-1.75984	8.93477	-3.19913	0.00950565	0.221106	-2.59331
Inh	Dopamine	WDR13	2.27485	4.44173	3.19762	0.0095301	0.221106	2.59243
Inh	Dopamine	RNH1	2.05424	4.56602	3.1963	0.00955145	0.221106	2.59166
Inh	Dopamine	ZNF148	-2.85858	7.24005	-3.1922	0.00961822	0.221895	-2.58926
Inh	Dopamine	TBC1D13	2.3436	4.79967	3.19104	0.00963712	0.221895	2.58858
Inh	Dopamine	STRBP	-2.15175	7.45897	-3.18976	0.00965814	0.221895	-2.58783
Inh	Dopamine	OSBPL6	-1.35812	8.20716	-3.18768	0.00971723	0.222146	-2.58573
Inh	Dopamine	H2AFY	1.47392	6.02294	3.55818	0.00971754	0.222146	2.58572
Inh	Dopamine	MEAK7	1.29032	4.66233	3.23649	0.00985781	0.224342	2.58078
Inh	Dopamine	MCU	-2.06231	5.98402	-3.17781	0.00987645	0.224342	-2.58013
Inh	Dopamine	KIAA1211	-2.83879	8.07077	-3.17809	0.00988699	0.224342	-2.57976
Inh	Dopamine	MPPED2	2.94083	5.8379	3.65248	0.00992972	0.224392	2.57827
Inh	Dopamine	FLRT2	-2.19363	7.63395	-3.17955	0.00993817	0.224392	-2.57797
Inh	Dopamine	SMIM8	-2.78848	5.156	-3.16815	0.0100191	0.224656	-2.57517
Inh	Dopamine	PKP2	-2.23389	5.87449	-3.18706	0.0100279	0.224656	-2.57487
Inh	Dopamine	AC021231.1	-2.82468	5.21261	-3.16639	0.0100491	0.224656	-2.57414
Inh	Dopamine	ST5	-1.91917	6.74991	-3.1783	0.0100701	0.224656	-2.57341
Inh	Dopamine	PPP1R3F	2.77389	4.24094	3.2229	0.0100724	0.224656	2.57333
Inh	Dopamine	EZH1	1.41914	6.39095	3.1612	0.0101421	0.2254	2.57095
Inh	Dopamine	PHYHIP	6.04127	4.08388	3.17434	0.0101942	0.2254	2.56917
Inh	Dopamine	NLGN4X	-3.20621	7.48444	-3.15776	0.0101975	0.2254	-2.56906
Inh	Dopamine	BRWD1	-1.05719	7.77664	-3.19735	0.0102219	0.2254	-2.56823
Inh	Dopamine	TOR1AIP1	-1.80141	4.60873	-3.19069	0.0103075	0.2254	-2.56534
Inh	Dopamine	MDN1	-1.36488	7.49217	-3.22165	0.0103158	0.2254	-2.56506
Inh	Dopamine	CACNA1D	-2.01387	9.17768	-3.15053	0.010324	0.2254	-2.56478
Inh	Dopamine	PKN1	1.80509	5.13915	3.14817	0.0103651	0.2254	2.5634
Inh	Dopamine	SHMT1	2.43031	4.21984	3.15124	0.0103806	0.2254	2.56289
Inh	Dopamine	SORCS3	-4.50496	8.11921	-3.14634	0.0103974	0.2254	-2.56232
Inh	Dopamine	BCORL1	3.03572	4.24552	3.15142	0.0104291	0.2254	2.56127
Inh	Dopamine	PHF6	-1.40861	4.02478	-3.74008	0.0105035	0.2254	-2.5588
Inh	Dopamine	COPS4	-1.89074	5.08824	-10.2602	0.0105052	0.2254	-2.55874
Inh	Dopamine	UBE3B	1.07643	5.34366	3.13739	0.010557	0.2254	2.55703
Inh	Dopamine	DENND1A	-1.69404	7.91021	-3.13335	0.0106298	0.2254	-2.55464
Inh	Dopamine	PLEKHA8	-1.73964	4.86959	-3.13316	0.0106333	0.2254	-2.55453
Inh	Dopamine	GAS8	1.44297	6.11811	7.81267	0.0106409	0.2254	2.55428
Inh	Dopamine	MFSD10	2.96255	4.05848	3.12899	0.0107089	0.2254	2.55206
Inh	Dopamine	ZDHHC14	-1.0795	7.80644	-3.17764	0.0107274	0.2254	-2.55145
Inh	Dopamine	SLC31A1	3.26842	3.71844	11.0018	0.01073	0.2254	2.55137
Inh	Dopamine	FRMD4A	-1.61868	11.2873	-3.12781	0.0107332	0.2254	-2.55127
Inh	Dopamine	KCNC2	-3.6539	9.20616	-3.12602	0.0107631	0.2254	-2.5503
Inh	Dopamine	DGKZ	1.06483	7.39843	3.22095	0.0107648	0.2254	2.55024
Inh	Dopamine	FGFR1	2.97424	5.40433	3.12515	0.010779	0.2254	2.54978
Inh	Dopamine	TBL1XR1	-2.03932	7.42848	-3.16044	0.0107837	0.2254	-2.54963
Inh	Dopamine	CAMKK2	2.0036	5.75838	3.12459	0.0107894	0.2254	2.54945
Inh	Dopamine	HFM1	-4.68598	4.62529	-3.12265	0.010825	0.2254	-2.5483
Inh	Dopamine	RAP1GAP	2.09008	6.99364	3.12236	0.0108305	0.2254	2.54812
Inh	Dopamine	ARL5A	-2.37979	4.87551	-3.12193	0.0108383	0.2254	-2.54787
Inh	Dopamine	TTC39B	-1.58915	6.1058	-3.16567	0.0108476	0.2254	-2.54757
Inh	Dopamine	GLRX3	-2.25117	5.43876	-3.12551	0.0109711	0.2254	-2.54362
Inh	Dopamine	RNF180	-0.830085	6.92764	-3.11408	0.0109842	0.2254	-2.5432
Inh	Dopamine	KCNJ6	-2.09439	7.25827	-3.1164	0.0109933	0.2254	-2.54291
Inh	Dopamine	LPIN2	-1.82491	6.1413	-3.17757	0.0110124	0.2254	-2.54231
Inh	Dopamine	POLDIP2	2.86849	4.02666	3.1116	0.0110312	0.2254	2.54171
Inh	Dopamine	MDGA2	-1.41282	9.91945	-3.13333	0.0110423	0.2254	-2.54136
Inh	Dopamine	ZRANB2	1.57891	7.12704	3.11139	0.0110538	0.2254	2.54099
Inh	Dopamine	GABRA4	-4.33757	5.78856	-3.10701	0.0111171	0.2254	-2.53899
Inh	Dopamine	AC009126.1	-2.00486	5.7593	-3.85044	0.0111622	0.2254	-2.53758
Inh	Dopamine	RBFOX2	-2.25423	8.45424	-3.11137	0.0112733	0.2254	-2.53411
Inh	Dopamine	DGKB	-3.26132	8.72831	-3.10122	0.011285	0.2254	-2.53375
Inh	Dopamine	KCNIP1	-2.21884	8.80636	-3.0951	0.0113493	0.2254	-2.53176
Inh	Dopamine	IL11RA	2.27684	4.96074	3.09534	0.0113513	0.2254	2.53169
Inh	Dopamine	RING1	2.04139	4.9907	3.11846	0.0113696	0.2254	2.53113
Inh	Dopamine	CELF6	-1.89626	5.79997	-6.59748	0.0114446	0.2254	-2.52882
Inh	Dopamine	FADS6	2.53681	4.31115	3.11941	0.0114708	0.2254	2.52802
Inh	Dopamine	ZFYVE16	2.03107	7.75913	3.08851	0.011473	0.2254	2.52795
Inh	Dopamine	SIRT2	2.40217	6.3943	3.08822	0.0114786	0.2254	2.52778
Inh	Dopamine	CDK18	5.24178	6.36442	3.08613	0.0115196	0.2254	2.52653
Inh	Dopamine	PLEKHA5	-2.05253	8.59277	-3.08537	0.0115346	0.2254	-2.52607
Inh	Dopamine	BIVM	-1.36973	5.74131	-3.08896	0.0115357	0.2254	-2.52604
Inh	Dopamine	RUNDC3A	4.04841	5.16079	3.08925	0.0115484	0.2254	2.52565
Inh	Dopamine	STT3B	-2.02506	5.70214	-3.12783	0.011574	0.2254	-2.52487
Inh	Dopamine	HDAC9	-3.73806	8.47497	-3.0819	0.0116031	0.2254	-2.52399
Inh	Dopamine	SYT14	-1.90088	8.04602	-3.08081	0.0116247	0.2254	-2.52334
Inh	Dopamine	TCAIM	-2.31168	6.25133	-3.07864	0.0116676	0.2254	-2.52204
Inh	Dopamine	WDR7	-1.4483	7.77487	-3.07784	0.0116836	0.2254	-2.52156
Inh	Dopamine	PTPRF	1.80953	5.88094	3.07778	0.0116848	0.2254	2.52152
Inh	Dopamine	NEGR1	-2.90737	9.53248	-3.12375	0.011706	0.2254	-2.52089
Inh	Dopamine	TMEM65	-2.55654	5.72982	-3.08371	0.0117118	0.2254	-2.52071
Inh	Dopamine	MAN1A1	-3.7609	5.65277	-3.07406	0.0117591	0.2254	-2.51929
Inh	Dopamine	VWA8	-1.43894	7.54689	-3.07386	0.0117632	0.2254	-2.51917
Inh	Dopamine	KCNQ1OT1	1.98418	8.5382	3.16743	0.0117817	0.2254	2.51862
Inh	Dopamine	URM1	3.29653	3.98284	3.07715	0.0117884	0.2254	2.51841
Inh	Dopamine	PPRC1	2.53729	3.68801	3.11035	0.0119382	0.2254	2.51397
Inh	Dopamine	FOXN3	-1.56903	8.24445	-3.06307	0.0119817	0.2254	-2.51268
Inh	Dopamine	SCN9A	-2.42429	5.42501	-3.13913	0.0120201	0.2254	-2.51155
Inh	Dopamine	SAE1	-2.63489	5.3954	-3.06744	0.0120308	0.2254	-2.51124
Inh	Dopamine	RRAS2	-2.72343	5.21433	-3.05959	0.012053	0.2254	-2.51059
Inh	Dopamine	RUVBL2	3.69864	3.64321	3.0564	0.0121327	0.2254	2.50826
Inh	Dopamine	MAP3K13	-2.44359	6.8787	-3.05382	0.0121721	0.2254	-2.50712
Inh	Dopamine	Z83843.1	-3.10608	5.07828	-3.05256	0.0121983	0.2254	-2.50636
Inh	Dopamine	ARFGAP2	2.45836	4.78034	3.09148	0.0122246	0.2254	2.50559
Inh	Dopamine	WARS2-AS1	-2.78241	5.17653	-3.0505	0.0122412	0.2254	-2.50511
Inh	Dopamine	RPS6KL1	1.31422	5.59987	3.07691	0.0122749	0.2254	2.50414
Inh	Dopamine	FEZ2	-2.06581	5.5585	-3.04853	0.0122825	0.2254	-2.50392
Inh	Dopamine	SEPTIN8	1.36958	5.8946	3.04809	0.0122918	0.2254	2.50365
Inh	Dopamine	B3GAT3	2.91524	5.19257	3.05503	0.0122975	0.2254	2.50349
Inh	Dopamine	TTLL9	1.53185	4.54368	3.05494	0.012345	0.2254	2.50212
Inh	Dopamine	GALNTL6	-3.70663	10.0564	-3.05016	0.0123464	0.2254	-2.50208
Inh	Dopamine	DAB1	-2.27005	10.6407	-3.05971	0.0124011	0.2254	-2.50052
Inh	Dopamine	FAM126B	-2.14806	6.59361	-8.27052	0.0124078	0.2254	-2.50033
Inh	Dopamine	NPEPL1	2.24476	4.78507	3.04058	0.0124503	0.2254	2.49912
Inh	Dopamine	PHKG2	2.74475	4.13616	3.03991	0.0124644	0.2254	2.49872
Inh	Dopamine	MON1B	-2.15933	4.03469	-3.03919	0.0124798	0.2254	-2.49828
Inh	Dopamine	HIVEP2	-2.56478	7.65212	-3.03787	0.0125079	0.2254	-2.49748
Inh	Dopamine	IRS1	-3.39217	4.48608	-3.06419	0.0125482	0.2254	-2.49634
Inh	Dopamine	CCNH	-3.16764	8.34786	-3.03576	0.012553	0.2254	-2.4962
Inh	Dopamine	RAB27B	-3.91972	5.76176	-3.035	0.0125693	0.2254	-2.49575
Inh	Dopamine	PCSK7	1.81083	6.51047	3.03439	0.0125825	0.2254	2.49537
Inh	Dopamine	MYO9A	-1.17053	7.90944	-3.09411	0.0125864	0.2254	-2.49526
Inh	Dopamine	RHOT2	2.95857	6.38387	3.03409	0.0126125	0.2254	2.49453
Inh	Dopamine	LRP1B	-2.41208	10.9481	-3.03174	0.0126395	0.2254	-2.49377
Inh	Dopamine	ABL2	-1.1121	6.76829	-3.02994	0.0126784	0.2254	-2.49268
Inh	Dopamine	CLASP1	-1.34965	8.03281	-3.02968	0.0126841	0.2254	-2.49252
Inh	Dopamine	UMAD1	-1.63503	7.04715	-3.06367	0.012709	0.2254	-2.49182
Inh	Dopamine	CHIC2	-2.30959	5.30696	-3.02747	0.0127321	0.2254	-2.49118
Inh	Dopamine	LONRF3	-3.50396	4.20692	-3.02735	0.0127346	0.2254	-2.4911
Inh	Dopamine	ANKRD29	-2.14262	5.72923	-3.02729	0.012736	0.2254	-2.49107
Inh	Dopamine	JUND	4.83979	4.66385	3.0313	0.0127391	0.2254	2.49098
Inh	Dopamine	GRK3	-2.01333	8.19453	-3.02367	0.0128149	0.2254	-2.48887
Inh	Dopamine	NISCH	1.5044	6.6498	5.50772	0.0128448	0.2254	2.48804
Inh	Dopamine	JAM2	-2.29443	4.7415	-3.02511	0.0128732	0.2254	-2.48726
Inh	Dopamine	SEMA6B	1.90686	5.10841	3.02012	0.0128929	0.2254	2.48671
Inh	Dopamine	PSMB1	2.79314	4.68026	4.21318	0.0129085	0.2254	2.48628
Inh	Dopamine	TMEM161B	-3.16754	5.15747	-3.01929	0.0129111	0.2254	-2.48621
Inh	Dopamine	ZDHHC9	3.54788	4.90535	3.03032	0.0129235	0.2254	2.48587
Inh	Dopamine	LRP6	-1.96672	6.28932	-3.01715	0.0129585	0.2254	-2.48491
Inh	Dopamine	AC068724.3	-3.54955	4.11385	-3.01691	0.0129638	0.2254	-2.48476
Inh	Dopamine	SESN3	-3.33294	6.07371	-3.01619	0.012991	0.2254	-2.48402
Inh	Dopamine	TMEM108	-2.30069	8.91197	-3.02259	0.0130198	0.2254	-2.48323
Inh	Dopamine	STK40	1.70642	5.27425	3.01351	0.0130393	0.2254	2.48269
Inh	Dopamine	FADS2	1.77837	4.57877	3.01242	0.0130634	0.2254	2.48204
Inh	Dopamine	CLCN6	1.33148	5.31418	3.01225	0.0131133	0.2254	2.48068
Inh	Dopamine	TIAM2	-1.48773	7.42633	-3.01013	0.0131147	0.2254	-2.48064
Inh	Dopamine	BCL2L13	-1.87177	5.69302	-3.00988	0.0131203	0.2254	-2.48049
Inh	Dopamine	FAM214A	-2.41053	6.20444	-3.00995	0.0131406	0.2254	-2.47994
Inh	Dopamine	B4GALT6	-3.38044	5.81843	-3.00406	0.0132513	0.2254	-2.47694
Inh	Dopamine	GSK3B	-2.42524	7.47809	-3.00401	0.0132526	0.2254	-2.47691
Inh	Dopamine	ESRRA	3.07791	5.34838	3.00373	0.0132588	0.2254	2.47674
Inh	Dopamine	FAM49A	-2.70432	6.87814	-3.00255	0.0132857	0.2254	-2.47602
Inh	Dopamine	CAPN3	5.47999	5.4438	3.00254	0.0132859	0.2254	2.47601
Inh	Dopamine	RHEB	-2.70835	5.13829	-3.00236	0.0132899	0.2254	-2.47591
Inh	Dopamine	XPR1	-1.99196	6.2711	-3.0021	0.013296	0.2254	-2.47574
Inh	Dopamine	MSTO1	2.45817	3.71102	2.99991	0.0133458	0.2254	2.47441
Inh	Dopamine	PGS1	-2.55866	4.86733	-3.00122	0.0133469	0.2254	-2.47438
Inh	Dopamine	CEP112	-2.4531	6.8794	-2.99841	0.01338	0.2254	-2.47349
Inh	Dopamine	STXBP6	-2.12185	7.09765	-2.99767	0.0133968	0.2254	-2.47304
Inh	Dopamine	CES2	1.90432	4.44422	2.99674	0.013419	0.2254	2.47245
Inh	Dopamine	SRSF7	2.70931	5.03948	3.02606	0.0134369	0.2254	2.47198
Inh	Dopamine	ZNF573	-2.37461	5.32753	-2.99583	0.0134391	0.2254	-2.47192
Inh	Dopamine	PTPRR	-2.02286	6.68843	-5.79365	0.0134625	0.2254	-2.47129
Inh	Dopamine	PRKAR2B	-3.18197	5.76118	-9.5098	0.0135376	0.2254	-2.4693
Inh	Dopamine	ACAD9	1.82582	5.35636	3.00057	0.0135657	0.2254	2.46856
Inh	Dopamine	SAT1	2.70368	5.33592	3.02715	0.0135733	0.2254	2.46836
Inh	Dopamine	VWC2	-2.87636	7.98267	-2.98969	0.0135808	0.2254	-2.46816
Inh	Dopamine	GALE	3.22114	3.57522	2.99096	0.0135901	0.2254	2.46792
Inh	Dopamine	ME1	-1.79485	6.12942	-2.98904	0.013596	0.2254	-2.46777
Inh	Dopamine	OSGEP	1.8017	5.68809	3.41613	0.0136163	0.2254	2.46723
Inh	Dopamine	SHISA7	1.82659	5.32153	2.99573	0.0136249	0.2254	2.467
Inh	Dopamine	MATK	3.17361	4.24796	2.99433	0.0136393	0.2254	2.46662
Inh	Dopamine	ARFRP1	1.91607	4.77666	3.00692	0.0136564	0.2254	2.46618
Inh	Dopamine	ZNF718	-3.27446	5.67859	-2.986	0.0136668	0.2254	-2.4659
Inh	Dopamine	PEX7	-3.21951	4.04864	-2.98511	0.0136875	0.2254	-2.46536
Inh	Dopamine	PIK3CA	-1.75972	6.39827	-2.98444	0.0137034	0.2254	-2.46495
Inh	Dopamine	LINC00923	-4.3095	5.01876	-3.00534	0.0137397	0.2254	-2.464
Inh	Dopamine	ZNF292	-1.41307	8.1828	-2.98985	0.013802	0.2254	-2.46238
Inh	Dopamine	ASCC3	-1.27658	7.31935	-3.0017	0.0138213	0.2254	-2.46188
Inh	Dopamine	VSTM2A	-4.01021	5.94662	-2.9793	0.0138243	0.2254	-2.4618
Inh	Dopamine	TRMT2B	-3.31126	3.70091	-2.97918	0.0138269	0.2254	-2.46173
Inh	Dopamine	SPG21	1.48678	4.39266	2.97805	0.0138539	0.2254	2.46103
Inh	Dopamine	KBTBD3	3.36798	4.05987	2.97771	0.0138619	0.2254	2.46082
Inh	Dopamine	ZMYM4	-1.87838	6.97009	-2.97602	0.0139019	0.2254	-2.45979
Inh	Dopamine	GNG12-AS1	-3.09173	4.47994	-2.97304	0.013973	0.2254	-2.45796
Inh	Dopamine	FIGN	-3.03425	6.33167	-2.97179	0.0140104	0.2254	-2.457
Inh	Dopamine	HDGFL3	-1.83381	6.19415	-2.96842	0.0140839	0.2254	-2.45512
Inh	Dopamine	RGS7BP	-2.45091	6.63871	-2.96771	0.0141009	0.2254	-2.45468
Inh	Dopamine	RNGTT	-2.11432	6.65223	-2.97096	0.014106	0.2254	-2.45455
Inh	Dopamine	FGD5	-3.00713	4.94386	-2.97327	0.0141208	0.2254	-2.45418
Inh	Dopamine	AKAP8L	1.22985	7.38649	2.96628	0.0141355	0.2254	2.4538
Inh	Dopamine	KCTD10	2.21552	3.54713	2.98857	0.0141392	0.2254	2.45371
Inh	Dopamine	OSBPL10	-1.73373	7.04289	-2.96447	0.0141793	0.2254	-2.45269
Inh	Dopamine	POLA1	-2.08296	6.3011	-2.96326	0.0142086	0.2254	-2.45195
Inh	Dopamine	PDK1	-2.31234	3.86093	-2.96465	0.0142139	0.2254	-2.45181
Inh	Dopamine	LARP6	2.46668	4.57859	2.98512	0.0142327	0.2254	2.45134
Inh	Dopamine	PDZD7	3.07957	4.72384	2.96176	0.0142451	0.2254	2.45102
Inh	Dopamine	LRRFIP2	-1.63149	7.67947	-2.96172	0.0142461	0.2254	-2.451
Inh	Dopamine	ATP13A2	1.88396	6.50822	2.96099	0.0142639	0.2254	2.45055
Inh	Dopamine	JPH1	-2.97296	5.36994	-2.9604	0.0142783	0.2254	-2.45018
Inh	Dopamine	ANKS1B	-1.30206	10.7142	-2.9601	0.0142857	0.2254	-2.45
Inh	Dopamine	LNP1	-1.88841	3.46068	-2.95821	0.0143319	0.22574	-2.44883
Inh	Dopamine	CPNE2	4.15709	5.48481	2.95716	0.0143576	0.225757	2.44819
Inh	Dopamine	MAP4K2	2.12101	5.06507	2.9561	0.0143837	0.22578	2.44754
Inh	Dopamine	CACNB1	1.97097	4.57374	2.96256	0.0144165	0.225867	2.44671
Inh	Dopamine	CHST11	-3.1714	7.9912	-2.95532	0.0144385	0.225867	-2.44616
Inh	Dopamine	TMEM63A	6.86851	5.44143	2.95265	0.0144973	0.225892	2.4447
Inh	Dopamine	ACAA1	1.57269	4.71448	2.95077	0.0145156	0.225892	2.44425
Inh	Dopamine	LINC00472	-3.49231	5.76247	-2.95052	0.0145216	0.225892	-2.44409
Inh	Dopamine	CLVS2	-2.71398	6.40807	-2.95137	0.014547	0.225892	-2.44347
Inh	Dopamine	AKT3	-1.85726	8.66756	-2.94885	0.0145634	0.225892	-2.44306
Inh	Dopamine	EFHD1	2.94898	5.38387	2.94669	0.0146171	0.226343	2.44173
Inh	Dopamine	RNLS	-3.69222	5.8975	-2.9451	0.014657	0.226577	-2.44075
Inh	Dopamine	FAM110B	-1.92074	7.24143	-2.9916	0.014707	0.22669	-2.43952
Inh	Dopamine	VPS26B	1.94663	4.8982	2.98668	0.0147137	0.22669	2.43935
Inh	Dopamine	FAM71F2	1.6009	3.89366	2.97647	0.0147615	0.227044	2.43818
Inh	Dopamine	CCDC88A	0.683455	9.41056	3.60757	0.0147988	0.227155	2.43727
Inh	Dopamine	ELOVL7	1.78588	4.94412	2.99965	0.0148271	0.227155	2.43657
Inh	Dopamine	CD27-AS1	2.56535	4.38666	2.93979	0.0148587	0.227155	2.4358
Inh	Dopamine	GNG2	-4.2196	5.69851	-2.93744	0.0148678	0.227155	-2.43558
Inh	Dopamine	AK3	-1.18571	6.19563	-2.95978	0.0149797	0.227507	-2.43287
Inh	Dopamine	MLEC	1.65437	4.87887	2.93441	0.014989	0.227507	2.43264
Inh	Dopamine	ZCRB1	3.4781	3.90221	2.95557	0.0150345	0.227507	2.43155
Inh	Dopamine	SPOPL	-2.01874	5.24147	-2.92924	0.0150602	0.227507	-2.43093
Inh	Dopamine	SCD	5.54312	4.55336	2.92858	0.0150777	0.227507	2.43051
Inh	Dopamine	CHRM3	-3.20017	9.16069	-2.94339	0.0150932	0.227507	-2.43014
Inh	Dopamine	SLC10A7	-3.37074	4.95832	-2.93083	0.0150973	0.227507	-2.43004
Inh	Dopamine	ABHD18	-1.20246	6.79644	-7.30528	0.0151233	0.227507	-2.42941
Inh	Dopamine	SLC4A10	-1.65275	8.80926	-2.92574	0.0151509	0.227507	-2.42875
Inh	Dopamine	ZDHHC21	-2.53099	6.95409	-2.93235	0.0151593	0.227507	-2.42855
Inh	Dopamine	SUPT3H	-1.60025	8.1789	-2.92478	0.0151756	0.227507	-2.42816
Inh	Dopamine	DLX6-AS1	-4.67664	7.82165	-2.92429	0.0151886	0.227507	-2.42785
Inh	Dopamine	GABRB2	-3.27854	8.86665	-2.92148	0.0152618	0.228042	-2.42611
Inh	Dopamine	MRPS27	-2.42148	4.80524	-2.9196	0.015311	0.228042	-2.42494
Inh	Dopamine	TMEM131	-0.725922	7.13457	-2.91939	0.0153165	0.228042	-2.42481
Inh	Dopamine	TGFB2	-2.40252	5.00295	-2.91911	0.0153239	0.228042	-2.42463
Inh	Dopamine	ZNF131	-1.51404	6.94679	-2.92095	0.0154622	0.228666	-2.42137
Inh	Dopamine	USP6NL	-3.29876	4.48023	-2.95909	0.0154701	0.228666	-2.42118
Inh	Dopamine	CNTN2	4.43652	6.12022	2.91355	0.0154703	0.228666	2.42118
Inh	Dopamine	SBF2	-1.24089	8.4901	-2.91288	0.0154881	0.228666	-2.42076
Inh	Dopamine	MIDN	2.49781	4.23743	2.91279	0.0154905	0.228666	2.4207
Inh	Dopamine	CARNS1	6.64717	5.88744	2.9095	0.0155781	0.229365	2.41865
Inh	Dopamine	RELN	-5.59989	8.32981	-2.90953	0.0155879	0.229365	-2.41842
Inh	Dopamine	RHPN1	3.62032	4.24272	2.91395	0.0156307	0.229626	2.41743
Inh	Dopamine	FAM160B2	1.43145	4.92956	2.92034	0.0157072	0.229854	2.41565
Inh	Dopamine	FRY	-2.01678	8.02508	-2.90436	0.0157157	0.229854	-2.41545
Inh	Dopamine	EGFR	-2.93949	7.64251	-2.90445	0.0157215	0.229854	-2.41532
Inh	Dopamine	GRIP1	-2.61866	10.6739	-2.90254	0.0157648	0.229984	-2.41432
Inh	Dopamine	INPP4B	-3.99763	9.19704	-2.94864	0.0157805	0.229984	-2.41395
Inh	Dopamine	TMEM87B	-2.62282	4.56078	-2.90586	0.0158665	0.23087	-2.41197
Inh	Dopamine	AL590705.1	-3.30116	5.724	-2.89622	0.0159365	0.231521	-2.41037
Inh	Dopamine	SH3KBP1	-1.3228	7.45243	-2.89439	0.0159865	0.231881	-2.40922
Inh	Dopamine	MRPL4	2.08133	4.24746	2.8917	0.0160604	0.232273	2.40754
Inh	Dopamine	BAIAP2	1.65334	5.52403	2.89156	0.0160643	0.232273	2.40745
Inh	Dopamine	MAN2A2	1.63557	5.9505	2.88975	0.016114	0.232389	2.40632
Inh	Dopamine	UBASH3B	-2.1693	7.78134	-2.88893	0.0161367	0.232389	-2.40581
Inh	Dopamine	TPRN	1.94715	4.47146	2.9143	0.0161533	0.232389	2.40543
Inh	Dopamine	HCN1	-2.24182	8.88791	-2.88704	0.0161891	0.232389	-2.40462
Inh	Dopamine	MSRB3	-2.86314	5.33199	-2.88634	0.0162084	0.232389	-2.40419
Inh	Dopamine	CYHR1	1.57689	5.15967	2.88577	0.0162244	0.232389	2.40383
Inh	Dopamine	CTNND2	-1.39006	10.2404	-2.88434	0.0162642	0.232492	-2.40293
Inh	Dopamine	PTPRM	-2.13369	9.43536	-2.91068	0.0162823	0.232492	-2.40252
Inh	Dopamine	ELAVL2	-2.82139	7.28409	-2.90247	0.0163137	0.232578	-2.40182
Inh	Dopamine	KIF16B	-1.53223	6.67598	-2.88013	0.0163861	0.232824	-2.4002
Inh	Dopamine	COPA	1.68477	6.58978	2.89961	0.0164077	0.232824	2.39972
Inh	Dopamine	ZSWIM5	-1.5111	7.35878	-2.87847	0.0164285	0.232824	-2.39926
Inh	Dopamine	PRKG1	-2.32301	7.98045	-2.87751	0.0164557	0.232824	-2.39865
Inh	Dopamine	PPP5C	-0.986692	5.82871	-4.04734	0.0164792	0.232824	-2.39813
Inh	Dopamine	MYT1L	-1.63813	10.2281	-2.87653	0.0164833	0.232824	-2.39803
Inh	Dopamine	SLC44A5	-2.87003	8.76501	-2.8741	0.016552	0.233133	-2.39651
Inh	Dopamine	CRLS1	-2.27555	4.67726	-2.87357	0.0165688	0.233133	-2.39614
Inh	Dopamine	CHRNA7	-5.12971	5.9289	-2.87289	0.0165863	0.233133	-2.39575
Inh	Dopamine	SPRED1	-2.14817	5.96004	-2.87165	0.0166217	0.233133	-2.39497
Inh	Dopamine	SYT12	1.87358	6.00218	2.87127	0.0166324	0.233133	2.39473
Inh	Dopamine	MYO16	-1.47213	8.49756	-2.91154	0.0167046	0.233192	-2.39314
Inh	Dopamine	CYB561D1	3.47579	3.60396	2.9045	0.0167106	0.233192	2.39301
Inh	Dopamine	MAST2	-1.66138	6.5385	-2.86948	0.0167129	0.233192	-2.39296
Inh	Dopamine	XKR6	-1.73561	8.8761	-2.86989	0.0167842	0.233336	-2.3914
Inh	Dopamine	CERS6	-2.45047	7.94237	-2.865	0.0168122	0.233336	-2.39079
Inh	Dopamine	STIM2	-1.46691	5.98529	-2.86451	0.0168262	0.233336	-2.39048
Inh	Dopamine	ZCCHC7	-2.46245	7.66655	-2.86348	0.016856	0.233336	-2.38983
Inh	Dopamine	MYRF	6.12021	5.51287	2.86296	0.0168712	0.233336	2.3895
Inh	Dopamine	L3MBTL4	-2.54327	8.22731	-2.87248	0.016876	0.233336	-2.3894
Inh	Dopamine	RHBDD3	2.28686	4.8915	2.86088	0.0169315	0.233751	2.38819
Inh	Dopamine	SMARCA2	-2.48528	8.32396	-2.85867	0.0169957	0.234286	-2.3868
Inh	Dopamine	PALLD	-1.97526	6.7486	-2.87115	0.0171086	0.235474	-2.38437
Inh	Dopamine	CSNK1G2	1.48843	5.31052	2.86611	0.017163	0.235474	2.3832
Inh	Dopamine	PGLS	2.00665	3.48968	2.85161	0.0172026	0.235474	2.38235
Inh	Dopamine	FTX	-0.997798	10.6061	-2.86079	0.0172076	0.235474	-2.38224
Inh	Dopamine	ABI1	-2.46927	6.71254	-2.85134	0.0172104	0.235474	-2.38218
Inh	Dopamine	ANKZF1	1.86309	5.53013	2.88298	0.0172581	0.235775	2.38116
Inh	Dopamine	EAPP	2.1296	5.38025	2.86675	0.0173112	0.236149	2.38003
Inh	Dopamine	PECR	-1.83187	4.66629	-2.85743	0.0174299	0.236591	-2.37751
Inh	Dopamine	ARHGAP18	-2.49742	5.03816	-2.84366	0.0174387	0.236591	-2.37733
Inh	Dopamine	KLF3-AS1	-1.1372	6.98709	-6.92958	0.0174451	0.236591	-2.37719
Inh	Dopamine	EXOG	-1.57685	5.2046	-2.84338	0.0174469	0.236591	-2.37715
Inh	Dopamine	SCAF8	-1.69833	6.83824	-2.83992	0.0175509	0.237506	-2.37496
Inh	Dopamine	GPD2	-1.77737	5.54772	-2.85152	0.0176131	0.237506	-2.37365
Inh	Dopamine	FBXL17	-2.20658	8.69735	-2.83776	0.0176158	0.237506	-2.3736
Inh	Dopamine	LRRTM4	-2.32199	10.1609	-2.83689	0.0176421	0.237506	-2.37305
Inh	Dopamine	FAXDC2	4.15809	4.85784	2.85639	0.0176439	0.237506	2.37301
Inh	Dopamine	SPAG16	-1.65949	7.65949	-2.8364	0.0176771	0.237597	-2.37231
Inh	Dopamine	FARS2	-2.00841	7.36354	-2.8343	0.0177206	0.237597	-2.3714
Inh	Dopamine	ADARB2	-3.14089	12.1397	-2.84511	0.0177309	0.237597	-2.37119
Inh	Dopamine	SPOCK3	-2.33861	9.64862	-2.83284	0.0177652	0.237597	-2.37048
Inh	Dopamine	PPIL3	2.35981	4.14216	2.8323	0.0177817	0.237597	2.37013
Inh	Dopamine	PTOV1	3.22494	5.84347	2.83335	0.0178062	0.237597	2.36962
Inh	Dopamine	TRMT9B	-2.25936	6.78497	-2.82952	0.0178811	0.23825	-2.36807
Inh	Dopamine	DMXL2	-1.42226	7.03647	-2.84056	0.0180046	0.239102	-2.36552
Inh	Dopamine	HCFC1	2.25633	3.83105	2.84534	0.0180442	0.239102	2.36471
Inh	Dopamine	SPATA6L	-2.16439	5.42457	-2.82177	0.018125	0.239102	-2.36305
Inh	Dopamine	ERICH1	1.58642	5.88779	2.82056	0.0181433	0.239102	2.36268
Inh	Dopamine	BCKDHB	-2.4714	6.16658	-2.81906	0.01819	0.239102	-2.36173
Inh	Dopamine	MAP4K3	-1.74198	7.39835	-2.81745	0.0182402	0.239102	-2.36071
Inh	Dopamine	ARID5B	-1.89294	6.8863	-2.81805	0.018258	0.239102	-2.36034
Inh	Dopamine	METTL5	1.65715	3.79161	2.81628	0.0182854	0.239102	2.35979
Inh	Dopamine	RIOX2	-2.81808	3.44721	-2.90472	0.0182862	0.239102	-2.35977
Inh	Dopamine	FAM169A	-2.54129	6.35851	-2.81566	0.0182962	0.239102	-2.35957
Inh	Dopamine	CHCHD3	-1.42886	7.31117	-2.81487	0.0183211	0.239102	-2.35906
Inh	Dopamine	PLEKHH1	4.42807	7.60513	2.81427	0.01834	0.239102	2.35868
Inh	Dopamine	GNA12	-1.72838	6.28391	-2.81709	0.0183455	0.239102	-2.35857
Inh	Dopamine	ABI2	-1.64255	6.97821	-2.81381	0.0183546	0.239102	-2.35839
Inh	Dopamine	ZNF644	-1.13549	7.02845	-2.81324	0.0183727	0.239102	-2.35802
Inh	Dopamine	SETD7	-1.90563	5.17179	-2.81821	0.0184005	0.239102	-2.35746
Inh	Dopamine	UHRF1BP1	-1.73392	5.99704	-2.81182	0.0184171	0.239102	-2.35712
Inh	Dopamine	CAMK4	-3.47083	7.05683	-2.81144	0.0184292	0.239102	-2.35688
Inh	Dopamine	PABPN1	1.84225	7.20242	2.81108	0.0184407	0.239102	2.35665
Inh	Dopamine	CHST1	2.06639	4.37123	2.8267	0.0184717	0.239102	2.35602
Inh	Dopamine	SUSD1	-2.74258	5.8573	-2.82121	0.0184928	0.239102	-2.3556
Inh	Dopamine	ADCY2	-2.10204	8.84255	-2.80705	0.018634	0.239763	-2.35277
Inh	Dopamine	NAV2	-1.35951	9.68256	-2.80023	0.018787	0.239763	-2.34973
Inh	Dopamine	TF	5.78416	7.20405	2.80104	0.0187913	0.239763	2.34965
Inh	Dopamine	CEACAM19	1.69653	4.05947	2.79926	0.0188184	0.239763	2.34911
Inh	Dopamine	PCCA	-1.9164	7.53043	-2.799	0.0188268	0.239763	-2.34894
Inh	Dopamine	LINC00844	3.90648	3.91481	2.80926	0.0188293	0.239763	2.34889
Inh	Dopamine	RPRD1A	-1.62157	6.63801	-2.79889	0.0188305	0.239763	-2.34887
Inh	Dopamine	GPRIN3	-4.69849	4.6332	-2.79873	0.0188356	0.239763	-2.34877
Inh	Dopamine	IFNGR2	-2.31077	5.1435	-7.06534	0.0188407	0.239763	-2.34867
Inh	Dopamine	PLEKHG3	4.44615	5.03259	2.79839	0.0188465	0.239763	2.34855
Inh	Dopamine	AC008050.1	2.31133	4.93288	2.7983	0.0188493	0.239763	2.3485
Inh	Dopamine	ZBED3-AS1	2.8133	4.97355	2.81171	0.0188577	0.239763	2.34833
Inh	Dopamine	VWA3A	3.42315	4.08015	2.8326	0.01896	0.239871	2.34632
Inh	Dopamine	ST3GAL2	-1.79498	5.74103	-2.80031	0.0189706	0.239871	-2.34611
Inh	Dopamine	OLA1	-2.14065	6.85935	-2.79426	0.0189814	0.239871	-2.3459
Inh	Dopamine	DPP6	-1.25049	10.6909	-2.79743	0.0189976	0.239871	-2.34558
Inh	Dopamine	SIAH1	-2.64844	4.18658	-2.79366	0.019	0.239871	-2.34553
Inh	Dopamine	C11orf58	1.06455	6.67126	2.79221	0.0190475	0.239871	2.3446
Inh	Dopamine	HTR2C	-6.61272	5.623	-2.8332	0.0190688	0.239871	-2.34418
Inh	Dopamine	CNTN5	-3.24537	10.7022	-2.81861	0.0190913	0.239871	-2.34374
Inh	Dopamine	CPEB1-AS1	2.12259	4.0973	2.79088	0.0191028	0.239871	2.34352
Inh	Dopamine	YPEL3	3.72228	5.27736	2.78962	0.0191461	0.239871	2.34267
Inh	Dopamine	AC012213.1	-1.59999	4.1238	-2.78782	0.0191915	0.239871	-2.34179
Inh	Dopamine	KIT	-3.58736	6.02156	-2.80176	0.019201	0.239871	-2.3416
Inh	Dopamine	SQSTM1	1.26033	6.04055	3.60362	0.0192637	0.239871	2.34039
Inh	Dopamine	ARPC4	2.76207	3.76666	2.78794	0.0192826	0.239871	2.34002
Inh	Dopamine	TTC8	-2.34222	5.39052	-2.78394	0.0193195	0.239871	-2.33931
Inh	Dopamine	ALDH6A1	-1.49475	4.22174	-6.61202	0.0193389	0.239871	-2.33893
Inh	Dopamine	KAT7	-2.6248	5.1426	-2.78331	0.0193405	0.239871	-2.3389
Inh	Dopamine	BMPR2	-1.63268	7.83039	-2.81071	0.019363	0.239871	-2.33847
Inh	Dopamine	AC008269.1	-2.15735	6.60917	-2.78262	0.0193634	0.239871	-2.33846
Inh	Dopamine	GRHPR	3.01232	3.98135	2.78066	0.0194286	0.240353	2.3372
Inh	Dopamine	CSNK1E	1.50887	6.37722	2.77912	0.0194799	0.240512	2.33622
Inh	Dopamine	PCNX2	-0.891498	8.34345	-2.79498	0.0194939	0.240512	-2.33595
Inh	Dopamine	FAM172A	-1.92635	7.92639	-2.77896	0.0195892	0.241085	-2.33412
Inh	Dopamine	SSBP2	-2.23358	7.95389	-2.77765	0.0195949	0.241085	-2.33402
Inh	Dopamine	ARIH1	-2.15309	7.26763	-2.77497	0.0196192	0.241085	-2.33355
Inh	Dopamine	PHIP	-1.22538	7.79042	-2.81804	0.0196903	0.241521	-2.3322
Inh	Dopamine	MID2	-2.63027	4.05234	-2.77696	0.0197074	0.241521	-2.33187
Inh	Dopamine	PLXNB2	2.11428	4.80923	2.7701	0.0197839	0.241856	2.33042
Inh	Dopamine	2024-03-07	-1.50407	5.89385	-2.79713	0.0197875	0.241856	-2.33035
Inh	Dopamine	CASK	-1.16587	7.21628	-2.76582	0.0199296	0.242933	-2.32767
Inh	Dopamine	SEMA4A	2.10193	4.24593	2.77456	0.0199509	0.242933	2.32727
Inh	Dopamine	B4GALNT1	2.80641	4.69159	2.76494	0.0199597	0.242933	2.3271
Inh	Dopamine	ORC3	-1.65836	6.23288	-2.76292	0.0200292	0.242933	-2.3258
Inh	Dopamine	IQCN	2.06293	3.71052	2.8089	0.020031	0.242933	2.32577
Inh	Dopamine	TRAPPC6B	-1.72929	5.31127	-2.77212	0.0200356	0.242933	-2.32568
Inh	Dopamine	HID1	1.82703	5.59935	2.76191	0.0200638	0.242933	2.32515
Inh	Dopamine	ARL8A	2.81657	4.30788	2.76028	0.0201201	0.242933	2.3241
Inh	Dopamine	ADAM11	1.64348	6.07217	2.76543	0.0201406	0.242933	2.32372
Inh	Dopamine	SWT1	-1.86386	5.08891	-2.76072	0.0201406	0.242933	-2.32372
Inh	Dopamine	PHF14	-1.98043	7.57933	-2.77475	0.0201672	0.242934	-2.32322
Inh	Dopamine	MED13L	-2.21506	8.1107	-2.75719	0.0202271	0.243336	-2.32211
Inh	Dopamine	CDH7	-2.82335	5.76623	-2.75595	0.0202703	0.243536	-2.32131
Inh	Dopamine	THRB	-2.35665	8.87545	-2.78221	0.0202982	0.243552	-2.32079
Inh	Dopamine	PLLP	5.35346	4.93741	2.77775	0.020344	0.243696	2.31994
Inh	Dopamine	RBMS1	-1.63493	6.33436	-2.7527	0.0203836	0.243696	-2.31921
Inh	Dopamine	SIRT3	1.75998	4.84738	2.75195	0.0204097	0.243696	2.31873
Inh	Dopamine	RAPGEF4	-2.12996	8.47874	-2.75158	0.0204226	0.243696	-2.31849
Inh	Dopamine	OGFR	2.4125	6.04188	2.81894	0.0204713	0.243696	2.3176
Inh	Dopamine	TBC1D17	1.99837	4.72271	2.78591	0.0205717	0.243696	2.31575
Inh	Dopamine	FAM131A	1.56288	4.75828	2.77808	0.0205902	0.243696	2.31542
Inh	Dopamine	FRAS1	-2.1182	7.88098	-2.7468	0.0205911	0.243696	-2.3154
Inh	Dopamine	RABGAP1L	-2.24268	8.63832	-2.74657	0.0205991	0.243696	-2.31525
Inh	Dopamine	DOP1B	-0.705305	6.44075	-2.8921	0.0206489	0.243696	-2.31434
Inh	Dopamine	ORC4	-2.32689	5.88961	-2.74364	0.020703	0.243696	-2.31336
Inh	Dopamine	SMPD4	1.42776	6.36898	2.74347	0.020709	0.243696	2.31325
Inh	Dopamine	CDK16	3.20788	4.14159	2.743	0.0207256	0.243696	2.31295
Inh	Dopamine	STAC2	2.88128	5.77649	2.74222	0.0207536	0.243696	2.31244
Inh	Dopamine	SYTL5	-4.04914	5.68797	-2.74146	0.0207807	0.243696	-2.31194
Inh	Dopamine	RIMS2	-1.7151	10.0112	-2.74453	0.0208745	0.243696	-2.31025
Inh	Dopamine	PELI2	-1.90952	5.87957	-2.73883	0.0208747	0.243696	-2.31024
Inh	Dopamine	ACTR1B	2.69729	5.28557	2.73839	0.0208903	0.243696	2.30996
Inh	Dopamine	MAPK1	-1.68219	6.86117	-2.73828	0.0208945	0.243696	-2.30989
Inh	Dopamine	ZNF720	-2.66106	4.77101	-2.7381	0.0209054	0.243696	-2.30969
Inh	Dopamine	AHCYL1	1.82816	5.45003	6.18119	0.0209288	0.243696	2.30927
Inh	Dopamine	KLHL4	4.78218	5.57848	2.74411	0.0209676	0.243696	2.30857
Inh	Dopamine	ANK2	-1.56882	10.1078	-2.73711	0.0209681	0.243696	-2.30856
Inh	Dopamine	SEPTIN11	-2.14723	7.10841	-2.74104	0.0209728	0.243696	-2.30847
Inh	Dopamine	GPR137B	-0.726698	5.17398	-6.22095	0.020987	0.243696	-2.30822
Inh	Dopamine	C3orf35	-1.59989	5.12939	-2.7353	0.0210014	0.243696	-2.30796
Inh	Dopamine	TP53BP1	-1.33104	7.17975	-2.77732	0.0210281	0.243698	-2.30748
Inh	Dopamine	PLEKHM3	-1.15683	6.55942	-2.73591	0.0210751	0.243934	-2.30664
Inh	Dopamine	BABAM1	1.93479	4.81576	2.7313	0.0211505	0.24435	2.30529
Inh	Dopamine	ST18	6.86332	8.20957	2.73252	0.0211644	0.24435	2.30504
Inh	Dopamine	NYAP2	-4.05647	6.66931	-2.72823	0.021258	0.245122	-2.30337
Inh	Dopamine	TTYH2	5.37389	5.04444	2.72586	0.0213445	0.24535	2.30184
Inh	Dopamine	CCK	-5.19382	6.15097	-2.72551	0.0213573	0.24535	-2.30161
Inh	Dopamine	PRPF38B	2.79015	5.30461	2.73302	0.0213645	0.24535	2.30148
Inh	Dopamine	ZNF709	-1.39326	5.07953	-2.72476	0.0213849	0.24535	-2.30112
Inh	Dopamine	AC021851.1	-2.70449	4.22476	-2.7236	0.0214275	0.245533	-2.30037
Inh	Dopamine	ADK	-1.45529	8.05576	-2.7256	0.0215229	0.246317	-2.29868
Inh	Dopamine	CSRNP3	-2.28199	7.87299	-2.74381	0.0216336	0.246779	-2.29674
Inh	Dopamine	B4GALT5	-2.16996	5.48391	-2.71774	0.021644	0.246779	-2.29656
Inh	Dopamine	KCND3	-2.5317	8.15923	-2.71801	0.021681	0.246779	-2.29591
Inh	Dopamine	TACC2	-1.28331	6.48606	-2.71583	0.0217151	0.246779	-2.29531
Inh	Dopamine	CLVS1	-2.59469	7.089	-2.71503	0.0217549	0.246779	-2.29462
Inh	Dopamine	SHISA9	-2.44282	9.11465	-2.71615	0.0217641	0.246779	-2.29446
Inh	Dopamine	TPD52L1	-2.59822	4.31231	-2.71294	0.0218232	0.246779	-2.29343
Inh	Dopamine	LRP4	2.65629	3.9892	2.7128	0.0218283	0.246779	2.29334
Inh	Dopamine	FBXO34	-1.16587	6.30254	-2.73141	0.0218452	0.246779	-2.29305
Inh	Dopamine	ABHD17A	2.58631	4.40455	2.73753	0.0218661	0.246779	2.29269
Inh	Dopamine	LMBR1	-1.29661	6.73129	-2.71146	0.0218788	0.246779	-2.29247
Inh	Dopamine	AL157396.1	-2.33099	4.15435	-2.71126	0.0218863	0.246779	-2.29234
Inh	Dopamine	AL133346.1	-2.92495	5.49083	-2.70988	0.021938	0.246784	-2.29144
Inh	Dopamine	CTDNEP1	2.12552	3.27725	2.71072	0.0219582	0.246784	2.29109
Inh	Dopamine	PARD3	-3.03406	7.15947	-2.7091	0.0219675	0.246784	-2.29093
Inh	Dopamine	TFDP2	-1.0422	7.76754	-2.70707	0.0220443	0.246972	-2.2896
Inh	Dopamine	DCUN1D2	-1.92719	5.65046	-2.70669	0.0220584	0.246972	-2.28936
Inh	Dopamine	AL158071.3	-1.92857	3.9073	-2.7396	0.022065	0.246972	-2.28925
Inh	Dopamine	MORC2	-1.58536	4.72459	-2.73851	0.0220988	0.247049	-2.28866
Inh	Dopamine	SEZ6L	-2.32532	7.79415	-2.70459	0.0221503	0.247323	-2.28778
Inh	Dopamine	MINDY3	-2.29144	5.35647	-2.70653	0.0221956	0.247324	-2.287
Inh	Dopamine	RAB26	3.14929	4.9033	2.73542	0.0222493	0.247324	2.28609
Inh	Dopamine	CDH10	-3.57101	7.15965	-2.70149	0.0222565	0.247324	-2.28596
Inh	Dopamine	LRRCC1	2.23454	4.02325	2.70115	0.0222692	0.247324	2.28574
Inh	Dopamine	MGAT4A	-1.85562	5.66967	-2.72171	0.022296	0.247324	-2.28529
Inh	Dopamine	AKAP17A	2.37522	4.48821	2.70003	0.0223123	0.247324	2.28501
Inh	Dopamine	RGMB	-3.92847	4.12796	-2.71771	0.0223747	0.247633	-2.28395
Inh	Dopamine	EPC1	-1.12233	6.83695	-2.69771	0.0224012	0.247633	-2.28349
Inh	Dopamine	ESYT2	-1.25769	7.01734	-2.69719	0.0224213	0.247633	-2.28315
Inh	Dopamine	AF131215.6	2.00246	3.60583	2.87762	0.0224558	0.247716	2.28257
Inh	Dopamine	SEPTIN4	2.53142	5.81553	2.72223	0.0225067	0.247979	2.28171
Inh	Dopamine	GGA1	1.80082	5.72832	2.69387	0.0225493	0.248151	2.28099
Inh	Dopamine	CDK14	-2.07001	8.51055	-2.6882	0.0227699	0.249305	-2.27727
Inh	Dopamine	TRAPPC8	-1.23303	6.13647	-2.71281	0.0227704	0.249305	-2.27727
Inh	Dopamine	PURG	-2.87148	5.65818	-2.69006	0.0227838	0.249305	-2.27704
Inh	Dopamine	CUL3	-2.78557	6.21241	-2.68716	0.0228107	0.249305	-2.27659
Inh	Dopamine	MRPS9	-2.0069	5.14309	-11.1037	0.0228276	0.249305	-2.27631
Inh	Dopamine	GFRA2	2.09304	5.03933	2.68632	0.0228434	0.249305	2.27604
Inh	Dopamine	PADI2	4.69571	4.73224	2.69667	0.0228446	0.249305	2.27602
Inh	Dopamine	LINC01551	-4.6763	5.65944	-2.68266	0.0229874	0.249714	-2.27364
Inh	Dopamine	ATM	-0.772548	7.20498	-6.16999	0.0230208	0.249714	-2.27309
Inh	Dopamine	PRXL2A	2.11624	5.32499	2.68923	0.0230248	0.249714	2.27302
Inh	Dopamine	LONRF1	-2.22789	4.97547	-2.68127	0.0230423	0.249714	-2.27273
Inh	Dopamine	ZNF483	-1.87308	7.28264	-2.68115	0.0230473	0.249714	-2.27265
Inh	Dopamine	NIM1K	-1.84614	6.25316	-2.6916	0.0230623	0.249714	-2.2724
Inh	Dopamine	NSD3	-0.886343	7.92361	-2.68052	0.023094	0.249714	-2.27188
Inh	Dopamine	PPP1R3E	1.85885	5.82248	2.68607	0.0231	0.249714	2.27178
Inh	Dopamine	EPB41L5	-1.42744	6.54016	-2.71183	0.0231303	0.249747	-2.27128
Inh	Dopamine	PLPPR1	-2.25888	7.28936	-2.67704	0.0232103	0.250086	-2.26996
Inh	Dopamine	CRIM1	-5.18816	5.51853	-2.67639	0.0232362	0.250086	-2.26953
Inh	Dopamine	ADRA1A	-3.22206	7.24543	-2.68332	0.0232435	0.250086	-2.26941
Inh	Dopamine	BECN1	1.63204	4.39082	2.68028	0.0234036	0.25141	2.26678
Inh	Dopamine	RSAD2	-2.554	3.72476	-2.67133	0.0234388	0.25141	-2.26621
Inh	Dopamine	CBLB	-3.81088	6.13036	-2.67108	0.0234489	0.25141	-2.26604
Inh	Dopamine	CDH12	-5.39306	8.84402	-2.66923	0.0235238	0.251642	-2.26482
Inh	Dopamine	IGSF8	1.80705	5.71254	2.66919	0.0235254	0.251642	2.26479
Inh	Dopamine	ZNF254	-0.6936	6.29765	-2.67664	0.0236206	0.252114	-2.26324
Inh	Dopamine	GRM7	-3.78444	8.95414	-2.6775	0.0236245	0.252114	-2.26318
Inh	Dopamine	ADAM15	2.98774	4.34677	2.67774	0.0236555	0.252151	2.26268
Inh	Dopamine	TOP2B	-1.2156	6.76827	-2.69598	0.0236864	0.252187	-2.26218
Inh	Dopamine	GOLIM4	-1.94278	5.41507	-2.664	0.0237356	0.252418	-2.26138
Inh	Dopamine	SNTG1	-2.02206	10.2151	-2.66827	0.0237861	0.252662	-2.26057
Inh	Dopamine	MAN2B1	2.64077	5.00106	2.67258	0.0238394	0.252935	2.25971
Inh	Dopamine	C12orf65	1.96039	5.03926	2.66745	0.0238895	0.253173	2.2589
Inh	Dopamine	DHX15	-1.54927	5.57894	-2.65793	0.0239843	0.253261	-2.25738
Inh	Dopamine	DCLK1	-1.84846	9.11941	-2.65782	0.0239891	0.253261	-2.2573
Inh	Dopamine	RBBP7	1.89974	4.72219	2.66045	0.0240014	0.253261	2.25711
Inh	Dopamine	ANKRD46	-1.74971	5.00121	-2.65669	0.0240354	0.253261	-2.25656
Inh	Dopamine	AC011287.1	4.41317	4.77098	2.65549	0.024085	0.253261	2.25577
Inh	Dopamine	CAMTA2	1.76119	5.81555	2.65527	0.024094	0.253261	2.25563
Inh	Dopamine	SYNPO	2.77577	4.12664	2.69533	0.024102	0.253261	2.2555
Inh	Dopamine	HACE1	-1.48655	5.97934	-2.65455	0.0241237	0.253261	-2.25515
Inh	Dopamine	PRPF18	-2.56587	4.77204	-2.65353	0.024166	0.253261	-2.25448
Inh	Dopamine	KLHL23	-2.59331	6.04022	-2.65334	0.024174	0.253261	-2.25435
Inh	Dopamine	BCAN	3.25614	4.25961	2.6896	0.0242242	0.253303	2.25355
Inh	Dopamine	CNTN1	-2.31998	8.85045	-2.65191	0.0242333	0.253303	-2.25341
Inh	Dopamine	PLA2G12A	-3.74481	4.50335	-2.65038	0.0242974	0.253684	-2.25239
Inh	Dopamine	KCNH8	4.24344	6.80851	2.64856	0.0243734	0.254188	2.25119
Inh	Dopamine	LINGO2	-3.95581	9.32533	-2.64981	0.0244153	0.254289	-2.25053
Inh	Dopamine	ST8SIA4	-2.28353	4.88484	-2.6469	0.0244429	0.254289	-2.25009
Inh	Dopamine	CRY1	-2.71658	4.76951	-2.64634	0.0244664	0.254289	-2.24973
Inh	Dopamine	DDX55	1.89079	5.44659	2.64487	0.024528	0.254292	2.24876
Inh	Dopamine	SELENOF	-1.63005	4.99089	-2.67248	0.0245435	0.254292	-2.24851
Inh	Dopamine	GRIN2A	-2.83756	9.96779	-2.64435	0.0245498	0.254292	-2.24841
Inh	Dopamine	SRPRB	2.6991	3.87424	2.64187	0.0246565	0.254906	2.24674
Inh	Dopamine	ASTN1	-2.01422	8.29044	-2.64163	0.0246647	0.254906	-2.24661
Inh	Dopamine	STARD3NL	-3.44893	3.91611	-2.64082	0.0246991	0.254974	-2.24608
Inh	Dopamine	TMEM248	-1.68643	4.62551	-2.63861	0.0247932	0.255636	-2.24461
Inh	Dopamine	CHMP3	1.26465	5.09684	2.63742	0.024857	0.255636	2.24362
Inh	Dopamine	SPICE1	-2.10332	3.72252	-2.68298	0.0248629	0.255636	-2.24353
Inh	Dopamine	HDHD3	3.0284	3.56728	2.6772	0.0248894	0.255636	2.24312
Inh	Dopamine	PTPRT	-2.542	9.64298	-2.65979	0.0249098	0.255636	-2.2428
Inh	Dopamine	HOOK2	1.78372	6.67132	2.63539	0.0249306	0.255636	2.24248
Inh	Dopamine	ZNF107	-2.14409	3.90682	-2.63129	0.0251066	0.255863	-2.23976
Inh	Dopamine	LINC00685	3.39109	5.15607	2.63117	0.0251118	0.255863	2.23968
Inh	Dopamine	PSMC2	1.65451	4.60218	2.6722	0.0251152	0.255863	2.23963
Inh	Dopamine	DPH7	1.40082	5.33454	2.65927	0.0251272	0.255863	2.23944
Inh	Dopamine	BABAM2	-1.4533	7.76715	-2.6308	0.0251276	0.255863	-2.23944
Inh	Dopamine	ZNF33B	-2.2686	5.35558	-2.63037	0.0251461	0.255863	-2.23915
Inh	Dopamine	CDC16	0.81149	5.86394	2.73186	0.0251802	0.255863	2.23863
Inh	Dopamine	SLC9B2	-4.24424	5.29673	-2.62785	0.025255	0.255863	-2.23748
Inh	Dopamine	IDH3G	4.32409	3.78338	2.62857	0.0253349	0.255863	2.23626
Inh	Dopamine	GABRG2	-4.07745	6.4822	-2.62549	0.0253577	0.255863	-2.23591
Inh	Dopamine	EML6	-1.75909	8.12985	-2.62544	0.0253598	0.255863	-2.23588
Inh	Dopamine	RBM5	1.00989	7.34129	2.62881	0.0253783	0.255863	2.2356
Inh	Dopamine	TRAK1	-1.96216	6.55256	-2.64102	0.0253863	0.255863	-2.23547
Inh	Dopamine	ICAM5	2.23341	3.58718	2.62436	0.025407	0.255863	2.23516
Inh	Dopamine	ATP8B2	1.19013	6.57502	2.628	0.0254399	0.255863	2.23466
Inh	Dopamine	CAMK2D	-1.65837	7.34342	-2.62482	0.0254444	0.255863	-2.23459
Inh	Dopamine	BACH2	-1.3444	7.88441	-2.64684	0.0254732	0.255863	-2.23415
Inh	Dopamine	AC005999.2	-3.63879	4.38145	-2.66345	0.0255062	0.255863	-2.23365
Inh	Dopamine	HIC2	2.82406	4.38648	2.62112	0.0255488	0.255863	2.233
Inh	Dopamine	SOCS7	1.05353	5.75545	2.68904	0.0255538	0.255863	2.23293
Inh	Dopamine	AATK	1.89952	7.94571	2.63943	0.0255745	0.255863	2.23261
Inh	Dopamine	STOX2	-1.64113	8.0206	-2.62239	0.0256118	0.255863	-2.23205
Inh	Dopamine	GABPB2	-1.54145	6.58695	-2.63238	0.0256757	0.255863	-2.23108
Inh	Dopamine	LYRM4	-1.3324	5.97979	-4.65719	0.0257058	0.255863	-2.23063
Inh	Dopamine	PCDHGA6	1.6859	3.32707	2.62711	0.0257413	0.255863	2.23009
Inh	Dopamine	LRRC37A3	-1.57049	5.82846	-2.61592	0.0257778	0.255863	-2.22954
Inh	Dopamine	SRGAP2B	-1.67974	5.76139	-4.27363	0.0258016	0.255863	-2.22918
Inh	Dopamine	AACS	1.20612	6.15026	2.61561	0.0258032	0.255863	2.22916
Inh	Dopamine	CSMD3	-3.15784	9.59197	-2.62089	0.0258097	0.255863	-2.22906
Inh	Dopamine	PPA2	-1.71286	6.43427	-2.61519	0.0258101	0.255863	-2.22906
Inh	Dopamine	LYST	-1.12431	7.4399	-2.61501	0.0258179	0.255863	-2.22894
Inh	Dopamine	GRIK2	-3.56699	10.7508	-2.61789	0.0259273	0.255883	-2.2273
Inh	Dopamine	TMEM178B	-1.48985	9.54585	-2.61923	0.0259594	0.255883	-2.22682
Inh	Dopamine	SNX27	-1.76478	6.00915	-2.61129	0.0259833	0.255883	-2.22646
Inh	Dopamine	ERBB4	-3.39622	11.906	-2.61172	0.025984	0.255883	-2.22645
Inh	Dopamine	ZGPAT	-1.69609	4.47312	-2.61099	0.0259965	0.255883	-2.22626
Inh	Dopamine	HDAC3	1.49636	5.33257	2.61006	0.0260382	0.255883	2.22564
Inh	Dopamine	PIP4K2C	2.27097	3.80996	2.63097	0.0260684	0.255883	2.22519
Inh	Dopamine	SIPA1L1	-1.42505	8.90796	-2.60882	0.0260936	0.255883	-2.22482
Inh	Dopamine	OS9	1.66637	5.26578	2.62673	0.0260937	0.255883	2.22481
Inh	Dopamine	DMPK	2.37087	4.86124	2.60814	0.0261243	0.255883	2.22436
Inh	Dopamine	STX16	1.33653	6.86269	2.60934	0.0261385	0.255883	2.22415
Inh	Dopamine	ERGIC3	3.83115	4.69916	6.72623	0.0261893	0.255883	2.22339
Inh	Dopamine	NXPH2	-4.3717	5.94258	-2.60621	0.0262106	0.255883	-2.22308
Inh	Dopamine	PRDX6	3.06307	3.67175	2.61095	0.0262108	0.255883	2.22307
Inh	Dopamine	MIPOL1	-2.56376	6.87123	-2.62746	0.0263804	0.256849	-2.22057
Inh	Dopamine	AL078590.2	5.1219	4.82074	2.60244	0.0263808	0.256849	2.22056
Inh	Dopamine	MBD1	1.33393	4.71435	2.61004	0.0264142	0.256849	2.22007
Inh	Dopamine	PLXNA3	3.92689	4.08613	2.64749	0.0264218	0.256849	2.21995
Inh	Dopamine	ZNF407	-2.08525	6.89773	-2.60091	0.0264504	0.256854	-2.21953
Inh	Dopamine	FLYWCH1	1.2088	6.1899	2.60974	0.0265683	0.257566	2.2178
Inh	Dopamine	FAM219B	1.7392	3.96373	2.61896	0.0265851	0.257566	2.21756
Inh	Dopamine	B4GALNT4	3.30789	6.2896	2.60857	0.0266079	0.257566	2.21722
Inh	Dopamine	TIMM44	1.91469	4.97974	2.5959	0.0266786	0.257914	2.21619
Inh	Dopamine	COX19	1.92521	5.31026	2.59459	0.0267384	0.257914	2.21532
Inh	Dopamine	BRCA1	2.3742	4.04381	2.63039	0.0268335	0.257914	2.21393
Inh	Dopamine	BHLHE41	4.05164	3.74168	4.31588	0.0269169	0.257914	2.21272
Inh	Dopamine	ERBB3	3.82347	5.14629	2.59029	0.0269367	0.257914	2.21243
Inh	Dopamine	NEK10	-1.34528	7.34203	-2.58991	0.0269542	0.257914	-2.21218
Inh	Dopamine	IPO13	6.67055	4.21642	2.59093	0.0270926	0.257914	2.21018
Inh	Dopamine	KIAA0895L	1.89655	5.37035	2.58645	0.0271146	0.257914	2.20986
Inh	Dopamine	EIF3M	2.5032	4.73327	4.32748	0.0271372	0.257914	2.20954
Inh	Dopamine	CMSS1	-2.19962	7.17296	-2.58527	0.0271696	0.257914	-2.20907
Inh	Dopamine	RABL6	1.39134	6.95701	2.5852	0.0271728	0.257914	2.20903
Inh	Dopamine	SUPT6H	1.09873	6.25617	2.58417	0.0272208	0.257914	2.20834
Inh	Dopamine	TRAK2	-1.18696	6.2236	-2.58763	0.0272759	0.257914	-2.20755
Inh	Dopamine	CYTH2	1.2617	3.82165	2.60433	0.0273238	0.257914	2.20686
Inh	Dopamine	AGPS	-1.36602	5.89037	-2.5818	0.0273315	0.257914	-2.20675
Inh	Dopamine	PHF1	2.04083	5.54127	2.58178	0.0273329	0.257914	2.20673
Inh	Dopamine	CHMP1A	2.65604	4.47021	2.58124	0.0273582	0.257914	2.20637
Inh	Dopamine	ACAP3	2.24548	7.34709	2.57958	0.0274359	0.257914	2.20526
Inh	Dopamine	ATAD3B	0.90866	5.44207	2.6242	0.0274439	0.257914	2.20515
Inh	Dopamine	RPS6KA1	2.21361	4.00142	2.57926	0.0274512	0.257914	2.20504
Inh	Dopamine	RGS8	-4.46339	4.5359	-2.5803	0.0274527	0.257914	-2.20502
Inh	Dopamine	RAB11A	2.70953	4.59314	2.61961	0.0274937	0.257914	2.20444
Inh	Dopamine	DAAM2	5.83687	6.09754	2.58541	0.0275018	0.257914	2.20432
Inh	Dopamine	MGAT1	1.98083	4.11502	2.57803	0.0275091	0.257914	2.20422
Inh	Dopamine	MLLT3	-2.18946	7.89853	-2.57801	0.0275101	0.257914	-2.2042
Inh	Dopamine	SLC27A4	1.73813	6.21047	2.57868	0.0275349	0.257914	2.20385
Inh	Dopamine	SETD2	-0.865801	7.57974	-2.5993	0.027541	0.257914	-2.20376
Inh	Dopamine	CNNM2	-1.41429	7.65533	-2.57723	0.0275467	0.257914	-2.20368
Inh	Dopamine	2024-03-04	-1.31095	6.92511	-2.61232	0.0275881	0.257914	-2.20309
Inh	Dopamine	TESK2	4.6411	5.12107	2.57612	0.0275994	0.257914	2.20293
Inh	Dopamine	PANTR1	-1.07662	7.32674	-2.61269	0.0276519	0.257914	-2.20219
Inh	Dopamine	AP1S3	-3.40266	4.00896	-2.57477	0.0276636	0.257914	-2.20202
Inh	Dopamine	REX1BD	2.69144	4.69219	2.57451	0.0276756	0.257914	2.20185
Inh	Dopamine	FSTL5	-3.40256	9.12267	-2.57447	0.0276775	0.257914	-2.20183
Inh	Dopamine	SRBD1	-2.02887	5.01385	-2.57399	0.0277006	0.257914	-2.2015
Inh	Dopamine	POU2F1	-1.89672	7.72067	-2.57355	0.0277212	0.257914	-2.20121
Inh	Dopamine	DAAM1	-1.41312	7.90538	-2.57176	0.0278067	0.257914	-2.2
Inh	Dopamine	SMARCD2	2.09426	4.58372	2.59848	0.0278254	0.257914	2.19974
Inh	Dopamine	MAP3K1	-2.89481	4.79012	-2.57086	0.0278493	0.257914	-2.1994
Inh	Dopamine	DGKQ	3.00184	4.21391	3.57802	0.0278515	0.257914	2.19937
Inh	Dopamine	ASB3	-1.7901	7.41342	-2.58921	0.0278543	0.257914	-2.19933
Inh	Dopamine	MXD1	-1.79235	4.41593	-2.57004	0.0278886	0.257914	-2.19885
Inh	Dopamine	KIRREL1	-3.54594	5.45295	-2.5866	0.0278985	0.257914	-2.19871
Inh	Dopamine	GABRB3	-1.76493	8.53268	-2.56949	0.0279149	0.257914	-2.19848
Inh	Dopamine	PPP1R7	2.19045	5.04115	2.61295	0.0279723	0.257914	2.19767
Inh	Dopamine	SCN1B	3.60971	4.82863	2.58754	0.0279842	0.257914	2.19751
Inh	Dopamine	TMCC1	-1.87398	7.67657	-2.56704	0.0280327	0.257914	-2.19683
Inh	Dopamine	GON4L	1.36448	6.54928	2.56699	0.028035	0.257914	2.1968
Inh	Dopamine	PLCXD1	-1.37794	4.42406	-2.65102	0.0280396	0.257914	-2.19673
Inh	Dopamine	LSS	3.30421	6.05667	2.56601	0.0280822	0.257914	2.19614
Inh	Dopamine	UNC13C	-0.926457	8.05231	-2.56588	0.0281063	0.257914	-2.1958
Inh	Dopamine	ZNF317	2.47977	3.77702	2.66187	0.0281069	0.257914	2.19579
Inh	Dopamine	NUP35	-2.75216	3.76142	-2.58602	0.0282049	0.258326	-2.19442
Inh	Dopamine	ZMAT4	-3.51982	8.6414	-2.5933	0.0282254	0.258326	-2.19414
Inh	Dopamine	EPB41L3	-1.73751	7.7507	-2.56192	0.0282797	0.258326	-2.19338
Inh	Dopamine	NAA35	-1.05278	6.42481	-6.41919	0.0282927	0.258326	-2.1932
Inh	Dopamine	SERTAD2	-2.54106	4.71755	-2.56166	0.0282927	0.258326	-2.1932
Inh	Dopamine	PSMA7	4.86666	4.55598	2.56504	0.0284259	0.259263	2.19136
Inh	Dopamine	TMEM241	1.69731	5.44861	2.60283	0.0284519	0.259263	2.191
Inh	Dopamine	MEG3	0.97379	11.1171	2.58422	0.0285038	0.259383	2.19028
Inh	Dopamine	LIME1	3.08481	4.28998	2.55653	0.0285424	0.259383	2.18975
Inh	Dopamine	HDX	-1.56228	5.90866	-2.55638	0.02855	0.259383	-2.18965
Inh	Dopamine	CNOT6L	-2.126	5.79397	-2.55562	0.028587	0.259463	-2.18914
Inh	Dopamine	CNTN4	-2.39942	9.50977	-2.55619	0.0286678	0.25978	-2.18802
Inh	Dopamine	CA10	4.20066	5.10703	2.55581	0.0287019	0.25978	2.18756
Inh	Dopamine	NOP53	2.46707	3.47124	2.55318	0.028707	0.25978	2.18749
Inh	Dopamine	EHMT2	1.69958	6.48404	2.58328	0.0288702	0.260999	2.18525
Inh	Dopamine	ZMYM3	2.50334	4.89251	2.55057	0.0289288	0.261271	2.18446
Inh	Dopamine	ADGRL3	-2.16732	9.76045	-2.55125	0.0289883	0.261551	-2.18365
Inh	Dopamine	NALCN	-1.24166	8.47888	-2.54116	0.0293049	0.263968	-2.17936
Inh	Dopamine	ANO10	-1.79788	6.91948	-2.55924	0.0293255	0.263968	-2.17908
Inh	Dopamine	ATF7IP	-2.25152	6.25737	-2.53995	0.0293656	0.263968	-2.17854
Inh	Dopamine	PHF20L1	-1.31483	7.28757	-2.57555	0.0293714	0.263968	-2.17847
Inh	Dopamine	LRFN5	-1.99994	8.50968	-2.53744	0.0294924	0.264512	-2.17684
Inh	Dopamine	LINC01184	-1.75135	7.07452	-2.53705	0.029512	0.264512	-2.17658
Inh	Dopamine	PHACTR1	-2.16878	9.35065	-2.5358	0.0295756	0.264512	-2.17573
Inh	Dopamine	CCDC91	-2.24453	7.75887	-2.5357	0.0295805	0.264512	-2.17566
Inh	Dopamine	SCPEP1	2.16819	5.25354	2.53404	0.0296649	0.264512	2.17454
Inh	Dopamine	B3GALNT1	-3.52645	4.30743	-2.53382	0.029676	0.264512	-2.17439
Inh	Dopamine	N4BP2	-2.06619	5.36379	-2.53374	0.0296806	0.264512	-2.17433
Inh	Dopamine	ZYX	1.23963	5.57902	2.53343	0.0296955	0.264512	2.17413
Inh	Dopamine	LARP1	-0.851322	7.65988	-2.53292	0.0297218	0.264512	-2.17378
Inh	Dopamine	UBA1	1.47524	5.3411	2.53253	0.0297414	0.264512	2.17352
Inh	Dopamine	MBP	4.55195	8.56782	2.53282	0.0297657	0.264512	2.17319
Inh	Dopamine	GTF2H3	-1.09219	5.00611	-2.58716	0.0297782	0.264512	-2.17303
Inh	Dopamine	PARD6G	1.84227	4.42	2.53046	0.0298665	0.264961	2.17186
Inh	Dopamine	PRKAB1	2.27637	3.3306	2.53419	0.0298928	0.264961	2.17151
Inh	Dopamine	PPP3CA	-2.02605	8.26297	-2.62327	0.0299246	0.264961	-2.17109
Inh	Dopamine	ADNP	-1.06946	6.75633	-2.54454	0.0299795	0.264961	-2.17036
Inh	Dopamine	NUBPL	-1.11486	6.74861	-2.53749	0.0300172	0.264961	-2.16986
Inh	Dopamine	EIF3J-DT	1.63152	4.01465	2.54755	0.0300753	0.264961	2.1691
Inh	Dopamine	NRF1	-1.73715	6.60242	-2.52458	0.03015	0.264961	-2.16811
Inh	Dopamine	CNR1	-4.61009	7.47188	-2.5249	0.0301743	0.264961	-2.16779
Inh	Dopamine	PHLDB1	4.31675	6.34721	2.52402	0.0301787	0.264961	2.16774
Inh	Dopamine	KHSRP	2.23253	5.42779	2.52388	0.0301857	0.264961	2.16765
Inh	Dopamine	ZC3H7B	1.28408	6.36613	2.525	0.0301968	0.264961	2.1675
Inh	Dopamine	HELZ	-1.33814	6.92499	-2.52362	0.0301993	0.264961	-2.16747
Inh	Dopamine	PPP2R5E	-1.79182	7.13822	-2.52889	0.0302076	0.264961	-2.16736
Inh	Dopamine	AP1M1	-1.32432	4.98549	-2.53231	0.0302333	0.264961	-2.16702
Inh	Dopamine	CCS	1.77292	4.99356	2.53376	0.0302986	0.265014	2.16617
Inh	Dopamine	RNF220	5.5569	8.30665	2.52275	0.0303188	0.265014	2.1659
Inh	Dopamine	TMEM267	-3.50059	4.12893	-2.52807	0.0303262	0.265014	-2.1658
Inh	Dopamine	DYM	-1.2778	7.68331	-2.52052	0.0303602	0.265059	-2.16536
Inh	Dopamine	ZNF324	2.90674	4.28218	2.51958	0.0304091	0.265234	2.16472
Inh	Dopamine	WHAMM	1.96777	4.48876	2.51724	0.0305312	0.266045	2.16313
Inh	Dopamine	NMNAT2	-2.52885	8.33679	-2.54083	0.0306163	0.266121	-2.16202
Inh	Dopamine	RNF24	-1.27668	6.98281	-2.51767	0.0306207	0.266121	-2.16197
Inh	Dopamine	RSAD1	2.44271	4.2347	2.54404	0.030627	0.266121	2.16189
Inh	Dopamine	WARS	1.67606	5.05252	2.51317	0.0307451	0.266895	2.16036
Inh	Dopamine	FMNL3	-2.84742	5.02319	-2.51369	0.0308312	0.267116	-2.15924
Inh	Dopamine	TELO2	3.39241	4.3283	2.51349	0.0308451	0.267116	2.15907
Inh	Dopamine	GPS2	2.82714	4.60305	2.53801	0.030858	0.267116	2.1589
Inh	Dopamine	2024-03-11	-2.90039	6.15982	-2.50977	0.0309248	0.267441	-2.15804
Inh	Dopamine	SLC24A3	-2.66845	8.47864	-2.50956	0.0309874	0.267468	-2.15723
Inh	Dopamine	SH3PXD2B	1.68552	5.56097	2.50775	0.0310319	0.267468	2.15666
Inh	Dopamine	PLPPR5	-3.17175	5.94909	-2.5076	0.0310402	0.267468	-2.15656
Inh	Dopamine	ELMO2	1.34617	4.83889	2.52647	0.0310539	0.267468	2.15638
Inh	Dopamine	NME7	-0.92595	6.87615	-2.50677	0.0310841	0.267468	-2.15599
Inh	Dopamine	AC007563.2	-2.8893	6.52573	-2.52109	0.0311214	0.267468	-2.15552
Inh	Dopamine	SLC16A14	-1.70837	4.4878	-2.50569	0.0311636	0.267468	-2.15498
Inh	Dopamine	PABPC4	2.46632	5.23208	2.50505	0.0311761	0.267468	2.15482
Inh	Dopamine	MSL2	-1.69522	5.32033	-2.50528	0.0311905	0.267468	-2.15463
Inh	Dopamine	SNRPB2	2.17729	3.71011	2.50518	0.0312398	0.26762	2.154
Inh	Dopamine	NHS	-2.96356	7.94946	-2.52778	0.0312698	0.26762	-2.15362
Inh	Dopamine	PACS2	1.28969	7.54405	2.51865	0.0312958	0.26762	2.15329
Inh	Dopamine	AL445623.2	-2.87375	6.63551	-2.50181	0.0313494	0.267811	-2.15261
Inh	Dopamine	CXXC1	3.72965	3.92385	2.50082	0.0314029	0.267811	2.15193
Inh	Dopamine	STX18	-1.81695	5.89589	-2.50076	0.0314058	0.267811	-2.15189
Inh	Dopamine	TANC2	-1.416	8.32013	-2.49999	0.0314474	0.267916	-2.15137
Inh	Dopamine	HIP1	2.94098	7.4204	2.49889	0.0315067	0.268122	2.15061
Inh	Dopamine	ATXN1	-1.27186	9.3116	-2.49817	0.0315457	0.268122	-2.15012
Inh	Dopamine	CBX7	1.27911	5.40357	2.49772	0.03157	0.268122	2.14981
Inh	Dopamine	SLC39A10	-1.98153	6.24808	-2.49738	0.0315885	0.268122	-2.14958
Inh	Dopamine	C1orf52	2.34705	4.49435	2.49549	0.0316906	0.268519	2.14829
Inh	Dopamine	TPP1	1.93441	4.43484	2.49857	0.0316938	0.268519	2.14825
Inh	Dopamine	FHOD3	-1.71238	7.64875	-2.50795	0.0317633	0.268859	-2.14738
Inh	Dopamine	GAS7	-1.27239	8.19462	-2.49254	0.0318874	0.268988	-2.14582
Inh	Dopamine	PDE6B	2.59593	4.56584	2.49529	0.031904	0.268988	2.14561
Inh	Dopamine	ZFP62	1.60845	3.82277	3.40283	0.0319477	0.268988	2.14506
Inh	Dopamine	AC092745.5	-1.73181	6.46272	-2.49643	0.0319666	0.268988	-2.14483
Inh	Dopamine	DLGAP4	-1.31059	8.20908	-2.49233	0.0320079	0.268988	-2.14431
Inh	Dopamine	APEX1	2.05038	4.20652	2.48939	0.0320236	0.268988	2.14412
Inh	Dopamine	SPPL2A	-2.28472	5.61699	-2.48966	0.0320317	0.268988	-2.14402
Inh	Dopamine	MTMR3	-1.72622	5.90714	-2.48869	0.0320618	0.268988	-2.14364
Inh	Dopamine	CD22	4.17051	5.5928	2.4884	0.032078	0.268988	2.14344
Inh	Dopamine	MLST8	2.79554	3.83543	2.48774	0.0321143	0.268988	2.14298
Inh	Dopamine	FARSB	-2.80421	5.83682	-2.48737	0.0321346	0.268988	-2.14273
Inh	Dopamine	HDAC10	3.59899	4.78091	2.48585	0.0322184	0.268988	2.14169
Inh	Dopamine	UFL1-AS1	2.16266	4.1607	2.48891	0.0322236	0.268988	2.14163
Inh	Dopamine	CPT1C	1.41058	6.36569	2.48668	0.0322331	0.268988	2.14151
Inh	Dopamine	HAPLN2	3.2757	4.80799	2.50311	0.0322511	0.268988	2.14128
Inh	Dopamine	CTC1	1.40203	5.13498	2.48459	0.032288	0.268988	2.14083
Inh	Dopamine	PELP1	1.49521	5.44059	2.48422	0.0323082	0.268988	2.14058
Inh	Dopamine	RPS6KA3	-1.79426	6.57792	-2.49836	0.0323492	0.268988	-2.14007
Inh	Dopamine	CDH9	-3.5646	8.19815	-2.51394	0.0323549	0.268988	-2.14
Inh	Dopamine	COL11A2	3.04202	4.22868	2.48319	0.0323654	0.268988	2.13987
Inh	Dopamine	ARNT2	-1.62894	8.69826	-2.4825	0.0324039	0.269064	-2.13939
Inh	Dopamine	NNMT	-3.02711	4.47869	-2.48095	0.0324946	0.269187	-2.13827
Inh	Dopamine	ARSA	2.30482	4.40303	2.48072	0.0325029	0.269187	2.13817
Inh	Dopamine	ABLIM1	-1.69718	8.45832	-2.48065	0.0325068	0.269187	-2.13812
Inh	Dopamine	GRM5	-1.95809	9.44577	-2.48156	0.0326511	0.269901	-2.13635
Inh	Dopamine	MRPL48	-2.9823	4.78971	-2.47804	0.032652	0.269901	-2.13634
Inh	Dopamine	CRBN	1.05011	5.8206	2.50636	0.0327538	0.270449	2.13509
Inh	Dopamine	CCDC24	3.08116	4.04677	2.47478	0.032835	0.270449	2.1341
Inh	Dopamine	TTC7B	-1.22351	8.05453	-2.47521	0.0328611	0.270449	-2.13378
Inh	Dopamine	IP6K2	-0.860926	5.89562	-2.48833	0.0328746	0.270449	-2.13361
Inh	Dopamine	IRAK1BP1	1.19322	6.54149	2.50102	0.0328769	0.270449	2.13358
Inh	Dopamine	KCNH7	-3.06688	7.91306	-2.47371	0.0328952	0.270449	-2.13336
Inh	Dopamine	BCAS1	5.55489	6.23137	2.4717	0.0330086	0.271137	2.13198
Inh	Dopamine	DYNC1I1	-1.63393	8.29943	-2.47087	0.0330557	0.271281	-2.13141
Inh	Dopamine	NONO	-3.41226	4.4808	-2.46857	0.0331858	0.271978	-2.12983
Inh	Dopamine	GPATCH8	-1.50615	8.16543	-2.46833	0.0331999	0.271978	-2.12966
Inh	Dopamine	GLB1	-2.70121	5.65469	-2.46717	0.0332655	0.272065	-2.12886
Inh	Dopamine	AFF3	-1.21235	8.63547	-2.50002	0.0332699	0.272065	-2.12881
Inh	Dopamine	RAVER1	1.58381	3.90321	2.48497	0.0333721	0.272658	2.12758
Inh	Dopamine	IMPA1	1.69088	3.88258	2.49204	0.0335757	0.273921	2.12513
Inh	Dopamine	ZNF736	-2.05011	5.28292	-2.46056	0.0336443	0.273921	-2.12431
Inh	Dopamine	ZHX1	-1.86604	4.99007	-2.46025	0.0336623	0.273921	-2.12409
Inh	Dopamine	DGUOK	-3.74488	4.51862	-2.45951	0.0337046	0.273921	-2.12359
Inh	Dopamine	VAT1L	-1.80672	5.29049	-2.45946	0.0337228	0.273921	-2.12337
Inh	Dopamine	MAPK4	-2.98145	6.61706	-2.46203	0.0337265	0.273921	-2.12333
Inh	Dopamine	RXRB	2.23752	4.19022	2.45883	0.0337442	0.273921	2.12312
Inh	Dopamine	VWA5B2	1.80755	5.5629	2.45873	0.0337658	0.273921	2.12286
Inh	Dopamine	LPCAT1	-1.9105	4.79654	-2.45777	0.0338055	0.274001	-2.12238
Inh	Dopamine	ESYT3	-3.18136	4.37913	-2.45655	0.0338762	0.274331	-2.12154
Inh	Dopamine	MEIS1	3.29994	4.59617	2.45532	0.0339473	0.274665	2.1207
Inh	Dopamine	IDI2-AS1	2.04078	4.4422	2.45483	0.0339838	0.274717	2.12026
Inh	Dopamine	OXA1L	1.971	4.22222	2.45385	0.0340329	0.274872	2.11968
Inh	Dopamine	ZCCHC4	-2.48749	3.57076	-2.45958	0.0340651	0.27489	-2.1193
Inh	Dopamine	AC025682.1	-1.96348	4.51741	-2.45169	0.0341586	0.275402	-2.11819
Inh	Dopamine	NEK4	-1.22709	5.30716	-2.44952	0.0342858	0.276046	-2.11669
Inh	Dopamine	AP3D1	1.31716	6.61444	2.4493	0.0342987	0.276046	2.11654
Inh	Dopamine	SHISA6	-3.02337	7.95024	-2.46806	0.0343487	0.276206	-2.11595
Inh	Dopamine	ERCC2	1.83688	4.395	2.4464	0.0344697	0.276379	2.11453
Inh	Dopamine	TCF7L2	2.3617	4.88249	2.44897	0.0344875	0.276379	2.11433
Inh	Dopamine	UBE2I	1.95551	5.22313	2.46106	0.0344892	0.276379	2.11431
Inh	Dopamine	RTCB	2.14411	4.38719	2.47355	0.0344908	0.276379	2.11429
Inh	Dopamine	FAM171B	-2.19857	6.15456	-2.44297	0.0346724	0.277592	-2.11216
Inh	Dopamine	LINC00886	-1.83301	3.97764	-3.64217	0.0349121	0.279266	-2.10938
Inh	Dopamine	TMEM219	2.96978	3.72352	2.45573	0.0350374	0.279938	2.10793
Inh	Dopamine	FDFT1	2.30468	5.1652	2.46288	0.035064	0.279938	2.10762
Inh	Dopamine	C3orf62	2.72064	3.91447	2.44453	0.0350915	0.279938	2.1073
Inh	Dopamine	KCNIP3	3.26875	4.40178	2.4355	0.0351183	0.279938	2.10699
Inh	Dopamine	DGKH	-2.0837	5.69605	-2.44094	0.0351621	0.280045	-2.10649
Inh	Dopamine	ERO1A	-2.60938	5.07076	-2.43269	0.0352877	0.280619	-2.10504
Inh	Dopamine	GPHN	-1.3328	9.74266	-2.4333	0.0352955	0.280619	-2.10495
Inh	Dopamine	DOP1A	-1.26547	7.44839	-2.45236	0.0353615	0.280701	-2.10419
Inh	Dopamine	MLH1	-1.31126	4.9506	-2.46517	0.0353808	0.280701	-2.10397
Inh	Dopamine	MMP16	-2.45607	7.41737	-2.43177	0.035402	0.280701	-2.10373
Inh	Dopamine	PRR16	-4.92149	7.13569	-2.43036	0.0354283	0.280701	-2.10343
Inh	Dopamine	PTPRO	-2.77204	8.06787	-2.42937	0.0354885	0.280935	-2.10274
Inh	Dopamine	DYNC1LI1	-1.58285	5.58751	-2.42846	0.0355439	0.281112	-2.10211
Inh	Dopamine	EIF3I	2.66773	3.62751	2.43019	0.0355956	0.281112	2.10152
Inh	Dopamine	BIN1	2.35006	6.99615	2.42713	0.0356244	0.281112	2.10119
Inh	Dopamine	OGFOD3	1.44549	5.15309	2.42698	0.0356335	0.281112	2.10109
Inh	Dopamine	AC105345.1	2.69246	4.01872	2.44839	0.0356903	0.281318	2.10044
Inh	Dopamine	BTN2A1	2.04398	4.09445	2.42584	0.0357251	0.281334	2.10004
Inh	Dopamine	CXCL14	-6.2943	6.53747	-2.42453	0.0357834	0.281334	-2.09938
Inh	Dopamine	USP20	1.41548	5.81619	2.42462	0.0357844	0.281334	2.09937
Inh	Dopamine	ZMYM1	-3.00936	4.08032	-2.42271	0.0358951	0.281695	-2.09811
Inh	Dopamine	PSMD7	2.69702	4.47815	2.42227	0.0359221	0.281695	2.09781
Inh	Dopamine	TMEM18	2.91857	3.64915	2.43139	0.0359224	0.281695	2.0978
Inh	Dopamine	WDFY3	-1.09664	8.18239	-2.44417	0.0361063	0.282697	-2.09573
Inh	Dopamine	2024-03-03	-2.24895	5.08598	-2.44093	0.036112	0.282697	-2.09566
Inh	Dopamine	SHC3	-1.67736	7.2181	-2.41805	0.0361822	0.283005	-2.09487
Inh	Dopamine	EGLN2	2.02935	4.44463	2.41491	0.0364058	0.284512	2.09237
Inh	Dopamine	MOBP	6.47166	6.77965	2.41245	0.0365301	0.285124	2.09098
Inh	Dopamine	QDPR	2.65683	6.03777	2.41465	0.0365725	0.285124	2.0905
Inh	Dopamine	PTP4A2	3.14889	4.78551	2.41169	0.0365774	0.285124	2.09045
Inh	Dopamine	RAPGEF2	-1.14306	7.67002	-2.40999	0.0366843	0.28559	-2.08926
Inh	Dopamine	CMTM4	-1.68188	5.9681	-2.40966	0.0367046	0.28559	-2.08903
Inh	Dopamine	AL035530.2	-1.85241	5.58481	-2.40924	0.0367307	0.28559	-2.08874
Inh	Dopamine	TSPAN13	-2.01526	4.79677	-2.41099	0.0368024	0.285767	-2.08795
Inh	Dopamine	GRIA1	-1.21364	9.64931	-2.40968	0.0368158	0.285767	-2.0878
Inh	Dopamine	PPP1R8	1.22233	4.0512	2.40738	0.0368482	0.285776	2.08744
Inh	Dopamine	SLC38A6	-2.12074	5.96827	-2.40626	0.0369185	0.286079	-2.08666
Inh	Dopamine	TYW1	-1.35158	6.48726	-2.40561	0.0369598	0.286158	-2.08621
Inh	Dopamine	HIVEP3	-2.03372	9.06162	-2.40547	0.037021	0.28639	-2.08553
Inh	Dopamine	ZSCAN18	1.43642	5.28689	2.408	0.0370637	0.286478	2.08506
Inh	Dopamine	OSBPL8	-1.36813	7.59426	-2.40243	0.0371607	0.286804	-2.08399
Inh	Dopamine	NBPF3	-2.31926	4.22304	-2.43849	0.0372187	0.286804	-2.08336
Inh	Dopamine	NFIB	-3.3449	8.12688	-2.40395	0.0372224	0.286804	-2.08332
Inh	Dopamine	GPSM2	2.81782	4.96593	2.40133	0.0372311	0.286804	2.08322
Inh	Dopamine	SLC8A1	-1.55293	9.10853	-2.42307	0.0372928	0.287039	-2.08254
Inh	Dopamine	HSPA4L	-2.35708	6.13946	-2.40367	0.0373755	0.287283	-2.08164
Inh	Dopamine	DIPK2A	1.50189	5.74986	2.43	0.0374023	0.287283	2.08135
Inh	Dopamine	CDC40	2.32895	5.5449	2.40036	0.0374185	0.287283	2.08117
Inh	Dopamine	PFKL	1.76092	5.26428	2.39745	0.0374787	0.287504	2.08051
Inh	Dopamine	ULK3	2.17834	5.77577	2.42398	0.0375286	0.287646	2.07997
Inh	Dopamine	TBC1D20	1.64842	4.81173	2.39401	0.0377453	0.288436	2.07761
Inh	Dopamine	ECM1	2.67031	3.93281	2.39918	0.0377519	0.288436	2.07754
Inh	Dopamine	PKIG	-1.94159	5.52641	-2.39278	0.0377786	0.288436	-2.07725
Inh	Dopamine	SYNJ2	4.32009	6.45469	2.39265	0.0377872	0.288436	2.07716
Inh	Dopamine	LRRC8B	-1.62851	7.37491	-2.39262	0.037789	0.288436	-2.07714
Inh	Dopamine	IMPDH1	3.57688	3.99926	2.39138	0.0378695	0.28881	2.07626
Inh	Dopamine	AC092691.1	-3.26987	8.80899	-2.39089	0.0379013	0.288812	-2.07592
Inh	Dopamine	LINC01310	2.42885	3.67002	2.38903	0.0380218	0.289392	2.07462
Inh	Dopamine	TASP1	-0.921389	6.62795	-2.38874	0.0380405	0.289392	-2.07442
Inh	Dopamine	PIPOX	2.65706	3.82353	2.41156	0.0381518	0.289919	2.07322
Inh	Dopamine	UNC79	-1.56405	8.84485	-2.38628	0.0382003	0.289919	-2.0727
Inh	Dopamine	PCGF6	-0.939642	5.60919	-2.42201	0.0382046	0.289919	-2.07265
Inh	Dopamine	ENOX1	-1.63308	9.3643	-2.385	0.0382838	0.29021	-2.0718
Inh	Dopamine	CADM2	-1.7319	11.2643	-2.38466	0.0383063	0.29021	-2.07156
Inh	Dopamine	AC006148.1	-2.30056	8.17706	-2.38408	0.0383445	0.290259	-2.07115
Inh	Dopamine	SLC9B1	2.9187	3.64237	2.38623	0.0383884	0.290325	2.07068
Inh	Dopamine	STAU2	-1.23323	7.91145	-2.38259	0.0384419	0.290325	-2.07011
Inh	Dopamine	ATP13A1	2.38934	3.91073	2.39231	0.03847	0.290325	2.06981
Inh	Dopamine	BASP1-AS1	-1.25382	6.37857	-2.55235	0.0385271	0.290325	-2.0692
Inh	Dopamine	PIK3CD	2.0925	4.88184	2.3872	0.0385615	0.290325	2.06884
Inh	Dopamine	CTDP1	1.27589	4.76237	2.38009	0.0386063	0.290325	2.06836
Inh	Dopamine	RSRP1	1.75456	6.99889	2.37991	0.0386269	0.290325	2.06814
Inh	Dopamine	KIAA0586	-1.23895	6.26936	-2.38148	0.0386322	0.290325	-2.06808
Inh	Dopamine	YTHDC2	-1.28817	6.94839	-2.38539	0.0386439	0.290325	-2.06796
Inh	Dopamine	CARMIL3	2.32268	4.67179	2.40443	0.0386699	0.290325	2.06768
Inh	Dopamine	OSTM1	-1.59539	5.21071	-2.40032	0.0387463	0.29053	-2.06687
Inh	Dopamine	EIF4E3	-2.15905	5.67433	-2.37723	0.0387955	0.29053	-2.06635
Inh	Dopamine	CATSPERE	-2.4163	4.51551	-2.4799	0.038821	0.29053	-2.06608
Inh	Dopamine	RHOBTB2	2.01371	5.19904	2.38015	0.038824	0.29053	2.06605
Inh	Dopamine	MAGI1	-1.44008	9.44001	-2.37614	0.0388689	0.290617	-2.06557
Inh	Dopamine	ZNF385D	-2.36554	10.285	-2.37546	0.0389256	0.290617	-2.06497
Inh	Dopamine	SLC22A10	4.39201	4.96505	2.3868	0.0389479	0.290617	2.06474
Inh	Dopamine	MAPK8IP3	1.23233	7.99236	2.37404	0.0390076	0.290617	2.06411
Inh	Dopamine	IGLON5	1.89418	4.89413	2.37337	0.0390533	0.290617	2.06362
Inh	Dopamine	CCNYL1	1.51768	4.18361	2.37277	0.0390922	0.290617	2.06321
Inh	Dopamine	PPP1CA	1.80042	4.28893	2.37272	0.0390953	0.290617	2.06318
Inh	Dopamine	EPS15L1	-1.42816	7.3259	-4.42577	0.0391192	0.290617	-2.06293
Inh	Dopamine	AC092279.1	-2.92185	4.11383	-2.37234	0.0391209	0.290617	-2.06291
Inh	Dopamine	UCK2	-1.91004	5.49652	-2.36979	0.0392913	0.291647	-2.06112
Inh	Dopamine	AC239809.3	-3.78807	5.09926	-2.36871	0.039364	0.29195	-2.06036
Inh	Dopamine	TRDMT1	-3.12099	4.16329	-2.36773	0.0394307	0.292153	-2.05966
Inh	Dopamine	ZNF766	-2.9386	4.13384	-2.36702	0.0394774	0.292153	-2.05918
Inh	Dopamine	FA2H	5.48235	5.82417	2.36688	0.0394871	0.292153	2.05907
Inh	Dopamine	PSMB7	-1.64814	5.09002	-2.36595	0.0395494	0.292292	-2.05842
Inh	Dopamine	ADAT1	1.34985	4.17027	2.40974	0.039588	0.292292	2.05802
Inh	Dopamine	ANOS1	-4.24247	4.55036	-2.37844	0.0396728	0.292292	-2.05714
Inh	Dopamine	SLC1A1	-2.82918	5.82961	-2.36386	0.0396911	0.292292	-2.05695
Inh	Dopamine	SEMA4D	3.29021	6.91857	2.36343	0.0397202	0.292292	2.05665
Inh	Dopamine	SRRM1	1.49006	6.60535	2.38937	0.0397381	0.292292	2.05646
Inh	Dopamine	GALNT13	-2.82889	7.9974	-2.36332	0.0397404	0.292292	-2.05644
Inh	Dopamine	NPDC1	1.74797	6.5557	2.36283	0.0397609	0.292292	2.05622
Inh	Dopamine	PAPOLA	-1.59329	6.19029	-2.36079	0.0398992	0.293073	-2.05479
Inh	Dopamine	MOK	-1.07867	6.18862	-2.36834	0.0399332	0.293089	-2.05444
Inh	Dopamine	PSMD3	1.50872	4.52495	2.35807	0.0400851	0.29367	2.05287
Inh	Dopamine	NSUN6	-2.15247	7.24534	-2.38219	0.0400981	0.29367	-2.05274
Inh	Dopamine	COP1	-1.8881	7.4407	-2.35642	0.0401978	0.29367	-2.05171
Inh	Dopamine	NBEAL1	-0.986649	6.31133	-2.37929	0.0402246	0.29367	-2.05143
Inh	Dopamine	VPS13B	-1.56062	8.1817	-2.35522	0.0402801	0.29367	-2.05087
Inh	Dopamine	PPP3R1	-1.92157	6.26027	-2.35451	0.0403289	0.29367	-2.05036
Inh	Dopamine	NLGN3	1.1432	4.89099	2.35478	0.0403399	0.29367	2.05025
Inh	Dopamine	SARNP	-1.06855	6.27419	-2.36304	0.0403854	0.29367	-2.04978
Inh	Dopamine	SLC41A2	-2.77899	6.42765	-2.35348	0.0403999	0.29367	-2.04964
Inh	Dopamine	RPS3	5.90572	4.08421	2.35314	0.0404239	0.29367	2.04939
Inh	Dopamine	TAFA2	-1.68994	9.32749	-2.37292	0.0404247	0.29367	-2.04938
Inh	Dopamine	DYNC1LI2	1.51461	6.72457	2.35607	0.0404249	0.29367	2.04938
Inh	Dopamine	FDX1	-2.48347	3.9788	-2.35306	0.0404289	0.29367	-2.04934
Inh	Dopamine	CAMTA1	-1.48801	9.5702	-2.35028	0.0406213	0.294647	-2.04737
Inh	Dopamine	VPS11	2.71446	4.04128	2.35019	0.0406277	0.294647	2.04731
Inh	Dopamine	LARP4B	-1.31322	6.75289	-2.34943	0.0406801	0.294735	-2.04678
Inh	Dopamine	LPIN1	0.88578	6.88185	2.34863	0.0407354	0.294735	2.04621
Inh	Dopamine	NOP2	3.12342	3.74903	2.34875	0.0407362	0.294735	2.0462
Inh	Dopamine	FERMT2	2.48506	4.92822	2.37093	0.0408233	0.294818	2.04532
Inh	Dopamine	FGF12	-1.5101	10.4337	-2.34735	0.0408249	0.294818	-2.0453
Inh	Dopamine	ZFAND3	-1.86121	8.08476	-2.34678	0.0408644	0.294818	-2.0449
Inh	Dopamine	PXDN	-3.30003	4.87484	-2.3465	0.0408836	0.294818	-2.04471
Inh	Dopamine	ALDH18A1	2.06468	4.18409	2.34804	0.0409086	0.294818	2.04446
Inh	Dopamine	C10orf90	6.67398	6.4937	2.3453	0.0409694	0.294983	2.04384
Inh	Dopamine	UBTF	2.49908	5.53919	2.3449	0.0409958	0.294983	2.04357
Inh	Dopamine	GMDS	-1.5784	7.49535	-2.34244	0.0411683	0.295846	-2.04183
Inh	Dopamine	NOL4	-2.69097	7.22882	-2.34226	0.0411803	0.295846	-2.04171
Inh	Dopamine	KDM3A	-1.30281	4.77334	-2.34128	0.0412497	0.296113	-2.04101
Inh	Dopamine	FAM76A	-1.40978	4.51233	-2.34081	0.0412919	0.296184	-2.04059
Inh	Dopamine	ACVR2A	-2.42362	5.64079	-2.34004	0.0413368	0.296274	-2.04014
Inh	Dopamine	TMEM144	5.54214	6.82292	2.34327	0.0413916	0.296318	2.03959
Inh	Dopamine	NUMBL	1.41355	4.91092	2.34618	0.0414169	0.296318	2.03933
Inh	Dopamine	NPTN	-3.00349	6.64392	-2.33858	0.0414399	0.296318	-2.0391
Inh	Dopamine	IAH1	-1.25189	4.46493	-2.33735	0.041527	0.296709	-2.03823
Inh	Dopamine	TNS3	-3.3398	4.70409	-2.35752	0.0415846	0.29689	-2.03765
Inh	Dopamine	DRG2	2.79759	4.32228	2.33408	0.041759	0.297406	2.03591
Inh	Dopamine	DDX39B	1.32653	5.91025	2.33402	0.041763	0.297406	2.03587
Inh	Dopamine	ASXL3	-2.06693	6.51208	-2.33381	0.0417777	0.297406	-2.03573
Inh	Dopamine	XRCC1	1.57742	5.14773	2.37553	0.0417927	0.297406	2.03558
Inh	Dopamine	SLC25A48	-4.2129	6.03124	-2.33313	0.0418267	0.297406	-2.03524
Inh	Dopamine	PTRH2	1.54681	4.03716	2.33278	0.0418517	0.297406	2.03499
Inh	Dopamine	DCP2	-1.66604	5.18008	-2.32927	0.0421025	0.298539	-2.03251
Inh	Dopamine	AC008571.2	5.77691	6.56603	2.34278	0.0421389	0.298539	2.03215
Inh	Dopamine	ERICH3	-2.01881	5.61568	-2.32835	0.0421683	0.298539	-2.03186
Inh	Dopamine	LRRN1	-1.66283	5.41293	-2.32864	0.0421699	0.298539	-2.03184
Inh	Dopamine	LCLAT1	-1.86979	5.79606	-2.32822	0.0421781	0.298539	-2.03176
Inh	Dopamine	RAB7A	-1.04522	6.51382	-2.32726	0.0422467	0.298539	-2.03108
Inh	Dopamine	TOM1	1.45613	5.24824	2.32712	0.0422568	0.298539	2.03098
Inh	Dopamine	SLC22A17	2.64302	6.8473	2.32692	0.0422716	0.298539	2.03084
Inh	Dopamine	AP000317.1	-1.93124	4.80446	-2.32608	0.0423321	0.298736	-2.03024
Inh	Dopamine	PIGB	-1.85446	4.09199	-2.32524	0.0423924	0.298931	-2.02965
Inh	Dopamine	TESK1	2.25598	3.65635	2.34646	0.0425282	0.299433	2.02831
Inh	Dopamine	PARM1	-2.51966	6.42142	-2.32326	0.0425359	0.299433	-2.02824
Inh	Dopamine	KIF1C	-1.26148	5.1944	-2.32286	0.0425719	0.299433	-2.02789
Inh	Dopamine	SLC5A11	4.71452	6.40552	2.32205	0.042624	0.299433	2.02738
Inh	Dopamine	AC064807.1	1.47242	3.90169	2.32378	0.0426268	0.299433	2.02735
Inh	Dopamine	SOX6	-2.64684	8.43367	-2.32089	0.042708	0.299773	-2.02655
Inh	Dopamine	SEMA6D	-2.38436	8.23059	-2.34099	0.0427577	0.299892	-2.02607
Inh	Dopamine	KAT6B	-1.62538	7.49107	-2.31965	0.0427984	0.299949	-2.02567
Inh	Dopamine	PARP8	-2.81987	6.62302	-2.31825	0.0429144	0.300532	-2.02454
Inh	Dopamine	CDC42	-1.53482	5.76191	-2.31708	0.0429862	0.300712	-2.02384
Inh	Dopamine	AC005225.2	-1.68691	6.86125	-2.33696	0.0430057	0.300712	-2.02365
Inh	Dopamine	SMYD2	-2.41558	5.29528	-2.31513	0.0431294	0.301347	-2.02246
Inh	Dopamine	AL513166.1	-1.71573	7.11037	-2.31469	0.0431644	0.301362	-2.02212
Inh	Dopamine	DHRS4L2	2.74525	3.83911	2.31333	0.0432614	0.301462	2.02118
Inh	Dopamine	NOP56	1.83855	5.99931	2.313	0.0432857	0.301462	2.02094
Inh	Dopamine	MRPL20	1.68155	4.62558	2.31299	0.0432866	0.301462	2.02093
Inh	Dopamine	MYH9	2.9656	4.79256	2.31054	0.0434673	0.301462	2.01919
Inh	Dopamine	CCDC85C	1.48683	4.5659	2.31032	0.0434841	0.301462	2.01903
Inh	Dopamine	TNFRSF21	-2.8895	4.49938	-2.32272	0.0435409	0.301462	-2.01848
Inh	Dopamine	RALGPS2	-1.89739	6.39967	-2.30935	0.0435555	0.301462	-2.01834
Inh	Dopamine	UBE2H	-2.25909	6.99908	-2.32258	0.0435586	0.301462	-2.01831
Inh	Dopamine	NDUFS2	2.54052	5.00358	2.31318	0.0435671	0.301462	2.01823
Inh	Dopamine	CCDC3	-2.18665	6.372	-2.32064	0.0435735	0.301462	-2.01817
Inh	Dopamine	DCLK2	-1.33498	7.78617	-2.30888	0.0435905	0.301462	-2.01801
Inh	Dopamine	AMPD3	6.4068	4.50845	2.30878	0.0435975	0.301462	2.01794
Inh	Dopamine	TTC21B	-1.01953	6.79903	-2.30867	0.0436063	0.301462	-2.01786
Inh	Dopamine	CSMD1	-1.91955	11.7618	-2.30771	0.0436771	0.301516	-2.01718
Inh	Dopamine	NEK11	-2.90492	5.42969	-2.30722	0.0437138	0.301516	-2.01682
Inh	Dopamine	KDM5C	2.18768	5.33993	2.3072	0.0437684	0.301516	2.0163
Inh	Dopamine	ADGRB2	2.37463	5.22892	2.31595	0.0437784	0.301516	2.01621
Inh	Dopamine	IL17D	1.26866	4.6566	2.31654	0.0437785	0.301516	2.01621
Inh	Dopamine	TCP11L1	-1.12248	5.42758	-2.30583	0.0438176	0.301559	-2.01583
Inh	Dopamine	ZNF670	-2.13615	3.84346	-2.31868	0.0439019	0.301761	-2.01503
Inh	Dopamine	FRG1-DT	-2.36208	4.74535	-2.30362	0.0439896	0.301761	-2.01419
Inh	Dopamine	CNOT4	-1.43215	6.54117	-2.30303	0.0440268	0.301761	-2.01384
Inh	Dopamine	ROGDI	2.47031	4.79887	2.30253	0.0440645	0.301761	2.01348
Inh	Dopamine	AIMP1	-1.78379	4.28272	-2.30279	0.044085	0.301761	-2.01328
Inh	Dopamine	DDB1	1.21379	5.62471	2.30136	0.0441522	0.301761	2.01264
Inh	Dopamine	MAEA	1.76885	5.81323	2.30087	0.0441892	0.301761	2.01229
Inh	Dopamine	FBXO21	0.890566	6.28229	2.30077	0.0441967	0.301761	2.01222
Inh	Dopamine	DENND10	1.70297	5.0411	2.30032	0.0442306	0.301761	2.0119
Inh	Dopamine	AC009041.2	3.3105	5.87215	2.30279	0.0442514	0.301761	2.0117
Inh	Dopamine	AL049828.1	-2.87978	7.25954	-2.29943	0.0442974	0.301761	-2.01127
Inh	Dopamine	NAA50	-1.82139	5.24421	-2.29925	0.0443111	0.301761	-2.01114
Inh	Dopamine	STRN3	-2.16088	6.85801	-2.29892	0.0443357	0.301761	-2.0109
Inh	Dopamine	ARL16	2.18594	3.33476	2.2987	0.0443526	0.301761	2.01074
Inh	Dopamine	VAPA	-1.49773	6.26193	-2.29869	0.0443528	0.301761	-2.01074
Inh	Dopamine	TAMM41	-1.31602	5.8476	-2.32716	0.0443932	0.301761	-2.01036
Inh	Dopamine	BCAR1	1.27404	5.88021	2.2988	0.0444066	0.301761	2.01023
Inh	Dopamine	SEC14L5	2.93162	6.39263	2.29733	0.0444561	0.301873	2.00976
Inh	Dopamine	FNBP1L	-2.01523	6.5276	-2.30539	0.0445367	0.302035	-2.009
Inh	Dopamine	KDM5B	-0.848474	5.92225	-2.29614	0.0445458	0.302035	-2.00892
Inh	Dopamine	GNS	-2.18787	5.02213	-2.29549	0.044595	0.302136	-2.00845
Inh	Dopamine	TRMT11	-1.5568	7.98159	-2.2946	0.0446625	0.302136	-2.00782
Inh	Dopamine	YME1L1	0.812526	6.67829	2.32322	0.0446676	0.302136	2.00777
Inh	Dopamine	C2CD5	-2.01539	7.5006	-2.3168	0.0446995	0.302136	-2.00747
Inh	Dopamine	ZMIZ1	1.21807	6.14593	2.31119	0.0447255	0.302136	2.00723
Inh	Dopamine	TMEFF2	-2.75028	8.80454	-2.29268	0.0448089	0.302476	-2.00644
Inh	Dopamine	OSBPL7	3.24513	3.97379	2.30378	0.0449451	0.303172	2.00517
Inh	Dopamine	KNDC1	2.07856	7.096	2.28911	0.045082	0.303764	2.00389
Inh	Dopamine	JAZF1	-1.64917	8.24646	-2.28889	0.045099	0.303764	-2.00373
Inh	Dopamine	NNT	-1.20709	6.47847	-2.28795	0.0451846	0.304117	-2.00293
Inh	Dopamine	PNKD	1.16307	5.87169	2.31218	0.0452463	0.304308	2.00236
Inh	Dopamine	ANO5	2.10081	6.8358	6.76454	0.0453054	0.304388	2.00181
Inh	Dopamine	ZNF808	-2.33979	4.10035	-2.38141	0.0453551	0.304388	-2.00135
Inh	Dopamine	NAA10	1.64459	4.15887	2.29353	0.0453576	0.304388	2.00132
Inh	Dopamine	FOXO3	-0.974407	7.26403	-2.28524	0.0454025	0.304466	-2.00091
Inh	Dopamine	UFD1	1.88478	3.88352	2.28348	0.0455158	0.305003	1.99986
Inh	Dopamine	MMS19	1.2301	6.16315	2.2958	0.0455521	0.305023	1.99952
Inh	Dopamine	LMAN1	1.60479	4.87455	2.31826	0.0455938	0.305079	1.99913
Inh	Dopamine	AMOTL2	2.27462	4.37319	2.28596	0.0456274	0.305081	1.99882
Inh	Dopamine	CABLES2	2.28585	3.75676	2.31095	0.0457169	0.305457	1.998
Inh	Dopamine	PRKAA2	-2.73726	6.06984	-2.27999	0.0457868	0.305701	-1.99735
Inh	Dopamine	KCNMA1	-1.53	9.72136	-2.27909	0.0458566	0.305733	-1.99671
Inh	Dopamine	SRGAP2C	-1.37269	5.74474	-2.27906	0.0458837	0.305733	-1.99646
Inh	Dopamine	CARM1	1.18348	5.44453	2.28286	0.0460779	0.305733	1.99468
Inh	Dopamine	CZIB	2.7309	3.721	2.28057	0.0460939	0.305733	1.99453
Inh	Dopamine	TRAF3IP1	-2.63415	5.83933	-2.27834	0.0460962	0.305733	-1.99451
Inh	Dopamine	RBCK1	1.43036	4.77871	2.27601	0.046097	0.305733	1.9945
Inh	Dopamine	CDH4	-2.42036	8.0655	-2.28907	0.0461207	0.305733	-1.99429
Inh	Dopamine	VRK1	-3.21903	4.81685	-2.2757	0.0461217	0.305733	-1.99428
Inh	Dopamine	AC107214.1	-1.90658	4.1306	-2.2757	0.0461283	0.305733	-1.99422
Inh	Dopamine	TMEM232	-1.77801	7.3367	-2.2756	0.0461292	0.305733	-1.99421
Inh	Dopamine	KCNH5	-2.96365	5.95929	-2.27393	0.0462609	0.305733	-1.99301
Inh	Dopamine	ZCCHC24	4.52447	4.9429	2.27392	0.0462615	0.305733	1.993
Inh	Dopamine	MAPK3	2.87534	4.3357	2.27365	0.0462828	0.305733	1.99281
Inh	Dopamine	BTAF1	-1.27651	6.29165	-2.29648	0.0463234	0.305733	-1.99243
Inh	Dopamine	ARHGEF1	0.935585	5.39143	2.27679	0.0463423	0.305733	1.99226
Inh	Dopamine	ST6GAL1	2.78456	5.60076	2.27284	0.0463467	0.305733	1.99222
Inh	Dopamine	RASA4	2.92379	4.02419	2.27269	0.0463586	0.305733	1.99211
Inh	Dopamine	MLH3	-0.837085	6.25291	-2.29153	0.0465183	0.306244	-1.99066
Inh	Dopamine	KHDRBS2	-1.60113	9.17961	-2.27435	0.0466798	0.306244	-1.98919
Inh	Dopamine	CHSY3	-2.91598	8.14767	-2.26854	0.0466862	0.306244	-1.98914
Inh	Dopamine	CACNA1E	-2.37459	7.92004	-2.27258	0.0466924	0.306244	-1.98908
Inh	Dopamine	SORCS1	-3.09634	7.82773	-2.29118	0.0467146	0.306244	-1.98888
Inh	Dopamine	STAG1	-1.36044	7.78079	-2.26777	0.0467474	0.306244	-1.98858
Inh	Dopamine	XPO1	-0.896505	7.24303	-2.29664	0.0467536	0.306244	-1.98853
Inh	Dopamine	MOSMO	-1.89693	6.48094	-2.26748	0.0467704	0.306244	-1.98837
Inh	Dopamine	COX10	-1.81325	5.2873	-2.27092	0.0467745	0.306244	-1.98834
Inh	Dopamine	SOX5	-2.87043	8.48645	-2.26713	0.0467984	0.306244	-1.98812
Inh	Dopamine	LINC00877	3.4993	4.51454	2.26683	0.0468222	0.306244	1.98791
Inh	Dopamine	ABCC8	1.23045	6.40953	2.27497	0.046837	0.306244	1.98777
Inh	Dopamine	SNRPD1	-2.58949	3.69625	-2.27108	0.0469475	0.306749	-1.98677
Inh	Dopamine	TNKS	-1.43903	8.12373	-2.26419	0.0470324	0.306995	-1.98601
Inh	Dopamine	ADGRV1	4.08627	4.73226	2.2637	0.047072	0.306995	1.98565
Inh	Dopamine	SOX2	1.82047	5.82371	2.26337	0.0470989	0.306995	1.98541
Inh	Dopamine	TVP23C	-1.61661	6.74676	-2.26311	0.0471193	0.306995	-1.98523
Inh	Dopamine	FCHO1	1.56298	6.26633	2.26644	0.0471554	0.307012	1.9849
Inh	Dopamine	NPAT	-1.4514	5.32676	-2.27781	0.0472542	0.307437	-1.98402
Inh	Dopamine	MYO3B	-2.05783	4.22997	-2.26006	0.0473635	0.307829	-1.98304
Inh	Dopamine	MFHAS1	-2.41311	5.8558	-2.26019	0.0473816	0.307829	-1.98287
Inh	Dopamine	AC098588.3	-1.69513	6.84571	-2.25919	0.0474337	0.30795	-1.98241
Inh	Dopamine	ARHGEF10	2.16234	6.01231	2.27048	0.0475062	0.308026	1.98176
Inh	Dopamine	PDGFA	3.02928	4.19017	2.25818	0.047515	0.308026	1.98168
Inh	Dopamine	LINC00320	4.46876	4.75783	2.25807	0.0475463	0.308026	1.9814
Inh	Dopamine	MYOM1	-2.01961	3.61914	-2.65842	0.0476539	0.308505	-1.98044
Inh	Dopamine	AC036108.1	-3.19512	5.57792	-2.25901	0.0477731	0.308904	-1.97938
Inh	Dopamine	PPHLN1	-1.99865	6.26363	-2.25487	0.0477828	0.308904	-1.97929
Inh	Dopamine	TRMT2A	2.24125	3.66458	2.25419	0.0478382	0.309043	1.9788
Inh	Dopamine	TRIP11	-1.52315	6.60572	-2.26414	0.0478815	0.309106	-1.97842
Inh	Dopamine	PCSK2	-2.6152	7.79533	-2.25462	0.0479615	0.309171	-1.97771
Inh	Dopamine	CRIPT	-3.44851	3.99279	-2.2523	0.0479923	0.309171	-1.97744
Inh	Dopamine	POLL	1.69902	4.35676	2.2523	0.0479928	0.309171	1.97743
Inh	Dopamine	CASP8AP2	0.910551	5.78489	2.25772	0.0481574	0.309774	1.97598
Inh	Dopamine	PPAT	-2.09178	3.97723	-2.42254	0.0481845	0.309774	-1.97574
Inh	Dopamine	GDAP2	-1.7962	5.08805	-2.2499	0.0481879	0.309774	-1.97571
Inh	Dopamine	CCDC120	2.29831	3.91301	2.24857	0.0482969	0.310086	1.97475
Inh	Dopamine	CNTLN	-1.81641	5.10162	-2.24848	0.048304	0.310086	-1.97468
Inh	Dopamine	ZBTB17	2.66139	4.33729	2.24754	0.048381	0.310251	1.97401
Inh	Dopamine	GPR155	-1.40265	7.01322	-2.25524	0.0484596	0.310251	-1.97332
Inh	Dopamine	CADM1	-1.41412	8.49394	-2.24638	0.0484768	0.310251	-1.97316
Inh	Dopamine	AL589740.1	-2.75033	7.7274	-2.24746	0.0485	0.310251	-1.97296
Inh	Dopamine	HHIP	4.04637	5.6808	2.2551	0.0485101	0.310251	1.97287
Inh	Dopamine	FBXW5	2.02236	4.15813	2.2457	0.0485328	0.310251	1.97267
Inh	Dopamine	DOCK5	4.95377	6.98242	2.24732	0.0485752	0.310306	1.9723
Inh	Dopamine	PABPC1	1.78563	5.8497	2.25476	0.0486873	0.310589	1.97132
Inh	Dopamine	CTNNA3	4.31098	8.60085	2.24445	0.04871	0.310589	1.97112
Inh	Dopamine	MOG	5.38079	5.97847	2.25009	0.0487439	0.310589	1.97083
Inh	Dopamine	KIF22	2.24811	3.50295	2.24681	0.048755	0.310589	1.97073
Inh	Dopamine	CD320	2.78477	4.12705	2.24207	0.0488324	0.310865	1.97005
Inh	Dopamine	VPS41	-1.07181	6.53427	-2.24088	0.0489315	0.31128	-1.96919
Inh	Dopamine	CHD9	-0.922608	8.49197	-2.24588	0.0489778	0.311359	-1.96878
Inh	Dopamine	GLIDR	2.25268	3.28163	2.25112	0.0491548	0.311808	1.96725
Inh	Dopamine	LINC01608	5.12749	6.30256	2.24337	0.0491557	0.311808	1.96724
Inh	Dopamine	GALNT11	-1.62215	6.84753	-2.24045	0.0492445	0.311808	-1.96647
Inh	Dopamine	RPRD1B	-2.57644	5.01924	-2.23705	0.0492498	0.311808	-1.96642
Inh	Dopamine	ZNF544	-1.18847	7.03377	-2.23702	0.0492524	0.311808	-1.9664
Inh	Dopamine	XPO4	-1.59766	6.02912	-2.23702	0.0492525	0.311808	-1.9664
Inh	Dopamine	DDX25	-1.24037	4.92326	-2.23635	0.0493827	0.312416	-1.96527
Inh	Dopamine	PCMTD1	-1.51715	6.81288	-2.25035	0.0494601	0.312494	-1.9646
Inh	Dopamine	RAB8B	-1.78816	5.5201	-2.23455	0.0494632	0.312494	-1.96458
Inh	Dopamine	PDSS1	-2.00646	5.38442	-2.23357	0.0495418	0.312775	-1.9639
Inh	Dopamine	BRD9	1.45168	5.40986	2.23275	0.0496103	0.312844	1.96331
Inh	Dopamine	STX5	1.24791	5.31701	2.23263	0.0496209	0.312844	1.96322
Inh	Dopamine	GRIK1	-1.81379	10.6916	-2.37696	0.0498285	0.313937	-1.96143
Inh	Dopamine	CAMKV	2.83886	5.9071	2.22861	0.0499599	0.314083	1.96031
Inh	Dopamine	ARL17B	-3.24391	7.19134	-2.23618	0.0499802	0.314083	-1.96013
Inh	Dopamine	EEFSEC	-2.02975	6.01398	-2.23652	0.0499837	0.314083	-1.9601
Inh	Dopamine	AFMID	2.43978	5.5605	2.23088	0.0499935	0.314083	1.96002
Inh	Dopamine	BAP1	2.51183	3.53056	2.22753	0.050052	0.314083	1.95952
Inh	Dopamine	CTSA	2.88289	4.62689	2.22738	0.0500641	0.314083	1.95942
Inh	Dopamine	KCNB2	-2.1385	7.74692	-2.22706	0.0500916	0.314083	-1.95918
Inh	Dopamine	HNRNPD	-1.30452	6.26098	-2.24866	0.0501581	0.314228	-1.95861
Inh	Dopamine	FAM189A1	-1.60719	7.77293	-2.22598	0.0501832	0.314228	-1.9584
Inh	Dopamine	SOS1	-1.24541	7.5512	-2.22508	0.0502598	0.31431	-1.95775
Inh	Dopamine	FBXW4	-1.42648	6.39356	-2.22502	0.0502649	0.31431	-1.9577
Inh	Dopamine	NPAS2	-2.15324	6.54208	-2.22382	0.0503675	0.314709	-1.95683
Inh	Dopamine	MITF	-3.39803	5.90431	-2.22347	0.0503974	0.314709	-1.95658
Inh	Dopamine	CRELD1	1.84129	5.43837	2.22304	0.0504339	0.314722	1.95627
Inh	Dopamine	TUBG2	1.83126	5.26365	2.2283	0.0504923	0.314873	1.95577
Inh	Dopamine	TACR1	-2.87002	4.979	-2.22182	0.0505387	0.314948	-1.95538
Inh	Dopamine	PMF1	1.48708	4.48317	2.22374	0.0506125	0.315081	1.95475
Inh	Dopamine	APBB1	1.39471	6.45433	2.22603	0.0506289	0.315081	1.95461
Inh	Dopamine	TRPC3	-3.07955	5.30712	-2.23064	0.0507534	0.315446	-1.95356
Inh	Dopamine	CDK13	-1.26116	7.6945	-2.23029	0.0508541	0.315446	-1.95271
Inh	Dopamine	USP49	-2.393	5.93818	-2.21813	0.0508555	0.315446	-1.9527
Inh	Dopamine	CTDSPL	-1.54323	7.22075	-2.21812	0.0508563	0.315446	-1.95269
Inh	Dopamine	ZNF140	-1.68539	4.06917	-2.21808	0.0508595	0.315446	-1.95266
Inh	Dopamine	AFAP1	-2.05943	7.26721	-2.21713	0.0509416	0.315732	-1.95197
Inh	Dopamine	DENND5B	-1.08125	7.97529	-2.21675	0.0509745	0.315732	-1.95169
Inh	Dopamine	AC245297.3	-2.09916	5.61169	-2.21407	0.0512066	0.316805	-1.94974
Inh	Dopamine	SPG7	1.10635	7.21987	2.22674	0.0512245	0.316805	1.94959
Inh	Dopamine	CDYL	-1.35581	6.08694	-2.23117	0.0512881	0.316805	-1.94906
Inh	Dopamine	SLC30A9	-1.06793	6.63087	-2.21287	0.0513109	0.316805	-1.94887
Inh	Dopamine	POLR3E	1.78376	4.65551	2.21294	0.0513205	0.316805	1.94879
Inh	Dopamine	ITPK1	1.11236	6.84148	2.21217	0.0513732	0.316917	1.94835
Inh	Dopamine	ACSS2	2.13076	5.46535	2.21051	0.0515484	0.317784	1.94689
Inh	Dopamine	NSD1	-1.22743	7.46265	-2.23811	0.051589	0.31782	-1.94655
Inh	Dopamine	FAM124A	4.55011	5.06264	2.20631	0.0518836	0.319114	1.9441
Inh	Dopamine	DLG1	3.90155	7.73641	2.20614	0.0518991	0.319114	1.94397
Inh	Dopamine	MIR99AHG	-2.63152	8.6119	-2.20686	0.0519094	0.319114	-1.94388
Inh	Dopamine	LINS1	1.24185	4.12775	2.23659	0.0519566	0.319114	1.94349
Inh	Dopamine	HMGCLL1	-2.17617	5.67811	-2.31475	0.0520133	0.319114	-1.94302
Inh	Dopamine	PEX3	-2.72666	5.53389	-2.20473	0.0520232	0.319114	-1.94294
Inh	Dopamine	IL1RAP	-1.3896	5.4021	-2.20368	0.0521155	0.319114	-1.94218
Inh	Dopamine	LAMC1	-3.88822	5.0153	-2.20618	0.0521302	0.319114	-1.94206
Inh	Dopamine	TLE4	3.71868	5.56215	2.21405	0.0521377	0.319114	1.94199
Inh	Dopamine	POLR2C	1.91442	3.63879	2.20443	0.0521629	0.319114	1.94179
Inh	Dopamine	INPP5B	-1.61365	6.58643	-2.20291	0.0521835	0.319114	-1.94162
Inh	Dopamine	JADE1	-1.66354	4.87808	-2.21313	0.0522168	0.319114	-1.94134
Inh	Dopamine	ETS2	2.11095	3.58586	2.20562	0.0523457	0.319656	1.94028
Inh	Dopamine	AC012494.1	6.47763	6.5825	2.2024	0.0523752	0.319656	1.94004
Inh	Dopamine	PSD3	3.4784	7.15093	2.20156	0.0524305	0.319781	1.93958
Inh	Dopamine	DCC	-2.26431	8.38171	-2.19884	0.0525439	0.320062	-1.93865
Inh	Dopamine	PSPC1	-1.58753	7.26051	-2.20251	0.0525464	0.320062	-1.93863
Inh	Dopamine	TUFM	3.9096	3.85136	2.19793	0.052625	0.320328	1.93799
Inh	Dopamine	TMEM145	1.74642	6.16673	2.1964	0.0527611	0.320839	1.93687
Inh	Dopamine	ZEB1	-2.23096	7.55584	-2.20922	0.0527789	0.320839	-1.93673
Inh	Dopamine	ANGPT1	-3.89691	4.60408	-2.19512	0.0528759	0.320974	-1.93593
Inh	Dopamine	MNAT1	-1.61226	7.49072	-2.19502	0.0528848	0.320974	-1.93586
Inh	Dopamine	ATP6V1H	-1.2883	6.69027	-2.19497	0.0529368	0.320974	-1.93544
Inh	Dopamine	MYL6	3.94412	4.89154	2.20538	0.0529412	0.320974	1.9354
Inh	Dopamine	PPM1L	-1.43079	7.33359	-2.21368	0.0530989	0.321035	-1.93412
Inh	Dopamine	PPFIA2	-1.61363	9.10489	-2.19197	0.0531586	0.321035	-1.93363
Inh	Dopamine	SEC61A2	-1.72786	5.60237	-2.19185	0.0531692	0.321035	-1.93354
Inh	Dopamine	SNX10	-1.95111	6.00526	-2.19176	0.0531771	0.321035	-1.93348
Inh	Dopamine	MCRIP1	2.49295	4.40182	2.19248	0.0531902	0.321035	1.93337
Inh	Dopamine	NFIC	0.731083	7.73555	2.43566	0.0532287	0.321035	1.93306
Inh	Dopamine	ZNF43	-1.97067	4.64627	-2.84115	0.0532513	0.321035	-1.93288
Inh	Dopamine	CNDP1	5.0027	5.7935	2.19109	0.053265	0.321035	1.93277
Inh	Dopamine	FAM171A2	2.58296	3.26789	2.19147	0.0532665	0.321035	1.93275
Inh	Dopamine	NUP205	-1.85087	5.22197	-2.20909	0.0533904	0.321377	-1.93175
Inh	Dopamine	HAUS5	2.74549	3.88636	2.20301	0.0533933	0.321377	1.93173
Inh	Dopamine	KMT2D	0.913584	5.88245	2.21526	0.0534588	0.321551	1.9312
Inh	Dopamine	WBP1L	-1.28652	5.7372	-2.18827	0.0534924	0.321551	-1.93092
Inh	Dopamine	TAF6L	2.22657	4.05877	2.1879	0.0535315	0.321575	1.93061
Inh	Dopamine	DDX10	-1.08724	6.26612	-2.18687	0.0536192	0.321731	-1.9299
Inh	Dopamine	FKBP4	6.06299	3.90287	2.18694	0.0536567	0.321731	1.9296
Inh	Dopamine	MAP3K14	-2.00755	5.18091	-3.56383	0.0536628	0.321731	-1.92955
Inh	Dopamine	BLVRB	2.71738	3.73958	2.19044	0.0537354	0.321825	1.92896
Inh	Dopamine	SHANK3	1.76638	6.53927	2.18472	0.0538146	0.321825	1.92833
Inh	Dopamine	TPM4	1.78454	5.7146	2.18466	0.0538199	0.321825	1.92828
Inh	Dopamine	RPH3A	-1.7806	8.0808	-2.19793	0.0538552	0.321825	-1.928
Inh	Dopamine	FADS1	1.74385	5.0988	2.18387	0.053892	0.321825	1.9277
Inh	Dopamine	RPL5	5.38297	4.238	2.18468	0.0539198	0.321825	1.92748
Inh	Dopamine	CACUL1	-1.91462	5.87814	-2.18336	0.053938	0.321825	-1.92733
Inh	Dopamine	LDB3	4.14416	5.70273	2.18282	0.0539878	0.321825	1.92693
Inh	Dopamine	UBN2	-1.20829	7.10636	-2.20069	0.0539944	0.321825	-1.92688
Inh	Dopamine	AP3B2	-1.0713	7.14752	-2.18465	0.0541584	0.322593	-1.92557
Inh	Dopamine	TRAPPC3	1.62093	4.15752	2.20428	0.0543112	0.3229	1.92435
Inh	Dopamine	ADAM22	-1.93946	7.87827	-2.17897	0.0543403	0.3229	-1.92411
Inh	Dopamine	LONP1	1.49949	5.29282	2.1787	0.0543649	0.3229	1.92392
Inh	Dopamine	RNF150	-0.987918	7.2607	-2.17813	0.0544172	0.3229	-1.9235
Inh	Dopamine	KLHL42	0.699298	6.4649	2.39983	0.0544202	0.3229	1.92348
Inh	Dopamine	ZNF397	1.14074	4.97462	2.23701	0.0544214	0.3229	1.92347
Inh	Dopamine	SRPK2	-1.1951	8.56383	-2.17753	0.0544725	0.322995	-1.92306
Inh	Dopamine	PLCXD3	-1.81539	6.89734	-2.17642	0.0545744	0.32302	-1.92225
Inh	Dopamine	TMEM161B-AS1	-1.37799	8.17674	-2.17641	0.0545758	0.32302	-1.92224
Inh	Dopamine	DDX42	1.43759	6.02412	2.17634	0.0545825	0.32302	1.92218
Inh	Dopamine	SETD3	-1.03804	6.02866	-2.17553	0.0546566	0.32325	-1.9216
Inh	Dopamine	HNRNPM	0.893259	6.34291	2.17499	0.0547063	0.323335	1.9212
Inh	Dopamine	PPFIA3	1.20772	6.3582	2.1743	0.0547703	0.323505	1.92069
Inh	Dopamine	MRPS11	1.33754	4.21057	2.17326	0.0548671	0.323868	1.91993
Inh	Dopamine	DTWD1	-1.5109	5.45981	-2.1924	0.0549113	0.32392	-1.91958
Inh	Dopamine	FBXL18	2.12792	5.68783	2.18651	0.0549504	0.323938	1.91927
Inh	Dopamine	MMP28	2.43859	3.96297	2.17801	0.0549849	0.323938	1.919
Inh	Dopamine	ZNF41	-1.98879	4.58186	-2.17097	0.05508	0.324282	-1.91824
Inh	Dopamine	NAIP	3.22984	5.03277	3.98459	0.0551142	0.324282	1.91798
Inh	Dopamine	KIAA1217	-1.59205	10.1153	-2.16903	0.0552602	0.324645	-1.91682
Inh	Dopamine	KIFAP3	-1.79192	7.15818	-2.16752	0.0554012	0.324645	-1.91572
Inh	Dopamine	AL591519.1	-1.48756	5.5381	-2.17372	0.0554456	0.324645	-1.91537
Inh	Dopamine	RAB18	-4.03715	5.05155	-2.16677	0.0554715	0.324645	-1.91516
Inh	Dopamine	TRAPPC10	1.62521	6.24687	2.18951	0.0555005	0.324645	1.91494
Inh	Dopamine	MEG9	-1.23296	4.18744	-2.21619	0.0555062	0.324645	-1.91489
Inh	Dopamine	TARS2	1.26271	5.26939	2.16529	0.0556104	0.324645	1.91408
Inh	Dopamine	MMP25-AS1	1.96241	4.9661	2.16522	0.0556172	0.324645	1.91402
Inh	Dopamine	KIF6	3.41266	5.94579	2.1646	0.0556752	0.324645	1.91357
Inh	Dopamine	CDK8	-1.76334	7.2418	-2.16386	0.0557447	0.324645	-1.91303
Inh	Dopamine	DOCK1	4.42882	6.17569	2.16351	0.0557778	0.324645	1.91277
Inh	Dopamine	VPS4B	2.35049	5.01847	4.66821	0.0558053	0.324645	1.91255
Inh	Dopamine	TUBA1B	6.08815	4.6436	2.18155	0.0558371	0.324645	1.91231
Inh	Dopamine	PRKCSH	1.99457	5.32094	2.16276	0.0558484	0.324645	1.91222
Inh	Dopamine	STT3A	1.46244	3.73594	2.19097	0.0558516	0.324645	1.91219
Inh	Dopamine	GSTO1	3.52913	3.62374	2.17299	0.055877	0.324645	1.91199
Inh	Dopamine	RPL22	1.941	5.1221	2.24469	0.055896	0.324645	1.91185
Inh	Dopamine	AC009899.1	-1.51806	6.84439	-2.18296	0.0559106	0.324645	-1.91173
Inh	Dopamine	CCDC97	2.10097	3.46745	2.162	0.0559206	0.324645	1.91165
Inh	Dopamine	SRRM4	-1.5542	8.76175	-2.16183	0.0559366	0.324645	-1.91153
Inh	Dopamine	TSC22D1	-2.55655	7.60102	-2.16148	0.055969	0.324645	-1.91128
Inh	Dopamine	TANGO6	-1.57566	6.67323	-2.16106	0.0560089	0.324645	-1.91097
Inh	Dopamine	UBE2Z	1.23638	5.50545	2.16097	0.0560195	0.324645	1.91088
Inh	Dopamine	OFD1	1.86193	5.81615	2.16089	0.0560257	0.324645	1.91084
Inh	Dopamine	MZT2A	1.43906	5.33276	2.16038	0.0560739	0.324719	1.91046
Inh	Dopamine	GLS	-1.7245	7.86221	-2.16602	0.0562869	0.325592	-1.90881
Inh	Dopamine	THBS3	2.79453	4.36732	2.15777	0.0563212	0.325592	1.90854
Inh	Dopamine	TMEM106B	-2.15117	5.13135	-2.15766	0.0563312	0.325592	-1.90846
Inh	Dopamine	MYO9B	1.6541	7.23257	2.15641	0.0564505	0.326075	1.90754
Inh	Dopamine	DMXL1	-1.1262	7.39606	-2.15572	0.0565162	0.326249	-1.90703
Inh	Dopamine	TAOK1	-1.04784	7.77514	-2.15517	0.0565689	0.326348	-1.90663
Inh	Dopamine	GRAMD1B	-1.27907	7.59852	-2.15421	0.0566605	0.326671	-1.90592
Inh	Dopamine	MRPL13	1.42611	3.50692	2.67231	0.0568003	0.326701	1.90484
Inh	Dopamine	CPT1B	2.04496	4.36266	2.15702	0.0568838	0.326701	1.9042
Inh	Dopamine	PRICKLE1	-1.13795	6.77121	-2.28051	0.0569163	0.326701	-1.90395
Inh	Dopamine	AC016831.7	-1.18914	6.94311	-2.15226	0.0569264	0.326701	-1.90388
Inh	Dopamine	PRKCG	2.51699	5.28021	2.1514	0.0569303	0.326701	1.90385
Inh	Dopamine	SLC39A9	-2.11042	4.94272	-2.15116	0.0569532	0.326701	-1.90367
Inh	Dopamine	PLCG2	-8.29551	5.72229	-2.15109	0.0569593	0.326701	-1.90362
Inh	Dopamine	SGIP1	-1.33307	8.53824	-2.1508	0.0569871	0.326701	-1.90341
Inh	Dopamine	PDZRN3	-1.79738	8.05149	-2.15063	0.0570039	0.326701	-1.90328
Inh	Dopamine	SNAI3-AS1	1.92838	4.7923	2.15044	0.0570222	0.326701	1.90314
Inh	Dopamine	TMEM170B	-2.26406	4.82148	-2.14911	0.057151	0.326715	-1.90215
Inh	Dopamine	PTMA	5.31515	6.02294	2.14897	0.0571633	0.326715	1.90206
Inh	Dopamine	RAB40B	1.42345	6.39427	2.14767	0.0572896	0.326715	1.90109
Inh	Dopamine	SASH1	1.63876	6.79799	2.17097	0.0573121	0.326715	1.90092
Inh	Dopamine	ABCA3	0.855665	7.38643	2.14741	0.0573144	0.326715	1.90091
Inh	Dopamine	TENM2	-2.0729	9.90572	-2.16024	0.0573478	0.326715	-1.90065
Inh	Dopamine	CKMT1B	1.98683	5.91965	2.14712	0.0573683	0.326715	1.90049
Inh	Dopamine	EIF3K	1.24656	5.90342	2.16897	0.0574482	0.326715	1.89989
Inh	Dopamine	JHY	-1.1618	4.80151	-2.26873	0.0574487	0.326715	-1.89988
Inh	Dopamine	FOLH1	5.34407	5.41923	2.14594	0.0574565	0.326715	1.89982
Inh	Dopamine	DLGAP3	1.20893	6.69954	2.15851	0.0574676	0.326715	1.89974
Inh	Dopamine	TWSG1	0.881628	5.29113	4.06493	0.0575127	0.326715	1.89939
Inh	Dopamine	DENND1B	-1.62889	6.30393	-2.17956	0.0575178	0.326715	-1.89935
Inh	Dopamine	ANKRD16	0.409465	5.71843	3.65474	0.0575235	0.326715	1.89931
Inh	Dopamine	EPHA7	-2.4347	6.69601	-2.15303	0.0576012	0.326796	-1.89872
Inh	Dopamine	PHLPP2	-2.07046	5.84567	-2.144	0.0576444	0.326796	-1.89839
Inh	Dopamine	BTBD9	-1.2072	8.2458	-2.16399	0.0576446	0.326796	-1.89839
Inh	Dopamine	RYR3	-2.11519	7.60144	-2.16202	0.0577193	0.326852	-1.89782
Inh	Dopamine	NSL1	-1.61442	5.38787	-2.14724	0.05774	0.326852	-1.89767
Inh	Dopamine	TRAPPC11	-1.4852	6.06267	-2.1428	0.0577615	0.326852	-1.8975
Inh	Dopamine	MTUS2	-2.55926	9.61135	-2.14178	0.0578613	0.327214	-1.89675
Inh	Dopamine	GRIN3A	-1.93377	7.48727	-2.1494	0.0579846	0.327644	-1.89581
Inh	Dopamine	KPNA2	2.80613	3.84072	2.14192	0.0580087	0.327644	1.89563
Inh	Dopamine	MTREX	-1.06017	6.23301	-2.13968	0.0581078	0.32766	-1.89488
Inh	Dopamine	RCC2	1.81781	3.72431	2.14631	0.0581685	0.32766	1.89443
Inh	Dopamine	SH3BGRL	0.811277	6.60792	2.16408	0.0581932	0.32766	1.89424
Inh	Dopamine	ZNF385B	-2.28715	7.92869	-2.15482	0.058201	0.32766	-1.89418
Inh	Dopamine	GPATCH1	1.20408	4.53437	2.138	0.0582313	0.32766	1.89395
Inh	Dopamine	AVL9	-1.72669	6.78005	-2.13721	0.0583083	0.32766	-1.89337
Inh	Dopamine	VAMP4	-3.30262	4.08452	-2.13669	0.0583599	0.32766	-1.89298
Inh	Dopamine	ARHGEF11	-1.42403	7.00477	-2.13664	0.0583642	0.32766	-1.89295
Inh	Dopamine	NECAB3	2.22581	4.4049	2.1365	0.0583785	0.32766	1.89284
Inh	Dopamine	PRKD1	-1.84377	7.21367	-2.14193	0.0583969	0.32766	-1.89271
Inh	Dopamine	AC124854.1	-2.26539	4.67663	-2.13948	0.0584986	0.32766	-1.89194
Inh	Dopamine	PDLIM7	2.26569	4.08121	2.15716	0.0585602	0.32766	1.89148
Inh	Dopamine	BICDL1	-1.00344	7.14136	-2.14019	0.0585743	0.32766	-1.89138
Inh	Dopamine	CEP70	-1.15206	5.64371	-2.15663	0.0585768	0.32766	-1.89136
Inh	Dopamine	SELENOI	-1.20739	5.15889	-2.1348	0.0585899	0.32766	-1.89126
Inh	Dopamine	GNPDA1	2.75004	3.81861	2.16155	0.0586352	0.32766	1.89092
Inh	Dopamine	ATP5PO	3.48146	4.03283	2.14174	0.0586609	0.32766	1.89073
Inh	Dopamine	CARS	1.46395	5.85678	2.13341	0.058683	0.32766	1.89056
Inh	Dopamine	KREMEN1	2.91402	3.71721	2.1337	0.0586906	0.32766	1.8905
Inh	Dopamine	SYT17	-1.39228	6.07159	-2.15713	0.0587426	0.32775	-1.89011
Inh	Dopamine	PIK3CB	-1.69814	6.85869	-2.13238	0.0587855	0.32779	-1.88979
Inh	Dopamine	SLC35A1	-1.24396	6.0102	-2.13953	0.0588808	0.328045	-1.88908
Inh	Dopamine	CHCHD10	4.44551	4.13272	2.13649	0.0589028	0.328045	1.88892
Inh	Dopamine	TUSC3	-2.22333	6.71328	-2.1364	0.0589666	0.328072	-1.88844
Inh	Dopamine	TAF3	-1.71271	6.02119	-2.1304	0.0589824	0.328072	-1.88832
Inh	Dopamine	EDC4	2.41045	4.31602	2.15371	0.0590176	0.328072	1.88806
Inh	Dopamine	CABP1	1.39733	7.03615	2.13847	0.0590631	0.328072	1.88772
Inh	Dopamine	RPL6	5.80594	4.16411	2.12801	0.0592196	0.328072	1.88656
Inh	Dopamine	NOVA1	-1.30341	7.43681	-2.1279	0.0592305	0.328072	-1.88648
Inh	Dopamine	KATNA1	1.58011	3.91645	2.12787	0.0592338	0.328072	1.88645
Inh	Dopamine	SRCIN1	1.15606	7.72343	2.12757	0.0592638	0.328072	1.88623
Inh	Dopamine	TECPR2	1.42707	6.97668	2.13395	0.0593389	0.328072	1.88567
Inh	Dopamine	OLFM3	-3.08025	6.89883	-2.12612	0.0594085	0.328072	-1.88516
Inh	Dopamine	UNC50	-2.51525	4.22391	-2.12604	0.0594167	0.328072	-1.8851
Inh	Dopamine	ELAVL4	-1.57036	6.39605	-2.23209	0.0594642	0.328072	-1.88475
Inh	Dopamine	CACNB4	-1.16369	8.70473	-2.12545	0.0594749	0.328072	-1.88467
Inh	Dopamine	CASC3	-0.643364	6.1195	-2.1254	0.0594808	0.328072	-1.88462
Inh	Dopamine	DIAPH2	-1.61703	6.76973	-2.12537	0.0594829	0.328072	-1.88461
Inh	Dopamine	VPS37A	-1.34738	4.63559	-2.125	0.0595208	0.328072	-1.88433
Inh	Dopamine	MCOLN1	2.24067	3.92447	2.12485	0.0595357	0.328072	1.88422
Inh	Dopamine	OSTF1	3.83783	4.15475	2.12574	0.0595518	0.328072	1.8841
Inh	Dopamine	RAPGEF5	2.13752	8.00181	2.12513	0.0596115	0.328203	1.88366
Inh	Dopamine	GSAP	-0.84503	5.85805	-2.13671	0.0596581	0.328263	-1.88331
Inh	Dopamine	ACAD8	3.02775	3.82642	2.14309	0.0597942	0.328814	1.88231
Inh	Dopamine	DUT	1.99708	5.28679	2.12141	0.0598813	0.329096	1.88167
Inh	Dopamine	SLC8B1	2.57915	4.46057	2.12968	0.0600954	0.330042	1.88009
Inh	Dopamine	CHAF1A	-1.41803	3.85872	-2.1352	0.0601613	0.330042	-1.87961
Inh	Dopamine	KRAS	-3.44918	4.46405	-2.12266	0.0601739	0.330042	-1.87952
Inh	Dopamine	ATG13	1.20947	5.85241	2.11927	0.0601975	0.330042	1.87934
Inh	Dopamine	CDK6	1.93708	5.85962	2.11719	0.0603082	0.330319	1.87853
Inh	Dopamine	RERE	-1.47307	9.13003	-2.11707	0.06032	0.330319	-1.87845
Inh	Dopamine	DARS	1.16564	5.19804	2.11589	0.0604407	0.330725	1.87757
Inh	Dopamine	CDKAL1	-1.64033	7.31133	-2.11563	0.0604664	0.330725	-1.87738
Inh	Dopamine	KIRREL3	-2.50361	10.2131	-2.11446	0.0606205	0.331248	-1.87625
Inh	Dopamine	PTBP1	2.33393	4.63152	2.11399	0.0606343	0.331248	1.87615
Inh	Dopamine	HNRNPUL1	0.827246	5.4491	2.11437	0.060677	0.331284	1.87584
Inh	Dopamine	EXOSC7	-1.40562	4.40964	-2.12012	0.0607132	0.331285	-1.87558
Inh	Dopamine	C5orf30	-1.16228	4.40327	-2.11395	0.0608012	0.331568	-1.87494
Inh	Dopamine	TPK1	-2.76289	5.98741	-2.11157	0.0608807	0.331627	-1.87436
Inh	Dopamine	LINC01409	-2.14111	5.17474	-2.11695	0.0608844	0.331627	-1.87433
Inh	Dopamine	SLBP	2.00097	4.36187	2.1214	0.0609248	0.331649	1.87404
Inh	Dopamine	GIPC1	1.48667	7.01478	2.11029	0.0610736	0.332091	1.87296
Inh	Dopamine	DNAJC11	-0.905532	6.37638	-2.12491	0.0610784	0.332091	-1.87293
Inh	Dopamine	SLC5A3	-2.48745	4.76975	-2.10859	0.0611874	0.332257	-1.87214
Inh	Dopamine	SOBP	-1.54435	8.12276	-2.10827	0.0612196	0.332257	-1.87191
Inh	Dopamine	LRRC7	-1.46326	9.70153	-2.11826	0.0612851	0.332257	-1.87143
Inh	Dopamine	EXOC1	-0.899959	6.33989	-2.12904	0.0612858	0.332257	-1.87143
Inh	Dopamine	MTMR4	1.01095	6.10967	2.10709	0.0613419	0.332257	1.87102
Inh	Dopamine	PNISR	1.07519	8.09707	2.37145	0.0613519	0.332257	1.87095
Inh	Dopamine	RTN2	1.58223	4.93248	2.11215	0.0613627	0.332257	1.87087
Inh	Dopamine	VARS	1.64271	3.81398	2.1292	0.0615216	0.332443	1.86973
Inh	Dopamine	TMEM151B	1.6853	5.96523	2.10804	0.061548	0.332443	1.86954
Inh	Dopamine	GRM3	6.35696	6.30408	2.10494	0.0615634	0.332443	1.86943
Inh	Dopamine	LINC00639	5.17967	5.35986	2.1045	0.061609	0.332443	1.8691
Inh	Dopamine	DUS1L	2.00424	4.58442	2.1036	0.0617023	0.332443	1.86843
Inh	Dopamine	TMEM131L	-0.819691	6.27539	-2.12253	0.0617044	0.332443	-1.86841
Inh	Dopamine	HSD17B14	-2.07624	4.20961	-2.12084	0.0617298	0.332443	-1.86823
Inh	Dopamine	TNFAIP8L3	-2.13842	4.12843	-2.12114	0.0617333	0.332443	-1.86821
Inh	Dopamine	NOL3	3.48059	3.9732	2.10334	0.0617447	0.332443	1.86812
Inh	Dopamine	ADAMTS19	-2.30986	6.44446	-2.10277	0.0617885	0.332443	-1.86781
Inh	Dopamine	CNOT9	-1.99851	4.89329	-2.10236	0.0618311	0.332443	-1.86751
Inh	Dopamine	EVL	0.862336	7.97477	2.16612	0.0618321	0.332443	1.8675
Inh	Dopamine	TBC1D8	-1.50266	6.31614	-2.10155	0.0619152	0.332562	-1.8669
Inh	Dopamine	RXYLT1	2.18308	3.62464	2.10144	0.0619273	0.332562	1.86682
Inh	Dopamine	MSRA	-1.28427	9.02278	-2.10431	0.0619631	0.332562	-1.86656
Inh	Dopamine	EEF1AKMT2	-1.5638	5.9294	-2.10018	0.0621087	0.333113	-1.86552
Inh	Dopamine	AC132803.1	-4.33613	7.20812	-2.09941	0.0621385	0.333113	-1.86531
Inh	Dopamine	LYRM1	2.05784	3.94151	2.18048	0.0622141	0.333324	1.86477
Inh	Dopamine	KDM4C	-1.7	7.50346	-2.09716	0.0623747	0.333954	-1.86362
Inh	Dopamine	COL21A1	-2.86368	6.28654	-2.10607	0.0624065	0.333954	-1.8634
Inh	Dopamine	EXOC5	-1.60617	5.71431	-2.11277	0.0624421	0.333954	-1.86314
Inh	Dopamine	GTDC1	-1.63896	7.49848	-2.09572	0.0625252	0.333954	-1.86255
Inh	Dopamine	ERO1B	-1.50323	6.12895	-2.09568	0.06253	0.333954	-1.86252
Inh	Dopamine	CAMKMT	-2.636	6.57441	-2.09548	0.0625504	0.333954	-1.86237
Inh	Dopamine	PPP1R12C	0.930461	5.80789	2.17029	0.0627837	0.334694	1.86072
Inh	Dopamine	CAMSAP2	-1.48947	7.50957	-2.09581	0.0627935	0.334694	-1.86065
Inh	Dopamine	TBKBP1	2.25358	4.9714	2.09313	0.0627985	0.334694	1.86062
Inh	Dopamine	WASHC2C	-1.37198	5.40113	-2.1012	0.0629163	0.334904	-1.85978
Inh	Dopamine	MTA1	1.6183	4.71046	2.09486	0.062944	0.334904	1.85959
Inh	Dopamine	ZDBF2	-1.89143	5.88236	-2.10828	0.0629757	0.334904	-1.85936
Inh	Dopamine	MAP4K3-DT	-1.69782	7.00084	-2.09556	0.062984	0.334904	-1.8593
Inh	Dopamine	TAF1B	-1.95331	4.84509	-2.09084	0.0630397	0.335006	-1.85891
Inh	Dopamine	ATP5ME	3.10609	4.24881	2.09088	0.0631402	0.335345	1.8582
Inh	Dopamine	HMGN1	1.32266	5.6958	2.08897	0.0632382	0.335389	1.85751
Inh	Dopamine	ARHGEF12	-1.17336	7.62428	-2.08893	0.0632423	0.335389	-1.85748
Inh	Dopamine	MPP6	-1.74659	6.85802	-2.09554	0.0632581	0.335389	-1.85737
Inh	Dopamine	LGI1	-1.64052	5.64637	-2.0877	0.0633735	0.335778	-1.85656
Inh	Dopamine	UBE2K	-1.2355	7.1613	-2.12096	0.0634453	0.335778	-1.85606
Inh	Dopamine	AXIN2	-2.75365	4.20027	-2.0875	0.063451	0.335778	-1.85602
Inh	Dopamine	NDUFS4	-1.9067	5.80055	-2.08672	0.0634781	0.335778	-1.85583
Inh	Dopamine	WDR35	1.39346	4.63995	2.08672	0.0635749	0.33594	1.85515
Inh	Dopamine	AC073050.1	-2.04977	8.45205	-2.09198	0.063582	0.33594	-1.8551
Inh	Dopamine	CAMK1	2.21057	4.21843	2.1092	0.063641	0.336058	1.85469
Inh	Dopamine	SETD5	-0.50085	7.88327	-2.08392	0.0637763	0.336579	-1.85374
Inh	Dopamine	PANK1	-2.24	4.48692	-2.102	0.0638594	0.336638	-1.85316
Inh	Dopamine	WDR26	-1.3434	5.82281	-2.08428	0.0638609	0.336638	-1.85315
Inh	Dopamine	NAGK	2.10827	5.05738	2.08355	0.0639783	0.337063	1.85233
Inh	Dopamine	SLC4A7	-0.815883	6.6564	-2.19147	0.0640716	0.337247	-1.85168
Inh	Dopamine	PITRM1	1.88882	5.12985	2.08052	0.0641415	0.337247	1.85119
Inh	Dopamine	PTPN1	-1.77924	5.67339	-2.08423	0.0641561	0.337247	-1.85109
Inh	Dopamine	GFOD2	-1.43194	5.23615	-2.08035	0.0641604	0.337247	-1.85106
Inh	Dopamine	CECR2	3.12388	5.1488	2.07947	0.064255	0.33755	1.85041
Inh	Dopamine	ARHGAP35	-0.91894	7.7051	-2.0781	0.0644029	0.337857	-1.84938
Inh	Dopamine	CLNS1A	-1.04244	6.18736	-2.07792	0.0644218	0.337857	-1.84925
Inh	Dopamine	PDE4A	1.47725	6.31123	2.07757	0.0644605	0.337857	1.84898
Inh	Dopamine	DDX51	1.68543	5.43447	2.08131	0.0644671	0.337857	1.84894
Inh	Dopamine	ARAP2	2.72566	7.43133	2.07831	0.0644993	0.337857	1.84871
Inh	Dopamine	LIPE-AS1	-2.27709	6.3219	-2.07651	0.0645747	0.337857	-1.84819
Inh	Dopamine	ARHGEF26-AS1	-3.20953	4.63214	-2.08628	0.064581	0.337857	-1.84815
Inh	Dopamine	PLPPR4	-1.95242	6.70776	-2.0762	0.0646082	0.337857	-1.84796
Inh	Dopamine	PRICKLE2	-2.96119	7.79272	-2.07514	0.0647232	0.338194	-1.84717
Inh	Dopamine	ZBTB47	1.94063	4.7473	2.07476	0.0647646	0.338194	1.84688
Inh	Dopamine	SYNDIG1	1.89542	7.62494	2.08349	0.0647833	0.338194	1.84675
Inh	Dopamine	UBR4	-1.61097	7.09853	-2.09461	0.0648982	0.338601	-1.84596
Inh	Dopamine	EPHA5	-2.07415	6.82371	-2.09086	0.064937	0.33861	-1.84569
Inh	Dopamine	MAP3K2	-1.20796	6.54561	-2.07147	0.065123	0.338946	-1.84441
Inh	Dopamine	CADM4	1.50638	5.07843	2.07102	0.0651723	0.338946	1.84407
Inh	Dopamine	QTRT1	1.26488	6.45525	2.08807	0.0652071	0.338946	1.84384
Inh	Dopamine	FTO	-1.4998	8.081	-2.07069	0.0652082	0.338946	-1.84383
Inh	Dopamine	MRPL1	-3.38191	4.93807	-2.07024	0.065257	0.338946	-1.84349
Inh	Dopamine	CTPS1	-2.10043	4.39721	-2.09174	0.0652811	0.338946	-1.84333
Inh	Dopamine	TMEM242	2.06173	4.6265	2.0907	0.0652871	0.338946	1.84329
Inh	Dopamine	PCNP	-2.15839	5.14932	-2.06988	0.0652971	0.338946	-1.84322
Inh	Dopamine	KMT5C	1.96478	3.94083	2.07703	0.065414	0.339243	1.84242
Inh	Dopamine	JAG2	1.86101	4.97456	2.08546	0.0654584	0.339243	1.84211
Inh	Dopamine	LAMA3	-1.87489	5.92778	-2.06822	0.0654794	0.339243	-1.84197
Inh	Dopamine	ERP44	-0.861812	5.78316	-2.06749	0.0655593	0.339243	-1.84143
Inh	Dopamine	MYEF2	-1.18091	6.55935	-2.06701	0.0656123	0.339243	-1.84106
Inh	Dopamine	PSMC1	2.21474	4.86645	2.06693	0.0656201	0.339243	1.84101
Inh	Dopamine	RUNX1T1	-2.90714	7.79807	-2.06671	0.0656444	0.339243	-1.84084
Inh	Dopamine	WSB1	1.41663	8.64544	2.06666	0.0656503	0.339243	1.8408
Inh	Dopamine	MBD5	-1.46961	8.94402	-2.07724	0.0657824	0.339734	-1.8399
Inh	Dopamine	DNAH2	1.58348	4.00657	2.06504	0.0658291	0.339784	1.83959
Inh	Dopamine	KDM2B-DT	-2.49909	5.04109	-2.06434	0.0659624	0.34028	-1.83868
Inh	Dopamine	DPYD	4.75168	7.3772	2.06196	0.066182	0.341189	1.83719
Inh	Dopamine	CUL2	-2.0859	5.15665	-2.06141	0.0662304	0.341189	-1.83686
Inh	Dopamine	ARMC2	-1.07792	6.02959	-2.06117	0.0662573	0.341189	-1.83668
Inh	Dopamine	VPS13D	-0.439637	7.95257	-2.08524	0.066294	0.341189	-1.83643
Inh	Dopamine	TM7SF2	2.47743	4.15151	2.06183	0.0664042	0.341189	1.83569
Inh	Dopamine	ABTB1	2.60665	4.37546	2.06048	0.0664121	0.341189	1.83563
Inh	Dopamine	LCMT1	-1.12087	5.85422	-2.05967	0.0664237	0.341189	-1.83555
Inh	Dopamine	TFEB	2.14971	5.45924	2.0616	0.0664363	0.341189	1.83547
Inh	Dopamine	AL589693.1	-1.64211	5.59762	-2.07998	0.0664994	0.341321	-1.83504
Inh	Dopamine	ECD	-1.56455	4.88331	-2.05796	0.066614	0.341647	-1.83427
Inh	Dopamine	AC007405.1	-1.05917	5.38506	-2.07338	0.0666437	0.341647	-1.83407
Inh	Dopamine	TRERF1	-1.5882	7.48585	-2.05679	0.0667455	0.341647	-1.83338
Inh	Dopamine	ITGA1	2.74303	3.64062	2.05663	0.0667772	0.341647	1.83317
Inh	Dopamine	ATL2	-1.87355	5.66513	-2.059	0.0667834	0.341647	-1.83313
Inh	Dopamine	COPS6	1.99552	4.05085	2.05715	0.0668141	0.341647	1.83292
Inh	Dopamine	MCC	-3.03763	6.76087	-2.06912	0.0668241	0.341647	-1.83286
Inh	Dopamine	RAB11FIP5	2.19085	4.67453	2.07477	0.0668609	0.341647	1.83261
Inh	Dopamine	DGKI	-1.53679	8.58952	-2.05674	0.0669219	0.341652	-1.8322
Inh	Dopamine	SENP6	-1.1294	7.69593	-2.05508	0.0669366	0.341652	-1.8321
Inh	Dopamine	GOLGA8A	1.83128	8.41326	2.72165	0.0670253	0.341915	1.8315
Inh	Dopamine	NRG1	-3.02184	8.62761	-2.05993	0.0672193	0.342714	-1.83021
Inh	Dopamine	SVOP	-1.56077	7.06081	-2.05154	0.0673343	0.342876	-1.82944
Inh	Dopamine	KIAA1109	-0.975018	8.2432	-2.07466	0.0673569	0.342876	-1.82929
Inh	Dopamine	APIP	1.32294	5.17278	2.05128	0.0673633	0.342876	1.82924
Inh	Dopamine	SECISBP2	-1.03702	6.23376	-2.05004	0.0675037	0.343337	-1.82831
Inh	Dopamine	ULK1	-1.18528	6.17075	-2.10786	0.0675481	0.343337	-1.82801
Inh	Dopamine	TTC28	-2.14166	8.52568	-2.05242	0.0675949	0.343337	-1.8277
Inh	Dopamine	SYT1	-2.04275	10.8	-2.06081	0.0676037	0.343337	-1.82764
Inh	Dopamine	PDE3B	-0.999895	7.39854	-2.05076	0.0677473	0.343728	-1.82668
Inh	Dopamine	PTPN2	-1.63282	5.92315	-2.04941	0.0677986	0.343728	-1.82634
Inh	Dopamine	FNDC5	2.29489	4.36186	2.04699	0.0678492	0.343728	1.82601
Inh	Dopamine	AL136114.1	-4.69168	6.15727	-2.06034	0.0678758	0.343728	-1.82583
Inh	Dopamine	CEP120	-2.01483	5.01469	-2.05141	0.0678956	0.343728	-1.8257
Inh	Dopamine	POM121C	-0.963398	6.08828	-2.04618	0.0679413	0.343728	-1.8254
Inh	Dopamine	SLC7A14-AS1	4.94088	6.64151	2.04758	0.068042	0.343728	1.82473
Inh	Dopamine	LGI3	3.58506	5.02213	2.0452	0.0680531	0.343728	1.82466
Inh	Dopamine	MKLN1	-1.00426	7.84545	-2.04498	0.0680782	0.343728	-1.82449
Inh	Dopamine	BRAF	-1.18913	7.8063	-2.04483	0.068095	0.343728	-1.82438
Inh	Dopamine	SYCP2L	-1.81812	5.36307	-2.0481	0.0681292	0.343728	-1.82415
Inh	Dopamine	TTC31	-1.46041	3.47003	-2.06552	0.0681306	0.343728	-1.82414
Inh	Dopamine	GFPT1	-1.46719	5.80262	-2.04408	0.0681803	0.343789	-1.82381
Inh	Dopamine	UGT8	5.88508	5.24694	2.04209	0.0684078	0.344747	1.82231
Inh	Dopamine	UNC5B	1.62642	6.01074	2.04233	0.0684795	0.344918	1.82184
Inh	Dopamine	AC012291.3	1.81999	5.55239	2.04033	0.068609	0.345005	1.82099
Inh	Dopamine	BCAS3	-1.50376	8.55272	-2.04018	0.0686272	0.345005	-1.82087
Inh	Dopamine	SULT1A1	1.41862	6.69681	2.04009	0.0686369	0.345005	1.8208
Inh	Dopamine	DMAP1	1.64691	4.12888	2.0411	0.0686473	0.345005	1.82073
Inh	Dopamine	RNF138	-2.51951	4.69517	-2.04077	0.0687307	0.345235	-1.82019
Inh	Dopamine	TTBK2	-1.24884	7.50091	-2.03977	0.0688322	0.345468	-1.81952
Inh	Dopamine	PHTF1	-0.88261	6.7436	-2.04052	0.0688904	0.345468	-1.81914
Inh	Dopamine	USP15	-1.41717	6.54018	-2.03789	0.0688904	0.345468	-1.81914
Inh	Dopamine	IVD	1.12443	6.28594	2.04288	0.0689278	0.345468	1.81889
Inh	Dopamine	FIP1L1	-1.92582	5.93327	-2.04817	0.0691379	0.346144	-1.81752
Inh	Dopamine	TRIM41	1.32013	3.66083	2.05806	0.0691637	0.346144	1.81735
Inh	Dopamine	MRTFA	-1.00948	7.34808	-2.04897	0.0692015	0.346144	-1.8171
Inh	Dopamine	UHRF1BP1L	-0.885767	6.00904	-2.03509	0.0692136	0.346144	-1.81702
Inh	Dopamine	EXOC4	-1.28942	8.24014	-2.03434	0.0693	0.346387	-1.81646
Inh	Dopamine	SGCE	-1.17241	5.85486	-2.05559	0.0693821	0.346608	-1.81592
Inh	Dopamine	PLCL2	-1.54466	7.24488	-2.03508	0.0695055	0.347036	-1.81512
Inh	Dopamine	C5orf64	4.87023	4.73078	2.03196	0.0695993	0.347315	1.81451
Inh	Dopamine	ELOVL4	-3.42745	4.67229	-2.03045	0.0697522	0.347711	-1.81352
Inh	Dopamine	TIGD7	1.4022	3.50297	2.03	0.0698049	0.347711	1.81317
Inh	Dopamine	LGR5	2.89811	4.29174	2.02991	0.0698156	0.347711	1.81311
Inh	Dopamine	PHF20	-1.01921	6.67102	-2.02978	0.0698486	0.347711	-1.81289
Inh	Dopamine	WDR48	-1.02809	5.3806	-2.05029	0.0698684	0.347711	-1.81276
Inh	Dopamine	KLHL28	-1.51343	4.3885	-2.02965	0.0699198	0.347778	-1.81243
Inh	Dopamine	LTA4H	-2.51215	3.96474	-2.03065	0.0699591	0.347785	-1.81218
Inh	Dopamine	SYTL2	-1.29171	5.41282	-2.62735	0.0700254	0.347926	-1.81175
Inh	Dopamine	TRPM2	0.818656	7.01714	2.03208	0.0701034	0.348125	1.81124
Inh	Dopamine	CFL1	4.16301	4.7499	2.02675	0.0701868	0.34835	1.8107
Inh	Dopamine	C12orf4	-1.3035	4.84654	-2.02585	0.07029	0.34859	-1.81004
Inh	Dopamine	CDK9	2.13878	5.64428	2.02567	0.0703113	0.34859	1.8099
Inh	Dopamine	ODF2	0.989478	5.71672	2.03277	0.0703809	0.348747	1.80945
Inh	Dopamine	LPCAT4	1.00121	6.4758	2.02438	0.0704633	0.348889	1.80892
Inh	Dopamine	PUS7L	-1.17234	6.00846	-2.02419	0.0704857	0.348889	-1.80878
Inh	Dopamine	SRSF5	1.04538	7.08429	2.16409	0.0705929	0.349115	1.80809
Inh	Dopamine	METTL16	-1.0367	6.19159	-2.03755	0.0706087	0.349115	-1.80799
Inh	Dopamine	DNMBP	-1.42239	5.0375	-2.02419	0.0706455	0.349115	-1.80775
Inh	Dopamine	RASGRP2	1.84119	4.78218	2.02195	0.0707502	0.349443	1.80708
Inh	Dopamine	PRRC1	1.38659	3.73855	2.02109	0.0708509	0.349608	1.80643
Inh	Dopamine	SGSM2	1.28626	6.5875	2.02119	0.070927	0.349608	1.80594
Inh	Dopamine	ZNF692	1.43831	5.46465	2.02054	0.0709332	0.349608	1.8059
Inh	Dopamine	BCL2	-2.33668	6.75186	-2.02149	0.0709431	0.349608	-1.80584
Inh	Dopamine	ITPA	2.38559	3.77209	2.02838	0.0709743	0.349608	1.80564
Inh	Dopamine	TXNDC12	1.58883	4.27615	2.01878	0.0711312	0.349608	1.80464
Inh	Dopamine	PTPRA	-1.01387	8.04593	-2.02807	0.0711392	0.349608	-1.80459
Inh	Dopamine	SETDB2	0.882862	5.09692	2.03839	0.0711398	0.349608	1.80458
Inh	Dopamine	GALT	1.77321	4.56248	2.01862	0.0711439	0.349608	1.80456
Inh	Dopamine	HLF	-3.55198	5.30885	-2.01827	0.0711862	0.349608	-1.80429
Inh	Dopamine	ZNF337-AS1	-2.292	4.41503	-2.02687	0.071203	0.349608	-1.80418
Inh	Dopamine	CFDP1	-1.33541	6.20025	-2.0218	0.0714812	0.350786	-1.80241
Inh	Dopamine	LETMD1	1.37477	4.94189	2.03286	0.0715217	0.350797	1.80215
Inh	Dopamine	POMP	1.90274	3.85233	2.02764	0.0716785	0.351378	1.80115
Inh	Dopamine	ADCK5	2.05906	4.85663	2.01235	0.0718924	0.352141	1.7998
Inh	Dopamine	PPP2R5A	3.99016	4.34351	2.012	0.0719348	0.352141	1.79953
Inh	Dopamine	AL591501.1	-2.70854	6.01764	-2.01962	0.0719803	0.352141	-1.79924
Inh	Dopamine	UBA6	-1.07741	6.36098	-2.01943	0.0719879	0.352141	-1.79919
Inh	Dopamine	RBBP4	-0.916796	5.90011	-2.01013	0.0721596	0.352793	-1.79811
Inh	Dopamine	SLC36A1	1.12728	5.22383	2.00974	0.0722063	0.352833	1.79781
Inh	Dopamine	FXYD6	-1.82017	7.03909	-2.00877	0.0723226	0.353213	-1.79708
Inh	Dopamine	ZNF445	-1.40153	5.53505	-2.01396	0.072433	0.353554	-1.79639
Inh	Dopamine	ZNF566	-1.19184	5.25257	-2.00752	0.072474	0.353554	-1.79613
Inh	Dopamine	ASMTL	1.70778	4.33767	2.01039	0.0725081	0.353554	1.79591
Inh	Dopamine	MAX	1.3996	5.66815	2.00592	0.0726671	0.354141	1.79492
Inh	Dopamine	PKNOX1	-1.46998	6.13618	-2.00698	0.0728015	0.354608	-1.79407
Inh	Dopamine	RAE1	-1.90158	3.47425	-2.83869	0.0729176	0.354947	-1.79335
Inh	Dopamine	EPHA3	-2.85078	5.72652	-2.0036	0.0729487	0.354947	-1.79315
Inh	Dopamine	TMEM189	1.57366	4.19619	2.03837	0.073024	0.355067	1.79268
Inh	Dopamine	LRRC2	-2.39647	4.24888	-2.00245	0.073089	0.355067	-1.79227
Inh	Dopamine	SAMHD1	-1.02072	4.79221	-2.05331	0.0730894	0.355067	-1.79227
Inh	Dopamine	TMEM164	-1.58063	4.90285	-2.00106	0.0732588	0.355466	-1.79122
Inh	Dopamine	AHCTF1	-1.11089	6.17586	-2.00093	0.0732742	0.355466	-1.79112
Inh	Dopamine	FGF1	5.94753	4.4254	1.99986	0.0734049	0.355466	1.7903
Inh	Dopamine	PLXNC1	-2.47268	6.14085	-1.99983	0.0734082	0.355466	-1.79028
Inh	Dopamine	CRPPA	-1.71275	6.40026	-2.00734	0.0734093	0.355466	-1.79028
Inh	Dopamine	KYAT3	1.90163	5.16952	2.00057	0.0734096	0.355466	1.79028
Inh	Dopamine	MYRIP	-1.65285	9.01638	-2.00035	0.0734439	0.355466	-1.79006
Inh	Dopamine	MTMR6	-1.02209	5.48104	-2.00109	0.0734818	0.355466	-1.78983
Inh	Dopamine	TACC1	1.47867	6.6709	1.99879	0.0735358	0.35549	1.78949
Inh	Dopamine	U91319.1	-1.57075	6.82845	-2.00651	0.0735729	0.35549	-1.78926
Inh	Dopamine	MBD6	2.97275	4.29129	1.99801	0.073632	0.35549	1.78889
Inh	Dopamine	SPECC1	-1.70836	7.73349	-1.99793	0.073642	0.35549	-1.78883
Inh	Dopamine	WSCD2	-3.32631	5.90721	-1.99704	0.0737512	0.355707	-1.78815
Inh	Dopamine	LDLR	2.23855	4.37034	1.99778	0.0737906	0.355707	1.78791
Inh	Dopamine	HNRNPLL	-1.91105	4.77756	-1.99661	0.0738033	0.355707	-1.78783
Inh	Dopamine	RNF10	1.04135	5.95859	1.99551	0.0739393	0.356065	1.78699
Inh	Dopamine	TRANK1	-1.73703	7.52693	-1.99513	0.0739862	0.356065	-1.7867
Inh	Dopamine	GCDH	0.953493	4.58777	2.01644	0.0740083	0.356065	1.78656
Inh	Dopamine	SUPT5H	1.03471	5.92147	1.99468	0.0740413	0.356065	1.78636
Inh	Dopamine	HPS4	1.26288	5.34693	2.01151	0.0740718	0.356065	1.78617
Inh	Dopamine	MCRS1	1.71436	3.74908	1.99335	0.0742116	0.35649	1.78531
Inh	Dopamine	TP53TG5	4.62607	5.05142	2.00143	0.074267	0.35649	1.78496
Inh	Dopamine	CTBP1	1.5009	5.92521	1.99261	0.0742964	0.35649	1.78478
Inh	Dopamine	TPD52L2	-0.851147	5.86137	-2.74664	0.0743157	0.35649	-1.78466
Inh	Dopamine	FAM228B	1.01386	7.02082	1.99627	0.0743876	0.356648	1.78422
Inh	Dopamine	PRKCB	-1.67672	8.55066	-1.99152	0.074432	0.356675	-1.78395
Inh	Dopamine	PPP2R5B	1.3068	4.92761	1.99443	0.0747884	0.358074	1.78176
Inh	Dopamine	HECTD2	-1.44064	6.20087	-1.98826	0.0748365	0.358074	-1.78147
Inh	Dopamine	RILPL1	1.58043	6.34383	1.98928	0.0748413	0.358074	1.78144
Inh	Dopamine	HPS1	1.27527	4.26444	1.98747	0.0749386	0.358323	1.78084
Inh	Dopamine	SGCB	-2.1545	4.20565	-1.99143	0.0749791	0.358323	-1.78059
Inh	Dopamine	MGA	-0.833175	6.70958	-1.98918	0.0750105	0.358323	-1.7804
Inh	Dopamine	TMEM222	1.69204	3.9148	1.98661	0.075067	0.358406	1.78005
Inh	Dopamine	CNTN3	-1.92175	7.13968	-1.99671	0.0751565	0.358646	-1.77951
Inh	Dopamine	ADAMTS9-AS2	-2.79159	7.90471	-2.00598	0.0752109	0.358719	-1.77918
Inh	Dopamine	IL1RAPL1	-1.36201	11.3181	-1.98471	0.0752803	0.358864	-1.77875
Inh	Dopamine	YTHDC1	1.23848	6.2165	1.99713	0.0755156	0.359798	1.77732
Inh	Dopamine	C18orf25	-1.50816	5.21328	-1.98246	0.0755624	0.359834	-1.77704
Inh	Dopamine	CMAS	2.38322	4.06629	1.98437	0.0756542	0.360084	1.77648
Inh	Dopamine	DFFB	1.38698	5.01956	1.98651	0.0757789	0.36049	1.77572
Inh	Dopamine	LIN52	-1.56299	6.37851	-1.98044	0.0758257	0.360526	-1.77544
Inh	Dopamine	SLC25A39	2.38562	4.34766	1.98518	0.0758701	0.36055	1.77517
Inh	Dopamine	MYO6	0.868544	7.9948	1.99742	0.0759925	0.360632	1.77443
Inh	Dopamine	UBR3	-1.43097	8.20605	-1.98549	0.0760443	0.360632	-1.77411
Inh	Dopamine	NBAS	-1.37084	7.6379	-1.98396	0.0760594	0.360632	-1.77402
Inh	Dopamine	LRFN2	-3.18058	7.16169	-1.97843	0.0760705	0.360632	-1.77396
Inh	Dopamine	PLXDC2	3.66811	7.32979	1.98012	0.0761177	0.360632	1.77367
Inh	Dopamine	PML	1.62469	3.28657	1.99036	0.0761233	0.360632	1.77364
Inh	Dopamine	TUBGCP6	2.00488	5.05679	1.97729	0.0762149	0.360778	1.77308
Inh	Dopamine	EXTL3	-0.967719	5.53928	-1.99568	0.0762473	0.360778	-1.77289
Inh	Dopamine	C17orf100	1.61154	3.5546	1.99764	0.0762722	0.360778	1.77274
Inh	Dopamine	PER1	2.00784	4.62021	1.9763	0.0763409	0.360916	1.77232
Inh	Dopamine	IKBKB	0.72654	5.68012	1.97812	0.0765243	0.361518	1.77122
Inh	Dopamine	PPP4R4	-1.19791	5.84347	-1.974	0.0766333	0.361518	-1.77056
Inh	Dopamine	SNHG14	-0.607244	12.5453	-1.97388	0.0766488	0.361518	-1.77047
Inh	Dopamine	LRRC37A2	-1.76457	5.37631	-1.97386	0.0766517	0.361518	-1.77045
Inh	Dopamine	EDA	2.41289	4.412	1.97375	0.0766654	0.361518	1.77037
Inh	Dopamine	GALNT18	-1.53146	8.23899	-1.98429	0.0768045	0.361587	-1.76954
Inh	Dopamine	MED17	-1.4897	4.51208	-1.97243	0.0768339	0.361587	-1.76936
Inh	Dopamine	UNC5D	-1.82746	9.33528	-1.97241	0.0768363	0.361587	-1.76935
Inh	Dopamine	GLRA2	-2.58476	5.80188	-1.98392	0.0768377	0.361587	-1.76934
Inh	Dopamine	BMT2	-2.10769	5.42423	-1.97134	0.0769732	0.362039	-1.76852
Inh	Dopamine	ARL3	1.29962	5.75613	1.97058	0.07707	0.362142	1.76795
Inh	Dopamine	PACS1	-1.21975	7.21403	-1.9705	0.0770803	0.362142	-1.76788
Inh	Dopamine	KHDRBS2-OT	-0.796157	5.51743	-2.24517	0.0771137	0.362142	-1.76768
Inh	Dopamine	LYRM9	-2.63853	4.41216	-1.96906	0.0772644	0.3626	-1.76678
Inh	Dopamine	CTTNBP2NL	-3.53605	4.90215	-1.96886	0.0772903	0.3626	-1.76663
Inh	Dopamine	MYO1B	-3.49313	5.27761	-1.96788	0.0774172	0.36301	-1.76587
Inh	Dopamine	PLXNA2	-1.66404	7.13068	-1.96957	0.0775089	0.363131	-1.76533
Inh	Dopamine	HDHD2	-1.53978	5.09622	-1.96721	0.0775224	0.363131	-1.76525
Inh	Dopamine	QPCTL	-1.96149	4.2937	-1.98099	0.0776588	0.363584	-1.76443
Inh	Dopamine	BTBD10	-0.662797	6.2342	-1.96703	0.0778018	0.363883	-1.76359
Inh	Dopamine	AMY2B	1.293	5.481	1.96687	0.0778021	0.363883	1.76358
Inh	Dopamine	PHLPP1	3.55405	7.73904	1.9635	0.0779823	0.36454	1.76252
Inh	Dopamine	LUZP1	-1.45292	6.44446	-1.9621	0.0781634	0.365035	-1.76144
Inh	Dopamine	PROX1-AS1	-2.60573	5.83329	-1.96207	0.0781677	0.365035	-1.76142
Inh	Dopamine	ZNF780B	-0.696374	6.91658	-2.14855	0.0783199	0.365278	-1.76052
Inh	Dopamine	ATF6B	1.97143	5.76881	1.96097	0.0783461	0.365278	1.76036
Inh	Dopamine	PDLIM5	-3.119	4.54625	-1.96356	0.0784424	0.365278	-1.7598
Inh	Dopamine	MAP2K5	-0.939131	7.35508	-1.95961	0.0784867	0.365278	-1.75953
Inh	Dopamine	RAB5C	-2.5164	4.10642	-1.95933	0.0785241	0.365278	-1.75931
Inh	Dopamine	LINC00882	-1.45881	8.49266	-1.95924	0.0785346	0.365278	-1.75925
Inh	Dopamine	ARHGAP10	-1.51571	4.28649	-1.97171	0.0785751	0.365278	-1.75901
Inh	Dopamine	SRP19	3.64772	4.25464	1.96315	0.0786084	0.365278	1.75882
Inh	Dopamine	GLYATL2	-3.08689	4.64114	-1.96237	0.0786181	0.365278	-1.75876
Inh	Dopamine	ZNF337	-3.03837	4.77775	-1.9586	0.0786181	0.365278	-1.75876
Inh	Dopamine	XPO7	-0.990787	6.13937	-1.95713	0.0788109	0.365657	-1.75763
Inh	Dopamine	ADAM23	-1.18322	7.3296	-1.95712	0.0788117	0.365657	-1.75762
Inh	Dopamine	IMMP1L	-1.62093	5.52223	-1.95884	0.0788941	0.365657	-1.75714
Inh	Dopamine	ZADH2	-0.91418	4.6887	-1.97624	0.0788945	0.365657	-1.75714
Inh	Dopamine	MCUB	-2.80767	4.85071	-1.95645	0.0788992	0.365657	-1.75711
Inh	Dopamine	LNPEP	-1.36535	5.78137	-1.95559	0.0790122	0.365842	-1.75645
Inh	Dopamine	ANAPC5	2.3497	6.75528	1.95554	0.079019	0.365842	1.75641
Inh	Dopamine	GPT2	1.32964	5.9205	1.96029	0.0790637	0.365864	1.75614
Inh	Dopamine	LRP2BP	-1.57726	5.33948	-1.96846	0.079132	0.365995	-1.75575
Inh	Dopamine	AGFG1	-0.855649	6.21445	-1.95328	0.0793154	0.366659	-1.75467
Inh	Dopamine	THAP6	-1.55871	4.39706	-1.95865	0.0793659	0.366707	-1.75438
Inh	Dopamine	GPR137C	-1.21263	7.51342	-1.95165	0.079531	0.367285	-1.75341
Inh	Dopamine	AP1S2	-1.61331	5.8993	-1.95684	0.0795744	0.3673	-1.75316
Inh	Dopamine	MYO19	0.823734	5.80507	1.99413	0.0796686	0.367481	1.75261
Inh	Dopamine	DSEL	-3.22323	4.11748	-1.95022	0.0797187	0.367481	-1.75232
Inh	Dopamine	P3H1	1.4163	4.42648	1.95627	0.0797359	0.367481	1.75222
Inh	Dopamine	MAGI2	-1.24996	11.1444	-1.94981	0.0797738	0.367481	-1.752
Inh	Dopamine	LURAP1	1.19298	4.38689	1.9507	0.0798736	0.367755	1.75142
Inh	Dopamine	TAF1	-0.792449	6.69614	-1.96903	0.0799938	0.368124	-1.75072
Inh	Dopamine	CEBPZ	1.50852	4.4543	1.94766	0.0800578	0.368219	1.75035
Inh	Dopamine	ZFP41	2.22205	4.35981	1.95996	0.0801351	0.368219	1.7499
Inh	Dopamine	AC015871.1	-1.96797	3.85638	-1.95069	0.0801672	0.368219	-1.74972
Inh	Dopamine	SHISAL1	1.80229	4.41834	1.94639	0.0802266	0.368219	1.74937
Inh	Dopamine	WASF3	-1.26816	6.47713	-1.96126	0.0802393	0.368219	-1.7493
Inh	Dopamine	CHKA	1.60757	6.90598	1.94588	0.0802954	0.368219	1.74897
Inh	Dopamine	ZNF347	1.29515	5.0247	1.95216	0.0803506	0.368219	1.74866
Inh	Dopamine	DENND6A	-1.85442	5.82631	-1.94538	0.0803614	0.368219	-1.74859
Inh	Dopamine	SFI1	-0.658835	6.28153	-1.94527	0.0803759	0.368219	-1.74851
Inh	Dopamine	KTN1-AS1	-3.20725	4.3438	-1.94488	0.0804285	0.368276	-1.74821
Inh	Dopamine	ARRB2	1.19453	4.95922	1.94532	0.0806666	0.369182	1.74683
Inh	Dopamine	HSD11B1L	1.89096	4.09744	1.94276	0.0807111	0.369201	1.74658
Inh	Dopamine	PRPF19	1.82981	4.94459	1.94194	0.0808207	0.369518	1.74594
Inh	Dopamine	PRUNE2	2.90365	7.67653	1.94214	0.0809136	0.369758	1.74541
Inh	Dopamine	FANCC	0.859118	4.86577	1.94109	0.0809695	0.369828	1.74509
Inh	Dopamine	KALRN	-1.23975	9.30247	-1.94102	0.0810095	0.369828	-1.74486
Inh	Dopamine	MRTO4	1.7733	3.84914	2.02242	0.081103	0.37007	1.74432
Inh	Dopamine	VPS26A	-1.39178	4.84796	-1.93973	0.0813191	0.370872	-1.74308
Inh	Dopamine	SLC25A29	1.60083	6.06851	1.94631	0.081522	0.371455	1.74192
Inh	Dopamine	UBXN7	-0.910813	5.68154	-1.93668	0.081528	0.371455	-1.74189
Inh	Dopamine	LINC01122	-1.86404	7.38116	-1.96099	0.0815879	0.371543	-1.74155
Inh	Dopamine	MSH2	-1.64394	6.57727	-1.93566	0.0816659	0.371592	-1.7411
Inh	Dopamine	ARHGEF9	-0.955228	6.69484	-1.93521	0.0817612	0.371592	-1.74056
Inh	Dopamine	BDP1	-0.931841	8.01236	-1.98269	0.0818365	0.371592	-1.74013
Inh	Dopamine	AGAP3	1.1755	7.0768	1.93511	0.0818441	0.371592	1.74009
Inh	Dopamine	EPC2	-1.03606	6.4626	-1.9487	0.0818818	0.371592	-1.73987
Inh	Dopamine	STX6	-1.05881	5.51686	-1.9338	0.0819179	0.371592	-1.73966
Inh	Dopamine	TNRC6B	-0.633322	9.10376	-1.9483	0.0819389	0.371592	-1.73955
Inh	Dopamine	SBDS	2.72484	3.99839	1.93335	0.0819782	0.371592	1.73932
Inh	Dopamine	PCBP2	1.4143	5.91613	1.93319	0.0820003	0.371592	1.7392
Inh	Dopamine	ZNF536	-1.14575	10.0894	-1.93344	0.0820039	0.371592	-1.73918
Inh	Dopamine	DCAF6	-1.84173	6.22217	-1.93125	0.0822637	0.372173	-1.7377
Inh	Dopamine	RFX3	-1.78904	7.33161	-1.93108	0.0822872	0.372173	-1.73757
Inh	Dopamine	GRIA2	-0.938139	9.21745	-1.93106	0.0822905	0.372173	-1.73755
Inh	Dopamine	MRPS36	1.30382	3.94845	1.93103	0.0822946	0.372173	1.73752
Inh	Dopamine	DYNLL1	2.18308	4.89605	1.93388	0.0824272	0.372291	1.73677
Inh	Dopamine	ALKBH4	2.95212	3.71271	1.93025	0.0824292	0.372291	1.73676
Inh	Dopamine	MED8	2.72472	3.42964	1.93054	0.0824426	0.372291	1.73669
Inh	Dopamine	CSGALNACT2	-1.28267	5.44347	-1.93823	0.0825008	0.372371	-1.73636
Inh	Dopamine	CPSF1	2.13074	4.54551	1.93537	0.0826781	0.37289	1.73535
Inh	Dopamine	ZNF273	-1.57849	5.88374	-1.92811	0.0827869	0.37289	-1.73474
Inh	Dopamine	ARL2BP	2.28215	3.80299	1.9273	0.0828036	0.37289	1.73465
Inh	Dopamine	VLDLR	1.81846	4.08965	1.93225	0.0828223	0.37289	1.73454
Inh	Dopamine	PLPP3	2.11399	4.41734	1.92992	0.0828229	0.37289	1.73454
Inh	Dopamine	CDH11	-1.37	6.84752	-1.92694	0.08286	0.37289	-1.73433
Inh	Dopamine	KMT5A	2.33904	4.10467	1.92612	0.0829654	0.373181	1.73373
Inh	Dopamine	KIF3C	-1.54333	6.51113	-1.92825	0.0830972	0.373307	-1.73299
Inh	Dopamine	DYNC1I2	-1.39818	6.93115	-5.10451	0.083138	0.373307	-1.73276
Inh	Dopamine	MOB3A	1.20531	5.17379	1.94244	0.0831561	0.373307	1.73266
Inh	Dopamine	FRG1	-2.05591	4.23196	-1.94267	0.0831778	0.373307	-1.73254
Inh	Dopamine	PIK3R4	-1.91362	4.70082	-1.92443	0.0831969	0.373307	-1.73243
Inh	Dopamine	DCUN1D1	-3.77874	5.11888	-1.92381	0.0832829	0.373427	-1.73195
Inh	Dopamine	AC084198.2	-1.37509	6.03929	-1.93531	0.0833051	0.373427	-1.73182
Inh	Dopamine	MAFG	3.01513	3.94801	1.9356	0.0835144	0.374162	1.73065
Inh	Dopamine	NKAP	1.64898	4.39937	1.92187	0.0835506	0.374162	1.73045
Inh	Dopamine	ARHGAP12	-1.35711	6.19654	-1.92137	0.0836189	0.374284	-1.73006
Inh	Dopamine	DENND4C	-1.41008	6.59067	-1.92106	0.0836625	0.374297	-1.72982
Inh	Dopamine	PTPN13	2.17338	6.29866	1.92155	0.0837475	0.374494	1.72934
Inh	Dopamine	HAUS2	1.39524	3.83377	1.92892	0.083836	0.374707	1.72885
Inh	Dopamine	MTHFD1L	-1.01802	6.98841	-1.91942	0.0838893	0.374763	-1.72855
Inh	Dopamine	NSD2	-0.86962	7.3056	-1.91889	0.0839624	0.374907	-1.72814
Inh	Dopamine	CNST	-1.0058	5.80023	-1.91782	0.0841111	0.375388	-1.72731
Inh	Dopamine	POLG	1.57321	4.49324	1.91646	0.0843	0.376048	1.72626
Inh	Dopamine	H3F3A	4.56936	3.92591	1.91616	0.0844663	0.376532	1.72534
Inh	Dopamine	SUPT16H	0.849684	5.71748	1.92925	0.0844908	0.376532	1.7252
Inh	Dopamine	GCLM	-2.03329	4.28226	-1.91476	0.0845375	0.376557	-1.72494
Inh	Dopamine	SLC13A3	1.11395	6.8326	1.91469	0.0846367	0.376816	1.72439
Inh	Dopamine	NDE1	3.94662	4.80441	1.91375	0.0846796	0.376824	1.72416
Inh	Dopamine	FRRS1L	-1.38924	7.34149	-1.91388	0.0847411	0.376915	-1.72382
Inh	Dopamine	C15orf41	-1.6047	6.03652	-1.91122	0.0850338	0.377992	-1.7222
Inh	Dopamine	UNC80	-0.874777	8.50905	-1.92942	0.0850657	0.377992	-1.72202
Inh	Dopamine	GPBP1	1.1675	6.67252	1.91258	0.0852599	0.378642	1.72095
Inh	Dopamine	CNIH3	-1.67656	6.1766	-1.91045	0.0852946	0.378642	-1.72076
Inh	Dopamine	RAI14	1.46828	4.08286	1.92901	0.0853361	0.378643	1.72053
Inh	Dopamine	FNDC3B	-0.8577	5.7401	-2.82868	0.0854514	0.378971	-1.7199
Inh	Dopamine	MUS81	2.99875	3.76546	1.90776	0.0855211	0.379097	1.71951
Inh	Dopamine	ST7L	-2.60435	5.6367	-1.90553	0.0858358	0.380308	-1.71778
Inh	Dopamine	PPP6R1	1.73155	5.35309	1.90505	0.0859034	0.380424	1.71741
Inh	Dopamine	LRRFIP1	-1.10008	8.20766	-1.91729	0.0859734	0.38055	-1.71703
Inh	Dopamine	NFATC2IP	1.19183	6.21727	1.90392	0.0860645	0.380769	1.71653
Inh	Dopamine	DBF4B	1.48356	5.16568	1.90606	0.0861069	0.380773	1.7163
Inh	Dopamine	NCALD	-1.58125	8.27072	-1.91687	0.0861893	0.380954	-1.71585
Inh	Dopamine	DCBLD2	-1.15496	5.89157	-1.9027	0.0862374	0.380982	-1.71559
Inh	Dopamine	ETF1	-0.880319	4.53568	-1.90145	0.0864154	0.381097	-1.71462
Inh	Dopamine	TRIM33	-0.824917	6.96806	-1.90128	0.0864393	0.381097	-1.71449
Inh	Dopamine	SLC9A7	-1.7215	5.9312	-1.90083	0.0865038	0.381097	-1.71414
Inh	Dopamine	ZNF518A	-0.740235	6.94748	-1.90081	0.0865061	0.381097	-1.71412
Inh	Dopamine	LZTS3	1.95426	5.86217	1.90383	0.0865261	0.381097	1.71401
Inh	Dopamine	MICU2	-1.36403	7.07239	-1.90016	0.0865997	0.381097	-1.71361
Inh	Dopamine	CTSF	2.20737	4.81812	1.89995	0.0866291	0.381097	1.71345
Inh	Dopamine	LRRC8C-DT	3.21234	3.70749	1.90001	0.0866317	0.381097	1.71344
Inh	Dopamine	AC092640.1	-3.69473	4.6553	-1.89989	0.0866375	0.381097	-1.71341
Inh	Dopamine	ITPKB	3.07452	4.96507	1.89847	0.086841	0.381809	1.7123
Inh	Dopamine	CACNA2D1	-2.1554	8.30024	-1.897	0.0870521	0.382527	-1.71116
Inh	Dopamine	CC2D1A	1.36672	6.59471	1.89675	0.0870877	0.382527	1.71096
Inh	Dopamine	STK25	1.74146	5.56772	1.89646	0.0871302	0.38253	1.71073
Inh	Dopamine	SCRN1	-2.67205	5.82997	-1.89596	0.0872016	0.382574	-1.71035
Inh	Dopamine	TMEM223	2.04062	3.77092	1.90856	0.0872237	0.382574	1.71023
Inh	Dopamine	AC027682.4	-1.73484	4.65646	-1.9063	0.0874696	0.38281	-1.7089
Inh	Dopamine	PACRG	-1.30779	8.09902	-1.89407	0.0874762	0.38281	-1.70886
Inh	Dopamine	ZSCAN30	1.80963	5.04401	1.89641	0.0875194	0.38281	1.70863
Inh	Dopamine	MBD2	-0.779619	5.64211	-1.8939	0.0875273	0.38281	-1.70859
Inh	Dopamine	ATP2C1	-1.80803	6.81237	-1.89329	0.0875856	0.38281	-1.70827
Inh	Dopamine	UTP6	1.72532	5.39114	1.89296	0.0876332	0.38281	1.70802
Inh	Dopamine	WBP2	2.04799	4.96095	1.89259	0.0876877	0.38281	1.70772
Inh	Dopamine	GABRD	2.96325	5.67244	1.90103	0.0877935	0.38281	1.70715
Inh	Dopamine	SRGAP2	-0.956061	7.09706	-1.89173	0.0878116	0.38281	-1.70706
Inh	Dopamine	GAB1	4.12715	6.61466	1.89174	0.0878648	0.38281	1.70677
Inh	Dopamine	ADAM32	-2.35604	4.41168	-1.8913	0.0878732	0.38281	-1.70672
Inh	Dopamine	NCOA4	-1.50048	4.35534	-1.89063	0.0879703	0.38281	-1.7062
Inh	Dopamine	MICALL2	2.45602	5.01054	1.90493	0.0879787	0.38281	1.70616
Inh	Dopamine	SLC39A11	2.15264	6.82343	1.89109	0.0880095	0.38281	1.70599
Inh	Dopamine	DOCK7	-1.01024	6.57432	-1.89623	0.0880472	0.38281	-1.70579
Inh	Dopamine	SLC24A4	-3.26249	6.04352	-1.89007	0.0880521	0.38281	-1.70576
Inh	Dopamine	TAF1C	3.03095	4.66565	1.89004	0.0880555	0.38281	1.70575
Inh	Dopamine	MAP1LC3A	2.49701	5.38961	1.8896	0.0881303	0.38281	1.70534
Inh	Dopamine	TET3	1.09876	6.66833	1.9035	0.0881618	0.38281	1.70517
Inh	Dopamine	SATB1-AS1	-1.79832	6.18634	-1.89916	0.0881953	0.38281	-1.705
Inh	Dopamine	FLNA	2.23887	3.96508	1.9064	0.0882797	0.38281	1.70454
Inh	Dopamine	PLEKHM2	1.1907	6.05665	1.88809	0.088339	0.38281	1.70423
Inh	Dopamine	TBC1D10B	1.31265	4.68252	1.88786	0.0883733	0.38281	1.70404
Inh	Dopamine	IGSF9B	1.35035	6.44607	1.88784	0.0883759	0.38281	1.70403
Inh	Dopamine	FAT4	-2.57565	5.25565	-1.88708	0.0884863	0.38281	-1.70344
Inh	Dopamine	SNPH	2.06102	5.33759	1.88637	0.0885898	0.38281	1.70288
Inh	Dopamine	RASAL2	-0.74539	8.3875	-2.09033	0.088603	0.38281	-1.70281
Inh	Dopamine	MGAT3	-0.941013	5.99865	-1.94605	0.0886285	0.38281	-1.70268
Inh	Dopamine	MTG2	1.22922	5.54855	1.88605	0.0886364	0.38281	1.70263
Inh	Dopamine	TSEN15	-1.58385	5.21302	-1.88603	0.0886391	0.38281	-1.70262
Inh	Dopamine	SLC25A32	-1.47485	4.03805	-1.89302	0.0886795	0.38281	-1.7024
Inh	Dopamine	AC104806.2	-3.00847	5.21518	-1.88808	0.0887177	0.38281	-1.7022
Inh	Dopamine	C16orf70	1.74692	4.94011	1.88493	0.0888004	0.38281	1.70176
Inh	Dopamine	ERI2	-2.5338	4.05291	-1.88475	0.0888266	0.38281	-1.70162
Inh	Dopamine	RAB11B	2.96913	4.37587	1.89806	0.088844	0.38281	1.70153
Inh	Dopamine	CHKB	2.08169	5.12889	1.88417	0.0889117	0.38281	1.70117
Inh	Dopamine	SMC3	1.85032	5.11415	1.88543	0.0889351	0.38281	1.70104
Inh	Dopamine	TRAF3	-0.817682	6.71952	-1.89381	0.0889608	0.38281	-1.7009
Inh	Dopamine	PLXDC1	-1.4264	5.45974	-1.88335	0.089031	0.38281	-1.70053
Inh	Dopamine	RANBP2	-1.13556	6.658	-1.89596	0.0890496	0.38281	-1.70043
Inh	Dopamine	LAPTM4B	-1.80289	5.07353	-1.88735	0.0890804	0.38281	-1.70027
Inh	Dopamine	MSRB2	-2.25425	3.74382	-1.89153	0.0890834	0.38281	-1.70025
Inh	Dopamine	CPEB2	-1.58011	6.51065	-1.88288	0.0891003	0.38281	-1.70016
Inh	Dopamine	GCA	2.13534	4.11684	1.88271	0.0891258	0.38281	1.70003
Inh	Dopamine	SELENOO	1.95719	6.39882	1.88147	0.0893077	0.38281	1.69906
Inh	Dopamine	FOXRED1	1.29217	5.22793	1.88333	0.0893441	0.38281	1.69887
Inh	Dopamine	RNPS1	1.30417	5.93842	1.88087	0.0893949	0.38281	1.6986
Inh	Dopamine	NPC1	2.19027	5.87411	1.88503	0.0895028	0.38281	1.69803
Inh	Dopamine	TM9SF3	-1.63413	5.86634	-1.88039	0.0895341	0.38281	-1.69786
Inh	Dopamine	FBXW11	-1.5616	6.46507	-1.87988	0.0895416	0.38281	-1.69782
Inh	Dopamine	SPIN1	-1.38074	7.29724	-1.88201	0.0895632	0.38281	-1.69771
Inh	Dopamine	SNHG22	-1.60608	4.46383	-1.87941	0.0896101	0.38281	-1.69746
Inh	Dopamine	STYXL1	1.45505	5.00291	1.87944	0.0896103	0.38281	1.69746
Inh	Dopamine	ZNF283	-1.02836	4.35687	-1.87939	0.0896132	0.38281	-1.69744
Inh	Dopamine	NR6A1	-1.54281	7.10244	-1.88536	0.0896227	0.38281	-1.69739
Inh	Dopamine	MFSD6	0.902677	6.28534	1.88027	0.0897216	0.38281	1.69687
Inh	Dopamine	TSTD2	-0.931771	5.15808	-1.87955	0.0897247	0.38281	-1.69685
Inh	Dopamine	RASSF4	1.48663	6.23704	1.87842	0.0897569	0.38281	1.69668
Inh	Dopamine	KSR2	-1.14171	8.55096	-1.87852	0.0897737	0.38281	-1.69659
Inh	Dopamine	DHX38	1.89714	4.00808	1.87824	0.0897831	0.38281	1.69654
Inh	Dopamine	DIAPH1	-1.62767	5.7788	-1.88085	0.0899812	0.38345	-1.6955
Inh	Dopamine	MBTPS2	-0.762521	4.90886	-1.87666	0.0900168	0.38345	-1.69531
Inh	Dopamine	MAP3K21	-1.26745	5.37562	-1.8769	0.0901768	0.383751	-1.69447
Inh	Dopamine	UGGT1	-1.20153	5.60153	-1.87551	0.0901878	0.383751	-1.69441
Inh	Dopamine	EFNA5	-2.5343	7.17602	-1.88628	0.0902861	0.383751	-1.69389
Inh	Dopamine	APC2	0.942942	5.80412	1.87478	0.0902956	0.383751	1.69384
Inh	Dopamine	ANKRD54	1.69416	3.55629	1.87477	0.0902967	0.383751	1.69383
Inh	Dopamine	NUTF2	2.46203	3.72474	1.87993	0.0903902	0.383902	1.69334
Inh	Dopamine	TEAD1	-1.62027	6.56178	-1.87397	0.090416	0.383902	-1.69321
Inh	Dopamine	CPEB4	-1.35833	6.94382	-1.8729	0.0905751	0.383962	-1.69237
Inh	Dopamine	KTN1	0.935391	7.40923	1.89377	0.0906143	0.383962	1.69217
Inh	Dopamine	ARPP21	-2.5535	7.6279	-1.88043	0.0906447	0.383962	-1.69201
Inh	Dopamine	JAK2	-1.09892	7.04446	-1.8723	0.0906651	0.383962	-1.6919
Inh	Dopamine	CCNC	-1.49469	4.85009	-1.87213	0.0906901	0.383962	-1.69177
Inh	Dopamine	SLC35D1	-2.01442	4.91029	-1.87194	0.0907175	0.383962	-1.69162
Inh	Dopamine	FBXL20	-1.02768	7.71092	-1.87186	0.0907295	0.383962	-1.69156
Inh	Dopamine	MAPKAPK2	-2.05654	4.26033	-1.8724	0.0907652	0.383962	-1.69137
Inh	Dopamine	NAGPA	1.9703	4.60434	1.88071	0.0909162	0.384423	1.69058
Inh	Dopamine	BICC1	2.40005	5.85207	1.87002	0.0910053	0.384622	1.69012
Inh	Dopamine	TJAP1	3.42163	4.53309	1.86957	0.0910717	0.384725	1.68977
Inh	Dopamine	SHROOM4	4.28078	5.74262	1.87393	0.0911804	0.384831	1.6892
Inh	Dopamine	SAXO2	-1.42657	3.54451	-1.86829	0.0912638	0.384831	-1.68877
Inh	Dopamine	PLRG1	2.12095	4.43179	1.86838	0.0912916	0.384831	1.68862
Inh	Dopamine	FAM66C	-0.86724	6.24714	-1.87447	0.0913396	0.384831	-1.68837
Inh	Dopamine	SFMBT1	-1.18538	6.16907	-1.86777	0.0913419	0.384831	-1.68836
Inh	Dopamine	AUH	-1.5363	6.90246	-1.86748	0.0913857	0.384831	-1.68813
Inh	Dopamine	WNK3	-2.00831	4.8155	-1.87184	0.0913963	0.384831	-1.68808
Inh	Dopamine	VPS51	0.951143	5.54473	1.86795	0.0914876	0.384831	1.6876
Inh	Dopamine	VSTM2A-OT1	-1.81815	4.86289	-1.86607	0.0915971	0.384831	-1.68703
Inh	Dopamine	GNAI3	-1.70696	5.37682	-1.86575	0.0916451	0.384831	-1.68678
Inh	Dopamine	ZNF248	-0.768611	7.09235	-1.86554	0.0916772	0.384831	-1.68662
Inh	Dopamine	GDPD5	-2.0333	4.82636	-1.86542	0.0916947	0.384831	-1.68652
Inh	Dopamine	CFAP69	-2.10615	4.84832	-1.88232	0.091795	0.384831	-1.686
Inh	Dopamine	LRRC63	3.15052	4.65955	1.8667	0.0918327	0.384831	1.68581
Inh	Dopamine	CNTNAP5	-1.82324	9.72716	-1.86446	0.0918408	0.384831	-1.68577
Inh	Dopamine	METTL15	-1.60128	6.50004	-1.86434	0.0918577	0.384831	-1.68568
Inh	Dopamine	KLHL7	-1.09557	6.10463	-1.86493	0.0918735	0.384831	-1.6856
Inh	Dopamine	SIL1	-1.47396	7.05173	-1.86631	0.0919387	0.384831	-1.68526
Inh	Dopamine	AZI2	1.36258	5.26779	1.8804	0.092005	0.384831	1.68491
Inh	Dopamine	ARHGAP23	1.59536	6.80435	1.86336	0.0920058	0.384831	1.68491
Inh	Dopamine	CLN5	-1.71729	3.87436	-1.90654	0.0920327	0.384831	-1.68477
Inh	Dopamine	DLEU7	-1.79753	5.84548	-1.86267	0.0921103	0.384831	-1.68437
Inh	Dopamine	AC007785.1	-1.19131	5.43707	-1.8805	0.0921288	0.384831	-1.68427
Inh	Dopamine	USP2	2.42961	4.1274	1.86543	0.0922217	0.384831	1.68379
Inh	Dopamine	SUMO2	1.77475	4.55597	1.86184	0.0922365	0.384831	1.68372
Inh	Dopamine	TRUB1	-2.37451	4.02819	-1.86485	0.0922439	0.384831	-1.68368
Inh	Dopamine	GIGYF1	1.21503	6.44779	2.09208	0.092348	0.384831	1.68314
Inh	Dopamine	MCPH1	-1.52657	6.54671	-1.86081	0.0923918	0.384831	-1.68291
Inh	Dopamine	TMEM132A	3.23131	4.04348	1.86591	0.0923956	0.384831	1.68289
Inh	Dopamine	HGSNAT	-0.455799	7.20433	-1.86621	0.0923995	0.384831	-1.68287
Inh	Dopamine	CCBE1	2.50317	5.15964	1.86055	0.0924313	0.384831	1.68271
Inh	Dopamine	NCAPD2	2.22202	4.15965	1.86835	0.09244	0.384831	1.68266
Inh	Dopamine	DPF1	1.15014	5.43328	1.85937	0.0926101	0.385364	1.68179
Inh	Dopamine	UBE2D3	-0.870954	7.01557	-2.38091	0.0928029	0.385565	-1.68079
Inh	Dopamine	RFTN2	4.42762	5.47467	1.85778	0.0928529	0.385565	1.68054
Inh	Dopamine	SVIL	-2.74752	5.34987	-1.85759	0.092882	0.385565	-1.68039
Inh	Dopamine	TOLLIP	1.02423	5.44728	1.85754	0.0928889	0.385565	1.68035
Inh	Dopamine	LMF2	1.3984	4.02559	1.87012	0.0929	0.385565	1.68029
Inh	Dopamine	THSD7A	-3.15312	8.72952	-1.85731	0.0929247	0.385565	-1.68017
Inh	Dopamine	TMEM165	3.04823	7.40779	1.85766	0.0929529	0.385565	1.68002
Inh	Dopamine	USP16	1.24384	5.3796	1.85916	0.0930601	0.385835	1.67947
Inh	Dopamine	KPNA3	-1.60374	6.21803	-1.85535	0.0932243	0.386341	-1.67863
Inh	Dopamine	COL4A5	4.29515	5.95095	1.85952	0.0933378	0.386637	1.67805
Inh	Dopamine	TTC13	-0.845571	5.99364	-1.86251	0.0933887	0.386673	-1.67779
Inh	Dopamine	SLC44A1	2.82493	8.15593	1.85439	0.0934421	0.38672	1.67751
Inh	Dopamine	RGS7	-1.3297	10.0914	-1.85558	0.0936204	0.387282	-1.6766
Inh	Dopamine	DCAKD	-1.1933	6.20637	-1.85167	0.0937879	0.387801	-1.67575
Inh	Dopamine	ZNF169	-2.8217	4.0965	-1.85089	0.0939075	0.38803	-1.67514
Inh	Dopamine	ZNF25	-1.06242	5.77828	-1.85055	0.0939628	0.38803	-1.67485
Inh	Dopamine	MCF2L2	-1.26948	7.97696	-1.85141	0.094028	0.38803	-1.67452
Inh	Dopamine	PHF11	2.37973	3.68712	1.86107	0.0940411	0.38803	1.67446
Inh	Dopamine	TMEM117	-1.9045	7.52755	-1.8534	0.0940552	0.38803	-1.67438
Inh	Dopamine	CAPN2	0.923608	5.87601	1.84948	0.0941249	0.388067	1.67403
Inh	Dopamine	PTPN9	-1.13262	6.26492	-1.8494	0.0941515	0.388067	-1.67389
Inh	Dopamine	SRCAP	-1.08998	5.15892	-1.86229	0.094191	0.388067	-1.67369
Inh	Dopamine	AL024495.1	-1.69151	5.15808	-1.85134	0.0945099	0.389069	-1.67207
Inh	Dopamine	FBXL16	1.58972	4.65793	1.84693	0.0945192	0.389069	1.67203
Inh	Dopamine	PAGR1	1.51665	4.78225	1.84637	0.094607	0.389256	1.67158
Inh	Dopamine	EFNB2	-1.93166	4.35334	-1.8488	0.0946501	0.389259	-1.67136
Inh	Dopamine	DCAF12	-2.60472	4.07593	-1.84437	0.0949165	0.390179	-1.67001
Inh	Dopamine	TOPORS	1.66464	3.86089	1.84778	0.0950682	0.390628	1.66925
Inh	Dopamine	PIGQ	1.5928	4.95371	1.84123	0.0954057	0.391706	1.66755
Inh	Dopamine	PPP1CC	1.46729	4.30704	1.8417	0.095416	0.391706	1.66749
Inh	Dopamine	THOC5	-1.62523	4.58591	-1.84167	0.0954635	0.391713	-1.66726
Inh	Dopamine	C17orf67	-2.67894	3.77962	-1.86043	0.0955232	0.391713	-1.66696
Inh	Dopamine	UFL1	1.85943	4.93163	1.84008	0.0955938	0.391713	1.6666
Inh	Dopamine	RAPGEF4-AS1	1.86798	3.57525	1.84605	0.0956152	0.391713	1.66649
Inh	Dopamine	INSYN2A	-2.05709	4.66713	-1.83979	0.0956315	0.391713	-1.66641
Inh	Dopamine	AC019205.1	-0.864068	6.1037	-1.83932	0.0957274	0.39185	-1.66593
Inh	Dopamine	FAR2	-1.67176	7.14988	-1.83873	0.095798	0.39185	-1.66558
Inh	Dopamine	GPM6B	1.99749	7.84567	1.83845	0.0958416	0.39185	1.66536
Inh	Dopamine	AEBP2	-1.41243	8.24418	-1.84568	0.0958444	0.39185	-1.66534
Inh	Dopamine	JKAMP	1.05111	4.35148	1.87004	0.0959246	0.39185	1.66494
Inh	Dopamine	CHCHD2	3.63517	3.99773	1.84669	0.0959589	0.39185	1.66477
Inh	Dopamine	RETREG3	-0.790117	4.938	-1.83747	0.096011	0.39185	-1.66451
Inh	Dopamine	UBQLN4	1.36783	3.92297	1.83713	0.0960491	0.39185	1.66432
Inh	Dopamine	UBE2G1	-1.74848	5.98925	-1.83712	0.0960497	0.39185	-1.66431
Inh	Dopamine	AL133304.3	4.08562	4.58065	1.83809	0.0961315	0.391947	1.6639
Inh	Dopamine	PIP4K2A	3.19277	7.69459	1.83773	0.0961589	0.391947	1.66377
Inh	Dopamine	CACNG3	-1.54047	7.28865	-1.84218	0.0962853	0.392288	-1.66314
Inh	Dopamine	AC110285.1	3.5783	5.24558	1.83521	0.0963506	0.392379	1.66281
Inh	Dopamine	LINC00609	4.74687	6.34581	1.83549	0.096461	0.392549	1.66226
Inh	Dopamine	TUBGCP2	0.900173	6.13208	1.84366	0.0964778	0.392549	1.66217
Inh	Dopamine	PTCD1	1.23388	3.57741	1.84821	0.0966609	0.39299	1.66126
Inh	Dopamine	PSMD2	2.15422	5.15201	1.83268	0.0967512	0.39299	1.66081
Inh	Dopamine	BRINP1	-1.233	7.0747	-1.83259	0.0967644	0.39299	-1.66075
Inh	Dopamine	AQR	-0.8178	5.9114	-1.84106	0.09682	0.39299	-1.66047
Inh	Dopamine	MBD3	2.07799	4.78309	1.83217	0.0968312	0.39299	1.66041
Inh	Dopamine	PNCK	1.47545	5.43653	1.84592	0.0968487	0.39299	1.66033
Inh	Dopamine	MZT2B	2.2655	4.61823	1.83182	0.0968865	0.39299	1.66014
Inh	Dopamine	STK24	-0.857592	5.64923	-1.83126	0.0969754	0.393117	-1.6597
Inh	Dopamine	TSNAX	-1.55961	4.73624	-1.83109	0.0970034	0.393117	-1.65956
Inh	Dopamine	AC011603.2	-1.91516	5.80973	-1.83192	0.0970719	0.393221	-1.65922
Inh	Dopamine	PDSS2	-1.08459	6.32123	-1.84518	0.097138	0.393225	-1.65889
Inh	Dopamine	CREB5	3.29871	6.5163	1.8337	0.097164	0.393225	1.65876
Inh	Dopamine	FBN1	-0.909944	7.32214	-1.83082	0.0972044	0.393225	-1.65856
Inh	Dopamine	ARHGAP5	-1.32197	6.97947	-1.82957	0.0972445	0.393225	-1.65836
Inh	Dopamine	RFNG	1.98714	4.01817	1.82869	0.0973841	0.393615	1.65767
Inh	Dopamine	SYN3	-1.9358	8.54366	-1.82825	0.0974546	0.393727	-1.65732
Inh	Dopamine	SUGCT	-1.39727	5.35787	-1.82715	0.0976292	0.394258	-1.65646
Inh	Dopamine	RALA	-1.89923	5.29932	-1.82673	0.0976972	0.394359	-1.65612
Inh	Dopamine	MARK3	-0.827625	7.73013	-1.8261	0.0977974	0.39459	-1.65563
Inh	Dopamine	MEF2C-AS2	-3.23001	5.05235	-1.82458	0.0980404	0.395313	-1.65443
Inh	Dopamine	HIPK3	-1.03813	5.87093	-1.82444	0.0980628	0.395313	-1.65432
Inh	Dopamine	FAM107B	4.29191	5.88018	1.82382	0.09817	0.395571	1.65379
Inh	Dopamine	CFAP70	1.36323	5.07992	1.82323	0.098257	0.395748	1.65336
Inh	Dopamine	NOC3L	1.2853	3.81401	1.8217	0.0985027	0.396563	1.65216
Inh	Dopamine	WLS	-1.59252	7.26872	-1.82136	0.098557	0.396607	-1.65189
Inh	Dopamine	CHRM2	-1.32111	5.81384	-1.93792	0.0986763	0.396831	-1.6513
Inh	Dopamine	GLUL	4.09114	4.52763	1.82367	0.0986991	0.396831	1.65119
Inh	Dopamine	GNB2	1.73373	3.95841	1.81986	0.0987999	0.396963	1.6507
Inh	Dopamine	TRIM24	-0.853679	5.94196	-1.81941	0.0988727	0.396963	-1.65034
Inh	Dopamine	ARRDC1	1.76324	4.68021	1.8263	0.0988912	0.396963	1.65025
Inh	Dopamine	CTNNB1	-1.62011	6.24359	-1.81893	0.0989497	0.396963	-1.64997
Inh	Dopamine	TSHZ1	-1.27083	5.36546	-2.45923	0.0989718	0.396963	-1.64986
Inh	Dopamine	EGLN1	-1.28573	5.85308	-1.81866	0.0989931	0.396963	-1.64975
Inh	Dopamine	AIG1	-0.582833	8.12775	-1.85581	0.0990448	0.396963	-1.6495
Inh	Dopamine	CCDC50	-1.66122	5.058	-1.81814	0.0990784	0.396963	-1.64934
Inh	Dopamine	RSBN1L	-0.979404	6.07842	-1.81615	0.0994004	0.398025	-1.64777
Inh	Dopamine	FXR2	1.33254	4.40405	1.81596	0.0994304	0.398025	1.64762
Inh	Dopamine	GSPT1	-0.657716	5.93612	-1.81869	0.0995248	0.398229	-1.64716
Inh	Dopamine	RNF128	2.24462	4.07521	1.81728	0.0995967	0.398238	1.64681
Inh	Dopamine	CEP85	1.60588	4.49738	1.81483	0.0996137	0.398238	1.64673
Inh	Dopamine	NKAIN1	2.16902	4.90129	1.81408	0.0997368	0.398399	1.64613
Inh	Dopamine	LINC01004	-0.999999	5.71493	-1.81405	0.0997411	0.398399	-1.64611
Inh	Dopamine	SEC14L2	1.81912	4.39745	1.81874	0.0998057	0.398484	1.6458
Inh	Dopamine	ITGA2	3.76605	4.63587	1.81532	0.0999168	0.398754	1.64526
Inh	Dopamine	ATRNL1	-1.54041	9.77892	-1.81198	0.100079	0.399227	-1.64447
Inh	Dopamine	METAP1D	-2.10275	4.39119	-1.81046	0.100337	0.3997	-1.64322
Inh	Dopamine	TDRD6	1.54857	4.08774	1.81026	0.10036	0.3997	1.64311
Inh	Dopamine	FIS1	2.58242	3.96197	1.81266	0.100372	0.3997	1.64305
Inh	Dopamine	ZNF589	-1.11761	5.85067	-1.82476	0.100381	0.3997	-1.64301
Inh	Dopamine	C1D	-1.63787	4.76875	-1.80992	0.100415	0.3997	-1.64284
Inh	Dopamine	PPP2R2A	1.06735	6.46923	1.81527	0.10053	0.399982	1.64229
Inh	Dopamine	TSPAN7	-2.18136	7.35139	-1.81792	0.100595	0.400067	-1.64198
Inh	Dopamine	CHCHD6	-0.973324	6.68257	-1.80836	0.100705	0.40033	-1.64145
Inh	Dopamine	THSD7B	-3.08045	7.26795	-1.81	0.100819	0.400538	-1.6409
Inh	Dopamine	ELMOD1	-1.19267	6.63751	-1.81875	0.100874	0.400538	-1.64063
Inh	Dopamine	SYN2	-0.917496	9.24095	-1.80698	0.100898	0.400538	-1.64052
Inh	Dopamine	ANKRD50	-2.37831	5.15003	-1.80677	0.100932	0.400538	-1.64035
Inh	Dopamine	ZNF263	2.05944	4.22476	1.80621	0.101088	0.400803	1.6396
Inh	Dopamine	CDK12	-0.934881	6.67239	-1.80569	0.101111	0.400803	-1.63949
Inh	Dopamine	ACTN1	0.904972	6.35674	1.80604	0.101175	0.400803	1.63918
Inh	Dopamine	FAM153A	2.56078	5.5671	1.81439	0.101217	0.400803	1.63898
Inh	Dopamine	INO80D	-1.56084	5.86867	-1.81184	0.101218	0.400803	-1.63898
Inh	Dopamine	DAGLB	0.97572	4.70127	1.80478	0.101261	0.400803	1.63877
Inh	Dopamine	RBM28	0.688682	5.97979	1.81282	0.101307	0.400811	1.63855
Inh	Dopamine	SLC30A7	-1.51154	4.96744	-1.80387	0.101411	0.401049	-1.63805
Inh	Dopamine	CAMKK1	1.7645	6.11508	1.80273	0.1016	0.401328	1.63715
Inh	Dopamine	CBWD3	-1.85679	3.38699	-1.80264	0.101673	0.401328	-1.6368
Inh	Dopamine	MIR3936HG	-1.36976	6.93852	-1.80233	0.1017	0.401328	-1.63667
Inh	Dopamine	STARD3	1.50664	5.44473	1.80192	0.101734	0.401328	1.63651
Inh	Dopamine	PTPN12	-0.6995	6.27409	-1.82184	0.101742	0.401328	-1.63647
Inh	Dopamine	VCL	-1.21778	5.603	-1.80165	0.101779	0.401328	-1.63629
Inh	Dopamine	KIAA2013	2.16385	4.29453	1.8016	0.101788	0.401328	1.63625
Inh	Dopamine	CDK5RAP3	1.85969	5.9646	1.80057	0.101957	0.401804	1.63544
Inh	Dopamine	SRSF11	0.693116	8.25541	1.80201	0.101996	0.401804	1.63525
Inh	Dopamine	SCARB2	1.66401	6.22893	1.80174	0.102205	0.402453	1.63426
Inh	Dopamine	NAT9	2.01507	3.54159	1.79861	0.102284	0.402455	1.63388
Inh	Dopamine	LMBRD1	-1.1176	6.83982	-1.80252	0.102299	0.402455	-1.63381
Inh	Dopamine	ETFA	-2.0234	5.05658	-1.79759	0.102453	0.402455	-1.63308
Inh	Dopamine	ADAM17	1.0215	5.88561	1.79888	0.102484	0.402455	1.63293
Inh	Dopamine	AMDHD2	1.4537	4.05202	1.8019	0.10251	0.402455	1.6328
Inh	Dopamine	MTM1	-1.71795	5.40887	-1.7969	0.102569	0.402455	-1.63252
Inh	Dopamine	UBE2L3	-0.559447	5.61104	-1.8093	0.102578	0.402455	-1.63248
Inh	Dopamine	DNPEP	1.41802	3.77168	1.81199	0.102656	0.402455	1.63211
Inh	Dopamine	MAN2A1	3.89528	7.80371	1.79667	0.102727	0.402455	1.63177
Inh	Dopamine	MEGF10	4.55987	5.33611	1.79591	0.102735	0.402455	1.63174
Inh	Dopamine	SLAIN2	-1.18141	5.46214	-1.79759	0.102738	0.402455	-1.63172
Inh	Dopamine	AC007780.1	-1.41528	3.95917	-1.79577	0.102757	0.402455	-1.63163
Inh	Dopamine	AMMECR1L	1.52689	3.79393	1.79883	0.102776	0.402455	1.63154
Inh	Dopamine	RPS6KB2	1.58749	4.66618	1.79565	0.10283	0.40249	1.63129
Inh	Dopamine	RAD51D	-1.84293	5.41273	-1.79508	0.102873	0.40249	-1.63108
Inh	Dopamine	SACM1L	-1.63096	5.26148	-1.79819	0.102921	0.402507	-1.63085
Inh	Dopamine	NAF1	-1.31032	4.60504	-1.79415	0.103029	0.402571	-1.63035
Inh	Dopamine	ANKRD36B	-1.79151	7.05616	-1.81036	0.103038	0.402571	-1.6303
Inh	Dopamine	FBXW2	-1.55362	5.10689	-1.79391	0.103069	0.402571	-1.63015
Inh	Dopamine	RIMBP2	-1.79419	8.80291	-1.79247	0.103311	0.403323	-1.62901
Inh	Dopamine	GALC	-1.49258	4.46536	-1.79225	0.103349	0.403323	-1.62883
Inh	Dopamine	PEX14	-1.41184	6.05697	-1.79096	0.103584	0.403922	-1.62772
Inh	Dopamine	PTPRK	3.83802	7.45487	1.79114	0.103635	0.403922	1.62748
Inh	Dopamine	CCNJL	-2.7826	5.40483	-1.79054	0.103635	0.403922	-1.62748
Inh	Dopamine	RASGRF2	-0.794915	8.65738	-1.79012	0.103707	0.403929	-1.62714
Inh	Dopamine	NDUFA12	2.58839	3.94333	1.82314	0.103725	0.403929	1.62706
Inh	Dopamine	SLC9A3-AS1	2.77694	4.72348	1.78919	0.103863	0.404077	1.62641
Inh	Dopamine	MTIF2	1.81662	3.84975	1.8033	0.103888	0.404077	1.62629
Inh	Dopamine	LHFPL5	-2.87408	4.3628	-1.789	0.103895	0.404077	-1.62626
Inh	Dopamine	GPLD1	-0.988738	5.73596	-1.78877	0.104045	0.404488	-1.62555
Inh	Dopamine	MORN3	1.33319	4.02953	1.78661	0.1043	0.405151	1.62435
Inh	Dopamine	PAK3	-0.753261	8.5122	-1.85345	0.104307	0.405151	-1.62432
Inh	Dopamine	SOX2-OT	-1.64722	9.12253	-1.78616	0.104376	0.405151	-1.624
Inh	Dopamine	TERF2	-1.35092	4.84524	-1.78607	0.104393	0.405151	-1.62392
Inh	Dopamine	AP4B1	2.31296	4.64236	1.79101	0.10458	0.405263	1.62304
Inh	Dopamine	ARFGEF2	-0.89076	7.16028	-1.78768	0.104658	0.405263	-1.62268
Inh	Dopamine	UGCG	-1.39611	4.80019	-1.78444	0.10467	0.405263	-1.62262
Inh	Dopamine	ZNF528	-2.19847	4.98199	-1.7981	0.104676	0.405263	-1.6226
Inh	Dopamine	TBC1D30	-3.22876	5.39263	-1.78439	0.104678	0.405263	-1.62258
Inh	Dopamine	MAST4	-1.36982	8.41625	-1.7842	0.104711	0.405263	-1.62243
Inh	Dopamine	CFAP161	-2.24347	6.17033	-1.78408	0.104731	0.405263	-1.62234
Inh	Dopamine	GNE	0.750802	5.00431	1.78308	0.1049	0.405748	1.62155
Inh	Dopamine	NFKB1	-1.74328	5.8912	-1.78172	0.105134	0.406478	-1.62046
Inh	Dopamine	RMND1	-1.68612	4.62547	-1.7798	0.105471	0.407612	-1.61889
Inh	Dopamine	MAPKAP1	-1.03091	6.71114	-1.77894	0.105609	0.407968	-1.61825
Inh	Dopamine	PPP6R3	-1.08351	7.31577	-1.77863	0.105661	0.407968	-1.61801
Inh	Dopamine	NEDD4L	-1.84616	7.92259	-1.78298	0.105697	0.407968	-1.61784
Inh	Dopamine	MIOS	-1.86756	4.68717	-1.79139	0.10581	0.408176	-1.61731
Inh	Dopamine	PLXNA4	-1.70447	8.87117	-1.77749	0.105858	0.408176	-1.61709
Inh	Dopamine	AC087457.1	-2.15145	5.039	-1.7772	0.105908	0.408176	-1.61686
Inh	Dopamine	KITLG	-2.72805	4.55786	-1.7768	0.10599	0.408176	-1.61648
Inh	Dopamine	ANKRD24	1.15335	6.5232	1.77656	0.106018	0.408176	1.61635
Inh	Dopamine	SF3B2	1.44402	6.02359	1.77641	0.106044	0.408176	1.61623
Inh	Dopamine	COMMD1	-1.75875	6.76963	-1.77604	0.106107	0.408176	-1.61594
Inh	Dopamine	NFATC3	-1.23163	6.46919	-1.78322	0.106107	0.408176	-1.61594
Inh	Dopamine	AMFR	-1.21298	5.08977	-1.77558	0.106187	0.408311	-1.61557
Inh	Dopamine	BEGAIN	1.91898	5.78694	1.77491	0.106303	0.408585	1.61504
Inh	Dopamine	PPP3CC	-1.19058	6.34964	-1.78132	0.106423	0.408877	-1.61448
Inh	Dopamine	ORAI2	1.618	4.93053	1.77325	0.10659	0.409307	1.61371
Inh	Dopamine	MANBA	-1.2523	6.62051	-1.77298	0.106635	0.409307	-1.6135
Inh	Dopamine	SPOP	-1.01394	6.12585	-1.7735	0.106669	0.409307	-1.61335
Inh	Dopamine	CTSL	2.04758	3.70784	1.78838	0.106828	0.409745	1.61262
Inh	Dopamine	BAIAP3	2.11474	5.28867	1.77122	0.10694	0.409904	1.6121
Inh	Dopamine	LINC01278	-0.929216	8.14178	-1.77112	0.106959	0.409904	-1.61201
Inh	Dopamine	COQ10B	1.42079	3.73472	1.77075	0.107023	0.409978	1.61172
Inh	Dopamine	SLIT1	-0.962012	7.07238	-1.86248	0.107074	0.410003	-1.61149
Inh	Dopamine	GNPTAB	-1.0481	6.61087	-1.76939	0.107259	0.410541	-1.61064
Inh	Dopamine	ZNF577	-1.7701	5.60918	-1.76907	0.107315	0.410581	-1.61038
Inh	Dopamine	TMX4	-2.0003	5.54327	-1.76881	0.10736	0.410584	-1.61017
Inh	Dopamine	AC002460.2	-2.36736	6.77763	-1.76842	0.107428	0.410671	-1.60986
Inh	Dopamine	NOSIP	1.8667	4.39821	1.76889	0.1079	0.412158	1.6077
Inh	Dopamine	CENPV	1.52171	4.34481	1.77004	0.107906	0.412158	1.60767
Inh	Dopamine	ZNF586	-2.12104	6.77089	-1.77104	0.108007	0.412371	-1.60721
Inh	Dopamine	CS	1.15681	5.40032	1.7644	0.108129	0.412527	1.60666
Inh	Dopamine	ACADSB	-1.22428	5.59372	-1.76435	0.108138	0.412527	-1.60662
Inh	Dopamine	CACNA1C	-1.30198	9.8819	-1.764	0.108223	0.412646	-1.60623
Inh	Dopamine	OGDHL	1.79901	5.34842	1.76388	0.108259	0.412646	1.60607
Inh	Dopamine	RABEP2	1.36328	4.72595	1.7625	0.108468	0.41326	1.60512
Inh	Dopamine	WWOX	-0.897173	9.55291	-1.77497	0.108608	0.41326	-1.60448
Inh	Dopamine	CACNA2D2	1.72588	6.36103	1.7614	0.108658	0.41326	1.60426
Inh	Dopamine	ALCAM	-1.09577	8.21472	-1.76126	0.108693	0.41326	-1.60409
Inh	Dopamine	SYNJ1	-1.3581	6.42972	-1.76093	0.108753	0.41326	-1.60382
Inh	Dopamine	SORBS2	-1.13503	8.06301	-1.76231	0.108796	0.41326	-1.60363
Inh	Dopamine	RRM1	2.13415	4.20333	1.76233	0.108822	0.41326	1.60351
Inh	Dopamine	KSR1	-0.774954	6.89462	-1.76024	0.108862	0.41326	-1.60333
Inh	Dopamine	HGS	1.61839	4.98346	1.77037	0.108905	0.41326	1.60314
Inh	Dopamine	DPP7	1.7069	5.99445	1.75998	0.108907	0.41326	1.60312
Inh	Dopamine	CLASRP	0.953163	6.8442	1.75992	0.108917	0.41326	1.60308
Inh	Dopamine	HSDL1	-1.39161	4.44843	-1.75967	0.108961	0.41326	-1.60288
Inh	Dopamine	FBXO7	1.52625	5.48191	1.75927	0.109097	0.41329	1.60227
Inh	Dopamine	DPYSL2	1.12246	8.11135	1.75887	0.109114	0.41329	1.60219
Inh	Dopamine	ALDH1A2	-2.11025	5.57737	-1.75873	0.109129	0.41329	-1.60212
Inh	Dopamine	NDFIP1	-1.58	6.86208	-1.75861	0.10915	0.41329	-1.60203
Inh	Dopamine	SEC22A	-1.79197	5.55811	-1.75803	0.109252	0.413505	-1.60157
Inh	Dopamine	PGBD5	-1.28117	7.48477	-1.75776	0.109441	0.413551	-1.60071
Inh	Dopamine	ZC3H3	1.29338	5.63171	1.75966	0.109448	0.413551	1.60068
Inh	Dopamine	AP4S1	-1.23925	5.56357	-1.75882	0.109478	0.413551	-1.60054
Inh	Dopamine	GTF2B	-1.66349	4.45	-1.76904	0.109601	0.413551	-1.59999
Inh	Dopamine	FAM13A-AS1	-1.12349	4.57331	-1.75599	0.109613	0.413551	-1.59993
Inh	Dopamine	ASPA	3.69505	5.4754	1.75796	0.10962	0.413551	1.5999
Inh	Dopamine	SNRPN	-1.68855	8.9222	-1.76874	0.109647	0.413551	-1.59978
Inh	Dopamine	ANKFN1	-2.10515	6.34091	-1.7724	0.109647	0.413551	-1.59978
Inh	Dopamine	CNOT1	-1.31331	5.79747	-1.75567	0.10967	0.413551	-1.59968
Inh	Dopamine	UBE2QL1	-2.02762	5.40471	-1.75476	0.109831	0.41384	-1.59895
Inh	Dopamine	KIFC2	2.13557	6.77582	1.75462	0.109857	0.41384	1.59884
Inh	Dopamine	PXK	1.89654	7.55594	1.75448	0.109882	0.41384	1.59872
Inh	Dopamine	SUPT7L	1.88723	4.60655	1.75424	0.109947	0.413914	1.59843
Inh	Dopamine	RECQL5	1.67859	4.42686	1.75317	0.110121	0.414402	1.59765
Inh	Dopamine	AARS2	1.71726	4.63602	2.19048	0.110181	0.414456	1.59738
Inh	Dopamine	GORASP1	2.00227	3.72379	1.76015	0.110229	0.414467	1.59716
Inh	Dopamine	SIPA1L3	-1.1188	8.03005	-1.75911	0.110507	0.415341	-1.59592
Inh	Dopamine	SEC22C	-0.866289	4.61111	-1.75193	0.11057	0.415365	-1.59564
Inh	Dopamine	SEC23A	-1.25928	5.51748	-1.75105	0.110604	0.415365	-1.59548
Inh	Dopamine	NUP153	-1.36786	5.82952	-1.7617	0.110689	0.415514	-1.5951
Inh	Dopamine	TAGLN	2.9826	3.94553	1.74892	0.110875	0.416043	1.59427
Inh	Dopamine	CEP76	1.87446	3.70019	1.74883	0.111116	0.416775	1.5932
Inh	Dopamine	ENTPD3	-2.01963	6.23071	-1.74709	0.111202	0.416835	-1.59281
Inh	Dopamine	SEC24B-AS1	-0.998954	4.52978	-1.74698	0.111223	0.416835	-1.59272
Inh	Dopamine	MGRN1	1.15084	6.3828	1.74622	0.11136	0.41718	1.59211
Inh	Dopamine	TAF15	-1.06404	7.16639	-1.74566	0.111461	0.417386	-1.59166
Inh	Dopamine	FNTB	-1.74748	5.34235	-1.75065	0.111586	0.417618	-1.59111
Inh	Dopamine	RNASEK	3.30582	4.16358	1.74481	0.111614	0.417618	1.59098
Inh	Dopamine	TRIM37	-1.41216	6.71609	-1.7443	0.111706	0.417793	-1.59057
Inh	Dopamine	SLC4A4	1.43325	6.19521	1.75262	0.111843	0.418134	1.58996
Inh	Dopamine	LRCH4	1.80624	4.70387	1.74276	0.111985	0.418431	1.58934
Inh	Dopamine	ANKRD13C	-1.457	6.66888	-1.7424	0.11205	0.418431	-1.58905
Inh	Dopamine	CREB1	-1.88543	5.51838	-1.74234	0.112059	0.418431	-1.589
Inh	Dopamine	AL731769.2	3.37438	4.19101	3.54516	0.112172	0.418681	1.58851
Inh	Dopamine	TFG	-0.980921	5.24438	-1.74094	0.112315	0.41893	-1.58787
Inh	Dopamine	ANKH	-1.01149	7.90981	-1.74085	0.11233	0.41893	-1.58781
Inh	Dopamine	PRKAG1	1.28153	5.21329	1.74599	0.112519	0.419464	1.58697
Inh	Dopamine	UBE2D2	-0.981032	6.53798	-1.73821	0.11281	0.420379	-1.58569
Inh	Dopamine	SETD1B	1.55567	4.70843	1.74044	0.112907	0.420392	1.58526
Inh	Dopamine	RAD23A	2.2381	4.50998	1.73751	0.112938	0.420392	1.58513
Inh	Dopamine	ABCD2	-1.88205	4.34946	-1.7376	0.112951	0.420392	-1.58507
Inh	Dopamine	VPS33B	-1.10325	4.31837	-1.74409	0.113082	0.420635	-1.58449
Inh	Dopamine	TRIM9	-0.956168	8.71342	-1.73784	0.113109	0.420635	-1.58437
Inh	Dopamine	RNF217	-1.80334	5.73426	-1.73613	0.113191	0.420772	-1.58401
Inh	Dopamine	TBC1D15	-0.661505	5.87793	-1.75945	0.113263	0.420864	-1.58369
Inh	Dopamine	MTO1	-1.28836	4.9192	-1.74116	0.113308	0.420864	-1.5835
Inh	Dopamine	PNPLA7	0.75322	6.93355	1.75002	0.113445	0.421202	1.5829
Inh	Dopamine	CFAP61	-1.86856	3.78916	-1.74737	0.113545	0.421404	-1.58246
Inh	Dopamine	DDX23	1.34379	4.35213	1.73387	0.113603	0.421449	1.5822
Inh	Dopamine	DGAT1	1.62573	4.34811	1.73387	0.11375	0.421821	1.58156
Inh	Dopamine	AL731577.2	-1.22617	5.11928	-1.73228	0.113895	0.422121	-1.58092
Inh	Dopamine	PAH	2.91989	3.21878	1.73214	0.113922	0.422121	1.58081
Inh	Dopamine	FAM227A	2.11074	3.66975	1.73136	0.114064	0.422242	1.58019
Inh	Dopamine	EBP	1.64248	3.53309	1.73135	0.114066	0.422242	1.58018
Inh	Dopamine	PBX4	-2.00451	4.79662	-1.7312	0.114093	0.422242	-1.58006
Inh	Dopamine	FOCAD	-1.90209	7.69099	-1.73144	0.114191	0.422433	-1.57963
Inh	Dopamine	FKBP8	1.99858	5.59174	1.73015	0.114287	0.422616	1.57922
Inh	Dopamine	IFT52	-1.64676	5.36994	-1.73005	0.114387	0.422818	-1.57878
Inh	Dopamine	IQCH-AS1	1.22869	3.73235	2.02215	0.114537	0.423157	1.57812
Inh	Dopamine	ST6GAL2	-2.14387	5.40446	-1.72861	0.114571	0.423157	-1.57798
Inh	Dopamine	FAM184A	-0.818131	5.71993	-1.72785	0.114711	0.42335	-1.57737
Inh	Dopamine	CPEB1	1.30196	6.73811	1.72759	0.114759	0.42335	1.57716
Inh	Dopamine	BBS2	-1.24794	5.95722	-1.72732	0.11481	0.42335	-1.57694
Inh	Dopamine	SLC25A40	-1.70161	4.5507	-1.72775	0.114824	0.42335	-1.57688
Inh	Dopamine	NDUFS7	1.70974	4.7878	1.73559	0.114854	0.42335	1.57674
Inh	Dopamine	AC087500.1	-1.06316	6.24214	-1.74758	0.115039	0.423786	-1.57594
Inh	Dopamine	SEPHS1	-0.666208	3.87524	-1.7259	0.115074	0.423786	-1.57579
Inh	Dopamine	NR1H2	1.63872	4.00016	1.7336	0.115116	0.423786	1.57561
Inh	Dopamine	CNKSR2	-1.87293	7.29637	-1.72794	0.115217	0.423786	-1.57517
Inh	Dopamine	LMO7	-1.42248	6.68989	-1.73525	0.115221	0.423786	-1.57515
Inh	Dopamine	AVEN	-2.94576	4.63842	-1.72484	0.11527	0.423786	-1.57494
Inh	Dopamine	GALNT15	1.98775	4.04721	1.72992	0.115296	0.423786	1.57483
Inh	Dopamine	DNAJC15	-2.10071	4.04631	-1.72411	0.115405	0.424016	-1.57436
Inh	Dopamine	RSF1	-0.637619	7.22194	-1.72284	0.115642	0.424564	-1.57333
Inh	Dopamine	UBE2Q2	-1.57849	4.83135	-1.72832	0.115658	0.424564	-1.57326
Inh	Dopamine	COG1	1.72044	5.00876	1.72278	0.115693	0.424564	1.57311
Inh	Dopamine	COQ6	1.66781	4.00138	1.72328	0.115773	0.424682	1.57277
Inh	Dopamine	ZNF783	0.988498	5.57242	1.7219	0.115818	0.424682	1.57257
Inh	Dopamine	EVI5L	1.77507	6.13008	1.72376	0.116121	0.424818	1.57127
Inh	Dopamine	C1QTNF3	-1.81457	3.63835	-1.7208	0.11615	0.424818	-1.57114
Inh	Dopamine	IARS2	-2.21652	4.6024	-1.71997	0.116177	0.424818	-1.57102
Inh	Dopamine	CASC15	-2.0485	5.53483	-1.71982	0.116206	0.424818	-1.5709
Inh	Dopamine	TMCC3	1.89992	4.90062	1.72495	0.11622	0.424818	1.57084
Inh	Dopamine	GNAQ	-1.3389	8.02231	-1.71969	0.116231	0.424818	-1.57079
Inh	Dopamine	DSCAM	-1.91408	9.71442	-1.72438	0.116245	0.424818	-1.57073
Inh	Dopamine	ZMAT2	1.97244	4.21842	1.72327	0.116268	0.424818	1.57063
Inh	Dopamine	AC016027.2	1.55153	4.15759	1.72684	0.116272	0.424818	1.57061
Inh	Dopamine	ECHDC1	-1.70803	4.91224	-1.71847	0.116459	0.425331	-1.56981
Inh	Dopamine	LSM14B	1.51801	3.5681	1.72473	0.116509	0.425345	1.56959
Inh	Dopamine	PLEKHH3	1.72651	3.66597	1.71845	0.116596	0.425362	1.56922
Inh	Dopamine	SF3B3	1.18831	5.56061	1.72399	0.116607	0.425362	1.56918
Inh	Dopamine	SLC1A3	3.86913	5.55229	1.71698	0.116759	0.425723	1.56852
Inh	Dopamine	PTPN21	-1.91437	4.31903	-1.7166	0.11681	0.425723	-1.5683
Inh	Dopamine	HSPBAP1	-1.50738	4.91548	-1.72449	0.116877	0.425723	-1.56802
Inh	Dopamine	NACA	3.00797	4.66712	1.71714	0.116892	0.425723	1.56796
Inh	Dopamine	CPB2-AS1	3.4873	5.52935	1.71666	0.117235	0.426673	1.56649
Inh	Dopamine	BORCS7	-1.75777	3.82032	-1.71728	0.117298	0.426673	-1.56621
Inh	Dopamine	SENP7	-0.970733	6.9186	-1.71641	0.117337	0.426673	-1.56605
Inh	Dopamine	DIP2A	-0.664759	7.61846	-1.73895	0.117338	0.426673	-1.56604
Inh	Dopamine	KIF3B	-1.35283	5.96278	-1.71282	0.117523	0.427147	-1.56526
Inh	Dopamine	ZNF100	-2.24311	3.99423	-1.71444	0.117578	0.427147	-1.56502
Inh	Dopamine	RBM4	-0.891083	6.07282	-1.71829	0.117609	0.427147	-1.56489
Inh	Dopamine	CCZ1B	-1.71251	4.25931	-1.71157	0.117759	0.42731	-1.56425
Inh	Dopamine	AL512662.2	-1.31805	4.15475	-1.71148	0.117775	0.42731	-1.56418
Inh	Dopamine	COG4	1.21174	4.83649	1.71692	0.117837	0.42731	1.56392
Inh	Dopamine	DDR2	-2.21258	4.91437	-1.71118	0.117864	0.42731	-1.5638
Inh	Dopamine	LRRN3	-2.63053	4.46041	-1.7109	0.117887	0.42731	-1.56371
Inh	Dopamine	SNHG1	1.81977	3.33404	1.72236	0.118039	0.427692	1.56306
Inh	Dopamine	RASA2	-0.96305	6.92969	-1.72028	0.118188	0.428002	-1.56243
Inh	Dopamine	VRK2	3.83221	5.33971	1.70944	0.118218	0.428002	1.5623
Inh	Dopamine	LINC01102	-2.378	6.00199	-1.70864	0.118316	0.428188	-1.56188
Inh	Dopamine	KLHL20	1.24937	5.63347	1.70811	0.118416	0.42838	1.56146
Inh	Dopamine	CCDC6	-1.35805	5.93521	-1.70726	0.118578	0.428799	-1.56077
Inh	Dopamine	RAB11FIP1	-1.40782	4.21962	-1.70613	0.118916	0.429853	-1.55934
Inh	Dopamine	SHPK	1.16933	5.19148	1.70369	0.119261	0.430786	1.55788
Inh	Dopamine	FAM3C	-3.11789	5.0948	-1.70365	0.119269	0.430786	-1.55785
Inh	Dopamine	STAU1	-1.20332	6.06361	-1.70152	0.119676	0.431912	-1.55613
Inh	Dopamine	SYMPK	0.854046	6.57504	1.70141	0.119697	0.431912	1.55604
Inh	Dopamine	MSANTD4	-2.0296	4.4749	-1.70129	0.119722	0.431912	-1.55594
Inh	Dopamine	VAC14	1.25945	5.65817	1.70162	0.119976	0.432483	1.55487
Inh	Dopamine	KIAA1549L	-1.27496	8.26309	-1.70096	0.120056	0.432483	-1.55454
Inh	Dopamine	SLC47A1	-2.56046	4.54443	-1.69942	0.12008	0.432483	-1.55444
Inh	Dopamine	KIDINS220	-1.05295	7.88958	-1.69912	0.120139	0.432483	-1.55419
Inh	Dopamine	ZNF277	-1.32437	5.31022	-1.69894	0.120173	0.432483	-1.55405
Inh	Dopamine	TCF25	1.11532	7.94684	1.69891	0.12018	0.432483	1.55402
Inh	Dopamine	APC	-0.866222	7.86478	-1.69865	0.120229	0.432483	-1.55381
Inh	Dopamine	UPP2	-1.53661	6.05796	-1.69851	0.120257	0.432483	-1.55369
Inh	Dopamine	KLHL3	-1.28333	6.34123	-1.6978	0.120393	0.432577	-1.55313
Inh	Dopamine	C2orf92	-1.83244	4.25016	-1.69761	0.12043	0.432577	-1.55297
Inh	Dopamine	KCTD8	-1.68941	7.96611	-1.70199	0.12045	0.432577	-1.55289
Inh	Dopamine	ASH1L	-0.537514	8.49435	-1.69841	0.120472	0.432577	-1.55279
Inh	Dopamine	MAML3	-2.94598	7.36552	-1.69652	0.120642	0.432951	-1.55208
Inh	Dopamine	CORO6	1.29802	6.60699	1.69615	0.120713	0.432951	1.55179
Inh	Dopamine	PHAX	1.20122	3.99957	1.70549	0.120718	0.432951	1.55177
Inh	Dopamine	DLX1	-2.09963	4.90099	-1.69563	0.120813	0.433002	-1.55137
Inh	Dopamine	AC008969.1	-2.58411	4.55615	-1.69513	0.120912	0.433002	-1.55096
Inh	Dopamine	EFR3A	-1.792	6.50568	-1.69854	0.120959	0.433002	-1.55076
Inh	Dopamine	PRPF31	1.90319	4.21465	1.69465	0.121004	0.433002	1.55058
Inh	Dopamine	RBBP8	-1.85382	3.72694	-1.69461	0.121011	0.433002	-1.55055
Inh	Dopamine	ATG10	-1.96929	5.70188	-1.6948	0.12107	0.433002	-1.5503
Inh	Dopamine	MED10	1.21789	3.55205	1.73743	0.121087	0.433002	1.55023
Inh	Dopamine	LHFPL6	-2.21538	5.65126	-1.6941	0.12111	0.433002	-1.55013
Inh	Dopamine	URI1	-0.937564	6.71087	-1.69719	0.121271	0.433409	-1.54946
Inh	Dopamine	GPR158	-1.58293	7.74462	-1.70018	0.121447	0.433866	-1.54873
Inh	Dopamine	RGS6	-1.88975	8.41323	-1.69187	0.121603	0.434255	-1.54808
Inh	Dopamine	GABRA5	-1.0473	4.26013	-1.69656	0.121731	0.434544	-1.54755
Inh	Dopamine	SMCHD1	-0.801116	7.38006	-1.70309	0.121871	0.434875	-1.54697
Inh	Dopamine	FIG4	-1.3457	5.34429	-1.68863	0.122178	0.435665	-1.5457
Inh	Dopamine	LMO4	2.16446	5.79005	1.69519	0.122254	0.435665	1.54538
Inh	Dopamine	GPC5	4.45558	6.38031	1.69603	0.122324	0.435665	1.54509
Inh	Dopamine	AMPH	-1.1045	7.34322	-1.68779	0.122342	0.435665	-1.54502
Inh	Dopamine	GANAB	1.41294	5.40299	1.68775	0.12235	0.435665	1.54499
Inh	Dopamine	ABCD3	-0.70886	5.31916	-1.68761	0.122378	0.435665	-1.54487
Inh	Dopamine	RGS17	-1.56175	5.59553	-1.68667	0.122562	0.43596	-1.54411
Inh	Dopamine	JCAD	-1.64059	3.79337	-1.68661	0.122595	0.43596	-1.54397
Inh	Dopamine	PSMD11	0.711922	5.63298	1.68646	0.122603	0.43596	1.54394
Inh	Dopamine	CHST15	-2.28263	6.38387	-1.68601	0.122691	0.436101	-1.54358
Inh	Dopamine	ARFGEF1	-1.08492	7.26572	-1.69163	0.122958	0.436676	-1.54248
Inh	Dopamine	INO80B	1.47772	3.776	1.68447	0.122995	0.436676	1.54232
Inh	Dopamine	CCZ1	1.31117	4.70303	1.68457	0.123091	0.436676	1.54193
Inh	Dopamine	RUNX2	-1.39705	6.19183	-1.69281	0.123098	0.436676	-1.5419
Inh	Dopamine	MSI2	-1.00814	8.27093	-1.68659	0.123167	0.436676	-1.54161
Inh	Dopamine	ANGEL1	1.1604	4.98034	1.68774	0.123171	0.436676	1.5416
Inh	Dopamine	COL18A1	2.14762	5.0403	1.68762	0.123231	0.436676	1.54135
Inh	Dopamine	AL096803.2	-1.28977	6.14543	-1.68312	0.12326	0.436676	-1.54123
Inh	Dopamine	ATXN10	-0.57758	7.57724	-1.68819	0.123281	0.436676	-1.54115
Inh	Dopamine	OGFRL1	3.16134	4.04862	1.68118	0.123646	0.437801	1.53965
Inh	Dopamine	SESN1	-1.24527	6.46926	-1.68052	0.123775	0.437932	-1.53912
Inh	Dopamine	SNX9	-1.18577	6.76267	-1.6805	0.123779	0.437932	-1.5391
Inh	Dopamine	ITSN1	-1.10607	7.92978	-1.67967	0.123943	0.438342	-1.53843
Inh	Dopamine	CTCF	-0.922365	6.08326	-1.67924	0.12403	0.438457	-1.53808
Inh	Dopamine	MPP5	0.852953	5.30105	1.67928	0.124101	0.438457	1.53779
Inh	Dopamine	ZXDC	0.959078	6.09722	1.67857	0.124163	0.438457	1.53753
Inh	Dopamine	MEG8	-0.728727	9.23557	-1.67922	0.124167	0.438457	-1.53752
Inh	Dopamine	CAP2	-1.19799	7.04762	-1.68662	0.124334	0.43888	-1.53683
Inh	Dopamine	WDR33	-1.72728	6.52975	-1.67727	0.124421	0.439007	-1.53648
Inh	Dopamine	CPD	-1.03241	5.99175	-1.67974	0.124479	0.439007	-1.53624
Inh	Dopamine	BLCAP	-3.09966	4.9147	-1.6768	0.124514	0.439007	-1.5361
Inh	Dopamine	ARHGDIA	2.65224	3.70746	1.68807	0.124653	0.43933	1.53553
Inh	Dopamine	KAT2A	1.30167	6.52889	1.67608	0.124819	0.439591	1.53486
Inh	Dopamine	PPP4R3B	-0.787954	6.06487	-1.67551	0.124828	0.439591	-1.53482
Inh	Dopamine	CTTN	1.31828	6.46929	1.67535	0.124911	0.439591	1.53448
Inh	Dopamine	DCLRE1C	-2.26579	3.41565	-1.6761	0.124941	0.439591	-1.53436
Inh	Dopamine	SNX2	-1.12223	5.2112	-1.67418	0.125036	0.439591	-1.53397
Inh	Dopamine	PCF11	1.18958	5.46293	1.67401	0.125072	0.439591	1.53383
Inh	Dopamine	HPS3	-2.5908	4.25592	-1.68059	0.125077	0.439591	-1.53381
Inh	Dopamine	LRRN2	-1.46328	7.23892	-1.67767	0.125115	0.439591	-1.53365
Inh	Dopamine	GNB1L	1.8746	3.50233	1.68755	0.125195	0.439591	1.53333
Inh	Dopamine	CALCOCO2	1.30921	5.56966	1.6738	0.125207	0.439591	1.53328
Inh	Dopamine	GPR153	1.98351	3.63989	1.67647	0.125677	0.440875	1.53137
Inh	Dopamine	HSD11B1-AS1	-1.81164	4.08952	-1.67058	0.125758	0.440875	-1.53105
Inh	Dopamine	FARP2	1.4034	6.34262	1.6709	0.125763	0.440875	1.53103
Inh	Dopamine	KCNH2	1.28291	4.94654	1.67033	0.125809	0.440875	1.53084
Inh	Dopamine	MRPL27	2.70082	3.47813	1.67053	0.125813	0.440875	1.53082
Inh	Dopamine	ARHGAP42	-2.48032	5.01307	-1.67969	0.126094	0.441121	-1.52969
Inh	Dopamine	MVK	1.019	4.14763	1.69096	0.126124	0.441121	1.52957
Inh	Dopamine	PIDD1	1.58632	4.52087	1.66899	0.126125	0.441121	1.52956
Inh	Dopamine	SLC16A10	-1.47025	5.80477	-1.66935	0.126196	0.441121	-1.52928
Inh	Dopamine	PCED1A	2.59003	4.61935	1.66835	0.126209	0.441121	1.52922
Inh	Dopamine	OGFOD1	-0.911659	4.23524	-1.67033	0.12621	0.441121	-1.52922
Inh	Dopamine	AC016831.5	-2.20568	3.80808	-1.67312	0.12622	0.441121	-1.52918
Inh	Dopamine	IFT81	-1.18366	5.3545	-1.6677	0.126339	0.441277	-1.5287
Inh	Dopamine	VARS2	1.34666	5.56774	1.67649	0.126368	0.441277	1.52858
Inh	Dopamine	RSKR	-1.67297	4.68877	-1.67277	0.126409	0.441277	-1.52842
Inh	Dopamine	MBNL2	2.47207	6.85604	1.66606	0.12667	0.44202	1.52737
Inh	Dopamine	LRPAP1	-2.85134	4.85093	-1.66455	0.126982	0.442847	-1.52611
Inh	Dopamine	CEP295	0.921538	6.04551	1.66441	0.127004	0.442847	1.52602
Inh	Dopamine	GPR89B	-2.43181	4.42521	-1.66393	0.127101	0.442985	-1.52563
Inh	Dopamine	JAKMIP2	-1.12641	7.9672	-1.66338	0.127214	0.442985	-1.52518
Inh	Dopamine	CBX6	2.25275	5.25201	1.66315	0.127261	0.442985	1.52499
Inh	Dopamine	MEIKIN	2.04725	4.97768	1.66644	0.127333	0.442985	1.5247
Inh	Dopamine	FAM135B	-1.26079	8.08151	-1.66741	0.127364	0.442985	-1.52458
Inh	Dopamine	AC090578.1	-1.15907	6.65849	-1.66247	0.127398	0.442985	-1.52444
Inh	Dopamine	FAM160B1	1.03943	4.65661	1.66475	0.127413	0.442985	1.52438
Inh	Dopamine	TENM3-AS1	-2.81528	4.48296	-1.6626	0.12743	0.442985	-1.52432
Inh	Dopamine	AKR1B1	2.1537	3.85819	1.66196	0.127645	0.443223	1.52345
Inh	Dopamine	GSDME	-1.53054	4.43414	-1.66165	0.127667	0.443223	-1.52337
Inh	Dopamine	ANXA7	-1.93826	5.7783	-1.66086	0.127725	0.443223	-1.52314
Inh	Dopamine	COQ9	1.40341	4.93217	1.66085	0.127727	0.443223	1.52313
Inh	Dopamine	CD247	-2.19012	3.98514	-1.66124	0.127792	0.443223	-1.52287
Inh	Dopamine	VPS28	2.23411	4.39971	1.6699	0.127824	0.443223	1.52274
Inh	Dopamine	LZTR1	1.87854	4.33119	1.66032	0.127837	0.443223	1.52269
Inh	Dopamine	DOK5	-1.68377	5.65348	-1.65965	0.127972	0.443373	-1.52215
Inh	Dopamine	SBF1	1.6878	4.34601	1.66006	0.127977	0.443373	1.52213
Inh	Dopamine	FRMD4B	2.87003	7.70336	1.65937	0.128072	0.44352	1.52175
Inh	Dopamine	KRR1	1.10612	4.53392	1.67342	0.128138	0.44352	1.52149
Inh	Dopamine	ADGRL2	-1.47121	8.50255	-1.65885	0.128165	0.44352	-1.52138
Inh	Dopamine	DENND6B	1.9317	5.76356	1.65788	0.128335	0.443943	1.5207
Inh	Dopamine	COA1	-1.22723	6.68151	-1.65939	0.128526	0.444437	-1.51994
Inh	Dopamine	C19orf12	0.86301	6.02319	1.65616	0.128688	0.44471	1.5193
Inh	Dopamine	KAZN	-1.13549	12.1771	-1.65699	0.128735	0.44471	-1.51911
Inh	Dopamine	MFAP3L	1.83658	4.86351	1.65845	0.128786	0.44471	1.51891
Inh	Dopamine	LINC01322	-1.51481	7.53755	-2.76854	0.128799	0.44471	-1.51885
Inh	Dopamine	TECR	1.60267	5.43497	1.65514	0.128896	0.444877	1.51847
Inh	Dopamine	GREM1	2.40253	4.10064	1.65553	0.129151	0.445588	1.51746
Inh	Dopamine	IKZF4	0.948896	4.95379	1.65318	0.1293	0.445828	1.51687
Inh	Dopamine	RELL2	2.29803	4.0922	1.65625	0.129318	0.445828	1.5168
Inh	Dopamine	GSTA4	-1.09655	6.09553	-1.65713	0.129379	0.445871	-1.51656
Inh	Dopamine	GAD2	-2.11981	8.05476	-1.66018	0.129479	0.446046	-1.51616
Inh	Dopamine	CTSD	3.45712	4.13483	1.65234	0.129528	0.44605	1.51597
Inh	Dopamine	HOMER1	-1.76912	5.97231	-1.65122	0.129705	0.44649	-1.51527
Inh	Dopamine	RIPOR2	-1.46527	6.84423	-1.6577	0.129787	0.446606	-1.51494
Inh	Dopamine	LARP4	-1.00619	6.03504	-1.64993	0.129971	0.447072	-1.51422
Inh	Dopamine	PKD1	0.942848	8.2663	1.7059	0.130028	0.447099	1.51399
Inh	Dopamine	MAML1	-1.02444	5.83812	-1.64946	0.130082	0.447118	-1.51378
Inh	Dopamine	PREP	-0.553841	5.53264	-1.66362	0.130196	0.447234	-1.51333
Inh	Dopamine	SZT2	1.33926	6.12588	1.64865	0.130236	0.447234	1.51317
Inh	Dopamine	CFAP44	-2.07856	4.86101	-1.65523	0.130332	0.447234	-1.51279
Inh	Dopamine	FLOT1	0.916263	5.86426	1.64813	0.130344	0.447234	1.51275
Inh	Dopamine	MGST2	-2.35954	4.25611	-1.64813	0.130372	0.447234	-1.51264
Inh	Dopamine	RABL2B	1.47181	5.05148	1.64893	0.130409	0.447234	1.51249
Inh	Dopamine	CHD8	-0.533795	6.69524	-1.78744	0.13058	0.447593	-1.51182
Inh	Dopamine	SHISA5	1.3749	3.84732	1.64682	0.130616	0.447593	1.51168
Inh	Dopamine	DGKE	-1.6698	5.95892	-1.64661	0.13066	0.447593	-1.5115
Inh	Dopamine	IMPAD1	-2.30673	4.31595	-1.64607	0.130772	0.44773	-1.51107
Inh	Dopamine	CCDC125	-1.05486	4.91291	-1.64606	0.130797	0.44773	-1.51096
Inh	Dopamine	LSG1	1.80049	3.92082	1.65732	0.13103	0.448247	1.51005
Inh	Dopamine	SPRED2	-2.94385	5.67596	-1.64671	0.131047	0.448247	-1.50999
Inh	Dopamine	CYP4X1	-2.58548	4.43644	-1.64501	0.131136	0.448247	-1.50964
Inh	Dopamine	FGFR2	3.06178	6.41936	1.64492	0.131144	0.448247	1.50961
Inh	Dopamine	BCAT1	-1.1702	6.0283	-1.6477	0.131288	0.448381	-1.50904
Inh	Dopamine	NASP	1.47801	6.58233	1.64346	0.131317	0.448381	1.50893
Inh	Dopamine	PUF60	1.98881	3.86681	1.6434	0.13133	0.448381	1.50888
Inh	Dopamine	TNS1	1.06779	5.04828	1.64783	0.131417	0.448509	1.50854
Inh	Dopamine	JAK1	-1.05555	8.32108	-1.64262	0.131493	0.448603	-1.50824
Inh	Dopamine	GCNA	-1.75236	4.15188	-1.64203	0.131738	0.449174	-1.50728
Inh	Dopamine	AKIRIN1	1.39523	4.99498	1.64523	0.131835	0.449174	1.50691
Inh	Dopamine	ZC3H18	1.1356	5.39032	1.65034	0.131847	0.449174	1.50686
Inh	Dopamine	KRCC1	1.47435	4.48786	1.64124	0.131866	0.449174	1.50678
Inh	Dopamine	ABCB6	1.11894	4.6048	1.65154	0.131905	0.449174	1.50663
Inh	Dopamine	SND1	-0.899524	7.06949	-1.64327	0.132063	0.449252	-1.50601
Inh	Dopamine	PKIA	-2.03811	5.32688	-1.63988	0.132067	0.449252	-1.506
Inh	Dopamine	PFKFB4	0.853168	4.98791	1.63984	0.132075	0.449252	1.50597
Inh	Dopamine	DENR	-1.52648	5.11982	-1.63886	0.132282	0.449448	-1.50517
Inh	Dopamine	EXOSC6	-2.30762	4.44038	-1.63806	0.132448	0.449448	-1.50452
Inh	Dopamine	MPPED1	-1.81604	7.61503	-1.63799	0.132464	0.449448	-1.50446
Inh	Dopamine	GOSR1	-0.752071	6.12777	-1.64885	0.13248	0.449448	-1.5044
Inh	Dopamine	ZNF316	0.875275	5.36239	1.65164	0.132519	0.449448	1.50424
Inh	Dopamine	FMNL1	1.38664	4.29751	1.6485	0.132533	0.449448	1.50419
Inh	Dopamine	PTPN18	1.24102	5.32141	1.63786	0.132628	0.449448	1.50382
Inh	Dopamine	MPHOSPH10	1.16651	4.19672	1.63648	0.132783	0.449448	1.50322
Inh	Dopamine	SMARCA1	-1.0856	6.10843	-1.64592	0.132829	0.449448	-1.50304
Inh	Dopamine	RCAN1	-1.75491	5.55561	-1.63829	0.132912	0.449448	-1.50272
Inh	Dopamine	AC004083.1	-1.90672	5.65462	-1.63582	0.132921	0.449448	-1.50268
Inh	Dopamine	HEATR5A	-1.1437	5.75168	-1.63552	0.132986	0.449448	-1.50243
Inh	Dopamine	SF3B1	1.01265	7.26673	1.63542	0.133006	0.449448	1.50235
Inh	Dopamine	ZNF253	-1.07665	4.7593	-1.63569	0.133017	0.449448	-1.50231
Inh	Dopamine	MAP4K5	1.69866	7.34778	1.63535	0.13302	0.449448	1.5023
Inh	Dopamine	ABCE1	1.40046	4.60256	1.63555	0.133039	0.449448	1.50223
Inh	Dopamine	USP11	1.27829	6.9096	1.6352	0.133052	0.449448	1.50218
Inh	Dopamine	KAT5	1.99622	3.93545	1.63522	0.133056	0.449448	1.50216
Inh	Dopamine	AL354740.1	2.27666	5.20698	1.63581	0.133064	0.449448	1.50213
Inh	Dopamine	MROH8	0.922393	5.17132	1.63402	0.133302	0.450086	1.50121
Inh	Dopamine	BCL11A	-2.17595	6.99885	-1.64122	0.133482	0.450431	-1.50051
Inh	Dopamine	PSMG2	-1.89701	5.52013	-1.63468	0.133529	0.450431	-1.50033
Inh	Dopamine	AC104162.2	-1.07607	4.08573	-1.63246	0.133632	0.450431	-1.49993
Inh	Dopamine	SCFD1	-0.529107	6.74314	-2.96605	0.13367	0.450431	-1.49979
Inh	Dopamine	PNN	1.26254	6.0281	1.63227	0.133674	0.450431	1.49977
Inh	Dopamine	GOLPH3L	-2.13934	3.97198	-1.63215	0.1337	0.450431	-1.49967
Inh	Dopamine	RAPH1	-0.984403	5.5703	-1.63144	0.133849	0.450768	-1.4991
Inh	Dopamine	PREX1	4.12709	5.5732	1.63091	0.133961	0.450813	1.49866
Inh	Dopamine	CLDND1	4.41353	4.73362	1.63212	0.134072	0.450813	1.49823
Inh	Dopamine	KAT6A	-0.83008	6.9567	-1.63016	0.134122	0.450813	-1.49804
Inh	Dopamine	DTNB	-0.874676	8.38807	-1.63013	0.134128	0.450813	-1.49802
Inh	Dopamine	ACTR3	-0.88942	5.03644	-1.63162	0.134178	0.450813	-1.49783
Inh	Dopamine	CCNF	-1.45621	4.14952	-1.63804	0.134202	0.450813	-1.49774
Inh	Dopamine	RBFOX1	-0.858282	12.3603	-1.63907	0.134264	0.450813	-1.4975
Inh	Dopamine	DHX40	-2.41358	4.35263	-1.62939	0.134286	0.450813	-1.49741
Inh	Dopamine	AL109809.5	2.31914	4.45324	1.64675	0.134304	0.450813	1.49734
Inh	Dopamine	GRAMD1A	1.44438	5.10636	1.62904	0.134361	0.450837	1.49712
Inh	Dopamine	ARPP19	2.10587	4.46958	1.6374	0.134423	0.45088	1.49689
Inh	Dopamine	RAB11FIP2	0.979081	5.63926	1.64268	0.134533	0.451028	1.49646
Inh	Dopamine	UBAP1L	-0.532451	6.22834	-1.62798	0.134587	0.451028	-1.49626
Inh	Dopamine	SPEN	-0.6962	6.98313	-1.64549	0.134629	0.451028	-1.49609
Inh	Dopamine	MZF1	1.57633	5.60463	1.62762	0.134664	0.451028	1.49596
Inh	Dopamine	WIF1	1.39014	4.77732	1.62739	0.134713	0.451028	1.49577
Inh	Dopamine	AC021851.2	-1.26538	4.28036	-1.63768	0.134851	0.451323	-1.49524
Inh	Dopamine	RCAN2	-1.16617	7.96027	-1.62736	0.135068	0.45174	-1.49441
Inh	Dopamine	LRRC28	-1.35765	6.65262	-1.62797	0.135074	0.45174	-1.49439
Inh	Dopamine	CLIC4	2.99532	4.95174	1.62953	0.135323	0.452237	1.49344
Inh	Dopamine	QRICH1	-0.543767	6.88122	-1.63741	0.135368	0.452237	-1.49326
Inh	Dopamine	SAMD5	-0.943179	6.57673	-1.63877	0.135419	0.452237	-1.49307
Inh	Dopamine	HOMER2	-1.16625	6.07821	-1.62415	0.13542	0.452237	-1.49307
Inh	Dopamine	STEAP2	-2.6358	4.58692	-1.62348	0.135552	0.452263	-1.49256
Inh	Dopamine	PPP2R1B	1.30173	4.30619	1.62879	0.135572	0.452263	1.49249
Inh	Dopamine	TRAP1	-0.405697	6.44259	-1.70701	0.13563	0.452263	-1.49226
Inh	Dopamine	RAPGEFL1	1.13508	6.27636	1.6355	0.135679	0.452263	1.49208
Inh	Dopamine	PTS	0.694139	5.54122	2.02264	0.135721	0.452263	1.49192
Inh	Dopamine	CLK1	3.14481	5.95857	1.62248	0.135766	0.452263	1.49175
Inh	Dopamine	GABBR2	-1.4549	9.11676	-1.63025	0.135839	0.452263	-1.49147
Inh	Dopamine	SRPK1	-0.9391	5.72715	-2.71034	0.13586	0.452263	-1.49138
Inh	Dopamine	ABCC10	1.06989	5.30304	1.6219	0.135891	0.452263	1.49127
Inh	Dopamine	RNF214	1.06437	5.4585	1.6323	0.135921	0.452263	1.49116
Inh	Dopamine	RMDN2	0.726432	5.05246	1.62116	0.136051	0.452394	1.49066
Inh	Dopamine	ZNF804B	-1.95146	7.5827	-1.63084	0.136059	0.452394	-1.49063
Inh	Dopamine	BMPR1A	-1.55845	6.48242	-1.61998	0.136304	0.453046	-1.4897
Inh	Dopamine	E4F1	1.56696	4.99121	1.61967	0.136371	0.453104	1.48944
Inh	Dopamine	PARK7	2.14499	4.71959	1.61897	0.136523	0.453384	1.48886
Inh	Dopamine	LIFR	2.08262	6.06934	1.61903	0.136554	0.453384	1.48875
Inh	Dopamine	MACF1	-0.644204	9.74726	-1.62731	0.136792	0.453873	-1.48785
Inh	Dopamine	GBA2	1.96849	5.28638	1.62979	0.136887	0.453873	1.48748
Inh	Dopamine	TMEM72-AS1	-1.55231	5.91139	-1.61975	0.136908	0.453873	-1.48741
Inh	Dopamine	KPNA5	-0.843648	5.76829	-1.61818	0.136925	0.453873	-1.48734
Inh	Dopamine	NCOA7	1.05134	7.07528	1.7146	0.136949	0.453873	1.48725
Inh	Dopamine	LINC01357	-2.07423	4.54679	-1.61639	0.137133	0.454078	-1.48655
Inh	Dopamine	ZNF618	-1.29647	5.76158	-1.61859	0.137203	0.454078	-1.48629
Inh	Dopamine	SHC2	1.27127	6.90837	1.61568	0.137237	0.454078	1.48616
Inh	Dopamine	ADD2	-1.13586	7.06821	-1.61566	0.137241	0.454078	-1.48615
Inh	Dopamine	PAN3	-0.94003	7.35674	-1.61556	0.137263	0.454078	-1.48606
Inh	Dopamine	PPP4R1	-0.934427	6.04974	-1.61535	0.137308	0.454078	-1.48589
Inh	Dopamine	HEXB	-1.70309	5.04592	-1.61462	0.137467	0.454317	-1.48529
Inh	Dopamine	EIF2B4	1.66256	4.52147	1.621	0.137479	0.454317	1.48524
Inh	Dopamine	STX7	-1.51312	5.80839	-1.61419	0.13756	0.454418	-1.48494
Inh	Dopamine	KDM1A	-0.883615	5.97767	-1.61335	0.137744	0.454797	-1.48424
Inh	Dopamine	AC006059.1	2.15145	4.6743	1.61419	0.137784	0.454797	1.48409
Inh	Dopamine	CWC27	-0.94899	6.51677	-1.61278	0.137869	0.454797	-1.48377
Inh	Dopamine	IQCH	2.09504	4.14097	1.61276	0.137873	0.454797	1.48376
Inh	Dopamine	DIPK1B	2.2516	4.52826	1.61217	0.138001	0.455	1.48328
Inh	Dopamine	CTNNA2	-1.59593	9.70343	-1.61877	0.138034	0.455	-1.48315
Inh	Dopamine	JARID2	-0.949398	7.09905	-1.61558	0.138244	0.455501	-1.48236
Inh	Dopamine	CHORDC1	-1.22371	4.95822	-1.61087	0.138285	0.455501	-1.48221
Inh	Dopamine	DRG1	-2.03141	4.89945	-1.61037	0.138396	0.455565	-1.48179
Inh	Dopamine	TBCEL	-1.58885	5.0996	-1.61003	0.13847	0.455565	-1.48151
Inh	Dopamine	DHX29	1.01308	5.77004	1.6105	0.13847	0.455565	1.48151
Inh	Dopamine	USP31	-1.55444	5.80352	-1.60984	0.13851	0.455565	-1.48136
Inh	Dopamine	PKNOX2	-1.88132	8.44874	-1.61469	0.138553	0.455565	-1.4812
Inh	Dopamine	ST7	-1.54093	6.19978	-1.60931	0.138626	0.455641	-1.48093
Inh	Dopamine	AC138649.1	1.9123	4.01709	1.61488	0.13887	0.456277	1.48001
Inh	Dopamine	PATJ	-1.33451	7.13339	-1.60899	0.138919	0.456277	-1.47983
Inh	Dopamine	SCAF4	-1.46769	5.32778	-1.61428	0.139065	0.456593	-1.47928
Inh	Dopamine	SPATS2	-1.58705	6.23534	-1.60649	0.139246	0.457022	-1.47861
Inh	Dopamine	POLN	1.67637	3.50307	1.60536	0.139496	0.457681	1.47767
Inh	Dopamine	AL136317.2	-1.84917	3.86295	-1.61163	0.139697	0.458081	-1.47692
Inh	Dopamine	RAD54L2	-0.694988	6.74174	-1.60428	0.139735	0.458081	-1.47678
Inh	Dopamine	CDO1	-2.02508	3.76791	-1.60413	0.139768	0.458081	-1.47666
Inh	Dopamine	DOCK3	-0.572744	10.3049	-1.60387	0.139825	0.458104	-1.47644
Inh	Dopamine	BCL9	-1.49147	4.96449	-1.60343	0.139921	0.458255	-1.47609
Inh	Dopamine	PDE4D	-1.67757	9.87355	-1.60224	0.140185	0.458955	-1.4751
Inh	Dopamine	STK38	-0.865007	5.4948	-1.60359	0.140349	0.459067	-1.47449
Inh	Dopamine	BAZ2A	0.740915	6.32932	1.60148	0.140352	0.459067	1.47448
Inh	Dopamine	EIF4EBP2	-1.32908	3.84302	-1.60741	0.140458	0.459067	-1.47409
Inh	Dopamine	CDHR3	-1.81569	6.68248	-1.60091	0.140479	0.459067	-1.47401
Inh	Dopamine	TMEM120A	1.98542	4.01675	1.60079	0.140507	0.459067	1.47391
Inh	Dopamine	FREM1	-3.32635	6.44531	-1.6093	0.140588	0.459067	-1.47361
Inh	Dopamine	PROX1	-2.44206	6.02335	-1.60041	0.140591	0.459067	-1.4736
Inh	Dopamine	MIR29B2CHG	-0.915422	7.61593	-1.60031	0.14062	0.459067	-1.47349
Inh	Dopamine	NEK3	2.22077	4.70441	1.60002	0.140704	0.459178	1.47318
Inh	Dopamine	DCTD	1.62613	3.59545	1.59974	0.140877	0.459485	1.47253
Inh	Dopamine	CAMSAP3	0.973269	5.16331	1.59903	0.140898	0.459485	1.47246
Inh	Dopamine	SH3RF3	-1.86564	8.57042	-1.59813	0.141098	0.459797	-1.47171
Inh	Dopamine	USP22	-0.970071	6.3063	-1.59804	0.141119	0.459797	-1.47164
Inh	Dopamine	POLR2H	-1.81872	3.86572	-1.59792	0.141144	0.459797	-1.47154
Inh	Dopamine	IPCEF1	-2.89356	4.33972	-1.59899	0.14124	0.4598	-1.47119
Inh	Dopamine	CHN1	1.62195	6.30494	1.59789	0.141306	0.4598	1.47095
Inh	Dopamine	SLC7A6OS	0.719685	4.2741	1.5966	0.141438	0.4598	1.47046
Inh	Dopamine	AP3S1	-1.05233	5.42961	-1.94819	0.141488	0.4598	-1.47027
Inh	Dopamine	FLCN	1.2901	5.83134	1.59636	0.141493	0.4598	1.47025
Inh	Dopamine	LINC01572	-1.45893	4.42948	-1.59628	0.141562	0.4598	-1.47
Inh	Dopamine	SPAST	-1.45433	6.28204	-1.59599	0.141575	0.4598	-1.46995
Inh	Dopamine	PRIM2	-1.78975	4.71218	-1.59572	0.141636	0.4598	-1.46973
Inh	Dopamine	N4BP2L2	-1.27303	7.95918	-1.59559	0.141665	0.4598	-1.46962
Inh	Dopamine	UTRN	-1.75494	6.95145	-1.605	0.141756	0.4598	-1.46928
Inh	Dopamine	RAD23B	-1.67789	5.41876	-1.59514	0.141765	0.4598	-1.46925
Inh	Dopamine	BLOC1S6	-1.52192	5.08903	-1.59508	0.141779	0.4598	-1.4692
Inh	Dopamine	SNRNP35	1.39937	4.29018	1.59588	0.141805	0.4598	1.4691
Inh	Dopamine	NRG2	-1.12284	7.63092	-1.60052	0.141858	0.4598	-1.46891
Inh	Dopamine	ZNF516	-2.36662	5.74477	-1.59455	0.141898	0.4598	-1.46876
Inh	Dopamine	NTRK3	-1.18935	8.96705	-1.59431	0.141964	0.459852	-1.46852
Inh	Dopamine	ERF	2.7137	3.87542	1.59358	0.142114	0.460024	1.46796
Inh	Dopamine	SMAP2	-0.909288	5.92478	-1.6018	0.142134	0.460024	-1.46789
Inh	Dopamine	KIAA0825	-1.53569	7.18407	-1.60138	0.142167	0.460024	-1.46777
Inh	Dopamine	ANLN	3.06145	5.41901	1.59262	0.142329	0.46021	1.46717
Inh	Dopamine	LINC02196	-1.62854	3.57586	-1.59445	0.142357	0.46021	-1.46707
Inh	Dopamine	CSGALNACT1	-1.68449	6.83931	-1.59224	0.142416	0.46021	-1.46685
Inh	Dopamine	SIN3B	0.861487	6.60828	1.6004	0.142426	0.46021	1.46682
Inh	Dopamine	HERC1	-0.505039	8.88178	-1.60425	0.14253	0.460386	-1.46643
Inh	Dopamine	ALS2	-0.732523	6.25027	-1.59043	0.142823	0.461019	-1.46536
Inh	Dopamine	DTNBP1	-1.53729	5.12649	-1.59041	0.142827	0.461019	-1.46534
Inh	Dopamine	KIF1BP	0.950096	4.98679	1.59016	0.142884	0.46104	1.46514
Inh	Dopamine	RBM17	0.888838	5.69611	1.6001	0.142959	0.461122	1.46486
Inh	Dopamine	GOLT1B	-1.50733	4.82308	-1.58926	0.143085	0.461272	-1.4644
Inh	Dopamine	PUM1	-0.895286	6.82422	-1.59818	0.143135	0.461272	-1.46421
Inh	Dopamine	ATF1	-0.864886	5.44426	-1.5998	0.143157	0.461272	-1.46414
Inh	Dopamine	HMGN5	-1.531	4.32677	-1.59502	0.143235	0.461362	-1.46385
Inh	Dopamine	FRMD3	-1.42447	6.69697	-1.58806	0.143357	0.461516	-1.4634
Inh	Dopamine	ZC3H12B	1.10828	6.23033	1.58794	0.143384	0.461516	1.46331
Inh	Dopamine	GEN1	1.9408	3.93308	1.58741	0.143504	0.461582	1.46287
Inh	Dopamine	BDNF-AS	1.20218	5.29357	1.58694	0.143671	0.461582	1.46226
Inh	Dopamine	CHL1	-1.60324	8.15271	-1.59208	0.143671	0.461582	-1.46225
Inh	Dopamine	ARHGEF25	1.23108	4.58406	1.59364	0.143732	0.461582	1.46203
Inh	Dopamine	TMUB2	-2.23054	4.15514	-1.5863	0.143754	0.461582	-1.46195
Inh	Dopamine	HSBP1	-2.78718	3.88909	-1.58621	0.143775	0.461582	-1.46188
Inh	Dopamine	UBE2E2	-0.772206	8.54661	-1.58607	0.143806	0.461582	-1.46176
Inh	Dopamine	ATP10D	-0.975916	5.21317	-1.59056	0.143813	0.461582	-1.46174
Inh	Dopamine	PURA	1.31889	6.3769	1.58585	0.143857	0.461582	1.46158
Inh	Dopamine	PLD1	3.34522	6.06397	1.58698	0.143955	0.461612	1.46122
Inh	Dopamine	CPNE1	1.06888	5.73633	1.58516	0.144013	0.461612	1.46101
Inh	Dopamine	SMURF2	-1.29334	5.87179	-1.58514	0.144018	0.461612	-1.46099
Inh	Dopamine	DDA1	2.06088	3.50353	1.5849	0.144074	0.461631	1.46079
Inh	Dopamine	EIF5	1.91837	5.41384	1.58454	0.144153	0.461711	1.4605
Inh	Dopamine	COPS7A	1.74699	4.41437	1.58434	0.1442	0.461711	1.46033
Inh	Dopamine	SESTD1	-1.19801	6.87865	-1.5867	0.144281	0.461809	-1.46003
Inh	Dopamine	BCAR3	-1.85665	5.31573	-1.5868	0.144496	0.462153	-1.45925
Inh	Dopamine	GALNT17	-1.3651	9.3984	-1.58301	0.144515	0.462153	-1.45918
Inh	Dopamine	CDK11B	1.99833	4.94875	1.58284	0.144539	0.462153	1.45909
Inh	Dopamine	CEP89	0.975802	5.54745	1.58175	0.144789	0.46279	1.45819
Inh	Dopamine	ACVR2B	-1.57928	4.88229	-1.58134	0.144881	0.462923	-1.45785
Inh	Dopamine	NSUN3	-2.07264	4.46123	-1.58101	0.144958	0.463006	-1.45757
Inh	Dopamine	PPP1R9A	-1.24386	7.74337	-1.58612	0.145022	0.463049	-1.45734
Inh	Dopamine	ABHD17B	1.64316	5.20747	1.58028	0.145123	0.46309	1.45698
Inh	Dopamine	NDUFS3	2.65943	3.51298	1.58023	0.145136	0.46309	1.45693
Inh	Dopamine	YAF2	-1.22451	6.19543	-1.57934	0.145339	0.463577	-1.45619
Inh	Dopamine	METTL24	-1.5663	5.21885	-1.58796	0.145486	0.463616	-1.45566
Inh	Dopamine	TSHZ2	-2.93632	6.49761	-1.57841	0.145552	0.463616	-1.45542
Inh	Dopamine	AC004784.1	-2.29721	4.64448	-1.57836	0.145563	0.463616	-1.45538
Inh	Dopamine	GNAL	-0.922299	7.2934	-1.58576	0.145597	0.463616	-1.45526
Inh	Dopamine	CASD1	-1.3015	6.09049	-1.58264	0.145604	0.463616	-1.45524
Inh	Dopamine	HERPUD2	-0.814253	5.61193	-1.57749	0.145761	0.463955	-1.45467
Inh	Dopamine	PEX11B	1.13384	3.53742	1.57819	0.145822	0.463987	1.45445
Inh	Dopamine	AL391807.1	1.03945	6.68375	1.57929	0.145994	0.464373	1.45383
Inh	Dopamine	DANT2	0.485139	9.36472	1.62016	0.146052	0.464396	1.45362
Inh	Dopamine	NEBL	-1.01388	8.82276	-1.59952	0.146188	0.464669	-1.45313
Inh	Dopamine	C2	-1.62239	4.50275	-1.57514	0.146301	0.464868	-1.45272
Inh	Dopamine	PWRN1	-1.6378	8.42518	-1.57464	0.146417	0.465075	-1.4523
Inh	Dopamine	SLC8A3	-1.39496	7.55519	-1.58196	0.146559	0.465365	-1.45179
Inh	Dopamine	MCTP1	-1.08588	8.4217	-1.57347	0.146685	0.465389	-1.45134
Inh	Dopamine	TNK2	0.969496	7.16011	1.5757	0.146817	0.465389	1.45087
Inh	Dopamine	CENPP	-0.957196	6.53402	-1.58667	0.146817	0.465389	-1.45087
Inh	Dopamine	TMEM63B	1.14946	6.0163	1.58323	0.146818	0.465389	1.45086
Inh	Dopamine	GPATCH2	-1.24901	5.56887	-1.57289	0.146821	0.465389	-1.45085
Inh	Dopamine	ZNF814	-0.63593	5.49905	-1.57326	0.147009	0.465826	-1.45018
Inh	Dopamine	GOLGA7	1.10409	4.22277	1.58113	0.147092	0.465926	1.44988
Inh	Dopamine	WNK1	-0.676816	7.77581	-1.5827	0.147187	0.466067	-1.44954
Inh	Dopamine	PPIH	1.44118	3.41891	1.57292	0.147326	0.466139	1.44904
Inh	Dopamine	HP1BP3	0.63386	7.16534	1.5742	0.147342	0.466139	1.44898
Inh	Dopamine	JPT1	-2.20127	3.85062	-1.57041	0.147393	0.466139	-1.4488
Inh	Dopamine	ZNF146	1.1582	6.07543	1.57059	0.147413	0.466139	1.44873
Inh	Dopamine	SLTM	1.09358	6.66748	1.57341	0.147591	0.466541	1.44809
Inh	Dopamine	ATPSCKMT	-1.10618	5.04755	-1.56891	0.147765	0.466729	-1.44747
Inh	Dopamine	PRKACB	-1.19176	8.15898	-1.56879	0.147767	0.466729	-1.44746
Inh	Dopamine	ITGB5	-2.30138	4.81548	-1.56864	0.147803	0.466729	-1.44733
Inh	Dopamine	AKAP6	-0.846833	9.60476	-1.56821	0.147904	0.466886	-1.44697
Inh	Dopamine	HES4	1.62526	3.95189	1.56697	0.148191	0.467382	1.44595
Inh	Dopamine	TMTC3	-1.42005	5.16963	-1.56655	0.148289	0.467382	-1.4456
Inh	Dopamine	ECH1	1.53002	3.18523	2.11963	0.148312	0.467382	1.44552
Inh	Dopamine	PRKCE	-1.51856	9.52159	-1.56643	0.148318	0.467382	-1.4455
Inh	Dopamine	LAS1L	0.895884	5.85263	1.56861	0.148365	0.467382	1.44533
Inh	Dopamine	CLUH	1.63962	4.88992	1.56616	0.14838	0.467382	1.44528
Inh	Dopamine	CLMN	2.88762	6.56688	1.56734	0.148448	0.467382	1.44504
Inh	Dopamine	PLCH1	-1.99071	6.68016	-1.5653	0.14858	0.467382	-1.44456
Inh	Dopamine	ASXL2	-1.63634	5.67181	-1.56495	0.148662	0.467382	-1.44428
Inh	Dopamine	EEF2	2.0592	4.25661	1.56933	0.148664	0.467382	1.44427
Inh	Dopamine	RAP1GAP2	0.771775	7.71771	1.56469	0.148734	0.467382	1.44402
Inh	Dopamine	ZNF276	-1.2765	5.70504	-1.56438	0.148795	0.467382	-1.4438
Inh	Dopamine	FAT1	-2.62	5.00021	-1.56434	0.148803	0.467382	-1.44377
Inh	Dopamine	SMARCAD1	-0.845708	5.99636	-1.57417	0.148823	0.467382	-1.4437
Inh	Dopamine	MAP3K10	0.808266	5.58673	1.56465	0.148833	0.467382	1.44367
Inh	Dopamine	RBM6	-0.544436	8.62387	-1.56429	0.148877	0.467382	-1.44351
Inh	Dopamine	TBC1D5	-1.3564	8.31901	-1.56624	0.148949	0.467404	-1.44325
Inh	Dopamine	MGLL	-0.770241	7.07697	-1.56356	0.148986	0.467404	-1.44312
Inh	Dopamine	DNAJC1	-0.873378	6.343	-1.57439	0.149269	0.468131	-1.44212
Inh	Dopamine	DDX17	0.911014	8.49471	1.56186	0.149409	0.468355	1.44162
Inh	Dopamine	FPGT	-2.06794	4.52067	-1.5649	0.14957	0.468355	-1.44105
Inh	Dopamine	DHDDS	0.719248	5.45935	1.56246	0.149572	0.468355	1.44104
Inh	Dopamine	AC012178.1	2.40821	4.20535	1.56097	0.149592	0.468355	1.44097
Inh	Dopamine	CDH18	-1.84758	8.03195	-1.56096	0.149596	0.468355	-1.44096
Inh	Dopamine	FUBP3	-0.542224	6.6042	-1.56729	0.149724	0.468556	-1.44051
Inh	Dopamine	SMU1	-1.19473	4.83533	-1.56025	0.149762	0.468556	-1.44037
Inh	Dopamine	LINC01118	1.14294	4.00559	1.55975	0.14988	0.468638	1.43995
Inh	Dopamine	SORD	1.80885	3.5419	1.5597	0.149891	0.468638	1.43992
Inh	Dopamine	ZNF667-AS1	0.817226	3.99837	1.56657	0.149951	0.468668	1.4397
Inh	Dopamine	PPP3CB	-0.706113	7.08081	-1.58826	0.150122	0.469032	-1.4391
Inh	Dopamine	FRMPD3	-1.15127	5.31497	-1.56316	0.150182	0.469032	-1.43889
Inh	Dopamine	PLS3	-1.34815	6.38872	-1.55904	0.150236	0.469032	-1.4387
Inh	Dopamine	MEIS2	2.71324	5.07192	1.56264	0.150371	0.469032	1.43822
Inh	Dopamine	HERC4	-1.91306	7.42302	-1.5574	0.150432	0.469032	-1.43801
Inh	Dopamine	PPP1CB	-1.79197	5.68315	-1.55722	0.150474	0.469032	-1.43786
Inh	Dopamine	AP001347.1	-1.39842	7.0814	-1.55694	0.15054	0.469032	-1.43763
Inh	Dopamine	UBE2E3	-1.89524	5.98519	-1.56417	0.150553	0.469032	-1.43758
Inh	Dopamine	SGK3	1.3887	6.9201	1.56418	0.150596	0.469032	1.43743
Inh	Dopamine	PUM2	-1.06713	7.31959	-1.56077	0.150603	0.469032	-1.43741
Inh	Dopamine	FAM151B	-2.06101	4.57275	-1.56012	0.150631	0.469032	-1.43731
Inh	Dopamine	SCN8A	-1.04618	7.96588	-1.55609	0.150741	0.469217	-1.43692
Inh	Dopamine	TXNDC15	1.21598	5.49938	1.55589	0.150811	0.469251	1.43667
Inh	Dopamine	RPGR	1.24028	4.40977	1.5595	0.150854	0.469251	1.43652
Inh	Dopamine	SETBP1	-1.24605	9.10156	-1.55828	0.150967	0.469441	-1.43613
Inh	Dopamine	ZNF487	-1.34915	4.92293	-1.55578	0.151077	0.469624	-1.43574
Inh	Dopamine	USP8	0.777162	6.42073	1.55344	0.151368	0.470369	1.43472
Inh	Dopamine	ACBD4	0.616325	3.96896	1.56383	0.151506	0.470639	1.43423
Inh	Dopamine	ACACA	-0.881765	8.05705	-1.55229	0.151641	0.470697	-1.43376
Inh	Dopamine	CATSPERG	1.20932	4.7937	1.55226	0.151648	0.470697	1.43373
Inh	Dopamine	HINT3	-3.29761	4.29299	-1.55238	0.151738	0.470697	-1.43342
Inh	Dopamine	GINM1	1.24733	5.56827	1.55175	0.151768	0.470697	1.43331
Inh	Dopamine	OXCT1	-1.25591	6.22202	-1.5517	0.151781	0.470697	-1.43327
Inh	Dopamine	ZNF83	-1.2005	6.4818	-1.55205	0.151854	0.470764	-1.43301
Inh	Dopamine	SNTB2	-1.83003	5.31038	-1.55063	0.152036	0.471168	-1.43238
Inh	Dopamine	SRSF3	4.13498	4.18873	1.55025	0.152127	0.471216	1.43206
Inh	Dopamine	SSRP1	1.57294	4.77677	1.54992	0.152205	0.471216	1.43179
Inh	Dopamine	NOS1AP	-1.07685	7.37655	-1.55981	0.152206	0.471216	-1.43178
Inh	Dopamine	RAB14	1.82968	5.28711	1.55058	0.152277	0.471243	1.43153
Inh	Dopamine	CUEDC2	2.11543	4.13285	1.55116	0.152317	0.471243	1.43139
Inh	Dopamine	CSNK1G3	-1.47448	5.70035	-1.54894	0.152454	0.471391	-1.43092
Inh	Dopamine	ZDHHC3	-1.2311	4.68094	-1.54858	0.152523	0.471391	-1.43067
Inh	Dopamine	RBAK	-1.48223	4.23432	-1.55844	0.152583	0.471391	-1.43047
Inh	Dopamine	JPH4	1.34179	7.28904	1.54825	0.152603	0.471391	1.4304
Inh	Dopamine	SRP54	1.15451	5.4474	1.55218	0.152812	0.471391	1.42967
Inh	Dopamine	LNPK	-1.26201	5.46574	-1.54734	0.152821	0.471391	-1.42964
Inh	Dopamine	SSTR2	1.74462	3.74861	1.54724	0.152844	0.471391	1.42956
Inh	Dopamine	ASAP3	2.36478	3.89784	1.67567	0.152956	0.471391	1.42917
Inh	Dopamine	ZFYVE21	1.55645	4.67698	1.55094	0.153025	0.471391	1.42893
Inh	Dopamine	TBC1D9	-1.72277	5.62201	-1.54616	0.153103	0.471391	-1.42866
Inh	Dopamine	MCM3AP-AS1	1.25086	4.17291	1.54608	0.153142	0.471391	1.42852
Inh	Dopamine	NRBP1	1.27671	5.39431	1.55042	0.153146	0.471391	1.42851
Inh	Dopamine	POLR2F	2.4195	7.69689	1.54594	0.153155	0.471391	1.42847
Inh	Dopamine	SORBS1	-1.1159	8.4029	-1.54678	0.153229	0.471391	-1.42822
Inh	Dopamine	ZMIZ1-AS1	1.13626	4.82319	1.54775	0.153289	0.471391	1.42801
Inh	Dopamine	EXOC7	0.943789	6.68441	1.54534	0.153299	0.471391	1.42798
Inh	Dopamine	FAM174A	-2.02828	4.21565	-1.54724	0.15339	0.471391	-1.42766
Inh	Dopamine	KIAA0753	-1.23832	5.23308	-1.54538	0.153396	0.471391	-1.42764
Inh	Dopamine	MRAS	-1.88635	5.4503	-1.54485	0.153415	0.471391	-1.42757
Inh	Dopamine	EFCAB7	-1.20686	4.84738	-1.54481	0.153435	0.471391	-1.4275
Inh	Dopamine	LRRK2	-1.96832	5.23505	-1.54479	0.153469	0.471391	-1.42738
Inh	Dopamine	CIP2A	-0.724548	4.0975	-1.83114	0.153507	0.471391	-1.42725
Inh	Dopamine	AL355312.3	2.10134	3.60174	1.55647	0.153588	0.471391	1.42697
Inh	Dopamine	HDAC8	-0.863645	7.86108	-1.55009	0.153599	0.471391	-1.42693
Inh	Dopamine	KIAA1958	-1.67375	6.54505	-1.5434	0.153764	0.471586	-1.42636
Inh	Dopamine	NAA16	-1.60472	6.02626	-1.55162	0.153766	0.471586	-1.42636
Inh	Dopamine	DDX41	1.65971	3.40628	1.54293	0.153876	0.471768	1.42597
Inh	Dopamine	SLITRK1	2.31765	3.98072	1.54121	0.154291	0.472879	1.42454
Inh	Dopamine	MOB1B	-1.68162	4.94029	-1.54465	0.154431	0.473153	-1.42405
Inh	Dopamine	RAB35	1.82326	4.60096	1.54433	0.154591	0.473482	1.4235
Inh	Dopamine	WIPF1	1.82226	5.23333	1.53944	0.154718	0.473715	1.42306
Inh	Dopamine	CYB5R3	1.49183	5.12917	1.53828	0.154999	0.474019	1.42209
Inh	Dopamine	C7orf26	1.76346	4.51577	1.54528	0.155009	0.474019	1.42206
Inh	Dopamine	LRRC37B	-1.28995	5.6755	-1.53807	0.15505	0.474019	-1.42192
Inh	Dopamine	NAA60	1.00886	3.90773	1.53798	0.155072	0.474019	1.42184
Inh	Dopamine	ZKSCAN1	1.07237	7.56095	1.54643	0.155076	0.474019	1.42183
Inh	Dopamine	LINC00862	-1.68161	4.70476	-1.54225	0.155145	0.474071	-1.42159
Inh	Dopamine	RBM25	1.04018	8.4511	1.59794	0.155353	0.474548	1.42088
Inh	Dopamine	2024-03-02	1.40612	5.32957	1.5365	0.15543	0.474626	1.42061
Inh	Dopamine	TMEM9	1.24715	4.6417	1.53619	0.155506	0.474699	1.42035
Inh	Dopamine	DUSP26	1.18654	4.30221	1.53563	0.155641	0.474952	1.41989
Inh	Dopamine	BTF3L4	-1.03524	5.47911	-1.53516	0.155756	0.475145	-1.41949
Inh	Dopamine	UTP23	-1.44097	5.33943	-1.53465	0.155879	0.475363	-1.41907
Inh	Dopamine	TMCO3	-1.78705	5.88593	-1.53412	0.156009	0.475602	-1.41862
Inh	Dopamine	PSMA4	1.96563	4.58605	1.53347	0.156169	0.47574	1.41807
Inh	Dopamine	NOL11	1.74383	3.67998	1.53343	0.156176	0.47574	1.41805
Inh	Dopamine	SP4	-1.5683	5.21371	-1.53329	0.15621	0.47574	-1.41793
Inh	Dopamine	TECPR1	1.19425	6.02256	1.54321	0.156323	0.475926	1.41755
Inh	Dopamine	ASCC1	-0.902454	5.88609	-1.53185	0.156561	0.476493	-1.41673
Inh	Dopamine	ZNF333	1.00382	5.11266	1.53005	0.157001	0.477463	1.41523
Inh	Dopamine	PLAAT3	2.61178	4.94888	1.53528	0.157011	0.477463	1.4152
Inh	Dopamine	AC107375.1	1.96659	3.67007	1.53098	0.157036	0.477463	1.41511
Inh	Dopamine	ARIH2	0.761581	6.92029	1.53419	0.157113	0.477537	1.41485
Inh	Dopamine	ENPP2	3.15819	6.51099	1.52907	0.157639	0.478911	1.41306
Inh	Dopamine	MSH3	-1.42897	6.66411	-1.53002	0.157669	0.478911	-1.41295
Inh	Dopamine	SLC25A16	-1.15467	5.91854	-1.52583	0.158037	0.47987	-1.4117
Inh	Dopamine	DESI1	-1.40242	4.44494	-1.52559	0.158096	0.47989	-1.4115
Inh	Dopamine	CBR4	1.05383	6.47868	1.52796	0.158175	0.479901	1.41124
Inh	Dopamine	PIR	-1.64926	5.03606	-1.5249	0.158266	0.479901	-1.41093
Inh	Dopamine	PDS5A	-0.609491	7.24838	-1.52475	0.158302	0.479901	-1.4108
Inh	Dopamine	LMBR1L	1.40525	5.48943	1.52456	0.158351	0.479901	1.41064
Inh	Dopamine	MIA2	-1.4444	5.85882	-1.52451	0.158362	0.479901	-1.4106
Inh	Dopamine	SMAD7	1.49869	4.25613	1.52412	0.158457	0.479937	1.41028
Inh	Dopamine	NAPG	-1.25238	5.55069	-1.52404	0.158478	0.479937	-1.41021
Inh	Dopamine	C20orf203	1.57515	4.75745	1.52848	0.158791	0.480724	1.40915
Inh	Dopamine	RALGAPA2	-1.09432	7.25585	-1.52637	0.15892	0.480771	-1.40871
Inh	Dopamine	ME3	-1.37816	7.34072	-1.52207	0.158966	0.480771	-1.40856
Inh	Dopamine	U2SURP	0.883205	6.84822	1.53549	0.159013	0.480771	1.4084
Inh	Dopamine	SARS2	1.03852	4.44951	1.52177	0.159038	0.480771	1.40831
Inh	Dopamine	ANXA4	2.05495	5.36735	1.52159	0.159118	0.480771	1.40805
Inh	Dopamine	BOP1	1.81525	3.80546	1.52129	0.159159	0.480771	1.40791
Inh	Dopamine	FAM117B	-1.03273	5.99443	-1.52529	0.159173	0.480771	-1.40786
Inh	Dopamine	SOAT1	-2.14983	4.08088	-1.52073	0.159297	0.480986	-1.40744
Inh	Dopamine	AL359649.1	-1.4924	4.05249	-1.5196	0.159576	0.481613	-1.4065
Inh	Dopamine	AKAP12	-0.859084	5.93797	-1.51947	0.15961	0.481613	-1.40639
Inh	Dopamine	SGCZ	-2.23988	10.5417	-1.52091	0.159734	0.481765	-1.40597
Inh	Dopamine	EIF2AK4	-0.534903	6.31591	-1.52661	0.159826	0.481765	-1.40566
Inh	Dopamine	CKB	2.77394	6.49287	1.52553	0.159859	0.481765	1.40555
Inh	Dopamine	C9orf129	-1.10799	5.16681	-1.52315	0.159929	0.481765	-1.40531
Inh	Dopamine	SLC26A4	-1.14513	5.63546	-1.51816	0.159935	0.481765	-1.40529
Inh	Dopamine	ESRRG	-1.54245	8.10306	-1.52656	0.159975	0.481765	-1.40516
Inh	Dopamine	ADHFE1	2.20981	4.4409	1.51749	0.160101	0.481986	1.40473
Inh	Dopamine	AC022893.1	1.44176	4.32419	1.517	0.160224	0.482197	1.40432
Inh	Dopamine	LINC01138	-0.80576	6.76628	-1.59694	0.160299	0.482265	-1.40407
Inh	Dopamine	GAK	1.01141	6.67695	1.51617	0.160429	0.482498	1.40363
Inh	Dopamine	DCTN2	1.24588	5.21335	1.52314	0.160512	0.48259	1.40335
Inh	Dopamine	PRDX3	-1.52634	3.45976	-1.51651	0.160628	0.482633	-1.40296
Inh	Dopamine	MB21D2	-1.51785	6.00031	-1.52361	0.160632	0.482633	-1.40295
Inh	Dopamine	SNX13	-1.85954	6.16964	-1.523	0.160853	0.483138	-1.40221
Inh	Dopamine	HS6ST3	-1.72477	9.15423	-1.51397	0.16098	0.483362	-1.40178
Inh	Dopamine	EIF4H	4.05584	4.0245	1.51376	0.161033	0.483363	1.40161
Inh	Dopamine	SNCAIP	-2.73732	5.16835	-1.51314	0.161203	0.483715	-1.40104
Inh	Dopamine	CTPS2	-0.959479	5.19376	-1.51277	0.161279	0.483785	-1.40078
Inh	Dopamine	LINC01473	-1.00224	7.52506	-1.5123	0.161399	0.483983	-1.40038
Inh	Dopamine	REPS1	-0.840242	7.11215	-1.51634	0.161555	0.483983	-1.39986
Inh	Dopamine	PTDSS2	1.02344	5.53901	1.51165	0.16156	0.483983	1.39984
Inh	Dopamine	CD2BP2	1.77438	3.21941	1.51154	0.16159	0.483983	1.39975
Inh	Dopamine	AHCYL2	-1.11139	6.79445	-1.51326	0.161636	0.483983	-1.39959
Inh	Dopamine	SLC7A2	-2.07806	4.63868	-1.51125	0.161662	0.483983	-1.3995
Inh	Dopamine	CEPT1	-1.09778	5.04851	-1.51071	0.161797	0.484171	-1.39905
Inh	Dopamine	BFAR	-0.775263	4.51639	-1.54149	0.162067	0.484171	-1.39815
Inh	Dopamine	DOT1L	1.28766	5.25485	1.50958	0.162081	0.484171	1.39811
Inh	Dopamine	TEX9	-1.98504	4.55366	-1.50939	0.162129	0.484171	-1.39795
Inh	Dopamine	ARAP1	2.24299	4.72341	1.50933	0.162145	0.484171	1.39789
Inh	Dopamine	TMA7	2.04585	3.65439	1.50976	0.162158	0.484171	1.39785
Inh	Dopamine	CX3CL1	2.03468	4.01729	1.51099	0.162178	0.484171	1.39778
Inh	Dopamine	SMAP1	-1.06487	6.61151	-1.50912	0.162196	0.484171	-1.39772
Inh	Dopamine	AC079447.1	-0.853709	7.01243	-1.51169	0.162258	0.484171	-1.39752
Inh	Dopamine	AC011995.2	1.7759	5.41159	1.50953	0.162296	0.484171	1.39739
Inh	Dopamine	GNPDA2	-0.935405	4.37012	-1.50869	0.162306	0.484171	-1.39736
Inh	Dopamine	SNAP29	0.897118	4.41388	1.56404	0.16262	0.484722	1.39631
Inh	Dopamine	DYSF	2.44907	5.57564	1.50738	0.162634	0.484722	1.39627
Inh	Dopamine	PSMA5	-2.41527	4.42723	-1.5072	0.162696	0.484722	-1.39606
Inh	Dopamine	SC5D	-2.52703	4.1019	-1.50712	0.162702	0.484722	-1.39604
Inh	Dopamine	CDC23	-0.850098	3.85384	-1.50687	0.162813	0.484748	-1.39567
Inh	Dopamine	GRM8	-3.35462	6.56941	-1.50666	0.162817	0.484748	-1.39566
Inh	Dopamine	HCN2	1.49684	5.85742	1.50633	0.162902	0.484845	1.39538
Inh	Dopamine	PTN	1.30929	5.47566	1.50877	0.163021	0.484895	1.39498
Inh	Dopamine	PRPF6	1.07064	5.98487	1.50566	0.163071	0.484895	1.39482
Inh	Dopamine	CDC42BPA	-1.15238	8.82606	-1.50672	0.163077	0.484895	-1.3948
Inh	Dopamine	STXBP4	-1.39908	4.75713	-1.50639	0.163459	0.48587	-1.39353
Inh	Dopamine	TRIT1	-1.11758	5.12501	-1.50615	0.163557	0.485905	-1.39321
Inh	Dopamine	ACTR3B	-0.800259	5.85139	-1.5122	0.163637	0.485905	-1.39294
Inh	Dopamine	ZNF136	-2.12137	3.75819	-1.50852	0.16366	0.485905	-1.39287
Inh	Dopamine	MRPL37	1.32185	3.64831	1.5031	0.163719	0.485905	1.39267
Inh	Dopamine	AF279873.3	-2.05613	4.77878	-1.50297	0.163752	0.485905	-1.39256
Inh	Dopamine	HADH	-1.8957	4.48837	-1.50392	0.163788	0.485905	-1.39244
Inh	Dopamine	ST3GAL5	-0.538048	6.40901	-1.54098	0.164431	0.487654	-1.39032
Inh	Dopamine	PCDH19	-2.66378	5.49871	-1.50541	0.164553	0.487858	-1.38992
Inh	Dopamine	GET1	1.53463	4.68859	1.49952	0.164629	0.487877	1.38967
Inh	Dopamine	CHRD	1.73421	5.26528	1.49938	0.164666	0.487877	1.38955
Inh	Dopamine	VPS52	0.95933	4.21128	1.49839	0.164918	0.48825	1.38872
Inh	Dopamine	FBXO3	1.24673	5.16369	1.50842	0.164919	0.48825	1.38872
Inh	Dopamine	WDR92	-1.30405	4.67978	-1.49826	0.164951	0.48825	-1.38861
Inh	Dopamine	SLC23A2	-0.481644	7.53395	-1.50376	0.165017	0.488287	-1.38839
Inh	Dopamine	EHBP1	-1.01373	8.0959	-1.50232	0.165151	0.488525	-1.38795
Inh	Dopamine	KIAA0319L	-0.687249	7.10006	-1.49672	0.165345	0.48894	-1.38732
Inh	Dopamine	SLC4A1AP	1.11433	5.04683	1.49829	0.165398	0.48894	1.38714
Inh	Dopamine	EIF4ENIF1	1.18238	4.98353	1.49603	0.165523	0.489151	1.38674
Inh	Dopamine	ESYT1	1.41193	4.5143	1.49566	0.165616	0.48921	1.38643
Inh	Dopamine	TAOK3	-0.569613	7.9473	-1.53765	0.16577	0.48921	-1.38593
Inh	Dopamine	HDGFL2	1.38234	4.98028	1.49505	0.165774	0.48921	1.38591
Inh	Dopamine	CUL1	-0.521212	6.7448	-1.495	0.165785	0.48921	-1.38588
Inh	Dopamine	RABGAP1	-0.668647	7.48608	-1.49491	0.165809	0.48921	-1.3858
Inh	Dopamine	LUC7L2	-0.864232	7.71321	-1.49988	0.166037	0.48956	-1.38505
Inh	Dopamine	ZFC3H1	-0.777623	6.77341	-1.49772	0.16608	0.48956	-1.38491
Inh	Dopamine	CRAT	1.35391	4.19737	1.49382	0.166088	0.48956	1.38488
Inh	Dopamine	CBX5	-1.03853	5.39484	-1.49313	0.166267	0.489928	-1.3843
Inh	Dopamine	WDR46	1.95756	4.36649	1.49243	0.166446	0.490298	1.38372
Inh	Dopamine	SNX4	-1.71189	5.70535	-1.49212	0.166526	0.490361	-1.38345
Inh	Dopamine	HECA	-1.64933	4.13987	-1.49904	0.166574	0.490361	-1.3833
Inh	Dopamine	DNAH14	-1.11628	6.27634	-1.49945	0.166692	0.49047	-1.38291
Inh	Dopamine	NRIP3	-1.88016	5.9994	-1.49138	0.166718	0.49047	-1.38283
Inh	Dopamine	EFL1	-0.888509	4.7646	-1.49395	0.166808	0.490576	-1.38253
Inh	Dopamine	R3HCC1L	-1.8522	5.33745	-1.49011	0.167045	0.491071	-1.38176
Inh	Dopamine	MLLT10	-1.19406	7.49268	-1.48996	0.167083	0.491071	-1.38164
Inh	Dopamine	KCNS3	-2.31819	5.63984	-1.49394	0.167258	0.491189	-1.38107
Inh	Dopamine	EIF1B	2.42122	3.86846	1.48914	0.167295	0.491189	1.38095
Inh	Dopamine	DPY19L3	-1.31715	5.50171	-1.48972	0.167387	0.491189	-1.38065
Inh	Dopamine	TAF1D	1.29718	5.96978	1.48846	0.167472	0.491189	1.38037
Inh	Dopamine	TANGO2	1.45534	5.5275	1.48833	0.167504	0.491189	1.38027
Inh	Dopamine	WASL	-1.72337	5.26122	-1.48809	0.167568	0.491189	-1.38006
Inh	Dopamine	DLG2	-1.07577	11.4206	-1.488	0.167591	0.491189	-1.37998
Inh	Dopamine	ABRAXAS2	1.40761	4.53488	1.49161	0.16762	0.491189	1.37989
Inh	Dopamine	ABCG1	0.890675	5.83264	1.53731	0.167648	0.491189	1.3798
Inh	Dopamine	LHFPL4	-0.756652	7.01736	-1.48744	0.167753	0.491189	-1.37946
Inh	Dopamine	SPRYD3	1.9764	3.49528	1.48679	0.167905	0.491189	1.37897
Inh	Dopamine	CERS4	0.693844	7.76231	1.48693	0.16794	0.491189	1.37885
Inh	Dopamine	BIRC6	-0.927705	8.31184	-1.48975	0.167977	0.491189	-1.37873
Inh	Dopamine	ARHGAP33	1.38846	4.88128	1.48633	0.168024	0.491189	1.37858
Inh	Dopamine	NDUFAF7	-1.86986	4.59264	-1.48638	0.168064	0.491189	-1.37845
Inh	Dopamine	STK32C	0.906657	5.56515	1.53348	0.1681	0.491189	1.37833
Inh	Dopamine	TSPAN14	-1.80227	4.9717	-1.4861	0.168133	0.491189	-1.37823
Inh	Dopamine	YIF1B	1.38714	4.46732	1.48577	0.168168	0.491189	1.37811
Inh	Dopamine	TNRC6A	-0.68096	10.1943	-1.48693	0.168189	0.491189	-1.37805
Inh	Dopamine	MICALL1	1.25662	4.42336	1.48567	0.168195	0.491189	1.37803
Inh	Dopamine	STAM2	-1.05257	5.42265	-1.48703	0.16837	0.491544	-1.37746
Inh	Dopamine	ZNF493	-1.0805	5.99276	-1.48347	0.168768	0.492468	-1.37617
Inh	Dopamine	KCNN2	-2.50513	6.12256	-1.48337	0.168794	0.492468	-1.37609
Inh	Dopamine	TMEM62	-1.244	5.2859	-1.48313	0.168856	0.492472	-1.37589
Inh	Dopamine	BEAN1	-1.77453	4.1341	-1.49235	0.168903	0.492472	-1.37574
Inh	Dopamine	LRP12	-2.32648	5.19354	-1.48269	0.168971	0.492515	-1.37552
Inh	Dopamine	NADK2	-1.44412	4.59959	-1.4823	0.169073	0.492656	-1.37519
Inh	Dopamine	ING5	0.341729	6.10649	1.92192	0.169238	0.492978	1.37466
Inh	Dopamine	ARMCX5-GPRASP2	-0.672779	6.15485	-1.54494	0.169299	0.493	-1.37446
Inh	Dopamine	GCC2	0.996831	6.28449	1.48108	0.169391	0.49311	1.37416
Inh	Dopamine	IMMP2L	-2.57069	8.06106	-1.48292	0.169756	0.493938	-1.37299
Inh	Dopamine	FXR1	-1.03943	6.17064	-1.48674	0.169783	0.493938	-1.3729
Inh	Dopamine	AL357153.2	-0.812269	6.4294	-1.48299	0.170054	0.494485	-1.37203
Inh	Dopamine	AC005081.1	1.76576	3.66076	1.47846	0.170079	0.494485	1.37195
Inh	Dopamine	AP5M1	-1.45657	4.70118	-1.48567	0.170239	0.494795	-1.37143
Inh	Dopamine	CDH2	-1.85167	7.13039	-1.47711	0.170433	0.495201	-1.37081
Inh	Dopamine	TRO	1.75962	5.74571	1.47639	0.170621	0.495439	1.37021
Inh	Dopamine	DERA	-1.98206	3.61376	-1.47639	0.170623	0.495439	-1.3702
Inh	Dopamine	TTC23L	1.57207	3.57871	1.48493	0.170759	0.495524	1.36977
Inh	Dopamine	ZCWPW1	1.55032	4.14223	1.47642	0.170787	0.495524	1.36968
Inh	Dopamine	NLGN2	1.28898	5.31238	1.47544	0.170873	0.495524	1.3694
Inh	Dopamine	ZNF322	-1.93431	4.33345	-1.47539	0.170886	0.495524	-1.36936
Inh	Dopamine	MFSD14C	-0.455308	6.97064	-1.47899	0.170922	0.495524	-1.36925
Inh	Dopamine	BICRAL	-0.810962	7.83846	-1.47426	0.171183	0.495975	-1.36841
Inh	Dopamine	PIGZ	1.12179	5.3095	1.47616	0.171186	0.495975	1.3684
Inh	Dopamine	VIRMA	-1.27219	5.23941	-1.47364	0.171347	0.496148	-1.36789
Inh	Dopamine	CLSTN2	-1.89737	7.45784	-1.47334	0.171427	0.496148	-1.36763
Inh	Dopamine	RGL2	2.12092	4.5019	1.47306	0.1715	0.496148	1.3674
Inh	Dopamine	WAC	-1.05984	6.67205	-1.47603	0.171513	0.496148	-1.36736
Inh	Dopamine	DMTN	1.15011	6.16443	1.47415	0.171517	0.496148	1.36735
Inh	Dopamine	KIF13A	1.72511	6.90645	1.47278	0.171646	0.496364	1.36694
Inh	Dopamine	SEL1L3	-1.17378	5.41084	-1.47223	0.171718	0.496417	-1.3667
Inh	Dopamine	LIPA	2.03259	6.35549	1.47199	0.171783	0.496447	1.3665
Inh	Dopamine	LENG8	1.19485	6.83612	1.47151	0.17191	0.496621	1.36609
Inh	Dopamine	SPTBN1	-0.765313	8.35177	-1.47135	0.171951	0.496621	-1.36596
Inh	Dopamine	INTS11	0.942095	5.6339	1.47062	0.172145	0.497024	1.36534
Inh	Dopamine	SNX24	-0.758443	5.75246	-1.47084	0.172326	0.497301	-1.36477
Inh	Dopamine	EGLN3	-2.21982	4.55305	-1.46973	0.172381	0.497301	-1.36459
Inh	Dopamine	MLIP	3.89689	4.02642	1.47025	0.172437	0.497301	1.36442
Inh	Dopamine	DNAJC8	1.38389	4.3217	1.46912	0.172543	0.497301	1.36408
Inh	Dopamine	RPRD2	-0.910614	7.71935	-1.46909	0.172552	0.497301	-1.36405
Inh	Dopamine	MIAT	0.734475	8.6463	1.47986	0.172566	0.497301	1.364
Inh	Dopamine	C16orf46	1.17381	3.88461	1.46841	0.172732	0.497623	1.36348
Inh	Dopamine	ZNF425	1.35476	4.21084	1.46805	0.172854	0.497795	1.36309
Inh	Dopamine	NCBP1	-1.08186	4.51627	-1.46763	0.17294	0.497795	-1.36282
Inh	Dopamine	TBCD	-0.942443	7.40333	-1.47318	0.172978	0.497795	-1.3627
Inh	Dopamine	PCYOX1L	-1.30341	3.81387	-1.46737	0.173009	0.497795	-1.3626
Inh	Dopamine	KIF13B	1.49865	6.75937	1.46621	0.173317	0.498443	1.36162
Inh	Dopamine	LZTS2	1.79127	4.16935	1.46861	0.17338	0.498443	1.36142
Inh	Dopamine	SNX6	0.752451	6.64622	1.47092	0.17353	0.498443	1.36095
Inh	Dopamine	RAB27A	1.21284	4.74378	1.51792	0.173547	0.498443	1.36089
Inh	Dopamine	PRKACA	1.34308	5.76407	1.46557	0.173551	0.498443	1.36088
Inh	Dopamine	POFUT2	1.14406	4.01536	1.47209	0.17361	0.498443	1.36069
Inh	Dopamine	NYAP1	1.77685	4.18694	1.465	0.173642	0.498443	1.3606
Inh	Dopamine	PSME3	2.15693	3.46061	1.47228	0.17372	0.498443	1.36035
Inh	Dopamine	MDC1	1.26358	4.19677	1.4683	0.173724	0.498443	1.36034
Inh	Dopamine	SLC25A28	1.28143	4.23809	1.46376	0.173973	0.498814	1.35955
Inh	Dopamine	SLC22A15	1.72222	6.67163	1.46458	0.173981	0.498814	1.35952
Inh	Dopamine	SNCA	-1.33325	5.61577	-1.46536	0.174067	0.498814	-1.35925
Inh	Dopamine	UBAP2	-1.08584	6.249	-1.46339	0.174071	0.498814	-1.35924
Inh	Dopamine	ESR2	-1.17739	4.60877	-1.4694	0.174205	0.499044	-1.35881
Inh	Dopamine	AC104964.1	-1.5862	4.82579	-1.46286	0.174308	0.499112	-1.35849
Inh	Dopamine	PHKB	-0.869271	7.36578	-1.47185	0.174338	0.499112	-1.3584
Inh	Dopamine	HACD2	-0.993405	5.22015	-1.46096	0.174723	0.500059	-1.35718
Inh	Dopamine	CAPN1	1.30278	4.85111	1.46039	0.174876	0.500338	1.3567
Inh	Dopamine	ZNF106	-0.920287	6.36477	-1.4653	0.17508	0.500766	-1.35606
Inh	Dopamine	ABHD2	-0.798434	7.22074	-1.45882	0.1753	0.501239	-1.35537
Inh	Dopamine	ITSN2	-0.584584	7.06309	-1.46006	0.175506	0.501673	-1.35472
Inh	Dopamine	WDR47	-1.27992	5.75568	-1.45726	0.175719	0.50206	-1.35405
Inh	Dopamine	POT1-AS1	-2.77483	6.56315	-1.45714	0.175751	0.50206	-1.35395
Inh	Dopamine	LSM14A	-1.34005	6.52917	-1.45665	0.175884	0.502256	-1.35354
Inh	Dopamine	MAGI3	-1.86536	7.19505	-1.45645	0.175938	0.502256	-1.35337
Inh	Dopamine	FPGS	1.41209	5.08139	1.45628	0.175984	0.502256	1.35322
Inh	Dopamine	LAMA2	4.16503	5.12593	1.45795	0.176114	0.50247	1.35282
Inh	Dopamine	SUSD6	-0.781134	4.95515	-1.45559	0.17617	0.502473	-1.35264
Inh	Dopamine	PDE7B	-3.4655	6.35243	-1.46155	0.176304	0.5027	-1.35222
Inh	Dopamine	GNAI2	1.3343	5.35736	1.45479	0.176386	0.502776	1.35197
Inh	Dopamine	RHOU	3.35885	4.33546	1.45448	0.176471	0.502863	1.3517
Inh	Dopamine	KCTD16	-2.12748	8.73995	-1.45774	0.176548	0.502925	-1.35146
Inh	Dopamine	RBBP5	-1.14864	4.23184	-1.46639	0.176673	0.503125	-1.35107
Inh	Dopamine	ZNF713	-1.18795	5.46449	-1.45287	0.176907	0.503634	-1.35034
Inh	Dopamine	ABCC1	-0.975384	6.69884	-1.45498	0.177135	0.50412	-1.34963
Inh	Dopamine	INSIG2	-1.74393	3.94753	-1.45184	0.177187	0.50412	-1.34947
Inh	Dopamine	GLT1D1	-0.875749	6.04732	-1.45579	0.177362	0.50446	-1.34892
Inh	Dopamine	TMOD1	-2.30311	5.46424	-1.44914	0.177923	0.505706	-1.34718
Inh	Dopamine	KPNA4	-1.25703	5.75444	-1.45685	0.177936	0.505706	-1.34714
Inh	Dopamine	ERCC5	-0.835845	5.86645	-1.45067	0.177993	0.505706	-1.34696
Inh	Dopamine	AC092683.1	-1.06266	6.309	-1.48211	0.178077	0.505706	-1.3467
Inh	Dopamine	CDC25B	1.24896	6.39216	1.45237	0.178085	0.505706	1.34667
Inh	Dopamine	HAGH	1.32167	6.54436	1.44833	0.178142	0.505706	1.3465
Inh	Dopamine	ACSL6	-1.45918	7.10076	-1.44817	0.178187	0.505706	-1.34636
Inh	Dopamine	SSX2IP	-1.12528	5.72472	-1.44792	0.178254	0.505706	-1.34615
Inh	Dopamine	RHOT1	-0.624117	6.96299	-1.44843	0.178331	0.505706	-1.34591
Inh	Dopamine	PCSK6	1.95249	7.13973	1.44747	0.178455	0.505706	1.34553
Inh	Dopamine	TAB2	-0.765194	6.25413	-1.44709	0.178482	0.505706	-1.34544
Inh	Dopamine	NKAIN2	-1.78601	10.0248	-1.44811	0.178565	0.505706	-1.34519
Inh	Dopamine	PIP4P2	-1.49538	4.65124	-1.45456	0.178639	0.505706	-1.34496
Inh	Dopamine	MPP7	-1.36302	4.74822	-1.44641	0.17868	0.505706	-1.34483
Inh	Dopamine	SECISBP2L	1.44715	6.88826	1.44679	0.178704	0.505706	1.34476
Inh	Dopamine	NIPAL3	1.09269	5.3283	1.45139	0.178705	0.505706	1.34475
Inh	Dopamine	XACT	-3.08531	4.46813	-1.45414	0.178738	0.505706	-1.34465
Inh	Dopamine	TRMT13	1.06733	4.89797	1.44718	0.178811	0.505759	1.34442
Inh	Dopamine	JPT2	1.36059	4.36686	1.44557	0.178897	0.505789	1.34416
Inh	Dopamine	ICK	-1.47399	4.28775	-1.4514	0.178933	0.505789	-1.34405
Inh	Dopamine	PIGG	1.36936	5.25151	1.44945	0.179135	0.506205	1.34342
Inh	Dopamine	CEP170B	2.14132	4.8969	1.4439	0.179386	0.506272	1.34265
Inh	Dopamine	FAM66D	1.49411	6.58275	1.44625	0.179399	0.506272	1.34261
Inh	Dopamine	SLC16A7	-1.12562	6.59802	-1.44368	0.179418	0.506272	-1.34255
Inh	Dopamine	PIK3R3	-1.39301	6.0583	-1.44784	0.179446	0.506272	-1.34246
Inh	Dopamine	RPS6KA2	-1.1243	9.98813	-1.44348	0.179472	0.506272	-1.34238
Inh	Dopamine	TENM4	-1.53066	8.69642	-1.45034	0.179509	0.506272	-1.34227
Inh	Dopamine	ZUP1	-0.485088	4.0239	-1.4439	0.179545	0.506272	-1.34216
Inh	Dopamine	CDR2	-0.865288	7.46753	-1.4491	0.179613	0.506306	-1.34195
Inh	Dopamine	TECTA	1.44057	4.16791	1.44547	0.179838	0.506785	1.34126
Inh	Dopamine	MACROD1	-1.27615	5.80431	-1.4415	0.180034	0.507183	-1.34065
Inh	Dopamine	AC233296.1	-0.871785	8.14467	-1.44122	0.180093	0.507192	-1.34047
Inh	Dopamine	ECHS1	1.23074	4.17346	1.44004	0.18042	0.507886	1.33946
Inh	Dopamine	ZMYND8	-0.781984	7.90114	-1.44002	0.180502	0.507886	-1.33921
Inh	Dopamine	SPPL3	-1.11291	7.12352	-1.44905	0.180564	0.507886	-1.33902
Inh	Dopamine	ZNF16	1.56059	3.87585	1.43953	0.180585	0.507886	1.33896
Inh	Dopamine	ATP5MC2	1.23806	5.44128	1.44005	0.180647	0.507886	1.33877
Inh	Dopamine	CCPG1	-0.841503	7.28599	-1.43889	0.180735	0.507886	-1.33849
Inh	Dopamine	LINC01170	2.5936	5.86096	1.43994	0.180762	0.507886	1.33841
Inh	Dopamine	MFSD4A	1.37871	3.66855	1.44673	0.180783	0.507886	1.33835
Inh	Dopamine	ZNF451	-0.707121	6.76274	-1.43936	0.180859	0.507886	-1.33812
Inh	Dopamine	IFT46	1.95563	4.35681	1.43839	0.180893	0.507886	1.33801
Inh	Dopamine	PDIA2	2.0073	6.30419	1.44108	0.181099	0.508308	1.33738
Inh	Dopamine	RCC1L	-0.691461	5.12512	-1.44657	0.181295	0.508703	-1.33678
Inh	Dopamine	ADORA1	2.29118	4.19152	1.44047	0.181448	0.508705	1.33631
Inh	Dopamine	FAM174B	-0.707695	5.63332	-1.44083	0.181481	0.508705	-1.33621
Inh	Dopamine	GRINA	2.51037	5.05745	1.43599	0.181571	0.508705	1.33593
Inh	Dopamine	CPSF6	-1.28414	6.68288	-1.43713	0.18162	0.508705	-1.33578
Inh	Dopamine	FAM219A	-1.12186	6.42535	-1.43567	0.181628	0.508705	-1.33576
Inh	Dopamine	CA5B	-1.06055	5.68459	-1.43567	0.181629	0.508705	-1.33576
Inh	Dopamine	TMEM184B	1.18736	6.69827	1.43752	0.181721	0.508742	1.33547
Inh	Dopamine	DDHD1	-0.970988	6.78206	-1.43522	0.181753	0.508742	-1.33538
Inh	Dopamine	SMIM17	-1.48972	5.07022	-1.4367	0.181873	0.508923	-1.33501
Inh	Dopamine	SCN7A	-1.51176	4.28162	-1.45825	0.182034	0.509053	-1.33452
Inh	Dopamine	MTX2	-1.68991	5.81997	-1.43396	0.182104	0.509053	-1.33431
Inh	Dopamine	SCG2	-3.74697	5.55367	-1.43391	0.182118	0.509053	-1.33426
Inh	Dopamine	AL110114.1	2.10814	4.31711	1.43382	0.182142	0.509053	1.33419
Inh	Dopamine	PDE2A	1.18845	7.05311	1.43441	0.182205	0.509075	1.334
Inh	Dopamine	ZNF14	-0.979701	5.15904	-1.43401	0.182383	0.5093	-1.33345
Inh	Dopamine	AP3M1	1.89084	4.31795	1.43276	0.182437	0.5093	1.33329
Inh	Dopamine	DOCK9	-0.744441	8.3492	-1.43271	0.182453	0.5093	-1.33324
Inh	Dopamine	AC073343.2	-2.25708	4.26334	-1.4332	0.182532	0.509367	-1.333
Inh	Dopamine	PTPRE	-1.49436	8.25699	-1.43147	0.182798	0.509926	-1.33219
Inh	Dopamine	ALAD	1.46991	4.64624	1.43131	0.182844	0.509926	1.33205
Inh	Dopamine	AKAP10	-0.613116	6.1231	-1.43092	0.182952	0.510073	-1.33172
Inh	Dopamine	COL26A1	-0.970476	6.37299	-1.43035	0.18311	0.510113	-1.33124
Inh	Dopamine	DLGAP1	-0.842997	11.7907	-1.43824	0.183122	0.510113	-1.3312
Inh	Dopamine	NRDC	0.627537	6.77515	1.43042	0.183133	0.510113	1.33117
Inh	Dopamine	SPCS2	-1.34709	4.6529	-1.42991	0.183235	0.510161	-1.33086
Inh	Dopamine	YPEL4	2.28744	4.13709	1.43433	0.183262	0.510161	1.33078
Inh	Dopamine	ZFYVE19	1.69455	3.69078	1.42759	0.183883	0.511586	1.32889
Inh	Dopamine	INPP5F	-1.60191	6.3433	-1.42759	0.183885	0.511586	-1.32889
Inh	Dopamine	LCOR	-1.33669	7.22252	-1.42845	0.183996	0.511739	-1.32855
Inh	Dopamine	UBQLN1	-0.844852	5.94919	-1.6555	0.18423	0.512123	-1.32784
Inh	Dopamine	RMND5A	-1.29599	4.85147	-1.43283	0.184246	0.512123	-1.32779
Inh	Dopamine	CNTNAP4	-1.74382	8.89129	-1.42857	0.184345	0.512244	-1.32749
Inh	Dopamine	FZD3	-1.81589	5.85773	-1.42519	0.184558	0.512573	-1.32685
Inh	Dopamine	LAMP1	0.91659	5.25565	1.42513	0.184579	0.512573	1.32679
Inh	Dopamine	PTCD3	0.657676	6.19704	1.42493	0.184631	0.512573	1.32663
Inh	Dopamine	TOB2	0.964743	5.30607	1.43058	0.184709	0.512617	1.32639
Inh	Dopamine	RSBN1	-1.60788	4.97345	-1.42437	0.18479	0.512617	-1.32615
Inh	Dopamine	LMBRD2	-1.03054	5.25782	-1.42428	0.184815	0.512617	-1.32607
Inh	Dopamine	SORT1	0.931804	7.34517	1.4263	0.184882	0.512647	1.32587
Inh	Dopamine	CEP85L	-1.03089	6.83235	-1.42383	0.184941	0.512655	-1.3257
Inh	Dopamine	MEGF11	-2.92361	5.64986	-1.42355	0.185021	0.512675	-1.32545
Inh	Dopamine	CEP95	-1.1182	6.12345	-1.42341	0.18506	0.512675	-1.32534
Inh	Dopamine	CTNNBL1	-1.39146	5.71276	-1.42314	0.185135	0.51273	-1.32511
Inh	Dopamine	P2RX7	1.19014	6.38825	1.42288	0.185208	0.512777	1.32489
Inh	Dopamine	MYO1D	1.83815	6.96343	1.42215	0.185417	0.513198	1.32426
Inh	Dopamine	BACH1	-2.71943	5.99594	-1.42702	0.185691	0.513803	-1.32343
Inh	Dopamine	RTN1	-1.40708	8.03914	-1.42082	0.185793	0.51393	-1.32313
Inh	Dopamine	NELFB	0.921285	4.53998	1.42936	0.185946	0.514	1.32267
Inh	Dopamine	WSB2	-1.38407	4.80557	-1.42012	0.185989	0.514	-1.32254
Inh	Dopamine	ZBTB43	-0.930349	5.12917	-1.41993	0.186044	0.514	-1.32237
Inh	Dopamine	C2orf72	2.03829	4.64568	1.41984	0.186068	0.514	1.3223
Inh	Dopamine	EIF2S2	1.7792	4.8364	1.41974	0.186099	0.514	1.32221
Inh	Dopamine	HS2ST1	-1.14061	6.42475	-1.42241	0.186181	0.514058	-1.32196
Inh	Dopamine	SPTBN2	0.640102	6.12052	1.41916	0.186261	0.514058	1.32172
Inh	Dopamine	NFIA	1.8597	7.12384	1.41907	0.186288	0.514058	1.32164
Inh	Dopamine	PA2G4	2.24423	4.61423	1.4206	0.186394	0.514197	1.32132
Inh	Dopamine	POU6F2	-1.98281	6.09877	-1.41803	0.186584	0.514516	-1.32075
Inh	Dopamine	NDUFA8	2.17546	3.76318	1.4238	0.186633	0.514516	1.32061
Inh	Dopamine	DTWD2	-1.8234	5.52147	-1.41769	0.186678	0.514516	-1.32047
Inh	Dopamine	LRMDA	3.26656	5.67136	1.41597	0.187247	0.515725	1.31877
Inh	Dopamine	NPL	-1.27777	3.96775	-1.4173	0.18726	0.515725	-1.31873
Inh	Dopamine	LINC00662	-1.17176	6.91706	-1.42713	0.187297	0.515725	-1.31862
Inh	Dopamine	FAM156A	-1.26206	4.19938	-1.41518	0.187393	0.515725	-1.31833
Inh	Dopamine	CAMK1D	-0.757698	8.82047	-1.42256	0.18743	0.515725	-1.31822
Inh	Dopamine	AC092422.1	-2.8315	5.40264	-1.41917	0.187455	0.515725	-1.31815
Inh	Dopamine	MIR646HG	-2.09574	6.09939	-1.53058	0.187639	0.515898	-1.3176
Inh	Dopamine	NEIL1	1.09521	5.26251	1.41429	0.187647	0.515898	1.31757
Inh	Dopamine	ULK2	-0.93494	6.95328	-1.41403	0.187723	0.515898	-1.31734
Inh	Dopamine	USP12	-2.3402	4.79644	-1.41396	0.187742	0.515898	-1.31729
Inh	Dopamine	EIF3A	0.82307	6.33787	1.42017	0.187819	0.51592	1.31706
Inh	Dopamine	HSPA4	1.11191	5.4421	1.41376	0.187905	0.51592	1.3168
Inh	Dopamine	SENP5	-0.69307	6.90823	-1.41321	0.187956	0.51592	-1.31665
Inh	Dopamine	SPHKAP	-1.66876	6.45138	-1.41314	0.187976	0.51592	-1.31659
Inh	Dopamine	FAM162A	-2.6083	4.43438	-1.41269	0.188193	0.516246	-1.31594
Inh	Dopamine	AMOTL1	-1.08903	6.12639	-1.41226	0.188229	0.516246	-1.31584
Inh	Dopamine	CEP128	-0.833753	5.45813	-1.41214	0.188263	0.516246	-1.31573
Inh	Dopamine	PIGK	1.20403	4.78944	1.41645	0.188748	0.517337	1.31429
Inh	Dopamine	SLC16A2	-1.20465	5.37936	-1.41404	0.188826	0.517337	-1.31406
Inh	Dopamine	MOSPD2	1.69969	4.50137	1.41132	0.188831	0.517337	1.31405
Inh	Dopamine	STS	-1.26847	6.51445	-1.40948	0.189026	0.51746	-1.31347
Inh	Dopamine	TMCC2	2.03852	4.53471	1.41361	0.189059	0.51746	1.31337
Inh	Dopamine	SH3BGRL2	-1.9824	5.12143	-1.40911	0.189132	0.51746	-1.31315
Inh	Dopamine	LRRC8C	-0.811063	5.93721	-1.41065	0.189156	0.51746	-1.31308
Inh	Dopamine	KDSR	1.36183	4.50618	1.42206	0.189158	0.51746	1.31308
Inh	Dopamine	ZDHHC1	1.54253	3.94491	1.40866	0.18933	0.517776	1.31256
Inh	Dopamine	SLC41A1	0.954865	3.51026	1.40797	0.18946	0.517978	1.31218
Inh	Dopamine	CEP170	-0.791615	7.31638	-1.40766	0.189548	0.518064	-1.31192
Inh	Dopamine	VTI1A	-1.3917	7.54363	-1.40729	0.189655	0.518201	-1.3116
Inh	Dopamine	UQCC1	-1.1	6.3226	-1.40614	0.189987	0.518579	-1.31062
Inh	Dopamine	DAPK3	2.41519	4.34487	1.40926	0.190001	0.518579	1.31057
Inh	Dopamine	NADSYN1	1.5955	5.23655	1.40596	0.190039	0.518579	1.31046
Inh	Dopamine	RBMX	-0.795682	6.56865	-1.40964	0.190161	0.518579	-1.3101
Inh	Dopamine	PDZD8	-1.12401	5.47698	-1.4055	0.190172	0.518579	-1.31007
Inh	Dopamine	SCMH1	-1.23364	7.84074	-1.40548	0.190176	0.518579	-1.31006
Inh	Dopamine	CC2D2A	-1.40929	5.59988	-1.40544	0.190189	0.518579	-1.31002
Inh	Dopamine	KLHL18	0.797241	5.56577	1.40512	0.190282	0.518624	1.30975
Inh	Dopamine	SLC49A4	-2.43878	5.31194	-1.40499	0.190319	0.518624	-1.30964
Inh	Dopamine	GLTP	1.74858	5.34378	1.40474	0.190391	0.518666	1.30942
Inh	Dopamine	EIF1AX	-2.14702	4.56052	-1.40431	0.190515	0.518782	-1.30906
Inh	Dopamine	FAM199X	-1.57186	4.0801	-1.40623	0.190601	0.518782	-1.3088
Inh	Dopamine	ETV5	-1.81767	4.27878	-1.41042	0.190603	0.518782	-1.3088
Inh	Dopamine	STX2	0.919696	4.85584	1.40351	0.190747	0.519018	1.30837
Inh	Dopamine	LMLN	-0.662868	5.09933	-1.40289	0.190926	0.519352	-1.30785
Inh	Dopamine	ZNF559	-1.08568	5.33099	-1.40251	0.191036	0.519432	-1.30752
Inh	Dopamine	KIAA2026	-1.18611	6.96643	-1.4024	0.191068	0.519432	-1.30742
Inh	Dopamine	VPS26C	-2.30749	5.05418	-1.40204	0.191172	0.519539	-1.30712
Inh	Dopamine	ZFAND2B	1.02922	3.87954	1.4062	0.191221	0.519539	1.30698
Inh	Dopamine	LRRC23	0.606507	5.31876	1.40138	0.191364	0.519651	1.30655
Inh	Dopamine	GTF2E2	-1.32616	5.31106	-1.40461	0.191393	0.519651	-1.30647
Inh	Dopamine	SLMAP	-1.33386	6.92605	-1.40115	0.191432	0.519651	-1.30635
Inh	Dopamine	ZNF91	-1.05469	7.49342	-1.4001	0.191737	0.520323	-1.30546
Inh	Dopamine	OPCML	-0.98968	11.1762	-1.39964	0.19187	0.520481	-1.30507
Inh	Dopamine	ERC2	-0.848453	9.46948	-1.39951	0.191909	0.520481	-1.30495
Inh	Dopamine	ZNF540	-1.26522	5.56238	-1.39865	0.192158	0.521002	-1.30422
Inh	Dopamine	ACBD3	-0.901961	5.49145	-1.39987	0.192296	0.521223	-1.30382
Inh	Dopamine	TTC21A	-2.22577	4.59904	-1.39786	0.19239	0.521323	-1.30354
Inh	Dopamine	MAATS1	-1.77072	4.7882	-1.40849	0.192517	0.521438	-1.30317
Inh	Dopamine	FAM133B	1.08797	5.87436	1.39859	0.192596	0.521438	1.30294
Inh	Dopamine	NCK2	-1.68705	5.71143	-1.39713	0.192603	0.521438	-1.30292
Inh	Dopamine	MIER1	-1.21702	5.57954	-1.40198	0.192671	0.521469	-1.30272
Inh	Dopamine	LSM8	-1.13851	3.87304	-1.40149	0.192738	0.521497	-1.30252
Inh	Dopamine	PRRT3	1.98437	3.90804	1.3963	0.192869	0.521698	1.30214
Inh	Dopamine	AFG1L	-1.02149	6.07528	-1.39492	0.193248	0.522515	-1.30103
Inh	Dopamine	ABHD3	-1.39835	4.49056	-1.39531	0.193286	0.522515	-1.30092
Inh	Dopamine	PRKAR1A	-2.28044	5.07172	-1.39426	0.193442	0.522784	-1.30046
Inh	Dopamine	NTN4	-1.83147	6.0716	-1.40099	0.193708	0.523347	-1.29969
Inh	Dopamine	ZFAT	-1.13202	5.20388	-1.39234	0.194005	0.523943	-1.29882
Inh	Dopamine	UCHL1	2.25508	7.19052	1.39216	0.194056	0.523943	1.29867
Inh	Dopamine	LRSAM1	0.922213	6.43993	1.4227	0.1941	0.523943	1.29855
Inh	Dopamine	ALG6	-1.19246	4.22758	-1.39163	0.194213	0.52398	-1.29822
Inh	Dopamine	AC078881.1	2.94606	4.47979	1.39144	0.194269	0.52398	1.29805
Inh	Dopamine	STIM1	-1.70671	6.36736	-1.39138	0.194285	0.52398	-1.29801
Inh	Dopamine	GORASP2	-1.13664	4.18948	-1.39373	0.194397	0.524129	-1.29768
Inh	Dopamine	NLN	-0.832115	5.3811	-1.39073	0.194477	0.52419	-1.29745
Inh	Dopamine	NDUFS8	1.7671	4.46531	1.39041	0.194822	0.524967	1.29644
Inh	Dopamine	SDHA	1.01777	5.978	1.39233	0.19498	0.525226	1.29599
Inh	Dopamine	SLC25A53	-1.16444	4.03704	-1.38869	0.195077	0.525226	-1.29571
Inh	Dopamine	TATDN1	-1.54089	5.29841	-1.38865	0.195091	0.525226	-1.29567
Inh	Dopamine	DYNC2H1	-0.585224	6.9908	-1.39042	0.195272	0.525308	-1.29514
Inh	Dopamine	BID	-1.30795	5.61828	-1.38801	0.195279	0.525308	-1.29512
Inh	Dopamine	SMAD1	-0.919636	4.93391	-1.39099	0.195348	0.525308	-1.29492
Inh	Dopamine	MOB2	1.31562	4.93268	1.38996	0.195456	0.525308	1.29461
Inh	Dopamine	ADAMTS6	-2.74854	5.52987	-1.38736	0.195472	0.525308	-1.29456
Inh	Dopamine	HIRA	0.839467	4.29702	1.38727	0.195497	0.525308	1.29449
Inh	Dopamine	AC104964.3	-0.065399	3.68416	-1.91414	0.195592	0.525308	-1.29421
Inh	Dopamine	YWHAZ	-2.54001	6.56298	-1.38663	0.195686	0.525308	-1.29394
Inh	Dopamine	MFSD11	-1.66227	6.2138	-1.38644	0.195742	0.525308	-1.29378
Inh	Dopamine	LINC01252	1.46042	5.3159	1.38977	0.195763	0.525308	1.29372
Inh	Dopamine	PRKG2	-1.26885	5.55918	-1.39423	0.195818	0.525308	-1.29356
Inh	Dopamine	NKAIN3	-2.07132	7.36812	-1.38606	0.195855	0.525308	-1.29345
Inh	Dopamine	GK5	-0.760471	5.78276	-1.38602	0.195866	0.525308	-1.29342
Inh	Dopamine	NUP93	-0.589745	6.57424	-1.38599	0.195929	0.525325	-1.29324
Inh	Dopamine	MPV17L	-1.24939	4.30337	-1.38531	0.196078	0.525376	-1.29281
Inh	Dopamine	LRP1	0.786675	7.07416	1.38499	0.196171	0.525376	1.29254
Inh	Dopamine	FAM168A	-1.19582	7.6936	-1.38492	0.196195	0.525376	-1.29247
Inh	Dopamine	CPLX2	-1.63162	6.06182	-1.38462	0.196281	0.525376	-1.29222
Inh	Dopamine	ZDHHC17	-0.780696	6.37337	-1.38453	0.19631	0.525376	-1.29214
Inh	Dopamine	PIP4K2B	0.88048	5.73365	1.38783	0.196408	0.525376	1.29185
Inh	Dopamine	REEP1	-1.13443	7.10517	-1.38645	0.19641	0.525376	-1.29185
Inh	Dopamine	RPAP1	1.05146	4.29642	1.38404	0.196466	0.525376	1.29168
Inh	Dopamine	UBXN11	1.55954	3.57024	1.39085	0.196501	0.525376	1.29158
Inh	Dopamine	MAPK8	-1.35181	7.60519	-1.38381	0.196522	0.525376	-1.29152
Inh	Dopamine	NAA15	-0.763525	6.24212	-1.38338	0.19665	0.525567	-1.29115
Inh	Dopamine	PPAN	1.34278	3.76505	1.38299	0.196766	0.525718	1.29082
Inh	Dopamine	RBBP6	1.07685	6.42518	1.38263	0.196873	0.525718	1.29051
Inh	Dopamine	ZNF236-DT	1.40577	4.03748	1.39417	0.196879	0.525718	1.29049
Inh	Dopamine	LIPE	1.62801	4.17115	1.38287	0.196983	0.525801	1.2902
Inh	Dopamine	SLC48A1	1.60776	4.25142	1.38205	0.197045	0.525801	1.29002
Inh	Dopamine	NDOR1	-1.38494	4.29665	-1.38338	0.197082	0.525801	-1.28991
Inh	Dopamine	SPATA6	2.02165	5.83456	1.38258	0.197367	0.526003	1.28909
Inh	Dopamine	DIRC3	-1.58647	6.115	-1.38955	0.197389	0.526003	-1.28903
Inh	Dopamine	LINC02389	-0.964097	6.48299	-1.38084	0.197423	0.526003	-1.28893
Inh	Dopamine	TRIM44	-0.703284	7.39054	-1.38337	0.197424	0.526003	-1.28893
Inh	Dopamine	HCFC1R1	1.93961	3.81049	1.38071	0.197445	0.526003	1.28887
Inh	Dopamine	PAK5	-0.764718	7.58437	-1.38933	0.197504	0.526007	-1.2887
Inh	Dopamine	MSANTD3	-2.18051	4.42669	-1.38184	0.197732	0.526429	-1.28804
Inh	Dopamine	DDRGK1	1.28242	4.73554	1.37958	0.197781	0.526429	1.2879
Inh	Dopamine	DENND2A	0.899232	6.95129	1.3794	0.197834	0.526429	1.28775
Inh	Dopamine	TPPP	1.59247	6.21554	1.38385	0.197918	0.5265	1.2875
Inh	Dopamine	ZNF365	1.24574	4.99117	1.38221	0.198067	0.526548	1.28708
Inh	Dopamine	POLG2	-1.9459	3.60815	-1.37875	0.198112	0.526548	-1.28695
Inh	Dopamine	SDK2	-1.26347	6.58618	-1.39788	0.198119	0.526548	-1.28693
Inh	Dopamine	RNF11	-1.52265	5.47902	-1.37838	0.198167	0.526548	-1.28679
Inh	Dopamine	TRIM46	1.15147	4.91375	1.37776	0.198325	0.526707	1.28634
Inh	Dopamine	ATP5F1B	2.54704	5.35483	1.37771	0.198341	0.526707	1.28629
Inh	Dopamine	ACLY	-2.1815	4.55076	-1.37742	0.198428	0.526786	-1.28604
Inh	Dopamine	QRICH2	-1.72179	5.37255	-1.38239	0.19853	0.526883	-1.28575
Inh	Dopamine	DNAJC21	-2.28358	4.72301	-1.37691	0.19858	0.526883	-1.28561
Inh	Dopamine	SOX1-OT	-0.827745	6.64516	-1.40214	0.198679	0.526994	-1.28532
Inh	Dopamine	MRS2	0.830068	4.90733	1.37594	0.198872	0.527354	1.28477
Inh	Dopamine	SH3RF1	-1.33626	5.90982	-1.3753	0.199063	0.527592	-1.28423
Inh	Dopamine	RETREG2	1.95908	4.01837	1.37947	0.199077	0.527592	1.28418
Inh	Dopamine	PRELID2	-3.05654	8.02906	-1.37444	0.19932	0.528084	-1.28349
Inh	Dopamine	XPA	0.912483	5.44756	1.37358	0.199578	0.528482	1.28275
Inh	Dopamine	PAPSS1	-1.25084	5.8316	-1.3735	0.199604	0.528482	-1.28268
Inh	Dopamine	CIRBP	1.70521	6.73857	1.37325	0.19968	0.528482	1.28246
Inh	Dopamine	RBSN	-1.21784	4.98867	-1.37318	0.199701	0.528482	-1.2824
Inh	Dopamine	AC073332.1	-1.82409	6.44907	-1.37521	0.199838	0.528647	-1.28201
Inh	Dopamine	KIF21B	1.08185	5.4477	1.37278	0.199879	0.528647	1.2819
Inh	Dopamine	MFSD1	0.770306	4.71595	1.38327	0.200118	0.528994	1.28121
Inh	Dopamine	RPP38	1.35957	3.98529	1.37255	0.200125	0.528994	1.28119
Inh	Dopamine	FAM149A	1.58063	4.2383	1.37136	0.200248	0.529121	1.28085
Inh	Dopamine	UTP18	-1.25421	4.83337	-1.37123	0.200289	0.529121	-1.28073
Inh	Dopamine	FCHO2	-0.98901	5.75188	-1.3709	0.200386	0.529183	-1.28045
Inh	Dopamine	TAP2	1.66166	4.01397	1.37072	0.200511	0.529183	1.2801
Inh	Dopamine	BRD3	1.1608	4.90568	1.3706	0.200588	0.529183	1.27988
Inh	Dopamine	NORAD	-3.67416	5.28592	-1.3702	0.2006	0.529183	-1.27985
Inh	Dopamine	FYTTD1	-1.33442	4.70205	-1.37001	0.200655	0.529183	-1.27969
Inh	Dopamine	RFWD3	1.78439	3.87816	1.36999	0.200661	0.529183	1.27967
Inh	Dopamine	TOP3A	-0.785601	5.77304	-1.36981	0.200717	0.529183	-1.27951
Inh	Dopamine	MXD4	-0.856295	5.34494	-1.36956	0.200792	0.529231	-1.2793
Inh	Dopamine	LUC7L3	0.688167	8.88307	1.397	0.201032	0.529558	1.27862
Inh	Dopamine	KCNMB4	0.891869	6.11078	1.36936	0.201032	0.529558	1.27862
Inh	Dopamine	STK38L	-0.737657	4.88565	-1.3687	0.201112	0.529603	-1.27839
Inh	Dopamine	MIEF1	1.28262	3.58703	1.37294	0.201165	0.529603	1.27824
Inh	Dopamine	FBXO42	-0.914049	6.94214	-1.37155	0.201443	0.530184	-1.27745
Inh	Dopamine	AC008691.1	-3.04802	4.93851	-1.36694	0.201587	0.530382	-1.27704
Inh	Dopamine	DDX18	1.4886	4.66599	1.36948	0.201634	0.530382	1.27691
Inh	Dopamine	MTAP	1.20332	5.5416	1.36851	0.201761	0.530562	1.27655
Inh	Dopamine	FAM222B	-0.997767	7.45203	-1.36932	0.20182	0.530567	-1.27638
Inh	Dopamine	AARSD1	1.02553	5.61067	1.36582	0.201926	0.530692	1.27608
Inh	Dopamine	MED15	-0.540562	6.71485	-1.38633	0.202028	0.530808	-1.2758
Inh	Dopamine	AC007566.1	1.19244	6.05251	1.36513	0.202136	0.530918	1.27549
Inh	Dopamine	EFCAB11	-1.85372	4.90724	-1.36498	0.202271	0.530918	-1.27511
Inh	Dopamine	CALN1	-1.06265	8.32051	-1.36548	0.202278	0.530918	-1.27509
Inh	Dopamine	NREP	-0.795377	4.82732	-1.36464	0.202301	0.530918	-1.27502
Inh	Dopamine	PHF21B	-1.34187	5.27667	-1.36497	0.202509	0.531257	-1.27444
Inh	Dopamine	SUPT20H	0.887155	5.2702	1.36378	0.202546	0.531257	1.27433
Inh	Dopamine	NRCAM	-0.674428	8.8498	-1.36327	0.2027	0.531396	-1.2739
Inh	Dopamine	AC106795.3	-1.71753	5.22668	-1.37203	0.20276	0.531396	-1.27373
Inh	Dopamine	ZNF280D	-0.836767	7.25089	-1.36247	0.202944	0.531396	-1.27321
Inh	Dopamine	FYN	-0.985725	7.50732	-1.36239	0.202971	0.531396	-1.27313
Inh	Dopamine	ZBTB44	-1.01717	5.85172	-1.36258	0.202975	0.531396	-1.27312
Inh	Dopamine	SLC26A11	0.748363	5.67113	1.36244	0.202991	0.531396	1.27307
Inh	Dopamine	VSTM2B	1.03177	6.25613	1.36219	0.203032	0.531396	1.27296
Inh	Dopamine	PDP1	1.32265	4.103	1.36262	0.203063	0.531396	1.27287
Inh	Dopamine	TAPT1-AS1	0.880569	7.19766	1.36173	0.203219	0.531477	1.27243
Inh	Dopamine	RAB2B	0.667648	3.98339	1.69124	0.203295	0.531477	1.27222
Inh	Dopamine	AC010210.1	-0.928429	4.7206	-1.36125	0.203318	0.531477	-1.27216
Inh	Dopamine	AC079352.1	2.63386	6.08418	1.36156	0.203344	0.531477	1.27208
Inh	Dopamine	PSMD13	0.782305	4.61586	1.36103	0.203384	0.531477	1.27197
Inh	Dopamine	SDHC	-1.19656	5.78622	-1.36761	0.203642	0.531999	-1.27124
Inh	Dopamine	PSMD4	1.05816	5.16107	1.35978	0.203768	0.532144	1.27089
Inh	Dopamine	SGCD	-1.83332	8.05353	-1.35963	0.203813	0.532144	-1.27076
Inh	Dopamine	KIF9	1.624	3.57995	1.35906	0.203988	0.532309	1.27027
Inh	Dopamine	TM2D1	-1.54728	5.03114	-1.35904	0.203993	0.532309	-1.27026
Inh	Dopamine	GLDN	2.09027	6.394	1.35817	0.204276	0.532705	1.26946
Inh	Dopamine	ARID1A	-0.743078	6.97428	-1.358	0.204312	0.532705	-1.26936
Inh	Dopamine	INPP4A	-0.793868	7.46267	-1.35798	0.204319	0.532705	-1.26934
Inh	Dopamine	GFOD1	-1.08423	7.32774	-1.3648	0.204458	0.532915	-1.26895
Inh	Dopamine	GBF1	-0.798517	6.88856	-1.35726	0.204538	0.532974	-1.26873
Inh	Dopamine	P4HTM	0.994701	5.42126	1.36424	0.20492	0.533641	1.26766
Inh	Dopamine	DLD	-1.00587	4.84091	-1.35586	0.204968	0.533641	-1.26752
Inh	Dopamine	CAPNS1	2.58462	4.24165	1.35634	0.204969	0.533641	1.26752
Inh	Dopamine	PDCD6	0.591014	5.79955	1.36401	0.205037	0.533667	1.26733
Inh	Dopamine	MED6	-0.863552	4.54686	-1.36065	0.205105	0.533693	-1.26714
Inh	Dopamine	PIGC	1.73792	3.35739	1.3581	0.205304	0.534058	1.26659
Inh	Dopamine	ENTPD6	-0.69412	5.47158	-1.35406	0.205524	0.534425	-1.26597
Inh	Dopamine	RORB	-2.11854	4.05309	-1.40899	0.205562	0.534425	-1.26586
Inh	Dopamine	ALKBH5	1.44101	4.9547	1.35314	0.205869	0.534696	1.26501
Inh	Dopamine	CLHC1	-0.970827	5.35264	-1.36063	0.205873	0.534696	-1.265
Inh	Dopamine	WDR6	1.88885	5.13259	1.35307	0.205893	0.534696	1.26494
Inh	Dopamine	PTK2B	1.96301	5.17271	1.35276	0.205929	0.534696	1.26484
Inh	Dopamine	AL592156.2	-2.12653	4.86567	-1.35267	0.205959	0.534696	-1.26476
Inh	Dopamine	DEK	1.35443	4.62811	1.35247	0.206016	0.534696	1.2646
Inh	Dopamine	SET	2.58913	4.65488	1.35084	0.206521	0.535604	1.26319
Inh	Dopamine	RPA2	1.21652	3.78555	1.36187	0.206526	0.535604	1.26317
Inh	Dopamine	LTBP4	1.35289	5.32239	1.35077	0.206541	0.535604	1.26313
Inh	Dopamine	ARMH3	-0.97554	7.04724	-1.35049	0.206628	0.535653	-1.26289
Inh	Dopamine	LINC00106	1.80132	4.93993	1.35033	0.206677	0.535653	1.26276
Inh	Dopamine	RABL3	-0.787185	3.69947	-1.34921	0.207025	0.536404	-1.26179
Inh	Dopamine	NUP50-DT	-1.46296	5.59527	-1.34953	0.207201	0.536573	-1.2613
Inh	Dopamine	PLEKHA7	-0.84962	5.03801	-1.3524	0.207207	0.536573	-1.26128
Inh	Dopamine	CHPT1	-0.838754	6.11443	-1.34801	0.207396	0.536911	-1.26076
Inh	Dopamine	RBM23	1.20775	5.07878	1.34665	0.207821	0.537858	1.25958
Inh	Dopamine	SLC38A10	1.2532	5.56798	1.34706	0.208018	0.537912	1.25904
Inh	Dopamine	BASP1	-1.64123	6.99425	-1.34589	0.208057	0.537912	-1.25893
Inh	Dopamine	AP000721.2	-1.27506	6.3035	-1.34664	0.208076	0.537912	-1.25887
Inh	Dopamine	HSPA14.1	-1.93011	3.4844	-1.34556	0.208157	0.537912	-1.25865
Inh	Dopamine	AC074286.1	-1.86439	4.30413	-1.34545	0.208193	0.537912	-1.25855
Inh	Dopamine	PHACTR3	1.1407	8.20565	1.34542	0.208202	0.537912	1.25852
Inh	Dopamine	STX8	-1.23536	6.67382	-1.34505	0.208319	0.537912	-1.2582
Inh	Dopamine	SLC12A2	1.04288	6.60498	1.34508	0.208366	0.537912	1.25807
Inh	Dopamine	DGCR9	0.686269	7.35485	1.3535	0.20837	0.537912	1.25806
Inh	Dopamine	SON	0.746204	7.36092	1.34437	0.208541	0.538084	1.25759
Inh	Dopamine	CLTB	0.945914	5.5222	1.34631	0.208554	0.538084	1.25755
Inh	Dopamine	SUSD5	-1.9746	3.78111	-1.34396	0.208657	0.538198	-1.25727
Inh	Dopamine	NUMB	-1.07172	6.52021	-1.34238	0.209152	0.539054	-1.2559
Inh	Dopamine	FAM13B	-1.01012	7.22909	-1.34237	0.209154	0.539054	-1.2559
Inh	Dopamine	CEMIP2	0.654936	4.63425	1.34673	0.209184	0.539054	1.25581
Inh	Dopamine	AGO4	-0.599505	6.68484	-1.34204	0.209257	0.539054	-1.25561
Inh	Dopamine	GNAI1	-1.38659	6.68779	-1.34181	0.209332	0.539054	-1.25541
Inh	Dopamine	LIMCH1	-0.744717	9.33814	-1.34168	0.209427	0.539054	-1.25514
Inh	Dopamine	FGD5-AS1	-1.41783	4.36612	-1.34149	0.209429	0.539054	-1.25514
Inh	Dopamine	TYSND1	-0.937361	4.15792	-1.60259	0.209459	0.539054	-1.25505
Inh	Dopamine	LINC00271	1.15021	4.87162	1.34239	0.20963	0.539325	1.25458
Inh	Dopamine	TNR	-2.19553	7.99922	-1.34387	0.209682	0.539325	-1.25444
Inh	Dopamine	CRY2	0.935524	5.60713	1.3396	0.210022	0.540048	1.2535
Inh	Dopamine	DPYSL3	-1.58185	4.01758	-1.33937	0.210095	0.540083	-1.25331
Inh	Dopamine	UST	1.37053	5.30704	1.34489	0.210321	0.540513	1.25268
Inh	Dopamine	ANP32B	1.90204	3.86778	1.33829	0.210434	0.540653	1.25237
Inh	Dopamine	GSTCD	-1.32377	4.91134	-1.33774	0.210636	0.541019	-1.25182
Inh	Dopamine	ZNF302	0.889565	5.30237	1.33731	0.210744	0.541147	1.25152
Inh	Dopamine	UCHL3	1.2934	4.49297	1.33673	0.210926	0.54146	1.25102
Inh	Dopamine	ARVCF	1.35529	4.38578	1.33649	0.211003	0.541507	1.25081
Inh	Dopamine	NMNAT3	-1.07081	5.49414	-1.3362	0.211093	0.541588	-1.25056
Inh	Dopamine	CEP192	-0.892437	6.96669	-1.33861	0.211194	0.54162	-1.25029
Inh	Dopamine	TMEM53	1.05149	3.78117	1.33578	0.211224	0.54162	1.25021
Inh	Dopamine	COPS3	0.945625	4.2552	1.3354	0.211344	0.541662	1.24988
Inh	Dopamine	MAPK13	-0.753254	3.77874	-1.33568	0.211359	0.541662	-1.24984
Inh	Dopamine	CCDC93	-0.803477	6.2844	-1.33565	0.211441	0.541722	-1.24961
Inh	Dopamine	ASAP1	-0.419391	7.993	-1.33486	0.211516	0.541762	-1.24941
Inh	Dopamine	ANAPC4	-1.09791	5.81084	-1.34212	0.211693	0.542064	-1.24892
Inh	Dopamine	SLC29A1	0.749964	5.03671	1.33518	0.211796	0.542176	1.24864
Inh	Dopamine	HLCS	-0.747989	7.50607	-1.33475	0.211923	0.542351	-1.24829
Inh	Dopamine	CDK10	1.33524	5.8574	1.3367	0.211989	0.542366	1.24812
Inh	Dopamine	MTERF2	1.01413	4.48052	1.33501	0.212102	0.542505	1.24781
Inh	Dopamine	POLRMT	2.22913	4.03594	1.33315	0.212189	0.542576	1.24757
Inh	Dopamine	MKNK1	-0.580958	6.1125	-1.33241	0.21229	0.542684	-1.24729
Inh	Dopamine	ELOA-AS1	0.753582	4.88272	1.33479	0.212439	0.542912	1.24689
Inh	Dopamine	SFXN4	-1.10208	5.23	-1.33172	0.21251	0.542944	-1.24669
Inh	Dopamine	RIMKLA	-1.61418	5.13523	-1.33152	0.212573	0.542951	-1.24652
Inh	Dopamine	USP13	-0.768208	6.50107	-1.41158	0.212733	0.543155	-1.24608
Inh	Dopamine	TMED4	1.35225	4.25605	1.33083	0.21279	0.543155	1.24593
Inh	Dopamine	SMARCB1	-1.15789	5.86336	-1.33071	0.21283	0.543155	-1.24582
Inh	Dopamine	STXBP5	-0.536076	8.07273	-1.33027	0.21297	0.54336	-1.24544
Inh	Dopamine	NECAP1	0.802442	4.55403	1.35348	0.213126	0.543609	1.24501
Inh	Dopamine	SYN1	-2.22439	5.65042	-1.32853	0.213522	0.544467	-1.24394
Inh	Dopamine	VPS33A	-0.788038	5.02614	-1.32985	0.213777	0.544965	-1.24325
Inh	Dopamine	GRK5	-0.910971	6.14467	-1.33065	0.213865	0.545038	-1.24301
Inh	Dopamine	WRN	-1.65747	5.81801	-1.32893	0.213962	0.545134	-1.24274
Inh	Dopamine	SLC2A3	0.883559	4.18057	1.33326	0.214142	0.545241	1.24226
Inh	Dopamine	KHDC1	-1.58321	4.5982	-1.32635	0.214217	0.545241	-1.24205
Inh	Dopamine	DCAF11	1.01657	3.61521	1.3328	0.214233	0.545241	1.24201
Inh	Dopamine	P3H3	1.12144	5.22171	1.33051	0.214276	0.545241	1.24189
Inh	Dopamine	DELE1	0.891884	6.12267	1.32609	0.214302	0.545241	1.24182
Inh	Dopamine	SIAH3	-1.47252	5.87608	-1.32587	0.214396	0.545329	-1.24157
Inh	Dopamine	PWWP3A	0.812612	7.07229	1.32869	0.214538	0.545361	1.24118
Inh	Dopamine	ZC3H13	-0.647558	7.31555	-1.33613	0.214575	0.545361	-1.24108
Inh	Dopamine	TRIM11	1.4592	3.98256	1.32726	0.214587	0.545361	1.24105
Inh	Dopamine	PIAS4	1.25078	4.71527	1.32499	0.214652	0.545375	1.24088
Inh	Dopamine	PLEC	1.16692	6.7955	1.32463	0.214767	0.545517	1.24056
Inh	Dopamine	GPSM1	0.980646	5.43568	1.32442	0.214835	0.545538	1.24038
Inh	Dopamine	ACYP2	-0.887356	7.81279	-1.32605	0.214986	0.545771	-1.23997
Inh	Dopamine	CCDC191	1.20169	5.19646	1.32464	0.215134	0.545804	1.23957
Inh	Dopamine	RNASEH1	1.24748	3.85421	1.32345	0.215145	0.545804	1.23954
Inh	Dopamine	CLUAP1	-0.712826	5.54367	-1.3236	0.215182	0.545804	-1.23944
Inh	Dopamine	SCN2A	-0.961301	8.48833	-1.32315	0.21524	0.545804	-1.23929
Inh	Dopamine	CMPK1	-1.7255	4.46171	-1.32517	0.215297	0.545804	-1.23913
Inh	Dopamine	PTP4A3	-2.11885	4.04841	-1.32273	0.215374	0.545828	-1.23892
Inh	Dopamine	SLC25A51	-0.822569	4.75712	-1.32257	0.215426	0.545828	-1.23878
Inh	Dopamine	LMTK2	-0.822705	6.56145	-1.32958	0.215485	0.545828	-1.23862
Inh	Dopamine	ENSA	-0.713267	7.31024	-1.32191	0.215638	0.546065	-1.23821
Inh	Dopamine	HYDIN	-0.800894	6.27364	-1.32993	0.215955	0.546717	-1.23736
Inh	Dopamine	TGFBRAP1	-1.25515	4.43898	-1.32041	0.216122	0.546942	-1.23691
Inh	Dopamine	SPNS1	1.52121	4.39015	1.32017	0.216197	0.546942	1.2367
Inh	Dopamine	FAM182A	-2.34155	4.03938	-1.32117	0.216223	0.546942	-1.23663
Inh	Dopamine	DHPS	1.79128	3.60011	1.32263	0.216284	0.546946	1.23647
Inh	Dopamine	C2orf42	-0.97695	4.67154	-1.32046	0.216402	0.547093	-1.23615
Inh	Dopamine	ZNF143	1.57617	3.99391	1.31872	0.216663	0.547464	1.23545
Inh	Dopamine	MSH6	-1.08912	4.67724	-1.3189	0.216668	0.547464	-1.23544
Inh	Dopamine	KCTD3	-1.2595	5.8779	-1.3183	0.2168	0.547646	-1.23508
Inh	Dopamine	TCF12	-1.33505	8.77482	-1.31751	0.217054	0.548136	-1.2344
Inh	Dopamine	COL28A1	1.10243	4.85554	1.32496	0.217244	0.548236	1.23389
Inh	Dopamine	EPB41L4A	2.26273	4.19972	1.3169	0.21725	0.548236	1.23387
Inh	Dopamine	LRRC4	2.00883	4.88901	1.31669	0.21732	0.548236	1.23369
Inh	Dopamine	RALGPS1	-0.754548	8.21224	-1.31673	0.217333	0.548236	-1.23365
Inh	Dopamine	ZFP90	-0.928236	6.35862	-1.31646	0.217394	0.548238	-1.23349
Inh	Dopamine	ZNF358	1.7557	4.17718	2.05825	0.217563	0.548405	1.23303
Inh	Dopamine	KCNK10	1.32799	5.23972	1.31652	0.217676	0.548405	1.23273
Inh	Dopamine	TBC1D2B	-1.8311	5.17999	-1.31549	0.217708	0.548405	-1.23264
Inh	Dopamine	ZBTB48	1.23097	3.64445	1.31965	0.217751	0.548405	1.23253
Inh	Dopamine	SLC29A2	2.01383	4.08821	1.31533	0.217759	0.548405	1.23251
Inh	Dopamine	SPHK2	-1.88215	4.49833	-1.31498	0.217875	0.548548	-1.2322
Inh	Dopamine	UBOX5	1.27875	4.55372	1.3211	0.21804	0.548568	1.23176
Inh	Dopamine	MTDH	-0.691697	6.80901	-1.31436	0.218072	0.548568	-1.23167
Inh	Dopamine	TPCN2	1.64982	5.26793	1.31417	0.218134	0.548568	1.2315
Inh	Dopamine	SLC6A11	-1.52048	5.06884	-1.3136	0.218319	0.548568	-1.23101
Inh	Dopamine	PSMD12	1.11307	4.65754	1.31352	0.218344	0.548568	1.23094
Inh	Dopamine	ATXN2	-0.679101	8.03419	-1.3135	0.21835	0.548568	-1.23093
Inh	Dopamine	KANK1	2.67204	5.95753	1.31316	0.218461	0.548568	1.23063
Inh	Dopamine	PRCC	-1.41484	4.89905	-1.31304	0.218501	0.548568	-1.23052
Inh	Dopamine	SUFU	-0.724079	5.85005	-1.32041	0.218644	0.548568	-1.23014
Inh	Dopamine	KIF5C	-0.82889	8.36492	-1.31248	0.218683	0.548568	-1.23004
Inh	Dopamine	PLEKHM1	0.699507	5.57273	1.31241	0.218705	0.548568	1.22998
Inh	Dopamine	OCA2	-2.03517	5.58321	-1.31217	0.218836	0.548568	-1.22963
Inh	Dopamine	CD276	1.06439	5.26215	1.31195	0.218854	0.548568	1.22958
Inh	Dopamine	FGF13	-1.87693	8.46326	-1.31154	0.218989	0.548568	-1.22922
Inh	Dopamine	PTPN4	-1.23666	7.28255	-1.31151	0.218996	0.548568	-1.2292
Inh	Dopamine	ESCO1	-0.520083	5.85162	-1.31148	0.219008	0.548568	-1.22917
Inh	Dopamine	VIPAS39	1.61761	4.4489	1.31188	0.219098	0.548568	1.22893
Inh	Dopamine	COL23A1	1.61778	4.72788	1.31206	0.219327	0.548568	1.22832
Inh	Dopamine	BCL6	1.33453	4.67923	1.31041	0.219354	0.548568	1.22825
Inh	Dopamine	PCNX4	-0.735681	6.45888	-1.3105	0.219401	0.548568	-1.22812
Inh	Dopamine	RAB4B	0.91721	5.21951	1.31026	0.219403	0.548568	1.22812
Inh	Dopamine	HUS1	-1.04245	3.81337	-1.31777	0.219403	0.548568	-1.22812
Inh	Dopamine	VPS13B-DT	-1.11485	4.7346	-1.31025	0.219408	0.548568	-1.2281
Inh	Dopamine	PUS7	-0.976317	5.42424	-1.31011	0.219454	0.548568	-1.22798
Inh	Dopamine	CPSF3	1.30056	4.10727	1.31341	0.219506	0.548568	1.22784
Inh	Dopamine	ARHGEF7	-0.498452	7.98423	-1.30986	0.219535	0.548568	-1.22777
Inh	Dopamine	TMEM132B	-1.27971	9.73099	-1.30982	0.219546	0.548568	-1.22774
Inh	Dopamine	KIAA1324	-0.42495	6.52824	-1.31708	0.219559	0.548568	-1.2277
Inh	Dopamine	ELOVL6	-1.36647	5.97115	-1.3092	0.21975	0.54876	-1.22719
Inh	Dopamine	MAN2C1	1.11911	6.52862	1.30898	0.219821	0.54876	1.22701
Inh	Dopamine	KLHDC2	1.05466	5.05444	1.31378	0.219854	0.54876	1.22692
Inh	Dopamine	TMED5	1.29756	3.79001	1.30881	0.219875	0.54876	1.22686
Inh	Dopamine	EIF2AK3	-1.33638	4.87928	-1.3101	0.220146	0.549286	-1.22614
Inh	Dopamine	COLQ	0.76009	6.82573	1.30743	0.220328	0.54952	1.22566
Inh	Dopamine	ZNF180	-1.28521	3.52837	-1.30722	0.220412	0.54952	-1.22543
Inh	Dopamine	LINC02328	-2.00476	4.09208	-1.30704	0.220454	0.54952	-1.22532
Inh	Dopamine	PEX26	-2.04957	4.98482	-1.30988	0.220479	0.54952	-1.22525
Inh	Dopamine	XRCC5	-0.931099	6.69297	-1.30683	0.220558	0.549567	-1.22505
Inh	Dopamine	PMS1	-1.06159	5.88847	-1.30589	0.220829	0.549954	-1.22433
Inh	Dopamine	NAA25	-0.72109	6.63122	-1.31209	0.220833	0.549954	-1.22431
Inh	Dopamine	RASSF5	-1.2673	4.9089	-1.3051	0.221089	0.550413	-1.22364
Inh	Dopamine	MYO5B	-2.57681	6.63373	-1.30604	0.221138	0.550413	-1.22351
Inh	Dopamine	HAUS6	-1.05702	4.1293	-1.47244	0.221275	0.550457	-1.22315
Inh	Dopamine	LNX1	-1.25153	5.62615	-1.30584	0.221276	0.550457	-1.22314
Inh	Dopamine	ARHGEF3	-1.08013	6.22699	-1.3043	0.221353	0.5505	-1.22294
Inh	Dopamine	CEP44	-1.32803	4.45915	-1.304	0.22145	0.550553	-1.22268
Inh	Dopamine	SH2D3C	1.73321	4.63945	1.30381	0.221513	0.550553	1.22251
Inh	Dopamine	CALB2	-2.50834	5.35548	-1.30368	0.221555	0.550553	-1.2224
Inh	Dopamine	POLR2A	1.00633	5.23115	1.30837	0.22166	0.550666	1.22213
Inh	Dopamine	HS6ST2	-1.65635	5.58716	-1.30295	0.221794	0.550849	-1.22177
Inh	Dopamine	APP	-1.09322	8.87892	-1.30245	0.221961	0.550898	-1.22133
Inh	Dopamine	LAMP2	1.49759	5.65171	1.3044	0.221976	0.550898	1.22129
Inh	Dopamine	ZNF441	0.805599	4.17198	1.30211	0.222086	0.550898	1.221
Inh	Dopamine	ANKRD30B	-2.73882	5.8773	-1.30735	0.222095	0.550898	-1.22098
Inh	Dopamine	SLC25A21	-1.26058	4.08888	-1.30201	0.222167	0.550898	-1.22079
Inh	Dopamine	RERG	-2.04028	6.51998	-1.30837	0.222174	0.550898	-1.22077
Inh	Dopamine	HNRNPDL	1.59401	7.0762	1.30114	0.222391	0.551288	1.22019
Inh	Dopamine	WBP2NL	-1.24683	4.88739	-1.30093	0.222459	0.551307	-1.22001
Inh	Dopamine	SNX14	-0.433766	7.12884	-1.30515	0.222908	0.55227	-1.21883
Inh	Dopamine	HEATR1	-0.939823	5.29381	-1.30336	0.222975	0.552276	-1.21866
Inh	Dopamine	KMT2C	-0.489877	8.2087	-1.30577	0.223031	0.552276	-1.21851
Inh	Dopamine	KIF2A	-0.746677	6.50865	-1.29893	0.223139	0.552353	-1.21822
Inh	Dopamine	AP5Z1	1.21551	4.38231	1.30498	0.223182	0.552353	1.21811
Inh	Dopamine	PDIK1L	1.263	3.60206	1.29842	0.223288	0.552357	1.21783
Inh	Dopamine	GRID2	-0.975496	9.63645	-1.45898	0.223305	0.552357	-1.21779
Inh	Dopamine	PIK3R2	1.30332	4.81645	1.29807	0.223404	0.552453	1.21753
Inh	Dopamine	FARSA	1.41781	4.20721	1.29764	0.223544	0.552502	1.21716
Inh	Dopamine	PDCL	1.75723	3.65969	1.29799	0.223544	0.552502	1.21716
Inh	Dopamine	SOHLH1	1.7733	4.05905	1.29682	0.223817	0.553026	1.21644
Inh	Dopamine	PSEN1	1.50407	7.002	1.29659	0.223919	0.553097	1.21617
Inh	Dopamine	SELENOT	-1.45124	4.85391	-1.29637	0.223966	0.553097	-1.21605
Inh	Dopamine	KLF3	0.93342	5.13994	1.29811	0.224065	0.553194	1.21579
Inh	Dopamine	TAOK2	1.45076	4.71479	1.29512	0.224378	0.553816	1.21497
Inh	Dopamine	SLC35E3	-0.873732	6.19403	-1.29407	0.224728	0.554401	-1.21405
Inh	Dopamine	DEAF1	0.760277	6.1664	1.29393	0.224774	0.554401	1.21393
Inh	Dopamine	SYNGAP1	0.911559	5.83644	1.29386	0.224796	0.554401	1.21387
Inh	Dopamine	TLE5	1.49509	5.96212	1.29354	0.224906	0.554432	1.21359
Inh	Dopamine	PSAP	2.7352	6.43776	1.29346	0.22493	0.554432	1.21352
Inh	Dopamine	C15orf40	-0.77837	4.46995	-1.29428	0.225254	0.554865	-1.21267
Inh	Dopamine	AL357054.2	-1.54386	5.21061	-1.29707	0.225278	0.554865	-1.21261
Inh	Dopamine	PPP4R3A	-0.756451	5.78179	-1.29239	0.225287	0.554865	-1.21259
Inh	Dopamine	MAP7D2	-1.45767	6.55592	-1.29196	0.225431	0.55507	-1.21221
Inh	Dopamine	NHLRC3	0.712513	5.4359	1.29171	0.225514	0.555126	1.212
Inh	Dopamine	AC016705.2	1.49304	3.77292	1.29203	0.225922	0.555981	1.21093
Inh	Dopamine	U2AF2	1.44966	4.20271	1.29429	0.226079	0.556218	1.21052
Inh	Dopamine	POMZP3	1.20837	3.85547	1.28964	0.226204	0.556349	1.2102
Inh	Dopamine	SLITRK5	-1.00195	5.84474	-1.28938	0.226291	0.556349	-1.20997
Inh	Dopamine	ATP6V0E1	1.01411	5.01084	1.28931	0.226315	0.556349	1.20991
Inh	Dopamine	SLC35E2A	1.34099	4.80829	1.29516	0.22646	0.556557	1.20953
Inh	Dopamine	CBFA2T3	0.958592	4.00465	1.29643	0.226816	0.557282	1.2086
Inh	Dopamine	ICA1	-1.03513	7.27936	-1.2875	0.226917	0.557382	-1.20834
Inh	Dopamine	SCRN3	-1.23419	4.10481	-1.28705	0.227263	0.558082	-1.20744
Inh	Dopamine	DPY19L4	-1.16738	4.7586	-1.28586	0.227468	0.558436	-1.20691
Inh	Dopamine	QSOX2	-0.974876	4.638	-1.28516	0.227702	0.558782	-1.2063
Inh	Dopamine	KPNA1	-0.649159	6.40626	-1.28512	0.227821	0.558782	-1.20599
Inh	Dopamine	NAB1	-1.01824	5.11989	-1.28458	0.227899	0.558782	-1.20579
Inh	Dopamine	SLC30A5	0.568954	5.2675	1.28461	0.227917	0.558782	1.20574
Inh	Dopamine	DNAJC5	-0.683593	6.39229	-1.28443	0.227949	0.558782	-1.20566
Inh	Dopamine	SMYD3	-0.665269	9.46045	-1.28435	0.227975	0.558782	-1.20559
Inh	Dopamine	GPR176	-1.01827	6.23711	-1.28863	0.228224	0.559244	-1.20495
Inh	Dopamine	BRD2	1.34447	5.36121	1.28318	0.22837	0.559452	1.20457
Inh	Dopamine	ANKRD52	0.551553	5.63406	1.28272	0.228523	0.559678	1.20417
Inh	Dopamine	TMEM143	-1.59399	4.53365	-1.28251	0.228594	0.559696	-1.20399
Inh	Dopamine	LASP1	-1.18404	5.15684	-1.28272	0.228694	0.559696	-1.20373
Inh	Dopamine	HACL1	-0.814636	5.69789	-1.28215	0.228714	0.559696	-1.20368
Inh	Dopamine	ANKRD11	-0.664229	8.42549	-1.2877	0.228799	0.559727	-1.20346
Inh	Dopamine	KDM3B	0.470017	6.66688	1.28471	0.228849	0.559727	1.20333
Inh	Dopamine	C2CD2	0.84759	4.96667	1.28129	0.229004	0.559911	1.20293
Inh	Dopamine	KIF27	1.206	4.9437	1.28125	0.229046	0.559911	1.20282
Inh	Dopamine	NIFK-AS1	1.66037	5.25746	1.28264	0.22921	0.560063	1.2024
Inh	Dopamine	TBCE	-0.968775	5.36169	-1.28044	0.229291	0.560063	-1.20219
Inh	Dopamine	ECE2	-1.19182	6.926	-1.28044	0.229292	0.560063	-1.20219
Inh	Dopamine	SAMD14	1.82654	3.67205	1.28011	0.229487	0.560328	1.20168
Inh	Dopamine	VPS37C	-1.32859	4.18901	-1.28196	0.229522	0.560328	-1.20159
Inh	Dopamine	ELP6	-2.00823	4.34617	-1.27944	0.22963	0.560441	-1.20131
Inh	Dopamine	CTDSPL2	-1.25533	5.85449	-1.27894	0.229799	0.560609	-1.20088
Inh	Dopamine	SCOC	-3.06541	4.48496	-1.27873	0.229871	0.560609	-1.20069
Inh	Dopamine	TSPAN3	-1.63844	5.69994	-1.28123	0.22993	0.560609	-1.20054
Inh	Dopamine	GPD1L	-1.3611	4.5617	-1.27837	0.229994	0.560609	-1.20037
Inh	Dopamine	UNC5A	-0.878627	5.94199	-1.30512	0.230004	0.560609	-1.20035
Inh	Dopamine	RAD21	-1.67444	5.10324	-1.27834	0.230069	0.560617	-1.20018
Inh	Dopamine	NMRK1	1.05892	4.29348	1.27716	0.230402	0.561102	1.19932
Inh	Dopamine	USP21	1.1943	3.37677	1.27705	0.230439	0.561102	1.19923
Inh	Dopamine	AARS	1.13615	6.17885	1.27701	0.230452	0.561102	1.1992
Inh	Dopamine	VGLL4	-0.860467	7.14573	-1.27682	0.23065	0.561437	-1.19869
Inh	Dopamine	DHCR24	2.23864	4.04639	1.27605	0.230778	0.561597	1.19836
Inh	Dopamine	PRDM10	-0.660572	4.95017	-1.27566	0.230963	0.561792	-1.19788
Inh	Dopamine	BRINP2	-0.949745	7.053	-1.27548	0.23098	0.561792	-1.19784
Inh	Dopamine	CALD1	1.68764	6.06031	1.27525	0.231051	0.561815	1.19766
Inh	Dopamine	ULK4	-0.524358	6.83206	-1.27429	0.231378	0.562362	-1.19682
Inh	Dopamine	GNB4	-1.78292	3.93862	-1.27407	0.231453	0.562362	-1.19663
Inh	Dopamine	GTF2IRD2	1.41824	4.77032	1.27712	0.231471	0.562362	1.19658
Inh	Dopamine	CNOT3	-1.26296	4.05145	-1.27387	0.231521	0.562362	-1.19645
Inh	Dopamine	EDF1	2.77702	3.91816	1.2735	0.231645	0.562445	1.19613
Inh	Dopamine	AC006460.2	-1.74716	4.22712	-1.27912	0.231678	0.562445	-1.19605
Inh	Dopamine	ATP13A3	-1.35155	6.07383	-1.27559	0.231743	0.562454	-1.19588
Inh	Dopamine	SAMD12	-0.966026	9.06391	-1.27271	0.231927	0.562723	-1.19541
Inh	Dopamine	TICAM1	1.41818	3.50081	1.2723	0.232054	0.562723	1.19508
Inh	Dopamine	COL25A1	-1.99872	6.84084	-1.27222	0.23208	0.562723	-1.19502
Inh	Dopamine	EI24	1.41839	4.10376	1.27444	0.2321	0.562723	1.19497
Inh	Dopamine	AC245060.5	-1.13861	7.53929	-1.27546	0.232344	0.562905	-1.19434
Inh	Dopamine	DCUN1D4	-0.764385	6.808	-1.27142	0.232353	0.562905	-1.19432
Inh	Dopamine	CINP	0.777994	4.52503	1.27197	0.232401	0.562905	1.1942
Inh	Dopamine	CCDC149	-0.699321	6.07732	-1.27126	0.23242	0.562905	-1.19415
Inh	Dopamine	CALR	2.69498	4.16616	1.27087	0.232544	0.563056	1.19383
Inh	Dopamine	RSPH3	1.01488	5.0307	1.27403	0.232695	0.563131	1.19345
Inh	Dopamine	GDAP1	-0.826866	7.48211	-1.27042	0.232698	0.563131	-1.19344
Inh	Dopamine	PPME1	0.543044	6.17924	1.26995	0.232858	0.56337	1.19303
Inh	Dopamine	PHYHIPL	-0.92103	7.17338	-1.26975	0.232924	0.563382	-1.19286
Inh	Dopamine	RARB	-2.20444	6.11951	-1.26933	0.233068	0.563576	-1.19249
Inh	Dopamine	ARHGAP6	-2.03906	5.72907	-1.26916	0.233128	0.563576	-1.19234
Inh	Dopamine	PAFAH1B1	-0.239709	8.08892	-1.58709	0.23323	0.563676	-1.19208
Inh	Dopamine	MRPL57	1.7371	3.89296	1.27359	0.233303	0.563704	1.19189
Inh	Dopamine	PRKCQ	1.01039	5.10184	1.26826	0.233436	0.563722	1.19156
Inh	Dopamine	MTSS1	-1.70318	8.46972	-1.26812	0.233484	0.563722	-1.19143
Inh	Dopamine	CNOT11	-1.12131	4.11932	-1.2678	0.233596	0.563722	-1.19115
Inh	Dopamine	LHPP	-0.95579	6.433	-1.27044	0.233661	0.563722	-1.19098
Inh	Dopamine	MFSD8	-0.949918	5.04259	-1.27284	0.233669	0.563722	-1.19096
Inh	Dopamine	PCMTD2	-1.15826	5.08002	-1.26755	0.23368	0.563722	-1.19093
Inh	Dopamine	METTL22	1.67509	4.17682	1.26776	0.23402	0.564394	1.19007
Inh	Dopamine	IPO7	-1.21762	5.78895	-1.26588	0.234266	0.564839	-1.18944
Inh	Dopamine	GOLGA7B	-0.983108	4.4596	-1.26467	0.234821	0.565951	-1.18803
Inh	Dopamine	MAF	-1.3872	6.23758	-1.26414	0.234851	0.565951	-1.18796
Inh	Dopamine	TFDP1	0.71014	5.59237	1.26374	0.234988	0.566134	1.18761
Inh	Dopamine	SARS	1.23581	5.95247	1.26343	0.235095	0.566243	1.18734
Inh	Dopamine	FBXO32	1.07557	5.52735	1.26414	0.235299	0.566584	1.18682
Inh	Dopamine	AP1AR	-1.88173	3.93783	-1.26248	0.235423	0.566665	-1.1865
Inh	Dopamine	AAMP	1.95401	4.04097	1.26665	0.235456	0.566665	1.18642
Inh	Dopamine	NT5M	-0.796345	4.85676	-1.26275	0.235559	0.566763	-1.18616
Inh	Dopamine	HPRT1	-0.734713	5.88283	-1.26127	0.235839	0.567025	-1.18545
Inh	Dopamine	GAPDH	4.8073	5.70761	1.26142	0.235842	0.567025	1.18545
Inh	Dopamine	ALG11	0.991351	3.99349	1.26123	0.235853	0.567025	1.18542
Inh	Dopamine	MAP2K4	-1.62171	7.03329	-1.26205	0.236028	0.567297	-1.18497
Inh	Dopamine	EIF2B5	1.22089	4.72807	1.26055	0.236389	0.567576	1.18406
Inh	Dopamine	AKT1	1.22918	4.27821	1.25964	0.236405	0.567576	1.18402
Inh	Dopamine	NDUFS6	1.87205	4.21461	1.26459	0.236515	0.567576	1.18374
Inh	Dopamine	CUEDC1	0.936475	6.45215	1.26184	0.23656	0.567576	1.18363
Inh	Dopamine	RAB6A	-0.620269	7.28013	-1.25908	0.236597	0.567576	-1.18354
Inh	Dopamine	CFAP221	0.623112	5.5997	1.26366	0.236763	0.567576	1.18312
Inh	Dopamine	GSTK1	1.44258	4.82954	1.25895	0.236808	0.567576	1.183
Inh	Dopamine	PLD5	-1.96442	8.72938	-1.25857	0.236811	0.567576	-1.183
Inh	Dopamine	AL157911.1	-1.70263	3.7355	-1.26	0.236858	0.567576	-1.18288
Inh	Dopamine	SEC13	1.39343	4.90416	1.25828	0.236876	0.567576	1.18283
Inh	Dopamine	MPHOSPH8	0.930402	7.53052	1.25838	0.236885	0.567576	1.18281
Inh	Dopamine	TRPM3	-2.36987	7.11432	-1.26331	0.236906	0.567576	-1.18275
Inh	Dopamine	POLH	-0.935733	4.55352	-1.26145	0.236949	0.567576	-1.18265
Inh	Dopamine	DHRS7B	-0.867924	5.70013	-1.25738	0.237186	0.567809	-1.18205
Inh	Dopamine	NUDT19	-1.90792	3.49938	-1.25754	0.237206	0.567809	-1.182
Inh	Dopamine	VSTM4	-1.38388	4.0172	-1.25728	0.237232	0.567809	-1.18193
Inh	Dopamine	ADCK2	1.12956	3.31098	1.2611	0.23738	0.568006	1.18156
Inh	Dopamine	AKAP1	0.772311	5.73763	1.25659	0.237463	0.568006	1.18135
Inh	Dopamine	RIT2	-1.2023	4.59275	-1.25663	0.2375	0.568006	-1.18126
Inh	Dopamine	ZNF804A	-2.4842	8.22643	-1.25623	0.237586	0.568062	-1.18104
Inh	Dopamine	MARK1	-0.87319	7.46284	-1.25735	0.237758	0.568326	-1.18061
Inh	Dopamine	FOXG1	1.07173	5.29566	1.25595	0.237984	0.568717	1.18004
Inh	Dopamine	FAM114A2	1.06565	3.98403	1.26001	0.238122	0.568862	1.17969
Inh	Dopamine	SRA1	0.95207	4.29556	1.25506	0.238169	0.568862	1.17958
Inh	Dopamine	TNRC6C	-0.816773	8.33537	-1.25406	0.238342	0.569127	-1.17914
Inh	Dopamine	RYR2	-0.553	9.40526	-1.2536	0.238502	0.569242	-1.17874
Inh	Dopamine	PPP1R10	0.795798	5.47881	1.25464	0.238618	0.569242	1.17845
Inh	Dopamine	ATXN7	-1.02788	5.99093	-1.25318	0.238648	0.569242	-1.17837
Inh	Dopamine	LINC00535	-1.50329	4.92103	-1.25318	0.238676	0.569242	-1.1783
Inh	Dopamine	ABHD8	0.777085	5.14726	1.25295	0.238729	0.569242	1.17817
Inh	Dopamine	FSTL4	1.46292	6.59423	1.25285	0.238763	0.569242	1.17809
Inh	Dopamine	HSF4	1.5624	4.85795	1.25743	0.239039	0.569717	1.17739
Inh	Dopamine	COG2	-1.15729	4.48604	-1.25166	0.239179	0.569717	-1.17704
Inh	Dopamine	CHMP2B	-1.55044	3.83826	-1.2542	0.239185	0.569717	-1.17703
Inh	Dopamine	TSN	1.15825	3.93505	1.25364	0.23921	0.569717	1.17696
Inh	Dopamine	BMS1	-1.1282	5.45449	-1.25104	0.239397	0.570013	-1.1765
Inh	Dopamine	ATXN7L3	1.90489	4.09556	1.25013	0.239715	0.570624	1.1757
Inh	Dopamine	EYA4	-2.06418	6.53886	-1.24986	0.23981	0.5707	-1.17546
Inh	Dopamine	ARHGAP44	-0.573262	7.86675	-1.24963	0.239892	0.570746	-1.17526
Inh	Dopamine	UQCC2	-1.99753	4.22732	-1.24922	0.240034	0.570936	-1.1749
Inh	Dopamine	BNIP3L	0.764702	6.19464	1.25306	0.240224	0.571241	1.17443
Inh	Dopamine	KIAA1522	1.29836	3.57228	1.24844	0.240547	0.571861	1.17362
Inh	Dopamine	SPATS2L	-0.991758	6.96112	-1.24979	0.240689	0.572051	-1.17327
Inh	Dopamine	CSNK1D	0.697802	5.83831	1.24694	0.240835	0.572249	1.1729
Inh	Dopamine	CNOT2	-0.731436	6.51829	-1.24997	0.241026	0.572526	-1.17243
Inh	Dopamine	DHX36	0.918115	6.40223	1.24627	0.241132	0.572526	1.17216
Inh	Dopamine	PCDH11Y	-1.68572	6.36408	-1.25587	0.24122	0.572526	-1.17194
Inh	Dopamine	IQGAP1	1.93268	6.26136	1.24587	0.241222	0.572526	1.17194
Inh	Dopamine	SNRPA1	-0.852868	4.53473	-1.24572	0.241264	0.572526	-1.17183
Inh	Dopamine	EIF3H	-0.582699	5.19483	-1.25147	0.241418	0.572743	-1.17145
Inh	Dopamine	MTMR12	-1.22482	5.66573	-1.24846	0.241482	0.572747	-1.17129
Inh	Dopamine	CUL4A	0.897598	6.14836	1.2446	0.241659	0.573019	1.17085
Inh	Dopamine	ITGA9	-1.43884	6.34742	-1.24492	0.241902	0.573446	-1.17025
Inh	Dopamine	IFNGR1	1.01363	4.36319	1.24399	0.241986	0.573497	1.17004
Inh	Dopamine	HECW1	-1.22628	7.73406	-1.24344	0.242065	0.57351	-1.16984
Inh	Dopamine	TVP23A	-0.675861	6.21191	-1.24504	0.242158	0.57351	-1.16961
Inh	Dopamine	SGO1-AS1	-1.73158	7.90957	-1.24985	0.242187	0.57351	-1.16954
Inh	Dopamine	SMS	-0.827602	5.38039	-1.24294	0.242242	0.57351	-1.1694
Inh	Dopamine	CMTR1	0.540199	5.22417	1.24671	0.242776	0.57428	1.16808
Inh	Dopamine	VEGFB	1.47014	4.52383	1.24142	0.242782	0.57428	1.16806
Inh	Dopamine	TBCK	-0.967169	7.63379	-1.24137	0.242797	0.57428	-1.16802
Inh	Dopamine	MAN2B2	1.29032	4.33412	1.24116	0.242874	0.57428	1.16783
Inh	Dopamine	ELL	0.647592	5.42608	1.24519	0.242924	0.57428	1.16771
Inh	Dopamine	ISG20L2	0.88607	4.35213	1.24096	0.242943	0.57428	1.16766
Inh	Dopamine	NIPSNAP2	0.455113	6.42143	1.24609	0.243147	0.574508	1.16716
Inh	Dopamine	CBX3	1.7361	4.89447	1.24034	0.243165	0.574508	1.16711
Inh	Dopamine	VPS50	-0.735277	6.5513	-1.2401	0.243249	0.574513	-1.1669
Inh	Dopamine	WDR11-AS1	-1.19228	6.01681	-1.2396	0.243426	0.574513	-1.16647
Inh	Dopamine	MTIF3	1.20152	4.62915	1.25168	0.243504	0.574513	1.16627
Inh	Dopamine	NLK	1.06131	6.9723	1.23935	0.243513	0.574513	1.16625
Inh	Dopamine	CPNE8	1.44866	5.35009	1.24	0.243575	0.574513	1.1661
Inh	Dopamine	ARHGAP24	-1.94651	5.44537	-1.24282	0.243636	0.574513	-1.16595
Inh	Dopamine	AFTPH	-0.578558	5.66051	-1.24364	0.243705	0.574513	-1.16578
Inh	Dopamine	AC078785.1	-1.74537	5.18187	-1.2388	0.243709	0.574513	-1.16577
Inh	Dopamine	USF2	1.20445	5.18653	1.23874	0.243731	0.574513	1.16571
Inh	Dopamine	AC023282.1	-1.61987	4.85569	-1.23841	0.243849	0.574591	-1.16542
Inh	Dopamine	DPF3	-1.73672	6.23376	-1.24268	0.243922	0.574591	-1.16524
Inh	Dopamine	KCNB1	-0.90841	7.61835	-1.2381	0.243956	0.574591	-1.16516
Inh	Dopamine	CAPRIN1	-1.1943	5.58361	-1.23794	0.244015	0.574591	-1.16501
Inh	Dopamine	ADCY1	1.156	7.28075	1.24287	0.244096	0.574635	1.16481
Inh	Dopamine	PHC3	-0.944044	6.88735	-1.23713	0.244302	0.574859	-1.1643
Inh	Dopamine	EIF2B1	1.53155	4.57018	1.23987	0.244317	0.574859	1.16426
Inh	Dopamine	THAP2	-0.947087	3.81505	-1.236	0.244704	0.575622	-1.16331
Inh	Dopamine	SRSF12	1.70184	4.631	1.23724	0.244921	0.575961	1.16278
Inh	Dopamine	ANK3	-1.17808	10.0783	-1.23704	0.245011	0.575961	-1.16255
Inh	Dopamine	CSNK2B	1.3969	3.29774	1.23556	0.245049	0.575961	1.16246
Inh	Dopamine	AC046195.1	-2.08928	3.81184	-1.23483	0.245123	0.575961	-1.16228
Inh	Dopamine	NCKAP1	-0.991437	6.90168	-1.23472	0.245162	0.575961	-1.16218
Inh	Dopamine	DRAIC	-1.08005	3.90625	-1.24432	0.245258	0.57604	-1.16194
Inh	Dopamine	DPP8	-0.816056	6.25652	-1.23323	0.245691	0.576786	-1.16088
Inh	Dopamine	SLC25A25	-0.629509	4.8935	-1.23333	0.245702	0.576786	-1.16085
Inh	Dopamine	ATXN7L1	-0.929469	7.42798	-1.23294	0.245797	0.576833	-1.16062
Inh	Dopamine	NEMF	0.945161	7.12277	1.23786	0.245909	0.576833	1.16034
Inh	Dopamine	DEGS1	1.96123	3.66206	1.23299	0.245911	0.576833	1.16034
Inh	Dopamine	PRDM5	1.34687	5.17794	1.23512	0.246079	0.577081	1.15993
Inh	Dopamine	MICU3	-0.836859	7.19466	-1.23178	0.246212	0.577244	-1.1596
Inh	Dopamine	CCNT2	-1.01568	5.95737	-1.23461	0.246322	0.577322	-1.15933
Inh	Dopamine	AL021368.2	-1.39424	4.21996	-1.23369	0.246596	0.577322	-1.15866
Inh	Dopamine	POU6F1	0.616842	6.11621	1.23068	0.246604	0.577322	1.15864
Inh	Dopamine	DNAH9	1.52614	4.22554	1.23085	0.246631	0.577322	1.15857
Inh	Dopamine	RBFOX3	-1.09088	9.44669	-1.2306	0.246634	0.577322	-1.15856
Inh	Dopamine	MYL6B	1.2475	5.09742	1.23051	0.246665	0.577322	1.15849
Inh	Dopamine	RC3H1	-0.751332	6.80066	-1.23134	0.246686	0.577322	-1.15844
Inh	Dopamine	CEP63	-0.599733	5.79698	-1.48276	0.246811	0.577467	-1.15813
Inh	Dopamine	TIAM1	-1.30559	9.18951	-1.23074	0.246968	0.577652	-1.15775
Inh	Dopamine	PCMT1	-1.28119	5.59876	-1.22909	0.247174	0.577652	-1.15724
Inh	Dopamine	SMC1A	-1.57504	5.38882	-1.22895	0.247226	0.577652	-1.15711
Inh	Dopamine	NDUFB5	2.212	3.99328	1.23452	0.247259	0.577652	1.15703
Inh	Dopamine	CLN8	1.78483	4.51249	1.22872	0.247309	0.577652	1.15691
Inh	Dopamine	ZDHHC15	1.02191	4.20829	1.2287	0.247316	0.577652	1.15689
Inh	Dopamine	CASTOR2	-0.66193	6.25433	-1.2344	0.24741	0.577652	-1.15666
Inh	Dopamine	SLC41A3	-0.852221	4.8074	-1.22836	0.247438	0.577652	-1.15659
Inh	Dopamine	AC107204.1	-1.29383	3.92644	-1.2283	0.247457	0.577652	-1.15655
Inh	Dopamine	TSBP1-AS1	-2.26925	5.53636	-1.22705	0.247907	0.578382	-1.15545
Inh	Dopamine	KIAA0355	-0.925934	5.9752	-1.22761	0.247971	0.578382	-1.15529
Inh	Dopamine	SMAD4	-0.958922	5.30813	-1.22669	0.248047	0.578382	-1.15511
Inh	Dopamine	KLHDC4	-0.875654	5.49577	-1.56858	0.24808	0.578382	-1.15502
Inh	Dopamine	NDUFA13	1.79912	4.88489	1.22647	0.248115	0.578382	1.15494
Inh	Dopamine	CRYL1	-0.847724	6.61958	-1.22626	0.248191	0.578382	-1.15476
Inh	Dopamine	CSAD	0.820283	6.62718	1.23103	0.248306	0.578382	1.15447
Inh	Dopamine	TPCN1	0.596048	6.22106	1.23283	0.248396	0.578382	1.15426
Inh	Dopamine	RLF	-1.06802	6.62857	-1.22696	0.248406	0.578382	-1.15423
Inh	Dopamine	NPY1R	-1.62201	4.4162	-1.22557	0.248442	0.578382	-1.15414
Inh	Dopamine	ZNF821	-1.33576	5.80258	-1.22551	0.248464	0.578382	-1.15409
Inh	Dopamine	AL353151.2	-1.44128	3.73081	-1.23104	0.248532	0.578394	-1.15392
Inh	Dopamine	PRRG1	1.75502	4.84681	1.22419	0.248939	0.579193	1.15293
Inh	Dopamine	AC027288.3	1.89229	5.44307	1.22849	0.249082	0.579302	1.15258
Inh	Dopamine	CLINT1	-0.720044	5.13954	-1.224	0.249112	0.579302	-1.15251
Inh	Dopamine	GPCPD1	1.12581	5.14414	1.22819	0.249323	0.579645	1.152
Inh	Dopamine	MAP7D1	0.980672	6.33992	1.22799	0.249504	0.579921	1.15155
Inh	Dopamine	ZNF587	1.01563	5.30289	1.22152	0.249986	0.580893	1.15038
Inh	Dopamine	ZNF239	1.03209	3.31366	1.22122	0.250081	0.580967	1.15015
Inh	Dopamine	PEBP4	1.48227	4.48059	1.22023	0.250373	0.581204	1.14944
Inh	Dopamine	RAD18	-0.743376	5.07221	-1.22498	0.250389	0.581204	-1.14941
Inh	Dopamine	SNAP47	1.10452	4.47285	1.22018	0.25039	0.581204	1.1494
Inh	Dopamine	RNF38	-0.856142	6.70634	-1.21997	0.250467	0.581204	-1.14922
Inh	Dopamine	TMEM161A	1.06173	4.54391	1.21988	0.2505	0.581204	1.14913
Inh	Dopamine	DGKA	1.20555	4.78733	1.22067	0.250818	0.581558	1.14837
Inh	Dopamine	NT5C3B	1.18326	4.19908	1.21898	0.251038	0.581558	1.14783
Inh	Dopamine	PDP2	0.89946	3.49098	1.21834	0.251057	0.581558	1.14779
Inh	Dopamine	ARNT	0.5712	6.03414	1.2227	0.251151	0.581558	1.14756
Inh	Dopamine	ARPIN	-1.02826	3.46016	-1.218	0.251184	0.581558	-1.14748
Inh	Dopamine	AAK1	-0.447837	8.79525	-1.2178	0.25134	0.581558	-1.1471
Inh	Dopamine	POLR2E	1.13372	3.92166	1.21943	0.251426	0.581558	1.14689
Inh	Dopamine	UBAC1	1.09144	4.88069	1.21767	0.251532	0.581558	1.14664
Inh	Dopamine	ITGA9-AS1	-0.836694	6.55798	-1.21746	0.251576	0.581558	-1.14653
Inh	Dopamine	DENND3	1.097	4.77614	1.21782	0.251591	0.581558	1.14649
Inh	Dopamine	ZNF678	-1.51948	4.58519	-1.21766	0.251607	0.581558	-1.14646
Inh	Dopamine	RAB28	-0.813083	6.82712	-1.21683	0.251608	0.581558	-1.14645
Inh	Dopamine	SOX12	1.45039	4.0545	1.2168	0.251619	0.581558	1.14643
Inh	Dopamine	RBM41	-0.639951	5.4209	-1.2165	0.251727	0.581558	-1.14616
Inh	Dopamine	LINC00407	1.78731	4.639	1.22112	0.251747	0.581558	1.14612
Inh	Dopamine	ACOT11	1.71278	4.81193	1.21635	0.251781	0.581558	1.14603
Inh	Dopamine	FBXL3	1.58831	4.24307	1.21662	0.251881	0.581558	1.14579
Inh	Dopamine	FBXL12	1.10777	4.41596	1.21607	0.251885	0.581558	1.14578
Inh	Dopamine	PALM2-AKAP2	1.19644	8.46142	1.21601	0.251906	0.581558	1.14573
Inh	Dopamine	UPF3A	0.790902	7.69815	1.21657	0.251933	0.581558	1.14567
Inh	Dopamine	ZNF341	-1.27747	4.34205	-1.21579	0.251985	0.581558	-1.14554
Inh	Dopamine	SOD1	2.25244	4.75478	1.21519	0.252204	0.581779	1.14501
Inh	Dopamine	DNAJB12	1.28931	4.61296	1.21624	0.252208	0.581779	1.145
Inh	Dopamine	PBLD	0.817114	3.30595	1.2209	0.252368	0.581839	1.14462
Inh	Dopamine	ANGEL2	1.74812	4.76489	1.21495	0.252389	0.581839	1.14457
Inh	Dopamine	ZNF440	1.36073	3.62762	1.2155	0.252426	0.581839	1.14448
Inh	Dopamine	MIGA2	0.938994	5.40953	1.21442	0.252488	0.581839	1.14433
Inh	Dopamine	SPOCK1	-0.847787	9.2362	-1.21417	0.252577	0.581899	-1.14411
Inh	Dopamine	CCM2	0.871668	5.55352	1.21387	0.252685	0.582002	1.14385
Inh	Dopamine	RCC1	1.1098	3.60059	1.21274	0.253098	0.582807	1.14286
Inh	Dopamine	FRMD6	-1.1835	4.21341	-1.26344	0.253697	0.583686	-1.14142
Inh	Dopamine	SEC24B	-1.33043	6.10332	-1.21276	0.253723	0.583686	-1.14135
Inh	Dopamine	AC074032.1	1.28263	5.27784	1.21225	0.253732	0.583686	1.14133
Inh	Dopamine	EXOC3	1.55977	5.11903	1.21101	0.253735	0.583686	1.14132
Inh	Dopamine	TAPT1	-1.14199	5.44692	-1.20954	0.254274	0.584665	-1.14003
Inh	Dopamine	TBRG1	0.596619	5.10643	1.2092	0.254403	0.584665	1.13972
Inh	Dopamine	TMEM205	1.10062	4.53007	1.20917	0.254408	0.584665	1.13971
Inh	Dopamine	ANP32E	2.03005	3.56685	1.21549	0.254524	0.584665	1.13943
Inh	Dopamine	UQCR11	2.68673	3.71014	1.21333	0.254573	0.584665	1.13931
Inh	Dopamine	DCTN5	0.846766	4.96804	1.21363	0.254585	0.584665	1.13928
Inh	Dopamine	FAM98B	-0.789191	4.55742	-1.20819	0.254769	0.584665	-1.13884
Inh	Dopamine	LBR	-1.16203	4.2751	-1.20838	0.254946	0.584665	-1.13842
Inh	Dopamine	ZNF30	-1.2047	3.95163	-1.20768	0.254959	0.584665	-1.13839
Inh	Dopamine	TPRA1	1.44122	3.83329	1.20778	0.254998	0.584665	1.13829
Inh	Dopamine	SIAH2	1.07767	3.53741	1.21355	0.255003	0.584665	1.13828
Inh	Dopamine	ABCB10	-0.990287	5.23347	-1.20925	0.255061	0.584665	-1.13814
Inh	Dopamine	MEIS3	0.757385	5.38461	1.21381	0.255179	0.584665	1.13786
Inh	Dopamine	RTF1	0.80121	6.71414	1.207	0.255208	0.584665	1.13779
Inh	Dopamine	PARP2	0.834362	4.69541	1.20934	0.255357	0.584665	1.13743
Inh	Dopamine	DVL2	1.52927	3.81173	1.20651	0.255389	0.584665	1.13736
Inh	Dopamine	SDCBP2-AS1	-1.64103	4.47977	-1.20708	0.255413	0.584665	-1.1373
Inh	Dopamine	CNTRL	0.469584	6.36465	1.20706	0.255483	0.584665	1.13713
Inh	Dopamine	DNAJC16	0.838286	5.25968	1.20622	0.255493	0.584665	1.13711
Inh	Dopamine	SGPP1	-1.48052	5.25462	-1.20619	0.255506	0.584665	-1.13708
Inh	Dopamine	ACADL	1.37899	4.1004	1.20609	0.255542	0.584665	1.13699
Inh	Dopamine	BCO2	-1.6512	4.90924	-1.20603	0.255564	0.584665	-1.13694
Inh	Dopamine	BPHL	-1.35514	4.65968	-1.20583	0.25582	0.584959	-1.13633
Inh	Dopamine	USP3	-1.1799	5.20584	-1.20999	0.255873	0.584959	-1.1362
Inh	Dopamine	OAZ1	2.44411	4.75387	1.20541	0.255884	0.584959	1.13617
Inh	Dopamine	RIN2	-1.10248	7.14799	-1.20692	0.256054	0.585086	-1.13577
Inh	Dopamine	PITPNA	0.657306	6.4769	1.20455	0.256113	0.585086	1.13563
Inh	Dopamine	TRMT61B	0.620579	5.34181	1.21048	0.256131	0.585086	1.13558
Inh	Dopamine	FBXO25	-1.65495	5.02501	-1.20418	0.256248	0.585208	-1.1353
Inh	Dopamine	PCDH10	-1.41482	5.7852	-1.20376	0.256403	0.58534	-1.13493
Inh	Dopamine	RALGAPA1	-0.71028	8.0493	-1.20756	0.256433	0.58534	-1.13486
Inh	Dopamine	INIP	-2.04561	4.21857	-1.20594	0.256596	0.585486	-1.13447
Inh	Dopamine	GABRA1	-2.05438	6.88892	-1.20316	0.256625	0.585486	-1.1344
Inh	Dopamine	CREBZF	0.735662	5.62993	1.20768	0.256991	0.585684	1.13353
Inh	Dopamine	PHF8	-1.13848	5.18198	-1.20708	0.25701	0.585684	-1.13349
Inh	Dopamine	HEXD	0.798971	5.36156	1.20194	0.257077	0.585684	1.13333
Inh	Dopamine	FBXL2	-0.901853	6.45541	-1.20193	0.257079	0.585684	-1.13332
Inh	Dopamine	ADARB1	-1.36266	6.66121	-1.20168	0.257175	0.585684	-1.13309
Inh	Dopamine	HSF2	-0.756067	4.57205	-1.20563	0.257201	0.585684	-1.13303
Inh	Dopamine	EFCAB5	1.31384	4.01008	1.20218	0.257224	0.585684	1.13298
Inh	Dopamine	NRP2	1.28625	4.24508	1.20733	0.257253	0.585684	1.13291
Inh	Dopamine	SYT9	-1.99972	4.94701	-1.20145	0.257287	0.585684	-1.13283
Inh	Dopamine	TMEM175	1.7088	5.66217	1.20197	0.257455	0.585782	1.13243
Inh	Dopamine	EEPD1	-1.49116	6.94621	-1.20086	0.257476	0.585782	-1.13238
Inh	Dopamine	PRH1	-0.805699	7.44122	-1.20799	0.257522	0.585782	-1.13227
Inh	Dopamine	CCDC181	1.02402	3.31695	1.32429	0.257598	0.5858	1.13209
Inh	Dopamine	ATP6V0C	-3.58952	5.85981	-1.20037	0.257657	0.5858	-1.13195
Inh	Dopamine	OSBPL3	-1.31288	7.60965	-1.19989	0.257838	0.586064	-1.13152
Inh	Dopamine	EFHC1	-0.614987	5.05107	-1.2002	0.258155	0.586513	-1.13076
Inh	Dopamine	ACTB	2.81205	5.83639	1.19904	0.258163	0.586513	1.13074
Inh	Dopamine	EPHB1	-1.47091	6.49435	-1.19867	0.258289	0.586653	-1.13044
Inh	Dopamine	AMBRA1	-0.642414	7.07277	-1.19816	0.25848	0.586802	-1.12999
Inh	Dopamine	AFF4	-1.02921	7.09619	-1.20013	0.258482	0.586802	-1.12999
Inh	Dopamine	CDHR1	-1.68164	3.76979	-1.19786	0.258592	0.586905	-1.12973
Inh	Dopamine	PXMP4	-1.69111	3.99571	-1.19727	0.259111	0.587875	-1.12849
Inh	Dopamine	MTPN	-2.43246	4.38936	-1.1961	0.259247	0.587875	-1.12817
Inh	Dopamine	AL162253.2	-0.962529	5.38398	-1.19603	0.259276	0.587875	-1.1281
Inh	Dopamine	MYO1E	2.78597	5.50741	1.19739	0.259287	0.587875	1.12808
Inh	Dopamine	USP46	1.55645	4.72172	1.19927	0.25934	0.587875	1.12795
Inh	Dopamine	ARMC8	-0.897444	6.19018	-1.19557	0.259445	0.587879	-1.1277
Inh	Dopamine	INPP5J	1.15935	4.58167	1.1955	0.259471	0.587879	1.12764
Inh	Dopamine	KDM2B	0.674416	7.03388	1.19515	0.259603	0.587879	1.12733
Inh	Dopamine	PLPP1	-1.40852	6.4813	-1.19514	0.259606	0.587879	-1.12732
Inh	Dopamine	TMX3	-1.01655	5.15918	-1.19499	0.259662	0.587879	-1.12719
Inh	Dopamine	FNBP4	0.636893	7.28208	1.19512	0.259742	0.587916	1.127
Inh	Dopamine	DCAF17	-0.601826	4.75255	-1.19438	0.259888	0.588023	-1.12666
Inh	Dopamine	IGDCC4	-1.29034	4.0671	-1.1943	0.259918	0.588023	-1.12658
Inh	Dopamine	DVL1	1.58377	4.18693	1.19801	0.260118	0.588329	1.12611
Inh	Dopamine	AC024558.2	1.4371	3.78811	1.1934	0.260255	0.588487	1.12579
Inh	Dopamine	NDUFB1	1.83186	5.05937	1.19309	0.260371	0.588487	1.12551
Inh	Dopamine	TMEM243	1.14967	3.36743	1.19376	0.260396	0.588487	1.12546
Inh	Dopamine	NELL1	1.21883	7.69854	1.19871	0.260444	0.588487	1.12534
Inh	Dopamine	NACC2	0.799893	6.18107	1.19172	0.260886	0.589329	1.1243
Inh	Dopamine	ARHGAP17	-1.24193	6.22052	-1.19434	0.260945	0.589329	-1.12416
Inh	Dopamine	ILRUN	-1.16217	5.56177	-1.19407	0.261056	0.58943	-1.1239
Inh	Dopamine	HSPD1	1.42796	6.00037	1.1911	0.261119	0.58943	1.12375
Inh	Dopamine	ZNF625	1.11852	4.04487	1.19333	0.261297	0.589686	1.12333
Inh	Dopamine	PCSK5	-1.77655	6.46496	-1.19278	0.261564	0.590144	-1.1227
Inh	Dopamine	PMS2	1.14243	5.52421	1.18965	0.261664	0.590225	1.12247
Inh	Dopamine	MAP3K9	-1.02778	6.08612	-1.18946	0.261733	0.590236	-1.1223
Inh	Dopamine	MAPK8IP1	1.3731	5.06234	1.18927	0.261804	0.59025	1.12214
Inh	Dopamine	FMN1	-1.06565	8.37141	-1.18905	0.261888	0.590295	-1.12194
Inh	Dopamine	AC004158.1	1.146	5.63032	1.19137	0.262028	0.590367	1.12161
Inh	Dopamine	NOTCH2	-1.63166	4.56463	-1.18982	0.262049	0.590367	-1.12156
Inh	Dopamine	MBOAT7	1.5967	5.04079	1.18825	0.26219	0.590447	1.12123
Inh	Dopamine	GRID2IP	1.37074	4.385	1.18819	0.262213	0.590447	1.12118
Inh	Dopamine	CGRRF1	-1.27925	3.53592	-1.1893	0.262415	0.590449	-1.1207
Inh	Dopamine	SLC25A17	-0.655523	4.87851	-1.18761	0.262428	0.590449	-1.12067
Inh	Dopamine	LHX6	1.45837	6.04855	1.19078	0.262468	0.590449	1.12058
Inh	Dopamine	AC005261.1	0.914304	4.94772	1.18958	0.262529	0.590449	1.12043
Inh	Dopamine	JAM3	1.39666	6.81447	1.18723	0.262578	0.590449	1.12032
Inh	Dopamine	CNNM4	0.89241	5.09257	1.18859	0.262601	0.590449	1.12027
Inh	Dopamine	PLGLB1	1.52978	3.70127	1.18718	0.262772	0.590689	1.11986
Inh	Dopamine	PREPL	-1.49741	7.56104	-1.18612	0.26299	0.59098	-1.11935
Inh	Dopamine	NGLY1	-0.921731	5.74829	-1.18602	0.26303	0.59098	-1.11926
Inh	Dopamine	TRIM25	-1.84489	4.00187	-1.18687	0.263193	0.591202	-1.11887
Inh	Dopamine	IQCE	-0.950275	5.93577	-1.18916	0.263627	0.592031	-1.11786
Inh	Dopamine	CCNB1IP1	1.41807	4.00068	1.18423	0.263771	0.592209	1.11752
Inh	Dopamine	UACA	2.04044	4.14442	1.18937	0.263924	0.592379	1.11716
Inh	Dopamine	C3orf33	-0.752076	4.20359	-1.18352	0.263976	0.592379	-1.11704
Inh	Dopamine	GRIK4	-1.31573	7.20671	-1.18276	0.264262	0.592724	-1.11637
Inh	Dopamine	ERVK13-1	-1.6384	5.10404	-1.18257	0.264339	0.592724	-1.11619
Inh	Dopamine	MEF2A	-0.818108	7.5597	-1.18255	0.264342	0.592724	-1.11619
Inh	Dopamine	SCAMP4	0.792611	4.55323	1.18216	0.264491	0.592724	1.11584
Inh	Dopamine	DSE	-0.891764	5.6242	-1.18215	0.264493	0.592724	-1.11583
Inh	Dopamine	CLCN7	0.822165	5.90137	1.18208	0.264518	0.592724	1.11578
Inh	Dopamine	NUTM2B-AS1	-1.2983	6.54208	-1.18151	0.26482	0.593059	-1.11507
Inh	Dopamine	EVI5	-1.14857	6.99192	-1.18104	0.264914	0.593059	-1.11485
Inh	Dopamine	ZSCAN16-AS1	-0.892255	4.63994	-1.18085	0.264985	0.593059	-1.11469
Inh	Dopamine	TRIM2	0.910953	8.65305	1.18172	0.265082	0.593059	1.11446
Inh	Dopamine	BIN3	1.5675	4.61748	1.18049	0.265121	0.593059	1.11437
Inh	Dopamine	PNMA2	-1.91674	5.47689	-1.18043	0.265145	0.593059	-1.11431
Inh	Dopamine	ASPH	-1.5152	6.46964	-1.18042	0.265148	0.593059	-1.11431
Inh	Dopamine	FAM217B	-1.04044	4.9443	-1.18033	0.265185	0.593059	-1.11422
Inh	Dopamine	UBE2V2	-0.972316	5.22855	-1.17935	0.265554	0.593598	-1.11336
Inh	Dopamine	URB1	-1.40434	5.32425	-1.17897	0.2657	0.593598	-1.11302
Inh	Dopamine	SLC20A1	1.11936	4.84614	1.17947	0.26574	0.593598	1.11293
Inh	Dopamine	PCGF5	-0.888136	7.25753	-1.17858	0.265849	0.593598	-1.11267
Inh	Dopamine	DOCK11	-1.18024	6.43449	-1.17858	0.265849	0.593598	-1.11267
Inh	Dopamine	PITPNM3	-0.992078	6.60345	-1.17852	0.265871	0.593598	-1.11262
Inh	Dopamine	TMOD3	-1.96105	4.66841	-1.1785	0.265879	0.593598	-1.1126
Inh	Dopamine	SETD1A	1.35705	4.21899	1.17833	0.265945	0.593601	1.11245
Inh	Dopamine	RRP15	-0.79811	3.99927	-1.17814	0.266186	0.59396	-1.11189
Inh	Dopamine	LINC01135	1.46425	4.93286	1.17833	0.266276	0.59396	1.11168
Inh	Dopamine	RRN3	-1.18916	4.38987	-1.17717	0.266387	0.59396	-1.11142
Inh	Dopamine	MIR137HG	-1.84821	6.15262	-1.17938	0.266395	0.59396	-1.1114
Inh	Dopamine	MKKS	-1.08896	3.80382	-1.17843	0.266542	0.59396	-1.11106
Inh	Dopamine	SNRNP200	0.567385	5.70148	1.18372	0.266549	0.59396	1.11104
Inh	Dopamine	SLC30A6	0.890817	5.0233	1.17658	0.26661	0.59396	1.1109
Inh	Dopamine	HAUS3	-0.994314	3.75789	-1.18349	0.266624	0.59396	-1.11087
Inh	Dopamine	DCAF10	-0.751439	6.61356	-1.17555	0.267006	0.594665	-1.10998
Inh	Dopamine	PLEKHO1	-0.629993	5.07485	-1.17734	0.267259	0.594971	-1.1094
Inh	Dopamine	TSPYL1	-3.70626	5.16596	-1.17485	0.267273	0.594971	-1.10936
Inh	Dopamine	NBPF11	1.04097	4.72162	1.17483	0.267482	0.595292	1.10888
Inh	Dopamine	SPEG	1.0247	5.76335	1.17401	0.267594	0.595396	1.10862
Inh	Dopamine	SETD6	0.886432	3.37532	1.17894	0.267672	0.595426	1.10844
Inh	Dopamine	LINC00298	-1.80505	4.96778	-1.17355	0.267768	0.595495	-1.10822
Inh	Dopamine	REXO4	0.95589	4.56109	1.17326	0.267881	0.595551	1.10796
Inh	Dopamine	TKT	0.887261	5.12409	1.17315	0.267923	0.595551	1.10786
Inh	Dopamine	EPHA4	-1.22478	5.90473	-1.17454	0.268145	0.595771	-1.10735
Inh	Dopamine	ZNF462	-0.471276	6.99583	-1.17295	0.268205	0.595771	-1.10721
Inh	Dopamine	COPS2	0.968675	5.03765	1.17309	0.268217	0.595771	1.10718
Inh	Dopamine	FOXJ3	-0.673434	6.91957	-1.17195	0.268382	0.595883	-1.1068
Inh	Dopamine	AC024901.1	-1.58691	6.72437	-1.17399	0.268402	0.595883	-1.10675
Inh	Dopamine	CACNG2	-0.825892	7.73644	-1.17825	0.268463	0.595883	-1.10661
Inh	Dopamine	GALNT9	1.11987	6.02148	1.17148	0.268561	0.595957	1.10638
Inh	Dopamine	ABCC4	1.67166	4.42346	1.17085	0.268804	0.596157	1.10582
Inh	Dopamine	MBTD1	-0.986834	6.19201	-1.17068	0.26888	0.596157	-1.10564
Inh	Dopamine	ATAD5	0.599088	4.20938	1.17063	0.268887	0.596157	1.10563
Inh	Dopamine	ARHGAP31	-1.1036	4.51888	-1.17588	0.268911	0.596157	-1.10557
Inh	Dopamine	COX10-AS1	-2.08331	6.07236	-1.16956	0.2693	0.596875	-1.10468
Inh	Dopamine	MRPL45	-1.21627	4.28191	-1.17026	0.269414	0.596983	-1.10441
Inh	Dopamine	SMAD5	-1.11934	4.93274	-1.16852	0.269698	0.597227	-1.10376
Inh	Dopamine	KIAA0319	-1.18402	6.4396	-1.16821	0.269819	0.597227	-1.10348
Inh	Dopamine	ZNF608	-2.60929	6.81755	-1.16918	0.269825	0.597227	-1.10347
Inh	Dopamine	RBM12B	-1.15616	4.39577	-1.16805	0.269882	0.597227	-1.10334
Inh	Dopamine	ZFP82	-1.08478	4.86404	-1.16784	0.269962	0.597227	-1.10315
Inh	Dopamine	TDG	1.02622	4.83349	1.16782	0.269967	0.597227	1.10314
Inh	Dopamine	AFF1	1.03815	5.54186	1.16767	0.270026	0.597227	1.103
Inh	Dopamine	ZCCHC14	-0.529024	6.81138	-1.16762	0.270045	0.597227	-1.10296
Inh	Dopamine	ECI2	1.1909	4.08631	1.17103	0.270386	0.597836	1.10217
Inh	Dopamine	ATP6AP1L	-1.32366	5.63939	-1.16606	0.270646	0.598267	-1.10158
Inh	Dopamine	AC009961.1	-1.05328	4.46559	-1.16556	0.27084	0.598501	-1.10113
Inh	Dopamine	KBTBD2	-0.599699	4.12178	-1.1669	0.270883	0.598501	-1.10103
Inh	Dopamine	AC138150.1	1.01217	4.75104	1.1691	0.271175	0.599002	1.10036
Inh	Dopamine	TM2D3	0.418462	5.14416	1.16446	0.271267	0.599062	1.10015
Inh	Dopamine	ZBTB38	-0.785701	6.69838	-1.16428	0.271336	0.599069	-1.09999
Inh	Dopamine	ATG12	-1.2083	4.63754	-1.16555	0.271454	0.599186	-1.09972
Inh	Dopamine	SLC12A8	-0.964664	5.23448	-1.17579	0.271549	0.599252	-1.0995
Inh	Dopamine	FBXL14	1.16129	3.71627	1.16346	0.271651	0.599265	1.09927
Inh	Dopamine	NPM2	0.736248	5.92666	1.16326	0.271729	0.599265	1.09909
Inh	Dopamine	IGIP	-1.87911	3.85562	-1.16491	0.271835	0.599265	-1.09885
Inh	Dopamine	SH3BP5	-0.627661	6.1376	-1.16866	0.271841	0.599265	-1.09883
Inh	Dopamine	RIMS4	-0.59015	4.87045	-1.16268	0.272006	0.599265	-1.09845
Inh	Dopamine	FAM98A	1.34064	3.80844	1.16323	0.272069	0.599265	1.09831
Inh	Dopamine	PDE4DIP	-0.945703	7.61619	-1.16233	0.272092	0.599265	-1.09826
Inh	Dopamine	KIF1B	-0.568806	8.95938	-1.1648	0.272249	0.599265	-1.0979
Inh	Dopamine	AP1G1	-0.821164	6.2722	-1.16598	0.272329	0.599265	-1.09772
Inh	Dopamine	CLN6	1.11483	4.58898	1.16388	0.272329	0.599265	1.09771
Inh	Dopamine	NOXA1	1.17373	5.43365	1.16159	0.272376	0.599265	1.09761
Inh	Dopamine	SCLY	1.11572	5.23265	1.16141	0.272446	0.599265	1.09745
Inh	Dopamine	HK1	0.722523	6.70023	1.16306	0.272509	0.599265	1.0973
Inh	Dopamine	SEC24C	0.760153	5.28017	1.16319	0.272759	0.599265	1.09673
Inh	Dopamine	ARMCX3	1.18784	4.98822	1.16057	0.272772	0.599265	1.0967
Inh	Dopamine	BOD1L1	0.879364	7.2516	1.16289	0.272822	0.599265	1.09659
Inh	Dopamine	RPL31	1.59678	4.40884	1.16032	0.272869	0.599265	1.09648
Inh	Dopamine	HNRNPC	-1.04603	6.94352	-1.16252	0.272877	0.599265	-1.09646
Inh	Dopamine	AL592183.1	0.701864	6.19525	1.42272	0.272891	0.599265	1.09643
Inh	Dopamine	CACNB2	-1.30191	8.19142	-1.16757	0.272951	0.599265	-1.09629
Inh	Dopamine	PPIG	0.527128	6.57548	1.16528	0.272967	0.599265	1.09625
Inh	Dopamine	DLG3	-1.18969	5.42251	-1.16	0.272993	0.599265	-1.09619
Inh	Dopamine	BAG4	1.09466	5.12885	1.16711	0.273129	0.59942	1.09588
Inh	Dopamine	B3GALNT2	-1.01279	5.57257	-1.1594	0.273228	0.599493	-1.09566
Inh	Dopamine	AL157392.3	-1.02438	4.22185	-1.15981	0.273308	0.599526	-1.09548
Inh	Dopamine	TTBK1	1.06382	5.93837	1.15952	0.273395	0.599572	1.09528
Inh	Dopamine	UPRT	0.79468	4.08593	1.1643	0.273942	0.600335	1.09403
Inh	Dopamine	C18orf32	1.96659	3.87589	1.15853	0.273966	0.600335	1.09397
Inh	Dopamine	SMURF1	-0.67236	6.76475	-1.15747	0.27398	0.600335	-1.09394
Inh	Dopamine	EIF2S3	1.05004	4.55633	1.1574	0.274005	0.600335	1.09389
Inh	Dopamine	RNF216	-0.379048	7.36555	-1.15724	0.274106	0.600409	-1.09365
Inh	Dopamine	ZNF606	-1.49951	4.08289	-1.15734	0.274179	0.600409	-1.09349
Inh	Dopamine	CACNG8	-1.22172	7.70627	-1.15681	0.274235	0.600409	-1.09336
Inh	Dopamine	NUP88	-0.965103	5.27796	-1.16065	0.27433	0.600474	-1.09314
Inh	Dopamine	SMIM7	-0.352804	5.53251	-1.21997	0.274518	0.600741	-1.09272
Inh	Dopamine	TCTEX1D1	0.894353	3.77166	1.15761	0.274629	0.600816	1.09247
Inh	Dopamine	DHX9	-0.841856	5.89462	-1.1554	0.274787	0.600816	-1.0921
Inh	Dopamine	FKBP15	0.664388	5.77296	1.15988	0.274835	0.600816	1.092
Inh	Dopamine	CYTH3	-0.651241	6.9853	-1.16117	0.274883	0.600816	-1.09189
Inh	Dopamine	MRAP2	-1.38388	4.65589	-1.15572	0.27494	0.600816	-1.09176
Inh	Dopamine	SAAL1	1.08519	3.61899	1.15492	0.274973	0.600816	1.09168
Inh	Dopamine	FBXO16	-0.807282	6.31379	-1.15483	0.275011	0.600816	-1.0916
Inh	Dopamine	TUT1	0.955339	3.39338	1.15464	0.275084	0.600832	1.09143
Inh	Dopamine	MTA3	-0.882759	6.59417	-1.15373	0.27544	0.601438	-1.09062
Inh	Dopamine	MMD2	-1.0986	6.1203	-1.18749	0.275648	0.601438	-1.09015
Inh	Dopamine	KCNJ12	1.6106	3.87527	1.15315	0.275666	0.601438	1.09011
Inh	Dopamine	NUP210	-1.00505	5.66825	-1.15312	0.275679	0.601438	-1.09008
Inh	Dopamine	KIAA1324L	-0.800344	6.94979	-1.15309	0.275689	0.601438	-1.09005
Inh	Dopamine	FNDC3A	-0.854324	7.50837	-1.15692	0.275816	0.601573	-1.08977
Inh	Dopamine	ZCCHC2	-0.648844	5.32745	-1.15154	0.276297	0.602477	-1.08868
Inh	Dopamine	TRIQK	-0.775148	5.30388	-1.16212	0.276491	0.602675	-1.08824
Inh	Dopamine	ZNF92	-1.4404	3.42324	-1.1509	0.276551	0.602675	-1.0881
Inh	Dopamine	MKS1	1.22746	3.26871	1.15487	0.276585	0.602675	1.08802
Inh	Dopamine	GMCL1	-0.596101	6.04165	-1.15294	0.277149	0.603545	-1.08675
Inh	Dopamine	IPPK	1.02984	5.07589	1.14955	0.277165	0.603545	1.08671
Inh	Dopamine	TTC33	-1.62284	4.66217	-1.14917	0.277228	0.603545	-1.08657
Inh	Dopamine	TXLNG	-0.635276	6.00714	-1.15066	0.277295	0.603545	-1.08642
Inh	Dopamine	CEMIP	-1.85052	5.77487	-1.14937	0.277313	0.603545	-1.08637
Inh	Dopamine	AL157400.3	1.22085	3.44152	1.14878	0.277438	0.603639	1.08609
Inh	Dopamine	SLC24A2	1.26166	9.27819	1.15077	0.277488	0.603639	1.08598
Inh	Dopamine	CLYBL	0.909683	5.20524	1.14827	0.277738	0.60404	1.08541
Inh	Dopamine	UHMK1	0.721585	4.47296	1.15261	0.27788	0.604152	1.08509
Inh	Dopamine	CAMK2N1	1.36968	6.38484	1.14705	0.278064	0.604152	1.08468
Inh	Dopamine	AKT2	0.729847	6.02441	1.14693	0.278111	0.604152	1.08457
Inh	Dopamine	ZFX	-0.751726	5.27373	-1.1486	0.278196	0.604152	-1.08438
Inh	Dopamine	SPIRE2	0.650919	6.17641	1.14669	0.278205	0.604152	1.08436
Inh	Dopamine	NCOR2	0.937087	7.72264	1.14654	0.278265	0.604152	1.08423
Inh	Dopamine	BRF1	0.528606	6.28799	1.15572	0.27833	0.604152	1.08408
Inh	Dopamine	LINC01006	0.775188	5.17263	1.15093	0.278388	0.604152	1.08395
Inh	Dopamine	DNTTIP2	1.50727	3.54614	1.14618	0.278408	0.604152	1.0839
Inh	Dopamine	PARVA	-1.61949	4.93123	-1.14862	0.278514	0.604152	-1.08366
Inh	Dopamine	MAPKBP1	0.55797	6.97918	1.1457	0.278615	0.604152	1.08344
Inh	Dopamine	STAMBP	-0.891032	5.00095	-1.14684	0.278663	0.604152	-1.08333
Inh	Dopamine	ZNRF2	-0.881997	5.09523	-1.14502	0.278866	0.604152	-1.08287
Inh	Dopamine	LAMB1	1.71214	4.65686	1.14628	0.278891	0.604152	1.08281
Inh	Dopamine	MAPKAPK5	-1.67478	5.55805	-1.1473	0.278921	0.604152	-1.08275
Inh	Dopamine	CLMP	1.3725	5.80282	1.14753	0.278933	0.604152	1.08272
Inh	Dopamine	TOP1MT	1.07555	5.29512	1.14475	0.278972	0.604152	1.08263
Inh	Dopamine	ZNF664	1.01334	3.78799	1.14458	0.279038	0.604152	1.08248
Inh	Dopamine	NSFL1C	1.12877	5.20961	1.14711	0.279042	0.604152	1.08247
Inh	Dopamine	ACO1	-0.630987	6.04029	-1.14374	0.279371	0.604603	-1.08173
Inh	Dopamine	ACBD6	-0.96965	7.02356	-1.14361	0.279424	0.604603	-1.08162
Inh	Dopamine	MAPK9	-0.63426	6.2619	-1.14355	0.279448	0.604603	-1.08156
Inh	Dopamine	MFN1	-0.655563	6.45864	-1.14359	0.279526	0.604628	-1.08138
Inh	Dopamine	AC110023.1	1.36349	3.69244	1.14371	0.279642	0.604736	1.08112
Inh	Dopamine	EPHB2	-0.567698	6.74792	-1.14419	0.280118	0.605623	-1.08005
Inh	Dopamine	ATG2A	1.3426	4.28473	1.14231	0.280438	0.606108	1.07934
Inh	Dopamine	ABTB2	2.1436	4.82821	1.14074	0.280562	0.606108	1.07906
Inh	Dopamine	TNPO3	-0.806616	6.03648	-1.1405	0.280656	0.606108	-1.07885
Inh	Dopamine	DENND11	-0.915047	5.15333	-1.14048	0.280666	0.606108	-1.07882
Inh	Dopamine	ZNF266	-0.95672	4.63622	-1.14212	0.280818	0.606108	-1.07848
Inh	Dopamine	MARK4	0.619551	7.06544	1.14004	0.28084	0.606108	1.07843
Inh	Dopamine	AC008462.1	-0.988288	4.12961	-1.14195	0.28094	0.606108	-1.07821
Inh	Dopamine	BBS4	0.909837	4.52288	1.13979	0.280946	0.606108	1.0782
Inh	Dopamine	TDRD3	-1.51308	6.57542	-1.13974	0.280956	0.606108	-1.07817
Inh	Dopamine	DNAJC2	1.04194	4.6924	1.14025	0.281191	0.606108	1.07765
Inh	Dopamine	UBR2	-0.351201	7.44214	-1.13896	0.281271	0.606108	-1.07747
Inh	Dopamine	MYDGF	1.19261	3.88941	1.14145	0.281346	0.606108	1.0773
Inh	Dopamine	RNF114	0.564952	5.04471	1.13874	0.281356	0.606108	1.07728
Inh	Dopamine	INTS1	1.08498	6.46106	1.13922	0.281359	0.606108	1.07727
Inh	Dopamine	RHBDL3	1.45498	5.49055	1.13953	0.281378	0.606108	1.07723
Inh	Dopamine	ELN	-1.11807	4.83324	-1.13877	0.2814	0.606108	-1.07718
Inh	Dopamine	TANK	-1.25957	5.43562	-1.14245	0.281549	0.606285	-1.07685
Inh	Dopamine	MIR7-3HG	-1.86582	4.344	-1.13753	0.281837	0.606763	-1.0762
Inh	Dopamine	CNTNAP1	0.792761	5.91119	1.13726	0.281946	0.606783	1.07596
Inh	Dopamine	SPATA5	-2.10174	5.55022	-1.1383	0.282112	0.606783	-1.07559
Inh	Dopamine	CLOCK	-0.850699	6.70046	-1.13894	0.282126	0.606783	-1.07556
Inh	Dopamine	C2orf74	-1.77849	3.7932	-1.13714	0.282166	0.606783	-1.07547
Inh	Dopamine	PDE1B	0.390956	5.03917	1.14288	0.282177	0.606783	1.07544
Inh	Dopamine	ST8SIA3	-1.58335	5.30875	-1.13648	0.282255	0.60681	-1.07527
Inh	Dopamine	ACO2	0.562325	6.39069	1.13718	0.282489	0.606868	1.07474
Inh	Dopamine	IFFO2	0.850309	5.0945	1.13584	0.282512	0.606868	1.07469
Inh	Dopamine	MAPT	0.536096	9.04092	1.13578	0.282536	0.606868	1.07464
Inh	Dopamine	2024-03-06	-0.914677	7.25164	-1.13575	0.282547	0.606868	-1.07461
Inh	Dopamine	NDRG1	1.67984	5.22696	1.13498	0.282855	0.60726	1.07393
Inh	Dopamine	ASAH1	0.704263	5.2019	1.13496	0.282862	0.60726	1.07391
Inh	Dopamine	ATP11C	-1.31639	4.76493	-1.13434	0.28323	0.607906	-1.07309
Inh	Dopamine	RUSC2	-0.63894	6.33549	-1.13332	0.283521	0.608388	-1.07244
Inh	Dopamine	PAM	-0.831649	8.29934	-1.13271	0.283765	0.608572	-1.0719
Inh	Dopamine	AC010618.3	-0.846569	4.42943	-1.13387	0.2838	0.608572	-1.07182
Inh	Dopamine	PPARGC1B	-0.948479	6.04019	-1.1326	0.283808	0.608572	-1.0718
Inh	Dopamine	SYBU	-0.737979	6.51992	-1.1324	0.28389	0.608572	-1.07162
Inh	Dopamine	ATG14	1.16445	5.27513	1.13217	0.283982	0.608572	1.07142
Inh	Dopamine	HDAC11	1.63225	4.61273	1.13553	0.28402	0.608572	1.07133
Inh	Dopamine	RO60	-0.671202	5.01925	-1.13175	0.284148	0.608572	-1.07105
Inh	Dopamine	HIBADH	-1.07666	6.01802	-1.13169	0.284171	0.608572	-1.071
Inh	Dopamine	SEMA4B	0.676894	6.39229	1.13156	0.284299	0.608572	1.07071
Inh	Dopamine	GUCY1A1	-1.45262	4.9818	-1.1316	0.284307	0.608572	-1.07069
Inh	Dopamine	MADD	0.660203	6.37003	1.13112	0.2844	0.608572	1.07049
Inh	Dopamine	ATP5MPL	1.89767	4.39018	1.13398	0.284403	0.608572	1.07048
Inh	Dopamine	ERBIN	1.59368	7.78016	1.13044	0.284674	0.60901	1.06988
Inh	Dopamine	LRRC8A	1.25538	4.04602	1.13071	0.284751	0.609033	1.06971
Inh	Dopamine	NUB1	1.03747	5.2728	1.1296	0.285012	0.609323	1.06913
Inh	Dopamine	LHFPL2	-0.961768	5.20698	-1.1306	0.285043	0.609323	-1.06906
Inh	Dopamine	TLCD4	-1.54998	4.36756	-1.1293	0.285132	0.609323	-1.06886
Inh	Dopamine	DLG4	1.01013	5.79235	1.12925	0.285153	0.609323	1.06882
Inh	Dopamine	TBC1D24	0.925036	5.2277	1.12976	0.285467	0.609834	1.06812
Inh	Dopamine	NPIPB5	-1.25426	6.25713	-1.13159	0.28572	0.609834	-1.06756
Inh	Dopamine	LRCH2	-1.67115	5.099	-1.1315	0.285731	0.609834	-1.06753
Inh	Dopamine	TPR	0.976088	6.30138	1.1276	0.285819	0.609834	1.06734
Inh	Dopamine	WDR45	1.25957	4.04408	1.12858	0.285835	0.609834	1.0673
Inh	Dopamine	HNMT	-1.28532	3.94215	-1.12741	0.285895	0.609834	-1.06717
Inh	Dopamine	AFF2	-1.43198	6.61302	-1.22691	0.28594	0.609834	-1.06707
Inh	Dopamine	LYPLAL1	-1.87198	5.28013	-1.13046	0.28596	0.609834	-1.06703
Inh	Dopamine	NBN	1.02384	4.93468	1.12717	0.285991	0.609834	1.06696
Inh	Dopamine	MTUS1	1.61146	6.85823	1.12601	0.286456	0.610685	1.06593
Inh	Dopamine	PGM2L1	-1.60892	5.44828	-1.12578	0.286552	0.610746	-1.06572
Inh	Dopamine	CCP110	0.977709	6.17369	1.12908	0.28665	0.610813	1.0655
Inh	Dopamine	GALNT2	-0.794268	7.06167	-1.12522	0.286777	0.610942	-1.06522
Inh	Dopamine	UBE3A	-0.410344	6.84838	-1.12828	0.287435	0.612202	-1.06377
Inh	Dopamine	IKZF2	1.55977	4.51173	1.12325	0.287574	0.612245	1.06346
Inh	Dopamine	CHMP4A	1.07383	4.14862	1.12788	0.287589	0.612245	1.06343
Inh	Dopamine	PGPEP1	0.837709	4.85986	1.12302	0.287668	0.612272	1.06325
Inh	Dopamine	INTS7	-1.6733	4.68899	-1.12354	0.287857	0.612532	-1.06283
Inh	Dopamine	HDAC2	1.11334	4.76575	1.12232	0.287951	0.612589	1.06263
Inh	Dopamine	PRDM11	-0.792982	4.99683	-1.12166	0.288219	0.613017	-1.06204
Inh	Dopamine	RBL2	0.552223	6.18788	1.12091	0.288521	0.613213	1.06137
Inh	Dopamine	TMEM91	-0.704481	5.91595	-1.1209	0.288525	0.613213	-1.06136
Inh	Dopamine	MPV17	-0.948116	5.49913	-1.12067	0.28862	0.613213	-1.06115
Inh	Dopamine	NTM	0.560125	10.0972	1.12052	0.288685	0.613213	1.06101
Inh	Dopamine	WDR73	0.677719	4.94997	1.12045	0.28871	0.613213	1.06096
Inh	Dopamine	PCDH1	1.2368	4.90481	1.12044	0.288712	0.613213	1.06095
Inh	Dopamine	DDX5	0.948191	7.39676	1.11974	0.288998	0.61344	1.06032
Inh	Dopamine	IBTK	0.601733	6.57262	1.11959	0.289148	0.61344	1.05999
Inh	Dopamine	ABCB7	-0.755836	5.03223	-1.11915	0.289239	0.61344	-1.05979
Inh	Dopamine	C19orf44	0.552577	4.1263	1.11913	0.289247	0.61344	1.05978
Inh	Dopamine	TATDN2	0.755274	3.97257	1.11906	0.289273	0.61344	1.05972
Inh	Dopamine	CELSR3	1.22109	4.6174	1.11888	0.289349	0.61344	1.05955
Inh	Dopamine	TBC1D23	-0.925621	5.22135	-1.11882	0.28937	0.61344	-1.0595
Inh	Dopamine	PCGF3	0.786531	5.70852	1.11907	0.289466	0.61344	1.05929
Inh	Dopamine	PILRA	1.45381	5.73762	1.11857	0.289474	0.61344	1.05928
Inh	Dopamine	UBC	4.4515	4.47755	1.11854	0.289489	0.61344	1.05924
Inh	Dopamine	GOLGA4	-0.621092	8.23273	-1.12208	0.289616	0.613569	-1.05896
Inh	Dopamine	ZNF428	1.00597	3.98406	1.11789	0.289752	0.613714	1.05867
Inh	Dopamine	USO1	0.888157	5.93277	1.11782	0.28985	0.613781	1.05845
Inh	Dopamine	DET1	1.26743	4.01882	1.12006	0.289981	0.613917	1.05816
Inh	Dopamine	RAB12	-0.756407	5.69255	-1.11703	0.290101	0.614028	-1.0579
Inh	Dopamine	PRKAR2A	-0.908348	6.92909	-1.11671	0.290229	0.614158	-1.05762
Inh	Dopamine	SMG9	0.785269	5.22088	1.11943	0.290306	0.614179	1.05745
Inh	Dopamine	NAV3	-0.719271	9.69486	-1.11579	0.290608	0.614563	-1.05679
Inh	Dopamine	XPOT	0.693114	5.14876	1.11862	0.290622	0.614563	1.05676
Inh	Dopamine	AF235103.3	0.986368	4.1834	1.11487	0.290981	0.615181	1.05597
Inh	Dopamine	RYK	-1.45786	6.08058	-1.11468	0.29115	0.615397	-1.0556
Inh	Dopamine	ZFR	-0.982139	6.81042	-1.11292	0.291779	0.616583	-1.05423
Inh	Dopamine	C12orf45	0.826722	4.3626	1.12143	0.291851	0.616592	1.05407
Inh	Dopamine	ANKRD13D	1.67504	5.48728	1.11241	0.291989	0.616742	1.05377
Inh	Dopamine	MECR	1.77367	4.55032	1.11392	0.292107	0.61685	1.05351
Inh	Dopamine	IRF3	-1.38092	3.50207	-1.58137	0.292351	0.617139	-1.05298
Inh	Dopamine	TOX	-1.40833	6.69428	-1.11627	0.292473	0.617139	-1.05271
Inh	Dopamine	PRKCZ	0.626814	7.51547	1.11159	0.292536	0.617139	1.05258
Inh	Dopamine	ZYG11B	-0.810765	6.46617	-1.11459	0.292562	0.617139	-1.05252
Inh	Dopamine	NT5C2	-0.669702	6.71892	-1.11041	0.292808	0.617139	-1.05198
Inh	Dopamine	CLIP4	-0.838033	7.1057	-1.11031	0.292848	0.617139	-1.05189
Inh	Dopamine	RBM26	-1.01101	7.51668	-1.11019	0.2929	0.617139	-1.05178
Inh	Dopamine	EIF2B3	-0.89119	6.19711	-1.11015	0.292916	0.617139	-1.05175
Inh	Dopamine	UPF3B	0.777762	5.79404	1.11306	0.292953	0.617139	1.05167
Inh	Dopamine	CCDC171	-1.09999	6.81344	-1.11342	0.292996	0.617139	-1.05157
Inh	Dopamine	NCAM1	-0.457366	9.51607	-1.10991	0.293014	0.617139	-1.05153
Inh	Dopamine	SHFL	0.694901	4.7535	1.10986	0.293052	0.617139	1.05145
Inh	Dopamine	KLHL13	-2.90398	4.78097	-1.11062	0.293127	0.617156	-1.05129
Inh	Dopamine	PCDH11X	-1.68271	7.58982	-1.11083	0.29322	0.61721	-1.05108
Inh	Dopamine	PPARA	0.88068	5.5116	1.1096	0.293334	0.617308	1.05084
Inh	Dopamine	LINC01237	1.11695	6.09931	1.10916	0.294048	0.618653	1.04928
Inh	Dopamine	ZNF592	-0.83622	5.18963	-1.11127	0.294165	0.618653	-1.04903
Inh	Dopamine	SH3D19	1.41051	7.24327	1.10773	0.294239	0.618653	1.04887
Inh	Dopamine	SLC12A9	1.42132	4.37928	1.11279	0.294243	0.618653	1.04886
Inh	Dopamine	OLMALINC	1.90648	4.72808	1.10608	0.294601	0.61892	1.04808
Inh	Dopamine	NGDN	1.37793	3.84697	1.11094	0.294682	0.61892	1.04791
Inh	Dopamine	LINC01725	1.59781	5.17359	1.10572	0.294738	0.61892	1.04778
Inh	Dopamine	TCERG1	0.461966	7.19417	1.10643	0.294749	0.61892	1.04776
Inh	Dopamine	ALDH2	-0.92913	5.62075	-1.10554	0.294815	0.61892	-1.04762
Inh	Dopamine	NXN	0.819645	5.80488	1.10535	0.294892	0.61892	1.04745
Inh	Dopamine	CCDC40	0.798686	4.7241	1.1062	0.294929	0.61892	1.04737
Inh	Dopamine	NOM1	-0.700988	4.88095	-1.10778	0.295123	0.61892	-1.04695
Inh	Dopamine	AC105916.1	-0.956872	5.31715	-1.10772	0.295237	0.61892	-1.0467
Inh	Dopamine	MYH10	-0.664894	7.36967	-1.10547	0.295288	0.61892	-1.04659
Inh	Dopamine	NOC2L	0.962294	4.3693	1.10582	0.295299	0.61892	1.04657
Inh	Dopamine	REPS2	-0.995485	7.38847	-1.10553	0.295461	0.61892	-1.04622
Inh	Dopamine	BRSK2	0.929118	6.42301	1.10396	0.295465	0.61892	1.04621
Inh	Dopamine	NSG2	-1.32847	6.77165	-1.10443	0.295478	0.61892	-1.04618
Inh	Dopamine	MBD4	1.01096	3.88158	1.10471	0.29548	0.61892	1.04618
Inh	Dopamine	AC009093.2	-1.14944	5.71523	-1.10386	0.295507	0.61892	-1.04612
Inh	Dopamine	CCND2	-1.02479	6.05596	-1.10383	0.295518	0.61892	-1.04609
Inh	Dopamine	SLC35E4	0.885369	4.65131	1.10354	0.295641	0.618923	1.04583
Inh	Dopamine	HMGN3	0.876876	5.78014	1.10776	0.295654	0.618923	1.0458
Inh	Dopamine	GABRA6	-0.834688	4.40001	-1.10562	0.295773	0.618932	-1.04554
Inh	Dopamine	GOLGA2	0.870243	6.24523	1.10317	0.295794	0.618932	1.0455
Inh	Dopamine	SLC7A14	-1.0243	6.47532	-1.10595	0.295926	0.619042	-1.04521
Inh	Dopamine	VPS8	-0.946127	6.94395	-1.10518	0.295981	0.619042	-1.04509
Inh	Dopamine	CNRIP1	-0.728235	5.06098	-1.12214	0.296179	0.619196	-1.04466
Inh	Dopamine	MNS1	-1.108	3.8696	-1.1022	0.296196	0.619196	-1.04463
Inh	Dopamine	WASF1	-0.96672	6.19127	-1.10199	0.296282	0.619196	-1.04444
Inh	Dopamine	ARHGAP26	-0.761436	8.33451	-1.10188	0.296325	0.619196	-1.04435
Inh	Dopamine	ATG9A	1.38332	3.9411	1.1007	0.296814	0.619907	1.04329
Inh	Dopamine	SMG7	-0.605198	5.9896	-1.10055	0.296877	0.619907	-1.04315
Inh	Dopamine	SRP72	1.15215	5.11977	1.10042	0.296932	0.619907	1.04303
Inh	Dopamine	NKIRAS1	-1.12059	4.35599	-1.10006	0.29708	0.619907	-1.04271
Inh	Dopamine	PBX2	1.16915	4.18354	1.10144	0.297109	0.619907	1.04265
Inh	Dopamine	TLN1	0.685811	4.36645	1.10277	0.297144	0.619907	1.04258
Inh	Dopamine	ZMYM2	-0.89007	7.43597	-1.10268	0.297192	0.619907	-1.04247
Inh	Dopamine	RBM10	0.486234	5.77418	1.10539	0.297251	0.619907	1.04235
Inh	Dopamine	ATG4D	0.991464	4.40399	1.10018	0.297388	0.619907	1.04205
Inh	Dopamine	MARCKS	2.94156	4.06199	1.09927	0.297408	0.619907	1.04201
Inh	Dopamine	RNF112	0.978212	5.21714	1.10262	0.297552	0.619907	1.0417
Inh	Dopamine	SCN1A	-0.940101	8.45418	-1.09879	0.297609	0.619907	-1.04157
Inh	Dopamine	IFT20	1.06403	4.52467	1.09875	0.297624	0.619907	1.04154
Inh	Dopamine	ZC3H14	-0.556635	6.10539	-1.09866	0.297666	0.619907	-1.04145
Inh	Dopamine	PMM2	-0.659727	5.24163	-1.09849	0.297778	0.619907	-1.04121
Inh	Dopamine	RFX1	0.927468	5.71422	1.09826	0.297828	0.619907	1.0411
Inh	Dopamine	NSMCE4A	1.08136	3.66603	1.10226	0.297898	0.619907	1.04095
Inh	Dopamine	DDX60L	1.47369	3.36618	1.098	0.297939	0.619907	1.04086
Inh	Dopamine	BMERB1	-0.484537	8.07931	-1.10309	0.29795	0.619907	-1.04084
Inh	Dopamine	METTL17	1.19489	3.82845	1.09737	0.2982	0.620165	1.0403
Inh	Dopamine	SLC45A4	1.22418	6.13372	1.09962	0.298218	0.620165	1.04026
Inh	Dopamine	RRAGB	1.61716	4.60053	1.09717	0.298283	0.620165	1.04012
Inh	Dopamine	TRIP12	-0.685574	7.13017	-1.09696	0.298373	0.620165	-1.03993
Inh	Dopamine	ZNF335	1.02449	4.97687	1.09686	0.298412	0.620165	1.03984
Inh	Dopamine	MED13	-0.497435	7.17145	-1.09651	0.298557	0.620325	-1.03953
Inh	Dopamine	RAB10	-0.981094	6.52582	-1.09623	0.298674	0.620426	-1.03928
Inh	Dopamine	MESD	0.623859	4.35951	1.09617	0.298745	0.620433	1.03913
Inh	Dopamine	RBM12	-0.84326	3.82377	-1.09527	0.299075	0.620979	-1.03842
Inh	Dopamine	ACTG1	2.24337	5.1784	1.09529	0.299202	0.620985	1.03815
Inh	Dopamine	NCAM2	-1.79925	9.84939	-1.09494	0.299214	0.620985	-1.03812
Inh	Dopamine	CPT1A	0.977046	3.6835	1.09482	0.299321	0.621067	1.03789
Inh	Dopamine	ZNF674	-1.13187	3.67267	-1.09419	0.299527	0.621354	-1.03745
Inh	Dopamine	FBLIM1	1.99303	3.88785	1.09632	0.299612	0.621389	1.03727
Inh	Dopamine	MRE11	-1.47992	4.97027	-1.09885	0.299908	0.621864	-1.03663
Inh	Dopamine	HNRNPA2B1	0.826619	7.5191	1.09263	0.300227	0.622363	1.03595
Inh	Dopamine	ELFN1	-1.61533	6.14624	-1.09209	0.300405	0.622363	-1.03557
Inh	Dopamine	MKRN3	1.03079	5.73332	1.09192	0.300486	0.622363	1.03539
Inh	Dopamine	GFRA1	-1.13987	3.23144	-1.09233	0.300581	0.622363	-1.03519
Inh	Dopamine	RPS6KA6	-1.32663	5.69534	-1.09156	0.300629	0.622363	-1.03509
Inh	Dopamine	CASTOR3	-0.80324	7.58771	-1.0932	0.300656	0.622363	-1.03503
Inh	Dopamine	NOMO3	-1.56513	3.59887	-1.09148	0.300663	0.622363	-1.03501
Inh	Dopamine	RNF165	-0.840676	6.37595	-1.09143	0.300719	0.622363	-1.03489
Inh	Dopamine	PARL	-0.904922	5.20733	-1.09108	0.300827	0.622363	-1.03466
Inh	Dopamine	REEP3	1.05327	5.11144	1.09108	0.300828	0.622363	1.03466
Inh	Dopamine	LINC00174	0.96812	5.31294	1.09068	0.300997	0.622572	1.0343
Inh	Dopamine	PSMC5	2.18887	4.27527	1.09031	0.301152	0.622752	1.03397
Inh	Dopamine	CMTM8	-2.05117	5.50836	-1.09093	0.301297	0.622912	-1.03366
Inh	Dopamine	RPS6KB1	0.619087	6.01975	1.21496	0.301479	0.623146	1.03327
Inh	Dopamine	GXYLT2	0.840764	4.72486	1.08855	0.301892	0.62386	1.03238
Inh	Dopamine	TDRP	-0.987803	5.56824	-1.08788	0.302211	0.623972	-1.0317
Inh	Dopamine	NQO2	0.671021	6.78911	1.09227	0.302263	0.623972	1.03159
Inh	Dopamine	GHR	-1.43466	5.93413	-1.08766	0.302266	0.623972	-1.03159
Inh	Dopamine	TIMM50	1.13319	4.28448	1.08762	0.302283	0.623972	1.03155
Inh	Dopamine	PRSS12	1.32768	3.86575	1.08761	0.302286	0.623972	1.03154
Inh	Dopamine	SGMS1	-1.2449	7.10277	-1.08655	0.302732	0.62469	-1.03059
Inh	Dopamine	MGMT	-0.476827	5.50901	-1.39586	0.30277	0.62469	-1.03051
Inh	Dopamine	ELMO1	2.12438	8.09034	1.08698	0.302897	0.62481	1.03024
Inh	Dopamine	SLC6A17	-1.20375	6.23158	-1.0855	0.303175	0.625242	-1.02965
Inh	Dopamine	MAPK10	-0.665681	9.36641	-1.08471	0.303507	0.625565	-1.02894
Inh	Dopamine	HMGN2	0.720563	5.0054	1.08466	0.303527	0.625565	1.0289
Inh	Dopamine	FAM120C	1.13327	4.80703	1.08464	0.303536	0.625565	1.02888
Inh	Dopamine	DGCR8	0.488445	5.57326	1.08448	0.303654	0.625584	1.02863
Inh	Dopamine	RCL1	-0.868105	5.4534	-1.08438	0.303682	0.625584	-1.02857
Inh	Dopamine	GNA11	1.34303	5.05982	1.08359	0.303979	0.626056	1.02794
Inh	Dopamine	BRD1	0.561929	5.97036	1.08349	0.304048	0.626057	1.02779
Inh	Dopamine	RAMP1	0.819222	5.29095	1.08663	0.304511	0.62673	1.02681
Inh	Dopamine	MPDZ	-0.749107	8.03158	-1.08227	0.304539	0.62673	-1.02675
Inh	Dopamine	CEP83	-0.927398	5.39108	-1.08217	0.30458	0.62673	-1.02666
Inh	Dopamine	ANKRD36C	-0.598543	8.69388	-1.0881	0.304677	0.626791	-1.02645
Inh	Dopamine	FAM20B	-0.652742	5.23486	-1.08177	0.30475	0.626799	-1.0263
Inh	Dopamine	ACAT2	-1.2188	3.75551	-1.08131	0.305084	0.627346	-1.02559
Inh	Dopamine	SLC35G2	-0.857401	4.7772	-1.08687	0.305263	0.627572	-1.02521
Inh	Dopamine	CHUK	0.870258	4.25602	1.07962	0.305662	0.628105	1.02437
Inh	Dopamine	LINC02245	-1.20254	6.34495	-1.07953	0.305701	0.628105	-1.02429
Inh	Dopamine	KIAA0513	-0.765474	6.45234	-1.07942	0.305745	0.628105	-1.02419
Inh	Dopamine	ITGAV	1.23382	5.04354	1.0793	0.305796	0.628105	1.02408
Inh	Dopamine	PSIP1	-1.10618	6.5403	-1.07863	0.306084	0.628556	-1.02347
Inh	Dopamine	HUNK	-0.99812	6.69081	-1.08191	0.306347	0.628852	-1.02292
Inh	Dopamine	ZCCHC8	-0.832232	5.23779	-1.07796	0.306365	0.628852	-1.02288
Inh	Dopamine	USP37	1.06248	5.79316	1.07732	0.306638	0.629129	1.0223
Inh	Dopamine	ATIC	0.641441	4.69857	1.08215	0.306647	0.629129	1.02228
Inh	Dopamine	KCP	1.5186	3.92266	1.07716	0.306707	0.629129	1.02216
Inh	Dopamine	MRPS35	-1.89296	4.50593	-1.07925	0.306879	0.629342	-1.02179
Inh	Dopamine	RNFT2	-0.702157	5.92817	-1.07771	0.307041	0.629394	-1.02145
Inh	Dopamine	TMEM130	-1.53728	6.71133	-1.07624	0.3071	0.629394	-1.02133
Inh	Dopamine	TRPS1	-1.47924	6.53539	-1.07621	0.307121	0.629394	-1.02128
Inh	Dopamine	RNF111	-0.967688	6.54594	-1.07746	0.307179	0.629394	-1.02116
Inh	Dopamine	HLTF	-0.813657	6.22641	-1.08037	0.307348	0.6296	-1.0208
Inh	Dopamine	SNX30	-0.815463	5.85437	-1.07543	0.307445	0.629614	-1.0206
Inh	Dopamine	PPP1R12B	-0.766144	7.63928	-1.07822	0.307492	0.629614	-1.0205
Inh	Dopamine	LAMP5	1.5183	4.38443	1.07488	0.307677	0.629851	1.02011
Inh	Dopamine	SERPINB6	-1.52057	4.69889	-1.07545	0.307765	0.629891	-1.01992
Inh	Dopamine	LMO3	-1.25792	5.7568	-1.07412	0.308004	0.629969	-1.01942
Inh	Dopamine	EPB41L4B	0.59285	6.54829	1.07357	0.308236	0.629969	1.01893
Inh	Dopamine	REL	1.19897	3.91805	1.07353	0.308255	0.629969	1.01889
Inh	Dopamine	LINC02693	-1.11193	5.80883	-1.07342	0.3083	0.629969	-1.0188
Inh	Dopamine	SMARCD3	0.955778	6.33524	1.07461	0.308374	0.629969	1.01864
Inh	Dopamine	PDE8A	1.09675	8.07497	1.07315	0.308417	0.629969	1.01855
Inh	Dopamine	MTMR8	0.524938	4.68845	1.08682	0.308422	0.629969	1.01854
Inh	Dopamine	ABCA9	0.854357	5.99604	1.07344	0.308481	0.629969	1.01841
Inh	Dopamine	OTUD3	-1.18093	4.74926	-1.073	0.308483	0.629969	-1.01841
Inh	Dopamine	CXorf56	0.989556	3.45409	1.07697	0.30856	0.629969	1.01825
Inh	Dopamine	PPIE	1.01342	5.31903	1.07267	0.308695	0.629969	1.01796
Inh	Dopamine	KLHL26	1.15756	3.49825	1.07231	0.308775	0.629969	1.0178
Inh	Dopamine	TMEM59	-1.14198	5.11708	-1.07203	0.308897	0.629969	-1.01754
Inh	Dopamine	QSOX1	-0.848569	5.11186	-1.07192	0.30898	0.629969	-1.01736
Inh	Dopamine	RAB31	0.852101	5.15635	1.07204	0.308999	0.629969	1.01732
Inh	Dopamine	CEP126	-0.466583	6.37818	-1.07173	0.309023	0.629969	-1.01728
Inh	Dopamine	MATN2	1.4162	5.11048	1.07169	0.309041	0.629969	1.01724
Inh	Dopamine	JMJD6	1.0297	3.45323	1.07248	0.309067	0.629969	1.01718
Inh	Dopamine	FKBP9	1.49214	3.65811	1.07468	0.309156	0.629969	1.01699
Inh	Dopamine	MTRES1	-0.928139	4.27278	-1.07228	0.309192	0.629969	-1.01692
Inh	Dopamine	ARPC2	0.61215	5.82519	1.07373	0.309246	0.629969	1.0168
Inh	Dopamine	SEMA4G	0.770337	4.4609	1.07098	0.309347	0.630033	1.01659
Inh	Dopamine	FASTK	1.72293	4.6424	1.07043	0.30958	0.630076	1.0161
Inh	Dopamine	TXNRD2	-0.657999	4.96836	-1.07188	0.309608	0.630076	-1.01604
Inh	Dopamine	CIR1	0.724597	5.41579	1.07029	0.309641	0.630076	1.01598
Inh	Dopamine	MRPS21	1.098	5.17299	1.07029	0.309642	0.630076	1.01597
Inh	Dopamine	CASP3	-0.943487	3.63167	-1.06994	0.309861	0.63038	-1.01551
Inh	Dopamine	GNB1	-0.391388	7.63284	-1.07143	0.310228	0.630667	-1.01474
Inh	Dopamine	FAM102A	1.16053	5.63392	1.06872	0.310315	0.630667	1.01456
Inh	Dopamine	AC005670.3	-1.22163	6.34867	-1.06858	0.310377	0.630667	-1.01443
Inh	Dopamine	CENPT	1.15747	4.81796	1.06847	0.310424	0.630667	1.01433
Inh	Dopamine	ZNF791	-1.1789	5.195	-1.0683	0.310496	0.630667	-1.01418
Inh	Dopamine	MAP9	1.55747	5.73261	1.06822	0.310531	0.630667	1.01411
Inh	Dopamine	MIRLET7BHG	0.790403	7.65395	1.06818	0.310547	0.630667	1.01407
Inh	Dopamine	TRIM36	-1.58117	4.5645	-1.07002	0.310552	0.630667	-1.01406
Inh	Dopamine	C19orf25	1.12942	4.6463	1.06762	0.310786	0.630859	1.01357
Inh	Dopamine	PPP1R26-AS1	0.944664	4.20357	1.06758	0.310809	0.630859	1.01353
Inh	Dopamine	SEPSECS	1.09038	3.38849	1.06745	0.310867	0.630859	1.0134
Inh	Dopamine	ATF7IP2	-1.80979	5.83495	-1.06982	0.310922	0.630859	-1.01329
Inh	Dopamine	CDC37	0.929656	5.30234	1.0666	0.311226	0.631337	1.01265
Inh	Dopamine	C11orf54	1.50504	4.86806	1.06966	0.311484	0.63172	1.01211
Inh	Dopamine	FRS2	-1.28986	6.19662	-1.06713	0.311586	0.631786	-1.0119
Inh	Dopamine	RTF2	1.33595	4.42655	1.0673	0.31184	0.63207	1.01137
Inh	Dopamine	CFAP46	0.767739	6.30506	1.06979	0.311863	0.63207	1.01132
Inh	Dopamine	RNF217-AS1	-0.830855	5.47979	-1.06509	0.311942	0.63209	-1.01116
Inh	Dopamine	MTCH1	0.79014	6.27662	1.06418	0.312268	0.632609	1.01048
Inh	Dopamine	FAAH2	0.667995	6.50342	1.06382	0.312428	0.632795	1.01014
Inh	Dopamine	ARHGAP29	-1.10032	4.31955	-1.06355	0.312541	0.632883	-1.00991
Inh	Dopamine	RNF207	-0.831727	4.33632	-1.07636	0.312615	0.632894	-1.00975
Inh	Dopamine	TBCA	-0.685757	6.29927	-1.0629	0.312821	0.633085	-1.00932
Inh	Dopamine	KIF26B	-1.82395	8.67434	-1.06578	0.312848	0.633085	-1.00926
Inh	Dopamine	D2HGDH	-0.798338	5.30116	-1.0643	0.313107	0.633471	-1.00872
Inh	Dopamine	RFC3	-1.20164	4.68272	-1.0643	0.313307	0.633734	-1.00831
Inh	Dopamine	CWC22	0.436808	4.58422	1.06659	0.313383	0.633748	1.00815
Inh	Dopamine	UNKL	0.789012	5.59492	1.06126	0.313529	0.633904	1.00784
Inh	Dopamine	ZNF398	-0.722118	6.01783	-1.06081	0.313724	0.634158	-1.00744
Inh	Dopamine	ARHGEF28	0.685468	5.45831	1.06138	0.313959	0.63436	1.00695
Inh	Dopamine	EIF4B	0.586235	5.64037	1.06504	0.314026	0.63436	1.00681
Inh	Dopamine	MDM1	-1.10397	3.76394	-1.0603	0.314031	0.63436	-1.0068
Inh	Dopamine	SLC6A15	-0.646337	5.49672	-1.05958	0.314256	0.634585	-1.00633
Inh	Dopamine	POLR3A	-1.36296	5.79706	-1.05953	0.314281	0.634585	-1.00628
Inh	Dopamine	VEZF1	0.85572	4.24211	1.07962	0.314427	0.634665	1.00598
Inh	Dopamine	DCAF8	0.647884	6.27439	1.05971	0.314459	0.634665	1.00591
Inh	Dopamine	ENO1	1.8598	5.25209	1.0587	0.314638	0.634789	1.00554
Inh	Dopamine	DPY19L2	-1.12289	5.85407	-1.05865	0.314659	0.634789	-1.00549
Inh	Dopamine	EML4	-0.867658	6.0206	-1.05823	0.314843	0.635007	-1.00511
Inh	Dopamine	GZF1	0.982615	3.30665	1.05801	0.314938	0.635007	1.00492
Inh	Dopamine	TARBP1	-0.608165	7.68841	-1.06128	0.314975	0.635007	-1.00484
Inh	Dopamine	RHOBTB1	1.38935	4.82267	1.05762	0.31511	0.635065	1.00456
Inh	Dopamine	YY1	0.525717	5.92656	1.05712	0.315324	0.635065	1.00411
Inh	Dopamine	SPANXA2-OT1	-1.27676	6.02964	-1.06096	0.315455	0.635065	-1.00384
Inh	Dopamine	GOLGA1	-0.444045	5.78966	-1.05705	0.315478	0.635065	-1.00379
Inh	Dopamine	ST8SIA1	-0.641601	6.4914	-1.05649	0.315599	0.635065	-1.00354
Inh	Dopamine	AKR1E2	0.985971	4.25537	1.05625	0.315702	0.635065	1.00333
Inh	Dopamine	BCR	-0.55922	6.69352	-1.05759	0.315716	0.635065	-1.0033
Inh	Dopamine	SPATA13	1.63654	5.77038	1.05623	0.315723	0.635065	1.00329
Inh	Dopamine	UIMC1	-1.74184	5.82388	-1.05679	0.315823	0.635065	-1.00308
Inh	Dopamine	ELP2	-0.808445	6.15469	-1.05593	0.315842	0.635065	-1.00304
Inh	Dopamine	PRMT8	-1.93709	6.62612	-1.05587	0.315869	0.635065	-1.00298
Inh	Dopamine	ACOT8	-1.58779	4.37293	-1.05568	0.315953	0.635065	-1.00281
Inh	Dopamine	PPIL4	-0.392427	5.06954	-1.24671	0.315998	0.635065	-1.00272
Inh	Dopamine	PHC1	-0.549277	6.42507	-1.0556	0.316085	0.635065	-1.00254
Inh	Dopamine	BCL7A	-0.753073	5.7188	-1.05508	0.316223	0.635065	-1.00225
Inh	Dopamine	PRORP	-0.966892	5.59496	-1.05633	0.316268	0.635065	-1.00216
Inh	Dopamine	AC007368.1	-1.89055	7.19421	-1.0547	0.316378	0.635065	-1.00193
Inh	Dopamine	PTCH1	0.526699	4.7051	1.17521	0.316432	0.635065	1.00182
Inh	Dopamine	LINC00937	-1.55752	5.57229	-1.05467	0.316446	0.635065	-1.00179
Inh	Dopamine	LYPLA1	-0.900162	5.31157	-1.19123	0.316485	0.635065	-1.00171
Inh	Dopamine	GNL3	0.988453	3.89536	1.05445	0.316487	0.635065	1.0017
Inh	Dopamine	LINC00159	-1.30109	4.11156	-1.05436	0.316528	0.635065	-1.00162
Inh	Dopamine	CSPP1	-0.523157	6.85766	-1.05403	0.316671	0.635213	-1.00132
Inh	Dopamine	COPB2	0.744565	5.15139	1.0542	0.316805	0.635218	1.00105
Inh	Dopamine	TSHZ3	1.00322	6.96423	1.05603	0.316812	0.635218	1.00103
Inh	Dopamine	PLCL1	1.71114	8.23035	1.05336	0.317019	0.635493	1.0006
Inh	Dopamine	FAM50A	1.20387	5.18065	1.0527	0.317254	0.635827	1.00012
Inh	Dopamine	FGF9	-0.786721	4.98589	-1.0525	0.317336	0.63585	-0.999948
Inh	Dopamine	IL12RB2	-0.824026	4.95279	-1.05701	0.317414	0.635869	-0.999786
Inh	Dopamine	DPY30	0.955726	4.83417	1.05246	0.317836	0.636575	0.998915
Inh	Dopamine	NAPEPLD	1.17558	5.91318	1.05107	0.318169	0.637103	0.998227
Inh	Dopamine	PCP4L1	-1.4152	4.85347	-1.05239	0.318383	0.637391	-0.997787
Inh	Dopamine	NARF	0.344883	5.85918	1.09413	0.318607	0.637702	0.997324
Inh	Dopamine	SDK1	-1.89993	9.06084	-1.0491	0.318824	0.637973	-0.996877
Inh	Dopamine	CLIP2	0.761378	8.07268	1.04964	0.318928	0.637973	0.996663
Inh	Dopamine	DNAJC13	-0.765912	5.96064	-1.05299	0.318952	0.637973	-0.996615
Inh	Dopamine	SYT5	1.57261	4.56548	1.04854	0.319069	0.638069	0.996372
Inh	Dopamine	SLC35A3	-1.66712	5.01644	-1.04815	0.31925	0.638291	-0.996001
Inh	Dopamine	DACT3	0.979149	5.23635	1.04803	0.3194	0.63843	0.995692
Inh	Dopamine	LONRF2	-0.804001	6.54039	-1.04766	0.319459	0.63843	-0.995571
Inh	Dopamine	SLC35F5	-0.71984	5.915	-1.05167	0.319551	0.638475	-0.995381
Inh	Dopamine	ENDOV	1.13432	4.27201	1.04837	0.319653	0.63854	0.995171
Inh	Dopamine	PCDH15	-1.42889	7.91421	-1.04663	0.319908	0.638804	-0.994647
Inh	Dopamine	ENOX2	1.41811	5.13019	1.04659	0.319924	0.638804	0.994613
Inh	Dopamine	ALDH5A1	-1.16688	5.18011	-1.04609	0.320147	0.639108	-0.994157
Inh	Dopamine	WDR25	-0.590758	5.14645	-1.10015	0.320287	0.639125	-0.993869
Inh	Dopamine	DISP1	-0.875112	4.94999	-1.04562	0.320353	0.639125	-0.993733
Inh	Dopamine	LINC02175	0.903258	5.61184	1.04568	0.320381	0.639125	0.993675
Inh	Dopamine	SEC16A	1.0419	5.6826	1.046	0.320477	0.639125	0.993478
Inh	Dopamine	ARHGAP20	-0.840689	6.33556	-1.04613	0.320503	0.639125	-0.993424
Inh	Dopamine	DHRS1	-1.46668	3.74652	-1.04522	0.320588	0.639154	-0.99325
Inh	Dopamine	CDS1	-1.30763	5.22727	-1.04491	0.320666	0.639171	-0.993089
Inh	Dopamine	MEF2C	-0.974419	9.21115	-1.04557	0.320996	0.639613	-0.992413
Inh	Dopamine	CD99L2	-0.91785	6.0808	-1.04591	0.321074	0.639613	-0.992254
Inh	Dopamine	TBC1D22B	-0.996857	4.89514	-1.04393	0.321097	0.639613	-0.992205
Inh	Dopamine	GAD1	-1.22122	8.01733	-1.04322	0.321411	0.640089	-0.991562
Inh	Dopamine	VAPB	-0.821903	5.33543	-1.0429	0.321551	0.640089	-0.991276
Inh	Dopamine	ADAM33	-1.5543	4.97512	-1.0428	0.321596	0.640089	-0.991183
Inh	Dopamine	KBTBD12	-1.19978	4.25311	-1.04275	0.321616	0.640089	-0.991143
Inh	Dopamine	SETDB1	0.899163	5.58014	1.04248	0.321735	0.640188	0.990898
Inh	Dopamine	UBTD2	0.871953	5.28446	1.04258	0.322027	0.640629	0.990302
Inh	Dopamine	GATC	-1.70221	3.91681	-1.04096	0.322406	0.641015	-0.989526
Inh	Dopamine	TRAM1	-1.1551	4.49659	-1.04099	0.322423	0.641015	-0.989491
Inh	Dopamine	NAT8L	2.55896	4.08778	1.04336	0.322431	0.641015	0.989475
Inh	Dopamine	SLC25A23	1.05733	5.35423	1.04066	0.322539	0.641066	0.989254
Inh	Dopamine	AC009522.1	-1.33679	4.46987	-1.04395	0.322596	0.641066	-0.989138
Inh	Dopamine	ZBTB11	-1.03211	4.93686	-1.04012	0.32278	0.641293	-0.98876
Inh	Dopamine	PIGU	-0.689909	6.34292	-1.03889	0.323322	0.642104	-0.987654
Inh	Dopamine	BCL9L	0.925109	4.18377	1.03909	0.323358	0.642104	0.98758
Inh	Dopamine	CC2D1B	0.714712	3.99426	1.04199	0.323432	0.642104	0.98743
Inh	Dopamine	PCYT1B	0.919496	4.06171	1.04718	0.323468	0.642104	0.987356
Inh	Dopamine	SRD5A3	-1.23744	4.55013	-1.04172	0.323612	0.642219	-0.987062
Inh	Dopamine	DNM1	0.907378	8.73974	1.03949	0.323667	0.642219	0.986951
Inh	Dopamine	PUM3	-0.588868	6.31573	-1.03793	0.323747	0.642239	-0.986788
Inh	Dopamine	PPM1B	-0.846697	6.78129	-1.03875	0.323833	0.642271	-0.986612
Inh	Dopamine	CPSF2	0.62083	4.71856	1.03709	0.324123	0.642315	0.986021
Inh	Dopamine	PKP4	-0.807539	8.24337	-1.03704	0.324144	0.642315	-0.985977
Inh	Dopamine	PLEKHA6	-0.978837	7.15418	-1.03766	0.324158	0.642315	-0.98595
Inh	Dopamine	NAP1L1	0.55887	7.29081	1.05061	0.324202	0.642315	0.985859
Inh	Dopamine	GCN1	0.766838	5.66156	1.0369	0.324205	0.642315	0.985853
Inh	Dopamine	EHMT1	-0.664765	7.69893	-1.03629	0.324478	0.64261	-0.985298
Inh	Dopamine	SEPTIN10	-1.53592	4.06253	-1.03658	0.324495	0.64261	-0.985263
Inh	Dopamine	DNAJC17	0.653259	5.43466	1.03768	0.324899	0.643036	0.98444
Inh	Dopamine	CDH3	-1.03151	4.81307	-1.03533	0.324901	0.643036	-0.984437
Inh	Dopamine	CDKL3	-0.91772	5.81612	-1.03764	0.325035	0.643036	-0.984163
Inh	Dopamine	LINC00894	0.37612	6.65927	1.03843	0.325049	0.643036	0.984136
Inh	Dopamine	LONP2	-0.382481	7.40424	-1.03499	0.325083	0.643036	-0.984066
Inh	Dopamine	GRM4	-1.08497	6.05469	-1.03437	0.325369	0.643036	-0.983484
Inh	Dopamine	SLU7	1.74653	4.38869	1.03466	0.325384	0.643036	0.983454
Inh	Dopamine	ACER2	-1.22164	4.39797	-1.03422	0.325395	0.643036	-0.983432
Inh	Dopamine	R3HDM1	-0.708017	8.26578	-1.03418	0.325415	0.643036	-0.983391
Inh	Dopamine	LINC00630	-0.958893	5.21179	-1.03471	0.325422	0.643036	-0.983376
Inh	Dopamine	PPM1F	0.745818	4.73258	1.03546	0.325589	0.643036	0.983038
Inh	Dopamine	ANXA11	1.24786	4.90547	1.03727	0.325606	0.643036	0.983003
Inh	Dopamine	AC015813.1	1.09316	4.36497	1.03374	0.325679	0.643036	0.982854
Inh	Dopamine	ENGASE	1.4167	4.25674	1.03871	0.325692	0.643036	0.982829
Inh	Dopamine	TSEN2	-0.638385	6.08839	-1.03524	0.32584	0.64313	-0.982528
Inh	Dopamine	CCDC136	-0.903772	6.78058	-1.03311	0.32589	0.64313	-0.982426
Inh	Dopamine	GLRB	-1.02913	6.02298	-1.03387	0.325986	0.64313	-0.982232
Inh	Dopamine	FLII	0.9922	4.69541	1.03269	0.326077	0.64313	0.982047
Inh	Dopamine	HMCES	1.02802	4.20099	1.03336	0.326111	0.64313	0.981977
Inh	Dopamine	CDRT4	-0.788319	6.76945	-1.03268	0.32616	0.64313	-0.981877
Inh	Dopamine	RCBTB2	0.577268	4.11897	1.03235	0.326232	0.643133	0.981732
Inh	Dopamine	KLC4	0.920776	5.61252	1.03172	0.326508	0.643539	0.981171
Inh	Dopamine	ZNF721	-0.663868	7.62073	-1.0323	0.32672	0.643635	-0.980742
Inh	Dopamine	GNA13	-1.3964	4.28841	-1.03134	0.326734	0.643635	-0.980713
Inh	Dopamine	AGAP9	-0.913196	4.53856	-1.03114	0.326767	0.643635	-0.980646
Inh	Dopamine	TCERG1L	1.16763	5.84094	1.03052	0.327047	0.643921	0.98008
Inh	Dopamine	AGK	-1.5329	5.28067	-1.0305	0.327053	0.643921	-0.980066
Inh	Dopamine	CCDC47	1.44325	4.7694	1.03015	0.327212	0.644096	0.979744
Inh	Dopamine	MAPRE3	-0.796959	6.07986	-1.02971	0.327575	0.64465	-0.97901
Inh	Dopamine	AGPAT4	0.875632	8.06548	1.02883	0.327801	0.64465	0.978553
Inh	Dopamine	COQ5	1.50339	4.30435	1.02974	0.327842	0.64465	0.97847
Inh	Dopamine	HS3ST5	-1.84866	7.4351	-1.02874	0.327844	0.64465	-0.978466
Inh	Dopamine	CBR3-AS1	-0.737931	4.21883	-1.03241	0.327845	0.64465	-0.978463
Inh	Dopamine	G2E3	-1.03184	5.22921	-1.02814	0.328111	0.645034	-0.977926
Inh	Dopamine	GPR89A	1.31363	4.1392	1.02794	0.328199	0.645063	0.977748
Inh	Dopamine	EBLN3P	-1.50243	3.82944	-1.02977	0.328339	0.645063	-0.977465
Inh	Dopamine	TRIOBP	1.47158	4.25918	1.02824	0.328402	0.645063	0.977338
Inh	Dopamine	FAM168B	-1.18056	5.96651	-1.0274	0.328443	0.645063	-0.977256
Inh	Dopamine	MTFMT	0.509231	5.62554	1.02799	0.328477	0.645063	0.977185
Inh	Dopamine	ZDHHC2	0.894139	4.43109	1.02846	0.328615	0.645194	0.976908
Inh	Dopamine	ADAMTS13	1.00711	4.62307	1.02877	0.328768	0.645357	0.976598
Inh	Dopamine	PRKX	0.750777	4.69264	1.02524	0.329409	0.646477	0.975305
Inh	Dopamine	L2HGDH	-0.978969	6.22404	-1.02487	0.329578	0.646535	-0.974964
Inh	Dopamine	DNAJC27-AS1	-1.0164	5.38753	-1.02643	0.329585	0.646535	-0.97495
Inh	Dopamine	ACTN4	0.77573	6.54482	1.02578	0.32965	0.646535	0.974818
Inh	Dopamine	CMIP	-0.611276	8.22178	-1.02448	0.329753	0.646598	-0.974612
Inh	Dopamine	PAIP2B	-0.914761	3.51185	-1.08913	0.330009	0.646907	-0.974095
Inh	Dopamine	ZSWIM4	0.945583	3.64129	1.02599	0.330072	0.646907	0.973968
Inh	Dopamine	HMOX2	0.886516	5.44853	1.02366	0.330122	0.646907	0.973868
Inh	Dopamine	HADHA	0.824582	5.21111	1.02548	0.330284	0.647047	0.973543
Inh	Dopamine	GARNL3	-0.391585	8.33299	-1.02313	0.330358	0.647047	-0.973393
Inh	Dopamine	MEF2D	0.678215	5.36554	1.02303	0.330405	0.647047	0.973297
Inh	Dopamine	DCP1B	-1.26698	4.74581	-1.02651	0.330479	0.647052	-0.97315
Inh	Dopamine	DZIP1	-0.562431	6.98557	-1.02508	0.330617	0.647184	-0.972873
Inh	Dopamine	PRMT7	0.363687	6.2619	1.02242	0.330717	0.647242	0.972671
Inh	Dopamine	ATP9A	-0.406146	7.68443	-1.02139	0.331145	0.647847	-0.971811
Inh	Dopamine	RFX7	-0.704946	7.26333	-1.02134	0.331167	0.647847	-0.971766
Inh	Dopamine	IPO11	-0.975952	5.33236	-1.02191	0.331246	0.647862	-0.971608
Inh	Dopamine	MPPE1	-0.879397	4.86967	-1.02077	0.331628	0.647996	-0.97084
Inh	Dopamine	PISD	-0.399577	6.47862	-1.0203	0.331636	0.647996	-0.970823
Inh	Dopamine	BRSK1	1.14441	7.37926	1.02117	0.331658	0.647996	0.97078
Inh	Dopamine	HRH2	0.950975	5.39204	1.02024	0.331664	0.647996	0.970767
Inh	Dopamine	LARS	-0.926974	6.50724	-1.02083	0.331902	0.647996	-0.970289
Inh	Dopamine	PKD1L1	-0.765389	6.22329	-1.01954	0.331976	0.647996	-0.970141
Inh	Dopamine	TEX10	-1.20595	4.29556	-1.02207	0.331994	0.647996	-0.970106
Inh	Dopamine	BTBD11	-1.77134	8.35443	-1.02246	0.332083	0.647996	-0.969926
Inh	Dopamine	ZC3HC1	-1.16282	4.24083	-1.01923	0.332119	0.647996	-0.969854
Inh	Dopamine	MTHFSD	1.36075	3.66597	1.02086	0.33215	0.647996	0.969793
Inh	Dopamine	APOOL	-0.634073	4.36966	-1.02374	0.332241	0.647996	-0.96961
Inh	Dopamine	KCNIP4-IT1	-1.79429	4.57939	-1.0188	0.332314	0.647996	-0.969463
Inh	Dopamine	C11orf49	-0.502595	7.19683	-1.01864	0.332383	0.647996	-0.969325
Inh	Dopamine	EIF4A2	1.63212	6.18575	1.01859	0.332406	0.647996	0.96928
Inh	Dopamine	GRIN2D	-1.12647	7.22734	-1.01859	0.33241	0.647996	-0.969271
Inh	Dopamine	ENO2	1.67696	6.67167	1.01851	0.332445	0.647996	0.9692
Inh	Dopamine	VASH1	1.03963	5.12157	1.01813	0.332617	0.648136	0.968855
Inh	Dopamine	HS3ST4	1.78106	5.89525	1.01804	0.332658	0.648136	0.968773
Inh	Dopamine	TAFA5	-0.651868	8.80531	-1.01775	0.332786	0.648247	-0.968517
Inh	Dopamine	NAP1L3	-2.82049	5.08895	-1.01667	0.333278	0.648877	-0.967532
Inh	Dopamine	SMG1	-0.738685	7.56424	-1.01663	0.333297	0.648877	-0.967495
Inh	Dopamine	R3HDM2	-0.6899	8.26852	-1.01657	0.333322	0.648877	-0.967445
Inh	Dopamine	ME2	-0.469099	5.88812	-1.01626	0.333463	0.648939	-0.967162
Inh	Dopamine	ARL6	-1.49832	4.79211	-1.01608	0.333543	0.648939	-0.967003
Inh	Dopamine	NEU3	0.600535	4.33403	1.01744	0.333659	0.648939	0.96677
Inh	Dopamine	DHX16	1.11365	3.82368	1.01572	0.333707	0.648939	0.966675
Inh	Dopamine	CAMLG	0.963236	5.12388	1.01565	0.333738	0.648939	0.966611
Inh	Dopamine	TRMT10B	1.01545	4.90855	1.01671	0.333779	0.648939	0.966531
Inh	Dopamine	PRKAA1	0.76946	5.06623	1.0154	0.333854	0.648948	0.96638
Inh	Dopamine	BSN	-1.04709	6.39562	-1.01585	0.333959	0.649015	-0.96617
Inh	Dopamine	FRMPD1	-0.952184	5.03557	-1.0138	0.334647	0.650077	-0.964795
Inh	Dopamine	PROSER1	-0.743777	3.45568	-1.01365	0.334648	0.650077	-0.964795
Inh	Dopamine	HBS1L	-1.22441	5.98227	-1.01335	0.334782	0.6502	-0.964527
Inh	Dopamine	NUP54	-0.519839	5.5458	-1.01319	0.334855	0.650205	-0.96438
Inh	Dopamine	LMNB2	0.701592	4.02272	1.01304	0.334927	0.650206	0.964238
Inh	Dopamine	KLF7	-0.819207	5.72684	-1.01244	0.335195	0.650589	-0.963703
Inh	Dopamine	BTBD1	-0.78809	5.32807	-1.01196	0.335414	0.650788	-0.963266
Inh	Dopamine	EIF4G2	-1.72939	5.52967	-1.0117	0.335535	0.650788	-0.963024
Inh	Dopamine	KIAA1841	0.546874	6.41184	1.01383	0.335632	0.650788	0.962832
Inh	Dopamine	FAM182B	0.949723	5.40242	1.01168	0.33564	0.650788	0.962816
Inh	Dopamine	SUB1	-1.38658	5.10467	-1.01132	0.335709	0.650788	-0.962679
Inh	Dopamine	SUZ12	-0.470465	5.86251	-1.01128	0.335723	0.650788	-0.96265
Inh	Dopamine	GIT1	1.00167	4.8971	1.01297	0.335853	0.650902	0.962391
Inh	Dopamine	FGFR1OP	-0.850784	6.16148	-1.00989	0.336358	0.651743	-0.961386
Inh	Dopamine	SBNO1	0.544586	6.26315	1.01344	0.336664	0.651926	0.960778
Inh	Dopamine	PNMA3	0.963451	5.59432	1.00922	0.336665	0.651926	0.960776
Inh	Dopamine	OGDH	-0.809923	6.42086	-1.00905	0.336745	0.651926	-0.960617
Inh	Dopamine	DLEU2	1.32125	7.13161	1.00892	0.3368	0.651926	0.960506
Inh	Dopamine	TCTN3	0.732661	4.00187	1.00881	0.336852	0.651926	0.960404
Inh	Dopamine	CKMT1A	1.38902	4.04193	1.01004	0.336883	0.651926	0.960342
Inh	Dopamine	RAPGEF6	0.609517	7.69058	1.00865	0.336951	0.651926	0.960208
Inh	Dopamine	AC108047.1	-1.02833	4.86403	-1.00854	0.33708	0.652038	-0.959951
Inh	Dopamine	SLC43A2	0.644548	6.6703	1.00789	0.337271	0.652107	0.959572
Inh	Dopamine	CSPG5	-1.82034	4.3069	-1.00768	0.337369	0.652107	-0.959377
Inh	Dopamine	AF165147.1	-1.36836	5.72453	-1.00782	0.33749	0.652107	-0.959136
Inh	Dopamine	NRG4	1.35036	3.77179	1.00893	0.337544	0.652107	0.959029
Inh	Dopamine	UBE2N	-0.781832	5.25336	-1.0094	0.337567	0.652107	-0.958983
Inh	Dopamine	PRPF40A	0.554669	6.10247	1.00716	0.337606	0.652107	0.958907
Inh	Dopamine	B9D1	0.505231	4.95767	1.00696	0.337697	0.652107	0.958725
Inh	Dopamine	CCT8	2.15802	4.02385	1.00687	0.337738	0.652107	0.958644
Inh	Dopamine	AL158152.1	-1.53289	4.59714	-1.00683	0.337756	0.652107	-0.958609
Inh	Dopamine	CRK	-0.829102	6.0864	-1.0069	0.338171	0.652711	-0.957785
Inh	Dopamine	PINX1	0.691813	4.77886	1.00928	0.338211	0.652711	0.957707
Inh	Dopamine	SAP130	-0.950179	5.56559	-1.00577	0.338369	0.652834	-0.957394
Inh	Dopamine	TSNARE1	1.15365	6.30848	1.00539	0.338417	0.652834	0.957298
Inh	Dopamine	ITM2B	-1.81333	6.08076	-1.00498	0.338604	0.652921	-0.956927
Inh	Dopamine	ARID3B	-1.111	4.4758	-1.00558	0.338604	0.652921	-0.956927
Inh	Dopamine	MYO18A	0.854155	6.68122	1.00491	0.338693	0.652955	0.95675
Inh	Dopamine	GABARAPL2	-1.96406	3.95687	-1.00442	0.33886	0.653139	-0.956421
Inh	Dopamine	NDUFS1	-0.565402	6.82397	-1.00399	0.339059	0.653384	-0.956027
Inh	Dopamine	OLFM1	-2.13949	5.75958	-1.00362	0.339228	0.653574	-0.955691
Inh	Dopamine	STAT4	-1.54224	5.48211	-1.00343	0.339314	0.653602	-0.955522
Inh	Dopamine	SGSM3	0.64486	5.70353	1.00453	0.339577	0.653741	0.955001
Inh	Dopamine	TCP1	1.65491	4.07292	1.0027	0.339652	0.653741	0.954852
Inh	Dopamine	ADAM9	0.731193	5.19161	1.00314	0.339665	0.653741	0.954827
Inh	Dopamine	RASGEF1B	-1.2592	4.57677	-1.00263	0.339685	0.653741	-0.954787
Inh	Dopamine	LMF1	1.24645	6.58818	1.0025	0.339743	0.653741	0.954674
Inh	Dopamine	HECTD3	1.28479	3.65978	1.0022	0.339882	0.653849	0.954399
Inh	Dopamine	MRPL42	-0.714377	4.80468	-1.00206	0.339944	0.653849	-0.954277
Inh	Dopamine	ZNF506	-1.0456	5.72779	-1.00417	0.340016	0.653849	-0.954133
Inh	Dopamine	PARP11	-1.02107	5.34556	-1.00191	0.340084	0.653849	-0.953999
Inh	Dopamine	SGF29	-1.30456	3.89003	-1.00374	0.340187	0.65391	-0.953795
Inh	Dopamine	PLD6	1.28563	3.81913	1.00146	0.340356	0.654082	0.953462
Inh	Dopamine	SLC25A13	1.73085	6.18643	1.00119	0.340419	0.654082	0.953337
Inh	Dopamine	UBE3C	-0.395559	7.25129	-1.00081	0.340521	0.65414	-0.953137
Inh	Dopamine	ZBTB5	-0.917985	3.78949	-1.00469	0.340815	0.654423	-0.952555
Inh	Dopamine	LINC02427	1.09834	3.9554	1.00203	0.340825	0.654423	0.952537
Inh	Dopamine	SPTLC2	1.02663	5.65932	1.00043	0.340882	0.654423	0.952423
Inh	Dopamine	RAD51B	1.39307	6.13511	0.999768	0.341	0.654512	0.952191
Inh	Dopamine	UBAC2	-0.758967	6.94854	-0.999475	0.341135	0.654634	-0.951925
Inh	Dopamine	H6PD	1.1808	4.71032	0.999173	0.341278	0.654772	0.951642
Inh	Dopamine	RANBP10	0.403769	6.21531	1.00076	0.341423	0.654913	0.951356
Inh	Dopamine	APAF1	-1.01264	3.82174	-0.998229	0.34171	0.655325	-0.950793
Inh	Dopamine	ADAM10	0.709295	6.94486	0.997005	0.342275	0.656213	0.949679
Inh	Dopamine	ZNRF1	-0.771788	6.29215	-0.996761	0.342388	0.656213	-0.949458
Inh	Dopamine	LAMTOR4	-1.46598	4.33627	-0.996672	0.342452	0.656213	-0.949331
Inh	Dopamine	MLLT6	0.550263	5.98807	0.99643	0.342541	0.656213	0.949156
Inh	Dopamine	ABCC5	-0.326403	7.39016	-0.996244	0.34273	0.656213	-0.948785
Inh	Dopamine	KDM6B	1.40754	4.61592	0.995955	0.342806	0.656213	0.948636
Inh	Dopamine	GTF2IRD2B	1.04363	4.82212	0.99588	0.342812	0.656213	0.948624
Inh	Dopamine	MTMR14	0.687378	4.90308	0.995706	0.342876	0.656213	0.948499
Inh	Dopamine	ZBTB8OS	-1.04006	7.05172	-0.996631	0.342876	0.656213	-0.948498
Inh	Dopamine	PHC2	-0.709974	6.64258	-0.995595	0.342927	0.656213	-0.948398
Inh	Dopamine	PVT1	-0.932558	6.08473	-0.997487	0.34296	0.656213	-0.948332
Inh	Dopamine	GTF2H2	0.958013	4.54954	0.99498	0.343212	0.656365	0.947838
Inh	Dopamine	OTULIN	-1.34595	4.07235	-0.994894	0.343251	0.656365	-0.94776
Inh	Dopamine	GPR180	-0.810544	4.44848	-0.99605	0.343354	0.656365	-0.947558
Inh	Dopamine	ZNF460	-1.14691	3.82476	-0.994583	0.343396	0.656365	-0.947477
Inh	Dopamine	MARK2	-0.489674	6.33154	-1.09125	0.343398	0.656365	-0.947473
Inh	Dopamine	AKR1A1	1.15263	4.08095	0.994291	0.343531	0.656483	0.947212
Inh	Dopamine	ZFP2	-1.22454	4.31772	-0.993354	0.343965	0.657035	-0.946359
Inh	Dopamine	FANCM	-1.29925	4.17245	-0.993379	0.344066	0.657035	-0.946162
Inh	Dopamine	PIK3C2A	0.457315	6.70562	0.997668	0.344129	0.657035	0.946037
Inh	Dopamine	GUCY1B1	-1.44668	5.42246	-0.994617	0.344139	0.657035	-0.946019
Inh	Dopamine	TMEM14B	-0.648735	7.53013	-0.992781	0.344231	0.657035	-0.945838
Inh	Dopamine	HEATR5B	0.734031	6.17273	0.992737	0.344252	0.657035	0.945798
Inh	Dopamine	RBM18	1.11436	3.95167	0.992858	0.344321	0.657035	0.945661
Inh	Dopamine	PIBF1	-1.50205	6.79854	-0.993752	0.344435	0.657114	-0.945439
Inh	Dopamine	TAF2	-0.538343	5.75258	-0.99182	0.344677	0.65744	-0.944964
Inh	Dopamine	EDEM1	-1.06247	3.8152	-0.991356	0.344893	0.657714	-0.944542
Inh	Dopamine	TBL2	-1.62576	3.44836	-0.992451	0.345155	0.658078	-0.944028
Inh	Dopamine	EIF5B	0.93485	6.0246	0.991763	0.345292	0.658201	0.943761
Inh	Dopamine	CKMT2-AS1	-1.1595	5.46831	-0.989976	0.34559	0.658632	-0.943178
Inh	Dopamine	RIOK3	0.716959	5.64159	0.989815	0.345751	0.658803	0.942862
Inh	Dopamine	P2RY11	0.966563	3.85876	0.98987	0.345991	0.658917	0.942394
Inh	Dopamine	CHD2	-0.644014	7.68495	-0.990827	0.346067	0.658917	-0.942245
Inh	Dopamine	SIN3A	-1.4219	4.83003	-0.9888	0.346082	0.658917	-0.942216
Inh	Dopamine	CACNG4	-0.672705	6.30616	-0.989061	0.346099	0.658917	-0.942183
Inh	Dopamine	AL096794.1	1.11819	5.01579	0.988577	0.346186	0.658947	0.942013
Inh	Dopamine	CHGA	2.02881	5.01865	0.988332	0.3463	0.659027	0.94179
Inh	Dopamine	WWC3	-0.584478	5.78689	-0.988199	0.346461	0.659088	-0.941476
Inh	Dopamine	VDAC2	1.38943	4.23473	0.990208	0.346577	0.659088	0.941249
Inh	Dopamine	PPIP5K1	-0.7102	6.39007	-0.987715	0.346588	0.659088	-0.941228
Inh	Dopamine	CAMK2G	0.65445	7.51749	0.987647	0.34662	0.659088	0.941166
Inh	Dopamine	AC231533.1	-1.0078	4.58955	-0.989678	0.346695	0.659095	-0.941018
Inh	Dopamine	MTERF1	0.733265	6.15645	0.987127	0.346862	0.659157	0.940693
Inh	Dopamine	FUT9	-1.13756	7.2993	-0.987005	0.346919	0.659157	-0.940581
Inh	Dopamine	NFAT5	-0.984978	7.51879	-0.987628	0.34697	0.659157	-0.940483
Inh	Dopamine	TK2	0.4734	5.12205	0.990634	0.347016	0.659157	0.940394
Inh	Dopamine	ATF4	0.74332	3.98788	0.988876	0.347191	0.659255	0.940051
Inh	Dopamine	DNAAF5	-0.840857	5.37127	-1.05016	0.347211	0.659255	-0.940012
Inh	Dopamine	SHANK1	-0.7519	7.02355	-0.986176	0.347306	0.659299	-0.939827
Inh	Dopamine	LINC00663	-0.595817	3.57986	-0.985954	0.34741	0.65936	-0.939624
Inh	Dopamine	AL445433.2	-1.27941	6.60324	-0.9856	0.347575	0.659371	-0.939303
Inh	Dopamine	LINC00970	-1.56148	5.90043	-0.985481	0.347631	0.659371	-0.939195
Inh	Dopamine	TRIM66	1.31864	4.95748	0.985913	0.347695	0.659371	0.93907
Inh	Dopamine	GOLM1	0.403597	5.88386	0.987631	0.347784	0.659371	0.938896
Inh	Dopamine	ZNF138	-0.734019	5.54888	-0.98512	0.3478	0.659371	-0.938865
Inh	Dopamine	KCNIP4	-1.28219	11.0788	-0.985018	0.347847	0.659371	-0.938773
Inh	Dopamine	PIEZO2	1.33824	6.26192	0.992225	0.348093	0.659465	0.938294
Inh	Dopamine	AREL1	-0.561179	5.13256	-0.985915	0.348113	0.659465	-0.938256
Inh	Dopamine	TERF1	-0.719072	5.7547	-0.984216	0.348223	0.659465	-0.938042
Inh	Dopamine	FCSK	0.936148	4.10044	0.984022	0.348314	0.659465	0.937865
Inh	Dopamine	ZDHHC7	0.790149	4.55198	0.984532	0.348328	0.659465	0.937837
Inh	Dopamine	CDC42EP3	-1.62671	4.19318	-0.986801	0.348378	0.659465	-0.937741
Inh	Dopamine	SLC17A5	-0.736974	5.79678	-0.984013	0.348425	0.659465	-0.937648
Inh	Dopamine	LSM11	-1.45286	3.49795	-0.983264	0.348668	0.659465	-0.937175
Inh	Dopamine	AP2A1	0.901129	6.11021	0.98313	0.348731	0.659465	0.937053
Inh	Dopamine	EEF1E1	1.16294	4.1853	0.983724	0.348734	0.659465	0.937049
Inh	Dopamine	MRPL39	-1.24732	3.56953	-0.983075	0.348757	0.659465	-0.937003
Inh	Dopamine	CLIP1	-0.495004	7.53103	-0.982977	0.348803	0.659465	-0.936914
Inh	Dopamine	LANCL2	-0.732383	5.99482	-0.983994	0.348895	0.659465	-0.936734
Inh	Dopamine	GALNT8	-0.793719	5.69657	-0.983304	0.348904	0.659465	-0.936717
Inh	Dopamine	ZNF7	1.05967	4.61569	0.981793	0.349358	0.660137	0.935835
Inh	Dopamine	ELP3	-1.50459	5.18408	-0.982046	0.349404	0.660137	-0.935746
Inh	Dopamine	SETD4	-1.06692	4.36505	-0.983969	0.349674	0.660468	-0.935223
Inh	Dopamine	ZFAND1	1.9148	4.27082	0.980995	0.349732	0.660468	0.935108
Inh	Dopamine	OTUB1	1.42278	4.97323	0.980861	0.349795	0.660468	0.934987
Inh	Dopamine	DAPK1	-0.872341	7.94484	-0.980207	0.350103	0.660912	-0.93439
Inh	Dopamine	SORCS2	0.933304	6.89579	0.9798	0.350294	0.661085	0.934019
Inh	Dopamine	SLITRK3	-1.34833	4.11797	-0.97962	0.350379	0.661085	-0.933855
Inh	Dopamine	ADSS	-0.961119	5.57891	-0.979553	0.35041	0.661085	-0.933794
Inh	Dopamine	LRP8	-1.17258	7.39387	-0.980379	0.350601	0.661309	-0.933424
Inh	Dopamine	PPP6R2	0.357113	8.33103	0.978807	0.350761	0.661474	0.933115
Inh	Dopamine	ZC3H7A	0.945526	5.82618	0.979749	0.350855	0.661515	0.932933
Inh	Dopamine	AGBL3	-1.50194	4.86407	-0.978273	0.351303	0.662128	-0.932065
Inh	Dopamine	BTD	-1.01834	5.60967	-0.9787	0.35141	0.662128	-0.931857
Inh	Dopamine	CTXND1	-1.03146	5.47994	-0.977945	0.351497	0.662128	-0.931689
Inh	Dopamine	CDC123	-0.646152	5.27769	-0.977067	0.35158	0.662128	-0.931529
Inh	Dopamine	FTCDNL1	1.11216	5.00624	0.977014	0.351605	0.662128	0.93148
Inh	Dopamine	KCNMB2-AS1	-1.68936	4.76699	-0.976997	0.351613	0.662128	-0.931465
Inh	Dopamine	SREBF2	0.656918	7.59547	0.977367	0.351786	0.662264	0.93113
Inh	Dopamine	PHF7	1.0441	3.91338	0.978027	0.35183	0.662264	0.931045
Inh	Dopamine	TRNAU1AP	0.769643	6.24912	0.976144	0.352015	0.662353	0.930687
Inh	Dopamine	GAS2	-0.732649	5.99092	-0.976145	0.352022	0.662353	-0.930675
Inh	Dopamine	PPARGC1A	-1.08634	6.00442	-0.975913	0.352124	0.66237	-0.930477
Inh	Dopamine	SAMD4B	0.896737	6.25409	0.976756	0.352273	0.66237	0.93019
Inh	Dopamine	PRR5	1.0455	4.23001	0.978418	0.352288	0.66237	0.930161
Inh	Dopamine	CLDN11	1.92978	5.53857	0.975897	0.35232	0.66237	0.930099
Inh	Dopamine	JMJD7	0.796891	3.4506	0.975163	0.352482	0.662539	0.929786
Inh	Dopamine	SUGT1	0.639678	5.4199	0.97449	0.352979	0.663337	0.928826
Inh	Dopamine	CYP4V2	-1.40077	4.81481	-0.973534	0.353256	0.663721	-0.928293
Inh	Dopamine	ZNF33A	-0.541006	5.99607	-0.976723	0.353418	0.663819	-0.927979
Inh	Dopamine	PTDSS1	-0.801506	5.31175	-0.973641	0.353452	0.663819	-0.927913
Inh	Dopamine	GABRG3	-0.859879	9.4517	-0.974121	0.353688	0.664124	-0.92746
Inh	Dopamine	KCNK2	-0.95983	4.92936	-0.97216	0.35394	0.664347	-0.926974
Inh	Dopamine	USP33	-0.463469	7.40945	-0.972049	0.353951	0.664347	-0.926952
Inh	Dopamine	WDR82	-0.796186	5.02161	-0.971839	0.354061	0.664418	-0.92674
Inh	Dopamine	TP53BP2	1.37472	3.60394	0.971233	0.35435	0.664748	0.926185
Inh	Dopamine	ZNF430	-1.09212	4.6263	-0.970876	0.354507	0.664748	-0.925882
Inh	Dopamine	WDR81	0.788683	4.12497	0.972039	0.354517	0.664748	0.925864
Inh	Dopamine	SLC5A4-AS1	-1.49968	5.28292	-0.971878	0.354531	0.664748	-0.925836
Inh	Dopamine	CNOT7	0.849656	4.50831	1.03159	0.3546	0.664748	0.925703
Inh	Dopamine	THAP12	0.59798	4.20183	0.971132	0.354752	0.664897	0.925412
Inh	Dopamine	FAM192A	0.572574	4.8574	0.972906	0.354835	0.664917	0.925252
Inh	Dopamine	PIN1	1.2583	5.44709	0.969866	0.354986	0.665064	0.924961
Inh	Dopamine	PRRC2A	0.391351	5.83072	0.974407	0.355076	0.665097	0.924788
Inh	Dopamine	CDK19	1.17086	7.19786	0.968734	0.355523	0.665718	0.923929
Inh	Dopamine	CHP1	-1.85775	4.31265	-0.969652	0.355649	0.665718	-0.923687
Inh	Dopamine	METTL6	-0.603123	6.40992	-0.971687	0.355809	0.665718	-0.92338
Inh	Dopamine	AZIN1	-1.21116	4.61237	-0.968081	0.355834	0.665718	-0.923332
Inh	Dopamine	TASOR	-0.476827	5.94502	-0.972474	0.355837	0.665718	-0.923327
Inh	Dopamine	QRSL1	1.02928	4.35391	0.968061	0.355844	0.665718	0.923314
Inh	Dopamine	AC109927.1	-0.975091	4.6789	-0.967	0.356348	0.666281	-0.922346
Inh	Dopamine	NKRF	-0.727669	4.18016	-0.967326	0.356377	0.666281	-0.922291
Inh	Dopamine	CSNK2A1	-0.567208	6.419	-0.966397	0.356635	0.666281	-0.921796
Inh	Dopamine	ZNF785	-0.371997	5.32991	-0.966663	0.356732	0.666281	-0.92161
Inh	Dopamine	NSMCE1	0.914498	3.96555	0.966138	0.356759	0.666281	0.921558
Inh	Dopamine	NEAT1	-1.89822	8.98123	-0.966688	0.356767	0.666281	-0.921543
Inh	Dopamine	PHYKPL	0.987211	5.5208	0.966845	0.356797	0.666281	0.921485
Inh	Dopamine	NEURL4	1.1062	4.39769	0.966083	0.356851	0.666281	0.921382
Inh	Dopamine	NDST4	-2.40682	4.7425	-0.967468	0.356869	0.666281	-0.921348
Inh	Dopamine	DAG1	-0.793157	4.88454	-0.968876	0.356871	0.666281	-0.921343
Inh	Dopamine	IL34	1.29283	4.66403	0.968429	0.356979	0.666296	0.921136
Inh	Dopamine	MTMR1	-0.564087	6.2157	-0.965557	0.357036	0.666296	-0.921028
Inh	Dopamine	PRMT1	1.14352	4.41192	0.965274	0.357171	0.666296	0.92077
Inh	Dopamine	TOX3	-1.67604	6.73627	-0.967905	0.357255	0.666296	-0.920608
Inh	Dopamine	ZFAND4	-0.638224	4.59905	-0.965747	0.357343	0.666296	-0.92044
Inh	Dopamine	EFR3B	-0.985652	7.24494	-0.96523	0.357404	0.666296	-0.920323
Inh	Dopamine	TTC27	-1.22508	5.25487	-0.964601	0.357521	0.666296	-0.9201
Inh	Dopamine	KLF13	0.544541	5.24751	0.980091	0.357561	0.666296	0.920023
Inh	Dopamine	SIK3	1.15134	9.06238	0.964455	0.357561	0.666296	0.920022
Inh	Dopamine	FAHD2B	0.749849	3.95288	0.96439	0.357606	0.666296	0.919936
Inh	Dopamine	SLIRP	1.37453	4.28928	0.964624	0.35776	0.666447	0.919642
Inh	Dopamine	NT5C3A	-0.738551	5.09143	-0.963646	0.357947	0.66666	-0.919284
Inh	Dopamine	KPNB1	1.03913	6.28183	0.963139	0.358189	0.666923	0.918821
Inh	Dopamine	ATP5F1D	2.2726	3.99909	0.963149	0.358234	0.666923	0.918736
Inh	Dopamine	AC019118.2	0.61126	4.29872	0.963225	0.358393	0.667084	0.918431
Inh	Dopamine	TTC25	1.49489	4.05395	0.964296	0.358746	0.667401	0.917757
Inh	Dopamine	HACD3	-0.912977	6.79374	-0.961937	0.358764	0.667401	-0.917723
Inh	Dopamine	RNF103	-0.563072	4.64485	-0.961792	0.358835	0.667401	-0.917588
Inh	Dopamine	DBT	-0.510978	4.79725	-0.961691	0.358912	0.667401	-0.91744
Inh	Dopamine	ATF6	-0.829313	6.17803	-0.961596	0.358927	0.667401	-0.917411
Inh	Dopamine	PLPBP	0.637701	3.93123	0.961283	0.359077	0.667544	0.917125
Inh	Dopamine	AL139393.1	-1.31488	4.57145	-0.960847	0.359286	0.667797	-0.916727
Inh	Dopamine	GPN2	0.895796	4.01858	0.961906	0.359667	0.668008	0.915999
Inh	Dopamine	ZNF532	-0.695943	7.74546	-0.961246	0.359675	0.668008	-0.915984
Inh	Dopamine	FBRS	0.919746	4.18728	0.960056	0.359764	0.668008	0.915815
Inh	Dopamine	AMER2	1.12558	5.86363	0.96254	0.359779	0.668008	0.915786
Inh	Dopamine	PGRMC1	-2.06484	4.22835	-0.959777	0.359798	0.668008	-0.915749
Inh	Dopamine	STRIP2	0.740276	3.88358	0.959697	0.359837	0.668008	0.915676
Inh	Dopamine	SYT3	-1.26135	3.84515	-0.959287	0.360033	0.668238	-0.915301
Inh	Dopamine	TXNRD1	-0.961276	5.12641	-0.957835	0.36073	0.669396	-0.913975
Inh	Dopamine	MED12	0.767765	3.83089	0.958271	0.360923	0.669618	0.913608
Inh	Dopamine	ZBTB25	0.517402	4.87388	0.957692	0.361093	0.669798	0.913284
Inh	Dopamine	LPAR1	1.50586	6.30698	0.956786	0.361234	0.6698	0.913016
Inh	Dopamine	HAPLN1	-0.910781	3.912	-0.957075	0.361241	0.6698	-0.913004
Inh	Dopamine	CXXC4-AS1	-0.842894	6.07325	-0.956742	0.361477	0.670103	-0.912555
Inh	Dopamine	TMEM127	1.3122	4.24925	0.95612	0.361554	0.67011	0.912408
Inh	Dopamine	SOGA3	-0.943964	5.70406	-0.957847	0.361864	0.670381	-0.911818
Inh	Dopamine	APTR	-0.869781	4.21663	-0.959033	0.361912	0.670381	-0.911728
Inh	Dopamine	TXNL4A	-0.926037	5.43455	-0.955069	0.36206	0.670381	-0.911447
Inh	Dopamine	JADE2	0.804628	5.62751	0.958321	0.362112	0.670381	0.911349
Inh	Dopamine	RAB3GAP1	-0.599339	6.46926	-0.955592	0.362134	0.670381	-0.911305
Inh	Dopamine	RAI2	-0.795774	4.19741	-1.14476	0.362139	0.670381	-0.911297
Inh	Dopamine	SPIDR	-0.299218	8.53671	-0.957531	0.362264	0.670477	-0.91106
Inh	Dopamine	ZNF782	-1.74727	5.7688	-0.95656	0.362361	0.670522	-0.910875
Inh	Dopamine	SLC12A6	-0.608555	6.04475	-0.956907	0.362699	0.671011	-0.910235
Inh	Dopamine	NMNAT1	-0.690919	4.65264	-0.953592	0.362772	0.671011	-0.910096
Inh	Dopamine	TMF1	-0.688764	5.29409	-0.95424	0.362893	0.671039	-0.909867
Inh	Dopamine	DCAF5	-0.589289	6.49621	-0.952894	0.363109	0.671039	-0.909458
Inh	Dopamine	CYFIP2	-0.53308	7.47426	-0.952849	0.36313	0.671039	-0.909417
Inh	Dopamine	P2RX6	1.05855	3.70405	0.952642	0.36323	0.671039	0.909227
Inh	Dopamine	SAP30BP	1.52053	5.04043	0.952584	0.363258	0.671039	0.909175
Inh	Dopamine	KRTAP5-AS1	-0.815154	5.5435	-0.952279	0.363405	0.671039	-0.908895
Inh	Dopamine	HULC	-0.745549	6.81535	-0.95389	0.363407	0.671039	-0.908892
Inh	Dopamine	LINC00667	0.994981	4.40908	0.952203	0.363443	0.671039	0.908824
Inh	Dopamine	SLC39A6	1.0734	4.42048	0.952195	0.363446	0.671039	0.908819
Inh	Dopamine	LINC01619	-1.097	5.07785	-0.951814	0.363653	0.671286	-0.908426
Inh	Dopamine	RUSC1	1.15996	5.92161	0.951183	0.363935	0.671671	0.907893
Inh	Dopamine	ZNF561	0.851983	4.0385	0.95011	0.364454	0.672285	0.906911
Inh	Dopamine	NUCB1	1.28327	5.12449	0.949982	0.364515	0.672285	0.906795
Inh	Dopamine	MECP2	-0.406261	6.56176	-0.949933	0.364539	0.672285	-0.90675
Inh	Dopamine	CNOT10	-0.808185	5.88763	-0.950868	0.364616	0.672285	-0.906605
Inh	Dopamine	SGPL1	-0.760963	4.75929	-0.951012	0.364634	0.672285	-0.90657
Inh	Dopamine	AC008014.1	-1.01743	5.81692	-0.955367	0.36481	0.672473	-0.906239
Inh	Dopamine	ZNF410	-0.668706	5.0148	-0.950276	0.364933	0.672566	-0.906005
Inh	Dopamine	ELMOD3	0.941247	5.25926	0.948432	0.365367	0.673183	0.905186
Inh	Dopamine	GLIS1	-0.598493	6.23325	-0.950723	0.365415	0.673183	-0.905095
Inh	Dopamine	RNF14	1.12812	4.51819	0.947916	0.365635	0.673303	0.90468
Inh	Dopamine	RNF157	-0.620723	7.22081	-0.947503	0.365716	0.673303	-0.904527
Inh	Dopamine	ABL1	-0.534018	6.82925	-0.947466	0.365734	0.673303	-0.904492
Inh	Dopamine	HRH3	1.10908	5.19146	0.947361	0.365785	0.673303	0.904396
Inh	Dopamine	TMEM192	0.860041	5.15211	0.947182	0.365872	0.673303	0.904233
Inh	Dopamine	TGFBR1	1.29625	3.71588	0.948692	0.365921	0.673303	0.904141
Inh	Dopamine	LGR4	-0.715729	5.64884	-0.946649	0.366248	0.67377	-0.903524
Inh	Dopamine	FAR1	-0.662146	6.91789	-0.946134	0.366381	0.673879	-0.903273
Inh	Dopamine	SFXN5	0.929902	6.64466	0.94847	0.3665	0.673962	0.90305
Inh	Dopamine	USP53	-1.22494	4.78907	-0.948375	0.366675	0.674024	-0.902719
Inh	Dopamine	PSMG3-AS1	1.11247	3.64803	0.945418	0.366746	0.674024	0.902585
Inh	Dopamine	NCLN	0.594729	5.38744	0.949128	0.366754	0.674024	0.902571
Inh	Dopamine	PEMT	-0.924242	5.00149	-0.945504	0.366832	0.674033	-0.902423
Inh	Dopamine	PHTF2	-0.9935	6.22113	-0.945026	0.366919	0.674058	-0.902259
Inh	Dopamine	P2RX4	-1.18158	4.15017	-0.944526	0.367167	0.674253	-0.901792
Inh	Dopamine	UQCRC2	-1.13092	5.99972	-0.944505	0.367172	0.674253	-0.901783
Inh	Dopamine	INTS3	0.496515	6.1494	0.947206	0.367668	0.675028	0.90085
Inh	Dopamine	BLVRA	1.07011	4.17503	0.94575	0.368044	0.675546	0.900143
Inh	Dopamine	ATL1	0.571972	6.53028	0.942605	0.368098	0.675546	0.900042
Inh	Dopamine	NCOA3	-0.803979	6.23961	-0.942083	0.368352	0.675586	-0.899565
Inh	Dopamine	PHF21A	-0.506117	7.22283	-0.942047	0.368369	0.675586	-0.899532
Inh	Dopamine	CSRNP2	-0.732246	5.44024	-0.941994	0.368395	0.675586	-0.899483
Inh	Dopamine	HEATR3	0.874359	4.97562	0.941729	0.368531	0.675586	0.899228
Inh	Dopamine	ZNF484	-1.16538	4.26325	-0.941678	0.36855	0.675586	-0.899194
Inh	Dopamine	ZNF133	1.08761	6.19588	0.94321	0.368562	0.675586	0.899171
Inh	Dopamine	PDZD4	-0.729014	5.39981	-0.941395	0.368687	0.675617	-0.898935
Inh	Dopamine	CRTC2	-1.10553	3.54316	-0.944382	0.368726	0.675617	-0.898862
Inh	Dopamine	TTC9B	0.9181	3.79765	0.942495	0.368804	0.675624	0.898717
Inh	Dopamine	CIAO1	0.667319	5.8848	0.940343	0.369207	0.676077	0.89796
Inh	Dopamine	GOT1	1.35536	5.76863	0.940278	0.369233	0.676077	0.897911
Inh	Dopamine	RASA3	0.731361	6.32712	0.943575	0.369272	0.676077	0.897838
Inh	Dopamine	CDON	-0.658617	5.59644	-0.943016	0.369387	0.676153	-0.897622
Inh	Dopamine	ASIC4	-1.79421	4.79638	-0.939698	0.369516	0.676253	-0.897381
Inh	Dopamine	GDI1	1.16328	6.18896	0.939547	0.36959	0.676253	0.897242
Inh	Dopamine	ATG7	-0.540731	8.0246	-0.939135	0.369791	0.676333	-0.896864
Inh	Dopamine	ILF3	-0.605171	6.14395	-0.939104	0.369806	0.676333	-0.896836
Inh	Dopamine	KCNK1	0.913689	5.20744	0.938987	0.369863	0.676333	0.896729
Inh	Dopamine	SDCCAG8	-0.672289	7.56883	-0.938854	0.369928	0.676333	-0.896608
Inh	Dopamine	AC016590.1	1.26514	4.82404	0.939886	0.370035	0.676392	0.896408
Inh	Dopamine	CDC42SE2	-0.738708	6.69404	-0.93824	0.370229	0.676613	-0.896045
Inh	Dopamine	URGCP	-0.822881	6.60363	-0.937835	0.370427	0.67684	-0.895673
Inh	Dopamine	IDE	-0.957973	5.36695	-0.93758	0.370552	0.676933	-0.89544
Inh	Dopamine	GLCE	-0.806053	6.14239	-0.938251	0.370631	0.676943	-0.895291
Inh	Dopamine	PAK4	1.06301	4.35209	0.935444	0.371599	0.6785	0.893483
Inh	Dopamine	ZCCHC17	-0.615016	5.43122	-0.935409	0.371632	0.6785	-0.893421
Inh	Dopamine	TRIM23	-0.745973	5.28475	-0.935197	0.37172	0.678526	-0.893256
Inh	Dopamine	NCOR1	-0.36778	7.79137	-0.934959	0.371844	0.678617	-0.893025
Inh	Dopamine	AL645568.1	-0.5625	6.23271	-0.934736	0.371946	0.678668	-0.892834
Inh	Dopamine	HECW2	-1.21891	8.34933	-0.933969	0.372323	0.679172	-0.892131
Inh	Dopamine	EIF2A	-1.05965	4.42076	-0.933847	0.372383	0.679172	-0.892019
Inh	Dopamine	ZDHHC20	0.655788	7.01809	0.933828	0.372445	0.679172	0.891904
Inh	Dopamine	NARS	1.22304	5.45419	0.933017	0.372791	0.679539	0.891258
Inh	Dopamine	BRICD5	1.19614	4.26123	0.932873	0.372862	0.679539	0.891126
Inh	Dopamine	RORA	-0.931503	10.1302	-0.933318	0.372868	0.679539	-0.891114
Inh	Dopamine	LYRM7	-0.854217	4.43228	-0.932462	0.373064	0.679652	-0.890749
Inh	Dopamine	DNMT3A	0.783404	7.74163	0.932048	0.373268	0.679652	0.890369
Inh	Dopamine	CACNA2D3	0.665484	9.39295	0.931994	0.373307	0.679652	0.890297
Inh	Dopamine	AGAP5	0.681751	4.01266	0.931881	0.373354	0.679652	0.890208
Inh	Dopamine	PDAP1	-1.33968	4.08996	-0.931942	0.373429	0.679652	-0.890068
Inh	Dopamine	ZNF823	1.41968	3.65024	0.932311	0.373433	0.679652	0.89006
Inh	Dopamine	LY6E-DT	0.578994	5.04164	0.938317	0.373474	0.679652	0.889985
Inh	Dopamine	LINGO1	1.21168	5.74733	0.932668	0.373589	0.679652	0.889771
Inh	Dopamine	STARD9	0.601457	6.37153	0.933994	0.373607	0.679652	0.889738
Inh	Dopamine	DUSP16	1.25584	5.41001	0.931208	0.373681	0.679652	0.889599
Inh	Dopamine	STRIP1	0.582584	5.23451	0.930989	0.373789	0.679652	0.889399
Inh	Dopamine	ARHGEF18	0.662165	6.00212	0.930873	0.373846	0.679652	0.889292
Inh	Dopamine	MPHOSPH9	-0.787837	6.81529	-0.930806	0.373926	0.679652	-0.889144
Inh	Dopamine	PARG	-0.78985	5.37038	-0.930767	0.374009	0.679652	-0.888989
Inh	Dopamine	TADA3	1.01219	4.07488	0.932714	0.374042	0.679652	0.888928
Inh	Dopamine	TCFL5	1.16111	4.51813	0.930078	0.374238	0.679696	0.888563
Inh	Dopamine	SMOC1	-0.745282	5.68276	-0.930062	0.374246	0.679696	-0.888548
Inh	Dopamine	CCT2	1.30294	4.55662	0.93061	0.374289	0.679696	0.888469
Inh	Dopamine	NDUFA5	0.858832	4.86015	0.930094	0.374411	0.679783	0.888241
Inh	Dopamine	RNF149	-0.756327	6.28804	-0.929496	0.374525	0.679856	-0.888029
Inh	Dopamine	RADIL	-0.976519	3.96943	-0.930257	0.374603	0.679863	-0.887884
Inh	Dopamine	HMGCS1	0.67991	4.75356	0.927936	0.375296	0.680985	0.886598
Inh	Dopamine	ZNF521	-0.943292	4.73283	-0.930979	0.375408	0.681038	-0.886389
Inh	Dopamine	BMPER	-0.86138	6.48511	-0.927575	0.375474	0.681038	-0.886267
Inh	Dopamine	RTP5	1.54512	3.83251	0.926919	0.375798	0.681313	0.885665
Inh	Dopamine	DNASE1	-0.635734	5.5633	-0.926833	0.375885	0.681313	-0.885504
Inh	Dopamine	YWHAE	-1.01328	6.78209	-0.92644	0.376035	0.681313	-0.885225
Inh	Dopamine	TOPBP1	0.831871	4.85159	0.929292	0.376053	0.681313	0.885193
Inh	Dopamine	ZRANB3	-0.808706	6.33987	-0.926282	0.376113	0.681313	-0.885081
Inh	Dopamine	ENTR1	1.06687	4.50172	0.926256	0.376126	0.681313	0.885057
Inh	Dopamine	CREBRF	-0.403674	6.01416	-0.92612	0.376199	0.681313	-0.884921
Inh	Dopamine	UEVLD	-0.710937	4.36899	-0.926121	0.37622	0.681313	-0.884883
Inh	Dopamine	EXTL2	1.07837	4.79694	0.925465	0.376518	0.681597	0.884331
Inh	Dopamine	AL035587.1	0.702503	4.90974	0.925356	0.376572	0.681597	0.884231
Inh	Dopamine	STXBP5L	0.475806	9.84204	0.926275	0.376652	0.681597	0.884082
Inh	Dopamine	TUBB4A	1.6749	4.70598	0.925418	0.376674	0.681597	0.884041
Inh	Dopamine	DCAF1	-0.430909	5.2745	-0.92406	0.377214	0.682439	-0.883041
Inh	Dopamine	MFAP1	0.630297	3.91516	0.925508	0.377401	0.682642	0.882696
Inh	Dopamine	CASC2	1.30466	4.56051	0.923236	0.377622	0.682873	0.882286
Inh	Dopamine	PPA1	-1.3416	5.37418	-0.922951	0.377764	0.682873	-0.882024
Inh	Dopamine	MPP1	0.962889	4.05114	0.922855	0.377811	0.682873	0.881936
Inh	Dopamine	ELOC	-1.4932	3.8729	-0.922826	0.377826	0.682873	-0.881908
Inh	Dopamine	SDHD	-1.02202	5.00526	-0.923583	0.378148	0.683268	-0.881313
Inh	Dopamine	RNF170	-1.10239	5.742	-0.922963	0.378194	0.683268	-0.88123
Inh	Dopamine	SDHAF4	-0.529549	3.10352	-0.92178	0.378346	0.683408	-0.880948
Inh	Dopamine	IRAK2	1.29473	4.81561	0.921239	0.378615	0.683662	0.880452
Inh	Dopamine	TNPO1	-1.06529	6.37608	-0.923992	0.378636	0.683662	-0.880413
Inh	Dopamine	FOXK2	-0.350976	7.16518	-0.925779	0.378718	0.683677	-0.88026
Inh	Dopamine	BMI1	0.812782	4.28329	0.923578	0.378949	0.683874	0.879834
Inh	Dopamine	BMP2K	-1.74788	5.47282	-0.920221	0.379121	0.683874	-0.879517
Inh	Dopamine	CCAR2	1.33289	3.77143	0.920097	0.379182	0.683874	0.879404
Inh	Dopamine	CCND3	-0.792945	5.54421	-0.919612	0.379424	0.683874	-0.878958
Inh	Dopamine	OGG1	0.82314	4.29889	0.920786	0.37943	0.683874	0.878946
Inh	Dopamine	SLC27A5	-1.29309	4.44834	-0.919346	0.379556	0.683874	-0.878714
Inh	Dopamine	HAP1	-1.28249	4.004	-0.919239	0.379615	0.683874	-0.878606
Inh	Dopamine	ZNF37A	0.633299	7.04225	0.919415	0.379649	0.683874	0.878544
Inh	Dopamine	CD81-AS1	1.45144	4.70541	0.920066	0.37979	0.683874	0.878284
Inh	Dopamine	FBXL7	-1.64969	8.13064	-0.918876	0.379791	0.683874	-0.878282
Inh	Dopamine	ATOX1	1.10543	4.04708	1.01233	0.379823	0.683874	0.878222
Inh	Dopamine	PIAS1	-0.656751	7.06771	-0.91933	0.38007	0.683874	-0.877766
Inh	Dopamine	DMAC2L	0.618728	4.52184	0.918167	0.380144	0.683874	0.877631
Inh	Dopamine	FAM184B	0.92018	5.25971	0.918732	0.380168	0.683874	0.877587
Inh	Dopamine	FBRSL1	0.830215	6.2676	0.91985	0.380225	0.683874	0.877482
Inh	Dopamine	TMEM104	0.855117	3.86116	0.917932	0.380262	0.683874	0.877414
Inh	Dopamine	CEP104	-0.852626	5.73996	-0.922621	0.380283	0.683874	-0.877375
Inh	Dopamine	NDUFB9	1.22	3.7774	0.918746	0.380311	0.683874	0.877323
Inh	Dopamine	CCT4	-1.45942	4.9074	-0.919217	0.380374	0.683874	-0.877207
Inh	Dopamine	SLC9A6	-0.973691	5.05015	-0.917616	0.380419	0.683874	-0.877124
Inh	Dopamine	MAGEE1	1.46139	3.55219	0.917509	0.380472	0.683874	0.877026
Inh	Dopamine	TOMM70	-0.884415	4.73454	-0.917491	0.380481	0.683874	-0.87701
Inh	Dopamine	RFFL	1.06547	6.74128	0.917367	0.380543	0.683874	0.876896
Inh	Dopamine	ATAT1	0.779373	4.92118	0.91976	0.380651	0.683916	0.876697
Inh	Dopamine	MAPK1IP1L	-0.942707	4.88407	-0.917021	0.380716	0.683916	-0.876578
Inh	Dopamine	NINL	-0.90122	6.47733	-0.917658	0.380802	0.683937	-0.876419
Inh	Dopamine	SFMBT2	-0.814681	7.25509	-0.916294	0.381079	0.6843	-0.87591
Inh	Dopamine	GP1BB	1.06565	5.16904	0.916111	0.38117	0.68433	0.875742
Inh	Dopamine	DAB2IP	-0.910125	6.1177	-0.915252	0.381599	0.684966	-0.874953
Inh	Dopamine	APTX	-0.946867	5.7083	-0.914758	0.381847	0.685276	-0.874499
Inh	Dopamine	TENT2	-0.976662	6.39733	-0.914425	0.382013	0.685441	-0.874193
Inh	Dopamine	TPM3	-0.510936	5.7425	-0.912947	0.382753	0.686452	-0.872835
Inh	Dopamine	VPS16	0.927085	4.63551	0.916084	0.382804	0.686452	0.872742
Inh	Dopamine	ACBD5	0.809045	4.79757	0.912814	0.38282	0.686452	0.872712
Inh	Dopamine	SCCPDH	-0.804543	4.56498	-0.915752	0.382877	0.686452	-0.872608
Inh	Dopamine	ZNF394	1.00691	3.89679	0.912456	0.382999	0.686538	0.872383
Inh	Dopamine	MON2	-0.680723	7.84666	-0.912578	0.383162	0.686695	-0.872085
Inh	Dopamine	AL392086.3	1.94396	4.34359	0.913267	0.38327	0.686754	0.871887
Inh	Dopamine	ASAP2	-0.860719	6.1629	-0.911313	0.383572	0.687075	-0.871333
Inh	Dopamine	IFNAR2	0.295191	6.31266	0.916439	0.383634	0.687075	0.87122
Inh	Dopamine	DGKG	-0.662119	7.03604	-0.913446	0.383679	0.687075	-0.871137
Inh	Dopamine	RASGRP1	0.752939	4.17191	0.911092	0.383749	0.687075	0.87101
Inh	Dopamine	CKAP4	1.16144	3.72999	0.910717	0.383872	0.687161	0.870785
Inh	Dopamine	ENOSF1	1.17242	5.85633	0.9104	0.384031	0.687211	0.870493
Inh	Dopamine	AC107223.1	-1.38653	6.98986	-0.910363	0.384049	0.687211	-0.870459
Inh	Dopamine	CTDSP2	-1.44265	4.57574	-0.910037	0.384223	0.687236	-0.870141
Inh	Dopamine	TAFA4	-1.52113	5.43357	-0.909939	0.384378	0.687236	-0.869857
Inh	Dopamine	AZIN1-AS1	0.599765	6.30657	0.913523	0.384401	0.687236	0.869815
Inh	Dopamine	JOSD1	0.89806	4.58007	0.909631	0.384417	0.687236	0.869786
Inh	Dopamine	PAAF1	0.666788	5.92772	0.909806	0.384438	0.687236	0.869748
Inh	Dopamine	GSS	0.543673	4.3485	0.908614	0.384975	0.688027	0.868766
Inh	Dopamine	HARS	0.715591	5.72202	0.908297	0.385088	0.688027	0.86856
Inh	Dopamine	MAGED2	1.18167	3.88835	0.908262	0.385106	0.688027	0.868527
Inh	Dopamine	ABCD4	0.482744	5.24782	0.907511	0.385484	0.688514	0.867837
Inh	Dopamine	POGZ	0.625733	7.75977	0.907422	0.385529	0.688514	0.867754
Inh	Dopamine	STXBP1	-0.623323	7.94499	-0.907116	0.385683	0.688655	-0.867473
Inh	Dopamine	ZFYVE27	0.700791	4.94233	0.908493	0.386052	0.689179	0.8668
Inh	Dopamine	EXT2	-0.411376	6.50399	-0.916245	0.386382	0.6895	-0.866198
Inh	Dopamine	TRIM27	1.06294	4.37102	0.905819	0.386382	0.6895	0.866197
Inh	Dopamine	SIDT1	-0.685592	6.45937	-0.905204	0.386647	0.689838	-0.865715
Inh	Dopamine	FOXN2	1.58149	5.05327	0.904788	0.386857	0.69008	0.865331
Inh	Dopamine	NDRG3	-0.791575	6.34198	-0.906749	0.386989	0.690169	-0.86509
Inh	Dopamine	SLC7A1	-1.11276	5.09364	-0.905184	0.387058	0.690169	-0.864965
Inh	Dopamine	CRLF3	-1.03106	5.37886	-0.90393	0.387302	0.690342	-0.86452
Inh	Dopamine	SMIM14	-0.651398	6.05356	-0.903627	0.387446	0.690342	-0.864259
Inh	Dopamine	ZNF654	-0.765683	5.56605	-0.903606	0.387454	0.690342	-0.864244
Inh	Dopamine	GLUD1	-0.639273	5.26192	-0.903463	0.387526	0.690342	-0.864112
Inh	Dopamine	GXYLT1	-1.29335	3.86444	-0.903389	0.387564	0.690342	-0.864044
Inh	Dopamine	ZNF609	-0.63496	7.88729	-0.905752	0.387607	0.690342	-0.863966
Inh	Dopamine	MTMR10	1.21407	4.80147	0.902906	0.387808	0.690566	0.8636
Inh	Dopamine	SUCO	-1.41221	5.28977	-0.903069	0.388209	0.691147	-0.862869
Inh	Dopamine	CBL	-0.569517	5.8655	-0.902994	0.388439	0.691421	-0.862452
Inh	Dopamine	ADH5	0.942479	3.67427	0.901277	0.388632	0.691429	0.862101
Inh	Dopamine	MAN1A2	-0.682954	7.7892	-0.901199	0.388687	0.691429	-0.862001
Inh	Dopamine	FEZ1	0.468602	6.26073	0.952381	0.388727	0.691429	0.861928
Inh	Dopamine	B3GAT1	0.789119	6.9637	0.901054	0.388745	0.691429	0.861895
Inh	Dopamine	SLC1A4	-0.935145	5.01725	-0.900549	0.389001	0.69175	-0.861431
Inh	Dopamine	MGAT4C	-0.603069	9.45778	-0.899693	0.389435	0.692388	-0.860642
Inh	Dopamine	MMAB	0.69602	4.53357	0.899284	0.389644	0.692625	0.860263
Inh	Dopamine	SULT1A3	0.859152	4.43814	0.902166	0.389948	0.693018	0.859712
Inh	Dopamine	SBK1	0.523037	4.72228	0.898648	0.390093	0.693018	0.859449
Inh	Dopamine	SEC31B	0.594592	6.34424	0.898502	0.3902	0.693018	0.859255
Inh	Dopamine	EIF3E	0.809605	5.03674	0.898721	0.390201	0.693018	0.859253
Inh	Dopamine	WDR12	0.816625	4.75705	0.898261	0.390243	0.693018	0.859176
Inh	Dopamine	L3MBTL2	0.750011	4.80469	0.896503	0.391055	0.694325	0.857706
Inh	Dopamine	AGAP1	1.08498	9.52959	0.896377	0.391173	0.6944	0.857493
Inh	Dopamine	AIDA	0.575692	4.55156	0.895958	0.391333	0.694549	0.857203
Inh	Dopamine	FAM106A	-0.774442	6.24589	-0.895643	0.391493	0.6947	-0.856913
Inh	Dopamine	ANKRD23	0.881233	4.88887	0.899053	0.391612	0.694739	0.856698
Inh	Dopamine	PRMT3	-1.00181	5.52628	-0.895302	0.391667	0.694739	-0.856599
Inh	Dopamine	CAST	0.45493	5.96105	0.895723	0.391922	0.694855	0.856137
Inh	Dopamine	TNFRSF25	0.696675	5.03668	0.894707	0.391969	0.694855	0.856051
Inh	Dopamine	USP48	-0.463642	7.18153	-0.8974	0.391975	0.694855	-0.856042
Inh	Dopamine	BBX	0.786371	6.5883	0.894415	0.392119	0.694855	0.855782
Inh	Dopamine	REEP2	0.6796	6.06422	0.894398	0.392127	0.694855	0.855766
Inh	Dopamine	FUS	0.383401	7.55127	0.894251	0.392202	0.694855	0.85563
Inh	Dopamine	ABHD5	-0.581779	4.52424	-0.89562	0.392263	0.694855	-0.855521
Inh	Dopamine	EARS2	0.519906	4.3632	0.893188	0.392744	0.695495	0.854651
Inh	Dopamine	DLGAP2	0.984522	10.6338	0.893089	0.39283	0.695495	0.854497
Inh	Dopamine	DDX50	-0.620942	5.68597	-0.892929	0.392876	0.695495	-0.854412
Inh	Dopamine	AMD1	0.522554	5.71934	0.892829	0.392928	0.695495	0.85432
Inh	Dopamine	NOL7	-1.27631	4.18786	-0.892397	0.393148	0.695598	-0.853922
Inh	Dopamine	UBTD1	0.280571	4.27567	1.028	0.393176	0.695598	0.853872
Inh	Dopamine	AC007262.2	-0.664331	4.87471	-0.895473	0.393214	0.695598	-0.853804
Inh	Dopamine	APH1B	-0.838053	4.66291	-0.891943	0.393475	0.695926	-0.853333
Inh	Dopamine	TTN-AS1	0.545461	7.14	0.896272	0.39359	0.695996	0.853125
Inh	Dopamine	EPDR1	-1.10753	4.72936	-0.891063	0.39383	0.696083	-0.852693
Inh	Dopamine	CWF19L2	-0.458725	6.08079	-0.895526	0.393855	0.696083	-0.852647
Inh	Dopamine	ATE1	-0.659206	6.88571	-0.890946	0.393889	0.696083	-0.852585
Inh	Dopamine	SLC35F4	-0.838833	7.35746	-0.891102	0.393943	0.696083	-0.852488
Inh	Dopamine	PNPLA6	0.36339	5.89088	0.89382	0.394193	0.696182	0.852038
Inh	Dopamine	Z93930.2	0.833435	5.30114	0.89033	0.394204	0.696182	0.852018
Inh	Dopamine	ATP2B1	-0.759507	7.53755	-0.890161	0.394291	0.696182	-0.851862
Inh	Dopamine	ANKRD34C-AS1	-0.487237	6.50551	-0.890063	0.394341	0.696182	-0.851772
Inh	Dopamine	PRNP	-2.14808	6.32144	-0.889941	0.394403	0.696182	-0.851659
Inh	Dopamine	MVD	1.02845	5.60485	0.88984	0.394455	0.696182	0.851566
Inh	Dopamine	CALU	-0.78938	5.16444	-0.889403	0.394679	0.696352	-0.851163
Inh	Dopamine	MICAL1	0.646068	6.06411	0.892974	0.394703	0.696352	0.851119
Inh	Dopamine	TRPC1	-0.697933	7.28774	-0.889303	0.394791	0.696374	-0.85096
Inh	Dopamine	ZNF471	-0.920443	5.21864	-0.891849	0.395038	0.696617	-0.850516
Inh	Dopamine	PGAP2	0.763851	5.99297	0.888711	0.395098	0.696617	0.850409
Inh	Dopamine	TLE3	-0.97276	4.51558	-0.890323	0.395165	0.696617	-0.850287
Inh	Dopamine	LYSMD4	-1.26852	4.66119	-0.888695	0.395234	0.696617	-0.850165
Inh	Dopamine	HNRNPR	0.829815	5.77359	0.888776	0.395451	0.696754	0.849773
Inh	Dopamine	ZNF519	-0.715705	5.88631	-0.887871	0.395463	0.696754	-0.849751
Inh	Dopamine	ZRANB1	-0.711355	5.79375	-0.886968	0.395927	0.697415	-0.848918
Inh	Dopamine	AC007389.1	0.848343	7.01663	0.886913	0.395991	0.697415	0.848804
Inh	Dopamine	AJAP1	-0.694172	7.51186	-0.886575	0.396128	0.697524	-0.848556
Inh	Dopamine	HERC2	-0.332243	8.16757	-0.889845	0.396205	0.697524	-0.848419
Inh	Dopamine	LRRC49	-0.632503	6.48317	-0.886045	0.396401	0.697735	-0.848067
Inh	Dopamine	NEFM	2.54756	4.02684	0.885904	0.396548	0.697861	0.847802
Inh	Dopamine	RTEL1	0.71772	5.27122	0.884337	0.397278	0.698792	0.846492
Inh	Dopamine	LEMD2	0.784022	4.78394	0.884335	0.397279	0.698792	0.84649
Inh	Dopamine	VDAC3	-0.912943	5.00478	-0.885048	0.397306	0.698792	-0.846443
Inh	Dopamine	DDX6	0.686369	6.23056	0.883572	0.397672	0.699227	0.845787
Inh	Dopamine	MTOR	-0.451236	6.55984	-0.883512	0.397706	0.699227	-0.845726
Inh	Dopamine	CXXC5	1.13209	5.42277	0.882321	0.398316	0.699963	0.844632
Inh	Dopamine	AL133243.3	0.737242	3.25918	0.882215	0.398379	0.699963	0.84452
Inh	Dopamine	L3MBTL1	0.546218	6.87094	0.883713	0.398388	0.699963	0.844503
Inh	Dopamine	NUDT3	-1.13544	4.65343	-0.88213	0.39843	0.699963	-0.844428
Inh	Dopamine	SMG6	-0.734744	7.30045	-0.883187	0.398576	0.700085	-0.844168
Inh	Dopamine	PUDP	-0.720407	5.80312	-0.883717	0.398828	0.700361	-0.843716
Inh	Dopamine	DHX37	1.29774	3.75135	0.88116	0.398915	0.700361	0.843561
Inh	Dopamine	SLC38A9	0.811016	6.06005	0.881069	0.398962	0.700361	0.843477
Inh	Dopamine	LTO1	1.42511	4.84473	0.882339	0.399353	0.700913	0.842777
Inh	Dopamine	UBE2B	-0.509245	5.99624	-0.882833	0.399481	0.701003	-0.842549
Inh	Dopamine	DTX3	0.788908	4.96913	0.879512	0.399765	0.701247	0.84204
Inh	Dopamine	ADI1	0.997474	3.89036	0.879498	0.399773	0.701247	0.842028
Inh	Dopamine	ZFP1	1.09431	3.46292	0.87919	0.399932	0.701392	0.841743
Inh	Dopamine	ADAL	1.18321	4.08292	0.880036	0.400081	0.701518	0.841477
Inh	Dopamine	BNIP2	-0.616519	4.03116	-0.878771	0.400166	0.701534	-0.841325
Inh	Dopamine	AL139260.1	-0.58886	7.36879	-0.878367	0.400448	0.701584	-0.840821
Inh	Dopamine	SCN3A	-0.581093	7.32274	-0.891813	0.400457	0.701584	-0.840806
Inh	Dopamine	ZNF227	-0.95267	3.72868	-0.878111	0.40049	0.701584	-0.840747
Inh	Dopamine	RNF115	-0.630582	6.59574	-0.880618	0.400501	0.701584	-0.840727
Inh	Dopamine	EXOSC1	-0.987306	4.49037	-0.877035	0.401046	0.702288	-0.839754
Inh	Dopamine	TNFSF13B	0.715981	3.62944	0.877829	0.401055	0.702288	0.839738
Inh	Dopamine	EIF3F	1.17627	4.24069	0.876613	0.401265	0.70252	0.839364
Inh	Dopamine	TAF7	-1.12511	4.52627	-0.878281	0.401367	0.702565	-0.839182
Inh	Dopamine	TTN	-0.896327	5.87479	-0.876068	0.401547	0.702711	-0.838861
Inh	Dopamine	SGTB	-1.07535	4.84813	-0.875937	0.401615	0.702711	-0.838741
Inh	Dopamine	EDRF1	0.598105	5.38437	0.875711	0.401732	0.702711	0.838532
Inh	Dopamine	ARRDC3	1.018	4.1884	0.875662	0.401757	0.702711	0.838487
Inh	Dopamine	RNF144A	1.02373	7.16561	0.875287	0.401952	0.702845	0.83814
Inh	Dopamine	HARS2	0.803987	3.95279	0.878165	0.401987	0.702845	0.838077
Inh	Dopamine	YAE1	-0.641788	4.05343	-0.876348	0.402339	0.703326	-0.837451
Inh	Dopamine	NXF1	1.33865	4.78182	0.873777	0.402736	0.703508	0.836745
Inh	Dopamine	AC008591.1	-1.4702	5.88418	-0.87372	0.402765	0.703508	-0.836693
Inh	Dopamine	DNAJC27	-0.879389	4.40654	-0.873986	0.402829	0.703508	-0.836579
Inh	Dopamine	ABHD17C	-0.52239	4.47118	-0.877183	0.402851	0.703508	-0.836541
Inh	Dopamine	ENDOD1	-1.35531	5.11557	-0.873508	0.402875	0.703508	-0.836497
Inh	Dopamine	FAM193A	-0.517151	7.38881	-0.875719	0.402923	0.703508	-0.836413
Inh	Dopamine	ZNF846	-0.586847	5.30944	-0.873288	0.40299	0.703508	-0.836294
Inh	Dopamine	ENO4	-1.21973	3.72722	-0.87593	0.403057	0.703508	-0.836174
Inh	Dopamine	ECSIT	0.567892	5.8379	0.872976	0.403151	0.703539	0.836006
Inh	Dopamine	NSF	-1.31835	6.89235	-0.872748	0.40327	0.703611	-0.835796
Inh	Dopamine	IVNS1ABP	1.72192	4.60312	0.873001	0.403687	0.703983	0.835055
Inh	Dopamine	C17orf75	-0.627141	4.38582	-0.871931	0.403745	0.703983	-0.834952
Inh	Dopamine	C5orf24	-0.819523	3.97722	-0.871764	0.403782	0.703983	-0.834886
Inh	Dopamine	GUCY1A2	-0.746042	7.0491	-0.873904	0.40379	0.703983	-0.834872
Inh	Dopamine	ZNF641	-0.718173	5.04859	-0.87129	0.404028	0.704016	-0.834448
Inh	Dopamine	MAMDC2-AS1	0.851633	4.08022	0.872082	0.404036	0.704016	0.834434
Inh	Dopamine	METTL2A	0.913581	3.78053	0.871269	0.404039	0.704016	0.834429
Inh	Dopamine	NUDT21	-1.32354	4.73032	-0.870696	0.404337	0.704321	-0.8339
Inh	Dopamine	CLPP	1.65423	3.63166	0.873111	0.404368	0.704321	0.833845
Inh	Dopamine	BCCIP	0.279129	4.49333	0.922073	0.404496	0.704364	0.833619
Inh	Dopamine	ATP6V1B2	-1.44601	5.65947	-0.870295	0.404547	0.704364	-0.833529
Inh	Dopamine	PAK1	-0.347816	7.12469	-0.915902	0.404692	0.704476	-0.83327
Inh	Dopamine	CFAP97	0.529577	4.17184	0.869743	0.404834	0.704476	0.83302
Inh	Dopamine	C7orf50	-0.541594	6.57163	-0.873443	0.404841	0.704476	-0.833006
Inh	Dopamine	PDE1A	1.16387	7.63559	0.869677	0.405205	0.704975	0.832361
Inh	Dopamine	MAGOH	0.862362	3.43021	0.871583	0.405424	0.705223	0.831973
Inh	Dopamine	RSRC2	0.831048	5.7939	0.869841	0.405649	0.70548	0.831575
Inh	Dopamine	NCEH1	-1.0078	5.87501	-0.867926	0.405781	0.705576	-0.83134
Inh	Dopamine	FAM204A	-0.830827	5.10601	-0.867672	0.405914	0.705673	-0.831106
Inh	Dopamine	ACTL6B	0.539369	5.59186	0.866769	0.406386	0.706217	0.830271
Inh	Dopamine	DLC1	0.727863	7.70863	0.867375	0.40643	0.706217	0.830192
Inh	Dopamine	ENC1	2.47299	4.86196	0.866555	0.406497	0.706217	0.830073
Inh	Dopamine	GOT2	0.946824	5.34574	0.866483	0.406535	0.706217	0.830007
Inh	Dopamine	ZNF268	-0.771253	3.95988	-0.866446	0.40686	0.706647	-0.829432
Inh	Dopamine	STK3	1.11837	5.84493	0.865611	0.406991	0.706741	0.8292
Inh	Dopamine	SLC20A2	-0.798657	7.26233	-0.865052	0.407283	0.706889	-0.828684
Inh	Dopamine	ADGRA1	0.753956	5.80399	0.864953	0.407335	0.706889	0.828592
Inh	Dopamine	CEP162	-1.27101	4.88798	-0.866691	0.407525	0.706889	-0.828257
Inh	Dopamine	USP2-AS1	0.519916	4.91687	0.864718	0.407603	0.706889	0.82812
Inh	Dopamine	RAF1	-0.683514	6.26754	-0.865438	0.407729	0.706889	-0.827897
Inh	Dopamine	COTL1	-1.00226	4.75254	-0.864468	0.407735	0.706889	-0.827887
Inh	Dopamine	NR2C2	0.643153	5.91436	0.864023	0.407822	0.706889	0.827733
Inh	Dopamine	AP000487.1	0.755545	4.69733	0.86403	0.407856	0.706889	0.827673
Inh	Dopamine	CTNND1	0.838632	6.15088	0.863779	0.40795	0.706889	0.827507
Inh	Dopamine	PAM16	0.879631	4.67586	0.863551	0.408069	0.706889	0.827296
Inh	Dopamine	ZBTB21	1.27821	3.80103	0.863549	0.408071	0.706889	0.827294
Inh	Dopamine	TMEM87A	0.870925	6.24722	0.863446	0.408124	0.706889	0.827199
Inh	Dopamine	AC104123.1	-1.07681	4.59946	-0.863374	0.408162	0.706889	-0.827132
Inh	Dopamine	EXOSC2	-1.18052	4.03924	-0.863216	0.408245	0.706889	-0.826986
Inh	Dopamine	STAT1	0.757696	4.33253	0.863172	0.408268	0.706889	0.826945
Inh	Dopamine	PSTK	-0.606738	4.7811	-0.863038	0.408338	0.706889	-0.826821
Inh	Dopamine	GTF2F2	-1.43695	4.85175	-0.86286	0.408432	0.706889	-0.826657
Inh	Dopamine	PIK3IP1	0.6655	4.11046	0.862797	0.408464	0.706889	0.826599
Inh	Dopamine	EVA1C	-0.853178	7.11478	-0.864726	0.408546	0.706897	-0.826455
Inh	Dopamine	TMEFF1	-0.517105	6.54868	-0.862377	0.408685	0.707004	-0.82621
Inh	Dopamine	CDK5R1	-1.47471	3.78523	-0.862122	0.408819	0.707102	-0.825974
Inh	Dopamine	NPHP3	-0.600413	5.82419	-0.862583	0.408921	0.707142	-0.825794
Inh	Dopamine	CA11	0.85434	4.92311	0.861874	0.408996	0.707142	0.825662
Inh	Dopamine	SLC46A3	-0.608381	3.82418	-0.861137	0.409335	0.707265	-0.825064
Inh	Dopamine	ZNF567	-0.694122	3.71568	-0.861838	0.40941	0.707265	-0.824932
Inh	Dopamine	CDK5RAP1	0.758391	5.15231	0.860977	0.409419	0.707265	0.824916
Inh	Dopamine	SCAMP1	-1.12495	5.92285	-0.860927	0.409446	0.707265	-0.824869
Inh	Dopamine	DLST	-0.710159	4.24245	-0.860913	0.409453	0.707265	-0.824856
Inh	Dopamine	VCPKMT	1.07008	3.30172	0.860637	0.409598	0.707359	0.824601
Inh	Dopamine	AOAH	1.381	4.80984	0.860576	0.409662	0.707359	0.824489
Inh	Dopamine	FAM92A	-0.753536	4.42549	-0.862456	0.409776	0.707423	-0.824288
Inh	Dopamine	NAALADL2	-0.744786	7.76084	-0.859947	0.409961	0.707609	-0.823963
Inh	Dopamine	HNRNPA1	1.87703	4.36838	0.85938	0.410259	0.707917	0.823438
Inh	Dopamine	GALK2	-0.844564	6.17743	-0.859254	0.410325	0.707917	-0.823322
Inh	Dopamine	SEC62	0.98134	5.95889	0.859175	0.410371	0.707917	0.823241
Inh	Dopamine	ANKS6	-0.641546	6.2158	-0.860039	0.410547	0.708039	-0.822932
Inh	Dopamine	CBFB	1.14625	5.02895	0.858738	0.410596	0.708039	0.822845
Inh	Dopamine	ZMYND11	-0.221912	7.26774	-0.86045	0.410721	0.708122	-0.822625
Inh	Dopamine	NRXN2	-0.62748	7.25541	-0.85804	0.410964	0.708183	-0.822199
Inh	Dopamine	DSTN	-1.62232	5.57064	-0.857993	0.410989	0.708183	-0.822155
Inh	Dopamine	DMWD	-0.623282	5.49646	-0.859977	0.410989	0.708183	-0.822155
Inh	Dopamine	MED24	0.473966	5.56642	0.857796	0.411326	0.70863	0.821563
Inh	Dopamine	LINC00884	-0.77129	5.33305	-0.8567	0.411674	0.709097	-0.820951
Inh	Dopamine	SEM1	-0.89085	5.94914	-0.856285	0.411888	0.7093	-0.820575
Inh	Dopamine	FRYL	0.941188	8.14999	0.856175	0.411947	0.7093	0.820473
Inh	Dopamine	AC093849.4	0.957167	3.93095	0.858724	0.412273	0.70972	0.819901
Inh	Dopamine	CETN3	-1.4301	3.63948	-0.85594	0.412345	0.70972	-0.819774
Inh	Dopamine	TYK2	0.391276	5.32557	0.855293	0.412688	0.709955	0.819173
Inh	Dopamine	ZNF385A	1.62806	4.55727	0.854762	0.412692	0.709955	0.819165
Inh	Dopamine	ZNF568	-0.735374	4.75885	-0.854482	0.41284	0.709955	-0.818906
Inh	Dopamine	PANK2	-0.59549	5.71684	-0.854687	0.412888	0.709955	-0.818822
Inh	Dopamine	MCF2	0.913253	4.06547	0.856594	0.412951	0.709955	0.818711
Inh	Dopamine	TIMMDC1	-0.970114	4.50866	-0.857428	0.413072	0.709955	-0.8185
Inh	Dopamine	SFPQ	-0.478299	7.63835	-0.855056	0.413098	0.709955	-0.818455
Inh	Dopamine	NIPSNAP1	0.524711	5.71018	0.854116	0.413101	0.709955	0.818448
Inh	Dopamine	HSD17B12	-0.742044	4.84555	-0.853747	0.413229	0.709976	-0.818225
Inh	Dopamine	XRN2	0.458407	6.27802	0.855185	0.413293	0.709976	0.818112
Inh	Dopamine	USP30	0.648284	4.75156	0.853525	0.413346	0.709976	0.818019
Inh	Dopamine	CHURC1	0.899299	4.72264	0.855533	0.413531	0.710043	0.817695
Inh	Dopamine	KANTR	-0.527087	7.2226	-0.853038	0.413603	0.710043	-0.817569
Inh	Dopamine	ANAPC10	-0.555281	6.56817	-0.853011	0.413618	0.710043	-0.817544
Inh	Dopamine	PITPNM2	-0.487764	7.02937	-0.853257	0.413712	0.710072	-0.817379
Inh	Dopamine	SLC2A8	1.37001	3.99302	0.851777	0.414271	0.71048	0.816401
Inh	Dopamine	SHOC2	-1.42235	5.41288	-0.851715	0.414511	0.71048	-0.815981
Inh	Dopamine	SLC6A7	0.754176	4.1213	0.85406	0.414641	0.71048	0.815753
Inh	Dopamine	BSDC1	-1.07651	5.71114	-0.851237	0.414659	0.71048	-0.815721
Inh	Dopamine	LINC00461	-0.576828	8.28838	-0.850731	0.414825	0.71048	-0.815433
Inh	Dopamine	CUL5	-1.05813	6.4171	-0.851576	0.414857	0.71048	-0.815377
Inh	Dopamine	STEAP2-AS1	0.69746	3.92179	0.851732	0.414881	0.71048	0.815335
Inh	Dopamine	ATPAF2	0.684411	4.76927	0.850453	0.414972	0.71048	0.815176
Inh	Dopamine	PHF2	-0.69709	5.64374	-0.850666	0.415015	0.71048	-0.8151
Inh	Dopamine	MPC1	0.437518	5.72065	0.850868	0.415027	0.71048	0.815079
Inh	Dopamine	ZNF765	-0.806207	4.01117	-0.850447	0.415031	0.71048	-0.815071
Inh	Dopamine	DUSP22	-0.956911	4.01149	-0.85032	0.415042	0.71048	-0.815052
Inh	Dopamine	OSBPL2	-0.365139	5.78727	-0.850158	0.415128	0.71048	-0.814902
Inh	Dopamine	ZNF667	0.446983	5.79041	0.851333	0.415156	0.71048	0.814853
Inh	Dopamine	RAB9B	-0.893338	4.08181	-0.850172	0.415186	0.71048	-0.814801
Inh	Dopamine	STK19	-1.07804	3.73944	-0.850043	0.41519	0.71048	-0.814795
Inh	Dopamine	LEFTY1	-0.602516	4.04187	-0.8507	0.415279	0.7105	-0.81464
Inh	Dopamine	SPART	-0.517439	6.59783	-0.84951	0.415472	0.710559	-0.814301
Inh	Dopamine	TANC1	1.01247	5.70132	0.849505	0.415504	0.710559	0.814246
Inh	Dopamine	SMOC2	0.905235	4.25864	0.850274	0.415558	0.710559	0.814151
Inh	Dopamine	UHRF2	-0.818324	6.12879	-0.851917	0.415643	0.710559	-0.814003
Inh	Dopamine	DHX57	-0.614719	5.91785	-0.848981	0.415819	0.710559	-0.813697
Inh	Dopamine	DGLUCY	0.33964	6.51604	0.848728	0.415887	0.710559	0.813578
Inh	Dopamine	SSH2	-0.727929	8.52939	-0.848679	0.415913	0.710559	-0.813532
Inh	Dopamine	CNBP	1.2717	5.07157	0.849657	0.415933	0.710559	0.813497
Inh	Dopamine	MPZL1	-0.660795	4.92072	-0.848374	0.416075	0.710668	-0.81325
Inh	Dopamine	C6orf62	0.486428	5.44737	0.850863	0.416279	0.710851	0.812893
Inh	Dopamine	POLR2J3	0.750754	7.71502	0.850816	0.416359	0.710851	0.812753
Inh	Dopamine	SHPRH	-1.15722	6.74112	-0.848914	0.416414	0.710851	-0.812658
Inh	Dopamine	RFLNA	-0.731666	6.83431	-0.847908	0.416605	0.711044	-0.812326
Inh	Dopamine	SLC9A5	0.73754	5.04986	0.847049	0.416779	0.711197	0.812022
Inh	Dopamine	GSTO2	-0.948664	5.20549	-0.847194	0.41686	0.711197	-0.811882
Inh	Dopamine	MAT2A	0.984952	5.31364	0.846764	0.416931	0.711197	0.811758
Inh	Dopamine	ZDHHC22	1.37047	4.14762	0.846548	0.417045	0.711197	0.811558
Inh	Dopamine	SLC30A4	-0.824491	4.38575	-0.848042	0.417106	0.711197	-0.811452
Inh	Dopamine	RNF185	-0.61174	4.98966	-0.846332	0.41716	0.711197	-0.811358
Inh	Dopamine	ZC3H6	-0.540919	6.14711	-0.845781	0.417453	0.711564	-0.810848
Inh	Dopamine	KHDC4	-0.78344	5.41586	-0.845512	0.417596	0.711579	-0.810598
Inh	Dopamine	GASK1A	-0.77128	4.31696	-0.848363	0.417617	0.711579	-0.810563
Inh	Dopamine	ARHGEF40	1.18153	3.99973	0.846485	0.418084	0.712075	0.80975
Inh	Dopamine	M6PR	-0.778998	4.13605	-0.844273	0.418256	0.712075	-0.80945
Inh	Dopamine	DKK3	-0.912513	6.65557	-0.845571	0.418287	0.712075	-0.809396
Inh	Dopamine	TSC1	0.38205	6.91392	0.84974	0.418312	0.712075	0.809354
Inh	Dopamine	HTR1E	-0.996354	6.68833	-0.844157	0.418318	0.712075	-0.809342
Inh	Dopamine	ATP6AP1	1.33182	4.27041	0.844052	0.418374	0.712075	0.809245
Inh	Dopamine	TSPOAP1	0.886728	6.38109	0.842826	0.419028	0.713032	0.808108
Inh	Dopamine	NME6	0.646476	3.41598	0.842706	0.419092	0.713032	0.807997
Inh	Dopamine	SH3GL2	-0.658962	6.7034	-0.843162	0.419467	0.713538	-0.807346
Inh	Dopamine	ZFYVE28	-0.530893	8.11357	-0.844809	0.419802	0.713766	-0.806766
Inh	Dopamine	GATB	-0.445359	4.47541	-0.84102	0.419992	0.713766	-0.806435
Inh	Dopamine	ZCCHC9	0.798207	3.77411	0.841436	0.419994	0.713766	0.806431
Inh	Dopamine	ZBTB7A	0.720316	6.79594	0.84097	0.420019	0.713766	0.806388
Inh	Dopamine	AP001318.2	-0.744721	3.57622	-0.840915	0.420048	0.713766	-0.806337
Inh	Dopamine	TRAF5	-1.43119	4.45177	-0.841382	0.420068	0.713766	-0.806302
Inh	Dopamine	MIB2	1.05995	5.25777	0.842487	0.420597	0.714304	0.805386
Inh	Dopamine	BRAT1	0.991251	4.87678	0.83987	0.420607	0.714304	0.805368
Inh	Dopamine	UBL3	-0.690306	6.21623	-0.839848	0.420619	0.714304	-0.805348
Inh	Dopamine	OXNAD1	-1.31596	5.13042	-0.839558	0.420774	0.714436	-0.805079
Inh	Dopamine	RDH13	0.875062	5.46284	0.839226	0.420952	0.714604	0.804771
Inh	Dopamine	JPX	-0.450214	6.81275	-0.842594	0.421169	0.714742	-0.804395
Inh	Dopamine	RBM33	-0.668363	6.94419	-0.838784	0.421188	0.714742	-0.804361
Inh	Dopamine	PTK2	0.685055	8.73607	0.837899	0.421662	0.715413	0.803541
Inh	Dopamine	THUMPD2	-1.1954	4.89573	-0.83735	0.421956	0.715453	-0.803032
Inh	Dopamine	KCNC4	1.19	3.73964	0.837589	0.42198	0.715453	0.802991
Inh	Dopamine	KDELR1	0.931451	4.29102	0.837555	0.421985	0.715453	0.802983
Inh	Dopamine	TUT7	-0.595765	5.15129	-0.838333	0.422034	0.715453	-0.802898
Inh	Dopamine	WIPF2	0.389281	6.52007	0.837128	0.422076	0.715453	0.802825
Inh	Dopamine	FBXO31	-0.558224	5.71189	-0.837241	0.422323	0.715739	-0.802398
Inh	Dopamine	MON1A	-0.531227	4.11865	-0.838201	0.422622	0.715905	-0.80188
Inh	Dopamine	CPNE7	0.877945	5.5742	0.839419	0.422629	0.715905	0.801868
Inh	Dopamine	GCFC2	0.485422	5.37461	0.836038	0.422661	0.715905	0.801814
Inh	Dopamine	AC004540.1	-1.52279	4.7553	-0.836094	0.422733	0.715905	-0.801689
Inh	Dopamine	TRHDE	1.0637	6.78874	0.835335	0.423038	0.716289	0.801162
Inh	Dopamine	PI4KB	0.558333	5.33829	0.835326	0.423203	0.716436	0.800877
Inh	Dopamine	CBWD2	0.533115	4.13984	0.834468	0.423504	0.716501	0.800357
Inh	Dopamine	ERVK3-1	0.984753	3.98904	0.834424	0.423527	0.716501	0.800317
Inh	Dopamine	DNM3	-0.549389	9.46014	-0.834395	0.423543	0.716501	-0.80029
Inh	Dopamine	ATP2B4	1.70776	4.97789	0.836479	0.423554	0.716501	0.800271
Inh	Dopamine	TTLL7	0.882245	8.75575	0.834076	0.423722	0.716544	0.799981
Inh	Dopamine	GTPBP4	0.608296	4.83794	0.834037	0.423735	0.716544	0.799957
Inh	Dopamine	MSL3	1.11281	3.56936	0.834694	0.423822	0.716558	0.799808
Inh	Dopamine	MTERF4	0.82707	5.3643	0.835514	0.423976	0.716685	0.799543
Inh	Dopamine	IL16	0.504894	3.35017	0.833218	0.424176	0.716892	0.799198
Inh	Dopamine	SMC5-AS1	-0.852057	4.26456	-0.833768	0.424344	0.716991	-0.798908
Inh	Dopamine	GSG1L	-1.31103	4.93221	-0.832761	0.424422	0.716991	-0.798773
Inh	Dopamine	NBDY	0.800944	5.32179	0.833064	0.424495	0.716991	0.798647
Inh	Dopamine	PEX2	-0.653613	3.30051	-0.832527	0.424547	0.716991	-0.798557
Inh	Dopamine	SUMF2	0.592031	5.61884	0.831826	0.424925	0.717496	0.797906
Inh	Dopamine	CDAN1	0.850613	4.06259	0.833098	0.425251	0.717914	0.797345
Inh	Dopamine	LDLRAD4	-0.556138	8.85582	-0.830633	0.425568	0.718227	-0.796798
Inh	Dopamine	USP10	-0.413466	6.188	-0.830587	0.425593	0.718227	-0.796756
Inh	Dopamine	SNAPC3	-1.22415	5.30679	-0.832813	0.425771	0.718364	-0.796449
Inh	Dopamine	SLC25A36	-0.480032	6.3855	-0.830146	0.42583	0.718364	-0.796347
Inh	Dopamine	KAT8	-0.495626	5.09279	-0.831154	0.4261	0.718578	-0.795882
Inh	Dopamine	GATD3B	1.35709	3.41165	0.831245	0.426114	0.718578	0.795859
Inh	Dopamine	CIAO3	0.514223	5.09235	0.830501	0.426365	0.718869	0.795427
Inh	Dopamine	QSER1	-0.471527	5.93947	-0.83194	0.42646	0.718897	-0.795263
Inh	Dopamine	GDA	-1.17987	5.06527	-0.833588	0.426682	0.719138	-0.794883
Inh	Dopamine	RNF31	0.886472	4.43419	0.830293	0.426811	0.719224	0.79466
Inh	Dopamine	HOOK3	-0.453646	7.28923	-0.827749	0.427125	0.719529	-0.794122
Inh	Dopamine	KCNG2	1.24461	3.96126	0.827929	0.427149	0.719529	0.794079
Inh	Dopamine	APBA1	-0.84548	7.7087	-0.827535	0.427241	0.719551	-0.793923
Inh	Dopamine	PDZRN4	-1.01446	6.33335	-0.830299	0.42736	0.719619	-0.793718
Inh	Dopamine	WBP4	0.704407	4.61279	0.827102	0.427475	0.719681	0.79352
Inh	Dopamine	CASC4	0.409539	8.21034	0.826766	0.427657	0.719855	0.793208
Inh	Dopamine	TFB1M	0.702704	4.86204	0.828859	0.427785	0.71993	0.792988
Inh	Dopamine	ACOX1	-1.02066	4.76282	-0.827182	0.427941	0.71993	-0.792719
Inh	Dopamine	ST3GAL3	-0.91085	7.24969	-0.826598	0.427954	0.71993	-0.792698
Inh	Dopamine	SPRYD7	-1.00033	3.96553	-0.826078	0.428029	0.71993	-0.792569
Inh	Dopamine	PDHA1	0.847551	4.58297	0.825814	0.428362	0.71993	0.791998
Inh	Dopamine	C1orf43	0.668278	4.65738	0.82532	0.428439	0.71993	0.791866
Inh	Dopamine	CORO7	1.42211	4.93886	0.825299	0.428493	0.71993	0.791773
Inh	Dopamine	ACTR10	-0.688484	5.31708	-0.824999	0.428613	0.71993	-0.791568
Inh	Dopamine	PCNX3	1.1809	3.49891	0.824922	0.428654	0.71993	0.791496
Inh	Dopamine	AC127024.2	-0.782806	5.32156	-0.825143	0.428688	0.71993	-0.791439
Inh	Dopamine	KCTD2	1.07039	4.28918	0.824834	0.428702	0.71993	0.791415
Inh	Dopamine	GRB2	-0.600203	6.01032	-0.82483	0.428705	0.71993	-0.79141
Inh	Dopamine	SPCS1	1.33144	3.44433	0.824926	0.428752	0.71993	0.791329
Inh	Dopamine	LTBP3	0.438335	6.21461	0.825884	0.428801	0.71993	0.791246
Inh	Dopamine	LRP5	0.67773	3.85258	0.823679	0.429328	0.720684	0.790341
Inh	Dopamine	MALT1	-0.571392	5.47808	-0.823229	0.429581	0.720922	-0.78991
Inh	Dopamine	UFM1	-1.13305	3.93256	-0.823128	0.429628	0.720922	-0.789829
Inh	Dopamine	MTSS2	0.580558	5.42168	0.823182	0.429787	0.721058	0.789555
Inh	Dopamine	PPP2CB	-0.581117	6.13232	-0.825395	0.429929	0.721164	-0.789312
Inh	Dopamine	POP1	0.639336	4.625	0.821803	0.430457	0.721917	0.78841
Inh	Dopamine	CDC27	-1.13704	6.26561	-0.821422	0.430554	0.721948	-0.788244
Inh	Dopamine	KNTC1	0.753136	3.44988	0.822279	0.430655	0.721985	0.788071
Inh	Dopamine	DPY19L1	-0.755086	5.17907	-0.821093	0.430915	0.722132	-0.787627
Inh	Dopamine	ABCA10	-0.334703	6.81559	-0.821276	0.430921	0.722132	-0.787617
Inh	Dopamine	SLAIN1	1.55563	7.30629	0.820641	0.430979	0.722132	0.787518
Inh	Dopamine	WDR75	-0.29286	5.47683	-0.823311	0.431238	0.722404	-0.787075
Inh	Dopamine	HAGHL	0.669106	4.09627	0.822759	0.431299	0.722404	0.786971
Inh	Dopamine	USP4	0.417355	6.42413	0.819573	0.431559	0.722656	0.786526
Inh	Dopamine	IQCA1	-0.992961	4.66055	-0.820225	0.431607	0.722656	-0.786444
Inh	Dopamine	ARHGEF4	0.380139	6.97051	0.821502	0.431929	0.723063	0.785895
Inh	Dopamine	SEC24A	-0.449179	5.21728	-0.819171	0.432022	0.723087	-0.785736
Inh	Dopamine	AGTPBP1	-0.514657	7.77805	-0.818357	0.432282	0.723289	-0.785293
Inh	Dopamine	GTPBP6	0.535258	4.66628	0.819044	0.432344	0.723289	0.785186
Inh	Dopamine	IPO9	0.555225	6.46677	0.820124	0.432379	0.723289	0.785127
Inh	Dopamine	PSMD9	1.08163	4.52786	0.817634	0.432616	0.723552	0.784723
Inh	Dopamine	YARS2	-0.995812	4.02616	-0.817372	0.432758	0.723594	-0.78448
Inh	Dopamine	NECAB1	0.999969	6.64126	0.817319	0.432798	0.723594	0.784412
Inh	Dopamine	CARHSP1	1.25378	4.06596	0.817308	0.432924	0.723617	0.784198
Inh	Dopamine	DAZAP1	0.932518	6.06996	0.816848	0.433045	0.723617	0.783992
Inh	Dopamine	GTPBP10	0.557686	5.06871	0.816839	0.433049	0.723617	0.783985
Inh	Dopamine	GPAA1	1.46876	3.79635	0.817787	0.433167	0.723643	0.783783
Inh	Dopamine	UBP1	-0.496847	5.98788	-0.817366	0.433223	0.723643	-0.783689
Inh	Dopamine	GPR149	-2.55046	4.85282	-0.816015	0.433499	0.723972	-0.783218
Inh	Dopamine	NAPB	-1.43093	5.92233	-0.815384	0.433843	0.724416	-0.782632
Inh	Dopamine	STARD7-AS1	-1.24764	3.77462	-0.815599	0.434025	0.724587	-0.782323
Inh	Dopamine	PAICS	0.424262	4.11602	0.932706	0.43431	0.72493	0.781838
Inh	Dopamine	XXYLT1	-0.739969	6.41532	-0.814324	0.434501	0.725118	-0.781512
Inh	Dopamine	COL19A1	0.5871	6.1166	0.813747	0.434738	0.725219	0.78111
Inh	Dopamine	TOM1L2	0.413926	7.37269	0.813459	0.434896	0.725219	0.780841
Inh	Dopamine	SNAP25-AS1	0.875052	4.84916	0.813334	0.434964	0.725219	0.780726
Inh	Dopamine	ANAPC7	0.614576	5.2396	0.813251	0.435009	0.725219	0.780648
Inh	Dopamine	GARS-DT	-0.482961	6.76435	-0.813268	0.435039	0.725219	-0.780597
Inh	Dopamine	CFAP43	0.696821	4.50811	0.813184	0.435046	0.725219	0.780586
Inh	Dopamine	RAP2C-AS1	1.39553	4.17905	0.813057	0.435115	0.725219	0.780468
Inh	Dopamine	ZBTB20	-0.86669	8.64355	-0.811954	0.43572	0.726094	-0.779442
Inh	Dopamine	PAIP2	-0.660982	6.10699	-0.811468	0.435995	0.726409	-0.778973
Inh	Dopamine	RRP36	0.512342	4.7193	0.812023	0.436067	0.726409	0.778851
Inh	Dopamine	ARL6IP1	-2.26668	4.96889	-0.811083	0.436197	0.726493	-0.778632
Inh	Dopamine	GLG1	-0.30063	7.78926	-0.812121	0.43642	0.726599	-0.778253
Inh	Dopamine	AP2M1	1.51711	5.08176	0.810456	0.436541	0.726599	0.778048
Inh	Dopamine	PEPD	0.655899	5.3988	0.813037	0.43658	0.726599	0.777981
Inh	Dopamine	MMUT	0.534509	4.36389	0.810268	0.436644	0.726599	0.777873
Inh	Dopamine	NUP188	0.474817	5.40572	0.810149	0.436709	0.726599	0.777763
Inh	Dopamine	RNF213	1.59454	5.36407	0.811834	0.436776	0.726599	0.77765
Inh	Dopamine	SLX4IP	-0.882611	5.52655	-0.809955	0.436815	0.726599	-0.777582
Inh	Dopamine	ADIPOR2	1.15831	5.62319	0.809517	0.437108	0.726954	0.777085
Inh	Dopamine	AC109466.1	-1.68438	5.44377	-0.809527	0.437269	0.727003	-0.776813
Inh	Dopamine	ABCB9	0.519349	6.67943	0.813642	0.437296	0.727003	0.776767
Inh	Dopamine	RGS5	-2.00329	4.75352	-0.80871	0.437499	0.727099	-0.776423
Inh	Dopamine	C1orf112	0.981667	3.68398	0.808686	0.437512	0.727099	0.776401
Inh	Dopamine	FRMPD4	-0.535229	9.65043	-0.810141	0.437828	0.727238	-0.775866
Inh	Dopamine	SEL1L	-0.589264	5.24118	-0.808414	0.437828	0.727238	-0.775866
Inh	Dopamine	CLTA	0.471417	5.67639	0.808099	0.437834	0.727238	0.775855
Inh	Dopamine	PXYLP1	-0.890397	5.96928	-0.808421	0.438023	0.72742	-0.775536
Inh	Dopamine	SIRPA	0.712775	5.98536	0.807481	0.438174	0.727531	0.77528
Inh	Dopamine	SPEF2	-1.07686	5.02453	-0.807952	0.438362	0.727531	-0.774962
Inh	Dopamine	AC009061.2	-0.705904	5.7647	-0.80709	0.43839	0.727531	-0.774915
Inh	Dopamine	SP3	-0.555463	5.58386	-0.806852	0.438521	0.727531	-0.774694
Inh	Dopamine	RB1CC1	-0.378504	7.28737	-0.806819	0.438538	0.727531	-0.774664
Inh	Dopamine	TMEM132D	-0.671018	9.44963	-0.806658	0.438627	0.727531	-0.774514
Inh	Dopamine	TIPRL	-0.637248	5.02615	-0.806625	0.438645	0.727531	-0.774483
Inh	Dopamine	AC233701.1	-1.17697	4.28056	-0.806119	0.438984	0.72796	-0.773911
Inh	Dopamine	NEPRO	-0.436001	4.24555	-0.807677	0.439194	0.728177	-0.773555
Inh	Dopamine	CLPTM1	0.900969	5.42451	0.803813	0.440252	0.729799	0.771768
Inh	Dopamine	CRYZL1	0.58238	6.16031	0.80346	0.440389	0.729895	0.771536
Inh	Dopamine	FAAP100	1.38263	4.75133	0.804013	0.440792	0.730431	0.770856
Inh	Dopamine	RAB3GAP2	-0.32829	6.42469	-0.80246	0.440941	0.730485	-0.770606
Inh	Dopamine	USP34	-0.763183	8.24089	-0.803794	0.440984	0.730485	-0.770532
Inh	Dopamine	DICER1-AS1	1.04051	3.8444	0.802949	0.441165	0.730652	0.770228
Inh	Dopamine	MXRA7	-0.838784	5.30451	-0.802787	0.441464	0.730698	-0.769723
Inh	Dopamine	AL596087.2	1.01208	5.59762	0.804052	0.441466	0.730698	0.769719
Inh	Dopamine	RAB4A	0.683855	4.86211	0.80187	0.441528	0.730698	0.769615
Inh	Dopamine	TAF5L	-0.729757	4.31089	-0.801452	0.441632	0.730698	-0.769441
Inh	Dopamine	CERK	0.408057	5.60394	0.80266	0.441636	0.730698	0.769433
Inh	Dopamine	SERPINB9	-0.783981	4.32384	-0.801935	0.441671	0.730698	-0.769375
Inh	Dopamine	SOD2	0.944557	4.66572	0.800495	0.442039	0.731174	0.768755
Inh	Dopamine	TSPYL4	-2.07681	4.54725	-0.800005	0.442297	0.731407	-0.768319
Inh	Dopamine	TUT4	-0.549948	7.5628	-0.799931	0.442339	0.731407	-0.76825
Inh	Dopamine	LINC02062	-0.963725	5.78454	-0.798713	0.443013	0.732389	-0.767115
Inh	Dopamine	SEMA5B	0.818975	5.05802	0.798805	0.4433	0.732584	0.766632
Inh	Dopamine	TPRG1	1.06595	4.12385	0.800501	0.443327	0.732584	0.766587
Inh	Dopamine	TRIM28	0.694428	3.90728	0.798068	0.44337	0.732584	0.766515
Inh	Dopamine	NDFIP2	0.55888	5.1779	0.79763	0.443613	0.732774	0.766106
Inh	Dopamine	GRIA4	-0.998412	9.27959	-0.797572	0.443645	0.732774	-0.766052
Inh	Dopamine	AL359232.1	0.541804	5.78646	0.850847	0.443862	0.733	0.765688
Inh	Dopamine	HTR4	-1.14084	4.59077	-0.796987	0.443969	0.733045	-0.765508
Inh	Dopamine	ORC2	-0.850409	6.14058	-0.796684	0.444138	0.733096	-0.765225
Inh	Dopamine	PRRT2	0.788696	6.35967	0.796598	0.444185	0.733096	0.765145
Inh	Dopamine	STK39	-0.600979	7.2502	-0.796499	0.44424	0.733096	-0.765053
Inh	Dopamine	MCMBP	1.16386	3.9009	0.796619	0.444395	0.733219	0.764793
Inh	Dopamine	DDX1	0.738644	5.88889	0.795889	0.444579	0.733284	0.764484
Inh	Dopamine	CEP68	0.358828	6.22458	0.795616	0.44473	0.733284	0.76423
Inh	Dopamine	ASL	0.716091	5.49343	0.795524	0.444781	0.733284	0.764144
Inh	Dopamine	PTPA	0.854965	5.0435	0.796048	0.444782	0.733284	0.764143
Inh	Dopamine	PLEKHG5	-0.85957	5.61161	-0.795338	0.444885	0.733284	-0.763971
Inh	Dopamine	CDYL2	0.706455	5.11031	0.795552	0.445002	0.733284	0.763775
Inh	Dopamine	CSK	0.98041	4.49721	0.796134	0.445065	0.733284	0.763668
Inh	Dopamine	NUP160	-0.637218	6.33079	-0.795372	0.445074	0.733284	-0.763653
Inh	Dopamine	TFCP2	-0.532941	6.95343	-0.794832	0.445166	0.733304	-0.763499
Inh	Dopamine	AC120193.1	1.00018	5.07851	0.795892	0.445298	0.733389	0.763278
Inh	Dopamine	STMN4	0.684319	5.12941	0.794624	0.445552	0.733662	0.762851
Inh	Dopamine	OSBPL5	1.21234	5.68485	0.795597	0.445623	0.733662	0.762732
Inh	Dopamine	CDK5RAP2	-0.549593	6.83994	-0.793228	0.446058	0.73419	-0.762004
Inh	Dopamine	SLC35E1	0.828625	4.74428	0.793325	0.44612	0.73419	0.761899
Inh	Dopamine	ALG5	-0.596009	4.51552	-0.793	0.446184	0.73419	-0.761792
Inh	Dopamine	PAPOLG	-0.428732	4.87237	-0.792755	0.446324	0.734288	-0.761558
Inh	Dopamine	TOR1AIP2	-0.659924	5.20279	-0.793101	0.446585	0.734585	-0.761121
Inh	Dopamine	WDR11	-1.32538	5.72198	-0.79393	0.446728	0.73469	-0.76088
Inh	Dopamine	ERCC3	0.623354	5.63117	0.791663	0.446943	0.734882	0.760521
Inh	Dopamine	AL445250.1	1.01228	6.04634	0.792977	0.447057	0.734882	0.760331
Inh	Dopamine	FGD4	-0.97672	6.17415	-0.791381	0.447086	0.734882	-0.760282
Inh	Dopamine	BTBD3	1.08331	5.52782	0.791052	0.447269	0.734944	0.759976
Inh	Dopamine	AC083870.1	-1.54862	4.5857	-0.791399	0.447284	0.734944	-0.75995
Inh	Dopamine	RBKS	-0.972439	4.1249	-0.79032	0.447686	0.735472	-0.759279
Inh	Dopamine	ATG4C	1.18137	5.93519	0.789997	0.447868	0.73564	0.758974
Inh	Dopamine	AC005009.2	-0.913948	4.57034	-0.791139	0.448237	0.735886	-0.758358
Inh	Dopamine	IFFO1	1.03547	5.05828	0.789938	0.448315	0.735886	0.758228
Inh	Dopamine	ZNF329	-0.558794	4.80187	-0.789128	0.448343	0.735886	-0.758181
Inh	Dopamine	WNK2	0.359225	7.73362	0.790203	0.448389	0.735886	0.758103
Inh	Dopamine	PYGB	0.505131	6.34766	0.788728	0.448566	0.735886	0.757808
Inh	Dopamine	YLPM1	-0.349617	7.31121	-0.788727	0.448567	0.735886	-0.757807
Inh	Dopamine	TEX2	-0.667223	5.5218	-0.78883	0.44858	0.735886	-0.757785
Inh	Dopamine	MED25	-0.640919	5.12736	-0.788232	0.448843	0.736086	-0.757346
Inh	Dopamine	ZSWIM6	0.574116	7.95583	0.788156	0.448885	0.736086	0.757275
Inh	Dopamine	TRMT1L	0.733003	4.31922	0.788164	0.448942	0.736086	0.757179
Inh	Dopamine	LINC00907	0.965976	4.62925	0.789494	0.44917	0.736327	0.756799
Inh	Dopamine	HAT1	-1.02328	4.25276	-0.787416	0.449299	0.736328	-0.756585
Inh	Dopamine	THAP3	-0.991049	3.47615	-0.788811	0.449331	0.736328	-0.756531
Inh	Dopamine	SRP68	-0.817464	4.50477	-0.788124	0.449522	0.736482	-0.756212
Inh	Dopamine	SKIL	1.11229	4.42077	0.788631	0.44961	0.736482	0.756065
Inh	Dopamine	HEXA	-0.830802	5.57839	-0.786717	0.4498	0.736482	-0.755748
Inh	Dopamine	DDX46	0.472677	6.85865	0.788975	0.449875	0.736482	0.755624
Inh	Dopamine	HSPA9	0.84692	5.84102	0.786525	0.449882	0.736482	0.755612
Inh	Dopamine	RICTOR	-0.379923	7.2763	-0.786226	0.449964	0.736482	-0.755475
Inh	Dopamine	PGM3	-0.425728	4.97351	-0.786184	0.449988	0.736482	-0.755435
Inh	Dopamine	ZNF274	0.953354	4.02657	0.786041	0.450068	0.736482	0.755302
Inh	Dopamine	AC040934.1	0.758337	4.26026	0.785747	0.450261	0.736605	0.75498
Inh	Dopamine	SCAPER	-0.433194	8.41543	-0.7869	0.450304	0.736605	-0.754909
Inh	Dopamine	YIPF6	-0.568637	4.1651	-0.785758	0.450526	0.736838	-0.754538
Inh	Dopamine	PATL1	0.887571	3.98388	0.78481	0.450844	0.737226	0.754008
Inh	Dopamine	ACTN2	0.920329	5.26657	0.784214	0.451091	0.737498	0.753597
Inh	Dopamine	NAV1	0.465289	8.29432	0.784117	0.451306	0.737717	0.75324
Inh	Dopamine	VSNL1	-1.31417	7.12706	-0.78492	0.451392	0.737722	-0.753097
Inh	Dopamine	NAALAD2	-0.669434	6.23978	-0.783539	0.451469	0.737722	-0.752968
Inh	Dopamine	CBX1	-0.406776	5.50581	-0.782934	0.451809	0.738093	-0.752403
Inh	Dopamine	INPP1	0.758241	5.51912	0.7843	0.451857	0.738093	0.752322
Inh	Dopamine	NEFH	1.67499	4.8057	0.782618	0.451989	0.738176	0.752104
Inh	Dopamine	KCNT1	0.798331	7.71309	0.782071	0.452293	0.738447	0.751598
Inh	Dopamine	ANO8	0.994895	4.49963	0.782282	0.452347	0.738447	0.751508
Inh	Dopamine	ARID2	0.691659	6.22323	0.781783	0.452455	0.738447	0.751329
Inh	Dopamine	SHTN1	0.783836	8.45899	0.781743	0.452477	0.738447	0.751292
Inh	Dopamine	BX842242.1	-1.06697	4.0008	-0.782016	0.452601	0.738519	-0.751085
Inh	Dopamine	STARD13	-0.812111	7.40504	-0.780867	0.452969	0.738942	-0.750474
Inh	Dopamine	AL157388.1	-1.21393	4.55032	-0.78101	0.453022	0.738942	-0.750386
Inh	Dopamine	RNF213-AS1	-0.601121	6.68786	-0.78029	0.453458	0.739522	-0.749662
Inh	Dopamine	ATXN3	-0.393874	5.83571	-0.780846	0.453681	0.739699	-0.749292
Inh	Dopamine	MED28	-0.74867	4.63207	-0.779518	0.453728	0.739699	-0.749214
Inh	Dopamine	FLNB	-0.772344	6.63656	-0.779848	0.453935	0.739905	-0.748871
Inh	Dopamine	FNBP1	0.828649	8.00446	0.778434	0.454338	0.740276	0.748203
Inh	Dopamine	ARID3A	0.894982	4.8352	0.779353	0.454374	0.740276	0.748143
Inh	Dopamine	TOGARAM2	-0.867183	4.37951	-0.779032	0.454405	0.740276	-0.748091
Inh	Dopamine	DBN1	0.718966	4.7989	0.778015	0.454574	0.740419	0.747811
Inh	Dopamine	SLC25A37	0.484716	5.93467	0.778685	0.454684	0.740467	0.747629
Inh	Dopamine	EIF3J	0.67615	5.37449	0.777546	0.454838	0.740587	0.747373
Inh	Dopamine	AP2S1	-1.49447	4.42684	-0.776567	0.455459	0.741358	-0.746346
Inh	Dopamine	ITFG1	0.331972	8.45087	0.776419	0.455474	0.741358	0.746321
Inh	Dopamine	PPP1R12A	-0.46063	6.93351	-0.775525	0.455978	0.741443	-0.745486
Inh	Dopamine	AC006504.5	0.979181	5.73558	0.777181	0.455998	0.741443	0.745453
Inh	Dopamine	TMTC4	1.27803	5.64434	0.77545	0.456043	0.741443	0.745378
Inh	Dopamine	ANKRD26	-0.363611	7.99061	-0.776735	0.456064	0.741443	-0.745343
Inh	Dopamine	YWHAG	-1.50912	6.66607	-0.775337	0.456084	0.741443	-0.745311
Inh	Dopamine	TADA2A	-0.344893	5.1062	-0.778408	0.456159	0.741443	-0.745186
Inh	Dopamine	MFAP3	-0.959628	4.96915	-0.775087	0.45623	0.741443	-0.745069
Inh	Dopamine	CIAO2A	1.09544	3.96746	0.775029	0.456258	0.741443	0.745023
Inh	Dopamine	ARMC6	0.582309	3.37337	0.777745	0.456309	0.741443	0.744939
Inh	Dopamine	SLC4A5	1.15801	5.01793	0.774776	0.456401	0.741443	0.744787
Inh	Dopamine	DDI2	0.625745	5.35106	0.774912	0.456442	0.741443	0.744718
Inh	Dopamine	BRK1	1.1442	3.55338	0.774647	0.456497	0.741443	0.744628
Inh	Dopamine	HMGB1	0.382178	8.09457	0.773989	0.456888	0.741948	0.74398
Inh	Dopamine	VPS54	-0.442884	6.74401	-0.773194	0.457295	0.742359	-0.743309
Inh	Dopamine	TENT4B	-0.294331	5.57291	-0.789646	0.457496	0.742359	-0.742976
Inh	Dopamine	CEP57	0.502785	5.9311	0.772645	0.457605	0.742359	0.742796
Inh	Dopamine	FANK1	0.744544	3.90463	0.773847	0.457701	0.742359	0.742638
Inh	Dopamine	CCT3	0.624158	4.96834	0.772427	0.457729	0.742359	0.742592
Inh	Dopamine	ZNF507	-0.724398	5.42572	-0.773806	0.457747	0.742359	-0.742562
Inh	Dopamine	ZNF354B	-0.749305	4.04698	-0.772433	0.457792	0.742359	-0.742488
Inh	Dopamine	OTUD4	0.580998	5.15841	0.772908	0.457864	0.742359	0.742369
Inh	Dopamine	ELOVL5	0.984754	5.24024	0.772177	0.45787	0.742359	0.742358
Inh	Dopamine	TMEM116	-0.91879	4.10213	-0.771028	0.458521	0.743182	-0.741285
Inh	Dopamine	ZSCAN23	-0.752121	3.73235	-0.770994	0.45854	0.743182	-0.741253
Inh	Dopamine	AC013652.1	-1.20479	5.22368	-0.770218	0.459159	0.744054	-0.740232
Inh	Dopamine	ZEB2	-0.73928	9.35751	-0.770061	0.459376	0.744064	-0.739874
Inh	Dopamine	TTLL5	-0.703515	6.6673	-0.769378	0.459456	0.744064	-0.739743
Inh	Dopamine	AL445123.2	-0.637967	3.93197	-0.771382	0.459524	0.744064	-0.739631
Inh	Dopamine	GPALPP1	0.577066	5.77687	0.769202	0.459569	0.744064	0.739556
Inh	Dopamine	SEC61A1	-0.664301	4.18792	-0.769175	0.459571	0.744064	-0.739553
Inh	Dopamine	IPP	-1.03292	3.86157	-0.769271	0.459657	0.744071	-0.739412
Inh	Dopamine	MGST3	-0.435186	5.7809	-0.771681	0.459796	0.744165	-0.739182
Inh	Dopamine	IARS	0.294181	6.39321	0.769843	0.459956	0.744293	0.738919
Inh	Dopamine	PEA15	1.36546	4.24076	0.768355	0.460062	0.744332	0.738745
Inh	Dopamine	CROT	0.728377	3.53893	0.767985	0.460247	0.744465	0.738441
Inh	Dopamine	SLC32A1	1.89776	4.27668	0.76788	0.460306	0.744465	0.738342
Inh	Dopamine	KCNAB2	0.740647	6.68933	0.767524	0.460508	0.744534	0.73801
Inh	Dopamine	TIA1	0.820236	6.34505	0.767696	0.460577	0.744534	0.737897
Inh	Dopamine	GRK2	0.783699	4.79341	0.767483	0.460631	0.744534	0.737809
Inh	Dopamine	NAMPT	-0.874024	4.24225	-0.76771	0.460809	0.744534	-0.737515
Inh	Dopamine	ATP8A1	0.564003	8.22734	0.766985	0.460834	0.744534	0.737473
Inh	Dopamine	AC006115.2	0.477844	6.42617	0.768912	0.460897	0.744534	0.73737
Inh	Dopamine	FAM135A	-0.431131	7.15832	-0.767745	0.460945	0.744534	-0.737291
Inh	Dopamine	WDR70	-0.526789	7.67378	-0.766661	0.460998	0.744534	-0.737204
Inh	Dopamine	DCTN4	0.655249	5.3472	0.766187	0.461268	0.744778	0.73676
Inh	Dopamine	ZNF251	0.590806	6.39323	0.766599	0.461312	0.744778	0.736688
Inh	Dopamine	PDK3	-0.910474	5.65268	-0.767755	0.461434	0.744843	-0.736488
Inh	Dopamine	RGL1	-0.566533	7.45885	-0.765109	0.461881	0.745434	-0.735753
Inh	Dopamine	PACSIN1	0.521439	6.57859	0.766086	0.462028	0.74554	0.735511
Inh	Dopamine	YBX1	-0.996013	4.47634	-0.764683	0.462124	0.745563	-0.735354
Inh	Dopamine	PLAG1	0.524637	4.19467	0.765023	0.46231	0.745732	0.735049
Inh	Dopamine	C9orf78	-1.21483	3.89506	-0.764436	0.462404	0.745749	-0.734893
Inh	Dopamine	ZNF571	-0.480733	3.56323	-0.766675	0.462483	0.745749	-0.734764
Inh	Dopamine	ANKRD42	-0.38817	4.52615	-0.763701	0.462683	0.745831	-0.734436
Inh	Dopamine	LINC00571	-0.595335	4.10032	-0.763528	0.462825	0.745831	-0.734203
Inh	Dopamine	NOP14	0.681841	4.37005	0.765998	0.463006	0.745831	0.733906
Inh	Dopamine	MIR2052HG	0.792385	5.4212	0.763117	0.463016	0.745831	0.73389
Inh	Dopamine	SPACA6	-0.924576	5.47802	-0.764911	0.463208	0.745831	-0.733574
Inh	Dopamine	SRD5A1	-0.833876	4.38176	-0.763402	0.463213	0.745831	-0.733567
Inh	Dopamine	HNRNPA3	-0.855323	6.29613	-0.762673	0.463269	0.745831	-0.733475
Inh	Dopamine	EPB41L2	-0.577037	7.30449	-0.763312	0.4633	0.745831	-0.733424
Inh	Dopamine	RWDD1	0.703906	4.00571	0.762569	0.463328	0.745831	0.733377
Inh	Dopamine	DST	-0.534289	10.2105	-0.764528	0.463414	0.745831	-0.733236
Inh	Dopamine	USP9X	-0.415902	6.89504	-0.76284	0.463429	0.745831	-0.733212
Inh	Dopamine	ARL6IP6	-0.69301	4.43498	-0.762567	0.463548	0.745866	-0.733017
Inh	Dopamine	RHOQ	1.20813	4.99581	0.762069	0.463613	0.745866	0.73291
Inh	Dopamine	ADD3	-0.749293	7.2646	-0.761732	0.463806	0.745994	-0.732594
Inh	Dopamine	ZNF142	-1.04098	3.58787	-0.761611	0.463875	0.745994	-0.732481
Inh	Dopamine	NEURL1	0.473923	6.3795	0.764115	0.463953	0.745994	0.732353
Inh	Dopamine	ZNF460-AS1	-0.682246	3.47844	-0.76136	0.464018	0.745994	-0.732246
Inh	Dopamine	BEX4	1.25127	4.96843	0.76107	0.464184	0.746098	0.731975
Inh	Dopamine	ANKRD36	-0.853217	8.3393	-0.762768	0.464246	0.746098	-0.731873
Inh	Dopamine	MOB1A	0.522714	3.52192	0.761482	0.464737	0.746672	0.731069
Inh	Dopamine	ZNF611	-0.452684	5.54604	-0.760051	0.464766	0.746672	-0.731022
Inh	Dopamine	YPEL2	0.701582	6.50466	0.759904	0.465093	0.747066	0.730486
Inh	Dopamine	NELL2	-0.837944	7.14725	-0.759007	0.465363	0.747368	-0.730045
Inh	Dopamine	SS18	-1.41919	4.51494	-0.758157	0.465849	0.748008	-0.72925
Inh	Dopamine	TCTEX1D2	-1.12395	5.5921	-0.757818	0.466043	0.748008	-0.728932
Inh	Dopamine	AK4	-1.14617	4.05117	-0.757814	0.466045	0.748008	-0.728929
Inh	Dopamine	C1orf61	-0.973587	5.89084	-0.757614	0.46616	0.748008	-0.728742
Inh	Dopamine	ELP1	0.489363	6.39034	0.759093	0.466254	0.748008	0.728587
Inh	Dopamine	HSD17B4	-1.0529	6.5351	-0.758285	0.466308	0.748008	-0.728499
Inh	Dopamine	TTYH3	0.818393	5.75863	0.757313	0.466332	0.748008	0.72846
Inh	Dopamine	USP5	1.16472	4.22891	0.757039	0.466533	0.748199	0.728132
Inh	Dopamine	CA13	1.07172	4.21338	0.756668	0.466701	0.748339	0.727857
Inh	Dopamine	KATNBL1	-0.584023	6.42479	-0.756111	0.467021	0.748702	-0.727335
Inh	Dopamine	SNED1	0.700636	5.90743	0.757481	0.467091	0.748702	0.72722
Inh	Dopamine	ORC5	-0.772574	5.0302	-0.755419	0.467418	0.749094	-0.726687
Inh	Dopamine	LY6H	1.14871	5.09953	0.754966	0.467677	0.749317	0.726263
Inh	Dopamine	ARL8B	-0.62853	5.5273	-0.754891	0.467721	0.749317	-0.726193
Inh	Dopamine	CCNT1	-0.660514	4.27693	-0.755387	0.467904	0.749327	-0.725893
Inh	Dopamine	CDC42BPB	-0.303488	7.18015	-0.756474	0.467991	0.749327	-0.725752
Inh	Dopamine	GPRIN1	-0.899391	4.03946	-0.754356	0.468027	0.749327	-0.725692
Inh	Dopamine	AL050309.1	0.828836	6.13645	0.754232	0.468168	0.749327	0.725463
Inh	Dopamine	DHRS11	0.733529	3.54446	0.756504	0.468253	0.749327	0.725324
Inh	Dopamine	FAM161A	0.714799	4.45413	0.753878	0.468302	0.749327	0.725245
Inh	Dopamine	ACVR1B	-0.525866	5.46605	-0.75471	0.46834	0.749327	-0.725183
Inh	Dopamine	CCNT2-AS1	-1.28484	5.37964	-0.753666	0.468424	0.749327	-0.725046
Inh	Dopamine	VCP	0.990412	5.40636	0.753424	0.468562	0.749327	0.72482
Inh	Dopamine	TRMT44	1.15291	4.89603	0.753311	0.468628	0.749327	0.724714
Inh	Dopamine	AL354809.1	1.27651	4.71649	0.754895	0.46866	0.749327	0.724662
Inh	Dopamine	DNAJA2	1.06453	4.04353	0.753172	0.468707	0.749327	0.724584
Inh	Dopamine	SLC45A1	0.80113	4.28713	0.752834	0.468933	0.749557	0.724216
Inh	Dopamine	PARN	-0.460694	6.0336	-0.752577	0.469049	0.749612	-0.724027
Inh	Dopamine	POGK	1.09354	4.15026	0.752415	0.469143	0.74963	0.723875
Inh	Dopamine	RAB5B	0.399125	4.91778	0.771815	0.469393	0.749835	0.723467
Inh	Dopamine	UBE2F	-0.440386	4.95782	-0.751953	0.469448	0.749835	-0.723377
Inh	Dopamine	DACT3-AS1	1.63697	3.46938	0.752462	0.469516	0.749835	0.723267
Inh	Dopamine	MAMLD1	0.791554	5.51629	0.752588	0.46961	0.749854	0.723114
Inh	Dopamine	TSFM	-0.831716	3.50375	-0.751549	0.47014	0.750246	-0.722251
Inh	Dopamine	TCAF1	-0.484815	5.82411	-0.750679	0.470141	0.750246	-0.72225
Inh	Dopamine	TFAP2E	0.659932	5.29895	0.752287	0.4703	0.750246	0.721991
Inh	Dopamine	ARHGEF10L	0.600657	5.94917	0.751	0.47034	0.750246	0.721926
Inh	Dopamine	DPH5	0.721377	3.75205	0.751588	0.470481	0.750246	0.721697
Inh	Dopamine	HIPK2	0.868797	7.48741	0.750305	0.470526	0.750246	0.721623
Inh	Dopamine	SALL1	-0.543773	3.3311	-0.749901	0.470589	0.750246	-0.721521
Inh	Dopamine	MAPK8IP2	0.944249	5.08126	0.751805	0.470595	0.750246	0.721512
Inh	Dopamine	AC007364.1	0.641224	6.90278	0.749839	0.470625	0.750246	0.721463
Inh	Dopamine	CLCN5	-0.465526	3.55745	-0.752441	0.470673	0.750246	-0.721384
Inh	Dopamine	SLC25A33	-0.916938	4.70986	-0.749514	0.470818	0.750294	-0.721149
Inh	Dopamine	POLK	-0.685388	5.9665	-0.749418	0.470868	0.750294	-0.721068
Inh	Dopamine	ZNF345	0.450175	5.42393	0.749479	0.471317	0.750773	0.720338
Inh	Dopamine	GTF3C5	-0.7116	4.5272	-0.748612	0.471332	0.750773	-0.720314
Inh	Dopamine	SPRY4-AS1	-0.651705	7.61381	-0.748358	0.471478	0.75078	-0.720076
Inh	Dopamine	NRSN2-AS1	-0.571265	5.0994	-0.748783	0.4715	0.75078	-0.720041
Inh	Dopamine	LINC01344	1.64375	4.28918	0.747955	0.471711	0.750985	0.719698
Inh	Dopamine	ZNF12	0.897122	3.69389	0.747594	0.471919	0.751186	0.71936
Inh	Dopamine	ZZEF1	-0.398108	6.93926	-0.747263	0.47211	0.75136	-0.71905
Inh	Dopamine	KCNK12	0.839986	5.18697	0.748009	0.472265	0.751476	0.718799
Inh	Dopamine	UBE2R2	-0.650505	7.22449	-0.746655	0.472461	0.751621	-0.718481
Inh	Dopamine	TBC1D2	1.45852	4.38919	0.746794	0.472557	0.751621	0.718324
Inh	Dopamine	ATP6V0E2	0.889789	5.19028	0.746409	0.472603	0.751621	0.71825
Inh	Dopamine	ARF4	0.779304	3.70572	0.746277	0.472684	0.751621	0.718119
Inh	Dopamine	CNDP2	0.865802	4.5289	0.746234	0.47285	0.751644	0.717849
Inh	Dopamine	SLC25A4	1.76245	3.89205	0.74596	0.472862	0.751644	0.71783
Inh	Dopamine	KIAA0895	-0.735547	4.67517	-0.746978	0.472969	0.751682	-0.717657
Inh	Dopamine	CRYBG3	-0.998319	5.30011	-0.746021	0.473058	0.751694	-0.717512
Inh	Dopamine	NECTIN3	0.493259	5.43071	0.745582	0.4732	0.751789	0.717283
Inh	Dopamine	ADCY6	-0.424282	5.86946	-0.745001	0.473442	0.75202	-0.716889
Inh	Dopamine	ZFHX2	0.443725	5.43743	0.744623	0.473635	0.75202	0.716576
Inh	Dopamine	CRTC3	-0.669539	6.96696	-0.744517	0.473697	0.75202	-0.716477
Inh	Dopamine	POMGNT2	-0.679399	3.8438	-0.744464	0.473727	0.75202	-0.716428
Inh	Dopamine	AC005753.2	-1.18347	5.29323	-0.744832	0.473756	0.75202	-0.716382
Inh	Dopamine	SATB1	0.972114	5.89673	0.744245	0.473854	0.752021	0.716223
Inh	Dopamine	CDK11A	1.15065	4.92331	0.744131	0.47392	0.752021	0.716116
Inh	Dopamine	HMGXB4	-0.727482	5.16144	-0.745052	0.474033	0.752056	-0.715933
Inh	Dopamine	SYNPO2	-0.98563	4.98718	-0.743809	0.474106	0.752056	-0.715814
Inh	Dopamine	AAMDC	0.918895	4.4842	0.743455	0.474311	0.752251	0.715482
Inh	Dopamine	MMP24	0.502871	6.02081	0.74319	0.474554	0.752505	0.71509
Inh	Dopamine	IDI1	0.586392	4.35045	0.743373	0.474765	0.752711	0.714747
Inh	Dopamine	P3H2	-0.882867	5.68915	-0.742335	0.47496	0.752833	-0.714432
Inh	Dopamine	HSPA12A	-0.54478	8.21966	-0.742512	0.475006	0.752833	-0.714357
Inh	Dopamine	CYB5B	0.548343	5.14343	0.743852	0.47526	0.753104	0.713947
Inh	Dopamine	LPCAT3	-0.548324	4.9296	-0.741385	0.47551	0.75334	-0.713542
Inh	Dopamine	GEMIN5	-0.867232	4.8438	-0.743211	0.475573	0.75334	-0.71344
Inh	Dopamine	RRBP1	1.17272	4.77666	0.741718	0.475695	0.753403	0.713243
Inh	Dopamine	DNAH7	0.904832	5.13012	0.742728	0.475825	0.753478	0.713034
Inh	Dopamine	MROH1	0.501885	7.84949	0.740664	0.476053	0.753552	0.712664
Inh	Dopamine	MLF2	0.946047	4.84475	0.740263	0.476161	0.753552	0.71249
Inh	Dopamine	CBFA2T2	-0.624446	7.35782	-0.740098	0.476257	0.753552	-0.712336
Inh	Dopamine	USP7	-0.581958	5.92087	-0.740088	0.476268	0.753552	-0.712319
Inh	Dopamine	FAM228A	-0.579554	3.86308	-0.741763	0.47634	0.753552	-0.712202
Inh	Dopamine	ASB8	0.522021	4.3063	0.739976	0.476365	0.753552	0.712162
Inh	Dopamine	PI4K2A	-0.765724	3.98491	-0.739648	0.476519	0.7536	-0.711913
Inh	Dopamine	ERMP1	0.540039	5.34181	0.739585	0.47656	0.7536	0.711847
Inh	Dopamine	PMPCB	-0.62528	4.85512	-0.738558	0.477167	0.754028	-0.710866
Inh	Dopamine	STMN3	0.97008	5.93342	0.738489	0.477191	0.754028	0.710827
Inh	Dopamine	C11orf80	-0.538954	6.73523	-0.738408	0.477239	0.754028	-0.710751
Inh	Dopamine	ILF3-DT	0.894666	3.56141	0.739243	0.47724	0.754028	0.710748
Inh	Dopamine	CNOT6	0.356421	5.53792	0.738302	0.4773	0.754028	0.710652
Inh	Dopamine	LINC01284	0.846644	4.41212	0.738247	0.477332	0.754028	0.7106
Inh	Dopamine	PANK3	-0.375647	5.64584	-0.739287	0.477486	0.754028	-0.710351
Inh	Dopamine	CALM1	1.30408	7.78489	0.737698	0.477651	0.754028	0.710085
Inh	Dopamine	ZNF250	0.601247	4.87482	0.737688	0.477657	0.754028	0.710076
Inh	Dopamine	SLITRK2	1.05695	4.72477	0.737188	0.477948	0.754028	0.709607
Inh	Dopamine	AL122035.1	-1.05012	3.98444	-0.738126	0.477976	0.754028	-0.709562
Inh	Dopamine	RPS6KC1	-0.433558	7.16958	-0.737081	0.47801	0.754028	-0.709507
Inh	Dopamine	FAM193B	0.538686	6.25015	0.737058	0.478023	0.754028	0.709485
Inh	Dopamine	RXRA	-0.657258	6.67041	-0.736951	0.478109	0.754028	-0.709347
Inh	Dopamine	SART1	-0.550071	4.86575	-0.794341	0.478192	0.754028	-0.709214
Inh	Dopamine	FBXL4	-0.581683	5.95683	-0.736736	0.478211	0.754028	-0.709183
Inh	Dopamine	ZNF343	-0.612883	4.07502	-0.736706	0.478228	0.754028	-0.709155
Inh	Dopamine	LRRC29	-0.774792	5.11524	-0.736733	0.478572	0.754431	-0.708602
Inh	Dopamine	TSC22D1-AS1	-0.289249	3.37816	-0.738738	0.478723	0.754431	-0.708358
Inh	Dopamine	NUDT9	-0.356216	4.22464	-0.736151	0.478731	0.754431	-0.708345
Inh	Dopamine	TTLL1	-0.429937	5.48805	-0.735559	0.478896	0.754449	-0.708079
Inh	Dopamine	PGBD1	0.56938	5.41459	0.735637	0.478907	0.754449	0.708062
Inh	Dopamine	DIPK1A	-0.674106	7.58198	-0.735292	0.479051	0.75446	-0.707829
Inh	Dopamine	FN3KRP	0.803985	3.89502	0.737405	0.479078	0.75446	0.707786
Inh	Dopamine	UROS	0.773302	4.89907	0.73506	0.47922	0.754553	0.707558
Inh	Dopamine	OPA3	0.548713	5.02701	0.734506	0.47951	0.75488	0.707091
Inh	Dopamine	RECK	0.695254	5.94072	0.733777	0.479935	0.755419	0.706408
Inh	Dopamine	AMPD2	0.934522	4.65595	0.733376	0.480169	0.755658	0.706031
Inh	Dopamine	PRCP	-0.972378	4.59507	-0.73381	0.480398	0.755889	-0.705662
Inh	Dopamine	GABARAPL1	1.08967	4.86128	0.73345	0.480707	0.756246	0.705165
Inh	Dopamine	GABPB1	-0.592755	4.2367	-0.732942	0.481339	0.757009	-0.70415
Inh	Dopamine	CD46	0.793627	6.33295	0.731132	0.481479	0.757009	0.703926
Inh	Dopamine	CCSER2	-0.457702	7.20724	-0.731605	0.481494	0.757009	-0.703901
Inh	Dopamine	MED14	-0.707293	5.54054	-0.731161	0.481523	0.757009	-0.703856
Inh	Dopamine	NHLRC2	-0.42167	5.37357	-0.730826	0.482045	0.757701	-0.703017
Inh	Dopamine	MTF1	-0.857871	4.28247	-0.730765	0.482301	0.757915	-0.702607
Inh	Dopamine	RMC1	0.652385	4.19625	0.731662	0.482402	0.757915	0.702444
Inh	Dopamine	GSK3A	0.830514	3.71815	0.729506	0.482429	0.757915	0.7024
Inh	Dopamine	ZNF711	1.06159	4.72354	0.73051	0.482546	0.757967	0.702214
Inh	Dopamine	HSF1	0.453972	5.24684	0.729305	0.482664	0.757999	0.702024
Inh	Dopamine	NBPF15	-0.869101	4.39557	-0.730217	0.482731	0.757999	-0.701916
Inh	Dopamine	ENTPD4	0.483613	5.53025	0.728677	0.482915	0.758158	0.701622
Inh	Dopamine	IQSEC2	0.313182	6.16119	0.730405	0.483053	0.758245	0.7014
Inh	Dopamine	ZNF17	-0.830168	3.61005	-0.729273	0.483203	0.75835	-0.70116
Inh	Dopamine	TMPO	-0.715296	4.13661	-0.728023	0.483298	0.758369	-0.701008
Inh	Dopamine	EPN1	0.993266	4.70373	0.72902	0.483477	0.75852	0.700722
Inh	Dopamine	SLC29A4	-0.780865	5.5785	-0.727088	0.483853	0.75898	-0.70012
Inh	Dopamine	USP42	0.540657	5.60597	0.726932	0.483939	0.758986	0.699981
Inh	Dopamine	PPP5D1	-0.725246	3.92764	-0.726144	0.4844	0.759466	-0.699243
Inh	Dopamine	TERF2IP	0.67256	7.16415	0.726188	0.484411	0.759466	0.699226
Inh	Dopamine	KDM6A	-0.847903	6.74572	-0.727021	0.484838	0.760006	-0.698542
Inh	Dopamine	ZNF282	-0.637137	4.60271	-0.724954	0.485098	0.760085	-0.698127
Inh	Dopamine	NEDD8	0.677775	4.58216	0.726604	0.485152	0.760085	0.69804
Inh	Dopamine	KCNC1	0.821069	7.34644	0.725434	0.485198	0.760085	0.697967
Inh	Dopamine	CRTAP	-0.581956	4.42018	-0.725419	0.48522	0.760085	-0.697931
Inh	Dopamine	SLC22A5	-0.558998	4.17042	-0.724738	0.485646	0.760551	-0.69725
Inh	Dopamine	WASHC3	0.654055	4.47954	0.723884	0.485726	0.760551	0.697122
Inh	Dopamine	COPS7B	-0.374817	4.27632	-0.725029	0.485767	0.760551	-0.697057
Inh	Dopamine	RNF19B	-0.828356	4.10241	-0.724653	0.485942	0.760649	-0.696777
Inh	Dopamine	AL589843.1	-0.334321	5.50007	-0.723426	0.485995	0.760649	-0.696692
Inh	Dopamine	NFE2L2	0.969698	5.36317	0.723072	0.486205	0.760738	0.696358
Inh	Dopamine	EIF4E	0.39885	5.54067	0.723047	0.486218	0.760738	0.696336
Inh	Dopamine	ZNF746	0.609909	4.02771	0.722427	0.486583	0.761179	0.695754
Inh	Dopamine	GANC	1.39239	5.38174	0.722147	0.486748	0.761306	0.695491
Inh	Dopamine	TTC17	0.356903	7.67132	0.721765	0.486973	0.761411	0.695132
Inh	Dopamine	OPHN1	-0.717508	6.57845	-0.721716	0.487001	0.761411	-0.695086
Inh	Dopamine	OSBPL9	-0.399361	7.20679	-0.721578	0.487082	0.761411	-0.694957
Inh	Dopamine	GTF2A1	-0.566208	4.9024	-0.721469	0.487147	0.761411	-0.694854
Inh	Dopamine	MAP3K7	-0.517586	5.85848	-0.721063	0.487435	0.761732	-0.694393
Inh	Dopamine	FAT3	-0.90266	6.63336	-0.720864	0.487526	0.761744	-0.694249
Inh	Dopamine	MACO1	-0.381004	6.42384	-0.720547	0.48769	0.761866	-0.693988
Inh	Dopamine	CLDN12	-0.469131	5.31123	-0.720296	0.487838	0.761866	-0.693752
Inh	Dopamine	KLHL29	-0.837685	8.28693	-0.720256	0.487865	0.761866	-0.693708
Inh	Dopamine	PRRC2C	-0.493777	8.04135	-0.720708	0.487937	0.761866	-0.693594
Inh	Dopamine	AC116552.1	-0.6155	4.0633	-0.719822	0.488117	0.761989	-0.693307
Inh	Dopamine	RAP1B	-0.518553	5.38121	-0.719671	0.488226	0.761989	-0.693133
Inh	Dopamine	ABI3BP	1.27833	4.96997	0.719571	0.488265	0.761989	0.693071
Inh	Dopamine	EIF2AK2	-0.482355	6.00275	-0.719793	0.488526	0.762242	-0.692656
Inh	Dopamine	SLC27A1	0.677432	6.96214	0.720682	0.488782	0.762242	0.692248
Inh	Dopamine	PARP16	-0.649603	5.18719	-0.718448	0.488972	0.762242	-0.691945
Inh	Dopamine	MTR	-0.282652	7.31259	-0.719294	0.489009	0.762242	-0.691886
Inh	Dopamine	RANBP9	-0.778193	5.77553	-0.718274	0.48903	0.762242	-0.691853
Inh	Dopamine	ATL3	0.586975	4.25637	0.718214	0.489065	0.762242	0.691796
Inh	Dopamine	FAM66A	1.25306	4.88826	0.71894	0.489088	0.762242	0.69176
Inh	Dopamine	AC090517.5	-0.744745	5.44283	-0.718039	0.489168	0.762242	-0.691632
Inh	Dopamine	NSA2	0.671173	4.15434	0.718028	0.489175	0.762242	0.691621
Inh	Dopamine	AC008771.1	-0.859236	3.90977	-0.717759	0.489334	0.762299	-0.691369
Inh	Dopamine	RNF20	0.527966	5.00962	0.717734	0.489378	0.762299	0.691299
Inh	Dopamine	IFRD1	1.10015	4.17363	0.716962	0.489804	0.762384	0.69062
Inh	Dopamine	POLR1B	0.562503	3.90932	0.719135	0.489841	0.762384	0.690561
Inh	Dopamine	TBK1	-0.409873	5.50652	-0.718637	0.4899	0.762384	-0.690468
Inh	Dopamine	PRKAB2	-0.453528	3.80132	-0.77084	0.489907	0.762384	-0.690457
Inh	Dopamine	CREG1	-0.665681	4.2303	-0.721835	0.48993	0.762384	-0.69042
Inh	Dopamine	MFSD4B	-0.855598	4.95239	-0.716716	0.48995	0.762384	-0.690389
Inh	Dopamine	RRP1	0.869574	4.02094	0.716606	0.490015	0.762384	0.690285
Inh	Dopamine	EPN2	0.601548	7.45718	0.716435	0.490116	0.762412	0.690125
Inh	Dopamine	TMEM237	1.06811	3.72765	0.71613	0.490378	0.76269	0.689708
Inh	Dopamine	IFT88	0.58493	6.41186	0.715622	0.490596	0.762848	0.689361
Inh	Dopamine	VPS4A	0.74898	4.48735	0.716339	0.490693	0.762848	0.689208
Inh	Dopamine	PDGFC	-0.750878	4.67504	-0.715362	0.49075	0.762848	-0.689116
Inh	Dopamine	ABCA5	-0.306371	7.68299	-0.715625	0.490812	0.762848	-0.689017
Inh	Dopamine	SPECC1L	-0.696957	7.20052	-0.716759	0.490955	0.76294	-0.688791
Inh	Dopamine	MLXIP	0.472102	6.44217	0.7144	0.491319	0.763377	0.688212
Inh	Dopamine	MAP4	-0.562441	6.99711	-0.714026	0.491541	0.763442	-0.68786
Inh	Dopamine	COA8	1.13416	3.75081	0.714015	0.491547	0.763442	0.68785
Inh	Dopamine	ALDH1L2	-0.970278	4.61708	-0.714003	0.491611	0.763442	-0.687749
Inh	Dopamine	ARCN1	-0.304626	4.17855	-0.715734	0.491765	0.763552	-0.687504
Inh	Dopamine	SCML2	-0.693086	4.13473	-0.713507	0.491982	0.763731	-0.687159
Inh	Dopamine	NSUN4	-0.348066	4.75132	-0.712946	0.492184	0.763731	-0.68684
Inh	Dopamine	MDH2	1.10107	4.141	0.712951	0.492199	0.763731	0.686816
Inh	Dopamine	NDUFA6-DT	-0.919211	4.92675	-0.713578	0.492214	0.763731	-0.686792
Inh	Dopamine	DIP2B	0.584113	8.17464	0.712741	0.492302	0.763739	0.686652
Inh	Dopamine	AUP1	0.580076	4.1912	0.712488	0.492452	0.763842	0.686415
Inh	Dopamine	H2AFY2	0.6694	5.35214	0.712177	0.492707	0.763986	0.68601
Inh	Dopamine	ABHD12	0.494121	6.62238	0.713957	0.492712	0.763986	0.686002
Inh	Dopamine	METAP2	-0.76395	5.81686	-0.711579	0.492991	0.76429	-0.68556
Inh	Dopamine	LINC02223	-1.13233	4.66891	-0.711609	0.493225	0.764523	-0.685189
Inh	Dopamine	CAPZA1	-0.535185	5.44962	-0.710638	0.493668	0.764966	-0.684487
Inh	Dopamine	UBXN4	0.324086	6.51016	0.711945	0.493702	0.764966	0.684432
Inh	Dopamine	NDUFV3	-0.472301	5.61338	-0.711826	0.494037	0.764966	-0.683902
Inh	Dopamine	GTPBP1	0.725315	3.93826	0.709732	0.494087	0.764966	0.683823
Inh	Dopamine	FBXO10	0.392253	5.76533	0.710319	0.494096	0.764966	0.683808
Inh	Dopamine	ATP6V0A1	-0.55435	7.70774	-0.709707	0.494102	0.764966	-0.6838
Inh	Dopamine	IGF1R	-0.905065	7.8292	-0.70943	0.494266	0.764966	-0.683539
Inh	Dopamine	SHF	0.919192	4.42076	0.709394	0.494323	0.764966	0.683449
Inh	Dopamine	GNAZ	-0.823435	4.62152	-0.709229	0.494385	0.764966	-0.683351
Inh	Dopamine	HERC3	-0.606669	6.73645	-0.709651	0.494491	0.764966	-0.683184
Inh	Dopamine	FLOT2	-0.576221	5.36524	-0.708789	0.494647	0.764966	-0.682936
Inh	Dopamine	SLIT2	-0.271163	8.27011	-0.708645	0.494733	0.764966	-0.682801
Inh	Dopamine	SLC3A2	0.601252	4.79092	0.710264	0.494742	0.764966	0.682786
Inh	Dopamine	SMARCA4	-0.498955	7.64114	-0.70857	0.494777	0.764966	-0.68273
Inh	Dopamine	ATP5PD	1.42657	4.08318	0.708477	0.494833	0.764966	0.682643
Inh	Dopamine	ANKRD12	-0.61904	8.1231	-0.709361	0.494845	0.764966	-0.682622
Inh	Dopamine	CCDC113	-0.988435	3.51297	-0.708233	0.49498	0.765045	-0.682409
Inh	Dopamine	SNAPC4	0.903381	5.14515	0.7087	0.495309	0.765104	0.68189
Inh	Dopamine	EDC3	-0.943678	4.18305	-0.70779	0.49535	0.765104	-0.681825
Inh	Dopamine	ABCB8	0.55338	5.53568	0.707411	0.495466	0.765104	0.68164
Inh	Dopamine	ZNF177	-0.714049	3.89089	-0.710512	0.495484	0.765104	-0.681613
Inh	Dopamine	RBM22	0.890848	3.70654	0.707876	0.495498	0.765104	0.681591
Inh	Dopamine	PLA2G4B	0.500531	5.22755	0.709544	0.495567	0.765104	0.681482
Inh	Dopamine	PIK3C2B	1.02083	6.52982	0.70712	0.49564	0.765104	0.681366
Inh	Dopamine	UBE2E1	-0.418092	6.02933	-0.707043	0.495686	0.765104	-0.681294
Inh	Dopamine	RFC1	0.176856	5.46063	0.747118	0.495822	0.76512	0.681079
Inh	Dopamine	NPM1	0.592619	5.03623	0.706745	0.495863	0.76512	0.681013
Inh	Dopamine	MED29	0.904585	3.9663	0.706228	0.49617	0.765402	0.680528
Inh	Dopamine	CCDC102B	-0.61099	4.97111	-0.706829	0.496213	0.765402	-0.680461
Inh	Dopamine	AL160313.1	-0.912043	4.06925	-0.705975	0.496321	0.76544	-0.68029
Inh	Dopamine	RSU1	-0.457118	5.41731	-0.706579	0.496578	0.765708	-0.679883
Inh	Dopamine	PICK1	0.856736	4.85698	0.706713	0.496869	0.766028	0.679424
Inh	Dopamine	G3BP2	-0.850657	6.52386	-0.704825	0.497006	0.76611	-0.679207
Inh	Dopamine	IQCK	0.319121	6.19099	0.704475	0.497215	0.766241	0.678878
Inh	Dopamine	PDE9A	0.629927	5.57128	0.704408	0.497258	0.766241	0.67881
Inh	Dopamine	ADCY3	0.332959	6.32035	0.704127	0.497439	0.766284	0.678525
Inh	Dopamine	AADAT	-0.436614	4.44414	-0.704075	0.497454	0.766284	-0.678502
Inh	Dopamine	AC098829.1	1.08116	5.92685	0.703426	0.497841	0.766728	0.677891
Inh	Dopamine	RARS	-0.336532	5.27412	-0.703696	0.497909	0.766728	-0.677783
Inh	Dopamine	PPARD	1.20131	5.02672	0.702773	0.49823	0.767094	0.677277
Inh	Dopamine	NAAA	-0.504492	5.1432	-0.702544	0.498367	0.767176	-0.677061
Inh	Dopamine	FGGY	-0.759411	5.7807	-0.702438	0.498557	0.76734	-0.676762
Inh	Dopamine	C16orf72	-0.672559	4.11124	-0.702384	0.498746	0.7675	-0.676465
Inh	Dopamine	TBC1D7	-0.633767	3.94351	-0.701621	0.498919	0.767638	-0.676192
Inh	Dopamine	ANXA6	0.646662	6.3664	0.701926	0.499034	0.767686	0.676011
Inh	Dopamine	POT1	-0.435474	5.07394	-0.700707	0.499465	0.768043	-0.675332
Inh	Dopamine	CYB561	-1.22396	4.67511	-0.700544	0.499562	0.768043	-0.675179
Inh	Dopamine	ZNF182	-0.529196	3.58599	-0.700417	0.499638	0.768043	-0.675059
Inh	Dopamine	HMGCL	-0.501597	4.08494	-0.702525	0.499779	0.768043	-0.674837
Inh	Dopamine	PAQR3	-0.673835	4.29679	-0.700398	0.499785	0.768043	-0.674828
Inh	Dopamine	BCLAF3	-0.470051	5.77093	-0.700795	0.499834	0.768043	-0.674751
Inh	Dopamine	UBA2	0.239356	6.12001	0.700059	0.499852	0.768043	0.674722
Inh	Dopamine	SLC38A7	-0.415819	5.29485	-0.699538	0.500164	0.768394	-0.674231
Inh	Dopamine	CCDC92	0.70337	7.19831	0.698663	0.500688	0.769	0.673408
Inh	Dopamine	ZNF790	0.783158	4.22183	0.70019	0.500726	0.769	0.673347
Inh	Dopamine	PPT1	-0.807998	4.91249	-0.698399	0.500846	0.769054	-0.673159
Inh	Dopamine	PCM1	0.606159	8.10009	0.699426	0.501038	0.769221	0.672857
Inh	Dopamine	NIT2	-0.607025	3.95909	-0.697535	0.501363	0.769339	-0.672346
Inh	Dopamine	PCNT	-0.760944	7.5259	-0.697461	0.501408	0.769339	-0.672276
Inh	Dopamine	OBSL1	0.569616	5.96413	0.69739	0.50145	0.769339	0.67221
Inh	Dopamine	TIPIN	-0.812109	4.67682	-0.697391	0.501451	0.769339	-0.672209
Inh	Dopamine	SHARPIN	0.824136	4.02475	0.697022	0.501671	0.769434	0.671863
Inh	Dopamine	PSD	0.703756	6.11152	0.697005	0.501681	0.769434	0.671847
Inh	Dopamine	USP14	-0.367723	6.19314	-0.696568	0.501943	0.769611	-0.671436
Inh	Dopamine	SNAP25	-1.10039	8.55328	-0.697116	0.501964	0.769611	-0.671402
Inh	Dopamine	SCART1	-0.602551	4.4809	-0.695641	0.502499	0.770303	-0.670563
Inh	Dopamine	UBQLN2	1.17872	3.8003	0.695112	0.502817	0.770661	0.670064
Inh	Dopamine	ECHDC2	0.560807	6.17062	0.694918	0.50295	0.770729	0.669855
Inh	Dopamine	IFT43	-1.14059	5.99466	-0.694757	0.50303	0.770729	-0.66973
Inh	Dopamine	MINDY4	0.792226	4.54411	0.694473	0.503201	0.770862	0.669462
Inh	Dopamine	SCYL2	-0.590207	5.7429	-0.693947	0.503516	0.771124	-0.668967
Inh	Dopamine	C8orf33	-0.824315	3.43164	-0.693863	0.503567	0.771124	-0.668888
Inh	Dopamine	NCAN	0.521539	5.40198	0.693732	0.503673	0.771124	0.668721
Inh	Dopamine	UBA3	-0.494028	5.45062	-0.693766	0.503708	0.771124	-0.668667
Inh	Dopamine	CDKL2	-0.661494	5.56067	-0.69379	0.504066	0.771332	-0.668106
Inh	Dopamine	SNRPF	1.09231	3.78555	0.692897	0.504148	0.771332	0.667978
Inh	Dopamine	CAMK2B	0.471431	8.0632	0.692781	0.504217	0.771332	0.667869
Inh	Dopamine	CHD4	0.38796	6.32707	0.695352	0.50424	0.771332	0.667833
Inh	Dopamine	TMEM38A	0.316962	6.13459	0.692817	0.504264	0.771332	0.667795
Inh	Dopamine	NOS1	0.861442	5.99605	0.692319	0.504495	0.771556	0.667434
Inh	Dopamine	TNIP1	1.01029	4.10641	0.691886	0.504756	0.771826	0.667026
Inh	Dopamine	PTPDC1	0.389066	5.31806	0.691916	0.504941	0.771863	0.666736
Inh	Dopamine	RAB11FIP4	0.331046	7.56359	0.692196	0.505017	0.771863	0.666617
Inh	Dopamine	CYB5D2	-1.03329	5.10961	-0.691426	0.505033	0.771863	-0.666592
Inh	Dopamine	SMAD2	-0.695286	5.88729	-0.690607	0.505526	0.77246	-0.66582
Inh	Dopamine	ITPR2	0.483993	6.90221	0.691528	0.505592	0.77246	0.665717
Inh	Dopamine	CHD3	-0.835722	6.69424	-0.692387	0.505677	0.772462	-0.665584
Inh	Dopamine	UBE2J1	-0.314267	4.61964	-0.691046	0.505979	0.772759	-0.665112
Inh	Dopamine	PRPSAP1	-0.368099	6.38564	-0.689789	0.50604	0.772759	-0.665016
Inh	Dopamine	EML2	0.472763	7.50545	0.689589	0.506519	0.773298	0.664268
Inh	Dopamine	PTPRU	0.562399	4.55854	0.688816	0.506605	0.773298	0.664133
Inh	Dopamine	PRPF8	0.308084	6.09735	0.690801	0.506765	0.773298	0.663883
Inh	Dopamine	AC008438.1	0.960263	4.19304	0.688612	0.506786	0.773298	0.66385
Inh	Dopamine	PTGES3	-0.726054	5.45829	-0.68848	0.506815	0.773298	-0.663805
Inh	Dopamine	AL158077.2	1.46259	5.77548	0.689137	0.50694	0.77334	0.66361
Inh	Dopamine	GTF2F1	1.0795	4.3231	0.688166	0.507096	0.77334	0.663366
Inh	Dopamine	CBWD5	0.584279	5.24126	0.688984	0.507121	0.77334	0.663328
Inh	Dopamine	COMMD10	0.696405	6.95007	0.687745	0.507251	0.77334	0.663124
Inh	Dopamine	ATAD2	0.462255	4.73608	0.687723	0.507265	0.77334	0.663103
Inh	Dopamine	PDE7A	-1.32793	6.18652	-0.687232	0.507561	0.77361	-0.66264
Inh	Dopamine	ANKRD10	0.673626	5.92103	0.687059	0.507665	0.77361	0.662478
Inh	Dopamine	TMEM39A	-0.715404	3.96442	-0.688509	0.507695	0.77361	-0.662431
Inh	Dopamine	ABAT	-0.57233	7.33102	-0.686833	0.507802	0.773612	-0.662264
Inh	Dopamine	ZER1	0.312813	7.70762	0.687093	0.507865	0.773612	0.662166
Inh	Dopamine	NR2C1	0.288354	6.46942	0.685773	0.508442	0.774363	0.661266
Inh	Dopamine	HTRA1	0.633329	6.31723	0.686067	0.508551	0.774399	0.661096
Inh	Dopamine	NDRG4	0.946922	7.00529	0.685381	0.508679	0.774435	0.660895
Inh	Dopamine	MALAT1	0.502184	13.8156	0.685191	0.508798	0.774435	0.66071
Inh	Dopamine	NDUFA10	0.478791	7.34336	0.684916	0.50896	0.774435	0.660458
Inh	Dopamine	RNPC3	-0.42214	7.08859	-0.689437	0.509008	0.774435	-0.660383
Inh	Dopamine	AK2	-0.527048	4.71807	-0.684777	0.509053	0.774435	-0.660313
Inh	Dopamine	GOLGA8B	0.629663	8.32194	0.685012	0.509081	0.774435	0.660269
Inh	Dopamine	UBLCP1	0.947058	4.30442	0.6843	0.509333	0.774611	0.659876
Inh	Dopamine	SNUPN	0.502477	4.51154	0.684246	0.509366	0.774611	0.659825
Inh	Dopamine	USP32	-0.46283	7.36485	-0.683894	0.509771	0.774859	-0.659194
Inh	Dopamine	SNRNP48	0.958401	3.8155	0.683442	0.509859	0.774859	0.659057
Inh	Dopamine	AL390957.1	-0.798919	4.09221	-0.68337	0.509896	0.774859	-0.658999
Inh	Dopamine	IWS1	0.398347	6.43846	0.699521	0.50995	0.774859	0.658916
Inh	Dopamine	AC004951.1	-0.84359	6.07662	-0.68349	0.509951	0.774859	-0.658914
Inh	Dopamine	RTN3	-0.724135	8.72559	-0.682551	0.510392	0.775336	-0.658228
Inh	Dopamine	AC006001.2	0.809965	6.4854	0.682486	0.510605	0.775336	0.657896
Inh	Dopamine	KLHL8	-0.478333	5.07565	-0.682282	0.510608	0.775336	-0.657891
Inh	Dopamine	IFITM10	0.626893	4.57983	0.682128	0.510648	0.775336	0.657829
Inh	Dopamine	MVB12B	0.551256	7.46144	0.681763	0.510922	0.775336	0.657402
Inh	Dopamine	FAM185A	-0.393976	5.73382	-0.681636	0.51097	0.775336	-0.657328
Inh	Dopamine	RYR1	-1.0712	6.53032	-0.684156	0.511028	0.775336	-0.657238
Inh	Dopamine	PRPF38A	0.635908	3.57499	0.682583	0.511177	0.775336	0.657007
Inh	Dopamine	SELENON	-0.495051	3.81332	-0.691468	0.511218	0.775336	-0.656942
Inh	Dopamine	REEP5	-1.05704	5.81074	-0.681111	0.511264	0.775336	-0.65687
Inh	Dopamine	PHLDB3	0.879099	4.16967	0.680889	0.511404	0.775336	0.656653
Inh	Dopamine	ELL2	0.7363	6.37512	0.680635	0.511553	0.775336	0.656421
Inh	Dopamine	ZCWPW2	0.424379	5.57857	0.680971	0.511578	0.775336	0.656383
Inh	Dopamine	IFT80	0.76732	5.86578	0.681658	0.511603	0.775336	0.656343
Inh	Dopamine	SLCO5A1	-0.812528	5.23615	-0.686789	0.511617	0.775336	-0.656323
Inh	Dopamine	AC007216.4	0.64409	4.12217	0.680386	0.511704	0.775336	0.656186
Inh	Dopamine	LCA5	0.548857	3.55104	0.68028	0.511769	0.775336	0.656086
Inh	Dopamine	OAT	-1.1261	4.23904	-0.680249	0.511788	0.775336	-0.656057
Inh	Dopamine	ARHGAP22	1.05624	6.09564	0.679993	0.511943	0.775385	0.655815
Inh	Dopamine	VTA1	0.684085	5.10498	0.679898	0.512001	0.775385	0.655726
Inh	Dopamine	ANKDD1A	0.341007	5.89987	0.679664	0.512151	0.775385	0.655492
Inh	Dopamine	HSCB	-0.512111	4.46798	-0.679651	0.512158	0.775385	-0.655481
Inh	Dopamine	SOX1	0.388228	4.58606	0.67896	0.51257	0.775881	0.65484
Inh	Dopamine	LINC00205	0.348933	5.22095	0.695956	0.512699	0.775947	0.654641
Inh	Dopamine	ATP11A	0.481723	6.80745	0.678347	0.512942	0.776187	0.654263
Inh	Dopamine	CCNG2	-0.762112	4.35299	-0.677697	0.513337	0.776657	-0.65365
Inh	Dopamine	TCOF1	0.649712	4.74713	0.677534	0.513437	0.776679	0.653495
Inh	Dopamine	TUBGCP4	0.63709	4.34745	0.678248	0.513557	0.776733	0.653309
Inh	Dopamine	AGPAT3	0.379543	6.74128	0.677134	0.51368	0.776791	0.653118
Inh	Dopamine	SMIM13	-0.672453	4.41896	-0.676973	0.513778	0.77681	-0.652967
Inh	Dopamine	LETM1	0.704189	4.38569	0.676802	0.513948	0.776864	0.652702
Inh	Dopamine	THOC1	0.588081	6.12534	0.676802	0.513983	0.776864	0.652649
Inh	Dopamine	ZNF827	-0.302132	6.73862	-0.676211	0.514241	0.777127	-0.652248
Inh	Dopamine	TRAPPC5	1.27833	3.47349	0.67581	0.514486	0.777368	0.651869
Inh	Dopamine	ARHGAP27	0.517584	4.41732	0.675546	0.514646	0.777482	0.65162
Inh	Dopamine	OCRL	-0.784249	4.62845	-0.675279	0.514809	0.7776	-0.651368
Inh	Dopamine	AGGF1	0.497756	4.97998	0.67619	0.51549	0.778313	0.650314
Inh	Dopamine	CD200	-1.06589	5.19735	-0.67484	0.515558	0.778313	-0.650208
Inh	Dopamine	FLG-AS1	-0.644761	5.86212	-0.673956	0.515615	0.778313	-0.65012
Inh	Dopamine	AP1B1	0.503149	5.87923	0.673946	0.515621	0.778313	0.65011
Inh	Dopamine	ZC3H15	0.690123	5.39769	0.673452	0.515998	0.778734	0.649526
Inh	Dopamine	BBIP1	-0.49858	4.58284	-0.674871	0.51607	0.778734	-0.649416
Inh	Dopamine	MIGA1	-0.496662	6.24866	-0.672768	0.516339	0.779013	-0.648999
Inh	Dopamine	ANKS1A	-0.559446	7.65746	-0.672555	0.516469	0.779081	-0.648797
Inh	Dopamine	AC092944.1	-1.40157	4.16259	-0.672265	0.516646	0.779219	-0.648524
Inh	Dopamine	C1QTNF2	-0.552914	4.00091	-0.672119	0.516798	0.779321	-0.648289
Inh	Dopamine	EMC2	0.666011	5.31481	0.671913	0.516887	0.779327	0.648151
Inh	Dopamine	C2orf27A	-0.974669	6.09408	-0.672903	0.516986	0.779347	-0.647998
Inh	Dopamine	ZNF438	-0.69392	6.29114	-0.671281	0.517247	0.779612	-0.647595
Inh	Dopamine	REPIN1	0.442577	3.35938	0.670968	0.517456	0.779799	0.647272
Inh	Dopamine	NOL10	-1.16543	5.86139	-0.671073	0.517569	0.779827	-0.647097
Inh	Dopamine	TEF	0.580621	5.64831	0.67063	0.517644	0.779827	0.646981
Inh	Dopamine	ADPGK	-0.597098	4.48284	-0.670284	0.517856	0.780017	-0.646654
Inh	Dopamine	ERCC1	0.64751	5.13678	0.669947	0.518062	0.780183	0.646336
Inh	Dopamine	NPIPA1	0.450435	5.36479	0.670718	0.518315	0.780183	0.645945
Inh	Dopamine	UBN1	0.53316	5.19649	0.66933	0.518439	0.780183	0.645753
Inh	Dopamine	SLC11A2	1.29086	5.69675	0.669118	0.518569	0.780183	0.645553
Inh	Dopamine	ZGRF1	-1.04342	4.36113	-0.669114	0.518571	0.780183	-0.64555
Inh	Dopamine	ZSCAN21	0.585284	3.34474	0.668901	0.518702	0.780183	0.645348
Inh	Dopamine	PPP1R13B	-0.343084	7.70636	-0.668836	0.518753	0.780183	-0.645269
Inh	Dopamine	ZNF346	-1.14004	5.91946	-0.668719	0.518813	0.780183	-0.645176
Inh	Dopamine	SIRT4	0.781942	3.61097	0.670059	0.518863	0.780183	0.645099
Inh	Dopamine	CAB39	-0.504846	6.10655	-0.668602	0.518885	0.780183	-0.645066
Inh	Dopamine	ATF2	-0.356871	5.97862	-0.669649	0.518913	0.780183	-0.645021
Inh	Dopamine	DNAJC12	-1.80426	3.31213	-0.668443	0.518987	0.780183	-0.644907
Inh	Dopamine	MFF	-0.639739	5.52842	-0.6675	0.519559	0.780914	-0.644025
Inh	Dopamine	PEX5	0.767792	4.53954	0.667632	0.519868	0.781211	0.64355
Inh	Dopamine	CPSF4	0.629484	5.04339	0.66735	0.519985	0.781211	0.643369
Inh	Dopamine	SIRT5	0.515183	5.37744	0.666673	0.520065	0.781211	0.643245
Inh	Dopamine	GPR161	0.561854	4.74723	0.698551	0.520183	0.781211	0.643064
Inh	Dopamine	UBE2G2	-0.428837	6.39075	-0.666965	0.520252	0.781211	-0.642957
Inh	Dopamine	SHQ1	1.05563	3.91168	0.66612	0.520404	0.781211	0.642722
Inh	Dopamine	FAM20C	-0.699266	6.56597	-0.667445	0.520477	0.781211	-0.64261
Inh	Dopamine	PCDH7	-0.631596	8.5945	-0.680483	0.520582	0.781211	-0.642449
Inh	Dopamine	FUT11	0.80564	3.6808	0.665718	0.520731	0.781211	0.642219
Inh	Dopamine	SHLD2	0.37417	6.18268	0.665999	0.520787	0.781211	0.642133
Inh	Dopamine	SNX7	-1.21382	4.61407	-0.665768	0.520853	0.781211	-0.642031
Inh	Dopamine	TRNT1	0.603606	4.1949	0.665292	0.520944	0.781211	0.641891
Inh	Dopamine	ATAD2B	-1.2602	6.38032	-0.666143	0.521008	0.781211	-0.641793
Inh	Dopamine	CEND1	1.55696	4.77839	0.665051	0.52106	0.781211	0.641712
Inh	Dopamine	SLC16A1-AS1	-0.531825	6.98111	-0.664926	0.521137	0.781211	-0.641594
Inh	Dopamine	SNX5	0.310423	4.31625	0.71071	0.52116	0.781211	0.641558
Inh	Dopamine	PSMA3-AS1	0.55209	5.6407	0.665308	0.521205	0.781211	0.641489
Inh	Dopamine	AC105383.1	-1.1864	5.12408	-0.663865	0.521796	0.781877	-0.640579
Inh	Dopamine	ZNF461	-0.761986	4.49447	-0.665207	0.521828	0.781877	-0.64053
Inh	Dopamine	CDC5L	-0.685299	5.48408	-0.663674	0.521905	0.781877	-0.640411
Inh	Dopamine	BACE1	0.298324	6.26102	0.664028	0.522046	0.781915	0.640194
Inh	Dopamine	SLC7A6	-0.547124	5.9046	-0.663272	0.522152	0.781915	-0.640032
Inh	Dopamine	PSMC4	0.731275	3.75051	0.663216	0.522186	0.781915	0.639979
Inh	Dopamine	FAM177A1	-0.519655	5.31392	-0.663031	0.522304	0.78196	-0.639799
Inh	Dopamine	CHERP	0.703067	4.66083	0.662868	0.5224	0.78196	0.639651
Inh	Dopamine	CEBPZOS	0.623875	4.80302	0.662749	0.522473	0.78196	0.639538
Inh	Dopamine	SNW1	-0.663674	5.03047	-0.662961	0.522678	0.78212	-0.639223
Inh	Dopamine	RTN4	0.625916	8.55104	0.662268	0.522799	0.78212	0.639037
Inh	Dopamine	AKAP11	-0.641867	6.4189	-0.66216	0.522835	0.78212	-0.638981
Inh	Dopamine	MCF2L	0.71935	8.04851	0.662222	0.523295	0.78268	0.638275
Inh	Dopamine	FBF1	0.68025	5.00833	0.66178	0.52344	0.78277	0.638051
Inh	Dopamine	ACOT9	-0.586289	4.53935	-0.662684	0.523628	0.782801	-0.637763
Inh	Dopamine	NFASC	0.585639	8.62573	0.661051	0.523704	0.782801	0.637647
Inh	Dopamine	BBS9	-0.386036	7.51028	-0.660725	0.523718	0.782801	-0.637625
Inh	Dopamine	CWC25	0.605225	4.22761	0.660569	0.523813	0.782817	0.637478
Inh	Dopamine	ANKMY2	0.426213	4.90021	0.660299	0.523979	0.782937	0.637224
Inh	Dopamine	EPM2A	-0.402723	6.09485	-0.659825	0.524271	0.783086	-0.636775
Inh	Dopamine	POLR1A	-0.786603	5.4095	-0.659819	0.524275	0.783086	-0.63677
Inh	Dopamine	EIF4G1	0.601844	5.60095	0.661472	0.524335	0.783086	0.636677
Inh	Dopamine	ADGRL1	0.506444	7.7422	0.659579	0.524423	0.783089	0.636543
Inh	Dopamine	FAF1	-0.642299	8.40905	-0.658923	0.524826	0.7834	-0.635923
Inh	Dopamine	RBM45	-0.448304	4.37842	-0.659261	0.524849	0.7834	-0.635889
Inh	Dopamine	LINC02614	-0.605232	4.76386	-0.662598	0.524926	0.7834	-0.635771
Inh	Dopamine	QPRT	-1.1353	3.57545	-0.659106	0.524973	0.7834	-0.635699
Inh	Dopamine	CLSTN3	0.678992	7.1376	0.658249	0.525242	0.783661	0.635286
Inh	Dopamine	CENPJ	-0.579338	4.90718	-0.658012	0.525388	0.783661	-0.635062
Inh	Dopamine	SLC25A14	-0.533637	3.45293	-0.657986	0.525404	0.783661	-0.635037
Inh	Dopamine	ZNF331	-0.633163	5.7771	-0.658731	0.525533	0.783725	-0.63484
Inh	Dopamine	ARFGEF3	-0.335002	7.87893	-0.657572	0.52566	0.78376	-0.634646
Inh	Dopamine	IFT140	-0.851632	5.44602	-0.660037	0.52574	0.78376	-0.634523
Inh	Dopamine	GPAT4	0.819489	5.08985	0.657191	0.525894	0.78376	0.634286
Inh	Dopamine	BOLA3	-1.10328	3.98039	-0.657091	0.525956	0.78376	-0.634191
Inh	Dopamine	AC104596.1	0.943953	6.08944	0.657052	0.525984	0.78376	0.634149
Inh	Dopamine	LINC00342	-0.304823	8.46515	-0.672212	0.52611	0.783821	-0.633955
Inh	Dopamine	LINC02666	0.651697	4.07159	0.657374	0.526198	0.783825	0.63382
Inh	Dopamine	NIPBL	-0.459105	7.4666	-0.656482	0.526332	0.783897	-0.633615
Inh	Dopamine	C8orf76	0.93245	4.04103	0.659331	0.526479	0.783988	0.63339
Inh	Dopamine	MRI1	-0.547088	4.78964	-0.658021	0.526749	0.784179	-0.632976
Inh	Dopamine	TRPC4	-0.695519	6.31458	-0.657852	0.526778	0.784179	-0.632932
Inh	Dopamine	POLR3G	-0.639261	4.34797	-0.65558	0.526889	0.784216	-0.632763
Inh	Dopamine	GSR	-0.426084	5.6603	-0.655598	0.527098	0.784254	-0.632442
Inh	Dopamine	LINC01277	0.639047	5.88981	0.655216	0.52712	0.784254	0.632409
Inh	Dopamine	NUP155	-0.359961	4.43318	-0.654979	0.527259	0.784254	-0.632195
Inh	Dopamine	KDM2A	0.410427	7.53834	0.654958	0.527291	0.784254	0.632147
Inh	Dopamine	NDST2	0.814044	4.00931	0.654846	0.527342	0.784254	0.632069
Inh	Dopamine	TPST2	-0.440237	5.11664	-0.65578	0.527594	0.784395	-0.631683
Inh	Dopamine	ZNF226	-0.869991	4.46733	-0.654415	0.527608	0.784395	-0.631662
Inh	Dopamine	TRRAP	-0.484997	6.97974	-0.653859	0.527952	0.784731	-0.631136
Inh	Dopamine	WDPCP	0.655242	8.11553	0.653773	0.528005	0.784731	0.631055
Inh	Dopamine	GUF1	0.690369	4.4428	0.653477	0.528188	0.784794	0.630775
Inh	Dopamine	FAM221A	0.61048	3.88035	0.653803	0.528232	0.784794	0.630707
Inh	Dopamine	RUFY1	0.53933	6.32266	0.654096	0.528304	0.784794	0.630597
Inh	Dopamine	HINFP	0.566852	4.19491	0.653121	0.528408	0.784821	0.630438
Inh	Dopamine	RRP1B	0.366965	5.14188	0.653096	0.528512	0.784849	0.630279
Inh	Dopamine	DTNA	-0.395646	8.87214	-0.661546	0.528737	0.784865	-0.629936
Inh	Dopamine	GLOD4	0.68337	3.96906	0.653831	0.5288	0.784865	0.629839
Inh	Dopamine	GPC1	0.630421	6.87221	0.652689	0.528823	0.784865	0.629804
Inh	Dopamine	AP2A2	-0.351069	7.16435	-0.652361	0.528889	0.784865	-0.629703
Inh	Dopamine	C9orf72	0.458839	5.18537	0.655828	0.528951	0.784865	0.629607
Inh	Dopamine	KCTD7	-0.906972	5.03971	-0.651961	0.529126	0.784997	-0.629341
Inh	Dopamine	AC093523.1	-0.809124	4.35839	-0.651129	0.529708	0.785672	-0.628452
Inh	Dopamine	RPL7L1	0.649736	5.15679	0.650949	0.529752	0.785672	0.628384
Inh	Dopamine	VMP1	-0.578763	6.58052	-0.649543	0.530624	0.786718	-0.627054
Inh	Dopamine	UVSSA	0.613979	5.10826	0.652759	0.530629	0.786718	0.627046
Inh	Dopamine	WASHC2A	-0.462064	5.17943	-0.650185	0.530733	0.786725	-0.626888
Inh	Dopamine	NUP107	-1.06845	4.46727	-0.649252	0.530821	0.786725	-0.626753
Inh	Dopamine	PPIL2	-0.388894	6.04084	-0.651375	0.530911	0.786725	-0.626616
Inh	Dopamine	RFX2	1.10135	4.60486	0.648973	0.530977	0.786725	0.626515
Inh	Dopamine	PSMD5	-0.326223	5.31364	-0.649305	0.53111	0.786795	-0.626312
Inh	Dopamine	AC040168.1	-0.518877	5.9921	-0.648486	0.531282	0.786804	-0.62605
Inh	Dopamine	NFE2L1	0.888632	5.1602	0.648377	0.531346	0.786804	0.625952
Inh	Dopamine	AC087564.1	-0.590627	6.71232	-0.648334	0.531374	0.786804	-0.62591
Inh	Dopamine	ATP6V0D1	0.712265	5.28013	0.649522	0.531561	0.786954	0.625624
Inh	Dopamine	CRTC3-AS1	0.732807	3.39723	0.64792	0.531758	0.787119	0.625324
Inh	Dopamine	DIXDC1	0.607191	7.18108	0.646702	0.532422	0.787974	0.624313
Inh	Dopamine	MEGF8	0.81526	6.39747	0.64632	0.532624	0.788146	0.624006
Inh	Dopamine	ANKRD18B	0.751774	4.38632	0.64681	0.532942	0.788489	0.623522
Inh	Dopamine	EPS15	-0.460805	6.57459	-0.647239	0.533226	0.788696	-0.62309
Inh	Dopamine	EDEM3	-0.704763	5.28937	-0.645665	0.533264	0.788696	-0.623032
Inh	Dopamine	CCT5	-1.21107	3.89227	-0.645135	0.533382	0.788696	-0.622852
Inh	Dopamine	MKRN2	-0.844308	3.94488	-0.645242	0.533563	0.788696	-0.622576
Inh	Dopamine	AL359546.1	0.808838	3.8614	0.646388	0.533584	0.788696	0.622544
Inh	Dopamine	ZBED4	0.627932	4.80308	0.646014	0.533603	0.788696	0.622516
Inh	Dopamine	ZFYVE26	0.317013	5.21499	0.645872	0.533684	0.788696	0.622393
Inh	Dopamine	LPAR2	0.87374	3.75571	0.644357	0.53385	0.788814	0.62214
Inh	Dopamine	GTF2H2C	0.666985	3.61658	0.643436	0.534418	0.789513	0.621276
Inh	Dopamine	SERINC1	-1.508	6.59756	-0.643312	0.534495	0.789513	-0.621159
Inh	Dopamine	PDPR	0.54545	6.08394	0.64315	0.534907	0.789921	0.620533
Inh	Dopamine	SEZ6L2	1.06933	7.20273	0.642591	0.534944	0.789921	0.620477
Inh	Dopamine	GNG4	-0.629567	5.90595	-0.643568	0.535129	0.789945	-0.620195
Inh	Dopamine	XYLT2	0.661605	4.23697	0.64227	0.535184	0.789945	0.620112
Inh	Dopamine	AL359878.1	0.563893	3.67496	0.642261	0.535343	0.789945	0.61987
Inh	Dopamine	FSD1	0.783992	5.30183	0.64191	0.535368	0.789945	0.619832
Inh	Dopamine	ITGB8	-0.637457	5.1094	-0.642036	0.535548	0.789945	-0.619559
Inh	Dopamine	ZBTB18	0.775068	3.94918	0.641608	0.53556	0.789945	0.61954
Inh	Dopamine	PRIMPOL	-0.386917	4.95393	-0.641957	0.535563	0.789945	-0.619536
Inh	Dopamine	CCSAP	-0.699939	5.55411	-0.642084	0.535761	0.790094	-0.619235
Inh	Dopamine	HDAC1	-0.726884	4.36248	-0.641189	0.535901	0.790094	-0.619024
Inh	Dopamine	NSMCE2	-0.640112	7.35527	-0.64101	0.53593	0.790094	-0.61898
Inh	Dopamine	YPEL1	-0.595801	5.58324	-0.640462	0.536271	0.790094	-0.618461
Inh	Dopamine	AHR	-0.823121	4.7437	-0.640414	0.536301	0.790094	-0.618416
Inh	Dopamine	AL008633.1	0.57837	8.18873	0.641086	0.536306	0.790094	0.618409
Inh	Dopamine	SPAG9	-0.275992	7.69881	-0.64041	0.53631	0.790094	-0.618402
Inh	Dopamine	Z94721.1	0.523846	4.9363	0.64033	0.536354	0.790094	0.618336
Inh	Dopamine	LRRC40	-1.00514	4.62827	-0.640685	0.536482	0.790156	-0.618141
Inh	Dopamine	DIRAS2	-0.576821	3.97155	-0.640058	0.536759	0.790437	-0.617721
Inh	Dopamine	LRP11	0.350156	5.74534	0.640252	0.537194	0.790467	0.617062
Inh	Dopamine	ELAVL3	0.312782	8.72266	0.638684	0.537381	0.790467	0.616778
Inh	Dopamine	CXorf38	0.885712	3.6716	0.638778	0.537477	0.790467	0.616633
Inh	Dopamine	RALGDS	0.510151	6.6876	0.639035	0.537557	0.790467	0.616512
Inh	Dopamine	CNTNAP3B	1.08346	6.56757	0.638289	0.537628	0.790467	0.616404
Inh	Dopamine	KY	0.638474	4.461	0.638365	0.537656	0.790467	0.616362
Inh	Dopamine	ABHD16A	-1.04248	3.81481	-0.648565	0.537689	0.790467	-0.616312
Inh	Dopamine	DDHD2	0.327466	5.83602	0.638159	0.537719	0.790467	0.616266
Inh	Dopamine	ENTPD5	-0.574116	4.07686	-0.638112	0.537738	0.790467	-0.616237
Inh	Dopamine	AP5B1	-0.427704	3.6748	-0.63893	0.537746	0.790467	-0.616224
Inh	Dopamine	ADAT2	-0.501287	3.38167	-0.638061	0.537772	0.790467	-0.616185
Inh	Dopamine	AC087280.2	-0.944188	4.96903	-0.639386	0.537866	0.790467	-0.616044
Inh	Dopamine	AP3B1	0.591576	6.39072	0.637898	0.537901	0.790467	0.615991
Inh	Dopamine	C14orf132	-0.578983	5.12751	-0.63757	0.538106	0.790591	-0.615679
Inh	Dopamine	ADAMTS10	0.438962	6.19506	0.637442	0.538157	0.790591	0.615602
Inh	Dopamine	ATP6V1C1	-0.599695	5.82998	-0.637239	0.538284	0.790651	-0.61541
Inh	Dopamine	CSNK2A2	0.701427	4.31455	0.637056	0.538398	0.790692	0.615237
Inh	Dopamine	CLPX	0.517887	4.86396	0.637978	0.538692	0.790755	0.614792
Inh	Dopamine	AC091138.1	-0.515251	5.35819	-0.636603	0.538711	0.790755	-0.614763
Inh	Dopamine	ATN1	0.705514	5.51346	0.6365	0.538746	0.790755	0.61471
Inh	Dopamine	FKRP	0.468305	4.97238	0.636436	0.538786	0.790755	0.614649
Inh	Dopamine	ATP5PB	1.06126	4.38089	0.63613	0.538978	0.790909	0.61436
Inh	Dopamine	CCT6A	-0.684637	4.58071	-0.635822	0.53917	0.791065	-0.614068
Inh	Dopamine	ZNF587B	-0.356386	5.78692	-0.635596	0.539598	0.791566	-0.613421
Inh	Dopamine	PIWIL4	-0.804965	3.82058	-0.634972	0.539702	0.791592	-0.613263
Inh	Dopamine	YEATS2	-0.388124	6.91307	-0.635739	0.539931	0.7918	-0.612918
Inh	Dopamine	RIPOR1	-0.416414	5.85341	-0.634578	0.540056	0.791858	-0.612728
Inh	Dopamine	TMEM68	0.495706	4.09751	0.634091	0.540262	0.792033	0.612417
Inh	Dopamine	SQLE	0.78366	3.88236	0.633208	0.540918	0.792868	0.611425
Inh	Dopamine	RCN2	-0.758663	5.65918	-0.632636	0.541167	0.793105	-0.61105
Inh	Dopamine	KANSL1L	-0.59064	6.63187	-0.632406	0.541311	0.79319	-0.610832
Inh	Dopamine	ZNF630	0.29597	3.96473	0.632539	0.54145	0.793267	0.610621
Inh	Dopamine	DDX24	0.84675	7.02891	0.631365	0.541964	0.793772	0.609846
Inh	Dopamine	KIAA0556	-0.503915	5.98145	-0.632671	0.541968	0.793772	-0.60984
Inh	Dopamine	PDE12	0.496081	3.42155	0.630334	0.542678	0.794654	0.608768
Inh	Dopamine	CARS2	-0.2995	5.97913	-0.62994	0.542859	0.794654	-0.608495
Inh	Dopamine	HPF1	0.473933	4.35234	0.630722	0.542916	0.794654	0.60841
Inh	Dopamine	MICAL3	-0.3137	9.11468	-0.629813	0.542994	0.794654	-0.608292
Inh	Dopamine	RNASET2	-0.620779	6.12905	-0.629634	0.543051	0.794654	-0.608206
Inh	Dopamine	ACP1	-0.676591	3.76307	-0.629544	0.543112	0.794654	-0.608114
Inh	Dopamine	ILDR2	0.624708	4.94719	0.630218	0.543177	0.794654	0.608016
Inh	Dopamine	ZC4H2	0.450404	6.52792	0.629229	0.543305	0.794715	0.607823
Inh	Dopamine	TSPAN9	-0.988701	6.56095	-0.628924	0.543497	0.794869	-0.607534
Inh	Dopamine	ISCU	1.23828	4.48309	0.628587	0.543709	0.795052	0.607214
Inh	Dopamine	DICER1	-0.348781	7.27589	-0.629487	0.543818	0.795084	-0.60705
Inh	Dopamine	BRI3	-0.374907	5.56267	-0.627923	0.544127	0.79537	-0.606584
Inh	Dopamine	CORO1C	-0.427612	6.03903	-0.627827	0.544187	0.79537	-0.606494
Inh	Dopamine	AP000446.1	1.08921	4.09043	0.62659	0.544965	0.795792	0.605321
Inh	Dopamine	DDX19A	0.510358	5.63374	0.627229	0.54506	0.795792	0.60518
Inh	Dopamine	GNL3L	0.783215	4.5382	0.627435	0.545127	0.795792	0.605078
Inh	Dopamine	KBTBD11	-0.748089	4.23326	-0.62615	0.545243	0.795792	-0.604904
Inh	Dopamine	LIN7A	-0.638429	5.47247	-0.627867	0.545247	0.795792	-0.604898
Inh	Dopamine	EME2	1.04191	4.47304	0.626041	0.545311	0.795792	0.604801
Inh	Dopamine	SEPTIN3	-0.646465	5.69546	-0.625987	0.545345	0.795792	-0.60475
Inh	Dopamine	ASB7	-0.539383	4.2887	-0.626089	0.545386	0.795792	-0.604688
Inh	Dopamine	ENTPD1-AS1	-0.609048	7.02964	-0.625963	0.545413	0.795792	-0.604647
Inh	Dopamine	C2CD3	-0.571955	5.67777	-0.625846	0.545435	0.795792	-0.604616
Inh	Dopamine	SPG11	0.26882	6.83152	0.626708	0.545502	0.795792	0.604514
Inh	Dopamine	AFG3L2	0.30071	5.79879	0.625549	0.545621	0.795792	0.604335
Inh	Dopamine	PPM1D	-0.350479	4.92228	-0.626362	0.545637	0.795792	-0.604311
Inh	Dopamine	TNXB	-0.532934	4.70685	-0.626768	0.545873	0.795792	-0.603956
Inh	Dopamine	BLOC1S2	0.764081	3.89525	0.62535	0.545882	0.795792	0.603943
Inh	Dopamine	PTEN	-0.33351	6.74388	-0.739076	0.545946	0.795792	-0.603846
Inh	Dopamine	TRA2B	-0.497905	5.68745	-0.624794	0.546097	0.795792	-0.603618
Inh	Dopamine	B3GLCT	-0.628107	5.47859	-0.624691	0.546162	0.795792	-0.603521
Inh	Dopamine	MTCL1	-0.504944	7.06957	-0.625546	0.546163	0.795792	-0.60352
Inh	Dopamine	KLHL24	-0.498316	6.80145	-0.624613	0.546211	0.795792	-0.603447
Inh	Dopamine	PIGX	0.434802	4.71107	0.624327	0.546391	0.795927	0.603176
Inh	Dopamine	STMP1	-0.505303	4.42576	-0.623976	0.546613	0.796004	-0.602844
Inh	Dopamine	ARFGAP3	-0.860833	5.14715	-0.623968	0.546618	0.796004	-0.602836
Inh	Dopamine	DAPK2	1.35969	4.73108	0.623657	0.546819	0.796136	0.602534
Inh	Dopamine	KLC2	0.694799	5.48777	0.623549	0.546882	0.796136	0.602439
Inh	Dopamine	AS3MT	-0.777363	4.37807	-0.623274	0.547119	0.796227	-0.602083
Inh	Dopamine	OTUD7B	0.587021	6.18318	0.623285	0.547285	0.796227	0.601833
Inh	Dopamine	ADCYAP1R1	-0.760174	6.78735	-0.622756	0.547383	0.796227	-0.601687
Inh	Dopamine	PTPRB	0.698068	5.851	0.622685	0.547428	0.796227	0.601619
Inh	Dopamine	AKNAD1	-0.58036	4.4502	-0.622598	0.547497	0.796227	-0.601514
Inh	Dopamine	ARMCX4	-0.296023	6.769	-0.622268	0.547691	0.796227	-0.601224
Inh	Dopamine	MED12L	-0.694062	6.77932	-0.622264	0.547693	0.796227	-0.60122
Inh	Dopamine	PCCB	-0.633325	5.64163	-0.622172	0.547752	0.796227	-0.601132
Inh	Dopamine	ERI3	-0.532122	6.60756	-0.622022	0.547846	0.796227	-0.600991
Inh	Dopamine	MALSU1	0.889165	4.31812	0.621873	0.547943	0.796227	0.600845
Inh	Dopamine	NARS2	-0.445196	5.21926	-0.621854	0.547953	0.796227	-0.600831
Inh	Dopamine	AC023480.1	0.624078	5.41043	0.62205	0.547987	0.796227	0.60078
Inh	Dopamine	NEXN	0.627337	3.39061	0.621261	0.548327	0.796595	0.600269
Inh	Dopamine	ANTXR1	-0.687596	6.03489	-0.622455	0.548619	0.79686	-0.59983
Inh	Dopamine	SCLT1	-0.386254	7.45084	-0.620698	0.548683	0.79686	-0.599734
Inh	Dopamine	NBL1	0.656815	4.74681	0.619931	0.549168	0.797387	0.599008
Inh	Dopamine	IPMK	-0.48601	4.92099	-0.619848	0.54922	0.797387	-0.598929
Inh	Dopamine	FBXW7	-0.259726	7.03532	-0.621798	0.54932	0.797406	-0.59878
Inh	Dopamine	TMEM168	0.927994	4.83523	0.619265	0.549589	0.79767	0.598376
Inh	Dopamine	CHD5	0.650386	8.6496	0.61874	0.549921	0.798026	0.597878
Inh	Dopamine	PLAAT1	-0.959018	3.83371	-0.617916	0.550443	0.798522	-0.597096
Inh	Dopamine	INA	-1.34563	4.84678	-0.617838	0.550504	0.798522	-0.597005
Inh	Dopamine	ENOPH1	-0.784312	4.38477	-0.617786	0.550526	0.798522	-0.596973
Inh	Dopamine	ZNF777	-0.450601	3.88238	-0.617572	0.550661	0.798522	-0.59677
Inh	Dopamine	DYNC1H1	0.562703	8.68732	0.61748	0.550719	0.798522	0.596683
Inh	Dopamine	GRIN1	0.637157	8.32736	0.617374	0.550786	0.798522	0.596582
Inh	Dopamine	PTPRN	0.668041	6.46828	0.616867	0.551108	0.798862	0.596101
Inh	Dopamine	ZNF740	-0.510243	3.64261	-0.616587	0.551285	0.798993	-0.595836
Inh	Dopamine	CLEC2L	0.888871	5.83588	0.616008	0.551652	0.799306	0.595287
Inh	Dopamine	PPIA	1.22667	5.33634	0.615888	0.551728	0.799306	0.595172
Inh	Dopamine	ATP5F1A	-0.916983	5.66696	-0.615834	0.551762	0.799306	-0.595121
Inh	Dopamine	SP1	-0.357136	4.52456	-0.615166	0.552186	0.799574	-0.594487
Inh	Dopamine	SRGAP3	-0.346204	8.90306	-0.614958	0.552343	0.799574	-0.594253
Inh	Dopamine	BLMH	-0.724074	4.31616	-0.614765	0.552441	0.799574	-0.594106
Inh	Dopamine	ALDOC	1.71625	4.54167	0.614658	0.552509	0.799574	0.594005
Inh	Dopamine	SEMA5A	-1.09235	6.21308	-0.616239	0.552633	0.799574	-0.593819
Inh	Dopamine	GGA3	-0.342647	5.50454	-0.614334	0.552714	0.799574	-0.593698
Inh	Dopamine	HS6ST1	0.535632	5.74461	0.614346	0.552791	0.799574	0.593583
Inh	Dopamine	SENP1	0.279652	4.60404	0.614058	0.55289	0.799574	0.593436
Inh	Dopamine	ZNF580	-0.651451	4.30011	-0.613954	0.552956	0.799574	-0.593337
Inh	Dopamine	COX11	-0.771101	4.84675	-0.613899	0.553063	0.799574	-0.593176
Inh	Dopamine	MAGI2-AS3	0.754988	5.69134	0.613749	0.553085	0.799574	0.593143
Inh	Dopamine	UBXN2A	-0.713025	5.74114	-0.613733	0.553096	0.799574	-0.593128
Inh	Dopamine	STK4	-0.461735	5.15368	-0.613674	0.553133	0.799574	-0.593072
Inh	Dopamine	TRIM73	-0.868327	4.14235	-0.614019	0.553184	0.799574	-0.592995
Inh	Dopamine	AC009228.1	0.847423	3.73264	0.614428	0.553334	0.799574	0.592771
Inh	Dopamine	ERAP1	-0.457844	3.90887	-0.614016	0.553343	0.799574	-0.592758
Inh	Dopamine	TCP11L2	0.840746	4.93067	0.613573	0.553476	0.799639	0.59256
Inh	Dopamine	ZNF490	0.87414	4.18838	0.61288	0.553712	0.799846	0.592207
Inh	Dopamine	FAM234A	0.399522	5.74312	0.612517	0.553868	0.799846	0.591973
Inh	Dopamine	IRS2	-0.706615	5.33962	-0.612528	0.553941	0.799846	-0.591865
Inh	Dopamine	LINC00240	0.930541	3.94798	0.612418	0.554021	0.799846	0.591745
Inh	Dopamine	XIAP	-0.613173	5.83544	-0.612092	0.554138	0.799846	-0.59157
Inh	Dopamine	ING4	-0.806634	5.1273	-0.612086	0.554142	0.799846	-0.591565
Inh	Dopamine	TUBD1	-0.573963	4.76117	-0.612102	0.554259	0.799888	-0.59139
Inh	Dopamine	TTC37	0.471486	7.22063	0.612287	0.55467	0.800355	0.590777
Inh	Dopamine	CASKIN1	0.606934	6.83991	0.610765	0.554983	0.800569	0.59031
Inh	Dopamine	ATP6V0B	1.06745	4.32978	0.610764	0.554992	0.800569	0.590296
Inh	Dopamine	ZNF213-AS1	0.48178	3.97968	0.610529	0.555134	0.800647	0.590085
Inh	Dopamine	RBM48	0.752279	3.89904	0.610134	0.55543	0.800934	0.589644
Inh	Dopamine	MLLT1	0.69173	5.15352	0.610079	0.555544	0.800934	0.589473
Inh	Dopamine	EMC3	-0.690416	4.95008	-0.609802	0.555595	0.800934	-0.589397
Inh	Dopamine	CNPY2	0.386182	6.04266	0.610191	0.555908	0.801259	0.588931
Inh	Dopamine	CEP57L1	0.295566	4.90964	0.651706	0.556113	0.801398	0.588625
Inh	Dopamine	TRIM67	-1.05648	4.9993	-0.608685	0.556307	0.801398	-0.588335
Inh	Dopamine	RTN4IP1	-0.563752	4.18009	-0.609255	0.556333	0.801398	-0.588296
Inh	Dopamine	USP54	0.570445	7.28391	0.60861	0.556354	0.801398	0.588265
Inh	Dopamine	SMC5	-0.228554	6.50587	-0.608389	0.556495	0.801475	-0.588056
Inh	Dopamine	CCDC32	0.571781	4.8225	0.609434	0.556725	0.801518	0.587712
Inh	Dopamine	PRRC2B	-0.290653	7.50577	-0.607935	0.556785	0.801518	-0.587624
Inh	Dopamine	CAPZA2	0.451449	5.16479	0.607931	0.556787	0.801518	0.587621
Inh	Dopamine	AASDHPPT	-0.688696	4.71362	-0.60759	0.557004	0.801705	-0.587297
Inh	Dopamine	KIAA1671	-0.419185	6.10765	-0.607985	0.557247	0.801738	-0.586936
Inh	Dopamine	ANKIB1	-0.534824	7.94041	-0.608037	0.55727	0.801738	-0.586901
Inh	Dopamine	SCN1A-AS1	0.941269	6.65772	0.606992	0.55744	0.801738	0.586648
Inh	Dopamine	NCKAP5L	-0.559052	5.19782	-0.606616	0.557626	0.801738	-0.586372
Inh	Dopamine	COG3	0.499396	5.17236	0.607653	0.557665	0.801738	0.586313
Inh	Dopamine	ARMH1	-0.787146	4.42932	-0.606445	0.557735	0.801738	-0.58621
Inh	Dopamine	RAB5A	-0.507744	5.18675	-0.606444	0.557735	0.801738	-0.586209
Inh	Dopamine	BAHCC1	0.853503	5.7762	0.607618	0.557854	0.801738	0.586033
Inh	Dopamine	EFCAB2	-0.49503	6.83694	-0.606253	0.557857	0.801738	-0.586027
Inh	Dopamine	NRP1	-0.790048	4.10999	-0.607161	0.558003	0.801738	-0.58581
Inh	Dopamine	CIAPIN1	-0.525214	4.54333	-0.607292	0.558147	0.801738	-0.585595
Inh	Dopamine	GLO1	-0.639411	4.5552	-0.606012	0.558164	0.801738	-0.58557
Inh	Dopamine	CDC14B	-0.674672	7.14957	-0.605844	0.558233	0.801738	-0.585469
Inh	Dopamine	BEX3	1.01429	5.91984	0.605499	0.558338	0.801738	0.585311
Inh	Dopamine	OSBPL11	0.48836	4.82573	0.605498	0.558339	0.801738	0.58531
Inh	Dopamine	RAC1	0.787201	5.66827	0.605298	0.558467	0.801796	0.58512
Inh	Dopamine	DPYSL4	0.521081	4.74878	0.605049	0.558626	0.80189	0.584884
Inh	Dopamine	RUVBL1	-1.00798	3.92396	-0.60548	0.558744	0.80189	-0.584707
Inh	Dopamine	VPS13A	-0.548509	6.96136	-0.606118	0.558795	0.80189	-0.584632
Inh	Dopamine	ZFAND5	0.915825	5.31992	0.604495	0.55898	0.801938	0.584358
Inh	Dopamine	GPR107	-0.443035	6.09251	-0.604458	0.559004	0.801938	-0.584322
Inh	Dopamine	TMX2	0.301787	5.52196	0.605263	0.559314	0.802259	0.58386
Inh	Dopamine	CYP20A1	0.759014	5.1093	0.603979	0.559422	0.802288	0.5837
Inh	Dopamine	RTTN	1.21351	5.30281	0.60337	0.559699	0.80236	0.583289
Inh	Dopamine	ARL4C	-0.945447	5.95554	-0.603359	0.559705	0.80236	-0.583279
Inh	Dopamine	GAB2	0.569645	7.59784	0.603313	0.559735	0.80236	0.583235
Inh	Dopamine	PKM	1.2328	6.0455	0.602994	0.559939	0.802456	0.582932
Inh	Dopamine	PEBP1	1.52493	6.35299	0.602868	0.56002	0.802456	0.582812
Inh	Dopamine	TMEM132C	-1.06522	7.98327	-0.602808	0.560065	0.802456	-0.582745
Inh	Dopamine	NDUFC2	-1.41847	4.13741	-0.602922	0.560235	0.802575	-0.582492
Inh	Dopamine	RNF8	-0.459056	4.92455	-0.602359	0.560387	0.802666	-0.582267
Inh	Dopamine	ZDHHC11B	1.15681	5.72676	0.602051	0.560542	0.802763	0.582037
Inh	Dopamine	KRBA1	0.743343	3.86472	0.601696	0.560769	0.802878	0.581699
Inh	Dopamine	PALB2	0.629566	4.13962	0.602322	0.560797	0.802878	0.581658
Inh	Dopamine	SRFBP1	-0.910343	4.4449	-0.601168	0.561107	0.803099	-0.581198
Inh	Dopamine	COQ8A	-0.453532	5.58181	-0.601244	0.561127	0.803099	-0.581169
Inh	Dopamine	NTAN1	-0.91952	3.99637	-0.602308	0.561282	0.803195	-0.580939
Inh	Dopamine	IRF2	-0.324188	5.91256	-0.600492	0.56154	0.80344	-0.580556
Inh	Dopamine	PELI1	-0.972479	4.29211	-0.600774	0.561808	0.803574	-0.580158
Inh	Dopamine	CYSTM1	-0.536951	3.91539	-0.600073	0.561809	0.803574	-0.580157
Inh	Dopamine	SWAP70	-1.09455	4.5622	-0.599862	0.562238	0.804062	-0.57952
Inh	Dopamine	FAM234B	-0.82308	4.28808	-0.598223	0.563032	0.805072	-0.578343
Inh	Dopamine	NDUFAF1	0.571643	3.96138	0.598743	0.563297	0.805248	0.577951
Inh	Dopamine	LDOC1	0.556305	3.37174	0.600693	0.563364	0.805248	0.577852
Inh	Dopamine	MRPL33	-0.527224	5.73763	-0.597561	0.563419	0.805248	-0.577771
Inh	Dopamine	ZNF708	-0.636515	5.86475	-0.59725	0.563619	0.805249	-0.577475
Inh	Dopamine	POLR3C	-0.706677	4.25195	-0.597153	0.563681	0.805249	-0.577383
Inh	Dopamine	TJP2	0.746072	4.54344	0.597077	0.563856	0.805249	0.577123
Inh	Dopamine	VGF	1.89616	4.15841	0.59706	0.563944	0.805249	0.576993
Inh	Dopamine	SMARCD1	0.342035	4.23922	0.596683	0.563982	0.805249	0.576937
Inh	Dopamine	TTC7A	0.649787	5.95272	0.596504	0.564097	0.805249	0.576766
Inh	Dopamine	LINC00504	-0.767996	4.73259	-0.596569	0.564174	0.805249	-0.576653
Inh	Dopamine	UGGT2	-0.469426	7.50693	-0.596365	0.564187	0.805249	-0.576634
Inh	Dopamine	ZNHIT3	-0.918664	3.61405	-0.596649	0.56421	0.805249	-0.576599
Inh	Dopamine	SZRD1	0.546318	4.07546	0.59723	0.56443	0.805334	0.576273
Inh	Dopamine	NUDT5	-0.994788	4.8024	-0.595766	0.564572	0.805334	-0.576064
Inh	Dopamine	ITCH	0.453407	7.08403	0.595661	0.564638	0.805334	0.575966
Inh	Dopamine	MSH4	0.485963	4.0927	0.595355	0.564835	0.805334	0.575674
Inh	Dopamine	AC026341.1	0.871584	5.03441	0.595669	0.565013	0.805334	0.575412
Inh	Dopamine	BCL7C	-0.331765	6.086	-0.595259	0.565104	0.805334	-0.575278
Inh	Dopamine	SLC7A8	-0.41392	6.19328	-0.594896	0.565131	0.805334	-0.575238
Inh	Dopamine	TRAF6	0.563776	4.2346	0.594746	0.565227	0.805334	0.575096
Inh	Dopamine	CKMT2	0.703605	4.03176	0.594735	0.565234	0.805334	0.575085
Inh	Dopamine	PRR14L	-0.306218	6.68637	-0.596056	0.56527	0.805334	-0.575031
Inh	Dopamine	NELFCD	0.707369	4.81517	0.594982	0.565407	0.805334	0.574829
Inh	Dopamine	GNG7	0.50958	7.95191	0.594339	0.565488	0.805334	0.574709
Inh	Dopamine	CNNM1	-0.448156	6.48569	-0.594288	0.565545	0.805334	-0.574625
Inh	Dopamine	CDC42SE1	-0.586891	4.47471	-0.595019	0.565643	0.805334	-0.574481
Inh	Dopamine	ARF1	0.651281	5.19854	0.594077	0.565657	0.805334	0.57446
Inh	Dopamine	SILC1	-0.509548	6.96171	-0.594154	0.565676	0.805334	-0.574432
Inh	Dopamine	HPCAL4	-1.06182	4.83949	-0.593119	0.566312	0.806101	-0.573491
Inh	Dopamine	P4HB	0.587709	4.97166	0.592759	0.566505	0.806101	0.573206
Inh	Dopamine	OTUD5	0.383753	5.27719	0.592685	0.566552	0.806101	0.573136
Inh	Dopamine	TUBA4A	1.21893	4.06441	0.592554	0.566636	0.806101	0.573012
Inh	Dopamine	DPH6-DT	-0.532958	5.62242	-0.592439	0.566711	0.806101	-0.572903
Inh	Dopamine	TSPAN5	-0.416796	8.49429	-0.592132	0.566908	0.806101	-0.572611
Inh	Dopamine	EMC8	-0.443368	3.87095	-0.592114	0.56692	0.806101	-0.572593
Inh	Dopamine	NCKIPSD	0.302319	5.10115	0.59209	0.566936	0.806101	0.572571
Inh	Dopamine	GBA	0.600501	4.29415	0.591981	0.567006	0.806101	0.572467
Inh	Dopamine	NEFL	1.80483	4.63302	0.591734	0.567165	0.806203	0.572232
Inh	Dopamine	ERCC6	-0.906374	5.22919	-0.591476	0.567331	0.806314	-0.571987
Inh	Dopamine	DHX32	-0.497869	5.5643	-0.591059	0.567599	0.80657	-0.571591
Inh	Dopamine	ZMAT3	0.495436	5.08101	0.590658	0.567858	0.806812	0.571209
Inh	Dopamine	EIF4E2	-0.722225	4.64215	-0.590548	0.567975	0.806847	-0.571036
Inh	Dopamine	GATD1	0.353056	5.03558	0.590986	0.568077	0.806847	0.570886
Inh	Dopamine	AL139383.1	0.970678	4.20909	0.590566	0.568186	0.806847	0.570725
Inh	Dopamine	STK35	-0.399905	4.72885	-0.590101	0.568339	0.806847	-0.5705
Inh	Dopamine	BIRC2	0.364841	4.50656	0.589768	0.568433	0.806847	0.570361
Inh	Dopamine	NCKAP5	1.03619	7.75558	0.589682	0.568487	0.806847	0.570281
Inh	Dopamine	FBXO27	0.539428	5.66306	0.590679	0.568498	0.806847	0.570264
Inh	Dopamine	NDUFS5	1.35084	4.04386	0.589221	0.569083	0.807327	0.569402
Inh	Dopamine	TMED10	-0.763793	4.86238	-0.588663	0.569144	0.807327	-0.569312
Inh	Dopamine	MYSM1	0.348694	6.20138	0.588645	0.569156	0.807327	0.569295
Inh	Dopamine	GDPD1	-0.489182	6.42795	-0.590527	0.569189	0.807327	-0.569246
Inh	Dopamine	RNF41	0.506455	4.56409	0.587909	0.569631	0.807737	0.568595
Inh	Dopamine	HMGCR	-0.764907	4.31856	-0.589114	0.569698	0.807737	-0.568496
Inh	Dopamine	ZDHHC13	-0.44162	5.0485	-0.587717	0.569755	0.807737	-0.568413
Inh	Dopamine	KIF5A	0.560083	6.54181	0.5876	0.56983	0.807737	0.568301
Inh	Dopamine	MORC3	0.267662	6.00922	0.587361	0.569985	0.807791	0.568074
Inh	Dopamine	PRDM15	-0.559563	4.10655	-0.587271	0.570045	0.807791	-0.567985
Inh	Dopamine	JADE3	0.849167	4.11166	0.587084	0.570163	0.807834	0.567811
Inh	Dopamine	TMEM209	0.477032	3.95223	0.586865	0.570305	0.80791	0.567602
Inh	Dopamine	NCR3LG1	-0.23753	4.65216	-0.588331	0.570574	0.808061	-0.567206
Inh	Dopamine	KDM7A	0.357607	5.37897	0.586274	0.570687	0.808061	0.56704
Inh	Dopamine	TDRD7	-0.441021	4.96185	-0.586205	0.570732	0.808061	-0.566974
Inh	Dopamine	SEPTIN7	0.660742	8.15392	0.587151	0.570764	0.808061	0.566927
Inh	Dopamine	APOO	-0.55394	5.21092	-0.585966	0.570886	0.808109	-0.566747
Inh	Dopamine	PDHB	0.65847	3.63543	0.585636	0.571099	0.80823	0.566433
Inh	Dopamine	CAAP1	-0.817808	4.91995	-0.586715	0.571148	0.80823	-0.566361
Inh	Dopamine	RBM27	0.570078	5.12921	0.585844	0.57134	0.808255	0.566078
Inh	Dopamine	PPP4R2	-0.408028	5.39461	-0.585261	0.571342	0.808255	-0.566076
Inh	Dopamine	DUSP11	-0.559371	3.59296	-0.584837	0.571616	0.808416	-0.565673
Inh	Dopamine	IL17RA	0.637312	4.47033	0.584782	0.571652	0.808416	0.565621
Inh	Dopamine	PWWP2A	-0.450999	6.03353	-0.584775	0.57172	0.808416	-0.56552
Inh	Dopamine	CASP9	-0.456972	4.48089	-0.584543	0.571898	0.808542	-0.565258
Inh	Dopamine	PHKA1	-1.02027	3.68972	-0.585368	0.572018	0.808588	-0.565082
Inh	Dopamine	TMEM35A	1.06631	3.58214	0.584639	0.572305	0.808868	0.56466
Inh	Dopamine	TRAFD1	0.724627	4.46801	0.58438	0.572521	0.808923	0.564343
Inh	Dopamine	PLCH2	0.775145	5.69428	0.583365	0.572568	0.808923	0.564273
Inh	Dopamine	WDR44	-0.676904	5.72125	-0.583304	0.572608	0.808923	-0.564214
Inh	Dopamine	MCM3AP	0.190881	6.23557	0.583583	0.573153	0.809328	0.563414
Inh	Dopamine	HMG20A	-0.903915	5.53469	-0.582586	0.573384	0.809328	-0.563074
Inh	Dopamine	STRADA	-0.250335	6.26762	-0.582084	0.573398	0.809328	-0.563054
Inh	Dopamine	SAFB	-0.321814	6.25518	-0.582478	0.573409	0.809328	-0.563039
Inh	Dopamine	PKN2	-0.420286	7.1147	-0.58205	0.57342	0.809328	-0.563022
Inh	Dopamine	NT5DC3	0.453266	5.46735	0.582379	0.573425	0.809328	0.563015
Inh	Dopamine	MDM2	0.737519	5.60287	0.581702	0.573646	0.809515	0.56269
Inh	Dopamine	CUX2	-1.65135	7.36146	-0.582151	0.574073	0.809994	-0.562063
Inh	Dopamine	DNAJC7	-0.291824	6.12903	-0.580879	0.574305	0.810196	-0.561722
Inh	Dopamine	GEMIN8	0.558456	4.06374	0.580055	0.574714	0.810628	0.561123
Inh	Dopamine	POLB	-0.544849	5.22085	-0.580245	0.574852	0.810628	-0.56092
Inh	Dopamine	IDNK	0.418063	3.98333	0.580363	0.574877	0.810628	0.560884
Inh	Dopamine	CPLANE1	-0.291871	7.77805	-0.580364	0.575176	0.810851	-0.560445
Inh	Dopamine	WBP11	0.692932	4.28511	0.579128	0.575331	0.810851	0.560218
Inh	Dopamine	NDUFA11	1.14413	3.81456	0.578984	0.575409	0.810851	0.560103
Inh	Dopamine	ZNF621	0.869337	4.5509	0.578994	0.575477	0.810851	0.560003
Inh	Dopamine	PFDN2	0.629047	3.83	0.579074	0.575508	0.810851	0.559959
Inh	Dopamine	SLF2	0.55995	6.7241	0.578616	0.575647	0.810851	0.559754
Inh	Dopamine	SOS2	-0.324679	6.8142	-0.578533	0.575702	0.810851	-0.559674
Inh	Dopamine	AC007376.2	0.866881	4.50138	0.57847	0.575742	0.810851	0.559615
Inh	Dopamine	CD55	-0.928944	4.68251	-0.578174	0.575935	0.810998	-0.559332
Inh	Dopamine	NDUFAB1	0.878366	4.06259	0.578	0.57611	0.811	0.559076
Inh	Dopamine	IFT74	0.739616	4.47948	0.578578	0.576215	0.811	0.558921
Inh	Dopamine	SFXN1	0.284068	6.00742	0.577708	0.576237	0.811	0.558889
Inh	Dopamine	SRP9	-0.92629	3.952	-0.577626	0.576291	0.811	-0.558811
Inh	Dopamine	CLTCL1	-0.545235	5.46773	-0.577438	0.576413	0.811048	-0.558632
Inh	Dopamine	SENP2	-0.401854	5.76582	-0.577044	0.576669	0.811283	-0.558257
Inh	Dopamine	BTBD8	-0.657147	7.15977	-0.576531	0.577002	0.811628	-0.557769
Inh	Dopamine	CHRM5	1.33061	4.77759	0.576097	0.577931	0.812539	0.556409
Inh	Dopamine	CCDC25	0.38387	4.57664	0.575092	0.577938	0.812539	0.556399
Inh	Dopamine	ZNF862	0.333544	5.225	0.575064	0.577956	0.812539	0.556373
Inh	Dopamine	ALKBH1	0.509469	4.72036	0.574617	0.578247	0.812539	0.555946
Inh	Dopamine	ADAM19	0.561061	5.43383	0.575725	0.578255	0.812539	0.555936
Inh	Dopamine	AGL	-0.257995	5.8497	-0.574981	0.578732	0.812539	-0.555238
Inh	Dopamine	LINC01505	0.851457	6.69962	0.573814	0.57877	0.812539	0.555182
Inh	Dopamine	AC025159.1	-0.639348	7.80663	-0.574085	0.578814	0.812539	-0.555119
Inh	Dopamine	RNF152	-0.921235	4.5824	-0.573774	0.578818	0.812539	-0.555112
Inh	Dopamine	CSNK1G1	-0.37221	5.98293	-0.574148	0.578976	0.812539	-0.554882
Inh	Dopamine	FBXO46	-0.509995	4.07608	-0.573457	0.579002	0.812539	-0.554843
Inh	Dopamine	UNC5C	0.662104	9.02287	0.573455	0.579004	0.812539	0.554841
Inh	Dopamine	PPP2R5D	-0.478256	5.0328	-0.573454	0.579005	0.812539	-0.554839
Inh	Dopamine	HIF1A	-0.465834	4.92657	-0.573607	0.579028	0.812539	-0.554806
Inh	Dopamine	E2F3	-0.682056	4.93589	-0.573517	0.579122	0.812539	-0.554667
Inh	Dopamine	UBXN6	0.59389	4.18757	0.573168	0.579191	0.812539	0.554567
Inh	Dopamine	AFAP1L2	-0.711863	4.10705	-0.573183	0.579252	0.812539	-0.554478
Inh	Dopamine	OSBP2	-0.389021	8.43702	-0.572966	0.579323	0.812539	-0.554374
Inh	Dopamine	WTIP	-0.605891	4.09738	-0.573592	0.579334	0.812539	-0.554358
Inh	Dopamine	GPM6A	-0.632496	8.71351	-0.576697	0.579654	0.812804	-0.55389
Inh	Dopamine	ANK1	-0.486523	8.19719	-0.573297	0.5797	0.812804	-0.553822
Inh	Dopamine	FBXL5	-1.14295	6.22082	-0.572174	0.579956	0.812926	-0.553449
Inh	Dopamine	BLZF1	0.425975	5.02401	0.571666	0.58017	0.812926	0.553137
Inh	Dopamine	TIMM29	-0.556966	3.72372	-0.571596	0.580224	0.812926	-0.553058
Inh	Dopamine	PRDX2	1.58943	4.41954	0.571574	0.58023	0.812926	0.553049
Inh	Dopamine	ZNF334	-0.450033	4.95529	-0.572327	0.580475	0.812926	-0.552691
Inh	Dopamine	SETX	-0.267873	6.87781	-0.572554	0.580508	0.812926	-0.552643
Inh	Dopamine	ARSB	0.3249	6.2371	0.571696	0.580582	0.812926	0.552534
Inh	Dopamine	MRPL3	-0.808893	4.26174	-0.57101	0.580598	0.812926	-0.552512
Inh	Dopamine	ZNF585B	-0.356358	5.22678	-0.570739	0.580775	0.812926	-0.552253
Inh	Dopamine	TMEM170A	-0.695643	3.9463	-0.571135	0.580792	0.812926	-0.552229
Inh	Dopamine	RAB2A	-0.417207	6.6515	-0.57177	0.580829	0.812926	-0.552174
Inh	Dopamine	PWRN4	-0.382975	6.06671	-0.576701	0.580851	0.812926	-0.552142
Inh	Dopamine	PDXDC1	0.268663	6.59258	0.571135	0.581181	0.813263	0.55166
Inh	Dopamine	SCN2B	1.20121	4.63741	0.56899	0.581916	0.814164	0.550588
Inh	Dopamine	AC079296.1	-0.655524	5.6837	-0.568857	0.582003	0.814164	-0.550462
Inh	Dopamine	PLEKHA2	-0.638189	4.05519	-0.569052	0.582207	0.814243	-0.550164
Inh	Dopamine	ST8SIA5	-0.43949	7.55572	-0.568297	0.582369	0.814243	-0.549928
Inh	Dopamine	APPL1	0.290416	5.73595	0.56859	0.582418	0.814243	0.549856
Inh	Dopamine	STRN	0.548052	6.39227	0.56821	0.582425	0.814243	0.549845
Inh	Dopamine	PRKAR1B	0.308187	7.98456	0.567963	0.582587	0.814243	0.549609
Inh	Dopamine	CTNNA1	0.400065	5.81947	0.567868	0.582654	0.814243	0.549512
Inh	Dopamine	EPB41L1	0.390489	7.80646	0.56782	0.582681	0.814243	0.549473
Inh	Dopamine	HRH1	0.490416	5.35587	0.567666	0.582987	0.814547	0.549027
Inh	Dopamine	CPSF7	0.395112	5.53225	0.567403	0.583118	0.814606	0.548835
Inh	Dopamine	TRA2A	-0.334087	7.22583	-0.5661	0.583805	0.815442	-0.547835
Inh	Dopamine	NCAPH2	0.929466	4.21882	0.565752	0.584033	0.815635	0.547504
Inh	Dopamine	PPCDC	0.658529	5.61293	0.565511	0.584511	0.816058	0.546808
Inh	Dopamine	DACH2	-0.82552	5.02708	-0.566095	0.584514	0.816058	-0.546803
Inh	Dopamine	BTBD2	-0.464164	6.35878	-0.564569	0.584807	0.816322	-0.546376
Inh	Dopamine	ADCY9	-0.256813	7.136	-0.566203	0.584886	0.816322	-0.546261
Inh	Dopamine	EP400	-0.685398	6.97479	-0.565522	0.58498	0.816322	-0.546125
Inh	Dopamine	NDUFB8	0.544559	5.1269	0.564701	0.585059	0.816322	0.54601
Inh	Dopamine	DNAJA4	0.491966	4.78191	0.563803	0.585309	0.816525	0.545646
Inh	Dopamine	FBXO41	-0.379543	5.3451	-0.563654	0.585407	0.816525	-0.545504
Inh	Dopamine	LINC01563	-0.818909	4.75249	-0.563523	0.585493	0.816525	-0.545379
Inh	Dopamine	NEXMIF	-0.292588	7.4002	-0.563419	0.585561	0.816525	-0.54528
Inh	Dopamine	YBEY	-0.651145	3.977	-0.597037	0.585736	0.816645	-0.545026
Inh	Dopamine	NPEPPS	-0.27626	7.46783	-0.561568	0.586774	0.817969	-0.543516
Inh	Dopamine	NOL4L	0.375427	6.99372	0.561598	0.586895	0.818012	0.543341
Inh	Dopamine	XPNPEP1	0.466427	5.14545	0.561128	0.587063	0.818122	0.543097
Inh	Dopamine	DDX58	0.303262	3.97316	0.560922	0.587198	0.818167	0.542901
Inh	Dopamine	DVL3	-0.230639	5.01001	-0.567764	0.587399	0.818167	-0.542609
Inh	Dopamine	GPATCH2L	0.258409	6.13198	0.5605	0.587475	0.818167	0.542498
Inh	Dopamine	COL16A1	0.436636	5.77436	0.560361	0.587566	0.818167	0.542366
Inh	Dopamine	ZSWIM9	-0.546906	3.68942	-0.561184	0.5876	0.818167	-0.542317
Inh	Dopamine	AC118549.1	-0.431784	6.88437	-0.560263	0.587631	0.818167	-0.542272
Inh	Dopamine	MINK1	0.683769	6.45181	0.560013	0.587795	0.818271	0.542034
Inh	Dopamine	PLEKHA3	-0.536605	4.30316	-0.559867	0.587912	0.818309	-0.541865
Inh	Dopamine	TRIM52	-0.774941	4.37478	-0.559889	0.588454	0.81894	-0.541077
Inh	Dopamine	MORF4L1	0.532373	6.27669	0.558634	0.588701	0.819053	0.540719
Inh	Dopamine	ACOX3	0.509917	5.36606	0.558544	0.58876	0.819053	0.540633
Inh	Dopamine	ATP8B4	-0.65163	5.18543	-0.558454	0.588912	0.819053	-0.540414
Inh	Dopamine	NFYC	-0.456404	5.60322	-0.558246	0.588956	0.819053	-0.54035
Inh	Dopamine	ZNF420	0.634251	5.10566	0.558126	0.589035	0.819053	0.540235
Inh	Dopamine	FAM120AOS	-0.273569	4.71397	-0.558174	0.589071	0.819053	-0.540182
Inh	Dopamine	FLYWCH2	-0.75052	4.53335	-0.557719	0.589303	0.819234	-0.539847
Inh	Dopamine	KPNA6	-0.336489	6.49591	-0.557601	0.58938	0.819234	-0.539734
Inh	Dopamine	SYT13	-0.685287	5.06275	-0.55743	0.589492	0.819266	-0.539572
Inh	Dopamine	CDK17	-0.649638	6.13707	-0.557072	0.589728	0.819469	-0.53923
Inh	Dopamine	STAT5B	-0.728721	6.49329	-0.556598	0.59004	0.819778	-0.538778
Inh	Dopamine	GRID1	-0.396103	9.33027	-0.556082	0.59038	0.820126	-0.538286
Inh	Dopamine	TCTN2	-0.564908	4.30139	-0.556383	0.590581	0.820195	-0.537994
Inh	Dopamine	ZC2HC1A	-0.26734	5.45957	-0.555479	0.590776	0.820195	-0.537712
Inh	Dopamine	PEX13	0.967151	4.38932	0.555442	0.590801	0.820195	0.537676
Inh	Dopamine	KIAA0232	-0.184915	7.31555	-0.555351	0.59086	0.820195	-0.53759
Inh	Dopamine	DNAAF4	-0.764255	4.55173	-0.556108	0.590923	0.820195	-0.537498
Inh	Dopamine	NBPF1	-0.682814	5.16105	-0.555806	0.590967	0.820195	-0.537436
Inh	Dopamine	ZNF704	-0.476011	7.44874	-0.554293	0.591558	0.820892	-0.53658
Inh	Dopamine	UBXN2B	-0.977667	5.60328	-0.554474	0.591741	0.820989	-0.536315
Inh	Dopamine	EBF4	0.7555	5.05156	0.554484	0.59183	0.820989	0.536187
Inh	Dopamine	WDR37	-0.485247	6.69082	-0.553403	0.592144	0.820989	-0.535732
Inh	Dopamine	ETFRF1	-0.35202	4.0238	-0.553216	0.592268	0.820989	-0.535553
Inh	Dopamine	AC092329.4	-0.483262	3.51304	-0.55317	0.592298	0.820989	-0.535509
Inh	Dopamine	FAAP20	0.775503	4.02143	0.553542	0.59232	0.820989	0.535477
Inh	Dopamine	INSR	-0.295067	8.02826	-0.554021	0.592361	0.820989	-0.535418
Inh	Dopamine	TULP3	0.916548	4.69658	0.553009	0.592404	0.820989	0.535356
Inh	Dopamine	SPCS3	0.789601	4.25769	0.553139	0.592493	0.820989	0.535227
Inh	Dopamine	CHID1	0.45933	4.6574	0.552795	0.592545	0.820989	0.535152
Inh	Dopamine	IK	0.731954	4.84181	0.552692	0.592613	0.820989	0.535054
Inh	Dopamine	ALDH8A1	0.507703	4.59895	0.552309	0.592949	0.821331	0.534567
Inh	Dopamine	CAPZB	-0.327758	7.4082	-0.551939	0.593111	0.821431	-0.534333
Inh	Dopamine	AC025887.2	-0.350147	3.69969	-0.551784	0.593296	0.821562	-0.534067
Inh	Dopamine	AC053527.2	-0.702274	5.55321	-0.551371	0.593485	0.8217	-0.533793
Inh	Dopamine	SMARCA5	-0.328432	6.0441	-0.553465	0.593664	0.821725	-0.533534
Inh	Dopamine	SLC2A11	-0.219719	6.23968	-0.553638	0.593682	0.821725	-0.533508
Inh	Dopamine	MED27	-0.344398	6.81448	-0.550843	0.593864	0.821853	-0.533244
Inh	Dopamine	TMEM184C	0.573289	4.17901	0.5503	0.594192	0.822033	0.532771
Inh	Dopamine	IQSEC3	-0.587851	6.42164	-0.551003	0.594213	0.822033	-0.532741
Inh	Dopamine	VPS37B	-0.764617	4.76227	-0.550192	0.594263	0.822033	-0.532668
Inh	Dopamine	ACIN1	-0.282872	6.78607	-0.549853	0.594487	0.822098	-0.532345
Inh	Dopamine	GMEB1	0.749628	4.49703	0.549848	0.59449	0.822098	0.532341
Inh	Dopamine	RPF2	0.725568	4.08998	0.549778	0.594681	0.822183	0.532065
Inh	Dopamine	RBPJ	0.545644	6.77822	0.549447	0.594755	0.822183	0.531958
Inh	Dopamine	USP39	0.258232	4.08319	0.556082	0.59482	0.822183	0.531864
Inh	Dopamine	NPIPB4	-0.596294	4.6671	-0.548837	0.595158	0.822526	-0.531376
Inh	Dopamine	NXPE3	-0.395576	5.65599	-0.548391	0.595458	0.822693	-0.530944
Inh	Dopamine	PXN	0.418458	4.04306	0.549577	0.595459	0.822693	0.530942
Inh	Dopamine	FBXW8	-0.467376	5.73421	-0.547192	0.596246	0.823657	-0.529807
Inh	Dopamine	TTC28-AS1	-0.312621	5.72216	-0.547055	0.596772	0.824113	-0.529047
Inh	Dopamine	WASF2	0.632178	5.22858	0.546294	0.596841	0.824113	0.528949
Inh	Dopamine	COG6	-0.39021	6.51431	-0.546291	0.596846	0.824113	-0.528942
Inh	Dopamine	ZBTB37	1.06219	4.1682	0.546037	0.597011	0.824172	0.528704
Inh	Dopamine	TMEM181	0.2009	6.87013	0.547795	0.597068	0.824172	0.528621
Inh	Dopamine	BEX2	-1.26129	4.5854	-0.545741	0.597207	0.824239	-0.528422
Inh	Dopamine	MYH14	0.301303	6.18558	0.545414	0.597423	0.824413	0.52811
Inh	Dopamine	TMEM8B	0.600008	5.10942	0.54506	0.597658	0.824613	0.527772
Inh	Dopamine	CARMIL1	-0.694511	5.93527	-0.544713	0.597887	0.824806	-0.527441
Inh	Dopamine	SLC35A5	-0.424566	3.82301	-0.544351	0.598153	0.825048	-0.527058
Inh	Dopamine	RAD17	0.413597	4.80601	0.544154	0.598348	0.825186	0.526778
Inh	Dopamine	VLDLR-AS1	-0.535879	6.23308	-0.543926	0.598461	0.825186	-0.526615
Inh	Dopamine	CD2AP	0.453539	5.63972	0.544006	0.598523	0.825186	0.526526
Inh	Dopamine	LINC00276	0.895716	4.00185	0.543051	0.599063	0.825806	0.525748
Inh	Dopamine	RAI1	-0.450707	7.34925	-0.542523	0.59934	0.826064	-0.52535
Inh	Dopamine	ANKRD33B	0.764798	4.60305	0.542108	0.599615	0.826319	0.524954
Inh	Dopamine	WDR4	0.349688	4.51591	0.54167	0.599906	0.826595	0.524536
Inh	Dopamine	GRIK3	0.590857	8.04591	0.541505	0.600015	0.826621	0.524379
Inh	Dopamine	FXN	0.595364	4.68899	0.541196	0.600308	0.826873	0.523957
Inh	Dopamine	TXNRD3	0.48453	3.33371	0.540861	0.600467	0.826873	0.523729
Inh	Dopamine	NPLOC4	-0.240425	6.48922	-0.541857	0.600651	0.826873	-0.523464
Inh	Dopamine	RBM19	-0.321599	5.47956	-0.54102	0.600777	0.826873	-0.523284
Inh	Dopamine	DDX59	-0.535616	3.57584	-0.540315	0.600806	0.826873	-0.523242
Inh	Dopamine	DPP10	-0.858371	11.2701	-0.540265	0.600839	0.826873	-0.523194
Inh	Dopamine	NUP42	0.49747	4.83034	0.540196	0.600884	0.826873	0.523129
Inh	Dopamine	GDI2	0.441767	5.39168	0.540144	0.600919	0.826873	0.523079
Inh	Dopamine	AK9	0.343832	5.48887	0.542172	0.601362	0.827219	0.522443
Inh	Dopamine	ADAMTSL2	0.506989	4.48727	0.53937	0.601433	0.827219	0.522341
Inh	Dopamine	KATNAL2	0.494591	5.90699	0.539358	0.601442	0.827219	0.522329
Inh	Dopamine	WDR43	-0.449888	5.211	-0.53877	0.601883	0.827581	-0.521695
Inh	Dopamine	CDKL5	-0.0798962	7.21301	-0.617859	0.601885	0.827581	-0.521691
Inh	Dopamine	THAP4	0.602682	4.39704	0.538485	0.602038	0.827667	0.521472
Inh	Dopamine	ZNF658	-0.438526	3.46355	-0.538086	0.602287	0.827792	-0.521114
Inh	Dopamine	SAR1A	-0.483844	4.68409	-0.537882	0.602423	0.827792	-0.520919
Inh	Dopamine	C4orf50	0.427759	5.6502	0.538549	0.60253	0.827792	0.520766
Inh	Dopamine	ESD	-0.448404	4.16839	-0.538399	0.60257	0.827792	-0.520708
Inh	Dopamine	GOLPH3	-0.508854	5.30053	-0.537645	0.602581	0.827792	-0.520693
Inh	Dopamine	TMEM268	-0.388639	4.64401	-0.538751	0.602701	0.827798	-0.52052
Inh	Dopamine	TMEM163	-0.437091	5.08935	-0.53725	0.602844	0.827798	-0.520316
Inh	Dopamine	NKTR	0.243166	7.92641	0.538398	0.602856	0.827798	0.520298
Inh	Dopamine	ODR4	-0.546694	5.22686	-0.536845	0.603113	0.827868	-0.519929
Inh	Dopamine	PAG1	-0.980542	5.41416	-0.536825	0.603126	0.827868	-0.51991
Inh	Dopamine	KCTD13	-0.391443	5.41483	-0.536748	0.603178	0.827868	-0.519836
Inh	Dopamine	COMMD7	0.31941	4.817	0.536565	0.603299	0.827911	0.519662
Inh	Dopamine	2024-03-05	-0.265226	4.54505	-0.536246	0.603512	0.828079	-0.519357
Inh	Dopamine	CASC1	-0.687321	3.85745	-0.536484	0.603626	0.828111	-0.519193
Inh	Dopamine	RAB1A	-0.371987	6.00375	-0.535761	0.603835	0.828274	-0.518894
Inh	Dopamine	ACTR6	-0.576459	4.11565	-0.535618	0.60393	0.82828	-0.518757
Inh	Dopamine	PTGR2	0.507201	3.83319	0.535458	0.604511	0.828859	0.517925
Inh	Dopamine	CPNE5	-0.493315	5.33667	-0.534889	0.604533	0.828859	-0.517893
Inh	Dopamine	GATAD2B	-0.323639	7.51354	-0.533501	0.605341	0.829699	-0.516735
Inh	Dopamine	ADGRA3	-0.776645	4.2133	-0.533416	0.605397	0.829699	-0.516654
Inh	Dopamine	STK32B	-0.88311	4.79515	-0.533925	0.605558	0.829699	-0.516425
Inh	Dopamine	RPS6KA5	0.51492	6.35574	0.533157	0.60557	0.829699	0.516407
Inh	Dopamine	PRMT2	0.486554	6.28267	0.533116	0.605598	0.829699	0.516368
Inh	Dopamine	KIN	0.375937	4.49303	0.532751	0.605841	0.829883	0.516019
Inh	Dopamine	PAIP1	0.456402	4.60805	0.532899	0.605979	0.829883	0.515821
Inh	Dopamine	FLACC1	0.429948	5.00171	0.532507	0.606004	0.829883	0.515786
Inh	Dopamine	MINDY2	-0.423109	6.34023	-0.532197	0.606211	0.829897	-0.51549
Inh	Dopamine	DDX52	0.286577	4.8673	0.532168	0.606248	0.829897	0.515436
Inh	Dopamine	TCTA	-0.815368	3.35696	-0.532014	0.606335	0.829897	-0.515312
Inh	Dopamine	NUCB2	-0.363723	5.34055	-0.53195	0.606376	0.829897	-0.515254
Inh	Dopamine	ACTR1A	0.522746	4.71426	0.531598	0.606611	0.830094	0.514918
Inh	Dopamine	GTF2I	0.258894	8.36633	0.53122	0.606965	0.83036	0.51441
Inh	Dopamine	CHST12	-0.45858	5.41895	-0.531036	0.606986	0.83036	-0.51438
Inh	Dopamine	COX18	0.408112	3.69305	0.530761	0.60717	0.830487	0.514118
Inh	Dopamine	DUSP3	0.429166	3.82373	0.53058	0.607291	0.830516	0.513944
Inh	Dopamine	RDH11	0.52574	4.80099	0.530458	0.607372	0.830516	0.513828
Inh	Dopamine	COPB1	0.385721	5.43381	0.531093	0.607563	0.830653	0.513556
Inh	Dopamine	ZNF23	0.42196	3.88923	0.530175	0.607957	0.830993	0.512993
Inh	Dopamine	HSDL2	0.517396	4.0114	0.530881	0.607993	0.830993	0.51294
Inh	Dopamine	TRIM4	0.725216	5.03981	0.530199	0.608235	0.831201	0.512594
Inh	Dopamine	E2F6	-0.579583	3.94559	-0.528905	0.60841	0.831315	-0.512344
Inh	Dopamine	TRPC5	-0.766782	5.84519	-0.528791	0.608502	0.831317	-0.512213
Inh	Dopamine	TIMM9	-0.53785	3.97269	-0.528574	0.608631	0.83137	-0.512028
Inh	Dopamine	IGBP1	0.3892	4.61471	0.528416	0.608769	0.831434	0.511831
Inh	Dopamine	INTS4	-0.795588	5.0589	-0.528215	0.609001	0.831553	-0.5115
Inh	Dopamine	HSP90B1	1.00799	5.74368	0.52796	0.609042	0.831553	0.511441
Inh	Dopamine	SAMM50	0.343715	4.57742	0.52774	0.609189	0.831553	0.511231
Inh	Dopamine	RANBP3	0.71688	5.13012	0.527695	0.609219	0.831553	0.511188
Inh	Dopamine	AL603839.3	0.399685	4.00539	0.527538	0.609325	0.831573	0.511038
Inh	Dopamine	IGSF11	-0.633756	7.25804	-0.527241	0.609523	0.831711	-0.510754
Inh	Dopamine	AC073389.2	-0.456883	4.11566	-0.533641	0.60966	0.831711	-0.510558
Inh	Dopamine	CIT	-0.353979	7.92096	-0.52688	0.609765	0.831711	-0.510409
Inh	Dopamine	MRPS25	-0.332797	5.60722	-0.528172	0.609797	0.831711	-0.510363
Inh	Dopamine	CAPN7	-0.359567	6.35351	-0.527648	0.609879	0.831711	-0.510246
Inh	Dopamine	CACNG7	0.310586	6.48256	0.526519	0.610006	0.831761	0.510064
Inh	Dopamine	EPHX2	-0.555431	4.49629	-0.525989	0.610362	0.832122	-0.509557
Inh	Dopamine	SLC25A26	0.483923	6.02032	0.525716	0.610544	0.832247	0.509297
Inh	Dopamine	ARMC9	-0.292723	6.42096	-0.525438	0.610743	0.832394	-0.509013
Inh	Dopamine	ARMC1	-0.503678	4.95979	-0.52518	0.610918	0.832509	-0.508763
Inh	Dopamine	EPG5	-0.54483	6.06034	-0.52554	0.611306	0.832914	-0.50821
Inh	Dopamine	FBN2	-1.06188	5.47544	-0.524431	0.611473	0.833018	-0.507971
Inh	Dopamine	PDCD7	0.501728	5.6929	0.523639	0.611937	0.833355	0.507311
Inh	Dopamine	GIT2	0.292301	7.32139	0.524543	0.611967	0.833355	0.507267
Inh	Dopamine	CDKL1	0.423699	5.98992	0.523585	0.611994	0.833355	0.507229
Inh	Dopamine	RFX3-AS1	0.588737	6.02747	0.523348	0.612498	0.833896	0.506511
Inh	Dopamine	CRADD	-0.74802	6.92286	-0.522818	0.612581	0.833896	-0.506393
Inh	Dopamine	TXNDC11	-0.340861	5.27764	-0.522962	0.612724	0.833896	-0.506188
Inh	Dopamine	ZNF529-AS1	-0.5826	4.21205	-0.52242	0.612755	0.833896	-0.506145
Inh	Dopamine	PTPN5	0.411255	6.22588	0.522066	0.612992	0.83409	0.505807
Inh	Dopamine	MCCC1	-0.449445	6.30735	-0.521935	0.61308	0.83409	-0.505682
Inh	Dopamine	LIAS	0.70278	4.43737	0.522653	0.613331	0.834214	0.505324
Inh	Dopamine	PLA2G4C	0.392439	6.89231	0.522131	0.613368	0.834214	0.505271
Inh	Dopamine	ADSL	0.639899	4.08929	0.521726	0.613443	0.834214	0.505164
Inh	Dopamine	FXYD7	-1.01394	4.57032	-0.521443	0.613575	0.834269	-0.504977
Inh	Dopamine	CHD6	0.167101	7.82909	0.521028	0.61369	0.834302	0.504813
Inh	Dopamine	INCENP	-0.450158	3.91135	-0.52064	0.613949	0.834475	-0.504444
Inh	Dopamine	GPATCH11	0.619489	3.60005	0.520686	0.614	0.834475	0.504372
Inh	Dopamine	SYNM	0.566671	4.11044	0.52002	0.614366	0.834793	0.503851
Inh	Dopamine	PSMD1	-0.223151	6.60537	-0.519946	0.614416	0.834793	-0.50378
Inh	Dopamine	DPYSL5	-0.321588	6.74986	-0.519466	0.614738	0.835107	-0.503322
Inh	Dopamine	NUFIP1	-0.537834	3.866	-0.51918	0.614931	0.835146	-0.503048
Inh	Dopamine	STX3	-0.699845	5.37847	-0.519364	0.614949	0.835146	-0.503022
Inh	Dopamine	AL356108.1	-0.612625	4.34778	-0.518776	0.615202	0.835366	-0.502662
Inh	Dopamine	ZNF318	0.366616	6.25951	0.51829	0.615529	0.835686	0.502197
Inh	Dopamine	TCEAL4	-0.97998	4.73389	-0.518091	0.615663	0.835743	-0.502007
Inh	Dopamine	DENND5A	-0.351856	7.24373	-0.517956	0.615753	0.835743	-0.501878
Inh	Dopamine	ZNF24	1.38284	4.2555	0.51695	0.616478	0.836603	0.500848
Inh	Dopamine	ZNF675	-0.771605	5.56901	-0.51667	0.616691	0.836769	-0.500545
Inh	Dopamine	CALY	0.861039	6.59618	0.516226	0.616918	0.836952	0.500223
Inh	Dopamine	EP300	-0.134564	6.89883	-0.516099	0.61708	0.837007	-0.499993
Inh	Dopamine	MAPK6	0.276465	5.53	0.515895	0.617141	0.837007	0.499906
Inh	Dopamine	ZNF596	-0.51137	3.92285	-0.51622	0.617311	0.837046	-0.499666
Inh	Dopamine	ZNF778	0.479485	3.73526	0.516069	0.617388	0.837046	0.499555
Inh	Dopamine	AL031590.1	-0.455769	3.70501	-0.515446	0.617443	0.837046	-0.499477
Inh	Dopamine	HERC6	0.329619	5.12348	0.514654	0.618008	0.837688	0.498675
Inh	Dopamine	AC106729.1	-0.612763	3.88594	-0.514304	0.618213	0.837841	-0.498385
Inh	Dopamine	ZRANB2-AS2	-0.662021	5.00759	-0.514075	0.61873	0.838418	-0.497651
Inh	Dopamine	AL391840.1	0.914138	4.87422	0.513284	0.618901	0.838526	0.497408
Inh	Dopamine	CFAP36	0.268894	5.62498	0.513065	0.619053	0.838608	0.497193
Inh	Dopamine	ZNF3	0.704664	4.33704	0.512824	0.619211	0.838625	0.496968
Inh	Dopamine	AC092296.2	0.486901	4.54455	0.512824	0.619248	0.838625	0.496916
Inh	Dopamine	LDB2	0.696574	7.27773	0.513453	0.619478	0.83871	0.49659
Inh	Dopamine	WAPL	-0.418972	5.95987	-0.512241	0.619604	0.83871	-0.496411
Inh	Dopamine	GAREM1	0.473384	6.98169	0.512215	0.619721	0.83871	0.496246
Inh	Dopamine	ZNF569	0.336397	4.87334	0.511935	0.619811	0.83871	0.496118
Inh	Dopamine	ELF2	0.434009	7.0731	0.511824	0.619886	0.83871	0.496012
Inh	Dopamine	TCHP	0.277105	5.4072	0.511657	0.620132	0.83871	0.495664
Inh	Dopamine	ICE2	-0.477313	5.6757	-0.511401	0.620263	0.83871	-0.495478
Inh	Dopamine	APMAP	-0.770284	4.33799	-0.511083	0.620387	0.83871	-0.495303
Inh	Dopamine	AHI1	0.18902	9.57063	0.515581	0.620471	0.83871	0.495183
Inh	Dopamine	NFXL1	0.358152	5.16421	0.510922	0.620495	0.83871	0.495148
Inh	Dopamine	CALM2	0.59715	7.03109	0.510899	0.620511	0.83871	0.495126
Inh	Dopamine	SLC6A1	-0.457477	9.11259	-0.510648	0.620739	0.83871	-0.494803
Inh	Dopamine	AC002070.1	0.881047	4.82039	0.510373	0.620866	0.83871	0.494623
Inh	Dopamine	ZSWIM7	-0.66579	4.34495	-0.510649	0.620882	0.83871	-0.494601
Inh	Dopamine	ZBTB8A	-0.429592	4.15796	-0.510463	0.621045	0.83871	-0.494369
Inh	Dopamine	OGA	-0.231203	7.68299	-0.510053	0.621082	0.83871	-0.494317
Inh	Dopamine	MAP1LC3B	-0.975081	4.51536	-0.510048	0.621086	0.83871	-0.494312
Inh	Dopamine	RTCA	-0.621864	4.34649	-0.50997	0.621138	0.83871	-0.494238
Inh	Dopamine	TMTC1	-0.344786	6.94157	-0.511153	0.62114	0.83871	-0.494235
Inh	Dopamine	TBC1D19	0.232185	6.60365	0.509966	0.621142	0.83871	0.494233
Inh	Dopamine	TTC5	-0.459441	4.37495	-0.509446	0.621492	0.838945	-0.493736
Inh	Dopamine	ZNF141	0.301993	5.13958	0.509601	0.621499	0.838945	0.493727
Inh	Dopamine	PPP1R14C	-0.921786	4.02106	-0.508728	0.621978	0.839216	-0.493049
Inh	Dopamine	NWD2	-0.808971	4.8364	-0.508696	0.621999	0.839216	-0.493019
Inh	Dopamine	CUL9	0.440661	5.70027	0.509572	0.622117	0.839216	0.492853
Inh	Dopamine	WAC-AS1	0.437453	5.25121	0.508842	0.622154	0.839216	0.4928
Inh	Dopamine	TJP1	0.392357	8.32038	0.508463	0.622157	0.839216	0.492796
Inh	Dopamine	LETM2	0.635609	3.59492	0.508063	0.622428	0.839412	0.492413
Inh	Dopamine	GNAO1	0.326661	8.28948	0.507978	0.622485	0.839412	0.492332
Inh	Dopamine	ZMAT1	0.310889	6.02238	0.507708	0.622668	0.839423	0.492073
Inh	Dopamine	ERCC4	-0.508281	4.18627	-0.508609	0.622676	0.839423	-0.492061
Inh	Dopamine	SEMA6C	0.415136	5.22022	0.507629	0.622846	0.839528	0.49182
Inh	Dopamine	CSDE1	-0.525115	6.36906	-0.506924	0.623198	0.839852	-0.491323
Inh	Dopamine	RTN4RL1	0.43108	6.73192	0.506755	0.623313	0.839852	0.491161
Inh	Dopamine	IMMT	0.464699	5.77918	0.506683	0.623361	0.839852	0.491092
Inh	Dopamine	TRIM26	-0.680509	4.64455	-0.506342	0.623593	0.839924	-0.490765
Inh	Dopamine	TRIM16	-0.48772	4.58987	-0.507093	0.623607	0.839924	-0.490745
Inh	Dopamine	RUNX1	-0.668014	4.30568	-0.506194	0.623693	0.839924	-0.490624
Inh	Dopamine	ZNF69	0.617937	4.13283	0.505869	0.623913	0.839924	0.490313
Inh	Dopamine	PPIP5K2	-0.424989	6.90623	-0.505597	0.624097	0.839924	-0.490052
Inh	Dopamine	CARF	0.332834	5.18494	0.506578	0.624214	0.839924	0.489886
Inh	Dopamine	RIMS3	-0.680864	4.79442	-0.50537	0.624253	0.839924	-0.489831
Inh	Dopamine	PDCD4	0.492291	5.41235	0.505353	0.624262	0.839924	0.489819
Inh	Dopamine	MAML2	-0.650302	6.37275	-0.505941	0.624267	0.839924	-0.489811
Inh	Dopamine	CTR9	0.666506	4.6507	0.505252	0.624331	0.839924	0.489722
Inh	Dopamine	THOP1	0.335858	4.58925	0.504732	0.624683	0.840274	0.489224
Inh	Dopamine	HYOU1	0.80005	4.36656	0.504324	0.624959	0.840409	0.488834
Inh	Dopamine	TRPM7	-0.21836	6.8425	-0.505693	0.624967	0.840409	-0.488823
Inh	Dopamine	UBAP2L	-0.212467	5.47445	-0.504081	0.625124	0.840446	-0.488601
Inh	Dopamine	SLC15A4	0.391227	5.11876	0.504002	0.625178	0.840446	0.488526
Inh	Dopamine	AAGAB	-0.376524	5.25885	-0.50398	0.62553	0.840797	-0.488028
Inh	Dopamine	FAF2	0.259465	5.78963	0.502534	0.626173	0.84151	0.48712
Inh	Dopamine	BRD7	0.426809	4.91156	0.502429	0.626244	0.84151	0.48702
Inh	Dopamine	VEZT	-0.300256	6.85755	-0.502183	0.626411	0.841562	-0.486784
Inh	Dopamine	KCNC3	-0.530281	5.00969	-0.502102	0.626467	0.841562	-0.486706
Inh	Dopamine	CDK7	-0.694659	4.18528	-0.501949	0.626584	0.841596	-0.48654
Inh	Dopamine	ZNF512B	0.779026	5.11075	0.502383	0.626805	0.841769	0.486229
Inh	Dopamine	ATP5MG	-0.372332	5.5095	-0.502244	0.626975	0.841833	-0.48599
Inh	Dopamine	ZRSR2	-0.199526	4.82537	-0.502774	0.627035	0.841833	-0.485904
Inh	Dopamine	ITGA3	0.356963	5.67447	0.501118	0.627226	0.841965	0.485635
Inh	Dopamine	THEM4	0.480027	5.16791	0.50061	0.627479	0.842145	0.485278
Inh	Dopamine	SLITRK4	-0.843297	4.89291	-0.500516	0.627543	0.842145	-0.485188
Inh	Dopamine	GPRASP2	-0.743115	4.02685	-0.500254	0.627721	0.842155	-0.484937
Inh	Dopamine	PHF3	-0.346618	6.998	-0.500234	0.627735	0.842155	-0.484918
Inh	Dopamine	LIMA1	-0.404335	5.68962	-0.499812	0.628021	0.842416	-0.484514
Inh	Dopamine	PANX2	0.551334	3.74889	0.49924	0.62841	0.842769	0.483966
Inh	Dopamine	KLHL32	0.661296	7.70284	0.498983	0.628585	0.842769	0.48372
Inh	Dopamine	KNOP1	-0.95663	5.52004	-0.498971	0.628641	0.842769	-0.483641
Inh	Dopamine	ZNF84	-0.278943	5.49019	-0.498884	0.628652	0.842769	-0.483625
Inh	Dopamine	EBPL	-0.392073	4.03052	-0.49859	0.628855	0.842918	-0.483339
Inh	Dopamine	TRNP1	-0.879012	3.88245	-0.49813	0.629165	0.843074	-0.482903
Inh	Dopamine	ANKAR	-0.382334	5.84795	-0.498995	0.629238	0.843074	-0.482799
Inh	Dopamine	FOXK1	0.31461	6.50497	0.49796	0.629361	0.843074	0.482626
Inh	Dopamine	NELFA	0.377061	6.48006	0.498369	0.62942	0.843074	0.482543
Inh	Dopamine	SRGAP1	-0.689096	5.70489	-0.497665	0.629481	0.843074	-0.482457
Inh	Dopamine	DGCR2	0.186766	5.90479	0.501692	0.629523	0.843074	0.482398
Inh	Dopamine	AC097376.3	0.509777	6.04871	0.497549	0.629817	0.843344	0.481985
Inh	Dopamine	NAA40	0.383616	5.27555	0.497397	0.630201	0.843664	0.481444
Inh	Dopamine	TPP2	-0.256519	6.39041	-0.497429	0.630285	0.843664	-0.481326
Inh	Dopamine	HPS5	-0.404901	4.68901	-0.496671	0.630332	0.843664	-0.48126
Inh	Dopamine	LRRC8D	-0.532848	6.82513	-0.495422	0.631008	0.844445	-0.480309
Inh	Dopamine	ARHGAP32	-0.219092	7.94123	-0.495361	0.631623	0.845145	-0.479443
Inh	Dopamine	EXOC6B	-0.46268	8.89434	-0.494082	0.63192	0.845356	-0.479026
Inh	Dopamine	LEO1	-0.53589	4.33683	-0.494871	0.632005	0.845356	-0.478907
Inh	Dopamine	NOP58	0.173548	6.25271	0.493891	0.632057	0.845356	0.478833
Inh	Dopamine	MICOS10	0.449496	4.85535	0.492862	0.632753	0.845874	0.477856
Inh	Dopamine	SLC27A6	-0.959545	5.35757	-0.49278	0.632825	0.845874	-0.477755
Inh	Dopamine	AHRR	-0.420479	4.60086	-0.495085	0.632831	0.845874	-0.477746
Inh	Dopamine	ZNF780A	-0.369827	3.25806	-0.492631	0.63291	0.845874	-0.477635
Inh	Dopamine	PAFAH1B2	0.377628	5.47888	0.492454	0.633031	0.845874	0.477465
Inh	Dopamine	ARPC3	-0.61488	4.91429	-0.492716	0.633061	0.845874	-0.477423
Inh	Dopamine	AP002495.1	-0.467186	4.62573	-0.492366	0.633091	0.845874	-0.477381
Inh	Dopamine	MYRFL	0.781426	5.02707	0.493258	0.633245	0.845948	0.477165
Inh	Dopamine	RAPGEF1	-0.312938	7.08822	-0.492042	0.633331	0.845948	-0.477044
Inh	Dopamine	AC087294.1	0.431663	3.73397	0.491771	0.63352	0.846078	0.476778
Inh	Dopamine	TMEM266	-0.259039	6.01775	-0.491987	0.633898	0.846459	-0.476248
Inh	Dopamine	ANKRD44	-0.470853	7.06444	-0.49098	0.634036	0.846521	-0.476053
Inh	Dopamine	FHL1	0.472433	5.56264	0.490545	0.634334	0.846794	0.475636
Inh	Dopamine	CNTN6	-0.574192	5.8102	-0.490564	0.634567	0.846869	-0.475308
Inh	Dopamine	RAP2A	0.655405	4.4859	0.490192	0.634575	0.846869	0.475298
Inh	Dopamine	HIKESHI	0.351392	4.301	0.489551	0.635012	0.84733	0.474684
Inh	Dopamine	ANKMY1	0.847774	5.71439	0.489132	0.635299	0.847437	0.474282
Inh	Dopamine	CYFIP1	0.347599	6.89556	0.490382	0.635307	0.847437	0.474271
Inh	Dopamine	SLC25A46	-0.339577	5.73615	-0.489028	0.63537	0.847437	-0.474183
Inh	Dopamine	XYLB	-0.361649	5.83132	-0.48952	0.635479	0.847453	-0.474029
Inh	Dopamine	ASB13	0.485177	4.35737	0.489574	0.635567	0.847453	0.473906
Inh	Dopamine	COQ8B	0.354007	4.32243	0.488373	0.635818	0.847559	0.473554
Inh	Dopamine	TCF20	0.145195	7.77228	0.49188	0.635831	0.847559	0.473536
Inh	Dopamine	ZNF529	-0.231285	5.48081	-0.488137	0.635979	0.847595	-0.473329
Inh	Dopamine	PMEPA1	0.272059	5.8911	0.487938	0.636201	0.847595	0.473017
Inh	Dopamine	PM20D2	-0.627023	4.00321	-0.487742	0.636256	0.847595	-0.47294
Inh	Dopamine	WRNIP1	-0.369186	4.90723	-0.488626	0.636291	0.847595	-0.472891
Inh	Dopamine	IFT27	0.504391	3.88778	0.487525	0.636397	0.847595	0.472742
Inh	Dopamine	NDUFA4	1.11522	4.53099	0.487601	0.636412	0.847595	0.472721
Inh	Dopamine	TGS1	-0.381231	5.08694	-0.486818	0.636881	0.848095	-0.472064
Inh	Dopamine	TAF11	0.659978	4.55874	0.486392	0.637193	0.848142	0.471627
Inh	Dopamine	MIPEP	-0.399752	5.81823	-0.48625	0.637288	0.848142	-0.471494
Inh	Dopamine	GRB10	-0.395966	6.87555	-0.48613	0.637351	0.848142	-0.471405
Inh	Dopamine	PPP2CA	0.499605	5.51008	0.485911	0.637502	0.848142	0.471195
Inh	Dopamine	HDAC4	0.480687	7.83346	0.485886	0.637519	0.848142	0.471171
Inh	Dopamine	CCDC59	-0.342453	4.89871	-0.485733	0.637624	0.848142	-0.471024
Inh	Dopamine	VAMP2	-1.15189	6.44278	-0.485716	0.637635	0.848142	-0.471008
Inh	Dopamine	MFSD9	-0.391197	3.57547	-0.485961	0.637683	0.848142	-0.470941
Inh	Dopamine	RAB21	0.432412	5.07298	0.485552	0.637749	0.848142	0.470848
Inh	Dopamine	DCAF7	-0.314444	5.93433	-0.485241	0.63796	0.8483	-0.470553
Inh	Dopamine	PRTFDC1	-0.449521	5.63555	-0.485039	0.638127	0.848398	-0.47032
Inh	Dopamine	ATP6V1E1	0.579983	5.43263	0.484639	0.638373	0.848544	0.469975
Inh	Dopamine	SEC11A	0.444861	4.65609	0.484463	0.638493	0.848544	0.469807
Inh	Dopamine	USP47	-0.256467	7.53629	-0.48436	0.638577	0.848544	-0.469689
Inh	Dopamine	PHACTR2	0.326327	6.48496	0.484682	0.638606	0.848544	0.469648
Inh	Dopamine	AXIN1	-0.23284	5.85082	-0.485156	0.63893	0.848851	-0.469195
Inh	Dopamine	DIS3L	-0.458219	5.16352	-0.485859	0.639266	0.849068	-0.468725
Inh	Dopamine	REV1	-0.179182	6.76149	-0.483316	0.639279	0.849068	-0.468707
Inh	Dopamine	COL4A3	0.634898	4.01785	0.484401	0.639376	0.849075	0.468571
Inh	Dopamine	MAP1A	0.886333	6.3963	0.482959	0.639524	0.849142	0.468365
Inh	Dopamine	L1CAM	0.59948	5.22198	0.482687	0.63971	0.849142	0.468104
Inh	Dopamine	IL10RB	0.762917	4.89459	0.482384	0.63996	0.849142	0.467755
Inh	Dopamine	PCBP1-AS1	-0.753121	7.21752	-0.482212	0.640036	0.849142	-0.467649
Inh	Dopamine	TRIM14	0.610248	3.68655	0.481928	0.64023	0.849142	0.467377
Inh	Dopamine	P4HA1	-0.724231	4.8777	-0.48237	0.640299	0.849142	-0.46728
Inh	Dopamine	ARHGAP39	-0.282658	6.0981	-0.481789	0.640329	0.849142	-0.467238
Inh	Dopamine	YIPF4	-0.350753	6.06831	-0.481506	0.64052	0.849142	-0.466972
Inh	Dopamine	HDLBP	0.244278	6.31572	0.481465	0.640548	0.849142	0.466932
Inh	Dopamine	IFT122	0.387481	5.3245	0.481476	0.640558	0.849142	0.466919
Inh	Dopamine	LEPROTL1	-0.675052	3.9243	-0.481435	0.640569	0.849142	-0.466903
Inh	Dopamine	RRM2B	0.585801	3.78378	0.481413	0.640688	0.849142	0.466736
Inh	Dopamine	TPM1	0.33258	6.29214	0.481218	0.640718	0.849142	0.466696
Inh	Dopamine	GBE1	0.524978	5.03101	0.481209	0.640724	0.849142	0.466687
Inh	Dopamine	GRM1	-0.563391	6.47702	-0.480806	0.641	0.849385	-0.466301
Inh	Dopamine	SLC25A24	0.573896	4.24423	0.480646	0.64176	0.850229	0.465239
Inh	Dopamine	PGD	-0.513215	4.67187	-0.479315	0.642025	0.850229	-0.464869
Inh	Dopamine	CDH6	-0.791602	4.21784	-0.479237	0.642077	0.850229	-0.464796
Inh	Dopamine	SREK1	-0.417265	6.42802	-0.479183	0.642118	0.850229	-0.464739
Inh	Dopamine	TSG101	-0.350569	5.29391	-0.479127	0.642153	0.850229	-0.464691
Inh	Dopamine	PFDN1	0.557367	4.27409	0.479181	0.642229	0.850229	0.464585
Inh	Dopamine	TTLL12	0.46722	4.54044	0.478934	0.642286	0.850229	0.464505
Inh	Dopamine	STIMATE	0.235649	5.26643	0.482292	0.642385	0.850237	0.464367
Inh	Dopamine	AC105052.4	-0.76308	5.47534	-0.47903	0.642544	0.850324	-0.464145
Inh	Dopamine	BBS5	-0.481059	4.82609	-0.478411	0.642645	0.850336	-0.464004
Inh	Dopamine	NUP133	0.296288	5.7842	0.478183	0.642801	0.85042	0.463785
Inh	Dopamine	MN1	-0.769979	4.53564	-0.477881	0.64301	0.850573	-0.463495
Inh	Dopamine	TRPC6	0.613008	5.03499	0.477687	0.643143	0.850626	0.463309
Inh	Dopamine	NDUFAF6	-0.491184	5.83042	-0.476397	0.64403	0.851676	-0.462072
Inh	Dopamine	MAP3K3	0.239549	6.5923	0.476262	0.644123	0.851676	0.461942
Inh	Dopamine	CA3	0.869701	4.65483	0.475647	0.644546	0.852049	0.461353
Inh	Dopamine	CORO2B	0.373941	7.29864	0.475596	0.64459	0.852049	0.461291
Inh	Dopamine	ITFG2	0.382085	5.58672	0.476579	0.64476	0.85215	0.461054
Inh	Dopamine	C2orf80	-0.794438	3.72521	-0.475236	0.645403	0.852821	-0.460157
Inh	Dopamine	MFSD14B	0.395847	4.53209	0.474701	0.645454	0.852821	0.460087
Inh	Dopamine	RDX	-0.228504	6.68173	-0.475595	0.645717	0.853024	-0.45972
Inh	Dopamine	AC092835.1	-0.47235	5.1695	-0.473718	0.645905	0.853024	-0.459458
Inh	Dopamine	PRR12	-0.330509	6.08534	-0.473672	0.645906	0.853024	-0.459458
Inh	Dopamine	DHTKD1	0.267627	5.9209	0.473533	0.646001	0.853024	0.459324
Inh	Dopamine	CHST10	0.337691	3.34973	0.473305	0.646159	0.853024	0.459105
Inh	Dopamine	RAP1GDS1	-0.238625	7.33905	-0.473295	0.646165	0.853024	-0.459096
Inh	Dopamine	PTCH2	0.393853	6.00038	0.472737	0.646587	0.853264	0.458509
Inh	Dopamine	RAB30	-0.320044	5.66514	-0.472685	0.646596	0.853264	-0.458496
Inh	Dopamine	ATP6AP2	-1.07709	4.97406	-0.472625	0.646627	0.853264	-0.458453
Inh	Dopamine	EIPR1	0.343895	6.4556	0.472268	0.646873	0.853466	0.458111
Inh	Dopamine	MFSD12	0.468801	4.47399	0.471725	0.647247	0.8538	0.45759
Inh	Dopamine	LRPPRC	-0.266243	6.69796	-0.472649	0.647312	0.8538	-0.457499
Inh	Dopamine	HTR7	0.570366	3.79656	0.471322	0.647525	0.853955	0.457203
Inh	Dopamine	YJU2	-0.600739	3.51979	-0.471295	0.647635	0.853955	-0.45705
Inh	Dopamine	TUB	-0.526923	4.98606	-0.471293	0.647728	0.853955	-0.456921
Inh	Dopamine	SLC25A42	-0.267269	6.31615	-0.470891	0.647823	0.853955	-0.456789
Inh	Dopamine	CACNA1G	-0.779296	5.2033	-0.470785	0.647895	0.853955	-0.456688
Inh	Dopamine	SYNGR3	0.890806	4.62268	0.470412	0.648153	0.854062	0.45633
Inh	Dopamine	RASGEF1A	-0.352753	5.78159	-0.470397	0.648163	0.854062	-0.456315
Inh	Dopamine	SLC25A44	-0.28827	4.3346	-0.470983	0.648311	0.854134	-0.45611
Inh	Dopamine	PTBP2	-0.378854	7.3868	-0.469833	0.648552	0.854202	-0.455774
Inh	Dopamine	CBY1	0.275517	5.00335	0.469813	0.648566	0.854202	0.455755
Inh	Dopamine	NUFIP2	-0.277394	6.16527	-0.46977	0.648642	0.854202	-0.45565
Inh	Dopamine	PPM1G	-0.381867	5.13463	-0.469167	0.649021	0.854516	-0.455123
Inh	Dopamine	ARNTL2	-0.281622	5.12438	-0.478002	0.649099	0.854516	-0.455014
Inh	Dopamine	STX12	0.318635	6.09385	0.469424	0.649206	0.854516	0.454866
Inh	Dopamine	UBR1	-0.381905	7.25054	-0.469791	0.649253	0.854516	-0.4548
Inh	Dopamine	ACSL3	-0.459454	6.69003	-0.468642	0.649374	0.854553	-0.454632
Inh	Dopamine	METTL8	-0.623234	5.1089	-0.467567	0.650131	0.855426	-0.45358
Inh	Dopamine	CELF5	0.308863	8.19054	0.467281	0.650378	0.855556	0.453237
Inh	Dopamine	ECE1	0.287055	6.09199	0.467084	0.650451	0.855556	0.453136
Inh	Dopamine	CTSB	-0.625359	5.38895	-0.466998	0.65051	0.855556	-0.453054
Inh	Dopamine	EIF3L	-0.464699	5.05372	-0.4668	0.650647	0.855614	-0.452863
Inh	Dopamine	DYRK2	-0.5216	3.51443	-0.466382	0.650936	0.855821	-0.452462
Inh	Dopamine	GRIP2	-0.275381	7.86514	-0.466302	0.650991	0.855821	-0.452385
Inh	Dopamine	NVL	-0.41032	6.10118	-0.465918	0.651257	0.855889	-0.452016
Inh	Dopamine	ATP2B2	-0.429988	8.73873	-0.465836	0.651314	0.855889	-0.451938
Inh	Dopamine	ABHD6	-0.335483	6.17728	-0.466548	0.651323	0.855889	-0.451925
Inh	Dopamine	C12orf43	0.478137	3.60903	0.465605	0.651474	0.855946	0.451716
Inh	Dopamine	TMEM74B	0.537221	5.0936	0.465489	0.651554	0.855946	0.451605
Inh	Dopamine	ANKHD1	0.234555	7.39989	0.466546	0.651807	0.856156	0.451253
Inh	Dopamine	KCNA2	-0.731499	5.12547	-0.464873	0.65198	0.856261	-0.451014
Inh	Dopamine	KCNQ4	0.419104	5.09481	0.46398	0.652604	0.856958	0.450147
Inh	Dopamine	TNS2	-0.475703	4.42428	-0.465608	0.652705	0.856967	-0.450008
Inh	Dopamine	AC068587.4	0.467379	7.2461	0.464574	0.652844	0.857028	0.449814
Inh	Dopamine	STRN4	0.479069	4.42371	0.463381	0.653012	0.857102	0.449581
Inh	Dopamine	GALNT14	0.307584	6.36258	0.463223	0.653177	0.857102	0.449353
Inh	Dopamine	TTF1	0.529196	4.16156	0.463434	0.653236	0.857102	0.449271
Inh	Dopamine	INTU	-0.342105	6.34248	-0.463002	0.653275	0.857102	-0.449218
Inh	Dopamine	SCD5	0.363229	7.82242	0.462577	0.653593	0.857295	0.448776
Inh	Dopamine	ZNF594	-0.575282	4.61161	-0.462626	0.65382	0.857295	-0.448462
Inh	Dopamine	AC090241.2	0.598775	4.24981	0.462264	0.653825	0.857295	0.448455
Inh	Dopamine	XPC	-0.247704	5.74532	-0.462512	0.653829	0.857295	-0.448449
Inh	Dopamine	HPCAL1	-0.22054	5.7809	-0.462217	0.653889	0.857295	-0.448366
Inh	Dopamine	VKORC1L1	-0.382954	6.0078	-0.461823	0.654092	0.857438	-0.448085
Inh	Dopamine	COL12A1	-0.495905	6.2164	-0.461381	0.654398	0.857716	-0.447661
Inh	Dopamine	SCYL1	0.614176	4.62821	0.461237	0.654511	0.857741	0.447505
Inh	Dopamine	SHB	0.354885	4.92472	0.461186	0.654627	0.857771	0.447343
Inh	Dopamine	AC244131.2	0.769523	4.65934	0.461171	0.654931	0.858047	0.446922
Inh	Dopamine	STOX1	-0.423325	3.82636	-0.460332	0.655125	0.858178	-0.446654
Inh	Dopamine	CKAP5	0.325953	6.56371	0.459912	0.655485	0.858417	0.446156
Inh	Dopamine	MIER3	-0.371364	3.92232	-0.459731	0.655546	0.858417	-0.446071
Inh	Dopamine	SAFB2	-0.132857	7.05021	-0.459534	0.655678	0.858417	-0.445888
Inh	Dopamine	BRD4	-0.212152	7.11473	-0.45953	0.655682	0.858417	-0.445883
Inh	Dopamine	C3orf38	-0.250041	4.71493	-0.459365	0.655841	0.858502	-0.445663
Inh	Dopamine	WDR60	-0.275196	7.71565	-0.458936	0.656161	0.858633	-0.44522
Inh	Dopamine	PEG3	-0.624006	7.25404	-0.4586	0.656327	0.858633	-0.44499
Inh	Dopamine	AGPAT5	-0.678276	5.26476	-0.458947	0.65642	0.858633	-0.444861
Inh	Dopamine	ZNF207	-0.319455	6.62658	-0.458464	0.656421	0.858633	-0.44486
Inh	Dopamine	AC139887.2	-0.420997	6.91839	-0.459865	0.656457	0.858633	-0.44481
Inh	Dopamine	ALDH7A1	0.334247	5.00727	0.458347	0.656503	0.858633	0.444747
Inh	Dopamine	ABCF2	0.378378	4.05566	0.457958	0.656773	0.858838	0.444374
Inh	Dopamine	FAM66B	0.664477	5.00736	0.457844	0.65691	0.858838	0.444184
Inh	Dopamine	WDTC1	0.257185	5.3771	0.457716	0.65694	0.858838	0.444142
Inh	Dopamine	MTERF3	-0.508863	3.83062	-0.458004	0.657293	0.858976	-0.443653
Inh	Dopamine	FAM78B	0.516755	6.60812	0.457967	0.657364	0.858976	0.443555
Inh	Dopamine	NPHP1	-0.592831	4.38889	-0.456985	0.657448	0.858976	-0.443439
Inh	Dopamine	MTMR2	0.39105	5.9402	0.457087	0.657472	0.858976	0.443406
Inh	Dopamine	ETFDH	-0.296255	5.99411	-0.45689	0.657514	0.858976	-0.443348
Inh	Dopamine	TMOD2	-0.2893	6.86019	-0.456518	0.657772	0.85908	-0.442991
Inh	Dopamine	MVB12A	0.382424	3.85575	0.45714	0.657781	0.85908	0.442979
Inh	Dopamine	TNRC18	-0.219503	8.1973	-0.456292	0.657952	0.85918	-0.442743
Inh	Dopamine	CUL4B	0.215488	4.99004	0.455674	0.658437	0.859217	0.442072
Inh	Dopamine	LAMA5	0.284405	5.25893	0.456821	0.658459	0.859217	0.442042
Inh	Dopamine	GNPTG	0.322692	6.1781	0.455812	0.65847	0.859217	0.442026
Inh	Dopamine	ZNF546	0.225887	4.00582	0.456027	0.658533	0.859217	0.441939
Inh	Dopamine	COL7A1	0.538311	5.65769	0.455414	0.65854	0.859217	0.44193
Inh	Dopamine	WNT2B	0.505898	3.93858	0.455507	0.658543	0.859217	0.441926
Inh	Dopamine	NSUN2	-0.240986	5.13891	-0.45545	0.659269	0.860043	-0.440922
Inh	Dopamine	DHX34	0.465919	4.87216	0.454183	0.659396	0.860085	0.440748
Inh	Dopamine	TTL	0.353753	5.72408	0.454245	0.659517	0.860122	0.44058
Inh	Dopamine	AP3M2	-0.485434	4.77803	-0.453729	0.659711	0.860252	-0.440312
Inh	Dopamine	PBRM1	0.257976	7.04469	0.453548	0.659837	0.860294	0.440138
Inh	Dopamine	ZNFX1	-0.437844	4.84483	-0.452939	0.660261	0.860724	-0.439553
Inh	Dopamine	SEMA4F	-0.566142	4.52605	-0.452402	0.660635	0.861089	-0.439037
Inh	Dopamine	FAHD2A	0.239133	4.65174	0.453117	0.660872	0.861276	0.43871
Inh	Dopamine	DHX33	0.608283	4.79249	0.45207	0.660981	0.861295	0.438559
Inh	Dopamine	ANAPC1	-0.296329	5.59446	-0.451746	0.661092	0.861317	-0.438406
Inh	Dopamine	SEPTIN6	0.31677	6.31937	0.452332	0.661409	0.861435	0.437968
Inh	Dopamine	RECQL	-0.255007	3.89117	-0.451177	0.661488	0.861435	-0.437859
Inh	Dopamine	GATAD2A	-0.247766	5.73231	-0.451125	0.661533	0.861435	-0.437797
Inh	Dopamine	ZNF652	-0.513108	6.59025	-0.451021	0.661596	0.861435	-0.43771
Inh	Dopamine	COL4A1	-0.311177	5.34077	-0.451476	0.661652	0.861435	-0.437633
Inh	Dopamine	EIF2S1	-0.231222	4.3939	-0.45018	0.662183	0.861881	-0.436902
Inh	Dopamine	SSH1	-0.15058	6.57669	-0.45018	0.662183	0.861881	-0.436901
Inh	Dopamine	SH2B3	-0.52425	4.6165	-0.44982	0.662728	0.862468	-0.43615
Inh	Dopamine	KCTD1	0.339069	6.5801	0.448563	0.66331	0.863103	0.435348
Inh	Dopamine	B4GALNT3	0.429642	4.63965	0.447561	0.664009	0.863192	0.434385
Inh	Dopamine	OSBP	-0.417792	5.20128	-0.447489	0.66406	0.863192	-0.434315
Inh	Dopamine	GPX4	0.810613	4.56826	0.447476	0.664068	0.863192	0.434303
Inh	Dopamine	PVR	0.285998	5.16145	0.447446	0.664089	0.863192	0.434274
Inh	Dopamine	SLC35B3	-0.320147	4.40634	-0.447453	0.664093	0.863192	-0.43427
Inh	Dopamine	GLS2	-0.331858	4.56094	-0.447377	0.664138	0.863192	-0.434208
Inh	Dopamine	RPN1	0.51661	4.92655	0.447344	0.664184	0.863192	0.434144
Inh	Dopamine	STOML1	0.360841	3.20039	0.447335	0.664224	0.863192	0.434089
Inh	Dopamine	NAA38	-0.508429	4.44377	-0.447441	0.664226	0.863192	-0.434087
Inh	Dopamine	RAD9A	0.358986	7.45676	0.44713	0.664624	0.863588	0.433538
Inh	Dopamine	STK11	0.487255	4.43407	0.446614	0.664882	0.863757	0.433183
Inh	Dopamine	APBA2	0.471244	7.73431	0.446222	0.664943	0.863757	0.433098
Inh	Dopamine	ZNF585A	-0.336772	4.80509	-0.446051	0.665063	0.863776	-0.432934
Inh	Dopamine	VXN	-0.460616	4.12366	-0.446326	0.665146	0.863776	-0.432819
Inh	Dopamine	AP2B1	-0.424954	6.87475	-0.445641	0.665349	0.863837	-0.432539
Inh	Dopamine	EIF3B	-0.501985	4.95335	-0.445577	0.665394	0.863837	-0.432478
Inh	Dopamine	SEC63	0.28916	6.26801	0.445354	0.66555	0.863837	0.432264
Inh	Dopamine	ZBTB40	0.267606	4.65938	0.445609	0.665619	0.863837	0.432169
Inh	Dopamine	CHTOP	-0.620078	4.57735	-0.445071	0.665748	0.863837	-0.431991
Inh	Dopamine	CLU	1.19208	6.62626	0.445055	0.665759	0.863837	0.431976
Inh	Dopamine	AC113383.1	0.679673	4.80874	0.445122	0.665997	0.864024	0.431648
Inh	Dopamine	LARP7	0.412663	4.45815	0.445358	0.666504	0.864375	0.430952
Inh	Dopamine	MTCH2	0.322528	5.73434	0.443934	0.666542	0.864375	0.430898
Inh	Dopamine	SKP1	-0.746233	5.82465	-0.443852	0.6666	0.864375	-0.43082
Inh	Dopamine	DGKD	-0.276701	7.7682	-0.49267	0.666645	0.864375	-0.430757
Inh	Dopamine	ASMTL-AS1	0.72531	4.32888	0.443715	0.666962	0.864569	0.430322
Inh	Dopamine	SAV1	-0.340324	3.59457	-0.443077	0.667141	0.864569	-0.430075
Inh	Dopamine	KCTD6	0.545333	3.69445	0.443067	0.667148	0.864569	0.430065
Inh	Dopamine	PXN-AS1	0.190291	3.95125	0.444251	0.667172	0.864569	0.430033
Inh	Dopamine	PIKFYVE	0.257036	6.20497	0.442607	0.66747	0.864809	0.429623
Inh	Dopamine	GVQW3	-0.29924	4.76082	-0.44761	0.667545	0.864809	-0.42952
Inh	Dopamine	CD59	-0.915499	4.03011	-0.44209	0.667832	0.865058	-0.429125
Inh	Dopamine	LRRC6	-0.333381	5.90538	-0.44157	0.668195	0.865175	-0.428626
Inh	Dopamine	EEF1A2	0.8896	5.93914	0.441334	0.668361	0.865175	0.428399
Inh	Dopamine	PRKCI	-0.241345	6.06625	-0.441244	0.668424	0.865175	-0.428313
Inh	Dopamine	HAVCR2	-0.514788	4.4421	-0.441718	0.668447	0.865175	-0.42828
Inh	Dopamine	SEMA3C	0.97842	4.69278	0.441685	0.668453	0.865175	0.428272
Inh	Dopamine	SMIM12	0.570874	5.11084	0.441433	0.668489	0.865175	0.428223
Inh	Dopamine	ITGB1BP1	-0.286295	5.83103	-0.440938	0.668638	0.865204	-0.428019
Inh	Dopamine	DNA2	0.361291	4.27788	0.441044	0.6687	0.865204	0.427933
Inh	Dopamine	SCAP	0.432236	5.60851	0.440575	0.669061	0.865549	0.427437
Inh	Dopamine	FRMD8	-0.528227	3.95085	-0.440211	0.669282	0.865713	-0.427134
Inh	Dopamine	WDR83	0.291309	3.79256	0.439707	0.6695	0.865873	0.426834
Inh	Dopamine	SH3YL1	0.439764	6.2727	0.439533	0.669738	0.866046	0.426507
Inh	Dopamine	AC138627.1	0.554725	4.58657	0.439068	0.67	0.866046	0.426148
Inh	Dopamine	CCDC61	-0.345364	4.38571	-0.439944	0.670058	0.866046	-0.426068
Inh	Dopamine	DLG5	-0.262511	6.49814	-0.438762	0.670185	0.866046	-0.425894
Inh	Dopamine	EED	0.299258	4.51491	0.439604	0.670198	0.866046	0.425876
Inh	Dopamine	AL033504.1	-0.202889	6.33769	-0.440835	0.670201	0.866046	-0.425873
Inh	Dopamine	RPTOR	-0.335929	7.51123	-0.438446	0.670383	0.86616	-0.425622
Inh	Dopamine	BCOR	-0.324195	5.46555	-0.438144	0.670595	0.866311	-0.425332
Inh	Dopamine	SGK1	-0.432069	8.134	-0.437457	0.671076	0.866707	-0.424671
Inh	Dopamine	IREB2	0.217304	5.98025	0.437859	0.671091	0.866707	0.424652
Inh	Dopamine	UNK	-0.303542	6.10193	-0.437463	0.671355	0.866926	-0.424289
Inh	Dopamine	ZNF449	0.6392	3.78736	0.436335	0.67188	0.867113	0.42357
Inh	Dopamine	AC090115.1	0.772834	5.71599	0.436245	0.671927	0.867113	0.423505
Inh	Dopamine	STPG2	0.306344	5.23658	0.436163	0.672104	0.867113	0.423262
Inh	Dopamine	FBXO38	-0.677509	5.31114	-0.436721	0.672253	0.867113	-0.423058
Inh	Dopamine	AC092821.3	-0.513323	4.30287	-0.435777	0.672256	0.867113	-0.423053
Inh	Dopamine	ITGB3BP	-0.349025	5.06538	-0.435575	0.672408	0.867113	-0.422846
Inh	Dopamine	LUC7L	0.422705	7.59981	0.435611	0.67244	0.867113	0.422802
Inh	Dopamine	SLC22A23	0.250205	7.32779	0.435387	0.672529	0.867113	0.42268
Inh	Dopamine	INTS2	-0.366553	5.24704	-0.435283	0.672602	0.867113	-0.42258
Inh	Dopamine	PARP1	0.453262	5.03778	0.435273	0.672609	0.867113	0.42257
Inh	Dopamine	TBP	0.298407	4.19382	0.435957	0.672623	0.867113	0.42255
Inh	Dopamine	ZNF639	0.328558	3.45908	0.436011	0.672634	0.867113	0.422535
Inh	Dopamine	HTATSF1	-0.733617	4.11041	-0.435053	0.672763	0.867133	-0.422359
Inh	Dopamine	RNF146	-0.505802	4.89623	-0.434924	0.672853	0.867133	-0.422235
Inh	Dopamine	SPATA7	-0.418996	5.83891	-0.434648	0.673051	0.867133	-0.421964
Inh	Dopamine	MIR124-2HG	-0.507953	7.03962	-0.434582	0.673094	0.867133	-0.421906
Inh	Dopamine	ARG2	0.61857	4.06317	0.435359	0.673183	0.867133	0.421784
Inh	Dopamine	ZBTB4	0.190645	6.73092	0.434406	0.673217	0.867133	0.421737
Inh	Dopamine	GABRA3	-0.445811	4.36655	-0.434421	0.673578	0.867382	-0.421242
Inh	Dopamine	PEX6	0.512647	4.97817	0.434084	0.6736	0.867382	0.421212
Inh	Dopamine	VPS35	0.576399	5.53068	0.433312	0.673986	0.867717	0.420684
Inh	Dopamine	AC025809.1	0.372028	5.99271	0.433357	0.674122	0.867717	0.420497
Inh	Dopamine	TLN2	0.157632	7.62878	0.433086	0.674145	0.867717	0.420467
Inh	Dopamine	INTS10	-0.352896	6.0585	-0.432633	0.674463	0.86797	-0.420031
Inh	Dopamine	STX17	0.189724	4.79878	0.432371	0.674647	0.86797	0.419779
Inh	Dopamine	GIN1	-0.486784	3.70679	-0.432347	0.67467	0.86797	-0.419747
Inh	Dopamine	SKI	0.262881	7.53292	0.432268	0.674719	0.86797	0.41968
Inh	Dopamine	ZNF236	-0.288537	5.64321	-0.431716	0.675108	0.868347	-0.419148
Inh	Dopamine	CPOX	0.471551	4.58902	0.431553	0.675222	0.868373	0.418992
Inh	Dopamine	LEMD3	0.363173	5.41237	0.431979	0.675398	0.868477	0.418752
Inh	Dopamine	TLNRD1	-0.48498	3.423	-0.430938	0.675654	0.868685	-0.418401
Inh	Dopamine	PPP2R2D	0.224799	6.30382	0.430551	0.675927	0.868913	0.418028
Inh	Dopamine	PTBP3	-0.716432	5.10822	-0.430959	0.676117	0.869036	-0.417767
Inh	Dopamine	ATP2B3	0.530091	5.86895	0.43004	0.676286	0.869104	0.417536
Inh	Dopamine	ETV6	0.271734	6.8554	0.432229	0.67636	0.869104	0.417436
Inh	Dopamine	RPUSD3	0.219697	4.13364	0.429536	0.676649	0.869354	0.417041
Inh	Dopamine	LRRC47	0.538534	3.80817	0.429025	0.677001	0.869684	0.416559
Inh	Dopamine	BANP	-0.624101	5.4318	-0.428499	0.677371	0.870038	-0.416053
Inh	Dopamine	NAPA	0.458032	5.37035	0.428671	0.677587	0.87018	0.415758
Inh	Dopamine	LIN54	0.329687	5.06989	0.428112	0.677672	0.87018	0.415642
Inh	Dopamine	TAF4	-0.238911	6.17509	-0.427937	0.677767	0.870181	-0.415512
Inh	Dopamine	MRPS10	-0.388473	3.55071	-0.427412	0.678136	0.870458	-0.415008
Inh	Dopamine	LPP	-0.548839	7.4776	-0.42727	0.678237	0.870458	-0.414871
Inh	Dopamine	PRDM2	-0.43777	7.3531	-0.427177	0.678302	0.870458	-0.414781
Inh	Dopamine	PLCE1	-0.579135	6.07162	-0.427091	0.678362	0.870458	-0.414699
Inh	Dopamine	MINAR1	0.633688	4.02152	0.42671	0.678675	0.870737	0.414272
Inh	Dopamine	ALOX12-AS1	-0.435911	6.71129	-0.426764	0.678827	0.870796	-0.414064
Inh	Dopamine	HS1BP3	-0.323468	5.21139	-0.426436	0.678911	0.870796	-0.41395
Inh	Dopamine	CHAMP1	0.505466	3.64539	0.42592	0.679265	0.87092	0.413466
Inh	Dopamine	AC011474.1	-0.508609	5.43062	-0.425506	0.679491	0.87092	-0.413158
Inh	Dopamine	RPA1	0.254397	4.89325	0.425682	0.679505	0.87092	0.413139
Inh	Dopamine	AC005537.1	-0.545135	4.53042	-0.42538	0.679569	0.87092	-0.413052
Inh	Dopamine	POC1B	0.627202	5.00392	0.425319	0.679612	0.87092	0.412993
Inh	Dopamine	MTHFD2L	-0.526423	4.99658	-0.425176	0.679712	0.87092	-0.412856
Inh	Dopamine	OCIAD1	-0.387182	6.36399	-0.425057	0.679796	0.87092	-0.412741
Inh	Dopamine	ROR1	-0.495136	6.15502	-0.424814	0.679968	0.87092	-0.412507
Inh	Dopamine	WDR3	-0.406052	3.89941	-0.424935	0.680083	0.87092	-0.412349
Inh	Dopamine	ITM2C	-0.951008	3.79142	-0.42461	0.680112	0.87092	-0.41231
Inh	Dopamine	ZSCAN5A	-0.412488	5.74003	-0.424592	0.680124	0.87092	-0.412294
Inh	Dopamine	PUS1	-0.264821	4.23719	-0.425343	0.680148	0.87092	-0.412261
Inh	Dopamine	KMT5B	-0.43453	6.71666	-0.424782	0.6803	0.870993	-0.412054
Inh	Dopamine	SLC22A14	0.40523	3.58232	0.424105	0.680556	0.871199	0.411705
Inh	Dopamine	ST3GAL1	-0.328209	6.10256	-0.424217	0.680713	0.871231	-0.41149
Inh	Dopamine	TLCD5	-0.476865	3.34083	-0.423863	0.680771	0.871231	-0.411412
Inh	Dopamine	SORL1	0.251915	6.98262	0.423182	0.681327	0.87169	0.410653
Inh	Dopamine	RABEPK	0.31796	5.87105	0.423345	0.68142	0.87169	0.410526
Inh	Dopamine	ACADM	0.316989	5.6731	0.422528	0.681717	0.87169	0.410121
Inh	Dopamine	UBE4A	0.452307	5.55408	0.422272	0.681762	0.87169	0.41006
Inh	Dopamine	SYP	0.596978	7.17899	0.422185	0.681823	0.87169	0.409976
Inh	Dopamine	CROCC	-0.441961	5.86487	-0.424483	0.682027	0.87169	-0.409699
Inh	Dopamine	ZNF75A	0.366436	5.49745	0.421868	0.682047	0.87169	0.409672
Inh	Dopamine	WDR91	0.561145	4.3752	0.421823	0.682079	0.87169	0.409628
Inh	Dopamine	RNF4	0.284035	5.51779	0.42324	0.682087	0.87169	0.409617
Inh	Dopamine	LINC00265	-0.388787	3.70658	-0.421799	0.682096	0.87169	-0.409605
Inh	Dopamine	GNL1	-0.319151	5.54391	-0.421686	0.682175	0.87169	-0.409496
Inh	Dopamine	MTPAP	-0.409326	3.99027	-0.421342	0.682451	0.871836	-0.40912
Inh	Dopamine	HERPUD1	-0.765102	3.68846	-0.421133	0.682568	0.871836	-0.408962
Inh	Dopamine	ZNF44	-0.375144	5.85657	-0.421524	0.682575	0.871836	-0.408952
Inh	Dopamine	ARX	0.574815	6.23507	0.420822	0.682786	0.87192	0.408664
Inh	Dopamine	L3MBTL3	0.441603	3.71172	0.42079	0.682834	0.87192	0.408598
Inh	Dopamine	FAM171A1	-0.220285	7.24104	-0.421434	0.682927	0.87192	-0.408473
Inh	Dopamine	RSL1D1	-0.481895	4.19697	-0.421209	0.683101	0.87199	-0.408235
Inh	Dopamine	ARL6IP4	0.28123	4.79456	0.420162	0.683252	0.87199	0.408029
Inh	Dopamine	GLB1L3	-0.515994	4.62554	-0.420142	0.683267	0.87199	-0.408009
Inh	Dopamine	RAB22A	0.582968	4.66656	0.419646	0.683617	0.872265	0.407532
Inh	Dopamine	IGSF21	0.648841	6.50078	0.419568	0.683672	0.872265	0.407457
Inh	Dopamine	CTBP2	0.480639	6.64957	0.419136	0.683977	0.872452	0.407042
Inh	Dopamine	ZNF382	-0.372542	5.33707	-0.41918	0.68401	0.872452	-0.406997
Inh	Dopamine	RAD52	0.459236	5.62419	0.418957	0.684104	0.872452	0.406869
Inh	Dopamine	SSBP3	0.347633	7.03866	0.418385	0.684785	0.873085	0.405943
Inh	Dopamine	GP6	0.678275	4.21673	0.418709	0.684791	0.873085	0.405934
Inh	Dopamine	RHOBTB3	-0.457437	5.53389	-0.418168	0.685005	0.873183	-0.405644
Inh	Dopamine	CEP250	-0.392915	6.18168	-0.417604	0.685062	0.873183	-0.405566
Inh	Dopamine	LOXL3	0.362137	4.0223	0.417994	0.685154	0.873183	0.40544
Inh	Dopamine	CLASP2	-0.279753	9.32435	-0.417235	0.685323	0.873277	-0.405211
Inh	Dopamine	ZNF565	-0.369846	5.37014	-0.41707	0.685439	0.873278	-0.405052
Inh	Dopamine	WIPI2	-0.176192	5.09898	-0.417464	0.685514	0.873278	-0.40495
Inh	Dopamine	RAB15	-0.216628	5.17258	-0.417076	0.685693	0.873384	-0.404707
Inh	Dopamine	CCNK	-0.537227	3.88679	-0.417313	0.685847	0.873459	-0.404497
Inh	Dopamine	FAM222A	0.40784	5.03733	0.415637	0.686575	0.874265	0.403508
Inh	Dopamine	PPTC7	-0.366313	4.13828	-0.415142	0.686805	0.874436	-0.403195
Inh	Dopamine	AP001972.3	-0.638708	4.83645	-0.41474	0.687089	0.874543	-0.402808
Inh	Dopamine	SLC25A3	0.952377	5.04084	0.414665	0.687205	0.874543	0.402651
Inh	Dopamine	DMTF1	0.26589	6.85417	0.41455	0.687224	0.874543	0.402625
Inh	Dopamine	STXBP5-AS1	-0.465976	6.80415	-0.414353	0.687364	0.874543	-0.402435
Inh	Dopamine	STARD7	0.438568	4.75892	0.414443	0.687366	0.874543	0.402433
Inh	Dopamine	COG7	0.378404	5.58502	0.413817	0.687744	0.874844	0.401919
Inh	Dopamine	FAM53B	0.639159	6.15931	0.413724	0.687809	0.874844	0.40183
Inh	Dopamine	PXMP2	-0.351498	3.65114	-0.413873	0.687889	0.874844	-0.401722
Inh	Dopamine	PDE1C	-0.431656	8.29644	-0.413381	0.688053	0.874913	-0.401499
Inh	Dopamine	DISC1	-0.421929	6.16001	-0.413266	0.688134	0.874913	-0.401389
Inh	Dopamine	ELOA	0.191177	4.319	0.413221	0.688287	0.874987	0.40118
Inh	Dopamine	ZNF749	0.485154	3.5068	0.412776	0.688488	0.875052	0.400907
Inh	Dopamine	METTL2B	0.607702	5.13987	0.412709	0.688529	0.875052	0.400852
Inh	Dopamine	GALNT16	0.187207	5.19069	0.412264	0.688845	0.875331	0.400423
Inh	Dopamine	SLC35B4	-0.49258	5.03044	-0.412038	0.689005	0.875414	-0.400206
Inh	Dopamine	XKR7	0.53325	4.21939	0.411489	0.689395	0.875621	0.399677
Inh	Dopamine	PLEKHA1	0.386873	6.6806	0.411476	0.689404	0.875621	0.399665
Inh	Dopamine	EFHD2	0.474232	4.0012	0.411824	0.689455	0.875621	0.399595
Inh	Dopamine	SMARCE1	0.586181	4.37357	0.411268	0.689583	0.87565	0.399421
Inh	Dopamine	WDR17	-0.415946	6.62897	-0.411395	0.689669	0.87565	-0.399304
Inh	Dopamine	USF3	-0.288578	4.8951	-0.410485	0.690107	0.876086	-0.398709
Inh	Dopamine	PLXNA1	0.289382	4.63358	0.410156	0.69034	0.87626	0.398393
Inh	Dopamine	AKAP7	-0.242661	6.17953	-0.410267	0.69058	0.876442	-0.398069
Inh	Dopamine	FECH	0.646477	4.31341	0.409403	0.690876	0.876697	0.397667
Inh	Dopamine	ABCA1	0.413955	5.59272	0.408603	0.691444	0.877262	0.396896
Inh	Dopamine	ITGA8	-0.591185	5.52863	-0.40887	0.691646	0.877262	-0.396623
Inh	Dopamine	PRDM1	-0.777042	4.14779	-0.408303	0.691679	0.877262	-0.396578
Inh	Dopamine	SWI5	0.262652	5.03558	0.408827	0.691704	0.877262	0.396544
Inh	Dopamine	MAP4K4	0.434317	8.01985	0.40805	0.691837	0.877309	0.396364
Inh	Dopamine	MIR4435-2HG	-0.203986	5.56446	-0.415447	0.691955	0.877338	-0.396203
Inh	Dopamine	KLHL5	0.306624	7.07273	0.40777	0.692052	0.87734	0.396071
Inh	Dopamine	LRCH3	0.267003	7.07406	0.40834	0.692482	0.877678	0.395489
Inh	Dopamine	KLHL22	0.0658756	7.16891	0.43142	0.692598	0.877678	0.395331
Inh	Dopamine	AC027031.2	-0.509263	4.56519	-0.40693	0.692792	0.877678	-0.395069
Inh	Dopamine	LDB1	-0.557356	4.95767	-0.406704	0.692793	0.877678	-0.395067
Inh	Dopamine	DNAL1	0.401443	4.51375	0.406698	0.692798	0.877678	0.395061
Inh	Dopamine	ANKS3	0.257022	6.16403	0.406455	0.69297	0.877775	0.394827
Inh	Dopamine	RBFA	-0.500944	3.79442	-0.405687	0.693583	0.878408	-0.393997
Inh	Dopamine	PGGT1B	-0.494666	4.2199	-0.405822	0.693661	0.878408	-0.393891
Inh	Dopamine	AC002069.2	-0.391472	4.26323	-0.405266	0.69383	0.8785	-0.393663
Inh	Dopamine	CYP51A1	-0.419313	5.01715	-0.404928	0.694057	0.878666	-0.393356
Inh	Dopamine	ABLIM3	-0.262384	6.14675	-0.406087	0.694228	0.878718	-0.393124
Inh	Dopamine	PJA2	-0.6236	6.61998	-0.4046	0.69429	0.878718	-0.39304
Inh	Dopamine	MKX	0.222895	4.08591	0.4063	0.694826	0.879172	0.392314
Inh	Dopamine	GAS6	0.325074	5.59568	0.403719	0.694917	0.879172	0.392191
Inh	Dopamine	NME9	0.358793	4.92812	0.403769	0.694936	0.879172	0.392165
Inh	Dopamine	CDC37L1	0.360224	4.46641	0.403648	0.695119	0.879282	0.391918
Inh	Dopamine	AC079142.1	-0.361308	5.28192	-0.404058	0.695326	0.879333	-0.391637
Inh	Dopamine	TSEN54	0.484078	4.5668	0.40337	0.695498	0.879333	0.391405
Inh	Dopamine	HSP90AA1	0.876623	8.17825	0.402833	0.695548	0.879333	0.391337
Inh	Dopamine	FAM91A1	0.559357	4.34013	0.403137	0.695593	0.879333	0.391276
Inh	Dopamine	EXOC6	-0.274815	6.71426	-0.402706	0.695639	0.879333	-0.391214
Inh	Dopamine	KCNAB1	-0.521413	5.13021	-0.402457	0.695816	0.879355	-0.390974
Inh	Dopamine	Z84485.1	0.912417	3.70874	0.402414	0.695848	0.879355	0.390931
Inh	Dopamine	TPST1	0.267542	7.70033	0.402039	0.696114	0.87942	0.390571
Inh	Dopamine	KCNMB2	-0.200047	9.07104	-0.402033	0.696119	0.87942	-0.390565
Inh	Dopamine	PLD3	0.373651	7.82854	0.402162	0.696188	0.87942	0.390472
Inh	Dopamine	PMPCA	0.320054	4.03321	0.40152	0.696855	0.880112	0.389569
Inh	Dopamine	C12orf76	0.535181	5.52173	0.401243	0.696927	0.880112	0.389472
Inh	Dopamine	COL4A2	0.34423	6.4823	0.400695	0.697234	0.880112	0.389057
Inh	Dopamine	ADAMTSL1	-0.989487	5.78095	-0.400461	0.697238	0.880112	-0.389051
Inh	Dopamine	SMARCC2	0.385849	5.34877	0.40074	0.697251	0.880112	0.389034
Inh	Dopamine	PODXL2	-0.347139	6.21489	-0.400171	0.697446	0.880112	-0.388771
Inh	Dopamine	HSD17B11	0.359496	3.9077	0.400759	0.697484	0.880112	0.388718
Inh	Dopamine	ATAD3A	0.490189	4.27039	0.40009	0.697503	0.880112	0.388693
Inh	Dopamine	ADCY8	-0.204565	7.49177	-0.400851	0.69767	0.880195	-0.388468
Inh	Dopamine	CYTH1	-0.309455	6.9964	-0.399728	0.697761	0.880195	-0.388344
Inh	Dopamine	THRA	0.252025	6.05371	0.399833	0.697869	0.88021	0.388198
Inh	Dopamine	FAM120A	-0.249726	6.36271	-0.399071	0.698233	0.880508	-0.387707
Inh	Dopamine	CRACR2A	0.249953	4.3698	0.39988	0.698297	0.880508	0.38762
Inh	Dopamine	LRRC39	-0.291148	5.68481	-0.398602	0.698692	0.880646	-0.387087
Inh	Dopamine	GTF3C1	-0.340945	6.24204	-0.398538	0.698725	0.880646	-0.387043
Inh	Dopamine	ANO1	0.456665	5.15339	0.399296	0.698744	0.880646	0.387016
Inh	Dopamine	IGF2R	0.29433	6.16549	0.398098	0.698924	0.880646	0.386773
Inh	Dopamine	AC106793.1	-0.390578	6.11539	-0.398054	0.698956	0.880646	-0.386731
Inh	Dopamine	NDST1	0.381606	5.67451	0.398006	0.698997	0.880646	0.386674
Inh	Dopamine	DOCK4	-0.473574	8.33345	-0.397877	0.699082	0.880646	-0.38656
Inh	Dopamine	CREBL2	0.386897	4.23612	0.397627	0.69926	0.880646	0.386319
Inh	Dopamine	EOGT	0.391962	4.96577	0.398268	0.699271	0.880646	0.386304
Inh	Dopamine	PPP6C	-0.280942	5.54054	-0.39681	0.69987	0.881165	-0.385496
Inh	Dopamine	GPR173	-0.452823	5.05061	-0.396766	0.699876	0.881165	-0.385488
Inh	Dopamine	ANKRD13B	0.400042	4.23555	0.397424	0.700004	0.881205	0.385316
Inh	Dopamine	SUDS3	-0.210581	5.45252	-0.395929	0.700473	0.881675	-0.384681
Inh	Dopamine	UQCRC1	0.725713	4.90776	0.395599	0.700709	0.881814	0.384364
Inh	Dopamine	IQCB1	0.373189	5.84323	0.395505	0.700776	0.881814	0.384273
Inh	Dopamine	TSGA10	0.506803	6.08859	0.395121	0.701051	0.881863	0.383902
Inh	Dopamine	CSNK1A1	-0.193912	6.93349	-0.395082	0.701078	0.881863	-0.383865
Inh	Dopamine	PAXBP1	-0.426986	6.04077	-0.395269	0.701104	0.881863	-0.383831
Inh	Dopamine	ASCC2	0.253633	5.19673	0.394659	0.701381	0.881879	0.383457
Inh	Dopamine	PTAR1	-0.403856	4.62577	-0.394634	0.701399	0.881879	-0.383433
Inh	Dopamine	IGDCC3	0.389467	4.82541	0.394625	0.701405	0.881879	0.383424
Inh	Dopamine	ZNF623	0.494683	4.29357	0.394237	0.701682	0.882007	0.383051
Inh	Dopamine	RRP12	0.246722	4.81727	0.39424	0.701723	0.882007	0.382996
Inh	Dopamine	MRPS31	-0.339115	5.25196	-0.39408	0.701795	0.882007	-0.382898
Inh	Dopamine	DEPDC5	0.256283	6.08831	0.393922	0.701908	0.882012	0.382746
Inh	Dopamine	ATP9B	-0.204673	7.88119	-0.393804	0.701992	0.882012	-0.382633
Inh	Dopamine	ZNF383	0.577456	4.24231	0.394262	0.702109	0.882039	0.382475
Inh	Dopamine	LRRC1	0.661291	5.07428	0.393087	0.702505	0.882415	0.381941
Inh	Dopamine	TMED8	-0.178446	5.66849	-0.393342	0.702701	0.882428	-0.381677
Inh	Dopamine	NEK1	0.193005	7.55382	0.392748	0.702861	0.882428	0.381461
Inh	Dopamine	CWF19L1	-0.242314	5.16129	-0.39336	0.702937	0.882428	-0.381359
Inh	Dopamine	PRKRA	-0.282056	4.54064	-0.392379	0.703021	0.882428	-0.381245
Inh	Dopamine	ROCK2	-0.174539	7.56104	-0.394845	0.70308	0.882428	-0.381166
Inh	Dopamine	UCKL1	0.503265	4.07516	0.392237	0.703158	0.882428	0.381061
Inh	Dopamine	ATMIN	0.541866	4.39461	0.392032	0.70326	0.882428	0.380924
Inh	Dopamine	SLC16A1	-0.405284	3.81788	-0.391852	0.703389	0.882428	-0.38075
Inh	Dopamine	CATSPER2	-0.369542	6.80586	-0.391842	0.703396	0.882428	-0.380741
Inh	Dopamine	CEP78	-0.352928	5.25479	-0.391726	0.703478	0.882428	-0.380629
Inh	Dopamine	LHFPL3	-0.52751	7.78783	-0.391409	0.703706	0.882458	-0.380323
Inh	Dopamine	SLK	0.346139	5.33289	0.391439	0.703714	0.882458	0.380312
Inh	Dopamine	PFN2	0.847687	3.92287	0.391035	0.703973	0.882458	0.379963
Inh	Dopamine	TMEM51	0.414698	4.21042	0.390998	0.704135	0.882458	0.379745
Inh	Dopamine	AIFM2	0.333357	3.9431	0.390768	0.704164	0.882458	0.379705
Inh	Dopamine	FAM149B1	-0.529882	4.91452	-0.390712	0.704206	0.882458	-0.379649
Inh	Dopamine	ADCK1	0.639343	5.01982	0.390705	0.70421	0.882458	0.379644
Inh	Dopamine	TMBIM6	0.51508	5.5919	0.390617	0.704272	0.882458	0.37956
Inh	Dopamine	ZNF710	0.642154	5.34256	0.390154	0.704604	0.882753	0.379113
Inh	Dopamine	HNRNPH3	-0.303105	5.90925	-0.390002	0.704769	0.88284	-0.37889
Inh	Dopamine	HCG18	-0.345552	6.05115	-0.389518	0.705059	0.883082	-0.3785
Inh	Dopamine	UTP4	0.536011	3.93192	0.389375	0.705193	0.883129	0.37832
Inh	Dopamine	KLHL2	0.50141	5.32802	0.388889	0.70551	0.883368	0.377893
Inh	Dopamine	RAB6B	-0.463569	6.0348	-0.388531	0.705767	0.883368	-0.377547
Inh	Dopamine	RAB30-DT	0.172034	5.65296	0.388442	0.705958	0.883368	0.37729
Inh	Dopamine	TMEM67	-0.42835	4.72872	-0.388141	0.706094	0.883368	-0.377107
Inh	Dopamine	RNF130	0.472317	8.18655	0.388072	0.706096	0.883368	0.377104
Inh	Dopamine	MOB4	-0.557831	4.5967	-0.387733	0.706339	0.883368	-0.376778
Inh	Dopamine	ARRB1	0.199079	7.12475	0.388279	0.706448	0.883368	0.37663
Inh	Dopamine	SLC2A1-AS1	0.434525	3.96026	0.387434	0.706553	0.883368	0.37649
Inh	Dopamine	DISP2	0.593813	4.98351	0.387415	0.706567	0.883368	0.376471
Inh	Dopamine	DZIP3	0.124655	6.86674	0.388288	0.70658	0.883368	0.376453
Inh	Dopamine	AKAP8	-0.200733	5.62514	-0.388575	0.706711	0.883368	-0.376277
Inh	Dopamine	NME5	-0.281112	6.03776	-0.388005	0.706727	0.883368	-0.376255
Inh	Dopamine	ATP7B	0.278433	4.59014	0.38712	0.706778	0.883368	0.376186
Inh	Dopamine	ACSL1	-0.628527	5.26105	-0.387076	0.70681	0.883368	-0.376144
Inh	Dopamine	PEAK1	-0.245953	6.91253	-0.387048	0.70683	0.883368	-0.376117
Inh	Dopamine	BRMS1L	0.295226	4.53628	0.386662	0.707191	0.883699	0.375632
Inh	Dopamine	ATP5F1C	-0.547421	5.36446	-0.386452	0.70732	0.883741	-0.375457
Inh	Dopamine	SLC9A2	0.425354	4.15324	0.386068	0.707533	0.883772	0.375172
Inh	Dopamine	GLE1	0.261774	5.1431	0.38601	0.707574	0.883772	0.375116
Inh	Dopamine	PIGF	-0.341957	4.42798	-0.385866	0.707678	0.883772	-0.374977
Inh	Dopamine	ALG13	-0.409064	5.95767	-0.385974	0.707731	0.883772	-0.374906
Inh	Dopamine	SPTLC1	-0.611921	5.37456	-0.385712	0.707989	0.883952	-0.374558
Inh	Dopamine	PEX5L	-0.505073	8.71292	-0.385237	0.708129	0.883952	-0.37437
Inh	Dopamine	SHLD1	0.381949	4.89357	0.385222	0.708312	0.883952	0.374125
Inh	Dopamine	TPT1-AS1	-0.20333	7.27115	-0.38496	0.708328	0.883952	-0.374103
Inh	Dopamine	AC106791.1	-0.527907	5.05861	-0.384919	0.708357	0.883952	-0.374064
Inh	Dopamine	NEK6	-0.540527	4.20547	-0.384807	0.708561	0.883968	-0.37379
Inh	Dopamine	EFTUD2	0.171946	5.41702	0.384633	0.708563	0.883968	0.373787
Inh	Dopamine	BAZ1A	0.637177	3.87345	0.384722	0.708956	0.884157	0.373259
Inh	Dopamine	AC005726.1	0.355038	5.94764	0.384059	0.708975	0.884157	0.373233
Inh	Dopamine	SMYD4	-0.247888	5.03558	-0.384019	0.709004	0.884157	-0.373195
Inh	Dopamine	CELF2	-0.21786	9.42329	-0.383872	0.709109	0.884168	-0.373053
Inh	Dopamine	ZDHHC5	0.419899	4.59192	0.38372	0.709269	0.884196	0.372838
Inh	Dopamine	ABCA7	0.500717	5.28043	0.383989	0.709325	0.884196	0.372763
Inh	Dopamine	TOX4	-0.283627	4.8474	-0.383433	0.709425	0.884201	-0.372628
Inh	Dopamine	UGDH-AS1	0.370791	4.76444	0.383167	0.709667	0.884254	0.372304
Inh	Dopamine	PRDM4	0.50531	4.26186	0.383458	0.709861	0.884254	0.372043
Inh	Dopamine	ZFHX2-AS1	-0.383472	6.01768	-0.382799	0.709879	0.884254	-0.372018
Inh	Dopamine	SYNGR1	0.428942	6.37807	0.382726	0.709975	0.884254	0.37189
Inh	Dopamine	GFPT2	-0.505488	4.82324	-0.382652	0.709985	0.884254	-0.371876
Inh	Dopamine	GFM2	0.247699	4.8012	0.382314	0.710228	0.884254	0.37155
Inh	Dopamine	RAB39A	-0.4934	3.82828	-0.382302	0.710236	0.884254	-0.371539
Inh	Dopamine	CDS2	-0.17772	6.28605	-0.382229	0.710289	0.884254	-0.371468
Inh	Dopamine	SLC37A3	-0.367289	5.43711	-0.382165	0.710335	0.884254	-0.371406
Inh	Dopamine	KRBOX4	-0.492692	4.70125	-0.381764	0.710784	0.884692	-0.370804
Inh	Dopamine	FLT3	-0.32943	5.3666	-0.381386	0.710895	0.88471	-0.370654
Inh	Dopamine	COBL	0.543717	7.95384	0.380845	0.711284	0.885038	0.370133
Inh	Dopamine	ARV1	0.394217	4.09456	0.381231	0.711351	0.885038	0.370042
Inh	Dopamine	LRRC27	-0.369471	4.52745	-0.381392	0.711493	0.885063	-0.369852
Inh	Dopamine	PRPF4B	0.218384	6.49726	0.380546	0.711565	0.885063	0.369755
Inh	Dopamine	MAN1C1	-0.35345	6.96363	-0.380363	0.711688	0.885096	-0.36959
Inh	Dopamine	ZNF287	-0.382661	3.61879	-0.380094	0.711824	0.885145	-0.369408
Inh	Dopamine	FLRT3	0.483981	3.94009	0.379495	0.712255	0.885402	0.368829
Inh	Dopamine	FKBP3	0.256912	5.16548	0.37932	0.712428	0.885402	0.368597
Inh	Dopamine	BRPF3	-0.429072	4.37573	-0.379248	0.712432	0.885402	-0.368591
Inh	Dopamine	SLC35C2	-0.479644	4.64834	-0.379409	0.71245	0.885402	-0.368567
Inh	Dopamine	PRR3	-0.14691	4.34284	-0.398327	0.712514	0.885402	-0.368482
Inh	Dopamine	FAM153B	0.311901	6.11842	0.378196	0.71319	0.88606	0.367576
Inh	Dopamine	DESI2	-0.406042	4.58297	-0.378044	0.713354	0.88606	-0.367356
Inh	Dopamine	ASH2L	0.485792	5.00612	0.378442	0.713425	0.88606	0.36726
Inh	Dopamine	EXD2	0.20336	5.01608	0.378868	0.71343	0.88606	0.367254
Inh	Dopamine	PER2	-0.439083	4.42937	-0.377447	0.713728	0.886076	-0.366853
Inh	Dopamine	RER1	0.425261	4.32552	0.37752	0.713864	0.886076	0.366672
Inh	Dopamine	TCEAL3	0.719653	3.83686	0.377046	0.714017	0.886076	0.366466
Inh	Dopamine	KCNJ2	-0.319724	3.71216	-0.37701	0.71408	0.886076	-0.366382
Inh	Dopamine	AL139815.1	-0.258733	5.56233	-0.377586	0.714085	0.886076	-0.366375
Inh	Dopamine	CRAMP1	0.237316	6.03559	0.376931	0.7141	0.886076	0.366356
Inh	Dopamine	KDM4B	-0.240368	7.78388	-0.377217	0.714119	0.886076	-0.36633
Inh	Dopamine	NUP58	-0.366916	5.59549	-0.37693	0.714229	0.886093	-0.366182
Inh	Dopamine	DPP9	0.312137	5.25851	0.376191	0.714635	0.886477	0.365638
Inh	Dopamine	ABR	0.222363	8.6338	0.37587	0.714864	0.886639	0.365331
Inh	Dopamine	MORF4L2	-0.313563	6.09049	-0.375738	0.71496	0.886639	-0.365203
Inh	Dopamine	C16orf58	0.448824	4.44552	0.375497	0.71514	0.886641	0.364961
Inh	Dopamine	NSMAF	-0.443962	6.26659	-0.375467	0.715154	0.886641	-0.364942
Inh	Dopamine	UBAP1	-0.184868	6.21642	-0.375062	0.715598	0.886848	-0.364348
Inh	Dopamine	AMER3	0.50149	4.09688	0.374817	0.715623	0.886848	0.364315
Inh	Dopamine	AC020911.2	-0.382318	3.77585	-0.374811	0.715646	0.886848	-0.364285
Inh	Dopamine	HNRNPA0	-0.503939	4.22818	-0.375029	0.715709	0.886848	-0.3642
Inh	Dopamine	PRKAG2	0.387155	7.10157	0.37467	0.716039	0.887137	0.363758
Inh	Dopamine	RNF13	0.359613	6.67401	0.373669	0.716451	0.887528	0.363206
Inh	Dopamine	INTS8	0.151739	5.56945	0.373235	0.716764	0.887719	0.362787
Inh	Dopamine	TMEM246	0.561709	4.27983	0.373186	0.716799	0.887719	0.36274
Inh	Dopamine	LINC00599	0.234641	8.2624	0.372913	0.716996	0.887777	0.362477
Inh	Dopamine	TDP2	0.303692	4.58943	0.372845	0.717045	0.887777	0.362411
Inh	Dopamine	EIF2D	-0.426974	3.88185	-0.372719	0.717136	0.887777	-0.362289
Inh	Dopamine	TSPYL2	0.341588	7.20317	0.372508	0.717288	0.887845	0.362086
Inh	Dopamine	SCARB1	-0.315067	6.29207	-0.372084	0.717594	0.888104	-0.361676
Inh	Dopamine	HDAC5	0.239902	6.95263	0.371916	0.717715	0.888134	0.361514
Inh	Dopamine	DEPTOR	0.819362	5.797	0.371737	0.717844	0.888174	0.361341
Inh	Dopamine	POLR2B	-0.378426	5.2345	-0.371381	0.718101	0.888341	-0.360998
Inh	Dopamine	PFKM	0.492129	4.84753	0.371281	0.718173	0.888341	0.360901
Inh	Dopamine	FASTKD1	-0.376229	5.906	-0.370951	0.718412	0.888516	-0.360582
Inh	Dopamine	CHSY1	-0.574379	5.39844	-0.370673	0.718612	0.888572	-0.360314
Inh	Dopamine	AGO2	-0.221971	6.60901	-0.385492	0.718651	0.888572	-0.360262
Inh	Dopamine	UQCRH	0.420515	5.02896	0.370517	0.719305	0.889214	0.359388
Inh	Dopamine	FBXO9	0.229707	5.6987	0.369575	0.719405	0.889214	0.359254
Inh	Dopamine	CYREN	0.603484	4.85722	0.369498	0.719461	0.889214	0.359179
Inh	Dopamine	NUTM2A-AS1	0.307655	6.90557	0.369538	0.719589	0.889252	0.359008
Inh	Dopamine	KIF9-AS1	-0.163093	7.53246	-0.369204	0.719845	0.889335	-0.358666
Inh	Dopamine	POFUT1	0.318047	4.04032	0.36884	0.719936	0.889335	0.358544
Inh	Dopamine	BAZ1B	0.221029	6.4911	0.368637	0.720083	0.889335	0.358348
Inh	Dopamine	GREB1	-0.308819	6.76564	-0.368568	0.720133	0.889335	-0.358281
Inh	Dopamine	TOGARAM1	-0.188073	6.60098	-0.368556	0.720141	0.889335	-0.35827
Inh	Dopamine	ARRDC3-AS1	-0.35788	4.38158	-0.368682	0.720589	0.889664	-0.357672
Inh	Dopamine	PIN4	-0.472733	4.45178	-0.367919	0.720601	0.889664	-0.357655
Inh	Dopamine	COMT	0.313981	5.44199	0.368338	0.720713	0.889682	0.357505
Inh	Dopamine	YY1AP1	-0.255054	5.91485	-0.367882	0.72082	0.889694	-0.357363
Inh	Dopamine	ARL10	-0.212776	5.12598	-0.368055	0.721153	0.889882	-0.356918
Inh	Dopamine	SLC39A14	-0.479253	5.03945	-0.367138	0.721166	0.889882	-0.3569
Inh	Dopamine	TMLHE	0.29628	5.01434	0.367628	0.721444	0.890046	0.35653
Inh	Dopamine	TRHDE-AS1	-0.270357	3.75119	-0.36678	0.721578	0.890046	-0.356351
Inh	Dopamine	TMEM38B	-0.515781	4.72713	-0.366551	0.721591	0.890046	-0.356334
Inh	Dopamine	NIPA1	-0.303176	5.86857	-0.366056	0.721949	0.890368	-0.355856
Inh	Dopamine	FNIP2	-0.414952	6.64307	-0.365873	0.722081	0.890411	-0.355679
Inh	Dopamine	NDST3	0.883633	6.69118	0.365615	0.722267	0.890416	0.35543
Inh	Dopamine	CPE	-0.611637	6.40016	-0.365599	0.722279	0.890416	-0.355414
Inh	Dopamine	ZFP91	-0.290834	5.12542	-0.365436	0.722397	0.890442	-0.355257
Inh	Dopamine	SYAP1	-0.455331	4.34866	-0.36482	0.722843	0.890757	-0.354662
Inh	Dopamine	GUSB	0.571136	4.72297	0.36499	0.722847	0.890757	0.354656
Inh	Dopamine	WSCD1	0.415996	4.57274	0.364934	0.722987	0.890809	0.35447
Inh	Dopamine	ZNF706	0.225943	5.7313	0.363994	0.723441	0.890957	0.353864
Inh	Dopamine	SFXN2	-0.427797	3.94284	-0.364093	0.723465	0.890957	-0.353832
Inh	Dopamine	JRK	0.355285	4.02291	0.36395	0.723472	0.890957	0.353822
Inh	Dopamine	CCDC142	0.359595	4.27353	0.364287	0.723659	0.890957	0.353573
Inh	Dopamine	CHMP5	-0.318991	3.98851	-0.363653	0.723687	0.890957	-0.353535
Inh	Dopamine	DHX35	-0.483506	4.40952	-0.364086	0.72369	0.890957	-0.353532
Inh	Dopamine	POLR1D	0.46413	4.35218	0.363371	0.723894	0.891089	0.353259
Inh	Dopamine	THUMPD3-AS1	-0.365111	4.47694	-0.363051	0.724123	0.891202	-0.352954
Inh	Dopamine	SLC8A2	-0.35986	5.88383	-0.362539	0.724495	0.891202	-0.352458
Inh	Dopamine	KCTD17	0.51982	3.46822	0.362415	0.724584	0.891202	0.352339
Inh	Dopamine	PACRGL	0.39209	5.60073	0.362378	0.724611	0.891202	0.352303
Inh	Dopamine	RBL1	-0.569249	5.29394	-0.36237	0.724617	0.891202	-0.352295
Inh	Dopamine	MTMR7	-0.2992	7.22428	-0.36227	0.724689	0.891202	-0.352199
Inh	Dopamine	USP36	0.24724	6.68768	0.36253	0.724855	0.891202	0.351978
Inh	Dopamine	TMEM254-AS1	0.31027	3.4216	0.362932	0.724861	0.891202	0.35197
Inh	Dopamine	SVEP1	0.370771	6.64118	0.362567	0.724861	0.891202	0.351969
Inh	Dopamine	ASTN2	0.196072	9.67936	0.362608	0.725013	0.89127	0.351767
Inh	Dopamine	METTL3	-0.225385	4.0622	-0.361396	0.725332	0.891542	-0.351342
Inh	Dopamine	IPO8	-0.208045	4.99056	-0.361117	0.725525	0.891551	-0.351085
Inh	Dopamine	AMMECR1	-0.308124	6.80003	-0.362248	0.725534	0.891551	-0.351072
Inh	Dopamine	PRKRIP1	-0.158592	7.4191	-0.360926	0.725663	0.89159	-0.350901
Inh	Dopamine	ITPR1	0.259986	7.35748	0.360729	0.725805	0.891645	0.350711
Inh	Dopamine	DTX1	0.211552	5.60936	0.361065	0.726089	0.891759	0.350332
Inh	Dopamine	COPS5	0.349588	3.76479	0.360357	0.726093	0.891759	0.350328
Inh	Dopamine	DNHD1	0.270983	5.67237	0.359923	0.726534	0.892072	0.349739
Inh	Dopamine	SEPTIN9	-0.361468	6.0948	-0.35958	0.72668	0.892072	-0.349546
Inh	Dopamine	GAP43	-0.471894	5.76399	-0.359212	0.726906	0.892072	-0.349244
Inh	Dopamine	NBR1	0.274734	5.41639	0.359148	0.726952	0.892072	0.349183
Inh	Dopamine	GART	-0.251189	4.84405	-0.359367	0.726966	0.892072	-0.349165
Inh	Dopamine	MTF2	-0.436329	5.82439	-0.359033	0.727035	0.892072	-0.349072
Inh	Dopamine	SREK1IP1	-0.436663	4.37336	-0.359414	0.727048	0.892072	-0.349055
Inh	Dopamine	CELF4	0.19405	9.38516	0.359172	0.727126	0.892072	0.348951
Inh	Dopamine	CRMP1	0.312637	6.73874	0.358978	0.727521	0.89232	0.348425
Inh	Dopamine	SCUBE2	-0.284431	4.37033	-0.358867	0.727522	0.89232	-0.348423
Inh	Dopamine	GSE1	0.295099	8.17674	0.35811	0.727837	0.892586	0.348005
Inh	Dopamine	FBXO22	-0.363387	6.06527	-0.358119	0.727937	0.89259	-0.347871
Inh	Dopamine	PUS10	-0.489762	3.96043	-0.357155	0.728443	0.893047	-0.347198
Inh	Dopamine	CAP1	-0.726756	4.1413	-0.357169	0.728505	0.893047	-0.347115
Inh	Dopamine	TTC19	-0.200031	6.35266	-0.356853	0.728617	0.893065	-0.346965
Inh	Dopamine	CNTNAP3	-0.496665	5.78799	-0.356216	0.72908	0.893286	-0.34635
Inh	Dopamine	SACS	0.355557	7.31066	0.356135	0.729138	0.893286	0.346272
Inh	Dopamine	NDUFAF5	0.178318	5.25637	0.357155	0.72924	0.893286	0.346137
Inh	Dopamine	RSRC1	-0.248199	6.47524	-0.355908	0.729303	0.893286	-0.346053
Inh	Dopamine	EPHX1	-0.396202	3.66512	-0.355684	0.729484	0.893286	-0.345811
Inh	Dopamine	MTFR1	-0.401281	4.48649	-0.355633	0.729508	0.893286	-0.34578
Inh	Dopamine	AZIN2	0.55655	4.82352	0.355284	0.729756	0.893286	0.34545
Inh	Dopamine	TBC1D14	-0.436771	5.52161	-0.355206	0.729813	0.893286	-0.345375
Inh	Dopamine	RMDN1	0.334658	4.36689	0.354984	0.729978	0.893286	0.345154
Inh	Dopamine	DCHS2	-0.494202	4.74761	-0.354972	0.729983	0.893286	-0.345148
Inh	Dopamine	GOLGA5	-0.440663	4.36518	-0.354966	0.729987	0.893286	-0.345142
Inh	Dopamine	TPGS2	-0.344577	4.98196	-0.355423	0.730013	0.893286	-0.345109
Inh	Dopamine	RALYL	-0.47267	8.40473	-0.35486	0.730064	0.893286	-0.34504
Inh	Dopamine	NCBP3	-0.415667	5.8499	-0.35575	0.730211	0.893346	-0.344845
Inh	Dopamine	GOPC	0.14227	5.74109	0.354111	0.730608	0.893396	0.344316
Inh	Dopamine	PLA2G15	0.319311	3.61	0.354061	0.730645	0.893396	0.344268
Inh	Dopamine	USP28	0.236101	5.1945	0.354112	0.730713	0.893396	0.344177
Inh	Dopamine	SERP2	-0.203246	5.1838	-0.354009	0.730774	0.893396	-0.344096
Inh	Dopamine	KCNK3	0.301104	5.00638	0.353846	0.730801	0.893396	0.34406
Inh	Dopamine	TULP4	0.363096	7.24331	0.353704	0.730904	0.893396	0.343923
Inh	Dopamine	KANSL3	-0.281887	5.75081	-0.353663	0.730934	0.893396	-0.343884
Inh	Dopamine	ESF1	0.56644	5.00282	0.353041	0.731386	0.893773	0.343282
Inh	Dopamine	CLSTN1	-0.456722	7.52328	-0.352679	0.731649	0.893773	-0.342932
Inh	Dopamine	DENND4A	-0.18704	7.42961	-0.352665	0.73166	0.893773	-0.342918
Inh	Dopamine	RESF1	-0.32376	5.66568	-0.352635	0.731682	0.893773	-0.342889
Inh	Dopamine	DDX21	0.459208	4.05793	0.352568	0.73173	0.893773	0.342825
Inh	Dopamine	LRRC58	0.355733	4.54388	0.352317	0.731913	0.893877	0.342582
Inh	Dopamine	SV2A	0.682864	6.83941	0.351991	0.73215	0.894048	0.342268
Inh	Dopamine	ZFPM2	0.388426	6.82593	0.351429	0.732559	0.894406	0.341724
Inh	Dopamine	AKAP9	-0.269043	8.29468	-0.351662	0.732832	0.894406	-0.341361
Inh	Dopamine	ZNF737	-0.488327	5.02215	-0.351619	0.732853	0.894406	-0.341333
Inh	Dopamine	MRTFB	0.222942	7.18028	0.351169	0.733002	0.894406	0.341135
Inh	Dopamine	PSMD14	0.18777	5.75028	0.350922	0.733113	0.894406	0.340988
Inh	Dopamine	DIS3	-0.293126	4.57282	-0.350672	0.733118	0.894406	-0.340981
Inh	Dopamine	FANCL	-0.359177	5.84685	-0.350649	0.733126	0.894406	-0.34097
Inh	Dopamine	THSD4	-0.469577	4.6987	-0.350433	0.733489	0.894542	-0.340488
Inh	Dopamine	MKRN1	0.148516	5.06021	0.350248	0.733497	0.894542	0.340477
Inh	Dopamine	NR2F1	0.286741	5.51508	0.350182	0.733531	0.894542	0.340433
Inh	Dopamine	GRIPAP1	0.230191	7.15075	0.350439	0.73363	0.894545	0.340301
Inh	Dopamine	GRAMD4	0.244561	5.74591	0.349868	0.733765	0.89459	0.340121
Inh	Dopamine	TSC2	0.225901	6.32133	0.35174	0.734011	0.894771	0.339795
Inh	Dopamine	DUS2	0.188508	4.8174	0.348782	0.734485	0.89523	0.339165
Inh	Dopamine	BORCS5	0.228001	5.84873	0.349134	0.734698	0.895323	0.338882
Inh	Dopamine	ALG9	0.162046	5.10785	0.348243	0.734877	0.895323	0.338645
Inh	Dopamine	PPFIA4	-0.233691	6.47346	-0.348023	0.735038	0.895323	-0.338432
Inh	Dopamine	AGAP4	0.343226	4.6429	0.348424	0.735113	0.895323	0.338332
Inh	Dopamine	BCL2L2	-0.493712	3.72106	-0.348287	0.735288	0.895323	-0.3381
Inh	Dopamine	BBS7	0.193801	5.39754	0.347671	0.735294	0.895323	0.338092
Inh	Dopamine	DNAJC10	0.262747	6.02909	0.34783	0.735408	0.895323	0.337941
Inh	Dopamine	ERGIC2	0.143518	5.15803	0.347894	0.73544	0.895323	0.337898
Inh	Dopamine	BRINP3	0.532892	6.34282	0.34722	0.735622	0.895323	0.337656
Inh	Dopamine	ATG16L1	-0.287344	5.19676	-0.347808	0.735653	0.895323	-0.337615
Inh	Dopamine	CDH13	-0.318717	9.38506	-0.347115	0.735797	0.895323	-0.337425
Inh	Dopamine	TXNL1	-0.366631	5.47154	-0.346842	0.735898	0.895323	-0.33729
Inh	Dopamine	MED23	0.185253	5.82413	0.346946	0.735918	0.895323	0.337264
Inh	Dopamine	ZNHIT6	-0.272857	4.93633	-0.346799	0.735929	0.895323	-0.337249
Inh	Dopamine	RBMS2	0.428787	4.0638	0.346603	0.736073	0.895379	0.337059
Inh	Dopamine	CCNY	-0.297196	7.40446	-0.346084	0.736507	0.895679	-0.336483
Inh	Dopamine	COPG2	0.183321	6.22062	0.346283	0.736515	0.895679	0.336473
Inh	Dopamine	MTHFD1	0.368547	4.57943	0.346176	0.736721	0.895811	0.336199
Inh	Dopamine	SART3	0.140131	5.39688	0.345982	0.736954	0.895875	0.33589
Inh	Dopamine	GMDS-DT	0.160263	7.71067	0.345837	0.736969	0.895875	0.33587
Inh	Dopamine	ZNF682	-0.282447	4.29818	-0.345005	0.737237	0.895998	-0.335514
Inh	Dopamine	AKR7A2	0.262079	3.49992	0.345299	0.737279	0.895998	0.335459
Inh	Dopamine	GARS	-0.462222	5.05848	-0.344833	0.737363	0.895998	-0.335348
Inh	Dopamine	SAMD8	-0.312331	5.57436	-0.344448	0.737644	0.89622	-0.334976
Inh	Dopamine	UCHL5	-0.319539	4.56444	-0.344041	0.73794	0.89638	-0.334583
Inh	Dopamine	LRRK1	0.812703	4.79241	0.344001	0.737971	0.89638	0.334542
Inh	Dopamine	AC111006.1	-0.883328	4.61398	-0.344173	0.738153	0.896478	-0.3343
Inh	Dopamine	ZNF26	0.271594	5.12136	0.34362	0.738279	0.896478	0.334134
Inh	Dopamine	TIMM23	-0.287511	4.43583	-0.343486	0.738345	0.896478	-0.334046
Inh	Dopamine	BDH1	-0.201126	6.88425	-0.343069	0.738649	0.896729	-0.333642
Inh	Dopamine	SNX32	0.318659	6.8128	0.342867	0.738797	0.896789	0.333447
Inh	Dopamine	C5orf56	-0.273411	5.78603	-0.34233	0.739198	0.897115	-0.332915
Inh	Dopamine	ACP6	-0.24414	4.42471	-0.342505	0.739261	0.897115	-0.332832
Inh	Dopamine	CRB1	-0.42902	6.30813	-0.341815	0.739565	0.89729	-0.33243
Inh	Dopamine	FEM1B	-0.452925	4.62032	-0.341861	0.739669	0.89729	-0.332292
Inh	Dopamine	IFNAR1	-0.390462	5.20845	-0.341631	0.739699	0.89729	-0.332252
Inh	Dopamine	SNU13	0.576525	4.47324	0.341216	0.740003	0.897326	0.33185
Inh	Dopamine	DBNL	-0.462296	4.89063	-0.341135	0.740061	0.897326	-0.331772
Inh	Dopamine	AP000943.2	-0.551811	5.76293	-0.341757	0.740083	0.897326	-0.331743
Inh	Dopamine	HNRNPU	0.30697	7.44806	0.341054	0.740121	0.897326	0.331694
Inh	Dopamine	XRCC6	0.269983	6.00683	0.340602	0.74045	0.897607	0.331257
Inh	Dopamine	LINC00354	-0.389558	4.94209	-0.340384	0.740651	0.897641	-0.330992
Inh	Dopamine	COPE	0.42689	4.93076	0.340603	0.740674	0.897641	0.330962
Inh	Dopamine	AC046134.2	-0.176516	7.29213	-0.340513	0.741107	0.897946	-0.330388
Inh	Dopamine	SSBP4	0.396133	5.36741	0.339456	0.741288	0.897946	0.330149
Inh	Dopamine	DRP2	0.301208	5.51997	0.339231	0.741452	0.897946	0.329931
Inh	Dopamine	OIP5-AS1	-0.551112	6.25892	-0.339191	0.741481	0.897946	-0.329893
Inh	Dopamine	AC025283.2	0.518727	4.77515	0.33903	0.741606	0.897946	0.329727
Inh	Dopamine	DCTN1	0.506025	5.8086	0.33898	0.741635	0.897946	0.329689
Inh	Dopamine	RNF121	-0.557911	5.01162	-0.338929	0.741738	0.897946	-0.329553
Inh	Dopamine	ZNF786	0.189197	5.13816	0.338725	0.741822	0.897946	0.329441
Inh	Dopamine	UPF1	0.34734	4.71433	0.338604	0.74191	0.897946	0.329325
Inh	Dopamine	ATRN	-0.169045	7.18754	-0.338602	0.741912	0.897946	-0.329322
Inh	Dopamine	CCNI	0.466495	5.95843	0.338426	0.74204	0.897946	0.329153
Inh	Dopamine	ZNF655	-0.360005	5.7205	-0.338343	0.742101	0.897946	-0.329073
Inh	Dopamine	C1orf159	0.249996	6.1118	0.338072	0.742299	0.898067	0.32881
Inh	Dopamine	FBH1	0.12935	5.70592	0.33762	0.742633	0.898107	0.328369
Inh	Dopamine	MTHFR	0.489234	5.18214	0.337619	0.742643	0.898107	0.328355
Inh	Dopamine	PIGN	-0.288827	5.75245	-0.33753	0.742999	0.898107	-0.327885
Inh	Dopamine	AGBL4	0.203708	9.68388	0.337043	0.743051	0.898107	0.327816
Inh	Dopamine	PPARG	-0.529746	5.63212	-0.336957	0.743114	0.898107	-0.327732
Inh	Dopamine	RC3H2	-0.171287	6.11891	-0.337352	0.743229	0.898107	-0.32758
Inh	Dopamine	RALBP1	0.281171	4.86736	0.336738	0.743274	0.898107	0.327521
Inh	Dopamine	SPARCL1	0.946997	8.40812	0.336655	0.743335	0.898107	0.32744
Inh	Dopamine	CTIF	-0.28826	7.88058	-0.336686	0.743372	0.898107	-0.327391
Inh	Dopamine	AC091826.2	0.593095	4.18746	0.336456	0.743481	0.898107	0.327247
Inh	Dopamine	ZNF605	0.166855	5.58719	0.336372	0.743553	0.898107	0.327152
Inh	Dopamine	NCAPD3	0.394134	4.63945	0.336629	0.743651	0.898107	0.327023
Inh	Dopamine	CELF1	-0.128595	7.46577	-0.337344	0.743686	0.898107	-0.326976
Inh	Dopamine	LINC00486	0.53962	6.67838	0.336152	0.743703	0.898107	0.326953
Inh	Dopamine	TTLL11	-0.266711	7.26909	-0.335945	0.743855	0.898145	-0.326753
Inh	Dopamine	FLRT1	0.323296	4.25199	0.33584	0.743931	0.898145	0.326652
Inh	Dopamine	HNRNPH1	0.17573	7.08206	0.335605	0.744103	0.898158	0.326424
Inh	Dopamine	CDC7	-0.37539	3.96985	-0.335505	0.744176	0.898158	-0.326328
Inh	Dopamine	AC021594.2	0.406279	5.15685	0.336047	0.744235	0.898158	0.32625
Inh	Dopamine	TRIM62	0.369973	5.02137	0.335331	0.744554	0.898424	0.325829
Inh	Dopamine	EIF1B-AS1	-0.3547	4.90118	-0.335171	0.744731	0.89852	-0.325594
Inh	Dopamine	B4GALT4	0.226219	3.92029	0.334517	0.744899	0.898604	0.325372
Inh	Dopamine	MID1	-0.52326	4.72406	-0.333925	0.745343	0.898956	-0.324787
Inh	Dopamine	TMEM231	0.256864	4.76001	0.333739	0.745469	0.898956	0.32462
Inh	Dopamine	C9orf24	0.280568	3.80729	0.333717	0.745485	0.898956	0.324598
Inh	Dopamine	MINPP1	-0.488951	4.18952	-0.33325	0.745898	0.899067	-0.324053
Inh	Dopamine	TMEM230	0.170098	5.68709	0.33313	0.745915	0.899067	0.32403
Inh	Dopamine	SCGB2B2	0.4133	6.07356	0.333208	0.745976	0.899067	0.32395
Inh	Dopamine	RNMT	-0.190679	5.94244	-0.333758	0.746097	0.899067	-0.32379
Inh	Dopamine	PRPF3	0.195166	5.67169	0.333054	0.74625	0.899067	0.323588
Inh	Dopamine	C12orf49	0.29344	3.19849	0.333026	0.746266	0.899067	0.323566
Inh	Dopamine	BCLAF1	-0.256754	6.67698	-0.332677	0.746337	0.899067	-0.323473
Inh	Dopamine	UBE2J2	0.384859	5.17961	0.33252	0.746362	0.899067	0.32344
Inh	Dopamine	SIMC1	-0.208241	6.55357	-0.332361	0.746478	0.899089	-0.323286
Inh	Dopamine	TCEAL2	0.719598	4.48032	0.332158	0.746627	0.89915	0.32309
Inh	Dopamine	NCOA5	-0.120227	5.40984	-0.338471	0.747428	0.899997	-0.322032
Inh	Dopamine	EEA1	-0.197241	6.44117	-0.330568	0.747792	0.900316	-0.321552
Inh	Dopamine	SH3GL1	0.27379	5.71201	0.33063	0.74789	0.900316	0.321423
Inh	Dopamine	NR3C1	-0.298465	6.73495	-0.329766	0.74838	0.900788	-0.320776
Inh	Dopamine	AP005901.5	0.268238	3.50414	0.329915	0.748687	0.901039	0.320371
Inh	Dopamine	ZNF48	-0.256545	3.74369	-0.328845	0.749056	0.901344	-0.319884
Inh	Dopamine	C9orf85	0.29965	5.04608	0.32858	0.749264	0.901344	0.31961
Inh	Dopamine	CCDC124	0.365341	3.65313	0.328748	0.749528	0.901344	0.319262
Inh	Dopamine	YJEFN3	0.320405	5.47667	0.328798	0.749593	0.901344	0.319176
Inh	Dopamine	FAM85B	0.318261	5.01941	0.328828	0.749696	0.901344	0.31904
Inh	Dopamine	SLC9A8	0.11056	5.75404	0.328127	0.749768	0.901344	0.318945
Inh	Dopamine	ASIC1	-0.2813	5.28597	-0.327751	0.749859	0.901344	-0.318826
Inh	Dopamine	DPF2	0.206759	5.01487	0.327614	0.750119	0.901344	0.318483
Inh	Dopamine	TMEM25	-0.448167	4.47586	-0.327492	0.750133	0.901344	-0.318463
Inh	Dopamine	MRPL41	0.495632	6.07485	0.327343	0.750158	0.901344	0.318431
Inh	Dopamine	TBC1D16	-0.362584	4.9771	-0.327106	0.750332	0.901344	-0.318201
Inh	Dopamine	LDHB	-0.831297	5.34196	-0.327082	0.75035	0.901344	-0.318178
Inh	Dopamine	NOL8	0.0752834	4.64208	0.327994	0.7504	0.901344	0.318112
Inh	Dopamine	SMAD3	-0.534178	4.21994	-0.32684	0.75053	0.901344	-0.317941
Inh	Dopamine	BEND6	-0.269329	6.50495	-0.327457	0.750538	0.901344	-0.31793
Inh	Dopamine	GOLGB1	-0.334497	7.3901	-0.327026	0.750592	0.901344	-0.317858
Inh	Dopamine	TDP1	-0.447505	4.00761	-0.326724	0.750612	0.901344	-0.317832
Inh	Dopamine	MGAT5	-0.337862	7.53606	-0.326453	0.750811	0.901427	-0.31757
Inh	Dopamine	FASTKD2	-0.262718	5.27417	-0.326268	0.750947	0.901427	-0.317391
Inh	Dopamine	SNCB	0.720548	5.40882	0.326228	0.750976	0.901427	0.317352
Inh	Dopamine	SDCBP	-0.521405	3.9837	-0.325339	0.751629	0.901952	-0.316492
Inh	Dopamine	ZNF235	0.223217	5.67751	0.325175	0.75175	0.901952	0.316333
Inh	Dopamine	MAGED1	-0.216779	6.89093	-0.325111	0.751797	0.901952	-0.316271
Inh	Dopamine	ITPRID2	0.337389	6.41878	0.325296	0.751807	0.901952	0.316258
Inh	Dopamine	KIAA0100	-0.309308	5.84814	-0.325444	0.752024	0.902078	-0.315971
Inh	Dopamine	SNX8	-0.141499	5.68784	-0.325687	0.752109	0.902078	-0.315859
Inh	Dopamine	CLCN3	-0.26739	6.21152	-0.324363	0.75235	0.90225	-0.315542
Inh	Dopamine	TAZ	-0.283778	6.34252	-0.323942	0.752658	0.902501	-0.315136
Inh	Dopamine	POLDIP3	-0.286677	4.57236	-0.323968	0.752863	0.90261	-0.314867
Inh	Dopamine	ACTR2	-0.240753	6.3127	-0.323744	0.752947	0.90261	-0.314757
Inh	Dopamine	GATAD1	0.30013	6.12022	0.323393	0.753081	0.902654	0.314579
Inh	Dopamine	TM9SF4	0.202313	5.79003	0.32394	0.753221	0.902703	0.314395
Inh	Dopamine	TRIM69	-0.227224	4.15484	-0.322895	0.753425	0.90283	-0.314126
Inh	Dopamine	WDR36	-0.278604	4.35719	-0.322406	0.753784	0.903142	-0.313654
Inh	Dopamine	SH2B1	-0.312479	6.14167	-0.322317	0.75449	0.903687	-0.312724
Inh	Dopamine	CA2	0.646032	4.63497	0.321384	0.754536	0.903687	0.312664
Inh	Dopamine	KDM4A	0.182089	5.55297	0.321868	0.754587	0.903687	0.312596
Inh	Dopamine	KIFC3	0.429041	4.99543	0.321641	0.754633	0.903687	0.312536
Inh	Dopamine	CYLD	0.202762	5.77971	0.320648	0.755218	0.904269	0.311766
Inh	Dopamine	VPS36	-0.357136	5.73628	-0.320312	0.755325	0.904279	-0.311626
Inh	Dopamine	GSTM3	0.427788	3.39516	0.320088	0.755515	0.904388	0.311376
Inh	Dopamine	UBE2V1	0.283509	5.41058	0.319759	0.755731	0.904529	0.311091
Inh	Dopamine	AC145207.1	0.437497	4.14559	0.319084	0.756228	0.904708	0.310438
Inh	Dopamine	ZFR2	0.165641	7.5772	0.319307	0.756335	0.904708	0.310298
Inh	Dopamine	NEB	-0.349017	3.89717	-0.31949	0.756346	0.904708	-0.310283
Inh	Dopamine	LYPD5	-0.361819	4.64729	-0.31978	0.756594	0.904708	-0.309956
Inh	Dopamine	KIZ	-0.23601	6.56781	-0.318569	0.756607	0.904708	-0.309939
Inh	Dopamine	NIPAL2	-0.214529	5.25087	-0.318354	0.756766	0.904708	-0.309731
Inh	Dopamine	PDHX	-0.203413	5.98701	-0.31825	0.756842	0.904708	-0.309631
Inh	Dopamine	MIB1	-0.200631	6.52951	-0.318445	0.757106	0.904708	-0.309284
Inh	Dopamine	FAM76B	0.35196	3.95374	0.317797	0.757177	0.904708	0.309189
Inh	Dopamine	TRUB2	-0.350907	4.1625	-0.317756	0.757206	0.904708	-0.309152
Inh	Dopamine	KIF3A	-0.262437	7.16558	-0.317706	0.757242	0.904708	-0.309104
Inh	Dopamine	RNF145	-0.535591	5.72259	-0.318142	0.757259	0.904708	-0.309083
Inh	Dopamine	TMTC2	-0.467344	8.85719	-0.317627	0.757301	0.904708	-0.309027
Inh	Dopamine	MANSC1	-0.361627	4.04047	-0.317604	0.757318	0.904708	-0.309005
Inh	Dopamine	BRD8	-0.146525	5.75118	-0.318835	0.757361	0.904708	-0.308948
Inh	Dopamine	AUXG01000058.1	0.467913	5.46019	0.317264	0.757568	0.904837	0.308676
Inh	Dopamine	PARD3B	-0.444956	5.65502	-0.317003	0.75776	0.904949	-0.308423
Inh	Dopamine	SCFD2	-0.51073	7.22036	-0.316691	0.757991	0.905106	-0.308121
Inh	Dopamine	TTF2	0.447908	4.436	0.316453	0.758166	0.90512	0.30789
Inh	Dopamine	LRIG1	0.4011	5.34711	0.316306	0.758274	0.90512	0.307748
Inh	Dopamine	YWHAH	-0.691541	6.07105	-0.31602	0.758484	0.90512	-0.307472
Inh	Dopamine	CHMP7	0.350383	3.66367	0.315963	0.758527	0.90512	0.307416
Inh	Dopamine	ZFPM1	0.430402	4.64262	0.315846	0.758613	0.90512	0.307303
Inh	Dopamine	DTD2	-0.319633	3.56495	-0.315892	0.758686	0.90512	-0.307207
Inh	Dopamine	VDAC1	0.623675	5.12961	0.315737	0.758693	0.90512	0.307197
Inh	Dopamine	ALK	-0.368757	8.4284	-0.31551	0.758861	0.905183	-0.306977
Inh	Dopamine	NEDD4	0.488362	3.80402	0.315387	0.758989	0.905183	0.306808
Inh	Dopamine	AC103876.1	0.381887	4.29085	0.315418	0.759043	0.905183	0.306738
Inh	Dopamine	ARNTL	0.296941	5.51419	0.315018	0.759622	0.905731	0.305977
Inh	Dopamine	SPATA20	0.417265	3.99353	0.314257	0.759784	0.905731	0.305764
Inh	Dopamine	AGO3	-0.2798	7.19299	-0.31414	0.75987	0.905731	-0.305651
Inh	Dopamine	RNF40	0.38026	4.70671	0.314104	0.759897	0.905731	0.305616
Inh	Dopamine	SERINC3	0.50561	5.33675	0.313865	0.760076	0.905822	0.305381
Inh	Dopamine	RIF1	-0.152366	7.14407	-0.313859	0.760177	0.905822	-0.305249
Inh	Dopamine	XPO5	-0.156877	5.21584	-0.31377	0.76027	0.905822	-0.305127
Inh	Dopamine	CISD1	-0.378669	5.1385	-0.31282	0.760844	0.905971	-0.304373
Inh	Dopamine	PDCD6IP	0.244331	6.23885	0.312751	0.761002	0.905971	0.304166
Inh	Dopamine	TMEM245	0.187125	6.45622	0.324705	0.761012	0.905971	0.304152
Inh	Dopamine	RNF44	-0.392199	4.28298	-0.312415	0.761143	0.905971	-0.303981
Inh	Dopamine	JMY	-0.180844	5.7116	-0.312114	0.761365	0.905971	-0.303689
Inh	Dopamine	POLR3H	0.746565	3.70464	0.311916	0.761578	0.905971	0.303409
Inh	Dopamine	CPNE3	-0.255762	4.87167	-0.311811	0.761589	0.905971	-0.303395
Inh	Dopamine	RABL2A	0.466604	5.00937	0.311729	0.761649	0.905971	0.303317
Inh	Dopamine	CAND1	0.37858	6.23171	0.311736	0.761653	0.905971	0.303311
Inh	Dopamine	AC079781.5	-0.181729	7.72516	-0.31161	0.761894	0.905971	-0.302994
Inh	Dopamine	SEMA6A	0.363485	6.21087	0.311382	0.761905	0.905971	0.302981
Inh	Dopamine	FAM118B	0.329873	4.28177	0.311283	0.761978	0.905971	0.302885
Inh	Dopamine	KIAA1191	-0.49317	4.25485	-0.311238	0.762011	0.905971	-0.302841
Inh	Dopamine	RPN2	0.31516	4.55752	0.311326	0.762164	0.905971	0.302641
Inh	Dopamine	ACAD10	0.259761	5.3105	0.311007	0.762228	0.905971	0.302556
Inh	Dopamine	ARHGEF37	0.544671	4.52143	0.310899	0.762261	0.905971	0.302513
Inh	Dopamine	ZNF112	-0.341453	3.73747	-0.310643	0.76245	0.905971	-0.302265
Inh	Dopamine	RAB3IP	-0.203346	7.07557	-0.310608	0.762488	0.905971	-0.302215
Inh	Dopamine	MTG1	-0.248366	5.59405	-0.310849	0.76249	0.905971	-0.302213
Inh	Dopamine	NBPF12	-0.592313	5.78641	-0.310688	0.762548	0.905971	-0.302136
Inh	Dopamine	FBXO33	0.265461	5.53736	0.310445	0.762596	0.905971	0.302073
Inh	Dopamine	AC240274.1	0.300319	4.15235	0.310418	0.762669	0.905971	0.301978
Inh	Dopamine	HNRNPF	-0.220177	4.65705	-0.310161	0.762836	0.905971	-0.301759
Inh	Dopamine	EYA3	0.290533	5.97991	0.309997	0.762927	0.905971	0.301639
Inh	Dopamine	INHBA-AS1	-0.346213	4.44178	-0.311486	0.763038	0.905971	-0.301493
Inh	Dopamine	CERS5	-0.227445	6.17535	-0.309904	0.763091	0.905971	-0.301424
Inh	Dopamine	PKD2	-0.182481	7.37223	-0.309773	0.763093	0.905971	-0.301422
Inh	Dopamine	PARD6G-AS1	0.328874	3.50085	0.310229	0.763162	0.905971	0.301331
Inh	Dopamine	CCDC18-AS1	0.293167	6.45505	0.309345	0.76343	0.906172	0.30098
Inh	Dopamine	MAD1L1	0.231115	6.85155	0.309191	0.763545	0.906191	0.300829
Inh	Dopamine	EPHB6	0.386365	6.31284	0.308552	0.763994	0.906606	0.30024
Inh	Dopamine	INSYN2B	0.506099	5.18702	0.308277	0.764204	0.906691	0.299965
Inh	Dopamine	USPL1	-0.200842	4.8093	-0.308188	0.764263	0.906691	-0.299887
Inh	Dopamine	PPFIA1	0.167737	6.72157	0.307788	0.76456	0.906835	0.299498
Inh	Dopamine	DSCAML1	-0.248472	9.66352	-0.307862	0.764594	0.906835	-0.299453
Inh	Dopamine	ADAMTSL3	-0.644722	6.43039	-0.307777	0.764819	0.906835	-0.299159
Inh	Dopamine	THADA	-0.284933	6.61154	-0.307328	0.764899	0.906835	-0.299054
Inh	Dopamine	RCHY1	0.215429	4.45704	0.307367	0.764911	0.906835	0.299037
Inh	Dopamine	PLPP7	-0.313449	5.64405	-0.30722	0.764978	0.906835	-0.29895
Inh	Dopamine	ZNF717	0.601258	5.82527	0.306724	0.765345	0.907153	0.298469
Inh	Dopamine	ATG4B	0.51638	5.69647	0.306347	0.765624	0.907366	0.298104
Inh	Dopamine	ERCC6L2	0.164232	7.11582	0.306794	0.765755	0.907403	0.297933
Inh	Dopamine	PPM1H	-0.307332	7.91871	-0.305394	0.766328	0.907862	-0.297181
Inh	Dopamine	LINC01503	0.219736	4.62504	0.305383	0.76634	0.907862	0.297166
Inh	Dopamine	RFTN1	-0.286275	4.7029	-0.304856	0.766726	0.908174	-0.29666
Inh	Dopamine	CLIP3	-0.301342	5.57406	-0.304759	0.766813	0.908174	-0.296546
Inh	Dopamine	JPH3	-0.150362	7.17419	-0.304467	0.767014	0.908174	-0.296283
Inh	Dopamine	PLPP5	-0.295286	4.02636	-0.304548	0.767073	0.908174	-0.296206
Inh	Dopamine	MRPS28	-0.304075	5.15208	-0.304352	0.767099	0.908174	-0.296172
Inh	Dopamine	TAF4B	0.324218	4.53886	0.304142	0.767254	0.908241	0.295968
Inh	Dopamine	TIMP2	-0.267187	6.75532	-0.303695	0.767585	0.908432	-0.295535
Inh	Dopamine	SENP3	-0.29076	4.64242	-0.303656	0.767614	0.908432	-0.295497
Inh	Dopamine	SS18L1	-0.18996	6.19886	-0.303307	0.767872	0.90862	-0.295159
Inh	Dopamine	NIPA2	-0.345794	4.3958	-0.302771	0.768269	0.908676	-0.29464
Inh	Dopamine	LINC01250	-0.235392	6.63117	-0.302769	0.768413	0.908676	-0.294452
Inh	Dopamine	VIPR2	0.486826	3.57167	0.302857	0.768461	0.908676	0.294389
Inh	Dopamine	PSME4	0.221454	6.67969	0.302561	0.768465	0.908676	0.294384
Inh	Dopamine	TNKS2	-0.127958	6.27982	-0.303127	0.76851	0.908676	-0.294325
Inh	Dopamine	CPLX1	0.393172	6.77303	0.30244	0.768514	0.908676	0.29432
Inh	Dopamine	NTNG2	0.383787	4.27031	0.301766	0.769012	0.909148	0.293667
Inh	Dopamine	POMT1	-0.263537	5.9601	-0.300927	0.769634	0.909538	-0.292854
Inh	Dopamine	SNHG29	0.217549	4.70074	0.300922	0.769637	0.909538	0.292849
Inh	Dopamine	FAM27C	0.460847	4.80777	0.300919	0.76964	0.909538	0.292846
Inh	Dopamine	VTI1B	-0.278794	4.74553	-0.300226	0.770172	0.91005	-0.29215
Inh	Dopamine	TLE1	0.285576	4.43711	0.299751	0.770505	0.91024	0.291714
Inh	Dopamine	NSRP1	-0.416848	5.64165	-0.299716	0.770531	0.91024	-0.29168
Inh	Dopamine	KIF21A	-0.138777	7.69753	-0.299757	0.770747	0.910304	-0.291398
Inh	Dopamine	CCDC148	0.281063	5.67846	0.299374	0.770784	0.910304	0.291349
Inh	Dopamine	NUMA1	0.19019	6.76645	0.29897	0.771084	0.910308	0.290958
Inh	Dopamine	RPAIN	-0.316259	4.68214	-0.308571	0.771139	0.910308	-0.290886
Inh	Dopamine	COL24A1	-0.654652	4.34655	-0.298645	0.771324	0.910308	-0.290643
Inh	Dopamine	AL683813.1	-0.348595	5.28005	-0.298616	0.771346	0.910308	-0.290614
Inh	Dopamine	LRRTM2	-0.470214	4.29047	-0.298603	0.771356	0.910308	-0.290602
Inh	Dopamine	TM9SF2	-0.153592	5.34319	-0.298341	0.771606	0.910308	-0.290275
Inh	Dopamine	AL117336.2	-0.223527	4.93483	-0.298255	0.771614	0.910308	-0.290264
Inh	Dopamine	GALNT1	-0.13588	6.36908	-0.298159	0.771685	0.910308	-0.290172
Inh	Dopamine	SULT4A1	-0.424009	5.72893	-0.298184	0.771744	0.910308	-0.290095
Inh	Dopamine	PLOD3	0.41832	4.50165	0.297954	0.771837	0.910308	0.289973
Inh	Dopamine	BZW1	-0.377211	4.61115	-0.297896	0.77188	0.910308	-0.289917
Inh	Dopamine	WTAP	0.237311	5.27443	0.296865	0.772644	0.910892	0.288918
Inh	Dopamine	YTHDF2	0.190343	4.69013	0.296697	0.772769	0.910892	0.288755
Inh	Dopamine	LIMS1	-0.190864	5.94151	-0.296693	0.772771	0.910892	-0.288752
Inh	Dopamine	CEP164	0.233995	6.71818	0.297864	0.772773	0.910892	0.28875
Inh	Dopamine	LINC02646	-0.316822	4.65908	-0.2962	0.773138	0.911205	-0.288273
Inh	Dopamine	GNB5	-0.219952	6.47106	-0.295887	0.773449	0.911455	-0.287866
Inh	Dopamine	XYLT1	0.460001	7.13256	0.296012	0.773716	0.91154	0.287517
Inh	Dopamine	SLC12A5	0.312046	6.64134	0.295401	0.77373	0.91154	0.2875
Inh	Dopamine	ZNF189	0.278438	4.73949	0.295064	0.77398	0.91154	0.287172
Inh	Dopamine	NUCKS1	-0.272717	6.89465	-0.295028	0.774007	0.91154	-0.287138
