## Supplementary Table 1 for "Multiomic foundations of human prefrontal cortex tissue function" (part 3 of 3)

### Sheet: FSCV DE signatures (continued)
Cell	Neurotransmitter	Symbol	logFC	AveExpr	t	P.Value	adj.P.Val	z.std
Inh	Dopamine	LINC00476	0.290226	6.0385	0.295034	0.774018	0.91154	0.287123
Inh	Dopamine	ISCA1	-0.466642	4.11773	-0.294863	0.774129	0.911553	-0.286978
Inh	Dopamine	SLC25A38	-0.330391	3.60215	-0.294809	0.774322	0.911663	-0.286726
Inh	Dopamine	STIP1	0.478563	4.93841	0.294173	0.774642	0.911922	0.286309
Inh	Dopamine	MTX3	0.364661	3.8318	0.293969	0.774793	0.911976	0.286112
Inh	Dopamine	FAM13C	0.284878	6.79765	0.293811	0.774984	0.911976	0.285862
Inh	Dopamine	MCM9	0.304409	4.71235	0.294073	0.775062	0.911976	0.28576
Inh	Dopamine	BSG	-0.69055	4.62234	-0.293446	0.775181	0.911976	-0.285604
Inh	Dopamine	TUBGCP3	-0.200459	6.01599	-0.293441	0.775185	0.911976	-0.2856
Inh	Dopamine	RPH3AL	-0.222678	5.1345	-0.292929	0.775565	0.912282	-0.285104
Inh	Dopamine	AL022311.1	-0.342103	4.11778	-0.292823	0.775644	0.912282	-0.285
Inh	Dopamine	POGLUT1	0.452924	4.856	0.292508	0.776077	0.912562	0.284435
Inh	Dopamine	CCNL2	0.342033	6.82496	0.292234	0.776081	0.912562	0.28443
Inh	Dopamine	PTGR1	-0.248122	4.32794	-0.292028	0.776796	0.913178	-0.283497
Inh	Dopamine	SCG3	-0.716834	5.79894	-0.291218	0.776836	0.913178	-0.283445
Inh	Dopamine	VRK3	0.260418	4.78241	0.291131	0.776904	0.913178	0.283356
Inh	Dopamine	TMEM229B	0.446744	4.64065	0.29105	0.777134	0.913287	0.283056
Inh	Dopamine	PRPSAP2	-0.104721	5.59118	-0.290733	0.777196	0.913287	-0.282975
Inh	Dopamine	B3GNTL1	-0.27874	4.29837	-0.290508	0.777606	0.913652	-0.28244
Inh	Dopamine	TUBB	0.605171	4.46495	0.289725	0.777945	0.913811	0.281999
Inh	Dopamine	TCEA1	-0.210629	5.17736	-0.289692	0.778007	0.913811	-0.281917
Inh	Dopamine	FAM13A	0.197419	5.42239	0.289258	0.778292	0.913811	0.281545
Inh	Dopamine	ELFN2	-0.328043	4.51869	-0.289317	0.778309	0.913811	-0.281524
Inh	Dopamine	PLOD2	0.367934	4.455	0.289191	0.778342	0.913811	0.28148
Inh	Dopamine	GLIS3	0.328765	5.17167	0.289261	0.778347	0.913811	0.281474
Inh	Dopamine	DDX27	-0.1856	5.29987	-0.2893	0.778439	0.913811	-0.281354
Inh	Dopamine	FGFR1OP2	-0.335662	5.05194	-0.288739	0.778678	0.913975	-0.281042
Inh	Dopamine	PSMA1	-0.155465	5.86848	-0.288512	0.778847	0.914056	-0.280822
Inh	Dopamine	DCUN1D5	0.349809	4.35803	0.287194	0.779827	0.915089	0.279544
Inh	Dopamine	NOCT	0.346657	3.60821	0.287043	0.779939	0.915103	0.279398
Inh	Dopamine	ZNF555	0.297761	3.96186	0.293577	0.780162	0.915247	0.279108
Inh	Dopamine	FZR1	0.202471	4.93648	0.286363	0.780446	0.915449	0.278737
Inh	Dopamine	FAM153CP	-0.198115	7.73941	-0.286813	0.780547	0.915449	-0.278606
Inh	Dopamine	BUD23	-0.24182	4.31416	-0.285912	0.78078	0.915449	-0.278302
Inh	Dopamine	SPTAN1	-0.28958	8.69737	-0.285899	0.78079	0.915449	-0.278289
Inh	Dopamine	ST3GAL6	0.379651	5.02372	0.285842	0.780833	0.915449	0.278234
Inh	Dopamine	ZBED5	0.291168	5.99504	0.284962	0.781488	0.916099	0.277381
Inh	Dopamine	ZC3H4	-0.416751	4.75757	-0.284721	0.781791	0.916245	-0.276986
Inh	Dopamine	BCAP29	-0.343319	5.56235	-0.28424	0.782025	0.916245	-0.276681
Inh	Dopamine	ZFAND6	0.329362	4.62435	0.284184	0.782067	0.916245	0.276626
Inh	Dopamine	CLEC16A	0.215659	7.87919	0.284245	0.782089	0.916245	0.276598
Inh	Dopamine	POLR3B	-0.18522	5.04965	-0.284053	0.782199	0.916245	-0.276455
Inh	Dopamine	TTC9C	-0.233321	4.30717	-0.284313	0.782299	0.916245	-0.276324
Inh	Dopamine	KIF5B	0.193557	5.92274	0.283855	0.782312	0.916245	0.276308
Inh	Dopamine	SLC44A3	0.347415	3.32927	0.283604	0.782511	0.916362	0.276048
Inh	Dopamine	MLLT11	0.62323	4.32655	0.283479	0.782765	0.916541	0.275718
Inh	Dopamine	ZDHHC11	-0.330367	4.59797	-0.284272	0.78299	0.91655	-0.275425
Inh	Dopamine	THRAP3	-0.140739	6.50132	-0.282642	0.783215	0.91655	-0.275132
Inh	Dopamine	SPIN3	-0.158505	5.29644	-0.282573	0.783269	0.91655	-0.275061
Inh	Dopamine	DOCK10	-0.415317	8.77007	-0.282507	0.783316	0.91655	-0.275
Inh	Dopamine	DOK4	-0.302329	3.70159	-0.28235	0.783433	0.91655	-0.274848
Inh	Dopamine	LRIG2	-0.201577	5.53594	-0.282264	0.783498	0.91655	-0.274763
Inh	Dopamine	LIG4	0.203358	3.63634	0.282539	0.783545	0.91655	0.274703
Inh	Dopamine	RPGRIP1L	-0.235515	5.0889	-0.282185	0.783572	0.91655	-0.274667
Inh	Dopamine	TAX1BP1	0.303776	6.77767	0.281869	0.783791	0.916568	0.274382
Inh	Dopamine	CNOT8	-0.485037	3.63067	-0.281796	0.783877	0.916568	-0.274271
Inh	Dopamine	ALDH3A2	-0.495526	4.94321	-0.281639	0.783963	0.916568	-0.274159
Inh	Dopamine	N4BP2L1	0.174053	6.60089	0.282174	0.783989	0.916568	0.274125
Inh	Dopamine	QKI	0.326767	9.51831	0.281393	0.784146	0.916568	0.27392
Inh	Dopamine	SLC38A1	0.319331	6.77921	0.281338	0.784187	0.916568	0.273867
Inh	Dopamine	ZNF583	0.352635	4.17832	0.281407	0.784389	0.916641	0.273605
Inh	Dopamine	PLAA	-0.196556	4.74659	-0.280855	0.784547	0.916641	-0.273399
Inh	Dopamine	IGFL4	0.172334	5.40573	0.280781	0.78471	0.916641	0.273186
Inh	Dopamine	CCDC30	-0.50913	6.32898	-0.280592	0.784743	0.916641	-0.273144
Inh	Dopamine	AC008629.1	0.331299	3.94951	0.280579	0.784753	0.916641	0.273131
Inh	Dopamine	TBC1D22A	-0.167624	8.02266	-0.280519	0.784849	0.916641	-0.273005
Inh	Dopamine	PTTG1IP	-0.288301	4.5956	-0.280669	0.785143	0.916707	-0.272622
Inh	Dopamine	CREBBP	-0.0945982	7.35466	-0.280474	0.785256	0.916707	-0.272476
Inh	Dopamine	SH3GL3	0.327728	8.29187	0.279808	0.785327	0.916707	0.272384
Inh	Dopamine	SCAMP5	0.199615	7.63273	0.279766	0.78542	0.916707	0.272263
Inh	Dopamine	ZNF510	0.258308	4.42524	0.279534	0.785531	0.916707	0.272118
Inh	Dopamine	OPTN	0.287236	5.97316	0.27948	0.785572	0.916707	0.272066
Inh	Dopamine	TBPL1	0.348589	4.15226	0.279351	0.785668	0.916707	0.27194
Inh	Dopamine	ARSG	0.167591	5.99639	0.279471	0.785723	0.916707	0.271869
Inh	Dopamine	HSPA5	0.66677	4.13137	0.279166	0.785806	0.916707	0.27176
Inh	Dopamine	RIPK1	-0.253863	5.79818	-0.278884	0.786016	0.916718	-0.271487
Inh	Dopamine	PNMA8B	-0.722824	4.35108	-0.278852	0.78604	0.916718	-0.271457
Inh	Dopamine	FLVCR1	0.266944	5.1197	0.278751	0.786115	0.916718	0.271359
Inh	Dopamine	KIAA1328	-0.211885	7.38493	-0.278494	0.786317	0.916836	-0.271097
Inh	Dopamine	TM7SF3	0.440156	5.24585	0.27827	0.786474	0.916853	0.270892
Inh	Dopamine	ISY1	-0.204172	4.23356	-0.278786	0.786537	0.916853	-0.270811
Inh	Dopamine	WIPF3	-0.357588	5.21838	-0.278109	0.786631	0.916853	-0.270688
Inh	Dopamine	PWP1	-0.293184	4.52792	-0.277725	0.787143	0.917333	-0.270022
Inh	Dopamine	SIRT1	0.377876	4.57236	0.277187	0.787333	0.917436	0.269776
Inh	Dopamine	RRAGD	-0.411033	4.73656	-0.276953	0.787456	0.917436	-0.269615
Inh	Dopamine	PDE6D	0.167007	4.17518	0.277402	0.787532	0.917436	0.269517
Inh	Dopamine	TPRKB	0.315297	3.44218	0.276612	0.787864	0.917706	0.269086
Inh	Dopamine	ZNF117	-0.237863	3.72678	-0.276125	0.788074	0.917835	-0.268812
Inh	Dopamine	THUMPD1	0.187492	4.85994	0.275584	0.78887	0.918578	0.267778
Inh	Dopamine	TMEM120B	-0.163742	6.94015	-0.27509	0.788972	0.918578	-0.267646
Inh	Dopamine	CHKB-DT	0.274637	5.23895	0.274868	0.789013	0.918578	0.267592
Inh	Dopamine	GPRC5B	0.122623	6.44655	0.285532	0.789143	0.918579	0.267423
Inh	Dopamine	WDSUB1	-0.278786	5.7947	-0.274893	0.789214	0.918579	-0.267331
Inh	Dopamine	WDR59	-0.168782	6.93487	-0.273856	0.789768	0.919093	-0.266611
Inh	Dopamine	CAMK2A	0.262244	7.74766	0.273739	0.789856	0.919093	0.266497
Inh	Dopamine	NME1	-0.533919	3.35318	-0.273709	0.790032	0.919174	-0.266269
Inh	Dopamine	PC	-0.249899	5.04835	-0.273293	0.790189	0.919174	-0.266065
Inh	Dopamine	SLC9A1	-0.272473	5.27452	-0.273242	0.790227	0.919174	-0.266015
Inh	Dopamine	CHD7	0.587452	5.91714	0.273328	0.790437	0.919215	0.265743
Inh	Dopamine	ZFYVE1	-0.170175	4.70133	-0.272926	0.790463	0.919215	-0.265709
Inh	Dopamine	STRADB	-0.347229	4.33522	-0.272737	0.790685	0.919357	-0.265421
Inh	Dopamine	WDFY2	0.204315	6.30798	0.272452	0.790818	0.919394	0.265249
Inh	Dopamine	CCDC144A	0.18302	8.158	0.274856	0.791478	0.920004	0.264391
Inh	Dopamine	AIFM1	-0.238226	4.19504	-0.271974	0.791542	0.920004	-0.264308
Inh	Dopamine	CDIP1	-0.357925	5.33921	-0.270784	0.792069	0.920499	-0.263625
Inh	Dopamine	SCG5	-0.314515	5.82283	-0.270164	0.792554	0.920762	-0.262996
Inh	Dopamine	GTF3C2	0.402607	5.37319	0.270119	0.792561	0.920762	0.262986
Inh	Dopamine	ATP1B1	-0.592783	8.14111	-0.269904	0.792722	0.920762	-0.262778
Inh	Dopamine	LANCL1	-0.294169	7.23663	-0.269837	0.792772	0.920762	-0.262712
Inh	Dopamine	GREB1L	-0.224756	6.66444	-0.269804	0.792797	0.920762	-0.26268
Inh	Dopamine	VAV3	0.31338	4.86492	0.269679	0.793092	0.920914	0.262298
Inh	Dopamine	NOVA2	0.315627	6.17582	0.26936	0.793129	0.920914	0.262249
Inh	Dopamine	PHRF1	0.403535	5.27694	0.269667	0.793272	0.920963	0.262064
Inh	Dopamine	KMT2E	0.115239	7.72543	0.268528	0.793752	0.921403	0.261442
Inh	Dopamine	PSD2	0.298592	4.44	0.268528	0.793936	0.9215	0.261203
Inh	Dopamine	SGPP2	0.208409	4.28415	0.268944	0.794518	0.92206	0.260448
Inh	Dopamine	CSE1L	0.180476	5.47316	0.267218	0.794734	0.922194	0.260168
Inh	Dopamine	UVRAG	0.232587	7.23983	0.266975	0.794914	0.922285	0.259935
Inh	Dopamine	TOX2	-0.301876	7.19899	-0.266895	0.795029	0.922303	-0.259785
Inh	Dopamine	LINC02798	-0.339416	7.48575	-0.266038	0.795794	0.922899	-0.258794
Inh	Dopamine	ZNF81	0.372275	4.76806	0.265784	0.795805	0.922899	0.25878
Inh	Dopamine	FOXP1	-0.238647	7.49705	-0.265729	0.795846	0.922899	-0.258727
Inh	Dopamine	MTMR9	0.245001	5.03245	0.265572	0.795963	0.922919	0.258575
Inh	Dopamine	MPP3	-0.320636	3.80832	-0.265288	0.796196	0.922958	-0.258273
Inh	Dopamine	AC016831.1	-0.374346	3.92656	-0.265213	0.796339	0.922958	-0.258088
Inh	Dopamine	MSL1	0.112661	6.05281	0.265064	0.796344	0.922958	0.258082
Inh	Dopamine	PLAGL1	-0.19878	5.75357	-0.265371	0.7964	0.922958	-0.258009
Inh	Dopamine	TSTD3	-0.229729	5.06194	-0.264439	0.796812	0.923223	-0.257475
Inh	Dopamine	CRTC1	-0.165812	7.18938	-0.264414	0.79683	0.923223	-0.257451
Inh	Dopamine	FN3K	-0.23646	5.09612	-0.264041	0.79711	0.923431	-0.257089
Inh	Dopamine	AATF	-0.376126	4.95697	-0.263635	0.797634	0.92392	-0.256411
Inh	Dopamine	DHX30	-0.181809	6.22105	-0.262975	0.797909	0.924122	-0.256055
Inh	Dopamine	HBP1	-0.271099	4.91339	-0.262512	0.798255	0.924247	-0.255606
Inh	Dopamine	CELF3	0.400794	4.94027	0.262493	0.79827	0.924247	0.255587
Inh	Dopamine	SKA2	0.245668	4.66602	0.262348	0.798379	0.924247	0.255446
Inh	Dopamine	SMC6	-0.179236	5.76153	-0.262293	0.798419	0.924247	-0.255393
Inh	Dopamine	TBC1D9B	-0.383748	5.62348	-0.261722	0.798847	0.924541	-0.254839
Inh	Dopamine	CGREF1	-0.277466	4.6591	-0.261617	0.798926	0.924541	-0.254737
Inh	Dopamine	MAP2K3	0.155428	4.48573	0.261565	0.798976	0.924541	0.254673
Inh	Dopamine	SLC66A2	0.166143	5.91034	0.262756	0.799278	0.924773	0.254282
Inh	Dopamine	GOLGA3	0.246657	6.2783	0.26121	0.799516	0.924824	0.253974
Inh	Dopamine	RNASEH2B	-0.217519	5.37924	-0.260824	0.799523	0.924824	-0.253964
Inh	Dopamine	2024-03-01	-0.246773	8.39522	-0.260532	0.799851	0.925025	-0.25354
Inh	Dopamine	APBB2	0.313879	8.11599	0.260189	0.799997	0.925025	0.253351
Inh	Dopamine	LTN1	-0.209151	6.328	-0.260363	0.799999	0.925025	-0.253348
Inh	Dopamine	GTF2H5	0.280646	3.75809	0.259872	0.800235	0.925047	0.253044
Inh	Dopamine	PRPF40B	0.138483	6.82428	0.260193	0.800235	0.925047	0.253043
Inh	Dopamine	PPP1R2	-0.206829	5.0427	-0.259559	0.800469	0.925047	-0.25274
Inh	Dopamine	PER3	0.168006	7.09307	0.259543	0.800481	0.925047	0.252724
Inh	Dopamine	SRR	-0.259526	3.50759	-0.259529	0.800591	0.925047	-0.252582
Inh	Dopamine	DNAJC24	0.197839	4.76304	0.259376	0.800722	0.925047	0.252413
Inh	Dopamine	AP000873.2	0.226078	4.62794	0.259242	0.800725	0.925047	0.252409
Inh	Dopamine	APLP2	0.392421	6.83931	0.258875	0.800983	0.925228	0.252075
Inh	Dopamine	ZCCHC10	0.21288	4.62182	0.258535	0.801237	0.925339	0.251746
Inh	Dopamine	SMG5	0.262492	5.21397	0.258544	0.80129	0.925339	0.251679
Inh	Dopamine	MIR100HG	0.093329	8.15366	0.25817	0.801512	0.925339	0.251391
Inh	Dopamine	SLC6A6	0.229811	5.57835	0.258436	0.801524	0.925339	0.251375
Inh	Dopamine	PPM1K	0.195457	6.45374	0.258074	0.801583	0.925339	0.251298
Inh	Dopamine	NR1H3	0.196294	3.90263	0.258055	0.801813	0.925488	0.251001
Inh	Dopamine	ZNF74	-0.160946	3.80202	-0.25758	0.801954	0.925533	-0.250819
Inh	Dopamine	SCN3B	-0.240755	5.49005	-0.256465	0.80279	0.926362	-0.249737
Inh	Dopamine	STAT3	-0.165444	5.99409	-0.256255	0.802949	0.926362	-0.249533
Inh	Dopamine	MLYCD	0.224952	5.12172	0.256208	0.802983	0.926362	0.249488
Inh	Dopamine	DYNLL2	0.651243	4.75722	0.256085	0.803076	0.926362	0.249369
Inh	Dopamine	AC130324.2	0.331666	3.87365	0.25571	0.803474	0.926705	0.248853
Inh	Dopamine	ZNF286A	0.274971	4.03439	0.255444	0.803906	0.927086	0.248295
Inh	Dopamine	IGHMBP2	0.292335	4.12796	0.25472	0.804101	0.927194	0.248043
Inh	Dopamine	ETNK1	-0.185438	6.0987	-0.254314	0.804478	0.927512	-0.247556
Inh	Dopamine	SPAG1	-0.24964	5.03982	-0.254176	0.804653	0.927597	-0.24733
Inh	Dopamine	AGFG2	-0.212363	4.0121	-0.253763	0.80482	0.927673	-0.247115
Inh	Dopamine	RUNDC1	0.348775	3.85853	0.253386	0.805103	0.927883	0.246748
Inh	Dopamine	WASHC4	0.156435	5.66152	0.253294	0.805218	0.927898	0.2466
Inh	Dopamine	UBA5	0.158013	4.84509	0.252828	0.805523	0.928133	0.246206
Inh	Dopamine	MRPS16	-0.242911	4.13728	-0.252832	0.805628	0.928137	-0.24607
Inh	Dopamine	NTNG1	-0.235494	6.79767	-0.252036	0.806117	0.928477	-0.245438
Inh	Dopamine	TPMT	-0.100503	3.28424	-0.278039	0.806191	0.928477	-0.245343
Inh	Dopamine	SLC37A1	-0.133176	5.33455	-0.252111	0.806226	0.928477	-0.245298
Inh	Dopamine	N4BP1	-0.17211	6.0732	-0.251591	0.806631	0.928826	-0.244775
Inh	Dopamine	PDXK	0.168655	6.96652	0.251296	0.806746	0.928842	0.244626
Inh	Dopamine	BNIP3	0.445312	4.89856	0.250392	0.807353	0.929229	0.243842
Inh	Dopamine	CCDC126	-0.114108	4.1161	-0.250289	0.807431	0.929229	-0.243741
Inh	Dopamine	ZNF224	-0.12223	4.67693	-0.250268	0.807447	0.929229	-0.243721
Inh	Dopamine	TEFM	0.292958	4.17194	0.250506	0.807541	0.929229	0.243599
Inh	Dopamine	THY1	0.603979	5.80893	0.24988	0.807739	0.929229	0.243344
Inh	Dopamine	ZNF883	0.337488	4.0024	0.249876	0.8079	0.929229	0.243136
Inh	Dopamine	COQ4	0.144647	5.69804	0.250093	0.807921	0.929229	0.243109
Inh	Dopamine	CPPED1	0.229906	5.07513	0.249557	0.807989	0.929229	0.243021
Inh	Dopamine	THOC7	0.236114	4.38672	0.249409	0.808101	0.929229	0.242877
Inh	Dopamine	ATXN2L	0.269661	5.90705	0.24928	0.808189	0.929229	0.242763
Inh	Dopamine	NMT1	0.16427	6.41973	0.249377	0.808197	0.929229	0.242752
Inh	Dopamine	SARM1	-0.158241	6.41696	-0.249093	0.80833	0.929265	-0.242581
Inh	Dopamine	DCAF16	0.118367	4.2685	0.249417	0.80852	0.929336	0.242335
Inh	Dopamine	AC011447.3	0.23678	3.94682	0.248742	0.808594	0.929336	0.24224
Inh	Dopamine	PICALM	0.275185	7.19561	0.248484	0.808789	0.929443	0.241989
Inh	Dopamine	RHBDD2	-0.289556	4.77035	-0.248328	0.808906	0.929461	-0.241837
Inh	Dopamine	ELAVL1	-0.206158	6.00376	-0.247967	0.809453	0.929759	-0.241132
Inh	Dopamine	ENY2	0.237345	3.60484	0.247344	0.809646	0.929759	0.240882
Inh	Dopamine	DDAH1	0.269447	5.49117	0.247214	0.809749	0.929759	0.240749
Inh	Dopamine	VPS45	-0.228409	6.89333	-0.247164	0.809781	0.929759	-0.240708
Inh	Dopamine	PLK2	-0.414928	3.47312	-0.246943	0.809954	0.929759	-0.240485
Inh	Dopamine	BUD13	-0.227999	3.58983	-0.247091	0.810006	0.929759	-0.240419
Inh	Dopamine	HNRNPUL2	0.225469	5.04814	0.246689	0.810139	0.929759	0.240247
Inh	Dopamine	SEH1L	0.133373	3.98566	0.247712	0.810159	0.929759	0.24022
Inh	Dopamine	HSPB11	-0.362517	4.30037	-0.246755	0.810176	0.929759	-0.240199
Inh	Dopamine	DPH1	0.271644	4.4113	0.246636	0.810179	0.929759	0.240195
Inh	Dopamine	ZBTB1	-0.205657	5.87316	-0.246701	0.81033	0.929815	-0.240001
Inh	Dopamine	ARF3	0.444186	4.8289	0.246127	0.810706	0.930062	0.239515
Inh	Dopamine	UBE2Q1	0.441572	3.83901	0.245881	0.810748	0.930062	0.239462
Inh	Dopamine	NCDN	-0.535341	4.99689	-0.245582	0.810973	0.930096	-0.239171
Inh	Dopamine	KCNK15-AS1	0.285013	3.91429	0.245781	0.811004	0.930096	0.239131
Inh	Dopamine	ECPAS	0.217352	7.18216	0.245831	0.811082	0.930096	0.23903
Inh	Dopamine	ZNF124	0.23866	4.99591	0.245248	0.811581	0.930265	0.238386
Inh	Dopamine	LINC01588	-0.221154	3.97214	-0.24464	0.811682	0.930265	-0.238257
Inh	Dopamine	EPB41	-0.28075	5.49954	-0.244426	0.811843	0.930265	-0.238049
Inh	Dopamine	MEAF6	-0.268521	4.8249	-0.244372	0.811883	0.930265	-0.237997
Inh	Dopamine	SLC35E2B	-0.341542	5.11437	-0.244433	0.811918	0.930265	-0.237952
Inh	Dopamine	MTFR1L	-0.315165	4.82536	-0.244317	0.811963	0.930265	-0.237894
Inh	Dopamine	RRP7A	0.248341	4.4501	0.244183	0.812026	0.930265	0.237813
Inh	Dopamine	CLPTM1L	0.230651	4.54992	0.244166	0.812041	0.930265	0.237793
Inh	Dopamine	PAWR	-0.431039	5.10469	-0.244094	0.812146	0.930269	-0.237659
Inh	Dopamine	AC011997.1	-0.272505	4.44857	-0.243842	0.812292	0.930319	-0.237471
Inh	Dopamine	GAPVD1	-0.125487	6.669	-0.243588	0.812474	0.930413	-0.237235
Inh	Dopamine	GPC6	0.297448	7.71545	0.243542	0.812748	0.930568	0.236883
Inh	Dopamine	LMTK3	0.241004	6.68314	0.243388	0.812814	0.930568	0.236798
Inh	Dopamine	EYA2	0.822765	4.02892	0.242874	0.813015	0.930588	0.236539
Inh	Dopamine	FUBP1	0.146167	6.30906	0.243275	0.813051	0.930588	0.236492
Inh	Dopamine	LPCAT2	0.296073	4.50468	0.242762	0.813135	0.930588	0.236383
Inh	Dopamine	RASGRF1	0.0787095	7.33873	0.241866	0.813772	0.93116	0.235563
Inh	Dopamine	TENT4A	0.175927	6.18185	0.241808	0.81394	0.93116	0.235346
Inh	Dopamine	TMEM126B	-0.236998	3.73434	-0.241762	0.81398	0.93116	-0.235295
Inh	Dopamine	ST3GAL4	0.402195	4.77525	0.241444	0.814129	0.93116	0.235102
Inh	Dopamine	CYP7B1	-0.432797	4.86882	-0.241579	0.814143	0.93116	-0.235085
Inh	Dopamine	EIF2AK1	0.159658	5.4361	0.241136	0.814322	0.931214	0.234854
Inh	Dopamine	ZNF891	-0.169174	4.6027	-0.241305	0.814393	0.931214	-0.234763
Inh	Dopamine	KLHDC3	0.302454	5.03712	0.240404	0.814917	0.931571	0.234087
Inh	Dopamine	ANAPC16	-0.160552	5.84647	-0.24051	0.814939	0.931571	-0.234059
Inh	Dopamine	PSMB5	-0.238134	3.95794	-0.240433	0.815011	0.931571	-0.233967
Inh	Dopamine	TRAPPC9	-0.172582	8.39217	-0.23991	0.815246	0.931724	-0.233664
Inh	Dopamine	NCS1	-0.218472	6.80531	-0.239222	0.815765	0.932201	-0.232996
Inh	Dopamine	NDUFB2	0.357435	4.45861	0.23915	0.815875	0.93221	0.232854
Inh	Dopamine	TXLNA	-0.232218	4.02804	-0.239496	0.815993	0.932229	-0.232702
Inh	Dopamine	ZNF75D	0.179236	5.19222	0.238812	0.816127	0.932266	0.232529
Inh	Dopamine	GOSR2	-0.180221	5.62494	-0.23854	0.816279	0.932324	-0.232333
Inh	Dopamine	LARP1B	-0.0906245	7.16547	-0.23776	0.81692	0.932715	-0.231508
Inh	Dopamine	CTNNBIP1	-0.183979	5.33292	-0.23759	0.817	0.932715	-0.231405
Inh	Dopamine	NOLC1	0.340146	3.7413	0.237543	0.817031	0.932715	0.231365
Inh	Dopamine	UGDH	-0.305636	3.92762	-0.237427	0.817119	0.932715	-0.231252
Inh	Dopamine	CACNA1B	0.0983361	9.86657	0.237477	0.817131	0.932715	0.231236
Inh	Dopamine	PBX3	-0.519199	4.92587	-0.237304	0.817232	0.932715	-0.231107
Inh	Dopamine	VSTM5	-0.187297	4.43296	-0.236361	0.817924	0.933317	-0.230216
Inh	Dopamine	DNAJA1	0.554582	4.82746	0.236108	0.818115	0.933317	0.22997
Inh	Dopamine	OBSCN	-0.377358	4.33677	-0.236059	0.818152	0.933317	-0.229923
Inh	Dopamine	TMEM43	0.152571	4.66645	0.236097	0.818167	0.933317	0.229903
Inh	Dopamine	HTT	-0.0961656	7.39042	-0.235779	0.818433	0.933504	-0.229561
Inh	Dopamine	FSIP2-AS1	0.40379	5.31793	0.235514	0.818563	0.933536	0.229394
Inh	Dopamine	OSGIN2	0.166859	3.28157	0.235054	0.81891	0.933816	0.228947
Inh	Dopamine	AC108519.1	0.441947	6.57729	0.234358	0.819436	0.933953	0.228271
Inh	Dopamine	TCF3	0.238887	4.74191	0.234373	0.819527	0.933953	0.228153
Inh	Dopamine	ZNF627	0.174488	4.24238	0.234143	0.819598	0.933953	0.228062
Inh	Dopamine	SEZ6	-0.212973	6.15738	-0.234142	0.819598	0.933953	-0.228062
Inh	Dopamine	IRF2BP2	-0.334018	4.14896	-0.234135	0.819604	0.933953	-0.228055
Inh	Dopamine	KCNQ2	0.160421	7.50973	0.234593	0.819686	0.933953	0.227949
Inh	Dopamine	SCYL3	-0.312993	4.36807	-0.233881	0.819796	0.933953	-0.227808
Inh	Dopamine	PCID2	-0.317391	4.86951	-0.234109	0.819935	0.933953	-0.227629
Inh	Dopamine	POLI	0.334334	4.05115	0.233833	0.820154	0.933953	0.227347
Inh	Dopamine	OXSR1	-0.134951	5.88756	-0.233405	0.820156	0.933953	-0.227345
Inh	Dopamine	CENPC	0.137803	6.484	0.233733	0.820218	0.933953	0.227264
Inh	Dopamine	FOPNL	0.241609	3.79663	0.233237	0.820322	0.933953	0.227131
Inh	Dopamine	ATP1A3	-0.459918	8.07565	-0.233142	0.820354	0.933953	-0.227089
Inh	Dopamine	AP006261.1	-0.353188	4.75228	-0.232861	0.820601	0.934118	-0.226772
Inh	Dopamine	TGOLN2	0.315184	5.1571	0.232396	0.820918	0.93433	0.226365
Inh	Dopamine	PDE4B	-0.278116	9.49145	-0.232181	0.821088	0.93433	-0.226145
Inh	Dopamine	STAMBPL1	-0.340988	4.94547	-0.231952	0.821253	0.93433	-0.225934
Inh	Dopamine	NECTIN3-AS1	0.297313	4.44014	0.232001	0.821317	0.93433	0.225852
Inh	Dopamine	DSTYK	-0.136196	5.73335	-0.231725	0.821425	0.93433	-0.225713
Inh	Dopamine	GRSF1	0.230158	4.9636	0.231626	0.821499	0.93433	0.225617
Inh	Dopamine	ZNF500	0.300883	4.58427	0.231766	0.821501	0.93433	0.225615
Inh	Dopamine	API5	-0.240739	5.39933	-0.230969	0.822023	0.934774	-0.224943
Inh	Dopamine	ATAD1	-0.125111	5.65364	-0.231191	0.822095	0.934774	-0.224851
Inh	Dopamine	BCAT2	-0.324553	5.27635	-0.230617	0.822396	0.935	-0.224464
Inh	Dopamine	TTC26	-0.257822	4.42709	-0.230303	0.822544	0.935053	-0.224274
Inh	Dopamine	C6orf89	-0.145488	5.52709	-0.230043	0.822696	0.935109	-0.224079
Inh	Dopamine	TMEM50A	0.246871	4.08472	0.229891	0.822877	0.935199	0.223846
Inh	Dopamine	SNTG2	0.29869	4.47475	0.22975	0.823043	0.935208	0.223633
Inh	Dopamine	OLFM2	-0.20013	7.2902	-0.229374	0.823202	0.935208	-0.223429
Inh	Dopamine	LRP3	-0.244063	4.48767	-0.22933	0.823235	0.935208	-0.223386
Inh	Dopamine	MAP2K6	0.226536	5.26481	0.229491	0.823293	0.935208	0.223312
Inh	Dopamine	FAIM2	0.388268	6.46066	0.229001	0.823483	0.935308	0.223067
Inh	Dopamine	AL645465.1	0.328223	4.01849	0.228797	0.823638	0.935367	0.222869
Inh	Dopamine	SLCO3A1	-0.321731	8.39431	-0.228364	0.823966	0.935625	-0.222447
Inh	Dopamine	UFSP2	-0.215685	4.20268	-0.228172	0.824228	0.935639	-0.22211
Inh	Dopamine	CPNE6	0.239129	4.40587	0.228014	0.82423	0.935639	0.222108
Inh	Dopamine	BEX1	0.574207	4.879	0.227848	0.824356	0.935639	0.221946
Inh	Dopamine	VHL	-0.24811	4.26381	-0.22777	0.82446	0.935639	-0.221813
Inh	Dopamine	SLC36A4	-0.37614	5.84292	-0.227852	0.824489	0.935639	-0.221775
Inh	Dopamine	SPATA33	0.213563	3.76221	0.227516	0.824607	0.935657	0.221624
Inh	Dopamine	RHOA	-0.248658	5.26468	-0.226976	0.825015	0.936004	-0.221099
Inh	Dopamine	SCML1	-0.265671	4.1387	-0.226644	0.825266	0.936173	-0.220777
Inh	Dopamine	CHFR	-0.0743159	6.89102	-0.235269	0.825446	0.936187	-0.220546
Inh	Dopamine	INVS	-0.137601	7.40891	-0.226266	0.825553	0.936187	-0.220409
Inh	Dopamine	WARS2	-0.245174	4.23961	-0.225783	0.825918	0.936187	-0.21994
Inh	Dopamine	PIGL	-0.159302	6.77693	-0.225668	0.826005	0.936187	-0.219828
Inh	Dopamine	PPP2R3A	-0.195639	6.70194	-0.226418	0.826023	0.936187	-0.219805
Inh	Dopamine	PFKP	0.212749	5.69046	0.225583	0.826073	0.936187	0.219741
Inh	Dopamine	DNAJC18	0.232111	5.44934	0.225588	0.826081	0.936187	0.21973
Inh	Dopamine	KLHDC1	-0.138162	6.25136	-0.22566	0.826095	0.936187	-0.219712
Inh	Dopamine	CANX	-0.319321	6.44999	-0.225242	0.826327	0.936331	-0.219415
Inh	Dopamine	MCPH1-AS1	0.353242	4.78575	0.225073	0.826455	0.936331	0.21925
Inh	Dopamine	ACER3	0.180543	6.61491	0.224976	0.826529	0.936331	0.219156
Inh	Dopamine	MBIP	0.269596	4.08497	0.224688	0.826747	0.936354	0.218876
Inh	Dopamine	MIR181A1HG	-0.216511	7.30478	-0.224544	0.826856	0.936354	-0.218736
Inh	Dopamine	MAL2	-0.16863	3.45606	-0.22449	0.826896	0.936354	-0.218684
Inh	Dopamine	SLC5A8	-0.143088	4.06842	-0.224409	0.826958	0.936354	-0.218605
Inh	Dopamine	GPRASP1	-0.403373	7.12942	-0.224255	0.827074	0.93637	-0.218455
Inh	Dopamine	METAP1	-0.277995	3.92757	-0.22398	0.827283	0.936491	-0.218188
Inh	Dopamine	CFLAR	0.15599	5.60156	0.223453	0.827682	0.936773	0.217676
Inh	Dopamine	SCAMP3	-0.413939	4.07331	-0.22361	0.827737	0.936773	-0.217605
Inh	Dopamine	KLHL12	0.154391	4.19641	0.223097	0.828044	0.936907	0.217211
Inh	Dopamine	ATP1B2	0.419424	4.53035	0.222962	0.828059	0.936907	0.217191
Inh	Dopamine	TTI2	0.203185	3.69455	0.222917	0.828181	0.936918	0.217035
Inh	Dopamine	SHROOM2	0.220034	3.88712	0.222905	0.828273	0.936918	0.216917
Inh	Dopamine	FSIP1	-0.264177	4.65667	-0.222488	0.828412	0.936921	-0.216739
Inh	Dopamine	LINC00632	-0.121546	9.15854	-0.222423	0.828484	0.936921	-0.216647
Inh	Dopamine	NCL	0.366486	5.41336	0.222263	0.828583	0.936921	0.21652
Inh	Dopamine	FAN1	0.120165	5.91293	0.222273	0.828963	0.937196	0.216031
Inh	Dopamine	HSPH1	0.243533	6.06293	0.221625	0.829066	0.937196	0.2159
Inh	Dopamine	MIR4500HG	-0.464789	4.28113	-0.221536	0.829133	0.937196	-0.215814
Inh	Dopamine	ZFHX4	0.23882	5.34778	0.221396	0.829251	0.937214	0.215662
Inh	Dopamine	TRPC4AP	0.192317	7.05778	0.221086	0.829474	0.937313	0.215376
Inh	Dopamine	STAG2	-0.146168	6.25027	-0.221341	0.829543	0.937313	-0.215288
Inh	Dopamine	POU3F3	-0.309589	5.28632	-0.220943	0.829652	0.93732	-0.215148
Inh	Dopamine	AL139807.1	0.215523	4.06399	0.220775	0.830017	0.937617	0.21468
Inh	Dopamine	SNF8	-0.249911	4.23207	-0.219522	0.830699	0.938141	-0.213806
Inh	Dopamine	TUBE1	0.241142	5.19924	0.219373	0.830773	0.938141	0.213711
Inh	Dopamine	GKAP1	-0.147934	5.1434	-0.219353	0.830788	0.938141	-0.213691
Inh	Dopamine	ST6GALNAC5	0.224559	8.25809	0.219476	0.830924	0.938179	0.213517
Inh	Dopamine	SCAF11	-0.135609	6.5954	-0.218565	0.831385	0.938584	-0.212926
Inh	Dopamine	ADAR	0.220019	6.54004	0.218366	0.831536	0.938602	0.212732
Inh	Dopamine	TGFBR3	-0.250142	4.88062	-0.218334	0.831605	0.938602	-0.212644
Inh	Dopamine	SNRNP40	-0.16214	5.02725	-0.217923	0.831871	0.938787	-0.212302
Inh	Dopamine	UMPS	0.0733653	3.99815	0.217652	0.832078	0.938793	0.212038
Inh	Dopamine	AC076968.2	0.379478	4.48417	0.217817	0.83218	0.938793	0.211906
Inh	Dopamine	PALM	-0.314477	5.9793	-0.217856	0.832184	0.938793	-0.211901
Inh	Dopamine	CTTNBP2	0.152924	7.60686	0.216884	0.832659	0.938972	0.211292
Inh	Dopamine	PDIA3	-0.219736	5.42561	-0.216835	0.832697	0.938972	-0.211244
Inh	Dopamine	NRSN1	-0.131808	6.22509	-0.216699	0.8328	0.938972	-0.211112
Inh	Dopamine	FBXO28	0.132659	6.06038	0.216663	0.832827	0.938972	0.211077
Inh	Dopamine	UBFD1	0.231638	3.83388	0.216905	0.832855	0.938972	0.211041
Inh	Dopamine	RUFY3	0.104864	7.65816	0.216379	0.83322	0.939207	0.210574
Inh	Dopamine	PSMF1	-0.311474	5.31683	-0.215959	0.833361	0.939207	-0.210393
Inh	Dopamine	VAV2	-0.274155	7.50032	-0.215997	0.833437	0.939207	-0.210296
Inh	Dopamine	ATP5PF	-0.616479	3.90554	-0.215815	0.833543	0.939207	-0.21016
Inh	Dopamine	GTF2IRD1	-0.243808	7.77515	-0.215907	0.833576	0.939207	-0.210118
Inh	Dopamine	RTCA-AS1	0.198952	4.13104	0.215511	0.833701	0.939233	0.209957
Inh	Dopamine	ZNF512	-0.279916	4.81124	-0.215228	0.83392	0.939297	-0.209676
Inh	Dopamine	COPG1	-0.114935	4.76606	-0.215165	0.833963	0.939297	-0.209621
Inh	Dopamine	DIDO1	-0.135549	6.5801	-0.214983	0.834101	0.939337	-0.209445
Inh	Dopamine	ATP6V0A2	0.159896	5.20286	0.214661	0.834346	0.939498	0.209131
Inh	Dopamine	ANKFY1	0.165028	6.59962	0.21386	0.834953	0.93965	0.208353
Inh	Dopamine	CADM3	0.350398	5.97588	0.213771	0.835021	0.93965	0.208266
Inh	Dopamine	ATG2B	0.237992	6.24574	0.214031	0.835072	0.93965	0.208201
Inh	Dopamine	SP2	-0.218513	3.67434	-0.213412	0.835305	0.93965	-0.207903
Inh	Dopamine	LZIC	-0.20096	4.57685	-0.213382	0.835319	0.93965	-0.207884
Inh	Dopamine	PPP1R37	-0.119503	3.93607	-0.218178	0.83538	0.93965	-0.207806
Inh	Dopamine	CA8	-0.392663	4.5668	-0.213112	0.835546	0.93965	-0.207594
Inh	Dopamine	WDR19	0.111672	6.61682	0.213098	0.835585	0.93965	0.207544
Inh	Dopamine	SUPV3L1	-0.156085	5.09425	-0.212734	0.835808	0.93965	-0.207258
Inh	Dopamine	MYPOP	-0.379762	4.13866	-0.212854	0.835863	0.93965	-0.207188
Inh	Dopamine	PSMD8	0.31365	4.52658	0.212612	0.835902	0.93965	0.207138
Inh	Dopamine	ALG14	-0.154502	4.86343	-0.213242	0.835952	0.93965	-0.207075
Inh	Dopamine	ANKRD13A	-0.152994	5.52196	-0.212489	0.835994	0.93965	-0.20702
Inh	Dopamine	SLC9A9	-0.26847	7.84933	-0.212653	0.836003	0.93965	-0.207009
Inh	Dopamine	C12orf73	0.236476	3.61906	0.212357	0.836094	0.93965	0.206892
Inh	Dopamine	GLDC	-0.422227	4.00668	-0.212383	0.836121	0.93965	-0.206858
Inh	Dopamine	FBXO11	-0.105886	7.38219	-0.212108	0.836284	0.93966	-0.206649
Inh	Dopamine	ARL13B	-0.184347	4.97108	-0.212248	0.836412	0.93966	-0.206485
Inh	Dopamine	ZNF431	0.338499	4.91621	0.211792	0.836549	0.93966	0.206309
Inh	Dopamine	GRK6	0.212195	3.72385	0.212801	0.836717	0.93966	0.206094
Inh	Dopamine	SRRM3	0.102193	8.95956	0.211456	0.836779	0.93966	0.206015
Inh	Dopamine	ODF2L	-0.101064	6.67428	-0.211636	0.836822	0.93966	-0.20596
Inh	Dopamine	PITPNM1	0.276407	3.8225	0.211434	0.836848	0.93966	0.205927
Inh	Dopamine	PYROXD1	0.236777	3.87062	0.211516	0.83695	0.93966	0.205796
Inh	Dopamine	SNX29	-0.171907	7.49214	-0.209594	0.838265	0.941011	-0.204113
Inh	Dopamine	NBR2	-0.134345	4.62487	-0.209375	0.838359	0.941011	-0.203993
Inh	Dopamine	CCDC7	0.170848	7.00328	0.209144	0.838535	0.941039	0.203768
Inh	Dopamine	AC005562.1	-0.158292	5.14977	-0.209036	0.838659	0.941039	-0.203609
Inh	Dopamine	SUGP1	-0.127491	5.92061	-0.209411	0.838783	0.941039	-0.20345
Inh	Dopamine	GAA	0.138148	5.20069	0.209269	0.838794	0.941039	0.203436
Inh	Dopamine	TIAL1	0.132607	6.19667	0.208376	0.839119	0.941287	0.203021
Inh	Dopamine	TLE2	-0.132397	6.4545	-0.208323	0.839502	0.941602	-0.20253
Inh	Dopamine	TSR1	-0.14176	3.93733	-0.207843	0.839809	0.941831	-0.202138
Inh	Dopamine	SMPD3	0.121362	5.41831	0.206992	0.840175	0.942	0.201669
Inh	Dopamine	KRIT1	-0.195313	6.21031	-0.207158	0.84026	0.942	-0.201561
Inh	Dopamine	AC079298.3	-0.376335	4.57765	-0.206864	0.840268	0.942	-0.201551
Inh	Dopamine	WWC1	-0.176694	5.62493	-0.206614	0.840458	0.942098	-0.201308
Inh	Dopamine	TMC3-AS1	-0.253976	3.78333	-0.206539	0.840718	0.942144	-0.200975
Inh	Dopamine	AL365295.1	-0.316489	5.38835	-0.206379	0.840723	0.942144	-0.200968
Inh	Dopamine	DNAJC6	0.153466	8.25478	0.206153	0.840808	0.942144	0.200861
Inh	Dopamine	ZNF793	-0.259642	4.91254	-0.205751	0.841218	0.942449	-0.200335
Inh	Dopamine	GYG1	0.286557	3.70776	0.205581	0.841316	0.942449	0.20021
Inh	Dopamine	CREG2	0.300347	4.9493	0.205371	0.841403	0.942449	0.2001
Inh	Dopamine	ERCC8	-0.120809	5.72296	-0.20526	0.841555	0.942449	-0.199905
Inh	Dopamine	TCEAL1	0.214057	3.168	0.204784	0.841854	0.942449	0.199523
Inh	Dopamine	SLC4A3	-0.20647	5.74167	-0.204757	0.84187	0.942449	-0.199502
Inh	Dopamine	MREG	-0.226876	4.14588	-0.20473	0.84225	0.942449	-0.199017
Inh	Dopamine	AL139317.5	0.226657	4.5699	0.20422	0.842278	0.942449	0.19898
Inh	Dopamine	RUBCN	-0.0579841	6.75703	-0.204118	0.842361	0.942449	-0.198875
Inh	Dopamine	UXS1	-0.170503	5.38763	-0.204454	0.842373	0.942449	-0.198859
Inh	Dopamine	CELSR2	0.206279	5.59496	0.204163	0.842409	0.942449	0.198813
Inh	Dopamine	TMSB15B-AS1	0.167497	5.34751	0.204039	0.842416	0.942449	0.198804
Inh	Dopamine	EXOC2	-0.228297	6.6518	-0.20381	0.84259	0.942449	-0.198581
Inh	Dopamine	ZNF578	0.268364	3.68023	0.203694	0.842678	0.942449	0.19847
Inh	Dopamine	SLIT3	0.420341	5.23877	0.20401	0.842724	0.942449	0.198411
Inh	Dopamine	DNAJB6	-0.129496	5.82518	-0.204	0.842807	0.942449	-0.198304
Inh	Dopamine	TYRO3	0.267921	4.56629	0.204319	0.842827	0.942449	0.198278
Inh	Dopamine	CEP135	0.232386	3.8856	0.203181	0.843375	0.942947	0.197578
Inh	Dopamine	PDCD10	-0.1416	4.73832	-0.202442	0.843652	0.943048	-0.197225
Inh	Dopamine	CUX1	-0.103426	8.36432	-0.202346	0.843761	0.943048	-0.197086
Inh	Dopamine	KMT2A	0.105656	8.44752	0.202455	0.843793	0.943048	0.197044
Inh	Dopamine	PTPRD	0.0902985	10.3653	0.202118	0.843877	0.943048	0.196937
Inh	Dopamine	FRMD5	-0.179874	9.75782	-0.201915	0.844089	0.943137	-0.196666
Inh	Dopamine	ERRFI1	0.22544	3.99359	0.201766	0.844198	0.943137	0.196527
Inh	Dopamine	ZNF135	0.179287	5.24588	0.201608	0.844265	0.943137	0.196441
Inh	Dopamine	USP25	-0.175404	6.66998	-0.200768	0.844904	0.943595	-0.195624
Inh	Dopamine	DDX19B	-0.136364	5.2194	-0.200835	0.844923	0.943595	-0.1956
Inh	Dopamine	DNAJB14	-0.168572	6.34235	-0.200486	0.845119	0.943595	-0.195349
Inh	Dopamine	PTMS	-0.415524	4.29673	-0.200479	0.845124	0.943595	-0.195343
Inh	Dopamine	AC113414.1	0.25263	4.68989	0.20054	0.845255	0.943595	0.195176
Inh	Dopamine	ANO6	-0.199096	5.10424	-0.200523	0.845293	0.943595	-0.195127
Inh	Dopamine	SNAP91	0.0502084	8.49322	0.19884	0.846441	0.944731	0.193661
Inh	Dopamine	TMEM150C	-0.153194	5.40463	-0.198652	0.846517	0.944731	-0.193565
Inh	Dopamine	FAM126A	0.354768	4.69945	0.198733	0.846693	0.944812	0.19334
Inh	Dopamine	PPP2R5C	-0.0876621	7.30134	-0.199936	0.846927	0.944959	-0.19304
Inh	Dopamine	AC079140.6	-0.273226	4.13799	-0.197584	0.847329	0.945292	-0.192528
Inh	Dopamine	ZNF280C	-0.141348	3.87044	-0.197503	0.847498	0.945365	-0.192312
Inh	Dopamine	AP001825.1	-0.217445	3.52729	-0.196801	0.848112	0.945936	-0.191528
Inh	Dopamine	ZNF432	-0.192807	4.26966	-0.196378	0.848248	0.945972	-0.191355
Inh	Dopamine	RSPO2	-0.306384	5.65385	-0.196386	0.848438	0.946068	-0.191112
Inh	Dopamine	STXBP3	0.398229	5.31035	0.195518	0.848908	0.946478	0.190511
Inh	Dopamine	MRPL19	0.130586	4.82252	0.195054	0.849266	0.946581	0.190055
Inh	Dopamine	LINC02762	-0.224048	4.154	-0.194857	0.849442	0.946581	-0.189831
Inh	Dopamine	OPA1	0.141399	6.62934	0.194706	0.849522	0.946581	0.189729
Inh	Dopamine	AL136456.1	0.283341	5.02067	0.194676	0.849545	0.946581	0.1897
Inh	Dopamine	NDEL1	-0.168352	4.83306	-0.19467	0.849549	0.946581	-0.189693
Inh	Dopamine	ATR	0.140728	7.06334	0.194884	0.84962	0.946581	0.189603
Inh	Dopamine	LRGUK	0.223164	3.80324	0.194394	0.84983	0.946615	0.189335
Inh	Dopamine	ACVR1	-0.18815	4.8936	-0.194108	0.849994	0.946615	-0.189126
Inh	Dopamine	MRPS23	-0.369314	3.33221	-0.194082	0.849998	0.946615	-0.189121
Inh	Dopamine	NHSL2	0.207307	4.38332	0.194379	0.850064	0.946615	0.189037
Inh	Dopamine	KDM1B	0.11758	4.3313	0.192702	0.85105	0.947598	0.187779
Inh	Dopamine	NUP98	0.129248	6.26279	0.192525	0.851292	0.947663	0.187471
Inh	Dopamine	G3BP1	-0.127641	5.32564	-0.192289	0.851365	0.947663	-0.187377
Inh	Dopamine	PLA2R1	0.174987	5.08828	0.192248	0.851522	0.947663	0.187177
Inh	Dopamine	AMN1	-0.118311	6.36842	-0.191883	0.851674	0.947663	-0.186983
Inh	Dopamine	OSCP1	-0.284393	3.63382	-0.191775	0.851757	0.947663	-0.186878
Inh	Dopamine	ZNF264	0.260544	4.91706	0.191768	0.851762	0.947663	0.186871
Inh	Dopamine	SERGEF	-0.112258	7.24686	-0.191881	0.851832	0.947663	-0.186781
Inh	Dopamine	CCDC14	0.127574	6.05865	0.191051	0.852309	0.947968	0.186173
Inh	Dopamine	GCLC	0.116741	5.54447	0.191046	0.852313	0.947968	0.186168
Inh	Dopamine	ADAMTS17	-0.492532	7.50628	-0.191018	0.852442	0.947975	-0.186003
Inh	Dopamine	TAB3	-0.173794	4.50815	-0.190766	0.852526	0.947975	-0.185896
Inh	Dopamine	CFAP298	-0.138341	5.03688	-0.190385	0.852829	0.947985	-0.18551
Inh	Dopamine	SPESP1	-0.268154	4.85725	-0.190089	0.853104	0.947985	-0.18516
Inh	Dopamine	NIPSNAP3B	-0.227853	3.52061	-0.189935	0.853165	0.947985	-0.185082
Inh	Dopamine	NRDE2	-0.137523	5.6307	-0.189842	0.853231	0.947985	-0.184997
Inh	Dopamine	AC090945.1	-0.165492	5.52504	-0.189712	0.85333	0.947985	-0.184871
Inh	Dopamine	DUSP8	0.242725	4.29905	0.189929	0.853401	0.947985	0.18478
Inh	Dopamine	MBOAT2	-0.190111	7.29982	-0.189532	0.853468	0.947985	-0.184696
Inh	Dopamine	CCDC186	-0.120562	5.66133	-0.189504	0.853489	0.947985	-0.184669
Inh	Dopamine	MFN2	-0.187591	5.7337	-0.189473	0.853513	0.947985	-0.184638
Inh	Dopamine	POM121	-0.0957452	6.34876	-0.189159	0.853753	0.947985	-0.184333
Inh	Dopamine	ZNF197	0.0696459	5.87867	0.189108	0.853791	0.947985	0.184284
Inh	Dopamine	SUGP2	-0.187859	7.70809	-0.188981	0.853888	0.947985	-0.18416
Inh	Dopamine	KAT14	0.202594	4.27525	0.188965	0.853994	0.947985	0.184025
Inh	Dopamine	ZNF384	-0.20646	4.31102	-0.188871	0.85406	0.947985	-0.18394
Inh	Dopamine	MAPRE2	-0.111793	7.23056	-0.18905	0.854086	0.947985	-0.183907
Inh	Dopamine	TATDN3	-0.177202	5.31547	-0.188561	0.854209	0.947992	-0.183751
Inh	Dopamine	DCP1A	-0.124452	5.82877	-0.188442	0.854299	0.947992	-0.183636
Inh	Dopamine	DOC2A	-0.202117	4.85024	-0.18825	0.854555	0.948121	-0.18331
Inh	Dopamine	PRRT4	0.192461	4.14699	0.188322	0.854622	0.948121	0.183224
Inh	Dopamine	CPNE4	0.413321	4.99553	0.18772	0.85485	0.948259	0.182934
Inh	Dopamine	NUP50	0.160007	4.45378	0.187557	0.854975	0.948283	0.182774
Inh	Dopamine	KHDRBS3	-0.118795	7.33233	-0.187267	0.855197	0.94839	-0.182491
Inh	Dopamine	LINC00299	-0.240968	5.07414	-0.187111	0.855353	0.94839	-0.182293
Inh	Dopamine	ZMYM6	-0.30154	5.49457	-0.187238	0.855382	0.94839	-0.182255
Inh	Dopamine	ITGA7	0.194027	4.4457	0.187059	0.855648	0.948392	0.181916
Inh	Dopamine	ARID4B	0.0754938	7.94943	0.186642	0.855674	0.948392	0.181884
Inh	Dopamine	INO80	0.153799	6.57696	0.186766	0.855695	0.948392	0.181857
Inh	Dopamine	PCTP	-0.16741	4.93054	-0.18593	0.856217	0.948856	-0.181192
Inh	Dopamine	LGMN	0.177306	5.43466	0.185623	0.856451	0.948999	0.180893
Inh	Dopamine	ZNF155	-0.256541	4.72701	-0.185679	0.856553	0.948999	-0.180764
Inh	Dopamine	ENPP4	-0.298449	3.88851	-0.18534	0.856718	0.949068	-0.180554
Inh	Dopamine	IST1	-0.142605	6.07579	-0.184724	0.85715	0.949178	-0.180004
Inh	Dopamine	FAM81A	0.117429	6.6025	0.184643	0.8572	0.949178	0.17994
Inh	Dopamine	MDM4	0.25807	6.39218	0.184608	0.857226	0.949178	0.179906
Inh	Dopamine	MLXIPL	0.164443	6.28158	0.185161	0.857261	0.949178	0.179862
Inh	Dopamine	AC005740.5	0.175499	4.35966	0.184215	0.857527	0.949178	0.179523
Inh	Dopamine	ZNF839	0.173195	4.18405	0.184343	0.857585	0.949178	0.17945
Inh	Dopamine	CABIN1	0.113078	6.68644	0.184076	0.857633	0.949178	0.179388
Inh	Dopamine	PEX1	0.164199	5.59484	0.184123	0.857646	0.949178	0.179371
Inh	Dopamine	CPQ	-0.223484	6.08735	-0.183901	0.857815	0.949209	-0.179157
Inh	Dopamine	LPGAT1	0.217946	7.2626	0.183752	0.857881	0.949209	0.179072
Inh	Dopamine	USP40	0.206881	6.33335	0.183562	0.858264	0.949348	0.178584
Inh	Dopamine	RAB37	-0.186267	5.80212	-0.183246	0.858285	0.949348	-0.178558
Inh	Dopamine	C21orf62-AS1	-0.181421	4.86558	-0.183451	0.858317	0.949348	-0.178516
Inh	Dopamine	MORN4	0.148667	5.322	0.183023	0.858437	0.949366	0.178364
Inh	Dopamine	TYW1B	-0.193472	5.38272	-0.182888	0.858541	0.949366	-0.178232
Inh	Dopamine	USP24	0.108258	7.11399	0.182692	0.85892	0.949671	0.177749
Inh	Dopamine	VBP1	-0.385106	3.53344	-0.181706	0.859444	0.949977	-0.177082
Inh	Dopamine	SSU72	0.218853	4.67888	0.181633	0.859499	0.949977	0.177011
Inh	Dopamine	CHIC1	0.110691	6.29876	0.181774	0.859567	0.949977	0.176925
Inh	Dopamine	APPBP2	-0.105854	6.62879	-0.181486	0.859612	0.949977	-0.176869
Inh	Dopamine	RASGEF1C	0.345988	5.39925	0.181399	0.859768	0.950035	0.176669
Inh	Dopamine	PCBP3	0.145935	5.90591	0.181092	0.860019	0.950139	0.176349
Inh	Dopamine	HMGXB3	-0.258805	4.96816	-0.181037	0.860069	0.950139	-0.176286
Inh	Dopamine	MARF1	0.313812	5.68906	0.180343	0.860489	0.950489	0.175751
Inh	Dopamine	PPM1A	0.173843	6.01388	0.179974	0.860838	0.950759	0.175308
Inh	Dopamine	BROX	-0.17463	4.03234	-0.17939	0.861214	0.95106	-0.174829
Inh	Dopamine	STEAP1B	0.247723	4.23402	0.179116	0.861498	0.951218	0.174468
Inh	Dopamine	LARS2	-0.13611	5.63309	-0.179087	0.861659	0.951218	-0.174262
Inh	Dopamine	DNAH6	0.313172	5.40561	0.178969	0.861668	0.951218	0.174251
Inh	Dopamine	RNF187	0.407341	4.55398	0.178546	0.86186	0.951298	0.174007
Inh	Dopamine	SUN1	0.222661	6.81671	0.178548	0.861964	0.951298	0.173874
Inh	Dopamine	TRIM8	-0.132756	5.29673	-0.178318	0.862052	0.951298	-0.173762
Inh	Dopamine	DYNC2LI1	0.09904	6.02915	0.178502	0.862163	0.951305	0.173622
Inh	Dopamine	WDFY1	-0.104813	5.50102	-0.177788	0.862439	0.951496	-0.17327
Inh	Dopamine	SRI	-0.176475	3.51245	-0.177487	0.86271	0.951615	-0.172926
Inh	Dopamine	UTP20	0.107373	4.99618	0.177227	0.862868	0.951615	0.172724
Inh	Dopamine	ZEB1-AS1	-0.230401	3.98232	-0.177201	0.862889	0.951615	-0.172698
Inh	Dopamine	FOXO1	0.247157	5.64534	0.177039	0.86303	0.951615	0.172518
Inh	Dopamine	RBM3	-0.132846	4.68296	-0.176996	0.863066	0.951615	-0.172473
Inh	Dopamine	DNMT3B	0.160344	3.61473	0.176475	0.863443	0.951916	0.171993
Inh	Dopamine	VPS53	-0.0657055	7.9582	-0.175639	0.864083	0.95228	-0.171179
Inh	Dopamine	NIN	0.0819557	7.21719	0.175505	0.864185	0.95228	0.171049
Inh	Dopamine	NNT-AS1	0.159478	5.15683	0.175844	0.864212	0.95228	0.171014
Inh	Dopamine	NEO1	0.172186	6.90484	0.175022	0.864555	0.95228	0.170578
Inh	Dopamine	PPP2R3B	0.181114	4.25196	0.177863	0.864747	0.95228	0.170335
Inh	Dopamine	DZANK1	-0.21426	4.7355	-0.174706	0.864797	0.95228	-0.170271
Inh	Dopamine	UBE2O	0.0866105	7.15627	0.174656	0.864841	0.95228	0.170215
Inh	Dopamine	GGA2	-0.0986953	6.96607	-0.174621	0.864862	0.95228	-0.170188
Inh	Dopamine	NR1D2	-0.0871156	6.24322	-0.174604	0.864875	0.95228	-0.170172
Inh	Dopamine	EXD3	0.0874826	6.9909	0.174551	0.864948	0.95228	0.170079
Inh	Dopamine	SNX19	-0.0880573	5.64608	-0.174499	0.864956	0.95228	-0.170069
Inh	Dopamine	ARMC10	-0.253231	4.21614	-0.174521	0.865019	0.95228	-0.169988
Inh	Dopamine	RGP1	-0.171465	3.97944	-0.17407	0.865349	0.952296	-0.16957
Inh	Dopamine	AC159540.2	0.207161	3.9358	0.173968	0.865362	0.952296	0.169552
Inh	Dopamine	SFSWAP	0.0404547	7.0754	0.173973	0.865405	0.952296	0.169498
Inh	Dopamine	SPTBN4	0.08757	9.36632	0.173818	0.865477	0.952296	0.169406
Inh	Dopamine	ZNF76	-0.217983	5.04077	-0.173696	0.86557	0.952296	-0.169288
Inh	Dopamine	C10orf143	-0.182377	4.24817	-0.173935	0.865657	0.952296	-0.169177
Inh	Dopamine	MPRIP	-0.153972	7.61699	-0.173284	0.865886	0.952433	-0.168887
Inh	Dopamine	PRPF39	-0.0977463	5.58207	-0.173406	0.866085	0.952538	-0.168633
Inh	Dopamine	ANKRD28	-0.230595	7.0554	-0.173016	0.866245	0.952599	-0.16843
Inh	Dopamine	NPAS1	-0.237816	6.40755	-0.172586	0.866452	0.952669	-0.168167
Inh	Dopamine	DNAJC25	0.147811	4.27443	0.172434	0.866536	0.952669	0.16806
Inh	Dopamine	ATP6V1D	0.150685	5.14034	0.172212	0.866706	0.952669	0.167843
Inh	Dopamine	GLYR1	0.104048	6.62951	0.172105	0.866788	0.952669	0.16774
Inh	Dopamine	DIS3L2	-0.16536	7.23049	-0.172104	0.866828	0.952669	-0.16769
Inh	Dopamine	SLC7A5	0.161542	4.21844	0.171273	0.867425	0.952964	0.16693
Inh	Dopamine	COX16	0.157281	4.36599	0.171269	0.867436	0.952964	0.166916
Inh	Dopamine	SUMO1	-0.150881	4.69661	-0.171043	0.867602	0.952964	-0.166706
Inh	Dopamine	SDC3	0.215251	4.72385	0.170803	0.867785	0.952964	0.166472
Inh	Dopamine	TMCO1	0.0922991	4.74806	0.170591	0.867958	0.952964	0.166253
Inh	Dopamine	RBX1	-0.126977	5.5484	-0.170574	0.868091	0.952964	-0.166084
Inh	Dopamine	TUG1	-0.0710846	5.48483	-0.17096	0.868186	0.952964	-0.165963
Inh	Dopamine	PSMG4	-0.151989	5.51249	-0.170243	0.868221	0.952964	-0.165919
Inh	Dopamine	GYS1	0.0897672	6.30712	0.170276	0.868297	0.952964	0.165822
Inh	Dopamine	PDGFRA	0.230241	4.76715	0.170407	0.868385	0.952964	0.16571
Inh	Dopamine	MPHOSPH6	0.120888	4.71828	0.169992	0.868407	0.952964	0.165683
Inh	Dopamine	ELMSAN1	-0.116226	5.22086	-0.170231	0.868445	0.952964	-0.165634
Inh	Dopamine	ZNF638	0.177989	8.65333	0.169938	0.868448	0.952964	0.16563
Inh	Dopamine	RGPD8	-0.215191	3.95235	-0.1693	0.868936	0.953282	-0.16501
Inh	Dopamine	RALY	0.155161	4.94076	0.169284	0.868948	0.953282	0.164995
Inh	Dopamine	ERLIN2	-0.0578864	3.44054	-0.186172	0.86905	0.953282	-0.164865
Inh	Dopamine	CPEB2-DT	0.192004	4.69859	0.168935	0.869295	0.953437	0.164554
Inh	Dopamine	TMEM169	0.135117	4.40123	0.168344	0.869669	0.953733	0.164079
Inh	Dopamine	ZNF195	0.246241	5.01416	0.167771	0.870175	0.954075	0.163437
Inh	Dopamine	RARS2	-0.170568	5.51641	-0.167665	0.870189	0.954075	-0.163418
Inh	Dopamine	ATP5MD	-0.411126	3.91677	-0.167428	0.870409	0.954202	-0.163139
Inh	Dopamine	SSR1	-0.086882	5.5699	-0.166918	0.870761	0.95429	-0.162691
Inh	Dopamine	AC011346.1	0.149648	6.73069	0.166895	0.870779	0.95429	0.162669
Inh	Dopamine	FBXO17	-0.155531	6.05695	-0.166805	0.870849	0.95429	-0.162581
Inh	Dopamine	EMC1	-0.19003	4.4513	-0.16673	0.870905	0.95429	-0.162509
Inh	Dopamine	AP1G2	0.135624	6.10361	0.166849	0.871125	0.95435	0.16223
Inh	Dopamine	FBXL19	-0.142392	5.42867	-0.166387	0.871169	0.95435	-0.162174
Inh	Dopamine	VCAN	-0.277774	5.30124	-0.165951	0.871749	0.954631	-0.161437
Inh	Dopamine	AC010624.5	0.114534	3.211	0.165601	0.871771	0.954631	0.161409
Inh	Dopamine	TUBB2A	0.408895	4.95555	0.165526	0.871829	0.954631	0.161336
Inh	Dopamine	METTL25	0.20103	5.59239	0.165509	0.871841	0.954631	0.16132
Inh	Dopamine	DNAJA3	0.203798	4.66638	0.165245	0.872044	0.954739	0.161063
Inh	Dopamine	FUT8	0.127287	7.94788	0.164748	0.872425	0.954846	0.160579
Inh	Dopamine	RYBP	-0.150068	6.41654	-0.16466	0.872492	0.954846	-0.160494
Inh	Dopamine	SCP2	-0.0895143	5.97536	-0.165441	0.87258	0.954846	-0.160382
Inh	Dopamine	YWHAQ	-0.121277	5.87688	-0.164394	0.872714	0.954846	-0.160212
Inh	Dopamine	PDZD2	-0.192294	8.04857	-0.164351	0.872729	0.954846	-0.160193
Inh	Dopamine	FAM160A2	-0.238795	4.38159	-0.164278	0.872785	0.954846	-0.160122
Inh	Dopamine	CGN	0.130588	4.25348	0.164061	0.872952	0.954846	0.15991
Inh	Dopamine	TAF8	0.125405	4.08507	0.163947	0.873069	0.954846	0.159761
Inh	Dopamine	GRIA3	-0.062568	8.61786	-0.16406	0.873079	0.954846	-0.159749
Inh	Dopamine	CYP2R1	0.156082	3.92211	0.163539	0.873415	0.955099	0.159322
Inh	Dopamine	AP004608.1	-0.161786	5.86757	-0.162818	0.873932	0.955551	-0.158666
Inh	Dopamine	ZFP30	-0.243824	5.31799	-0.162662	0.874094	0.955567	-0.15846
Inh	Dopamine	RCBTB1	0.161796	4.79341	0.162383	0.874238	0.955567	0.158277
Inh	Dopamine	AC025171.1	0.19122	3.94514	0.162582	0.87426	0.955567	0.158249
Inh	Dopamine	STAM	0.181344	5.24663	0.161603	0.874837	0.956061	0.157518
Inh	Dopamine	ROCK1	0.0980502	6.76611	0.161487	0.874926	0.956061	0.157405
Inh	Dopamine	TBC1D1	-0.0638302	6.2635	-0.162881	0.875048	0.956061	-0.15725
Inh	Dopamine	STX1B	-0.271356	5.76415	-0.161222	0.875129	0.956061	-0.157147
Inh	Dopamine	NDUFB7	0.343672	3.79188	0.161048	0.875284	0.956101	0.156951
Inh	Dopamine	PPWD1	-0.169926	5.33747	-0.160903	0.875374	0.956101	-0.156836
Inh	Dopamine	CACNA1A	-0.0781003	9.99261	-0.160532	0.875669	0.956309	-0.156462
Inh	Dopamine	BRI3BP	0.222637	5.4483	0.160133	0.875965	0.956518	0.156086
Inh	Dopamine	MUC20	0.179172	5.4533	0.159917	0.876153	0.95661	0.155848
Inh	Dopamine	LINC01630	-0.269713	6.23553	-0.159468	0.876475	0.956847	-0.15544
Inh	Dopamine	HEG1	-0.1427	5.24697	-0.159317	0.876611	0.956881	-0.155267
Inh	Dopamine	SYNCRIP	0.116842	5.2462	0.158565	0.877322	0.957536	0.154366
Inh	Dopamine	ZFP64	-0.137024	5.63578	-0.158129	0.877503	0.957536	-0.154136
Inh	Dopamine	CAPS2	-0.301469	6.01114	-0.158113	0.877582	0.957536	-0.154036
Inh	Dopamine	PPFIBP2	-0.290899	4.51897	-0.158039	0.877628	0.957536	-0.153977
Inh	Dopamine	ABLIM2	0.115269	8.18408	0.157004	0.878367	0.958228	0.15304
Inh	Dopamine	CORO2A	0.179404	4.81262	0.1562	0.878984	0.958787	0.152258
Inh	Dopamine	GFM1	0.125569	5.32091	0.155991	0.87936	0.958935	0.151781
Inh	Dopamine	ATRX	-0.0988905	8.63489	-0.155667	0.879393	0.958935	-0.151738
Inh	Dopamine	XRRA1	0.192696	5.61458	0.1561	0.879433	0.958935	0.151688
Inh	Dopamine	AC009630.1	0.168424	3.92118	0.155383	0.879624	0.95896	0.151445
Inh	Dopamine	NAXD	-0.0884119	4.67838	-0.155314	0.879906	0.95896	-0.151088
Inh	Dopamine	DHRSX	-0.0962411	7.09134	-0.154969	0.879929	0.95896	-0.151059
Inh	Dopamine	PRUNE1	-0.125501	4.27001	-0.155106	0.880062	0.95896	-0.15089
Inh	Dopamine	EEF1AKMT1	-0.12266	4.63836	-0.154813	0.880101	0.95896	-0.150841
Inh	Dopamine	DFFA	0.117657	5.08664	0.154941	0.880137	0.95896	0.150795
Inh	Dopamine	ADGRA2	0.176178	4.93507	0.154795	0.880189	0.95896	0.15073
Inh	Dopamine	DDX56	-0.0922483	4.51196	-0.154637	0.880466	0.959148	-0.150378
Inh	Dopamine	AKNA	-0.180919	4.78437	-0.153988	0.880682	0.95927	-0.150104
Inh	Dopamine	AC124852.1	-0.177564	6.12827	-0.153083	0.881517	0.959728	-0.149047
Inh	Dopamine	KLHL36	0.136105	4.36656	0.15288	0.881591	0.959728	0.148953
Inh	Dopamine	NECTIN2	-0.18275	4.83093	-0.152702	0.881689	0.959728	-0.148828
Inh	Dopamine	CDH20	0.255277	7.4698	0.152558	0.881781	0.959728	0.148711
Inh	Dopamine	SHANK2	-0.128688	9.03141	-0.152513	0.881816	0.959728	-0.148668
Inh	Dopamine	IDH3A	-0.165457	5.26666	-0.152432	0.881878	0.959728	-0.148589
Inh	Dopamine	SELENOS	-0.191955	3.40693	-0.152431	0.881879	0.959728	-0.148588
Inh	Dopamine	WDR5	0.138152	5.21378	0.152263	0.882008	0.959728	0.148424
Inh	Dopamine	RPP30	-0.163523	3.8896	-0.152066	0.882159	0.959728	-0.148233
Inh	Dopamine	TMEM260	-0.269506	5.88716	-0.15217	0.882247	0.959728	-0.148121
Inh	Dopamine	MIR9-3HG	-0.157763	6.69803	-0.151942	0.882254	0.959728	-0.148112
Inh	Dopamine	EFCAB14	0.164625	4.46166	0.151643	0.882484	0.959864	0.147821
Inh	Dopamine	INPP5A	-0.189404	6.66979	-0.151124	0.882883	0.960184	-0.147315
Inh	Dopamine	MAP2K2	-0.159282	5.50795	-0.150861	0.883085	0.96029	-0.147059
Inh	Dopamine	PASK	0.127313	3.82799	0.150466	0.883712	0.960637	0.146265
Inh	Dopamine	AKAP13	0.212983	4.98799	0.149863	0.883852	0.960637	0.146088
Inh	Dopamine	MBNL1	-0.151911	7.19427	-0.149816	0.883888	0.960637	-0.146042
Inh	Dopamine	PDCD11	0.174483	4.5648	0.149702	0.884102	0.960637	0.145771
Inh	Dopamine	PPP2R1A	-0.26781	5.33376	-0.149536	0.884103	0.960637	-0.14577
Inh	Dopamine	2024-03-08	0.264489	5.44896	0.149172	0.884383	0.960637	0.145415
Inh	Dopamine	TRPV1	0.107229	5.17359	0.149125	0.884419	0.960637	0.145369
Inh	Dopamine	ARFIP1	0.164772	5.88275	0.148961	0.884555	0.960637	0.145197
Inh	Dopamine	MTRR	-0.19061	4.66197	-0.148451	0.884938	0.960637	-0.144713
Inh	Dopamine	ZNF562	-0.0891706	5.21219	-0.148439	0.884948	0.960637	-0.1447
Inh	Dopamine	KAT2B	0.163274	6.29722	0.148314	0.885043	0.960637	0.144579
Inh	Dopamine	SDAD1	-0.107624	5.29101	-0.14828	0.885192	0.960637	-0.144391
Inh	Dopamine	PGRMC2	0.139319	3.99876	0.148077	0.885226	0.960637	0.144348
Inh	Dopamine	RPAP2	-0.0680716	7.1967	-0.1481	0.885238	0.960637	-0.144332
Inh	Dopamine	AC108169.1	-0.223545	4.22357	-0.147903	0.885366	0.960637	-0.14417
Inh	Dopamine	TET1	-0.174087	5.0998	-0.147753	0.885474	0.960637	-0.144033
Inh	Dopamine	ITGB1	0.125371	5.56699	0.147865	0.88552	0.960637	0.143976
Inh	Dopamine	DNAH1	-0.127995	5.33616	-0.147624	0.885591	0.960637	-0.143885
Inh	Dopamine	ZKSCAN7	-0.0857014	3.33419	-0.14753	0.885647	0.960637	-0.143815
Inh	Dopamine	FMR1	-0.232947	4.89623	-0.147394	0.885758	0.960637	-0.143674
Inh	Dopamine	RCOR1	-0.0975365	5.52336	-0.147066	0.886219	0.960637	-0.143091
Inh	Dopamine	FBLN7	0.157804	5.88436	0.146697	0.886287	0.960637	0.143004
Inh	Dopamine	LINC01807	-0.266255	3.70442	-0.146613	0.886359	0.960637	-0.142912
Inh	Dopamine	PNPLA2	-0.215636	3.76014	-0.146534	0.886446	0.960637	-0.142803
Inh	Dopamine	LINC00310	-0.194165	3.82043	-0.146606	0.88645	0.960637	-0.142797
Inh	Dopamine	HEATR6	-0.164753	4.24959	-0.146457	0.886473	0.960637	-0.142769
Inh	Dopamine	NFYB	0.195457	4.33536	0.146416	0.886503	0.960637	0.142731
Inh	Dopamine	XPO6	0.102616	6.50011	0.146343	0.886559	0.960637	0.14266
Inh	Dopamine	NTPCR	-0.110609	4.24658	-0.146383	0.886649	0.960637	-0.142546
Inh	Dopamine	ABITRAM	0.142102	3.63159	0.146094	0.88675	0.960637	0.142417
Inh	Dopamine	SUMF1	0.0916768	7.5561	0.145889	0.886947	0.960637	0.142168
Inh	Dopamine	LMCD1-AS1	-0.196963	7.58471	-0.145793	0.886982	0.960637	-0.142124
Inh	Dopamine	PDCD5	0.17383	4.03771	0.145652	0.88709	0.960637	0.141988
Inh	Dopamine	SH3GLB1	-0.178558	5.36404	-0.145608	0.887124	0.960637	-0.141944
Inh	Dopamine	ELAC2	0.0979325	4.32178	0.146053	0.88713	0.960637	0.141937
Inh	Dopamine	ZIM2	-0.0764366	5.0754	-0.145736	0.887177	0.960637	-0.141877
Inh	Dopamine	PDIA6	0.151119	4.80767	0.14503	0.887569	0.960947	0.141381
Inh	Dopamine	BBOF1	-0.149232	4.23824	-0.144591	0.887963	0.961044	-0.140882
Inh	Dopamine	BBS1	0.126998	5.41574	0.14435	0.888093	0.961044	0.140718
Inh	Dopamine	PCDHA10	-0.176768	4.2472	-0.1443	0.88813	0.961044	-0.140671
Inh	Dopamine	LINC00665	-0.104904	4.53016	-0.144298	0.888132	0.961044	-0.140668
Inh	Dopamine	WDR78	0.160784	4.46229	0.144158	0.888368	0.961044	0.140369
Inh	Dopamine	CALM3	0.297923	5.90693	0.143789	0.888524	0.961044	0.140173
Inh	Dopamine	PGAM1	-0.368981	4.21953	-0.143455	0.88878	0.961044	-0.139848
Inh	Dopamine	KCNK9	0.171016	4.0128	0.14353	0.88878	0.961044	0.139848
Inh	Dopamine	MPP2	0.0707995	5.8415	0.143404	0.88882	0.961044	0.139798
Inh	Dopamine	ZNF8	0.146437	3.9947	0.143322	0.888883	0.961044	0.139718
Inh	Dopamine	SH3D21	0.141861	4.81648	0.143243	0.889165	0.961044	0.139361
Inh	Dopamine	AHDC1	0.125596	6.526	0.142947	0.889193	0.961044	0.139325
Inh	Dopamine	AC092969.1	-0.184888	5.17518	-0.142673	0.889382	0.961044	-0.139086
Inh	Dopamine	SF3A3	-0.192131	4.31528	-0.142538	0.889486	0.961044	-0.138955
Inh	Dopamine	VPS9D1	0.0374171	6.9012	0.154011	0.889541	0.961044	0.138885
Inh	Dopamine	CCAR1	0.0790245	7.00595	0.142741	0.889541	0.961044	0.138885
Inh	Dopamine	NUS1	-0.107183	5.4526	-0.142305	0.889666	0.961044	-0.138727
Inh	Dopamine	SUSD4	0.129503	7.40032	0.142159	0.889778	0.961044	0.138585
Inh	Dopamine	GRK4	-0.0733937	6.83493	-0.142575	0.889791	0.961044	-0.138569
Inh	Dopamine	AC018730.1	0.25114	5.56935	0.142081	0.889838	0.961044	0.138509
Inh	Dopamine	NF2	-0.0813176	5.69119	-0.142173	0.88986	0.961044	-0.138482
Inh	Dopamine	ACOT7	0.0844479	6.82805	0.14176	0.89021	0.961309	0.138038
Inh	Dopamine	APPL2	-0.138395	6.58725	-0.141478	0.89034	0.961336	-0.137875
Inh	Dopamine	EID1	-0.304486	5.13257	-0.141103	0.890591	0.961459	-0.137557
Inh	Dopamine	CERT1	-0.0763422	6.55919	-0.141009	0.890663	0.961459	-0.137465
Inh	Dopamine	FKTN	-0.111232	6.02032	-0.140239	0.891255	0.961985	-0.136716
Inh	Dopamine	HIF3A	0.287726	4.3378	0.139562	0.891777	0.962431	0.136057
Inh	Dopamine	CEP350	-0.0994644	7.4309	-0.139535	0.891878	0.962431	-0.135928
Inh	Dopamine	PDPK1	0.130674	5.28786	0.138924	0.892294	0.962766	0.135402
Inh	Dopamine	NBPF9	-0.170056	3.80537	-0.138709	0.892433	0.962791	-0.135226
Inh	Dopamine	PIK3C3	-0.0628238	6.30699	-0.138602	0.892527	0.962791	-0.135107
Inh	Dopamine	HSP90AB1	-0.345097	7.04177	-0.138067	0.892928	0.96311	-0.1346
Inh	Dopamine	ELP4	0.0753299	6.94845	0.137718	0.893219	0.963311	0.134232
Inh	Dopamine	AC067852.3	-0.145806	4.48759	-0.137295	0.893523	0.963525	-0.133848
Inh	Dopamine	CABLES1	0.226104	5.64892	0.136735	0.893954	0.963632	0.133303
Inh	Dopamine	BAZ2B	0.107034	7.84492	0.136906	0.893959	0.963632	0.133296
Inh	Dopamine	MRPS6	0.149309	5.48017	0.136467	0.894252	0.963632	0.132926
Inh	Dopamine	C1GALT1	-0.131925	5.38265	-0.136286	0.8943	0.963632	-0.132865
Inh	Dopamine	FHIT	-0.122656	8.73538	-0.136243	0.894333	0.963632	-0.132824
Inh	Dopamine	PSMA6	-0.129997	5.2497	-0.136259	0.894342	0.963632	-0.132812
Inh	Dopamine	NCK1	-0.207894	5.09325	-0.136223	0.894372	0.963632	-0.132774
Inh	Dopamine	LINC01414	-0.143793	6.397	-0.136074	0.894463	0.963632	-0.132659
Inh	Dopamine	ACAP2	-0.204716	6.9512	-0.1355	0.894905	0.963995	-0.1321
Inh	Dopamine	EML1	-0.0924747	5.72323	-0.13472	0.895513	0.964536	-0.131332
Inh	Dopamine	DLEU1	-0.286928	4.74759	-0.134423	0.895736	0.964663	-0.13105
Inh	Dopamine	ANO4	-0.131692	9.14972	-0.134228	0.895888	0.964666	-0.130858
Inh	Dopamine	BCL11B	-0.116569	7.80448	-0.134304	0.896033	0.964666	-0.130675
Inh	Dopamine	LINC02018	0.239589	5.19282	0.133998	0.896062	0.964666	0.130637
Inh	Dopamine	AC077690.1	0.282733	4.34145	0.133891	0.89616	0.964666	0.130514
Inh	Dopamine	CADPS2	-0.191542	5.42925	-0.133565	0.896409	0.964763	-0.130199
Inh	Dopamine	HHAT	0.19523	4.02145	0.133482	0.89646	0.964763	0.130135
Inh	Dopamine	PPP2R2C	0.0854179	8.08717	0.133127	0.896742	0.964952	0.129779
Inh	Dopamine	CAMSAP1	-0.0673823	6.43142	-0.132358	0.897326	0.965468	-0.12904
Inh	Dopamine	RNF168	-0.129748	5.57062	-0.132088	0.897534	0.965502	-0.128777
Inh	Dopamine	PHF10	-0.0861378	4.32615	-0.13201	0.897667	0.965502	-0.128608
Inh	Dopamine	RFXAP	-0.127255	4.28415	-0.131907	0.897674	0.965502	-0.1286
Inh	Dopamine	SRM	0.116787	4.60507	0.131394	0.89807	0.965754	0.1281
Inh	Dopamine	ASRGL1	-0.113959	5.35264	-0.131492	0.898118	0.965754	-0.128039
Inh	Dopamine	GMEB2	0.118782	3.72673	0.131139	0.8983	0.965793	0.12781
Inh	Dopamine	DIP2C	0.122898	9.62721	0.130788	0.898537	0.965793	0.12751
Inh	Dopamine	TUBGCP5	0.0596631	6.17934	0.130748	0.898589	0.965793	0.127444
Inh	Dopamine	BAALC	0.0955167	6.14728	0.130717	0.898592	0.965793	0.127441
Inh	Dopamine	TSPAN18	0.136288	4.02228	0.130638	0.898682	0.965793	0.127327
Inh	Dopamine	RWDD3	0.209563	4.00568	0.130456	0.898793	0.965799	0.127187
Inh	Dopamine	PARVB	0.17095	5.05133	0.130097	0.899122	0.96604	0.12677
Inh	Dopamine	SEC23IP	0.10659	5.35228	0.130056	0.899316	0.966135	0.126526
Inh	Dopamine	SERINC5	-0.125561	6.96073	-0.129505	0.899526	0.966225	-0.126261
Inh	Dopamine	HDHD5	-0.161294	4.6495	-0.129386	0.899633	0.966225	-0.126124
Inh	Dopamine	TTC1	0.113001	5.55996	0.129343	0.899716	0.966225	0.12602
Inh	Dopamine	AC096564.1	0.133358	5.00654	0.129006	0.899932	0.966227	0.125747
Inh	Dopamine	PNPLA8	0.127148	5.01779	0.128976	0.899934	0.966227	0.125745
Inh	Dopamine	ARPC5L	0.200379	3.76936	0.128846	0.900034	0.966227	0.125618
Inh	Dopamine	ARID4A	-0.0976092	6.23996	-0.128568	0.900249	0.966242	-0.125347
Inh	Dopamine	KDM5A	-0.0890031	6.78813	-0.128571	0.900373	0.966242	-0.12519
Inh	Dopamine	UTP14A	0.143575	3.77169	0.128317	0.900442	0.966242	0.125103
Inh	Dopamine	KMT2B	0.0737114	5.83763	0.128086	0.900621	0.966242	0.124877
Inh	Dopamine	ILKAP	-0.170854	5.99042	-0.128073	0.90063	0.966242	-0.124865
Inh	Dopamine	ZNF160	0.0951104	5.51176	0.127946	0.900728	0.966242	0.124742
Inh	Dopamine	GGNBP2	-0.04612	6.06775	-0.128049	0.900975	0.966242	-0.124429
Inh	Dopamine	NPRL3	-0.0838767	6.3021	-0.127644	0.900984	0.966242	-0.124418
Inh	Dopamine	BRAP	0.101118	4.94493	0.127474	0.901094	0.966242	0.124279
Inh	Dopamine	KCNN3	0.10189	5.44125	0.127662	0.901115	0.966242	0.124253
Inh	Dopamine	NGRN	0.226625	4.78702	0.127325	0.901207	0.966242	0.124137
Inh	Dopamine	RASSF8-AS1	-0.146238	4.60223	-0.126891	0.901651	0.966492	-0.123576
Inh	Dopamine	RB1	0.0997623	6.53545	0.126869	0.901651	0.966492	0.123575
Inh	Dopamine	CWC15	-0.111199	3.85228	-0.126267	0.902024	0.96667	-0.123105
Inh	Dopamine	MAOB	0.188778	4.06576	0.126225	0.902056	0.96667	0.123065
Inh	Dopamine	INTS9	-0.0696861	5.18563	-0.126595	0.902312	0.96667	-0.122741
Inh	Dopamine	AC006581.2	0.0837367	4.76234	0.125863	0.902376	0.96667	0.122661
Inh	Dopamine	STMN2	-0.235635	6.37208	-0.125729	0.902438	0.96667	-0.122582
Inh	Dopamine	ALKBH8	-0.0816555	4.649	-0.125713	0.90245	0.96667	-0.122567
Inh	Dopamine	GDAP1L1	0.137304	5.68129	0.125478	0.902702	0.96678	0.122249
Inh	Dopamine	RABEP1	-0.10751	7.43909	-0.125307	0.902764	0.96678	-0.12217
Inh	Dopamine	VWA5A	0.186936	4.38078	0.124903	0.903076	0.966829	0.121777
Inh	Dopamine	WASHC5	0.104428	5.51544	0.124816	0.903161	0.966829	0.121669
Inh	Dopamine	TTC39A	-0.187954	3.57086	-0.124726	0.903212	0.966829	-0.121605
Inh	Dopamine	SLC38A2	0.153004	5.09038	0.124635	0.903284	0.966829	0.121514
Inh	Dopamine	AL356599.1	0.0956877	5.34939	0.126659	0.903337	0.966829	0.121447
Inh	Dopamine	RELCH	-0.112323	6.5111	-0.12447	0.903543	0.966867	-0.121187
Inh	Dopamine	FMNL2	0.15758	8.91051	0.124244	0.903584	0.966867	0.121135
Inh	Dopamine	KHDRBS1	-0.0921418	6.14378	-0.123752	0.903964	0.967161	-0.120655
Inh	Dopamine	SCAF1	-0.157986	4.2802	-0.123495	0.904162	0.967261	-0.120405
Inh	Dopamine	PCDH17	-0.145238	5.65521	-0.123247	0.904354	0.967352	-0.120164
Inh	Dopamine	MAVS	0.0769437	6.11842	0.122874	0.904642	0.967478	0.1198
Inh	Dopamine	EXOSC3	0.152014	4.32313	0.122821	0.904682	0.967478	0.119748
Inh	Dopamine	NEK9	0.112563	5.681	0.122439	0.905025	0.967732	0.119316
Inh	Dopamine	CCDC28A	0.0903968	4.30212	0.122077	0.905256	0.967821	0.119024
Inh	Dopamine	PTPN11	-0.149536	6.31967	-0.121652	0.905585	0.967821	-0.11861
Inh	Dopamine	NGEF	0.199883	4.59592	0.121471	0.905724	0.967821	0.118433
Inh	Dopamine	KCNJ4	0.216261	3.75595	0.12144	0.905748	0.967821	0.118403
Inh	Dopamine	LRRC4B	-0.0898293	7.44572	-0.121248	0.905896	0.967821	-0.118217
Inh	Dopamine	ADNP2	-0.0626119	5.36385	-0.12151	0.905913	0.967821	-0.118195
Inh	Dopamine	TAGLN3	0.206925	5.15174	0.120964	0.906131	0.967821	0.117921
Inh	Dopamine	ZNF175	-0.121721	3.71332	-0.120881	0.906192	0.967821	-0.117843
Inh	Dopamine	SSB	0.14566	4.87401	0.120744	0.906286	0.967821	0.117725
Inh	Dopamine	CLCN4	-0.158966	5.72664	-0.120703	0.906317	0.967821	-0.117686
Inh	Dopamine	CCDC12	-0.0781924	4.67706	-0.120667	0.906374	0.967821	-0.117613
Inh	Dopamine	ADD1	0.103415	7.44712	0.120589	0.906405	0.967821	0.117574
Inh	Dopamine	ZC3H8	-0.0658226	5.61874	-0.120491	0.906481	0.967821	-0.117479
Inh	Dopamine	SLC35F3	-0.117031	7.78296	-0.120206	0.906701	0.967882	-0.117201
Inh	Dopamine	RALGAPB	-0.0999493	6.10015	-0.120028	0.906838	0.967882	-0.117028
Inh	Dopamine	TNNI3K	0.083456	5.6643	0.11992	0.906921	0.967882	0.116923
Inh	Dopamine	ACAD11	0.0612338	6.23991	0.119869	0.906961	0.967882	0.116873
Inh	Dopamine	VCPIP1	0.187895	4.09153	0.119528	0.907262	0.968031	0.116493
Inh	Dopamine	CRELD2	0.124586	4.10003	0.119506	0.907339	0.968031	0.116396
Inh	Dopamine	POMT2	-0.0797354	4.95159	-0.119279	0.907417	0.968031	-0.116298
Inh	Dopamine	PLBD2	0.0655223	5.61173	0.11858	0.907956	0.968336	0.115617
Inh	Dopamine	GABPB1-AS1	-0.154589	6.94127	-0.118661	0.908017	0.968336	-0.115541
Inh	Dopamine	MED4	-0.0729359	5.48049	-0.118437	0.908067	0.968336	-0.115477
Inh	Dopamine	ZW10	-0.108517	4.20137	-0.118361	0.908125	0.968336	-0.115403
Inh	Dopamine	AC007038.1	-0.138217	4.14041	-0.118077	0.908529	0.968654	-0.114894
Inh	Dopamine	DNM1L	0.073898	7.11474	0.117509	0.908783	0.968758	0.114573
Inh	Dopamine	SEC31A	-0.0500257	6.2137	-0.117596	0.908935	0.968758	-0.114383
Inh	Dopamine	SERBP1	-0.154407	5.14479	-0.117328	0.908943	0.968758	-0.114371
Inh	Dopamine	C17orf80	0.164965	3.77835	0.117125	0.90908	0.968791	0.114199
Inh	Dopamine	RNF215	0.116912	4.52979	0.116948	0.909329	0.968944	0.113884
Inh	Dopamine	PTPRZ1	-0.122534	6.04864	-0.116505	0.909559	0.969076	-0.113595
Inh	Dopamine	IDS	-0.0892557	7.04432	-0.116176	0.909813	0.969087	-0.113274
Inh	Dopamine	TMEM64	0.120652	5.12993	0.116008	0.909943	0.969087	0.113111
Inh	Dopamine	ARHGEF6	-0.105591	4.27687	-0.116004	0.909946	0.969087	-0.113107
Inh	Dopamine	CXADR	-0.0759539	5.14931	-0.115898	0.910058	0.969087	-0.112965
Inh	Dopamine	GULP1	-0.161137	6.06571	-0.116044	0.910098	0.969087	-0.112915
Inh	Dopamine	ST13	0.125613	5.46414	0.11518	0.910582	0.969333	0.112304
Inh	Dopamine	PLEKHB2	-0.118583	4.88885	-0.115172	0.910588	0.969333	-0.112297
Inh	Dopamine	KCTD18	-0.185072	3.73333	-0.115097	0.910647	0.969333	-0.112223
Inh	Dopamine	TMEM41B	-0.0415988	6.00786	-0.114918	0.910785	0.969347	-0.112048
Inh	Dopamine	NADK	0.0903238	4.15784	0.114944	0.9109	0.969347	0.111903
Inh	Dopamine	RIMKLB	0.0522728	5.92329	0.115264	0.910976	0.969347	0.111807
Inh	Dopamine	WDR20	-0.104644	6.42955	-0.114128	0.911396	0.96968	-0.111278
Inh	Dopamine	RINT1	0.0878663	4.95925	0.113674	0.911907	0.970112	0.110633
Inh	Dopamine	DAP3	-0.0602916	6.40594	-0.113237	0.912084	0.970131	-0.11041
Inh	Dopamine	AC242426.2	0.168624	4.92476	0.113168	0.912137	0.970131	0.110343
Inh	Dopamine	RAP1A	0.0693279	6.57525	0.112913	0.912334	0.970228	0.110095
Inh	Dopamine	HADHB	0.118187	5.17709	0.11251	0.912647	0.970448	0.109701
Inh	Dopamine	ATP11B	-0.109728	6.15947	-0.111882	0.913131	0.970823	-0.10909
Inh	Dopamine	NFRKB	0.101488	4.30963	0.1115	0.913426	0.970823	0.108718
Inh	Dopamine	UGP2	-0.076916	5.174	-0.111329	0.913666	0.970823	-0.108416
Inh	Dopamine	PAK2	0.0944385	6.09704	0.111098	0.913737	0.970823	0.108326
Inh	Dopamine	COX6C	-0.211694	4.66268	-0.111103	0.913756	0.970823	-0.108302
Inh	Dopamine	ADAM12	-0.225681	5.42339	-0.110825	0.913948	0.970823	-0.108061
Inh	Dopamine	NUAK1	0.0892816	6.41865	0.11082	0.913951	0.970823	0.108056
Inh	Dopamine	POC1B-AS1	0.138802	4.01623	0.110811	0.913959	0.970823	0.108047
Inh	Dopamine	BSCL2	-0.131295	6.25769	-0.11079	0.913975	0.970823	-0.108027
Inh	Dopamine	RNF19A	-0.0780737	6.12458	-0.110601	0.914121	0.970823	-0.107842
Inh	Dopamine	CCDC82	0.0825695	6.25787	0.110545	0.914164	0.970823	0.107788
Inh	Dopamine	AC114971.1	-0.13969	4.79044	-0.110267	0.914425	0.970987	-0.107459
Inh	Dopamine	DNM2	0.0693194	7.32696	0.109728	0.914796	0.971269	0.106991
Inh	Dopamine	ACSF3	0.144451	5.29387	0.109636	0.914999	0.971315	0.106735
Inh	Dopamine	ZNF557	-0.0984947	3.88678	-0.109662	0.91507	0.971315	-0.106646
Inh	Dopamine	MRPS5	0.0672505	6.13367	0.109472	0.915158	0.971315	0.106535
Inh	Dopamine	TRAPPC13	0.0845462	4.91031	0.108948	0.915399	0.971427	0.106231
Inh	Dopamine	LIMK1	0.12933	5.60755	0.109001	0.915475	0.971427	0.106135
Inh	Dopamine	MAPK14	0.0709124	6.85061	0.108483	0.915758	0.971615	0.105778
Inh	Dopamine	ZFP14	0.0844933	5.70479	0.108132	0.91603	0.971697	0.105436
Inh	Dopamine	CNTFR	0.106447	4.85351	0.108084	0.916128	0.971697	0.105312
Inh	Dopamine	CRKL	-0.0827451	4.56495	-0.107972	0.916154	0.971697	-0.10528
Inh	Dopamine	POR	0.0749272	5.62409	0.10739	0.916604	0.972037	0.104713
Inh	Dopamine	HSPA8	0.380186	5.37004	0.107283	0.916686	0.972037	0.104609
Inh	Dopamine	ZBTB41	-0.126729	4.76836	-0.107041	0.916873	0.972078	-0.104373
Inh	Dopamine	GNPAT	-0.072079	4.75104	-0.106924	0.917089	0.972078	-0.104102
Inh	Dopamine	ZNF770	-0.170095	3.92566	-0.106732	0.917113	0.972078	-0.104071
Inh	Dopamine	STRAP	-0.131827	4.28447	-0.106569	0.917239	0.972078	-0.103913
Inh	Dopamine	PTGFRN	-0.162714	3.73146	-0.106686	0.917256	0.972078	-0.103891
Inh	Dopamine	ZNF875	-0.095333	5.44868	-0.106376	0.917388	0.972078	-0.103725
Inh	Dopamine	MIA3	-0.0742776	6.11516	-0.106274	0.917467	0.972078	-0.103625
Inh	Dopamine	AC079385.1	0.178123	5.93661	0.105836	0.917833	0.972354	0.103164
Inh	Dopamine	PCYOX1	-0.196794	4.6018	-0.105153	0.918334	0.972772	-0.102533
Inh	Dopamine	FSD1L	-0.0757353	5.99101	-0.104786	0.918617	0.97296	-0.102176
Inh	Dopamine	MOB3B	0.0870406	7.0629	0.10393	0.91928	0.973183	0.101341
Inh	Dopamine	RSPRY1	0.0655273	5.42036	0.103845	0.919405	0.973183	0.101183
Inh	Dopamine	MAU2	-0.0668364	6.73761	-0.103716	0.919445	0.973183	-0.101132
Inh	Dopamine	ATP2A2	-0.142745	6.73705	-0.10353	0.919589	0.973183	-0.100951
Inh	Dopamine	PINK1	0.123073	4.88355	0.103511	0.919604	0.973183	0.100933
Inh	Dopamine	IPO5	0.0937016	5.7034	0.103501	0.919611	0.973183	0.100923
Inh	Dopamine	MFSD13A	-0.136739	4.21648	-0.103352	0.919727	0.973183	-0.100778
Inh	Dopamine	FBXL13	0.0647064	4.76692	0.10323	0.919822	0.973183	0.100658
Inh	Dopamine	RAB3A	-0.253267	4.34535	-0.10298	0.920015	0.973183	-0.100415
Inh	Dopamine	AGBL1	0.10232	4.88049	0.102876	0.920095	0.973183	0.100314
Inh	Dopamine	PIP5K1C	0.0473943	5.93869	0.102776	0.920173	0.973183	0.100216
Inh	Dopamine	RHBDD1	-0.100891	5.65375	-0.102761	0.920184	0.973183	-0.100202
Inh	Dopamine	SRSF10	-0.0720386	5.55323	-0.102747	0.920213	0.973183	-0.100166
Inh	Dopamine	LINC00623	-0.0822677	4.82148	-0.102476	0.920404	0.973183	-0.0999243
Inh	Dopamine	IKZF5	-0.122383	4.07535	-0.102456	0.92042	0.973183	-0.0999044
Inh	Dopamine	TUBB3	0.219911	4.84448	0.102185	0.920629	0.973291	0.0996408
Inh	Dopamine	TBL1X	0.157302	5.69607	0.101916	0.920838	0.9734	0.0993783
Inh	Dopamine	LSM12	-0.0593225	4.481	-0.101607	0.921102	0.973564	-0.0990452
Inh	Dopamine	TMEM178A	0.0712388	7.14062	0.10144	0.921206	0.973564	0.0989145
Inh	Dopamine	COX7A2L	-0.113471	4.67927	-0.101262	0.921344	0.973598	-0.0987405
Inh	Dopamine	BCL2L1	-0.0959733	5.95786	-0.100847	0.921684	0.9736	-0.0983122
Inh	Dopamine	HNRNPK	-0.142187	5.82258	-0.100537	0.921914	0.9736	-0.0980229
Inh	Dopamine	AK5	-0.129022	7.92357	-0.100482	0.921978	0.9736	-0.0979428
Inh	Dopamine	GAN	-0.0835513	5.4274	-0.100428	0.921989	0.9736	-0.0979283
Inh	Dopamine	AL109933.5	0.125216	3.86693	0.100523	0.921999	0.9736	0.0979161
Inh	Dopamine	FOXRED2	0.115959	3.9411	0.100562	0.922027	0.9736	0.0978813
Inh	Dopamine	DNMT1	-0.0446139	6.13683	-0.100445	0.922089	0.9736	-0.0978021
Inh	Dopamine	FAM102B	0.113103	5.07957	0.0995205	0.922692	0.97403	0.0970435
Inh	Dopamine	NDUFAF2	0.197753	6.03085	0.0992686	0.922887	0.97403	0.096798
Inh	Dopamine	RAD51-AS1	0.087776	4.38874	0.0992857	0.922909	0.97403	0.0967699
Inh	Dopamine	FGD1	0.0870776	4.96432	0.0990878	0.92304	0.97403	0.0966046
Inh	Dopamine	NPTXR	0.129871	6.21848	0.0989352	0.923145	0.97403	0.0964731
Inh	Dopamine	HABP4	-0.0576701	6.21968	-0.0988242	0.923231	0.97403	-0.0963648
Inh	Dopamine	SLC44A2	0.0735847	6.01468	0.09903	0.923241	0.97403	0.0963519
Inh	Dopamine	CYB5R4	-0.07711	5.88097	-0.098337	0.923608	0.974305	-0.09589
Inh	Dopamine	GNAS	-0.168205	8.22753	-0.0976283	0.924157	0.974624	-0.0951993
Inh	Dopamine	ATP1A1	-0.135618	6.84025	-0.097554	0.924214	0.974624	-0.0951269
Inh	Dopamine	RNF169	0.175948	5.89898	0.0973728	0.924354	0.974624	0.0949503
Inh	Dopamine	KIAA1549	-0.0550608	6.29932	-0.0974463	0.924438	0.974624	-0.0948445
Inh	Dopamine	ABCF1	0.112229	5.45811	0.0972601	0.924442	0.974624	0.0948404
Inh	Dopamine	MED26	-0.057117	4.46614	-0.0965762	0.924971	0.97505	-0.0941739
Inh	Dopamine	RUFY2	-0.0724157	7.11201	-0.0964395	0.925176	0.97505	-0.0939163
Inh	Dopamine	ELMOD2	-0.0885422	3.85245	-0.0962335	0.925238	0.97505	-0.0938372
Inh	Dopamine	CCDC138	-0.17587	5.75304	-0.0961893	0.925271	0.97505	-0.0937967
Inh	Dopamine	GTF3C3	0.058878	4.76499	0.096309	0.9257	0.975383	0.0932567
Inh	Dopamine	DAGLA	0.0898718	4.40202	0.0955494	0.9258	0.975383	0.0931309
Inh	Dopamine	PCYT1A	0.0536681	6.00611	0.0947236	0.926406	0.975909	0.0923682
Inh	Dopamine	MYT1	0.0817444	4.96668	0.0945437	0.926549	0.975948	0.0921878
Inh	Dopamine	GALNS	0.111974	5.353	0.0942512	0.926771	0.97607	0.0919077
Inh	Dopamine	SLC18B1	-0.0673901	4.23408	-0.0941003	0.927016	0.976216	-0.0915998
Inh	Dopamine	MAMDC2	0.117356	4.39385	0.0937158	0.927192	0.976289	0.0913783
Inh	Dopamine	KLHDC10	-0.113274	6.50316	-0.0935239	0.927335	0.976327	-0.0911988
Inh	Dopamine	JDP2	0.071822	5.40103	0.0932787	0.927631	0.976447	0.0908263
Inh	Dopamine	GRIK5	0.0535397	6.7493	0.0929044	0.92782	0.976447	0.0905882
Inh	Dopamine	IL6ST	-0.105789	5.57504	-0.0926223	0.928033	0.976447	-0.0903199
Inh	Dopamine	AAR2	0.079413	3.54322	0.0925522	0.928087	0.976447	0.0902516
Inh	Dopamine	PPP1R21	0.127651	6.12762	0.092508	0.928122	0.976447	0.0902085
Inh	Dopamine	SLC1A2	0.18713	6.38421	0.0920738	0.928458	0.976447	0.0897854
Inh	Dopamine	UBE4B	-0.0513778	7.63805	-0.0920564	0.928471	0.976447	-0.0897684
Inh	Dopamine	CLPB	0.0837186	4.64993	0.0920635	0.928497	0.976447	0.0897358
Inh	Dopamine	SLC25A27	0.0670285	6.10528	0.0920727	0.928603	0.976447	0.0896027
Inh	Dopamine	LINC01771	-0.117974	4.0417	-0.0917629	0.928745	0.976447	-0.0894244
Inh	Dopamine	KIAA1211L	0.21598	5.04399	0.0916458	0.928789	0.976447	0.0893682
Inh	Dopamine	DAZAP2	-0.110515	3.88041	-0.0916603	0.928831	0.976447	-0.0893156
Inh	Dopamine	ZNF626	-0.0740769	5.38806	-0.0918172	0.928833	0.976447	-0.0893128
Inh	Dopamine	PFKFB3	-0.0761637	6.19578	-0.0915768	0.929018	0.976504	-0.0890805
Inh	Dopamine	GABPA	-0.129043	4.03468	-0.0912434	0.929101	0.976504	-0.0889759
Inh	Dopamine	MICAL2	0.110884	7.37888	0.0910558	0.929246	0.976545	0.088793
Inh	Dopamine	TTC14	0.100376	6.5768	0.0906886	0.929531	0.976702	0.0884351
Inh	Dopamine	NCOA6	0.0680929	6.74328	0.090588	0.929609	0.976702	0.088337
Inh	Dopamine	MKNK2	-0.0865905	3.5644	-0.0902791	0.929954	0.976777	-0.087903
Inh	Dopamine	AL157834.1	-0.0358068	3.84014	-0.09745	0.930205	0.976777	-0.0875868
Inh	Dopamine	ARPC1A	0.0797353	5.328	0.0898675	0.930239	0.976777	0.0875442
Inh	Dopamine	TPI1	0.255945	4.28766	0.0898206	0.930256	0.976777	0.0875223
Inh	Dopamine	CCDC146	-0.0824905	5.60098	-0.0897133	0.930286	0.976777	-0.0874845
Inh	Dopamine	LINC01578	0.0739747	5.7689	0.0895192	0.930437	0.976777	0.0872952
Inh	Dopamine	COX20	-0.0720447	4.387	-0.0895135	0.930441	0.976777	-0.0872897
Inh	Dopamine	MAP3K12	-0.0654171	5.40611	-0.0893958	0.930532	0.976777	-0.0871749
Inh	Dopamine	TMEM94	0.125854	5.47051	0.0892343	0.930798	0.976943	0.0868414
Inh	Dopamine	MCCC2	-0.0641204	4.94165	-0.0880595	0.931568	0.97764	-0.0858723
Inh	Dopamine	SGSM1	-0.0535162	7.5194	-0.087723	0.931834	0.977807	-0.0855374
Inh	Dopamine	BICD2	0.0792304	4.43495	0.0875606	0.931954	0.977822	0.085386
Inh	Dopamine	SRSF1	0.105436	5.26152	0.0870482	0.932352	0.978083	0.0848865
Inh	Dopamine	BCAS4	0.0919151	5.51056	0.0870168	0.932417	0.978083	0.084804
Inh	Dopamine	SERAC1	-0.0564191	4.53123	-0.086267	0.933081	0.978668	-0.0839685
Inh	Dopamine	LIG1	-0.0863821	4.4554	-0.0861027	0.933188	0.978668	-0.0838345
Inh	Dopamine	SLF1	-0.0821675	5.64135	-0.0853665	0.933748	0.979142	-0.0831308
Inh	Dopamine	MCTS1	-0.0491771	4.782	-0.0851117	0.933873	0.979162	-0.0829728
Inh	Dopamine	TMC7	0.0742988	5.71119	0.0846792	0.934194	0.979276	0.0825695
Inh	Dopamine	HCFC2	-0.124981	5.01809	-0.0846677	0.934199	0.979276	-0.0825627
Inh	Dopamine	THOC2	-0.0454562	6.73425	-0.0842569	0.934515	0.979276	-0.0821655
Inh	Dopamine	ZNF439	-0.0902764	4.69888	-0.0841659	0.934586	0.979276	-0.0820768
Inh	Dopamine	RLIM	-0.153402	4.14369	-0.0841236	0.934618	0.979276	-0.0820356
Inh	Dopamine	DPM1	-0.0648235	4.82497	-0.0839643	0.934742	0.979276	-0.0818803
Inh	Dopamine	ADCY5	0.0595604	7.1584	0.0839437	0.93478	0.979276	0.0818321
Inh	Dopamine	BZW2	0.122975	4.57324	0.0838425	0.934836	0.979276	0.0817615
Inh	Dopamine	AGAP2	0.102963	5.80181	0.0837263	0.93507	0.979409	0.0814681
Inh	Dopamine	PTPRS	-0.0323797	8.85137	-0.0832028	0.935332	0.979572	-0.0811379
Inh	Dopamine	ING3	0.0903375	3.82515	0.0830906	0.935509	0.979645	0.0809152
Inh	Dopamine	CCDC84	-0.0985788	6.45248	-0.0824881	0.935886	0.979928	-0.0804412
Inh	Dopamine	VWCE	-0.108993	3.92854	-0.0822045	0.936116	0.979973	-0.0801528
Inh	Dopamine	ERGIC1	0.0488851	6.6745	0.0819771	0.936283	0.979973	0.0799431
Inh	Dopamine	SULF1	0.123696	4.88209	0.082048	0.936331	0.979973	0.0798822
Inh	Dopamine	VPS29	0.0368785	4.60678	0.081846	0.936384	0.979973	0.0798153
Inh	Dopamine	EMSY	-0.0539332	6.5264	-0.08164	0.936544	0.979973	-0.0796144
Inh	Dopamine	ICA1L	-0.0381178	7.42471	-0.0817337	0.936586	0.979973	-0.0795613
Inh	Dopamine	SLC4A8	0.0586452	7.45826	0.0812931	0.936849	0.979973	0.0792305
Inh	Dopamine	HIBCH	0.0811859	6.87458	0.0810542	0.936998	0.979973	0.0790434
Inh	Dopamine	SYNRG	0.0465501	6.10251	0.0808346	0.937169	0.979973	0.078829
Inh	Dopamine	ASS1	-0.0871545	5.14408	-0.08078	0.937211	0.979973	-0.078776
Inh	Dopamine	MARS	0.0604287	6.08647	0.0807998	0.937243	0.979973	0.0787357
Inh	Dopamine	CALCOCO1	0.0605506	5.82471	0.0806834	0.937286	0.979973	0.0786819
Inh	Dopamine	NMD3	-0.0593416	6.27463	-0.0807805	0.937319	0.979973	-0.07864
Inh	Dopamine	PHKA2	0.0630429	5.6399	0.079545	0.938168	0.980728	0.0775721
Inh	Dopamine	ICE1	-0.100118	6.39677	-0.0794697	0.938308	0.980728	-0.0773964
Inh	Dopamine	FNIP1	-0.0795478	7.58297	-0.0792583	0.938391	0.980728	-0.0772926
Inh	Dopamine	DNAJC9	-0.115735	5.0924	-0.0790099	0.938583	0.980728	-0.0770504
Inh	Dopamine	LINC00511	0.0657611	6.20542	0.0790238	0.938692	0.980728	0.0769143
Inh	Dopamine	ANKRD27	-0.0643498	5.62959	-0.0787083	0.938817	0.980728	-0.0767564
Inh	Dopamine	CYP2U1	0.0926415	4.53018	0.0786766	0.938842	0.980728	0.0767255
Inh	Dopamine	SHISA8	-0.121917	4.60692	-0.0785412	0.938947	0.980728	-0.0765935
Inh	Dopamine	EWSR1	0.023152	6.57232	0.0784892	0.93912	0.980728	0.0763764
Inh	Dopamine	CCDC130	0.0774981	5.43475	0.0782917	0.939143	0.980728	0.0763474
Inh	Dopamine	ZNF429	0.0489205	4.95536	0.0779144	0.939433	0.980728	0.0759824
Inh	Dopamine	WDR66	0.0570447	3.57124	0.0779185	0.939438	0.980728	0.0759761
Inh	Dopamine	PSKH1	0.0731467	4.61939	0.0777704	0.939553	0.980728	0.0758313
Inh	Dopamine	CAB39L	0.0636575	5.1549	0.0777018	0.939598	0.980728	0.0757751
Inh	Dopamine	PGM1	0.0398686	4.68377	0.0778619	0.939646	0.980728	0.0757147
Inh	Dopamine	CCDC180	-0.0809346	5.89758	-0.0773116	0.939901	0.980882	-0.0753947
Inh	Dopamine	SDHAF2	0.0823966	4.87892	0.0763287	0.940684	0.981579	0.0744097
Inh	Dopamine	TRAPPC12	0.0559503	7.20724	0.076168	0.940788	0.981579	0.0742798
Inh	Dopamine	FRA10AC1	-0.060962	5.5323	-0.0759157	0.941067	0.981579	-0.0739283
Inh	Dopamine	2024-03-01	-0.0645484	3.97464	-0.0757766	0.941091	0.981579	-0.0738982
Inh	Dopamine	IER3IP1	0.0727253	3.75777	0.0758954	0.941104	0.981579	0.0738827
Inh	Dopamine	RMND5B	-0.0520047	5.50607	-0.0752954	0.941471	0.98185	-0.0734214
Inh	Dopamine	LIMK2	-0.0346085	4.78099	-0.0749786	0.941711	0.981989	-0.0731192
Inh	Dopamine	UBA6-AS1	-0.0512968	8.03304	-0.0748334	0.941823	0.981994	-0.0729787
Inh	Dopamine	PSPH	-0.103839	4.22445	-0.0741571	0.942385	0.982438	-0.0722726
Inh	Dopamine	NAE1	-0.0627267	5.6229	-0.0740085	0.942463	0.982438	-0.0721744
Inh	Dopamine	MMP17	-0.0851406	5.98134	-0.0737952	0.942629	0.982477	-0.0719664
Inh	Dopamine	TBC1D12	-0.0920184	6.02495	-0.0736846	0.942714	0.982477	-0.0718586
Inh	Dopamine	ERMARD	-0.0877979	4.37024	-0.0735701	0.942871	0.982528	-0.0716618
Inh	Dopamine	SCO1	-0.0871518	3.61386	-0.0730003	0.943249	0.982666	-0.0711866
Inh	Dopamine	MEGF9	0.070483	6.29694	0.0729813	0.94326	0.982666	0.0711729
Inh	Dopamine	ARMH4	0.045525	6.03119	0.0728399	0.94337	0.982666	0.0710351
Inh	Dopamine	DUBR	0.0963719	6.32222	0.0727824	0.943436	0.982666	0.0709516
Inh	Dopamine	PIP5K1A	-0.0592817	6.98646	-0.0724677	0.943661	0.982666	-0.0706695
Inh	Dopamine	IFT172	-0.081393	6.48328	-0.072392	0.943717	0.982666	-0.0705984
Inh	Dopamine	EEF2K	-0.0519725	6.31062	-0.0723452	0.943754	0.982666	-0.0705527
Inh	Dopamine	GPBP1L1	-0.0842981	5.73254	-0.0717642	0.944205	0.983024	-0.0699863
Inh	Dopamine	PITPNB	-0.0713625	5.39233	-0.0714246	0.944479	0.983198	-0.0696414
Inh	Dopamine	RABGEF1	-0.0435875	8.36385	-0.0711756	0.944673	0.983288	-0.0693973
Inh	Dopamine	TARDBP	0.0525276	5.53175	0.0708276	0.944956	0.983471	0.069042
Inh	Dopamine	RNPEP	0.0911356	4.23749	0.0705776	0.945126	0.983496	0.068829
Inh	Dopamine	ARHGAP21	-0.0438347	8.64462	-0.0703978	0.94534	0.983496	-0.0685593
Inh	Dopamine	COLGALT1	-0.073726	4.54801	-0.0702035	0.945416	0.983496	-0.0684646
Inh	Dopamine	KIAA0408	0.0504415	5.73062	0.0701488	0.945458	0.983496	0.0684113
Inh	Dopamine	VPS39	-0.0430814	5.73184	-0.0699132	0.945641	0.983496	-0.0681816
Inh	Dopamine	KARS	0.0493351	3.60923	0.0698991	0.945652	0.983496	0.0681679
Inh	Dopamine	SPOCK2	-0.11259	6.66798	-0.06972	0.945791	0.983496	-0.0679932
Inh	Dopamine	SV2C	0.100888	5.72683	0.0697754	0.945838	0.983496	0.067934
Inh	Dopamine	SFXN3	0.0777314	4.10372	0.0694427	0.946054	0.983531	0.067663
Inh	Dopamine	ZNF700	0.0546606	4.38224	0.0692553	0.946152	0.983531	0.0675401
Inh	Dopamine	TRAM2	0.064682	3.9046	0.069186	0.946225	0.983531	0.0674475
Inh	Dopamine	SNHG5	0.0503687	5.88776	0.0690632	0.946301	0.983531	0.0673529
Inh	Dopamine	PHACTR4	0.0397032	7.17164	0.0683399	0.946985	0.983882	0.066494
Inh	Dopamine	C6orf136	0.0619761	4.55461	0.067766	0.947308	0.983882	0.066088
Inh	Dopamine	ST6GALNAC3	0.0652526	7.54242	0.0677053	0.947355	0.983882	0.0660288
Inh	Dopamine	CACNA1I	-0.0833663	5.26163	-0.0677372	0.947436	0.983882	-0.0659274
Inh	Dopamine	RFPL1S	0.0574506	6.83562	0.0675299	0.94754	0.983882	0.0657966
Inh	Dopamine	BRCC3	-0.0599683	5.13624	-0.0675109	0.947553	0.983882	-0.0657797
Inh	Dopamine	AC034195.1	-0.0682724	5.75674	-0.0673449	0.947635	0.983882	-0.0656775
Inh	Dopamine	NOMO1	0.0645474	4.76299	0.0673174	0.947662	0.983882	0.0656426
Inh	Dopamine	S100PBP	-0.0652375	5.68184	-0.0673185	0.947708	0.983882	-0.0655859
Inh	Dopamine	TAF12	-0.072207	4.45543	-0.0672449	0.947712	0.983882	-0.06558
Inh	Dopamine	WDR41	0.117839	5.17628	0.0669786	0.947919	0.983985	0.0653201
Inh	Dopamine	NFU1	0.0654156	5.04347	0.066343	0.948412	0.984386	0.0647006
Inh	Dopamine	FCHSD2	0.0485391	8.25094	0.0661836	0.948536	0.984394	0.0645451
Inh	Dopamine	MAP2K1	-0.067596	5.75556	-0.0661652	0.948667	0.984394	-0.0643814
Inh	Dopamine	CHGB	0.178194	4.24614	0.0659184	0.948742	0.984394	0.0642866
Inh	Dopamine	TOP1	-0.0554645	6.22615	-0.0655159	0.949055	0.98441	-0.0638942
Inh	Dopamine	ALG8	-0.0491064	4.4697	-0.0654113	0.949136	0.98441	-0.0637922
Inh	Dopamine	SSBP1	-0.0613764	5.39487	-0.0653826	0.949158	0.98441	-0.0637641
Inh	Dopamine	STK10	-0.0895673	4.38962	-0.0652699	0.949246	0.98441	-0.0636536
Inh	Dopamine	CRCP	-0.0883239	5.33819	-0.0652275	0.949294	0.98441	-0.0635928
Inh	Dopamine	LINC01128	-0.073127	4.49198	-0.0649235	0.949514	0.984438	-0.0633165
Inh	Dopamine	WDR45B	0.0307997	5.71831	0.0649013	0.949536	0.984438	0.0632892
Inh	Dopamine	COL11A1	-0.145422	5.90407	-0.0646577	0.949721	0.984518	-0.0630574
Inh	Dopamine	SLX4	-0.0794513	4.53895	-0.0642308	0.950052	0.984695	-0.0626411
Inh	Dopamine	PSMB2	-0.0759253	4.58618	-0.0640457	0.950268	0.984695	-0.0623706
Inh	Dopamine	PTPRN2	0.0459694	10.7791	0.0639432	0.95029	0.984695	0.0623431
Inh	Dopamine	KCNAB3	-0.112464	6.13413	-0.063917	0.950322	0.984695	-0.0623027
Inh	Dopamine	HIPK1	-0.0435984	4.93665	-0.0671156	0.950537	0.98475	-0.0620326
Inh	Dopamine	MIR34AHG	-0.0417888	5.75	-0.0634088	0.950782	0.98475	-0.0617251
Inh	Dopamine	RAD50	-0.0299784	6.89086	-0.0633161	0.950831	0.98475	-0.0616634
Inh	Dopamine	TMEM263	-0.0527532	3.92179	-0.0633728	0.950836	0.98475	-0.0616574
Inh	Dopamine	CYP2E1	-0.0420859	4.29251	-0.0644157	0.950912	0.98475	-0.0615618
Inh	Dopamine	KATNAL1	0.0324228	5.06456	0.0629819	0.95109	0.984823	0.0613383
Inh	Dopamine	MSANTD2	0.0632191	4.93209	0.0622038	0.951626	0.985021	0.0606647
Inh	Dopamine	PRB2	0.04154	4.63484	0.0621527	0.951675	0.985021	0.0606037
Inh	Dopamine	BTBD7	-0.0650726	6.2964	-0.0617762	0.951958	0.985021	-0.0602477
Inh	Dopamine	PIGS	-0.0745463	3.28652	-0.0617964	0.951984	0.985021	-0.0602153
Inh	Dopamine	LRRC41	-0.0436569	5.64334	-0.0616043	0.952092	0.985021	-0.0600801
Inh	Dopamine	ALMS1	-0.0499608	6.68158	-0.0615551	0.95216	0.985021	-0.0599942
Inh	Dopamine	ZNRF3	-0.103818	5.23725	-0.0613993	0.952251	0.985021	-0.0598802
Inh	Dopamine	TASOR2	-0.0469014	6.69656	-0.061285	0.95234	0.985021	-0.0597687
Inh	Dopamine	YTHDF1	0.0804532	3.97579	0.06125	0.952367	0.985021	0.0597346
Inh	Dopamine	ANKLE2	0.0531157	5.30497	0.0612214	0.952389	0.985021	0.0597067
Inh	Dopamine	TARSL2	0.0705316	7.08245	0.0611686	0.952481	0.985021	0.0595913
Inh	Dopamine	SFT2D1	0.0865362	3.94509	0.0605895	0.95288	0.985021	0.0590906
Inh	Dopamine	RAB3B	0.124477	5.18177	0.0602172	0.953169	0.985021	0.0587276
Inh	Dopamine	HECTD1	-0.0378314	7.1157	-0.0601541	0.953219	0.985021	-0.0586649
Inh	Dopamine	RBM14	0.0307539	5.28167	0.0601161	0.953248	0.985021	0.058629
Inh	Dopamine	CEP97	0.0674196	5.68664	0.060076	0.953279	0.985021	0.0585899
Inh	Dopamine	INTS6-AS1	0.0629195	3.68647	0.0600174	0.953324	0.985021	0.0585327
Inh	Dopamine	MAP1B	-0.0755415	8.7277	-0.0599082	0.953409	0.985021	-0.0584263
Inh	Dopamine	ATPAF1	-0.0403353	5.84016	-0.0598287	0.953471	0.985021	-0.0583487
Inh	Dopamine	NRSN2	-0.0684107	5.08191	-0.059756	0.953578	0.985021	-0.0582146
Inh	Dopamine	NAA20	-0.0534181	4.28272	-0.059666	0.953598	0.985021	-0.0581889
Inh	Dopamine	ANKRD18A	-0.0402955	5.68286	-0.0597509	0.953779	0.985021	-0.0579614
Inh	Dopamine	BCL2L2-PABPN1	-0.0442098	4.89191	-0.0594226	0.953786	0.985021	-0.0579527
Inh	Dopamine	UPP1	-0.0422612	6.10566	-0.0593278	0.95386	0.985021	-0.0578603
Inh	Dopamine	KIF1A	-0.0448057	8.14551	-0.0588757	0.954219	0.985193	-0.0574101
Inh	Dopamine	ATP6V1A	-0.0629427	6.62069	-0.0588323	0.954245	0.985193	-0.0573772
Inh	Dopamine	POU2F2	0.0739561	5.65001	0.0584548	0.954538	0.985193	0.0570091
Inh	Dopamine	INTS6	-0.101322	5.42315	-0.0583473	0.954621	0.985193	-0.0569043
Inh	Dopamine	SKAP2	0.0560511	5.03379	0.0583464	0.954635	0.985193	0.0568867
Inh	Dopamine	ATCAY	0.0487582	8.04122	0.0581928	0.954741	0.985193	0.0567536
Inh	Dopamine	ADGRB1	-0.0759198	6.7751	-0.0580516	0.954851	0.985193	-0.0566159
Inh	Dopamine	TLK2	0.0156203	6.57143	0.0579728	0.954912	0.985193	0.0565391
Inh	Dopamine	PRSS23	-0.056307	3.93646	-0.0577631	0.955077	0.985193	-0.0563327
Inh	Dopamine	RIC3	-0.0365817	6.21393	-0.0578216	0.955101	0.985193	-0.0563028
Inh	Dopamine	TOMM20	-0.104835	5.0986	-0.0575122	0.95527	0.985257	-0.05609
Inh	Dopamine	SMARCC1	0.0434926	6.70228	0.0571549	0.955566	0.985262	0.0557183
Inh	Dopamine	NFIX	0.0547146	7.74802	0.0571231	0.955585	0.985262	0.0556947
Inh	Dopamine	PNPT1	0.0490624	6.01306	0.0570901	0.955598	0.985262	0.0556783
Inh	Dopamine	CCDC57	0.0385466	7.65853	0.0568065	0.955818	0.985379	0.0554018
Inh	Dopamine	RAB11FIP3	-0.028949	7.88666	-0.0563941	0.956167	0.985627	-0.0549639
Inh	Dopamine	PI4K2B	0.074943	4.18604	0.0561941	0.95633	0.985684	0.0547595
Inh	Dopamine	PRC1-AS1	0.0383914	4.08736	0.055494	0.956838	0.986097	0.0541219
Inh	Dopamine	ALKBH3	0.0540103	4.48816	0.0547838	0.95739	0.986555	0.0534294
Inh	Dopamine	CIPC	0.0673981	4.33544	0.0545949	0.957537	0.986595	0.0532452
Inh	Dopamine	ZMYM5	0.0422329	5.6792	0.0543846	0.957778	0.986733	0.0529426
Inh	Dopamine	SOGA1	0.0321571	7.2002	0.0541505	0.957886	0.986733	0.0528068
Inh	Dopamine	ERLEC1	-0.0736237	4.60222	-0.0538929	0.958082	0.986824	-0.0525607
Inh	Dopamine	MGAT5B	0.0837968	6.26807	0.0534115	0.958507	0.987151	0.052027
Inh	Dopamine	EXOSC10	0.0473322	6.5139	0.0531283	0.958709	0.987249	0.0517731
Inh	Dopamine	VPS35L	-0.0449383	6.96977	-0.052185	0.959409	0.987858	-0.0508952
Inh	Dopamine	SPTB	-0.0408766	6.26158	-0.0518252	0.959689	0.988035	-0.0505443
Inh	Dopamine	TCTN1	-0.0589618	4.10975	-0.0515499	0.959903	0.988077	-0.0502756
Inh	Dopamine	ZNF444	0.058941	4.62983	0.0515116	0.959945	0.988077	0.0502223
Inh	Dopamine	CTNNAL1	0.0436342	5.43858	0.0513472	0.96006	0.988085	0.0500782
Inh	Dopamine	ZC3H12C	0.0273145	5.52995	0.0508394	0.960455	0.98838	0.0495831
Inh	Dopamine	MED21	-0.0658809	4.26659	-0.050289	0.960882	0.988702	-0.0490463
Inh	Dopamine	AGO1	-0.0288625	6.07093	-0.0501588	0.960984	0.988702	-0.0489194
Inh	Dopamine	WDR61	-0.0390185	5.02182	-0.0497918	0.961269	0.988885	-0.0485615
Inh	Dopamine	IQSEC1	-0.0393816	8.66308	-0.0493006	0.961651	0.989166	-0.0480824
Inh	Dopamine	AK1	-0.0929572	3.94763	-0.0490544	0.961858	0.989169	-0.0478224
Inh	Dopamine	MYO5A	-0.0261192	8.26421	-0.0489099	0.961954	0.989169	-0.0477014
Inh	Dopamine	MTURN	-0.0520721	5.68771	-0.0488805	0.961977	0.989169	-0.0476728
Inh	Dopamine	MRPL38	0.0547399	4.25972	0.0485889	0.962232	0.989233	0.0473525
Inh	Dopamine	NMT2	-0.0255634	6.00375	-0.0485236	0.962254	0.989233	-0.0473247
Inh	Dopamine	SYT11	0.0780346	7.05012	0.0480444	0.962627	0.989303	0.0468575
Inh	Dopamine	SEC16B	0.0355091	3.88037	0.0477967	0.962822	0.989303	0.0466126
Inh	Dopamine	SDHB	-0.0435406	5.05748	-0.0478282	0.962839	0.989303	-0.0465909
Inh	Dopamine	AP4E1	0.0338891	5.0496	0.0476628	0.962923	0.989303	0.0464853
Inh	Dopamine	RETREG1	-0.0277434	7.0446	-0.0473465	0.963205	0.989303	-0.0461318
Inh	Dopamine	CHMP4B	0.0421308	3.97269	0.047259	0.963237	0.989303	0.0460915
Inh	Dopamine	AC116565.1	0.025064	6.56861	0.0471808	0.963299	0.989303	0.0460147
Inh	Dopamine	SRSF4	0.0288693	6.72563	0.0470823	0.963375	0.989303	0.0459192
Inh	Dopamine	STMN1	0.0723582	5.94121	0.047042	0.963406	0.989303	0.0458799
Inh	Dopamine	WDR27	-0.0561239	6.37131	-0.0469743	0.963459	0.989303	-0.0458139
Inh	Dopamine	XPNPEP3	-0.0454284	5.13406	-0.0465327	0.963802	0.989303	-0.0453832
Inh	Dopamine	AKTIP	0.041513	4.24345	0.0465216	0.96381	0.989303	0.0453724
Inh	Dopamine	AC060780.1	-0.0602246	4.72051	-0.0464611	0.963867	0.989303	-0.0453009
Inh	Dopamine	RIC8B	-0.0372167	6.50082	-0.0463411	0.964034	0.989303	-0.0450925
Inh	Dopamine	DPH6	-0.0357024	7.04981	-0.0461657	0.964087	0.989303	-0.0450254
Inh	Dopamine	SERPINI1	0.082867	7.13728	0.045972	0.964238	0.989303	0.0448364
Inh	Dopamine	FGF17	-0.0589181	5.05054	-0.045829	0.964349	0.989303	-0.044697
Inh	Dopamine	LMNA	-0.0598383	4.99374	-0.0457804	0.964387	0.989303	-0.0446496
Inh	Dopamine	MROH7	-0.0675745	4.97507	-0.045711	0.964458	0.989303	-0.0445603
Inh	Dopamine	PARP6	0.0399227	5.45658	0.0455233	0.964591	0.989303	0.0443933
Inh	Dopamine	FUT10	0.0671084	4.70455	0.0453914	0.964689	0.989303	0.0442703
Inh	Dopamine	AC073475.1	0.0531289	5.36584	0.0453803	0.964698	0.989303	0.0442595
Inh	Dopamine	CSMD2	-0.0512385	7.95189	-0.0451888	0.964846	0.989333	-0.0440727
Inh	Dopamine	EPRS	0.0417297	6.27177	0.0449609	0.965024	0.989333	0.0438504
Inh	Dopamine	ZHX2	0.055069	6.36128	0.0449616	0.96505	0.989333	0.0438174
Inh	Dopamine	DRAM2	0.0632699	4.32777	0.0447782	0.965166	0.989341	0.0436723
Inh	Dopamine	STK36	0.0535616	4.79004	0.0444902	0.965428	0.989499	0.0433428
Inh	Dopamine	SPINT2	-0.051394	4.38322	-0.0441266	0.965694	0.989661	-0.0430091
Inh	Dopamine	COLGALT2	0.0392842	6.79504	0.0436133	0.966073	0.98987	0.0425337
Inh	Dopamine	SEPTIN2	0.0320471	6.68849	0.0434233	0.966219	0.98987	0.042351
Inh	Dopamine	ZDHHC18	0.0539064	4.23683	0.0433867	0.966285	0.98987	0.0422685
Inh	Dopamine	YWHAB	-0.0896628	6.32563	-0.0432801	0.96633	0.98987	-0.0422113
Inh	Dopamine	DHX8	0.0613325	5.90747	0.0429127	0.966666	0.989889	0.0417899
Inh	Dopamine	USP38	0.0399916	3.80716	0.0428536	0.96672	0.989889	0.0417228
Inh	Dopamine	ZNF496	-0.039574	5.3743	-0.0427575	0.966737	0.989889	-0.0417016
Inh	Dopamine	INSIG1	-0.0243545	4.04703	-0.0426619	0.966815	0.989889	-0.0416026
Inh	Dopamine	ABHD14A	-0.0699114	3.53198	-0.0425009	0.966936	0.989889	-0.0414514
Inh	Dopamine	FH	0.0533204	3.935	0.0422918	0.967099	0.989889	0.0412474
Inh	Dopamine	ZNF10	0.0442406	5.46311	0.0422038	0.967167	0.989889	0.0411617
Inh	Dopamine	RNF175	-0.0222804	6.53707	-0.0420047	0.967322	0.989889	-0.0409675
Inh	Dopamine	YARS	-0.068682	5.80355	-0.0416877	0.967581	0.989889	-0.0406422
Inh	Dopamine	AP3S2	-0.0211166	6.0805	-0.041657	0.967592	0.989889	-0.0406284
Inh	Dopamine	PACSIN2	-0.0187761	6.62398	-0.0417237	0.967596	0.989889	-0.0406231
Inh	Dopamine	PCDH9	-0.0439049	11.2603	-0.0414568	0.96775	0.989889	-0.0404309
Inh	Dopamine	SF3A2	-0.0553565	3.6566	-0.041454	0.967753	0.989889	-0.0404269
Inh	Dopamine	GLMN	0.0229593	5.98223	0.0412834	0.967883	0.989912	0.0402641
Inh	Dopamine	CHD1	0.0219564	5.96414	0.0407501	0.968355	0.990285	0.0396713
Inh	Dopamine	TFRC	-0.0322305	5.28743	-0.0404276	0.968548	0.990371	-0.0394295
Inh	Dopamine	CLTC	-0.049926	7.3302	-0.0400688	0.968827	0.990385	-0.0390796
Inh	Dopamine	AL392023.2	0.0243719	5.02944	0.0396039	0.969188	0.990385	0.0386262
Inh	Dopamine	OPRD1	-0.0700778	5.739	-0.0394901	0.969278	0.990385	-0.0385134
Inh	Dopamine	ACSL4	0.028702	6.18679	0.0394727	0.969291	0.990385	0.0384977
Inh	Dopamine	NDUFV2	0.0567172	4.63734	0.0394271	0.969326	0.990385	0.0384537
Inh	Dopamine	VSIG10	-0.0315219	4.93613	-0.0392722	0.969452	0.990385	-0.038296
Inh	Dopamine	KCNH1	0.0396947	8.50622	0.0391482	0.969543	0.990385	0.0381817
Inh	Dopamine	WWP2	0.0763624	6.22123	0.0390978	0.969593	0.990385	0.0381187
Inh	Dopamine	AC137770.1	-0.0905519	5.94772	-0.0387715	0.969836	0.990385	-0.0378143
Inh	Dopamine	AF117829.1	0.0343975	6.54082	0.0386064	0.969964	0.990385	0.0376534
Inh	Dopamine	ZDHHC16	-0.026981	3.33691	-0.038573	0.96999	0.990385	-0.0376208
Inh	Dopamine	SNX1	0.04847	6.04573	0.0384587	0.970079	0.990385	0.0375093
Inh	Dopamine	C20orf194	-0.0269668	8.30832	-0.0384143	0.970113	0.990385	-0.0374661
Inh	Dopamine	HM13	0.0283634	6.54558	0.0382959	0.970205	0.990385	0.0373506
Inh	Dopamine	DMGDH	0.0402252	4.18111	0.038295	0.970253	0.990385	0.0372915
Inh	Dopamine	GAS5	0.062733	4.34642	0.0382372	0.970293	0.990385	0.037241
Inh	Dopamine	NT5DC1	-0.0411068	6.12436	-0.0380443	0.970401	0.990385	-0.0371052
Inh	Dopamine	TMBIM4	0.0601187	4.71775	0.0379096	0.970506	0.990385	0.0369734
Inh	Dopamine	LDAH	-0.0212615	5.8941	-0.0385309	0.971151	0.990806	-0.0361641
Inh	Dopamine	TMEM14A	0.0227924	4.3418	0.0370241	0.971206	0.990806	0.0360957
Inh	Dopamine	OSBPL1A	0.0230581	8.00231	0.0369618	0.971243	0.990806	0.0360494
Inh	Dopamine	TMEM50B	0.0250291	5.58219	0.0365155	0.971593	0.991053	0.0356107
Inh	Dopamine	TBC1D32	0.0128784	7.0352	0.0355415	0.972349	0.991714	0.0346622
Inh	Dopamine	ZNF800	-0.031892	5.20642	-0.0350717	0.972713	0.991974	-0.0342062
Inh	Dopamine	UPF2	0.0199505	6.25545	0.0347373	0.973017	0.992004	0.0338247
Inh	Dopamine	HIF1AN	0.0157897	4.41695	0.034661	0.973038	0.992004	0.0337986
Inh	Dopamine	TMEM63C	0.0239045	6.26574	0.0344393	0.973205	0.992004	0.0335887
Inh	Dopamine	AASDH	0.0226868	4.88814	0.0343948	0.973239	0.992004	0.033546
Inh	Dopamine	CRTAC1	-0.0272177	6.55353	-0.0342299	0.973415	0.992004	-0.0333254
Inh	Dopamine	ZDHHC6	0.0193186	4.15197	0.0335445	0.973924	0.992004	0.0326875
Inh	Dopamine	GLCCI1	0.0300893	7.10038	0.0334848	0.973947	0.992004	0.0326585
Inh	Dopamine	EDIL3	0.0373683	8.30627	0.0334422	0.97398	0.992004	0.032617
Inh	Dopamine	XRCC4	0.0315227	4.68181	0.0332182	0.974155	0.992004	0.0323973
Inh	Dopamine	ANP32A	-0.0299392	5.79874	-0.0331698	0.974197	0.992004	-0.0323448
Inh	Dopamine	ACTR5	0.0303841	3.84842	0.0330857	0.974257	0.992004	0.0322693
Inh	Dopamine	MRNIP	-0.0129703	5.80116	-0.0328408	0.974449	0.992004	-0.0320284
Inh	Dopamine	PPP1R16B	0.0296965	6.99462	0.0328107	0.974479	0.992004	0.0319907
Inh	Dopamine	ACAT1	0.0346394	5.56418	0.032842	0.97448	0.992004	0.03199
Inh	Dopamine	TMEM179	-0.0302371	5.45193	-0.0327175	0.974574	0.992004	-0.0318722
Inh	Dopamine	STX18-AS1	-0.0184462	7.48198	-0.0326775	0.974586	0.992004	-0.0318569
Inh	Dopamine	AC006230.1	-0.033445	4.33199	-0.0327371	0.974666	0.992004	-0.0317571
Inh	Dopamine	MIATNB	-0.0376218	4.28972	-0.0325355	0.974689	0.992004	-0.0317274
Inh	Dopamine	UNC13B	-0.0332128	5.69462	-0.0318332	0.975249	0.992347	-0.0310253
Inh	Dopamine	NEK7	0.0154562	5.26561	0.032097	0.975319	0.992347	0.0309385
Inh	Dopamine	SRSF6	0.0279617	5.25669	0.0313823	0.975584	0.992347	0.0306054
Inh	Dopamine	FCF1	-0.0438564	3.52144	-0.0312023	0.975725	0.992347	-0.0304285
Inh	Dopamine	TMEM39B	-0.0248055	5.14778	-0.0310274	0.975858	0.992347	-0.0302619
Inh	Dopamine	SUCLA2	0.031249	5.98624	0.0310048	0.975876	0.992347	0.0302399
Inh	Dopamine	IP6K1	-0.0196956	6.30838	-0.0308648	0.975985	0.992347	-0.0301032
Inh	Dopamine	ZFHX3	0.0347035	6.17118	0.0308158	0.976023	0.992347	0.0300555
Inh	Dopamine	OGT	-0.0181242	6.99373	-0.0307049	0.976109	0.992347	-0.0299474
Inh	Dopamine	TTC3	0.0109337	9.30178	0.0307417	0.976109	0.992347	0.0299473
Inh	Dopamine	BPTF	0.0181165	8.33634	0.030249	0.976466	0.992361	0.0294994
Inh	Dopamine	PRKDC	0.0147377	7.28655	0.0301291	0.976557	0.992361	0.0293857
Inh	Dopamine	TRIM65	-0.0411448	3.87593	-0.030036	0.976637	0.992361	-0.0292851
Inh	Dopamine	HOOK1	-0.0177724	5.38761	-0.0300163	0.976645	0.992361	-0.0292757
Inh	Dopamine	ARMCX2	0.0269945	3.77982	0.0299914	0.976664	0.992361	0.0292514
Inh	Dopamine	P2RX5	0.0302054	3.51974	0.029187	0.977306	0.992732	0.0284461
Inh	Dopamine	AC009120.2	0.0114372	7.1615	0.0308369	0.977339	0.992732	0.028405
Inh	Dopamine	WDR89	-0.026262	4.07353	-0.0288542	0.977549	0.992732	-0.0281423
Inh	Dopamine	MCFD2	-0.0260406	4.01116	-0.0288486	0.977553	0.992732	-0.0281369
Inh	Dopamine	HDAC7	0.0195084	5.51245	0.0288358	0.97757	0.992732	0.028115
Inh	Dopamine	PDIA5	0.0290293	4.79636	0.0285208	0.977811	0.992789	0.027814
Inh	Dopamine	AMZ1	-0.0447161	5.61547	-0.0282977	0.977981	0.992789	-0.0275997
Inh	Dopamine	PTCHD1-AS	0.0474654	5.8159	0.0280798	0.978174	0.992789	0.0273586
Inh	Dopamine	AP006621.3	0.0289282	4.53115	0.0275861	0.978541	0.992789	0.0268977
Inh	Dopamine	ABCA6	0.0165134	5.66881	0.0275835	0.978569	0.992789	0.0268632
Inh	Dopamine	FSTL1	0.0404132	3.88664	0.0274956	0.978626	0.992789	0.0267917
Inh	Dopamine	SOCS6	-0.0449953	4.29937	-0.0274213	0.978663	0.992789	-0.0267448
Inh	Dopamine	OTUD7A	-0.0197017	8.92968	-0.0272701	0.978784	0.992789	-0.0265934
Inh	Dopamine	GTF2H1	0.0185289	5.52801	0.0272952	0.978822	0.992789	0.0265464
Inh	Dopamine	CBWD1	0.0188163	4.4808	0.0271395	0.978882	0.992789	0.0264701
Inh	Dopamine	CCDC122	-0.0344723	4.74142	-0.027131	0.978889	0.992789	-0.0264615
Inh	Dopamine	NOL9	0.0250141	5.41856	0.0270166	0.978978	0.992789	0.0263501
Inh	Dopamine	CREM	-0.0269934	4.93232	-0.0268526	0.979114	0.992789	-0.0261795
Inh	Dopamine	PPP2R3C	-0.021237	4.7057	-0.0268468	0.979143	0.992789	-0.0261435
Inh	Dopamine	AC104964.4	0.031622	3.71513	0.0263453	0.9795	0.993041	0.0256955
Inh	Dopamine	MFSD14A	-0.0166698	5.01856	-0.0261616	0.979643	0.993076	-0.0255162
Inh	Dopamine	AC012063.1	0.0336575	3.87339	0.0257044	0.980002	0.99329	0.0250662
Inh	Dopamine	KCTD20	-0.0139678	5.10825	-0.0253253	0.980296	0.99329	-0.0246972
Inh	Dopamine	NPHP4	-0.0285276	5.69255	-0.0252681	0.980338	0.99329	-0.0246449
Inh	Dopamine	CKAP2	-0.0298109	3.92046	-0.0252052	0.980387	0.99329	-0.0245835
Inh	Dopamine	NDUFA9	-0.0127505	5.57661	-0.0251942	0.980396	0.99329	-0.0245724
Inh	Dopamine	ZHX3	-0.0180427	7.40635	-0.0248393	0.980672	0.99346	-0.0242267
Inh	Dopamine	ATF7	-0.0232813	6.05902	-0.0244745	0.980969	0.993565	-0.0238536
Inh	Dopamine	LINC00173	-0.0241311	3.22665	-0.0241174	0.981233	0.993565	-0.0235225
Inh	Dopamine	SRRM2	-0.0260143	8.49142	-0.0241123	0.981237	0.993565	-0.0235175
Inh	Dopamine	CGGBP1	0.0205411	4.66609	0.0240345	0.981298	0.993565	0.0234417
Inh	Dopamine	CD47	0.0174007	6.38065	0.0240093	0.981318	0.993565	0.0234172
Inh	Dopamine	JAKMIP3	-0.0223922	7.32508	-0.0235218	0.981697	0.993839	-0.0229416
Inh	Dopamine	AOPEP	0.0153188	8.30571	0.0232881	0.981884	0.993919	0.0227067
Inh	Dopamine	RCOR3	-0.0138017	6.90885	-0.0229216	0.982164	0.994052	-0.0223563
Inh	Dopamine	XRN1	0.00811476	7.37877	0.0228334	0.982232	0.994052	0.0222702
Inh	Dopamine	CNIH4	-0.0218725	3.52498	-0.0226542	0.982372	0.994083	-0.0220955
Inh	Dopamine	RAB3D	0.0199449	4.19658	0.0221799	0.982742	0.994243	0.0216315
Inh	Dopamine	MRRF	0.0172157	4.86018	0.0221729	0.982746	0.994243	0.0216261
Inh	Dopamine	ALG1	-0.0249346	4.03846	-0.0220186	0.982866	0.994255	-0.0214756
Inh	Dopamine	LTBP1	0.0434015	5.28558	0.0218655	0.982985	0.994265	0.0213262
Inh	Dopamine	MED1	0.0243509	4.80567	0.020979	0.983684	0.994776	0.0204508
Inh	Dopamine	HS3ST1	-0.0174102	4.49212	-0.0209138	0.983753	0.994776	-0.0203639
Inh	Dopamine	SUCLG1	-0.0190749	5.36682	-0.0207566	0.983848	0.994776	-0.0202445
Inh	Dopamine	NSG1	-0.0460361	4.49734	-0.020614	0.983959	0.994776	-0.0201055
Inh	Dopamine	TMEM59L	-0.0587131	5.18174	-0.0205187	0.984033	0.994776	-0.0200127
Inh	Dopamine	HDAC2-AS2	0.0302694	6.35653	0.020042	0.984404	0.995042	0.0195478
Inh	Dopamine	TAC1	0.0550089	4.79709	0.0197358	0.984642	0.995173	0.0192491
Inh	Dopamine	ZSCAN25	-0.0163729	3.86726	-0.019553	0.984786	0.995208	-0.0190691
Inh	Dopamine	GIPC2	-0.0172554	4.2599	-0.0193289	0.984959	0.995273	-0.0188522
Inh	Dopamine	COX5A	-0.0371933	4.27698	-0.0190355	0.985197	0.995309	-0.0185539
Inh	Dopamine	RAD51C	0.0199482	4.38055	0.0190127	0.985212	0.995309	0.0185354
Inh	Dopamine	SERP1	0.0129394	4.77905	0.0179373	0.986043	0.995933	0.0174928
Inh	Dopamine	RAB40C	0.00682327	6.40942	0.0179774	0.986096	0.995933	0.0174275
Inh	Dopamine	DUSP10	0.0277837	4.67869	0.0177053	0.986222	0.995933	0.0172687
Inh	Dopamine	SAR1B	0.0152055	4.54688	0.0175664	0.98633	0.995933	0.0171333
Inh	Dopamine	PGK1	0.0355556	5.12903	0.0175188	0.986373	0.995933	0.0170802
Inh	Dopamine	ZNF326	-0.00980931	5.59321	-0.0168588	0.986881	0.996052	-0.0164431
Inh	Dopamine	DLAT	-0.0177563	4.54625	-0.0168129	0.986919	0.996052	-0.0163957
Inh	Dopamine	HCG17	0.00953163	6.89641	0.0168193	0.986946	0.996052	0.0163619
Inh	Dopamine	AL355472.2	0.0212411	5.06966	0.0165525	0.987123	0.996052	0.016139
Inh	Dopamine	MXI1	0.015847	6.31654	0.0165463	0.987124	0.996052	0.0161383
Inh	Dopamine	CDADC1	0.0106224	4.11873	0.016383	0.987251	0.996052	0.015979
Inh	Dopamine	FNTA	0.00835376	5.39268	0.0163896	0.987252	0.996052	0.0159776
Inh	Dopamine	FAM118A	0.0165719	5.01927	0.0162707	0.987359	0.996052	0.0158436
Inh	Dopamine	ZNF549	-0.0294588	4.37678	-0.0158436	0.987682	0.996173	-0.0154388
Inh	Dopamine	IQCJ-SCHIP1	-0.018393	8.97283	-0.0158284	0.987697	0.996173	-0.0154203
Inh	Dopamine	HEATR4	0.0120604	4.76919	0.0151925	0.988179	0.99646	0.0148163
Inh	Dopamine	NDUFB6	0.0177793	4.61615	0.015182	0.988199	0.99646	0.0147914
Inh	Dopamine	TPD52	0.0314275	5.83604	0.0148334	0.988457	0.996611	0.0144677
Inh	Dopamine	MNT	0.024282	4.32014	0.0146609	0.988602	0.996647	0.0142857
Inh	Dopamine	CCHCR1	0.00897867	3.80485	0.0143871	0.988825	0.996713	0.0140063
Inh	Dopamine	NUP214	0.0088889	6.10843	0.0142446	0.988916	0.996713	0.0138926
Inh	Dopamine	NAP1L4	0.0108528	6.37022	0.0140807	0.989043	0.996713	0.0137335
Inh	Dopamine	ARGLU1	-0.0107507	7.78489	-0.013899	0.989184	0.996713	-0.0135564
Inh	Dopamine	PILRB	-0.0154894	6.54549	-0.0138799	0.98921	0.996713	-0.0135232
Inh	Dopamine	VSTM2L	-0.0174523	5.98791	-0.0134093	0.989584	0.99673	-0.0130553
Inh	Dopamine	CCNDBP1	-0.0100777	3.87231	-0.0137369	0.989623	0.99673	-0.0130066
Inh	Dopamine	KCNIP2	-0.0129375	5.97151	-0.013165	0.989755	0.99673	-0.0128404
Inh	Dopamine	CMC2	0.00998523	5.51986	0.0131496	0.989767	0.99673	0.0128254
Inh	Dopamine	LATS1	-0.00809037	6.40207	-0.0131447	0.989771	0.99673	-0.0128205
Inh	Dopamine	C1orf35	0.0139021	4.75572	0.0127396	0.990087	0.996785	0.0124239
Inh	Dopamine	TRIM13	-0.0103898	5.01471	-0.0126457	0.990159	0.996785	-0.0123337
Inh	Dopamine	TMEM254	-0.0148563	3.97834	-0.0125021	0.990272	0.996785	-0.0121925
Inh	Dopamine	AC007785.3	0.0121447	4.28652	0.0123351	0.990401	0.996785	0.0120303
Inh	Dopamine	RNF34	0.0196624	5.28727	0.0123061	0.990424	0.996785	0.012002
Inh	Dopamine	AC008105.3	0.0167041	5.90039	0.0122374	0.990478	0.996785	0.0119338
Inh	Dopamine	LAMTOR5-AS1	-0.00991659	4.55851	-0.0114178	0.991116	0.997318	-0.0111343
Inh	Dopamine	FBXO36	0.0101065	5.24096	0.0111406	0.99133	0.99736	0.0108659
Inh	Dopamine	TRIM3	0.0124723	4.34241	0.0110509	0.99142	0.99736	0.0107541
Inh	Dopamine	SLC19A2	-0.0112737	3.82562	-0.0109417	0.991485	0.99736	-0.0106719
Inh	Dopamine	SNX3	0.00944206	4.9349	0.0105188	0.991815	0.997583	0.0102584
Inh	Dopamine	FAM120B	0.00629126	7.47269	0.0101231	0.99213	0.99779	0.00986405
Inh	Dopamine	DDX3X	0.00677218	5.72189	0.00980067	0.992392	0.99781	0.00953587
Inh	Dopamine	HUWE1	-0.00733852	7.18636	-0.00973179	0.992427	0.99781	-0.00949188
Inh	Dopamine	EYS	0.0229097	5.46948	0.00962512	0.99251	0.99781	0.00938784
Inh	Dopamine	SARAF	-0.0162862	5.9877	-0.00945382	0.992643	0.99781	-0.00922076
Inh	Dopamine	MDH1	0.0209128	5.97622	0.00938752	0.992695	0.99781	0.0091561
Inh	Dopamine	TRIP4	-0.00577029	5.58677	-0.00890082	0.993073	0.998047	-0.0086814
Inh	Dopamine	ARL6IP5	-0.016375	5.12599	-0.00880584	0.993147	0.998047	-0.00858876
Inh	Dopamine	PPP2R2B	0.00857721	10.1109	0.00856119	0.993341	0.998111	0.00834611
Inh	Dopamine	VPS13C	0.00795386	8.78661	0.00842572	0.993443	0.998111	0.00821801
Inh	Dopamine	PPFIBP1	-0.00586664	7.04311	-0.00822693	0.993598	0.998111	-0.00802413
Inh	Dopamine	PURB	-0.0109588	4.25489	-0.00816353	0.993647	0.998111	-0.00796228
Inh	Dopamine	CAPN15	-0.00890707	4.79031	-0.00784702	0.993893	0.998249	-0.00765358
Inh	Dopamine	VAMP3	0.00545389	3.41717	0.00751333	0.994171	0.998368	0.00730603
Inh	Dopamine	MAP7	0.00743013	8.61291	0.00741559	0.994229	0.998368	0.00723278
Inh	Dopamine	ZKSCAN7-AS1	0.0113406	4.89867	0.00670376	0.994783	0.998651	0.00653851
Inh	Dopamine	FKBP1A	0.00820631	3.78538	0.00651211	0.994932	0.998651	0.00635158
Inh	Dopamine	AC115622.1	0.00926405	4.40099	0.00636929	0.995044	0.998651	0.00621144
Inh	Dopamine	PAXIP1	-0.00705092	4.90338	-0.00635979	0.995051	0.998651	-0.00620301
Inh	Dopamine	AC023095.1	-0.011157	5.05534	-0.00636967	0.995056	0.998651	-0.00619603
Inh	Dopamine	GABBR1	-0.00363481	6.86925	-0.00612214	0.995236	0.998677	-0.00597122
Inh	Dopamine	CCDC112	-0.00509931	4.82813	-0.00592476	0.995389	0.998677	-0.00577871
Inh	Dopamine	ZNF121	-0.00423084	3.75304	-0.00588499	0.995432	0.998677	-0.00572486
Inh	Dopamine	SELENOH	-0.0111861	3.9161	-0.00572048	0.995553	0.998677	-0.0055733
Inh	Dopamine	C3orf67-AS1	-0.00579357	5.239	-0.00520868	0.995954	0.998677	-0.00507079
Inh	Dopamine	ZNF789	-0.00291876	5.08547	-0.00515607	0.995987	0.998677	-0.00502897
Inh	Dopamine	MAP6	-0.00325475	6.00538	-0.00512016	0.996015	0.998677	-0.00499394
Inh	Dopamine	ASPHD1	-0.00301915	5.4501	-0.00505604	0.996066	0.998677	-0.00493012
Inh	Dopamine	NUDCD3	-0.00277009	6.47645	-0.00497089	0.996132	0.998677	-0.00484836
Inh	Dopamine	SIK2	0.00329385	6.8675	0.00480003	0.996265	0.998677	0.00468171
Inh	Dopamine	KLC1	-0.00373618	7.43299	-0.00477964	0.99628	0.998677	-0.00466182
Inh	Dopamine	SH3PXD2A	-0.00383338	8.23042	-0.00430467	0.99665	0.998794	-0.00419855
Inh	Dopamine	EPM2AIP1	-0.00416132	5.18783	-0.00410532	0.996806	0.998794	-0.00400365
Inh	Dopamine	UNC13A	-0.00240578	7.84053	-0.00376057	0.997073	0.998794	-0.00366788
Inh	Dopamine	NUDT4	-0.00842083	3.84549	-0.00371269	0.997111	0.998794	-0.00362117
Inh	Dopamine	PIK3R1	-0.00182973	6.6348	-0.00371446	0.997114	0.998794	-0.00361746
Inh	Dopamine	HDGF	0.00390445	4.295	0.00365973	0.997156	0.998794	0.00356429
Inh	Dopamine	TMED3	0.00326109	3.81985	0.00359868	0.997206	0.998794	0.00350151
Inh	Dopamine	AC003991.1	-0.00414006	4.07996	-0.00351035	0.997268	0.998794	-0.00342368
Inh	Dopamine	TTC4	-0.00376197	4.16483	-0.00323355	0.997489	0.998803	-0.00314753
Inh	Dopamine	ZNF71	0.00182507	4.12131	0.00311643	0.997575	0.998803	0.00303868
Inh	Dopamine	SMARCAL1	-0.00278828	5.5556	-0.00295194	0.997703	0.998803	-0.00287917
Inh	Dopamine	LINC-PINT	-0.0015678	5.19728	-0.00293825	0.997713	0.998803	-0.00286582
Inh	Dopamine	DNAJC3	-0.00135887	5.05624	-0.00205469	0.998401	0.999211	-0.00200399
Inh	Dopamine	TM6SF1	0.0027313	3.55712	0.00186282	0.998552	0.999211	0.00181501
Inh	Dopamine	FAM216A	0.00148786	4.91302	0.00180799	0.998593	0.999211	0.00176342
Inh	Dopamine	IDH1	0.00176564	3.90468	0.00169519	0.998681	0.999211	0.00165302
Inh	Dopamine	SULF2	-0.00209363	5.3208	-0.00165471	0.998715	0.999211	-0.00161076
Inh	Dopamine	MBTPS1	-0.000600433	6.43737	-0.00154757	0.998797	0.999211	-0.00150715
Inh	Dopamine	PREX2	0.00166387	6.50527	0.00143422	0.998884	0.999211	0.00139887
Inh	Dopamine	CEP290	0.000631417	7.11364	0.00126347	0.999019	0.999238	0.00122888
Inh	Dopamine	NFX1	-0.000537303	6.98575	-0.00109034	0.999151	0.99926	-0.00106346
Inh	Dopamine	PTK7	-0.000254552	4.2778	-0.000310832	0.999759	0.999759	-0.000302637
Micro	Dopamine	CLIP2	1.4287	8.58963	7.44815	4.00177e-05	0.137261	4.10738
Micro	Dopamine	OSBPL1A	-1.41363	8.46609	-47.8331	0.000398	0.238276	-3.54141
Micro	Dopamine	RBL2	1.50211	6.54197	5.15158	0.000433345	0.238276	3.5189
Micro	Dopamine	WDR27	-1.98943	6.20364	-5.81726	0.000538369	0.238276	-3.4609
Micro	Dopamine	SF3B3	-1.38519	6.04797	-5.12891	0.000609324	0.238276	-3.42743
Micro	Dopamine	TRAF3IP2-AS1	-1.89279	7.59473	-5.0776	0.000615292	0.238276	-3.42478
Micro	Dopamine	RCBTB1	-2.09219	6.31926	-5.02982	0.00065834	0.238276	-3.40637
Micro	Dopamine	CPNE1	2.72171	6.07048	5.08754	0.000679084	0.238276	3.39789
Micro	Dopamine	ESYT2	2.30046	6.35467	4.9412	0.000689253	0.238276	3.39382
Micro	Dopamine	LINC00472	2.7896	6.10197	38.1584	0.000694683	0.238276	3.39167
Micro	Dopamine	TRIP11	-1.8047	6.97559	-4.95047	0.000764444	0.238368	-3.36536
Micro	Dopamine	MLXIPL	2.13426	7.52127	4.53077	0.00109532	0.313079	3.26482
Micro	Dopamine	CEP68	2.87151	6.15264	27.0078	0.00133104	0.347318	3.2092
Micro	Dopamine	ATP6V1B2	-2.61974	6.04792	-4.3721	0.00141763	0.347318	-3.19104
Micro	Dopamine	CHD6	-1.04898	7.60033	-4.35384	0.00185036	0.396831	-3.11326
Micro	Dopamine	AKR1A1	2.2375	6.22349	4.19233	0.00185111	0.396831	3.11314
Micro	Dopamine	WIPI2	-1.7933	6.01929	-4.2064	0.00215021	0.426912	-3.06866
Micro	Dopamine	STK40	2.51776	5.82837	3.94812	0.00273861	0.426912	2.99565
Micro	Dopamine	SYNCRIP	-2.07327	6.31719	-3.93733	0.00286644	0.426912	-2.98171
Micro	Dopamine	TRIM56	1.08469	6.59233	6.10482	0.00310601	0.426912	2.95705
Micro	Dopamine	DIAPH2	-1.83016	9.59089	-3.84303	0.00324899	0.426912	-2.94314
Micro	Dopamine	CCM2	1.16625	7.63077	3.85168	0.00330463	0.426912	2.93788
Micro	Dopamine	SPEN	-1.30294	7.39234	-3.94157	0.00345017	0.426912	-2.92449
Micro	Dopamine	RUNX2	-2.08897	8.10694	-3.814	0.00345408	0.426912	-2.92414
Micro	Dopamine	MTA3	2.52144	6.86505	3.84193	0.00346543	0.426912	2.92312
Micro	Dopamine	TRIM22	-2.24838	6.9278	-3.78491	0.00357328	0.426912	-2.91356
Micro	Dopamine	IL13RA1	-2.01265	7.86861	-3.77904	0.00360764	0.426912	-2.91058
Micro	Dopamine	KRIT1	-1.55766	6.63147	-3.85868	0.0037046	0.426912	-2.90228
Micro	Dopamine	TRERF1	1.47548	6.99174	3.77341	0.00388975	0.426912	2.88697
Micro	Dopamine	TNFRSF1A	2.99778	6.15833	3.72777	0.00392472	0.426912	2.88415
Micro	Dopamine	SFMBT2	-0.854673	11.145	-3.72661	0.00397677	0.426912	-2.88
Micro	Dopamine	LINC01374	-1.7447	9.4618	-3.71499	0.00400861	0.426912	-2.87748
Micro	Dopamine	AKAP11	-2.48443	6.54873	-3.70017	0.00410732	0.426912	-2.8698
Micro	Dopamine	HMGN3	1.93406	6.28446	3.66948	0.00432084	0.432975	2.85374
Micro	Dopamine	LARS	-2.10741	6.63676	-3.708	0.00456814	0.432975	-2.83601
Micro	Dopamine	TMBIM6	-2.28314	6.34619	-3.61422	0.00473485	0.432975	-2.82454
Micro	Dopamine	RNPS1	1.81316	5.96846	3.99121	0.00479374	0.432975	2.82058
Micro	Dopamine	PTPN12	-1.56574	7.12615	-14.0133	0.00479681	0.432975	-2.82037
Micro	Dopamine	MCPH1	-1.90738	7.08065	-3.57972	0.00501401	0.440976	-2.80613
Micro	Dopamine	SLC12A6	1.99427	6.55462	3.54587	0.00530465	0.441648	2.78793
Micro	Dopamine	ZDHHC17	-2.16461	6.71324	-3.59985	0.00550135	0.441648	-2.77611
Micro	Dopamine	TVP23C	-2.16822	6.49987	-3.49519	0.0057727	0.441648	-2.76042
Micro	Dopamine	NUTM2B-AS1	-1.93202	6.92197	-3.48905	0.00590881	0.441648	-2.7528
Micro	Dopamine	EPG5	-2.03406	6.33027	-3.47819	0.00596094	0.441648	-2.74992
Micro	Dopamine	LRCH1	-1.73911	8.38785	-3.46284	0.00609374	0.441648	-2.74269
Micro	Dopamine	CLCN5	-2.55171	6.20104	-3.7496	0.00610727	0.441648	-2.74197
Micro	Dopamine	AL392172.2	-3.18357	7.6766	-3.46178	0.0061561	0.441648	-2.73935
Micro	Dopamine	GGNBP2	-1.69833	7.03277	-3.48495	0.0061805	0.441648	-2.73805
Micro	Dopamine	DYNC1H1	-1.81898	8.09035	-3.47072	0.00640001	0.448001	-2.72655
Micro	Dopamine	SERPINB6	-1.35911	6.8611	-3.40359	0.00673198	0.459795	-2.70982
Micro	Dopamine	EVL	0.745324	8.77123	3.3923	0.00700487	0.459795	2.69661
Micro	Dopamine	LIN52	-2.86224	6.26075	-3.71252	0.00707437	0.459795	-2.69332
Micro	Dopamine	PRKN	-1.36759	8.94693	-3.37013	0.00711987	0.459795	-2.69119
Micro	Dopamine	SMG1	-2.10194	8.11237	-3.36744	0.00735803	0.459795	-2.68019
Micro	Dopamine	GTF2H1	2.20625	6.02268	3.3581	0.00737281	0.459795	2.67952
Micro	Dopamine	MAP4K3	1.55041	7.51818	3.32964	0.00762243	0.466437	2.66835
Micro	Dopamine	RBM27	-1.79959	6.25674	-11.7115	0.00791662	0.466437	-2.65561
Micro	Dopamine	AC012368.1	-1.88396	6.04275	-3.2726	0.00839329	0.466437	-2.63583
Micro	Dopamine	MTMR4	-1.75909	5.88385	-3.26915	0.0084425	0.466437	-2.63384
Micro	Dopamine	ZNF621	3.10659	5.93751	3.82176	0.00846873	0.466437	2.63279
Micro	Dopamine	RAD54L2	-1.78536	6.67323	-3.44908	0.00853162	0.466437	-2.63027
Micro	Dopamine	SOS2	1.68262	7.31174	3.30972	0.0085509	0.466437	2.62951
Micro	Dopamine	SLC25A36	1.28931	6.67669	4.25833	0.00887714	0.466437	2.61675
Micro	Dopamine	ZBTB16	-4.3442	6.95651	-3.24266	0.00911102	0.466437	-2.60786
Micro	Dopamine	SMIM7	1.64565	6.29437	6.12867	0.00930399	0.466437	2.60068
Micro	Dopamine	USP48	-1.21971	7.16956	-3.26885	0.00939901	0.466437	-2.59719
Micro	Dopamine	AC139887.2	-1.61312	7.43218	-3.31437	0.00947126	0.466437	-2.59456
Micro	Dopamine	CREB5	3.9563	7.30858	7.6532	0.00952493	0.466437	2.59261
Micro	Dopamine	PDK3	-1.77373	6.14142	-3.20107	0.00955053	0.466437	-2.59169
Micro	Dopamine	UBP1	2.16932	6.23602	3.294	0.00965222	0.466437	2.58805
Micro	Dopamine	MLXIP	1.67084	7.46918	3.18753	0.00969463	0.466437	2.58653
Micro	Dopamine	GPR34	-2.05425	6.5065	-3.17933	0.00983067	0.466437	-2.58173
Micro	Dopamine	ATP2C1	-1.6656	8.55631	-3.17428	0.00992709	0.466437	-2.57836
Micro	Dopamine	S100Z	-3.58779	7.2557	-3.22027	0.0100869	0.467539	-2.57284
Micro	Dopamine	FCGRT	2.759	7.03234	3.23729	0.010247	0.468628	2.56738
Micro	Dopamine	PI4KA	1.15226	8.05104	3.14949	0.0103991	0.469327	2.56227
Micro	Dopamine	YTHDC2	1.13545	7.27584	7.14763	0.0107712	0.475183	2.55003
Micro	Dopamine	CLN8	-2.02215	6.03633	-3.36346	0.0108059	0.475183	-2.54891
Micro	Dopamine	PIK3CB	1.45007	6.81699	3.11459	0.0109746	0.47649	2.54351
Micro	Dopamine	MIR100HG	3.26094	7.08983	3.1203	0.0111489	0.476922	2.538
Micro	Dopamine	ATM	-0.917745	9.40732	-3.12877	0.0113879	0.476922	-2.53056
Micro	Dopamine	SON	-0.714638	8.43876	-5.75633	0.0114333	0.476922	-2.52917
Micro	Dopamine	WDTC1	2.03205	5.86764	3.07684	0.0117035	0.476922	2.52096
Micro	Dopamine	MARK4	1.84543	6.40361	3.064	0.0119627	0.476922	2.51324
Micro	Dopamine	FBXO21	1.45527	5.89887	3.05349	0.012179	0.476922	2.50691
Micro	Dopamine	GLG1	1.24884	7.82065	3.05212	0.0122074	0.476922	2.50609
Micro	Dopamine	MTMR14	-1.97068	6.47399	-3.08495	0.0122676	0.476922	-2.50435
Micro	Dopamine	COLGALT1	1.77114	6.80627	3.06566	0.0122903	0.476922	2.5037
Micro	Dopamine	INTS10	-1.84025	6.75598	-3.1842	0.0124514	0.476922	-2.49909
Micro	Dopamine	SGPP1	-2.05357	6.07866	-3.03109	0.0126536	0.476922	-2.49337
Micro	Dopamine	PRH1	1.89265	6.55307	3.06028	0.0126807	0.476922	2.49261
Micro	Dopamine	MGAT4A	-2.00182	8.84118	-3.02471	0.0127921	0.476922	-2.48951
Micro	Dopamine	TTC27	-2.42733	6.10525	-3.01637	0.0129756	0.476985	-2.48444
Micro	Dopamine	KDM7A	-1.49736	6.79299	-3.02164	0.0130719	0.476985	-2.4818
Micro	Dopamine	NAALADL2	-1.35872	8.61462	-2.99861	0.0133754	0.479403	-2.47361
Micro	Dopamine	USP22	1.20444	6.46298	3.00147	0.0134841	0.479403	2.47072
Micro	Dopamine	SMAD2	-1.83115	7.17205	-2.99603	0.0135633	0.479403	-2.46863
Micro	Dopamine	CEP290	-1.45593	6.76325	-3.03242	0.0136972	0.479403	-2.46511
Micro	Dopamine	PCNT	-2.18861	6.89261	-3.01985	0.0139403	0.482983	-2.4588
Micro	Dopamine	CEP192	-1.98029	7.24978	-2.9623	0.0142321	0.484427	-2.45135
Micro	Dopamine	EIF1B-AS1	-2.59369	6.61872	-3.0202	0.0143969	0.484427	-2.4472
Micro	Dopamine	MTDH	-0.356755	7.53064	-6.87433	0.0144973	0.484427	-2.4447
Micro	Dopamine	FSCN1	2.7215	6.82397	2.94951	0.0145469	0.484427	2.44347
Micro	Dopamine	SHLD1	-1.86784	6.67673	-2.93441	0.0149276	0.487401	-2.43413
Micro	Dopamine	MERTK	-2.18737	8.50156	-2.93193	0.0150008	0.487401	-2.43236
Micro	Dopamine	UBA2	2.47823	6.32913	2.92915	0.0150625	0.487401	2.43087
Micro	Dopamine	SNRNP200	-1.79911	6.11498	-2.95209	0.0153324	0.490147	-2.42443
Micro	Dopamine	CIAO1	-1.20543	6.18016	-2.99175	0.0155448	0.490147	-2.41943
Micro	Dopamine	SRGAP2B	-1.15586	9.02245	-2.92697	0.0155761	0.490147	-2.4187
Micro	Dopamine	DGKD	-1.68805	6.23983	-2.9276	0.0159531	0.497446	-2.40999
Micro	Dopamine	TANGO6	2.54238	6.97378	2.93798	0.016177	0.497451	2.4049
Micro	Dopamine	KCNQ5	2.76613	6.79636	2.88509	0.0162433	0.497451	2.4034
Micro	Dopamine	CTTNBP2	-1.89506	8.0885	-2.89309	0.0165883	0.500043	-2.39571
Micro	Dopamine	SPI1	-1.51292	6.82257	-2.87173	0.0166195	0.500043	-2.39502
Micro	Dopamine	BPTF	-0.66803	8.8322	-3.13969	0.016797	0.500988	-2.39112
Micro	Dopamine	PUM3	-2.09747	6.53471	-2.83949	0.0175651	0.509924	-2.37466
Micro	Dopamine	UBE3A	-1.5899	7.03627	-2.83942	0.017566	0.509924	-2.37464
Micro	Dopamine	CSGALNACT1	-2.45088	8.89838	-2.84147	0.0177343	0.509924	-2.37112
Micro	Dopamine	ECPAS	-1.18955	7.36208	-2.83202	0.0177901	0.509924	-2.36996
Micro	Dopamine	POLR2J3	2.0133	7.95422	2.85707	0.0182548	0.509924	2.36041
Micro	Dopamine	ZNF362	1.77889	6.45458	2.81974	0.0182748	0.509924	2.36
Micro	Dopamine	STAMBPL1	-2.2108	6.94556	-2.81322	0.0183732	0.509924	-2.35801
Micro	Dopamine	ETS2	-1.01266	6.40343	-3.02851	0.0184151	0.509924	-2.35716
Micro	Dopamine	MYCBP2	-1.52084	9.3103	-2.80239	0.0187177	0.509924	-2.35111
Micro	Dopamine	ZDHHC7	-2.04293	5.74246	-2.81508	0.0187859	0.509924	-2.34975
Micro	Dopamine	SREBF2	1.84867	8.45863	2.78993	0.0191255	0.509924	2.34308
Micro	Dopamine	PIK3CD	1.58034	7.87904	2.79223	0.0193614	0.509924	2.3385
Micro	Dopamine	CARS2	1.3109	6.29726	2.77467	0.0196293	0.509924	2.33336
Micro	Dopamine	ST6GALNAC3	-1.42364	10.6573	-2.8014	0.0197069	0.509924	-2.33188
Micro	Dopamine	ITFG1	1.14932	8.28988	2.80535	0.019798	0.509924	2.33015
Micro	Dopamine	TLK2	-1.86134	7.06872	-2.77627	0.0198284	0.509924	-2.32958
Micro	Dopamine	EPB41L2	-2.02138	10.1228	-2.76383	0.0200272	0.509924	-2.32584
Micro	Dopamine	TAPBP	2.21171	5.81142	3.01925	0.0201926	0.509924	2.32275
Micro	Dopamine	DNMT1	1.16355	6.23082	2.75463	0.020335	0.509924	2.32011
Micro	Dopamine	IGSF21	-2.61218	9.07214	-2.76032	0.0203966	0.509924	-2.31897
Micro	Dopamine	KPNB1	1.61112	6.92882	2.75108	0.0204405	0.509924	2.31816
Micro	Dopamine	STX7	-1.20935	7.90454	-2.75051	0.0204602	0.509924	-2.3178
Micro	Dopamine	PRKACA	1.21926	5.87367	2.74489	0.0206586	0.509924	2.31417
Micro	Dopamine	PPP4R1	-1.84071	5.98386	-2.77627	0.0209273	0.509924	-2.30929
Micro	Dopamine	TRIM26	-1.07565	5.54742	-2.78823	0.0209539	0.509924	-2.30881
Micro	Dopamine	ZFYVE9	2.06351	6.31634	2.75367	0.0210255	0.509924	2.30753
Micro	Dopamine	PHACTR2	-1.4595	7.10054	-2.73766	0.0211523	0.509924	-2.30526
Micro	Dopamine	PRRC2C	-1.49229	8.4503	-2.7646	0.0212592	0.509924	-2.30335
Micro	Dopamine	USP24	-1.46509	7.82082	-2.74953	0.0215157	0.510853	-2.29881
Micro	Dopamine	SEL1L	-1.95683	6.67052	-2.75558	0.0215958	0.510853	-2.2974
Micro	Dopamine	HTT	1.5116	7.39751	2.70147	0.0222571	0.514265	2.28595
Micro	Dopamine	MRC1	-3.24342	7.07971	-2.70419	0.022423	0.514265	-2.28312
Micro	Dopamine	MRPS28	-2.45097	6.8956	-2.69416	0.0225409	0.514265	-2.28113
Micro	Dopamine	RAB3GAP2	1.26317	6.72487	2.69566	0.0230125	0.514265	2.27323
Micro	Dopamine	PARP6	1.50729	6.26412	4.90122	0.0230172	0.514265	2.27315
Micro	Dopamine	SLC15A2	-1.82863	6.89207	-2.68058	0.0230766	0.514265	-2.27216
Micro	Dopamine	BCL2L1	-1.27651	7.42585	-2.71862	0.0231202	0.514265	-2.27144
Micro	Dopamine	ERGIC1	1.44837	6.81411	2.6779	0.0231763	0.514265	2.27052
Micro	Dopamine	ELL	1.97724	5.98586	2.67363	0.0233465	0.514265	2.26772
Micro	Dopamine	RNF38	1.22373	7.55048	2.66802	0.0235727	0.514265	2.26402
Micro	Dopamine	NUP160	2.8781	6.50149	2.6664	0.023638	0.514265	2.26296
Micro	Dopamine	LINC01278	-1.47864	7.1084	-2.74104	0.0236599	0.514265	-2.26261
Micro	Dopamine	USPL1	-0.967978	5.74098	-2.69482	0.0236892	0.514265	-2.26213
Micro	Dopamine	CYP20A1	-1.81138	6.62979	-2.65567	0.0240774	0.517615	-2.25589
Micro	Dopamine	ATP6V1A	1.61286	6.2794	2.65403	0.0241453	0.517615	2.25481
Micro	Dopamine	WDR81	1.54372	6.09252	2.6444	0.0250184	0.520965	2.24112
Micro	Dopamine	EIF4A1	3.10007	6.47077	2.63266	0.0250475	0.520965	2.24067
Micro	Dopamine	RANBP10	2.03259	5.99506	2.63174	0.0250957	0.520965	2.23993
Micro	Dopamine	HSP90AA1	-1.69627	7.61042	-2.65511	0.0251784	0.520965	-2.23865
Micro	Dopamine	AC008050.1	2.83371	8.70727	2.63027	0.0251878	0.520965	2.23851
Micro	Dopamine	ZNF721	0.606746	7.64901	2.69737	0.0252294	0.520965	2.23787
Micro	Dopamine	WDR20	1.59125	7.10385	2.62533	0.0253648	0.520965	2.2358
Micro	Dopamine	ARHGAP21	-1.26466	9.20199	-2.61483	0.0259744	0.526988	-2.22659
Micro	Dopamine	PPP1R13B	2.14346	6.20757	2.61154	0.0259844	0.526988	2.22645
Micro	Dopamine	GRID2	-5.40537	9.89259	-2.61477	0.026119	0.526988	-2.22444
Micro	Dopamine	SUZ12	2.10705	6.59909	2.82867	0.0264183	0.529592	2.22001
Micro	Dopamine	R3HCC1L	-1.79059	6.41914	-2.59454	0.0267481	0.529592	-2.21517
Micro	Dopamine	SMAP2	-2.29708	8.59406	-2.59368	0.0267917	0.529592	-2.21454
Micro	Dopamine	MAN1A1	-1.13266	6.75414	-3.21283	0.0268656	0.529592	-2.21346
Micro	Dopamine	NLK	1.34369	7.81666	2.59843	0.0271993	0.531841	2.20865
Micro	Dopamine	ZBTB4	1.47893	6.59016	2.5827	0.0272898	0.531841	2.20735
Micro	Dopamine	ZNF862	2.50218	5.90837	2.74482	0.0280299	0.542543	2.19687
Micro	Dopamine	FCHO2	-2.00404	6.60325	-2.58822	0.0281553	0.542543	-2.19512
Micro	Dopamine	PLXDC2	-1.48054	12.1123	-2.55886	0.0284288	0.544754	-2.19132
Micro	Dopamine	ZFC3H1	-1.44847	7.47305	-2.56209	0.0288749	0.549119	-2.18519
Micro	Dopamine	AC012150.1	-3.48595	6.52156	-2.54491	0.0291682	0.549119	-2.18121
Micro	Dopamine	MIGA2	1.95483	5.95504	2.54211	0.029257	0.549119	2.18001
Micro	Dopamine	CAB39	-0.954712	7.67387	-2.53826	0.0295239	0.549119	-2.17642
Micro	Dopamine	UBL3	-1.91212	7.34408	-2.53299	0.0297181	0.549119	-2.17383
Micro	Dopamine	ORC2	-1.5211	6.28639	-2.79928	0.030041	0.549119	-2.16955
Micro	Dopamine	ZBTB1	-1.8877	6.59239	-2.52628	0.0300621	0.549119	-2.16927
Micro	Dopamine	STK17A	-2.04626	6.5658	-2.54912	0.0301456	0.549119	-2.16817
Micro	Dopamine	RGS12	-1.52457	8.23992	-2.5542	0.030362	0.549119	-2.16534
Micro	Dopamine	ESCO1	-1.61474	6.25799	-2.51962	0.0304073	0.549119	-2.16474
Micro	Dopamine	SPTLC2	-2.03615	8.14051	-2.51888	0.0304457	0.549119	-2.16424
Micro	Dopamine	TTLL11	1.61258	6.57369	2.52511	0.0306454	0.549119	2.16165
Micro	Dopamine	UGGT1	-1.83112	6.1568	-2.50945	0.0309416	0.549119	-2.15782
Micro	Dopamine	ADCY7	1.50567	7.84778	2.50749	0.0310456	0.549119	2.15649
Micro	Dopamine	JAZF1	-2.09244	9.59105	-2.55372	0.031058	0.549119	-2.15633
Micro	Dopamine	RPN2	1.43659	5.8913	2.55084	0.0313851	0.549667	2.15216
Micro	Dopamine	RASA2	1.21421	6.96035	2.50993	0.0314095	0.549667	2.15185
Micro	Dopamine	A2M	-1.05568	8.87823	-2.49135	0.0319163	0.5557	-2.14546
Micro	Dopamine	ELMO1	-1.27524	10.797	-2.48598	0.0324021	0.557187	-2.13942
Micro	Dopamine	TRIOBP	1.81412	6.26752	2.4813	0.0324841	0.557187	2.1384
Micro	Dopamine	RANBP2	-1.58745	7.00148	-2.50466	0.032489	0.557187	-2.13834
Micro	Dopamine	PHC3	-1.47027	7.49794	-2.47553	0.0327988	0.557556	-2.13454
Micro	Dopamine	WBP1L	-1.41239	6.59855	-3.10134	0.0328722	0.557556	-2.13364
Micro	Dopamine	WIPF1	-1.20516	8.13194	-2.47188	0.0329982	0.557556	-2.13211
Micro	Dopamine	METTL9	-2.06364	6.42783	-2.46391	0.0334517	0.562448	-2.12662
Micro	Dopamine	NRDC	-1.26399	7.3539	-2.46589	0.0336456	0.562949	-2.12429
Micro	Dopamine	CLEC16A	1.42533	7.76334	2.4569	0.0338557	0.563038	2.12179
Micro	Dopamine	SPG7	0.99679	7.73075	2.46636	0.0339804	0.563038	2.1203
Micro	Dopamine	RASSF4	-1.69302	7.32028	-2.45576	0.0341434	0.563038	-2.11837
Micro	Dopamine	RASSF2	-1.09034	6.82325	-2.45121	0.0344357	0.564218	-2.11493
Micro	Dopamine	TM6SF1	-1.84705	6.41695	-2.44518	0.034544	0.564218	-2.11366
Micro	Dopamine	HNRNPM	1.19965	7.32601	2.43619	0.0356181	0.573166	2.10126
Micro	Dopamine	VSIR	-1.17486	7.88462	-2.42142	0.035974	0.573166	-2.09722
Micro	Dopamine	XRCC6	1.16284	6.12056	2.42093	0.0360043	0.573166	2.09688
Micro	Dopamine	TIAL1	-1.05278	6.7469	-2.4272	0.0361376	0.573166	-2.09538
Micro	Dopamine	GPM6B	1.87918	7.79864	2.41694	0.0362511	0.573166	2.0941
Micro	Dopamine	CNOT6L	-2.19289	6.48177	-2.41601	0.0363087	0.573166	-2.09345
Micro	Dopamine	UNC93B1	2.59125	6.29118	2.42509	0.0363737	0.573166	2.09273
Micro	Dopamine	GPHN	1.50334	8.21002	2.41174	0.0365958	0.573166	2.09024
Micro	Dopamine	WDFY1	-1.42677	6.29031	-2.40646	0.0369057	0.573166	-2.08681
Micro	Dopamine	GRID1	1.70216	7.49783	2.40579	0.0369487	0.573166	2.08633
Micro	Dopamine	PCNX2	-0.723452	9.08959	-2.44668	0.0369895	0.573166	-2.08588
Micro	Dopamine	CD4	0.758705	7.20827	2.42123	0.037097	0.573166	2.08469
Micro	Dopamine	EPB41L3	-1.93253	7.68286	-2.38146	0.0385581	0.590944	-2.06887
Micro	Dopamine	PTPRC	-2.1712	8.46035	-2.38031	0.0385923	0.590944	-2.06851
Micro	Dopamine	ADAMTSL2	-1.47602	7.96683	-2.37721	0.0387969	0.591438	-2.06633
Micro	Dopamine	GLCE	-1.41523	6.87632	-2.36257	0.0397785	0.598406	-2.05604
Micro	Dopamine	ZNF276	-1.44618	6.55105	-2.35729	0.0402919	0.598406	-2.05074
Micro	Dopamine	HNRNPC	-1.73432	7.68663	-2.35308	0.0405689	0.598406	-2.04791
Micro	Dopamine	PARVG	1.15997	6.88633	2.34977	0.0406566	0.598406	2.04702
Micro	Dopamine	MOSMO	1.52442	6.31904	2.36427	0.0411323	0.598406	2.04219
Micro	Dopamine	DDX3X	-2.0952	6.36945	-2.3671	0.041358	0.598406	-2.03992
Micro	Dopamine	GCNT2	1.5207	7.56411	2.33824	0.0414637	0.598406	2.03886
Micro	Dopamine	XRN2	-1.83349	6.71882	-2.33797	0.0414826	0.598406	-2.03867
Micro	Dopamine	CARS	1.86793	6.07409	2.33835	0.0414881	0.598406	2.03862
Micro	Dopamine	CAPZA1	-1.03441	6.87924	-2.35818	0.0416217	0.598406	-2.03728
Micro	Dopamine	GPR155	1.48454	6.13039	2.33518	0.0416934	0.598406	2.03657
Micro	Dopamine	SNCA	-1.68755	7.10884	-2.33483	0.0417058	0.598406	-2.03644
Micro	Dopamine	TET2	-1.51841	7.74401	-2.33248	0.0418875	0.598406	-2.03464
Micro	Dopamine	MYH9	-1.39839	7.35216	-2.34611	0.0419236	0.598406	-2.03428
Micro	Dopamine	ZNF592	1.99707	6.47097	2.33324	0.0420333	0.598406	2.03319
Micro	Dopamine	CA5B	-1.63872	6.12966	-2.59598	0.0422105	0.598406	-2.03144
Micro	Dopamine	URGCP	1.54178	6.49605	2.32335	0.0425291	0.598406	2.02831
Micro	Dopamine	GANC	1.86444	6.86995	2.46197	0.0426774	0.598406	2.02685
Micro	Dopamine	UBA6	-0.784784	6.62499	-2.3341	0.0427009	0.598406	-2.02662
Micro	Dopamine	ARGLU1	-2.10084	8.41374	-2.31925	0.0428271	0.598406	-2.02539
Micro	Dopamine	PTPN14	-2.24764	6.8486	-5.7692	0.0429854	0.598406	-2.02385
Micro	Dopamine	USP37	-2.01747	6.20531	-2.33635	0.0430922	0.598406	-2.02282
Micro	Dopamine	TGFBR2	-1.76353	8.43849	-2.30902	0.0435798	0.602737	-2.01811
Micro	Dopamine	CDC42BPB	-1.41791	7.59997	-2.32605	0.0441924	0.608297	-2.01226
Micro	Dopamine	MTHFR	1.63369	6.60797	2.29797	0.0444072	0.608297	2.01023
Micro	Dopamine	ZMAT3	-1.95009	7.09101	-2.30734	0.0445404	0.608297	-2.00897
Micro	Dopamine	TAFA2	2.18902	6.57699	2.2932	0.044827	0.608297	2.00627
Micro	Dopamine	COL18A1	2.17604	6.09813	2.31262	0.0448686	0.608297	2.00588
Micro	Dopamine	AC053527.2	1.44667	6.0039	2.28406	0.0455487	0.615087	1.99955
Micro	Dopamine	ZNF618	1.73109	6.94844	2.2764	0.0460667	0.616206	1.99478
Micro	Dopamine	CYTH4	2.05544	7.97391	2.26439	0.0470168	0.616206	1.98615
Micro	Dopamine	PTPRJ	-1.54318	9.99162	-2.26369	0.0470725	0.616206	-1.98565
Micro	Dopamine	APBA2	-2.93519	7.16693	-6.94908	0.0474513	0.616206	-1.98225
Micro	Dopamine	LONP2	-1.31864	7.88166	-2.26032	0.0478453	0.616206	-1.97874
Micro	Dopamine	UQCC1	-2.63899	6.36933	-2.25358	0.0479551	0.616206	-1.97777
Micro	Dopamine	TTC28-AS1	-1.931	5.74469	-2.25155	0.0481548	0.616206	-1.976
Micro	Dopamine	TECR	1.234	5.81824	2.27267	0.048165	0.616206	1.97591
Micro	Dopamine	TBC1D16	-2.28117	7.07431	-2.2489	0.0482699	0.616206	-1.97498
Micro	Dopamine	POM121	-2.04735	6.42647	-3.46646	0.0483659	0.616206	-1.97414
Micro	Dopamine	KDM3B	1.62717	7.67227	2.24771	0.0484678	0.616206	1.97324
Micro	Dopamine	OSBPL3	-1.25381	7.94924	-2.25607	0.0485296	0.616206	-1.9727
Micro	Dopamine	CTSS	-1.90382	6.62166	-2.25035	0.0486104	0.616206	-1.97199
Micro	Dopamine	ZNF718	-2.29704	6.07116	-2.25948	0.0487362	0.616206	-1.97089
Micro	Dopamine	ATRX	-0.787051	8.72882	-2.26948	0.0488185	0.616206	-1.97017
Micro	Dopamine	FOXN3	-1.13579	10.9433	-2.23908	0.0490804	0.616206	-1.96789
Micro	Dopamine	IFNGR1	-2.00799	8.38761	-2.23625	0.0493514	0.616206	-1.96554
Micro	Dopamine	TPR	-1.40955	6.77001	-2.24141	0.0498507	0.616206	-1.96124
Micro	Dopamine	KLF6	-1.53139	6.03206	-2.22971	0.0498672	0.616206	-1.9611
Micro	Dopamine	GALNT10	1.1773	7.52212	2.22712	0.0500861	0.616206	1.95923
Micro	Dopamine	CROCC	1.06069	7.03671	2.25605	0.0502622	0.616206	1.95773
Micro	Dopamine	KHDRBS3	-1.37711	8.75915	-2.23177	0.0503091	0.616206	-1.95733
Micro	Dopamine	MBNL1	-1.57087	9.38524	-2.22288	0.0504476	0.616206	-1.95615
Micro	Dopamine	SNX4	1.18183	6.24499	2.23065	0.0506647	0.616206	1.95431
Micro	Dopamine	GLDN	-2.87896	8.42206	-2.22907	0.0506836	0.616206	-1.95415
Micro	Dopamine	TRIM13	-1.55383	6.15029	-2.24684	0.0507904	0.616206	-1.95325
Micro	Dopamine	SRGAP2	-0.914783	10.4665	-2.2169	0.0509618	0.616206	-1.9518
Micro	Dopamine	TAX1BP1	0.754699	7.15993	2.23192	0.0510552	0.616206	1.95102
Micro	Dopamine	ITM2B	-2.33361	8.08907	-2.214	0.0512642	0.616206	-1.94926
Micro	Dopamine	TMCC1	-1.28028	7.89509	-2.21212	0.051376	0.616206	-1.94833
Micro	Dopamine	PIGN	-2.29087	6.54154	-2.21198	0.0514305	0.616206	-1.94787
Micro	Dopamine	DRAM2	-0.800334	6.2144	-2.21326	0.0516318	0.616206	-1.94619
Micro	Dopamine	AC006001.2	1.3605	7.40967	2.20685	0.0518363	0.616206	1.94449
Micro	Dopamine	BCL2L13	2.01976	6.13764	2.21463	0.0518603	0.616206	1.94429
Micro	Dopamine	LHFPL2	-1.83902	9.15502	-2.19892	0.0525367	0.616206	-1.93871
Micro	Dopamine	DTNB	1.09717	8.45749	2.22628	0.0526204	0.616206	1.93802
Micro	Dopamine	P2RY6	1.41329	6.33981	2.21389	0.0528425	0.616206	1.93621
Micro	Dopamine	AFF1	-1.2457	8.52316	-2.19773	0.0528577	0.616206	-1.93608
Micro	Dopamine	HECW2	2.52107	6.70346	2.19488	0.0528975	0.616206	1.93576
Micro	Dopamine	LARGE1	1.64386	7.56437	2.19096	0.0532497	0.616206	1.93289
Micro	Dopamine	GAB3	-1.55765	6.59746	-2.1903	0.0533091	0.616206	-1.93241
Micro	Dopamine	CYBB	-1.4734	7.70229	-2.19013	0.0533241	0.616206	-1.93229
Micro	Dopamine	CDK8	1.54466	6.86682	2.18949	0.0534842	0.616206	1.93099
Micro	Dopamine	SOAT1	-1.75248	6.54122	-2.1896	0.0535363	0.616206	-1.93057
Micro	Dopamine	NRIP1	-2.07117	8.38583	-2.18168	0.0540915	0.620515	-1.9261
Micro	Dopamine	FOXN2	1.13012	6.51115	2.1783	0.0544012	0.621209	1.92363
Micro	Dopamine	MEF2A	-1.2537	10.7618	-2.17708	0.0545143	0.621209	-1.92273
Micro	Dopamine	RAPH1	-0.911182	7.29633	-3.15001	0.0552721	0.627759	-1.91673
Micro	Dopamine	ECHDC2	-0.95605	6.41996	-2.18757	0.0555619	0.628054	-1.91446
Micro	Dopamine	SECISBP2	-0.956816	7.17746	-2.16472	0.0556643	0.628054	-1.91365
Micro	Dopamine	PPP1R12B	1.63221	7.41853	2.15581	0.0565076	0.633191	1.9071
Micro	Dopamine	LANCL1	1.64827	6.42593	2.15505	0.0565803	0.633191	1.90654
Micro	Dopamine	KIAA0513	-1.67549	5.95131	-2.15408	0.0566734	0.633191	-1.90582
Micro	Dopamine	RSBN1L	1.231	6.35708	2.74412	0.0573467	0.637807	1.90066
Micro	Dopamine	CLIP4	2.31294	6.21978	2.14592	0.0574584	0.637807	1.89981
Micro	Dopamine	ARFGEF1	-0.730509	7.56856	-2.1454	0.0579683	0.641391	-1.89594
Micro	Dopamine	SIN3A	-2.13502	5.9953	-2.13674	0.0583552	0.643596	-1.89302
Micro	Dopamine	VPS13C	-1.33101	9.39017	-2.13255	0.0588515	0.643597	-1.8893
Micro	Dopamine	NUAK1	-1.85793	7.37219	-2.13037	0.0590125	0.643597	-1.8881
Micro	Dopamine	TUBGCP3	-0.989809	6.88613	-2.12454	0.0595669	0.643597	-1.88399
Micro	Dopamine	PRPF6	-1.87163	5.94179	-2.12125	0.0598978	0.643597	-1.88155
Micro	Dopamine	ARMC8	-1.46711	6.47965	-2.11917	0.0601071	0.643597	-1.88001
Micro	Dopamine	ACTB	-1.94113	7.24393	-2.11822	0.060204	0.643597	-1.8793
Micro	Dopamine	NAGK	1.22936	6.7142	2.11796	0.0602301	0.643597	1.87911
Micro	Dopamine	MRTFB	1.94843	6.69334	2.11697	0.0603307	0.643597	1.87837
Micro	Dopamine	SLMAP	1.13403	6.89066	2.1146	0.0606557	0.643597	1.876
Micro	Dopamine	SPTLC1	-1.59721	6.14223	-2.11674	0.0610033	0.643597	-1.87347
Micro	Dopamine	STAU1	1.10439	6.5231	2.10539	0.0615173	0.643597	1.86976
Micro	Dopamine	ELF1	-1.91236	7.67412	-2.10541	0.0616907	0.643597	-1.86851
Micro	Dopamine	GALNT2	-0.937025	8.54058	-2.10774	0.0618174	0.643597	-1.8676
Micro	Dopamine	PCBP1-AS1	0.738958	7.32459	2.09986	0.0620954	0.643597	1.86561
Micro	Dopamine	NSUN6	-2.28218	6.85261	-2.10876	0.0627403	0.643597	-1.86103
Micro	Dopamine	CCDC14	-1.62476	6.24913	-2.09216	0.0629009	0.643597	-1.85989
Micro	Dopamine	KANSL1L	-1.519	6.90168	-2.09143	0.0629773	0.643597	-1.85935
Micro	Dopamine	ANKRD36B	-1.10729	6.43156	-2.23552	0.0632484	0.643597	-1.85744
Micro	Dopamine	SEC11A	-0.824499	5.855	-3.60062	0.0633942	0.643597	-1.85642
Micro	Dopamine	VAV1	1.65966	8.01058	2.0874	0.0634051	0.643597	1.85634
Micro	Dopamine	AC027097.2	-0.97756	6.825	-2.09572	0.0634129	0.643597	-1.85629
Micro	Dopamine	ENG	2.59399	6.52007	2.08544	0.0636141	0.643597	1.85488
Micro	Dopamine	ANKMY1	0.97085	7.07664	2.10252	0.0636484	0.643597	1.85463
Micro	Dopamine	MEF2C-AS1	-1.19466	7.85217	-2.08419	0.0637479	0.643597	-1.85394
Micro	Dopamine	FOXK2	1.15632	7.19504	2.0823	0.0639509	0.643597	1.85252
Micro	Dopamine	OIP5-AS1	-1.33863	6.27764	-2.0781	0.0644027	0.643597	-1.84938
Micro	Dopamine	CCNL1	0.788784	6.82828	2.08049	0.0649596	0.643597	1.84554
Micro	Dopamine	NBDY	1.05774	6.42841	2.07195	0.0650715	0.643597	1.84477
Micro	Dopamine	UQCRC2	-1.31312	6.19475	-2.07181	0.0650858	0.643597	-1.84467
Micro	Dopamine	CCDC82	1.71054	5.98844	2.07841	0.0651232	0.643597	1.84441
Micro	Dopamine	CHD1	-1.44941	7.17905	-2.07451	0.0652077	0.643597	-1.84383
Micro	Dopamine	MORC3	-0.565577	6.94957	-2.08715	0.0653112	0.643597	-1.84312
Micro	Dopamine	KAT6B	-1.64912	7.21517	-2.06959	0.0653282	0.643597	-1.84301
Micro	Dopamine	FAR2	2.36262	7.39775	2.06943	0.0653605	0.643597	1.84278
Micro	Dopamine	LIPC	2.09002	6.57374	2.06512	0.06582	0.643597	1.83965
Micro	Dopamine	CACNA2D1	1.87345	7.11429	2.06208	0.0661561	0.643597	1.83736
Micro	Dopamine	TSEN2	-1.18392	5.83655	-2.45293	0.0662236	0.643597	-1.83691
Micro	Dopamine	NSD1	-1.12262	8.12065	-2.0592	0.0664764	0.643597	-1.8352
Micro	Dopamine	UNC5C	2.41776	8.40673	2.05678	0.0667468	0.643597	1.83338
Micro	Dopamine	LMO4	1.18855	6.6641	2.05454	0.0669974	0.643597	1.83169
Micro	Dopamine	VTI1A	-0.950961	8.38754	-2.05747	0.0671187	0.643597	-1.83088
Micro	Dopamine	PELI1	-1.59911	7.70028	-2.05494	0.0672392	0.643597	-1.83007
Micro	Dopamine	GAREM1	-1.07273	8.16722	-2.05102	0.0673926	0.643597	-1.82905
Micro	Dopamine	SRRM2	-1.41478	9.37638	-2.04904	0.067632	0.643597	-1.82745
Micro	Dopamine	ZBTB38	1.63942	6.71566	2.04853	0.0676809	0.643597	1.82713
Micro	Dopamine	HECTD1	-1.24996	7.67709	-2.04619	0.0679502	0.643597	-1.82534
Micro	Dopamine	IDH2	2.25753	6.22043	2.04589	0.0679747	0.643597	1.82517
Micro	Dopamine	PAG1	-1.83433	8.62544	-2.04573	0.0679921	0.643597	-1.82506
Micro	Dopamine	SPG11	0.744868	7.72992	2.05016	0.0680521	0.643597	1.82466
Micro	Dopamine	PCSK7	1.15887	6.48775	2.04507	0.0680674	0.643597	1.82456
Micro	Dopamine	DAAM1	-1.49118	6.72905	-2.04265	0.0683435	0.643597	-1.82274
Micro	Dopamine	PARG	-1.28599	5.76263	-2.05336	0.0686518	0.643597	-1.8207
Micro	Dopamine	NEK7	-1.28117	6.85069	-2.03976	0.0686755	0.643597	-1.82055
Micro	Dopamine	CLASRP	1.19876	7.47769	2.04531	0.0687946	0.643597	1.81977
Micro	Dopamine	ERICH1	1.2194	7.10205	2.03866	0.0688014	0.643597	1.81972
Micro	Dopamine	MTERF1	-1.71435	6.23961	-2.06404	0.0689166	0.643597	-1.81897
Micro	Dopamine	MAP3K1	-2.17962	6.55933	-2.03495	0.0692296	0.643597	-1.81692
Micro	Dopamine	KMT2C	-1.13297	8.91755	-2.04144	0.0692382	0.643597	-1.81686
Micro	Dopamine	KIRREL3	2.57476	8.05513	2.02646	0.0702186	0.650946	1.8105
Micro	Dopamine	RPL7L1	-1.29853	5.6957	-2.02468	0.0704273	0.65112	-1.80915
Micro	Dopamine	RHOA	-1.71209	6.50801	-2.02188	0.0708531	0.651491	-1.80642
Micro	Dopamine	CDC123	0.793849	6.16211	2.01598	0.0714582	0.651491	1.80255
Micro	Dopamine	MED15	-0.699444	6.98324	-2.0142	0.0721272	0.651491	-1.79831
Micro	Dopamine	TYK2	-1.4679	6.49401	-2.00592	0.0726675	0.651491	-1.79491
Micro	Dopamine	CAPS2	1.55423	6.44136	2.00288	0.0730362	0.651491	1.7926
Micro	Dopamine	BCAT1	-2.29254	6.56354	-2.00278	0.0730487	0.651491	-1.79253
Micro	Dopamine	VAC14	1.21098	5.95235	2.00205	0.073138	0.651491	1.79197
Micro	Dopamine	STK24	-1.21815	6.58488	-2.00199	0.0731454	0.651491	-1.79192
Micro	Dopamine	MAP1B	-2.33669	6.93163	-2.0012	0.0732497	0.651491	-1.79127
Micro	Dopamine	DYNC1I2	-1.68918	6.75852	-2.00088	0.0732803	0.651491	-1.79108
Micro	Dopamine	LINC00894	-1.54854	6.75875	-1.99975	0.0736163	0.651491	-1.78899
Micro	Dopamine	PDGFB	-1.60261	6.94387	-2.04144	0.0737169	0.651491	-1.78837
Micro	Dopamine	AEBP2	1.71811	7.14561	1.9962	0.0740691	0.651491	1.78619
Micro	Dopamine	ZFAND3	-0.912583	9.03237	-1.99423	0.0740969	0.651491	-1.78601
Micro	Dopamine	ARMH4	-1.40619	7.34155	-1.99678	0.0741036	0.651491	-1.78597
Micro	Dopamine	RAB35	1.90683	5.95022	1.99365	0.0741684	0.651491	1.78557
Micro	Dopamine	C1QB	-2.42326	6.5264	-1.99347	0.0743795	0.651491	-1.78427
Micro	Dopamine	ARID3A	1.57788	7.91797	1.99103	0.0745048	0.651491	1.7835
Micro	Dopamine	RBM26	1.00968	7.92708	1.99339	0.0747365	0.651491	1.78208
Micro	Dopamine	MAPRE2	1.33214	7.19087	1.9873	0.074957	0.651491	1.78073
Micro	Dopamine	NFYC	-1.33224	6.34886	-2.00507	0.0750008	0.651491	-1.78046
Micro	Dopamine	CAMTA1	-0.88204	7.92401	-1.98627	0.0750857	0.651491	-1.77994
Micro	Dopamine	FAM228B	1.00998	7.34178	1.98606	0.0751267	0.651491	1.77969
Micro	Dopamine	KIF2A	1.057	6.94376	1.9841	0.0753755	0.651491	1.77817
Micro	Dopamine	STAT6	1.48321	6.68998	1.99058	0.0757393	0.651491	1.77596
Micro	Dopamine	FLI1	-1.10954	8.96807	-1.98859	0.0757717	0.651491	-1.77576
Micro	Dopamine	HECTD4	-1.2214	7.74923	-1.98758	0.0757981	0.651491	-1.7756
Micro	Dopamine	TRAPPC11	-1.41445	6.28577	-1.98253	0.07586	0.651491	-1.77523
Micro	Dopamine	PTCD3	1.71939	6.19503	1.98091	0.0759757	0.651491	1.77453
Micro	Dopamine	COA1	-1.47815	6.92839	-1.97476	0.0765365	0.653095	-1.77115
Micro	Dopamine	ARHGEF6	-1.05476	7.23252	-1.98005	0.0765435	0.653095	-1.7711
Micro	Dopamine	NAA35	1.54884	6.48157	1.97485	0.0770205	0.655535	1.76824
Micro	Dopamine	HERC2	-0.633021	8.12027	-1.98645	0.0775086	0.658056	-1.76533
Micro	Dopamine	CHSY3	2.09538	7.13116	1.97183	0.0780115	0.66069	1.76234
Micro	Dopamine	SSH1	0.730675	8.33541	1.96134	0.0782619	0.661179	1.76086
Micro	Dopamine	BCLAF1	-1.24024	6.93005	-1.96916	0.0785549	0.661843	-1.75913
Micro	Dopamine	GOSR1	-1.97216	6.40585	-1.95571	0.0789963	0.661843	-1.75654
Micro	Dopamine	RASGRP3	-1.31449	6.03006	-2.03624	0.0795512	0.661843	-1.7533
Micro	Dopamine	ZNF780B	1.57353	7.20815	1.95159	0.0795562	0.661843	1.75327
Micro	Dopamine	CHD2	-0.959831	8.28249	-1.96673	0.0795622	0.661843	-1.75323
Micro	Dopamine	DENND4B	1.31579	6.7691	1.95121	0.0795919	0.661843	1.75306
Micro	Dopamine	SH2B3	1.35801	7.90032	1.95184	0.0799093	0.661843	1.75121
Micro	Dopamine	MCCC1	-0.714996	7.23159	-1.94468	0.0804553	0.661843	-1.74805
Micro	Dopamine	SLC1A3	-1.75718	10.0894	-1.94457	0.0804695	0.661843	-1.74797
Micro	Dopamine	SUGP2	-1.08152	7.39755	-1.94422	0.0805168	0.661843	-1.7477
Micro	Dopamine	SEPTIN6	1.19242	6.88035	1.94404	0.0805404	0.661843	1.74756
Micro	Dopamine	RB1CC1	-1.62371	7.17683	-1.94342	0.0806561	0.661843	-1.74689
Micro	Dopamine	PRPF4B	-1.38275	7.15336	-1.944	0.0808523	0.66187	-1.74576
Micro	Dopamine	FRA10AC1	1.43786	5.82125	1.94024	0.081164	0.662591	1.74397
Micro	Dopamine	MBD2	1.29117	6.48733	1.93624	0.0815869	0.662591	1.74155
Micro	Dopamine	GATAD2A	2.32384	6.83383	1.93373	0.0819319	0.662591	1.73959
Micro	Dopamine	UBAP2	1.4407	6.46148	1.93354	0.0819767	0.662591	1.73933
Micro	Dopamine	GAS6	-2.10068	6.49379	-1.93045	0.0823731	0.662591	-1.73708
Micro	Dopamine	PARP4	-0.980377	7.285	-1.93046	0.0826401	0.662591	-1.73557
Micro	Dopamine	FHIT	-1.36882	9.73413	-1.92878	0.0826739	0.662591	-1.73538
Micro	Dopamine	KIAA0556	1.48061	6.07284	1.92737	0.0827945	0.662591	1.7347
Micro	Dopamine	CDC42SE2	-1.52654	7.52026	-1.92815	0.0828269	0.662591	-1.73451
Micro	Dopamine	TMC8	1.841	6.8811	1.9268	0.0828722	0.662591	1.73426
Micro	Dopamine	RAPGEF5	2.03335	7.51487	1.92377	0.0832878	0.663408	1.73192
Micro	Dopamine	SLC30A9	-0.955053	6.46524	-1.92324	0.0833611	0.663408	-1.73151
Micro	Dopamine	EXOC6B	1.26748	8.72619	1.92128	0.0836323	0.664025	1.72999
Micro	Dopamine	PCBP3	1.5009	6.12644	1.93993	0.084284	0.66517	1.72635
Micro	Dopamine	ATP10D	-1.82674	6.68559	-1.91501	0.0845024	0.66517	-1.72514
Micro	Dopamine	TYW1	-1.1214	6.90442	-1.91258	0.0848426	0.66517	-1.72325
Micro	Dopamine	DPP9	1.44788	6.48679	1.91316	0.084846	0.66517	1.72323
Micro	Dopamine	BIN2	-0.757011	7.82488	-2.85766	0.0852705	0.66517	-1.72089
Micro	Dopamine	RBM28	1.90149	5.99977	1.90855	0.0854086	0.66517	1.72013
Micro	Dopamine	SORT1	-1.08486	8.13611	-1.90717	0.0856044	0.66517	-1.71905
Micro	Dopamine	RTCB	1.68995	6.02484	1.9071	0.0856142	0.66517	1.719
Micro	Dopamine	RAB12	1.26952	6.75665	1.90506	0.0864382	0.66517	1.71449
Micro	Dopamine	FOXO3	-0.952081	8.02131	-1.90141	0.0864595	0.66517	-1.71438
Micro	Dopamine	CAPZB	1.45933	9.32677	3.29299	0.0866176	0.66517	1.71352
Micro	Dopamine	HM13	0.815424	6.9642	1.89781	0.0869702	0.66517	1.7116
Micro	Dopamine	TMEM65	-2.14729	6.51629	-1.89711	0.0870394	0.66517	-1.71123
Micro	Dopamine	MFSD4B	-0.749133	6.50825	-1.92082	0.0871753	0.66517	-1.71049
Micro	Dopamine	ANKRD13A	1.53387	6.26248	1.89507	0.08733	0.66517	1.70965
Micro	Dopamine	TRABD	1.32754	5.79061	1.91066	0.0873831	0.66517	1.70937
Micro	Dopamine	ARHGEF2	1.05018	7.25401	1.89855	0.0874471	0.66517	1.70902
Micro	Dopamine	MACF1	-0.997923	9.6595	-1.89506	0.0877499	0.66517	-1.70739
Micro	Dopamine	SPRED2	1.04966	6.69355	1.90823	0.0877854	0.66517	1.7072
Micro	Dopamine	WDR6	-1.70225	5.75023	-1.8904	0.0880386	0.66517	-1.70584
Micro	Dopamine	NPL	-1.24576	7.87158	-1.89944	0.0881458	0.66517	-1.70526
Micro	Dopamine	PRR12	-1.26623	6.60984	-1.89789	0.0883271	0.66517	-1.70429
Micro	Dopamine	FARS2	-1.33209	7.93429	-1.88704	0.0887296	0.66517	-1.70214
Micro	Dopamine	PLAGL1	1.8666	6.94476	1.8849	0.0888046	0.66517	1.70174
Micro	Dopamine	DNHD1	1.00527	6.21176	1.88713	0.0889472	0.66517	1.70098
Micro	Dopamine	KIAA0355	1.43835	6.82248	1.88349	0.0890113	0.66517	1.70064
Micro	Dopamine	TMBIM4	-1.42574	6.65222	-1.88348	0.0890125	0.66517	-1.70063
Micro	Dopamine	NBR1	1.34272	6.4331	1.87918	0.0896445	0.665574	1.69728
Micro	Dopamine	ZNF124	-1.13884	6.70123	-1.87895	0.089695	0.665574	-1.69701
Micro	Dopamine	IFI16	-1.30806	7.7895	-1.87588	0.0901327	0.665574	-1.6947
Micro	Dopamine	FYB1	-1.00056	9.33256	-1.87388	0.0904291	0.665574	-1.69314
Micro	Dopamine	PICALM	-1.65139	9.48499	-1.87314	0.0906448	0.665574	-1.69201
Micro	Dopamine	GLUL	-2.01856	6.2687	-1.87205	0.0907014	0.665574	-1.69171
Micro	Dopamine	RNF130	-0.636268	9.13088	-2.36204	0.0908335	0.665574	-1.69102
Micro	Dopamine	YTHDC1	-1.12375	6.93616	-1.88668	0.0908594	0.665574	-1.69088
Micro	Dopamine	C9orf85	1.12906	6.08909	1.87464	0.0912413	0.665574	1.68889
Micro	Dopamine	FGD4	-1.0714	9.14627	-1.86797	0.0913114	0.665574	-1.68852
Micro	Dopamine	XACT	-1.11963	8.72905	-2.7426	0.0917962	0.665574	-1.686
Micro	Dopamine	PTPRK	2.30378	7.90112	1.86264	0.0921146	0.665574	1.68435
Micro	Dopamine	DDX5	-1.38886	8.63987	-1.86535	0.0925864	0.665574	-1.68191
Micro	Dopamine	DMTF1	-1.28039	7.28593	-1.8585	0.092759	0.665574	-1.68102
Micro	Dopamine	PPP3R1	-1.57432	7.1583	-1.85579	0.0931565	0.665574	-1.67898
Micro	Dopamine	AL139260.1	1.48958	6.58381	1.856	0.0931574	0.665574	1.67897
Micro	Dopamine	ZNF75D	1.35394	6.09127	1.87023	0.0936365	0.665574	1.67652
Micro	Dopamine	TRIO	-0.465175	9.13012	-1.86314	0.0936647	0.665574	-1.67638
Micro	Dopamine	AC009950.1	-1.07715	5.99468	-1.85471	0.0938143	0.665574	-1.67561
Micro	Dopamine	BHLHE41	-0.738528	7.44676	-1.85064	0.0939464	0.665574	-1.67494
Micro	Dopamine	CRAMP1	1.2531	6.00372	1.85026	0.094005	0.665574	1.67464
Micro	Dopamine	SF3B1	-1.21201	8.21476	-1.85226	0.0941575	0.665574	-1.67386
Micro	Dopamine	ZNF785	-0.890596	5.67489	-1.84871	0.0942449	0.665574	-1.67342
Micro	Dopamine	SKIL	-1.60285	7.37776	-1.84881	0.0943664	0.665574	-1.6728
Micro	Dopamine	GRAMD1A	1.56927	6.65843	1.84763	0.0944115	0.665574	1.67257
Micro	Dopamine	CLMN	3.336	6.92307	1.92531	0.0944295	0.665574	1.67248
Micro	Dopamine	VPS13D	-0.731082	8.17445	-1.84907	0.0945281	0.665574	-1.67198
Micro	Dopamine	KCNQ3	-1.54278	11.1417	-1.84618	0.0946358	0.665574	-1.67143
Micro	Dopamine	AP3D1	-1.15348	6.85058	-1.84581	0.0946939	0.665574	-1.67114
Micro	Dopamine	TM9SF2	-2.0197	6.52111	-1.84211	0.0952773	0.667775	-1.66819
Micro	Dopamine	PRPF38B	-0.930519	7.33556	-1.84129	0.0953964	0.667775	-1.66759
Micro	Dopamine	ROCK1	-0.881606	7.76305	-1.83326	0.0966584	0.669684	-1.66127
Micro	Dopamine	NEAT1	-1.33358	10.4647	-1.83354	0.0967204	0.669684	-1.66097
Micro	Dopamine	EHMT1	0.56224	8.23814	1.85932	0.0967567	0.669684	1.66078
Micro	Dopamine	SESN1	-1.77144	6.69248	-1.83249	0.0968014	0.669684	-1.66056
Micro	Dopamine	ATF6B	1.65253	6.10074	1.83105	0.0970085	0.669684	1.65953
Micro	Dopamine	CPPED1	-1.33053	6.2551	-1.85967	0.0975274	0.669684	-1.65696
Micro	Dopamine	ARHGAP30	-1.5221	6.15918	-1.84551	0.0975513	0.669684	-1.65684
Micro	Dopamine	ZNF438	-0.797262	6.86473	-1.82513	0.0980926	0.669684	-1.65417
Micro	Dopamine	SPECC1	-0.668343	8.60028	-1.8382	0.0983472	0.669684	-1.65292
Micro	Dopamine	SP140	-1.25014	7.21312	-1.82315	0.098581	0.669684	-1.65177
Micro	Dopamine	PGPEP1	-1.37385	6.07457	-1.82088	0.0986358	0.669684	-1.6515
Micro	Dopamine	ATF2	-1.38442	6.38435	-1.82482	0.0989395	0.669684	-1.65002
Micro	Dopamine	KCTD7	1.06619	6.05258	1.82832	0.0991985	0.669684	1.64875
Micro	Dopamine	HECTD2	-1.77588	7.06748	-1.81676	0.0993003	0.669684	-1.64826
Micro	Dopamine	HNRNPA3	-0.864564	7.25996	-1.82265	0.0993847	0.669684	-1.64784
Micro	Dopamine	SLA	-2.31503	6.86276	-1.81599	0.0994985	0.669684	-1.64729
Micro	Dopamine	WNK1	0.674188	8.23755	1.81108	0.10026	0.669684	1.64359
Micro	Dopamine	SQSTM1	1.70852	6.15674	1.80964	0.100485	0.669684	1.64251
Micro	Dopamine	LMBR1L	1.65244	6.23657	1.81202	0.100676	0.669684	1.64158
Micro	Dopamine	WWP1	-1.17982	6.65861	-1.80772	0.100776	0.669684	-1.64111
Micro	Dopamine	SLC25A26	-0.670366	6.35767	-1.81087	0.100811	0.669684	-1.64093
Micro	Dopamine	ARHGAP24	-0.798484	10.7845	-1.80663	0.100955	0.669684	-1.64024
Micro	Dopamine	ASTN2	1.74674	7.08483	1.8063	0.101009	0.669684	1.63998
Micro	Dopamine	AL357522.1	-1.79664	7.6784	-1.81972	0.101182	0.669684	-1.63915
Micro	Dopamine	TNPO2	1.19897	6.11926	1.80836	0.101224	0.669684	1.63895
Micro	Dopamine	MED13L	-1.16873	9.44987	-1.80159	0.101788	0.669684	-1.63625
Micro	Dopamine	STK38L	-1.35067	6.40416	-1.79949	0.102137	0.669684	-1.63458
Micro	Dopamine	P2RX4	1.35583	7.37885	1.79903	0.102214	0.669684	1.63421
Micro	Dopamine	TFCP2	1.19493	7.73468	1.7986	0.102284	0.669684	1.63388
Micro	Dopamine	HPS3	-1.03124	6.81336	-1.79999	0.102422	0.669684	-1.63322
Micro	Dopamine	FAM53B	-1.18893	7.85706	-1.79712	0.102532	0.669684	-1.6327
Micro	Dopamine	MAPK9	1.90983	6.20122	5.47085	0.102784	0.669684	1.63151
Micro	Dopamine	FKBP5	-4.87239	7.67802	-1.79183	0.103419	0.669684	-1.6285
Micro	Dopamine	SF1	0.929118	7.27837	1.79342	0.103476	0.669684	1.62823
Micro	Dopamine	IPO9	1.35523	6.55379	1.79573	0.103496	0.669684	1.62813
Micro	Dopamine	CAMKMT	-1.05229	7.43483	-1.79129	0.10351	0.669684	-1.62807
Micro	Dopamine	ZNF518A	-1.27506	7.13637	-1.79078	0.103595	0.669684	-1.62767
Micro	Dopamine	JDP2	-1.19766	6.14448	-1.79069	0.103611	0.669684	-1.62759
Micro	Dopamine	ACAD11	1.17163	6.22882	1.79035	0.103668	0.669684	1.62733
Micro	Dopamine	ARHGAP15	-1.20285	9.4138	-1.79229	0.103769	0.669684	-1.62685
Micro	Dopamine	DNM1L	1.10694	6.99344	1.7924	0.103818	0.669684	1.62662
Micro	Dopamine	VASH1	1.59627	8.26161	1.78932	0.103869	0.669684	1.62638
Micro	Dopamine	KDM2A	0.578522	8.49596	1.78739	0.104168	0.670352	1.62497
Micro	Dopamine	KANSL1	-1.26468	9.15692	-1.78648	0.10447	0.670764	-1.62356
Micro	Dopamine	KLHDC10	1.71877	6.61299	1.78363	0.104807	0.670764	1.62198
Micro	Dopamine	LINC01004	-1.36556	6.34552	-1.7846	0.104819	0.670764	-1.62193
Micro	Dopamine	TPM1	-1.27271	6.05204	-1.77995	0.105459	0.673243	-1.61894
Micro	Dopamine	ZNF91	-1.46881	6.96436	-1.779	0.105599	0.673243	-1.61829
Micro	Dopamine	C16orf70	1.35768	6.53063	1.77709	0.106273	0.674588	1.61517
Micro	Dopamine	IGF1R	1.49546	7.1952	1.77775	0.106484	0.674588	1.6142
Micro	Dopamine	FOXK1	1.09833	7.23462	1.77293	0.106645	0.674588	1.61346
Micro	Dopamine	GALNT7	-1.29075	6.34465	-1.77226	0.10676	0.674588	-1.61293
Micro	Dopamine	THRAP3	-1.25888	6.90536	-1.78641	0.106839	0.674588	-1.61256
Micro	Dopamine	PEX5L	2.26609	8.03893	1.76862	0.107393	0.674588	1.61002
Micro	Dopamine	EDIL3	2.31017	8.13229	1.76707	0.107663	0.674588	1.60879
Micro	Dopamine	DNAJC6	1.95383	7.54819	1.76696	0.107682	0.674588	1.6087
Micro	Dopamine	CNDP1	3.07185	6.74503	1.7735	0.10774	0.674588	1.60843
Micro	Dopamine	CRCP	-1.1465	5.91114	-1.77595	0.107777	0.674588	-1.60827
Micro	Dopamine	RNF19A	-1.37791	6.36821	-1.76444	0.108123	0.675522	-1.60669
Micro	Dopamine	ST6GAL1	-0.638161	10.9176	-1.75756	0.109336	0.681857	-1.60119
Micro	Dopamine	PDGFC	-1.79434	6.76695	-1.75883	0.10984	0.683758	-1.59891
Micro	Dopamine	EPC2	-1.44491	7.13626	-1.75324	0.110103	0.684152	-1.59773
Micro	Dopamine	MGLL	-1.52738	7.13477	-3.14979	0.110764	0.685481	-1.59477
Micro	Dopamine	ZNF609	-1.17331	8.96282	-1.7481	0.111022	0.685481	-1.59361
Micro	Dopamine	BRD1	0.92581	6.13924	1.74695	0.111399	0.685481	1.59193
Micro	Dopamine	OGT	-0.897978	7.52079	-1.74485	0.111741	0.685481	-1.59042
Micro	Dopamine	DOCK3	1.35332	8.27541	1.74377	0.111802	0.685481	1.59015
Micro	Dopamine	ACAP2	-1.2594	8.28779	-1.74365	0.111824	0.685481	-1.59005
Micro	Dopamine	SUSD6	-1.28743	8.14938	-1.74255	0.112022	0.685481	-1.58917
Micro	Dopamine	CAP1	-1.41422	6.49818	-1.74244	0.112051	0.685481	-1.58904
Micro	Dopamine	MAGI2	2.06184	9.37256	1.74143	0.112225	0.685481	1.58827
Micro	Dopamine	ST3GAL1	1.12105	7.47751	1.73991	0.112501	0.685481	1.58705
Micro	Dopamine	EIF4A2	-1.16298	6.69701	-1.74917	0.112666	0.685481	-1.58632
Micro	Dopamine	TUG1	-1.24073	6.16345	-1.74644	0.112715	0.685481	-1.58611
Micro	Dopamine	CWF19L2	-0.77457	6.93401	-1.7444	0.113322	0.687104	-1.58344
Micro	Dopamine	IWS1	0.764661	7.01839	1.74078	0.113382	0.687104	1.58317
Micro	Dopamine	TCF12	-1.25471	9.70704	-1.7328	0.113799	0.687333	-1.58134
Micro	Dopamine	VAPA	-1.08094	6.51481	-1.73194	0.113958	0.687333	-1.58065
Micro	Dopamine	SLC43A2	1.4366	7.31234	1.7316	0.114021	0.687333	1.58037
Micro	Dopamine	TMEM259	0.863407	7.1492	1.81793	0.114567	0.688119	1.578
Micro	Dopamine	DST	-1.95614	10.0599	-1.73524	0.114653	0.688119	-1.57762
Micro	Dopamine	SYNDIG1	1.40784	11.31	1.75478	0.114819	0.688119	1.5769
Micro	Dopamine	WWC2	-1.30663	7.04973	-1.73218	0.114954	0.688119	-1.57631
Micro	Dopamine	FLOT2	1.18407	6.27391	1.72459	0.115317	0.689088	1.57474
Micro	Dopamine	ANAPC4	-1.05224	6.25988	-1.7319	0.116028	0.691133	-1.57166
Micro	Dopamine	HULC	1.07414	6.17751	1.73427	0.116082	0.691133	1.57143
Micro	Dopamine	C5orf56	-2.77925	5.79757	-2.94408	0.116456	0.691133	-1.56982
Micro	Dopamine	ANO4	2.61569	7.41144	1.71704	0.116727	0.691133	1.56866
Micro	Dopamine	CNTRL	0.696027	7.54227	1.71668	0.117068	0.691133	1.5672
Micro	Dopamine	UBE3D	2.56825	6.40087	1.71643	0.117238	0.691133	1.56647
Micro	Dopamine	NDUFV3	0.904625	6.22298	1.71416	0.11727	0.691133	1.56634
Micro	Dopamine	BRD4	0.751328	7.72673	1.7184	0.117295	0.691133	1.56623
Micro	Dopamine	ANK2	1.52932	8.85464	1.71309	0.117473	0.691133	1.56547
Micro	Dopamine	CNOT10	-1.71662	6.27875	-2.00632	0.117692	0.691239	-1.56454
Micro	Dopamine	FAM49A	-1.14084	6.82741	-1.72212	0.118029	0.691408	-1.5631
Micro	Dopamine	NAA15	-0.99976	6.76179	-1.70965	0.118124	0.691408	-1.5627
Micro	Dopamine	PAFAH1B1	0.971419	8.3147	1.70728	0.118577	0.692877	1.56077
Micro	Dopamine	IL17RA	0.643833	7.93126	1.71112	0.118984	0.693653	1.55905
Micro	Dopamine	ITPR2	-1.39969	10.8015	-1.70407	0.119442	0.693653	-1.55712
Micro	Dopamine	PPM1H	2.19768	6.8375	1.70194	0.119596	0.693653	1.55647
Micro	Dopamine	MDN1	-1.22133	7.17346	-1.70746	0.119716	0.693653	-1.55597
Micro	Dopamine	RYK	1.53391	6.23411	1.70181	0.119721	0.693653	1.55595
Micro	Dopamine	UBE2V2	-0.83871	5.6939	-1.69775	0.120403	0.694545	-1.55308
Micro	Dopamine	GCN1	-1.111	6.00568	-1.69757	0.120437	0.694545	-1.55294
Micro	Dopamine	AC068587.4	0.956548	7.66285	1.69734	0.120482	0.694545	1.55275
Micro	Dopamine	IRAK3	-1.25779	7.69857	-1.69214	0.121492	0.697671	-1.54854
Micro	Dopamine	BTAF1	-1.18767	7.49829	-1.70434	0.121545	0.697671	-1.54832
Micro	Dopamine	LINC00996	2.42422	6.15263	1.6948	0.121831	0.697671	1.54713
Micro	Dopamine	VEZT	1.5565	6.37164	1.69169	0.121838	0.697671	1.5471
Micro	Dopamine	FAM13B	-0.978516	7.73778	-1.6865	0.122599	0.697762	-1.54396
Micro	Dopamine	RASGEF1C	1.2611	10.027	1.69507	0.1226	0.697762	1.54395
Micro	Dopamine	PAPOLA	-0.79642	6.87505	-1.69738	0.122762	0.697762	-1.54328
Micro	Dopamine	HNRNPA2B1	-1.32359	8.3604	-1.68858	0.122769	0.697762	-1.54325
Micro	Dopamine	VRK2	1.99146	7.01817	1.68298	0.123335	0.697762	1.54093
Micro	Dopamine	DNAJB14	-1.15666	6.69203	-1.68267	0.12335	0.697762	-1.54086
Micro	Dopamine	BIN1	1.08203	9.05556	1.68018	0.123843	0.697762	1.53884
Micro	Dopamine	KLHL32	2.12693	7.419	1.68007	0.123864	0.697762	1.53875
Micro	Dopamine	TNFRSF10B	-0.750129	6.06714	-1.67994	0.12389	0.697762	-1.53865
Micro	Dopamine	ICE1	-0.999488	6.53373	-1.6861	0.124079	0.697762	-1.53788
Micro	Dopamine	NASP	-1.27061	7.0036	-1.68896	0.124092	0.697762	-1.53782
Micro	Dopamine	CBX7	1.19788	5.93634	1.67825	0.124437	0.698556	1.53642
Micro	Dopamine	PISD	0.926739	6.25467	1.68024	0.125206	0.699671	1.53329
Micro	Dopamine	HHIP	2.00055	6.34994	1.67292	0.125289	0.699671	1.53295
Micro	Dopamine	TLR1	-1.36529	6.9387	-1.67133	0.125654	0.699671	-1.53147
Micro	Dopamine	PARD3B	-2.39524	6.76845	-1.66957	0.125962	0.699671	-1.53022
Micro	Dopamine	APBB1IP	-0.853609	10.7427	-1.66861	0.126155	0.699671	-1.52944
Micro	Dopamine	TM9SF3	-1.44903	6.30418	-1.66855	0.126168	0.699671	-1.52939
Micro	Dopamine	MSN	-0.624714	6.54408	-1.68354	0.126199	0.699671	-1.52926
Micro	Dopamine	RICTOR	1.01428	7.84221	1.66805	0.126267	0.699671	1.52899
Micro	Dopamine	NBR2	-1.044	5.83058	-1.66737	0.126902	0.702057	-1.52643
Micro	Dopamine	ABR	0.916693	11.2435	1.66262	0.127368	0.702435	1.52456
Micro	Dopamine	DLEU2	-1.09592	9.50948	-1.66256	0.12738	0.702435	-1.52451
Micro	Dopamine	RUFY2	1.12301	7.14129	1.66138	0.12762	0.702626	1.52356
Micro	Dopamine	GOLGA8A	-1.43304	7.986	-1.67335	0.128314	0.704279	-1.52078
Micro	Dopamine	GALNT1	-1.59226	7.41273	-1.65598	0.128724	0.704279	-1.51915
Micro	Dopamine	Z93930.2	-1.48139	6.49785	-1.65567	0.128788	0.704279	-1.5189
Micro	Dopamine	CNPY2	1.52489	5.99238	1.65686	0.128844	0.704279	1.51868
Micro	Dopamine	PLA2G4A	-1.64371	7.21664	-1.65447	0.129034	0.704279	-1.51792
Micro	Dopamine	CUX1	0.479859	8.99821	1.6539	0.129152	0.704279	1.51745
Micro	Dopamine	UHRF1BP1	-0.957054	6.33713	-1.65221	0.1295	0.704312	-1.51608
Micro	Dopamine	CSAD	1.27831	6.68198	1.65302	0.129569	0.704312	1.5158
Micro	Dopamine	PRKCH	-1.48138	7.16602	-1.64986	0.129985	0.705055	-1.51416
Micro	Dopamine	SCAF11	-0.586529	8.15543	-1.65124	0.130494	0.705055	-1.51216
Micro	Dopamine	NPLOC4	0.584751	6.69603	1.64723	0.130556	0.705055	1.51191
Micro	Dopamine	ELAVL4	1.20631	6.20313	1.99226	0.13074	0.705055	1.51119
Micro	Dopamine	TBC1D5	-0.87415	9.1727	-1.64445	0.13111	0.705055	-1.50974
Micro	Dopamine	MDGA2	1.749	6.71227	1.64402	0.131199	0.705055	1.50939
Micro	Dopamine	FUBP1	-1.3724	6.72052	-1.64218	0.131916	0.705055	-1.50659
Micro	Dopamine	RNF213	-0.62155	9.18833	-1.65487	0.131992	0.705055	-1.50629
Micro	Dopamine	PHLDB1	2.89949	6.98466	1.73435	0.132056	0.705055	1.50604
Micro	Dopamine	SMARCAD1	0.880091	6.39503	1.63989	0.132066	0.705055	1.506
Micro	Dopamine	FMNL1	1.69645	7.22029	1.64005	0.13214	0.705055	1.50572
Micro	Dopamine	UHRF2	-1.22286	6.72805	-1.63938	0.132205	0.705055	-1.50546
Micro	Dopamine	TRIM44	-0.810887	7.56818	-1.64259	0.132378	0.705055	-1.50479
Micro	Dopamine	C1orf159	-2.23455	5.8183	-1.63648	0.133239	0.705262	-1.50145
Micro	Dopamine	VPS54	-0.741729	7.21176	-1.63618	0.133347	0.705262	-1.50103
Micro	Dopamine	BAZ1B	1.11682	7.02994	1.64115	0.13355	0.705262	1.50025
Micro	Dopamine	PLAG1	-1.74343	6.24901	-1.63319	0.133804	0.705262	-1.49927
Micro	Dopamine	CLEC2D	-1.02374	6.70362	-1.63156	0.133825	0.705262	-1.49919
Micro	Dopamine	ANKRD27	1.00827	6.13608	1.64955	0.134086	0.705262	1.49818
Micro	Dopamine	SLC4A7	-1.3412	8.63812	-1.63038	0.134088	0.705262	-1.49818
Micro	Dopamine	ZRANB3	0.985693	6.40664	1.62984	0.134189	0.705262	1.49779
Micro	Dopamine	TIGAR	1.04822	6.62863	1.62898	0.134374	0.705262	1.49708
Micro	Dopamine	ZC3H14	-1.01886	6.10592	-1.62808	0.134684	0.705262	-1.49588
Micro	Dopamine	DMXL2	-1.34599	6.75497	-1.62617	0.134974	0.705262	-1.49477
Micro	Dopamine	TNIK	1.57709	6.83622	1.62475	0.135277	0.705262	1.49361
Micro	Dopamine	PBX1	1.82554	6.85653	1.62772	0.13554	0.705262	1.49261
Micro	Dopamine	GMDS-DT	0.581276	8.84821	1.63583	0.135546	0.705262	1.49258
Micro	Dopamine	PDSS2	-0.964964	7.40704	-1.62372	0.135561	0.705262	-1.49253
Micro	Dopamine	SH3KBP1	0.492931	8.91635	1.62276	0.135706	0.705262	1.49197
Micro	Dopamine	CLTA	-1.6105	6.34797	-1.61996	0.13631	0.706987	-1.48967
Micro	Dopamine	TUT7	-1.24778	6.8927	-1.61931	0.136451	0.706987	-1.48914
Micro	Dopamine	ENOX1	1.51882	7.3239	1.61725	0.136895	0.707512	1.48745
Micro	Dopamine	EYA3	-1.97748	6.52847	-1.61611	0.137144	0.707512	-1.48651
Micro	Dopamine	TAB2	-0.938437	8.20008	-1.61413	0.137574	0.707512	-1.48489
Micro	Dopamine	KDM2B	0.756334	7.73742	1.6217	0.137689	0.707512	1.48445
Micro	Dopamine	TAMM41	-1.12974	5.94427	-1.61385	0.138185	0.707512	-1.48259
Micro	Dopamine	EHBP1	1.66531	7.33513	1.61113	0.138229	0.707512	1.48242
Micro	Dopamine	LIMCH1	2.07295	7.77333	1.61051	0.138364	0.707512	1.48191
Micro	Dopamine	ARID1B	-0.790231	8.88772	-1.60914	0.138664	0.707512	-1.48078
Micro	Dopamine	CORO7	1.30969	6.61536	1.60863	0.138775	0.707512	1.48037
Micro	Dopamine	ARL17B	-2.76767	7.44625	-1.60753	0.139493	0.707512	-1.47768
Micro	Dopamine	AC087564.1	0.993624	8.81706	1.62077	0.139746	0.707512	1.47674
Micro	Dopamine	IL1RAPL1	2.01003	9.95786	1.60363	0.139877	0.707512	1.47625
Micro	Dopamine	LRP1B	1.49287	8.36108	1.60288	0.140044	0.707512	1.47563
Micro	Dopamine	NMT1	1.19751	6.57181	1.60234	0.140162	0.707512	1.47519
Micro	Dopamine	SPAG9	-0.594224	7.89122	-1.61342	0.140533	0.707512	-1.47381
Micro	Dopamine	LAT2	1.24941	7.71883	1.59996	0.140691	0.707512	1.47322
Micro	Dopamine	LINC00882	1.00728	6.61109	1.61154	0.140824	0.707512	1.47273
Micro	Dopamine	SETD2	-0.733343	8.27437	-1.59933	0.140832	0.707512	-1.4727
Micro	Dopamine	DPP6	2.13349	7.50983	1.60903	0.140837	0.707512	1.47268
Micro	Dopamine	UBXN2A	-1.69077	6.0366	-1.60834	0.140992	0.707512	-1.47211
Micro	Dopamine	NT5C2	-1.00797	7.51166	-1.59819	0.141085	0.707512	-1.47176
Micro	Dopamine	SRGAP1	-1.5641	8.25254	-1.60775	0.14109	0.707512	-1.47174
Micro	Dopamine	KIAA1109	-0.916737	8.38443	-1.59646	0.141533	0.708697	-1.47011
Micro	Dopamine	BRI3	1.18139	6.55105	1.62142	0.14218	0.710902	1.46772
Micro	Dopamine	RASAL3	1.32205	6.77189	1.58936	0.143064	0.712956	1.46448
Micro	Dopamine	PSMF1	1.04235	6.05794	1.58983	0.143395	0.712956	1.46327
Micro	Dopamine	LRBA	-0.789474	8.01474	-1.58652	0.143705	0.712956	-1.46213
Micro	Dopamine	CD53	-0.933441	7.50043	-1.58622	0.143773	0.712956	-1.46188
Micro	Dopamine	UBE4B	0.875911	7.6521	1.58534	0.143971	0.712956	1.46116
Micro	Dopamine	PLA2G15	1.31836	6.02835	1.58514	0.144017	0.712956	1.461
Micro	Dopamine	ITGB1	1.45555	5.87856	1.58268	0.144576	0.712956	1.45896
Micro	Dopamine	TRRAP	0.552785	7.4044	1.58233	0.144656	0.712956	1.45867
Micro	Dopamine	NSRP1	-1.3344	6.80535	-1.5837	0.144674	0.712956	-1.4586
Micro	Dopamine	BMP2K	-1.36269	9.3077	-1.58146	0.144855	0.712956	-1.45795
Micro	Dopamine	NCKAP1L	-0.691952	8.0845	-1.58132	0.144887	0.712956	-1.45783
Micro	Dopamine	WAPL	-1.0326	7.18732	-1.58045	0.145086	0.712956	-1.45711
Micro	Dopamine	APBA1	-0.986757	7.735	-1.60283	0.145687	0.713887	-1.45494
Micro	Dopamine	SYNE1	-1.28	7.6648	-1.57754	0.145751	0.713887	-1.45471
Micro	Dopamine	ZNF490	1.37816	6.0986	1.63398	0.145899	0.713887	1.45417
Micro	Dopamine	STIMATE	0.864892	5.94303	1.57454	0.14644	0.715513	1.45222
Micro	Dopamine	TMEFF2	1.9567	7.35561	1.5721	0.147003	0.71724	1.4502
Micro	Dopamine	IVD	0.818472	7.31917	1.57643	0.147214	0.717252	1.44944
Micro	Dopamine	AKAP6	1.91726	7.90573	1.56969	0.147561	0.717654	1.4482
Micro	Dopamine	MTHFD1L	-0.53112	9.25427	-1.57187	0.147984	0.717654	-1.44669
Micro	Dopamine	USP54	1.85335	7.38032	1.56754	0.148059	0.717654	1.44642
Micro	Dopamine	LNCAROD	-0.972366	9.30617	-1.56722	0.148134	0.717654	-1.44615
Micro	Dopamine	ZNF148	-1.1744	7.90677	-1.56409	0.148863	0.720021	-1.44356
Micro	Dopamine	PTPRD	1.76911	9.21868	1.56227	0.149288	0.720021	1.44205
Micro	Dopamine	ARRB2	1.02621	7.64347	1.56207	0.149336	0.720021	1.44188
Micro	Dopamine	CARD8	-0.798438	7.1439	-1.56198	0.149462	0.720021	-1.44143
Micro	Dopamine	PNISR	-0.671889	8.53431	-1.56009	0.149798	0.720285	-1.44024
Micro	Dopamine	MACROD2	-1.4051	8.20605	-1.56224	0.149937	0.720285	-1.43975
Micro	Dopamine	ANKLE2	1.37501	6.05465	1.56036	0.150326	0.720429	1.43838
Micro	Dopamine	RAP1GAP2	0.98201	8.31408	1.55781	0.150387	0.720429	1.43817
Micro	Dopamine	P2RY12	-1.01535	10.0011	-1.55589	0.151059	0.721949	-1.4358
Micro	Dopamine	HACE1	1.16868	6.05687	1.55556	0.15132	0.721949	1.43489
Micro	Dopamine	LPCAT2	-0.936249	8.9887	-1.55358	0.151336	0.721949	-1.43483
Micro	Dopamine	UHRF1BP1L	-1.26513	6.76344	-1.55125	0.151887	0.723412	-1.4329
Micro	Dopamine	DCAF6	-1.50218	7.10627	-1.54873	0.152487	0.723412	-1.4308
Micro	Dopamine	GAB2	-0.745329	9.18916	-1.5532	0.152795	0.723412	-1.42973
Micro	Dopamine	KLF7	-1.29603	6.91248	-1.5469	0.152924	0.723412	-1.42928
Micro	Dopamine	TRPS1	-1.66275	7.37309	-1.5478	0.152983	0.723412	-1.42907
Micro	Dopamine	MPDZ	1.46249	6.64514	1.54628	0.153074	0.723412	1.42876
Micro	Dopamine	PPP1R9A	1.32138	6.53006	1.5459	0.153165	0.723412	1.42844
Micro	Dopamine	XRCC5	-1.05298	7.46695	-1.54454	0.15349	0.723412	-1.42731
Micro	Dopamine	PDIA3	-0.778456	6.08202	-1.58412	0.15354	0.723412	-1.42714
Micro	Dopamine	SLC4A8	-1.00755	7.24778	-1.54243	0.153998	0.723759	-1.42555
Micro	Dopamine	PLXNB2	1.9786	6.59792	1.54076	0.1544	0.723759	1.42416
Micro	Dopamine	CNNM2	1.11146	6.88592	1.53992	0.154601	0.723759	1.42347
Micro	Dopamine	DAAM2	2.80409	6.7454	1.53979	0.154633	0.723759	1.42336
Micro	Dopamine	SYT11	1.1449	5.80407	1.54339	0.154669	0.723759	1.42323
Micro	Dopamine	NLRP3	-0.782232	6.39548	-1.54363	0.155546	0.726869	-1.42021
Micro	Dopamine	TMEM156	-1.12166	8.27199	-1.53508	0.155776	0.726954	-1.41942
Micro	Dopamine	SHOC2	-1.87625	6.24609	-1.53314	0.156248	0.727565	-1.41781
Micro	Dopamine	CDC42BPA	1.51974	7.64137	1.53245	0.156416	0.727565	1.41723
Micro	Dopamine	TMEM135	1.81362	6.35936	1.5322	0.156543	0.727565	1.41679
Micro	Dopamine	KDM4B	-0.640345	7.8025	-1.53088	0.156798	0.727765	-1.41592
Micro	Dopamine	IRAK2	-1.20284	6.38317	-1.53272	0.158038	0.729801	-1.4117
Micro	Dopamine	ARL15	-1.70509	8.63547	-1.52458	0.158345	0.729801	-1.41066
Micro	Dopamine	KCNMB4	1.41005	6.23428	1.52414	0.158454	0.729801	1.41029
Micro	Dopamine	BAZ2B	-0.777787	9.19726	-1.52918	0.158536	0.729801	-1.41001
Micro	Dopamine	NFIC	0.798703	8.62676	1.52292	0.158756	0.729801	1.40927
Micro	Dopamine	PRPF8	0.687514	6.90865	1.52243	0.158896	0.729801	1.40879
Micro	Dopamine	ABCC4	-0.825236	9.39789	-1.52905	0.158973	0.729801	-1.40853
Micro	Dopamine	RAB1A	-0.752408	7.724	-1.52553	0.159307	0.729801	-1.40741
Micro	Dopamine	BID	1.16631	6.66944	1.51989	0.159615	0.729801	1.40637
Micro	Dopamine	MYO1F	1.01124	9.4	1.51937	0.159633	0.729801	1.40631
Micro	Dopamine	EZH1	-1.00939	6.82467	-1.51926	0.159661	0.729801	-1.40621
Micro	Dopamine	2024-03-06	0.798474	7.30656	1.51773	0.160042	0.729801	1.40493
Micro	Dopamine	NSD2	-0.889703	7.08561	-1.51741	0.16012	0.729801	-1.40467
Micro	Dopamine	JPX	-1.19607	7.5441	-1.52848	0.160412	0.729801	-1.40369
Micro	Dopamine	CHMP3	-1.49767	6.40265	-1.51611	0.16057	0.729801	-1.40316
Micro	Dopamine	THOC2	-0.762587	7.2829	-1.52907	0.160641	0.729801	-1.40292
Micro	Dopamine	MAP3K5	-1.14042	9.09196	-1.51351	0.161094	0.730889	-1.4014
Micro	Dopamine	SUCLG2	-1.42239	7.55706	-1.5117	0.161548	0.731983	-1.39988
Micro	Dopamine	CABLES1	-1.12169	6.79989	-1.51015	0.161946	0.732136	-1.39856
Micro	Dopamine	FANCC	-1.02041	5.74286	-1.50987	0.162009	0.732136	-1.39835
Micro	Dopamine	ZEB2	-0.738851	10.157	-1.50787	0.162511	0.733202	-1.39668
Micro	Dopamine	CNTNAP4	1.89994	7.56229	1.50704	0.162721	0.733202	1.39598
Micro	Dopamine	TMF1	-1.27358	6.03119	-1.51185	0.16291	0.733202	-1.39535
Micro	Dopamine	SENP5	-1.25032	7.0619	-1.50326	0.16368	0.733202	-1.3928
Micro	Dopamine	DHX9	-1.01025	6.57843	-1.50217	0.163956	0.733202	-1.39189
Micro	Dopamine	PIK3R1	-1.21909	8.05827	-1.50179	0.164069	0.733202	-1.39152
Micro	Dopamine	BTRC	-1.08142	6.92425	-1.50151	0.164122	0.733202	-1.39134
Micro	Dopamine	PTPRO	3.45788	5.97106	1.50332	0.164143	0.733202	1.39127
Micro	Dopamine	SIK2	-0.976224	6.98754	-1.50524	0.164169	0.733202	-1.39119
Micro	Dopamine	ZSWIM6	-0.726803	9.93475	-1.4954	0.165685	0.734782	-1.3862
Micro	Dopamine	GOLGB1	-0.86748	7.70405	-1.49371	0.166154	0.734782	-1.38467
Micro	Dopamine	SOCS6	-1.31489	8.66129	-1.49324	0.166238	0.734782	-1.38439
Micro	Dopamine	MPRIP	-0.558042	7.26963	-1.49391	0.166357	0.734782	-1.384
Micro	Dopamine	CBFA2T2	0.88368	7.58658	1.49138	0.166716	0.734782	1.38283
Micro	Dopamine	FUS	0.736834	8.44635	1.49126	0.166773	0.734782	1.38265
Micro	Dopamine	CERS6	1.25919	6.46257	1.49116	0.166774	0.734782	1.38264
Micro	Dopamine	ITGAM	1.20144	7.6529	1.49072	0.166886	0.734782	1.38228
Micro	Dopamine	COBL	2.47656	7.21518	1.49056	0.166928	0.734782	1.38214
Micro	Dopamine	VPS41	-0.648296	6.99967	-1.49338	0.16714	0.734782	-1.38145
Micro	Dopamine	DCUN1D1	-1.1133	6.1012	-1.49659	0.167237	0.734782	-1.38114
Micro	Dopamine	STRN	0.86229	7.04611	1.48768	0.167673	0.734782	1.37972
Micro	Dopamine	TASOR2	-0.755359	6.97967	-1.48771	0.167781	0.734782	-1.37937
Micro	Dopamine	TULP4	1.23703	7.29871	1.48664	0.167943	0.734782	1.37884
Micro	Dopamine	ASPH	-1.23325	6.36534	-1.48622	0.168054	0.734782	-1.37848
Micro	Dopamine	NRP1	-1.56847	6.64731	-2.08969	0.168092	0.734782	-1.37836
Micro	Dopamine	GNG7	-0.513675	9.6204	-1.7085	0.168224	0.734782	-1.37793
Micro	Dopamine	ZNF333	-0.940429	5.93509	-1.49425	0.168481	0.734782	-1.3771
Micro	Dopamine	MMS19	1.03041	6.17443	1.484	0.16863	0.734782	1.37662
Micro	Dopamine	PRKAR2A	1.21277	6.98379	1.48076	0.169476	0.734782	1.37389
Micro	Dopamine	MARCKS	-1.43217	7.19739	-1.49584	0.169484	0.734782	-1.37386
Micro	Dopamine	DEPTOR	-1.54029	7.67788	-1.4791	0.16994	0.734782	-1.3724
Micro	Dopamine	VPS8	-0.605852	7.5335	-1.48373	0.169943	0.734782	-1.37239
Micro	Dopamine	MAML3	-0.798064	10.0465	-1.47888	0.169969	0.734782	-1.3723
Micro	Dopamine	RAC1	-0.818066	7.64842	-1.48018	0.170257	0.734782	-1.37138
Micro	Dopamine	CHD7	-0.938212	8.49502	-1.47805	0.170744	0.734782	-1.36982
Micro	Dopamine	XPO7	-1.02609	6.15069	-1.47434	0.171162	0.734782	-1.36848
Micro	Dopamine	PMM2	1.0667	6.01838	1.47551	0.171188	0.734782	1.3684
Micro	Dopamine	SRGAP2C	-0.709599	8.44571	-1.47401	0.171248	0.734782	-1.3682
Micro	Dopamine	TSPAN5	1.56361	7.2901	1.4734	0.17141	0.734782	1.36769
Micro	Dopamine	RBBP4	-1.4806	6.16975	-1.47338	0.171416	0.734782	-1.36767
Micro	Dopamine	ASCC3	-1.0692	7.74919	-1.47311	0.171486	0.734782	-1.36744
Micro	Dopamine	LINC00174	-1.16286	6.51849	-1.47205	0.171768	0.734782	-1.36655
Micro	Dopamine	GTF3C2	-0.831897	6.28502	-1.48077	0.172033	0.734782	-1.3657
Micro	Dopamine	TLR10	0.987074	6.44543	1.47295	0.172106	0.734782	1.36547
Micro	Dopamine	IRF3	-0.798164	5.95115	-1.47097	0.172235	0.734782	-1.36506
Micro	Dopamine	SIL1	0.858826	7.10377	1.46837	0.172744	0.736038	1.36344
Micro	Dopamine	PSAP	-1.64689	7.7294	-1.46633	0.173285	0.736727	-1.36172
Micro	Dopamine	TMEM161B-AS1	1.41209	7.21167	1.46527	0.173595	0.736727	1.36074
Micro	Dopamine	TMX3	-1.32394	6.08357	-1.47265	0.173615	0.736727	-1.36068
Micro	Dopamine	UBE2W	-1.55393	7.48548	-1.46511	0.173765	0.736727	-1.36021
Micro	Dopamine	AC008105.3	1.44101	6.71743	1.46238	0.174343	0.737592	1.35838
Micro	Dopamine	NCAM1	2.0525	7.8495	1.46082	0.174761	0.737592	1.35706
Micro	Dopamine	BDP1	-0.875954	7.83029	-1.46673	0.174839	0.737592	-1.35682
Micro	Dopamine	WDR59	-0.66285	6.88742	-1.46075	0.174973	0.737592	-1.3564
Micro	Dopamine	SERGEF	1.59071	6.50047	1.46048	0.175139	0.737592	1.35587
Micro	Dopamine	RBM47	-0.992224	8.66983	-1.45898	0.175259	0.737592	-1.3555
Micro	Dopamine	FAM118A	1.00451	6.99113	1.55375	0.176115	0.740286	1.35282
Micro	Dopamine	ZNF131	-0.614072	7.31743	-1.45337	0.176772	0.740959	-1.35076
Micro	Dopamine	PALM2-AKAP2	2.09239	7.99638	1.45332	0.176784	0.740959	1.35072
Micro	Dopamine	DISC1	-0.73746	9.69207	-1.45208	0.177125	0.740959	-1.34966
Micro	Dopamine	ERC2	1.55901	6.78801	1.45202	0.177139	0.740959	1.34962
Micro	Dopamine	SPNS2	0.943388	7.79665	1.45114	0.177606	0.741276	1.34816
Micro	Dopamine	PLXND1	1.19211	5.95356	1.44967	0.177779	0.741276	1.34763
Micro	Dopamine	RAB4B	1.23767	6.13116	1.44796	0.178247	0.741276	1.34617
Micro	Dopamine	CORO1C	-0.956316	6.29021	-1.44709	0.178483	0.741276	-1.34544
Micro	Dopamine	ARHGEF12	0.926439	6.79133	1.44705	0.178493	0.741276	1.34541
Micro	Dopamine	ITPRID2	-0.968782	6.07426	-1.44727	0.178511	0.741276	-1.34535
Micro	Dopamine	VPS35	1.48192	5.97626	1.44506	0.179286	0.743592	1.34296
Micro	Dopamine	CREB1	-1.51211	6.92275	-1.44235	0.179782	0.744475	-1.34143
Micro	Dopamine	RAB8B	-1.08855	6.17781	-1.4412	0.1801	0.744475	-1.34045
Micro	Dopamine	LMF1	0.787938	7.11012	1.44102	0.18015	0.744475	1.34029
Micro	Dopamine	PPP6R3	0.85693	7.91141	1.43958	0.180546	0.745144	1.33908
Micro	Dopamine	GRM3	2.36119	6.90134	1.43859	0.180818	0.745144	1.33824
Micro	Dopamine	CDS2	-0.844734	5.86939	-1.44493	0.18099	0.745144	-1.33771
Micro	Dopamine	IL1RAP	-1.4408	6.63696	-1.4369	0.181289	0.745144	-1.3368
Micro	Dopamine	ZNF263	1.10124	5.83648	1.4365	0.181398	0.745144	1.33646
Micro	Dopamine	SERPINB9	1.17226	7.10993	1.43852	0.181728	0.745607	1.33545
Micro	Dopamine	ANKRD44	-0.682719	10.0959	-1.43426	0.182021	0.745855	-1.33456
Micro	Dopamine	SHLD2	-1.45672	6.45367	-1.43241	0.182536	0.745855	-1.33299
Micro	Dopamine	CSNK2A1	1.00627	6.68996	1.43291	0.182972	0.745855	1.33166
Micro	Dopamine	GDI2	-1.2143	6.61548	-1.43255	0.183004	0.745855	-1.33156
Micro	Dopamine	ATP8B4	-0.912995	9.39245	-1.42992	0.183231	0.745855	-1.33087
Micro	Dopamine	SLC24A2	2.45251	8.69659	1.42858	0.183606	0.745855	1.32973
Micro	Dopamine	FUT10	1.23378	5.90048	1.42824	0.183713	0.745855	1.32941
Micro	Dopamine	DDX24	-0.949909	6.07623	-1.42814	0.183729	0.745855	-1.32936
Micro	Dopamine	MMP24OS	0.66228	6.75919	1.43151	0.184123	0.745855	1.32817
Micro	Dopamine	LATS1	-0.658214	7.12437	-1.42764	0.184281	0.745855	-1.32769
Micro	Dopamine	UGGT2	-0.743144	7.58433	-1.42444	0.184771	0.745855	-1.32621
Micro	Dopamine	CSNK1E	0.912526	6.17716	1.42713	0.1848	0.745855	1.32612
Micro	Dopamine	TARDBP	-0.947329	6.08581	-1.42431	0.184806	0.745855	-1.3261
Micro	Dopamine	ANKHD1	0.412183	8.07992	1.42411	0.184869	0.745855	1.32591
Micro	Dopamine	DPP10	1.96481	7.81123	1.42344	0.18505	0.745855	1.32536
Micro	Dopamine	KRCC1	-1.29159	6.74684	-1.42207	0.185439	0.746108	-1.32419
Micro	Dopamine	GPATCH2	-0.882641	6.66194	-1.42125	0.185686	0.746108	-1.32345
Micro	Dopamine	ITPRIPL2	0.766994	6.3268	1.42091	0.185766	0.746108	1.32321
Micro	Dopamine	TNKS	-0.619965	7.72221	-1.4182	0.186536	0.748325	-1.3209
Micro	Dopamine	PAIP2	0.910547	6.27657	1.41521	0.187386	0.749167	1.31835
Micro	Dopamine	DDX19B	-1.26178	6.00017	-1.41976	0.187413	0.749167	-1.31827
Micro	Dopamine	SLC12A2	1.54851	6.47208	1.41428	0.187808	0.749167	1.31709
Micro	Dopamine	ARHGAP45	1.67392	6.5696	1.41288	0.18805	0.749167	1.31637
Micro	Dopamine	MAP3K7	-0.879383	6.17429	-1.42993	0.188332	0.749167	-1.31553
Micro	Dopamine	LRRC28	-1.09274	6.41347	-1.41217	0.188405	0.749167	-1.31531
Micro	Dopamine	MAP3K3	0.774513	7.71865	1.40998	0.188886	0.749167	1.31388
Micro	Dopamine	APAF1	-1.58988	6.56705	-1.40864	0.189268	0.749167	-1.31275
Micro	Dopamine	EMSY	-0.734656	6.48672	-1.40613	0.189988	0.749167	-1.31061
Micro	Dopamine	AP3B1	-0.805087	8.11912	-1.40583	0.190076	0.749167	-1.31036
Micro	Dopamine	CD46	0.866896	6.77049	1.4052	0.190258	0.749167	1.30982
Micro	Dopamine	NTM	2.1382	8.14879	1.40512	0.190282	0.749167	1.30975
Micro	Dopamine	KLF3-AS1	1.36417	6.1753	1.40461	0.190479	0.749167	1.30916
Micro	Dopamine	SFPQ	-0.874624	7.88149	-1.40378	0.190668	0.749167	-1.3086
Micro	Dopamine	FARP1	2.12632	6.74398	1.40343	0.190769	0.749167	1.30831
Micro	Dopamine	AZIN2	-1.23949	7.13696	-1.40359	0.190874	0.749167	-1.308
Micro	Dopamine	CCNY	-1.00343	8.19862	-1.40287	0.190932	0.749167	-1.30783
Micro	Dopamine	NFATC3	0.594108	7.83428	1.4026	0.191011	0.749167	1.30759
Micro	Dopamine	GBE1	-1.02857	6.72426	-1.40227	0.191105	0.749167	-1.30732
Micro	Dopamine	CHKA	-0.901857	7.88594	-1.40477	0.191114	0.749167	-1.30729
Micro	Dopamine	NCOA7	1.40797	7.34234	1.40044	0.191685	0.749783	1.30561
Micro	Dopamine	STK38	-0.914552	6.10345	-1.40036	0.191815	0.749783	-1.30523
Micro	Dopamine	ZFYVE26	-1.36829	5.84428	-1.40078	0.19197	0.749783	-1.30477
Micro	Dopamine	MSL1	0.849289	6.57957	1.39869	0.192146	0.749783	1.30426
Micro	Dopamine	ZFAND6	-0.765895	7.12985	-1.39853	0.192515	0.749989	-1.30318
Micro	Dopamine	LRMDA	-1.27177	11.6277	-1.39624	0.192862	0.749989	-1.30216
Micro	Dopamine	PIP4K2B	1.47273	5.75533	1.39522	0.193159	0.749989	1.30129
Micro	Dopamine	ZNF800	-0.999365	6.07287	-1.39505	0.193209	0.749989	-1.30114
Micro	Dopamine	OLA1	1.02206	6.55534	1.40094	0.193292	0.749989	1.3009
Micro	Dopamine	TBXAS1	-0.597103	9.79454	-1.39113	0.194358	0.753274	-1.29779
Micro	Dopamine	ANKS1B	1.27096	8.28133	1.38997	0.1947	0.753749	1.2968
Micro	Dopamine	CAMK2G	0.936642	6.83858	1.38942	0.195274	0.754215	1.29513
Micro	Dopamine	WSB1	0.980841	9.2144	1.3917	0.19548	0.754215	1.29454
Micro	Dopamine	GSK3B	-0.844426	7.76104	-1.38631	0.195781	0.754215	-1.29366
Micro	Dopamine	PADI2	-1.67888	7.92509	-1.40278	0.195865	0.754215	-1.29342
Micro	Dopamine	SND1	-0.936675	7.40907	-1.38584	0.19592	0.754215	-1.29326
Micro	Dopamine	XPO1	-0.611777	7.70646	-1.39309	0.196204	0.754417	-1.29244
Micro	Dopamine	CYTH1	-1.07182	7.41368	-1.3819	0.197089	0.754417	-1.28989
Micro	Dopamine	ANKRD36	-1.13132	7.6899	-1.3817	0.197499	0.754417	-1.28871
Micro	Dopamine	PRKAG2	-1.17011	8.41167	-1.38348	0.197705	0.754417	-1.28812
Micro	Dopamine	MIGA1	-1.10887	6.44414	-1.37935	0.198043	0.754417	-1.28715
Micro	Dopamine	SENP6	-0.810473	8.48719	-1.37783	0.198306	0.754417	-1.28639
Micro	Dopamine	TMCC3	-0.928246	7.52847	-1.37763	0.198382	0.754417	-1.28617
Micro	Dopamine	NHLRC2	-1.17317	6.1698	-1.37865	0.198663	0.754417	-1.28537
Micro	Dopamine	MGRN1	0.962387	6.92224	1.37975	0.198687	0.754417	1.2853
Micro	Dopamine	TP53BP1	-0.981474	6.35678	-1.38243	0.198811	0.754417	-1.28495
Micro	Dopamine	TRAF3	-1.0178	7.01644	-1.37842	0.199453	0.754417	-1.28311
Micro	Dopamine	FXR1	-0.815062	6.39141	-1.37302	0.199748	0.754417	-1.28227
Micro	Dopamine	RALGAPA1	0.835461	7.94208	1.37282	0.199807	0.754417	1.2821
Micro	Dopamine	PLEKHM3	-0.742512	6.52297	-1.37271	0.199866	0.754417	-1.28193
Micro	Dopamine	ST18	2.41398	9.02862	1.37176	0.200128	0.754417	1.28119
Micro	Dopamine	ZNF83	0.816	7.11432	1.37321	0.200214	0.754417	1.28094
Micro	Dopamine	CEP170	-0.808344	8.47911	-1.37295	0.200472	0.754417	-1.28021
Micro	Dopamine	LPAR6	1.00882	8.19909	1.37061	0.200475	0.754417	1.2802
Micro	Dopamine	CUL3	-0.857702	7.07683	-1.36893	0.200993	0.754417	-1.27873
Micro	Dopamine	RIN3	-1.0982	8.52708	-1.37238	0.201081	0.754417	-1.27848
Micro	Dopamine	ZNF717	-1.02994	6.12319	-1.36825	0.201188	0.754417	-1.27817
Micro	Dopamine	PPM1K	0.936471	6.52519	1.36912	0.201483	0.754417	1.27734
Micro	Dopamine	ADPGK	-1.08639	6.88004	-1.36695	0.201582	0.754417	-1.27706
Micro	Dopamine	HPS4	0.836461	5.84516	1.36919	0.201704	0.754417	1.27671
Micro	Dopamine	DOCK4	-0.789551	11.9796	-1.36654	0.201706	0.754417	-1.27671
Micro	Dopamine	HMGB1	-0.913658	7.93689	-1.36849	0.201958	0.754417	-1.27599
Micro	Dopamine	DCAF5	-1.06043	6.83986	-1.36643	0.20261	0.754417	-1.27415
Micro	Dopamine	USP53	-1.6446	7.86478	-1.43385	0.202686	0.754417	-1.27394
Micro	Dopamine	HLCS	-1.12834	6.89649	-1.36142	0.203266	0.754417	-1.2723
Micro	Dopamine	LCOR	-0.787662	7.83861	-1.36112	0.203358	0.754417	-1.27204
Micro	Dopamine	WDR70	-0.756599	8.37124	-1.36087	0.203471	0.754417	-1.27172
Micro	Dopamine	PPP3CB	0.720475	7.33531	1.36095	0.20349	0.754417	1.27167
Micro	Dopamine	IL4R	1.29124	6.73715	1.36398	0.203647	0.754417	1.27123
Micro	Dopamine	ITGB2	0.879837	6.8659	1.36225	0.204315	0.754417	1.26935
Micro	Dopamine	TERF2IP	-1.01914	7.04663	-1.3624	0.204443	0.754417	-1.26899
Micro	Dopamine	RAB5A	-1.11093	6.16529	-1.35759	0.204474	0.754417	-1.26891
Micro	Dopamine	OTUD7A	1.35476	7.55835	1.35513	0.205193	0.754417	1.26689
Micro	Dopamine	NPRL3	0.624998	6.24761	1.35821	0.20527	0.754417	1.26668
Micro	Dopamine	NCOA3	-0.906049	8.03168	-1.35481	0.205292	0.754417	-1.26662
Micro	Dopamine	LYST	-0.802437	8.56299	-1.35399	0.205547	0.754417	-1.2659
Micro	Dopamine	PRAM1	0.853703	8.00107	1.35383	0.205594	0.754417	1.26577
Micro	Dopamine	DCAF7	1.03981	6.49983	1.35381	0.205601	0.754417	1.26575
Micro	Dopamine	ACSL4	-1.12045	7.04217	-1.35921	0.205687	0.754417	-1.26552
Micro	Dopamine	PDPR	-1.0697	6.57818	-1.3525	0.206268	0.754417	-1.2639
Micro	Dopamine	SLC16A1-AS1	0.92871	7.1172	1.35646	0.20639	0.754417	1.26356
Micro	Dopamine	ZNF585B	-1.00224	5.72192	-1.35167	0.206435	0.754417	-1.26343
Micro	Dopamine	RHOT1	0.570449	7.6957	1.35064	0.206581	0.754417	1.26302
Micro	Dopamine	TMOD1	-1.17785	5.85263	-1.80935	0.206615	0.754417	-1.26293
Micro	Dopamine	TBL1XR1	-0.957351	8.36535	-1.35009	0.20675	0.754417	-1.26255
Micro	Dopamine	RABGAP1	0.98239	7.41049	1.35112	0.207743	0.75691	1.2598
Micro	Dopamine	ATP6V0A1	-0.570181	7.67672	-1.34511	0.208309	0.75691	-1.25823
Micro	Dopamine	ZSWIM8	0.701914	6.17844	1.34639	0.2093	0.75691	1.25549
Micro	Dopamine	GCC2	-0.999429	7.13577	-1.34552	0.209414	0.75691	-1.25518
Micro	Dopamine	ARMCX4	-1.36197	7.01053	-1.3412	0.20952	0.75691	-1.25489
Micro	Dopamine	FBXL17	-1.26663	8.06704	-1.34056	0.209821	0.75691	-1.25406
Micro	Dopamine	RAPGEF1	0.974564	9.2534	1.33905	0.210287	0.75691	1.25278
Micro	Dopamine	ZNF248	0.757528	6.59464	1.33806	0.210508	0.75691	1.25217
Micro	Dopamine	TENT2	-1.00785	7.90668	-1.33802	0.210521	0.75691	-1.25214
Micro	Dopamine	SLC9A9	-1.10277	9.90408	-1.3364	0.211031	0.75691	-1.25074
Micro	Dopamine	SMARCA5	-1.22431	6.18044	-1.34189	0.211225	0.75691	-1.2502
Micro	Dopamine	ACTR3	-1.48441	6.9228	-1.33578	0.211227	0.75691	-1.2502
Micro	Dopamine	SF3B2	-0.888644	5.99695	-1.34013	0.211396	0.75691	-1.24974
Micro	Dopamine	KIAA0319L	1.09446	7.28428	1.3351	0.211441	0.75691	1.24961
Micro	Dopamine	RIN2	-0.657557	8.74065	-1.33457	0.211607	0.75691	-1.24916
Micro	Dopamine	NFKB1	0.921657	6.49607	1.33434	0.21168	0.75691	1.24896
Micro	Dopamine	NKAIN2	2.062	8.47789	1.33386	0.211831	0.75691	1.24855
Micro	Dopamine	ASXL2	0.759448	7.03238	1.33358	0.211919	0.75691	1.24831
Micro	Dopamine	VMP1	0.787508	7.57443	1.33243	0.212283	0.75691	1.24731
Micro	Dopamine	AGPAT5	-0.947283	6.02298	-1.33242	0.212287	0.75691	-1.2473
Micro	Dopamine	FBXW7	-1.17239	7.50061	-1.33237	0.212305	0.75691	-1.24725
Micro	Dopamine	PCDH9	1.67879	10.7265	1.33204	0.212407	0.75691	1.24697
Micro	Dopamine	TBC1D1	-0.791673	7.99673	-1.33045	0.212912	0.75691	-1.2456
Micro	Dopamine	COTL1	0.959444	7.63271	1.32971	0.213165	0.75691	1.24491
Micro	Dopamine	BCAS3	0.529809	8.84183	1.3288	0.213602	0.75691	1.24372
Micro	Dopamine	RPAP2	0.862458	7.07655	1.32818	0.213641	0.75691	1.24362
Micro	Dopamine	JARID2	-1.04441	7.57812	-1.32674	0.214092	0.75691	-1.24239
Micro	Dopamine	LENG8	-0.925646	7.64454	-1.32836	0.214151	0.75691	-1.24223
Micro	Dopamine	EIF5	0.567455	6.22102	1.3284	0.214261	0.75691	1.24193
Micro	Dopamine	UNC79	1.07584	6.77598	1.32594	0.214348	0.75691	1.2417
Micro	Dopamine	VPS53	-0.59555	7.62921	-1.32533	0.214544	0.75691	-1.24117
Micro	Dopamine	ATG10	-1.36788	6.71449	-1.32584	0.214655	0.75691	-1.24087
Micro	Dopamine	FNDC3B	-1.16508	6.9165	-1.32333	0.215183	0.75691	-1.23944
Micro	Dopamine	OLR1	-1.22076	7.4217	-1.32437	0.215453	0.75691	-1.23871
Micro	Dopamine	PPHLN1	1.08058	6.46953	1.32565	0.215486	0.75691	1.23862
Micro	Dopamine	TENM4	-0.870357	8.5046	-1.32234	0.215501	0.75691	-1.23858
Micro	Dopamine	UBE2E3	-1.47986	6.71185	-1.32246	0.215598	0.75691	-1.23832
Micro	Dopamine	ASAP1	1.34667	7.63013	1.32375	0.216057	0.757133	1.23708
Micro	Dopamine	FIP1L1	1.4229	6.26398	1.31913	0.216532	0.757133	1.2358
Micro	Dopamine	ZNF536	1.99487	7.91845	1.31843	0.216759	0.757133	1.23519
Micro	Dopamine	FBXO42	-0.498659	7.28647	-1.32071	0.216763	0.757133	-1.23518
Micro	Dopamine	CTTNBP2NL	-0.880039	7.92302	-1.31638	0.217886	0.757133	-1.23217
Micro	Dopamine	ALDH2	-0.589507	7.01368	-1.31492	0.217891	0.757133	-1.23216
Micro	Dopamine	TECPR2	-1.74644	7.03124	-1.31626	0.217897	0.757133	-1.23214
Micro	Dopamine	ABCC5	-1.04269	6.82315	-1.31442	0.218073	0.757133	-1.23167
Micro	Dopamine	ERCC8	-1.93024	6.11305	-1.31426	0.218105	0.757133	-1.23158
Micro	Dopamine	GALNT13	1.69165	6.54338	1.31392	0.218215	0.757133	1.23129
Micro	Dopamine	RBM25	0.404192	8.78835	1.40595	0.218536	0.757133	1.23043
Micro	Dopamine	KCNC3	1.21632	5.9532	1.31279	0.218583	0.757133	1.23031
Micro	Dopamine	SLC2A9	1.56163	6.511	1.31968	0.218808	0.757133	1.2297
Micro	Dopamine	ATP9B	-0.571482	8.21445	-1.31687	0.219098	0.757133	-1.22893
Micro	Dopamine	ENTPD6	-0.986175	5.81564	-1.31085	0.219213	0.757133	-1.22862
Micro	Dopamine	ANO10	-0.87001	6.77142	-1.31088	0.21942	0.757133	-1.22807
Micro	Dopamine	ANKS1A	-0.764131	8.48614	-1.30977	0.219563	0.757133	-1.22769
Micro	Dopamine	DAZAP1	-1.01097	6.41846	-1.30878	0.220024	0.757133	-1.22646
Micro	Dopamine	SNX24	1.08627	6.64746	1.31279	0.220038	0.757133	1.22643
Micro	Dopamine	ADAMTS10	0.860384	6.92735	1.3082	0.220076	0.757133	1.22633
Micro	Dopamine	HGSNAT	0.874678	7.31728	1.30581	0.220899	0.758586	1.22414
Micro	Dopamine	DLC1	2.06491	7.00799	1.30538	0.220997	0.758586	1.22388
Micro	Dopamine	APPL1	0.924705	6.32352	1.30488	0.221162	0.758586	1.22344
Micro	Dopamine	HMGN1	-0.776035	6.44207	-1.30946	0.222128	0.760011	-1.22089
Micro	Dopamine	PTEN	-1.51161	7.56274	-1.30146	0.222304	0.760011	-1.22043
Micro	Dopamine	PRKCD	1.26132	7.35011	1.30057	0.222578	0.760011	1.2197
Micro	Dopamine	NIPBL	-0.579481	8.6709	-1.30038	0.22264	0.760011	-1.21954
Micro	Dopamine	TSC2	1.14624	6.10279	1.29973	0.222854	0.760011	1.21897
Micro	Dopamine	MARK3	-0.772504	8.13455	-1.29895	0.223113	0.760011	-1.21829
Micro	Dopamine	KPNA1	-1.02468	6.78662	-1.29866	0.223208	0.760011	-1.21804
Micro	Dopamine	TBC1D12	-0.453256	7.92853	-1.30584	0.223396	0.760011	-1.21755
Micro	Dopamine	PKP4	1.21391	7.4754	1.29756	0.223572	0.760011	1.21709
Micro	Dopamine	PPP2R2B	2.48316	9.40259	1.29467	0.22453	0.761073	1.21457
Micro	Dopamine	TANC2	-1.1933	8.17721	-1.38985	0.2246	0.761073	-1.21439
Micro	Dopamine	MAML2	-1.0032	10.197	-1.2941	0.224717	0.761073	-1.21408
Micro	Dopamine	FOXP2	-1.42773	8.79259	-1.29343	0.22494	0.761073	-1.2135
Micro	Dopamine	CCDC171	-2.82044	6.07881	-1.29271	0.225179	0.761073	-1.21287
Micro	Dopamine	GABPB1-AS1	1.26696	7.16871	1.2958	0.225215	0.761073	1.21278
Micro	Dopamine	KIAA2026	-0.650261	7.79968	-1.29091	0.225781	0.762232	-1.2113
Micro	Dopamine	ZNF431	-1.08047	6.48029	-1.2889	0.226451	0.762861	-1.20955
Micro	Dopamine	OPA1	-0.684518	6.9075	-1.29426	0.226492	0.762861	-1.20945
Micro	Dopamine	UPF2	-0.702676	7.23067	-1.28835	0.226634	0.762861	-1.20907
Micro	Dopamine	NAP1L4	-0.616766	6.98182	-1.28652	0.227601	0.765365	-1.20656
Micro	Dopamine	AUH	-0.56816	7.06025	-1.28449	0.227929	0.765468	-1.20571
Micro	Dopamine	ZNF160	-0.902994	6.21303	-1.2853	0.228078	0.765468	-1.20532
Micro	Dopamine	SEMA6D	1.48021	6.32745	1.28189	0.228805	0.767158	1.20344
Micro	Dopamine	NOTCH1	1.25896	6.35279	1.27967	0.229554	0.768915	1.20151
Micro	Dopamine	RNASEH2B	-1.2121	6.66173	-1.28027	0.229927	0.769414	-1.20055
Micro	Dopamine	WDR26	-1.11619	6.80108	-1.27786	0.230413	0.77029	-1.1993
Micro	Dopamine	SAMD4B	0.905946	6.81002	1.27505	0.231117	0.771052	1.19749
Micro	Dopamine	TMC6	1.21186	6.83854	1.27403	0.231465	0.771052	1.19659
Micro	Dopamine	WDR33	-0.844892	7.21014	-1.27816	0.23151	0.771052	-1.19648
Micro	Dopamine	NDUFAF6	-1.10169	6.82005	-1.27381	0.231541	0.771052	-1.1964
Micro	Dopamine	IMMP2L	-1.48241	8.69219	-1.27336	0.231767	0.771057	-1.19582
Micro	Dopamine	UBXN4	0.464506	6.93178	1.27149	0.232329	0.771549	1.19438
Micro	Dopamine	HEXA	0.810703	6.75109	1.27221	0.232365	0.771549	1.19429
Micro	Dopamine	HNRNPU	-0.869015	7.86605	-1.27499	0.23321	0.773173	-1.19213
Micro	Dopamine	UBE2E2	-0.655446	9.79365	-1.26869	0.233304	0.773173	-1.19189
Micro	Dopamine	TOP2B	-1.0225	6.79347	-1.26931	0.233695	0.77372	-1.19089
Micro	Dopamine	PLEKHA1	0.984231	6.74988	1.26608	0.234181	0.773766	1.18966
Micro	Dopamine	KLHDC1	-1.20211	6.62837	-1.26551	0.234377	0.773766	-1.18916
Micro	Dopamine	UBAC2	-0.889674	7.97658	-1.26555	0.234386	0.773766	-1.18914
Micro	Dopamine	AK5	1.72676	7.25281	1.26016	0.236223	0.776666	1.18448
Micro	Dopamine	PLEKHM2	1.16446	7.03458	1.25767	0.237087	0.776666	1.1823
Micro	Dopamine	FAM114A1	-0.779276	6.08892	-1.25758	0.237149	0.776666	-1.18214
Micro	Dopamine	COX19	-0.785008	5.83777	-1.25729	0.237217	0.776666	-1.18197
Micro	Dopamine	LSS	1.21983	6.31173	1.25707	0.237297	0.776666	1.18177
Micro	Dopamine	MDM4	-0.694437	7.84162	-1.25701	0.237317	0.776666	-1.18172
Micro	Dopamine	SAP30BP	0.808888	5.95477	1.50137	0.237474	0.776666	1.18132
Micro	Dopamine	RTTN	-1.47342	8.69955	-1.36485	0.237971	0.776666	-1.18007
Micro	Dopamine	APP	0.771569	7.64324	1.25507	0.23799	0.776666	1.18003
Micro	Dopamine	LIMK1	1.09718	6.08971	1.25285	0.238763	0.776666	1.17808
Micro	Dopamine	ANKRD13D	0.702017	6.76341	1.25284	0.238767	0.776666	1.17807
Micro	Dopamine	NOVA1	1.26497	6.49223	1.2527	0.238816	0.776666	1.17795
Micro	Dopamine	TMTC4	-1.25846	6.06919	-1.25188	0.239103	0.776666	-1.17723
Micro	Dopamine	SPOCK3	1.73795	7.91348	1.25186	0.23911	0.776666	1.17721
Micro	Dopamine	HNRNPUL1	1.09951	6.12793	1.25213	0.239125	0.776666	1.17718
Micro	Dopamine	AC005670.3	0.614407	7.35192	1.2517	0.239643	0.776666	1.17588
Micro	Dopamine	AP2A2	-0.930407	7.2354	-1.25042	0.239917	0.776666	-1.17519
Micro	Dopamine	RBM39	0.388656	8.43423	1.25518	0.240036	0.776666	1.1749
Micro	Dopamine	CLASP2	1.11655	8.93183	1.24917	0.240052	0.776666	1.17486
Micro	Dopamine	MAX	1.1551	6.82182	1.24896	0.240125	0.776666	1.17467
Micro	Dopamine	SP110	0.937273	7.26878	1.25021	0.240172	0.776666	1.17456
Micro	Dopamine	OGFRL1	-0.753585	7.17944	-1.24809	0.240429	0.776666	-1.17392
Micro	Dopamine	QKI	-0.891116	10.6507	-1.24797	0.240472	0.776666	-1.17381
Micro	Dopamine	IP6K1	0.643906	6.66824	1.24698	0.240953	0.777487	1.17261
Micro	Dopamine	SLC35E3	-0.704354	6.368	-1.24554	0.241368	0.777653	-1.17157
Micro	Dopamine	INPP5D	0.823966	10.4378	1.24581	0.241458	0.777653	1.17135
Micro	Dopamine	SREK1	-0.770535	6.64449	-1.25003	0.241905	0.777738	-1.17024
Micro	Dopamine	GAA	0.942515	6.60346	1.24294	0.242244	0.777738	1.1694
Micro	Dopamine	ARHGAP4	1.0183	7.49235	1.24277	0.242302	0.777738	1.16925
Micro	Dopamine	IFNGR2	0.657025	7.67602	1.24301	0.24253	0.777738	1.16869
Micro	Dopamine	GALNT11	-0.670041	6.65448	-1.24178	0.242656	0.777738	-1.16837
Micro	Dopamine	ROCK2	-0.78349	7.42826	-1.24265	0.242845	0.777738	-1.16791
Micro	Dopamine	PWWP3A	0.464219	7.61933	1.53007	0.243207	0.77793	1.16701
Micro	Dopamine	MYSM1	-0.834606	6.5845	-1.2456	0.243358	0.77793	-1.16663
Micro	Dopamine	N4BP1	-0.69721	6.49658	-1.26692	0.243843	0.778058	-1.16543
Micro	Dopamine	ZNF644	-0.689225	7.89888	-1.2384	0.243852	0.778058	-1.16541
Micro	Dopamine	TMOD3	1.03636	6.02723	1.29964	0.24461	0.779751	1.16354
Micro	Dopamine	SGIP1	1.47358	6.61392	1.23904	0.244982	0.779828	1.16262
Micro	Dopamine	NCK2	-1.42598	8.00811	-1.23492	0.245089	0.779828	-1.16236
Micro	Dopamine	RUFY3	0.699098	7.66451	1.23338	0.245639	0.78046	1.16101
Micro	Dopamine	FAM107B	1.54461	7.0961	1.2328	0.245846	0.78046	1.1605
Micro	Dopamine	ENTPD1	-0.812041	8.66833	-1.23093	0.246515	0.78046	-1.15886
Micro	Dopamine	HEATR5A	-0.948068	6.8698	-1.23277	0.247364	0.78046	-1.15677
Micro	Dopamine	STAU2	-1.26155	7.79808	-1.228	0.247567	0.78046	-1.15628
Micro	Dopamine	PHC2	0.70898	7.7523	1.22748	0.247753	0.78046	1.15583
Micro	Dopamine	ZNRF2	-1.45002	7.5165	-1.22718	0.247862	0.78046	-1.15556
Micro	Dopamine	ZNF33A	-0.922569	6.95344	-1.22714	0.247877	0.78046	-1.15552
Micro	Dopamine	GGT7	0.99016	6.9077	1.22726	0.24794	0.78046	1.15537
Micro	Dopamine	FER	-0.945654	8.39092	-1.22553	0.248456	0.78046	-1.15411
Micro	Dopamine	PCBP2	0.987611	6.96782	1.22521	0.248647	0.78046	1.15364
Micro	Dopamine	WDR7	-0.809178	7.71716	-1.2244	0.248862	0.78046	-1.15312
Micro	Dopamine	TOGARAM1	0.77702	6.66981	1.2232	0.249295	0.78046	1.15206
Micro	Dopamine	CKAP5	-1.06436	6.30796	-1.23094	0.249642	0.78046	-1.15122
Micro	Dopamine	MAPK14	0.885836	6.8279	1.2221	0.249694	0.78046	1.15109
Micro	Dopamine	SIPA1L3	0.773114	7.80415	1.22122	0.250013	0.78046	1.15032
Micro	Dopamine	MCM9	-1.31479	6.41657	-1.22232	0.250348	0.78046	-1.14951
Micro	Dopamine	SUCO	0.998452	5.98708	1.21929	0.250715	0.78046	1.14862
Micro	Dopamine	PNN	-0.741226	6.78628	-1.21905	0.250799	0.78046	-1.14841
Micro	Dopamine	CUL5	0.562059	7.17009	1.21916	0.2509	0.78046	1.14817
Micro	Dopamine	ITPR1	-0.90766	7.42052	-1.2186	0.250965	0.78046	-1.14801
Micro	Dopamine	LARP4B	-0.631029	7.77395	-1.23311	0.25141	0.78046	-1.14693
Micro	Dopamine	DHX15	-0.784331	6.53583	-1.21589	0.251948	0.78046	-1.14563
Micro	Dopamine	TBC1D14	-0.956509	7.49361	-1.21587	0.251959	0.78046	-1.1456
Micro	Dopamine	TMEM14B	-0.937632	6.85464	-1.21451	0.252528	0.78046	-1.14423
Micro	Dopamine	PLCG2	-1.54591	8.94416	-1.21444	0.252677	0.78046	-1.14387
Micro	Dopamine	RSU1	-0.861994	6.28051	-1.21367	0.25276	0.78046	-1.14367
Micro	Dopamine	BBS9	-0.340653	7.90062	-1.21333	0.252886	0.78046	-1.14337
Micro	Dopamine	AP3S2	0.92683	6.59264	1.2132	0.252933	0.78046	1.14325
Micro	Dopamine	TRAPPC8	-0.567872	6.81162	-1.213	0.253018	0.78046	-1.14305
Micro	Dopamine	RTN3	0.984239	7.17417	1.21206	0.253509	0.78046	1.14187
Micro	Dopamine	KIZ	-1.05876	6.55486	-1.21117	0.253674	0.78046	-1.14147
Micro	Dopamine	CCDC7	-0.953522	7.13506	-1.21064	0.254015	0.78046	-1.14065
Micro	Dopamine	PDXK	-1.24607	6.78057	-1.21025	0.254119	0.78046	-1.1404
Micro	Dopamine	MANBA	-0.715203	8.19403	-1.20973	0.254204	0.78046	-1.1402
Micro	Dopamine	PRKCE	-0.997358	7.67661	-1.21012	0.254208	0.78046	-1.14019
Micro	Dopamine	NPAS3	1.04303	8.83776	1.2096	0.25425	0.78046	1.14009
Micro	Dopamine	DOP1A	-0.82206	7.28276	-1.21155	0.2543	0.78046	-1.13997
Micro	Dopamine	QSER1	0.440002	7.03368	1.21304	0.254606	0.78046	1.13923
Micro	Dopamine	STARD9	-1.24145	6.2219	-1.20875	0.254811	0.78046	-1.13874
Micro	Dopamine	MINK1	1.10506	7.00134	1.20703	0.255198	0.78046	1.13781
Micro	Dopamine	CRADD	1.18066	7.19019	1.2066	0.255353	0.78046	1.13744
Micro	Dopamine	DLG2	0.998323	9.95189	1.20643	0.255418	0.78046	1.13729
Micro	Dopamine	DOCK11	-0.727855	7.79406	-1.2066	0.255622	0.78046	-1.1368
Micro	Dopamine	MYO5A	-0.484568	8.22621	-1.20536	0.255811	0.78046	-1.13635
Micro	Dopamine	UBE2G1	-0.74391	6.5936	-1.20888	0.256025	0.78046	-1.13584
Micro	Dopamine	PHF12	-0.531249	6.20718	-1.21739	0.256199	0.78046	-1.13542
Micro	Dopamine	DSCAML1	1.92903	7.44496	1.20411	0.256274	0.78046	1.13524
Micro	Dopamine	CCDC88A	0.703596	9.40885	1.20278	0.256803	0.78046	1.13398
Micro	Dopamine	SUSD3	1.19746	6.25297	1.20248	0.256876	0.78046	1.13381
Micro	Dopamine	RAP1GDS1	-0.98269	7.35522	-1.20244	0.256892	0.78046	-1.13377
Micro	Dopamine	RBM33	-0.771866	7.38212	-1.2003	0.257687	0.781581	-1.13188
Micro	Dopamine	CALM1	1.14665	6.9654	1.20021	0.257717	0.781581	1.1318
Micro	Dopamine	SACS	-0.941557	6.25811	-1.19964	0.258004	0.781763	-1.13112
Micro	Dopamine	CUEDC1	0.847662	7.5328	1.19862	0.25831	0.781867	1.13039
Micro	Dopamine	DROSHA	-1.05241	5.9526	-1.19812	0.258495	0.781867	-1.12996
Micro	Dopamine	POLA1	-1.11075	6.44022	-1.19652	0.259092	0.782366	-1.12854
Micro	Dopamine	DDI2	0.506597	6.49639	1.19517	0.259615	0.782366	1.1273
Micro	Dopamine	DOT1L	-0.784334	6.03699	-1.19738	0.259714	0.782366	-1.12707
Micro	Dopamine	PDE1A	2.0571	7.25133	1.19712	0.259787	0.782366	1.1269
Micro	Dopamine	ZNF207	-0.739801	7.53248	-1.19463	0.259802	0.782366	-1.12686
Micro	Dopamine	CCPG1	-0.852869	6.40596	-1.19426	0.260029	0.782366	-1.12632
Micro	Dopamine	CPEB3	-0.79493	7.88583	-1.19567	0.260462	0.782983	-1.1253
Micro	Dopamine	PREX1	-0.737776	9.2118	-1.19209	0.260747	0.783001	-1.12463
Micro	Dopamine	PHF2	-0.730816	5.77855	-1.19162	0.260924	0.783001	-1.12421
Micro	Dopamine	LYRM4	0.682391	6.38739	1.18927	0.26221	0.786173	1.12118
Micro	Dopamine	MAML1	-0.98996	6.07403	-1.18874	0.262451	0.786208	-1.12062
Micro	Dopamine	PPP4R3A	-0.963369	6.82115	-1.18606	0.263015	0.787208	-1.11929
Micro	Dopamine	AGO1	0.983911	5.87368	1.1847	0.263527	0.788053	1.11809
Micro	Dopamine	SPATA5	-0.692686	7.35517	-1.18276	0.264262	0.789375	-1.11638
Micro	Dopamine	UTP6	0.822224	6.90179	1.18198	0.26459	0.789375	1.11561
Micro	Dopamine	NDUFS1	-1.02091	6.60279	-1.17953	0.265504	0.789375	-1.11348
Micro	Dopamine	ANKH	0.542884	7.40512	1.17899	0.265694	0.789375	1.11303
Micro	Dopamine	CWC27	0.748279	6.56944	1.17863	0.266197	0.789375	1.11186
Micro	Dopamine	RALY	-0.865916	6.67524	-1.17733	0.266326	0.789375	-1.11156
Micro	Dopamine	IBTK	0.501466	7.16751	1.18273	0.266428	0.789375	1.11133
Micro	Dopamine	AATF	-0.937745	5.98503	-1.193	0.26658	0.789375	-1.11097
Micro	Dopamine	PHF3	-0.672887	7.46382	-1.17649	0.266646	0.789375	-1.11082
Micro	Dopamine	PDCD6IP	-0.805534	7.08801	-1.17869	0.26696	0.789375	-1.11009
Micro	Dopamine	BORCS5	0.783346	6.0483	1.17525	0.267119	0.789375	1.10972
Micro	Dopamine	CMTM7	-0.61258	7.35601	-1.17516	0.267346	0.789375	-1.10919
Micro	Dopamine	PTPRA	-0.903639	7.57276	-1.17548	0.26745	0.789375	-1.10895
Micro	Dopamine	BCAS1	2.04418	6.82546	1.1742	0.267518	0.789375	1.1088
Micro	Dopamine	CERK	0.881754	6.3439	1.17278	0.268068	0.789375	1.10752
Micro	Dopamine	NLGN1	1.40273	8.22517	1.17225	0.268266	0.789375	1.10706
Micro	Dopamine	MAP3K2	-0.540711	7.77766	-1.17218	0.268316	0.789375	-1.10695
Micro	Dopamine	ILF3	1.42797	6.41476	1.17191	0.268395	0.789375	1.10677
Micro	Dopamine	ARRDC5	-0.888693	6.68254	-1.17151	0.268548	0.789375	-1.10641
Micro	Dopamine	HK1	0.786756	6.78012	1.18242	0.269026	0.789375	1.10531
Micro	Dopamine	TOM1L2	1.07517	6.75408	1.17027	0.269027	0.789375	1.10531
Micro	Dopamine	SEC22A	-0.840261	6.44209	-1.16979	0.269212	0.789375	-1.10488
Micro	Dopamine	IL6ST	-1.08891	8.76319	-1.16912	0.269468	0.789375	-1.10429
Micro	Dopamine	SSH2	-0.822361	9.98455	-1.16801	0.269896	0.789375	-1.1033
Micro	Dopamine	ARNT	-0.598541	6.45368	-1.1711	0.269906	0.789375	-1.10328
Micro	Dopamine	BANP	1.05024	6.63705	1.16728	0.270178	0.789375	1.10265
Micro	Dopamine	DSCAM	0.887125	9.6342	1.16622	0.270587	0.789375	1.10171
Micro	Dopamine	ERP44	-0.753737	6.62505	-1.16619	0.270598	0.789375	-1.10169
Micro	Dopamine	LINC01608	1.97559	7.17767	1.16607	0.270643	0.789375	1.10158
Micro	Dopamine	CDC27	-0.820381	6.90277	-1.16748	0.271144	0.790164	-1.10043
Micro	Dopamine	AC008691.1	0.911404	10.3048	1.20424	0.271772	0.790445	1.09899
Micro	Dopamine	SIPA1L2	-1.03634	8.08149	-1.16297	0.271843	0.790445	-1.09883
Micro	Dopamine	C10orf90	2.20878	7.3409	1.16274	0.271931	0.790445	1.09863
Micro	Dopamine	FKBP15	-0.95736	7.19671	-1.1642	0.272722	0.791573	-1.09682
Micro	Dopamine	PLEKHO1	-0.767636	7.19148	-1.15996	0.273011	0.791573	-1.09615
Micro	Dopamine	TTC21B	-0.752243	6.12838	-1.15996	0.273012	0.791573	-1.09615
Micro	Dopamine	EXOC7	-1.07212	6.44132	-1.16608	0.273742	0.79302	-1.09449
Micro	Dopamine	MILR1	-0.835686	6.44814	-1.15566	0.274686	0.795082	-1.09234
Micro	Dopamine	SLC25A16	0.969765	6.16786	1.15281	0.275851	0.796013	1.08969
Micro	Dopamine	SLC27A1	-1.07698	6.99657	-1.15259	0.275901	0.796013	-1.08957
Micro	Dopamine	RAB3GAP1	0.815766	7.10589	1.15247	0.275932	0.796013	1.0895
Micro	Dopamine	EPB41	-0.738064	7.67288	-1.15536	0.275936	0.796013	-1.08949
Micro	Dopamine	WASHC1	1.04516	6.13178	1.15109	0.276953	0.798276	1.08719
Micro	Dopamine	ALG13	-1.10724	7.25274	-1.15392	0.277278	0.798541	-1.08646
Micro	Dopamine	HOOK3	-0.832625	7.35606	-1.14842	0.277524	0.798579	-1.0859
Micro	Dopamine	RLF	-0.681339	7.07366	-1.14633	0.27835	0.799923	-1.08403
Micro	Dopamine	EFCAB2	-0.685645	5.98321	-1.14602	0.278472	0.799923	-1.08376
Micro	Dopamine	STIM1	-1.0146	6.6685	-1.14555	0.278693	0.799923	-1.08326
Micro	Dopamine	ERCC6	-1.55723	6.13197	-1.14473	0.278981	0.799923	-1.08261
Micro	Dopamine	TRMT11	-0.969208	6.63272	-1.14392	0.2793	0.799923	-1.08189
Micro	Dopamine	APBB2	1.7923	7.52352	1.14369	0.27939	0.799923	1.08169
Micro	Dopamine	DLEU1	-2.8297	9.97736	-1.14327	0.280024	0.80107	-1.08027
Micro	Dopamine	COP1	-1.07053	7.97654	-1.13943	0.281083	0.80258	-1.07789
Micro	Dopamine	ARHGEF18	-0.869092	6.61789	-1.14021	0.28111	0.80258	-1.07783
Micro	Dopamine	TCF7L2	-1.09502	7.2153	-1.139	0.281254	0.80258	-1.07751
Micro	Dopamine	VPS45	0.803525	6.93077	1.13809	0.28171	0.803214	1.07649
Micro	Dopamine	ZRANB2	0.500679	7.39238	1.13695	0.282071	0.803453	1.07568
Micro	Dopamine	RNF145	-1.15248	6.7902	-1.13646	0.282263	0.803453	-1.07525
Micro	Dopamine	IQCB1	1.04358	6.31183	1.13543	0.282677	0.803965	1.07433
Micro	Dopamine	ATL2	-0.753401	6.05837	-1.13408	0.283216	0.80483	-1.07312
Micro	Dopamine	NISCH	-0.857177	6.37259	-1.13658	0.283556	0.805129	-1.07237
Micro	Dopamine	MCM3AP	-0.959901	7.07492	-1.13318	0.28423	0.806375	-1.07087
Micro	Dopamine	SPATS2	-1.11262	5.97893	-1.13337	0.284729	0.806733	-1.06976
Micro	Dopamine	CSF3R	0.578791	8.33521	1.12942	0.285084	0.806733	1.06897
Micro	Dopamine	NEK1	0.905282	6.75656	1.12892	0.28536	0.806733	1.06835
Micro	Dopamine	ZC3H13	-0.953968	7.27531	-1.12867	0.285422	0.806733	-1.06822
Micro	Dopamine	USP9X	-0.577188	7.42326	-1.12843	0.285641	0.806733	-1.06773
Micro	Dopamine	SGMS1	-1.13287	8.05762	-1.12772	0.285767	0.806733	-1.06745
Micro	Dopamine	ZMYM4	-0.742089	7.55841	-1.12591	0.286499	0.807783	-1.06583
Micro	Dopamine	FBXO28	1.08336	6.73596	1.1263	0.28661	0.807783	1.06559
Micro	Dopamine	ZBTB8OS	0.809792	6.89377	1.12266	0.287811	0.809714	1.06294
Micro	Dopamine	CTDSPL2	0.599056	6.69981	1.12291	0.287928	0.809714	1.06268
Micro	Dopamine	PPP4R2	-0.861407	6.26038	-1.12219	0.288003	0.809714	-1.06251
Micro	Dopamine	THOC1	1.31453	6.49709	1.12004	0.289244	0.811155	1.05978
Micro	Dopamine	SAFB2	-0.60037	6.9448	-1.13239	0.28951	0.811155	-1.0592
Micro	Dopamine	SPAST	-0.773983	6.36491	-1.11926	0.289884	0.811155	-1.05838
Micro	Dopamine	CCNI	0.945963	6.36733	1.11717	0.290042	0.811155	1.05803
Micro	Dopamine	KIF13B	-0.816624	7.65094	-1.11664	0.290258	0.811155	-1.05756
Micro	Dopamine	UBE2H	0.854078	7.36012	1.11651	0.290311	0.811155	1.05744
Micro	Dopamine	HNRNPR	-0.915384	6.32145	-1.11584	0.290585	0.811155	-1.05684
Micro	Dopamine	PCMTD1	-0.946867	7.12752	-1.11575	0.290623	0.811155	-1.05676
Micro	Dopamine	LPGAT1	-1.35844	7.52703	-1.1157	0.290644	0.811155	-1.05671
Micro	Dopamine	PIGU	1.1508	6.22078	1.11489	0.291025	0.811491	1.05588
Micro	Dopamine	FBH1	0.382605	6.54389	1.11353	0.291529	0.811491	1.05477
Micro	Dopamine	DCAF8	0.937766	6.89947	1.11284	0.291925	0.811491	1.05391
Micro	Dopamine	ZEB1	-0.880297	7.81708	-1.11035	0.292833	0.811491	-1.05193
Micro	Dopamine	CSNK1A1	-0.987395	7.8876	-1.11005	0.292957	0.811491	-1.05166
Micro	Dopamine	MAP7	1.43302	8.13962	1.10967	0.293111	0.811491	1.05132
Micro	Dopamine	NCBP3	-1.30067	6.60338	-1.10978	0.293227	0.811491	-1.05107
Micro	Dopamine	TMEM192	1.18134	6.09065	1.10931	0.293521	0.811491	1.05043
Micro	Dopamine	RNF125	-0.840608	6.44551	-1.10845	0.293613	0.811491	-1.05023
Micro	Dopamine	HNRNPK	-1.09135	6.20205	-1.10865	0.293748	0.811491	-1.04994
Micro	Dopamine	AFDN	0.72035	6.86977	1.10807	0.293838	0.811491	1.04974
Micro	Dopamine	PLPP1	0.943037	7.1863	1.10783	0.293871	0.811491	1.04967
Micro	Dopamine	STAG1	-0.6041	8.93897	-1.10639	0.294461	0.811491	-1.04839
Micro	Dopamine	ATF7IP	-0.819716	7.6714	-1.10299	0.295871	0.811491	-1.04533
Micro	Dopamine	ADIPOR2	-0.865857	6.97846	-1.10337	0.295897	0.811491	-1.04527
Micro	Dopamine	IQGAP1	1.15143	6.75362	1.10364	0.295918	0.811491	1.04523
Micro	Dopamine	GLB1	-0.910615	6.48258	-1.10446	0.295936	0.811491	-1.04519
Micro	Dopamine	APTX	0.790985	6.00139	1.10484	0.296226	0.811491	1.04456
Micro	Dopamine	TRIM33	-0.773397	7.07695	-1.10063	0.29686	0.811491	-1.04319
Micro	Dopamine	MAGI3	1.19856	6.32682	1.09919	0.297445	0.811491	1.04193
Micro	Dopamine	TAF15	0.610989	7.52427	1.0992	0.29745	0.811491	1.04192
Micro	Dopamine	TGIF2	1.01641	6.87175	1.09914	0.297464	0.811491	1.04189
Micro	Dopamine	MAN2B1	0.545847	7.37123	1.09884	0.297588	0.811491	1.04162
Micro	Dopamine	TLE3	1.06296	6.40548	1.09874	0.297632	0.811491	1.04152
Micro	Dopamine	VPS29	0.940779	6.26695	1.09765	0.298142	0.811491	1.04043
Micro	Dopamine	ZDHHC14	0.958208	8.26114	1.09595	0.298794	0.811491	1.03902
Micro	Dopamine	GOPC	-0.758291	6.30383	-1.09522	0.299099	0.811491	-1.03837
Micro	Dopamine	LITAF	1.04426	5.98869	1.09816	0.299123	0.811491	1.03832
Micro	Dopamine	EPS8	-0.84411	7.26974	-1.09504	0.299173	0.811491	-1.03821
Micro	Dopamine	GRIPAP1	-0.544177	6.52373	-1.09551	0.299471	0.811491	-1.03757
Micro	Dopamine	CDH20	1.87652	7.14884	1.09419	0.299525	0.811491	1.03745
Micro	Dopamine	AP1G1	-0.69021	6.81612	-1.0941	0.299565	0.811491	-1.03737
Micro	Dopamine	SEC63	0.66472	6.6707	1.09717	0.299895	0.811491	1.03666
Micro	Dopamine	PPA2	-0.856039	6.89128	-1.09274	0.300135	0.811491	-1.03614
Micro	Dopamine	HSPA9	-0.654997	5.8674	-1.09318	0.300295	0.811491	-1.0358
Micro	Dopamine	HVCN1	0.849881	6.34729	1.09217	0.300373	0.811491	1.03563
Micro	Dopamine	TAPT1-AS1	-0.695067	7.41234	-1.09136	0.300711	0.811491	-1.03491
Micro	Dopamine	CSF1R	-0.611958	9.56543	-1.09227	0.300737	0.811491	-1.03485
Micro	Dopamine	ITGAX	1.18382	9.08739	1.09137	0.30074	0.811491	1.03485
Micro	Dopamine	PDS5B	-0.653433	7.20852	-1.0949	0.300912	0.811491	-1.03448
Micro	Dopamine	ARPC1B	0.701229	7.30218	1.09083	0.301351	0.811491	1.03354
Micro	Dopamine	ERC1	-0.648716	8.28633	-1.08896	0.301878	0.811491	-1.03241
Micro	Dopamine	UVSSA	0.883584	6.01024	1.09137	0.301983	0.811491	1.03219
Micro	Dopamine	ADGRL3	1.80685	7.43163	1.08771	0.302243	0.811491	1.03164
Micro	Dopamine	USP10	-0.56472	6.67645	-1.08771	0.302246	0.811491	-1.03163
Micro	Dopamine	PER3	0.438379	7.60501	1.08728	0.30255	0.811491	1.03098
Micro	Dopamine	NCAM2	1.22535	8.6865	1.08614	0.302903	0.811491	1.03023
Micro	Dopamine	DPYD	1.63877	8.27775	1.08582	0.30304	0.811491	1.02994
Micro	Dopamine	KMT2A	-0.468752	7.88868	-1.08588	0.303254	0.811491	-1.02948
Micro	Dopamine	URI1	-0.839859	6.60389	-1.08506	0.30387	0.811491	-1.02817
Micro	Dopamine	NUDCD3	-0.798627	6.60458	-1.08449	0.304061	0.811491	-1.02776
Micro	Dopamine	HLA-DMB	-1.01023	6.51109	-1.08337	0.304303	0.811491	-1.02725
Micro	Dopamine	EVI5	-0.539064	7.99209	-1.08183	0.304725	0.811491	-1.02635
Micro	Dopamine	PPIL2	-0.811029	6.31138	-1.08217	0.304874	0.811491	-1.02604
Micro	Dopamine	ABHD2	0.788469	6.40319	1.08135	0.304928	0.811491	1.02592
Micro	Dopamine	SMAD4	0.622966	6.58485	1.08334	0.305134	0.811491	1.02549
Micro	Dopamine	ACYP2	-1.04342	8.04206	-1.08076	0.305178	0.811491	-1.02539
Micro	Dopamine	MAPK1	0.578092	7.34053	1.08069	0.305207	0.811491	1.02533
Micro	Dopamine	MTSS1	-1.16208	8.62944	-1.0843	0.305347	0.811491	-1.02503
Micro	Dopamine	BCAR3	-0.995403	7.69199	-1.07888	0.305977	0.811491	-1.0237
Micro	Dopamine	AC012494.1	1.70006	7.25906	1.07813	0.306296	0.811491	1.02303
Micro	Dopamine	NPHP3	-1.45061	6.50912	-1.07771	0.306472	0.811491	-1.02265
Micro	Dopamine	HIBCH	0.810489	6.97863	1.07735	0.306625	0.811491	1.02233
Micro	Dopamine	COMMD10	-0.672081	8.45099	-1.07654	0.30697	0.811491	-1.0216
Micro	Dopamine	RPS6KA3	-0.524251	7.77442	-1.07632	0.307064	0.811491	-1.0214
Micro	Dopamine	DGLUCY	-0.644732	7.19615	-1.07985	0.3071	0.811491	-1.02133
Micro	Dopamine	AC118549.1	-0.724854	7.42307	-1.07593	0.30723	0.811491	-1.02105
Micro	Dopamine	TRIM9	1.14883	6.6152	1.07584	0.307539	0.811491	1.0204
Micro	Dopamine	RNF149	0.785971	7.41267	1.07509	0.307589	0.811491	1.02029
Micro	Dopamine	CCDC144A	-1.0421	7.57197	-1.0959	0.307784	0.811491	-1.01988
Micro	Dopamine	GABPB2	0.771242	6.76755	1.0761	0.307917	0.811491	1.0196
Micro	Dopamine	GSPT1	-0.890428	6.35096	-1.07409	0.308014	0.811491	-1.0194
Micro	Dopamine	FDFT1	-0.824363	6.28889	-1.0775	0.308083	0.811491	-1.01925
Micro	Dopamine	YY1AP1	-1.05655	6.45194	-1.07349	0.308272	0.811491	-1.01885
Micro	Dopamine	GSN	-0.524376	8.6619	-1.07286	0.308543	0.811581	-1.01828
Micro	Dopamine	STAG2	-0.925797	7.43339	-1.07217	0.308835	0.811687	-1.01767
Micro	Dopamine	ARMH3	0.54052	7.91071	1.07177	0.309056	0.811687	1.0172
Micro	Dopamine	GIGYF2	-0.791918	7.71792	-1.0736	0.30952	0.812284	-1.01623
Micro	Dopamine	CADM1	1.20186	7.10583	1.0696	0.309935	0.81275	1.01536
Micro	Dopamine	KIAA1211L	1.04088	6.19314	1.06707	0.311022	0.814091	1.01308
Micro	Dopamine	ITSN2	-0.498497	8.12406	-1.06876	0.311071	0.814091	-1.01298
Micro	Dopamine	CPED1	-1.07276	8.69274	-1.06682	0.311158	0.814091	-1.01279
Micro	Dopamine	B3GNT5	0.938655	7.68205	1.06617	0.311734	0.814974	1.01159
Micro	Dopamine	PARP14	-0.902373	7.79706	-1.06346	0.312577	0.815792	-1.00983
Micro	Dopamine	AC011346.1	0.491218	6.48027	1.06595	0.31282	0.815792	1.00932
Micro	Dopamine	CTCF	-0.784656	6.72618	-1.06268	0.312915	0.815792	-1.00912
Micro	Dopamine	ST3GAL6	-0.330693	7.54578	-1.06227	0.313119	0.815792	-1.0087
Micro	Dopamine	CACUL1	1.01684	6.71266	1.06194	0.313235	0.815792	1.00846
Micro	Dopamine	DUSP16	-0.958365	6.77721	-1.05996	0.314091	0.81727	-1.00667
Micro	Dopamine	HDAC9	-1.29989	9.55777	-1.05953	0.314279	0.81727	-1.00628
Micro	Dopamine	STAM2	0.568927	6.28725	1.05831	0.31491	0.818288	1.00497
Micro	Dopamine	NUP214	0.552384	7.0159	1.0575	0.315162	0.818294	1.00445
Micro	Dopamine	TIA1	1.06963	6.95164	1.0609	0.315549	0.818294	1.00365
Micro	Dopamine	HUWE1	-0.841881	7.37112	-1.05655	0.315628	0.818294	-1.00348
Micro	Dopamine	PHF20L1	-0.709731	6.96141	-1.05679	0.316286	0.818676	-1.00212
Micro	Dopamine	AC009120.2	-0.663334	7.23139	-1.05528	0.316467	0.818676	-1.00174
Micro	Dopamine	SHTN1	-0.582339	9.52152	-1.05505	0.316491	0.818676	-1.00169
Micro	Dopamine	ZNF654	-0.749023	5.93455	-1.05378	0.31678	0.818806	-1.0011
Micro	Dopamine	HS3ST5	0.996621	6.64084	1.05276	0.317223	0.819335	1.00018
Micro	Dopamine	UBE2G2	-0.892928	6.82836	-1.05162	0.317724	0.820009	-0.999147
Micro	Dopamine	UBE2D2	-0.609348	7.4785	-1.05004	0.318412	0.821167	-0.997727
Micro	Dopamine	PEAK1	-0.586031	7.97982	-1.04881	0.318951	0.821655	-0.996616
Micro	Dopamine	DCUN1D4	0.608822	6.16319	1.04852	0.31913	0.821655	0.996248
Micro	Dopamine	OGDH	0.887557	6.55502	1.04833	0.319742	0.821655	0.994989
Micro	Dopamine	AGO3	0.639224	7.62493	1.04701	0.319754	0.821655	0.994963
Micro	Dopamine	TJP1	0.915563	8.1458	1.04684	0.319818	0.821655	0.994833
Micro	Dopamine	LYPLA1	0.765393	6.30397	1.05348	0.320681	0.821655	0.993059
Micro	Dopamine	ZNF846	-1.04654	7.89325	-1.04414	0.321005	0.821655	-0.992396
Micro	Dopamine	ERBB4	1.49226	8.23101	1.04388	0.321117	0.821655	0.992165
Micro	Dopamine	EHBP1L1	0.655576	6.90242	1.04219	0.321863	0.821655	0.990637
Micro	Dopamine	DPH6	1.05463	7.26014	1.04235	0.322174	0.821655	0.99
Micro	Dopamine	CASD1	-1.00083	6.61144	-1.04069	0.32255	0.821655	-0.989232
Micro	Dopamine	TASP1	-0.804344	6.02026	-1.04046	0.322627	0.821655	-0.989073
Micro	Dopamine	PTBP3	-0.733919	6.64555	-1.03998	0.322839	0.821655	-0.988641
Micro	Dopamine	AL050309.1	-0.763544	6.10439	-1.04133	0.322976	0.821655	-0.988361
Micro	Dopamine	AVL9	0.845088	7.37916	1.03884	0.323346	0.821655	0.987606
Micro	Dopamine	TNK2	0.982786	7.4265	1.0388	0.323362	0.821655	0.987573
Micro	Dopamine	E2F3	-0.916553	6.51571	-1.038	0.323717	0.821655	-0.986848
Micro	Dopamine	SIK3	0.927407	9.33798	1.03753	0.323927	0.821655	0.98642
Micro	Dopamine	NEDD4L	-0.938405	7.45118	-1.03719	0.324078	0.821655	-0.986112
Micro	Dopamine	GLUD1	0.433528	6.01641	1.03677	0.324264	0.821655	0.985732
Micro	Dopamine	HLA-E	-0.537607	6.63965	-1.0367	0.324294	0.821655	-0.985673
Micro	Dopamine	MFF	-0.688297	6.08696	-1.03616	0.324536	0.821655	-0.98518
Micro	Dopamine	ZNF251	0.735566	6.10575	1.03584	0.324677	0.821655	0.984892
Micro	Dopamine	CADM2	1.32469	9.59549	1.03554	0.32481	0.821655	0.984622
Micro	Dopamine	ATP1B1	0.920188	6.34215	1.03506	0.325023	0.821655	0.984188
Micro	Dopamine	PLEKHM1	-0.657536	5.85761	-1.0347	0.325185	0.821655	-0.983859
Micro	Dopamine	RYR2	1.21902	7.25994	1.03448	0.325283	0.821655	0.98366
Micro	Dopamine	ZMYND8	0.411764	8.02255	1.0345	0.325308	0.821655	0.983608
Micro	Dopamine	INPP4A	0.820312	7.74739	1.03316	0.325914	0.822579	0.982378
Micro	Dopamine	ATG13	-1.10452	6.25978	-1.03177	0.326486	0.822843	-0.981217
Micro	Dopamine	ATG7	-0.8378	8.75189	-1.03313	0.326498	0.822843	-0.981192
Micro	Dopamine	ZBTB44	0.622902	6.50871	1.03065	0.326986	0.823385	0.980202
Micro	Dopamine	ADD3	0.748923	6.62987	1.02991	0.32732	0.823385	0.979526
Micro	Dopamine	NIPA2	-1.12275	5.78831	-1.02965	0.327433	0.823385	-0.979297
Micro	Dopamine	OTULIN	0.523162	6.00681	1.02901	0.327737	0.823544	0.978683
Micro	Dopamine	PTPN11	0.671552	6.49131	1.02849	0.3282	0.824104	0.977746
Micro	Dopamine	PDCD6	0.4783	6.20246	1.02792	0.328731	0.824834	0.976672
Micro	Dopamine	RBFOX2	0.913797	6.48725	1.02478	0.329617	0.826216	0.974885
Micro	Dopamine	PECAM1	-0.715309	6.92363	-1.02497	0.329764	0.826216	-0.97459
Micro	Dopamine	UBE3C	0.747419	7.40749	1.02305	0.330397	0.827199	0.973314
Micro	Dopamine	YWHAZ	1.08708	6.34271	1.0235	0.33076	0.827502	0.972585
Micro	Dopamine	ARL8B	-0.782711	6.18982	-1.01999	0.331775	0.828607	-0.970546
Micro	Dopamine	ARHGEF9	1.26332	6.15202	1.01973	0.331892	0.828607	0.970309
Micro	Dopamine	EPRS	0.668541	5.82421	1.01966	0.331926	0.828607	0.970242
Micro	Dopamine	ST3GAL3	0.965717	6.97202	1.01709	0.333088	0.830903	0.967913
Micro	Dopamine	MYO1D	1.27355	7.11419	1.01414	0.334426	0.833635	0.965237
Micro	Dopamine	SUPT5H	-1.06599	6.14011	-1.01314	0.334988	0.83383	-0.964116
Micro	Dopamine	PRKRIP1	0.470904	7.41333	1.01289	0.33499	0.83383	0.964111
Micro	Dopamine	TCERG1	-0.546818	7.23592	-1.01539	0.335538	0.834586	-0.96302
Micro	Dopamine	STX5	0.722305	5.86336	1.01045	0.336104	0.835389	0.961892
Micro	Dopamine	ANGEL1	0.53863	6.4331	1.00924	0.336656	0.836155	0.960793
Micro	Dopamine	KLHL2	-0.988955	6.02345	-1.00821	0.337127	0.836718	-0.959858
Micro	Dopamine	HIPK3	-0.580557	6.8994	-1.00621	0.338069	0.838353	-0.957988
Micro	Dopamine	CASC4	0.473567	7.92086	1.0057	0.338274	0.838353	0.95758
Micro	Dopamine	SNX30	-0.626443	6.70935	-1.00497	0.338607	0.838571	-0.956922
Micro	Dopamine	KIF13A	0.902339	7.48103	1.00383	0.339134	0.838857	0.955878
Micro	Dopamine	OCIAD1	0.322788	6.29215	1.05684	0.339211	0.838857	0.955725
Micro	Dopamine	HEXD	-0.721671	6.25983	-1.0026	0.339696	0.839451	-0.954766
Micro	Dopamine	LRMP	-0.713004	7.81699	-1.00105	0.340411	0.840611	-0.953354
Micro	Dopamine	ZNF439	-0.841718	5.80506	-1.00001	0.34089	0.841002	-0.952409
Micro	Dopamine	PTCHD4	-1.47968	6.6047	-1.0205	0.341067	0.841002	-0.95206
Micro	Dopamine	ARHGAP22	-0.708896	9.96029	-1.00114	0.341305	0.841002	-0.95159
Micro	Dopamine	ABL2	-0.789622	7.17047	-0.998037	0.341798	0.841153	-0.950618
Micro	Dopamine	LARP4	0.702058	6.41282	1.00991	0.341856	0.841153	0.950504
Micro	Dopamine	RGL2	0.955677	6.1659	0.996869	0.342338	0.841734	0.949556
Micro	Dopamine	NRF1	0.712724	7.18566	0.995544	0.342951	0.841798	0.948351
Micro	Dopamine	MFSD11	0.870706	7.17889	0.995384	0.343087	0.841798	0.948083
Micro	Dopamine	BCOR	-0.986709	6.51206	-0.995194	0.343113	0.841798	-0.948033
Micro	Dopamine	INO80	-0.709109	6.95582	-0.997373	0.343555	0.841798	-0.947164
Micro	Dopamine	AKNA	0.750949	7.20204	0.994355	0.343639	0.841798	0.946999
Micro	Dopamine	ACACA	0.623479	7.67962	0.993636	0.343836	0.841798	0.946612
Micro	Dopamine	SUMF1	0.712983	8.59327	0.996578	0.344296	0.841946	0.945712
Micro	Dopamine	NAA16	-0.703043	6.21119	-0.992331	0.344441	0.841946	-0.945426
Micro	Dopamine	MIR646HG	-0.744769	9.24036	-0.996461	0.344633	0.841946	-0.94505
Micro	Dopamine	MAN2C1	0.4338	7.05692	0.990086	0.345501	0.842552	0.943353
Micro	Dopamine	NPEPPS	0.433265	7.27393	0.988926	0.346857	0.842552	0.940703
Micro	Dopamine	CACNA1D	0.557266	8.6013	0.986254	0.34727	0.842552	0.939898
Micro	Dopamine	CREBL2	-0.789604	6.20162	-0.986226	0.347283	0.842552	-0.939873
Micro	Dopamine	BCLAF3	-0.784099	6.14346	-0.985593	0.347579	0.842552	-0.939296
Micro	Dopamine	CHD8	0.895049	6.68286	0.984813	0.347943	0.842552	0.938586
Micro	Dopamine	PSMA3-AS1	0.679243	6.77236	0.984157	0.348263	0.842552	0.937963
Micro	Dopamine	C6orf62	-0.534645	8.17078	-0.983391	0.348609	0.842552	-0.937291
Micro	Dopamine	AC090559.1	-1.00051	6.30718	-0.98365	0.34861	0.842552	-0.937288
Micro	Dopamine	LIPA	-0.801813	7.14921	-0.983157	0.348719	0.842552	-0.937078
Micro	Dopamine	ZFYVE16	-1.01956	8.04449	-0.982772	0.348949	0.842552	-0.93663
Micro	Dopamine	SCD5	1.47314	7.10075	0.982502	0.349026	0.842552	0.936481
Micro	Dopamine	MECP2	-0.581964	7.16445	-0.986707	0.349054	0.842552	-0.936426
Micro	Dopamine	RPS6KC1	0.693718	7.32439	0.985112	0.349172	0.842552	0.936196
Micro	Dopamine	SIN3B	-0.56974	6.48213	-0.981991	0.349265	0.842552	-0.936015
Micro	Dopamine	MARK2	0.335299	7.11024	0.982592	0.349469	0.842552	0.935621
Micro	Dopamine	NPC1	0.563624	7.74907	0.981169	0.349651	0.842552	0.935267
Micro	Dopamine	ELK3	-0.699628	6.9526	-0.98187	0.350336	0.842552	-0.933937
Micro	Dopamine	COL4A5	1.64166	6.68948	0.979368	0.350497	0.842552	0.933626
Micro	Dopamine	DNAJC11	0.622106	6.444	0.978386	0.350959	0.842552	0.932731
Micro	Dopamine	EGLN1	0.855001	6.17687	0.978793	0.351115	0.842552	0.932429
Micro	Dopamine	SERTAD2	-0.87995	6.56809	-0.9778	0.351235	0.842552	-0.932197
Micro	Dopamine	UTRN	-0.84213	7.75448	-0.977329	0.35159	0.842552	-0.93151
Micro	Dopamine	CFAP74	-0.83211	6.18371	-0.991194	0.351675	0.842552	-0.931345
Micro	Dopamine	ZMYM6	0.555698	6.83059	0.977195	0.352044	0.842552	0.930631
Micro	Dopamine	MED12L	1.11572	6.23735	0.976906	0.352092	0.842552	0.930539
Micro	Dopamine	TARSL2	-1.94342	6.5642	-0.975942	0.352417	0.842552	-0.929911
Micro	Dopamine	CSPP1	-0.807609	6.47235	-0.97746	0.352758	0.842552	-0.929254
Micro	Dopamine	NBEA	0.440803	8.26174	0.991126	0.352905	0.842552	0.92897
Micro	Dopamine	HERC3	-0.730354	7.42046	-0.974507	0.352948	0.842552	-0.928887
Micro	Dopamine	ARHGAP35	-0.480179	8.30595	-0.973725	0.353158	0.842552	-0.928481
Micro	Dopamine	MEF2C	-0.679907	10.5923	-0.972143	0.353907	0.842552	-0.927038
Micro	Dopamine	TMEM63A	1.09767	7.00564	0.976503	0.353922	0.842552	0.927008
Micro	Dopamine	PPIP5K2	-0.721016	6.81102	-0.971905	0.35407	0.842552	-0.926723
Micro	Dopamine	TTC7A	0.63759	8.69108	0.97166	0.354135	0.842552	0.926598
Micro	Dopamine	AL035587.1	0.960846	6.2777	0.97143	0.354244	0.842552	0.926388
Micro	Dopamine	CAPZA2	-0.970694	6.5223	-0.971603	0.35429	0.842552	-0.9263
Micro	Dopamine	RBX1	-0.747269	5.95335	-0.970945	0.354474	0.842552	-0.925945
Micro	Dopamine	FAM193B	0.392573	6.6941	0.972417	0.354655	0.842552	0.925597
Micro	Dopamine	KTN1	-0.531834	7.7095	-0.970849	0.354707	0.842552	-0.925498
Micro	Dopamine	MAP2K4	-0.483039	6.91642	-0.968841	0.355473	0.843786	-0.924026
Micro	Dopamine	NSD3	0.421615	7.74383	0.971233	0.356357	0.845299	0.92233
Micro	Dopamine	DHRSX	-0.592481	7.64357	-0.966813	0.356815	0.845477	-0.921451
Micro	Dopamine	ZNF106	-1.12266	7.17276	-0.965791	0.356924	0.845477	-0.921242
Micro	Dopamine	CAMKK1	0.819205	6.17779	0.964512	0.357534	0.846065	0.920074
Micro	Dopamine	PRAG1	0.999915	6.23897	0.963798	0.357875	0.846065	0.919422
Micro	Dopamine	TCAIM	0.881461	6.00217	0.965211	0.358569	0.846065	0.918096
Micro	Dopamine	EDA	-0.869572	7.38283	-0.962594	0.358728	0.846065	-0.917792
Micro	Dopamine	LRCH3	0.75769	7.55521	0.961118	0.359203	0.846065	0.916885
Micro	Dopamine	ACIN1	-0.489377	7.34438	-0.961952	0.360212	0.846065	-0.914962
Micro	Dopamine	CDC42	-0.820953	6.4906	-0.960976	0.360572	0.846065	-0.914277
Micro	Dopamine	TTC14	-0.568741	7.2438	-0.957704	0.360862	0.846065	-0.913723
Micro	Dopamine	RBFOX1	1.55152	8.61948	0.9576	0.360884	0.846065	0.913682
Micro	Dopamine	PPP2R3C	-0.690008	6.14801	-0.957509	0.360887	0.846065	-0.913677
Micro	Dopamine	TRIP4	-0.425652	6.61519	-0.957237	0.361017	0.846065	-0.913429
Micro	Dopamine	NBEAL1	-0.666724	6.74382	-0.957171	0.36108	0.846065	-0.913309
Micro	Dopamine	SMARCA1	-0.648438	6.17564	-0.957055	0.361105	0.846065	-0.913262
Micro	Dopamine	UBE2D3	-0.79482	7.49756	-0.956927	0.361166	0.846065	-0.913145
Micro	Dopamine	MYO18A	-0.77452	7.75118	-0.956407	0.361416	0.846065	-0.91267
Micro	Dopamine	CMSS1	-0.862108	7.10563	-0.956101	0.361584	0.846065	-0.91235
Micro	Dopamine	PPP1R12A	-0.763592	7.71551	-0.955918	0.361651	0.846065	-0.912223
Micro	Dopamine	ELP3	-0.660331	6.19157	-0.955664	0.361775	0.846065	-0.911987
Micro	Dopamine	NLRP1	0.531344	7.8821	0.953815	0.362664	0.846065	0.9103
Micro	Dopamine	ZC3H7B	0.55034	6.43865	0.954188	0.363684	0.846065	0.908368
Micro	Dopamine	FTX	0.485956	9.80959	0.951442	0.36381	0.846065	0.90813
Micro	Dopamine	AKT3	-0.663187	8.92286	-0.950756	0.364141	0.846065	-0.907503
Micro	Dopamine	PPP6R2	0.377833	9.24462	0.950618	0.364208	0.846065	0.907377
Micro	Dopamine	TK2	-0.745832	5.89885	-0.950745	0.364321	0.846065	-0.907161
Micro	Dopamine	PRKDC	0.549593	7.51252	0.949897	0.364557	0.846065	0.906717
Micro	Dopamine	NUP50-DT	0.898211	6.08229	0.949034	0.365818	0.846065	0.904335
Micro	Dopamine	SLC25A12	0.454586	6.63826	0.947137	0.365915	0.846065	0.904153
Micro	Dopamine	ZFR	-0.577663	7.47433	-0.94662	0.366145	0.846065	-0.903718
Micro	Dopamine	TMTC2	1.43863	8.3538	0.945335	0.366769	0.846065	0.902543
Micro	Dopamine	CDK5RAP2	-0.715632	7.21213	-0.945798	0.366909	0.846065	-0.902278
Micro	Dopamine	S100PBP	-0.621989	6.99355	-0.94641	0.367361	0.846065	-0.901428
Micro	Dopamine	ZBTB46	0.581443	7.07698	0.948674	0.367728	0.846065	0.900737
Micro	Dopamine	CX3CR1	0.800736	9.04374	0.942312	0.368406	0.846065	0.899463
Micro	Dopamine	AC025569.1	-0.758389	7.67508	-0.942908	0.368407	0.846065	-0.899461
Micro	Dopamine	AHDC1	-0.828836	6.26959	-0.941337	0.368716	0.846065	-0.898882
Micro	Dopamine	H2AFY	-0.474635	7.57994	-0.940022	0.369358	0.846065	-0.897677
Micro	Dopamine	ZSCAN5A	-0.811847	6.06837	-0.940485	0.369467	0.846065	-0.897473
Micro	Dopamine	TMSB4X	2.79358	6.74024	0.939628	0.36955	0.846065	0.897316
Micro	Dopamine	KCNK13	-0.347622	7.83881	-0.939481	0.369622	0.846065	-0.897182
Micro	Dopamine	HNRNPH3	-0.831644	6.65829	-0.940734	0.369785	0.846065	-0.896875
Micro	Dopamine	AKAP10	-0.588543	7.55718	-0.938997	0.369859	0.846065	-0.896738
Micro	Dopamine	ZBTB20	-0.530065	9.76557	-0.938774	0.369968	0.846065	-0.896534
Micro	Dopamine	MIER1	0.428852	6.29383	0.940366	0.37001	0.846065	0.896454
Micro	Dopamine	SIPA1	0.930272	6.17367	0.938191	0.370253	0.846065	0.896
Micro	Dopamine	PDE4B	1.08787	9.52112	0.93628	0.371189	0.846065	0.894248
Micro	Dopamine	DNM2	0.25724	8.62434	0.937464	0.371675	0.846065	0.89334
Micro	Dopamine	AHCTF1	-0.885974	6.50543	-0.935231	0.371703	0.846065	-0.893287
Micro	Dopamine	KCNH8	1.61144	7.45903	0.934349	0.372136	0.846065	0.892479
Micro	Dopamine	TMEM117	0.631663	7.8514	0.937079	0.37214	0.846065	0.892472
Micro	Dopamine	PUM1	-0.488322	8.02229	-0.933898	0.372358	0.846065	-0.892066
Micro	Dopamine	ATP6V1C1	0.507737	6.2479	0.934069	0.372461	0.846065	0.891874
Micro	Dopamine	ARAP2	0.862956	8.2288	0.933283	0.37266	0.846065	0.891502
Micro	Dopamine	LIMS1	-0.772151	8.21732	-0.932922	0.372837	0.846065	-0.891171
Micro	Dopamine	MSL2	-1.12969	6.23059	-0.933677	0.372866	0.846065	-0.891118
Micro	Dopamine	ANXA4	-0.782192	7.52911	-0.932622	0.372985	0.846065	-0.890896
Micro	Dopamine	NPTN	-0.866344	6.46932	-0.93253	0.37303	0.846065	-0.890812
Micro	Dopamine	PABPN1	0.717919	7.32531	0.933143	0.373255	0.846065	0.890392
Micro	Dopamine	SMAD3	0.755652	7.50593	0.931709	0.373434	0.846065	0.890059
Micro	Dopamine	LRRC7	1.27733	7.44995	0.931531	0.373522	0.846065	0.889895
Micro	Dopamine	TRPC4AP	-0.359309	7.80834	-0.960143	0.373703	0.846065	-0.889559
Micro	Dopamine	RAB6A	-0.763512	6.96922	-0.930822	0.373871	0.846065	-0.889245
Micro	Dopamine	RIC1	-0.778244	6.75159	-0.931432	0.374273	0.846065	-0.888499
Micro	Dopamine	HBS1L	-1.11629	6.26362	-0.931244	0.374495	0.846065	-0.888086
Micro	Dopamine	TTC37	0.359003	7.22173	0.929053	0.374746	0.846065	0.887619
Micro	Dopamine	GRAMD1B	-0.739154	7.76799	-0.928168	0.375181	0.846065	-0.886811
Micro	Dopamine	TANGO2	0.540241	6.94116	0.927918	0.375304	0.846065	0.886582
Micro	Dopamine	LINC02391	-0.785213	6.86633	-0.927702	0.375411	0.846065	-0.886383
Micro	Dopamine	STEAP1B	1.46308	6.69845	0.926244	0.376132	0.846065	0.885046
Micro	Dopamine	FAF1	0.410446	8.50693	0.925498	0.376501	0.846065	0.884361
Micro	Dopamine	SHPRH	-0.909884	7.1016	-0.924695	0.377316	0.846065	-0.882852
Micro	Dopamine	DDX39B	-0.656912	6.82668	-0.923847	0.377319	0.846065	-0.882846
Micro	Dopamine	SNX14	-0.66788	7.3576	-0.923294	0.377594	0.846065	-0.882338
Micro	Dopamine	AGAP1	1.17832	9.00194	0.92317	0.377655	0.846065	0.882225
Micro	Dopamine	INPP5B	0.585393	6.85189	0.92359	0.37785	0.846065	0.881865
Micro	Dopamine	FRMD5	1.34763	8.77731	0.922518	0.377979	0.846065	0.881626
Micro	Dopamine	PHF11	-0.939164	6.2631	-0.922402	0.37806	0.846065	-0.881477
Micro	Dopamine	CAPRIN1	-1.15971	6.09481	-0.922787	0.378123	0.846065	-0.881361
Micro	Dopamine	INPPL1	-0.743608	6.61802	-0.922174	0.37815	0.846065	-0.88131
Micro	Dopamine	NFE2L2	0.749392	7.06317	0.92167	0.3784	0.846065	0.880847
Micro	Dopamine	UBXN7	-0.942538	6.14322	-0.921909	0.37848	0.846065	-0.880701
Micro	Dopamine	HDAC8	0.467513	7.96697	0.921381	0.378545	0.846065	0.880581
Micro	Dopamine	BTBD3	0.85148	5.97001	0.923522	0.378586	0.846065	0.880505
Micro	Dopamine	NADSYN1	0.965096	6.1707	0.921104	0.378682	0.846065	0.880328
Micro	Dopamine	TSPAN14	-0.51638	7.36333	-0.920833	0.378817	0.846065	-0.880079
Micro	Dopamine	EEFSEC	0.761388	6.55302	0.923895	0.379061	0.846065	0.879627
Micro	Dopamine	GYPC	-0.933859	6.0619	-0.919865	0.379298	0.846065	-0.87919
Micro	Dopamine	AP2B1	0.471233	6.82913	0.919307	0.379606	0.846065	0.878622
Micro	Dopamine	SRSF6	-1.02157	6.2029	-0.918643	0.379907	0.846065	-0.878068
Micro	Dopamine	EPM2A	0.670408	6.01057	0.919724	0.379926	0.846065	0.878032
Micro	Dopamine	TBK1	0.67948	6.32676	0.919046	0.379996	0.846065	0.877903
Micro	Dopamine	IARS	0.508942	6.35097	0.918058	0.3803	0.846065	0.877343
Micro	Dopamine	LSAMP	1.59919	8.32089	0.918398	0.380313	0.846065	0.87732
Micro	Dopamine	ABAT	-1.01526	6.33036	-0.917928	0.380319	0.846065	-0.877309
Micro	Dopamine	DNAJB6	-0.71396	6.7037	-0.917736	0.380359	0.846065	-0.877235
Micro	Dopamine	C2CD2	0.774236	6.00032	0.91701	0.381186	0.847081	0.875713
Micro	Dopamine	CUL4A	0.539421	6.87337	0.915264	0.381593	0.847081	0.874964
Micro	Dopamine	DDX42	-0.637234	6.30005	-0.919204	0.381699	0.847081	-0.874771
Micro	Dopamine	CDR2	0.825243	6.92247	0.914594	0.381976	0.847081	0.874261
Micro	Dopamine	HEATR5B	-0.569133	7.60608	-0.91435	0.382051	0.847081	-0.874124
Micro	Dopamine	ATP11A	-0.602972	8.00636	-0.916743	0.382741	0.847655	-0.872857
Micro	Dopamine	ADAR	0.667735	6.84976	0.912863	0.382804	0.847655	0.872742
Micro	Dopamine	NSMAF	0.80212	6.54832	0.912026	0.383216	0.847956	0.871986
Micro	Dopamine	NCOR1	-0.281182	8.21671	-0.910314	0.384074	0.847956	-0.870414
Micro	Dopamine	EIF5B	-0.812498	6.38564	-0.909291	0.384974	0.847956	-0.868769
Micro	Dopamine	SLAIN1	1.13949	7.23027	0.908348	0.385063	0.847956	0.868606
Micro	Dopamine	KBTBD12	-0.805753	8.04816	-0.907486	0.38558	0.847956	-0.867661
Micro	Dopamine	TMOD2	-1.26325	6.23376	-0.907674	0.385597	0.847956	-0.86763
Micro	Dopamine	HMBOX1	-0.907157	6.94299	-0.907242	0.385619	0.847956	-0.867589
Micro	Dopamine	B2M	-1.79983	6.82406	-0.907021	0.385766	0.847956	-0.867322
Micro	Dopamine	PPP1R21	0.637999	7.17571	0.907536	0.385781	0.847956	0.867294
Micro	Dopamine	CEP128	-0.769029	6.60356	-0.906576	0.385955	0.847956	-0.866977
Micro	Dopamine	RAB28	1.06518	6.49805	0.907158	0.386034	0.847956	0.866833
Micro	Dopamine	FLOT1	0.472405	6.58656	0.906212	0.38615	0.847956	0.86662
Micro	Dopamine	UBR2	-0.519347	7.67059	-0.905195	0.386651	0.847956	-0.865706
Micro	Dopamine	SH3YL1	0.558436	6.19148	0.909364	0.387083	0.847956	0.864919
Micro	Dopamine	AL162253.2	-0.65649	6.49984	-0.903986	0.387262	0.847956	-0.864594
Micro	Dopamine	GOSR2	0.625842	5.80559	0.905145	0.387453	0.847956	0.864246
Micro	Dopamine	OFD1	-0.453128	6.90318	-0.904419	0.38756	0.847956	-0.86405
Micro	Dopamine	CSDE1	0.555314	6.69893	0.903037	0.387741	0.847956	0.86372
Micro	Dopamine	FLCN	1.00877	6.14692	0.903813	0.387874	0.847956	0.86348
Micro	Dopamine	SH3D19	1.645	6.76071	0.900654	0.388948	0.847956	0.861527
Micro	Dopamine	YAF2	0.78916	6.36026	0.901762	0.389224	0.847956	0.861026
Micro	Dopamine	HIBADH	-0.670406	6.51289	-0.903496	0.389234	0.847956	-0.861008
Micro	Dopamine	RNF166	0.703844	6.35507	0.907798	0.389439	0.847956	0.860635
Micro	Dopamine	WDFY3	-0.548552	8.8582	-0.899127	0.389722	0.847956	-0.860121
Micro	Dopamine	UPF3B	-0.811319	6.24299	-0.898521	0.39003	0.847956	-0.859564
Micro	Dopamine	TAOK1	-0.664706	8.02427	-0.900382	0.390331	0.847956	-0.859017
Micro	Dopamine	LMCD1-AS1	-0.893015	7.52007	-0.896969	0.390818	0.847956	-0.858134
Micro	Dopamine	LMO7	-0.917548	6.62436	-0.900197	0.390891	0.847956	-0.858002
Micro	Dopamine	WNT2B	-0.325698	7.51399	-0.897273	0.390943	0.847956	-0.857909
Micro	Dopamine	DCLRE1C	-0.919791	6.17142	-0.894937	0.391852	0.847956	-0.856263
Micro	Dopamine	PIBF1	-0.646623	7.56643	-0.894682	0.391982	0.847956	-0.856028
Micro	Dopamine	BNC2	-0.449479	8.61259	-0.89603	0.392033	0.847956	-0.855937
Micro	Dopamine	STRN3	-0.640722	7.28712	-0.89413	0.392263	0.847956	-0.85552
Micro	Dopamine	POLB	0.724022	6.46836	0.89437	0.392575	0.847956	0.854957
Micro	Dopamine	ZMYM5	-0.456968	6.09246	-0.899318	0.392884	0.847956	-0.8544
Micro	Dopamine	PPP2R2D	-0.879394	6.77449	-0.892462	0.393115	0.847956	-0.853982
Micro	Dopamine	SCPEP1	0.659983	6.03252	0.894325	0.393205	0.847956	0.85382
Micro	Dopamine	FMNL2	0.653576	9.78596	0.891571	0.393627	0.847956	0.853058
Micro	Dopamine	PDE9A	-0.741428	6.94673	-0.891429	0.393642	0.847956	-0.853031
Micro	Dopamine	RALGPS2	0.577381	6.10214	0.890586	0.394103	0.847956	0.8522
Micro	Dopamine	PPP2CB	0.508759	6.15451	0.890483	0.394126	0.847956	0.852158
Micro	Dopamine	GNAI1	0.862078	6.13385	0.8912	0.394286	0.847956	0.85187
Micro	Dopamine	SGK1	-0.667634	8.40014	-0.88971	0.394522	0.847956	-0.851446
Micro	Dopamine	CABIN1	0.466576	6.75303	0.892869	0.394923	0.847956	0.850724
Micro	Dopamine	VGLL4	0.751859	6.89322	0.894903	0.395034	0.847956	0.850524
Micro	Dopamine	DIP2B	-0.665857	9.53779	-0.888205	0.395292	0.847956	-0.850059
Micro	Dopamine	GPCPD1	-0.515711	7.81756	-0.888104	0.395344	0.847956	-0.849966
Micro	Dopamine	RPS6KA4	0.605736	6.17285	0.888017	0.395389	0.847956	0.849885
Micro	Dopamine	CD276	0.677229	6.3549	0.888386	0.395449	0.847956	0.849777
Micro	Dopamine	TSC22D2	-0.827496	6.90084	-0.887889	0.39546	0.847956	-0.849757
Micro	Dopamine	FRMD4A	0.209686	12.586	0.904531	0.395988	0.847956	0.848808
Micro	Dopamine	FAM120A	-0.302666	7.44158	-0.901903	0.396176	0.847956	-0.848471
Micro	Dopamine	LTN1	0.463798	6.47197	0.889697	0.396249	0.847956	0.84834
Micro	Dopamine	TLR2	-0.909019	7.49708	-0.887425	0.396454	0.847956	-0.847972
Micro	Dopamine	CHCHD3	0.869174	7.01792	0.885391	0.396737	0.847956	0.847464
Micro	Dopamine	PABPC4	1.27645	7.13036	0.884888	0.397115	0.847956	0.846785
Micro	Dopamine	OSBPL9	-0.702028	7.27403	-0.884421	0.397235	0.847956	-0.84657
Micro	Dopamine	TTLL7	1.30727	8.57292	0.884336	0.397279	0.847956	0.846491
Micro	Dopamine	SH3GL1	0.85554	6.45929	0.883113	0.39792	0.848083	0.845343
Micro	Dopamine	PTGS1	1.13882	6.3785	0.882817	0.39806	0.848083	0.84509
Micro	Dopamine	PMS1	-0.889935	6.49852	-0.882157	0.3984	0.848083	-0.844481
Micro	Dopamine	TBC1D9	-0.564381	7.42673	-0.881999	0.398482	0.848083	-0.844335
Micro	Dopamine	GARS-DT	0.636891	7.76349	0.881724	0.398624	0.848083	0.844081
Micro	Dopamine	PRRC2A	-0.759202	6.03529	-0.882382	0.399021	0.848083	-0.843371
Micro	Dopamine	SEC24B	-0.800655	6.69119	-0.879617	0.399711	0.848083	-0.842138
Micro	Dopamine	CCDC130	0.571244	6.23121	0.879597	0.399722	0.848083	0.842118
Micro	Dopamine	PTBP2	0.957367	7.7299	0.879114	0.399971	0.848083	0.841673
Micro	Dopamine	MVB12B	0.539191	8.25726	0.884975	0.40022	0.848083	0.841228
Micro	Dopamine	YEATS2	0.522088	6.80532	0.877674	0.400715	0.848083	0.840344
Micro	Dopamine	CASC3	-0.483796	6.09056	-0.877068	0.401029	0.848083	-0.839785
Micro	Dopamine	CTSB	-0.864016	8.39488	-0.877024	0.401052	0.848083	-0.839744
Micro	Dopamine	AGAP3	0.647037	6.31275	0.877371	0.401088	0.848083	0.839679
Micro	Dopamine	NAP1L1	0.571428	7.09644	0.876793	0.401193	0.848083	0.839493
Micro	Dopamine	MBTD1	0.539521	7.04146	0.876556	0.401294	0.848083	0.839312
Micro	Dopamine	TMEM87A	-0.649251	6.67675	-0.874212	0.40251	0.850086	-0.837147
Micro	Dopamine	KCNMA1	-0.877848	9.08854	-0.87292	0.403182	0.850086	-0.835952
Micro	Dopamine	SKAP2	-0.467851	8.1586	-0.87221	0.403562	0.850086	-0.835276
Micro	Dopamine	NOL4L	0.608669	7.73724	0.871857	0.403733	0.850086	0.834972
Micro	Dopamine	SREBF1	0.825198	6.15525	0.871957	0.404057	0.850086	0.834397
Micro	Dopamine	YME1L1	-0.841828	6.72237	-0.872256	0.404186	0.850086	-0.834168
Micro	Dopamine	ZZEF1	-0.551266	7.29294	-0.87097	0.40423	0.850086	-0.83409
Micro	Dopamine	KDM6A	-0.98525	7.59919	-0.873485	0.404592	0.850086	-0.833448
Micro	Dopamine	CTNNA3	1.26536	9.49371	0.870091	0.404652	0.850086	0.833341
Micro	Dopamine	LGMN	0.526738	6.72535	0.871256	0.405027	0.850086	0.832677
Micro	Dopamine	RBM10	-0.594866	5.81321	-0.870451	0.405095	0.850086	-0.832557
Micro	Dopamine	USP42	-0.793649	6.39955	-0.86901	0.405216	0.850086	-0.832342
Micro	Dopamine	CCAR1	0.507273	7.58394	0.867976	0.405839	0.850582	0.831238
Micro	Dopamine	SERINC5	0.626817	6.93581	0.86772	0.405948	0.850582	0.831045
Micro	Dopamine	PTK2	0.636251	8.79081	0.86644	0.406558	0.850989	0.829967
Micro	Dopamine	SETX	-0.478482	8.51907	-0.866285	0.406639	0.850989	-0.829823
Micro	Dopamine	CD86	-0.783335	7.32011	-0.866102	0.407556	0.851458	-0.828203
Micro	Dopamine	TLE4	-0.907814	7.0948	-0.86451	0.407567	0.851458	-0.828183
Micro	Dopamine	ENPP2	1.34605	7.30554	0.864433	0.407608	0.851458	0.828111
Micro	Dopamine	TBC1D22A	0.489917	10.1943	0.862967	0.408375	0.851459	0.826756
Micro	Dopamine	PITPNA	0.511627	7.00174	0.862803	0.408461	0.851459	0.826604
Micro	Dopamine	CREBBP	0.256875	8.17325	0.864912	0.408556	0.851459	0.826437
Micro	Dopamine	CYTH3	-0.806668	7.04048	-0.862265	0.408746	0.851459	-0.826102
Micro	Dopamine	MADD	-0.604608	6.32132	-0.861947	0.40891	0.851459	-0.825813
Micro	Dopamine	2024-03-07	-0.799647	7.18089	-0.861591	0.409097	0.851459	-0.825483
Micro	Dopamine	ABCC1	-0.80403	6.27744	-0.860507	0.409667	0.852126	-0.82448
Micro	Dopamine	RFX3	-0.828542	7.71003	-0.857981	0.410995	0.853396	-0.822144
Micro	Dopamine	RFX7	0.565971	7.25441	0.857931	0.411022	0.853396	0.822097
Micro	Dopamine	ARPC2	-0.511545	7.74918	-0.857815	0.411082	0.853396	-0.82199
Micro	Dopamine	MIR34AHG	-0.679236	7.09171	-0.859881	0.411272	0.853396	-0.821657
Micro	Dopamine	HS6ST1	-0.773323	6.29153	-0.857037	0.412104	0.854322	-0.820197
Micro	Dopamine	DAP	-1.16218	6.36894	-0.856227	0.412217	0.854322	-0.819999
Micro	Dopamine	WAC	-0.615664	7.65591	-0.855006	0.412564	0.854525	-0.81939
Micro	Dopamine	PCNX1	0.796028	7.53536	0.854244	0.412966	0.854748	0.818686
Micro	Dopamine	RUBCNL	-0.665058	7.59379	-0.852726	0.413768	0.854748	-0.81728
Micro	Dopamine	DNAH1	0.681854	6.00823	0.852553	0.41386	0.854748	0.81712
Micro	Dopamine	SPOCK1	1.34994	7.76823	0.85247	0.413904	0.854748	0.817043
Micro	Dopamine	CCDC66	-0.453088	6.73285	-0.852938	0.414213	0.854748	-0.816503
Micro	Dopamine	GPI	0.909844	6.62896	0.851522	0.414467	0.854748	0.816057
Micro	Dopamine	RUFY1	-0.586461	6.84397	-0.851169	0.414601	0.854748	-0.815823
Micro	Dopamine	OXR1	-0.942385	9.49053	-0.851032	0.414665	0.854748	-0.815712
Micro	Dopamine	DPP7	0.830987	6.3007	0.850452	0.415898	0.856774	0.813559
Micro	Dopamine	RAB11FIP3	-0.687124	6.99589	-0.846627	0.417023	0.85714	-0.811596
Micro	Dopamine	LARP7	0.747058	6.06792	0.847079	0.417213	0.85714	0.811266
Micro	Dopamine	CHSY1	-0.942648	6.71228	-0.84504	0.417848	0.85714	-0.81016
Micro	Dopamine	SH3BGRL	-0.729371	7.72894	-0.845647	0.417852	0.85714	-0.810154
Micro	Dopamine	FAM49B	0.323737	9.81143	0.844531	0.418119	0.85714	0.809689
Micro	Dopamine	APMAP	-0.809499	6.633	-0.844164	0.418314	0.85714	-0.809349
Micro	Dopamine	MBNL2	0.67679	7.82649	0.844138	0.418328	0.85714	0.809325
Micro	Dopamine	MVP	0.726678	5.92888	0.8458	0.418685	0.85714	0.808705
Micro	Dopamine	PACSIN2	0.468943	7.97869	0.843102	0.418881	0.85714	0.808364
Micro	Dopamine	MFSD12	0.842039	6.12745	0.843616	0.418906	0.85714	0.808321
Micro	Dopamine	PRKX	0.477104	6.30197	0.844823	0.419374	0.85714	0.807508
Micro	Dopamine	DISP1	0.691104	7.78531	0.842149	0.419426	0.85714	0.807417
Micro	Dopamine	KIF9-AS1	-0.726007	6.88726	-0.842095	0.41957	0.85714	-0.807167
Micro	Dopamine	NRXN3	1.20023	9.27771	0.841031	0.419986	0.85714	0.806445
Micro	Dopamine	MGST2	-0.601757	6.33383	-0.840765	0.420129	0.85714	-0.806198
Micro	Dopamine	MROH1	-0.77118	6.8775	-0.840664	0.420183	0.85714	-0.806104
Micro	Dopamine	ANGEL2	-0.59675	5.92046	-0.842452	0.420567	0.85714	-0.805438
Micro	Dopamine	DMXL1	-0.309353	7.37454	-0.839934	0.420573	0.85714	-0.805427
Micro	Dopamine	LCP2	0.693624	7.24103	0.839119	0.421056	0.857614	0.804591
Micro	Dopamine	SKI	0.823092	9.18634	0.838592	0.421327	0.857656	0.804122
Micro	Dopamine	RESF1	0.728781	6.89148	0.837784	0.421724	0.857956	0.803434
Micro	Dopamine	GTF3C1	-0.767409	5.68516	-0.838801	0.422184	0.858382	-0.802638
Micro	Dopamine	CTNNA2	1.72919	7.05586	0.836423	0.422948	0.85918	0.801318
Micro	Dopamine	USP14	0.737416	6.12127	0.835612	0.424021	0.85918	0.799465
Micro	Dopamine	ACTR2	-0.511607	7.61475	-0.844102	0.424106	0.85918	-0.799318
Micro	Dopamine	WLS	0.947431	6.53	0.843038	0.424129	0.85918	0.799279
Micro	Dopamine	LCORL	-0.430114	7.39957	-0.833302	0.424355	0.85918	-0.798888
Micro	Dopamine	SEC14L1	1.21071	6.78584	0.832748	0.424428	0.85918	0.798762
Micro	Dopamine	PARP8	-0.893944	7.4681	-0.832806	0.42443	0.85918	-0.798759
Micro	Dopamine	NFIX	-0.788378	6.86771	-0.832467	0.42458	0.85918	-0.798501
Micro	Dopamine	LINC00342	-0.446626	7.62497	-0.835391	0.425116	0.859758	-0.797576
Micro	Dopamine	EXOSC10	-0.696883	6.22743	-0.830875	0.425438	0.859781	-0.797023
Micro	Dopamine	STIM2	-0.560467	6.54956	-0.83104	0.425652	0.859781	-0.796654
Micro	Dopamine	MTG1	0.835508	5.99417	0.830329	0.42588	0.859781	0.796262
Micro	Dopamine	MIR29B2CHG	0.434473	7.70729	0.828409	0.426768	0.861067	0.794734
Micro	Dopamine	DOCK9	1.08812	7.0161	0.82582	0.428168	0.863207	0.79233
Micro	Dopamine	CEP85L	0.47834	6.86589	0.826049	0.428332	0.863207	0.79205
Micro	Dopamine	ADK	0.803504	8.29668	0.82426	0.429014	0.864073	0.79088
Micro	Dopamine	SLC35F5	-0.627257	6.34343	-0.823451	0.429506	0.864557	-0.790037
Micro	Dopamine	PLAAT3	-0.908332	6.316	-0.822297	0.430078	0.865202	-0.789057
Micro	Dopamine	CBLB	-0.653236	6.16489	-0.821265	0.430639	0.865822	-0.788099
Micro	Dopamine	GNPTAB	-0.615248	6.51925	-0.825007	0.431433	0.866154	-0.786742
Micro	Dopamine	CSK	0.552327	6.38927	0.819504	0.431597	0.866154	0.786461
Micro	Dopamine	CTNNBIP1	0.686939	5.95091	0.819377	0.431666	0.866154	0.786344
Micro	Dopamine	CDK12	-0.36431	7.04044	-0.818922	0.431914	0.866154	-0.78592
Micro	Dopamine	AL008633.1	0.419412	8.30515	0.8664	0.43238	0.866154	0.785126
Micro	Dopamine	RBM17	0.531531	6.17146	0.819069	0.432856	0.866154	0.784314
Micro	Dopamine	RNF217	-0.592648	6.11749	-0.816891	0.433021	0.866154	-0.784033
Micro	Dopamine	ITPK1	0.558344	7.2212	0.816879	0.433027	0.866154	0.784022
Micro	Dopamine	TUBGCP2	-0.596269	6.83286	-0.815961	0.433528	0.866154	-0.783169
Micro	Dopamine	PPCDC	0.407474	6.49496	0.827166	0.433548	0.866154	0.783135
Micro	Dopamine	FBRSL1	-0.889324	6.41174	-0.815844	0.433698	0.866154	-0.78288
Micro	Dopamine	PIK3CA	-0.42085	6.6252	-0.815385	0.434298	0.866154	-0.781858
Micro	Dopamine	ARF1	0.867487	5.73546	0.814546	0.434301	0.866154	0.781853
Micro	Dopamine	CYFIP1	0.451118	10.5744	0.81875	0.434519	0.866154	0.781481
Micro	Dopamine	AC097376.3	0.671662	7.33183	0.815568	0.434592	0.866154	0.781357
Micro	Dopamine	ZNF655	-0.495984	6.87425	-0.812382	0.435485	0.86743	-0.77984
Micro	Dopamine	HS3ST4	-0.468247	9.50784	-0.811919	0.435739	0.867432	-0.779409
Micro	Dopamine	GNB4	-0.574238	7.76041	-0.810512	0.43651	0.867943	-0.7781
Micro	Dopamine	TRIM8	0.652525	6.0611	0.812856	0.436618	0.867943	0.777917
Micro	Dopamine	SH2B1	0.762388	6.03042	0.809439	0.437342	0.867943	0.77669
Micro	Dopamine	FAM120B	-0.419723	7.62731	-0.810246	0.437384	0.867943	-0.776619
Micro	Dopamine	AC016831.7	0.312575	6.68113	0.808485	0.437622	0.867943	0.776214
Micro	Dopamine	SLC7A7	-0.596778	6.42221	-0.80827	0.43782	0.867943	-0.775879
Micro	Dopamine	REV3L	-0.55735	7.4737	-0.80781	0.438215	0.867943	-0.775211
Micro	Dopamine	EIF4G3	-0.400529	9.35124	-0.806814	0.438541	0.867943	-0.774659
Micro	Dopamine	MSI2	0.527548	8.18788	0.806672	0.438619	0.867943	0.774527
Micro	Dopamine	PSD3	-0.662151	7.97153	-0.80652	0.438703	0.867943	-0.774386
Micro	Dopamine	PIKFYVE	-0.390347	7.04807	-0.806117	0.438925	0.867943	-0.77401
Micro	Dopamine	CYBA	0.474111	7.47112	0.805922	0.439032	0.867943	0.773829
Micro	Dopamine	EP400	-0.291911	7.31154	-0.806392	0.440725	0.869911	-0.77097
Micro	Dopamine	MKNK1	0.276788	8.56165	0.805026	0.440775	0.869911	0.770886
Micro	Dopamine	RNF214	0.642037	5.89203	0.802736	0.440789	0.869911	0.770862
Micro	Dopamine	PRRC2B	-0.33902	8.5227	-0.803047	0.441051	0.869928	-0.77042
Micro	Dopamine	RANBP9	-0.691584	6.59561	-0.801402	0.441529	0.870065	-0.769614
Micro	Dopamine	SPART	-0.642281	6.21643	-0.801216	0.441628	0.870065	-0.769447
Micro	Dopamine	FUT8	0.78711	7.94903	0.799839	0.44239	0.870494	0.768164
Micro	Dopamine	FAM172A	-0.617339	8.27674	-0.799793	0.442415	0.870494	-0.768122
Micro	Dopamine	RAB30-DT	0.600357	6.34884	0.800875	0.44264	0.870494	0.767743
Micro	Dopamine	ZFP36L2	0.530163	8.0754	0.798988	0.442861	0.870494	0.767371
Micro	Dopamine	MOBP	1.31642	7.89212	0.798146	0.443327	0.870911	0.766588
Micro	Dopamine	KDM1B	0.486175	6.07906	0.796421	0.444383	0.87239	0.764812
Micro	Dopamine	PPFIBP2	-0.935923	6.1219	-0.795563	0.44476	0.87239	-0.76418
Micro	Dopamine	UPF3A	0.503267	7.11075	0.79616	0.445082	0.87239	0.763639
Micro	Dopamine	DOCK5	-0.953881	8.19662	-0.794956	0.445097	0.87239	-0.763615
Micro	Dopamine	SDK1	-0.514232	9.46933	-0.794531	0.445532	0.872744	-0.762885
Micro	Dopamine	CPSF2	-0.57283	5.85892	-0.794382	0.446478	0.874058	-0.761299
Micro	Dopamine	NIN	0.339189	7.4113	0.795212	0.446713	0.874058	0.760907
Micro	Dopamine	RABGEF1	0.421922	8.20285	0.792523	0.447339	0.874554	0.759859
Micro	Dopamine	CTNNBL1	0.430564	6.11078	0.790338	0.447667	0.874554	0.75931
Micro	Dopamine	ARHGAP32	-0.582414	7.65983	-0.792058	0.447731	0.874554	-0.759204
Micro	Dopamine	LINC02232	-0.726423	8.45009	-0.789706	0.44802	0.87462	-0.758721
Micro	Dopamine	SPPL3	0.449667	7.79471	0.788384	0.448758	0.874971	0.757488
Micro	Dopamine	IFT80	0.968387	6.35598	0.788253	0.448831	0.874971	0.757365
Micro	Dopamine	BLNK	0.437208	8.88032	0.788013	0.448965	0.874971	0.757142
Micro	Dopamine	SNX27	0.493758	6.36767	0.785232	0.450521	0.876321	0.754547
Micro	Dopamine	N4BP2L2	0.434553	8.42505	0.78493	0.45069	0.876321	0.754266
Micro	Dopamine	CAMK2D	-0.714269	8.04138	-0.784927	0.450744	0.876321	-0.754175
Micro	Dopamine	GATM	0.661855	6.08053	0.785035	0.450842	0.876321	0.754012
Micro	Dopamine	ZC3HAV1	0.914709	6.33237	0.784439	0.450965	0.876321	0.753807
Micro	Dopamine	BACH1	-0.744497	8.44695	-0.783844	0.451299	0.876321	-0.753252
Micro	Dopamine	ACSL3	0.432761	6.59142	0.790405	0.451446	0.876321	0.753007
Micro	Dopamine	NEGR1	1.08477	7.01079	0.782784	0.451893	0.876693	0.752263
Micro	Dopamine	TANK	0.721759	6.88211	0.782191	0.452226	0.876727	0.75171
Micro	Dopamine	PIGL	0.373345	6.91798	0.890875	0.452422	0.876727	0.751383
Micro	Dopamine	WDFY4	-0.521925	8.70884	-0.780725	0.45319	0.877166	-0.750107
Micro	Dopamine	TRIM2	1.02169	8.30969	0.779634	0.453663	0.877166	0.749323
Micro	Dopamine	PTPN13	0.467485	6.2622	0.779773	0.453891	0.877166	0.748944
Micro	Dopamine	SPECC1L	0.45338	7.80981	0.778611	0.454238	0.877166	0.748368
Micro	Dopamine	ZBTB7A	0.471478	7.13382	0.778515	0.454319	0.877166	0.748234
Micro	Dopamine	SETDB1	0.559673	6.5639	0.778382	0.454367	0.877166	0.748154
Micro	Dopamine	SAT1	-0.438276	7.71149	-0.778125	0.454512	0.877166	-0.747914
Micro	Dopamine	DENND1A	0.539865	8.23441	0.778382	0.454694	0.877166	0.747612
Micro	Dopamine	C3	0.469207	10.633	0.775739	0.455985	0.878761	0.745475
Micro	Dopamine	DCTN4	-0.648397	6.60057	-0.77526	0.45623	0.878761	-0.74507
Micro	Dopamine	CANX	-0.723905	6.38699	-0.774973	0.45629	0.878761	-0.74497
Micro	Dopamine	C12orf75	0.741781	7.06806	0.774419	0.456602	0.87887	0.744453
Micro	Dopamine	SNHG5	0.675244	6.17641	0.772436	0.457724	0.879812	0.7426
Micro	Dopamine	FCHO1	0.499374	6.94173	0.772309	0.457868	0.879812	0.742361
Micro	Dopamine	NHLRC3	0.464868	6.24537	0.771915	0.458018	0.879812	0.742114
Micro	Dopamine	RBBP6	-0.568686	6.64571	-0.772075	0.458219	0.879812	-0.741782
Micro	Dopamine	POLR2B	0.622441	6.07897	0.770308	0.459066	0.879812	0.740385
Micro	Dopamine	SETD3	-0.798245	6.5094	-0.769323	0.459714	0.879812	-0.739317
Micro	Dopamine	SPTAN1	-0.60764	6.79379	-0.769642	0.459983	0.879812	-0.738875
Micro	Dopamine	C11orf58	-0.754091	6.37674	-0.767352	0.460606	0.879812	-0.737849
Micro	Dopamine	AC008014.1	-0.586149	7.6406	-0.770124	0.460776	0.879812	-0.73757
Micro	Dopamine	BRAF	0.718106	7.90145	0.766807	0.460916	0.879812	0.73734
Micro	Dopamine	PRELID2	0.622484	6.63151	0.766337	0.461329	0.879812	0.736661
Micro	Dopamine	ANKRD28	0.705662	6.45721	0.765981	0.461627	0.879812	0.73617
Micro	Dopamine	SPRED1	-0.863232	8.44366	-0.765563	0.461637	0.879812	-0.736153
Micro	Dopamine	CSF2RA	-0.393436	9.454	-0.765972	0.461673	0.879812	-0.736095
Micro	Dopamine	ACSL1	-0.737783	6.0231	-0.767599	0.461695	0.879812	-0.736058
Micro	Dopamine	RAP2A	-0.813337	6.22402	-0.765386	0.461724	0.879812	-0.736011
Micro	Dopamine	JAK1	-0.291614	8.17944	-0.7653	0.461773	0.879812	-0.735931
Micro	Dopamine	PKNOX1	0.400727	6.32899	0.767081	0.461953	0.879812	0.735634
Micro	Dopamine	SLF2	0.31344	7.47067	0.766127	0.461965	0.879812	0.735615
Micro	Dopamine	NT5DC1	-0.911224	6.36728	-0.76303	0.463066	0.880529	-0.733808
Micro	Dopamine	KLF3	0.871925	6.33455	0.76254	0.463345	0.880529	0.73335
Micro	Dopamine	LGALS9	0.636301	6.45702	0.762299	0.463486	0.880529	0.733119
Micro	Dopamine	HDAC4	-0.660576	7.99723	-0.762252	0.463581	0.880529	-0.732963
Micro	Dopamine	AF117829.1	-0.46588	6.45343	-0.761975	0.463824	0.880529	-0.732564
Micro	Dopamine	EIF4E	-0.657023	6.32938	-0.761728	0.463998	0.880529	-0.732279
Micro	Dopamine	PPFIA1	-0.534777	7.35752	-0.760828	0.464359	0.880529	-0.731688
Micro	Dopamine	POU2F2	0.60841	7.84015	0.760721	0.464395	0.880529	0.731628
Micro	Dopamine	FGD2	0.511417	8.14588	0.760188	0.464687	0.880596	0.73115
Micro	Dopamine	LUC7L	0.383558	7.72855	0.760088	0.46503	0.880759	0.730589
Micro	Dopamine	CARD11	0.481172	8.3842	0.760637	0.465895	0.880936	0.729174
Micro	Dopamine	CTNND2	1.12987	7.95653	0.757871	0.466013	0.880936	0.728982
Micro	Dopamine	ARHGAP5	-0.521655	6.89914	-0.757881	0.466026	0.880936	-0.72896
Micro	Dopamine	INTS1	0.945386	6.1637	0.758595	0.466207	0.880936	0.728665
Micro	Dopamine	TAF3	0.345418	6.87415	0.757181	0.466408	0.880936	0.728336
Micro	Dopamine	FAM222B	0.502479	7.31995	0.756333	0.46695	0.881474	0.727451
Micro	Dopamine	UBR5	0.45306	7.84863	0.755512	0.467737	0.882474	0.726166
Micro	Dopamine	SFMBT1	-0.723647	6.9561	-0.753648	0.468445	0.882765	-0.725012
Micro	Dopamine	ATXN1	-0.365533	8.94961	-0.753475	0.468536	0.882765	-0.724863
Micro	Dopamine	ULK2	0.391009	7.20251	0.75224	0.469243	0.882765	0.723711
Micro	Dopamine	UBR4	-0.36766	7.11902	-0.753809	0.469485	0.882765	-0.723317
Micro	Dopamine	SENP7	-0.520252	7.21603	-0.751854	0.469612	0.882765	-0.723111
Micro	Dopamine	LINC02798	-0.549845	10.177	-0.75149	0.469674	0.882765	-0.723009
Micro	Dopamine	RRBP1	-0.57452	6.30735	-0.750699	0.47013	0.882765	-0.722268
Micro	Dopamine	EPS15L1	0.420878	7.0323	0.750629	0.47017	0.882765	0.722202
Micro	Dopamine	GIMAP8	-0.821893	6.05823	-0.750629	0.470254	0.882765	-0.722065
Micro	Dopamine	SAMD12	0.724474	7.8549	0.750431	0.470699	0.882765	0.721342
Micro	Dopamine	HRH2	0.439127	5.84842	0.753078	0.470916	0.882765	0.720989
Micro	Dopamine	VPS39	0.539597	6.30943	0.841494	0.471213	0.882765	0.720506
Micro	Dopamine	SMAP1	-0.601143	6.61743	-0.748316	0.471502	0.882765	-0.720037
Micro	Dopamine	FTO	0.342382	8.0183	0.748126	0.471951	0.882765	0.719309
Micro	Dopamine	AHCYL2	0.721901	6.97784	0.746827	0.472362	0.882765	0.718641
Micro	Dopamine	SPIN1	-0.483341	7.61501	-0.746665	0.472455	0.882765	-0.71849
Micro	Dopamine	RBMS2	-0.631738	6.1525	-0.746617	0.472491	0.882765	-0.718431
Micro	Dopamine	ULK4	0.560655	7.15032	0.747762	0.472524	0.882765	0.718379
Micro	Dopamine	NIPAL3	0.871651	5.79919	0.745696	0.47302	0.88298	0.717575
Micro	Dopamine	DNM3	0.943248	8.52327	0.745091	0.473364	0.88298	0.717016
Micro	Dopamine	DDX17	-0.272008	9.31675	-0.745984	0.473411	0.88298	-0.71694
Micro	Dopamine	LRIG1	0.595646	6.65869	0.74203	0.475136	0.885636	0.714147
Micro	Dopamine	IL18	-0.48168	6.90634	-0.740964	0.475788	0.885636	-0.713094
Micro	Dopamine	DDX50	-0.81434	6.13197	-0.740879	0.475804	0.885636	-0.713067
Micro	Dopamine	ANAPC5	0.289183	7.27331	0.743958	0.475868	0.885636	0.712964
Micro	Dopamine	MAP2K1	-0.590346	7.29781	-0.738791	0.477016	0.886789	-0.71111
Micro	Dopamine	BAZ1A	-0.503504	6.48404	-0.739213	0.477066	0.886789	-0.711029
Micro	Dopamine	RNF4	0.991347	6.0412	0.738604	0.477349	0.886789	0.710573
Micro	Dopamine	DHX30	-0.690864	5.92308	-0.742203	0.477781	0.886789	-0.709877
Micro	Dopamine	TPM3	-0.409817	6.65887	-0.736677	0.47849	0.886789	-0.708734
Micro	Dopamine	RIF1	-0.615837	7.26266	-0.737832	0.47874	0.886789	-0.708331
Micro	Dopamine	DIDO1	0.454564	6.8047	0.735299	0.479051	0.886789	0.707829
Micro	Dopamine	COPG2	-0.927004	6.06402	-0.735257	0.479091	0.886789	-0.707766
Micro	Dopamine	IGF2R	0.852619	6.24299	0.735053	0.479193	0.886789	0.707601
Micro	Dopamine	GMDS	-0.3965	7.21086	-0.734686	0.479404	0.886789	-0.707261
Micro	Dopamine	MALAT1	0.447716	13.7648	0.734164	0.479709	0.886789	0.706771
Micro	Dopamine	METTL15	-0.549881	7.12401	-0.73371	0.479974	0.886789	-0.706344
Micro	Dopamine	AC006059.1	0.781208	5.83644	0.732416	0.480729	0.886789	0.705131
Micro	Dopamine	ARRB1	-0.345297	7.96831	-0.732787	0.480742	0.886789	-0.705109
Micro	Dopamine	EFR3A	0.525963	6.46769	0.731869	0.481048	0.886789	0.704617
Micro	Dopamine	NUBPL	-0.578449	7.06354	-0.731797	0.481091	0.886789	-0.70455
Micro	Dopamine	PDXDC1	-0.537394	6.68257	-0.731594	0.481209	0.886789	-0.704359
Micro	Dopamine	ZNF704	0.875876	6.3409	0.731301	0.48138	0.886789	0.704084
Micro	Dopamine	SLC44A1	0.885803	8.70921	0.730871	0.481631	0.886789	0.703681
Micro	Dopamine	YWHAB	-0.606116	6.47081	-0.730858	0.481838	0.886789	-0.70335
Micro	Dopamine	USP3	-0.454105	6.80664	-0.730382	0.481917	0.886789	-0.703223
Micro	Dopamine	NXN	0.618671	7.84102	0.728686	0.48291	0.887619	0.70163
Micro	Dopamine	SSBP2	-0.896526	8.259	-0.728129	0.483245	0.887619	-0.701094
Micro	Dopamine	UBR3	-0.419455	7.93304	-0.728911	0.483275	0.887619	-0.701045
Micro	Dopamine	ACSS1	0.322299	6.44599	0.728337	0.48395	0.887619	0.699964
Micro	Dopamine	MAP3K14	0.364647	7.18491	0.726555	0.48416	0.887619	0.699627
Micro	Dopamine	CD74	-0.642183	8.52024	-0.726512	0.484207	0.887619	-0.699552
Micro	Dopamine	ELAVL1	0.57104	6.33958	0.725192	0.484958	0.887619	0.69835
Micro	Dopamine	RAB40C	0.512048	6.71755	0.725132	0.484993	0.887619	0.698294
Micro	Dopamine	ETNK1	-0.61263	7.05937	-0.724808	0.485184	0.887619	-0.69799
Micro	Dopamine	PHKB	0.287049	7.38796	0.724736	0.48524	0.887619	0.6979
Micro	Dopamine	VPS13B	-0.39527	8.53307	-0.72358	0.485905	0.887619	-0.696836
Micro	Dopamine	ANKRD11	0.237032	9.61021	0.723514	0.485944	0.887619	0.696775
Micro	Dopamine	TPT1-AS1	-0.367056	7.18513	-0.723042	0.486221	0.887619	-0.696332
Micro	Dopamine	PANK2	-0.600212	6.8505	-0.723089	0.486313	0.887619	-0.696185
Micro	Dopamine	DTNA	-0.384762	8.14408	-0.723527	0.486405	0.887619	-0.696038
Micro	Dopamine	FAM117B	-0.879864	5.96651	-0.72196	0.486858	0.887619	-0.695315
Micro	Dopamine	HAVCR2	-0.321751	7.49989	-0.721766	0.486974	0.887619	-0.69513
Micro	Dopamine	ZNF710	0.404677	9.19243	0.720804	0.487538	0.887619	0.69423
Micro	Dopamine	ZNF516	0.430908	6.55695	0.720808	0.487642	0.887619	0.694063
Micro	Dopamine	RPS6KA5	0.372829	7.28355	0.720874	0.48766	0.887619	0.694035
Micro	Dopamine	ALCAM	0.612876	8.31922	0.72045	0.488056	0.887619	0.693405
Micro	Dopamine	PNPLA6	-0.623238	6.43933	-0.719704	0.488186	0.887619	-0.693196
Micro	Dopamine	MAU2	0.446522	6.93755	0.719916	0.48832	0.887619	0.692983
Micro	Dopamine	PIAS2	-0.490991	6.88339	-0.717879	0.489287	0.887635	-0.691444
Micro	Dopamine	KANTR	-0.325707	7.22824	-0.717633	0.489527	0.887635	-0.691061
Micro	Dopamine	CLYBL	0.816125	6.43808	0.717247	0.489677	0.887635	0.690823
Micro	Dopamine	HP1BP3	0.369778	7.9202	0.717527	0.489725	0.887635	0.690747
Micro	Dopamine	RPTOR	0.228336	7.59593	0.71635	0.490166	0.887635	0.690045
Micro	Dopamine	PTTG1IP	0.401867	6.60393	0.715132	0.491063	0.887635	0.688619
Micro	Dopamine	MAST2	-0.730203	5.92363	-0.714757	0.491142	0.887635	-0.688494
Micro	Dopamine	GSE1	-0.552323	7.33807	-0.714324	0.491365	0.887635	-0.68814
Micro	Dopamine	KLHL22	0.336472	6.73191	0.714196	0.49144	0.887635	0.68802
Micro	Dopamine	ATF6	-0.510912	7.79365	-0.713644	0.491767	0.887635	-0.687502
Micro	Dopamine	MIRLET7BHG	0.467211	7.52789	0.713512	0.491845	0.887635	0.687377
Micro	Dopamine	GCLC	-0.500271	6.02853	-0.714414	0.491905	0.887635	-0.687283
Micro	Dopamine	DNAJC10	-0.817743	6.7921	-0.713201	0.492245	0.887635	-0.686743
Micro	Dopamine	ERCC1	-0.547034	6.02004	-0.712559	0.49241	0.887635	-0.686482
Micro	Dopamine	FAM102B	0.730667	6.82127	0.712349	0.492534	0.887635	0.686284
Micro	Dopamine	ZCCHC24	-1.01499	6.43422	-0.712304	0.492561	0.887635	-0.686241
Micro	Dopamine	DYM	-0.308037	7.86504	-0.711831	0.492841	0.887635	-0.685797
Micro	Dopamine	HDLBP	-0.374634	6.99921	-0.711558	0.493003	0.887635	-0.68554
Micro	Dopamine	DIPK1A	0.605617	7.09515	0.710879	0.493406	0.887635	0.684902
Micro	Dopamine	ITGAL	0.6565	6.71631	0.70999	0.493939	0.887635	0.684058
Micro	Dopamine	EXOC6	0.455277	7.30347	0.70991	0.493981	0.887635	0.683991
Micro	Dopamine	MED14	-0.588849	6.372	-0.709876	0.494129	0.887635	-0.683756
Micro	Dopamine	ST8SIA4	-0.935336	7.5301	-0.709011	0.494515	0.887635	-0.683146
Micro	Dopamine	PLB1	0.759109	6.34455	0.709135	0.49454	0.887635	0.683106
Micro	Dopamine	CHFR	-0.458459	7.23158	-0.722671	0.494915	0.887844	-0.682513
Micro	Dopamine	CCDC18-AS1	-0.436718	8.17616	-0.706583	0.496691	0.888975	-0.679705
Micro	Dopamine	YWHAE	0.33177	7.27693	0.704966	0.496923	0.888975	0.67934
Micro	Dopamine	RAP1A	-0.463946	8.30381	-0.704244	0.497353	0.888975	-0.678661
Micro	Dopamine	RASA1	0.475269	7.67261	0.702709	0.498268	0.888975	0.677217
Micro	Dopamine	BRD2	-0.555302	6.19947	-0.704257	0.498346	0.888975	-0.677094
Micro	Dopamine	KIAA0232	-0.323999	7.47699	-0.703193	0.498387	0.888975	-0.67703
Micro	Dopamine	ARHGAP6	-0.835992	7.88621	-0.702199	0.498573	0.888975	-0.676737
Micro	Dopamine	RCOR3	0.81442	6.98827	0.701494	0.498995	0.888975	0.676073
Micro	Dopamine	TM7SF3	-0.562755	6.1997	-0.701213	0.499162	0.888975	-0.675808
Micro	Dopamine	HDAC5	0.263043	6.76325	0.703119	0.499503	0.888975	0.675272
Micro	Dopamine	RC3H2	0.597859	6.42222	0.700906	0.49979	0.888975	0.67482
Micro	Dopamine	GARNL3	-0.241314	8.08035	-0.705918	0.500355	0.888975	-0.673932
Micro	Dopamine	XRN1	0.483379	7.59046	0.698864	0.500587	0.888975	0.673566
Micro	Dopamine	CD84	-0.403849	7.2828	-0.69829	0.500911	0.888975	-0.673057
Micro	Dopamine	SRSF10	-0.772341	6.13987	-0.697993	0.501089	0.888975	-0.672778
Micro	Dopamine	PAFAH1B2	0.49419	5.76368	0.697647	0.501296	0.888975	0.672452
Micro	Dopamine	ADAM28	-0.40681	9.61403	-0.697612	0.501317	0.888975	-0.672419
Micro	Dopamine	AKAP13	-0.33966	9.2969	-0.697234	0.501544	0.888975	-0.672063
Micro	Dopamine	SELENOO	0.653497	6.53496	0.697187	0.501726	0.888975	0.671776
Micro	Dopamine	PHF20	-0.509486	7.64935	-0.696919	0.501732	0.888975	-0.671766
Micro	Dopamine	TTC19	-0.615324	6.0462	-0.696855	0.501771	0.888975	-0.671706
Micro	Dopamine	CDK9	-0.884929	6.31447	-0.696577	0.501938	0.888975	-0.671444
Micro	Dopamine	PDE1C	1.02002	7.77848	0.69645	0.502014	0.888975	0.671325
Micro	Dopamine	RUBCN	0.463873	6.77173	0.696231	0.502267	0.888975	0.670927
Micro	Dopamine	PMEPA1	0.54534	7.58433	0.850419	0.502292	0.888975	0.670888
Micro	Dopamine	PURA	0.600847	6.68275	0.695738	0.502441	0.888975	0.670654
Micro	Dopamine	PPM1B	-0.69103	7.24327	-0.695568	0.502543	0.888975	-0.670494
Micro	Dopamine	CTIF	-0.500915	6.64017	-0.695051	0.502855	0.889068	-0.670004
Micro	Dopamine	ARHGAP27	0.485653	6.6385	0.694496	0.503413	0.889403	0.669129
Micro	Dopamine	YARS	0.411814	5.78729	0.69454	0.503563	0.889403	0.668894
Micro	Dopamine	PKD2	-0.392392	7.96492	-0.692322	0.5045	0.89025	-0.667426
Micro	Dopamine	DEPDC5	-0.374861	6.49342	-0.695825	0.504562	0.89025	-0.667329
Micro	Dopamine	CECR2	0.750106	7.85952	0.692054	0.505151	0.890747	0.666407
Micro	Dopamine	CDK19	0.518973	8.38006	0.690307	0.505707	0.890747	0.665538
Micro	Dopamine	FMN1	0.696232	8.30772	0.689471	0.506216	0.890747	0.664741
Micro	Dopamine	STX12	0.528778	6.58332	0.688005	0.507095	0.890747	0.663368
Micro	Dopamine	MIA3	-0.622046	6.1964	-0.688044	0.507127	0.890747	-0.663318
Micro	Dopamine	UBN2	-0.478743	7.01813	-0.68822	0.508194	0.890747	-0.661653
Micro	Dopamine	2024-03-01	-0.404475	9.19283	-0.685785	0.508435	0.890747	-0.661276
Micro	Dopamine	MPZL1	-0.687856	6.65024	-0.685003	0.508908	0.890747	-0.660539
Micro	Dopamine	LRRTM4	1.11852	7.45057	0.685126	0.509038	0.890747	0.660336
Micro	Dopamine	PSMD1	0.352948	6.63258	0.684133	0.509445	0.890747	0.659702
Micro	Dopamine	PABPC1	0.456345	7.65672	0.683806	0.509653	0.890747	0.659379
Micro	Dopamine	METTL25	-0.711197	6.10463	-0.683663	0.509719	0.890747	-0.659276
Micro	Dopamine	SLC25A13	0.450476	7.57124	0.683106	0.510055	0.890747	0.658751
Micro	Dopamine	SRRM1	-0.383315	7.34407	-0.682735	0.51028	0.890747	-0.658401
Micro	Dopamine	PTGES3	0.514505	6.54592	0.682626	0.510347	0.890747	0.658298
Micro	Dopamine	FEZ2	-0.503836	7.14677	-0.681498	0.51103	0.890747	-0.657234
Micro	Dopamine	RELCH	0.493581	7.27362	0.681073	0.511385	0.890747	0.656683
Micro	Dopamine	FAM192A	0.445965	6.02393	0.680805	0.511451	0.890747	0.656581
Micro	Dopamine	STK4	-0.542365	7.15505	-0.681773	0.511604	0.890747	-0.656343
Micro	Dopamine	GGA2	0.319318	7.39502	0.68112	0.511712	0.890747	0.656175
Micro	Dopamine	WDR91	-0.530638	6.01916	-0.680974	0.512331	0.890747	-0.655212
Micro	Dopamine	DIP2C	-0.438654	8.52111	-0.678007	0.513149	0.890747	-0.653942
Micro	Dopamine	GLS	-0.751799	7.85719	-0.677999	0.513154	0.890747	-0.653935
Micro	Dopamine	FOXP1	-0.625386	8.08701	-0.681882	0.5132	0.890747	-0.653863
Micro	Dopamine	PKN1	0.574503	6.64617	0.677479	0.51347	0.890747	0.653444
Micro	Dopamine	LINC00609	1.13706	6.85632	0.676539	0.514042	0.890747	0.652557
Micro	Dopamine	DOCK2	-0.426147	9.44865	-0.67619	0.514254	0.890747	-0.652228
Micro	Dopamine	KHDRBS1	-0.600563	6.64503	-0.675591	0.514632	0.890747	-0.651642
Micro	Dopamine	USP4	0.346037	7.75701	0.675704	0.51487	0.890747	0.651273
Micro	Dopamine	WDR11	0.539171	6.54492	0.675865	0.515163	0.890747	0.650819
Micro	Dopamine	AQR	0.578352	6.23395	0.674592	0.515227	0.890747	0.65072
Micro	Dopamine	FNIP2	-0.588332	7.39421	-0.674349	0.51538	0.890747	-0.650484
Micro	Dopamine	ZFP90	0.481565	5.84927	0.673989	0.515598	0.890747	0.650145
Micro	Dopamine	R3HDM1	0.756239	7.86399	0.673858	0.515674	0.890747	0.650028
Micro	Dopamine	TNRC6C	0.391499	7.14829	0.674039	0.516282	0.890747	0.649088
Micro	Dopamine	NEO1	0.594317	6.92471	0.672623	0.516428	0.890747	0.648862
Micro	Dopamine	SCYL2	-0.599035	6.23079	-0.672864	0.51645	0.890747	-0.648828
Micro	Dopamine	SLC7A14-AS1	1.46204	7.23242	0.672099	0.516747	0.890747	0.648367
Micro	Dopamine	RALGAPA2	0.552037	7.55014	0.672092	0.516752	0.890747	0.64836
Micro	Dopamine	DANT2	1.01465	6.84102	0.671699	0.517172	0.890747	0.647711
Micro	Dopamine	CSTF3	0.474189	6.00744	0.670954	0.517473	0.890747	0.647245
Micro	Dopamine	ZDHHC21	-0.421877	7.11213	-0.670825	0.517569	0.890747	-0.647098
Micro	Dopamine	FBXW4	-0.476544	7.04097	-0.670046	0.518019	0.890747	-0.646402
Micro	Dopamine	HNRNPL	0.340503	6.38858	0.669737	0.51819	0.890747	0.646138
Micro	Dopamine	USP40	0.287067	7.12964	0.670649	0.518406	0.890747	0.645805
Micro	Dopamine	THADA	-0.513056	7.66554	-0.669194	0.518522	0.890747	-0.645625
Micro	Dopamine	NUP93	0.376082	6.04591	0.66989	0.518574	0.890747	0.645546
Micro	Dopamine	EXOC3	0.454632	6.2315	0.668196	0.519133	0.890747	0.644683
Micro	Dopamine	KAT2A	0.558633	6.5286	0.669462	0.519139	0.890747	0.644674
Micro	Dopamine	CORO1A	0.412327	6.19645	0.668129	0.519174	0.890747	0.644619
Micro	Dopamine	FAM193A	0.304864	7.60088	0.668091	0.519197	0.890747	0.644583
Micro	Dopamine	PLD1	0.452943	8.02138	0.667836	0.519353	0.890747	0.644343
Micro	Dopamine	PCNX4	0.55823	6.55787	0.667402	0.51962	0.890747	0.643932
Micro	Dopamine	NAIP	-0.44458	7.59999	-0.667172	0.51976	0.890747	-0.643716
Micro	Dopamine	NDFIP1	-0.379554	6.83759	-0.667141	0.519779	0.890747	-0.643686
Micro	Dopamine	WASF2	-0.615247	8.22043	-0.666944	0.519899	0.890747	-0.6435
Micro	Dopamine	FUBP3	-0.41536	6.67357	-0.666445	0.520205	0.890747	-0.64303
Micro	Dopamine	AOAH	0.400634	9.71799	0.667812	0.520354	0.890747	0.6428
Micro	Dopamine	SRSF4	0.341521	7.30677	0.665902	0.520538	0.890747	0.642516
Micro	Dopamine	RBM19	-0.681485	6.95732	-0.665903	0.520541	0.890747	-0.642512
Micro	Dopamine	SNX29	0.298477	9.69943	0.665614	0.520752	0.890747	0.642186
Micro	Dopamine	CCND3	-1.39391	8.06276	-0.66524	0.520944	0.890747	-0.641891
Micro	Dopamine	POGZ	0.474761	8.13437	0.664495	0.521401	0.891045	0.641187
Micro	Dopamine	SLC20A2	0.40663	7.09353	0.664329	0.521665	0.891045	0.64078
Micro	Dopamine	GAS6-AS1	0.533165	6.45476	0.663686	0.521898	0.891045	0.640423
Micro	Dopamine	DDX6	0.529259	7.06843	0.663261	0.522424	0.891499	0.639614
Micro	Dopamine	SCMH1	0.356628	7.17899	0.661524	0.523324	0.892269	0.63823
Micro	Dopamine	CDK5RAP3	-0.608673	6.59409	-0.660729	0.523715	0.892269	-0.63763
Micro	Dopamine	ADAM10	-0.367642	8.5508	-0.660407	0.523913	0.892269	-0.637325
Micro	Dopamine	PPARGC1B	-0.817995	5.94302	-0.659068	0.524769	0.892269	-0.636011
Micro	Dopamine	RAB39A	0.48847	6.37296	0.660515	0.524799	0.892269	0.635965
Micro	Dopamine	PPM1D	-0.277224	6.05229	-0.658688	0.524972	0.892269	-0.635701
Micro	Dopamine	ATG4C	-0.507671	7.24839	-0.658518	0.525076	0.892269	-0.63554
Micro	Dopamine	NAV3	-0.634708	10.4455	-0.658977	0.5251	0.892269	-0.635504
Micro	Dopamine	BICRAL	-0.430767	8.12323	-0.658291	0.525216	0.892269	-0.635326
Micro	Dopamine	SLC22A23	-0.759229	7.24886	-0.657724	0.525565	0.892289	-0.63479
Micro	Dopamine	CPEB4	-0.370853	7.06888	-0.657428	0.525748	0.892289	-0.63451
Micro	Dopamine	TESK2	0.744173	6.07817	0.656913	0.526182	0.892583	0.633846
Micro	Dopamine	HCK	0.460945	8.21072	0.65548	0.527009	0.89267	0.632579
Micro	Dopamine	HMG20A	0.59819	6.02287	0.655122	0.527171	0.89267	0.63233
Micro	Dopamine	TIMP2	0.382335	7.52079	0.655017	0.52724	0.89267	0.632225
Micro	Dopamine	MGMT	-0.562593	7.07777	-0.65494	0.527348	0.89267	-0.632059
Micro	Dopamine	ZMYND11	0.241737	7.50973	0.776593	0.527772	0.89267	0.63141
Micro	Dopamine	DIS3L	-0.437297	5.82653	-0.653557	0.528265	0.89267	-0.630657
Micro	Dopamine	MRC2	0.618899	7.75223	0.653205	0.528417	0.89267	0.630425
Micro	Dopamine	RUNX1	-0.542793	9.49771	-0.652954	0.528511	0.89267	-0.630281
Micro	Dopamine	GRK2	0.631894	6.70367	0.653004	0.528575	0.89267	0.630182
Micro	Dopamine	EIF2AK4	-0.266257	6.42719	-0.652378	0.528889	0.89276	-0.629703
Micro	Dopamine	CNOT2	-0.629312	7.24075	-0.651697	0.529298	0.892849	-0.629078
Micro	Dopamine	ZMAT1	-0.618726	7.11579	-0.651142	0.529633	0.892849	-0.628566
Micro	Dopamine	PRKACB	-0.793586	7.25485	-0.650997	0.529722	0.892849	-0.62843
Micro	Dopamine	AGPS	0.493887	6.38648	0.650172	0.530234	0.893272	0.627649
Micro	Dopamine	BRI3BP	0.647344	5.81089	0.648581	0.53122	0.893469	0.626145
Micro	Dopamine	LRRC8D	-0.461636	7.88149	-0.648571	0.531226	0.893469	-0.626135
Micro	Dopamine	SHROOM4	1.07651	6.57968	0.648639	0.531408	0.893469	0.625858
Micro	Dopamine	PCLO	-0.551662	6.86913	-0.647197	0.532321	0.893469	-0.624466
Micro	Dopamine	LRSAM1	-0.556906	6.86319	-0.646737	0.532365	0.893469	-0.6244
Micro	Dopamine	TLN2	-0.38876	8.93871	-0.647649	0.53244	0.893469	-0.624286
Micro	Dopamine	RNF220	1.12875	9.11242	0.646704	0.532523	0.893469	0.624159
Micro	Dopamine	LINC02642	-0.839886	7.51433	-0.64719	0.533102	0.893469	-0.623278
Micro	Dopamine	INVS	-0.494479	7.62189	-0.64551	0.533128	0.893469	-0.623239
Micro	Dopamine	TMEM50B	0.475859	5.83874	0.643334	0.534599	0.893469	0.621
Micro	Dopamine	PRPSAP1	-0.663402	6.56637	-0.642637	0.534945	0.893469	-0.620475
Micro	Dopamine	MYO6	0.608464	7.82362	0.642489	0.535027	0.893469	0.620351
Micro	Dopamine	RNF13	0.332081	7.59349	0.641416	0.535676	0.893469	0.619365
Micro	Dopamine	TNRC6A	-0.492553	8.55988	-0.641082	0.535885	0.893469	-0.619048
Micro	Dopamine	SCLT1	0.324378	7.69849	0.641659	0.535996	0.893469	0.618879
Micro	Dopamine	OSBPL8	0.346589	7.16806	0.640452	0.536359	0.893469	0.618328
Micro	Dopamine	LILRB1	-0.580642	6.7424	-0.640033	0.536541	0.893469	-0.618052
Micro	Dopamine	PLCL1	0.657844	8.61663	0.639594	0.536813	0.893469	0.61764
Micro	Dopamine	ANKRD17	-0.486418	8.3786	-0.639406	0.53693	0.893469	-0.617462
Micro	Dopamine	SNX9	0.55909	7.26788	0.639336	0.536974	0.893469	0.617396
Micro	Dopamine	FBXL5	-0.397289	6.61136	-0.639169	0.537078	0.893469	-0.617237
Micro	Dopamine	DARS	0.339223	6.2977	0.638636	0.537428	0.893469	0.616707
Micro	Dopamine	MIS18BP1	-0.445212	7.57175	-0.637978	0.537822	0.893469	-0.61611
Micro	Dopamine	ME2	0.320693	7.28806	0.638205	0.537942	0.893469	0.615929
Micro	Dopamine	AKAP9	-0.176566	8.35905	-0.694793	0.538662	0.893469	-0.614838
Micro	Dopamine	MXI1	0.484492	5.89595	0.638025	0.538812	0.893469	0.61461
Micro	Dopamine	SAMSN1	-0.628499	7.95452	-0.636158	0.53896	0.893469	-0.614386
Micro	Dopamine	PPIP5K1	0.494664	6.15835	0.636191	0.539055	0.893469	0.614243
Micro	Dopamine	P2RX7	-0.289787	8.25468	-0.636228	0.539391	0.893469	-0.613734
Micro	Dopamine	OSBPL11	-0.304922	7.08732	-0.636647	0.539795	0.893469	-0.613123
Micro	Dopamine	SLC7A6	-0.602442	7.07798	-0.633553	0.540651	0.893469	-0.61183
Micro	Dopamine	PHLPP1	0.892765	8.38455	0.632384	0.541325	0.893469	0.610811
Micro	Dopamine	AGO2	-0.612347	6.50749	-0.632319	0.541365	0.893469	-0.61075
Micro	Dopamine	IMMT	-0.342376	6.22367	-0.631066	0.542151	0.893469	-0.609563
Micro	Dopamine	RECK	-0.529363	6.83469	-0.630938	0.542232	0.893469	-0.609441
Micro	Dopamine	DOCK8	-0.367367	10.725	-0.631182	0.542266	0.893469	-0.60939
Micro	Dopamine	HNRNPH1	0.353527	8.30799	0.630498	0.542521	0.893469	0.609005
Micro	Dopamine	RSF1	-0.408526	7.4456	-0.630225	0.54268	0.893469	-0.608766
Micro	Dopamine	MBD5	-0.337006	8.5831	-0.63022	0.542683	0.893469	-0.608761
Micro	Dopamine	NEXMIF	-0.756877	6.17537	-0.630179	0.542848	0.893469	-0.608511
Micro	Dopamine	GTDC1	0.377475	7.53567	0.629897	0.542885	0.893469	0.608456
Micro	Dopamine	NUDT3	-0.579841	6.72114	-0.629366	0.543255	0.893469	-0.607899
Micro	Dopamine	ERF	-0.584985	5.8633	-0.628824	0.543609	0.893469	-0.607365
Micro	Dopamine	USP34	-0.354402	8.74973	-0.628653	0.543668	0.893469	-0.607276
Micro	Dopamine	ELL2	-0.616159	8.00472	-0.628651	0.543669	0.893469	-0.607275
Micro	Dopamine	DOCK7	-0.625854	6.28198	-0.627407	0.544495	0.893469	-0.606029
Micro	Dopamine	EPC1	-0.342126	7.52019	-0.627328	0.544501	0.893469	-0.60602
Micro	Dopamine	NCKAP5L	0.432624	6.33793	0.629194	0.544649	0.893469	0.605798
Micro	Dopamine	ZNF277	-0.497311	6.25105	-0.626393	0.54509	0.893469	-0.605135
Micro	Dopamine	STARD13	-0.800124	7.46791	-0.626109	0.545421	0.893469	-0.604636
Micro	Dopamine	CTNNB1	-0.366111	6.79808	-0.625459	0.545718	0.893469	-0.604189
Micro	Dopamine	N4BP2L1	-0.184686	6.68128	-0.652866	0.545879	0.893469	-0.603947
Micro	Dopamine	TTC17	-0.194763	8.64022	-0.62488	0.546043	0.893469	-0.6037
Micro	Dopamine	ADD1	-0.461105	7.92432	-0.623146	0.547137	0.893469	-0.602056
Micro	Dopamine	USP33	0.371339	7.34709	0.623119	0.547154	0.893469	0.60203
Micro	Dopamine	SLC23A2	-0.211141	7.72653	-0.658505	0.547272	0.893469	-0.601853
Micro	Dopamine	SLC25A25	-0.465304	6.0195	-0.622823	0.547341	0.893469	-0.60175
Micro	Dopamine	CSMD1	-1.02062	8.39419	-0.622426	0.547591	0.893469	-0.601373
Micro	Dopamine	USP47	-0.401671	7.69256	-0.623308	0.547718	0.893469	-0.601183
Micro	Dopamine	SLK	0.47117	5.85503	0.621529	0.548205	0.893469	0.600453
Micro	Dopamine	KIAA0100	0.476324	6.70331	0.621019	0.548483	0.893469	0.600035
Micro	Dopamine	CDK6	-0.557502	7.78069	-0.620877	0.54857	0.893469	-0.599905
Micro	Dopamine	RASAL2	-0.491303	8.84526	-0.62082	0.548606	0.893469	-0.599851
Micro	Dopamine	NUTM2A-AS1	-0.388337	7.41389	-0.620904	0.548618	0.893469	-0.599832
Micro	Dopamine	METAP2	-0.507794	6.26712	-0.620757	0.548646	0.893469	-0.599791
Micro	Dopamine	HLA-DRB1	-0.392589	6.44643	-0.621251	0.548649	0.893469	-0.599787
Micro	Dopamine	SNX19	0.715493	6.18484	0.619321	0.549554	0.893469	0.598429
Micro	Dopamine	TMEM144	0.900733	7.86331	0.619259	0.549593	0.893469	0.59837
Micro	Dopamine	BRF1	-0.656259	6.03459	-0.61909	0.549716	0.893469	-0.598186
Micro	Dopamine	CENPP	-0.521058	6.57362	-0.620709	0.549797	0.893469	-0.598065
Micro	Dopamine	ATP13A3	0.534874	6.80879	0.61845	0.550129	0.893469	0.597567
Micro	Dopamine	PAK1	-0.685843	6.99023	-0.61842	0.550197	0.893469	-0.597465
Micro	Dopamine	DNMT3A	0.415158	8.57471	0.617809	0.550511	0.893469	0.596995
Micro	Dopamine	CD99	-0.4828	6.62599	-0.617918	0.550591	0.893469	-0.596874
Micro	Dopamine	STAT2	-0.351348	6.66762	-0.617194	0.5509	0.893469	-0.596411
Micro	Dopamine	CLCN6	-0.552767	6.09585	-0.617086	0.551328	0.893469	-0.595772
Micro	Dopamine	NF2	0.530145	6.11291	0.616423	0.551389	0.893469	0.59568
Micro	Dopamine	AC006230.1	-0.848767	7.67604	-0.616213	0.551644	0.893469	-0.595299
Micro	Dopamine	COPA	0.39385	7.04328	0.615997	0.551659	0.893469	0.595275
Micro	Dopamine	ATAD2B	0.359205	7.26385	0.615862	0.551829	0.893469	0.595022
Micro	Dopamine	CRYZL1	0.340397	6.2615	0.615126	0.552603	0.893469	0.593864
Micro	Dopamine	PREPL	0.510428	6.23072	0.615714	0.552905	0.893469	0.593413
Micro	Dopamine	CERS5	0.471329	5.82308	0.613954	0.552956	0.893469	0.593337
Micro	Dopamine	TCF20	-0.386121	6.80223	-0.613876	0.553013	0.893469	-0.593251
Micro	Dopamine	EXOC1	0.245447	6.72487	0.613812	0.553045	0.893469	0.593203
Micro	Dopamine	SENP2	0.513279	5.85674	0.613805	0.55305	0.893469	0.593196
Micro	Dopamine	RCC2	-0.47888	6.53508	-0.614031	0.553153	0.893469	-0.593043
Micro	Dopamine	DENND6A	-0.362046	6.75899	-0.614198	0.553378	0.893469	-0.592706
Micro	Dopamine	BTBD9	0.407225	8.08362	0.613043	0.553534	0.893469	0.592473
Micro	Dopamine	GPATCH8	0.444338	8.16059	0.611179	0.554719	0.894229	0.590704
Micro	Dopamine	VPS51	-0.34406	5.97408	-0.611098	0.55477	0.894229	-0.590627
Micro	Dopamine	UVRAG	-0.339381	8.7614	-0.611213	0.554787	0.894229	-0.590602
Micro	Dopamine	IL6R	-0.267834	7.87118	-0.61045	0.555183	0.894445	-0.590011
Micro	Dopamine	TUT4	-0.271908	7.91802	-0.609983	0.555489	0.894445	-0.589556
Micro	Dopamine	CTNND1	-0.622721	8.51479	-0.609291	0.55592	0.894445	-0.588912
Micro	Dopamine	DGKZ	0.49107	6.72054	0.608842	0.556207	0.894445	0.588485
Micro	Dopamine	CD2AP	-0.334242	6.71159	-0.607175	0.557354	0.894445	-0.586777
Micro	Dopamine	KCNMB2-AS1	-0.995796	7.20187	-0.606421	0.55775	0.894445	-0.586186
Micro	Dopamine	NUMA1	-0.570283	7.2996	-0.606289	0.557906	0.894445	-0.585954
Micro	Dopamine	WDR44	-0.346536	6.55135	-0.608872	0.558099	0.894445	-0.585667
Micro	Dopamine	P3H2	-0.580999	7.63899	-0.606263	0.558158	0.894445	-0.58558
Micro	Dopamine	KIF3C	0.517348	6.47352	0.606594	0.558447	0.894445	0.58515
Micro	Dopamine	CBFB	0.370899	7.11527	0.60469	0.558855	0.894445	0.584543
Micro	Dopamine	MACO1	0.41902	6.35096	0.605157	0.558981	0.894445	0.584356
Micro	Dopamine	DCAF1	-0.64797	6.09619	-0.604277	0.559272	0.894445	-0.583923
Micro	Dopamine	STRADA	-0.48211	6.86578	-0.602591	0.560316	0.894445	-0.582373
Micro	Dopamine	PTAFR	0.369108	6.66328	0.602134	0.560489	0.894445	0.582116
Micro	Dopamine	ATXN7L1	-0.310092	7.86124	-0.602633	0.560499	0.894445	-0.5821
Micro	Dopamine	DDX10	-0.416889	6.53676	-0.602015	0.560567	0.894445	-0.582
Micro	Dopamine	MED27	0.448025	6.87361	0.601568	0.560905	0.894445	0.581498
Micro	Dopamine	MAP4	0.557868	7.53262	0.60094	0.561253	0.894445	0.580981
Micro	Dopamine	FNBP1	0.553091	8.48334	0.598925	0.562544	0.894445	0.579067
Micro	Dopamine	UST	-0.561212	7.15582	-0.598587	0.562761	0.894445	-0.578746
Micro	Dopamine	SPATA13	0.399695	8.41537	0.598579	0.562766	0.894445	0.578738
Micro	Dopamine	NFAT5	0.413091	7.91118	0.598361	0.562906	0.894445	0.578531
Micro	Dopamine	TF	0.853802	7.77387	0.598216	0.563044	0.894445	0.578326
Micro	Dopamine	SOGA1	0.421026	7.71978	0.597842	0.563243	0.894445	0.578032
Micro	Dopamine	ELF2	-0.296069	8.04355	-0.599243	0.563394	0.894445	-0.577807
Micro	Dopamine	TOR1AIP1	-0.426578	5.72646	-0.597301	0.563588	0.894445	-0.57752
Micro	Dopamine	AC245060.5	0.749382	7.03344	0.597174	0.563675	0.894445	0.577391
Micro	Dopamine	DOP1B	0.720644	6.84249	0.597239	0.563809	0.894445	0.577194
Micro	Dopamine	NOP58	-0.592851	6.26484	-0.596917	0.563832	0.894445	-0.577158
Micro	Dopamine	MOG	1.08435	6.79825	0.596655	0.564001	0.894445	0.57691
Micro	Dopamine	SYK	-0.220998	9.09287	-0.59652	0.564116	0.894445	-0.576739
Micro	Dopamine	TTBK2	0.272274	7.26797	0.596131	0.564337	0.894445	0.576412
Micro	Dopamine	TTC7B	-0.412802	7.38215	-0.596024	0.564406	0.894445	-0.57631
Micro	Dopamine	MYO9A	-0.443717	7.17853	-0.595978	0.564435	0.894445	-0.576266
Micro	Dopamine	TOP1	0.382958	6.90528	0.596103	0.56454	0.894445	0.576111
Micro	Dopamine	UBE2K	-0.475854	8.17499	-0.595239	0.56491	0.894445	-0.575564
Micro	Dopamine	PLD3	0.542603	7.03212	0.595961	0.565111	0.894445	0.575267
Micro	Dopamine	WRN	0.456863	6.59459	0.594886	0.565137	0.894445	0.575228
Micro	Dopamine	GOLGA2	-0.498012	6.02209	-0.595298	0.565639	0.894445	-0.574486
Micro	Dopamine	CAMKK2	0.458043	6.27942	0.593507	0.566023	0.894445	0.573918
Micro	Dopamine	KSR1	0.377341	6.98732	0.592969	0.566369	0.894445	0.573407
Micro	Dopamine	TIAM1	0.153834	8.87973	0.599458	0.566471	0.894445	0.573257
Micro	Dopamine	REPS1	0.724532	6.60338	0.592666	0.566635	0.894445	0.573014
Micro	Dopamine	ZMIZ1	-0.419888	7.20613	-0.592437	0.566794	0.894445	-0.57278
Micro	Dopamine	STYXL1	0.466841	6.1097	0.59138	0.567395	0.894445	0.571892
Micro	Dopamine	HIVEP2	-0.52476	6.05673	-0.590929	0.567687	0.894445	-0.571461
Micro	Dopamine	KLHDC4	-0.546471	5.91891	-0.594413	0.568107	0.894445	-0.570841
Micro	Dopamine	2024-03-03	0.484098	8.0911	0.589912	0.568339	0.894445	0.5705
Micro	Dopamine	SPIRE1	-0.262543	7.12025	-0.591413	0.568731	0.894445	-0.569922
Micro	Dopamine	RPRD2	-0.356304	7.48269	-0.58919	0.568804	0.894445	-0.569813
Micro	Dopamine	INTS3	-0.440652	6.46934	-0.589299	0.569268	0.894445	-0.569129
Micro	Dopamine	NBPF12	-0.581829	6.37456	-0.588288	0.569386	0.894445	-0.568956
Micro	Dopamine	HIP1	0.907403	7.75652	0.588206	0.569439	0.894445	0.568877
Micro	Dopamine	YWHAG	0.452707	6.27489	0.588167	0.569464	0.894445	0.568841
Micro	Dopamine	VPS50	0.469047	6.75042	0.588273	0.569698	0.894445	0.568496
Micro	Dopamine	ERBIN	-0.532538	8.66931	-0.58767	0.569785	0.894445	-0.568368
Micro	Dopamine	ABI2	0.410213	6.62186	0.586571	0.570495	0.89515	0.567323
Micro	Dopamine	LRRC8C	0.451573	7.9646	0.584375	0.571997	0.897046	0.565113
Micro	Dopamine	SP100	-0.370234	8.47897	-0.583894	0.572226	0.897046	-0.564776
Micro	Dopamine	ZNF451	0.567923	7.0819	0.583046	0.572852	0.897362	0.563856
Micro	Dopamine	COMT	0.497458	6.03732	0.582779	0.573155	0.897362	0.563412
Micro	Dopamine	MIR99AHG	-0.404888	8.84439	-0.581735	0.573624	0.897362	-0.562722
Micro	Dopamine	RAI1	-0.501091	6.67513	-0.581507	0.573772	0.897362	-0.562505
Micro	Dopamine	NDRG3	0.514918	6.15717	0.58158	0.573827	0.897362	0.562424
Micro	Dopamine	DCAF10	-0.575574	6.76462	-0.581159	0.573998	0.897362	-0.562174
Micro	Dopamine	YPEL2	0.195829	7.11727	0.580715	0.574286	0.897403	0.561751
Micro	Dopamine	RBPJ	-0.475695	7.59981	-0.579998	0.574825	0.897837	-0.560959
Micro	Dopamine	TAOK3	0.319953	8.6891	0.578634	0.575636	0.898133	0.559771
Micro	Dopamine	KIF5B	-0.419979	6.86348	-0.577646	0.576278	0.898133	-0.55883
Micro	Dopamine	MPP5	-0.603846	5.90613	-0.580253	0.576529	0.898133	-0.558462
Micro	Dopamine	CTBP1	-0.501478	6.22317	-0.577218	0.576556	0.898133	-0.558423
Micro	Dopamine	RSRP1	-0.27356	7.9352	-0.576492	0.577028	0.898133	-0.557732
Micro	Dopamine	AIDA	-0.532066	6.27322	-0.57628	0.577172	0.898133	-0.55752
Micro	Dopamine	TPCN1	-0.469313	7.69516	-0.576083	0.57731	0.898133	-0.557318
Micro	Dopamine	ACER3	-0.245009	7.14094	-0.646602	0.577505	0.898133	-0.557032
Micro	Dopamine	CNOT4	-0.527571	7.03658	-0.57568	0.577556	0.898133	-0.556959
Micro	Dopamine	ATXN2L	0.437689	6.25483	0.575074	0.578113	0.898133	0.556143
Micro	Dopamine	NPIPB5	-0.681252	6.93724	-0.574412	0.578582	0.898133	-0.555458
Micro	Dopamine	LRPPRC	0.39775	6.77647	0.573663	0.578869	0.898133	0.555038
Micro	Dopamine	EEPD1	-0.487776	6.81615	-0.573307	0.5791	0.898133	-0.5547
Micro	Dopamine	RBM5	0.286161	7.79013	0.573425	0.579129	0.898133	0.554658
Micro	Dopamine	LINC02649	0.678778	7.15114	0.572144	0.579858	0.898133	0.553592
Micro	Dopamine	PLEC	-0.444622	6.03696	-0.571972	0.57997	0.898133	-0.553428
Micro	Dopamine	USP36	-0.329206	6.62478	-0.571388	0.580351	0.898133	-0.552872
Micro	Dopamine	WDFY2	-0.303073	8.20767	-0.571582	0.580365	0.898133	-0.552851
Micro	Dopamine	PAXBP1	0.342604	6.81643	0.571197	0.580507	0.898133	0.552644
Micro	Dopamine	NRCAM	-0.603371	6.56138	-0.57304	0.580608	0.898133	-0.552497
Micro	Dopamine	RAPGEF6	-0.388625	8.76548	-0.570983	0.580671	0.898133	-0.552405
Micro	Dopamine	QRICH1	0.271367	7.10098	0.570377	0.58101	0.898133	0.551909
Micro	Dopamine	CERS4	-0.304582	7.49266	-0.570454	0.581037	0.898133	-0.55187
Micro	Dopamine	RCOR1	-0.497163	6.753	-0.569892	0.581327	0.898177	-0.551447
Micro	Dopamine	PGS1	0.368614	5.87524	0.568598	0.582172	0.898369	0.550214
Micro	Dopamine	LINC02712	0.367354	8.99961	0.567459	0.583221	0.898369	0.548686
Micro	Dopamine	CAPN3	-0.488936	6.93499	-0.56867	0.5833	0.898369	-0.548571
Micro	Dopamine	TBCA	-0.625903	6.33195	-0.566507	0.583539	0.898369	-0.548223
Micro	Dopamine	SMG6	-0.299544	7.41566	-0.567375	0.583669	0.898369	-0.548033
Micro	Dopamine	RPRD1A	-0.424602	6.70475	-0.566175	0.583779	0.898369	-0.547873
Micro	Dopamine	MSRA	-0.416533	7.62196	-0.56603	0.583851	0.898369	-0.547768
Micro	Dopamine	SLC39A11	0.244897	8.41436	0.565146	0.584431	0.898369	0.546924
Micro	Dopamine	C2CD5	-0.384247	7.58272	-0.565041	0.5845	0.898369	-0.546823
Micro	Dopamine	NKTR	0.252275	8.18182	0.569356	0.58455	0.898369	0.546751
Micro	Dopamine	CAST	0.343865	7.08239	0.564077	0.58513	0.898369	0.545907
Micro	Dopamine	NCK1-DT	-0.525295	6.68032	-0.56389	0.585276	0.898369	-0.545695
Micro	Dopamine	RNF41	0.313662	5.91339	0.563781	0.585324	0.898369	0.545624
Micro	Dopamine	PIGX	0.498975	6.82881	0.565162	0.585326	0.898369	0.545622
Micro	Dopamine	PIK3R5	0.328073	8.57293	0.564885	0.585488	0.898369	0.545386
Micro	Dopamine	ABCA8	0.954618	6.53139	0.563456	0.585642	0.898369	0.545162
Micro	Dopamine	USP12	-0.407322	6.22706	-0.560971	0.5873	0.898913	-0.542752
Micro	Dopamine	TRAK1	-0.344768	8.11222	-0.560592	0.587438	0.898913	-0.542553
Micro	Dopamine	MPHOSPH9	-0.383801	6.82812	-0.560649	0.587539	0.898913	-0.542405
Micro	Dopamine	UBN1	0.37894	6.26819	0.560453	0.587546	0.898913	0.542395
Micro	Dopamine	KHDRBS2	0.741791	6.86981	0.560302	0.587605	0.898913	0.54231
Micro	Dopamine	MRPS5	-0.532534	6.26996	-0.559941	0.587842	0.898913	-0.541966
Micro	Dopamine	AC132153.1	0.458562	5.87712	0.558911	0.588519	0.898913	0.540984
Micro	Dopamine	ETV6	0.460796	8.98148	0.557856	0.589213	0.898913	0.539977
Micro	Dopamine	CALCOCO2	0.33612	5.71105	0.558206	0.589429	0.898913	0.539663
Micro	Dopamine	KLF12	0.610815	6.81481	0.556883	0.589852	0.898913	0.53905
Micro	Dopamine	CSNK1G2	0.450764	6.76499	0.556364	0.590194	0.898913	0.538555
Micro	Dopamine	ELOVL5	0.273629	6.31836	0.555761	0.590591	0.898913	0.53798
Micro	Dopamine	RGL1	-0.547092	7.32808	-0.557202	0.590623	0.898913	-0.537933
Micro	Dopamine	ZMIZ2	-0.338282	6.4071	-0.567934	0.590677	0.898913	-0.537855
Micro	Dopamine	MICAL3	0.552321	7.4766	0.555391	0.590835	0.898913	0.537627
Micro	Dopamine	GOLGA3	-0.761303	6.39685	-0.555233	0.590939	0.898913	-0.537476
Micro	Dopamine	PCCA	-0.368437	7.95536	-0.555153	0.590991	0.898913	-0.537401
Micro	Dopamine	AK9	-0.519821	6.19023	-0.553473	0.592253	0.898913	-0.535574
Micro	Dopamine	AGO4	0.314976	7.59958	0.553181	0.592291	0.898913	0.535519
Micro	Dopamine	AGPAT4	0.731376	7.16235	0.55307	0.592364	0.898913	0.535414
Micro	Dopamine	CD47	0.439358	6.14636	0.552581	0.592686	0.898913	0.534948
Micro	Dopamine	DELE1	0.455979	6.66806	0.552383	0.592817	0.898913	0.534759
Micro	Dopamine	SLC8A1	-0.427929	10.3461	-0.552368	0.592827	0.898913	-0.534744
Micro	Dopamine	PAK2	-0.320019	7.37848	-0.551772	0.593284	0.898913	-0.534083
Micro	Dopamine	WDPCP	0.403	7.90207	0.551671	0.593295	0.898913	0.534068
Micro	Dopamine	SIRPA	0.360699	6.98534	0.551273	0.593616	0.898913	0.533603
Micro	Dopamine	ZYG11B	0.427652	6.39048	0.551451	0.593665	0.898913	0.533532
Micro	Dopamine	RTF1	-0.385376	6.55574	-0.550527	0.594042	0.898913	-0.532988
Micro	Dopamine	CCDC93	0.544099	6.38559	0.550248	0.594226	0.898913	0.532722
Micro	Dopamine	ERI3	-0.28439	6.92243	-0.55021	0.594276	0.898913	-0.53265
Micro	Dopamine	PTPRE	0.374974	9.49686	0.550518	0.594368	0.898913	0.532516
Micro	Dopamine	PLCL2	-0.366676	8.36716	-0.55001	0.594383	0.898913	-0.532495
Micro	Dopamine	STXBP3	0.488156	6.6491	0.548856	0.595288	0.899743	0.531189
Micro	Dopamine	USF2	0.498323	6.57607	0.548328	0.595495	0.899743	0.53089
Micro	Dopamine	NR2C2	0.262076	6.70394	0.548864	0.595719	0.899743	0.530567
Micro	Dopamine	SEC62	-0.376105	6.0591	-0.547071	0.596363	0.900084	-0.529639
Micro	Dopamine	R3HDM2	0.28406	8.46263	0.546855	0.596469	0.900084	0.529484
Micro	Dopamine	PBX3	-0.651813	6.72212	-0.546586	0.596754	0.900117	-0.529074
Micro	Dopamine	TGFB1	0.396119	8.04376	0.545466	0.59745	0.900771	0.52807
Micro	Dopamine	FAR1	-0.384642	7.28597	-0.545126	0.597974	0.901165	-0.527316
Micro	Dopamine	FAM155A	0.938586	7.17523	0.543942	0.598498	0.901284	0.526562
Micro	Dopamine	EIF3J	-0.514025	5.97808	-0.543895	0.598622	0.901284	-0.526383
Micro	Dopamine	RALGAPB	0.489436	6.41245	0.542787	0.599165	0.901284	0.525602
Micro	Dopamine	MAST3	0.24979	7.60221	0.542733	0.599485	0.901284	0.525141
Micro	Dopamine	BTF3L4	-0.66878	6.03863	-0.541907	0.599748	0.901284	-0.524763
Micro	Dopamine	C20orf194	-0.318662	8.5754	-0.542533	0.599878	0.901284	-0.524576
Micro	Dopamine	MFSD14C	0.32945	7.52484	0.541748	0.599892	0.901284	0.524555
Micro	Dopamine	CCDC146	-0.569638	6.93407	-0.54085	0.600457	0.901626	-0.523743
Micro	Dopamine	TRAPPC12	0.299169	7.12754	0.541591	0.600646	0.901626	0.523472
Micro	Dopamine	LYN	-0.292545	8.68349	-0.53939	0.60143	0.901876	-0.522345
Micro	Dopamine	TAF1	-0.303398	7.42106	-0.539415	0.601481	0.901876	-0.522272
Micro	Dopamine	HIF1A	0.633047	6.42342	0.539117	0.601601	0.901876	0.522099
Micro	Dopamine	RTN4	-0.412816	8.82544	-0.538433	0.602056	0.902031	-0.521445
Micro	Dopamine	GRIA2	0.632531	7.0589	0.538171	0.602231	0.902031	0.521195
Micro	Dopamine	CELF6	0.380903	5.65672	0.537044	0.603205	0.903096	0.519797
Micro	Dopamine	MAPK8IP3	0.442144	7.65475	0.535926	0.603725	0.90348	0.519051
Micro	Dopamine	MIR181A1HG	0.679401	7.1771	0.533738	0.605193	0.903698	0.516948
Micro	Dopamine	USP6NL	-0.367763	8.19934	-0.533234	0.605519	0.903698	-0.516481
Micro	Dopamine	SPATA6	0.553159	7.08561	0.532779	0.605822	0.903698	0.516046
Micro	Dopamine	PARN	0.39566	7.18176	0.532577	0.605957	0.903698	0.515853
Micro	Dopamine	NR1D2	0.467418	6.89898	0.53256	0.605993	0.903698	0.515801
Micro	Dopamine	TMEM120B	-0.524136	6.17292	-0.532394	0.606087	0.903698	-0.515667
Micro	Dopamine	ZC3H12C	-0.441477	6.32534	-0.532286	0.606152	0.903698	-0.515574
Micro	Dopamine	LPAR1	-0.366289	8.36215	-0.532463	0.606162	0.903698	-0.515559
Micro	Dopamine	ZNF562	-0.407108	6.24457	-0.532151	0.606242	0.903698	-0.515446
Micro	Dopamine	PRMT2	-0.314968	7.82954	-0.531578	0.607198	0.904394	-0.514078
Micro	Dopamine	GOLGA4	-0.291185	8.39398	-0.530726	0.607436	0.904394	-0.513737
Micro	Dopamine	XYLT1	-0.644589	7.72378	-0.529865	0.607978	0.904394	-0.512962
Micro	Dopamine	VWA8	0.371009	6.67176	0.529515	0.608004	0.904394	0.512924
Micro	Dopamine	C11orf49	0.693922	6.67555	0.529197	0.608269	0.904394	0.512545
Micro	Dopamine	STX18	0.565662	6.40536	0.529082	0.608291	0.904394	0.512514
Micro	Dopamine	AL161785.1	0.434481	6.04607	0.528302	0.608813	0.904394	0.511768
Micro	Dopamine	NOL9	0.391433	5.82737	0.528555	0.608818	0.904394	0.511762
Micro	Dopamine	ADAM9	-0.432944	6.21886	-0.527145	0.609588	0.905036	-0.510662
Micro	Dopamine	NUP42	0.291099	5.974	0.526861	0.609778	0.905036	0.510391
Micro	Dopamine	SMURF2	-0.313951	7.79821	-0.525835	0.610464	0.90518	-0.509411
Micro	Dopamine	ZFHX3	-0.306947	9.86299	-0.525573	0.61064	0.90518	-0.50916
Micro	Dopamine	FANCL	0.502312	6.09197	0.525552	0.610667	0.90518	0.509122
Micro	Dopamine	LYPLAL1	-0.413772	6.17952	-0.524222	0.611545	0.905752	-0.507869
Micro	Dopamine	RCBTB2	-0.40144	7.13079	-0.524106	0.611711	0.905752	-0.507632
Micro	Dopamine	NCOA1	0.35015	8.17771	0.523776	0.611845	0.905752	0.507442
Micro	Dopamine	PRKCB	-0.412876	8.17902	-0.523588	0.612534	0.906133	-0.50646
Micro	Dopamine	TBL1X	0.600696	6.70824	0.522588	0.612641	0.906133	0.506307
Micro	Dopamine	SEMA4D	-0.49743	8.66642	-0.522256	0.612894	0.906133	-0.505946
Micro	Dopamine	ARHGEF11	0.322272	6.67909	0.521772	0.613226	0.906232	0.505474
Micro	Dopamine	NUMB	-0.448409	8.18086	-0.520228	0.614226	0.907319	-0.504051
Micro	Dopamine	MNAT1	-0.401301	7.15471	-0.518506	0.615668	0.907491	-0.502
Micro	Dopamine	VPS36	0.846696	6.10198	0.51698	0.616549	0.907491	0.500747
Micro	Dopamine	LMBRD1	-0.381027	6.79771	-0.516675	0.616616	0.907491	-0.500652
Micro	Dopamine	SIMC1	0.683794	5.97431	0.515839	0.617179	0.907491	0.499852
Micro	Dopamine	RBMX	0.312236	7.41142	0.51571	0.617266	0.907491	0.49973
Micro	Dopamine	RIPOR1	-0.390654	5.72729	-0.515917	0.617307	0.907491	-0.499671
Micro	Dopamine	GPRIN3	-0.542428	6.9387	-0.515554	0.617371	0.907491	-0.49958
Micro	Dopamine	ELMOD3	-0.287719	6.299	-0.514066	0.618374	0.907491	-0.498157
Micro	Dopamine	KYAT3	0.436264	6.00205	0.513998	0.61842	0.907491	0.498091
Micro	Dopamine	NF1	-0.254497	8.64516	-0.513963	0.618443	0.907491	-0.498059
Micro	Dopamine	CNDP2	-0.535376	6.24262	-0.513738	0.618864	0.907491	-0.497462
Micro	Dopamine	SOX2-OT	0.614046	7.90814	0.513224	0.618941	0.907491	0.497352
Micro	Dopamine	MAPT	0.663076	7.09675	0.512341	0.619537	0.907491	0.496506
Micro	Dopamine	RAB11FIP2	-0.521275	5.94776	-0.512282	0.619577	0.907491	-0.49645
Micro	Dopamine	IGSF11	0.500297	6.2796	0.512274	0.619582	0.907491	0.496443
Micro	Dopamine	RNF10	0.296158	6.24962	0.512248	0.6196	0.907491	0.496417
Micro	Dopamine	FAM126B	0.4186	6.47979	0.512308	0.619703	0.907491	0.496272
Micro	Dopamine	PPP2R5E	-0.548502	7.00508	-0.511699	0.619971	0.907491	-0.495892
Micro	Dopamine	HERC1	0.191822	8.60807	0.511662	0.619995	0.907491	0.495857
Micro	Dopamine	PHYKPL	0.476836	6.89733	0.511638	0.620189	0.907491	0.495583
Micro	Dopamine	TUBA1A	-0.804086	5.88476	-0.511247	0.620294	0.907491	-0.495433
Micro	Dopamine	CERCAM	1.21838	7.93174	0.511064	0.620399	0.907491	0.495285
Micro	Dopamine	CPEB2	0.414315	6.49259	0.511022	0.620428	0.907491	0.495244
Micro	Dopamine	CFDP1	-0.283928	6.71082	-0.510195	0.621012	0.907959	-0.494417
Micro	Dopamine	RAF1	0.331599	6.96513	0.508984	0.62187	0.908826	0.493202
Micro	Dopamine	FAF2	0.326692	6.20394	0.508049	0.622537	0.909013	0.492257
Micro	Dopamine	PKN2	-0.23618	8.63766	-0.507721	0.622804	0.909013	-0.49188
Micro	Dopamine	MRTFA	0.260786	7.73288	0.507094	0.623083	0.909013	0.491485
Micro	Dopamine	EPN2	0.323707	7.71691	0.506631	0.623707	0.909013	0.490603
Micro	Dopamine	CCDC84	0.280226	6.7224	0.506663	0.624079	0.909013	0.490077
Micro	Dopamine	RHBDF2	0.398634	9.02159	0.505144	0.624414	0.909013	0.489605
Micro	Dopamine	TTC28	-0.477893	8.41388	-0.504362	0.625059	0.909013	-0.488694
Micro	Dopamine	PJA2	-0.295062	6.6525	-0.504075	0.625188	0.909013	-0.488511
Micro	Dopamine	ETV5	0.470297	7.29412	0.503962	0.625205	0.909013	0.488488
Micro	Dopamine	TBC1D32	-0.393077	6.32752	-0.503742	0.625354	0.909013	-0.488277
Micro	Dopamine	ITGB5	-0.596701	7.34122	-0.503741	0.625371	0.909013	-0.488253
Micro	Dopamine	MICU3	-0.326249	7.20062	-0.504324	0.625478	0.909013	-0.488101
Micro	Dopamine	SSR1	-0.791566	5.91193	-0.503271	0.625673	0.909013	-0.487826
Micro	Dopamine	CDK13	-0.262134	8.1867	-0.503219	0.625709	0.909013	-0.487776
Micro	Dopamine	DICER1	-0.321825	7.68165	-0.50241	0.626257	0.909355	-0.487002
Micro	Dopamine	DAGLB	-0.308733	7.67409	-0.50207	0.62659	0.909355	-0.486532
Micro	Dopamine	FTCDNL1	-0.271806	6.40644	-0.50116	0.627226	0.909355	-0.485635
Micro	Dopamine	RAB2A	-0.287385	7.37872	-0.500955	0.627245	0.909355	-0.485608
Micro	Dopamine	GPBP1L1	0.330515	7.21696	0.500686	0.627428	0.909355	0.48535
Micro	Dopamine	ARIH2	0.494418	7.17827	0.500811	0.627535	0.909355	0.4852
Micro	Dopamine	EEF2K	0.434959	6.17799	0.499637	0.62814	0.909682	0.484346
Micro	Dopamine	ANKFY1	0.360099	7.09412	0.500797	0.628291	0.909682	0.484134
Micro	Dopamine	RGL3	0.589755	6.35929	0.497362	0.629687	0.910864	0.482167
Micro	Dopamine	DTX2	0.403667	5.69879	0.497134	0.629842	0.910864	0.481949
Micro	Dopamine	GOLPH3	-0.456708	6.26785	-0.497044	0.629904	0.910864	-0.481862
Micro	Dopamine	PIK3C3	0.486614	6.66165	0.496411	0.630334	0.91109	0.481256
Micro	Dopamine	NFATC2IP	-0.383168	6.75577	-0.496034	0.630591	0.91109	-0.480895
Micro	Dopamine	RALYL	0.642067	6.51529	0.495516	0.630943	0.911215	0.480399
Micro	Dopamine	MSH3	-0.336942	7.01019	-0.49359	0.632256	0.911716	-0.478554
Micro	Dopamine	RAPGEF2	-0.315411	7.79854	-0.493566	0.632373	0.911716	-0.478389
Micro	Dopamine	RB1	-0.292226	7.88102	-0.49316	0.632549	0.911716	-0.478142
Micro	Dopamine	ALMS1	-0.408289	6.67065	-0.491767	0.633499	0.911716	-0.476807
Micro	Dopamine	PUM2	-0.373018	8.0289	-0.491528	0.633662	0.911716	-0.476578
Micro	Dopamine	HLA-DRA	-0.784149	6.86762	-0.491265	0.633865	0.911716	-0.476294
Micro	Dopamine	LINC00486	0.608407	6.44772	0.491504	0.633885	0.911716	0.476266
Micro	Dopamine	ARHGAP17	0.377225	7.80498	0.491193	0.633891	0.911716	0.476257
Micro	Dopamine	ANK3	0.510975	8.93734	0.490334	0.634478	0.911716	0.475434
Micro	Dopamine	MTUS1	0.508094	7.75463	0.489648	0.634946	0.911716	0.474777
Micro	Dopamine	LINC01184	0.308257	6.66843	0.489584	0.634997	0.911716	0.474706
Micro	Dopamine	SRSF7	0.407363	6.10379	0.489337	0.635158	0.911716	0.474479
Micro	Dopamine	DYRK1A	-0.388974	7.71194	-0.488954	0.63542	0.911716	-0.474112
Micro	Dopamine	CNTLN	-0.623454	6.82709	-0.488684	0.635605	0.911716	-0.473853
Micro	Dopamine	TNRC18	-0.256583	9.41265	-0.488483	0.635745	0.911716	-0.473656
Micro	Dopamine	PELI2	-0.299983	7.403	-0.48978	0.635783	0.911716	-0.473603
Micro	Dopamine	UMAD1	0.308895	7.45254	0.48853	0.635809	0.911716	0.473567
Micro	Dopamine	ARID4B	-0.265593	8.22306	-0.487694	0.636281	0.911968	-0.472905
Micro	Dopamine	PCM1	-0.108493	8.51366	-0.541237	0.636516	0.911968	-0.472575
Micro	Dopamine	KCTD13	0.427495	6.062	0.486295	0.637239	0.912302	0.471563
Micro	Dopamine	NRP2	-0.611574	6.21241	-0.486281	0.637281	0.912302	-0.471503
Micro	Dopamine	MTCH1	-0.287028	6.82277	-0.486972	0.637752	0.912417	-0.470844
Micro	Dopamine	EML4	-0.433942	8.46626	-0.485349	0.637975	0.912417	-0.470533
Micro	Dopamine	TIAM2	-0.497923	7.13848	-0.485292	0.63816	0.912417	-0.470273
Micro	Dopamine	PHF21A	-0.363127	7.59562	-0.484134	0.638718	0.912459	-0.469492
Micro	Dopamine	AHI1	0.378664	7.68776	0.484466	0.638722	0.912459	0.469487
Micro	Dopamine	PTPN1	-0.191698	6.09999	-0.483529	0.639189	0.912627	-0.468833
Micro	Dopamine	HNRNPD	-0.295197	7.08711	-0.483057	0.639457	0.912627	-0.468459
Micro	Dopamine	TRAPPC10	0.270931	7.29222	0.482794	0.639637	0.912627	0.468207
Micro	Dopamine	TRIM38	-0.18814	7.03352	-0.482012	0.640173	0.912714	-0.467457
Micro	Dopamine	PLCB2	0.352955	7.86173	0.4817	0.640387	0.912714	0.467158
Micro	Dopamine	ARID2	-0.307012	7.6067	-0.481248	0.640697	0.912714	-0.466725
Micro	Dopamine	ZNF708	-0.507984	6.54875	-0.480825	0.641131	0.912714	-0.466119
Micro	Dopamine	ARFGEF2	-0.316871	7.24131	-0.480606	0.641138	0.912714	-0.466109
Micro	Dopamine	ARHGEF40	0.331895	6.14422	0.480134	0.641691	0.912714	0.465336
Micro	Dopamine	ADAM17	-0.330228	6.96203	-0.47963	0.641808	0.912714	-0.465173
Micro	Dopamine	ILKAP	-0.310072	6.57139	-0.480553	0.641996	0.912714	-0.46491
Micro	Dopamine	ZNF782	0.331694	5.91201	0.47859	0.642522	0.912714	0.464175
Micro	Dopamine	AGFG1	-0.275099	6.63087	-0.47835	0.642692	0.912714	-0.463939
Micro	Dopamine	KLHL18	-0.257825	6.95303	-0.477957	0.642957	0.912714	-0.463568
Micro	Dopamine	ATF7IP2	-0.260564	7.45566	-0.478125	0.643196	0.912714	-0.463235
Micro	Dopamine	ERCC6L2	-0.241338	7.41659	-0.477336	0.643392	0.912714	-0.462961
Micro	Dopamine	TAL1	-0.509192	6.70043	-0.477002	0.643614	0.912714	-0.462651
Micro	Dopamine	STAT3	-0.347567	7.27112	-0.476471	0.643979	0.912714	-0.462143
Micro	Dopamine	BIRC6	-0.195294	8.8221	-0.476495	0.644019	0.912714	-0.462086
Micro	Dopamine	ELP2	0.31961	6.3399	0.476118	0.644222	0.912714	0.461804
Micro	Dopamine	STK32B	-0.572159	6.9843	-0.474105	0.646193	0.915129	-0.459057
Micro	Dopamine	REL	0.430501	6.47773	0.471172	0.64794	0.917224	0.456626
Micro	Dopamine	AC007566.1	0.526184	6.56471	0.469833	0.648552	0.917712	0.455774
Micro	Dopamine	NCOR2	-0.253176	8.74954	-0.469339	0.649038	0.91802	-0.455099
Micro	Dopamine	RSRC1	-0.344599	7.30492	-0.468142	0.64972	0.918607	-0.454151
Micro	Dopamine	FOXJ3	0.299075	7.12075	0.467667	0.650048	0.918648	0.453695
Micro	Dopamine	MIB1	0.451252	6.80553	0.467334	0.650296	0.918648	0.453351
Micro	Dopamine	ZFPM2-AS1	1.18	8.00491	0.467014	0.650553	0.918648	0.452994
Micro	Dopamine	LASP1	0.530121	6.1789	0.466479	0.650909	0.918772	0.4525
Micro	Dopamine	PPFIA2	0.560447	7.21918	0.464375	0.652325	0.920017	0.450535
Micro	Dopamine	LUZP1	-0.414789	6.52472	-0.46384	0.652695	0.920017	-0.450022
Micro	Dopamine	NAA20	0.447291	6.06555	0.463834	0.652736	0.920017	0.449965
Micro	Dopamine	CDRT4	0.46652	6.22648	0.463421	0.652985	0.920017	0.44962
Micro	Dopamine	ZNF652	-0.318161	7.95874	-0.463461	0.653131	0.920017	-0.449416
Micro	Dopamine	NBAS	-0.372574	7.4326	-0.462094	0.653904	0.920727	-0.448345
Micro	Dopamine	ANKIB1	0.311303	7.89659	0.460447	0.655046	0.921888	0.446764
Micro	Dopamine	BICD1	-0.330368	7.5537	-0.460182	0.655266	0.921888	-0.446459
Micro	Dopamine	PIEZO1	0.327036	6.43078	0.459538	0.655676	0.922069	0.445891
Micro	Dopamine	PPIG	-0.334275	7.09359	-0.458378	0.656481	0.922069	-0.444777
Micro	Dopamine	IRF2	-0.308275	6.70145	-0.458306	0.65653	0.922069	-0.444708
Micro	Dopamine	CCSER1	0.876633	6.78741	0.457871	0.656833	0.922069	0.44429
Micro	Dopamine	CYLD	0.355131	6.37776	0.457558	0.65705	0.922069	0.443989
Micro	Dopamine	TMEM165	-0.568909	8.43152	-0.457223	0.65733	0.922069	-0.443602
Micro	Dopamine	FCHSD2	0.250358	9.75201	0.457591	0.657525	0.922069	0.443332
Micro	Dopamine	DHTKD1	0.286109	7.09344	0.456807	0.657572	0.922069	0.443267
Micro	Dopamine	TFEB	-0.351605	7.08885	-0.457719	0.657814	0.922069	-0.442933
Micro	Dopamine	SNX6	-0.266616	7.24189	-0.455523	0.658464	0.922443	-0.442035
Micro	Dopamine	EWSR1	0.279169	7.35004	0.455474	0.65879	0.922443	0.441584
Micro	Dopamine	POC1B	-0.535095	6.3295	-0.454913	0.658888	0.922443	-0.441449
Micro	Dopamine	PTPN4	0.327938	6.56174	0.453826	0.659644	0.922858	0.440405
Micro	Dopamine	SAFB	0.282796	7.05582	0.453269	0.660032	0.922858	0.43987
Micro	Dopamine	LUC7L2	-0.253138	7.64809	-0.453167	0.660132	0.922858	-0.439731
Micro	Dopamine	RAD50	0.238985	6.75531	0.454097	0.660287	0.922858	0.439518
Micro	Dopamine	TMEM168	-0.283946	6.10094	-0.452291	0.660712	0.922858	-0.43893
Micro	Dopamine	CREB3L2	0.436296	6.52464	0.452167	0.660799	0.922858	0.438811
Micro	Dopamine	NOL8	-0.39728	5.98023	-0.450508	0.661954	0.924096	-0.437217
Micro	Dopamine	PHIP	0.205992	8.15607	0.449687	0.662526	0.924518	0.436428
Micro	Dopamine	KIDINS220	-0.268171	7.77599	-0.449038	0.663081	0.924595	-0.435663
Micro	Dopamine	PBRM1	-0.222457	8.1145	-0.448819	0.663131	0.924595	-0.435594
Micro	Dopamine	SETBP1	-0.47921	7.77393	-0.448519	0.66339	0.924595	-0.435237
Micro	Dopamine	KDM4C	-0.361591	7.91175	-0.447355	0.664153	0.925282	-0.434187
Micro	Dopamine	OTULINL	0.272277	7.49901	0.445843	0.665208	0.925582	0.432734
Micro	Dopamine	TPP2	0.282368	7.1187	0.445539	0.665423	0.925582	0.432438
Micro	Dopamine	POLK	-0.358607	7.11592	-0.445484	0.665459	0.925582	-0.432388
Micro	Dopamine	PDPK1	-0.414266	5.76532	-0.445447	0.665496	0.925582	-0.432337
Micro	Dopamine	ADAP2	0.205372	8.01083	0.443731	0.666684	0.925582	0.430703
Micro	Dopamine	CTNNA1	-0.407226	7.14478	-0.443677	0.666722	0.925582	-0.430651
Micro	Dopamine	RNF111	0.32917	7.42428	0.443664	0.666871	0.925582	0.430447
Micro	Dopamine	TYW1B	0.337979	6.27783	0.44337	0.667777	0.925582	0.429201
Micro	Dopamine	CAPN7	0.342215	6.63856	0.442664	0.668062	0.925582	0.42881
Micro	Dopamine	LINC01357	0.387021	6.95496	0.44132	0.668418	0.925582	0.428321
Micro	Dopamine	MOB1B	-0.3941	7.11963	-0.441407	0.668426	0.925582	-0.428309
Micro	Dopamine	KPNA4	-0.412791	6.5339	-0.441242	0.66844	0.925582	-0.42829
Micro	Dopamine	CYBC1	0.254203	6.031	0.441116	0.668513	0.925582	0.42819
Micro	Dopamine	AC079447.1	0.258852	6.23351	0.441648	0.668746	0.925582	0.427869
Micro	Dopamine	FAM168B	-0.395818	6.1403	-0.440415	0.669004	0.925582	-0.427516
Micro	Dopamine	ZC3H18	-0.385975	6.02452	-0.440179	0.669169	0.925582	-0.427289
Micro	Dopamine	ARRDC2	-0.353109	5.84257	-0.44012	0.669214	0.925582	-0.427227
Micro	Dopamine	ST3GAL5	-0.376907	6.60716	-0.439792	0.66944	0.925582	-0.426917
Micro	Dopamine	TMEM245	0.382903	6.54841	0.438815	0.670125	0.925582	0.425977
Micro	Dopamine	PCED1B	-0.341858	6.92191	-0.438582	0.670288	0.925582	-0.425753
Micro	Dopamine	ARHGAP1	0.382345	6.70765	0.43831	0.670479	0.925582	0.425491
Micro	Dopamine	DMD	-0.476943	7.6825	-0.438216	0.670545	0.925582	-0.4254
Micro	Dopamine	KIAA0930	0.267846	7.82115	0.437864	0.670791	0.925582	0.425063
Micro	Dopamine	TPD52	0.533429	6.06387	0.437793	0.670844	0.925582	0.424989
Micro	Dopamine	HNRNPF	0.463746	5.93942	0.436741	0.671658	0.926332	0.423874
Micro	Dopamine	SCARB2	-0.310726	6.53049	-0.435963	0.672124	0.926481	-0.423234
Micro	Dopamine	MKLN1	-0.26667	8.53313	-0.435704	0.672307	0.926481	-0.422985
Micro	Dopamine	GGA1	0.44444	6.29231	0.435238	0.672633	0.926559	0.422537
Micro	Dopamine	HMGA1P4	-0.313502	7.64892	-0.434343	0.673262	0.927053	-0.421676
Micro	Dopamine	SMARCA2	-0.252711	8.17641	-0.43357	0.673897	0.927236	-0.420806
Micro	Dopamine	NUP98	-0.282685	6.84509	-0.433785	0.673974	0.927236	-0.420701
Micro	Dopamine	ACSM5	0.315498	6.26813	0.432999	0.674206	0.927236	0.420383
Micro	Dopamine	MLH3	-0.432483	5.94907	-0.431774	0.675098	0.927753	-0.419161
Micro	Dopamine	MCF2L	0.24874	9.61005	0.431694	0.675123	0.927753	0.419128
Micro	Dopamine	PHRF1	0.362985	5.93658	0.430431	0.676011	0.928536	0.417912
Micro	Dopamine	LNPEP	0.311355	6.54619	0.42996	0.676428	0.928536	0.417343
Micro	Dopamine	TBC1D4	-0.280583	8.1975	-0.429211	0.67698	0.928536	-0.416588
Micro	Dopamine	CCNL2	0.348262	7.07102	0.429225	0.677176	0.928536	0.416319
Micro	Dopamine	CFLAR	-0.157516	7.92465	-0.429109	0.677297	0.928536	-0.416154
Micro	Dopamine	KLHL5	-0.342376	8.33785	-0.428251	0.677546	0.928536	-0.415815
Micro	Dopamine	INTS4	0.276885	5.95002	0.428015	0.677757	0.928536	0.415526
Micro	Dopamine	TAF1D	-0.342884	6.59223	-0.427135	0.678379	0.928536	-0.414676
Micro	Dopamine	RAD51B	-0.355187	8.88986	-0.427032	0.678404	0.928536	-0.414642
Micro	Dopamine	ZMYM2	-0.351744	7.8954	-0.426913	0.678498	0.928536	-0.414514
Micro	Dopamine	RHOT2	-0.596098	6.44126	-0.426139	0.679033	0.928536	-0.413782
Micro	Dopamine	TLK1	0.231656	7.05996	0.426074	0.679079	0.928536	0.41372
Micro	Dopamine	SMARCB1	-0.285474	5.96126	-0.424732	0.680026	0.928536	-0.412428
Micro	Dopamine	STAT5B	0.223531	6.99592	0.424016	0.680774	0.928536	0.411407
Micro	Dopamine	PSEN1	0.219425	8.05517	0.423609	0.680944	0.928536	0.411176
Micro	Dopamine	DENND4C	-0.303554	7.18211	-0.423453	0.680961	0.928536	-0.411152
Micro	Dopamine	TBC1D2B	0.455093	6.85451	0.423384	0.680977	0.928536	0.411131
Micro	Dopamine	SNRNP70	0.221234	8.67116	0.449153	0.681423	0.928536	0.410522
Micro	Dopamine	EXOC4	-0.339875	8.63065	-0.422356	0.681702	0.928536	-0.410141
Micro	Dopamine	ZER1	-0.276302	7.04826	-0.423603	0.681933	0.928536	-0.409826
Micro	Dopamine	DEF6	0.183861	6.93615	0.421623	0.68222	0.928536	0.409436
Micro	Dopamine	STAMBP	-0.400691	5.84547	-0.421363	0.682404	0.928536	-0.409185
Micro	Dopamine	CCDC57	-0.229915	6.67732	-0.421321	0.682434	0.928536	-0.409144
Micro	Dopamine	DHRS3	0.361559	7.08093	0.421328	0.682488	0.928536	0.40907
Micro	Dopamine	GPATCH2L	-0.309131	7.152	-0.421733	0.682543	0.928536	-0.408996
Micro	Dopamine	CRYL1	0.49539	6.1259	0.420899	0.682731	0.928536	0.408739
Micro	Dopamine	MOB3A	0.313534	6.78357	0.4168	0.68563	0.931152	0.404792
Micro	Dopamine	BRWD3	0.395175	6.47637	0.416644	0.685741	0.931152	0.404642
Micro	Dopamine	MYOF	-0.286681	7.61069	-0.416421	0.685982	0.931152	-0.404314
Micro	Dopamine	BAZ2A	0.314083	6.80564	0.416206	0.686143	0.931152	0.404095
Micro	Dopamine	HADHB	0.299727	6.10297	0.415911	0.68626	0.931152	0.403935
Micro	Dopamine	GAPVD1	-0.221694	7.19153	-0.416471	0.686283	0.931152	-0.403904
Micro	Dopamine	ZNF608	0.395069	6.55057	0.41447	0.68728	0.931441	0.402549
Micro	Dopamine	LAIR1	-0.361991	6.48529	-0.414466	0.687345	0.931441	-0.40246
Micro	Dopamine	PPP4R3B	-0.334423	6.93453	-0.414275	0.687419	0.931441	-0.402361
Micro	Dopamine	FAM126A	-0.51368	6.27343	-0.414271	0.687582	0.931441	-0.402138
Micro	Dopamine	KCNIP4	-0.881743	8.61071	-0.412321	0.688818	0.932523	-0.40046
Micro	Dopamine	TLN1	0.21137	6.38703	0.412003	0.689067	0.932523	0.400121
Micro	Dopamine	KAZN	0.614975	8.124	0.411767	0.689197	0.932523	0.399945
Micro	Dopamine	PIP5K1C	0.373914	6.09701	0.4099	0.690522	0.932803	0.398146
Micro	Dopamine	XPC	-0.183942	6.40525	-0.411271	0.690754	0.932803	-0.397832
Micro	Dopamine	BNIP3L	0.432501	6.25914	0.409565	0.690771	0.932803	0.397809
Micro	Dopamine	RASSF8	0.448563	8.0234	0.409066	0.691358	0.932803	0.397012
Micro	Dopamine	LRP6	-0.339907	6.24731	-0.408476	0.691534	0.932803	-0.396774
Micro	Dopamine	LRRFIP1	0.159016	8.02064	0.408917	0.691683	0.932803	0.396572
Micro	Dopamine	GATAD2B	-0.214495	8.2603	-0.40804	0.691844	0.932803	-0.396354
Micro	Dopamine	PIAS1	-0.279553	8.37758	-0.407763	0.69204	0.932803	-0.396088
Micro	Dopamine	PDE8A	0.428621	8.50165	0.406825	0.692707	0.932803	0.395184
Micro	Dopamine	USP32	-0.173872	7.92059	-0.406727	0.692777	0.932803	-0.395089
Micro	Dopamine	PPP2R2A	0.320627	7.25674	0.406984	0.692861	0.932803	0.394975
Micro	Dopamine	ADGRB3	0.565672	8.9743	0.406509	0.692947	0.932803	0.394859
Micro	Dopamine	RAB31	-0.1813	8.48186	-0.405545	0.693618	0.932803	-0.39395
Micro	Dopamine	MAN1C1	-0.40711	6.8612	-0.405655	0.693693	0.932803	-0.393849
Micro	Dopamine	RABGAP1L	0.181741	8.94526	0.404708	0.694213	0.932803	0.393144
Micro	Dopamine	USP7	0.400023	6.22097	0.404692	0.694225	0.932803	0.393128
Micro	Dopamine	SUN1	0.401703	6.36227	0.405174	0.69427	0.932803	0.393067
Micro	Dopamine	ENSA	0.327805	6.68489	0.404661	0.694443	0.932803	0.392833
Micro	Dopamine	YY1	-0.261141	6.57963	-0.404206	0.694571	0.932803	-0.39266
Micro	Dopamine	FIG4	0.330064	6.20667	0.403052	0.695392	0.933453	0.391548
Micro	Dopamine	SLTM	0.150573	7.73336	0.40318	0.695843	0.933453	0.390938
Micro	Dopamine	STAB1	-0.579201	7.31861	-0.401788	0.696293	0.933453	-0.39033
Micro	Dopamine	CRK	0.297744	7.19476	0.401509	0.696492	0.933453	0.390061
Micro	Dopamine	PTAR1	-0.278984	6.12791	-0.40111	0.696776	0.933453	-0.389677
Micro	Dopamine	UNK	-0.161415	6.98506	-0.401196	0.696834	0.933453	-0.389598
Micro	Dopamine	PCGF5	0.356025	6.50876	0.400852	0.69696	0.933453	0.389427
Micro	Dopamine	ENOX2	0.296128	6.54161	0.400481	0.697348	0.933608	0.388903
Micro	Dopamine	CERT1	0.183205	7.10552	0.399839	0.698128	0.933849	0.387849
Micro	Dopamine	CAMK1D	0.146264	9.59497	0.398759	0.698453	0.933849	0.387409
Micro	Dopamine	CIRBP	0.221963	7.62738	0.399082	0.698728	0.933849	0.387039
Micro	Dopamine	FNBP4	0.197891	7.93109	0.398107	0.698918	0.933849	0.386782
Micro	Dopamine	AIG1	0.206561	7.89729	0.398211	0.699106	0.933849	0.386527
Micro	Dopamine	NCK1	-0.30693	6.76009	-0.397782	0.699161	0.933849	-0.386453
Micro	Dopamine	MBTPS1	0.236458	6.70552	0.396991	0.699715	0.933892	0.385706
Micro	Dopamine	CREBRF	0.340763	6.74547	0.396958	0.699738	0.933892	0.385674
Micro	Dopamine	ATXN3	0.311785	6.91586	0.396519	0.700052	0.933947	0.385251
Micro	Dopamine	TRAPPC9	-0.174759	8.74434	-0.395927	0.700478	0.934152	-0.384676
Micro	Dopamine	ZNF783	-0.251936	5.75649	-0.394483	0.701506	0.93516	-0.383288
Micro	Dopamine	FGFR1OP2	-0.212206	6.27063	-0.393594	0.702159	0.935666	-0.382408
Micro	Dopamine	MIA2	-0.251953	7.12543	-0.392633	0.70283	0.935988	-0.381504
Micro	Dopamine	LPAR5	0.274961	7.86169	0.39209	0.703218	0.935988	0.38098
Micro	Dopamine	RANBP3	-0.331802	6.01506	-0.392089	0.703219	0.935988	-0.380979
Micro	Dopamine	KIF1B	0.192917	8.19225	0.39108	0.703993	0.936419	0.379936
Micro	Dopamine	APPBP2	0.325715	7.05787	0.390874	0.704089	0.936419	0.379807
Micro	Dopamine	SCAI	-0.382083	6.79164	-0.389629	0.70498	0.937154	-0.378606
Micro	Dopamine	CASTOR3	-0.36983	6.66421	-0.389172	0.705307	0.937154	-0.378166
Micro	Dopamine	NSMCE2	0.158009	8.51283	0.388465	0.705819	0.937154	0.377477
Micro	Dopamine	PDE3B	0.346009	8.64914	0.387219	0.706708	0.937154	0.376282
Micro	Dopamine	IST1	-0.306791	6.97327	-0.386332	0.707343	0.937154	-0.375426
Micro	Dopamine	TCF25	0.239906	8.31019	0.386402	0.707471	0.937154	0.375254
Micro	Dopamine	TMEM131	-0.107394	7.68283	-0.385896	0.707656	0.937154	-0.375006
Micro	Dopamine	ABHD18	-0.339877	6.94812	-0.385855	0.707686	0.937154	-0.374966
Micro	Dopamine	IKZF1	-0.201719	8.72567	-0.385277	0.708223	0.937154	-0.374244
Micro	Dopamine	UBR1	0.199958	7.33591	0.385192	0.708393	0.937154	0.374015
Micro	Dopamine	ROBO2	0.6143	7.65927	0.383941	0.709059	0.937154	0.37312
Micro	Dopamine	RFPL1S	0.232596	6.26997	0.383759	0.70919	0.937154	0.372944
Micro	Dopamine	FGD3	-0.384571	6.50992	-0.383677	0.709249	0.937154	-0.372865
Micro	Dopamine	CEP95	0.168275	6.27486	0.383617	0.709292	0.937154	0.372807
Micro	Dopamine	NDUFV1	0.292477	6.01903	0.383276	0.709537	0.937154	0.372478
Micro	Dopamine	ZC3H6	0.246215	6.84173	0.382979	0.70975	0.937154	0.372192
Micro	Dopamine	PPP1R12C	0.328517	6.22819	0.381843	0.710566	0.937154	0.371096
Micro	Dopamine	TUBGCP5	-0.35029	6.50464	-0.381581	0.710755	0.937154	-0.370843
Micro	Dopamine	PACS1	0.272706	8.1797	0.381351	0.710967	0.937154	0.370557
Micro	Dopamine	PILRA	0.298325	7.31789	0.381293	0.711017	0.937154	0.370491
Micro	Dopamine	CBL	0.328731	7.39294	0.381179	0.711044	0.937154	0.370455
Micro	Dopamine	SAMD4A	0.598266	7.07855	0.380955	0.711205	0.937154	0.370239
Micro	Dopamine	DNAJC5	-0.255606	7.58821	-0.381244	0.711423	0.937154	-0.369945
Micro	Dopamine	XPO6	0.281106	7.11291	0.380629	0.711439	0.937154	0.369924
Micro	Dopamine	GLYR1	-0.230427	6.98898	-0.380535	0.711582	0.937154	-0.369733
Micro	Dopamine	PIK3AP1	-0.330373	7.56415	-0.380203	0.711746	0.937154	-0.369513
Micro	Dopamine	CELF1	-0.206903	8.2373	-0.379716	0.712265	0.937257	-0.368816
Micro	Dopamine	XKR6	-0.302846	7.73788	-0.379321	0.712396	0.937257	-0.368641
Micro	Dopamine	RABEP2	-0.438469	5.88047	-0.378912	0.712674	0.937257	-0.368267
Micro	Dopamine	FASTKD1	-0.307511	6.34945	-0.378534	0.713135	0.937257	-0.367648
Micro	Dopamine	YIPF4	0.366625	6.78481	0.378195	0.71319	0.937257	0.367575
Micro	Dopamine	HIVEP3	0.189467	9.20726	0.377273	0.713854	0.937771	0.366685
Micro	Dopamine	LINC02245	0.248046	7.36983	0.376384	0.71451	0.937837	0.365806
Micro	Dopamine	SIRT2	-0.214558	6.23483	-0.376069	0.715334	0.937837	-0.364702
Micro	Dopamine	CASK	0.314536	6.82571	0.374389	0.715932	0.937837	0.363901
Micro	Dopamine	PHACTR1	0.425829	8.13636	0.373562	0.71653	0.937837	0.3631
Micro	Dopamine	NAV2	-0.321184	9.2741	-0.37351	0.716565	0.937837	-0.363053
Micro	Dopamine	PDE7A	-0.286779	6.94406	-0.373429	0.716624	0.937837	-0.362975
Micro	Dopamine	ANKRD13C	-0.287634	6.64006	-0.373957	0.716682	0.937837	-0.362897
Micro	Dopamine	CDKL5	0.371175	6.32532	0.373071	0.716882	0.937837	0.362629
Micro	Dopamine	STXBP5	-0.383739	7.23568	-0.372772	0.717098	0.937837	-0.36234
Micro	Dopamine	CELF2	-0.20603	10.1068	-0.372756	0.717109	0.937837	-0.362325
Micro	Dopamine	PPARD	0.19827	7.24367	0.372658	0.71718	0.937837	0.36223
Micro	Dopamine	FAM168A	-0.232598	7.87546	-0.373293	0.717324	0.937837	-0.362038
Micro	Dopamine	GAK	-0.172343	8.53354	-0.371515	0.718043	0.937837	-0.361075
Micro	Dopamine	TET3	0.161867	7.95106	0.371182	0.718367	0.937837	0.360642
Micro	Dopamine	HDAC2-AS2	0.403791	6.71598	0.370804	0.718532	0.937837	0.360422
Micro	Dopamine	OSBP2	-0.41004	7.01328	-0.369581	0.719401	0.937837	-0.359259
Micro	Dopamine	MAF	0.23001	8.8417	0.369877	0.719556	0.937837	0.359053
Micro	Dopamine	SMYD3	-0.24545	8.89175	-0.36946	0.719599	0.937837	-0.358995
Micro	Dopamine	SEPTIN2	-0.195928	7.38501	-0.369165	0.719701	0.937837	-0.358858
Micro	Dopamine	PHF14	-0.387255	7.34813	-0.36792	0.720601	0.937837	-0.357656
Micro	Dopamine	RASSF3	0.308385	6.52083	0.367341	0.72102	0.937837	0.357096
Micro	Dopamine	GNAQ	-0.157512	9.40597	-0.367237	0.721094	0.937837	-0.356997
Micro	Dopamine	FBXO11	0.226752	8.56647	0.367236	0.721095	0.937837	0.356995
Micro	Dopamine	CDKAL1	-0.160081	8.13547	-0.367371	0.721393	0.937837	-0.356597
Micro	Dopamine	ZC3H7A	0.198351	6.64238	0.366769	0.721433	0.937837	0.356544
Micro	Dopamine	ANKRD10	-0.297617	6.99021	-0.366763	0.721442	0.937837	-0.356533
Micro	Dopamine	PDE4D	0.499771	8.55697	0.366624	0.721538	0.937837	0.356404
Micro	Dopamine	2024-03-02	0.263233	6.5884	0.366445	0.721668	0.937837	0.356231
Micro	Dopamine	RC3H1	0.249977	7.59011	0.366215	0.721834	0.937837	0.356009
Micro	Dopamine	OGA	0.139456	7.83191	0.3663	0.722851	0.938698	0.354651
Micro	Dopamine	RBMS1	-0.328237	6.74055	-0.36443	0.723125	0.938698	-0.354286
Micro	Dopamine	BCKDHB	-0.297839	6.3935	-0.364182	0.723449	0.938698	-0.353853
Micro	Dopamine	LINC01091	0.587932	7.26336	0.363085	0.724099	0.938698	0.352986
Micro	Dopamine	SYNJ2	0.673372	6.89631	0.362729	0.724439	0.938698	0.352533
Micro	Dopamine	ACAD10	-0.43018	6.15976	-0.362167	0.724926	0.938698	-0.351883
Micro	Dopamine	CLK1	-0.418188	7.23231	-0.361812	0.725021	0.938698	-0.351756
Micro	Dopamine	PLEKHA2	0.248045	7.38257	0.361736	0.725076	0.938698	0.351683
Micro	Dopamine	SH3RF1	-0.398073	6.15834	-0.361735	0.725076	0.938698	-0.351683
Micro	Dopamine	FBXO7	-0.31087	6.25651	-0.360796	0.725972	0.938698	-0.350489
Micro	Dopamine	FAM135A	-0.310703	7.91177	-0.360653	0.726011	0.938698	-0.350437
Micro	Dopamine	MICAL1	-0.32789	7.13119	-0.360582	0.726098	0.938698	-0.350321
Micro	Dopamine	KCNQ1	0.293813	8.4712	0.360223	0.726172	0.938698	0.350222
Micro	Dopamine	PTP4A2	-0.339943	5.99469	-0.359186	0.726934	0.938698	-0.349207
Micro	Dopamine	NUFIP2	0.258168	7.05811	0.359132	0.726964	0.938698	0.349167
Micro	Dopamine	EEA1	-0.169567	6.92861	-0.358778	0.72722	0.938698	-0.348826
Micro	Dopamine	CNOT1	-0.283737	6.66003	-0.358575	0.727368	0.938698	-0.348629
Micro	Dopamine	PIP5K1B	-0.331495	6.95959	-0.358499	0.727423	0.938698	-0.348556
Micro	Dopamine	ADA2	-0.227013	6.67577	-0.357459	0.728252	0.939415	-0.347452
Micro	Dopamine	CHST11	-0.246434	10.4095	-0.356688	0.728737	0.939585	-0.346806
Micro	Dopamine	SESN3	-0.319408	6.82244	-0.356028	0.729216	0.939585	-0.346169
Micro	Dopamine	SCAF4	0.222268	6.11823	0.355896	0.729315	0.939585	0.346037
Micro	Dopamine	FGFR2	0.585452	6.9109	0.355666	0.729479	0.939585	0.345818
Micro	Dopamine	UBE2J2	0.168992	5.87511	0.354798	0.730109	0.939748	0.34498
Micro	Dopamine	D2HGDH	0.208166	6.37705	0.354934	0.730318	0.939748	0.344702
Micro	Dopamine	FNDC3A	0.203471	7.6427	0.354359	0.730428	0.939748	0.344556
Micro	Dopamine	KIF16B	-0.463013	7.11706	-0.353234	0.731246	0.940433	-0.343469
Micro	Dopamine	CCNT2	-0.226029	6.71885	-0.352324	0.731909	0.940433	-0.342587
Micro	Dopamine	TTYH2	-0.238761	6.77618	-0.351506	0.73255	0.940433	-0.341735
Micro	Dopamine	PPP2R5C	0.113366	8.12149	0.351451	0.732679	0.940433	0.341565
Micro	Dopamine	ATXN10	-0.239298	7.64824	-0.351236	0.732699	0.940433	-0.341538
Micro	Dopamine	STK3	0.286871	7.82097	0.35119	0.732785	0.940433	0.341423
Micro	Dopamine	GIT2	-0.243029	7.75745	-0.350988	0.732879	0.940433	-0.341298
Micro	Dopamine	PTPRG	0.93943	6.42434	0.350947	0.734058	0.941592	0.339733
Micro	Dopamine	KATNBL1	-0.268831	6.83965	-0.348905	0.734435	0.941724	-0.339232
Micro	Dopamine	G3BP1	-0.310018	6.01002	-0.348391	0.734771	0.941803	-0.338786
Micro	Dopamine	CLK4	-0.219043	6.00793	-0.348124	0.735403	0.94226	-0.337948
Micro	Dopamine	ATP2B1	0.33526	7.29727	0.347019	0.735871	0.942509	0.337326
Micro	Dopamine	MLLT10	0.275022	7.77205	0.346328	0.736273	0.942671	0.336793
Micro	Dopamine	LPP	-0.18727	9.15052	-0.345797	0.736659	0.942814	-0.33628
Micro	Dopamine	RPS6KA1	0.151302	7.23632	0.345338	0.736994	0.942891	0.335836
Micro	Dopamine	GIGYF1	0.319564	6.93894	0.344525	0.737595	0.943229	0.335039
Micro	Dopamine	KIF21B	-0.337354	6.51827	-0.344021	0.737965	0.943229	-0.334549
Micro	Dopamine	CCDC50	0.321927	7.03834	0.343171	0.738575	0.943229	0.333741
Micro	Dopamine	GALK2	-0.25425	6.24472	-0.342782	0.738859	0.943229	-0.333365
Micro	Dopamine	HELZ	-0.178452	7.77152	-0.34296	0.738865	0.943229	-0.333356
Micro	Dopamine	SPPL2A	-0.267036	6.41664	-0.342713	0.738909	0.943229	-0.333299
Micro	Dopamine	POLR2F	0.668158	7.9441	0.340868	0.740256	0.944529	0.331514
Micro	Dopamine	AMD1	0.248576	6.47584	0.340278	0.740687	0.944529	0.330944
Micro	Dopamine	SYT6	-0.130185	6.97363	-0.350572	0.740753	0.944529	-0.330857
Micro	Dopamine	AHCYL1	-0.285599	6.21338	-0.339576	0.741221	0.944552	-0.330237
Micro	Dopamine	NEK3	-0.270117	6.47325	-0.339469	0.741322	0.944552	-0.330104
Micro	Dopamine	UBE2Z	0.315433	5.8084	0.338717	0.741971	0.945029	0.329244
Micro	Dopamine	PACS2	-0.223769	8.23852	-0.337826	0.742479	0.945324	-0.328572
Micro	Dopamine	MED13	-0.189987	7.8756	-0.335975	0.743833	0.946215	-0.326782
Micro	Dopamine	PHTF2	-0.203303	6.66353	-0.335856	0.74392	0.946215	-0.326667
Micro	Dopamine	MAVS	0.162842	6.93161	0.335737	0.744007	0.946215	0.326552
Micro	Dopamine	GRB2	-0.204517	8.1335	-0.333825	0.745415	0.947656	-0.32469
Micro	Dopamine	TBRG1	0.343452	6.11302	0.333089	0.745945	0.947922	0.32399
Micro	Dopamine	ABI1	0.300381	7.37544	0.332771	0.746178	0.947922	0.323683
Micro	Dopamine	CNTNAP2	-0.564716	8.46807	-0.331083	0.747415	0.948318	-0.32205
Micro	Dopamine	ASXL1	0.256406	7.2112	0.331006	0.747472	0.948318	0.321975
Micro	Dopamine	ASH1L	-0.132337	9.15382	-0.330928	0.747528	0.948318	-0.3219
Micro	Dopamine	TMEM131L	-0.15778	6.82149	-0.330707	0.747691	0.948318	-0.321686
Micro	Dopamine	LINC01094	0.33931	6.31185	0.329962	0.748277	0.948318	0.320912
Micro	Dopamine	SALL1	-0.231325	6.48956	-0.329694	0.748433	0.948318	-0.320706
Micro	Dopamine	SMCHD1	0.142919	7.56083	0.328898	0.749126	0.948318	0.319792
Micro	Dopamine	AKAP8	-0.181173	5.99757	-0.336713	0.749535	0.948318	-0.319253
Micro	Dopamine	RABL6	-0.273259	6.77733	-0.328001	0.749675	0.948318	-0.319067
Micro	Dopamine	ALOX12-AS1	-0.264078	7.44325	-0.327898	0.749751	0.948318	-0.318968
Micro	Dopamine	LAPTM5	-0.385855	7.36171	-0.327577	0.749987	0.948318	-0.318657
Micro	Dopamine	BTK	-0.322362	6.11652	-0.326751	0.750667	0.948318	-0.31776
Micro	Dopamine	PLCB1	0.619405	6.98717	0.32635	0.750887	0.948318	0.31747
Micro	Dopamine	ACBD6	-0.235408	6.93911	-0.326394	0.750891	0.948318	-0.317464
Micro	Dopamine	ARHGEF10L	0.28578	7.19689	0.32637	0.75097	0.948318	0.31736
Micro	Dopamine	GON4L	0.1355	7.22984	0.326229	0.750975	0.948318	0.317354
Micro	Dopamine	ADGRG1	-0.338336	7.52647	-0.325815	0.75128	0.948318	-0.316952
Micro	Dopamine	ATG16L2	-0.288269	6.75952	-0.325561	0.751466	0.948318	-0.316707
Micro	Dopamine	AKAP8L	0.287923	7.07624	0.325178	0.751747	0.948324	0.316336
Micro	Dopamine	CHST15	0.345721	7.15327	0.324389	0.75248	0.948749	0.315372
Micro	Dopamine	IRF8	-0.282217	7.35266	-0.323972	0.752637	0.948749	-0.315164
Micro	Dopamine	PTK2B	-0.261188	6.74423	-0.322757	0.753527	0.949521	-0.313993
Micro	Dopamine	ARID5B	0.420753	6.39628	0.321577	0.754396	0.949849	0.312849
Micro	Dopamine	FBXO9	0.266556	6.17607	0.322208	0.754408	0.949849	0.312832
Micro	Dopamine	MAPK8	-0.275691	7.14215	-0.321273	0.754618	0.949849	-0.312556
Micro	Dopamine	ARID4A	0.179349	7.07117	0.321403	0.755053	0.950048	0.311984
Micro	Dopamine	RAB40B	-0.293489	6.76473	-0.318661	0.756802	0.950989	-0.309684
Micro	Dopamine	ZNF146	-0.280956	6.55785	-0.318258	0.756836	0.950989	-0.309638
Micro	Dopamine	SLC25A46	-0.204152	6.14197	-0.317823	0.757157	0.950989	-0.309217
Micro	Dopamine	MAP4K5	0.252639	7.5819	0.317031	0.75774	0.950989	0.30845
Micro	Dopamine	PAN3	0.214937	8.64309	0.316927	0.75782	0.950989	0.308344
Micro	Dopamine	TAF2	0.291006	6.28309	0.316954	0.75785	0.950989	0.308306
Micro	Dopamine	DHX8	0.243237	5.90213	0.316672	0.758048	0.950989	0.308045
Micro	Dopamine	CLOCK	-0.356477	6.48157	-0.316071	0.758447	0.950989	-0.30752
Micro	Dopamine	CACNA1A	-0.307792	8.56064	-0.316487	0.75863	0.950989	-0.30728
Micro	Dopamine	PPP3CA	-0.283748	8.30508	-0.31555	0.758831	0.950989	-0.307016
Micro	Dopamine	ERCC3	0.176542	6.60372	0.315611	0.759242	0.950989	0.306477
Micro	Dopamine	ARPC3	0.193674	7.2788	0.314779	0.759542	0.950989	0.306082
Micro	Dopamine	MICOS10	-0.58858	8.35532	-0.31454	0.759644	0.950989	-0.305948
Micro	Dopamine	DDB2	0.21326	6.83057	0.31486	0.759682	0.950989	0.305898
Micro	Dopamine	ARHGEF1	0.282933	7.01276	0.313491	0.760349	0.95122	0.305023
Micro	Dopamine	DIP2A	-0.118955	8.87836	-0.314037	0.760504	0.95122	-0.304819
Micro	Dopamine	SYNJ1	-0.418815	6.19047	-0.312357	0.761186	0.95122	-0.303924
Micro	Dopamine	DNAJC13	-0.352755	7.16983	-0.312353	0.761188	0.95122	-0.30392
Micro	Dopamine	SUMF2	-0.29739	5.81426	-0.311694	0.761675	0.95122	-0.303283
Micro	Dopamine	EIF3A	-0.187737	7.04638	-0.311495	0.761835	0.95122	-0.303072
Micro	Dopamine	MXD4	0.204762	6.40608	0.311221	0.762207	0.95122	0.302584
Micro	Dopamine	FNBP1L	-0.383785	6.7994	-0.310849	0.762302	0.95122	-0.302459
Micro	Dopamine	TSC1	-0.221729	6.46133	-0.309873	0.763433	0.95122	-0.300976
Micro	Dopamine	CSNK1G1	-0.283797	6.88813	-0.309307	0.763436	0.95122	-0.300971
Micro	Dopamine	IRS2	-0.378157	6.83468	-0.309172	0.763536	0.95122	-0.30084
Micro	Dopamine	VKORC1L1	-0.183214	6.70842	-0.309162	0.763544	0.95122	-0.300831
Micro	Dopamine	CYB5R4	0.263228	6.35099	0.308764	0.763907	0.95122	0.300355
Micro	Dopamine	DLGAP4	0.373	6.27366	0.308287	0.76419	0.95122	0.299983
Micro	Dopamine	SMARCA4	0.241997	7.25934	0.308194	0.764259	0.95122	0.299893
Micro	Dopamine	GNB1	0.123706	8.46678	0.308133	0.764304	0.95122	0.299834
Micro	Dopamine	SLC2A5	0.191603	7.8497	0.308122	0.764968	0.951606	0.298963
Micro	Dopamine	GNA13	0.245514	6.01121	0.306962	0.765169	0.951606	0.2987
Micro	Dopamine	CCDC88B	0.263531	6.9368	0.306026	0.765861	0.952058	0.297793
Micro	Dopamine	NCOA6	-0.159725	7.29645	-0.30572	0.766087	0.952058	-0.297497
Micro	Dopamine	PRKCA	-0.198143	9.43179	-0.305302	0.766396	0.952096	-0.297092
Micro	Dopamine	RAB10	-0.175329	8.16354	-0.304294	0.767142	0.952544	-0.296116
Micro	Dopamine	IPO7	-0.214221	6.23917	-0.304307	0.767312	0.952544	-0.295893
Micro	Dopamine	PEX14	-0.211313	6.23419	-0.303802	0.767862	0.952609	-0.295173
Micro	Dopamine	MTREX	-0.131621	6.59903	-0.302648	0.768399	0.952609	-0.294469
Micro	Dopamine	EPSTI1	-0.396436	6.54602	-0.302566	0.768422	0.952609	-0.29444
Micro	Dopamine	TASOR	0.203907	6.66115	0.302493	0.768475	0.952609	0.29437
Micro	Dopamine	CAMSAP1	0.218487	6.75764	0.30131	0.769394	0.953403	0.293168
Micro	Dopamine	AC025159.1	0.408642	6.75691	0.300508	0.769951	0.95375	0.292439
Micro	Dopamine	ADNP	0.235964	7.27667	0.299775	0.770487	0.954069	0.291737
Micro	Dopamine	DHX57	-0.280462	5.94411	-0.299083	0.771	0.95436	-0.291067
Micro	Dopamine	TSG101	-0.212664	6.08958	-0.298003	0.771801	0.954942	-0.29002
Micro	Dopamine	NCOA5	0.239407	6.58752	0.297652	0.772136	0.954942	0.289582
Micro	Dopamine	DGCR2	0.170371	6.14239	0.296816	0.772681	0.954942	0.28887
Micro	Dopamine	WDR37	0.200053	7.50879	0.296668	0.77279	0.954942	0.288727
Micro	Dopamine	KDM5A	-0.138572	7.56572	-0.29727	0.772863	0.954942	-0.288632
Micro	Dopamine	HSP90B1	-0.39767	6.35404	-0.295833	0.77341	0.95509	-0.287918
Micro	Dopamine	PSME4	-0.246445	7.65276	-0.295658	0.77354	0.95509	-0.287748
Micro	Dopamine	IFFO1	-0.322361	6.1058	-0.294269	0.774584	0.955951	-0.286384
Micro	Dopamine	NAA25	0.189273	7.20297	0.293692	0.775001	0.955951	0.28584
Micro	Dopamine	REEP3	-0.233365	6.04524	-0.293275	0.775337	0.955951	-0.285401
Micro	Dopamine	ZNF236	-0.0979279	6.53224	-0.29307	0.77561	0.955951	-0.285045
Micro	Dopamine	SMIM14	0.226312	6.52156	0.292841	0.775631	0.955951	0.285018
Micro	Dopamine	CBR4	-0.172317	7.08472	-0.292025	0.776494	0.95599	-0.283891
Micro	Dopamine	MINDY2	-0.323422	6.97613	-0.291	0.776997	0.95599	-0.283234
Micro	Dopamine	LINC00662	0.195174	6.37744	0.290812	0.777137	0.95599	0.283052
Micro	Dopamine	TMEM51	0.290316	6.39106	0.29038	0.777458	0.95599	0.282633
Micro	Dopamine	NCKAP5	-0.188012	9.33989	-0.290128	0.777645	0.95599	-0.282389
Micro	Dopamine	RNF115	0.189463	7.23384	0.289902	0.777813	0.95599	0.28217
Micro	Dopamine	RNPC3	0.157088	7.21977	0.289957	0.778111	0.95599	0.281781
Micro	Dopamine	UBE2E1	-0.136744	7.73136	-0.28905	0.778447	0.95599	-0.281344
Micro	Dopamine	GLCCI1	0.165323	7.54799	0.289114	0.778675	0.95599	0.281046
Micro	Dopamine	SCFD1	0.169999	7.05499	0.288728	0.778688	0.95599	0.281029
Micro	Dopamine	ANP32A	0.287053	7.25896	0.288673	0.778727	0.95599	0.280978
Micro	Dopamine	FAM133B	0.211513	7.21731	0.288007	0.779222	0.956255	0.280333
Micro	Dopamine	MGA	-0.152858	7.30325	-0.286484	0.780585	0.957585	-0.278557
Micro	Dopamine	CCDC91	0.239341	7.88436	0.284943	0.781533	0.958257	0.277322
Micro	Dopamine	ZHX2	0.297555	7.12007	0.284688	0.781692	0.958257	0.277115
Micro	Dopamine	ICE2	0.167432	6.59584	0.283589	0.78252	0.958344	0.276036
Micro	Dopamine	LAMP2	-0.269866	6.44307	-0.283506	0.782591	0.958344	-0.275945
Micro	Dopamine	SLC8B1	0.171142	6.1932	0.28322	0.782785	0.958344	0.275692
Micro	Dopamine	TNKS2	-0.256726	6.70558	-0.283091	0.782881	0.958344	-0.275567
Micro	Dopamine	HPGDS	-0.238664	6.58057	-0.280486	0.785073	0.960545	-0.272714
Micro	Dopamine	METTL16	-0.129508	6.69902	-0.279915	0.785408	0.960545	-0.272278
Micro	Dopamine	AL078590.2	-0.406089	6.45115	-0.27965	0.785518	0.960545	-0.272135
Micro	Dopamine	EPS15	0.221835	7.91068	0.27825	0.786489	0.961021	0.270872
Micro	Dopamine	ATR	-0.195897	7.35208	-0.277802	0.786823	0.961021	-0.270438
Micro	Dopamine	FAM13A	-0.286235	7.30253	-0.277773	0.787075	0.961021	-0.27011
Micro	Dopamine	STXBP5L	-0.566764	7.16719	-0.277295	0.787201	0.961021	-0.269947
Micro	Dopamine	STK10	-0.127873	7.70494	-0.286563	0.787439	0.961021	-0.269637
Micro	Dopamine	P2RY13	0.267569	6.45634	0.277415	0.787589	0.961021	0.269443
Micro	Dopamine	LRIG2	0.0825763	6.10082	0.302097	0.788449	0.961535	0.268325
Micro	Dopamine	AC046134.2	0.265044	6.72644	0.27546	0.788571	0.961535	0.268167
Micro	Dopamine	RBM4	-0.16502	6.35772	-0.27487	0.789012	0.961731	-0.267594
Micro	Dopamine	ACSS2	-0.268221	6.27186	-0.273593	0.789965	0.961797	-0.266356
Micro	Dopamine	NR2C1	0.238195	6.27399	0.273697	0.790254	0.961797	0.26598
Micro	Dopamine	PFKFB3	0.261788	8.07721	0.272794	0.790562	0.961797	0.265581
Micro	Dopamine	IVNS1ABP	0.263324	6.38922	0.27156	0.791501	0.961797	0.264362
Micro	Dopamine	PLP1	-0.290843	8.35097	-0.271573	0.791857	0.961797	-0.2639
Micro	Dopamine	RHOQ	0.257711	7.16546	0.271038	0.791874	0.961797	0.263877
Micro	Dopamine	CTDSP2	0.18516	5.8062	0.270917	0.791965	0.961797	0.26376
Micro	Dopamine	ARHGAP31	0.218603	7.62335	0.269945	0.792691	0.961797	0.262818
Micro	Dopamine	NRG3	-0.481629	7.71559	-0.269938	0.792701	0.961797	-0.262805
Micro	Dopamine	PTPN2	-0.269591	6.68809	-0.269216	0.793237	0.961797	-0.26211
Micro	Dopamine	CAMSAP2	-0.16216	7.36393	-0.269169	0.793272	0.961797	-0.262064
Micro	Dopamine	FOCAD	-0.295782	6.55373	-0.268807	0.793543	0.961797	-0.261713
Micro	Dopamine	SOX5	0.608005	7.18677	0.268962	0.793605	0.961797	0.261633
Micro	Dopamine	ARHGAP12	0.212867	8.29125	0.268492	0.793861	0.961797	0.261301
Micro	Dopamine	ZFX	-0.250517	6.28047	-0.268673	0.793942	0.961797	-0.261195
Micro	Dopamine	UACA	-0.316075	5.89001	-0.268212	0.793988	0.961797	-0.261136
Micro	Dopamine	LRRFIP2	-0.201911	7.10979	-0.268102	0.79407	0.961797	-0.261029
Micro	Dopamine	SYT1	0.362162	7.54324	0.268045	0.794113	0.961797	0.260973
Micro	Dopamine	HNRNPDL	-0.29439	7.55265	-0.267334	0.794645	0.962101	-0.260284
Micro	Dopamine	DLGAP1	0.530355	7.53953	0.266182	0.795507	0.962636	0.259166
Micro	Dopamine	CCNH	-0.197628	8.29223	-0.26609	0.79565	0.962636	-0.25898
Micro	Dopamine	PRUNE2	0.440433	7.9211	0.265618	0.795929	0.962636	0.258619
Micro	Dopamine	UEVLD	0.29435	5.78061	0.264876	0.796485	0.962969	0.257899
Micro	Dopamine	BBX	0.117351	7.52892	0.26271	0.798107	0.964493	0.255797
Micro	Dopamine	DHX36	-0.138669	6.83725	-0.26226	0.798444	0.964493	-0.255361
Micro	Dopamine	AZIN1-AS1	0.160323	7.45323	0.262143	0.798863	0.964493	0.254819
Micro	Dopamine	AFTPH	0.125399	7.10032	0.261747	0.798967	0.964493	0.254684
Micro	Dopamine	AC009061.2	0.228144	6.4239	0.261006	0.799385	0.964493	0.254144
Micro	Dopamine	QDPR	0.275325	6.65857	0.260899	0.799529	0.964493	0.253957
Micro	Dopamine	ZNF638	0.149149	8.94882	0.260566	0.799714	0.964493	0.253717
Micro	Dopamine	SOS1	-0.147923	7.65941	-0.260001	0.80019	0.964728	-0.253102
Micro	Dopamine	SGK3	-0.157971	8.51395	-0.259376	0.800607	0.964892	-0.252562
Micro	Dopamine	MON2	-0.171614	8.15795	-0.258766	0.80107	0.964939	-0.251963
Micro	Dopamine	DPYSL2	-0.172461	8.2865	-0.258748	0.801209	0.964939	-0.251783
Micro	Dopamine	HSD17B4	0.16636	6.49585	0.256424	0.80288	0.966613	0.249621
Micro	Dopamine	ZNF44	-0.163922	6.38052	-0.255774	0.803377	0.966724	-0.248979
Micro	Dopamine	SLC38A2	-0.205992	6.2707	-0.255738	0.803536	0.966724	-0.248773
Micro	Dopamine	MTF2	0.212967	6.49195	0.25437	0.804364	0.966728	0.247703
Micro	Dopamine	TRA2A	-0.115211	7.92154	-0.254312	0.804412	0.966728	-0.247641
Micro	Dopamine	GSAP	-0.166564	7.39186	-0.254335	0.804559	0.966728	-0.247452
Micro	Dopamine	DENND11	0.238818	7.37479	0.253966	0.804667	0.966728	0.247311
Micro	Dopamine	NCOA2	-0.14717	8.29017	-0.253204	0.805244	0.967083	-0.246566
Micro	Dopamine	SCAF8	-0.182949	7.58445	-0.251609	0.806438	0.967174	-0.245023
Micro	Dopamine	B4GALT1	-0.181425	6.91802	-0.251396	0.806599	0.967174	-0.244816
Micro	Dopamine	CCDC6	0.234882	5.98511	0.251218	0.806732	0.967174	0.244643
Micro	Dopamine	AC005562.1	-0.13697	6.39362	-0.251452	0.806813	0.967174	-0.244539
Micro	Dopamine	RGS10	0.15226	8.26209	0.250812	0.807071	0.967174	0.244207
Micro	Dopamine	ABL1	-0.160361	7.75355	-0.250136	0.807548	0.967174	-0.243591
Micro	Dopamine	SARNP	0.318537	6.7245	0.248943	0.808449	0.967174	0.242428
Micro	Dopamine	CPM	-0.271834	6.75356	-0.249068	0.808469	0.967174	-0.242402
Micro	Dopamine	MTMR10	0.266786	6.82394	0.248692	0.808632	0.967174	0.242192
Micro	Dopamine	CLTC	-0.1967	7.27655	-0.248449	0.808815	0.967174	-0.241955
Micro	Dopamine	LY86	-0.124202	8.56533	-0.250245	0.808976	0.967174	-0.241747
Micro	Dopamine	NALCN	0.338035	6.92669	0.24811	0.809187	0.967174	0.241475
Micro	Dopamine	SEC31A	-0.199149	6.87808	-0.247911	0.809219	0.967174	-0.241433
Micro	Dopamine	SUPT3H	0.249925	7.64229	0.24777	0.809326	0.967174	0.241296
Micro	Dopamine	HCLS1	0.176698	7.30665	0.247168	0.809779	0.967174	0.240711
Micro	Dopamine	PGM5	-0.179637	7.29359	-0.245375	0.811174	0.967174	-0.238911
Micro	Dopamine	GGA3	0.173922	6.42281	0.245676	0.811434	0.967174	0.238577
Micro	Dopamine	NEK6	0.293173	6.90465	0.244853	0.811521	0.967174	0.238464
Micro	Dopamine	EXT1	0.15662	7.64225	0.244687	0.811685	0.967174	0.238253
Micro	Dopamine	EIF2AK2	-0.308002	6.63556	-0.243954	0.812199	0.967174	-0.23759
Micro	Dopamine	TMEM273	-0.390071	5.989	-0.243918	0.812253	0.967174	-0.237521
Micro	Dopamine	PALD1	-0.160324	9.93042	-0.243688	0.812399	0.967174	-0.237333
Micro	Dopamine	TRPM2	0.171817	8.26682	0.243543	0.812528	0.967174	0.237166
Micro	Dopamine	MGAT5	-0.181717	8.56979	-0.242736	0.813116	0.967174	-0.236408
Micro	Dopamine	AC009093.2	-0.310653	6.48793	-0.242444	0.813336	0.967174	-0.236125
Micro	Dopamine	TSNARE1	-0.254934	6.23478	-0.2424	0.813369	0.967174	-0.236082
Micro	Dopamine	ZBED5	0.203895	6.7503	0.241928	0.813725	0.967174	0.235623
Micro	Dopamine	ZNF292	-0.080956	8.14651	-0.241906	0.813741	0.967174	-0.235602
Micro	Dopamine	AL731577.2	-0.235631	6.05583	-0.241853	0.813845	0.967174	-0.235469
Micro	Dopamine	ZDHHC3	0.150074	6.05248	0.241096	0.814563	0.967174	0.234543
Micro	Dopamine	TRAP1	0.111652	6.11395	0.240818	0.814904	0.967174	0.234105
Micro	Dopamine	TNS3	-0.163526	8.89864	-0.240107	0.815098	0.967174	-0.233855
Micro	Dopamine	KPNA3	0.157665	6.66395	0.239909	0.815251	0.967174	0.233658
Micro	Dopamine	XPR1	-0.107673	6.88335	-0.239595	0.815484	0.967174	-0.233358
Micro	Dopamine	WIPF2	-0.217579	6.55559	-0.239087	0.815867	0.967174	-0.232864
Micro	Dopamine	RASA3	0.192348	8.76467	0.238751	0.81612	0.967174	0.232538
Micro	Dopamine	MTCH2	0.273919	5.84096	0.238607	0.816229	0.967174	0.232398
Micro	Dopamine	SLC39A10	-0.128795	7.09389	-0.238128	0.81659	0.967174	-0.231933
Micro	Dopamine	RNGTT	0.163831	6.68579	0.237934	0.816736	0.967174	0.231745
Micro	Dopamine	RNASET2	-0.131974	9.14593	-0.237785	0.816849	0.967174	-0.2316
Micro	Dopamine	PDS5A	-0.111671	8.14296	-0.237749	0.816881	0.967174	-0.231558
Micro	Dopamine	SNX2	-0.169779	6.70569	-0.236213	0.818051	0.967911	-0.230053
Micro	Dopamine	ASB3	-0.155732	7.25401	-0.236169	0.818068	0.967911	-0.23003
Micro	Dopamine	ITGAV	0.20252	6.93129	0.235216	0.818788	0.968429	0.229104
Micro	Dopamine	HS2ST1	-0.172039	6.27256	-0.234867	0.819259	0.968471	-0.228499
Micro	Dopamine	PRMT7	-0.176898	6.41074	-0.234247	0.81952	0.968471	-0.228163
Micro	Dopamine	ENTPD1-AS1	0.193728	7.37569	0.234142	0.819671	0.968471	0.227968
Micro	Dopamine	MYO1E	0.370728	7.49835	0.23125	0.821877	0.970486	0.225131
Micro	Dopamine	STX8	0.148576	7.68953	0.231109	0.821943	0.970486	0.225047
Micro	Dopamine	UBE2R2	-0.134489	7.50491	-0.23033	0.822479	0.970612	-0.224358
Micro	Dopamine	NSL1	-0.262677	6.31543	-0.23015	0.822615	0.970612	-0.224183
Micro	Dopamine	ZKSCAN1	-0.246591	7.75448	-0.229145	0.823374	0.970734	-0.223207
Micro	Dopamine	FMNL3	0.206058	9.10004	0.228924	0.823542	0.970734	0.222992
Micro	Dopamine	KIF26B	0.195135	7.60241	0.22889	0.823567	0.970734	0.222959
Micro	Dopamine	EFTUD2	0.133556	6.12807	0.227613	0.824565	0.970801	0.221678
Micro	Dopamine	EXD3	0.137761	7.03495	0.227559	0.824577	0.970801	0.221663
Micro	Dopamine	DAP3	0.182797	7.11386	0.227406	0.82469	0.970801	0.221517
Micro	Dopamine	USP8	-0.128592	7.05698	-0.227318	0.824756	0.970801	-0.221432
Micro	Dopamine	TEP1	0.267783	6.32043	0.22683	0.825127	0.970898	0.220956
Micro	Dopamine	KIAA0825	0.155039	6.49503	0.226305	0.82557	0.970898	0.220387
Micro	Dopamine	MTERF4	-0.143913	5.95197	-0.225906	0.825859	0.970898	-0.220016
Micro	Dopamine	PLEKHH1	0.481514	8.0962	0.225538	0.826115	0.970898	0.219687
Micro	Dopamine	MYO9B	0.120041	9.16582	0.225339	0.826254	0.970898	0.219509
Micro	Dopamine	PTGDS	-0.409049	7.21488	-0.224799	0.826663	0.971021	-0.218984
Micro	Dopamine	ETFA	0.188097	6.54493	0.224037	0.82724	0.971021	0.218243
Micro	Dopamine	BRWD1	0.15694	7.9596	0.223986	0.827278	0.971021	0.218194
Micro	Dopamine	VOPP1	0.194383	7.83275	0.223216	0.827877	0.971021	0.217425
Micro	Dopamine	NNT	0.22146	6.26362	0.222026	0.828762	0.971021	0.216289
Micro	Dopamine	CXADR	0.276243	6.37876	0.221892	0.828872	0.971021	0.216149
Micro	Dopamine	DZIP3	-0.272185	6.07546	-0.222143	0.828926	0.971021	-0.216079
Micro	Dopamine	MAPK10	0.212322	7.26653	0.221245	0.829354	0.971021	0.215531
Micro	Dopamine	WASHC4	-0.135908	7.61464	-0.220612	0.829833	0.971021	-0.214915
Micro	Dopamine	DHRS7B	0.236746	5.99796	0.22013	0.83028	0.971021	0.214343
Micro	Dopamine	AFF4	0.174111	7.43383	0.219661	0.830554	0.971021	0.213991
Micro	Dopamine	MAGI1	-0.276605	7.66424	-0.219624	0.830582	0.971021	-0.213955
Micro	Dopamine	PSMA1	0.205977	8.20048	0.219237	0.830876	0.971021	0.213578
Micro	Dopamine	GPD2	-0.280525	6.56357	-0.219045	0.831021	0.971021	-0.213393
Micro	Dopamine	VPS35L	-0.172949	7.63248	-0.218861	0.831161	0.971021	-0.213213
Micro	Dopamine	RORA	0.405142	7.28639	0.218059	0.831769	0.971021	0.212434
Micro	Dopamine	FAM149A	-0.162677	8.68065	-0.21721	0.832522	0.971021	-0.211468
Micro	Dopamine	CARMIL1	0.305076	6.59654	0.216981	0.832612	0.971021	0.211353
Micro	Dopamine	AASS	0.197052	6.37264	0.216491	0.832958	0.971021	0.21091
Micro	Dopamine	WDR60	0.103748	6.64453	0.215836	0.833454	0.971021	0.210273
Micro	Dopamine	LSM14A	0.195028	7.43786	0.215724	0.833568	0.971021	0.210128
Micro	Dopamine	SGSM2	-0.225164	6.05021	-0.215892	0.833663	0.971021	-0.210006
Micro	Dopamine	SH3GL3	0.353969	7.47168	0.214949	0.834128	0.971021	0.209411
Micro	Dopamine	USP15	-0.155344	8.13552	-0.21447	0.834491	0.971021	-0.208945
Micro	Dopamine	NIPSNAP2	-0.0873226	6.78675	-0.214842	0.835008	0.971021	-0.208283
Micro	Dopamine	XIAP	-0.17093	6.48705	-0.21412	0.835054	0.971021	-0.208224
Micro	Dopamine	MTMR2	-0.13516	6.26713	-0.212943	0.83565	0.971021	-0.207461
Micro	Dopamine	ST5	-0.228979	7.01863	-0.212739	0.835804	0.971021	-0.207263
Micro	Dopamine	UBE2L3	-0.173547	6.18782	-0.21246	0.836017	0.971021	-0.206991
Micro	Dopamine	CRTC1	-0.157162	7.10094	-0.211879	0.836457	0.971021	-0.206427
Micro	Dopamine	PCGF3	0.12682	6.33799	0.211762	0.836546	0.971021	0.206313
Micro	Dopamine	SH3RF3	-0.201121	9.69565	-0.211205	0.836969	0.971021	-0.205771
Micro	Dopamine	PRDM2	-0.130261	7.57234	-0.211496	0.837012	0.971021	-0.205717
Micro	Dopamine	SUFU	0.074237	7.04877	0.211042	0.837093	0.971021	0.205613
Micro	Dopamine	SECISBP2L	0.158285	7.18944	0.210538	0.837508	0.971021	0.205083
Micro	Dopamine	GTF2I	0.045673	8.44414	0.210727	0.837542	0.971021	0.205039
Micro	Dopamine	RALGPS1	-0.216181	6.78982	-0.210062	0.837913	0.971021	-0.204564
Micro	Dopamine	CDC16	0.162857	6.18786	0.209909	0.837963	0.971021	0.2045
Micro	Dopamine	DGKA	-0.16163	6.27165	-0.209406	0.838358	0.971021	-0.203994
Micro	Dopamine	IP6K2	-0.194134	6.06512	-0.209054	0.838656	0.971021	-0.203613
Micro	Dopamine	CLCN7	0.212797	6.34368	0.208865	0.838798	0.971021	0.203432
Micro	Dopamine	BABAM2	-0.0999575	8.01691	-0.209002	0.838954	0.971021	-0.203232
Micro	Dopamine	NUCKS1	-0.129616	7.33175	-0.208182	0.839266	0.971021	-0.202833
Micro	Dopamine	AC079015.1	0.182853	7.22943	0.208112	0.839319	0.971021	0.202765
Micro	Dopamine	RYR1	0.122943	9.55838	0.208027	0.839441	0.971021	0.202608
Micro	Dopamine	AGBL4	0.259852	7.1986	0.207924	0.839608	0.971021	0.202395
Micro	Dopamine	MYO15B	0.12753	8.27313	0.207848	0.839664	0.971021	0.202323
Micro	Dopamine	TNRC6B	-0.103207	9.14964	-0.206145	0.840814	0.972023	-0.200852
Micro	Dopamine	GAS7	-0.240491	7.60966	-0.204938	0.841801	0.972657	-0.19959
Micro	Dopamine	CPSF6	-0.137763	6.94961	-0.204677	0.84193	0.972657	-0.199425
Micro	Dopamine	LPXN	-0.165587	6.24207	-0.20331	0.84297	0.973531	-0.198096
Micro	Dopamine	SLCO2B1	-0.123447	9.83685	-0.202575	0.843529	0.973849	-0.197381
Micro	Dopamine	CLASP1	-0.108313	8.18923	-0.201263	0.844576	0.974326	-0.196044
Micro	Dopamine	CS	-0.161685	5.78403	-0.201011	0.844719	0.974326	-0.19586
Micro	Dopamine	ANAPC16	0.151396	6.70239	0.20056	0.845063	0.974326	0.195422
Micro	Dopamine	SLC38A9	-0.143582	7.26228	-0.200102	0.845412	0.974326	-0.194976
Micro	Dopamine	TRANK1	-0.135877	7.42549	-0.19996	0.845519	0.974326	-0.194838
Micro	Dopamine	ERCC5	-0.193323	6.14278	-0.199848	0.845647	0.974326	-0.194676
Micro	Dopamine	USO1	0.162139	6.65485	0.199231	0.846074	0.974387	0.19413
Micro	Dopamine	RBM41	0.102279	6.10502	0.19898	0.846268	0.974387	0.193882
Micro	Dopamine	SUPT6H	-0.0859653	6.72584	-0.199963	0.84663	0.974477	-0.19342
Micro	Dopamine	CACNB4	-0.177264	8.82804	-0.205273	0.846968	0.974538	-0.192989
Micro	Dopamine	GNAS	-0.150565	8.22631	-0.197424	0.847451	0.974583	-0.192372
Micro	Dopamine	USP25	-0.122744	7.20108	-0.197262	0.847575	0.974583	-0.192214
Micro	Dopamine	ENOSF1	-0.249762	7.11461	-0.196427	0.848211	0.974988	-0.191402
Micro	Dopamine	NFIA	0.115071	8.54772	0.195725	0.848745	0.975102	0.19072
Micro	Dopamine	RDX	0.0979948	6.88113	0.195764	0.848879	0.975102	0.19055
Micro	Dopamine	UBASH3B	-0.103201	7.14974	-0.195269	0.8494	0.975256	-0.189883
Micro	Dopamine	ATE1	0.147003	7.0407	0.194245	0.849874	0.975256	0.18928
Micro	Dopamine	ACO2	-0.176535	6.13274	-0.194319	0.850004	0.975256	-0.189114
Micro	Dopamine	AGTPBP1	0.142448	7.56636	0.193881	0.85015	0.975256	0.188926
Micro	Dopamine	SMARCC1	-0.132225	7.36243	-0.193342	0.850619	0.975262	-0.188329
Micro	Dopamine	TTC3	-0.122108	8.57652	-0.193087	0.850893	0.975262	-0.18798
Micro	Dopamine	SBNO1	-0.151274	6.72153	-0.192709	0.851044	0.975262	-0.187786
Micro	Dopamine	ATP11B	0.157683	6.61033	0.192242	0.851401	0.975262	0.187332
Micro	Dopamine	SRSF5	-0.125272	7.69259	-0.192605	0.851578	0.975262	-0.187106
Micro	Dopamine	PCF11	0.166796	6.55556	0.191424	0.852177	0.975623	0.186342
Micro	Dopamine	KCNIP1	0.203085	9.14538	0.190934	0.852474	0.975637	0.185963
Micro	Dopamine	DPP8	0.132097	6.81828	0.190131	0.853014	0.97593	0.185274
Micro	Dopamine	TRPM7	-0.132059	7.43713	-0.189127	0.853777	0.976305	-0.184301
Micro	Dopamine	STX18-AS1	-0.198383	6.48243	-0.188608	0.854173	0.976305	-0.183797
Micro	Dopamine	GOLGA1	-0.121229	6.47938	-0.188667	0.854196	0.976305	-0.183768
Micro	Dopamine	POU2F1	-0.112733	7.70863	-0.187587	0.854952	0.976844	-0.182803
Micro	Dopamine	SMC5	0.0854775	7.34627	0.186598	0.855707	0.977381	0.181841
Micro	Dopamine	MZF1	-0.0431518	6.19643	-0.19735	0.856578	0.97762	-0.180732
Micro	Dopamine	TOPBP1	0.124018	5.79722	0.185301	0.856733	0.97762	0.180534
Micro	Dopamine	DNAJC7	-0.153428	6.42802	-0.185259	0.856772	0.97762	-0.180485
Micro	Dopamine	HDAC7	-0.157728	6.06635	-0.184483	0.857322	0.977923	-0.179784
Micro	Dopamine	FBXL20	0.135966	7.81184	0.183305	0.858222	0.978229	0.178638
Micro	Dopamine	TARBP1	-0.082381	6.6365	-0.183369	0.858371	0.978229	-0.178448
Micro	Dopamine	ARHGEF7	-0.163368	7.57628	-0.183012	0.858446	0.978229	-0.178353
Micro	Dopamine	NDUFS4	-0.096266	6.40756	-0.18256	0.858793	0.978299	-0.177911
Micro	Dopamine	ELP4	-0.149066	7.02828	-0.181226	0.859811	0.979133	-0.176615
Micro	Dopamine	TRAF3IP3	0.192226	6.45256	0.180373	0.860488	0.979171	0.175753
Micro	Dopamine	LINC01909	0.110828	6.83756	0.180601	0.860898	0.979171	0.175231
Micro	Dopamine	TFDP2	-0.112863	6.97277	-0.179582	0.861067	0.979171	-0.175016
Micro	Dopamine	SLC38A10	0.109474	6.93635	0.179432	0.861182	0.979171	0.17487
Micro	Dopamine	CDK17	0.139931	6.72552	0.179249	0.861322	0.979171	0.174692
Micro	Dopamine	GYS1	-0.134452	6.07971	-0.178294	0.862052	0.979171	-0.173762
Micro	Dopamine	PTPN9	0.103514	6.55849	0.178208	0.862118	0.979171	0.173679
Micro	Dopamine	TTC13	-0.144539	6.42786	-0.178251	0.862127	0.979171	-0.173667
Micro	Dopamine	CCP110	-0.307726	6.21757	-0.176517	0.863412	0.980305	-0.172033
Micro	Dopamine	PRR14L	0.045441	7.70712	0.176344	0.864029	0.980681	0.171248
Micro	Dopamine	AKAP17A	0.181803	5.92566	0.175001	0.864571	0.980754	0.170558
Micro	Dopamine	TTLL5	-0.0906237	6.63212	-0.174906	0.864665	0.980754	-0.170439
Micro	Dopamine	ABHD12	0.100556	7.58009	0.173511	0.865711	0.981252	0.169108
Micro	Dopamine	MFN1	-0.229297	5.91157	-0.173352	0.865918	0.981252	-0.168845
Micro	Dopamine	GNAI2	0.107938	7.12921	0.173184	0.865962	0.981252	0.168789
Micro	Dopamine	CHD9	-0.0742736	9.41114	-0.170743	0.867831	0.983045	-0.166414
Micro	Dopamine	AGPAT3	0.0837103	7.13892	0.170488	0.868578	0.983182	0.165465
Micro	Dopamine	CNPY3	-0.136151	6.40443	-0.16894	0.869212	0.983182	-0.164659
Micro	Dopamine	GFPT1	0.122979	5.88838	0.168644	0.869467	0.983182	0.164335
Micro	Dopamine	CDH23	-0.167981	6.908	-0.168307	0.869723	0.983182	-0.164011
Micro	Dopamine	PRKD3	-0.218361	6.40513	-0.16796	0.869963	0.983182	-0.163705
Micro	Dopamine	ATF7	0.129914	6.8816	0.167788	0.870095	0.983182	0.163538
Micro	Dopamine	RALGDS	-0.156334	6.24459	-0.167303	0.870466	0.983182	-0.163066
Micro	Dopamine	ATP2A2	-0.105836	6.94986	-0.168676	0.870551	0.983182	-0.162959
Micro	Dopamine	INSR	-0.122901	7.3902	-0.166572	0.871027	0.983182	-0.162354
Micro	Dopamine	EP300	-0.106022	7.8973	-0.166573	0.871038	0.983182	-0.162341
Micro	Dopamine	PIP5K1A	-0.0854871	7.55077	-0.166183	0.871325	0.983182	-0.161975
Micro	Dopamine	DIS3L2	0.0785067	7.37586	0.166096	0.871392	0.983182	0.161891
Micro	Dopamine	FRYL	-0.143942	8.7151	-0.165037	0.872203	0.983641	-0.16086
Micro	Dopamine	BTBD7	0.139306	7.69383	0.163602	0.873303	0.983641	0.159464
Micro	Dopamine	CDK18	0.25717	7.06109	0.163452	0.873418	0.983641	0.159318
Micro	Dopamine	TMLHE	-0.121225	6.13844	-0.163472	0.87356	0.983641	-0.159139
Micro	Dopamine	NEMF	0.0806955	7.84963	0.163393	0.873614	0.983641	0.159069
Micro	Dopamine	DHX29	-0.133606	6.04403	-0.163443	0.873681	0.983641	-0.158984
Micro	Dopamine	CALM2	0.0643384	7.56272	0.162928	0.873821	0.983641	0.158807
Micro	Dopamine	KMT5B	0.0749383	7.41073	0.162573	0.874093	0.983641	0.158462
Micro	Dopamine	FRS2	0.123569	6.5905	0.161918	0.874595	0.983884	0.157824
Micro	Dopamine	CEP295	0.175936	5.93627	0.161187	0.875156	0.984192	0.157113
Micro	Dopamine	ARID1A	-0.049407	8.18921	-0.160628	0.875588	0.984336	-0.156565
Micro	Dopamine	ELMSAN1	-0.144862	6.46156	-0.160325	0.875859	0.984336	-0.156221
Micro	Dopamine	DDX46	0.0785636	7.33963	0.159424	0.876583	0.984827	0.155303
Micro	Dopamine	PXK	-0.262163	7.72346	-0.158814	0.876977	0.984948	-0.154803
Micro	Dopamine	SIPA1L1	0.124934	7.98531	0.157413	0.878183	0.985121	0.153273
Micro	Dopamine	BRD9	-0.110037	5.83269	-0.156491	0.87876	0.985121	-0.152541
Micro	Dopamine	GATAD1	0.13053	7.28241	0.154916	0.880059	0.985121	0.150895
Micro	Dopamine	OS9	-0.109481	6.10666	-0.154644	0.880179	0.985121	-0.150742
Micro	Dopamine	SETD5	-0.080877	7.99847	-0.154322	0.880659	0.985121	-0.150134
Micro	Dopamine	BMPR1A	-0.103917	7.00422	-0.153392	0.881218	0.985121	-0.149425
Micro	Dopamine	YWHAH	-0.167732	6.72897	-0.152706	0.881677	0.985121	-0.148844
Micro	Dopamine	GRK3	-0.13161	7.8784	-0.15232	0.881995	0.985121	-0.148441
Micro	Dopamine	LPIN2	-0.0617477	7.79143	-0.152097	0.882254	0.985121	-0.148113
Micro	Dopamine	SMG7	0.101054	6.42739	0.151791	0.88248	0.985121	0.147827
Micro	Dopamine	XAF1	0.182612	7.28141	0.15147	0.882673	0.985121	0.147582
Micro	Dopamine	TNFRSF1B	0.0959477	7.09946	0.151173	0.882855	0.985121	0.147351
Micro	Dopamine	NRXN1	0.219346	7.91294	0.150866	0.883082	0.985121	0.147064
Micro	Dopamine	GAB1	0.132992	7.89084	0.150826	0.883112	0.985121	0.147025
Micro	Dopamine	TBC1D9B	-0.142934	6.31496	-0.150709	0.883202	0.985121	-0.146911
Micro	Dopamine	KMT2D	-0.116039	6.35469	-0.150519	0.883348	0.985121	-0.146726
Micro	Dopamine	ZFP36L1	0.114307	8.01737	0.150179	0.88361	0.985121	0.146395
Micro	Dopamine	MAP2K5	-0.0586447	7.72143	-0.150044	0.883732	0.985121	-0.14624
Micro	Dopamine	PIGG	0.125901	5.89178	0.149884	0.883836	0.985121	0.146108
Micro	Dopamine	SLC25A29	-0.0803814	6.92888	-0.149708	0.884083	0.985121	-0.145795
Micro	Dopamine	ZNF626	0.100212	5.74041	0.14941	0.884201	0.985121	0.145646
Micro	Dopamine	SSBP3	0.132294	6.47319	0.149397	0.884211	0.985121	0.145633
Micro	Dopamine	RFX3-AS1	0.182923	6.63598	0.149063	0.884545	0.985121	0.14521
Micro	Dopamine	SNHG14	-0.127743	9.26644	-0.148697	0.884749	0.985121	-0.144952
Micro	Dopamine	MITF	-0.194329	6.18902	-0.14867	0.88479	0.985121	-0.144899
Micro	Dopamine	LILRB4	-0.11105	6.78164	-0.148515	0.884888	0.985121	-0.144775
Micro	Dopamine	CLIP1	0.124616	7.34282	0.148445	0.884942	0.985121	0.144707
Micro	Dopamine	DYNC1LI2	0.142235	7.02757	0.148145	0.885173	0.985121	0.144415
Micro	Dopamine	IREB2	-0.108172	6.86383	-0.147064	0.886058	0.985369	-0.143294
Micro	Dopamine	HTRA1	0.127145	8.34437	0.146599	0.88637	0.985369	0.142898
Micro	Dopamine	MAGED1	0.0728087	6.14208	0.146454	0.886473	0.985369	0.142768
Micro	Dopamine	RSRC2	0.0978888	6.81047	0.146205	0.886665	0.985369	0.142526
Micro	Dopamine	CASS4	-0.128405	6.55441	-0.146051	0.886832	0.985369	-0.142314
Micro	Dopamine	LINC01473	0.107747	7.86103	0.145489	0.887261	0.985527	0.141771
Micro	Dopamine	LARP1B	0.110296	6.11789	0.144825	0.887727	0.985592	0.141181
Micro	Dopamine	YLPM1	0.0842476	7.29896	0.144606	0.887895	0.985592	0.140968
Micro	Dopamine	ARSB	-0.133858	6.85188	-0.144093	0.888304	0.985727	-0.140451
Micro	Dopamine	PAAF1	0.151753	6.18582	0.143377	0.888947	0.986122	0.139637
Micro	Dopamine	SH3TC1	-0.13908	7.41963	-0.142282	0.889683	0.986619	-0.138705
Micro	Dopamine	NHSL1	-0.214315	7.43255	-0.141133	0.890568	0.9869	-0.137586
Micro	Dopamine	NVL	-0.140517	6.68265	-0.141072	0.890641	0.9869	-0.137494
Micro	Dopamine	NFX1	0.0712703	7.78379	0.140389	0.89114	0.9869	0.136861
Micro	Dopamine	MARS	0.0916178	6.55147	0.140059	0.89141	0.9869	0.13652
Micro	Dopamine	EXOC5	0.152603	5.89055	0.139777	0.891612	0.9869	0.136265
Micro	Dopamine	SLC15A4	0.160457	6.28026	0.139716	0.891662	0.9869	0.136201
Micro	Dopamine	TMEM260	-0.0978778	6.69957	-0.139172	0.892077	0.986993	-0.135677
Micro	Dopamine	HERC4	0.0912781	8.00072	0.138567	0.892543	0.986993	0.135087
Micro	Dopamine	RNF216	0.0487897	8.15739	0.138685	0.892654	0.986993	0.134947
Micro	Dopamine	FRMD4B	-0.121255	9.04039	-0.138524	0.892898	0.986993	-0.134638
Micro	Dopamine	RPS6KB1	-0.152421	6.10669	-0.136685	0.894099	0.987802	-0.133119
Micro	Dopamine	GDAP1	0.0976672	6.59954	0.136421	0.894239	0.987802	0.132942
Micro	Dopamine	TBCD	-0.0726463	7.44396	-0.135868	0.894632	0.987802	-0.132445
Micro	Dopamine	NEK9	0.0827485	6.53754	0.13536	0.895018	0.987802	0.131957
Micro	Dopamine	ZDHHC20	-0.133445	7.00964	-0.135288	0.895069	0.987802	-0.131892
Micro	Dopamine	PCYT1A	-0.0954475	6.163	-0.13403	0.89604	0.988555	-0.130665
Micro	Dopamine	AXL	-0.108626	7.71979	-0.133292	0.896607	0.988645	-0.129949
Micro	Dopamine	DOCK10	-0.0896971	10.1477	-0.132771	0.897008	0.988645	-0.129442
Micro	Dopamine	COG5	-0.0874748	7.6027	-0.132274	0.897391	0.988645	-0.128958
Micro	Dopamine	C1GALT1	0.143864	6.43071	0.132259	0.897403	0.988645	0.128943
Micro	Dopamine	RCSD1	-0.0789857	8.1495	-0.132356	0.897563	0.988645	-0.128741
Micro	Dopamine	GPR107	-0.0568062	6.63766	-0.131887	0.897872	0.988668	-0.12835
Micro	Dopamine	WWP2	0.0738624	7.4021	0.130616	0.89867	0.988953	0.127342
Micro	Dopamine	AC138150.1	0.127728	6.55015	0.129887	0.899245	0.988953	0.126615
Micro	Dopamine	CTSC	0.0739472	6.38747	0.130004	0.899255	0.988953	0.126602
Micro	Dopamine	INTS6L	0.0949501	6.01925	0.129697	0.899378	0.988953	0.126448
Micro	Dopamine	CSNK1D	-0.0624547	6.65897	-0.129445	0.899573	0.988953	-0.126201
Micro	Dopamine	MSR1	0.154667	7.07379	0.128245	0.900507	0.989355	0.125021
Micro	Dopamine	ATG2B	-0.109943	5.94369	-0.127919	0.900749	0.989355	-0.124715
Micro	Dopamine	SDCCAG8	0.083333	9.2033	0.12706	0.901412	0.989355	0.123878
Micro	Dopamine	JAM3	-0.100884	7.02077	-0.126209	0.902081	0.989355	-0.123033
Micro	Dopamine	UBAP1	0.121308	6.40054	0.126261	0.902098	0.989355	0.123012
Micro	Dopamine	U2SURP	-0.0812098	7.3142	-0.125779	0.902495	0.989355	-0.122511
Micro	Dopamine	TMEM72-AS1	0.129845	6.0269	0.125641	0.902521	0.989355	0.122477
Micro	Dopamine	XPO4	0.0960712	6.5348	0.125011	0.902992	0.989355	0.121882
Micro	Dopamine	SNX13	-0.126419	7.5202	-0.124975	0.90302	0.989355	-0.121848
Micro	Dopamine	LARP1	-0.072661	7.29794	-0.123996	0.903775	0.989355	-0.120894
Micro	Dopamine	AOPEP	0.0682299	7.97651	0.123585	0.904092	0.989355	0.120493
Micro	Dopamine	KAT2B	-0.128577	7.20172	-0.122618	0.904839	0.989355	-0.119551
Micro	Dopamine	EIPR1	0.0862893	6.10366	0.121875	0.905448	0.989355	0.118782
Micro	Dopamine	SCARB1	0.0804915	7.22501	0.121165	0.90596	0.989355	0.118136
Micro	Dopamine	ANKAR	-0.0672483	6.59005	-0.120869	0.906262	0.989355	-0.117754
Micro	Dopamine	CMKLR1	0.173727	6.69765	0.12059	0.906426	0.989355	0.117547
Micro	Dopamine	AL049828.1	-0.117376	6.89231	-0.120265	0.906655	0.989355	-0.117258
Micro	Dopamine	ALPK1	-0.0825863	7.76296	-0.120177	0.906766	0.989355	-0.117118
Micro	Dopamine	LST1	-0.124737	6.66936	-0.120091	0.906873	0.989355	-0.116984
Micro	Dopamine	NR3C1	-0.0662538	7.79596	-0.119911	0.906937	0.989355	-0.116903
Micro	Dopamine	LDLRAD4	0.0612417	10.9111	0.119848	0.906977	0.989355	0.116852
Micro	Dopamine	COX10-AS1	-0.0878712	7.04758	-0.120001	0.906982	0.989355	-0.116846
Micro	Dopamine	C4orf19	0.121496	6.47932	0.119609	0.907162	0.989355	0.116619
Micro	Dopamine	MAN2A1	0.118258	8.67015	0.118972	0.907717	0.989355	0.115919
Micro	Dopamine	TNPO1	-0.0757944	6.98595	-0.118868	0.907734	0.989355	-0.115898
Micro	Dopamine	MLLT6	0.0679505	7.36558	0.118363	0.908124	0.989355	0.115406
Micro	Dopamine	IKBKB	-0.0374626	7.53989	-0.119353	0.908188	0.989355	-0.115325
Micro	Dopamine	ACTN4	-0.0846845	6.68601	-0.117946	0.908446	0.989355	-0.114999
Micro	Dopamine	KPNA6	-0.110116	6.7487	-0.117265	0.908972	0.989355	-0.114335
Micro	Dopamine	DENND5A	-0.102295	7.82658	-0.117242	0.90899	0.989355	-0.114313
Micro	Dopamine	TTLL4	0.0965292	5.67254	0.116727	0.909388	0.989355	0.113811
Micro	Dopamine	ORC3	-0.124672	6.0911	-0.116499	0.909564	0.989355	-0.113589
Micro	Dopamine	SUCLA2	0.0672247	5.96145	0.116043	0.909919	0.989355	0.113141
Micro	Dopamine	NAA40	-0.142003	6.38017	-0.115801	0.910103	0.989355	-0.112909
Micro	Dopamine	SCFD2	0.131895	7.55869	0.115448	0.910378	0.989355	0.112562
Micro	Dopamine	L3MBTL4	0.0774346	8.54852	0.115379	0.910428	0.989355	0.112498
Micro	Dopamine	TMEM87B	-0.0647863	5.90318	-0.11514	0.910613	0.989355	-0.112265
Micro	Dopamine	UNC5B	-0.111723	6.24618	-0.114771	0.910899	0.989355	-0.111905
Micro	Dopamine	KMT2E	0.0491029	8.17269	0.11408	0.911594	0.989797	0.111028
Micro	Dopamine	WWOX	-0.0549914	9.95139	-0.113086	0.912305	0.990255	-0.110131
Micro	Dopamine	CCSER2	-0.086226	7.07919	-0.111675	0.913306	0.991028	-0.108869
Micro	Dopamine	TGOLN2	-0.103071	6.03332	-0.111002	0.913811	0.991262	-0.108233
Micro	Dopamine	PPP6R1	0.110851	6.16221	0.108842	0.915481	0.992328	0.106127
Micro	Dopamine	MICU1	0.0991416	7.03641	0.108687	0.915601	0.992328	0.105977
Micro	Dopamine	PILRB	0.0938974	6.6926	0.108646	0.915661	0.992328	0.1059
Micro	Dopamine	RFFL	0.0813056	7.76257	0.107044	0.916885	0.993001	0.104358
Micro	Dopamine	TGFBR1	-0.114975	7.75597	-0.106824	0.917042	0.993001	-0.104161
Micro	Dopamine	RYBP	-0.126159	6.5844	-0.106352	0.917406	0.993001	-0.103701
Micro	Dopamine	SLC29A3	0.11511	6.55394	0.106315	0.91744	0.993001	0.103659
Micro	Dopamine	PSPC1	-0.0844257	7.31678	-0.105544	0.918032	0.993197	-0.102913
Micro	Dopamine	SORL1	0.050377	10.6405	0.10536	0.9182	0.993197	0.102701
Micro	Dopamine	SLCO3A1	-0.18246	7.43609	-0.103776	0.919399	0.994024	-0.101191
Micro	Dopamine	CDC37	0.0785009	5.78314	0.103467	0.919638	0.994024	0.10089
Micro	Dopamine	STX16	-0.0609964	7.79455	-0.103494	0.919834	0.994024	-0.100643
Micro	Dopamine	HK2	-0.0931774	6.53826	-0.10246	0.920536	0.994469	-0.0997586
Micro	Dopamine	GRK5	-0.098857	6.84125	-0.100479	0.921951	0.99531	-0.0979768
Micro	Dopamine	SWAP70	0.0609803	6.92611	0.0995742	0.92265	0.99531	0.0970956
Micro	Dopamine	OPCML	-0.22622	7.56612	-0.0993653	0.922812	0.99531	-0.0968922
Micro	Dopamine	ANKRD26	0.0776064	6.60499	0.0991805	0.922955	0.99531	0.0967121
Micro	Dopamine	TAZ	0.0762951	6.44002	0.0991155	0.923005	0.99531	0.0966488
Micro	Dopamine	UBE2B	0.0828848	6.50295	0.0985338	0.923456	0.99531	0.0960818
Micro	Dopamine	SLC66A2	0.0799291	6.29678	0.0984412	0.923527	0.99531	0.0959916
Micro	Dopamine	TTLL3	0.0765163	6.86021	0.098023	0.923851	0.99531	0.095584
Micro	Dopamine	SLC2A13	0.111632	7.37169	0.0973656	0.92436	0.99531	0.0949432
Micro	Dopamine	LMBR1	-0.0740023	6.44253	-0.0971571	0.924536	0.99531	-0.0947216
Micro	Dopamine	SRGAP3	0.071381	7.77019	0.0959788	0.925434	0.99531	0.0935911
Micro	Dopamine	PPP3CC	-0.0441804	6.42238	-0.0956871	0.925659	0.99531	-0.0933072
Micro	Dopamine	DNASE1	0.0938937	6.18564	0.0952863	0.925984	0.99531	0.0928989
Micro	Dopamine	MOB3B	-0.0837202	6.93964	-0.0952768	0.925987	0.99531	-0.0928952
Micro	Dopamine	MAN1A2	0.0990511	6.94343	0.094893	0.926274	0.99531	0.0925333
Micro	Dopamine	ASAH1	-0.0737381	6.68092	-0.094131	0.926864	0.99531	-0.0917906
Micro	Dopamine	DAB1	-0.0998614	7.36983	-0.0940941	0.926908	0.99531	-0.0917363
Micro	Dopamine	SLC11A2	0.0613002	6.9917	0.0940552	0.926923	0.99531	0.0917166
Micro	Dopamine	TACC1	0.0448625	7.70618	0.0928954	0.927821	0.99531	0.0905861
Micro	Dopamine	HACD3	-0.102417	5.60321	-0.0927441	0.92803	0.99531	-0.0903239
Micro	Dopamine	LRRK1	-0.071489	9.39628	-0.0923927	0.928249	0.99531	-0.0900475
Micro	Dopamine	SYT17	0.0675366	7.41959	0.0922491	0.928322	0.99531	0.0899562
Micro	Dopamine	MBP	-0.131204	9.54285	-0.0913947	0.928984	0.99531	-0.0891234
Micro	Dopamine	CRLF3	-0.0987262	7.07163	-0.0911532	0.929173	0.99531	-0.0888859
Micro	Dopamine	ZNF791	0.0752416	6.46443	0.0909544	0.92934	0.99531	0.0886746
Micro	Dopamine	DENND5B	0.0923484	6.56621	0.0904117	0.929745	0.99531	0.0881652
Micro	Dopamine	RILPL2	-0.0986176	5.96855	-0.0901328	0.929961	0.99531	-0.0878933
Micro	Dopamine	SRPK2	-0.0784171	8.07106	-0.0896665	0.930323	0.99531	-0.0874388
Micro	Dopamine	HSPBAP1	-0.0552445	6.82115	-0.0889999	0.930841	0.99531	-0.0867873
Micro	Dopamine	SMAD6	-0.0600225	5.94836	-0.0887334	0.931046	0.99531	-0.0865293
Micro	Dopamine	ZNF254	0.0449217	6.89337	0.0886773	0.931089	0.99531	0.0864745
Micro	Dopamine	SCAPER	-0.0538732	8.18439	-0.0885491	0.931189	0.99531	-0.0863496
Micro	Dopamine	PTPRM	-0.0769302	7.41233	-0.0884373	0.931553	0.99531	-0.0858908
Micro	Dopamine	MTMR3	0.0689539	6.69152	0.0877681	0.931794	0.99531	0.0855883
Micro	Dopamine	ATRN	0.0560923	7.69105	0.0874838	0.932014	0.99531	0.0853112
Micro	Dopamine	CMIP	0.0725305	9.53948	0.0871562	0.932268	0.99531	0.0849919
Micro	Dopamine	PNPT1	-0.0805403	6.26991	-0.0867808	0.93266	0.99531	-0.0844991
Micro	Dopamine	MAP4K4	-0.0430169	9.85799	-0.0854545	0.93364	0.99531	-0.0832662
Micro	Dopamine	TPK1	0.0648481	7.40133	0.0853469	0.93367	0.99531	0.083228
Micro	Dopamine	TRA2B	-0.0425256	6.66381	-0.084247	0.934523	0.99531	-0.0821559
Micro	Dopamine	PRDM11	0.0499414	8.58124	0.0837582	0.935022	0.99531	0.0815283
Micro	Dopamine	SHMT1	-0.0410868	5.88556	-0.0834694	0.935126	0.99531	-0.0813978
Micro	Dopamine	AKAP7	-0.0630887	6.51724	-0.0830423	0.935524	0.99531	-0.0808966
Micro	Dopamine	ITGA9	-0.11709	7.30961	-0.0826512	0.935774	0.99531	-0.0805828
Micro	Dopamine	TBCK	0.0761248	7.60609	0.0824358	0.935927	0.99531	0.0803902
Micro	Dopamine	SEPTIN7	-0.0796938	8.3576	-0.0819472	0.936306	0.99531	-0.079914
Micro	Dopamine	PWWP2A	-0.114265	6.28641	-0.080924	0.937099	0.99531	-0.0789165
Micro	Dopamine	GPBP1	0.0380333	7.50878	0.0809131	0.937108	0.99531	0.0789058
Micro	Dopamine	LRRK2	0.1138	6.64983	0.0808287	0.937173	0.99531	0.0788235
Micro	Dopamine	GLIS3	-0.106207	6.31369	-0.0802675	0.937608	0.99531	-0.0782764
Micro	Dopamine	KLC1	0.0376311	7.77577	0.0801876	0.937673	0.99531	0.0781943
Micro	Dopamine	MTAP	0.0551599	7.66733	0.0799758	0.937843	0.99531	0.0779806
Micro	Dopamine	ANKRD36C	-0.0579175	8.12075	-0.0797621	0.938207	0.99531	-0.0775237
Micro	Dopamine	FARP2	0.0575904	7.12288	0.0789637	0.938704	0.99531	0.0768985
Micro	Dopamine	INO80D	0.0721562	6.48742	0.0784753	0.939087	0.99531	0.0764171
Micro	Dopamine	PIP4K2A	0.0754705	8.96007	0.0779976	0.939369	0.99531	0.0760635
Micro	Dopamine	COMMD1	-0.0610018	7.45326	-0.0776675	0.939641	0.99531	-0.0757209
Micro	Dopamine	SPOPL	0.0479125	6.40018	0.0772691	0.939941	0.99531	0.075344
Micro	Dopamine	TRIP12	0.0494831	7.74238	0.0769495	0.940182	0.99531	0.0750417
Micro	Dopamine	TDRD3	0.0652248	6.83394	0.0764121	0.940598	0.99531	0.0745178
Micro	Dopamine	PTPN18	-0.0536372	6.64408	-0.0761368	0.940812	0.99531	-0.0742494
Micro	Dopamine	TATDN3	-0.060329	6.12815	-0.0761088	0.940834	0.99531	-0.0742221
Micro	Dopamine	YWHAQ	-0.112532	5.95134	-0.0755325	0.941281	0.99531	-0.0736602
Micro	Dopamine	EPHB2	-0.039688	7.39699	-0.0745128	0.942259	0.99531	-0.0724313
Micro	Dopamine	PIK3C2B	0.0462462	7.02735	0.0741169	0.942383	0.99531	0.0722757
Micro	Dopamine	GTF2IRD1	0.0771824	6.79745	0.0740028	0.942585	0.99531	0.0720209
Micro	Dopamine	UBE2O	0.0983116	6.50497	0.0738188	0.94261	0.99531	0.0719894
Micro	Dopamine	SLC9A8	0.0480002	6.38633	0.073543	0.942907	0.99531	0.0716168
Micro	Dopamine	SLC12A9	0.0433707	5.65426	0.0727219	0.943461	0.99531	0.07092
Micro	Dopamine	IPCEF1	0.0624363	9.79392	0.0726152	0.943544	0.99531	0.0708156
Micro	Dopamine	ARIH1	-0.0435383	7.50361	-0.0725801	0.943571	0.99531	-0.0707817
Micro	Dopamine	SCAP	0.0530999	5.72882	0.0726384	0.943597	0.99531	0.07075
Micro	Dopamine	SBF2	0.0314064	8.69377	0.0708067	0.944948	0.99531	0.0690527
Micro	Dopamine	ROBO1	-0.079647	7.34115	-0.0707867	0.944963	0.99531	-0.0690332
Micro	Dopamine	LRP1	-0.0453017	7.89666	-0.0707447	0.944996	0.99531	-0.0689923
Micro	Dopamine	JAK2	-0.0392331	8.12196	-0.0702662	0.945385	0.99531	-0.0685035
Micro	Dopamine	LIPE-AS1	0.0403339	6.52681	0.0699391	0.94569	0.99531	0.0681208
Micro	Dopamine	PRPF40A	-0.0540023	6.66997	-0.0696873	0.945816	0.99531	-0.0679614
Micro	Dopamine	TLR4	-0.0809765	6.20173	-0.0696473	0.945893	0.99531	-0.0678646
Micro	Dopamine	NUP153	-0.0552538	6.31607	-0.0694912	0.945969	0.99531	-0.0677701
Micro	Dopamine	RAB7A	-0.0329721	7.46549	-0.0687253	0.946563	0.99531	-0.0670234
Micro	Dopamine	OSTF1	0.0519626	6.57603	0.068676	0.946601	0.99531	0.0669753
Micro	Dopamine	LOXL3	-0.0402554	6.8903	-0.0683751	0.946849	0.99531	-0.0666646
Micro	Dopamine	DCP2	-0.0509519	6.61494	-0.0660722	0.948628	0.99531	-0.0644303
Micro	Dopamine	DPY19L3	-0.0276638	6.00227	-0.0660137	0.948668	0.99531	-0.0643791
Micro	Dopamine	CPQ	0.0393814	8.01156	0.0659184	0.948742	0.99531	0.0642866
Micro	Dopamine	RERE	-0.0331348	9.56079	-0.0658089	0.948827	0.99531	-0.0641798
Micro	Dopamine	MTURN	0.0559628	6.49668	0.0650723	0.949399	0.99531	0.0634616
Micro	Dopamine	DLG1	0.0537462	8.60157	0.0648798	0.949548	0.99531	0.0632739
Micro	Dopamine	CATSPER2	0.0547878	6.65828	0.0646355	0.949738	0.99531	0.0630357
Micro	Dopamine	DNAJC1	0.0696084	6.37737	0.064424	0.949902	0.99531	0.0628295
Micro	Dopamine	FNIP1	-0.0377461	7.9399	-0.0643586	0.949953	0.99531	-0.0627657
Micro	Dopamine	SPTBN1	0.0744325	7.27483	0.0638993	0.95031	0.99531	0.0623179
Micro	Dopamine	VAV2	-0.0690716	6.1169	-0.0638406	0.950355	0.99531	-0.0622606
Micro	Dopamine	SPOP	-0.0606103	6.49857	-0.0631347	0.950924	0.99531	-0.0615465
Micro	Dopamine	CLSTN1	-0.0601581	7.03477	-0.062881	0.951118	0.99531	-0.0613027
Micro	Dopamine	UBA6-AS1	0.0792431	6.33577	0.06188	0.951906	0.99531	0.0603136
Micro	Dopamine	DDX60L	0.0585902	6.55515	0.0610114	0.952554	0.99531	0.0594998
Micro	Dopamine	MICU2	-0.047715	7.07801	-0.0607613	0.952747	0.99531	-0.0592581
Micro	Dopamine	STRBP	-0.0464502	7.56808	-0.0607715	0.952802	0.99531	-0.0591889
Micro	Dopamine	PIEZO2	-0.107286	6.54146	-0.0605106	0.952941	0.99531	-0.0590137
Micro	Dopamine	ATP11C	0.0567905	6.65055	0.0604902	0.952957	0.99531	0.0589937
Micro	Dopamine	NAV1	0.0484474	7.50642	0.0601214	0.953243	0.99531	0.0586342
Micro	Dopamine	REV1	-0.0605264	7.17722	-0.0598932	0.953421	0.99531	-0.0584113
Micro	Dopamine	JMJD1C	0.0370174	9.31225	0.0597776	0.95351	0.99531	0.058299
Micro	Dopamine	BCL2	0.0498327	8.21505	0.0595057	0.953727	0.99531	0.0580275
Micro	Dopamine	CEP350	-0.039579	8.20606	-0.0590991	0.954038	0.99531	-0.0576373
Micro	Dopamine	CASP8AP2	-0.0476298	6.17016	-0.0590229	0.954111	0.99531	-0.0575453
Micro	Dopamine	APPL2	0.0315252	8.90304	0.0589186	0.954209	0.99531	0.0574221
Micro	Dopamine	SELPLG	-0.0387429	6.45764	-0.0588764	0.95421	0.99531	-0.0574202
Micro	Dopamine	AP1B1	-0.03499	8.54151	-0.058196	0.954739	0.99531	-0.0567567
Micro	Dopamine	UBE2I	-0.037616	5.91192	-0.0582132	0.95475	0.99531	-0.0567425
Micro	Dopamine	CTBP2	0.0377537	8.93635	0.0579065	0.954966	0.99531	0.0564714
Micro	Dopamine	ANAPC10	0.0393565	5.98914	0.0577419	0.955092	0.99531	0.0563139
Micro	Dopamine	JADE2	-0.0276626	5.92941	-0.0576276	0.955183	0.99531	-0.0561996
Micro	Dopamine	FAM214A	0.0752561	6.1407	0.0574316	0.955333	0.99531	0.0560114
Micro	Dopamine	PHACTR4	0.0645896	7.80774	0.0570392	0.955638	0.99531	0.0556287
Micro	Dopamine	RIOK3	-0.0531967	6.29052	-0.0567954	0.955852	0.99531	-0.0553593
Micro	Dopamine	SMURF1	0.0361537	7.93397	0.0564366	0.956106	0.99531	0.0550411
Micro	Dopamine	ALOX5	0.0424143	8.08905	0.0568318	0.956136	0.99531	0.0550036
Micro	Dopamine	SH3BP2	-0.0447772	6.4822	-0.0559969	0.956447	0.995332	-0.0546123
Micro	Dopamine	REPS2	0.0524749	5.98982	0.0546115	0.957524	0.995803	0.0532614
Micro	Dopamine	GPR137C	0.0640809	6.17988	0.0532629	0.958571	0.995803	0.0519463
Micro	Dopamine	MARF1	0.0254239	6.53724	0.0529603	0.958807	0.995803	0.0516513
Micro	Dopamine	DENND4A	0.026602	8.54965	0.051932	0.959612	0.995803	0.050641
Micro	Dopamine	MAPKAP1	-0.0387249	7.61058	-0.0518488	0.95967	0.995803	-0.0505674
Micro	Dopamine	ZNF37A	-0.0329055	6.46848	-0.051377	0.960037	0.995803	-0.0501073
Micro	Dopamine	SNX1	-0.0487265	7.06412	-0.0513748	0.960039	0.995803	-0.0501051
Micro	Dopamine	PTMA	-0.0513981	6.89817	-0.0512923	0.960103	0.995803	-0.0500238
Micro	Dopamine	RAP1B	-0.0370452	7.05012	-0.0508159	0.960473	0.995803	-0.0495601
Micro	Dopamine	IL3RA	0.0430589	6.07695	0.050439	0.960772	0.995803	0.0491845
Micro	Dopamine	CDYL	0.0439827	7.48236	0.0499804	0.961122	0.995803	0.0487454
Micro	Dopamine	SYNRG	-0.0306811	7.44547	-0.0495199	0.96148	0.995803	-0.0482963
Micro	Dopamine	DYNC2H1	-0.0266184	6.28587	-0.0495766	0.961922	0.995803	-0.0477413
Micro	Dopamine	TMEM106A	0.0597786	6.40953	0.0489225	0.961944	0.995803	0.0477137
Micro	Dopamine	EIF4B	0.0343735	5.95929	0.0483092	0.962431	0.995803	0.0471033
Micro	Dopamine	ARHGAP26	0.0384308	9.7049	0.0473346	0.963179	0.995803	0.0461652
Micro	Dopamine	EXOC2	-0.0221841	7.01623	-0.0472596	0.963237	0.995803	-0.0460921
Micro	Dopamine	MAD1L1	0.0307211	7.42452	0.0471629	0.963313	0.995803	0.0459971
Micro	Dopamine	TMEM181	-0.0407606	6.34483	-0.0471296	0.963338	0.995803	-0.0459653
Micro	Dopamine	FBXW11	-0.0442823	7.0303	-0.0470969	0.963363	0.995803	-0.0459334
Micro	Dopamine	MTR	-0.0284403	6.81478	-0.0459409	0.964267	0.995803	-0.0448001
Micro	Dopamine	NR6A1	-0.0518629	6.50419	-0.0458286	0.964358	0.995803	-0.0446853
Micro	Dopamine	DCP1A	-0.0256869	6.55751	-0.0456092	0.964527	0.995803	-0.044473
Micro	Dopamine	KAT6A	-0.0276358	7.95991	-0.0454466	0.964646	0.995803	-0.0443241
Micro	Dopamine	EML1	-0.034072	7.54079	-0.0454374	0.964656	0.995803	-0.0443118
Micro	Dopamine	RFC1	-0.0210923	6.08918	-0.0452336	0.964812	0.995803	-0.0441164
Micro	Dopamine	ACSF3	-0.0332763	6.03559	-0.0451471	0.964898	0.995803	-0.0440086
Micro	Dopamine	RBM6	-0.0188651	8.95751	-0.0443798	0.965475	0.995803	-0.0432837
Micro	Dopamine	TBC1D15	0.0467357	6.27658	0.0442337	0.965589	0.995803	0.0431412
Micro	Dopamine	PEPD	0.0480411	5.77614	0.0442075	0.96561	0.995803	0.0431154
Micro	Dopamine	LRRC4C	-0.07654	7.22711	-0.0428417	0.966672	0.996044	-0.0417831
Micro	Dopamine	SCAMP2	-0.030445	6.86487	-0.042662	0.96682	0.996044	-0.041597
Micro	Dopamine	CPLANE1	0.0195579	7.05667	0.0425858	0.966991	0.996044	0.0413829
Micro	Dopamine	AUTS2	-0.0242998	9.93761	-0.0424125	0.967005	0.996044	-0.0413652
Micro	Dopamine	KLHL24	0.0378979	6.99612	0.041731	0.967535	0.996291	0.0407006
Micro	Dopamine	ATXN7	0.0295481	6.87154	0.0392655	0.969453	0.99732	0.0382949
Micro	Dopamine	PPP1CB	-0.0301692	6.21254	-0.0388894	0.969744	0.99732	-0.0379294
Micro	Dopamine	ATP8A1	-0.0527642	7.8481	-0.0386511	0.969978	0.99732	-0.0376363
Micro	Dopamine	LINC01578	-0.0287853	6.64746	-0.0383526	0.970161	0.99732	-0.0374059
Micro	Dopamine	ARAP1	0.0267387	7.27343	0.0381491	0.97032	0.99732	0.0372074
Micro	Dopamine	AAK1	0.0212282	8.49929	0.0376276	0.970725	0.99732	0.0366988
Micro	Dopamine	APC	-0.0286092	7.33851	-0.0370989	0.971136	0.99732	-0.0361832
Micro	Dopamine	ITCH	0.0241175	7.89175	0.0370124	0.971239	0.99732	0.0360546
Micro	Dopamine	TTL	0.0247368	6.3531	0.0367519	0.971416	0.99732	0.035833
Micro	Dopamine	CHD4	0.0165808	7.28393	0.0367345	0.971442	0.99732	0.0357998
Micro	Dopamine	CIITA	0.0194844	8.12315	0.0356724	0.972246	0.997791	0.034792
Micro	Dopamine	KIAA1328	0.0200712	7.479	0.0353807	0.972482	0.997791	0.0344952
Micro	Dopamine	SZT2	0.0287921	6.66267	0.0341197	0.973453	0.997876	0.0332777
Micro	Dopamine	SFXN5	0.0248735	6.45479	0.0340043	0.973546	0.997876	0.0331615
Micro	Dopamine	NOL10	-0.0302086	6.21011	-0.033702	0.973778	0.997876	-0.0328703
Micro	Dopamine	IDS	0.0237834	6.57963	0.0335487	0.973897	0.997876	0.0327208
Micro	Dopamine	NDE1	0.0493276	6.73722	0.0332885	0.974105	0.997876	0.0324608
Micro	Dopamine	RNF114	0.028672	5.97474	0.0327576	0.974513	0.997876	0.0319493
Micro	Dopamine	ZNF611	0.0306445	6.22901	0.0326428	0.974602	0.997876	0.0318373
Micro	Dopamine	SAMHD1	-0.0147636	7.52509	-0.0316553	0.97537	0.998364	-0.0308743
Micro	Dopamine	WASHC5	-0.0221221	6.46525	-0.0310467	0.975843	0.998477	-0.0302806
Micro	Dopamine	ATXN2	0.0202905	7.9907	0.0307654	0.976062	0.998477	0.0300063
Micro	Dopamine	ANKRD12	0.0198791	8.39004	0.0302955	0.976427	0.998502	0.0295481
Micro	Dopamine	PITPNC1	-0.0247211	7.2295	-0.029437	0.977095	0.998502	-0.0287107
Micro	Dopamine	SYMPK	-0.0140613	6.79821	-0.0291568	0.977319	0.998502	-0.0284301
Micro	Dopamine	LRRC8B	0.0305897	6.05204	0.0287506	0.977629	0.998502	0.0280411
Micro	Dopamine	EIF2B3	-0.0216604	6.60271	-0.028213	0.978051	0.998502	-0.0275124
Micro	Dopamine	GRIK2	-0.040173	6.96512	-0.0276253	0.978505	0.998502	-0.0269438
Micro	Dopamine	ARL5A	-0.0148288	7.22194	-0.0276113	0.978536	0.998502	-0.0269039
Micro	Dopamine	PPARA	-0.023439	6.36926	-0.0272306	0.978852	0.998502	-0.0265078
Micro	Dopamine	CDC40	-0.0191138	6.18994	-0.0265311	0.979356	0.998502	-0.0258767
Micro	Dopamine	HECA	-0.0255606	6.45261	-0.0263938	0.979463	0.998502	-0.0257427
Micro	Dopamine	RPS6KA2	0.0166519	8.82414	0.0247127	0.98077	0.998502	0.0241032
Micro	Dopamine	NFATC2	-0.017522	8.08299	-0.0245156	0.980924	0.998502	-0.0239104
Micro	Dopamine	DNAJC3	-0.0215224	6.15229	-0.024497	0.980938	0.998502	-0.0238928
Micro	Dopamine	SPIDR	-0.0136431	8.76527	-0.0244239	0.980995	0.998502	-0.0238215
Micro	Dopamine	ITFG2	-0.0246398	6.13035	-0.0234351	0.981776	0.998502	-0.0228429
Micro	Dopamine	ARFIP1	0.0122765	7.29737	0.0231798	0.981963	0.998502	0.0226081
Micro	Dopamine	MTOR	0.0130148	6.61666	0.0227808	0.982273	0.998502	0.022219
Micro	Dopamine	DENND3	-0.0161751	8.94444	-0.0224995	0.982492	0.998502	-0.0219447
Micro	Dopamine	SP1	0.0176963	5.8617	0.0224042	0.982566	0.998502	0.0218517
Micro	Dopamine	IFNAR2	0.0219968	6.42455	0.0221378	0.98278	0.998502	0.0215834
Micro	Dopamine	GNA12	-0.0134067	6.28982	-0.0219098	0.982951	0.998502	-0.0213695
Micro	Dopamine	RABEP1	-0.00993519	8.11673	-0.0214833	0.983283	0.998502	-0.0209535
Micro	Dopamine	LINC01141	-0.0106626	8.14631	-0.0214663	0.983296	0.998502	-0.0209366
Micro	Dopamine	NR3C2	0.0183571	7.35679	0.0214457	0.983312	0.998502	0.0209168
Micro	Dopamine	ZNF532	0.01309	7.25688	0.0213788	0.983364	0.998502	0.0208516
Micro	Dopamine	CDC14B	0.0166072	7.78624	0.02077	0.98384	0.998515	0.0202544
Micro	Dopamine	AMPD3	-0.0134738	7.03256	-0.0200753	0.984378	0.998515	-0.0195803
Micro	Dopamine	FBXO34	-0.0102439	6.55007	-0.0194173	0.984893	0.998515	-0.0189351
Micro	Dopamine	MED23	0.0141576	6.11997	0.0188289	0.985348	0.998515	0.0183646
Micro	Dopamine	UIMC1	0.0105274	6.3386	0.0176907	0.986234	0.998515	0.0172544
Micro	Dopamine	ATP6V1H	0.0169105	6.36416	0.0165349	0.987137	0.998515	0.016122
Micro	Dopamine	ARHGAP18	-0.0133712	6.21886	-0.0164942	0.987182	0.998515	-0.016066
Micro	Dopamine	TCF4	-0.0120356	8.61919	-0.0159002	0.987627	0.998515	-0.0155082
Micro	Dopamine	INTS6	-0.0177193	6.45209	-0.0154892	0.987947	0.998515	-0.0151066
Micro	Dopamine	CUL1	-0.0120561	6.94803	-0.0154046	0.988012	0.998515	-0.0150248
Micro	Dopamine	C12orf76	-0.0117557	6.85216	-0.0153637	0.988044	0.998515	-0.0149849
Micro	Dopamine	PIK3C2A	0.0102888	7.01152	0.0152532	0.988131	0.998515	0.0148756
Micro	Dopamine	RASSF1	-0.012025	6.40354	-0.0147852	0.988494	0.998515	-0.0144206
Micro	Dopamine	SLC25A37	0.0100702	8.03811	0.0146759	0.988579	0.998515	0.0143141
Micro	Dopamine	LUC7L3	0.0089651	9.0218	0.0141466	0.989035	0.998515	0.0137431
Micro	Dopamine	TANC1	-0.0151852	7.92009	-0.0134789	0.98953	0.998515	-0.0131224
Micro	Dopamine	TRPC1	-0.0112378	6.60134	-0.01337	0.989596	0.998515	-0.0130404
Micro	Dopamine	ARHGAP25	0.00752759	8.4344	0.0131498	0.989767	0.998515	0.0128256
Micro	Dopamine	BMPR2	-0.00860684	7.95203	-0.0130867	0.989816	0.998515	-0.0127636
Micro	Dopamine	PPM1L	0.0107023	6.68194	0.0128458	0.990011	0.998515	0.0125203
Micro	Dopamine	RREB1	0.0103646	7.8014	0.0116548	0.99093	0.998515	0.0113675
Micro	Dopamine	HIPK2	0.0112678	8.14172	0.0116043	0.99097	0.998515	0.0113182
Micro	Dopamine	MPHOSPH8	0.00974993	7.53398	0.0110409	0.991409	0.998515	0.0107675
Micro	Dopamine	TLR5	0.0111671	6.15243	0.0109479	0.99148	0.998515	0.010678
Micro	Dopamine	TNPO3	-0.00925414	6.51636	-0.0104095	0.991902	0.998515	-0.0101496
Micro	Dopamine	SRSF11	-0.00466742	8.56026	-0.0106208	0.991933	0.998515	-0.0101109
Micro	Dopamine	SLX4IP	-0.0048559	6.49686	-0.0103559	0.991946	0.998515	-0.0100939
Micro	Dopamine	RHBDD1	-0.00785838	6.77542	-0.0101175	0.992127	0.998515	-0.00986746
Micro	Dopamine	NDUFA10	-0.012736	6.90775	-0.00999735	0.992221	0.998515	-0.00975008
Micro	Dopamine	ZNF280D	-0.00564933	7.75694	-0.00988045	0.992311	0.998515	-0.00963687
Micro	Dopamine	ITPKB	0.00730056	7.05655	0.00916409	0.992868	0.998515	0.00893818
Micro	Dopamine	CENPC	0.00764848	6.57077	0.00871239	0.99322	0.998515	0.00849761
Micro	Dopamine	BOD1L1	-0.00590077	8.11648	-0.00860935	0.993305	0.998515	-0.00839077
Micro	Dopamine	SFSWAP	0.00350845	7.63844	0.00840655	0.993459	0.998515	0.00819785
Micro	Dopamine	SP3	0.00426942	6.85593	0.00826874	0.993566	0.998515	0.00806441
Micro	Dopamine	ZNF407	-0.00490962	7.59217	-0.00683492	0.994684	0.998987	-0.00666251
Micro	Dopamine	AMN1	0.00681598	5.97648	0.00678745	0.994718	0.998987	0.00662014
Micro	Dopamine	AC079781.5	-0.00566036	6.94412	-0.00654781	0.99491	0.998987	-0.00637992
Micro	Dopamine	NUP107	-0.00382882	6.0946	-0.0055785	0.995659	0.999341	-0.00544094
Micro	Dopamine	ZCCHC7	0.00366548	7.75117	0.0053441	0.995845	0.999341	0.00520781
Micro	Dopamine	KCMF1	-0.00325391	6.59148	-0.00319455	0.997514	0.999888	-0.00311581
Micro	Dopamine	ZXDC	0.00135335	7.04985	0.00272987	0.997881	0.999888	0.0026559
Micro	Dopamine	FBXL4	-0.00269882	6.39128	-0.00195022	0.998483	0.999888	-0.00190129
Micro	Dopamine	GBF1	-0.000787783	7.35597	-0.00169872	0.998678	0.999888	-0.00165685
Micro	Dopamine	PLEKHA5	-0.00169625	7.26606	-0.00149043	0.99884	0.999888	-0.00145369
Micro	Dopamine	FOXO1	-0.000980257	7.10814	-0.00127983	0.999004	0.999888	-0.00124803
Micro	Dopamine	OSBPL6	0.00124867	7.0072	0.00120959	0.999061	0.999888	0.00117703
Micro	Dopamine	SPP1	-0.00293599	7.21034	-0.00117501	0.999086	0.999888	-0.00114604
Micro	Dopamine	AMBRA1	0.000841595	7.29764	0.00116714	0.999092	0.999888	0.00113837
Micro	Dopamine	PRPSAP2	-0.00125457	5.69025	-0.000893286	0.999305	0.999888	-0.00087118
Micro	Dopamine	LINC00632	-0.000580843	7.1233	-0.000515667	0.999599	0.99989	-0.000502956
Micro	Dopamine	ZHX3	0.000134842	6.71927	9.76392e-05	0.999924	0.999924	9.49456e-05
Oli	Dopamine	NSDHL	-1.60985	2.91722	-79.5856	0.000158638	0.667544	-3.77714
Oli	Dopamine	FOXO6	2.88875	1.97287	5.99633	0.000171355	0.667544	3.75789
Oli	Dopamine	SOCS5	-2.85274	2.312	-5.3339	0.000511554	0.667544	-3.47463
Oli	Dopamine	DACT3-AS1	1.39404	3.60225	4.8994	0.000655041	0.667544	3.40774
Oli	Dopamine	ZFAND6	-1.15975	5.66085	-38.6401	0.000664858	0.667544	-3.40367
Oli	Dopamine	AC026471.4	2.10151	4.52191	4.8456	0.000733287	0.667544	3.37682
Oli	Dopamine	STK11	-1.1488	3.77982	-35.2806	0.000797885	0.667544	-3.35353
Oli	Dopamine	SLC16A1	1.3268	4.89086	4.83448	0.000857674	0.667544	3.33348
Oli	Dopamine	DHX38	0.390612	4.79466	33.7641	0.000881106	0.667544	3.32597
Oli	Dopamine	AC108519.1	-1.49134	6.01952	-4.62094	0.000966578	0.667544	-3.30008
Oli	Dopamine	FAM192A	1.00912	5.35676	5.02567	0.000983381	0.667544	3.29524
Oli	Dopamine	ZNF318	-1.13386	6.10972	-4.60157	0.00101044	0.667544	-3.2876
Oli	Dopamine	CMTM4	0.955806	6.35404	4.7631	0.00102889	0.667544	3.2825
Oli	Dopamine	C11orf54	1.18341	5.7367	4.71572	0.00105111	0.667544	3.27648
Oli	Dopamine	RNF128	6.9338	3.24217	6.24219	0.00106351	0.667544	3.27316
Oli	Dopamine	EPRS	-1.11131	5.9044	-4.63597	0.00117604	0.667544	-3.24463
Oli	Dopamine	ZNF510	-2.33859	4.39902	-5.72529	0.00119439	0.667544	-3.24022
Oli	Dopamine	MBD6	2.95151	4.78158	4.90015	0.00128025	0.667544	3.22037
Oli	Dopamine	TTC32	1.67349	3.73941	4.39241	0.00135098	0.667544	3.20492
Oli	Dopamine	TRAPPC11	-1.22798	5.89362	-5.06409	0.00145649	0.667544	-3.18322
Oli	Dopamine	CACUL1	1.2646	6.2243	4.27757	0.00161758	0.667544	3.15272
Oli	Dopamine	PRPF31	1.60907	4.19117	4.28943	0.00164221	0.667544	3.1483
Oli	Dopamine	INPP5A	-1.95124	6.70666	-5.10435	0.00168229	0.667544	-3.14125
Oli	Dopamine	SMARCC2	-2.02109	4.82159	-4.22232	0.00176513	0.667544	-3.12714
Oli	Dopamine	SLC44A2	1.09337	5.74563	22.9859	0.00179838	0.667544	3.12165
Oli	Dopamine	AC004112.1	-2.00992	3.12339	-23.0744	0.00182262	0.667544	-3.11771
Oli	Dopamine	KLHL15	-2.3168	2.19982	-4.27932	0.00186332	0.667544	-3.1112
Oli	Dopamine	ECI2	1.59172	4.57084	4.28609	0.0019802	0.667544	3.09319
Oli	Dopamine	TMEM209	-1.31248	4.177	-22.9048	0.00203708	0.667544	-3.08477
Oli	Dopamine	ATP6V0B	3.12957	3.8865	4.38075	0.00206017	0.667544	3.08142
Oli	Dopamine	KANSL2	1.32598	4.96049	22.6339	0.00213033	0.667544	3.07143
Oli	Dopamine	HSPG2	2.24408	3.41264	21.1477	0.00217319	0.667544	3.06548
Oli	Dopamine	KIAA0930	3.50278	8.2396	22.2914	0.00229212	0.667544	3.04951
Oli	Dopamine	SPTY2D1	-1.69258	3.34249	-4.21994	0.00231965	0.667544	-3.04593
Oli	Dopamine	ZNF484	-1.32284	4.61664	-4.36235	0.0024102	0.667544	-3.03439
Oli	Dopamine	UBE2Q2	1.43457	4.93049	4.46373	0.00244271	0.667544	3.03035
Oli	Dopamine	SF3A1	-2.1057	3.39093	-3.99803	0.00268133	0.667544	-3.00209
Oli	Dopamine	ZNF322	-1.51512	4.44417	-8.21048	0.00268356	0.667544	-3.00184
Oli	Dopamine	CCDC171	-1.4258	6.37047	-4.11932	0.00268492	0.667544	-3.00168
Oli	Dopamine	NDUFC1	1.36182	3.05074	3.96825	0.00270173	0.667544	2.99978
Oli	Dopamine	CBX4	2.31675	4.54486	3.94997	0.0027304	0.667544	2.99657
Oli	Dopamine	FFAR1	3.61796	3.17635	5.28377	0.00283908	0.667544	2.98464
Oli	Dopamine	LINC01505	2.99427	8.40549	20.0736	0.00285304	0.667544	2.98314
Oli	Dopamine	PPIG	1.23186	6.49108	3.99135	0.00286967	0.667544	2.98136
Oli	Dopamine	RRP1	2.40391	4.0242	16.6927	0.00296068	0.667544	2.97179
Oli	Dopamine	RBM3	1.77618	5.02561	5.22465	0.00315217	0.667544	2.95249
Oli	Dopamine	RFX2	1.23722	4.88742	3.85898	0.00316764	0.667544	2.95098
Oli	Dopamine	TLN1	-1.76845	4.40973	-3.88124	0.00326365	0.667544	-2.94175
Oli	Dopamine	TLE5	1.89212	5.04837	4.449	0.00336542	0.667544	2.93223
Oli	Dopamine	SUMO2	1.69393	4.69605	3.89298	0.00340034	0.667544	2.92902
Oli	Dopamine	THBS4	1.74347	4.57739	17.8279	0.00350429	0.667544	2.91965
Oli	Dopamine	ARCN1	-1.17204	4.34544	-3.78854	0.00357637	0.667544	-2.91329
Oli	Dopamine	AC105916.1	1.67709	5.75954	17.2391	0.00364833	0.667544	2.90707
Oli	Dopamine	AK7	2.44519	3.31392	3.80992	0.00370111	0.667544	2.90257
Oli	Dopamine	WDR11-AS1	1.19363	5.32242	3.74933	0.00378828	0.667544	2.89527
Oli	Dopamine	TMEM41A	2.22489	2.9872	3.91979	0.00379827	0.667544	2.89445
Oli	Dopamine	ZDHHC4	-1.40063	3.17272	-3.83379	0.00382396	0.667544	-2.89233
Oli	Dopamine	DDX11	-1.89549	4.23456	-3.78296	0.0038825	0.667544	-2.88755
Oli	Dopamine	CRCP	-1.30981	5.38774	-3.85368	0.00388879	0.667544	-2.88704
Oli	Dopamine	AL139289.2	2.36669	3.37139	3.76995	0.00391315	0.667544	2.88508
Oli	Dopamine	AC009065.4	-2.48865	2.0615	-5.75956	0.00401087	0.667544	-2.87731
Oli	Dopamine	WBP2NL	1.94301	5.20473	3.72153	0.00407854	0.667544	2.87202
Oli	Dopamine	SEC11A	1.08283	5.44072	5.66254	0.00425065	0.667544	2.85894
Oli	Dopamine	WDR70	-0.872961	7.84052	-7.24726	0.00428157	0.667544	-2.85664
Oli	Dopamine	TENT4B	1.32015	5.20418	4.46811	0.00432825	0.667544	2.85319
Oli	Dopamine	POM121C	1.00262	6.09344	3.78204	0.00434125	0.667544	2.85224
Oli	Dopamine	TMEM11	2.86375	2.59407	3.81639	0.00438056	0.667544	2.84937
Oli	Dopamine	GPAA1	2.60591	3.85058	11.5878	0.00445724	0.667544	2.84385
Oli	Dopamine	FBXL12	1.10217	4.26868	3.64932	0.00447605	0.667544	2.84251
Oli	Dopamine	CFAP20	1.18549	4.09262	3.63535	0.00457184	0.667544	2.83575
Oli	Dopamine	INO80E	1.5102	4.55408	9.74194	0.00457899	0.667544	2.83525
Oli	Dopamine	PRKCSH	2.17996	5.88079	4.03368	0.00461083	0.667544	2.83304
Oli	Dopamine	ANAPC4	-1.35008	6.12517	-14.8231	0.00461531	0.667544	-2.83273
Oli	Dopamine	POGLUT1	1.39347	4.92863	3.62211	0.00467333	0.667544	2.82873
Oli	Dopamine	MAPK3	1.43229	3.75883	3.61711	0.00471219	0.667544	2.82608
Oli	Dopamine	MUTYH	1.50703	4.17405	3.61875	0.00471658	0.667544	2.82578
Oli	Dopamine	PHF7	1.30857	4.61277	3.63273	0.00477775	0.667544	2.82165
Oli	Dopamine	ERN1	-2.465	3.53852	-4.05087	0.00484784	0.667544	-2.81697
Oli	Dopamine	YPEL3	1.80804	5.06862	3.6068	0.00490565	0.667544	2.81316
Oli	Dopamine	KCNMB3	-1.88966	3.8823	-14.4906	0.00504762	0.667544	-2.80398
Oli	Dopamine	EIF3I	1.59473	3.12219	3.57485	0.0050548	0.667544	2.80352
Oli	Dopamine	RMDN3	0.763975	4.85379	3.59813	0.00505643	0.667544	2.80342
Oli	Dopamine	TMCO3	-0.763967	5.92071	-6.55433	0.00511334	0.667544	-2.79981
Oli	Dopamine	SPATA45	1.7142	1.89467	3.76033	0.0052297	0.667544	2.79253
Oli	Dopamine	UCHL5	-1.61781	4.26868	-3.75813	0.00532444	0.667544	-2.78672
Oli	Dopamine	DHX16	-1.22725	4.0888	-3.59137	0.00532614	0.667544	-2.78662
Oli	Dopamine	TIAM1	1.30977	8.42702	4.54925	0.00532635	0.667544	2.7866
Oli	Dopamine	AC024597.1	1.87113	3.72323	3.5382	0.00537282	0.667544	2.78379
Oli	Dopamine	NBPF26	-2.11107	2.60505	-3.75394	0.00545449	0.667544	-2.77889
Oli	Dopamine	RASSF8-AS1	1.16308	5.0359	3.57213	0.00548911	0.667544	2.77683
Oli	Dopamine	BCL9	-1.1084	4.53645	-13.5706	0.00569091	0.667544	-2.76508
Oli	Dopamine	ZNF543	-2.99061	2.25991	-3.52211	0.00570755	0.667544	-2.76413
Oli	Dopamine	UAP1L1	2.93623	4.39984	4.20342	0.00575784	0.667544	2.76126
Oli	Dopamine	BOK-AS1	2.33541	2.75043	3.49287	0.00579512	0.667544	2.75915
Oli	Dopamine	OTUD6B	-1.22376	4.30926	-3.50752	0.00590735	0.667544	-2.75288
Oli	Dopamine	PAXX	2.2663	3.20184	11.5727	0.00591838	0.667544	2.75227
Oli	Dopamine	PRR7-AS1	2.55884	3.2786	3.64009	0.00595459	0.667544	2.75027
Oli	Dopamine	CASP2	1.74644	4.65193	7.57005	0.00596159	0.667544	2.74989
Oli	Dopamine	ZCRB1	1.90317	4.46454	3.47397	0.00602377	0.667544	2.74648
Oli	Dopamine	LTC4S	-2.82691	2.06191	-3.53434	0.00611174	0.667544	-2.74173
Oli	Dopamine	WDR45B	0.920587	5.68448	3.45697	0.00615387	0.667544	2.73947
Oli	Dopamine	HMGCR	-2.25559	3.91918	-3.4507	0.00621986	0.667544	-2.73596
Oli	Dopamine	C8orf82	-2.93855	2.02222	-6.31885	0.00623554	0.667544	-2.73513
Oli	Dopamine	IDH2	1.33609	5.57818	3.46258	0.00627264	0.667544	2.73318
Oli	Dopamine	EPDR1	-1.56825	4.13401	-3.44327	0.00629682	0.667544	-2.73191
Oli	Dopamine	ALG1L9P	-0.996756	5.23535	-3.4618	0.00634802	0.667544	-2.72924
Oli	Dopamine	OPALIN	3.24147	7.96428	13.6883	0.00645371	0.667544	2.72379
Oli	Dopamine	NPFF	2.60416	2.21937	3.6433	0.00663733	0.667544	2.71451
Oli	Dopamine	CPSF1	1.27964	4.26087	11.5788	0.00666646	0.667544	2.71306
Oli	Dopamine	L3MBTL1	1.21417	6.63533	13.4067	0.00671061	0.667544	2.71087
Oli	Dopamine	AC105411.1	1.63917	3.51361	3.91697	0.00678069	0.667544	2.70743
Oli	Dopamine	AC239809.3	-2.26995	5.50981	-3.41664	0.00688807	0.667544	-2.70221
Oli	Dopamine	ZNF829	-2.56107	2.18999	-3.80856	0.00694122	0.667544	-2.69965
Oli	Dopamine	PCDHA10	-3.56403	3.01831	-3.41648	0.00702697	0.667544	-2.69556
Oli	Dopamine	AC040934.1	-1.52159	4.55676	-6.84169	0.00703889	0.667544	-2.695
Oli	Dopamine	AC097532.3	-3.00394	2.22705	-3.47961	0.00705593	0.667544	-2.69419
Oli	Dopamine	AL109811.2	2.21345	3.20476	3.61174	0.00714499	0.667544	2.69001
Oli	Dopamine	JADE3	-1.41961	5.11756	-3.42213	0.00715216	0.667544	-2.68968
Oli	Dopamine	KCNK1	1.32212	5.67807	3.36153	0.00722367	0.667544	2.68635
Oli	Dopamine	ATG16L2	1.75135	4.22069	12.4916	0.00730824	0.667544	2.68246
Oli	Dopamine	MAFIP	-3.23808	2.13379	-3.4094	0.00732316	0.667544	-2.68178
Oli	Dopamine	USP37	-1.16691	6.40052	-11.9367	0.00732812	0.667544	-2.68155
Oli	Dopamine	COX20	1.52071	4.94921	3.38617	0.00746079	0.667544	2.67554
Oli	Dopamine	VAMP8	2.55932	3.0739	3.36591	0.0074851	0.667544	2.67445
Oli	Dopamine	SLC25A45	2.89339	2.97742	3.39912	0.00752796	0.667544	2.67254
Oli	Dopamine	WIPI2	1.25152	5.29518	3.32993	0.00764546	0.667544	2.66734
Oli	Dopamine	AAAS	2.12417	4.23733	3.34281	0.00765348	0.667544	2.66699
Oli	Dopamine	KIAA0100	-1.18855	5.63969	-3.38121	0.0077921	0.667544	-2.66095
Oli	Dopamine	GRN	3.10795	2.90919	3.653	0.00782577	0.667544	2.6595
Oli	Dopamine	UEVLD	0.802208	5.44111	3.39498	0.00784035	0.667544	2.65887
Oli	Dopamine	ZNF843	3.85602	1.86357	3.30963	0.00788427	0.667544	2.65699
Oli	Dopamine	FAM207A	-2.31904	2.30592	-3.35499	0.00796243	0.667544	-2.65366
Oli	Dopamine	MRPL30	-2.46208	2.1108	-4.62267	0.00796322	0.667544	-2.65363
Oli	Dopamine	CAHM	-2.46417	3.79586	-3.31382	0.00801029	0.667544	-2.65164
Oli	Dopamine	GOLGA8N	2.27368	3.75237	3.32864	0.00811597	0.669846	2.64721
Oli	Dopamine	ITFG2-AS1	1.04742	3.03555	3.33483	0.00823746	0.669846	2.64218
Oli	Dopamine	ZNF134	-1.84858	2.84494	-7.73944	0.0082698	0.669846	-2.64085
Oli	Dopamine	WDR4	0.698031	4.55498	3.40307	0.00837956	0.669846	2.63638
Oli	Dopamine	ILVBL	1.97953	3.36281	3.32075	0.00838793	0.669846	2.63604
Oli	Dopamine	TTLL12	-3.64135	2.83375	-8.91988	0.00839782	0.669846	-2.63564
Oli	Dopamine	UBTF	2.4213	5.20014	13.173	0.00854879	0.672531	2.62959
Oli	Dopamine	PIP5K1C	-1.22529	5.14459	-3.27871	0.00857272	0.672531	-2.62864
Oli	Dopamine	AC005838.2	1.98101	2.99054	3.26413	0.00865887	0.672531	2.62524
Oli	Dopamine	C8orf37-AS1	1.76051	4.15901	3.26728	0.00873124	0.672531	2.6224
Oli	Dopamine	NRBF2	-1.05616	3.04644	-3.28933	0.00879191	0.672531	-2.62004
Oli	Dopamine	VSIG10	1.11542	5.87504	3.29516	0.00879282	0.672531	2.62001
Oli	Dopamine	CARS	0.966852	5.97304	4.27907	0.00891357	0.672622	2.61535
Oli	Dopamine	FCF1	1.22437	4.34957	3.23881	0.00891448	0.672622	2.61532
Oli	Dopamine	AMZ1	2.85974	6.10791	10.8325	0.00916847	0.687143	2.60571
Oli	Dopamine	ARHGAP33	1.7577	5.31093	3.97187	0.00928876	0.688046	2.60124
Oli	Dopamine	SPG21	1.23674	4.83862	5.00313	0.00930375	0.688046	2.60069
Oli	Dopamine	FOXN2	1.10957	7.61861	3.23833	0.00949346	0.689681	2.59375
Oli	Dopamine	DNAJA3	0.579032	4.49606	3.32647	0.00953332	0.689681	2.59231
Oli	Dopamine	EIF2B5	2.68615	4.48749	10.6203	0.00953478	0.689681	2.59226
Oli	Dopamine	ZNF10	1.52007	5.27091	3.19828	0.0095729	0.689681	2.59089
Oli	Dopamine	GREB1	1.54211	6.02147	3.18279	0.00977307	0.697257	2.58376
Oli	Dopamine	RCN2	0.946436	5.43823	3.1856	0.00983036	0.697257	2.58174
Oli	Dopamine	TMEM88B	-3.35047	2.18591	-3.17538	0.00989676	0.697257	-2.57942
Oli	Dopamine	ATP6V1E1	-0.867296	5.19972	-5.12375	0.0100119	0.697257	-2.57542
Oli	Dopamine	TFB2M	2.20566	2.94995	3.16466	0.0100788	0.697257	2.57312
Oli	Dopamine	SNRPC	1.29341	3.49195	3.16647	0.0101015	0.697257	2.57233
Oli	Dopamine	CERS1	-2.24062	2.63782	-3.44333	0.0101151	0.697257	-2.57187
Oli	Dopamine	RBM18	-1.6344	3.85385	-3.21111	0.0102804	0.7043	-2.56625
Oli	Dopamine	WASHC2A	-1.14309	5.02829	-3.14242	0.0104672	0.712726	-2.56
Oli	Dopamine	RMC1	-1.12877	4.76916	-3.17939	0.0105352	0.713011	-2.55775
Oli	Dopamine	SH2D6	2.70976	2.12843	3.12727	0.0107403	0.718609	2.55104
Oli	Dopamine	SIN3A	-0.902079	5.41928	-3.16858	0.0107537	0.718609	-2.5506
Oli	Dopamine	MTRF1L	-2.5551	3.36341	-7.14185	0.0108553	0.718609	-2.54732
Oli	Dopamine	LEMD2	1.02946	4.89794	3.16976	0.0108753	0.718609	2.54668
Oli	Dopamine	FLYWCH1	1.13013	5.94461	3.13574	0.0111293	0.730664	2.53861
Oli	Dopamine	DUSP3	1.66759	3.7476	3.10075	0.0112363	0.730664	2.53526
Oli	Dopamine	CLPX	-0.268954	5.52869	-9.30946	0.0112897	0.730664	-2.5336
Oli	Dopamine	ADAMTS8	2.47134	4.48939	4.28566	0.0113195	0.730664	2.53268
Oli	Dopamine	BNIP3L	-0.925554	6.53813	-5.47215	0.0114984	0.737944	-2.52718
Oli	Dopamine	KDM7A	-1.65518	5.12238	-3.11592	0.0117724	0.73881	-2.51889
Oli	Dopamine	ZNF260	-1.25989	3.92751	-3.10626	0.01179	0.73881	-2.51837
Oli	Dopamine	CAMK2N1	1.72962	6.85706	10.547	0.0117925	0.73881	2.51829
Oli	Dopamine	CHUK	-0.681564	4.57479	-3.06408	0.0119962	0.73881	-2.51226
Oli	Dopamine	CLCA4-AS1	-2.7025	2.67209	-3.68811	0.0121061	0.73881	-2.50904
Oli	Dopamine	DDA1	-0.86174	3.02237	-3.04958	0.0122604	0.73881	-2.50456
Oli	Dopamine	TUT7	-0.633404	6.10463	-4.74397	0.0122875	0.73881	-2.50378
Oli	Dopamine	FADS3	1.95592	4.9666	3.07836	0.0123348	0.73881	2.50242
Oli	Dopamine	KPNA5	-1.26921	5.64267	-9.23245	0.0123462	0.73881	-2.50209
Oli	Dopamine	GALC	-0.886923	5.22729	-3.05424	0.0124087	0.73881	-2.5003
Oli	Dopamine	CENPA	0.933464	2.43452	3.05347	0.0124606	0.73881	2.49882
Oli	Dopamine	SFPQ	-1.19326	7.65118	-3.09333	0.0125316	0.73881	-2.49681
Oli	Dopamine	AC099343.4	2.03728	3.35793	3.06153	0.0127389	0.73881	2.49099
Oli	Dopamine	PRPF4B	-1.21026	6.86717	-3.04903	0.0128266	0.73881	-2.48855
Oli	Dopamine	SUFU	1.27049	5.43072	3.06353	0.0129097	0.73881	2.48625
Oli	Dopamine	MECP2	0.698017	6.88782	3.02853	0.0129485	0.73881	2.48518
Oli	Dopamine	HNRNPUL1	0.874735	5.69941	3.00998	0.0131181	0.73881	2.48055
Oli	Dopamine	CSGALNACT2	-1.53456	6.19555	-3.0083	0.0131557	0.73881	-2.47953
Oli	Dopamine	C2orf42	1.15626	5.41504	3.00815	0.0131689	0.73881	2.47917
Oli	Dopamine	RAB12	1.14366	5.97295	3.2329	0.0132314	0.73881	2.47748
Oli	Dopamine	NENF	1.30611	5.75802	3.0016	0.0133072	0.73881	2.47544
Oli	Dopamine	SEC14L2	-1.27027	5.3434	-5.60042	0.0133361	0.73881	-2.47467
Oli	Dopamine	CEP192	-1.3267	7.24469	-3.05077	0.0133647	0.73881	-2.4739
Oli	Dopamine	KDR	3.47535	2.45349	8.35755	0.0134823	0.73881	2.47077
Oli	Dopamine	GEMIN7-AS1	1.18717	3.75497	3.03507	0.0135124	0.73881	2.46997
Oli	Dopamine	RBX1	0.575017	5.99615	6.44912	0.0136831	0.73881	2.46548
Oli	Dopamine	DPY19L3	-0.652321	5.29269	-2.9873	0.0137297	0.73881	-2.46426
Oli	Dopamine	ZNF343	-0.792068	3.92388	-2.98213	0.0137574	0.73881	-2.46354
Oli	Dopamine	ATXN7L3	2.20268	3.54546	4.82598	0.0137952	0.73881	2.46255
Oli	Dopamine	PDE4DIP	-2.79628	6.82244	-2.98897	0.0141177	0.73881	-2.45426
Oli	Dopamine	MYCBP2	-1.11837	8.46176	-2.98567	0.0141702	0.73881	-2.45292
Oli	Dopamine	CCT5	-1.15782	3.65244	-3.01826	0.0142914	0.73881	-2.44985
Oli	Dopamine	ACAP3	1.57415	7.49087	4.08726	0.0143324	0.73881	2.44882
Oli	Dopamine	C19orf18	1.92238	4.71638	2.96221	0.0143511	0.73881	2.44835
Oli	Dopamine	PI16	2.21822	6.13823	8.207	0.0144919	0.73881	2.44483
Oli	Dopamine	STAT5B	-0.322116	6.91595	-7.93256	0.0146821	0.73881	-2.44013
Oli	Dopamine	RAB11FIP3	0.552658	7.46686	3.61319	0.0147049	0.73881	2.43957
Oli	Dopamine	TAPT1-AS1	1.29002	7.75054	7.99691	0.0147946	0.73881	2.43737
Oli	Dopamine	AC005920.1	1.56807	2.9437	2.95018	0.0149005	0.73881	2.43479
Oli	Dopamine	ADPGK	1.26869	4.83761	5.69258	0.0149769	0.73881	2.43294
Oli	Dopamine	HMGN2	1.09487	4.91997	7.08448	0.0150152	0.73881	2.43201
Oli	Dopamine	PRKD2	0.921231	3.08849	3.68954	0.015026	0.73881	2.43175
Oli	Dopamine	CEP131	-1.49292	3.22622	-2.92541	0.0151593	0.73881	-2.42855
Oli	Dopamine	TMEM265	3.03437	3.56896	2.96244	0.0151824	0.73881	2.428
Oli	Dopamine	C2CD6	1.44361	4.5437	2.93917	0.0153567	0.73881	2.42386
Oli	Dopamine	OVGP1	2.00285	1.95022	2.93275	0.0153642	0.73881	2.42368
Oli	Dopamine	ERBB2	2.60829	2.54644	2.91337	0.0154751	0.73881	2.42106
Oli	Dopamine	MPPE1	-1.46458	5.57721	-2.91328	0.0154824	0.73881	-2.42089
Oli	Dopamine	MORN4	1.01768	4.10558	2.91224	0.0155052	0.73881	2.42036
Oli	Dopamine	ETV5	-1.24907	4.67515	-6.58646	0.0155562	0.73881	-2.41916
Oli	Dopamine	GPSM1	1.88409	4.94271	8.07586	0.0156281	0.73881	2.41749
Oli	Dopamine	KLHDC10	1.32549	6.48283	2.94163	0.0157034	0.73881	2.41574
Oli	Dopamine	BDP1	-1.17984	7.86597	-2.95867	0.0157366	0.73881	-2.41497
Oli	Dopamine	ZNF35	-0.933404	3.67166	-2.9027	0.0157605	0.73881	-2.41441
Oli	Dopamine	BAG6	1.83625	4.1316	2.95427	0.0157635	0.73881	2.41434
Oli	Dopamine	HIVEP3	-0.805186	7.54024	-3.01273	0.0157808	0.73881	-2.41395
Oli	Dopamine	FAM78B	-6.11589	3.10961	-9.96127	0.0158326	0.73881	-2.41275
Oli	Dopamine	PM20D2	1.58415	3.40317	2.90791	0.0158334	0.73881	2.41273
Oli	Dopamine	AC092068.3	-2.71737	2.94306	-2.8993	0.0158526	0.73881	-2.41229
Oli	Dopamine	ABCB9	1.07826	5.62552	2.89781	0.0158932	0.73881	2.41136
Oli	Dopamine	LARP7	0.818642	5.4204	2.89721	0.0159781	0.73881	2.40941
Oli	Dopamine	TMA16	-1.4579	3.21449	-2.95834	0.0160965	0.73881	-2.40672
Oli	Dopamine	KDM5C	1.09212	5.22461	2.98784	0.0161678	0.73881	2.40511
Oli	Dopamine	SMC6	-1.37666	6.20287	-9.81389	0.0162814	0.73881	-2.40255
Oli	Dopamine	PRELID3A	-2.04249	5.09249	-6.77959	0.0163023	0.73881	-2.40208
Oli	Dopamine	ZNF66	-1.39659	4.4361	-2.93147	0.0163342	0.73881	-2.40136
Oli	Dopamine	PXN-AS1	0.952882	4.3869	2.88034	0.0163793	0.73881	2.40035
Oli	Dopamine	METTL17	1.1491	4.29019	7.4992	0.0164244	0.73881	2.39934
Oli	Dopamine	UBE3B	0.882052	5.86585	2.88541	0.0164432	0.73881	2.39893
Oli	Dopamine	ADARB2	-2.42713	8.56105	-2.86886	0.0167037	0.73881	-2.39317
Oli	Dopamine	TRPM7	-0.582535	7.32579	-2.87305	0.0167056	0.73881	-2.39312
Oli	Dopamine	TPD52L2	2.5738	5.89136	6.26628	0.0167869	0.73881	2.39134
Oli	Dopamine	KLF3-AS1	0.716657	6.40789	5.87264	0.0168271	0.73881	2.39046
Oli	Dopamine	IDI1	-1.04929	4.7954	-2.86179	0.016905	0.73881	-2.38877
Oli	Dopamine	CCDC9	-2.14685	2.57383	-2.88019	0.0169252	0.73881	-2.38833
Oli	Dopamine	GABPB1-AS1	1.76922	8.168	2.9886	0.0169599	0.73881	2.38758
Oli	Dopamine	BEX3	-0.905718	4.54943	-4.32754	0.0170193	0.73881	-2.38629
Oli	Dopamine	LSM7	1.33034	3.71844	2.89899	0.017034	0.73881	2.38597
Oli	Dopamine	SOGA3	-1.4705	4.92541	-3.1266	0.0171914	0.73881	-2.38259
Oli	Dopamine	C16orf96	1.60094	2.38156	3.0582	0.0172154	0.73881	2.38207
Oli	Dopamine	CDH4	-3.87723	6.37444	-3.39965	0.0173064	0.73881	-2.38013
Oli	Dopamine	MZF1	0.755861	5.76395	2.89657	0.0173539	0.73881	2.37912
Oli	Dopamine	ABCE1	-0.689521	4.98146	-2.85666	0.0173601	0.73881	-2.37899
Oli	Dopamine	HNRNPL	1.26854	6.31424	2.88446	0.0174461	0.73881	2.37717
Oli	Dopamine	ERGIC1	0.813904	6.13412	2.8424	0.0174764	0.73881	2.37653
Oli	Dopamine	ZNF595	-1.0991	4.60664	-3.03187	0.0174858	0.73881	-2.37633
Oli	Dopamine	DNAJC10	-1.78582	5.86604	-2.86777	0.0175183	0.73881	-2.37565
Oli	Dopamine	MYLIP	1.28722	5.5088	2.84807	0.0175557	0.73881	2.37486
Oli	Dopamine	WASHC1	2.50539	5.59532	2.90252	0.0176743	0.73881	2.37237
Oli	Dopamine	PPP1R3E	1.08162	6.53889	2.83562	0.0176806	0.73881	2.37224
Oli	Dopamine	GMPPA	2.05425	3.25522	4.9075	0.0177113	0.73881	2.3716
Oli	Dopamine	SMUG1	-1.59573	3.29075	-9.31529	0.0178084	0.73881	-2.36958
Oli	Dopamine	C3orf35	-1.36636	3.98433	-2.82893	0.0179034	0.73881	-2.36761
Oli	Dopamine	SARM1	1.17229	5.58476	2.82822	0.0179065	0.73881	2.36755
Oli	Dopamine	TMEM106A	1.46583	3.33315	2.95771	0.0179412	0.73881	2.36683
Oli	Dopamine	CPT1B	1.89976	4.57139	3.14504	0.0179876	0.73881	2.36587
Oli	Dopamine	QRSL1	-1.51306	5.00408	-9.02644	0.0180486	0.73881	-2.36462
Oli	Dopamine	ESRRG	1.83509	7.1644	2.85097	0.0181835	0.73881	2.36186
Oli	Dopamine	TBC1D9B	-1.27647	5.30275	-2.96597	0.0182215	0.73881	-2.36109
Oli	Dopamine	EFNA1	2.0825	5.11884	2.8179	0.018409	0.73881	2.35729
Oli	Dopamine	LAMA2	1.69879	7.80104	3.67593	0.0184205	0.73881	2.35705
Oli	Dopamine	ARHGEF3	1.2998	6.72308	5.08518	0.0184431	0.73881	2.3566
Oli	Dopamine	PLRG1	-1.24675	4.4235	-2.84478	0.0184464	0.73881	-2.35653
Oli	Dopamine	ECPAS	-0.633864	7.91194	-2.84064	0.0184549	0.73881	-2.35636
Oli	Dopamine	LINC02340	1.93596	4.88369	3.77397	0.0185354	0.73881	2.35475
Oli	Dopamine	RSPRY1	0.722826	6.02887	2.80792	0.0185409	0.73881	2.35464
Oli	Dopamine	PGAP1	-1.21205	5.56679	-2.81974	0.018591	0.73881	-2.35363
Oli	Dopamine	CSNK1E	1.0774	6.49053	2.80363	0.0186779	0.739632	2.3519
Oli	Dopamine	TSFM	1.22613	3.04821	2.79467	0.0190422	0.749872	2.3447
Oli	Dopamine	SLC35E2A	1.41155	5.03049	2.83476	0.0192543	0.749872	2.34057
Oli	Dopamine	FAM13A-AS1	-1.53677	4.92558	-2.78638	0.0193424	0.749872	-2.33887
Oli	Dopamine	AC068389.1	2.43041	2.76128	2.78085	0.0194224	0.749872	2.33732
Oli	Dopamine	CALCOCO1	-1.12446	5.33767	-2.77671	0.0195781	0.749872	-2.33434
Oli	Dopamine	ARSI	2.37257	5.2546	6.85083	0.0196013	0.749872	2.33389
Oli	Dopamine	MTMR9	0.670954	5.17769	2.7718	0.0197263	0.749872	2.33151
Oli	Dopamine	NAMPT	0.8508	3.79671	2.77243	0.0197337	0.749872	2.33137
Oli	Dopamine	CLTC	-0.753827	6.92149	-2.81719	0.0198657	0.749872	-2.32888
Oli	Dopamine	CCM2	0.671198	6.55341	2.80043	0.0199588	0.749872	2.32712
Oli	Dopamine	YIPF1	-1.00655	3.77135	-2.86075	0.0200648	0.749872	-2.32513
Oli	Dopamine	AL589843.1	-2.03823	4.89465	-7.73493	0.0201398	0.749872	-2.32373
Oli	Dopamine	H1FX-AS1	-1.76745	1.91323	-2.79986	0.0201709	0.749872	-2.32315
Oli	Dopamine	AC097634.3	-2.72824	3.77003	-5.23045	0.0201849	0.749872	-2.32289
Oli	Dopamine	D2HGDH	-1.10294	5.40248	-2.77328	0.0201922	0.749872	-2.32276
Oli	Dopamine	ILKAP	0.731701	7.12866	2.75798	0.0201998	0.749872	2.32262
Oli	Dopamine	KLHL9	0.839136	3.71872	2.75902	0.0202126	0.749872	2.32238
Oli	Dopamine	ARHGAP39	-1.51195	5.11991	-3.29629	0.0203471	0.749872	-2.31988
Oli	Dopamine	TBCD	-0.876468	7.33991	-2.79132	0.0203518	0.749872	-2.3198
Oli	Dopamine	AP005671.1	-2.82667	2.39361	-2.98583	0.0203815	0.749872	-2.31925
Oli	Dopamine	AL162431.1	-2.58801	2.95089	-2.75171	0.0204183	0.749872	-2.31857
Oli	Dopamine	AL645465.1	-1.29716	4.92451	-2.81818	0.0206757	0.749872	-2.31386
Oli	Dopamine	KLKB1	-1.76408	3.53869	-4.33836	0.0206894	0.749872	-2.3136
Oli	Dopamine	MMAB	1.32846	5.50945	2.74086	0.0208021	0.749872	2.31156
Oli	Dopamine	NFYC	0.86689	5.87404	2.79306	0.02083	0.749872	2.31105
Oli	Dopamine	RNF41	1.48212	4.07597	2.73982	0.0208393	0.749872	2.31088
Oli	Dopamine	PTPN18	-2.27622	3.45313	-3.0019	0.0209039	0.749872	-2.30972
Oli	Dopamine	AL512506.1	2.35367	2.35883	2.73935	0.0209734	0.749872	2.30846
Oli	Dopamine	CPSF7	0.735157	5.86441	2.75953	0.0210001	0.749872	2.30798
Oli	Dopamine	EIF4A1	1.785	4.91729	2.76421	0.0211675	0.749872	2.30498
Oli	Dopamine	TIMM23	1.20497	4.52092	2.75725	0.021179	0.749872	2.30478
Oli	Dopamine	ZFC3H1	-1.26157	7.04744	-2.76443	0.0211987	0.749872	-2.30443
Oli	Dopamine	RNPEPL1	2.36656	3.1869	3.10411	0.0212224	0.749872	2.304
Oli	Dopamine	NOL11	0.918736	4.42212	2.877	0.0212399	0.749872	2.30369
Oli	Dopamine	ILF3-DT	1.61858	4.63369	2.72661	0.0213169	0.749872	2.30232
Oli	Dopamine	TBX19	2.54421	2.82255	2.75996	0.0213539	0.749872	2.30167
Oli	Dopamine	IARS2	-0.58381	5.34178	-2.78063	0.0214229	0.749935	-2.30045
Oli	Dopamine	TTLL3	1.16577	6.27413	2.81136	0.0215471	0.751927	2.29826
Oli	Dopamine	AL021707.1	-3.32098	2.64574	-3.59192	0.0216939	0.75324	-2.29569
Oli	Dopamine	IQCG	1.13643	4.17256	2.71478	0.0217555	0.75324	2.29461
Oli	Dopamine	UBE2V2	-0.470186	5.1048	-2.89927	0.0217871	0.75324	-2.29406
Oli	Dopamine	CCDC12	1.12163	4.74942	2.72191	0.0219533	0.756244	2.29118
Oli	Dopamine	TYSND1	1.14014	4.05828	2.71675	0.0221393	0.756244	2.28797
Oli	Dopamine	PCNT	-2.28648	6.8684	-2.70218	0.0222422	0.756244	-2.28621
Oli	Dopamine	GLIDR	1.71809	4.03448	2.70219	0.0222848	0.756244	2.28548
Oli	Dopamine	HPF1	1.05056	4.83095	2.70202	0.022302	0.756244	2.28518
Oli	Dopamine	GPI	1.50013	7.84948	2.73269	0.0224101	0.756244	2.28334
Oli	Dopamine	METTL3	1.04941	4.36202	2.70248	0.0224126	0.756244	2.2833
Oli	Dopamine	SLIT2	-1.57646	6.53145	-5.03564	0.0225267	0.756244	-2.28137
Oli	Dopamine	WDR18	3.59139	2.96274	3.00258	0.0225568	0.756244	2.28086
Oli	Dopamine	KMT5C	1.13868	4.72747	2.73514	0.0225934	0.756244	2.28024
Oli	Dopamine	EPHB1	-2.25142	4.83965	-2.70007	0.0227985	0.756244	-2.2768
Oli	Dopamine	CEP152	-1.45083	3.74523	-2.72864	0.0228102	0.756244	-2.2766
Oli	Dopamine	ANO8	-1.54673	3.34537	-2.82269	0.0228421	0.756244	-2.27607
Oli	Dopamine	PPP1R36	1.34346	3.76144	2.7322	0.0230603	0.756244	2.27243
Oli	Dopamine	ACBD5	0.794561	4.95583	2.68369	0.0230783	0.756244	2.27214
Oli	Dopamine	DMD	-0.834731	9.43276	-2.93566	0.0231969	0.756244	-2.27018
Oli	Dopamine	PPP1R10	-1.0114	5.46996	-2.69557	0.0232134	0.756244	-2.2699
Oli	Dopamine	RGP1	1.24996	2.88237	2.67695	0.0232139	0.756244	2.2699
Oli	Dopamine	GRIK4	1.16397	7.30073	2.67534	0.0232782	0.756244	2.26884
Oli	Dopamine	PLPP7	1.21369	5.061	2.70289	0.0232951	0.756244	2.26856
Oli	Dopamine	CROCC	1.10923	6.08577	2.67334	0.0233752	0.756244	2.26725
Oli	Dopamine	TMUB2	1.59722	4.39675	2.67852	0.0233893	0.756244	2.26701
Oli	Dopamine	NOM1	-0.873113	4.5533	-2.6706	0.0234685	0.756244	-2.26572
Oli	Dopamine	AL358216.1	-1.98543	3.18151	-2.70641	0.0234993	0.756244	-2.26522
Oli	Dopamine	CHMP6	-2.20331	2.86282	-2.6649	0.0236992	0.759507	-2.26197
Oli	Dopamine	BX255925.3	2.52394	3.91407	3.60435	0.0238685	0.759507	2.25924
Oli	Dopamine	FBXO9	0.558709	6.12383	2.73196	0.0239361	0.759507	2.25815
Oli	Dopamine	AC004951.1	2.17139	6.30346	6.1049	0.0241031	0.759507	2.25548
Oli	Dopamine	ZNF76	0.868304	5.42218	2.65844	0.0241142	0.759507	2.2553
Oli	Dopamine	COASY	2.43395	3.2364	2.67292	0.0241201	0.759507	2.25521
Oli	Dopamine	AC090772.3	-1.54103	2.84317	-2.66988	0.024214	0.759507	-2.25372
Oli	Dopamine	C3orf20	1.42962	3.58696	2.79828	0.02422	0.759507	2.25362
Oli	Dopamine	MBD1	-0.877509	4.58125	-3.00706	0.0242963	0.759507	-2.25241
Oli	Dopamine	MCM9	-1.16462	5.57043	-3.31331	0.0243976	0.759507	-2.25081
Oli	Dopamine	CBY1	0.893361	4.54275	2.64808	0.0244079	0.759507	2.25065
Oli	Dopamine	AP3M1	1.56167	4.71858	2.64629	0.0244684	0.759507	2.24969
Oli	Dopamine	SCAMP3	1.53378	4.18669	2.64278	0.0246164	0.759507	2.24737
Oli	Dopamine	RIC3	1.25529	5.29325	2.6401	0.0247298	0.759507	2.2456
Oli	Dopamine	KIF1A	-1.69875	7.58557	-2.68312	0.0252772	0.759507	-2.23714
Oli	Dopamine	C16orf58	1.00286	4.66432	2.62604	0.0253336	0.759507	2.23628
Oli	Dopamine	CCDC93	-0.80633	5.76857	-2.63357	0.025371	0.759507	-2.23571
Oli	Dopamine	WDR92	0.844565	4.60115	5.57531	0.0253846	0.759507	2.2355
Oli	Dopamine	TAOK2	1.22222	4.25239	4.0182	0.0254433	0.759507	2.23461
Oli	Dopamine	NMRK1	-0.904119	4.61561	-2.84029	0.025539	0.759507	-2.23315
Oli	Dopamine	DCXR	2.73304	2.35871	2.63652	0.0255776	0.759507	2.23257
Oli	Dopamine	MRPL4	1.77952	3.7019	2.63315	0.025671	0.759507	2.23115
Oli	Dopamine	NOVA2	0.331904	4.83448	5.78443	0.0256773	0.759507	2.23106
Oli	Dopamine	TMA7	2.23795	3.26254	2.61407	0.0258596	0.759507	2.22831
Oli	Dopamine	DDX51	-1.5096	4.308	-5.07526	0.0258783	0.759507	-2.22803
Oli	Dopamine	NDUFA7	1.70842	2.89612	2.73681	0.0259311	0.759507	2.22724
Oli	Dopamine	ZNF778	-1.11965	3.67314	-2.61049	0.0260188	0.759507	-2.22593
Oli	Dopamine	IGIP	-0.958783	3.83428	-2.61746	0.0260634	0.759507	-2.22527
Oli	Dopamine	TFAP2E	0.590606	5.38144	2.65271	0.0261307	0.759507	2.22426
Oli	Dopamine	CABYR	-1.84106	3.48191	-2.61261	0.0261585	0.759507	-2.22385
Oli	Dopamine	PRKDC	-0.944422	7.43461	-2.63918	0.0262185	0.759507	-2.22296
Oli	Dopamine	CNNM4	1.13539	5.45613	2.60386	0.0263171	0.759507	2.2215
Oli	Dopamine	HERC2	-0.917429	8.28318	-2.80531	0.0265218	0.759507	-2.21849
Oli	Dopamine	SDHB	1.12549	5.26804	2.59857	0.0265573	0.759507	2.21796
Oli	Dopamine	MYO15B	1.33717	7.57286	2.59833	0.0265674	0.759507	2.21782
Oli	Dopamine	PRDM4	0.576898	4.69324	2.60286	0.0265896	0.759507	2.21749
Oli	Dopamine	MAP3K2-DT	1.19993	2.21527	2.95117	0.0267938	0.759507	2.21451
Oli	Dopamine	DPP9	0.896762	5.5569	2.59311	0.0268067	0.759507	2.21432
Oli	Dopamine	NIFK	1.36176	2.59172	2.59391	0.0268216	0.759507	2.2141
Oli	Dopamine	AC004982.1	2.35941	2.85281	5.59005	0.0269718	0.759507	2.21193
Oli	Dopamine	MXRA7	1.5864	3.74619	2.65057	0.0270385	0.759507	2.21096
Oli	Dopamine	UBQLN2	1.21921	3.6429	2.58839	0.0271312	0.759507	2.20963
Oli	Dopamine	VAMP2	2.1202	5.54465	2.59007	0.0271846	0.759507	2.20886
Oli	Dopamine	PLCXD1	1.40918	4.76456	5.65115	0.0272971	0.759507	2.20724
Oli	Dopamine	AL034405.1	1.22828	6.51312	2.67149	0.0273101	0.759507	2.20706
Oli	Dopamine	TNRC6C	0.635395	8.78462	2.63098	0.027341	0.759507	2.20661
Oli	Dopamine	TMEM44-AS1	1.30113	4.08923	2.58923	0.027491	0.759507	2.20447
Oli	Dopamine	ZNF16	1.4067	3.9064	2.57832	0.0274953	0.759507	2.20441
Oli	Dopamine	AL023284.4	-1.19838	3.39975	-2.57797	0.0275119	0.759507	-2.20418
Oli	Dopamine	GCNT1	-3.30401	3.06035	-2.61034	0.0275343	0.759507	-2.20386
Oli	Dopamine	REPIN1	2.16191	3.07823	2.67113	0.0275411	0.759507	2.20376
Oli	Dopamine	EED	-1.20172	4.61602	-2.59986	0.0277135	0.759507	-2.20132
Oli	Dopamine	FZR1	0.837711	4.66017	2.5873	0.027972	0.759507	2.19768
Oli	Dopamine	PLPPR2	1.8204	3.90676	2.62012	0.0281013	0.759507	2.19587
Oli	Dopamine	MAP1LC3A	2.56371	4.45271	3.82012	0.0281093	0.759507	2.19576
Oli	Dopamine	FTSJ1	-1.28499	2.93187	-2.61907	0.0281184	0.759507	-2.19563
Oli	Dopamine	NBN	-0.780998	5.36741	-2.64024	0.028156	0.759507	-2.19511
Oli	Dopamine	ENY2	0.629299	3.78407	2.7076	0.0282605	0.759507	2.19365
Oli	Dopamine	NOC4L	-3.23627	3.05023	-2.56696	0.028288	0.759507	-2.19327
Oli	Dopamine	TFPT	-1.4578	1.90094	-3.6556	0.0283736	0.759507	-2.19208
Oli	Dopamine	AC011815.2	1.88844	2.69279	2.55676	0.0285312	0.759507	2.1899
Oli	Dopamine	LINC02614	-1.76061	3.56002	-2.56347	0.0285597	0.759507	-2.18951
Oli	Dopamine	CCDC180	-1.08958	5.13288	-2.58487	0.0285693	0.759507	-2.18938
Oli	Dopamine	2024-03-09	1.96808	3.23206	2.55575	0.0285806	0.759507	2.18922
Oli	Dopamine	RAB5IF	1.90143	2.60151	2.55445	0.0286538	0.759507	2.18822
Oli	Dopamine	PSRC1	1.77236	5.76842	2.57918	0.0286616	0.759507	2.18811
Oli	Dopamine	ATP13A2	-4.33458	4.79903	-8.72961	0.0287844	0.759507	-2.18643
Oli	Dopamine	ARL3	1.34263	5.2917	2.55002	0.0288629	0.759507	2.18535
Oli	Dopamine	NUP58	0.673145	6.1208	2.54979	0.0288745	0.759507	2.1852
Oli	Dopamine	AC100801.1	-2.10666	3.04573	-3.85929	0.0289382	0.759507	-2.18433
Oli	Dopamine	VAPA	-0.688505	6.69604	-2.59179	0.029004	0.759507	-2.18343
Oli	Dopamine	REXO4	-1.20682	4.59548	-2.57193	0.029147	0.759507	-2.18149
Oli	Dopamine	ATP1A1	-1.05144	5.96555	-2.542	0.0292626	0.759507	-2.17993
Oli	Dopamine	SNRPE	3.37867	2.4442	2.5473	0.0292736	0.759507	2.17978
Oli	Dopamine	FN3KRP	-0.598987	4.56907	-2.54038	0.0293439	0.759507	-2.17883
Oli	Dopamine	MIR762HG	1.16758	3.51821	2.54709	0.029354	0.759507	2.1787
Oli	Dopamine	C4orf36	-1.26062	2.21852	-2.60546	0.0293716	0.759507	-2.17846
Oli	Dopamine	SNX17	1.4079	2.5571	4.07086	0.0293859	0.759507	2.17827
Oli	Dopamine	LINC01786	-2.04205	3.20536	-2.53735	0.029497	0.759507	-2.17678
Oli	Dopamine	RNH1	1.71954	5.78976	2.54427	0.0296741	0.759507	2.17441
Oli	Dopamine	TTC4	-1.53129	4.61005	-3.64399	0.0297299	0.759507	-2.17367
Oli	Dopamine	PARP10	2.22532	2.13259	2.62201	0.0297407	0.759507	2.17353
Oli	Dopamine	AC092943.2	2.80545	2.20562	2.53151	0.0297936	0.759507	2.17282
Oli	Dopamine	C11orf74	-0.792188	3.16812	-2.53151	0.0298159	0.759507	-2.17253
Oli	Dopamine	AC091563.1	1.50662	4.1775	2.53101	0.0298197	0.759507	2.17248
Oli	Dopamine	UBR4	-1.55025	7.02128	-2.54975	0.0298344	0.759507	-2.17228
Oli	Dopamine	PTPRD-AS1	2.89414	2.02439	5.86728	0.0298713	0.759507	2.17179
Oli	Dopamine	RFT1	1.06926	3.85783	2.52811	0.0299679	0.759507	2.17051
Oli	Dopamine	METTL4	-0.889874	3.91402	-3.49638	0.0300061	0.759507	-2.17001
Oli	Dopamine	LPCAT3	0.779754	5.36219	2.52085	0.0303437	0.759507	2.16557
Oli	Dopamine	CRIPT	-1.40244	4.04368	-2.54797	0.0304217	0.759507	-2.16456
Oli	Dopamine	TMEM101	-2.88975	1.96144	-2.52624	0.0305953	0.759507	-2.1623
Oli	Dopamine	KXD1	1.41624	4.20839	2.52343	0.0307309	0.759507	2.16054
Oli	Dopamine	SNHG5	0.681692	6.18015	2.51311	0.0307481	0.759507	2.16032
Oli	Dopamine	LINC02197	-1.49121	3.11557	-2.55742	0.0307782	0.759507	-2.15993
Oli	Dopamine	ZDHHC2	-1.36861	5.4894	-2.51777	0.0307838	0.759507	-2.15986
Oli	Dopamine	AC002460.2	3.5023	4.33165	2.55719	0.0308818	0.759507	2.15859
Oli	Dopamine	RNF4	0.80806	5.44818	5.91081	0.0308896	0.759507	2.15849
Oli	Dopamine	SEC11C	1.40424	4.64202	2.51014	0.0309052	0.759507	2.15829
Oli	Dopamine	ZNF69	-1.77223	3.46276	-2.51001	0.030928	0.759507	-2.158
Oli	Dopamine	ANAPC1	-0.666985	5.78206	-2.50652	0.0310976	0.759507	-2.15582
Oli	Dopamine	INE1	-1.76532	2.09793	-2.56765	0.0313194	0.759507	-2.15299
Oli	Dopamine	ZNF529-AS1	-0.992634	4.09261	-2.54629	0.0313805	0.759507	-2.15221
Oli	Dopamine	SSH3	1.80333	3.88153	2.50575	0.03149	0.759507	2.15082
Oli	Dopamine	ZNF737	-0.692647	5.60978	-2.49721	0.0315973	0.759507	-2.14947
Oli	Dopamine	AC073389.2	2.10402	3.61978	2.5121	0.031621	0.759507	2.14917
Oli	Dopamine	FAM98C	-0.834356	3.97309	-4.87747	0.0316381	0.759507	-2.14895
Oli	Dopamine	MTR	-0.858068	6.87331	-2.53467	0.0316797	0.759507	-2.14843
Oli	Dopamine	HES6	2.88993	3.33844	2.54791	0.0317424	0.759507	2.14764
Oli	Dopamine	MZT2A	-0.898115	4.06226	-2.52263	0.031835	0.759507	-2.14648
Oli	Dopamine	RAF1	0.815805	6.6287	2.54842	0.0318367	0.759507	2.14646
Oli	Dopamine	GDAP2	-1.02138	4.89308	-2.92559	0.0318616	0.759507	-2.14614
Oli	Dopamine	AC092171.4	1.22603	3.17595	2.49167	0.0318989	0.759507	2.14567
Oli	Dopamine	CC2D2A	-1.20717	4.68483	-2.5163	0.0319705	0.759507	-2.14478
Oli	Dopamine	SELENOF	-0.73335	5.2933	-2.52343	0.0320231	0.759507	-2.14412
Oli	Dopamine	ARRB1	0.9314	6.36767	2.96704	0.0321115	0.759507	2.14302
Oli	Dopamine	MTIF3	1.33945	5.0815	2.5278	0.0321274	0.759507	2.14282
Oli	Dopamine	DDX23	0.932799	4.39785	4.26398	0.0321753	0.759507	2.14223
Oli	Dopamine	TMEM170B	0.805853	4.05459	5.08393	0.0323278	0.759507	2.14033
Oli	Dopamine	NNT-AS1	0.951861	5.10772	2.60741	0.0323649	0.759507	2.13987
Oli	Dopamine	CENPC	-0.807834	6.52329	-2.4828	0.0323871	0.759507	-2.1396
Oli	Dopamine	WDTC1	0.822812	5.55533	2.51068	0.0324242	0.759507	2.13914
Oli	Dopamine	KCNAB3	-2.69535	2.86253	-2.62352	0.0324848	0.759507	-2.13839
Oli	Dopamine	MFAP1	-0.916224	3.9357	-4.36687	0.0325416	0.759507	-2.13769
Oli	Dopamine	BSDC1	0.519837	5.97211	2.49902	0.0325526	0.759507	2.13756
Oli	Dopamine	AC117386.2	-2.38241	3.84793	-2.49134	0.0329291	0.759507	-2.13295
Oli	Dopamine	FAM27C	-2.00279	3.09551	-3.72997	0.0329481	0.759507	-2.13272
Oli	Dopamine	AC006001.2	1.55998	7.89381	2.49933	0.032963	0.759507	2.13253
Oli	Dopamine	RPS6KB2	2.58752	5.13993	3.64636	0.0329672	0.759507	2.13248
Oli	Dopamine	ANO4	1.81953	9.84967	6.45007	0.0329893	0.759507	2.13221
Oli	Dopamine	LINC00159	-1.22053	3.91597	-2.49415	0.0329961	0.759507	-2.13213
Oli	Dopamine	RRAGC	0.931179	3.78743	2.47099	0.0330487	0.759507	2.13149
Oli	Dopamine	CALM2	-1.02021	7.6093	-2.52305	0.0330643	0.759507	-2.1313
Oli	Dopamine	SEPHS1	-0.991965	4.40249	-2.48391	0.0330889	0.759507	-2.131
Oli	Dopamine	CYB5R3	0.849321	5.02498	2.4792	0.0331593	0.759507	2.13015
Oli	Dopamine	MAATS1	-2.76274	3.1075	-2.50866	0.0332018	0.759507	-2.12963
Oli	Dopamine	ZNF302	1.19958	5.77473	2.48686	0.0332247	0.759507	2.12936
Oli	Dopamine	TFE3	1.37179	3.5979	3.00099	0.0332442	0.759507	2.12912
Oli	Dopamine	ZNF688	1.47973	4.04376	2.47808	0.0332654	0.759507	2.12887
Oli	Dopamine	AL354822.1	2.83519	3.74827	2.77717	0.0333408	0.759507	2.12796
Oli	Dopamine	RSKR	0.881398	4.09767	2.46527	0.033374	0.759507	2.12755
Oli	Dopamine	GINS3	1.64193	2.42042	2.47998	0.033382	0.759507	2.12746
Oli	Dopamine	ERI1	1.1231	4.46869	2.56782	0.0334487	0.759507	2.12666
Oli	Dopamine	METTL6	-0.60493	5.69707	-2.68145	0.0334616	0.759507	-2.1265
Oli	Dopamine	HAUS4	1.23211	3.22279	2.46372	0.0334627	0.759507	2.12649
Oli	Dopamine	LINC00886	-3.08656	3.11365	-6.5081	0.0338063	0.762818	-2.12237
Oli	Dopamine	AL592295.4	1.17574	2.65213	2.48155	0.0338098	0.762818	2.12233
Oli	Dopamine	BICRAL	0.811855	8.10782	2.4851	0.0338135	0.762818	2.12229
Oli	Dopamine	TRPC5	-4.47483	3.99837	-2.49208	0.0338979	0.762854	-2.12128
Oli	Dopamine	LAMTOR1	2.05585	2.57591	2.50696	0.0339898	0.762854	2.12019
Oli	Dopamine	PREPL	-0.795926	6.80862	-3.55171	0.034053	0.762854	-2.11944
Oli	Dopamine	IFIT3	-3.99655	3.74227	-2.47491	0.0341457	0.762854	-2.11835
Oli	Dopamine	DERA	-0.669106	4.57885	-2.45341	0.0341566	0.762854	-2.11822
Oli	Dopamine	AK3	0.924404	6.90842	4.58763	0.0343358	0.765326	2.11611
Oli	Dopamine	EEF1AKNMT	-1.06471	2.65435	-2.50231	0.0344556	0.765748	-2.1147
Oli	Dopamine	RNF114	0.832752	5.19758	2.45694	0.0344919	0.765748	2.11427
Oli	Dopamine	SLC38A2	-1.32227	5.97297	-2.4476	0.0346214	0.766916	-2.11276
Oli	Dopamine	ZNF280B	3.36425	2.64287	2.44188	0.0347373	0.766916	2.11141
Oli	Dopamine	ZNF496	0.92221	4.95769	2.44165	0.0347506	0.766916	2.11125
Oli	Dopamine	ADAMTS17	-1.64583	4.95324	-2.43918	0.034898	0.768314	-2.10954
Oli	Dopamine	BANP	-0.650123	5.61754	-2.96525	0.0349515	0.768314	-2.10892
Oli	Dopamine	NTN5	0.867536	1.80591	2.9948	0.0352335	0.771456	2.10567
Oli	Dopamine	LINC02175	0.613931	5.89053	2.44726	0.0353058	0.771456	2.10483
Oli	Dopamine	DMAP1	1.50286	3.72759	2.48746	0.0353338	0.771456	2.10451
Oli	Dopamine	THSD1	-1.97975	1.81554	-2.43006	0.0354465	0.771456	-2.10322
Oli	Dopamine	CLTB	1.29684	4.47384	2.43983	0.0355038	0.771456	2.10257
Oli	Dopamine	PIP4P2	-1.23414	4.4026	-2.44217	0.035509	0.771456	-2.10251
Oli	Dopamine	GSTK1	-1.46191	3.80245	-2.42696	0.035635	0.772692	-2.10107
Oli	Dopamine	DLD	-0.925248	4.30747	-2.49104	0.0358812	0.775025	-2.09827
Oli	Dopamine	SGSM3	-1.73087	4.50457	-2.43234	0.0358814	0.775025	-2.09827
Oli	Dopamine	ABCA9	-2.92105	4.08619	-2.41369	0.0364527	0.784277	-2.09184
Oli	Dopamine	GALNT12	1.19061	3.68494	2.41409	0.0365372	0.784277	2.0909
Oli	Dopamine	PRIM1	-0.955585	3.59192	-2.43682	0.0366198	0.784277	-2.08998
Oli	Dopamine	GOPC	0.684064	6.05606	2.41053	0.0366503	0.784277	2.08964
Oli	Dopamine	ZNF512	0.737434	4.90715	2.41037	0.0366609	0.784277	2.08952
Oli	Dopamine	PINK1	-1.20754	3.54339	-2.40875	0.0367618	0.784931	-2.0884
Oli	Dopamine	LINC00467	1.54704	4.91001	2.4072	0.0370507	0.789591	2.0852
Oli	Dopamine	NUDCD1	-1.09133	3.59805	-4.54198	0.0371965	0.789638	-2.0836
Oli	Dopamine	GPKOW	-0.918613	2.89699	-2.40569	0.0372159	0.789638	-2.08339
Oli	Dopamine	BCORL1	1.23883	4.34603	2.40079	0.0372651	0.789638	2.08285
Oli	Dopamine	GUK1	2.77222	4.50886	6.78767	0.037349	0.789917	2.08193
Oli	Dopamine	CHP1	1.12736	5.07147	2.40501	0.0376777	0.794625	2.07834
Oli	Dopamine	AL442071.2	1.15877	3.48008	4.40807	0.0378679	0.794625	2.07628
Oli	Dopamine	FBXL5	-1.15698	7.02078	-2.41423	0.037895	0.794625	-2.07599
Oli	Dopamine	ALG11	-1.01192	4.07846	-2.40155	0.0379954	0.794625	-2.0749
Oli	Dopamine	AC090114.2	1.38576	4.63202	2.38674	0.0381703	0.794625	2.07302
Oli	Dopamine	N6AMT1	-1.24741	4.22801	-2.38498	0.0382852	0.794625	-2.07179
Oli	Dopamine	PIH1D1	1.35558	3.84658	2.40784	0.0383104	0.794625	2.07152
Oli	Dopamine	ERCC4	0.747247	4.35035	4.22284	0.0383363	0.794625	2.07124
Oli	Dopamine	FAM217B	0.958836	5.26829	2.58817	0.0385055	0.794625	2.06943
Oli	Dopamine	AC025283.2	1.10525	5.6769	2.39165	0.0385063	0.794625	2.06942
Oli	Dopamine	SMAP2	-1.14689	5.37712	-2.38171	0.038564	0.794625	-2.06881
Oli	Dopamine	MYCN	1.5207	2.33643	4.35454	0.0385677	0.794625	2.06877
Oli	Dopamine	TRMT2B	-1.49337	3.55477	-2.38036	0.0385884	0.794625	-2.06855
Oli	Dopamine	DGLUCY	0.757251	7.01578	2.37945	0.0386489	0.794625	2.06791
Oli	Dopamine	AC105052.4	1.54474	5.24753	3.40857	0.0387962	0.794625	2.06634
Oli	Dopamine	MED19	1.96833	2.75137	2.37879	0.0388311	0.794625	2.06597
Oli	Dopamine	NFS1	0.913938	3.86803	2.43358	0.0388444	0.794625	2.06583
Oli	Dopamine	ACER2	1.38593	3.41438	2.37637	0.0388525	0.794625	2.06575
Oli	Dopamine	CCDC159	0.728214	5.23673	2.41566	0.0389909	0.795574	2.06428
Oli	Dopamine	HUWE1	-1.14954	7.35996	-2.39134	0.0390413	0.795574	-2.06375
Oli	Dopamine	CRIPAK	2.13631	4.47152	2.41961	0.0392755	0.798733	2.06129
Oli	Dopamine	GIGYF2	-0.524256	7.80291	-2.45791	0.0395122	0.798733	-2.05881
Oli	Dopamine	TAF1C	1.93468	4.5547	2.42768	0.0397897	0.798733	2.05593
Oli	Dopamine	MRPL2	-1.11861	2.71266	-2.36946	0.0397915	0.798733	-2.05591
Oli	Dopamine	RAB27A	-1.55062	4.41809	-2.55663	0.0398093	0.798733	-2.05572
Oli	Dopamine	PEX3	-0.709263	5.64059	-2.49553	0.0401865	0.798733	-2.05183
Oli	Dopamine	TMSB15B-AS1	-3.23838	2.41812	-2.35475	0.0403125	0.798733	-2.05053
Oli	Dopamine	MYO10	1.52119	5.79268	3.96932	0.0403189	0.798733	2.05047
Oli	Dopamine	VRK3	1.28425	5.01044	2.3545	0.0403299	0.798733	2.05035
Oli	Dopamine	GALNT1	-0.933315	6.12034	-2.36025	0.0404006	0.798733	-2.04963
Oli	Dopamine	BTN3A1	1.77936	2.41933	2.36221	0.0404981	0.798733	2.04863
Oli	Dopamine	RIT1	1.03356	3.26035	2.35134	0.0405476	0.798733	2.04813
Oli	Dopamine	COQ8B	0.587625	4.44216	2.3512	0.0405573	0.798733	2.04803
Oli	Dopamine	LRRCC1	1.08884	4.54962	2.35101	0.0405708	0.798733	2.04789
Oli	Dopamine	SCNN1D	1.85793	4.1567	2.74748	0.040689	0.798733	2.04669
Oli	Dopamine	SLC25A37	1.24896	5.91785	2.40759	0.0407224	0.798733	2.04634
Oli	Dopamine	CETN3	1.21432	4.85953	2.36583	0.040739	0.798733	2.04618
Oli	Dopamine	LCMT1	0.911419	5.93051	2.34898	0.0407391	0.798733	2.04618
Oli	Dopamine	ARRDC3-AS1	-1.61801	3.35734	-2.81312	0.0407672	0.798733	-2.04589
Oli	Dopamine	SRPK2	-0.306658	8.99034	-2.98199	0.0411045	0.798733	-2.04247
Oli	Dopamine	HSPA12A	-0.636556	7.16439	-2.36646	0.0411144	0.798733	-2.04237
Oli	Dopamine	AC008771.1	-2.56662	4.25645	-2.3411	0.0414484	0.798733	-2.03902
Oli	Dopamine	RANBP2	-1.07372	6.59873	-2.36748	0.0415019	0.798733	-2.03848
Oli	Dopamine	ADAMTS19	-2.19366	5.46026	-3.39738	0.0415923	0.798733	-2.03758
Oli	Dopamine	MMACHC	1.11598	3.83804	2.33645	0.0416024	0.798733	2.03748
Oli	Dopamine	DDHD2	0.571222	6.0144	2.34473	0.0419147	0.798733	2.03437
Oli	Dopamine	HAUS5	1.12816	4.08635	2.6069	0.0419959	0.798733	2.03356
Oli	Dopamine	SMS	3.64202	2.88014	2.33434	0.0420064	0.798733	2.03346
Oli	Dopamine	ODR4	0.761937	5.74568	2.33031	0.0421444	0.798733	2.03209
Oli	Dopamine	MLLT6	-0.930514	6.2703	-3.51147	0.0421507	0.798733	-2.03203
Oli	Dopamine	SLC35A3	-0.713184	5.68152	-4.40138	0.0423488	0.798733	-2.03008
Oli	Dopamine	DHODH	3.34912	2.40943	4.33719	0.042376	0.798733	2.02981
Oli	Dopamine	CYB561A3	1.68337	2.71795	2.38912	0.0424466	0.798733	2.02912
Oli	Dopamine	PPP1R3F	0.711989	5.32214	2.32404	0.0425244	0.798733	2.02835
Oli	Dopamine	MBD4	-0.802344	4.59908	-2.32801	0.0425532	0.798733	-2.02807
Oli	Dopamine	SRSF2	1.27041	5.25269	2.659	0.0426569	0.798733	2.02705
Oli	Dopamine	PHC1	-1.98117	4.92452	-2.33493	0.0427054	0.798733	-2.02658
Oli	Dopamine	MTFR1L	1.91898	4.50399	2.39441	0.0427336	0.798733	2.0263
Oli	Dopamine	HMBS	1.27395	2.88573	2.32009	0.0427663	0.798733	2.02599
Oli	Dopamine	Z94721.1	-0.880423	4.14815	-3.76342	0.042949	0.798733	-2.02421
Oli	Dopamine	LCORL	-0.785891	7.20441	-2.67953	0.0430022	0.798733	-2.02369
Oli	Dopamine	BCO2	-1.01113	4.78485	-2.31911	0.0431245	0.798733	-2.0225
Oli	Dopamine	ARL14EP	-0.566434	3.51132	-3.9432	0.0431327	0.798733	-2.02242
Oli	Dopamine	SOBP	0.759724	7.95626	2.47745	0.0432056	0.798733	2.02172
Oli	Dopamine	BRWD1	-0.675779	7.98254	-2.31168	0.043383	0.798733	-2.02
Oli	Dopamine	MPC2	1.65072	2.57537	2.31145	0.0434004	0.798733	2.01984
Oli	Dopamine	AC093627.3	-1.30923	3.32791	-2.30848	0.0436227	0.798733	-2.0177
Oli	Dopamine	NME1	3.30045	1.71223	2.30811	0.0436477	0.798733	2.01746
Oli	Dopamine	PAXIP1	-0.672116	4.90545	-2.308	0.0436559	0.798733	-2.01738
Oli	Dopamine	PSMD9	1.14615	5.28234	2.31871	0.0436584	0.798733	2.01736
Oli	Dopamine	ILK	1.56251	4.29231	2.90068	0.0436844	0.798733	2.01711
Oli	Dopamine	RINT1	0.525194	4.78491	4.00022	0.0437459	0.798733	2.01652
Oli	Dopamine	OLMALINC	0.81011	7.55928	2.39124	0.0438425	0.798733	2.01559
Oli	Dopamine	ECI1	-0.684373	3.96117	-3.7339	0.0439769	0.798733	-2.01431
Oli	Dopamine	WASHC2C	-0.8743	5.20769	-2.30361	0.0439836	0.798733	-2.01425
Oli	Dopamine	WDR3	-1.33148	3.21459	-2.31016	0.0440977	0.798733	-2.01316
Oli	Dopamine	AC019068.1	2.56568	2.67253	2.31177	0.0441243	0.798733	2.01291
Oli	Dopamine	PWRN1	2.38152	7.77234	4.33359	0.044182	0.798733	2.01236
Oli	Dopamine	FAM160B2	1.433	4.70038	2.40865	0.0442488	0.798733	2.01173
Oli	Dopamine	AL359643.3	-1.93851	2.08734	-6.26877	0.0443392	0.798733	-2.01087
Oli	Dopamine	ARSD	1.74542	2.66828	2.30027	0.0443694	0.798733	2.01058
Oli	Dopamine	HARS	0.734075	5.55142	2.32371	0.0443811	0.798733	2.01047
Oli	Dopamine	TRABD	1.23748	4.25953	2.43542	0.0444393	0.798733	2.00992
Oli	Dopamine	AC074117.1	1.43114	3.5487	2.29696	0.0444838	0.798733	2.0095
Oli	Dopamine	ZNF454	-1.55917	2.84512	-2.29584	0.0445687	0.798733	-2.0087
Oli	Dopamine	NRXN3	1.20951	11.4916	2.7717	0.0446655	0.798733	2.00779
Oli	Dopamine	CA14	2.32636	4.20118	2.29778	0.0446786	0.798733	2.00767
Oli	Dopamine	CR381653.1	1.55058	2.25331	2.36404	0.0447194	0.798733	2.00728
Oli	Dopamine	MYOM1	-1.00633	3.94069	-2.30321	0.0447312	0.798733	-2.00717
Oli	Dopamine	EFHB	4.58181	3.68285	2.3001	0.044737	0.798733	2.00712
Oli	Dopamine	ABHD11	-1.66347	2.03021	-3.25275	0.0448456	0.798733	-2.0061
Oli	Dopamine	AGAP9	-1.59455	4.84117	-2.4822	0.0448516	0.798733	-2.00604
Oli	Dopamine	NAP1L4	-0.531557	7.28976	-2.74924	0.0449791	0.798733	-2.00485
Oli	Dopamine	C4orf33	-1.19097	3.35492	-2.28999	0.0450145	0.798733	-2.00452
Oli	Dopamine	PFAS	1.05708	3.02853	2.51482	0.0450441	0.798733	2.00424
Oli	Dopamine	SPNS2	0.868323	7.02354	2.28917	0.0450786	0.798733	2.00392
Oli	Dopamine	COQ6	-0.594058	3.89737	-2.35075	0.0450912	0.798733	-2.0038
Oli	Dopamine	COMMD9	-1.02846	3.17398	-3.35137	0.0451728	0.798733	-2.00304
Oli	Dopamine	HSPH1	-1.97519	4.90334	-2.2936	0.0454489	0.798733	-2.00048
Oli	Dopamine	MFN2	1.11476	5.32341	3.83117	0.0455818	0.798733	1.99925
Oli	Dopamine	FBXW5	1.72125	4.24533	2.29866	0.0456182	0.798733	1.99891
Oli	Dopamine	KCNA2	-2.95367	3.09921	-2.28132	0.0457811	0.798733	-1.99741
Oli	Dopamine	FASN	1.99925	5.01607	2.28503	0.0457862	0.798733	1.99736
Oli	Dopamine	GLRX3	-0.757234	5.2123	-2.27862	0.0459192	0.798733	-1.99613
Oli	Dopamine	SRSF7	1.42122	5.42211	2.27802	0.0459574	0.798733	1.99578
Oli	Dopamine	CGAS	2.32687	2.6736	3.20761	0.0460574	0.798733	1.99487
Oli	Dopamine	FIBP	3.11277	2.76702	2.34534	0.046071	0.798733	1.99474
Oli	Dopamine	NAA16	-0.523013	6.18663	-2.27615	0.0460867	0.798733	-1.9946
Oli	Dopamine	SF3B4	-1.80189	2.07797	-2.27613	0.0460882	0.798733	-1.99459
Oli	Dopamine	AARS	0.988718	5.69309	2.27484	0.0462143	0.798733	1.99343
Oli	Dopamine	PCDH9-AS2	-4.13005	4.01251	-3.49607	0.0463015	0.798733	-1.99263
Oli	Dopamine	RBM19	-1.20585	5.70025	-2.27339	0.0463028	0.798733	-1.99262
Oli	Dopamine	C17orf80	-1.40833	3.42359	-2.28154	0.046385	0.798733	-1.99187
Oli	Dopamine	PSMB4	1.71989	2.95175	2.3527	0.0467482	0.798733	1.98857
Oli	Dopamine	LINC01002	-3.01607	3.1723	-2.26651	0.0468476	0.798733	-1.98768
Oli	Dopamine	SRPK3	2.01703	3.50883	2.26585	0.0469152	0.798733	1.98706
Oli	Dopamine	MCEE	-0.735937	4.69111	-2.37704	0.0470747	0.798733	-1.98563
Oli	Dopamine	ITFG2	1.16668	6.45859	2.85368	0.0470771	0.798733	1.98561
Oli	Dopamine	AKR1A1	0.916205	4.35833	2.28057	0.0470849	0.798733	1.98554
Oli	Dopamine	METAP1D	0.633736	4.94799	2.27122	0.0471591	0.798733	1.98487
Oli	Dopamine	NUP210	0.795078	5.52265	2.26212	0.0471985	0.798733	1.98451
Oli	Dopamine	NUBP2	1.38259	2.68433	2.27969	0.0472083	0.798733	1.98443
Oli	Dopamine	ITFG1	0.614367	8.39576	4.16509	0.0472349	0.798733	1.98419
Oli	Dopamine	TBC1D13	2.41358	6.03916	5.25533	0.0472517	0.798733	1.98404
Oli	Dopamine	NSUN2	-1.05417	5.36754	-2.46047	0.047276	0.798733	-1.98382
Oli	Dopamine	ZBTB24	-0.667797	4.10265	-2.26352	0.0473182	0.798733	-1.98344
Oli	Dopamine	ARID3B	0.586951	4.22471	2.27452	0.0474883	0.798733	1.98192
Oli	Dopamine	MBOAT7	-1.02351	4.26945	-2.26981	0.0475438	0.798733	-1.98142
Oli	Dopamine	VPS4A	0.579739	4.41848	2.25641	0.0476613	0.798733	1.98038
Oli	Dopamine	ZNF493	-1.00156	6.23624	-2.35232	0.0476755	0.798733	-1.98025
Oli	Dopamine	ETAA1	0.954366	3.96064	2.25463	0.0478027	0.798733	1.97912
Oli	Dopamine	CCDC59	-1.03409	5.40356	-2.25405	0.0478597	0.798733	-1.97861
Oli	Dopamine	MIR193BHG	0.943932	4.54944	2.48938	0.0478905	0.798733	1.97834
Oli	Dopamine	PURA	1.06474	6.11892	2.25487	0.0478913	0.798733	1.97833
Oli	Dopamine	VPS11	2.07507	4.19072	2.25293	0.0479404	0.798733	1.9779
Oli	Dopamine	VPS51	0.72876	5.93777	2.24995	0.0481841	0.798733	1.97574
Oli	Dopamine	ZKSCAN4	1.54484	2.2641	2.24942	0.0482537	0.798733	1.97513
Oli	Dopamine	MAP1LC3B	-1.20153	3.71755	-2.26028	0.0482775	0.798733	-1.97492
Oli	Dopamine	ZNF668	1.11585	2.51542	2.24848	0.0483041	0.798733	1.97468
Oli	Dopamine	PIDD1	1.73701	5.06676	2.28593	0.0484327	0.798733	1.97355
Oli	Dopamine	AC012291.3	1.06476	6.41753	2.27027	0.0485489	0.798733	1.97253
Oli	Dopamine	POGLUT2	-1.08288	2.25398	-2.24147	0.0489008	0.798733	-1.96946
Oli	Dopamine	ALDH9A1	-1.03265	2.68849	-2.25749	0.0490603	0.798733	-1.96807
Oli	Dopamine	AL136038.5	1.19541	4.80896	2.23946	0.0492188	0.798733	1.96669
Oli	Dopamine	RUFY3	0.53604	7.97236	2.34732	0.049233	0.798733	1.96657
Oli	Dopamine	PFDN5	1.57203	4.61414	3.15426	0.0492784	0.798733	1.96617
Oli	Dopamine	WWP2	0.920226	7.45386	2.31939	0.0492797	0.798733	1.96616
Oli	Dopamine	GPR135	-1.30882	5.12041	-2.23631	0.0493324	0.798733	-1.96571
Oli	Dopamine	SAP30L	1.63143	3.25255	2.23556	0.0493749	0.798733	1.96534
Oli	Dopamine	BAHD1	0.590309	4.07953	2.23475	0.049443	0.798733	1.96475
Oli	Dopamine	DDX5	-1.38834	8.09727	-2.25078	0.0494863	0.798733	-1.96438
Oli	Dopamine	ABCA6	-2.53282	5.0948	-2.25728	0.0494891	0.798733	-1.96435
Oli	Dopamine	ZNF208	1.73488	5.49383	4.77127	0.0495394	0.798733	1.96392
Oli	Dopamine	KLHL5	-0.721072	6.67289	-3.80259	0.0496313	0.798733	-1.96313
Oli	Dopamine	NUBPL	-0.495578	7.04632	-3.9994	0.0496369	0.798733	-1.96308
Oli	Dopamine	DBR1	1.36019	2.6909	2.24883	0.049659	0.798733	1.96289
Oli	Dopamine	AC068473.1	-1.10382	3.17531	-2.42462	0.0496987	0.798733	-1.96255
Oli	Dopamine	PARG	-0.736897	5.62509	-2.23333	0.0498858	0.798733	-1.96094
Oli	Dopamine	AL139021.1	3.14997	2.0453	2.2429	0.0499034	0.798733	1.96079
Oli	Dopamine	RNF168	-0.891664	5.58612	-2.26586	0.0499351	0.798733	-1.96052
Oli	Dopamine	AC003991.1	3.40295	2.45639	2.22874	0.0499491	0.798733	1.9604
Oli	Dopamine	TIMM9	0.590036	3.98241	2.27455	0.0502022	0.798733	1.95824
Oli	Dopamine	N4BP2L1	0.369888	6.19409	2.31438	0.0502118	0.798733	1.95815
Oli	Dopamine	AC012074.1	-1.54467	2.27262	-2.23529	0.0502442	0.798733	-1.95788
Oli	Dopamine	CDK5RAP1	0.686482	5.55193	2.22903	0.0502809	0.798733	1.95757
Oli	Dopamine	LYPLA2	3.06069	2.86976	2.26529	0.0503024	0.798733	1.95738
Oli	Dopamine	RELA-DT	1.30454	3.6806	2.22333	0.0504333	0.798733	1.95627
Oli	Dopamine	TCF20	0.631251	7.19704	2.22168	0.0505501	0.798733	1.95528
Oli	Dopamine	NAGK	1.21827	5.32408	2.21933	0.0507525	0.798733	1.95357
Oli	Dopamine	TUFM	3.06612	3.47902	2.24576	0.0507987	0.798733	1.95318
Oli	Dopamine	B3GLCT	-2.6101	3.65443	-2.40545	0.050805	0.798733	-1.95312
Oli	Dopamine	ZBTB11	0.748329	5.15261	2.21801	0.0508655	0.798733	1.95261
Oli	Dopamine	PLA2G15	1.86949	2.9141	2.21766	0.0508957	0.798733	1.95236
Oli	Dopamine	EIF3A	-0.729383	6.11367	-2.31929	0.0509223	0.798733	-1.95213
Oli	Dopamine	LINC00894	-0.966485	7.22481	-2.21648	0.0509979	0.798733	-1.9515
Oli	Dopamine	ZNF92	-1.29235	3.46975	-2.64429	0.0511081	0.798733	-1.95057
Oli	Dopamine	AC240274.1	-2.24104	4.29942	-2.21412	0.0513658	0.798733	-1.94841
Oli	Dopamine	TCEANC	1.95226	3.06722	2.23023	0.0514074	0.798733	1.94806
Oli	Dopamine	IPPK	0.801756	4.94555	2.21148	0.0514314	0.798733	1.94786
Oli	Dopamine	LGALSL	2.92309	1.99168	2.21124	0.0514528	0.798733	1.94768
Oli	Dopamine	ARMC1	0.886211	6.01694	2.21102	0.0514714	0.798733	1.94753
Oli	Dopamine	SDR39U1	1.42767	3.93544	2.22823	0.0515507	0.798733	1.94687
Oli	Dopamine	HAUS2	1.12014	3.53452	2.21773	0.0516494	0.798733	1.94604
Oli	Dopamine	NEAT1	-1.11424	10.2187	-2.21415	0.0518801	0.798733	-1.94413
Oli	Dopamine	CFL2	-1.08886	4.71187	-2.22754	0.0519633	0.798733	-1.94344
Oli	Dopamine	CXorf56	1.10101	3.67456	2.20515	0.0519869	0.798733	1.94324
Oli	Dopamine	N4BP2L2-IT2	-1.65906	3.56703	-2.20432	0.0520591	0.798733	-1.94264
Oli	Dopamine	SLC27A5	0.920686	4.42454	2.20355	0.0521272	0.798733	1.94208
Oli	Dopamine	MID2	-1.45504	2.51091	-2.27227	0.0521454	0.798733	-1.94193
Oli	Dopamine	AL158071.3	-1.555	3.26548	-2.22839	0.0522033	0.798733	-1.94145
Oli	Dopamine	VPS13D	-0.627585	7.82754	-2.21432	0.0522166	0.798733	-1.94134
Oli	Dopamine	TMEM178A	-3.92621	4.44514	-2.20254	0.0523773	0.798733	-1.94002
Oli	Dopamine	VWA1	2.84084	3.39313	2.20056	0.0523911	0.798733	1.93991
Oli	Dopamine	HAUS3	-1.50164	4.17339	-3.48262	0.0524267	0.798733	-1.93961
Oli	Dopamine	SMC1A	-0.939247	5.36102	-2.22796	0.0524436	0.798733	-1.93947
Oli	Dopamine	TRIP6	2.26329	2.92947	2.2034	0.0525102	0.798733	1.93893
Oli	Dopamine	PATL1	0.756505	4.36059	2.19809	0.0526106	0.798733	1.9381
Oli	Dopamine	RCC1L	-0.64267	5.45065	-2.49961	0.0526419	0.798733	-1.93785
Oli	Dopamine	GPBP1	0.525382	7.80466	2.22133	0.0526446	0.798733	1.93782
Oli	Dopamine	SPATA22	-3.71806	3.53876	-2.20091	0.0528171	0.798733	-1.93641
Oli	Dopamine	MAGED2	1.41811	3.74359	2.20019	0.0528252	0.798733	1.93635
Oli	Dopamine	GNA11	1.5133	4.70318	2.19492	0.0528939	0.798733	1.93579
Oli	Dopamine	PPP4C	1.36013	3.8117	2.20358	0.0529034	0.798733	1.93571
Oli	Dopamine	AC116552.1	-1.94073	3.66814	-2.20845	0.0530487	0.798733	-1.93452
Oli	Dopamine	VPS13C	-1.55997	9.03734	-2.20091	0.0531297	0.798733	-1.93387
Oli	Dopamine	METTL21A	-1.35441	3.9778	-2.19695	0.0532333	0.798733	-1.93302
Oli	Dopamine	AC005225.3	1.16604	3.90207	2.19063	0.0532796	0.798733	1.93265
Oli	Dopamine	PILRA	1.45355	5.24856	2.19212	0.0533694	0.798733	1.93192
Oli	Dopamine	CCT6B	1.31517	3.95158	2.18881	0.0534516	0.798733	1.93125
Oli	Dopamine	DNAJC2	1.2211	4.67195	2.23631	0.0536521	0.798733	1.92964
Oli	Dopamine	AC139530.1	-1.55492	1.90983	-2.18628	0.0536729	0.798733	-1.92947
Oli	Dopamine	DIP2A	-0.79258	8.03294	-3.63921	0.0537547	0.798733	-1.92881
Oli	Dopamine	CNOT3	-1.21073	4.18676	-2.1845	0.0538797	0.798733	-1.9278
Oli	Dopamine	APBB1	0.860878	7.3187	2.18295	0.0539758	0.798733	1.92703
Oli	Dopamine	HELLS	-0.794244	4.5041	-2.18256	0.0540114	0.798733	-1.92675
Oli	Dopamine	PKN1	0.78678	5.18734	2.18158	0.0541007	0.798733	1.92603
Oli	Dopamine	VPS13A	-3.64387	5.01871	-2.1808	0.0542045	0.798733	-1.9252
Oli	Dopamine	DOHH	0.962521	3.89548	2.18034	0.0542518	0.798733	1.92482
Oli	Dopamine	DUXAP8	1.64091	4.18604	2.45504	0.054299	0.798733	1.92444
Oli	Dopamine	PKD2	0.535877	8.08808	2.51397	0.0543602	0.798733	1.92396
Oli	Dopamine	CMYA5	-3.54632	3.16571	-2.18067	0.0546472	0.798733	-1.92167
Oli	Dopamine	ZNF592	0.571477	5.52546	2.39892	0.0546568	0.798733	1.92159
Oli	Dopamine	TMEM205	2.11397	3.89245	2.23538	0.054689	0.798733	1.92134
Oli	Dopamine	ZNF425	0.623831	4.50868	2.17507	0.0546993	0.798733	1.92126
Oli	Dopamine	AP2S1	1.18927	3.26438	2.18629	0.0547046	0.798733	1.92121
Oli	Dopamine	BTBD8	-0.777891	7.00861	-2.21925	0.054802	0.798733	-1.92044
Oli	Dopamine	EPN2-AS1	2.1777	3.37403	2.36385	0.0548088	0.798733	1.92039
Oli	Dopamine	SCAMP4	1.32605	5.08686	2.17333	0.05486	0.798733	1.91998
Oli	Dopamine	SETD1A	-0.483179	4.29703	-2.19441	0.0549167	0.798733	-1.91953
Oli	Dopamine	FAM214B	-0.559094	3.35998	-3.96753	0.0549263	0.798733	-1.91946
Oli	Dopamine	SHC4	0.987604	6.59428	2.17236	0.05495	0.798733	1.91927
Oli	Dopamine	DARS	0.65165	5.95955	2.66416	0.0549862	0.798733	1.91898
Oli	Dopamine	ANKRD36C	-0.874702	8.68569	-2.17154	0.0550262	0.798733	-1.91867
Oli	Dopamine	ZFYVE26	-0.463973	5.35309	-2.17125	0.0550547	0.798733	-1.91844
Oli	Dopamine	LYRM7	1.00655	4.71874	2.17058	0.0551163	0.798733	1.91796
Oli	Dopamine	TEP1	-1.26166	4.01984	-2.16979	0.0551899	0.798733	-1.91738
Oli	Dopamine	PTP4A2	0.431508	6.67644	2.4474	0.0552411	0.798733	1.91698
Oli	Dopamine	RNF130	0.715855	9.37305	4.40003	0.0553387	0.798733	1.91621
Oli	Dopamine	GORAB	-1.39818	3.11678	-4.40841	0.0553697	0.798733	-1.91596
Oli	Dopamine	AC067852.3	1.03884	4.18596	2.16652	0.0554951	0.798733	1.91498
Oli	Dopamine	AL732314.6	-0.998491	3.14106	-2.1664	0.0555067	0.798733	-1.91489
Oli	Dopamine	LINC02235	1.68336	2.3608	2.16689	0.0555195	0.798733	1.91479
Oli	Dopamine	ZNF813	-1.50699	2.8963	-2.1653	0.05561	0.798733	-1.91408
Oli	Dopamine	TNFRSF6B	1.77012	2.54101	2.90278	0.0557454	0.798733	1.91302
Oli	Dopamine	DLG3	-1.91124	3.31771	-2.1804	0.0557775	0.798733	-1.91277
Oli	Dopamine	IZUMO4	1.28303	4.68342	2.20675	0.0558469	0.798733	1.91223
Oli	Dopamine	PPIL3	1.3595	4.35463	2.16271	0.0560006	0.798733	1.91103
Oli	Dopamine	SRRM2-AS1	1.34452	3.02253	2.1602	0.0560909	0.798733	1.91033
Oli	Dopamine	AL353604.1	1.4708	3.40064	2.15836	0.0562649	0.798733	1.90898
Oli	Dopamine	NEDD8	1.28231	4.41586	2.16074	0.0563097	0.798733	1.90863
Oli	Dopamine	NRIP1	-1.26549	5.67846	-2.15878	0.0564274	0.798733	-1.90772
Oli	Dopamine	GTF3C1	-1.05263	5.8214	-2.16208	0.0564616	0.798733	-1.90746
Oli	Dopamine	TMEM45A	2.81925	2.49641	2.17477	0.0565632	0.798733	1.90667
Oli	Dopamine	ERFL	-1.67259	2.342	-2.15512	0.0565734	0.798733	-1.90659
Oli	Dopamine	DCBLD1	-0.942178	3.34154	-2.15445	0.0566569	0.798733	-1.90595
Oli	Dopamine	SYTL2	0.878518	6.42188	2.15418	0.0566636	0.798733	1.9059
Oli	Dopamine	MAGOH	1.10904	3.87705	2.15401	0.0566799	0.798733	1.90577
Oli	Dopamine	PGAP3	-0.750859	3.41402	-2.16077	0.0568302	0.798733	-1.90461
Oli	Dopamine	RNF111	0.52287	6.48501	2.15347	0.0569429	0.798733	1.90375
Oli	Dopamine	ENGASE	1.46547	4.32948	2.58193	0.0569675	0.798733	1.90356
Oli	Dopamine	UTP15	-2.01633	2.65747	-2.15692	0.0569721	0.798733	-1.90352
Oli	Dopamine	CLDN15	3.14445	3.02431	2.15263	0.0570285	0.798733	1.90309
Oli	Dopamine	PML	0.989397	3.58205	2.15013	0.0570521	0.798733	1.90291
Oli	Dopamine	DIRC3-AS1	-1.95046	2.46575	-2.16091	0.0571691	0.798733	-1.90202
Oli	Dopamine	PTTG1IP	-0.425839	4.77609	-2.14847	0.0572121	0.798733	-1.90169
Oli	Dopamine	C1orf174	1.9046	3.1426	2.16045	0.057264	0.798733	1.90129
Oli	Dopamine	STT3A	1.12944	4.04246	2.14807	0.0572753	0.798733	1.9012
Oli	Dopamine	ZNF835	2.26916	2.40672	2.14491	0.0575565	0.798733	1.89906
Oli	Dopamine	LINC01534	-2.12396	2.24985	-2.14894	0.0575637	0.798733	-1.89901
Oli	Dopamine	ZNF443	-1.61465	2.21772	-2.16749	0.0575718	0.798733	-1.89894
Oli	Dopamine	RECQL	0.793602	4.71506	2.14468	0.0575788	0.798733	1.89889
Oli	Dopamine	MCM8	-0.757126	3.8591	-2.14399	0.0576454	0.798733	-1.89838
Oli	Dopamine	AC138150.1	1.04577	6.05934	2.14412	0.0576691	0.798733	1.89821
Oli	Dopamine	ANKRD40	0.865287	4.53377	2.14263	0.0577779	0.798733	1.89738
Oli	Dopamine	TRIM26	0.612642	5.17909	2.14509	0.0578474	0.798733	1.89685
Oli	Dopamine	RHBDL3	1.9727	5.09135	2.14386	0.0579188	0.798733	1.89631
Oli	Dopamine	MTBP	-0.700037	4.30044	-2.14096	0.0579414	0.798733	-1.89614
Oli	Dopamine	TBC1D7	-1.71975	3.4762	-2.14165	0.057953	0.798733	-1.89605
Oli	Dopamine	PPP4R1	-0.55271	6.39065	-2.21375	0.0579569	0.798733	-1.89602
Oli	Dopamine	ZNF33B	-1.48484	3.56292	-2.14074	0.0579635	0.798733	-1.89597
Oli	Dopamine	ETFDH	1.07162	6.10962	2.1414	0.0579771	0.798733	1.89587
Oli	Dopamine	PACRG-AS3	-1.9374	5.21562	-2.14283	0.0579785	0.798733	-1.89586
Oli	Dopamine	PSMG1	-1.99685	2.08984	-2.15689	0.0580188	0.798733	-1.89556
Oli	Dopamine	LPIN2	-1.04752	4.79613	-2.13931	0.0581021	0.798733	-1.89493
Oli	Dopamine	STIM2	0.365052	6.25924	2.33675	0.0581508	0.798733	1.89456
Oli	Dopamine	GTF2H2	1.49466	5.1315	2.13739	0.0583102	0.799363	1.89336
Oli	Dopamine	TDRD6	1.36568	4.34368	2.13699	0.0583504	0.799363	1.89306
Oli	Dopamine	HMGN1	1.26298	6.11032	2.20971	0.0584283	0.799363	1.89247
Oli	Dopamine	DCUN1D5	-0.972355	4.12205	-2.13417	0.0586076	0.799363	-1.89113
Oli	Dopamine	SLBP	-0.92489	4.12204	-2.13685	0.0586226	0.799363	-1.89101
Oli	Dopamine	IFI27L1	-1.43209	2.72039	-2.34577	0.0586691	0.799363	-1.89067
Oli	Dopamine	NECAB1	1.17171	8.16862	2.19064	0.0587827	0.799363	1.88982
Oli	Dopamine	ELOA	-0.666779	4.21458	-2.29527	0.0588364	0.799363	-1.88941
Oli	Dopamine	TAF13	-0.848543	3.0701	-3.14836	0.0588801	0.799363	-1.88909
Oli	Dopamine	DR1	-1.41979	3.56725	-2.14642	0.0589125	0.799363	-1.88885
Oli	Dopamine	RPAIN	0.921365	5.14365	2.13066	0.0590893	0.800102	1.88753
Oli	Dopamine	LAMTOR5	1.19636	1.93276	2.17858	0.0591156	0.800102	1.88733
Oli	Dopamine	CASP9	0.87004	4.24717	5.43145	0.0591819	0.800102	1.88684
Oli	Dopamine	RCBTB2	1.23342	3.78184	2.2281	0.059525	0.803728	1.8843
Oli	Dopamine	KAT5	1.06248	4.24227	2.12307	0.0597143	0.803728	1.8829
Oli	Dopamine	TBXAS1	-2.71529	3.53686	-2.12294	0.0597275	0.803728	-1.8828
Oli	Dopamine	SREBF2	1.11794	8.54237	3.40482	0.0597913	0.803728	1.88233
Oli	Dopamine	FAM198B-AS1	-1.85972	2.45809	-2.14124	0.0599068	0.803728	-1.88148
Oli	Dopamine	SLC2A6	-1.92983	3.31876	-2.13279	0.0599287	0.803728	-1.88132
Oli	Dopamine	KMT2E	0.639467	8.1402	2.13391	0.060012	0.803728	1.88071
Oli	Dopamine	CD81-AS1	-1.64213	2.93418	-2.12011	0.0600259	0.803728	-1.8806
Oli	Dopamine	AC021660.4	-1.35492	3.33584	-2.11979	0.0601702	0.803743	-1.87954
Oli	Dopamine	PABPC4	2.61448	5.88396	2.11853	0.0602276	0.803743	1.87912
Oli	Dopamine	UVSSA	0.911212	5.61474	2.39433	0.060504	0.803743	1.8771
Oli	Dopamine	ZFAND2A	1.64485	2.18648	2.80563	0.0605199	0.803743	1.87699
Oli	Dopamine	TOPORS	-0.740897	4.20503	-2.11908	0.0605949	0.803743	-1.87644
Oli	Dopamine	CNIH3	1.02846	5.47235	2.11644	0.0607457	0.803743	1.87534
Oli	Dopamine	DXO	0.982439	2.23418	2.12479	0.060836	0.803743	1.87469
Oli	Dopamine	HERC4	-0.498907	7.83763	-2.11242	0.0608654	0.803743	-1.87447
Oli	Dopamine	DUSP8	1.0362	3.7066	2.12037	0.0609071	0.803743	1.87417
Oli	Dopamine	TMC8	0.646466	3.26644	3.21495	0.0609995	0.803743	1.8735
Oli	Dopamine	FAAH	0.864437	5.61325	2.11091	0.0610362	0.803743	1.87323
Oli	Dopamine	PIKFYVE	-0.583963	6.58898	-2.12728	0.0610511	0.803743	-1.87312
Oli	Dopamine	RNF19B	1.5246	3.57338	2.13712	0.0610647	0.803743	1.87303
Oli	Dopamine	MAPK1	-0.447006	6.70478	-2.11356	0.0611177	0.803743	-1.87264
Oli	Dopamine	ADPRHL2	1.38564	4.23662	2.1083	0.0612171	0.803743	1.87192
Oli	Dopamine	ZNHIT6	-0.645041	5.51761	-3.98094	0.0612534	0.803743	-1.87166
Oli	Dopamine	MRPL20	0.708619	4.94265	2.14798	0.0613609	0.803743	1.87089
Oli	Dopamine	CDKN2A	1.8955	3.45618	2.13564	0.0613749	0.803743	1.87078
Oli	Dopamine	SNUPN	0.843874	4.45311	2.11499	0.0613946	0.803743	1.87064
Oli	Dopamine	RNASEK	1.65147	2.83905	2.15508	0.0614704	0.803794	1.8701
Oli	Dopamine	TIMM21	-0.963722	2.85285	-3.76498	0.0616159	0.803937	-1.86905
Oli	Dopamine	AC009148.1	-1.19545	2.51124	-2.11997	0.0616254	0.803937	-1.86898
Oli	Dopamine	SCARNA9	-3.61723	2.96668	-2.12195	0.0618702	0.8057	-1.86722
Oli	Dopamine	DENND6A-AS1	2.14056	3.24718	2.10166	0.0619048	0.8057	1.86698
Oli	Dopamine	FUBP1	-0.807615	6.7148	-2.10448	0.0619958	0.805946	-1.86633
Oli	Dopamine	KIAA1109	-1.16943	8.60017	-2.11716	0.0623728	0.808585	-1.86364
Oli	Dopamine	RXRB	1.17426	4.2403	2.10117	0.062423	0.808585	1.86328
Oli	Dopamine	SMC5-AS1	-1.20209	3.50957	-2.09621	0.0624737	0.808585	-1.86292
Oli	Dopamine	ZFP2	0.952646	4.65802	2.09701	0.0625144	0.808585	1.86263
Oli	Dopamine	STK32C	-1.30059	4.45551	-2.10499	0.0625609	0.808585	-1.8623
Oli	Dopamine	LSM6	1.28306	3.15922	2.09483	0.062685	0.809188	1.86142
Oli	Dopamine	SNX25	-1.17259	4.94112	-2.09322	0.0627881	0.809188	-1.86069
Oli	Dopamine	PCBP2	0.849804	6.74314	2.11131	0.0628249	0.809188	1.86043
Oli	Dopamine	RGPD8	1.49497	4.1774	2.10899	0.0631705	0.810481	1.85799
Oli	Dopamine	PGP	1.25663	4.77402	2.08945	0.0631874	0.810481	1.85787
Oli	Dopamine	TRMT6	-1.78718	2.49037	-2.16845	0.06324	0.810481	-1.8575
Oli	Dopamine	OPA3	0.896346	4.59546	2.08899	0.0634069	0.810481	1.85633
Oli	Dopamine	PELI2	-1.30404	6.20278	-2.11812	0.0636367	0.810481	-1.85472
Oli	Dopamine	H6PD	0.880413	5.23522	2.0849	0.0636725	0.810481	1.85447
Oli	Dopamine	RBM12	-1.584	3.76329	-2.08466	0.0636983	0.810481	-1.85429
Oli	Dopamine	ZNF316	0.965611	4.8229	2.211	0.0637264	0.810481	1.85409
Oli	Dopamine	RBBP7	-0.873178	4.54012	-2.09507	0.0637314	0.810481	-1.85405
Oli	Dopamine	TOP2B	-0.763946	6.89692	-2.09552	0.0637904	0.810481	-1.85364
Oli	Dopamine	LRRN1	-2.96757	3.11951	-2.08816	0.0639002	0.810481	-1.85288
Oli	Dopamine	PHLDB3	-1.97304	2.9104	-2.09837	0.0640198	0.810481	-1.85204
Oli	Dopamine	TMF1	-0.622075	5.65892	-2.08136	0.0640512	0.810481	-1.85182
Oli	Dopamine	LINC02018	1.17658	5.7311	2.09916	0.0640531	0.810481	1.85181
Oli	Dopamine	WWP1	-0.77995	6.92179	-2.11283	0.064156	0.810481	-1.85109
Oli	Dopamine	EI24	1.80684	3.82647	2.07879	0.0643524	0.810481	1.84973
Oli	Dopamine	ZNF585A	0.758935	5.56719	2.07855	0.0643546	0.810481	1.84972
Oli	Dopamine	RNF6	-1.49941	3.51501	-2.07845	0.0643645	0.810481	-1.84965
Oli	Dopamine	ATP5MD	2.43985	2.87035	2.07784	0.0644306	0.810481	1.84919
Oli	Dopamine	TBRG1	1.16442	5.25451	2.07774	0.0644413	0.810481	1.84911
Oli	Dopamine	PSEN1	0.747958	9.47685	2.09326	0.0645982	0.810481	1.84803
Oli	Dopamine	DTWD1	-0.490841	5.87184	-2.72133	0.064833	0.810481	-1.84641
Oli	Dopamine	PLCG2	-5.7642	4.8807	-2.0733	0.0649238	0.810481	-1.84578
Oli	Dopamine	HNRNPF	-1.02817	5.04245	-2.09152	0.0650419	0.810481	-1.84497
Oli	Dopamine	LINC02021	1.24902	2.72051	2.07631	0.0652022	0.810481	1.84387
Oli	Dopamine	SWT1	-0.723826	5.75152	-2.07347	0.065238	0.810481	-1.84362
Oli	Dopamine	PSMC3	1.52925	2.65763	2.15423	0.0652447	0.810481	1.84358
Oli	Dopamine	TRIM41	1.30199	3.8173	2.10077	0.065273	0.810481	1.84338
Oli	Dopamine	RAB43	3.73719	2.86	2.06999	0.0652861	0.810481	1.84329
Oli	Dopamine	EDF1	1.1132	3.55922	2.0685	0.0654528	0.810481	1.84215
Oli	Dopamine	PRRC2C	-1.12593	8.5469	-2.07286	0.0654899	0.810481	-1.8419
Oli	Dopamine	LRRC37A2	-1.75193	5.2546	-2.07087	0.0655073	0.810481	-1.84178
Oli	Dopamine	APTR	0.948426	4.97669	2.07831	0.0656061	0.810481	1.84111
Oli	Dopamine	TEX14	1.30876	3.32616	2.07548	0.0656395	0.810481	1.84088
Oli	Dopamine	WHAMM	0.754403	4.92673	2.06661	0.0656558	0.810481	1.84077
Oli	Dopamine	TSPAN14	-0.872858	4.57255	-2.06609	0.0657127	0.810481	-1.84038
Oli	Dopamine	STK25	1.23633	5.39583	2.10042	0.0657394	0.810481	1.8402
Oli	Dopamine	PPP6R2	0.696995	8.09332	2.08274	0.0657483	0.810481	1.84014
Oli	Dopamine	YKT6	1.87685	3.26659	2.0657	0.0657558	0.810481	1.84008
Oli	Dopamine	DEF8	0.669093	5.2734	3.0259	0.0659648	0.811871	1.83866
Oli	Dopamine	ALDH18A1	1.4834	3.85333	2.06492	0.066014	0.811871	1.83833
Oli	Dopamine	USP3-AS1	1.13484	3.25069	2.99568	0.0663697	0.815338	1.83592
Oli	Dopamine	MNS1	2.01776	2.99922	2.05921	0.0664754	0.815338	1.8352
Oli	Dopamine	SRRM2	-1.71357	8.74229	-2.05732	0.0666856	0.815338	-1.83379
Oli	Dopamine	NDUFA9	-0.733626	5.10618	-2.05848	0.0667088	0.815338	-1.83363
Oli	Dopamine	TMEM53	1.27048	3.42728	2.05696	0.066726	0.815338	1.83352
Oli	Dopamine	ZNF184	-1.60008	2.59275	-2.05557	0.0668821	0.815338	-1.83247
Oli	Dopamine	STX5	1.02736	5.55098	2.06183	0.0668989	0.815338	1.83235
Oli	Dopamine	LGALS3BP	2.11211	3.29131	2.07061	0.0669277	0.815338	1.83216
Oli	Dopamine	FAM98A	1.01943	4.46597	2.05446	0.0670058	0.815338	1.83164
Oli	Dopamine	TYW1B	0.789473	6.18256	2.07219	0.067191	0.815338	1.83039
Oli	Dopamine	C11orf24	1.34201	3.48972	2.06117	0.0672093	0.815338	1.83027
Oli	Dopamine	CASC3	0.611579	6.37903	2.07108	0.0672488	0.815338	1.83001
Oli	Dopamine	TULP3	0.740582	6.42174	2.91589	0.0672495	0.815338	1.83
Oli	Dopamine	ZNF177	1.39461	4.27351	2.05169	0.0673181	0.815338	1.82954
Oli	Dopamine	PSMB2	1.06655	4.11995	2.04913	0.0676061	0.816269	1.82762
Oli	Dopamine	MSTO1	0.776301	3.40789	2.05177	0.0676955	0.816269	1.82703
Oli	Dopamine	KCTD17	1.29041	2.34481	3.33117	0.0677244	0.816269	1.82684
Oli	Dopamine	NIT1	1.03451	3.65893	2.05053	0.0677488	0.816269	1.82667
Oli	Dopamine	LUCAT1	1.70965	3.58132	2.04777	0.0677605	0.816269	1.8266
Oli	Dopamine	ZSCAN26	-0.803738	5.19841	-2.09915	0.0680786	0.816395	-1.82449
Oli	Dopamine	GLCE	0.682941	6.81632	2.08441	0.0681844	0.816395	1.82379
Oli	Dopamine	GPR19	-1.92241	2.29053	-2.04931	0.0681919	0.816395	-1.82374
Oli	Dopamine	OSGIN2	-1.79665	2.50329	-2.04864	0.0682463	0.816395	-1.82338
Oli	Dopamine	ZNF136	0.6667	4.02203	2.04329	0.0682707	0.816395	1.82322
Oli	Dopamine	BAD	3.54466	2.39569	2.04324	0.0682759	0.816395	1.82318
Oli	Dopamine	LRFN3	-1.95321	1.70272	-4.65218	0.0683792	0.816395	-1.8225
Oli	Dopamine	PFDN2	0.994003	3.92299	2.04547	0.0685454	0.816395	1.8214
Oli	Dopamine	AL139317.5	1.35506	5.88534	2.04987	0.0685936	0.816395	1.82109
Oli	Dopamine	DIPK1A	0.538369	7.98241	2.80673	0.0687031	0.816395	1.82037
Oli	Dopamine	CTNNBIP1	0.719866	5.73456	2.03945	0.0687103	0.816395	1.82032
Oli	Dopamine	AC007216.4	1.06354	5.37504	2.03921	0.0687378	0.816395	1.82014
Oli	Dopamine	NUDT3	0.816122	4.42297	2.05299	0.068785	0.816395	1.81983
Oli	Dopamine	LINC01678	2.21807	4.10416	2.03833	0.068839	0.816395	1.81948
Oli	Dopamine	SRRD	1.5096	1.96836	2.03808	0.0688676	0.816395	1.81929
Oli	Dopamine	AC135507.1	1.85945	3.34506	2.03775	0.0689502	0.816507	1.81875
Oli	Dopamine	KATNA1	0.689104	4.69391	2.04678	0.069145	0.817633	1.81747
Oli	Dopamine	TOP3B	-1.64612	2.66338	-2.03503	0.0692637	0.817633	-1.8167
Oli	Dopamine	UNG	-1.37472	2.49274	-2.05263	0.0693162	0.817633	-1.81635
Oli	Dopamine	FAM221A	-1.36252	5.21785	-2.67473	0.0693699	0.817633	-1.816
Oli	Dopamine	COPB2	-0.391685	5.29896	-2.06477	0.0695269	0.817633	-1.81498
Oli	Dopamine	CCDC7	-0.863982	7.32373	-2.06875	0.069536	0.817633	-1.81492
Oli	Dopamine	ELAC2	-1.60193	4.12345	-2.03212	0.0695577	0.817633	-1.81478
Oli	Dopamine	TLK2	-0.651864	7.12339	-2.05432	0.0696353	0.817683	-1.81428
Oli	Dopamine	PRKAG1	1.10524	4.89946	4.3369	0.069856	0.819093	1.81284
Oli	Dopamine	RAPGEF1	-1.05547	5.91353	-2.03929	0.069902	0.819093	-1.81255
Oli	Dopamine	FLCN	1.2658	6.07017	2.02722	0.0701296	0.819533	1.81107
Oli	Dopamine	RNF8	-0.790016	5.21592	-2.02751	0.0701795	0.819533	-1.81075
Oli	Dopamine	UGGT1	-0.621752	6.00221	-2.02662	0.0702097	0.819533	-1.81056
Oli	Dopamine	RENBP	1.16955	4.16143	2.03769	0.0702441	0.819533	1.81033
Oli	Dopamine	CNPY2	0.923036	6.65254	2.02565	0.0703137	0.819533	1.80988
Oli	Dopamine	DISC1FP1	-1.56882	4.27226	-2.02621	0.0704347	0.819533	-1.8091
Oli	Dopamine	POFUT2	0.782931	3.7533	2.06945	0.0705101	0.819533	1.80862
Oli	Dopamine	LINC01320	4.05471	3.01389	2.0567	0.0705451	0.819533	1.80839
Oli	Dopamine	IDE	-0.512095	5.27193	-2.02172	0.0707764	0.819533	-1.80691
Oli	Dopamine	PEPD	-0.677904	5.47706	-2.02029	0.0709459	0.819533	-1.80582
Oli	Dopamine	C16orf95	1.57184	3.02333	2.02033	0.0709572	0.819533	1.80575
Oli	Dopamine	TPR	-0.491882	6.64725	-2.69167	0.0710286	0.819533	-1.80529
Oli	Dopamine	CHD3	-3.86408	3.47932	-2.05629	0.0710351	0.819533	-1.80525
Oli	Dopamine	ZNF681	-1.53591	2.5613	-2.0367	0.0710858	0.819533	-1.80493
Oli	Dopamine	INTS3	-0.915048	6.17605	-2.03339	0.0711764	0.819533	-1.80435
Oli	Dopamine	ZNF773	-1.32491	2.54593	-2.08843	0.0711803	0.819533	-1.80433
Oli	Dopamine	SH2B3	0.9379	4.22215	2.01802	0.0712156	0.819533	1.8041
Oli	Dopamine	CERS4	0.90017	8.14734	2.07226	0.071318	0.819533	1.80345
Oli	Dopamine	CDH2	-1.25929	6.59311	-5.52745	0.0713339	0.819533	-1.80335
Oli	Dopamine	PPM1G	0.849877	4.74986	2.01602	0.0714538	0.819574	1.80258
Oli	Dopamine	ZBTB10	-0.758498	3.77287	-2.01503	0.0715711	0.819574	-1.80184
Oli	Dopamine	NUP42	1.00473	4.85007	2.01708	0.0716236	0.819574	1.8015
Oli	Dopamine	TARBP2	1.70391	2.50348	2.22246	0.0716311	0.819574	1.80146
Oli	Dopamine	SESN3	-2.14594	4.51401	-2.01385	0.0717129	0.819614	-1.80094
Oli	Dopamine	PRKAA1	0.375029	5.73265	3.08948	0.0717814	0.819614	1.8005
Oli	Dopamine	BZW1	-1.05443	3.75897	-2.0278	0.0722522	0.820392	-1.79753
Oli	Dopamine	KCNIP2	-2.29565	3.2732	-2.02476	0.0723023	0.820392	-1.79721
Oli	Dopamine	LINC02482	-1.6412	3.5867	-3.03054	0.0724825	0.820392	-1.79608
Oli	Dopamine	TPCN1	0.441568	7.27536	2.00669	0.0725743	0.820392	1.7955
Oli	Dopamine	RPS27L	1.24576	4.11472	2.00696	0.0725877	0.820392	1.79541
Oli	Dopamine	UTP20	-0.716331	6.00686	-2.01592	0.0727766	0.820392	-1.79423
Oli	Dopamine	IFT27	-0.884989	4.02296	-2.00353	0.0729577	0.820392	-1.7931
Oli	Dopamine	NUDT13	-1.68997	2.60739	-2.00326	0.0730275	0.820392	-1.79266
Oli	Dopamine	ZNF649	-1.70082	4.51082	-2.00266	0.0730638	0.820392	-1.79243
Oli	Dopamine	NRL	1.84144	2.77723	2.00086	0.0733452	0.820392	1.79068
Oli	Dopamine	AC093879.1	-4.06585	2.39212	-2.01665	0.073493	0.820392	-1.78976
Oli	Dopamine	RNF139	-0.889638	3.3705	-1.99735	0.0737134	0.820392	-1.78839
Oli	Dopamine	DTYMK	1.25317	2.61331	2.01352	0.0737139	0.820392	1.78839
Oli	Dopamine	DHCR7	1.73733	3.43247	1.997	0.0737554	0.820392	1.78813
Oli	Dopamine	SLC6A15	-1.163	5.04888	-2.03013	0.0738493	0.820392	-1.78755
Oli	Dopamine	AC009163.7	-0.946262	2.65109	-3.18625	0.0739441	0.820392	-1.78696
Oli	Dopamine	PTDSS2	-0.483922	5.45039	-2.17234	0.0739568	0.820392	-1.78688
Oli	Dopamine	TIMM17A	1.10431	4.52689	1.99531	0.0739656	0.820392	1.78683
Oli	Dopamine	CCDC50	-0.710244	4.69772	-2.0084	0.0739932	0.820392	-1.78666
Oli	Dopamine	VPS26B	-0.534293	4.56694	-1.99498	0.0740042	0.820392	-1.78659
Oli	Dopamine	GPR173	0.673485	6.39553	2.23731	0.0740223	0.820392	1.78648
Oli	Dopamine	AC023481.1	1.88681	3.36902	2.01892	0.074034	0.820392	1.7864
Oli	Dopamine	TFCP2	0.693372	7.57239	2.01064	0.0740541	0.820392	1.78628
Oli	Dopamine	BCL7A	0.818163	5.78827	1.99437	0.0740799	0.820392	1.78612
Oli	Dopamine	FBXO21	0.711941	6.73356	2.00096	0.0740883	0.820392	1.78607
Oli	Dopamine	H2AFJ	2.70229	2.43533	1.99416	0.0741061	0.820392	1.78596
Oli	Dopamine	AHCTF1	-0.816392	6.26095	-1.99412	0.0741105	0.820392	-1.78593
Oli	Dopamine	KLHL4	0.687311	8.56714	3.44519	0.0741166	0.820392	1.78589
Oli	Dopamine	KRTCAP2	2.63319	2.35213	1.99386	0.074142	0.820392	1.78574
Oli	Dopamine	TESK1	2.67982	2.64617	2.03338	0.0742074	0.820392	1.78533
Oli	Dopamine	AC026356.2	2.20635	2.45453	1.9931	0.0742544	0.820392	1.78504
Oli	Dopamine	CYB5R4	-0.662971	6.24874	-2.01804	0.0742853	0.820392	-1.78485
Oli	Dopamine	CPSF3	0.455835	4.79446	1.99077	0.0745247	0.820392	1.78338
Oli	Dopamine	ERCC5	-0.906743	5.9687	-2.00582	0.0745433	0.820392	-1.78326
Oli	Dopamine	WIZ	-1.47055	2.33945	-1.99058	0.0745487	0.820392	-1.78323
Oli	Dopamine	TMEM235	2.05583	7.43159	2.0035	0.0745715	0.820392	1.78309
Oli	Dopamine	AC110285.2	2.11174	5.33611	1.99358	0.0746031	0.820392	1.7829
Oli	Dopamine	STK40	0.881134	4.74823	2.03658	0.0747326	0.820392	1.7821
Oli	Dopamine	SYNE1	-1.9167	7.54563	-1.98854	0.0748028	0.820392	-1.78167
Oli	Dopamine	NTHL1	1.38391	2.59896	2.0302	0.0748235	0.820392	1.78154
Oli	Dopamine	PSMA7	2.09725	4.11473	1.98755	0.0749261	0.820392	1.78092
Oli	Dopamine	C5orf56	1.05428	5.55588	1.98747	0.0749351	0.820392	1.78086
Oli	Dopamine	GBF1	0.516702	7.09946	1.99496	0.0752941	0.822539	1.77867
Oli	Dopamine	COG2	-0.570592	5.0041	-1.9901	0.0753329	0.822539	-1.77843
Oli	Dopamine	MRPL10	2.41509	2.54088	1.98329	0.0754582	0.822539	1.77767
Oli	Dopamine	CCZ1	-0.761565	5.20145	-1.98354	0.0754893	0.822539	-1.77748
Oli	Dopamine	AC008050.1	0.959341	5.43813	1.98353	0.0755191	0.822539	1.7773
Oli	Dopamine	CALML4	-1.92456	2.78526	-1.98179	0.0756771	0.822539	-1.77634
Oli	Dopamine	NLGN4X	-1.66503	5.62655	-1.98493	0.0757145	0.822539	-1.77611
Oli	Dopamine	ATP5ME	1.32822	4.10228	1.98284	0.0757204	0.822539	1.77608
Oli	Dopamine	NSUN6	-1.43212	7.34179	-1.98309	0.0759067	0.823271	-1.77495
Oli	Dopamine	DERL2	0.828956	3.87973	1.97996	0.0759353	0.823271	1.77477
Oli	Dopamine	PARP6	0.608436	6.59837	2.00722	0.0763139	0.825562	1.77249
Oli	Dopamine	TOP1MT	-1.69211	3.44958	-1.97629	0.076342	0.825562	-1.77232
Oli	Dopamine	PDXK	-1.36002	5.1651	-1.98856	0.0763683	0.825562	-1.77216
Oli	Dopamine	Z95331.1	1.13885	3.23121	1.97465	0.0765502	0.825664	1.77106
Oli	Dopamine	CLPTM1	0.927023	5.22599	1.97292	0.076771	0.825664	1.76974
Oli	Dopamine	RRN3	-1.03579	4.32524	-1.97324	0.0767724	0.825664	-1.76973
Oli	Dopamine	ATP6V1A	0.636291	6.10059	1.97142	0.0769625	0.825664	1.76859
Oli	Dopamine	ZNF554	1.01998	3.34178	1.97141	0.0769643	0.825664	1.76858
Oli	Dopamine	TSC22D1-AS1	-1.41018	2.33491	-1.99075	0.0770174	0.825664	-1.76826
Oli	Dopamine	LARS	-0.864671	6.80894	-1.98277	0.0770329	0.825664	-1.76817
Oli	Dopamine	CCDC127	-1.11354	3.03431	-1.99399	0.0770365	0.825664	-1.76815
Oli	Dopamine	RAB2B	0.639401	4.39516	1.97361	0.0770433	0.825664	1.76811
Oli	Dopamine	BIRC6	-0.455301	8.85941	-2.15602	0.0771781	0.825988	-1.7673
Oli	Dopamine	PCSK7	1.29248	6.8638	1.9694	0.0772214	0.825988	1.76704
Oli	Dopamine	ZDHHC8	0.841933	4.26491	1.97642	0.0773153	0.826076	1.76648
Oli	Dopamine	RBCK1	0.785927	4.95624	1.98743	0.0773994	0.826076	1.76598
Oli	Dopamine	LINC00899	1.13249	2.95603	1.96751	0.077464	0.826076	1.76559
Oli	Dopamine	RNF20	-0.591501	4.96048	-1.97887	0.0775256	0.826076	-1.76523
Oli	Dopamine	NFU1	0.804829	5.55118	1.96705	0.0776945	0.826562	1.76422
Oli	Dopamine	TMUB1	1.986	2.5895	2.04486	0.077745	0.826562	1.76392
Oli	Dopamine	MESD	-1.09323	5.10014	-1.97717	0.0778411	0.826562	-1.76335
Oli	Dopamine	ZC3H13	-0.766302	7.797	-1.99118	0.0778672	0.826562	-1.7632
Oli	Dopamine	ZNF639	0.860115	3.22835	1.96202	0.0781734	0.826808	1.76138
Oli	Dopamine	AC048382.5	1.12761	4.52236	1.96275	0.0782144	0.826808	1.76114
Oli	Dopamine	FBXO30	-1.54632	3.47433	-1.96117	0.0782842	0.826808	-1.76073
Oli	Dopamine	GK5	-1.0564	6.11316	-1.96074	0.0783404	0.826808	-1.7604
Oli	Dopamine	KATNAL2	-0.380784	5.86454	-1.98199	0.0783485	0.826808	-1.76035
Oli	Dopamine	SEMA7A	-1.021	4.05471	-1.96367	0.0785002	0.826808	-1.75946
Oli	Dopamine	LINC00463	3.1446	2.74711	3.46002	0.0785418	0.826808	1.75921
Oli	Dopamine	WARS	0.928358	3.92686	1.95906	0.0785585	0.826808	1.75911
Oli	Dopamine	SAMD1	0.920239	3.37155	2.14224	0.0787035	0.826808	1.75826
Oli	Dopamine	IK	-1.36412	4.22973	-1.96283	0.0787094	0.826808	-1.75822
Oli	Dopamine	CSKMT	2.91249	2.3363	1.95776	0.078775	0.826808	1.75784
Oli	Dopamine	ZNF708	-1.11058	7.82359	-1.96095	0.0788571	0.826808	-1.75736
Oli	Dopamine	C16orf87	2.7646	2.83059	1.95632	0.0789163	0.826808	1.75701
Oli	Dopamine	SGTB	-0.370229	3.87239	-3.08001	0.078927	0.826808	-1.75695
Oli	Dopamine	TPGS2	-1.32695	4.68706	-1.96554	0.0790101	0.826903	-1.75646
Oli	Dopamine	TSPAN3	-1.02514	4.9157	-1.95465	0.0791416	0.827056	-1.75569
Oli	Dopamine	KDM3B	0.465554	7.2031	1.9599	0.0791729	0.827056	1.75551
Oli	Dopamine	WBP1	1.60197	4.70421	1.95078	0.0796663	0.829554	1.75263
Oli	Dopamine	MPC1	0.520309	5.99787	1.94892	0.0799006	0.829554	1.75126
Oli	Dopamine	ALAD	1.00622	4.98995	2.68351	0.0799336	0.829554	1.75107
Oli	Dopamine	RAB7A	0.919707	6.81109	3.14054	0.0799634	0.829554	1.7509
Oli	Dopamine	ZMPSTE24	0.614874	4.50116	1.94802	0.0800107	0.829554	1.75062
Oli	Dopamine	LMBRD1	0.837563	6.75163	1.98031	0.0800926	0.829554	1.75015
Oli	Dopamine	BNIP2	-0.658101	4.71417	-1.96417	0.0800943	0.829554	-1.75014
Oli	Dopamine	GRIPAP1	-1.73029	5.92742	-1.95746	0.080119	0.829554	-1.75
Oli	Dopamine	ITGB1	-0.703231	5.55742	-1.9951	0.0801745	0.829554	-1.74967
Oli	Dopamine	CASKIN2	1.07049	3.43313	1.94653	0.0802088	0.829554	1.74948
Oli	Dopamine	CLMP	-2.01141	2.31811	-1.94594	0.0802959	0.829554	-1.74897
Oli	Dopamine	ZNF550	-1.04344	2.30733	-1.99503	0.0803583	0.829554	-1.74861
Oli	Dopamine	AC022182.1	1.52266	4.93165	2.14177	0.0803777	0.829554	1.7485
Oli	Dopamine	NKAP	0.808315	4.5654	1.94437	0.0804958	0.830006	1.74782
Oli	Dopamine	NEK4	-0.52001	4.90868	-1.94341	0.0806245	0.830182	-1.74707
Oli	Dopamine	DNAH9	2.78513	3.65286	1.94957	0.0806615	0.830182	1.74686
Oli	Dopamine	SMC4	-0.625686	4.62561	-4.15361	0.0808128	0.830973	-1.74599
Oli	Dopamine	TMEM134	1.50977	3.01333	1.93999	0.081082	0.832974	1.74444
Oli	Dopamine	GALNT2	-0.867404	6.42667	-1.93925	0.0811816	0.833115	-1.74387
Oli	Dopamine	PNO1	-1.44106	3.03671	-2.38415	0.081245	0.833115	-1.74351
Oli	Dopamine	ZMYM1	0.529392	4.86741	1.9528	0.0813665	0.833596	1.74281
Oli	Dopamine	NBPF15	-0.973154	3.73125	-2.19883	0.0814847	0.834042	-1.74214
Oli	Dopamine	ZNF117	-2.76428	2.80603	-1.93608	0.0816083	0.834542	-1.74143
Oli	Dopamine	ELAVL1	0.636784	6.09705	1.93802	0.0816885	0.834598	1.74097
Oli	Dopamine	OCRL	-0.820773	4.62519	-1.93393	0.0819005	0.835467	-1.73976
Oli	Dopamine	ZNF14	-0.801331	5.30035	-1.97837	0.0819232	0.835467	-1.73963
Oli	Dopamine	BBS4	1.06358	4.58803	1.93332	0.0821034	0.836541	1.73861
Oli	Dopamine	UBALD1	1.23071	3.41657	1.9312	0.0822707	0.836793	1.73766
Oli	Dopamine	DENND10	1.01597	5.07892	1.93072	0.0823361	0.836793	1.73729
Oli	Dopamine	USP44	2.22433	2.73659	1.9306	0.0823529	0.836793	1.73719
Oli	Dopamine	TBC1D17	0.901353	5.13491	1.9299	0.0825238	0.837313	1.73623
Oli	Dopamine	UBA6	-0.677594	6.95813	-1.94331	0.0825869	0.837313	-1.73587
Oli	Dopamine	PLXNA3	2.4002	4.0993	2.00459	0.082679	0.837313	1.73535
Oli	Dopamine	COQ8A	-0.656391	5.11136	-2.78128	0.0827172	0.837313	-1.73513
Oli	Dopamine	ADNP2	0.723122	6.05426	1.93414	0.082779	0.837313	1.73478
Oli	Dopamine	L3HYPDH	-1.17746	3.74076	-1.92628	0.0830215	0.83897	-1.73342
Oli	Dopamine	DST	-1.53774	11.7049	-1.93708	0.0830931	0.83897	-1.73301
Oli	Dopamine	PRKCZ	-0.780105	7.32501	-1.93819	0.0832255	0.838988	-1.73227
Oli	Dopamine	REX1BD	-1.43342	3.36617	-1.96795	0.0833176	0.838988	-1.73175
Oli	Dopamine	LTBP1	2.46252	6.80001	4.72315	0.0834073	0.838988	1.73125
Oli	Dopamine	UBE2Z	0.812197	6.51195	1.92246	0.0834682	0.838988	1.73091
Oli	Dopamine	PRR14	1.43542	3.5493	1.93252	0.0836491	0.838988	1.72989
Oli	Dopamine	GTPBP6	-0.848726	5.33426	-1.92072	0.0837098	0.838988	-1.72956
Oli	Dopamine	FAM53C	1.25728	4.52708	1.9201	0.0837947	0.838988	1.72908
Oli	Dopamine	ACTR10	0.515192	5.91181	1.92054	0.0838157	0.838988	1.72896
Oli	Dopamine	2024-03-02	1.20524	5.90116	1.91936	0.0838976	0.838988	1.72851
Oli	Dopamine	IFT52	0.674818	5.69493	1.91755	0.0841494	0.838988	1.7271
Oli	Dopamine	BLOC1S2	0.80384	3.62432	1.91739	0.0841708	0.838988	1.72698
Oli	Dopamine	PLAAT5	-1.80831	2.34357	-1.93039	0.0842177	0.838988	-1.72672
Oli	Dopamine	ITPKC	0.836312	3.77801	1.91691	0.0843607	0.838988	1.72593
Oli	Dopamine	CXXC4	-1.21982	4.13881	-2.79724	0.0846252	0.838988	-1.72446
Oli	Dopamine	ILF2	-1.11409	3.59848	-3.39724	0.0846263	0.838988	-1.72445
Oli	Dopamine	TTC12	0.908356	4.43343	1.91908	0.0846503	0.838988	1.72432
Oli	Dopamine	FASTK	2.23367	4.2605	1.93032	0.0846934	0.838988	1.72408
Oli	Dopamine	FUT11	1.27843	3.56633	1.91346	0.0847194	0.838988	1.72394
Oli	Dopamine	TPRG1L	2.56136	1.94937	1.91307	0.0847742	0.838988	1.72363
Oli	Dopamine	SPINDOC	2.36287	3.24056	1.9202	0.0848077	0.838988	1.72345
Oli	Dopamine	CRHBP	1.63212	3.01655	1.9128	0.0848122	0.838988	1.72342
Oli	Dopamine	TRIM35	1.49377	3.30502	1.91321	0.0849359	0.838988	1.72274
Oli	Dopamine	PLPP5	-1.78211	2.62813	-1.9118	0.0849519	0.838988	-1.72265
Oli	Dopamine	MPP3	1.45195	4.18412	1.91178	0.0849555	0.838988	1.72263
Oli	Dopamine	INKA2	-2.9673	2.48433	-1.92214	0.0850218	0.838988	-1.72226
Oli	Dopamine	AC012184.3	0.808005	4.32535	1.91037	0.0852092	0.838988	1.72123
Oli	Dopamine	FAM118B	0.609505	3.78978	1.90981	0.0852315	0.838988	1.72111
Oli	Dopamine	CUBN	1.5452	3.58634	1.90964	0.0852558	0.838988	1.72097
Oli	Dopamine	KDM4A	-0.554148	5.62476	-1.90924	0.0853124	0.838988	-1.72066
Oli	Dopamine	LINC00963	1.2372	4.51011	1.90898	0.0853489	0.838988	1.72046
Oli	Dopamine	UHMK1	0.915697	4.40739	1.92074	0.0854396	0.839141	1.71996
Oli	Dopamine	CNIH4	1.20188	3.90209	1.92564	0.0855789	0.839771	1.71919
Oli	Dopamine	WDHD1	0.960344	3.91851	1.90559	0.085828	0.841146	1.71783
Oli	Dopamine	AL645568.1	0.811452	6.12492	1.90528	0.0858825	0.841146	1.71753
Oli	Dopamine	INPP5F	-0.670197	5.31618	-1.90424	0.0860191	0.841146	-1.71678
Oli	Dopamine	NBDY	0.662939	6.07554	2.90591	0.0860203	0.841146	1.71677
Oli	Dopamine	LGR4	-1.22805	5.75227	-1.91063	0.0862843	0.842534	-1.71533
Oli	Dopamine	AL163952.1	-1.00477	2.00627	-2.77125	0.0863131	0.842534	-1.71518
Oli	Dopamine	CARHSP1	1.25747	5.52828	1.90117	0.0864558	0.843189	1.7144
Oli	Dopamine	POGLUT3	-1.2052	1.61927	-1.90047	0.0865559	0.843429	-1.71385
Oli	Dopamine	ABCF3	1.51134	3.41212	1.90915	0.0867997	0.844153	1.71253
Oli	Dopamine	USH1C	2.75694	4.13591	1.89889	0.0868067	0.844153	1.71249
Oli	Dopamine	CAMLG	0.877706	3.97728	1.89857	0.086857	0.844153	1.71222
Oli	Dopamine	AC009950.1	-1.49187	1.80978	-1.91192	0.0871493	0.846258	-1.71063
Oli	Dopamine	LCNL1	-1.72202	5.01748	-1.89418	0.087542	0.847584	-1.70851
Oli	Dopamine	FPGT	0.821868	5.66262	1.89293	0.0876385	0.847584	1.70799
Oli	Dopamine	RWDD3	1.18378	4.53145	1.89242	0.0877168	0.847584	1.70757
Oli	Dopamine	ZNF689	2.48686	1.97126	1.89627	0.0877434	0.847584	1.70742
Oli	Dopamine	SPATA5	-0.755169	6.27268	-1.98387	0.0877528	0.847584	-1.70737
Oli	Dopamine	DCLRE1C	1.06789	4.22553	1.93858	0.0878077	0.847584	1.70708
Oli	Dopamine	RALGDS	0.843758	7.56347	1.89169	0.0878172	0.847584	1.70703
Oli	Dopamine	TAGLN	1.84839	4.58622	1.88933	0.0881591	0.849445	1.70519
Oli	Dopamine	CFAP410	-1.62813	3.11649	-1.88817	0.0883276	0.849445	-1.70429
Oli	Dopamine	ZNF616	1.24555	3.013	1.88771	0.0883953	0.849445	1.70392
Oli	Dopamine	TGOLN2	-1.1392	5.03336	-1.89217	0.0884992	0.849445	-1.70337
Oli	Dopamine	GCN1	-0.635236	5.68419	-1.92019	0.088505	0.849445	-1.70334
Oli	Dopamine	PPTC7	-0.754241	3.66284	-1.88604	0.0886378	0.849445	-1.70263
Oli	Dopamine	KREMEN1	1.05441	4.2668	1.88592	0.0886573	0.849445	1.70252
Oli	Dopamine	EOGT	0.708419	3.89594	1.89628	0.0887115	0.849445	1.70223
Oli	Dopamine	SLC16A1-AS1	0.828194	7.88124	1.89719	0.0887323	0.849445	1.70212
Oli	Dopamine	CLPB	-0.632429	4.57006	-1.88513	0.0887706	0.849445	-1.70192
Oli	Dopamine	NGDN	0.871451	4.12321	1.8834	0.0890253	0.850154	1.70056
Oli	Dopamine	BORA	-1.11121	2.26506	-1.88648	0.0890569	0.850154	-1.70039
Oli	Dopamine	COL11A2	1.75204	4.36117	3.16061	0.089081	0.850154	1.70027
Oli	Dopamine	FAM49B	0.399362	8.2038	2.38134	0.0892479	0.850154	1.69938
Oli	Dopamine	SPICE1	-1.20268	4.09156	-1.88178	0.0892617	0.850154	-1.69931
Oli	Dopamine	NEDD4	1.35681	3.72872	1.88625	0.0894223	0.850154	1.69845
Oli	Dopamine	SLC7A11	-2.29584	2.68912	-1.95505	0.0895121	0.850154	-1.69798
Oli	Dopamine	LRP5	1.62427	3.71791	1.87997	0.0895281	0.850154	1.69789
Oli	Dopamine	SCARA3	-1.59684	3.08453	-3.36954	0.08953	0.850154	-1.69788
Oli	Dopamine	LRRC41	-0.519129	5.57738	-1.89644	0.0898238	0.850821	-1.69633
Oli	Dopamine	ZNF891	-0.978542	4.94441	-1.87947	0.0898684	0.850821	-1.69609
Oli	Dopamine	PAIP1	-0.37196	4.61714	-3.34017	0.0899552	0.850821	-1.69563
Oli	Dopamine	AC091180.2	-2.13033	2.83142	-1.87704	0.0899609	0.850821	-1.6956
Oli	Dopamine	C1orf131	0.810389	3.94526	1.88298	0.0900601	0.850821	1.69508
Oli	Dopamine	GABPB1-IT1	1.46864	3.59865	1.87601	0.0901139	0.850821	1.6948
Oli	Dopamine	UBE3D	0.685655	6.03145	1.88798	0.0901336	0.850821	1.69469
Oli	Dopamine	AC005329.1	-1.87987	2.03357	-1.87487	0.090283	0.851512	-1.69391
Oli	Dopamine	HNRNPA2B1	-1.20706	8.28097	-1.88048	0.0905112	0.851595	-1.69271
Oli	Dopamine	DDX24	-0.829041	6.27356	-1.89771	0.0906654	0.851595	-1.6919
Oli	Dopamine	PGLS	1.13519	4.05179	1.87085	0.090915	0.851595	1.69059
Oli	Dopamine	AGAP3	0.708093	6.69363	2.51559	0.0912486	0.851595	1.68885
Oli	Dopamine	MRPS27	0.490834	5.3827	1.8705	0.091252	0.851595	1.68883
Oli	Dopamine	SUN1	0.380244	6.81404	1.8686	0.0913274	0.851595	1.68844
Oli	Dopamine	AC016590.1	-1.83216	3.83805	-1.87166	0.0914435	0.851595	-1.68783
Oli	Dopamine	SCAMP2	0.778478	4.52116	1.86662	0.091514	0.851595	1.68746
Oli	Dopamine	MMS19	0.822182	6.50918	1.86993	0.0915871	0.851595	1.68708
Oli	Dopamine	HELB	0.961771	4.06617	2.52747	0.0916491	0.851595	1.68676
Oli	Dopamine	COL9A3	1.06169	6.13954	1.8659	0.0916892	0.851595	1.68655
Oli	Dopamine	SPTAN1	-3.5321	5.50558	-1.8678	0.0917808	0.851595	-1.68608
Oli	Dopamine	BORCS8	1.07749	3.29683	1.96375	0.0918523	0.851595	1.68571
Oli	Dopamine	TMEM171	2.58701	3.23631	2.0584	0.0919369	0.851595	1.68527
Oli	Dopamine	C9orf153	-2.86765	3.62763	-1.86614	0.091953	0.851595	-1.68518
Oli	Dopamine	ARMCX1	-1.86115	2.52708	-1.88008	0.0920104	0.851595	-1.68489
Oli	Dopamine	ZNF624	-0.966887	4.10657	-1.86363	0.0920281	0.851595	-1.6848
Oli	Dopamine	BET1L	1.28694	3.22857	1.86493	0.0921479	0.851595	1.68417
Oli	Dopamine	ZNF546	0.777136	4.64071	1.86205	0.0922034	0.851595	1.68389
Oli	Dopamine	NEK11	-1.23542	5.34819	-1.86781	0.0922652	0.851595	-1.68357
Oli	Dopamine	ARV1	0.736131	3.73469	1.89215	0.092309	0.851595	1.68334
Oli	Dopamine	TMEM192	1.12919	5.9376	1.86124	0.0923275	0.851595	1.68325
Oli	Dopamine	BCAR1	0.725001	6.43725	1.86088	0.0924445	0.851595	1.68264
Oli	Dopamine	MORF4L2	0.433975	5.59965	1.86529	0.0926352	0.851595	1.68166
Oli	Dopamine	COLGALT1	1.1846	4.34248	2.3384	0.0926667	0.851595	1.6815
Oli	Dopamine	UPK3BL1	1.75706	4.22533	1.9954	0.0928205	0.851595	1.6807
Oli	Dopamine	GSTP1	1.70738	2.49737	1.85666	0.0930239	0.851595	1.67966
Oli	Dopamine	PRPF18	-0.827631	5.16685	-1.86023	0.0930849	0.851595	-1.67934
Oli	Dopamine	TSC22D4	1.06926	5.37383	1.85615	0.093101	0.851595	1.67926
Oli	Dopamine	CBLL1	-1.08894	3.61708	-1.85723	0.0931435	0.851595	-1.67904
Oli	Dopamine	ZNF548	-1.10274	3.22937	-1.85877	0.0936535	0.851595	-1.67643
Oli	Dopamine	ZNF880	-1.70784	3.54888	-1.8517	0.0937831	0.851595	-1.67577
Oli	Dopamine	AL138689.2	1.65747	3.19606	1.85101	0.093889	0.851595	1.67523
Oli	Dopamine	WDR48	0.653429	5.45167	1.87954	0.0938956	0.851595	1.6752
Oli	Dopamine	GOLGA3	-0.914177	5.94895	-1.8563	0.0940309	0.851595	-1.67451
Oli	Dopamine	LINC02646	-2.46614	2.52756	-1.85316	0.0941195	0.851595	-1.67406
Oli	Dopamine	SUPT7L	1.24938	5.00348	1.85739	0.0942466	0.851595	1.67341
Oli	Dopamine	DIO2	-1.37634	2.76313	-1.85674	0.0942537	0.851595	-1.67337
Oli	Dopamine	THEMIS2	1.60153	4.51552	1.84809	0.0943773	0.851595	1.67275
Oli	Dopamine	FASTKD3	1.09312	2.80417	1.84753	0.0944262	0.851595	1.6725
Oli	Dopamine	ZNF219	-0.781732	1.61353	-1.84967	0.0946648	0.851595	-1.67129
Oli	Dopamine	ATP7A	-1.1246	3.17037	-2.41956	0.0949072	0.851595	-1.67006
Oli	Dopamine	CATSPERE	1.16576	5.69305	1.84917	0.0949183	0.851595	1.67001
Oli	Dopamine	CCDC13	-1.50564	2.78861	-1.84457	0.0949648	0.851595	-1.66977
Oli	Dopamine	DDX39A	1.51039	3.66216	1.8457	0.0949804	0.851595	1.66969
Oli	Dopamine	TXNDC15	1.01395	5.77624	2.11681	0.0949964	0.851595	1.66961
Oli	Dopamine	NOMO2	-1.15656	3.55006	-1.84829	0.0950001	0.851595	-1.66959
Oli	Dopamine	EPB41L4A	0.873043	5.63654	2.77053	0.0950752	0.851595	1.66921
Oli	Dopamine	SAR1B	0.432822	5.22141	1.85802	0.09508	0.851595	1.66919
Oli	Dopamine	RRP8	-1.56049	3.543	-1.84687	0.0950947	0.851595	-1.66911
Oli	Dopamine	NPAT	-0.691867	5.02356	-1.84879	0.0951099	0.851595	-1.66904
Oli	Dopamine	ZBTB8A	0.965952	5.31503	1.84406	0.0952361	0.851595	1.6684
Oli	Dopamine	MAN2B1	0.861307	5.77171	1.84207	0.0952751	0.851595	1.6682
Oli	Dopamine	OGFOD2	-1.65312	1.8507	-1.84399	0.0952803	0.851595	-1.66818
Oli	Dopamine	SLC38A7	1.05327	4.3985	1.84489	0.0953942	0.851595	1.6676
Oli	Dopamine	RNF115	0.576421	7.1686	1.85064	0.095419	0.851595	1.66748
Oli	Dopamine	NSMCE2	0.706304	8.71644	2.41684	0.0954325	0.851595	1.66741
Oli	Dopamine	MYPOP	-0.876197	3.89275	-1.84367	0.095524	0.851595	-1.66695
Oli	Dopamine	PRKRIP1	0.545588	7.30681	1.8469	0.0957243	0.851595	1.66595
Oli	Dopamine	DDR1	1.43527	5.32974	1.83855	0.0958254	0.851595	1.66544
Oli	Dopamine	HSF4	1.35386	4.29938	1.84005	0.0958872	0.851595	1.66513
Oli	Dopamine	PPWD1	0.820827	5.95043	1.85564	0.0959194	0.851595	1.66497
Oli	Dopamine	SRP14-AS1	1.45481	3.90162	1.83888	0.0963273	0.851595	1.66293
Oli	Dopamine	DENND4B	0.816762	5.49991	1.85438	0.0964056	0.851595	1.66253
Oli	Dopamine	AC016949.1	1.5688	2.87774	1.83475	0.0964244	0.851595	1.66244
Oli	Dopamine	FBF1	0.754895	4.80769	1.83444	0.096524	0.851595	1.66194
Oli	Dopamine	WDR53	1.19977	3.25675	1.83388	0.0965617	0.851595	1.66176
Oli	Dopamine	GPR137	1.06481	3.65284	1.83471	0.0966137	0.851595	1.6615
Oli	Dopamine	NPLOC4	-0.340072	6.73382	-1.90316	0.0967591	0.851595	-1.66077
Oli	Dopamine	NKTR	-0.469622	8.42451	-1.83193	0.0968694	0.851595	-1.66022
Oli	Dopamine	SLC39A6	0.581112	4.54521	1.831	0.0970948	0.851595	1.6591
Oli	Dopamine	MRPS35	0.780439	4.59744	1.83092	0.0971654	0.851595	1.65875
Oli	Dopamine	WTAP	0.719779	5.7824	1.82998	0.0971786	0.851595	1.65869
Oli	Dopamine	IRF3	0.847429	4.62595	2.04109	0.0972408	0.851595	1.65838
Oli	Dopamine	SDAD1	0.538941	5.31937	1.82924	0.0972965	0.851595	1.6581
Oli	Dopamine	LAPTM4B	1.01231	4.20254	1.82923	0.097385	0.851595	1.65767
Oli	Dopamine	PCDHGA8	-1.55227	2.85696	-1.82978	0.0974106	0.851595	-1.65754
Oli	Dopamine	UTP18	0.660496	4.75163	1.82825	0.0974541	0.851595	1.65732
Oli	Dopamine	C11orf65	0.671285	5.06686	1.82795	0.0975028	0.851595	1.65708
Oli	Dopamine	FAM160A2	1.44378	4.1585	1.82769	0.0975435	0.851595	1.65688
Oli	Dopamine	CKMT2-AS1	0.806375	6.1064	1.91628	0.0980702	0.851595	1.65428
Oli	Dopamine	FAM106A	-1.05131	6.3294	-1.82319	0.0982647	0.851595	-1.65333
Oli	Dopamine	AGA	1.6213	4.17237	1.82264	0.0983514	0.851595	1.6529
Oli	Dopamine	SRP54	0.701058	6.47834	1.82522	0.0984786	0.851595	1.65227
Oli	Dopamine	GMDS-DT	0.728556	7.77369	2.31179	0.0985047	0.851595	1.65215
Oli	Dopamine	OTUD3	0.810747	3.9344	1.82336	0.0985378	0.851595	1.65198
Oli	Dopamine	AC092745.5	-0.977194	4.87552	-1.82143	0.098548	0.851595	-1.65193
Oli	Dopamine	CERK	-1.51144	3.84102	-1.82137	0.0985564	0.851595	-1.65189
Oli	Dopamine	AL591506.1	1.66744	2.07747	1.82059	0.0986821	0.851595	1.65128
Oli	Dopamine	NOA1	0.946045	2.96912	1.82051	0.0986953	0.851595	1.65121
Oli	Dopamine	RANBP1	-1.69446	2.60486	-1.82047	0.0987004	0.851595	-1.65119
Oli	Dopamine	CCDC146	-0.923037	6.284	-1.91451	0.0987088	0.851595	-1.65115
Oli	Dopamine	METRN	1.15131	4.44658	1.84918	0.0987156	0.851595	1.65111
Oli	Dopamine	LGI3	1.39845	6.03356	1.81991	0.098791	0.851595	1.65074
Oli	Dopamine	C16orf72	-0.967555	4.38197	-1.81887	0.09896	0.851595	-1.64992
Oli	Dopamine	CDAN1	-1.74016	3.10232	-1.82021	0.09906	0.851595	-1.64943
Oli	Dopamine	CHD2	-0.448512	7.95659	-1.82519	0.0990713	0.851595	-1.64937
Oli	Dopamine	ZNF28	-0.993346	3.6406	-2.0791	0.0990978	0.851595	-1.64924
Oli	Dopamine	NSMCE1	0.941772	4.30969	1.81777	0.0991367	0.851595	1.64905
Oli	Dopamine	RGS12	-1.34734	6.44884	-1.82054	0.0991878	0.851595	-1.6488
Oli	Dopamine	TNNI3K	-0.962976	6.2501	-1.81957	0.0991976	0.851595	-1.64876
Oli	Dopamine	ZNF12	-0.921085	4.18773	-1.81796	0.0992118	0.851595	-1.64869
Oli	Dopamine	ARGLU1	-1.18181	8.73272	-1.81711	0.0992443	0.851595	-1.64853
Oli	Dopamine	ZCWPW2	-1.00224	5.22101	-1.81939	0.099246	0.851595	-1.64852
Oli	Dopamine	EHMT2	1.06061	6.04464	1.86113	0.0992561	0.851595	1.64847
Oli	Dopamine	ZNF93	-1.27254	2.76591	-1.82894	0.0992933	0.851595	-1.64829
Oli	Dopamine	ELP5	0.865666	2.76073	1.827	0.0993257	0.851595	1.64813
Oli	Dopamine	TAF4	-0.874615	5.86917	-1.81614	0.0994021	0.851595	-1.64776
Oli	Dopamine	AC012254.1	2.32184	1.54414	1.81582	0.0994529	0.851595	1.64751
Oli	Dopamine	ZNF91	-0.782348	7.26966	-1.81573	0.0994674	0.851595	-1.64744
Oli	Dopamine	SLC16A7	-0.774583	6.03837	-1.82707	0.0995059	0.851595	-1.64725
Oli	Dopamine	ECHS1	1.31618	4.42024	1.82618	0.0995077	0.851595	1.64725
Oli	Dopamine	CDC25B	0.734456	5.32322	2.38178	0.0996135	0.851595	1.64673
Oli	Dopamine	AC092650.1	1.08737	4.64445	1.82245	0.0997734	0.851595	1.64595
Oli	Dopamine	LINC01563	1.11425	4.45875	1.8227	0.0998565	0.851595	1.64555
Oli	Dopamine	SLC35E1	1.1318	4.31378	1.81848	0.0998984	0.851595	1.64535
Oli	Dopamine	TRO	2.18383	5.23565	1.82736	0.0999887	0.851595	1.64491
Oli	Dopamine	HS3ST4	-3.51254	3.10828	-1.8128	0.0999977	0.851595	-1.64486
Oli	Dopamine	TBCCD1	1.86139	3.54376	1.81816	0.100008	0.851595	1.64482
Oli	Dopamine	TMEM184B	1.04895	7.7024	1.8114	0.100174	0.851595	1.64401
Oli	Dopamine	RCC2	-0.553757	4.3864	-1.81378	0.100193	0.851595	-1.64392
Oli	Dopamine	DEPTOR	1.31293	8.07675	1.82236	0.100253	0.851595	1.64363
Oli	Dopamine	MPDZ	-0.655198	8.16711	-1.81519	0.100347	0.851595	-1.64317
Oli	Dopamine	GPC4	-2.30094	2.48525	-1.81019	0.100372	0.851595	-1.64305
Oli	Dopamine	ZNF75A	0.771496	5.89391	1.80947	0.100525	0.851595	1.64231
Oli	Dopamine	LINC01572	1.03002	5.77674	1.8458	0.100552	0.851595	1.64218
Oli	Dopamine	ASAP1	0.746054	7.59919	1.95109	0.100594	0.851595	1.64198
Oli	Dopamine	UBE2G2	0.731159	6.66746	2.66613	0.100785	0.851595	1.64106
Oli	Dopamine	ZFP64	0.446191	5.64799	1.80724	0.100878	0.851595	1.64061
Oli	Dopamine	TAFA5	-1.11856	7.3103	-1.80658	0.100964	0.851595	-1.6402
Oli	Dopamine	KDM3A	-0.6552	5.34204	-1.80636	0.101	0.851595	-1.64003
Oli	Dopamine	TMEM126B	-0.959214	3.97895	-1.81455	0.101064	0.851595	-1.63972
Oli	Dopamine	PPDPF	2.85172	2.81839	1.80524	0.101185	0.851595	1.63913
Oli	Dopamine	DLG5	-0.586952	5.53722	-1.83979	0.101249	0.851595	-1.63883
Oli	Dopamine	ZNF671	-1.79006	1.95113	-1.83245	0.10137	0.851595	-1.63825
Oli	Dopamine	NSF	-0.889764	5.20621	-1.80555	0.101447	0.851595	-1.63788
Oli	Dopamine	TCFL5	0.907761	5.89536	1.80351	0.101471	0.851595	1.63776
Oli	Dopamine	ZNFX1	0.681386	4.99764	1.80296	0.101562	0.851595	1.63733
Oli	Dopamine	HDLBP	-0.476057	6.65738	-1.80275	0.101596	0.851595	-1.63717
Oli	Dopamine	POLR2A	0.933431	5.38513	1.80306	0.101648	0.851595	1.63691
Oli	Dopamine	KIAA0586	-0.65645	6.31838	-1.80706	0.101694	0.851595	-1.6367
Oli	Dopamine	YTHDF2	0.641426	4.99339	1.80198	0.101724	0.851595	1.63655
Oli	Dopamine	CINP	0.74509	5.65124	1.80172	0.101767	0.851595	1.63635
Oli	Dopamine	BIN3	0.687662	4.52452	1.8148	0.101871	0.851595	1.63585
Oli	Dopamine	TMPRSS5	1.39125	4.28913	1.81131	0.101954	0.851595	1.63545
Oli	Dopamine	AC007344.1	1.46217	2.70835	1.80391	0.101985	0.851595	1.6353
Oli	Dopamine	SETX	-0.612841	7.65862	-1.80765	0.102008	0.851595	-1.6352
Oli	Dopamine	SUGCT	1.23108	4.98808	1.80809	0.102236	0.851595	1.63411
Oli	Dopamine	BPNT1	1.03854	3.62937	1.79716	0.102525	0.851595	1.63274
Oli	Dopamine	AC097534.2	1.82007	3.18711	1.79624	0.102684	0.851595	1.63198
Oli	Dopamine	VASH1	0.80079	5.17828	1.79493	0.102898	0.851595	1.63096
Oli	Dopamine	RAB31	-1.96402	4.09755	-1.80797	0.102913	0.851595	-1.63089
Oli	Dopamine	PIM3	1.42731	4.09704	1.79572	0.103003	0.851595	1.63047
Oli	Dopamine	MED9	1.42639	3.09126	1.80518	0.103109	0.851595	1.62996
Oli	Dopamine	BCHE	-1.13257	3.53518	-1.8685	0.103154	0.851595	-1.62975
Oli	Dopamine	ARPC2	0.431561	5.74775	2.57443	0.103228	0.851595	1.6294
Oli	Dopamine	STX17	0.528532	5.18717	1.79249	0.103387	0.851595	1.62865
Oli	Dopamine	PIEZO1	-1.41326	3.04204	-1.79198	0.103393	0.851595	-1.62862
Oli	Dopamine	CYP2R1	0.985149	3.44793	1.79938	0.103449	0.851595	1.62836
Oli	Dopamine	CDC23	0.670783	4.02314	1.79159	0.103477	0.851595	1.62823
Oli	Dopamine	PIGL	0.573602	7.00351	1.90991	0.103593	0.851595	1.62768
Oli	Dopamine	FAM182B	0.693664	3.9597	1.79071	0.103608	0.851595	1.62761
Oli	Dopamine	MCFD2	1.11469	3.29353	1.80898	0.103685	0.851595	1.62724
Oli	Dopamine	ZBTB3	1.30658	3.36678	1.79947	0.103699	0.851595	1.62718
Oli	Dopamine	ARHGAP12	-1.00242	5.6025	-1.78986	0.103751	0.851595	-1.62694
Oli	Dopamine	SAMD12	1.02474	9.59109	1.79066	0.103757	0.851595	1.62691
Oli	Dopamine	TAF8	-0.555322	4.59062	-2.12685	0.103763	0.851595	-1.62688
Oli	Dopamine	AC010175.1	-1.64925	2.29763	-1.79548	0.103777	0.851595	-1.62681
Oli	Dopamine	LRRC29	0.517326	5.06566	1.80831	0.103836	0.851595	1.62653
Oli	Dopamine	LPCAT4	-3.41518	3.48136	-1.78896	0.103903	0.851595	-1.62622
Oli	Dopamine	AC025043.1	2.04238	1.974	1.78856	0.103971	0.851595	1.6259
Oli	Dopamine	UBE2J2	0.846375	5.4135	1.78893	0.103973	0.851595	1.62589
Oli	Dopamine	TRIM28	1.84361	3.96749	1.81054	0.104073	0.851595	1.62542
Oli	Dopamine	ANGEL1	0.986639	5.45564	1.79329	0.104169	0.851595	1.62497
Oli	Dopamine	AC005261.1	1.16883	6.18328	1.82107	0.104227	0.851595	1.6247
Oli	Dopamine	TMEM14B	-0.680494	7.17248	-1.90352	0.104247	0.851595	-1.6246
Oli	Dopamine	MPI	1.70119	2.98915	1.78737	0.104277	0.851595	1.62446
Oli	Dopamine	CKAP4	-2.16641	2.92679	-1.90284	0.104321	0.851595	-1.62425
Oli	Dopamine	RC3H1	-0.464507	7.32477	-2.0065	0.104653	0.851595	-1.6227
Oli	Dopamine	YIF1A	2.53748	2.32881	1.80702	0.104703	0.851595	1.62247
Oli	Dopamine	AL162231.2	-1.88593	2.80345	-1.78532	0.104805	0.851595	-1.62199
Oli	Dopamine	JMJD7	-1.63648	1.96723	-1.79488	0.104832	0.851595	-1.62187
Oli	Dopamine	PHF8	0.420629	5.75055	1.78311	0.104936	0.851595	1.62138
Oli	Dopamine	AC010359.3	1.31585	5.03174	1.78268	0.104998	0.851595	1.62109
Oli	Dopamine	ANO10	-1.0282	5.81274	-1.79031	0.105031	0.851595	-1.62094
Oli	Dopamine	LANCL2	0.698977	6.55891	1.78178	0.105185	0.851595	1.62022
Oli	Dopamine	ICOSLG	1.74499	5.21553	1.78022	0.10539	0.851595	1.61927
Oli	Dopamine	AL354892.1	1.24719	3.21351	1.77978	0.105465	0.851595	1.61892
Oli	Dopamine	FAM3A	1.18539	3.77237	1.77929	0.105549	0.851595	1.61853
Oli	Dopamine	LINC02062	-0.769996	6.17344	-1.90685	0.105652	0.851595	-1.61805
Oli	Dopamine	VIPAS39	0.715808	4.68273	1.77817	0.105741	0.851595	1.61764
Oli	Dopamine	GTF3A	1.7131	3.49624	1.78032	0.105758	0.851595	1.61756
Oli	Dopamine	SEMA3C	0.904331	6.8327	1.778	0.105779	0.851595	1.61746
Oli	Dopamine	AC066613.1	-1.60759	3.3399	-1.7779	0.105787	0.851595	-1.61742
Oli	Dopamine	TMEM18	1.44507	3.3499	1.77769	0.105823	0.851595	1.61726
Oli	Dopamine	KCNN3	2.01606	3.76839	1.77758	0.105843	0.851595	1.61716
Oli	Dopamine	SDHAF2	-0.802988	4.98049	-1.79554	0.106007	0.851595	-1.61641
Oli	Dopamine	ANLN	-1.15671	8.37844	-1.77552	0.106197	0.851595	-1.61553
Oli	Dopamine	AC023787.2	-1.86028	4.44172	-1.77462	0.106352	0.851595	-1.61481
Oli	Dopamine	KIF22	0.782181	3.09898	1.78316	0.106407	0.851595	1.61456
Oli	Dopamine	NDST1-AS1	1.94026	2.56506	1.77569	0.106442	0.851595	1.61439
Oli	Dopamine	LINC02328	1.04297	5.94009	1.77461	0.106474	0.851595	1.61425
Oli	Dopamine	PAQR4	1.62414	4.27997	1.7737	0.106512	0.851595	1.61407
Oli	Dopamine	ASIC3	1.23341	3.1514	2.0791	0.106549	0.851595	1.6139
Oli	Dopamine	C7orf25	-1.75034	1.9929	-1.77379	0.106635	0.851595	-1.61351
Oli	Dopamine	DYNC1H1	-1.3419	8.4796	-1.78285	0.106684	0.851595	-1.61328
Oli	Dopamine	YWHAH	-1.49203	4.00303	-1.77252	0.106722	0.851595	-1.6131
Oli	Dopamine	TATDN2	-0.961154	3.68727	-1.77158	0.106878	0.851595	-1.61239
Oli	Dopamine	ARAF	1.74397	3.63636	1.77649	0.106985	0.851595	1.6119
Oli	Dopamine	ADCK1	0.846638	5.7656	1.78405	0.107035	0.851595	1.61166
Oli	Dopamine	CDH23	2.03725	5.47566	2.29023	0.107098	0.851595	1.61138
Oli	Dopamine	JRK	0.881975	3.83158	1.77594	0.107125	0.851595	1.61125
Oli	Dopamine	ZNF780A	-0.991528	3.32804	-1.76968	0.107217	0.851595	-1.61083
Oli	Dopamine	C19orf12	0.706537	5.90156	1.76962	0.107218	0.851595	1.61082
Oli	Dopamine	MTMR7	0.617139	7.76569	2.56819	0.107313	0.851595	1.61039
Oli	Dopamine	FDPS	0.500733	5.42538	1.78816	0.107389	0.851595	1.61004
Oli	Dopamine	UBAP2	0.645954	6.60988	1.76715	0.107649	0.851595	1.60885
Oli	Dopamine	DPY19L1	-1.07444	5.13221	-1.7673	0.107716	0.851595	-1.60854
Oli	Dopamine	NCOA5	-0.599687	5.38819	-1.76641	0.107809	0.851595	-1.60812
Oli	Dopamine	PLPBP	0.794928	3.72102	1.76538	0.107959	0.851595	1.60744
Oli	Dopamine	DNAH10	-1.01688	3.53044	-1.76308	0.108362	0.851595	-1.6056
Oli	Dopamine	PPP1R16B	1.37183	8.84251	1.77681	0.108384	0.851595	1.6055
Oli	Dopamine	PPP2R2C	-0.822633	7.37754	-1.77216	0.108389	0.851595	-1.60547
Oli	Dopamine	GLT8D2	-0.864178	2.50261	-1.76932	0.108491	0.851595	-1.60501
Oli	Dopamine	DUT	1.37066	5.58632	1.82144	0.108629	0.851595	1.60439
Oli	Dopamine	GIGYF1	1.52741	6.57292	1.77383	0.10864	0.851595	1.60434
Oli	Dopamine	AL034348.1	1.88116	2.65904	1.86097	0.108649	0.851595	1.6043
Oli	Dopamine	ARL2BP	1.5618	3.49357	1.76139	0.108658	0.851595	1.60425
Oli	Dopamine	CCDC148	0.798477	4.71659	1.77619	0.108974	0.851595	1.60282
Oli	Dopamine	ATP5F1D	1.82404	2.1493	1.76173	0.10903	0.851595	1.60257
Oli	Dopamine	SKA2	0.80239	5.34488	1.7591	0.109113	0.851595	1.60219
Oli	Dopamine	NXN	-1.64578	2.96518	-1.75856	0.109158	0.851595	-1.60199
Oli	Dopamine	TMBIM6	1.20248	5.13083	1.77217	0.109328	0.851595	1.60122
Oli	Dopamine	THEM4	0.950307	5.57762	1.75778	0.109358	0.851595	1.60109
Oli	Dopamine	MDN1	-1.1895	7.74936	-1.76854	0.109458	0.851595	-1.60063
Oli	Dopamine	MCF2L2	-1.27858	6.88615	-1.76871	0.109464	0.851595	-1.60061
Oli	Dopamine	TXNDC9	-0.929336	3.35716	-1.75662	0.109502	0.851595	-1.60044
Oli	Dopamine	AHDC1	-1.38583	4.64339	-1.77019	0.109607	0.851595	-1.59996
Oli	Dopamine	NOMO1	0.984558	5.34029	1.75634	0.109614	0.851595	1.59993
Oli	Dopamine	SLC9A8	0.502794	6.19065	1.76997	0.109649	0.851595	1.59977
Oli	Dopamine	PRRC1	0.749035	4.21202	1.75559	0.109684	0.851595	1.59962
Oli	Dopamine	AC027644.3	1.34559	2.01057	1.75558	0.109711	0.851595	1.5995
Oli	Dopamine	C2orf72	0.929118	5.09927	1.75527	0.10974	0.851595	1.59936
Oli	Dopamine	SLC37A3	0.762058	5.30993	1.75502	0.109785	0.851595	1.59916
Oli	Dopamine	AC008269.1	-1.95781	4.3571	-1.75508	0.109804	0.851595	-1.59907
Oli	Dopamine	UTP11	-0.764723	2.59545	-1.8211	0.109841	0.851595	-1.59891
Oli	Dopamine	CRKL	-0.605318	4.57868	-1.75637	0.109923	0.851595	-1.59854
Oli	Dopamine	AC113383.1	0.843572	5.22785	1.77655	0.110036	0.851595	1.59803
Oli	Dopamine	MAN1B1	1.02363	4.60901	1.75572	0.11012	0.851595	1.59765
Oli	Dopamine	UBR5	-0.56916	7.95773	-1.76091	0.110155	0.851595	-1.5975
Oli	Dopamine	DAPK2	1.10436	7.72366	1.75315	0.110187	0.851595	1.59735
Oli	Dopamine	STK16	2.58719	1.85867	1.7519	0.110341	0.851595	1.59666
Oli	Dopamine	SLC35F6	1.82727	2.23106	1.75702	0.110366	0.851595	1.59655
Oli	Dopamine	OCLN	1.65763	4.97465	1.75608	0.11039	0.851595	1.59644
Oli	Dopamine	HIP1R	1.06141	8.44561	1.76008	0.110529	0.851595	1.59582
Oli	Dopamine	POLR2J3	1.17854	7.80427	1.76732	0.110816	0.851595	1.59453
Oli	Dopamine	TXN2	0.982593	3.32093	1.74896	0.110867	0.851595	1.59431
Oli	Dopamine	PPP1CA	0.928166	4.56792	1.7729	0.110988	0.851595	1.59377
Oli	Dopamine	RTEL1	-1.23243	4.39247	-1.75392	0.111038	0.851595	-1.59354
Oli	Dopamine	SPSB3	0.998391	4.27678	1.78896	0.111074	0.851595	1.59338
Oli	Dopamine	AC092296.2	-1.07935	4.6369	-1.76008	0.111078	0.851595	-1.59336
Oli	Dopamine	KDM4B	-0.596491	7.53534	-1.75837	0.11119	0.851595	-1.59287
Oli	Dopamine	LINC02649	1.49939	4.36901	1.75224	0.111211	0.851595	1.59277
Oli	Dopamine	PPP1R42	1.92512	2.28686	1.74652	0.111306	0.851595	1.59235
Oli	Dopamine	ZKSCAN3	-1.33543	2.69725	-1.76809	0.111349	0.851595	-1.59216
Oli	Dopamine	NUDT22	1.05872	2.42967	1.76865	0.111416	0.851595	1.59186
Oli	Dopamine	DACT3	0.789995	5.43932	1.74621	0.111428	0.851595	1.59181
Oli	Dopamine	SMCHD1	-0.543578	7.49637	-1.74549	0.111492	0.851595	-1.59152
Oli	Dopamine	FBXL19-AS1	-1.57707	1.90261	-1.74544	0.111501	0.851595	-1.59148
Oli	Dopamine	SNIP1	-1.5996	2.81121	-1.74858	0.111501	0.851595	-1.59148
Oli	Dopamine	NOP53	-1.26945	2.76879	-1.74485	0.111606	0.851595	-1.59102
Oli	Dopamine	HLTF	-0.893419	5.97804	-1.75304	0.111718	0.851595	-1.59052
Oli	Dopamine	AC010624.5	1.89228	2.66471	1.74396	0.111768	0.851595	1.5903
Oli	Dopamine	BAP1	1.66591	3.34342	1.75082	0.11177	0.851595	1.59029
Oli	Dopamine	SEPTIN9	-1.04247	4.64158	-1.74353	0.111845	0.851595	-1.58996
Oli	Dopamine	DVL1	1.16223	4.28521	1.77242	0.111849	0.851595	1.58994
Oli	Dopamine	GLUL	-1.56796	6.78199	-1.74294	0.111952	0.851595	-1.58948
Oli	Dopamine	NAA50	-0.570217	4.88689	-1.74315	0.112023	0.851595	-1.58917
Oli	Dopamine	CLIP2	0.848642	9.10982	1.74888	0.112088	0.851595	1.58888
Oli	Dopamine	IGSF8	1.33075	5.94754	1.75953	0.112131	0.851595	1.58869
Oli	Dopamine	CXXC1	2.06725	4.17691	1.74518	0.112146	0.851595	1.58862
Oli	Dopamine	ZNF808	-1.23627	4.7314	-1.74437	0.112157	0.851595	-1.58857
Oli	Dopamine	DNAJB14	0.675944	6.40457	1.75469	0.112271	0.851595	1.58807
Oli	Dopamine	ZC3H7A	-0.729933	5.59296	-1.7396	0.112558	0.851595	-1.5868
Oli	Dopamine	SH3BGRL2	-1.19935	4.52212	-1.75239	0.112664	0.851595	-1.58633
Oli	Dopamine	ZNF432	0.860674	4.21275	1.7385	0.112757	0.851595	1.58592
Oli	Dopamine	PRDM10	-0.491015	5.22691	-1.74717	0.112805	0.851595	-1.58571
Oli	Dopamine	RABEP2	-0.453841	5.04744	-1.74052	0.112847	0.851595	-1.58552
Oli	Dopamine	MRPL57	-1.33819	2.69248	-1.753	0.112928	0.851595	-1.58517
Oli	Dopamine	TOM1L2	1.06412	7.96348	1.73683	0.113062	0.851595	1.58458
Oli	Dopamine	MRPS25	0.305344	4.85385	1.73942	0.113063	0.851595	1.58458
Oli	Dopamine	USP48	-0.49337	7.61136	-1.73914	0.113124	0.851595	-1.58431
Oli	Dopamine	AKAP9	-0.424734	8.73952	-2.20125	0.113134	0.851595	-1.58426
Oli	Dopamine	ZNF124	-1.08089	3.99599	-1.73661	0.113186	0.851595	-1.58403
Oli	Dopamine	MRPS30	-0.742704	3.46003	-1.73612	0.113191	0.851595	-1.58401
Oli	Dopamine	GXYLT2	0.928701	6.47694	1.73607	0.1132	0.851595	1.58397
Oli	Dopamine	DMXL1	-0.825094	7.81771	-1.74835	0.113227	0.851595	-1.58385
Oli	Dopamine	AL365259.1	1.26741	4.39668	1.76378	0.113265	0.851595	1.58369
Oli	Dopamine	NCK2	-1.97672	4.24021	-1.73569	0.113272	0.851595	-1.58366
Oli	Dopamine	NOS1	2.16259	5.09902	1.7516	0.113302	0.851595	1.58353
Oli	Dopamine	SYNGR2	1.17002	4.48158	1.73531	0.11334	0.851595	1.58336
Oli	Dopamine	KCTD7	1.10696	5.85232	2.1118	0.113423	0.851595	1.58299
Oli	Dopamine	KLHL22	0.526857	6.36434	1.74322	0.113428	0.851595	1.58297
Oli	Dopamine	MC1R	-0.999879	2.61526	-1.73615	0.113533	0.851595	-1.58251
Oli	Dopamine	WDR11	-0.625414	6.31663	-1.7408	0.113551	0.851595	-1.58243
Oli	Dopamine	CALD1	1.05069	7.4834	2.38549	0.113682	0.852008	1.58186
Oli	Dopamine	AC008571.2	1.83317	9.64142	2.27125	0.113833	0.852566	1.5812
Oli	Dopamine	RRP1B	0.331295	5.21077	1.73358	0.11401	0.853318	1.58042
Oli	Dopamine	MIR29B2CHG	-0.839624	6.26374	-1.73106	0.11412	0.853566	-1.57994
Oli	Dopamine	TFAP4	1.13632	3.66836	1.73187	0.114254	0.853652	1.57936
Oli	Dopamine	BCL10	-2.49182	1.89199	-2.11044	0.114284	0.853652	-1.57923
Oli	Dopamine	RAP1B	-0.512571	5.90286	-2.49552	0.114563	0.853865	-1.57801
Oli	Dopamine	ZNF317	1.02784	3.64079	1.72884	0.114592	0.853865	1.57789
Oli	Dopamine	ALKBH6	1.05663	2.65094	1.73144	0.114611	0.853865	1.5778
Oli	Dopamine	FXR1	-0.407797	6.67214	-1.73052	0.114663	0.853865	-1.57758
Oli	Dopamine	KCNK10	1.47709	5.6708	2.59944	0.114717	0.853865	1.57734
Oli	Dopamine	EXOSC10	-0.817872	6.09506	-1.72733	0.114809	0.853865	-1.57694
Oli	Dopamine	PCBP4	1.57797	6.60249	1.73618	0.114927	0.853865	1.57643
Oli	Dopamine	SLC25A51	0.618116	4.88461	1.72928	0.115074	0.853865	1.57579
Oli	Dopamine	LINC00926	-1.4378	2.47006	-1.72566	0.115118	0.853865	-1.5756
Oli	Dopamine	CHPT1	-3.30574	3.4656	-1.72473	0.115306	0.853865	-1.57479
Oli	Dopamine	COPS7B	-0.744149	4.25373	-1.72375	0.115473	0.853865	-1.57406
Oli	Dopamine	SRSF5	0.600687	7.87792	1.75505	0.115524	0.853865	1.57384
Oli	Dopamine	HNRNPU	-1.04364	7.87005	-1.73062	0.115542	0.853865	-1.57377
Oli	Dopamine	COMMD7	0.629662	3.94242	1.72687	0.115568	0.853865	1.57365
Oli	Dopamine	ATP6V0A1	0.446574	7.43498	1.9593	0.115855	0.853865	1.57241
Oli	Dopamine	ZNF512B	-1.35788	4.37648	-1.73712	0.116075	0.853865	-1.57146
Oli	Dopamine	MIS18BP1	-1.47913	3.3685	-1.72472	0.116184	0.853865	-1.57099
Oli	Dopamine	ADAT1	0.678865	4.79706	1.71866	0.116429	0.853865	1.56994
Oli	Dopamine	UBIAD1	0.726969	4.33256	1.71816	0.116518	0.853865	1.56956
Oli	Dopamine	LINC01133	2.35797	2.09308	1.72247	0.116569	0.853865	1.56934
Oli	Dopamine	SELENOT	-1.05683	4.50052	-1.71782	0.116581	0.853865	-1.56929
Oli	Dopamine	TMTC3	0.44759	5.17575	1.71777	0.116594	0.853865	1.56923
Oli	Dopamine	HYDIN	-2.08096	6.40864	-1.71765	0.116617	0.853865	-1.56913
Oli	Dopamine	DNAH12	1.07762	4.36717	1.71748	0.116645	0.853865	1.56901
Oli	Dopamine	VWF	2.64423	2.89934	1.71733	0.116673	0.853865	1.56889
Oli	Dopamine	CS	0.968925	5.0252	1.72653	0.116693	0.853865	1.56881
Oli	Dopamine	IFT74	0.771838	4.98566	1.71504	0.117104	0.853865	1.56705
Oli	Dopamine	ASMTL-AS1	-2.02284	4.34812	-1.71644	0.117107	0.853865	-1.56703
Oli	Dopamine	ARFGAP3	0.795652	5.51518	1.71702	0.117211	0.853865	1.56659
Oli	Dopamine	SPECC1	-1.15581	8.18333	-1.72207	0.117254	0.853865	-1.5664
Oli	Dopamine	CA3-AS1	2.15699	1.72461	1.71757	0.117256	0.853865	1.5664
Oli	Dopamine	STAM-AS1	1.10849	1.98062	1.71427	0.11728	0.853865	1.56629
Oli	Dopamine	APPL1	-0.51001	5.90042	-1.82676	0.117289	0.853865	-1.56625
Oli	Dopamine	TK2	-0.363981	5.37076	-1.78122	0.117359	0.853865	-1.56596
Oli	Dopamine	TRIM69	-1.35139	2.42566	-1.71352	0.117391	0.853865	-1.56582
Oli	Dopamine	NEK1	-0.536987	7.53194	-1.73266	0.117493	0.853865	-1.56538
Oli	Dopamine	USP32	0.33653	8.46899	2.21054	0.117543	0.853865	1.56517
Oli	Dopamine	GPN3	-0.691965	2.87281	-1.8572	0.117584	0.853865	-1.56499
Oli	Dopamine	AC005740.5	0.689175	4.72674	1.71125	0.11782	0.853865	1.56399
Oli	Dopamine	METTL23	-0.705827	3.636	-1.71792	0.117925	0.853865	-1.56354
Oli	Dopamine	STX8	0.502342	7.32913	1.81681	0.117956	0.853865	1.56341
Oli	Dopamine	WDR55	-1.09451	3.35147	-1.71003	0.118051	0.853865	-1.56301
Oli	Dopamine	KRBA2	1.05833	5.32668	1.71271	0.11813	0.853865	1.56267
Oli	Dopamine	STIL	1.11037	2.18534	1.70852	0.118338	0.853865	1.56179
Oli	Dopamine	SNHG22	0.584449	4.64879	1.70843	0.118356	0.853865	1.56171
Oli	Dopamine	ZNF157	-0.505961	2.774	-1.7955	0.118424	0.853865	-1.56142
Oli	Dopamine	AMMECR1L	0.569072	3.92951	1.7062	0.11878	0.853865	1.55991
Oli	Dopamine	CUEDC1	1.03752	8.53946	1.7062	0.118781	0.853865	1.55991
Oli	Dopamine	GATD1	-0.668558	4.60344	-1.73365	0.11887	0.853865	-1.55953
Oli	Dopamine	NAGLU	1.02229	5.20199	1.70681	0.118884	0.853865	1.55948
Oli	Dopamine	SLC9A6	0.364315	4.46977	1.71367	0.118988	0.853865	1.55903
Oli	Dopamine	FRG1	1.09933	4.65305	1.70538	0.119022	0.853865	1.55889
Oli	Dopamine	EIF2AK4	-0.678419	5.69005	-1.71319	0.119035	0.853865	-1.55884
Oli	Dopamine	GJC2	1.238	4.23896	1.72222	0.119146	0.853865	1.55837
Oli	Dopamine	HDHD5-AS1	0.958063	3.85779	1.72429	0.119153	0.853865	1.55834
Oli	Dopamine	GTF2IRD2B	0.968077	6.32438	1.70503	0.119231	0.853865	1.55801
Oli	Dopamine	C1orf105	-1.3764	2.49802	-1.70378	0.119243	0.853865	-1.55796
Oli	Dopamine	TRIP4	0.534523	6.05367	1.70388	0.119277	0.853865	1.55781
Oli	Dopamine	RNF149	0.631929	6.3901	1.70847	0.119409	0.853865	1.55726
Oli	Dopamine	FAM126A	1.3305	6.88195	1.70333	0.11942	0.853865	1.55721
Oli	Dopamine	NOS1AP	-0.986988	6.00003	-1.70255	0.119624	0.853865	-1.55636
Oli	Dopamine	RASAL1	1.08213	7.29613	1.70147	0.119686	0.853865	1.55609
Oli	Dopamine	DYRK1A	-0.600099	7.24515	-1.70229	0.11975	0.853865	-1.55582
Oli	Dopamine	CLPP	1.02248	3.77058	1.7029	0.119776	0.853865	1.55571
Oli	Dopamine	EFCAB5	1.46367	4.15143	1.70049	0.119874	0.853865	1.5553
Oli	Dopamine	PRRT3	1.98129	2.31488	1.70031	0.119909	0.853865	1.55515
Oli	Dopamine	ADAMTS13	-0.639218	4.28388	-1.70002	0.119965	0.853865	-1.55492
Oli	Dopamine	AFDN	-0.560805	7.75475	-1.70826	0.119994	0.853865	-1.5548
Oli	Dopamine	ACTR5	-0.510045	3.65165	-1.70712	0.120039	0.853865	-1.55461
Oli	Dopamine	VPS53	0.542518	7.39426	1.69879	0.120203	0.853865	1.55392
Oli	Dopamine	ZNF780B	-0.496742	6.92356	-2.06344	0.120212	0.853865	-1.55389
Oli	Dopamine	AC090844.2	1.3645	4.44486	1.69842	0.120275	0.853865	1.55362
Oli	Dopamine	CCNE2	1.11438	4.45632	1.69823	0.120325	0.853865	1.55341
Oli	Dopamine	SCYL2	0.244654	6.0109	1.979	0.12038	0.853865	1.55318
Oli	Dopamine	FRMD3	-1.06636	4.45266	-1.70238	0.120438	0.853865	-1.55294
Oli	Dopamine	SREBF1	1.41999	7.1309	1.69832	0.120531	0.853865	1.55255
Oli	Dopamine	MINDY1	0.865922	5.29349	1.69887	0.120582	0.853865	1.55234
Oli	Dopamine	TAZ	0.786409	6.58751	1.69661	0.120623	0.853865	1.55216
Oli	Dopamine	MBTPS2	0.647657	4.75245	1.69629	0.120687	0.853865	1.5519
Oli	Dopamine	KRCC1	-0.331335	5.9798	-2.30533	0.120743	0.853865	-1.55166
Oli	Dopamine	GSN	1.03951	9.36683	1.69571	0.120797	0.853865	1.55143
Oli	Dopamine	ARFGEF1	-0.619095	7.17756	-1.69628	0.120822	0.853865	-1.55133
Oli	Dopamine	PCDHGA6	-1.1461	3.00349	-1.69797	0.120896	0.853865	-1.55102
Oli	Dopamine	P2RY11	-1.42666	2.84088	-1.69492	0.120952	0.853865	-1.55079
Oli	Dopamine	PPP5D1	0.834758	3.86913	1.6946	0.121015	0.853865	1.55053
Oli	Dopamine	RNF40	-0.707304	4.15459	-1.6997	0.121143	0.853865	-1.54999
Oli	Dopamine	ISOC2	1.85008	2.49775	1.75816	0.12116	0.853865	1.54992
Oli	Dopamine	MPV17L	1.04536	3.60247	1.69375	0.121179	0.853865	1.54984
Oli	Dopamine	PSMD7	0.800084	4.34605	1.69377	0.121212	0.853865	1.5497
Oli	Dopamine	ZNF394	0.518292	4.66111	1.71083	0.121243	0.853865	1.54958
Oli	Dopamine	ATP6AP1L	-0.662365	6.48879	-1.69301	0.121322	0.853865	-1.54925
Oli	Dopamine	SNX16	-0.626219	3.42171	-1.69299	0.121347	0.853865	-1.54914
Oli	Dopamine	DYSF	2.13398	7.88553	3.55844	0.121461	0.853921	1.54867
Oli	Dopamine	PPP1R37	1.48075	3.43722	1.71509	0.12157	0.853921	1.54822
Oli	Dopamine	PSMC6	0.709263	5.58192	1.69099	0.121717	0.853921	1.54761
Oli	Dopamine	PDE9A	-1.38763	5.25922	-1.70256	0.121794	0.853921	-1.54729
Oli	Dopamine	ZFHX3	0.459257	5.99697	1.69928	0.121866	0.853921	1.54699
Oli	Dopamine	ZNF862	0.917767	5.8351	1.69004	0.121902	0.853921	1.54684
Oli	Dopamine	MAP1S	-0.64087	3.16884	-1.6963	0.122	0.853921	-1.54643
Oli	Dopamine	RBSN	0.675901	5.32379	1.69097	0.122137	0.853921	1.54586
Oli	Dopamine	POMP	1.02241	3.571	1.68841	0.122221	0.853921	1.54552
Oli	Dopamine	ZNF564	-0.571664	4.12313	-1.68824	0.122254	0.853921	-1.54538
Oli	Dopamine	SF3A2	1.05092	4.03693	1.6879	0.122336	0.853921	1.54504
Oli	Dopamine	TALDO1	0.881612	6.60119	1.69015	0.122518	0.853921	1.54429
Oli	Dopamine	FRMD8	-0.680668	4.72347	-1.70154	0.122576	0.853921	-1.54405
Oli	Dopamine	CYP39A1	2.00337	1.95179	1.68648	0.122598	0.853921	1.54396
Oli	Dopamine	GSTCD	-0.618076	5.22475	-1.7741	0.122621	0.853921	-1.54387
Oli	Dopamine	AC073878.1	0.944797	3.79871	1.68544	0.122803	0.853921	1.54311
Oli	Dopamine	PSMD13	0.769365	4.57029	1.6861	0.122928	0.853921	1.5426
Oli	Dopamine	FAM111A	-2.27224	2.53427	-1.68477	0.122935	0.853921	-1.54257
Oli	Dopamine	ZBTB7A	0.769279	7.0016	1.68957	0.122993	0.853921	1.54233
Oli	Dopamine	G6PD	1.42512	2.23497	1.68433	0.123022	0.853921	1.54221
Oli	Dopamine	DHFR2	1.35064	3.20746	1.70968	0.12312	0.853921	1.54181
Oli	Dopamine	SEC24B-AS1	0.415032	3.93453	1.68444	0.123235	0.853921	1.54134
Oli	Dopamine	ZNF738	-0.860722	4.10198	-1.68482	0.12346	0.853921	-1.54041
Oli	Dopamine	SEC16A	-0.840401	5.50778	-1.68124	0.123633	0.853921	-1.5397
Oli	Dopamine	LINC02427	0.779362	4.76081	2.25001	0.123649	0.853921	1.53963
Oli	Dopamine	LINC01409	-1.46447	4.90054	-1.68052	0.123775	0.853921	-1.53912
Oli	Dopamine	LMNA	0.864427	5.15353	1.67881	0.124114	0.853921	1.53773
Oli	Dopamine	ELMSAN1	0.798116	5.86289	1.67859	0.124158	0.853921	1.53755
Oli	Dopamine	LLPH	0.519076	3.49666	1.67788	0.1243	0.853921	1.53697
Oli	Dopamine	MRPL11	-1.52506	1.93131	-1.67759	0.124358	0.853921	-1.53674
Oli	Dopamine	H2AFY2	1.43169	4.38672	1.68639	0.124414	0.853921	1.53651
Oli	Dopamine	RAB14	0.950545	5.12178	1.67709	0.124456	0.853921	1.53634
Oli	Dopamine	GPR62	1.87297	2.57476	1.68034	0.12465	0.853921	1.53555
Oli	Dopamine	ZDHHC9	0.803011	7.32656	1.67622	0.124659	0.853921	1.53551
Oli	Dopamine	FAM219A	-0.648144	5.73222	-1.67598	0.124678	0.853921	-1.53543
Oli	Dopamine	ZNF414	1.17379	3.44795	1.68104	0.12474	0.853921	1.53518
Oli	Dopamine	P4HA1	0.827141	5.21104	1.68497	0.124793	0.853921	1.53496
Oli	Dopamine	PTCD1	0.780188	3.74059	1.67569	0.124835	0.853921	1.53479
Oli	Dopamine	TMEM30A	-1.75858	3.86013	-1.67926	0.124885	0.853921	-1.53459
Oli	Dopamine	AP000688.2	-1.19262	4.03207	-1.67967	0.12492	0.853921	-1.53445
Oli	Dopamine	LRRC57	-0.98245	3.0939	-1.68215	0.125132	0.853921	-1.53358
Oli	Dopamine	DSTN	-0.621729	4.75093	-1.75846	0.125251	0.853921	-1.5331
Oli	Dopamine	AC135050.3	1.11115	5.73051	1.67302	0.12527	0.853921	1.53302
Oli	Dopamine	STK38	-0.54799	5.61444	-1.68007	0.125433	0.853921	-1.53236
Oli	Dopamine	OMG	-0.799807	5.26868	-1.67293	0.125446	0.853921	-1.53231
Oli	Dopamine	RADIL	-1.3946	2.72569	-1.67177	0.125519	0.853921	-1.53201
Oli	Dopamine	BX322234.1	1.96977	2.63949	1.67146	0.125583	0.853921	1.53176
Oli	Dopamine	ZNF528-AS1	1.19753	4.62487	1.67141	0.125592	0.853921	1.53172
Oli	Dopamine	PI4K2A	-0.757586	3.88393	-1.66993	0.125905	0.853921	-1.53045
Oli	Dopamine	AC006148.1	-1.03567	7.78276	-1.66919	0.126039	0.853921	-1.52991
Oli	Dopamine	STMN3	-3.26921	2.8447	-1.66992	0.126042	0.853921	-1.5299
Oli	Dopamine	KIAA0753	-1.18955	4.54976	-1.66927	0.126063	0.853921	-1.52981
Oli	Dopamine	PIR	1.07832	5.6797	1.70027	0.126212	0.853921	1.52921
Oli	Dopamine	HSD17B6	1.07405	3.28066	1.66818	0.126242	0.853921	1.52909
Oli	Dopamine	AC126121.3	2.95999	2.43948	1.67091	0.126279	0.853921	1.52894
Oli	Dopamine	VARS2	-1.3422	4.49735	-2.16447	0.126301	0.853921	-1.52885
Oli	Dopamine	SLC38A10	0.821329	5.99876	2.01385	0.126318	0.853921	1.52878
Oli	Dopamine	RAC1	0.512171	5.61601	1.66756	0.12638	0.853921	1.52853
Oli	Dopamine	ATM	-0.989977	8.44287	-1.66738	0.126403	0.853921	-1.52844
Oli	Dopamine	RIPK2	2.43316	3.09373	1.66729	0.126421	0.853921	1.52837
Oli	Dopamine	CRY2	0.642987	5.03739	1.66694	0.126492	0.853921	1.52808
Oli	Dopamine	TIMM23B	1.11476	3.20602	1.66564	0.126756	0.853921	1.52702
Oli	Dopamine	AC007878.1	-1.74439	2.8634	-1.66563	0.126761	0.853921	-1.527
Oli	Dopamine	MINDY2	0.635905	7.41338	1.68223	0.126765	0.853921	1.52698
Oli	Dopamine	SFT2D2	0.976236	4.53307	1.66516	0.126856	0.853921	1.52662
Oli	Dopamine	CAVIN4	0.812384	4.6817	1.67841	0.126872	0.853921	1.52656
Oli	Dopamine	C1orf43	0.925213	5.17693	1.66497	0.126891	0.853921	1.52648
Oli	Dopamine	ST5	-1.32564	4.35867	-1.66666	0.126991	0.853921	-1.52608
Oli	Dopamine	ANKFY1	0.384163	6.54779	1.66639	0.127028	0.853921	1.52593
Oli	Dopamine	CTSL	0.889908	3.51357	1.66423	0.127047	0.853921	1.52585
Oli	Dopamine	GPD1	1.37804	3.68593	1.66367	0.127154	0.853921	1.52542
Oli	Dopamine	AC006299.1	0.946327	4.54054	1.66729	0.127171	0.853921	1.52535
Oli	Dopamine	COG7	0.700033	6.05807	1.66344	0.127213	0.853921	1.52519
Oli	Dopamine	AC090945.1	1.15105	5.14114	1.66572	0.127227	0.853921	1.52513
Oli	Dopamine	TARBP1	-0.811444	6.59766	-1.66582	0.127243	0.853921	-1.52507
Oli	Dopamine	VXN	0.90317	5.51197	1.66299	0.127292	0.853921	1.52487
Oli	Dopamine	TYMSOS	0.981879	5.92592	1.66291	0.127309	0.853921	1.5248
Oli	Dopamine	TNFAIP6	1.91429	2.89797	1.6621	0.127474	0.853921	1.52414
Oli	Dopamine	FOXO3	0.771268	7.57801	1.69818	0.127517	0.853921	1.52397
Oli	Dopamine	SKI	-1.05658	5.9888	-1.66887	0.127522	0.853921	-1.52395
Oli	Dopamine	PINK1-AS	-1.29873	2.09059	-1.66135	0.127626	0.853921	-1.52353
Oli	Dopamine	AP3D1	0.568322	6.52868	1.67629	0.127695	0.853921	1.52325
Oli	Dopamine	PYGB	0.944927	5.31	1.66367	0.127702	0.853921	1.52323
Oli	Dopamine	NPIPB5	-1.25656	6.79321	-1.65928	0.128047	0.855636	-1.52185
Oli	Dopamine	PRR11	1.36095	2.63405	1.65897	0.128112	0.855636	1.52159
Oli	Dopamine	AL031432.4	0.952236	2.97127	1.66271	0.128457	0.857136	1.52022
Oli	Dopamine	SETD2	-0.376096	7.89144	-1.72812	0.12849	0.857136	-1.52008
Oli	Dopamine	RNASEH2C	-1.04984	2.88919	-1.65502	0.12892	0.859015	-1.51837
Oli	Dopamine	CDKL2	0.608208	5.22073	1.655	0.128925	0.859015	1.51835
Oli	Dopamine	ZNF699	-0.830452	3.46106	-1.65666	0.129236	0.859139	-1.51712
Oli	Dopamine	ADAMTS14	1.50573	6.51056	1.65503	0.129284	0.859139	1.51693
Oli	Dopamine	AC231533.1	-0.845835	3.36972	-1.65414	0.12935	0.859139	-1.51667
Oli	Dopamine	MORC2	-0.861281	4.38295	-1.66046	0.129431	0.859139	-1.51635
Oli	Dopamine	NDUFA3	2.10348	2.1416	1.6522	0.129502	0.859139	1.51607
Oli	Dopamine	PAIP2	0.639265	6.45193	1.65216	0.129511	0.859139	1.51603
Oli	Dopamine	GRIN2A	-4.72524	6.20056	-1.68484	0.129819	0.859139	-1.51482
Oli	Dopamine	ZNF865	0.954448	3.45881	1.65054	0.129845	0.859139	1.51472
Oli	Dopamine	FYN	0.674134	7.81004	1.72607	0.129894	0.859139	1.51452
Oli	Dopamine	AL391807.1	1.34317	6.51812	1.65165	0.129906	0.859139	1.51447
Oli	Dopamine	IQCN	1.33356	4.4032	1.65032	0.129978	0.859139	1.51419
Oli	Dopamine	APLP1	1.33968	7.43849	1.6501	0.130012	0.859139	1.51405
Oli	Dopamine	PTPN2	-0.430502	5.52	-1.64927	0.130108	0.859139	-1.51367
Oli	Dopamine	TUT4	-0.448348	7.84076	-1.64875	0.130222	0.859139	-1.51323
Oli	Dopamine	CRBN	-0.35963	5.81232	-2.06733	0.130282	0.859139	-1.51299
Oli	Dopamine	GNPTAB	1.64702	5.74752	1.66199	0.130304	0.859139	1.5129
Oli	Dopamine	AC005237.1	1.94993	3.07501	1.64819	0.130334	0.859139	1.51279
Oli	Dopamine	AC010226.1	1.68934	2.4657	1.64773	0.130427	0.859139	1.51242
Oli	Dopamine	SNU13	1.18013	3.87753	1.64748	0.13048	0.859139	1.51221
Oli	Dopamine	TDRD7	-0.98932	5.06156	-1.64707	0.130563	0.859139	-1.51188
Oli	Dopamine	PSMD11	0.772556	6.18506	1.64652	0.130679	0.859139	1.51143
Oli	Dopamine	MTF1	0.756847	4.5777	1.64685	0.130757	0.859139	1.51112
Oli	Dopamine	TRMT11	-0.706847	7.02069	-1.64598	0.130791	0.859139	-1.51099
Oli	Dopamine	ZNF777	2.43959	3.00055	1.64543	0.130906	0.859139	1.51054
Oli	Dopamine	GIPC1	1.13614	7.77331	1.64528	0.130937	0.859139	1.51042
Oli	Dopamine	OSBPL2	-0.56438	5.20932	-1.64572	0.130944	0.859139	-1.51039
Oli	Dopamine	FOXP1	0.955583	8.34453	1.73312	0.131135	0.859283	1.50964
Oli	Dopamine	DUS4L	0.784362	3.19422	1.84172	0.131276	0.859283	1.50909
Oli	Dopamine	SF1	0.794628	7.44723	1.64355	0.131297	0.859283	1.50901
Oli	Dopamine	PRMT3	-0.804118	5.87203	-1.6449	0.13132	0.859283	-1.50892
Oli	Dopamine	USP42	0.426929	5.84238	1.64327	0.131355	0.859283	1.50878
Oli	Dopamine	PPP1R12C	0.897552	5.5563	1.70319	0.131428	0.859283	1.5085
Oli	Dopamine	COPS9	1.04478	2.12454	1.75042	0.131722	0.860042	1.50735
Oli	Dopamine	ANKS1B	0.876777	10.0945	1.65577	0.131768	0.860042	1.50717
Oli	Dopamine	ADCY6	-1.16937	4.19315	-1.64159	0.131775	0.860042	-1.50714
Oli	Dopamine	SULT1A3	2.3983	3.96122	1.64092	0.13187	0.860158	1.50677
Oli	Dopamine	MCOLN1	0.882748	3.92519	1.63984	0.132103	0.860472	1.50586
Oli	Dopamine	ICE1	-0.782771	6.47396	-1.64744	0.132123	0.860472	-1.50578
Oli	Dopamine	ZMIZ2	1.0172	6.28309	1.6474	0.132149	0.860472	1.50568
Oli	Dopamine	TSR3	1.50236	2.00013	1.67017	0.132277	0.86079	1.50518
Oli	Dopamine	BAG5	-0.709003	3.51426	-1.64236	0.132686	0.86079	-1.50359
Oli	Dopamine	SPCS2	-0.601417	4.85751	-1.65311	0.13278	0.86079	-1.50323
Oli	Dopamine	AC123912.1	1.72456	4.03335	1.63731	0.132841	0.86079	1.50299
Oli	Dopamine	CALM1	0.797785	7.18279	1.64612	0.133012	0.86079	1.50233
Oli	Dopamine	SNHG29	0.860257	5.01306	1.64865	0.133035	0.86079	1.50224
Oli	Dopamine	PSIP1	-1.06099	5.84115	-1.6338	0.133349	0.86079	-1.50102
Oli	Dopamine	CCDC85C	0.610243	4.48358	1.63364	0.133383	0.86079	1.5009
Oli	Dopamine	ZDHHC6	-0.63791	4.04825	-1.63334	0.133476	0.86079	-1.50053
Oli	Dopamine	KBTBD11	-0.975393	4.40371	-1.63312	0.133493	0.86079	-1.50047
Oli	Dopamine	MRPL58	-0.983278	3.56651	-1.63184	0.133793	0.86079	-1.49931
Oli	Dopamine	TRIM46	-0.882495	4.26016	-1.63143	0.133852	0.86079	-1.49908
Oli	Dopamine	ALG2	-1.45661	2.47656	-1.63102	0.133938	0.86079	-1.49875
Oli	Dopamine	AIMP2	0.761001	3.82385	1.63088	0.133969	0.86079	1.49863
Oli	Dopamine	BLOC1S6	0.36137	5.2237	1.87476	0.133982	0.86079	1.49858
Oli	Dopamine	EPB41L4B	-3.45979	3.65478	-1.63133	0.134196	0.86079	-1.49776
Oli	Dopamine	SEL1L	-0.52211	5.81296	-1.63911	0.134366	0.86079	-1.49711
Oli	Dopamine	HARS2	0.899808	4.07523	1.63175	0.134382	0.86079	1.49704
Oli	Dopamine	ERCC6	-0.995822	5.04033	-1.62891	0.134388	0.86079	-1.49702
Oli	Dopamine	CCNB1IP1	0.903831	4.16104	1.73414	0.134449	0.86079	1.49679
Oli	Dopamine	ZNF84	0.455807	5.85043	1.62841	0.134495	0.86079	1.49661
Oli	Dopamine	AZIN1	-0.797047	4.37273	-1.63056	0.134496	0.86079	-1.49661
Oli	Dopamine	OSBPL7	-1.02421	3.93579	-1.62746	0.134699	0.86079	-1.49583
Oli	Dopamine	AL157911.1	0.922996	3.96962	1.63025	0.13471	0.86079	1.49579
Oli	Dopamine	FBRS	1.00089	4.20141	1.62705	0.134904	0.86079	1.49504
Oli	Dopamine	RALGAPB	-0.458642	6.38534	-1.64278	0.134959	0.86079	-1.49483
Oli	Dopamine	PLAC8L1	1.59413	3.33407	1.63311	0.134976	0.86079	1.49476
Oli	Dopamine	TMC6	0.936665	6.81418	1.62593	0.135054	0.86079	1.49446
Oli	Dopamine	NOL3	1.17458	4.37502	1.62543	0.135133	0.86079	1.49416
Oli	Dopamine	NCAPH2	1.54227	3.75393	1.64117	0.135245	0.86079	1.49373
Oli	Dopamine	TMEM161A	1.56498	3.85818	1.6415	0.135289	0.86079	1.49357
Oli	Dopamine	NPM1	-0.799772	4.87552	-1.6333	0.135305	0.86079	-1.49351
Oli	Dopamine	WDR83	-1.03043	2.98908	-1.62456	0.135319	0.86079	-1.49345
Oli	Dopamine	AC136431.1	1.35483	1.66051	1.63844	0.13547	0.86079	1.49288
Oli	Dopamine	LINC01299	1.59542	5.41803	2.79753	0.135522	0.86079	1.49268
Oli	Dopamine	IGBP1	1.01818	5.0112	1.62396	0.135526	0.86079	1.49266
Oli	Dopamine	KLHL42	0.81708	6.88548	1.62369	0.135532	0.86079	1.49264
Oli	Dopamine	ARPC1A	0.638561	5.6235	1.62296	0.135662	0.86079	1.49214
Oli	Dopamine	KARS	0.933097	3.6454	1.62419	0.135671	0.86079	1.49211
Oli	Dopamine	CNTNAP1	-2.56526	3.74568	-1.63141	0.135736	0.86079	-1.49186
Oli	Dopamine	PAK4	0.976414	5.16351	1.62249	0.135763	0.86079	1.49176
Oli	Dopamine	AL121890.4	1.19872	1.86017	1.65374	0.135908	0.86079	1.49121
Oli	Dopamine	SDF2	1.12877	3.86548	1.62169	0.135935	0.86079	1.4911
Oli	Dopamine	USP24	-0.610706	7.12552	-1.62326	0.135956	0.86079	-1.49102
Oli	Dopamine	MANEA	-1.43193	2.5618	-1.62181	0.136085	0.86079	-1.49053
Oli	Dopamine	RBM5	0.51976	7.82643	1.6489	0.136138	0.86079	1.49033
Oli	Dopamine	KIAA0895	-0.772592	3.83492	-1.62224	0.136268	0.86079	-1.48983
Oli	Dopamine	CUTC	0.641814	4.49217	1.62	0.136301	0.86079	1.48971
Oli	Dopamine	B4GALT6	-3.54878	2.63512	-1.61923	0.136468	0.86079	-1.48907
Oli	Dopamine	AFDN-DT	1.20079	2.17235	1.61889	0.13654	0.86079	1.4888
Oli	Dopamine	AP1M1	0.601271	4.56023	1.61888	0.136543	0.86079	1.48879
Oli	Dopamine	KLHL12	0.68209	4.46102	1.62322	0.136554	0.86079	1.48875
Oli	Dopamine	SAMM50	-0.565	3.9926	-1.74664	0.136556	0.86079	-1.48874
Oli	Dopamine	MAP3K3	0.31904	6.58612	1.99387	0.136666	0.86079	1.48832
Oli	Dopamine	IGDCC3	1.11671	4.35268	1.62518	0.136718	0.86079	1.48812
Oli	Dopamine	TOMM40L	-1.57753	1.9179	-1.64913	0.136744	0.86079	-1.48803
Oli	Dopamine	SIDT2	0.747713	5.34539	1.61763	0.136813	0.86079	1.48776
Oli	Dopamine	PIK3IP1	1.01587	5.27176	1.61747	0.136847	0.86079	1.48763
Oli	Dopamine	AL008727.1	-1.24661	2.30293	-1.61704	0.137121	0.86079	-1.4866
Oli	Dopamine	TSPYL2	-2.91927	4.03822	-1.62061	0.137121	0.86079	-1.4866
Oli	Dopamine	AP003086.1	-2.22099	4.298	-1.62624	0.137248	0.86079	-1.48612
Oli	Dopamine	NBPF1	-1.45281	5.38772	-1.62472	0.137316	0.86079	-1.48586
Oli	Dopamine	FAM110B	-2.78959	3.09731	-1.61656	0.137365	0.86079	-1.48567
Oli	Dopamine	OGA	0.449432	7.34177	1.61486	0.137415	0.86079	1.48549
Oli	Dopamine	ZCCHC9	2.18243	3.26219	1.6145	0.137493	0.86079	1.48519
Oli	Dopamine	ING5	-0.583245	6.14981	-1.61527	0.137502	0.86079	-1.48516
Oli	Dopamine	HIBADH	0.515613	6.62534	1.63774	0.137759	0.86079	1.48419
Oli	Dopamine	KIF5A	-2.86586	3.89072	-1.61147	0.138155	0.86079	-1.4827
Oli	Dopamine	ARPC5	0.940715	4.59467	1.61143	0.138162	0.86079	1.48267
Oli	Dopamine	SRSF4	0.816017	6.71135	1.61117	0.138308	0.86079	1.48212
Oli	Dopamine	INPP5B	0.509367	6.61182	1.61366	0.138313	0.86079	1.4821
Oli	Dopamine	RNF10	0.473673	6.11686	1.61429	0.138416	0.86079	1.48172
Oli	Dopamine	PRR13	1.30324	2.99783	1.63591	0.138418	0.86079	1.48171
Oli	Dopamine	CAT	0.734409	5.02756	1.60947	0.138669	0.86079	1.48076
Oli	Dopamine	AL162458.1	0.901598	4.21785	1.86057	0.138833	0.86079	1.48015
Oli	Dopamine	AC079921.1	1.09175	3.6401	1.6135	0.139107	0.86079	1.47912
Oli	Dopamine	PEF1	1.50126	3.10901	1.60698	0.139138	0.86079	1.47901
Oli	Dopamine	NFYA	-1.10505	4.54632	-1.6069	0.139157	0.86079	-1.47894
Oli	Dopamine	SCLY	0.557372	5.73352	1.60675	0.13919	0.86079	1.47881
Oli	Dopamine	RHOBTB1	1.16734	6.9084	1.62606	0.139227	0.86079	1.47868
Oli	Dopamine	ASNSD1	-1.08833	2.93829	-1.80767	0.139242	0.86079	-1.47862
Oli	Dopamine	GPR180	0.667613	4.19731	1.60651	0.139243	0.86079	1.47862
Oli	Dopamine	DENND6A	0.483881	6.55883	1.6071	0.13936	0.86079	1.47818
Oli	Dopamine	CCDC107	1.40084	2.00215	1.62363	0.139606	0.86079	1.47726
Oli	Dopamine	NSUN4	0.517183	4.91462	1.60733	0.139624	0.86079	1.47719
Oli	Dopamine	ZNF846	-0.67289	5.3936	-1.60477	0.139626	0.86079	-1.47719
Oli	Dopamine	AL022068.1	0.936514	2.65451	1.6123	0.139638	0.86079	1.47714
Oli	Dopamine	UNKL	0.532406	5.82387	1.61885	0.139656	0.86079	1.47707
Oli	Dopamine	TMEM199	0.874391	2.76138	1.60513	0.139662	0.86079	1.47705
Oli	Dopamine	CTSD	2.21574	3.49655	1.60447	0.139692	0.86079	1.47694
Oli	Dopamine	IREB2	0.447109	6.19982	1.60887	0.139694	0.86079	1.47693
Oli	Dopamine	SCGB2B2	0.698034	7.03303	1.62365	0.139906	0.86079	1.47614
Oli	Dopamine	AC009107.2	-0.847433	2.8686	-1.61554	0.13993	0.86079	-1.47605
Oli	Dopamine	PSMC2	0.956884	4.9589	1.60353	0.139933	0.86079	1.47604
Oli	Dopamine	OPA1	-0.688219	6.68888	-1.61784	0.139954	0.86079	-1.47596
Oli	Dopamine	NAPA-AS1	-0.947969	1.99692	-1.60332	0.139954	0.86079	-1.47596
Oli	Dopamine	MTF2	0.697464	6.23685	1.60291	0.140037	0.86079	1.47565
Oli	Dopamine	MRPL52	2.02892	2.69895	1.65997	0.140113	0.86079	1.47537
Oli	Dopamine	ZNF329	0.462701	4.55086	2.07152	0.140136	0.86079	1.47528
Oli	Dopamine	HS1BP3	-0.782746	4.59465	-1.60211	0.140214	0.86079	-1.47499
Oli	Dopamine	GLG1	0.592632	7.88287	1.60656	0.140226	0.86079	1.47495
Oli	Dopamine	COLGALT2	1.33649	8.60054	1.60346	0.140437	0.86079	1.47417
Oli	Dopamine	CHD1L	2.31614	3.10634	1.60388	0.14046	0.86079	1.47408
Oli	Dopamine	ABHD16A	0.707279	3.9338	1.60185	0.140536	0.86079	1.4738
Oli	Dopamine	TMCO1	0.641602	4.71794	1.60058	0.140553	0.86079	1.47373
Oli	Dopamine	PIK3CA	-0.488106	6.09826	-1.61473	0.140582	0.86079	-1.47363
Oli	Dopamine	MAGI2-AS3	0.478285	6.76607	1.60736	0.140671	0.86079	1.4733
Oli	Dopamine	HHLA3	1.16416	3.5792	1.59936	0.140824	0.86079	1.47273
Oli	Dopamine	DHCR24	1.42424	4.84477	1.59893	0.140919	0.86079	1.47238
Oli	Dopamine	PEX1	-0.473872	5.97865	-1.61505	0.140939	0.86079	-1.4723
Oli	Dopamine	ASAP3	1.076	3.49117	1.6023	0.140954	0.86079	1.47225
Oli	Dopamine	LSM14B	0.780248	3.62603	1.60313	0.140991	0.86079	1.47211
Oli	Dopamine	C2orf27A	-2.30653	3.76887	-1.61961	0.140991	0.86079	-1.47211
Oli	Dopamine	NDUFB6	0.530956	4.48553	1.5984	0.141039	0.86079	1.47193
Oli	Dopamine	BABAM1	0.78475	4.59995	1.60079	0.141063	0.86079	1.47185
Oli	Dopamine	MACF1	-1.08416	10.1578	-1.59664	0.141507	0.863032	-1.4702
Oli	Dopamine	SUGP2	-0.86866	6.89636	-1.59599	0.141681	0.863617	-1.46956
Oli	Dopamine	AFF4	-0.47518	7.67821	-2.8758	0.141984	0.864231	-1.46844
Oli	Dopamine	RTCA	0.769258	5.23185	1.80467	0.142111	0.864231	1.46797
Oli	Dopamine	AC104162.2	1.66642	3.46041	1.59918	0.142147	0.864231	1.46784
Oli	Dopamine	DTX2	-1.22347	3.48994	-1.59346	0.142161	0.864231	-1.46779
Oli	Dopamine	UBE2M	0.93832	1.85736	1.62066	0.142168	0.864231	1.46776
Oli	Dopamine	NFE2L1	-1.0119	3.9741	-1.59247	0.142366	0.864964	-1.46704
Oli	Dopamine	AC068025.1	1.68826	4.04102	1.59234	0.142681	0.865333	1.46588
Oli	Dopamine	USP9X	-0.410278	7.16129	-1.64783	0.142785	0.865333	-1.4655
Oli	Dopamine	ZNF160	0.498492	6.374	2.27136	0.142958	0.865333	1.46486
Oli	Dopamine	TTBK2	0.21894	7.27453	1.87259	0.143045	0.865333	1.46455
Oli	Dopamine	SMG5	-0.600296	5.79146	-1.58922	0.143096	0.865333	-1.46436
Oli	Dopamine	RAP1A	1.00939	7.60005	1.59606	0.143155	0.865333	1.46414
Oli	Dopamine	DDOST	1.21183	3.21428	1.5888	0.14319	0.865333	1.46402
Oli	Dopamine	LYST	-0.671501	6.91714	-1.5887	0.143213	0.865333	-1.46393
Oli	Dopamine	TARDBP	-0.736389	6.03893	-1.58836	0.143289	0.865333	-1.46365
Oli	Dopamine	SLC49A4	-0.781624	4.82807	-1.91674	0.143316	0.865333	-1.46355
Oli	Dopamine	USP28	0.687094	4.96479	1.588	0.143369	0.865333	1.46336
Oli	Dopamine	CMTM5	1.57469	4.84108	1.58837	0.143418	0.865333	1.46318
Oli	Dopamine	NCKIPSD	0.68878	4.48457	1.60419	0.143495	0.865333	1.4629
Oli	Dopamine	ATRX	-0.366526	8.52401	-1.58951	0.14354	0.865333	-1.46273
Oli	Dopamine	WDR13	1.20506	4.90093	1.5957	0.143661	0.865333	1.46229
Oli	Dopamine	SF3B2	-0.974186	6.09005	-1.58666	0.143759	0.865333	-1.46194
Oli	Dopamine	AC092683.1	-2.33577	3.8338	-1.58813	0.14378	0.865333	-1.46186
Oli	Dopamine	GRB2	0.671353	5.90083	1.59618	0.143892	0.865333	1.46145
Oli	Dopamine	PAAF1	0.73025	6.97775	1.58566	0.143899	0.865333	1.46142
Oli	Dopamine	RPS6KL1	0.691522	5.21762	1.59083	0.144117	0.865578	1.46063
Oli	Dopamine	PPIP5K1	-1.40131	5.04696	-1.58496	0.144119	0.865578	-1.46062
Oli	Dopamine	ZNF547	1.05451	2.26856	1.58434	0.1442	0.865578	1.46033
Oli	Dopamine	HMCES	0.842192	3.89406	1.58424	0.144259	0.865578	1.46011
Oli	Dopamine	C17orf67	-0.852076	3.16602	-1.7586	0.144354	0.865578	-1.45977
Oli	Dopamine	UPF2	-0.352343	6.59945	-1.58321	0.144456	0.865578	-1.4594
Oli	Dopamine	ZNF239	1.39262	2.45802	1.58535	0.144483	0.865578	1.4593
Oli	Dopamine	NDUFV1	1.17012	6.03793	1.58256	0.144605	0.865683	1.45886
Oli	Dopamine	AC027279.1	2.2962	3.27687	2.02156	0.144655	0.865683	1.45867
Oli	Dopamine	MFSD1	0.513285	5.07951	1.96916	0.144944	0.866278	1.45762
Oli	Dopamine	SMCR5	1.61039	2.39357	1.5869	0.145061	0.866278	1.4572
Oli	Dopamine	TMEM254-AS1	1.15387	4.42416	1.58641	0.14517	0.866278	1.45681
Oli	Dopamine	CFAP97	-0.644796	4.27441	-1.58581	0.145207	0.866278	-1.45667
Oli	Dopamine	ZNF418	-0.856025	4.79167	-1.5799	0.14521	0.866278	-1.45666
Oli	Dopamine	LRCH3	0.48958	7.9479	1.66249	0.145251	0.866278	1.45651
Oli	Dopamine	MID1	0.771928	4.92757	1.58506	0.145298	0.866278	1.45634
Oli	Dopamine	BOD1L1	-0.428746	7.82603	-1.58895	0.145432	0.866433	-1.45586
Oli	Dopamine	L2HGDH	0.871423	5.29648	1.58749	0.145664	0.866433	1.45502
Oli	Dopamine	AC074032.1	0.717987	6.21688	1.5778	0.145708	0.866433	1.45486
Oli	Dopamine	GTF2H3	0.452592	5.34241	1.57731	0.145804	0.866433	1.45451
Oli	Dopamine	SLC4A1AP	0.377863	4.83376	1.57675	0.145932	0.866433	1.45405
Oli	Dopamine	CC2D1B	-1.11582	3.90968	-1.57848	0.145939	0.866433	-1.45403
Oli	Dopamine	AUP1	1.65749	4.36399	1.5829	0.146002	0.866433	1.4538
Oli	Dopamine	ATOH8	-1.12661	3.10806	-1.57583	0.146142	0.866433	-1.45329
Oli	Dopamine	CEP85L	0.396708	6.95331	1.58043	0.146162	0.866433	1.45322
Oli	Dopamine	SIRT2	0.725098	7.28545	1.57774	0.146268	0.866433	1.45284
Oli	Dopamine	KLHDC4	-0.820082	5.25605	-1.85596	0.146312	0.866433	-1.45268
Oli	Dopamine	CCDC84	0.41849	6.7489	1.57486	0.146377	0.866433	1.45245
Oli	Dopamine	MFSD14A	0.709878	5.49313	1.5747	0.146403	0.866433	1.45235
Oli	Dopamine	APPL2	-0.999751	6.55612	-1.58724	0.14641	0.866433	-1.45233
Oli	Dopamine	TMEM104	0.741775	4.58315	1.57391	0.146584	0.866555	1.45171
Oli	Dopamine	MCL1	2.17794	2.4712	1.57311	0.146768	0.866555	1.45104
Oli	Dopamine	MRPS15	2.09342	2.33895	1.57343	0.146834	0.866555	1.45081
Oli	Dopamine	AC139768.1	0.945371	3.27549	1.57347	0.147099	0.866555	1.44985
Oli	Dopamine	SMU1	-0.608156	4.94028	-1.57251	0.147132	0.866555	-1.44973
Oli	Dopamine	DLGAP1-AS1	1.20143	2.14108	1.58236	0.147161	0.866555	1.44963
Oli	Dopamine	AACS	-1.2184	4.84538	-1.57141	0.147162	0.866555	-1.44963
Oli	Dopamine	DESI1	0.462635	3.88711	1.57885	0.147312	0.866555	1.44909
Oli	Dopamine	ISG20	1.71559	3.39121	1.57053	0.147366	0.866555	1.4489
Oli	Dopamine	TTC21B	-0.812498	6.31084	-1.57737	0.147374	0.866555	-1.44887
Oli	Dopamine	SCAF4	-0.455518	5.6378	-1.57027	0.147428	0.866555	-1.44868
Oli	Dopamine	SGCD	-1.49416	7.43125	-1.63668	0.147524	0.866555	-1.44833
Oli	Dopamine	MROH8	0.83795	4.41113	1.56982	0.14753	0.866555	1.44831
Oli	Dopamine	ZNF589	0.899945	5.5661	2.16072	0.147633	0.866555	1.44794
Oli	Dopamine	RPE	-1.0063	5.08282	-1.5722	0.147648	0.866555	-1.44789
Oli	Dopamine	AKAP3	1.04699	2.57017	1.58402	0.147801	0.866555	1.44734
Oli	Dopamine	HBEGF	1.30646	3.68873	1.56849	0.147837	0.866555	1.44721
Oli	Dopamine	ZSWIM4	1.2312	2.82792	1.56785	0.147988	0.866555	1.44668
Oli	Dopamine	MLH1	-0.595835	5.70035	-1.56896	0.148079	0.866555	-1.44635
Oli	Dopamine	COG3	-0.641063	5.44346	-1.56713	0.148155	0.866555	-1.44608
Oli	Dopamine	NSUN3	0.598093	5.43083	1.56625	0.148359	0.866555	1.44535
Oli	Dopamine	TBC1D24	-0.733096	3.38546	-1.59033	0.148419	0.866555	-1.44514
Oli	Dopamine	ZNF627	0.691483	5.50577	1.56582	0.14846	0.866555	1.44499
Oli	Dopamine	USP35	-1.67749	2.16612	-1.56762	0.148539	0.866555	-1.44471
Oli	Dopamine	BVES	0.995375	3.46964	1.56451	0.148764	0.866555	1.44391
Oli	Dopamine	ADAM32	-1.11788	3.85024	-1.56443	0.148784	0.866555	-1.44384
Oli	Dopamine	FKRP	0.870338	4.82102	1.56986	0.148806	0.866555	1.44376
Oli	Dopamine	STIM1	3.21283	3.23027	1.571	0.148827	0.866555	1.44369
Oli	Dopamine	CNTN2	0.990225	9.01218	1.5653	0.148853	0.866555	1.44359
Oli	Dopamine	TYW5	0.645004	4.4466	1.59337	0.148909	0.866555	1.4434
Oli	Dopamine	AL603839.3	0.692104	5.16084	1.56474	0.148966	0.866555	1.44319
Oli	Dopamine	PTCSC2	1.3703	2.69063	1.57015	0.149198	0.866555	1.44237
Oli	Dopamine	ZNF675	-0.756343	4.95255	-1.5623	0.149282	0.866555	-1.44207
Oli	Dopamine	SIAE	-0.993349	2.47975	-1.57103	0.149317	0.866555	-1.44195
Oli	Dopamine	NAALAD2	-1.31319	5.52381	-1.57382	0.149327	0.866555	-1.44191
Oli	Dopamine	ELK4	-0.925642	4.46469	-1.56324	0.149335	0.866555	-1.44188
Oli	Dopamine	AC138969.1	-1.46633	2.55361	-1.56202	0.149348	0.866555	-1.44184
Oli	Dopamine	CMIP	0.728041	6.93114	1.56312	0.149379	0.866555	1.44173
Oli	Dopamine	ZNF100	-1.02796	4.9714	-1.56433	0.149634	0.86681	-1.44083
Oli	Dopamine	TRIP11	-0.565166	7.10486	-1.56953	0.149684	0.86681	-1.44065
Oli	Dopamine	AIFM2	-1.22561	3.51568	-1.58093	0.149915	0.86681	-1.43983
Oli	Dopamine	CERS5	0.571297	5.97884	1.56663	0.149923	0.86681	1.4398
Oli	Dopamine	DYNC1I2	-0.743462	7.44884	-1.56731	0.149934	0.86681	-1.43977
Oli	Dopamine	SRCAP	-0.923949	5.12687	-1.55875	0.150115	0.86681	-1.43912
Oli	Dopamine	LMF2	2.13553	3.70057	1.56845	0.150133	0.86681	1.43906
Oli	Dopamine	AC120193.1	-2.8656	2.94844	-1.5585	0.150173	0.86681	-1.43892
Oli	Dopamine	DNAJC8	0.552034	4.57774	1.55866	0.150182	0.86681	1.43889
Oli	Dopamine	KIF19	1.62381	4.80456	1.68282	0.150199	0.86681	1.43883
Oli	Dopamine	SLC36A1	-0.694227	4.29403	-1.55772	0.150361	0.867077	-1.43826
Oli	Dopamine	DPF2	0.658034	5.43839	1.55753	0.150401	0.867077	1.43812
Oli	Dopamine	GOLGA8B	-2.18028	6.08327	-1.58534	0.150604	0.8678	-1.4374
Oli	Dopamine	RAP2C	-1.38599	2.45987	-1.55598	0.150766	0.867856	-1.43683
Oli	Dopamine	ABHD14B	1.34117	2.91953	1.55597	0.150769	0.867856	1.43682
Oli	Dopamine	KDELR2	1.93066	2.12245	1.55518	0.150956	0.867946	1.43616
Oli	Dopamine	MAP1B	-0.736587	8.22255	-1.56626	0.151035	0.867946	-1.43589
Oli	Dopamine	LINC01719	1.53098	3.11396	1.55622	0.151112	0.867946	1.43561
Oli	Dopamine	ROCK1	-0.251063	7.40669	-1.58055	0.151206	0.867946	-1.43528
Oli	Dopamine	SLC2A11	0.904325	4.97673	1.5648	0.151352	0.867946	1.43477
Oli	Dopamine	YEATS2-AS1	1.9032	3.66762	1.6428	0.151385	0.867946	1.43466
Oli	Dopamine	OGT	-1.02978	7.02761	-1.55335	0.151389	0.867946	-1.43464
Oli	Dopamine	MAPK6	0.717062	6.94407	1.55291	0.151495	0.867946	1.43427
Oli	Dopamine	B4GALNT4	1.67805	5.95238	1.69146	0.151501	0.867946	1.43425
Oli	Dopamine	HYI	1.57505	3.05439	1.55262	0.151562	0.867946	1.43404
Oli	Dopamine	BRI3	0.644776	6.03392	1.55684	0.151741	0.868209	1.43341
Oli	Dopamine	HR	1.1397	4.19617	1.56194	0.151764	0.868209	1.43333
Oli	Dopamine	EIF2B2	0.963523	3.08864	1.56176	0.151905	0.868574	1.43283
Oli	Dopamine	ERG28	1.16128	3.12533	1.58895	0.1521	0.86924	1.43215
Oli	Dopamine	AC007220.1	1.26875	3.72424	1.55332	0.152419	0.870314	1.43104
Oli	Dopamine	EVI2B	0.753028	4.85818	1.54907	0.152475	0.870314	1.43084
Oli	Dopamine	EIF3M	0.587189	4.40807	1.55071	0.152521	0.870314	1.43068
Oli	Dopamine	CCP110	-0.784227	8.09999	-1.54815	0.152626	0.870468	-1.43032
Oli	Dopamine	SKAP2	-1.27938	4.39559	-1.54719	0.152856	0.870823	-1.42952
Oli	Dopamine	PPIE	1.66502	5.13936	1.5625	0.15309	0.870823	1.4287
Oli	Dopamine	LINC00351	1.2943	2.90834	1.54713	0.153112	0.870823	1.42863
Oli	Dopamine	GCDH	0.643488	5.18464	1.54574	0.153204	0.870823	1.42831
Oli	Dopamine	AC127502.2	-1.09775	3.1269	-1.63265	0.153295	0.870823	-1.42799
Oli	Dopamine	AC007448.5	2.47432	2.03397	1.54779	0.153299	0.870823	1.42798
Oli	Dopamine	C2orf88	-0.685381	4.35831	-1.56242	0.153544	0.870823	-1.42713
Oli	Dopamine	AL049779.4	1.3093	3.47772	1.54412	0.15359	0.870823	1.42696
Oli	Dopamine	NDP	1.57789	3.32798	1.54367	0.1537	0.870823	1.42658
Oli	Dopamine	MRPL37	-0.637337	3.39761	-1.54359	0.153718	0.870823	-1.42652
Oli	Dopamine	SMARCA1	-1.59546	4.66208	-1.5428	0.153959	0.870823	-1.42569
Oli	Dopamine	TGDS	0.503838	3.41101	1.54277	0.154	0.870823	1.42554
Oli	Dopamine	DDX6	0.501755	6.53704	1.54535	0.154017	0.870823	1.42549
Oli	Dopamine	CSK	0.927914	3.21886	1.56091	0.154046	0.870823	1.42538
Oli	Dopamine	ABL1	0.65459	7.56998	1.542	0.154101	0.870823	1.4252
Oli	Dopamine	MGAT4A	-0.73784	5.71423	-1.54177	0.154195	0.870823	-1.42487
Oli	Dopamine	ZNF578	0.71451	3.58306	1.69542	0.154309	0.870823	1.42447
Oli	Dopamine	FBXW8	0.907345	5.27006	1.54108	0.154321	0.870823	1.42443
Oli	Dopamine	KMT5B	0.322726	7.27958	1.63186	0.15434	0.870823	1.42437
Oli	Dopamine	AL391684.1	-0.739064	3.54418	-1.54812	0.154399	0.870823	-1.42416
Oli	Dopamine	TSPYL4	-1.56928	2.59658	-1.54589	0.154403	0.870823	-1.42415
Oli	Dopamine	GASK1B	-3.00074	2.50993	-1.54177	0.154455	0.870823	-1.42397
Oli	Dopamine	ECSIT	0.570121	5.2772	1.54195	0.154482	0.870823	1.42388
Oli	Dopamine	AMOTL2	1.59001	6.65599	1.53964	0.154671	0.870913	1.42322
Oli	Dopamine	ZMIZ1-AS1	0.898842	3.89949	1.53907	0.154808	0.870913	1.42275
Oli	Dopamine	CCDC136	-1.37418	5.05987	-1.53905	0.154812	0.870913	-1.42274
Oli	Dopamine	AUH	-0.712208	7.21726	-1.55527	0.154824	0.870913	-1.4227
Oli	Dopamine	INTS14	0.603802	4.38887	1.53898	0.154894	0.870913	1.42246
Oli	Dopamine	DRG2	0.828299	3.71554	1.58221	0.155082	0.870913	1.42181
Oli	Dopamine	CDK18	1.07935	9.70821	1.53725	0.155247	0.870913	1.42124
Oli	Dopamine	KPNA6	0.538411	6.65168	1.53801	0.155285	0.870913	1.42111
Oli	Dopamine	LRRC8A	1.01927	4.34471	1.55037	0.155329	0.870913	1.42096
Oli	Dopamine	LBR	0.590667	5.23776	1.53666	0.15539	0.870913	1.42075
Oli	Dopamine	MAEA	-0.862696	5.21566	-1.53606	0.155548	0.870913	-1.4202
Oli	Dopamine	GLMP	1.67269	2.57823	1.54927	0.155585	0.870913	1.42008
Oli	Dopamine	AC092835.1	-0.725551	5.72153	-1.53754	0.155673	0.870913	-1.41978
Oli	Dopamine	UQCRFS1	2.02624	2.23516	1.53373	0.156104	0.870913	1.4183
Oli	Dopamine	UBOX5	0.841278	5.10465	1.53477	0.156292	0.870913	1.41765
Oli	Dopamine	SSNA1	1.92163	2.63268	1.53272	0.156349	0.870913	1.41746
Oli	Dopamine	FBXO8	-1.13484	3.53279	-1.5326	0.156379	0.870913	-1.41735
Oli	Dopamine	PTK2B	-1.08399	5.17661	-1.53356	0.15638	0.870913	-1.41735
Oli	Dopamine	PARD6G-AS1	-1.40904	2.9446	-1.53222	0.156472	0.870913	-1.41704
Oli	Dopamine	DHRS7	-1.19918	2.96753	-1.74962	0.156504	0.870913	-1.41693
Oli	Dopamine	JAK2	-0.96121	5.99261	-1.53183	0.156567	0.870913	-1.41671
Oli	Dopamine	RELB	1.35007	2.9583	1.53831	0.156568	0.870913	1.41671
Oli	Dopamine	TTC5	1.0324	3.39638	1.53162	0.156617	0.870913	1.41654
Oli	Dopamine	SHISA7	0.651578	5.51954	1.53514	0.156617	0.870913	1.41654
Oli	Dopamine	SRPRA	-1.08772	3.02916	-1.54004	0.156622	0.870913	-1.41653
Oli	Dopamine	ENO4	-2.31078	3.58057	-1.53166	0.156646	0.870913	-1.41644
Oli	Dopamine	GUCA1B	0.856035	4.05251	1.53157	0.156685	0.870913	1.41631
Oli	Dopamine	BCCIP	0.915799	4.56228	1.53166	0.156747	0.870913	1.4161
Oli	Dopamine	AK1	1.38002	2.84008	1.54609	0.15676	0.870913	1.41605
Oli	Dopamine	TMEM242	-1.41622	4.12631	-1.53077	0.1571	0.872017	-1.41489
Oli	Dopamine	SUPT5H	0.630109	6.06821	1.64638	0.157115	0.872017	1.41484
Oli	Dopamine	ADAM8	-3.16227	1.80452	-1.5284	0.157406	0.872414	-1.41385
Oli	Dopamine	RAD18	-1.06031	5.03967	-1.52838	0.157475	0.872414	-1.41361
Oli	Dopamine	RSRC1	-0.631808	6.9724	-1.53067	0.1576	0.872414	-1.41319
Oli	Dopamine	NOB1	-1.12384	2.15416	-1.52737	0.157661	0.872414	-1.41298
Oli	Dopamine	FA2H	1.28282	9.35999	1.52785	0.157741	0.872414	1.41271
Oli	Dopamine	WHRN	1.31988	7.39244	1.52689	0.157777	0.872414	1.41259
Oli	Dopamine	MBTPS1	-0.566213	6.20174	-1.52709	0.157814	0.872414	-1.41246
Oli	Dopamine	TMEM63A	1.03062	9.03864	1.53274	0.157861	0.872414	1.4123
Oli	Dopamine	ZNF511	-0.779943	2.42662	-1.52784	0.15795	0.872414	-1.412
Oli	Dopamine	AC021752.1	0.841985	4.84636	1.52603	0.158054	0.872414	1.41165
Oli	Dopamine	AC009090.3	1.14679	2.96674	1.52557	0.1581	0.872414	1.41149
Oli	Dopamine	GTF2IRD2	0.989944	6.08017	1.5318	0.158128	0.872414	1.4114
Oli	Dopamine	IPMK	-0.644205	4.51084	-1.57404	0.158202	0.872414	-1.41115
Oli	Dopamine	ZNF790	-0.611678	4.79175	-1.53676	0.158664	0.874312	-1.40958
Oli	Dopamine	IFIT5	-1.30896	2.29609	-1.52317	0.158702	0.874312	-1.40945
Oli	Dopamine	GAMT	1.01061	4.95513	1.52117	0.159222	0.875242	1.40769
Oli	Dopamine	ZFYVE1	0.401605	5.52678	1.5278	0.15944	0.875242	1.40696
Oli	Dopamine	TTYH2	1.03265	8.45562	1.51957	0.159584	0.875242	1.40647
Oli	Dopamine	SRD5A3-AS1	0.939504	2.94409	1.51937	0.159635	0.875242	1.4063
Oli	Dopamine	DAZAP2	0.726396	4.1088	1.51913	0.159694	0.875242	1.4061
Oli	Dopamine	ARMCX4	-0.401783	6.84973	-1.53763	0.159821	0.875242	-1.40567
Oli	Dopamine	SRGAP3	0.433899	7.62255	1.51854	0.159841	0.875242	1.40561
Oli	Dopamine	GCSH	0.652245	4.56035	1.51852	0.159845	0.875242	1.40559
Oli	Dopamine	ZNF41	-0.43911	4.64384	-1.51851	0.159849	0.875242	-1.40558
Oli	Dopamine	TP53INP2	1.13767	4.07827	1.51778	0.160028	0.875242	1.40498
Oli	Dopamine	STRN4	0.692716	4.88919	1.52454	0.16008	0.875242	1.4048
Oli	Dopamine	GDPD3	-1.01296	1.56932	-1.5175	0.160099	0.875242	-1.40474
Oli	Dopamine	KIAA1191	1.10399	3.96362	1.51807	0.160133	0.875242	1.40462
Oli	Dopamine	EIF5	0.704656	5.66795	1.51723	0.160167	0.875242	1.40451
Oli	Dopamine	ZNF189	0.799758	6.68918	1.67356	0.160196	0.875242	1.40441
Oli	Dopamine	SERP2	0.519729	4.86547	1.51605	0.160697	0.875242	1.40273
Oli	Dopamine	KLK6	1.02986	5.78671	1.51678	0.16072	0.875242	1.40265
Oli	Dopamine	LINC01521	1.04906	2.00969	1.58093	0.160773	0.875242	1.40248
Oli	Dopamine	EDEM2	-0.745599	3.76982	-1.51475	0.160856	0.875242	-1.4022
Oli	Dopamine	ANKUB1	-2.27301	3.76085	-1.51604	0.160901	0.875242	-1.40205
Oli	Dopamine	RCOR1	-0.541401	5.12386	-1.51361	0.161069	0.875242	-1.40148
Oli	Dopamine	CCNDBP1	0.740346	4.19642	1.51557	0.16109	0.875242	1.40142
Oli	Dopamine	SNHG12	2.32169	2.53112	1.51284	0.161262	0.875242	1.40084
Oli	Dopamine	BRD8	-0.501859	6.17159	-1.51278	0.161278	0.875242	-1.40079
Oli	Dopamine	HUS1	-0.962738	3.78051	-1.5127	0.161299	0.875242	-1.40072
Oli	Dopamine	ZNF341	0.770156	4.36523	1.51262	0.161317	0.875242	1.40065
Oli	Dopamine	SLC9A3-AS1	-1.79446	3.97592	-1.52843	0.161347	0.875242	-1.40055
Oli	Dopamine	PEX14	0.506347	5.62524	1.51189	0.161515	0.875242	1.4
Oli	Dopamine	XRN1	-0.415536	7.59137	-1.51787	0.161551	0.875242	-1.39987
Oli	Dopamine	AC083798.2	0.956216	4.40248	2.36821	0.161574	0.875242	1.3998
Oli	Dopamine	TMEM94	0.693762	6.00029	1.51159	0.161577	0.875242	1.39979
Oli	Dopamine	LIN9	0.863213	2.67227	1.51148	0.161604	0.875242	1.3997
Oli	Dopamine	USP13	0.433009	6.04885	1.51141	0.161622	0.875242	1.39964
Oli	Dopamine	RBM28	-0.733839	6.17188	-1.51442	0.16165	0.875242	-1.39954
Oli	Dopamine	RPP30	1.59657	3.83237	1.52999	0.161685	0.875242	1.39943
Oli	Dopamine	CSE1L	-0.390607	5.9439	-1.61905	0.161693	0.875242	-1.3994
Oli	Dopamine	ATF3	1.03122	3.44387	1.51065	0.161811	0.875457	1.39901
Oli	Dopamine	NEURL1B	1.28789	4.27054	1.50952	0.162096	0.875801	1.39806
Oli	Dopamine	VPS41	-0.435948	6.68987	-1.52139	0.162172	0.875801	-1.39781
Oli	Dopamine	AP1B1	0.494098	4.84444	1.509	0.162226	0.875801	1.39762
Oli	Dopamine	CXADR	0.766625	6.6578	1.51269	0.162254	0.875801	1.39753
Oli	Dopamine	RALB	-0.979886	3.14732	-1.50876	0.162289	0.875801	-1.39741
Oli	Dopamine	OTUD4	0.488785	5.81164	1.50848	0.162358	0.875801	1.39719
Oli	Dopamine	TMEM254	0.788552	3.91364	1.51909	0.162499	0.875801	1.39672
Oli	Dopamine	PRRT2	-3.06337	3.3883	-1.5278	0.162512	0.875801	-1.39667
Oli	Dopamine	AAK1	-0.758564	7.57409	-1.5072	0.16268	0.875801	-1.39611
Oli	Dopamine	TCF3	-0.581197	4.66195	-1.50885	0.162746	0.875801	-1.3959
Oli	Dopamine	BRPF3	0.616927	4.03686	1.50693	0.16275	0.875801	1.39588
Oli	Dopamine	ZNF736	-0.444747	5.25369	-1.52113	0.162816	0.875801	-1.39566
Oli	Dopamine	LDLRAD3	0.826869	7.11933	2.28685	0.163111	0.876056	1.39468
Oli	Dopamine	AC017050.1	0.794071	4.32356	1.52661	0.163145	0.876056	1.39457
Oli	Dopamine	PTPRJ	-0.993686	8.56393	-1.51747	0.163222	0.876056	-1.39432
Oli	Dopamine	XAB2	0.987973	3.26212	1.50525	0.163253	0.876056	1.39421
Oli	Dopamine	MRPL43	2.10062	2.92814	1.51866	0.163302	0.876056	1.39405
Oli	Dopamine	SH3BP5-AS1	-0.925291	3.42487	-1.50589	0.163334	0.876056	-1.39395
Oli	Dopamine	SLC27A1	1.09892	8.11555	1.61845	0.163418	0.876089	1.39367
Oli	Dopamine	GRIA3	-1.07775	6.85232	-1.50347	0.163625	0.876113	-1.39298
Oli	Dopamine	ACTR1A	-0.707189	4.50281	-1.50649	0.163803	0.876113	-1.39239
Oli	Dopamine	BBS7	0.834175	4.91674	1.50174	0.164065	0.876113	1.39153
Oli	Dopamine	YAE1	-0.6093	5.08332	-1.50399	0.164081	0.876113	-1.39148
Oli	Dopamine	C1orf159	-0.598514	6.18941	-1.51605	0.164155	0.876113	-1.39123
Oli	Dopamine	MIEF1	-0.629365	3.38868	-1.50969	0.164212	0.876113	-1.39105
Oli	Dopamine	SOX12	0.916619	3.20876	1.50137	0.16427	0.876113	1.39085
Oli	Dopamine	USP34	-0.337754	8.75783	-1.50077	0.164312	0.876113	-1.39071
Oli	Dopamine	KDM2B	0.582677	7.20525	1.50068	0.164335	0.876113	1.39064
Oli	Dopamine	LEKR1	2.1536	2.69026	1.49986	0.164547	0.876113	1.38994
Oli	Dopamine	MYO1D	0.886898	9.502	1.75735	0.164671	0.876113	1.38953
Oli	Dopamine	BICD1	0.558185	7.7609	1.50959	0.164688	0.876113	1.38948
Oli	Dopamine	ATP9A	0.830435	7.75605	3.11771	0.164871	0.876113	1.38887
Oli	Dopamine	SERPINB1	2.16328	2.90271	1.49937	0.164877	0.876113	1.38885
Oli	Dopamine	SAP18	1.84034	2.5725	1.49854	0.164879	0.876113	1.38885
Oli	Dopamine	NELFB	0.816444	4.50277	1.49872	0.164897	0.876113	1.38879
Oli	Dopamine	CCDC84-DT	-1.09047	3.05148	-1.49821	0.164964	0.876113	-1.38857
Oli	Dopamine	DEPDC7	1.06208	3.42486	1.4999	0.165077	0.876113	1.3882
Oli	Dopamine	PABPC1	0.935058	5.83721	1.50006	0.165087	0.876113	1.38816
Oli	Dopamine	ZNF839	0.651625	5.09906	1.49753	0.165139	0.876113	1.38799
Oli	Dopamine	TTC3	-0.616702	8.85677	-1.72287	0.165166	0.876113	-1.38791
Oli	Dopamine	NR2C1	0.459361	6.32497	1.49727	0.165205	0.876113	1.38778
Oli	Dopamine	XPNPEP1	1.20494	4.94731	1.49718	0.165227	0.876113	1.3877
Oli	Dopamine	RBM41	-0.605676	5.73865	-1.49828	0.165436	0.87655	-1.38702
Oli	Dopamine	KCNAB2	-1.85942	3.96754	-1.49628	0.165467	0.87655	-1.38692
Oli	Dopamine	TP53I13	2.18899	2.57611	1.51133	0.165656	0.876978	1.3863
Oli	Dopamine	BTG2	1.83073	2.65266	1.49452	0.165909	0.876978	1.38547
Oli	Dopamine	AC068025.2	0.911847	4.90543	1.49635	0.166009	0.876978	1.38514
Oli	Dopamine	SCUBE2	-0.611759	4.06442	-1.49391	0.166065	0.876978	-1.38496
Oli	Dopamine	HECA	-0.850356	3.58717	-1.49408	0.166069	0.876978	-1.38494
Oli	Dopamine	PMPCB	-0.44167	5.44747	-1.53846	0.166325	0.876978	-1.38411
Oli	Dopamine	TAF15	0.460031	7.50273	1.89082	0.166367	0.876978	1.38397
Oli	Dopamine	OSGIN1	-1.25733	2.19142	-1.49824	0.166406	0.876978	-1.38384
Oli	Dopamine	LIN37	1.37615	2.41314	1.49102	0.166809	0.876978	1.38253
Oli	Dopamine	ZMYM5	0.691926	6.49585	1.49094	0.166832	0.876978	1.38246
Oli	Dopamine	SRPRB	1.27784	5.05489	1.58705	0.166877	0.876978	1.38231
Oli	Dopamine	SCN2A	-4.55353	4.31951	-1.49074	0.166884	0.876978	-1.38229
Oli	Dopamine	NBPF3	0.694413	3.52435	1.53328	0.167042	0.876978	1.38177
Oli	Dopamine	DPH6	0.381377	7.57854	1.65807	0.167052	0.876978	1.38174
Oli	Dopamine	NPIPB3	-1.06822	2.79871	-1.49726	0.167061	0.876978	-1.38171
Oli	Dopamine	FTSJ3	-1.2013	3.2019	-1.49205	0.167093	0.876978	-1.3816
Oli	Dopamine	MED4	0.607056	5.59581	1.63757	0.167094	0.876978	1.3816
Oli	Dopamine	TXNDC12	0.867263	4.28017	1.48947	0.167211	0.876978	1.38122
Oli	Dopamine	POLR3G	0.65376	5.01635	1.48925	0.167268	0.876978	1.38104
Oli	Dopamine	ERO1B	-0.743092	5.19367	-1.48885	0.16738	0.876978	-1.38067
Oli	Dopamine	ZNF460	-1.91914	4.49015	-1.48845	0.167473	0.876978	-1.38037
Oli	Dopamine	SYVN1	-1.01779	2.83024	-1.4883	0.167514	0.876978	-1.38024
Oli	Dopamine	BLVRA	-2.16418	2.32558	-1.49184	0.167596	0.876978	-1.37997
Oli	Dopamine	POLG	0.43271	4.77124	1.4875	0.167738	0.876978	1.37951
Oli	Dopamine	DTNB	0.465521	8.72951	1.62424	0.167793	0.876978	1.37933
Oli	Dopamine	NMRAL1	0.905726	5.34533	1.50073	0.167929	0.876978	1.37889
Oli	Dopamine	SV2B	-3.11565	5.32442	-1.49348	0.168034	0.876978	-1.37855
Oli	Dopamine	CIAO2B	1.04489	2.05717	1.49196	0.168116	0.876978	1.37828
Oli	Dopamine	MYL6	1.54355	4.38806	1.48764	0.168154	0.876978	1.37816
Oli	Dopamine	AP000721.2	1.01992	5.74021	1.49241	0.168208	0.876978	1.37798
Oli	Dopamine	SCN2B	-1.54825	2.17318	-1.49569	0.168245	0.876978	-1.37787
Oli	Dopamine	PAF1	-1.21955	3.25007	-1.4853	0.16829	0.876978	-1.37772
Oli	Dopamine	SNORC	1.3943	3.30313	1.48501	0.168366	0.876978	1.37747
Oli	Dopamine	SLC23A2	0.325533	7.04708	1.48498	0.168374	0.876978	1.37745
Oli	Dopamine	EPS8	-0.810431	5.85921	-1.48491	0.168438	0.876978	-1.37724
Oli	Dopamine	MTMR4	-0.327835	6.14947	-1.54007	0.168455	0.876978	-1.37718
Oli	Dopamine	FREM2	-1.5195	3.44738	-1.52744	0.168537	0.876978	-1.37692
Oli	Dopamine	UBE2D1	-0.690972	3.85293	-1.49836	0.168577	0.876978	-1.37679
Oli	Dopamine	AC087500.1	0.464727	5.76376	1.48664	0.168679	0.876978	1.37646
Oli	Dopamine	PCLO	-2.15302	5.75146	-1.48831	0.168689	0.876978	-1.37643
Oli	Dopamine	SLC38A1	-1.57528	5.16632	-1.49375	0.168792	0.877104	-1.3761
Oli	Dopamine	OAF	2.48478	4.59452	1.48563	0.168946	0.877496	1.3756
Oli	Dopamine	ARHGEF2	0.663034	7.86174	1.48189	0.16918	0.878292	1.37484
Oli	Dopamine	RFC1	-0.697261	6.53396	-1.49359	0.16945	0.878292	-1.37397
Oli	Dopamine	BLOC1S1	2.08983	2.01891	1.48084	0.169453	0.878292	1.37396
Oli	Dopamine	ZFYVE16	-0.775143	9.64358	-1.48819	0.169496	0.878292	-1.37383
Oli	Dopamine	GTF2F2	0.555582	5.58129	1.7519	0.169697	0.878292	1.37318
Oli	Dopamine	ADI1	0.535399	4.09142	1.48527	0.169748	0.878292	1.37301
Oli	Dopamine	TESK2	0.918058	8.14292	1.48057	0.169782	0.878292	1.37291
Oli	Dopamine	C5orf15	1.04667	4.12856	1.47954	0.169796	0.878292	1.37286
Oli	Dopamine	MEX3D	0.992151	2.88303	1.4797	0.169841	0.878292	1.37271
Oli	Dopamine	SHQ1	0.688385	5.1311	1.47985	0.169955	0.878292	1.37235
Oli	Dopamine	ARRB2	-1.29473	3.57919	-1.48283	0.169964	0.878292	-1.37232
Oli	Dopamine	SERINC3	-0.685722	5.12902	-1.49327	0.170303	0.879636	-1.37123
Oli	Dopamine	TENM3	1.88761	6.29161	1.47725	0.170414	0.879637	1.37087
Oli	Dopamine	ERLIN2	0.653564	4.25522	1.47686	0.170499	0.879637	1.3706
Oli	Dopamine	PCYOX1L	-1.9983	2.79011	-1.4767	0.17054	0.879637	-1.37047
Oli	Dopamine	GUSB	1.00957	4.9577	1.47859	0.171223	0.882427	1.36828
Oli	Dopamine	ZFR2	-4.12389	3.5911	-1.47405	0.171238	0.882427	-1.36824
Oli	Dopamine	CLK2	0.543757	4.83696	1.48253	0.171434	0.883	1.36761
Oli	Dopamine	GRIP1	-4.1358	5.00872	-1.47303	0.171508	0.883	-1.36738
Oli	Dopamine	KIF21B	-2.12442	3.18954	-1.47344	0.171694	0.883257	-1.36678
Oli	Dopamine	ALKBH5	0.6231	5.1293	1.47224	0.171716	0.883257	1.36671
Oli	Dopamine	TMEM42	0.930091	3.66441	1.47162	0.17188	0.883695	1.36619
Oli	Dopamine	SVEP1	1.88446	7.99365	1.47208	0.171994	0.88379	1.36582
Oli	Dopamine	ERRFI1	-0.934373	4.49748	-1.47095	0.172057	0.88379	-1.36562
Oli	Dopamine	MARCKSL1	2.53339	3.82941	1.46961	0.172412	0.885208	1.36449
Oli	Dopamine	PPP1R32	-1.88791	2.15048	-1.46832	0.172832	0.885715	-1.36316
Oli	Dopamine	POC1A	1.18231	2.05587	1.46797	0.173025	0.885715	1.36255
Oli	Dopamine	NME6	-0.551143	3.0551	-1.46657	0.173223	0.885715	-1.36192
Oli	Dopamine	CHM	-0.642421	5.96868	-1.46645	0.173277	0.885715	-1.36175
Oli	Dopamine	USE1	0.815814	3.30808	1.46905	0.173308	0.885715	1.36165
Oli	Dopamine	MRPL15	2.14702	1.97056	1.46753	0.173317	0.885715	1.36162
Oli	Dopamine	Z68871.1	-0.773013	2.85467	-1.46892	0.173325	0.885715	-1.3616
Oli	Dopamine	ROBO3	0.68959	4.03426	1.46614	0.173337	0.885715	1.36156
Oli	Dopamine	CAMK2B	-3.77462	4.02109	-1.46623	0.173455	0.885715	-1.36119
Oli	Dopamine	SKP2	-0.601568	4.6571	-1.47032	0.173462	0.885715	-1.36116
Oli	Dopamine	GET3	0.628942	2.83346	1.47675	0.173463	0.885715	1.36116
Oli	Dopamine	ANKRD36	-0.889869	8.1162	-1.46567	0.173463	0.885715	-1.36116
Oli	Dopamine	MED23	0.600861	5.67878	1.4758	0.173816	0.88593	1.36004
Oli	Dopamine	USP2	0.864373	4.40324	1.46429	0.17383	0.88593	1.36
Oli	Dopamine	HCG17	-0.745762	6.60642	-1.49476	0.173837	0.88593	-1.35998
Oli	Dopamine	CD72	1.30327	3.07637	1.4743	0.173901	0.88593	1.35977
Oli	Dopamine	THAP5	-0.817628	3.36581	-1.46817	0.173901	0.88593	-1.35977
Oli	Dopamine	PYCR2	2.18095	3.44453	1.46323	0.174115	0.886098	1.3591
Oli	Dopamine	GMPR2	1.2908	3.06496	1.47076	0.174185	0.886098	1.35888
Oli	Dopamine	PIP4P1	0.863141	3.03177	1.46551	0.174242	0.886098	1.3587
Oli	Dopamine	TNKS	-0.585875	8.45397	-1.46265	0.174285	0.886098	-1.35856
Oli	Dopamine	AP4S1	0.487122	6.02983	1.46258	0.174331	0.886098	1.35842
Oli	Dopamine	PGD	0.559688	4.14055	1.46891	0.174425	0.886171	1.35812
Oli	Dopamine	SPATC1L	-0.889233	2.15341	-1.46807	0.17464	0.886524	-1.35745
Oli	Dopamine	CENPJ	-1.05699	4.89771	-1.46095	0.174727	0.886524	-1.35717
Oli	Dopamine	TSPAN18	1.50981	3.37666	1.46265	0.174733	0.886524	1.35715
Oli	Dopamine	SKP1	-0.691744	5.07344	-1.46001	0.175059	0.887027	-1.35613
Oli	Dopamine	ASB8	0.654375	4.54512	1.45957	0.175122	0.887027	1.35593
Oli	Dopamine	SCAMP5	0.8055	5.93665	1.45965	0.17521	0.887027	1.35565
Oli	Dopamine	AL355312.3	1.89417	2.89376	1.45914	0.175228	0.887027	1.3556
Oli	Dopamine	ZNF783	0.989275	5.26472	1.46154	0.175229	0.887027	1.35559
Oli	Dopamine	ATG14	0.456321	6.28027	1.46406	0.175318	0.887076	1.35531
Oli	Dopamine	MFSD14B	0.651029	4.69763	1.45882	0.175485	0.887518	1.35479
Oli	Dopamine	AL442067.3	-1.05767	2.86398	-1.45843	0.175751	0.887915	-1.35395
Oli	Dopamine	WDR89	0.729855	4.26571	1.45805	0.175808	0.887915	1.35378
Oli	Dopamine	PRKCA	-1.16456	7.93356	-1.46668	0.175838	0.887915	-1.35368
Oli	Dopamine	SMG1	-1.18504	7.88995	-1.45666	0.175881	0.887915	-1.35355
Oli	Dopamine	CACTIN	1.3565	2.58706	1.46207	0.176103	0.888237	1.35285
Oli	Dopamine	AP001029.1	-1.33897	2.21133	-1.46276	0.176104	0.888237	-1.35285
Oli	Dopamine	MIF4GD	1.25191	2.31666	1.47315	0.176267	0.888657	1.35234
Oli	Dopamine	LINC02798	-2.30712	5.21045	-1.45484	0.176374	0.888779	-1.35201
Oli	Dopamine	RASGEF1B	-1.61089	5.26674	-1.45447	0.176473	0.888779	-1.35169
Oli	Dopamine	PUDP	0.601207	5.86075	1.46076	0.176582	0.888779	1.35135
Oli	Dopamine	STARD7-AS1	-0.597096	4.03967	-1.45311	0.176843	0.888779	-1.35054
Oli	Dopamine	PRRT3-AS1	1.32609	3.68584	1.45306	0.176857	0.888779	1.3505
Oli	Dopamine	UBXN4	0.331982	6.99547	1.46063	0.176889	0.888779	1.35039
Oli	Dopamine	DNAJC24	0.793794	4.77337	1.45288	0.176904	0.888779	1.35035
Oli	Dopamine	CA13	-1.07644	3.09776	-1.45142	0.1773	0.888779	-1.34911
Oli	Dopamine	CENPX	1.28495	1.77167	1.45922	0.177378	0.888779	1.34887
Oli	Dopamine	PHLDB1	1.09825	9.50148	1.45001	0.177688	0.888779	1.34791
Oli	Dopamine	ARHGAP1	0.969339	7.90011	1.44993	0.177705	0.888779	1.34785
Oli	Dopamine	IPO8	-0.578542	5.28494	-1.4558	0.177731	0.888779	-1.34777
Oli	Dopamine	CBX6	0.82168	4.83633	1.44903	0.177953	0.888779	1.34709
Oli	Dopamine	SEC22A	0.605754	5.86418	1.63863	0.177978	0.888779	1.34701
Oli	Dopamine	CPNE3	1.01359	4.486	1.44883	0.178008	0.888779	1.34691
Oli	Dopamine	ABCF2	-0.474449	3.6468	-1.44971	0.178063	0.888779	-1.34674
Oli	Dopamine	ASPSCR1	-0.442251	5.51901	-1.452	0.178169	0.888779	-1.34641
Oli	Dopamine	BMP7	1.03838	4.40906	1.44772	0.17831	0.888779	1.34598
Oli	Dopamine	RAB4B	0.670118	6.18209	1.44757	0.178356	0.888779	1.34583
Oli	Dopamine	NSL1	-0.554783	5.73924	-1.4493	0.178454	0.888779	-1.34553
Oli	Dopamine	BCAS2	1.17491	3.99936	1.44713	0.178471	0.888779	1.34548
Oli	Dopamine	C19orf38	1.10528	2.79878	1.44722	0.178483	0.888779	1.34544
Oli	Dopamine	AC012363.1	0.458893	3.82372	1.6643	0.17853	0.888779	1.34529
Oli	Dopamine	NF2	0.481339	5.2041	1.44785	0.178576	0.888779	1.34515
Oli	Dopamine	MOB2	-0.617466	4.98224	-1.44678	0.178579	0.888779	-1.34514
Oli	Dopamine	FBXO42	0.484881	6.94678	1.4541	0.178625	0.888779	1.345
Oli	Dopamine	LINC00863	0.712493	4.29402	1.62283	0.178716	0.888779	1.34472
Oli	Dopamine	VPS8	-0.580359	7.15859	-1.44894	0.178726	0.888779	-1.34469
Oli	Dopamine	BICRA	1.45668	2.98578	1.44565	0.178877	0.888779	1.34422
Oli	Dopamine	TNPO1	0.666644	6.65078	1.45195	0.17891	0.888779	1.34412
Oli	Dopamine	CERCAM	1.10293	10.6558	1.44592	0.17897	0.888779	1.34393
Oli	Dopamine	LANCL1	0.950525	8.52207	1.49765	0.179031	0.888779	1.34375
Oli	Dopamine	PJA2	-0.529204	6.09011	-1.446	0.179077	0.888779	-1.3436
Oli	Dopamine	CHORDC1	-0.689535	5.4179	-1.44475	0.179122	0.888779	-1.34346
Oli	Dopamine	TASP1	0.785968	5.44659	1.44461	0.179162	0.888779	1.34334
Oli	Dopamine	HDDC3	0.799109	1.79769	1.44458	0.179169	0.888779	1.34332
Oli	Dopamine	DDX42	0.614984	5.87951	1.45098	0.179277	0.888779	1.34299
Oli	Dopamine	LINC02145	-1.18203	2.22442	-1.4524	0.179349	0.888779	-1.34276
Oli	Dopamine	TET1	-0.520116	6.2333	-1.44345	0.179525	0.888779	-1.34222
Oli	Dopamine	DYNLL1	0.628092	5.11779	1.44315	0.179567	0.888779	1.34209
Oli	Dopamine	TIAF1	-2.16748	3.70802	-1.44281	0.179655	0.888779	-1.34182
Oli	Dopamine	KLF9	-1.83918	4.29858	-1.44203	0.179872	0.888779	-1.34115
Oli	Dopamine	VPS33A	-0.453333	5.32633	-1.44178	0.179939	0.888779	-1.34094
Oli	Dopamine	GALNT6	1.37878	7.04477	1.44141	0.180042	0.888779	1.34063
Oli	Dopamine	NNT	-0.565455	5.99395	-1.44109	0.180128	0.888779	-1.34036
Oli	Dopamine	GEMIN8	0.684466	5.07857	1.44108	0.180131	0.888779	1.34035
Oli	Dopamine	MTERF2	-0.725729	3.83347	-1.44118	0.180196	0.888779	-1.34015
Oli	Dopamine	RPTOR	-0.431416	7.45514	-1.51261	0.180273	0.888779	-1.33991
Oli	Dopamine	GARNL3	0.428447	8.23307	1.51755	0.180369	0.888779	1.33962
Oli	Dopamine	FAM161A	0.690194	4.82615	1.47139	0.180403	0.888779	1.33951
Oli	Dopamine	ZNF518A	-0.56068	7.78437	-1.43988	0.180463	0.888779	-1.33933
Oli	Dopamine	NEK3	0.87524	7.38416	1.44004	0.180585	0.888779	1.33896
Oli	Dopamine	FAM20C	-1.76251	6.27734	-1.43899	0.18071	0.888779	-1.33857
Oli	Dopamine	GOLGA4	-0.412982	8.69618	-1.47961	0.180721	0.888779	-1.33854
Oli	Dopamine	UBR2	0.411426	7.57076	1.44833	0.180756	0.888779	1.33843
Oli	Dopamine	KCNQ1OT1	1.12417	8.3843	1.45416	0.180815	0.888779	1.33825
Oli	Dopamine	MYDGF	-0.57257	3.78691	-1.43828	0.180905	0.888779	-1.33797
Oli	Dopamine	ITGB3BP	0.580329	5.34744	1.46909	0.180908	0.888779	1.33797
Oli	Dopamine	AC020909.2	1.05731	5.38823	1.43626	0.181465	0.889274	1.33626
Oli	Dopamine	C1orf122	1.32622	5.3511	1.43776	0.181482	0.889274	1.33621
Oli	Dopamine	FAM234B	1.45738	2.55063	1.43744	0.181635	0.889274	1.33574
Oli	Dopamine	AP2A2	-0.799951	6.35268	-1.43588	0.181668	0.889274	-1.33564
Oli	Dopamine	UBE2D4	0.38537	4.04924	1.43511	0.181784	0.889274	1.33528
Oli	Dopamine	CPT2	1.29006	2.7792	1.43508	0.181791	0.889274	1.33526
Oli	Dopamine	SCML1	0.760048	4.44758	1.43508	0.181793	0.889274	1.33526
Oli	Dopamine	CTDSP1	0.984522	4.12717	1.43486	0.181854	0.889274	1.33507
Oli	Dopamine	RAB5B	0.406174	4.83383	1.43475	0.181891	0.889274	1.33496
Oli	Dopamine	FAM222B	0.565886	7.55338	1.44319	0.181893	0.889274	1.33495
Oli	Dopamine	RASGRF2	0.830556	8.65198	1.52934	0.181915	0.889274	1.33488
Oli	Dopamine	KPNA3	0.475068	6.23648	1.43486	0.182106	0.889274	1.3343
Oli	Dopamine	GLUD1	-0.428662	5.77272	-1.98244	0.182197	0.889274	-1.33402
Oli	Dopamine	ZNF565	-0.933837	6.48678	-1.7168	0.182214	0.889274	-1.33397
Oli	Dopamine	AC009299.3	1.17208	2.41977	1.43827	0.182293	0.889274	1.33373
Oli	Dopamine	GREM1	1.1037	6.56226	1.64713	0.182304	0.889274	1.3337
Oli	Dopamine	MORF4L2-AS1	-1.03668	2.08016	-1.46017	0.182362	0.889274	-1.33352
Oli	Dopamine	CNOT9	0.457789	5.38495	1.43312	0.182536	0.889602	1.33299
Oli	Dopamine	KHDC4	-0.631176	5.43239	-1.43203	0.182641	0.889602	-1.33267
Oli	Dopamine	TMEM87B	0.60174	4.91767	1.44736	0.182672	0.889602	1.33257
Oli	Dopamine	AC105942.1	0.821991	3.5666	1.43262	0.182773	0.889602	1.33227
Oli	Dopamine	GTF2H4	-1.24997	2.45172	-1.43136	0.182828	0.889602	-1.3321
Oli	Dopamine	BLCAP	-0.452345	4.38945	-1.43045	0.183082	0.890451	-1.33133
Oli	Dopamine	DCUN1D3	-0.93355	2.12467	-1.42902	0.183482	0.891298	-1.33011
Oli	Dopamine	ADIPOR2	-1.25997	8.12687	-1.42816	0.183723	0.891298	-1.32938
Oli	Dopamine	PTPRG-AS1	1.40258	2.98136	1.42806	0.183751	0.891298	1.32929
Oli	Dopamine	PARP9	-2.10059	2.77492	-1.55271	0.183915	0.891298	-1.3288
Oli	Dopamine	ZNF33A	0.389146	6.49314	1.88043	0.183969	0.891298	1.32863
Oli	Dopamine	CDKL1	-0.53508	6.66015	-1.45167	0.184013	0.891298	-1.3285
Oli	Dopamine	WARS2-AS1	-0.850154	5.87856	-1.508	0.184022	0.891298	-1.32847
Oli	Dopamine	AC118344.1	1.66222	1.77612	1.42675	0.184119	0.891298	1.32818
Oli	Dopamine	PPP2R5E	0.379926	6.94224	1.43566	0.184136	0.891298	1.32813
Oli	Dopamine	KANSL1L	-0.648011	7.09599	-1.43069	0.184306	0.891298	-1.32761
Oli	Dopamine	CD81	2.15515	3.26754	1.42598	0.184335	0.891298	1.32752
Oli	Dopamine	AL731769.2	-1.21419	3.66239	-1.43307	0.184356	0.891298	-1.32746
Oli	Dopamine	PCM1	-0.535658	8.57881	-1.60138	0.184573	0.891298	-1.32681
Oli	Dopamine	TMPRSS9	-1.77136	2.68114	-1.42896	0.184681	0.891298	-1.32648
Oli	Dopamine	AC011447.3	-0.749897	4.10799	-1.42598	0.184834	0.891298	-1.32602
Oli	Dopamine	CRLS1	0.970807	4.78051	1.42562	0.184921	0.891298	1.32575
Oli	Dopamine	RNASEH1	0.875142	3.79333	1.42278	0.185236	0.891298	1.3248
Oli	Dopamine	EIF3K	0.707874	5.31479	1.42269	0.185262	0.891298	1.32473
Oli	Dopamine	ARL6IP1	1.33799	2.97411	1.42262	0.185282	0.891298	1.32467
Oli	Dopamine	TMEM50A	-0.532181	4.69471	-1.42731	0.185399	0.891298	-1.32431
Oli	Dopamine	RNF212	-1.71448	2.08413	-1.42197	0.185468	0.891298	-1.32411
Oli	Dopamine	C11orf58	0.292002	6.04218	1.56861	0.185525	0.891298	1.32394
Oli	Dopamine	SFR1	-1.31046	2.60773	-1.42173	0.185535	0.891298	-1.3239
Oli	Dopamine	LRRC27	-0.524832	3.84289	-1.43086	0.185577	0.891298	-1.32378
Oli	Dopamine	SLC9A1	0.732497	3.67338	1.4214	0.185628	0.891298	1.32362
Oli	Dopamine	RLIM	-0.755616	4.05565	-1.4211	0.185712	0.891298	-1.32337
Oli	Dopamine	CCDC144NL	-1.78487	2.30109	-1.43795	0.18575	0.891298	-1.32326
Oli	Dopamine	TPM1	-1.9314	3.53821	-1.42098	0.186034	0.891298	-1.3224
Oli	Dopamine	NR6A1	0.309043	6.33621	1.41948	0.186171	0.891298	1.32199
Oli	Dopamine	DMTF1	-0.841112	7.55739	-1.426	0.186193	0.891298	-1.32193
Oli	Dopamine	PXN	0.838214	4.15789	1.4192	0.186251	0.891298	1.32175
Oli	Dopamine	PRKX	1.84299	4.50346	1.41911	0.186277	0.891298	1.32167
Oli	Dopamine	PNPLA7	-1.31967	6.06756	-1.42054	0.18632	0.891298	-1.32154
Oli	Dopamine	AC018730.1	0.88659	6.79276	1.41886	0.186347	0.891298	1.32146
Oli	Dopamine	DIPK1C	-1.04766	4.9796	-1.42191	0.18648	0.891298	-1.32107
Oli	Dopamine	LONP2	-0.341863	7.51282	-1.4499	0.186498	0.891298	-1.32101
Oli	Dopamine	PRKAR1B	-3.29349	4.17445	-1.42333	0.186518	0.891298	-1.32095
Oli	Dopamine	ATP6V0C	2.14943	3.25429	1.41791	0.186617	0.891298	1.32065
Oli	Dopamine	PDP1	-1.05518	2.75528	-1.4261	0.186691	0.891298	-1.32043
Oli	Dopamine	GASK1A	1.17643	4.23913	1.41951	0.186726	0.891298	1.32033
Oli	Dopamine	S100PBP	0.521097	6.92361	1.42418	0.186805	0.891298	1.32009
Oli	Dopamine	DENND2A	0.832144	7.55583	1.4475	0.186866	0.891298	1.31991
Oli	Dopamine	RPUSD3	-0.581362	3.14963	-1.41667	0.186969	0.891298	-1.3196
Oli	Dopamine	YLPM1	0.526078	7.36763	1.42165	0.187068	0.891298	1.3193
Oli	Dopamine	CCNL1	0.602152	6.59797	1.42259	0.187079	0.891298	1.31927
Oli	Dopamine	TANGO6	0.372584	7.02032	1.42254	0.187097	0.891298	1.31922
Oli	Dopamine	RFNG	1.86594	3.0482	1.42502	0.187167	0.891298	1.31901
Oli	Dopamine	PATZ1	0.782518	3.8247	1.42025	0.187268	0.891298	1.3187
Oli	Dopamine	AC005899.6	1.23786	3.47095	1.4153	0.187361	0.891298	1.31843
Oli	Dopamine	C1orf52	0.534945	5.62474	1.41484	0.187492	0.891298	1.31803
Oli	Dopamine	NRDE2	0.666174	6.38557	1.4146	0.187581	0.891298	1.31777
Oli	Dopamine	ASRGL1	0.555386	5.65948	1.50071	0.187664	0.891298	1.31752
Oli	Dopamine	INTS8	-0.541457	5.4518	-1.41348	0.187881	0.891298	-1.31687
Oli	Dopamine	NXF5	0.972581	2.5759	1.41327	0.187939	0.891298	1.3167
Oli	Dopamine	PIK3C2A	-0.48378	7.08313	-1.4455	0.188003	0.891298	-1.31651
Oli	Dopamine	MRPL23	1.86862	2.36729	1.41297	0.188025	0.891298	1.31644
Oli	Dopamine	MLF1	1.10535	3.352	1.41256	0.188141	0.891298	1.3161
Oli	Dopamine	SUN2	0.94732	7.23963	1.41257	0.188143	0.891298	1.31609
Oli	Dopamine	METTL26	1.01376	2.22219	1.44031	0.18818	0.891298	1.31598
Oli	Dopamine	ANKRD50	-1.23965	3.60345	-1.42278	0.188257	0.891298	-1.31575
Oli	Dopamine	PDK4	-1.45813	4.36626	-1.41233	0.188275	0.891298	-1.3157
Oli	Dopamine	AK6	1.47854	3.39389	1.41227	0.188348	0.891298	1.31548
Oli	Dopamine	CLCN2	-0.586407	4.5699	-1.41183	0.188352	0.891298	-1.31547
Oli	Dopamine	IGF2R	-0.645017	6.07692	-1.41363	0.188556	0.891298	-1.31486
Oli	Dopamine	CEP57L1	-0.624686	5.11726	-1.41178	0.189112	0.891298	-1.31321
Oli	Dopamine	FXN	0.869248	4.4284	1.40915	0.189153	0.891298	1.31309
Oli	Dopamine	GUCY1A2	-3.05775	4.15518	-1.41108	0.189197	0.891298	-1.31296
Oli	Dopamine	SIPA1L2	-1.45675	4.29725	-1.4084	0.189336	0.891298	-1.31254
Oli	Dopamine	ADAMTS4	1.11806	5.96434	1.40838	0.189342	0.891298	1.31253
Oli	Dopamine	EIF5A2	1.70184	2.11633	1.40834	0.189354	0.891298	1.31249
Oli	Dopamine	LPIN1	0.930204	6.16857	1.4121	0.189356	0.891298	1.31249
Oli	Dopamine	GOLGA5	-0.73821	4.85362	-1.436	0.189395	0.891298	-1.31237
Oli	Dopamine	HIVEP2	-0.688223	6.98551	-1.40852	0.189502	0.891298	-1.31205
Oli	Dopamine	RNF185	0.568487	5.29517	1.40704	0.189728	0.891298	1.31138
Oli	Dopamine	RP9	1.04096	3.44285	1.40695	0.189753	0.891298	1.31131
Oli	Dopamine	ETFA	0.646442	5.62332	1.49712	0.189914	0.891298	1.31083
Oli	Dopamine	CCT4	-0.480339	5.05225	-1.41243	0.189957	0.891298	-1.31071
Oli	Dopamine	RTCA-AS1	-0.422446	4.72604	-1.40768	0.190032	0.891298	-1.31048
Oli	Dopamine	UBE2I	0.757106	5.29477	1.40592	0.19005	0.891298	1.31043
Oli	Dopamine	AC009041.2	-1.02191	7.90783	-1.41231	0.190059	0.891298	-1.3104
Oli	Dopamine	PEX10	1.29775	2.10379	1.40557	0.19015	0.891298	1.31013
Oli	Dopamine	LINC02177	-1.40007	3.06877	-1.40533	0.190222	0.891298	-1.30992
Oli	Dopamine	NKAIN2	0.786075	10.9667	1.42404	0.190247	0.891298	1.30985
Oli	Dopamine	AIG1	0.629425	7.47874	1.41975	0.19035	0.891298	1.30954
Oli	Dopamine	NFATC3	0.465474	6.98661	1.40415	0.190571	0.891298	1.30889
Oli	Dopamine	EAF1	0.781004	2.71171	1.40652	0.19062	0.891298	1.30875
Oli	Dopamine	ARVCF	-1.50639	2.26354	-1.40419	0.190661	0.891298	-1.30863
Oli	Dopamine	ZNF182	1.48141	3.92237	1.83198	0.190718	0.891298	1.30846
Oli	Dopamine	DAAM2	1.30988	9.58423	1.41476	0.19079	0.891298	1.30825
Oli	Dopamine	SON	-0.478898	7.81634	-1.40753	0.1908	0.891298	-1.30822
Oli	Dopamine	APLP2	-1.28687	4.44981	-1.4031	0.190866	0.891298	-1.30802
Oli	Dopamine	AC023632.2	-0.651987	3.86989	-1.40292	0.190917	0.891298	-1.30787
Oli	Dopamine	JUN	2.02346	2.61057	1.40285	0.190939	0.891298	1.30781
Oli	Dopamine	NIPSNAP2	0.527699	6.70616	1.40567	0.190995	0.891298	1.30764
Oli	Dopamine	DNAJC27-AS1	0.475386	5.77609	1.40707	0.191003	0.891298	1.30762
Oli	Dopamine	NTNG2	1.28191	5.80911	1.4026	0.191011	0.891298	1.30759
Oli	Dopamine	EVI5L	0.90886	7.4154	1.40248	0.191078	0.891298	1.3074
Oli	Dopamine	CIT	-2.08643	5.32163	-1.40237	0.191078	0.891298	-1.3074
Oli	Dopamine	AC013460.1	-1.61351	2.12089	-1.40431	0.191166	0.891339	-1.30714
Oli	Dopamine	TSEN54	0.983182	4.69728	1.40131	0.191384	0.89139	1.3065
Oli	Dopamine	ATF1	0.446304	5.31481	1.40405	0.191384	0.89139	1.3065
Oli	Dopamine	DDB1	0.452017	5.53582	1.87358	0.191417	0.89139	1.3064
Oli	Dopamine	SEMA4G	-1.55055	2.62304	-1.40097	0.191649	0.891725	-1.30572
Oli	Dopamine	INPP4B	-1.85526	6.18105	-1.4004	0.191649	0.891725	-1.30572
Oli	Dopamine	FYTTD1	-0.49093	4.98372	-1.39984	0.191813	0.892118	-1.30523
Oli	Dopamine	TYW3	-0.91896	4.11495	-1.39867	0.192153	0.892257	-1.30424
Oli	Dopamine	EVI2A	-1.52757	4.95346	-1.40308	0.192184	0.892257	-1.30415
Oli	Dopamine	LRP5L	0.683582	3.839	1.40428	0.192228	0.892257	1.30402
Oli	Dopamine	BCL2L13	0.620699	6.38883	1.39822	0.192295	0.892257	1.30382
Oli	Dopamine	SUMF2	0.53537	5.63957	1.39783	0.192407	0.892257	1.30349
Oli	Dopamine	FBXL19	-0.75075	4.3782	-1.40683	0.192489	0.892257	-1.30325
Oli	Dopamine	COX10	-0.892628	4.24872	-1.39819	0.192623	0.892257	-1.30286
Oli	Dopamine	PLLP	0.97222	8.31829	1.39684	0.192687	0.892257	1.30267
Oli	Dopamine	STK19	0.603619	3.47522	1.39654	0.192773	0.892257	1.30242
Oli	Dopamine	SOX9-AS1	0.571674	3.44936	1.39639	0.192818	0.892257	1.30229
Oli	Dopamine	SNX22	0.67879	5.18808	1.39634	0.192831	0.892257	1.30225
Oli	Dopamine	PPARD	0.749593	6.25837	1.39584	0.192994	0.892257	1.30177
Oli	Dopamine	TMEM267	0.692828	4.34251	1.40303	0.193123	0.892257	1.30139
Oli	Dopamine	MUC20	-0.911592	4.48095	-1.4504	0.193171	0.892257	-1.30126
Oli	Dopamine	AC023283.1	-1.07677	2.43897	-1.39496	0.193235	0.892257	-1.30107
Oli	Dopamine	BAALC	2.03713	5.66395	1.54508	0.193338	0.892257	1.30077
Oli	Dopamine	RAB5A	0.602605	5.70248	1.39438	0.193544	0.892257	1.30017
Oli	Dopamine	LINC01099	1.36044	5.49131	1.66353	0.193544	0.892257	1.30017
Oli	Dopamine	ACSF3	-0.487814	5.23867	-1.39377	0.193586	0.892257	-1.30004
Oli	Dopamine	SCFD2	0.73047	7.58184	1.39733	0.193806	0.892257	1.2994
Oli	Dopamine	TCTN3	0.723029	4.19732	1.39284	0.193858	0.892257	1.29925
Oli	Dopamine	CAMSAP2	-0.452689	7.27407	-1.39273	0.19389	0.892257	-1.29916
Oli	Dopamine	MAP4K3-DT	-1.75023	4.79416	-1.39254	0.193944	0.892257	-1.299
Oli	Dopamine	PIGU	0.479323	7.35474	1.41419	0.193969	0.892257	1.29893
Oli	Dopamine	HIVEP1	-0.617411	5.4096	-1.3921	0.194074	0.892257	-1.29862
Oli	Dopamine	CCNT1	0.547857	4.94796	1.39162	0.194215	0.892257	1.29821
Oli	Dopamine	AC005329.3	-1.11515	2.27096	-1.39399	0.194276	0.892257	-1.29803
Oli	Dopamine	ATP5F1B	1.45317	3.84183	1.3967	0.194362	0.892257	1.29778
Oli	Dopamine	KDM5A	-0.415739	7.20331	-1.39788	0.194492	0.892257	-1.29741
Oli	Dopamine	MIR4300HG	-3.00266	3.69826	-1.39118	0.194525	0.892257	-1.29731
Oli	Dopamine	AC010538.1	-0.939718	2.92883	-1.40053	0.194553	0.892257	-1.29723
Oli	Dopamine	AC010168.2	1.80911	2.07348	1.39045	0.19456	0.892257	1.29721
Oli	Dopamine	PTOV1	1.19614	5.53481	1.39203	0.194608	0.892257	1.29707
Oli	Dopamine	MEGF9	0.537692	7.79364	1.41146	0.194703	0.892257	1.29679
Oli	Dopamine	SELENOW	1.06765	6.49671	1.39987	0.19472	0.892257	1.29674
Oli	Dopamine	KHDRBS1	0.503131	6.50977	1.38997	0.194783	0.892257	1.29656
Oli	Dopamine	C2orf74	-0.583921	4.61719	-1.39252	0.194799	0.892257	-1.29651
Oli	Dopamine	PRPF40B	0.300661	6.63205	1.38903	0.194981	0.892391	1.29598
Oli	Dopamine	ZNF766	0.741416	4.57457	1.38882	0.195041	0.892391	1.29581
Oli	Dopamine	EML2	0.486711	8.01396	1.39197	0.195098	0.892391	1.29564
Oli	Dopamine	SNHG25	2.11759	4.42108	1.38844	0.195153	0.892391	1.29549
Oli	Dopamine	SLC30A5	0.776782	5.48468	1.38787	0.195349	0.892391	1.29492
Oli	Dopamine	LURAP1	0.492879	5.4052	1.8173	0.195455	0.892391	1.29461
Oli	Dopamine	CPLANE1	-0.287463	7.60321	-1.39009	0.195464	0.892391	-1.29458
Oli	Dopamine	GOLM1	-1.40294	4.32041	-1.38724	0.195536	0.892391	-1.29438
Oli	Dopamine	AL031666.3	1.86295	2.03649	1.3871	0.195548	0.892391	1.29434
Oli	Dopamine	SMIM7	0.435901	5.96768	1.38682	0.195629	0.892399	1.2941
Oli	Dopamine	CT69	1.64693	4.79468	1.38646	0.195831	0.892788	1.29352
Oli	Dopamine	AC024270.5	-1.28888	2.2269	-1.38761	0.195874	0.892788	-1.2934
Oli	Dopamine	AC007099.1	1.04475	2.60225	1.41939	0.196362	0.894644	1.29199
Oli	Dopamine	AFMID	0.698186	8.1412	1.38448	0.196501	0.894863	1.29158
Oli	Dopamine	BRSK2	-0.787387	5.9941	-1.38656	0.196612	0.894863	-1.29126
Oli	Dopamine	TERB1	-1.36512	1.84736	-1.38326	0.196686	0.894863	-1.29105
Oli	Dopamine	TXNDC11	0.426412	4.97901	1.38311	0.19673	0.894863	1.29092
Oli	Dopamine	TATDN3	0.730099	6.23207	1.38458	0.19684	0.894997	1.29061
Oli	Dopamine	PYM1	0.795251	3.03918	1.38224	0.196989	0.89531	1.29018
Oli	Dopamine	AC016705.2	1.12354	4.66435	1.38204	0.197173	0.895532	1.28965
Oli	Dopamine	ELP3	-0.585122	5.59312	-1.38399	0.197198	0.895532	-1.28957
Oli	Dopamine	DNAJC7	0.300257	6.33266	1.38068	0.197454	0.896328	1.28884
Oli	Dopamine	APOOL	-0.655976	4.6003	-1.38137	0.197587	0.896507	-1.28846
Oli	Dopamine	MYO9A	0.428686	7.77492	1.37999	0.197678	0.896507	1.2882
Oli	Dopamine	HSPA14.1	0.898498	2.84729	1.38613	0.197734	0.896507	1.28803
Oli	Dopamine	SNRPB	-0.822491	2.71353	-1.37896	0.197967	0.897114	-1.28736
Oli	Dopamine	CD320	0.965613	3.31369	1.3804	0.198199	0.897114	1.2867
Oli	Dopamine	PCYOX1	-1.32098	3.3831	-1.37806	0.198238	0.897114	-1.28659
Oli	Dopamine	GTF2H5	1.12971	3.89785	1.37805	0.19824	0.897114	1.28658
Oli	Dopamine	FUCA1	-0.573118	3.18062	-1.38024	0.198336	0.897114	-1.28631
Oli	Dopamine	MGME1	0.708781	4.32407	1.37768	0.198405	0.897114	1.28611
Oli	Dopamine	DNAJC16	0.347725	5.56079	1.37706	0.198534	0.897114	1.28574
Oli	Dopamine	USP19	-0.71918	2.74451	-1.37675	0.198627	0.897114	-1.28547
Oli	Dopamine	CEP72	-1.31679	2.77556	-1.37657	0.198682	0.897114	-1.28532
Oli	Dopamine	LIME1	1.6666	4.24215	1.38053	0.19873	0.897114	1.28518
Oli	Dopamine	LRP1	-3.50713	3.72492	-1.37617	0.198801	0.897114	-1.28498
Oli	Dopamine	KIRREL3	1.46	10.1728	1.40172	0.198849	0.897114	1.28484
Oli	Dopamine	TTLL7-IT1	-1.09081	4.16245	-1.37491	0.199187	0.897114	-1.28387
Oli	Dopamine	PAQR3	1.30037	3.46527	1.37467	0.199253	0.897114	1.28368
Oli	Dopamine	CD226	1.13727	4.88017	1.37459	0.199276	0.897114	1.28362
Oli	Dopamine	APBA2	0.387087	7.04851	1.41601	0.199333	0.897114	1.28345
Oli	Dopamine	TRMT10A	0.907793	4.29035	1.37424	0.19947	0.897114	1.28306
Oli	Dopamine	HERC3	-0.500806	6.88855	-1.37667	0.199561	0.897114	-1.2828
Oli	Dopamine	AKT1	1.00926	4.0756	1.37677	0.199567	0.897114	1.28279
Oli	Dopamine	PDE1A	1.26754	9.28707	1.49884	0.199621	0.897114	1.28263
Oli	Dopamine	ZNF790-AS1	1.15593	4.05648	1.38025	0.199626	0.897114	1.28262
Oli	Dopamine	ZNF365	-0.912314	7.00068	-1.37277	0.199874	0.897114	-1.28191
Oli	Dopamine	PRDM15	-0.768308	4.44725	-1.37223	0.199985	0.897114	-1.28159
Oli	Dopamine	GFPT1	0.726449	5.55228	1.3745	0.200068	0.897114	1.28136
Oli	Dopamine	RANBP9	1.0255	5.77492	1.37454	0.2003	0.897114	1.2807
Oli	Dopamine	STARD7	0.551639	5.73064	1.37572	0.200328	0.897114	1.28062
Oli	Dopamine	LINC01992	-1.64213	4.32441	-1.37225	0.200404	0.897114	-1.2804
Oli	Dopamine	CPPED1	0.852015	7.00812	1.37077	0.200427	0.897114	1.28034
Oli	Dopamine	ZNF497	1.02803	3.25547	1.37619	0.200484	0.897114	1.28017
Oli	Dopamine	SLF2	-0.711115	8.52008	-1.37236	0.200656	0.897114	-1.27969
Oli	Dopamine	PPIL4	-0.446399	5.39445	-1.37116	0.200694	0.897114	-1.27958
Oli	Dopamine	NOX4	-0.564665	4.50684	-1.84977	0.200702	0.897114	-1.27955
Oli	Dopamine	SEPTIN8	-0.516879	6.69648	-1.36947	0.200818	0.897114	-1.27922
Oli	Dopamine	SETDB1	0.776817	5.8411	1.3693	0.20087	0.897114	1.27908
Oli	Dopamine	RABEPK	0.754334	5.66012	1.36962	0.200889	0.897114	1.27902
Oli	Dopamine	GOLGB1	-0.805813	7.53881	-1.37024	0.200924	0.897114	-1.27892
Oli	Dopamine	SIPA1	2.57869	2.03936	1.37017	0.200938	0.897114	1.27888
Oli	Dopamine	PPIL2	0.515985	5.98611	1.36901	0.200993	0.897114	1.27873
Oli	Dopamine	POU3F2	0.748145	3.6432	1.36878	0.201026	0.897114	1.27863
Oli	Dopamine	WDR6	0.888829	4.97372	1.37256	0.201081	0.897114	1.27848
Oli	Dopamine	ERCC2	-0.618589	3.65893	-1.36776	0.201338	0.8979	-1.27775
Oli	Dopamine	HECTD4	-0.44353	8.03713	-1.36745	0.201437	0.897981	-1.27747
Oli	Dopamine	LRBA	-0.480764	7.76726	-1.36994	0.20156	0.898171	-1.27712
Oli	Dopamine	MAK16	-1.11835	2.24168	-1.37356	0.201686	0.898187	-1.27676
Oli	Dopamine	SH3BP5	0.862266	6.39229	1.37499	0.201724	0.898187	1.27665
Oli	Dopamine	VTA1	-0.821334	5.10149	-1.36792	0.201905	0.89846	-1.27614
Oli	Dopamine	MTMR8	-0.777143	3.89651	-1.37849	0.20202	0.89846	-1.27582
Oli	Dopamine	STAG3	-0.851199	2.91457	-1.3683	0.202027	0.89846	-1.2758
Oli	Dopamine	CCDC88A	-0.457808	10.5923	-1.37207	0.202179	0.898466	-1.27537
Oli	Dopamine	MOCS1	-0.538508	3.12909	-1.36495	0.202189	0.898466	-1.27534
Oli	Dopamine	CCDC113	-0.751092	3.14219	-1.37134	0.20229	0.898472	-1.27505
Oli	Dopamine	BORCS5	0.833262	6.95967	1.36422	0.202411	0.898472	1.27471
Oli	Dopamine	C2CD5	-0.840127	6.66373	-1.36413	0.202439	0.898472	-1.27463
Oli	Dopamine	GALNT7	-0.73663	6.22977	-1.36564	0.202512	0.898472	-1.27443
Oli	Dopamine	MAPKAPK2	0.829441	4.77234	1.36349	0.202635	0.898662	1.27408
Oli	Dopamine	AL078604.4	-1.2855	2.54245	-1.36461	0.203069	0.899849	-1.27286
Oli	Dopamine	EIF2AK2	1.44946	4.91063	1.36177	0.203158	0.899849	1.27261
Oli	Dopamine	RBBP4	0.388753	6.34743	1.36389	0.20319	0.899849	1.27251
Oli	Dopamine	LHFPL2	-1.69056	3.86573	-1.36693	0.203225	0.899849	-1.27242
Oli	Dopamine	ITGBL1	2.11842	2.39924	1.36652	0.203462	0.900468	1.27175
Oli	Dopamine	PARVB	1.05386	3.76518	1.36707	0.203527	0.900468	1.27157
Oli	Dopamine	RING1	1.06637	4.64522	1.36341	0.203641	0.900616	1.27125
Oli	Dopamine	POLRMT	1.3304	4.21326	1.3631	0.203747	0.90073	1.27095
Oli	Dopamine	PIGO	-1.48524	2.32334	-1.35934	0.203917	0.900938	-1.27047
Oli	Dopamine	JPT1	0.98339	2.94656	1.3591	0.203975	0.900938	1.27031
Oli	Dopamine	SEC61B	2.04212	3.20016	1.3589	0.204036	0.900938	1.27014
Oli	Dopamine	EYA4	-1.40293	5.59006	-1.36462	0.204134	0.901015	-1.26986
Oli	Dopamine	PPIP5K2	-0.614949	6.43247	-1.36082	0.204361	0.901331	-1.26923
Oli	Dopamine	RBKS	1.1086	3.48393	1.35852	0.204367	0.901331	1.26921
Oli	Dopamine	ZFP1	0.567308	3.5816	1.39698	0.2046	0.902	1.26856
Oli	Dopamine	AC092802.1	-0.993146	3.2457	-1.37923	0.204684	0.902014	-1.26832
Oli	Dopamine	GAREM1	0.851013	8.11479	2.70505	0.205018	0.90266	1.26738
Oli	Dopamine	RASA4	1.96978	2.6675	1.35542	0.205198	0.90266	1.26688
Oli	Dopamine	PPP3CB-AS1	-2.03079	2.93203	-1.35477	0.205502	0.90266	-1.26603
Oli	Dopamine	RNPS1	0.691559	5.62605	1.35391	0.205572	0.90266	1.26584
Oli	Dopamine	FBXO28	0.415526	6.29003	1.48204	0.205605	0.90266	1.26574
Oli	Dopamine	NCLN	-0.850105	4.6161	-1.94509	0.205686	0.90266	-1.26552
Oli	Dopamine	MCAM	1.62618	6.13305	1.3534	0.20573	0.90266	1.26539
Oli	Dopamine	LZTS2	0.904482	6.01564	1.35327	0.205769	0.90266	1.26529
Oli	Dopamine	PPP2R2D	-0.491581	6.57312	-1.37844	0.205887	0.90266	-1.26496
Oli	Dopamine	SERBP1	0.420731	5.15729	1.35603	0.20595	0.90266	1.26478
Oli	Dopamine	SMC2	-0.752608	3.67613	-1.35787	0.206111	0.90266	-1.26433
Oli	Dopamine	HSF2BP	1.089	3.02185	1.35261	0.206162	0.90266	1.26419
Oli	Dopamine	AC009120.2	0.569678	7.03179	1.36104	0.206162	0.90266	1.26419
Oli	Dopamine	WDR19	-0.860132	5.07503	-1.35219	0.20621	0.90266	-1.26406
Oli	Dopamine	ATG4D	0.87156	4.15605	1.35669	0.206296	0.90266	1.26382
Oli	Dopamine	SPAG9	-0.392835	8.80817	-1.35181	0.206603	0.90266	-1.26296
Oli	Dopamine	AL117335.1	-0.998447	4.53184	-1.35026	0.206697	0.90266	-1.2627
Oli	Dopamine	PIK3R2	-0.839994	4.31194	-1.35003	0.206777	0.90266	-1.26248
Oli	Dopamine	KIF21A	-0.39953	7.32162	-1.35431	0.206861	0.90266	-1.26224
Oli	Dopamine	ZBTB6	-0.719444	2.04862	-1.3696	0.206864	0.90266	-1.26224
Oli	Dopamine	RILPL2	1.11048	3.16447	1.34947	0.206944	0.90266	1.26201
Oli	Dopamine	ABLIM2	-1.38523	5.87893	-1.35382	0.206976	0.90266	-1.26192
Oli	Dopamine	MSANTD4	-0.9622	5.50947	-1.34923	0.207018	0.90266	-1.26181
Oli	Dopamine	ALG9	0.374957	4.94399	1.34882	0.207145	0.90266	1.26145
Oli	Dopamine	SLC35B4	0.312313	4.99496	1.35008	0.20721	0.90266	1.26128
Oli	Dopamine	PUS7L	-0.236957	5.66226	-1.61318	0.207275	0.90266	-1.26109
Oli	Dopamine	LRRC8B	-0.916895	7.26317	-1.35105	0.207308	0.90266	-1.261
Oli	Dopamine	POLR1C	0.794823	3.76385	1.34804	0.207388	0.90266	1.26078
Oli	Dopamine	ZNF665	-0.795389	3.42108	-1.39491	0.207433	0.90266	-1.26066
Oli	Dopamine	NUP43	0.404988	5.0076	1.35151	0.207609	0.90266	1.26017
Oli	Dopamine	HSD17B3	1.9384	2.36984	1.35631	0.207643	0.90266	1.26007
Oli	Dopamine	MATN1-AS1	1.63486	3.22506	1.3464	0.207896	0.90266	1.25937
Oli	Dopamine	ORC3	-0.555813	6.1268	-1.34903	0.207998	0.90266	-1.25909
Oli	Dopamine	A1BG-AS1	-0.845874	4.3746	-1.34545	0.208192	0.90266	-1.25855
Oli	Dopamine	AC027682.4	-0.555909	3.87366	-1.34532	0.208236	0.90266	-1.25843
Oli	Dopamine	NDUFAF1	0.938015	3.64891	1.3453	0.208241	0.90266	1.25842
Oli	Dopamine	SENP5	-0.544166	6.95143	-1.35206	0.208377	0.90266	-1.25804
Oli	Dopamine	IFFO1	0.927932	4.57759	1.34715	0.208443	0.90266	1.25786
Oli	Dopamine	SLC30A7	-0.713698	5.46915	-1.34561	0.208454	0.90266	-1.25783
Oli	Dopamine	BCLAF1	-0.490222	6.78745	-1.37225	0.208456	0.90266	-1.25782
Oli	Dopamine	AC108169.1	1.64571	2.56664	1.35273	0.20851	0.90266	1.25767
Oli	Dopamine	LSM12	-0.298871	4.55603	-1.34418	0.208588	0.90266	-1.25746
Oli	Dopamine	RPL23A	2.50101	2.83519	1.34399	0.208788	0.90266	1.2569
Oli	Dopamine	C14orf28	1.79138	2.67768	1.37968	0.209097	0.90266	1.25605
Oli	Dopamine	NHS	-2.42278	3.49729	-1.34249	0.209117	0.90266	-1.256
Oli	Dopamine	ACAT1	0.556104	5.25135	1.34441	0.209186	0.90266	1.25581
Oli	Dopamine	GLRB	-2.54031	3.40059	-1.34208	0.209244	0.90266	-1.25565
Oli	Dopamine	ART3	-1.54958	3.17894	-1.34501	0.209277	0.90266	-1.25556
Oli	Dopamine	AP003469.4	2.11871	3.05625	1.34165	0.209381	0.90266	1.25527
Oli	Dopamine	CFAP298	-0.531796	4.58665	-1.34141	0.209461	0.90266	-1.25505
Oli	Dopamine	MIR17HG	0.818943	2.79802	1.34125	0.209506	0.90266	1.25493
Oli	Dopamine	CRNKL1	-1.1461	3.68472	-1.34099	0.209588	0.90266	-1.2547
Oli	Dopamine	NDUFAF8	1.15214	2.62319	1.34477	0.209614	0.90266	1.25463
Oli	Dopamine	TMEM223	1.49656	2.59818	1.34067	0.209687	0.90266	1.25443
Oli	Dopamine	RB1CC1	-0.315979	7.0939	-1.34541	0.2097	0.90266	-1.25439
Oli	Dopamine	CDK5RAP2	-0.81406	8.28502	-1.34045	0.209757	0.90266	-1.25423
Oli	Dopamine	GAS1RR	0.966793	3.08363	1.3403	0.209802	0.90266	1.25411
Oli	Dopamine	GDI1	0.775668	5.85902	1.36906	0.20991	0.90266	1.25381
Oli	Dopamine	GALNT8	-0.605682	4.65172	-1.33954	0.210041	0.90266	-1.25345
Oli	Dopamine	VIRMA	-0.461881	5.74066	-1.34408	0.210108	0.90266	-1.25327
Oli	Dopamine	AC002072.1	1.28485	3.09705	1.33959	0.210161	0.90266	1.25312
Oli	Dopamine	CUL2	-0.458156	5.26628	-1.33916	0.210163	0.90266	-1.25312
Oli	Dopamine	AC233723.1	1.43813	1.97825	1.33906	0.210193	0.90266	1.25303
Oli	Dopamine	GLO1	1.39558	4.26908	1.33859	0.210342	0.90266	1.25263
Oli	Dopamine	YY1	0.482403	6.28329	1.3384	0.210401	0.90266	1.25246
Oli	Dopamine	SURF6	-0.854481	3.71858	-1.3411	0.210407	0.90266	-1.25245
Oli	Dopamine	SNHG4	1.18594	2.93904	1.33813	0.210485	0.90266	1.25223
Oli	Dopamine	LINC00893	-1.92115	3.63576	-1.33805	0.210509	0.90266	-1.25217
Oli	Dopamine	TBC1D8	-0.863976	4.86484	-1.33796	0.210539	0.90266	-1.25208
Oli	Dopamine	PDE12	-0.85896	3.22098	-1.34352	0.210598	0.90266	-1.25192
Oli	Dopamine	ADAMTSL3	-0.941508	6.69625	-1.36204	0.210611	0.90266	-1.25189
Oli	Dopamine	APTX	0.474232	6.42628	1.36266	0.21065	0.90266	1.25178
Oli	Dopamine	AC099343.3	0.945428	2.88076	1.33735	0.210822	0.902863	1.25131
Oli	Dopamine	PPAN	-0.775954	2.90446	-1.33919	0.210994	0.902863	-1.25084
Oli	Dopamine	ZHX3	0.531351	7.96907	1.43155	0.211064	0.902863	1.25065
Oli	Dopamine	GCA	-0.544316	5.78078	-1.33624	0.211079	0.902863	-1.2506
Oli	Dopamine	PSMD12	-0.633202	4.54039	-1.34173	0.211201	0.902863	-1.25027
Oli	Dopamine	CNTRL	-0.603584	6.40987	-1.34897	0.211367	0.902863	-1.24981
Oli	Dopamine	URM1	0.630022	5.30075	1.34391	0.211383	0.902863	1.24977
Oli	Dopamine	MAMLD1	-1.17027	3.68824	-1.33527	0.211385	0.902863	-1.24976
Oli	Dopamine	AKNAD1	0.980344	4.435	1.33515	0.211425	0.902863	1.24966
Oli	Dopamine	USP45	-0.600172	5.0552	-1.33421	0.211722	0.903009	-1.24885
Oli	Dopamine	ERBB4	-0.935545	9.95951	-1.34937	0.211761	0.903009	-1.24874
Oli	Dopamine	RPGR	0.823233	4.24087	1.33368	0.212041	0.903009	1.24797
Oli	Dopamine	COX19	0.726821	5.77645	1.33267	0.212208	0.903009	1.24752
Oli	Dopamine	ARLNC1	-1.09477	2.20316	-1.33237	0.212303	0.903009	-1.24726
Oli	Dopamine	GNL2	-0.91045	3.59088	-1.33226	0.212337	0.903009	-1.24716
Oli	Dopamine	ANKRD27	0.587836	5.57508	1.33189	0.212454	0.903009	1.24684
Oli	Dopamine	IMPG2	-1.58049	1.73213	-1.3315	0.212579	0.903009	-1.2465
Oli	Dopamine	MCM7	1.19811	3.69286	1.33676	0.212624	0.903009	1.24638
Oli	Dopamine	ZFP3	-1.02447	2.61317	-1.33102	0.212738	0.903009	-1.24607
Oli	Dopamine	RAD50	0.429997	7.20535	1.33226	0.212758	0.903009	1.24602
Oli	Dopamine	ZNF710	0.538616	6.10485	1.33098	0.212767	0.903009	1.24599
Oli	Dopamine	SFRP1	2.43415	2.78672	1.33086	0.212781	0.903009	1.24595
Oli	Dopamine	AC008014.1	-1.20791	4.26246	-1.33071	0.212829	0.903009	-1.24582
Oli	Dopamine	TMEM59	0.524429	6.42655	1.33556	0.212883	0.903009	1.24568
Oli	Dopamine	LIMCH1	0.715741	10.0987	1.34702	0.212929	0.903009	1.24555
Oli	Dopamine	TTC8	-1.32547	4.12058	-1.33228	0.212952	0.903009	-1.24549
Oli	Dopamine	BMS1	-0.649765	5.36427	-1.32976	0.213133	0.903009	-1.245
Oli	Dopamine	PRMT2	0.166426	7.38367	1.63328	0.213304	0.903009	1.24453
Oli	Dopamine	ATG7	0.457328	7.87627	1.37258	0.213602	0.903009	1.24372
Oli	Dopamine	CNPPD1	1.88238	2.79339	1.32963	0.21365	0.903009	1.24359
Oli	Dopamine	SMPD1	1.0441	3.72815	1.32791	0.21372	0.903009	1.2434
Oli	Dopamine	SNRNP200	-0.410067	5.54923	-1.32785	0.213779	0.903009	-1.24324
Oli	Dopamine	ATP2C2	0.959828	2.7711	1.33312	0.213794	0.903009	1.2432
Oli	Dopamine	NIPA1	0.481901	6.59074	1.34439	0.213806	0.903009	1.24317
Oli	Dopamine	PA2G4	-0.787606	4.03331	-1.3321	0.213821	0.903009	-1.24313
Oli	Dopamine	DNAJC3-DT	2.10694	2.95026	1.32748	0.213856	0.903009	1.24303
Oli	Dopamine	TDP1	-0.692481	4.78824	-1.32727	0.213923	0.903009	-1.24285
Oli	Dopamine	KANSL1	-0.662265	8.98836	-1.39761	0.213931	0.903009	-1.24283
Oli	Dopamine	FERMT2	0.658317	6.65177	1.33031	0.213998	0.903009	1.24265
Oli	Dopamine	FAM85B	-1.5246	3.2178	-1.36038	0.21401	0.903009	-1.24261
Oli	Dopamine	GOLGA1	0.35789	6.23647	1.32678	0.214082	0.903009	1.24242
Oli	Dopamine	CCNT2-AS1	0.69141	4.28088	1.32648	0.214177	0.903009	1.24216
Oli	Dopamine	SEMA4C	0.974803	5.66411	1.32638	0.214209	0.903009	1.24208
Oli	Dopamine	ARL5A	0.572803	4.55866	1.32598	0.214337	0.903046	1.24173
Oli	Dopamine	TRMT1L	0.455163	5.18602	1.32745	0.214379	0.903046	1.24161
Oli	Dopamine	AC012368.1	0.85962	3.6066	1.32585	0.214503	0.903227	1.24128
Oli	Dopamine	TBC1D22B	0.318547	5.31667	1.32726	0.214709	0.903419	1.24072
Oli	Dopamine	DSTYK	0.699357	5.99665	1.32481	0.214711	0.903419	1.24072
Oli	Dopamine	PTENP1-AS	1.1005	2.26728	1.33907	0.214895	0.903783	1.24022
Oli	Dopamine	TRIM8	-0.508513	5.17335	-1.32997	0.214959	0.903783	-1.24004
Oli	Dopamine	SH3TC2-DT	1.00672	7.72621	1.32842	0.215065	0.903888	1.23976
Oli	Dopamine	ANKRD49	0.873146	3.46835	1.3222	0.215546	0.904734	1.23846
Oli	Dopamine	LYRM4	-0.666122	5.81829	-1.32485	0.215551	0.904734	-1.23845
Oli	Dopamine	RFPL1S	-2.9519	3.12736	-1.32208	0.215584	0.904734	-1.23836
Oli	Dopamine	PAXBP1	-0.574776	7.24112	-1.32499	0.215689	0.904734	-1.23807
Oli	Dopamine	PRPF39	-0.864092	6.31735	-1.32095	0.215948	0.904734	-1.23737
Oli	Dopamine	QTRT1	1.23252	5.92072	1.32719	0.215976	0.904734	1.2373
Oli	Dopamine	AL606760.2	0.991915	2.66817	1.33554	0.215983	0.904734	1.23728
Oli	Dopamine	PPARA	-0.451471	6.00975	-1.32043	0.216113	0.904734	-1.23693
Oli	Dopamine	PKP4	0.686019	9.4832	1.32767	0.216169	0.904734	1.23678
Oli	Dopamine	TMEM170A	0.669281	4.22814	1.31986	0.216298	0.904734	1.23643
Oli	Dopamine	TAF10	1.98258	2.24674	1.31987	0.216303	0.904734	1.23642
Oli	Dopamine	FP236383.3	-4.23262	3.63581	-1.32111	0.216568	0.904734	-1.23571
Oli	Dopamine	LENG8	-0.917961	7.35525	-1.32089	0.216636	0.904734	-1.23552
Oli	Dopamine	USP20	0.387236	5.25869	1.32137	0.216725	0.904734	1.23528
Oli	Dopamine	SDHA	-0.550657	5.71819	-1.32176	0.216797	0.904734	-1.23509
Oli	Dopamine	EIPR1	-0.492698	5.57844	-1.32022	0.216803	0.904734	-1.23507
Oli	Dopamine	C8orf33	-0.635648	3.0055	-1.31806	0.216879	0.904734	-1.23487
Oli	Dopamine	RELN	-2.79589	3.86272	-1.32344	0.216959	0.904734	-1.23466
Oli	Dopamine	AC079382.2	-1.34608	2.51912	-1.32288	0.216986	0.904734	-1.23458
Oli	Dopamine	MEF2B	0.591426	5.09058	1.31766	0.217004	0.904734	1.23453
Oli	Dopamine	DNAJB6	-0.56166	5.90052	-1.35035	0.217106	0.904734	-1.23426
Oli	Dopamine	AC098484.4	1.09508	3.21578	1.31731	0.217119	0.904734	1.23423
Oli	Dopamine	MN1	1.00307	4.18558	1.31709	0.21719	0.904734	1.23403
Oli	Dopamine	IPO7	-0.300719	5.8903	-1.32011	0.217258	0.904734	-1.23385
Oli	Dopamine	MRPL13	1.73149	3.24934	1.31613	0.2175	0.904734	1.2332
Oli	Dopamine	ATP6V1G1	0.59109	3.45158	1.31609	0.217512	0.904734	1.23317
Oli	Dopamine	ACER3	0.452561	8.09944	1.59002	0.217575	0.904734	1.233
Oli	Dopamine	LRIF1	0.9455	3.59629	1.31597	0.2176	0.904734	1.23293
Oli	Dopamine	GALNS	-0.968204	4.79447	-1.31593	0.217651	0.904734	-1.2328
Oli	Dopamine	ZC3H6	-0.354705	7.20736	-1.31795	0.217914	0.904734	-1.23209
Oli	Dopamine	AP002813.1	1.19044	3.35888	1.31477	0.21794	0.904734	1.23202
Oli	Dopamine	MAPK9	-0.470331	5.64895	-1.31624	0.217967	0.904734	-1.23195
Oli	Dopamine	GABPB2	0.53771	7.34075	1.3741	0.21804	0.904734	1.23176
Oli	Dopamine	THOC5	-0.559806	4.35156	-1.31894	0.218086	0.904734	-1.23163
Oli	Dopamine	TAF1A	-0.671667	3.07908	-1.31663	0.218108	0.904734	-1.23157
Oli	Dopamine	TAF4B	-0.814831	4.25803	-1.31398	0.218208	0.904734	-1.23131
Oli	Dopamine	SNAP25-AS1	-1.3458	2.65999	-1.31535	0.218264	0.904734	-1.23116
Oli	Dopamine	MRPL18	1.55622	2.73101	1.31347	0.218361	0.9048	1.2309
Oli	Dopamine	AL158152.1	-0.647095	5.44705	-1.31481	0.218521	0.904913	-1.23047
Oli	Dopamine	NDUFB5	-0.76989	3.53108	-1.31289	0.21855	0.904913	-1.23039
Oli	Dopamine	PLEKHB2	0.571311	4.68329	1.31204	0.218826	0.905156	1.22966
Oli	Dopamine	ALKBH1	-0.436452	4.92233	-1.40106	0.21893	0.905156	-1.22938
Oli	Dopamine	TRAPPC4	1.07696	2.49525	1.31121	0.219094	0.905156	1.22894
Oli	Dopamine	ANKZF1	0.907974	5.39393	1.34724	0.219128	0.905156	1.22885
Oli	Dopamine	ENTPD4	-0.857922	5.47554	-1.31099	0.219167	0.905156	-1.22875
Oli	Dopamine	MAP2K7	0.779657	5.63562	1.31094	0.219182	0.905156	1.22871
Oli	Dopamine	SP110	0.750921	5.01482	1.3109	0.219195	0.905156	1.22867
Oli	Dopamine	LINC01277	-0.780077	4.54416	-1.31948	0.219272	0.905156	-1.22847
Oli	Dopamine	PEX2	0.576329	4.69576	1.31046	0.219339	0.905156	1.22829
Oli	Dopamine	UBXN1	1.92588	2.72613	1.30972	0.21958	0.905711	1.22765
Oli	Dopamine	NLGN3	0.710338	5.82961	1.30926	0.219732	0.905711	1.22724
Oli	Dopamine	GUF1	0.759182	4.65615	1.30919	0.219797	0.905711	1.22707
Oli	Dopamine	TOB1-AS1	0.660676	4.20324	1.30955	0.219842	0.905711	1.22695
Oli	Dopamine	COA7	-0.995513	2.22486	-1.31449	0.219878	0.905711	-1.22685
Oli	Dopamine	NETO1	-3.13949	3.36074	-1.30834	0.220029	0.905999	-1.22645
Oli	Dopamine	CUL9	-0.69846	5.44108	-1.34161	0.22042	0.905999	-1.22541
Oli	Dopamine	CSNK1D	-0.489326	5.58092	-1.31237	0.220433	0.905999	-1.22538
Oli	Dopamine	ACBD4	3.0628	2.09301	1.31114	0.220443	0.905999	1.22535
Oli	Dopamine	AC025164.1	1.18869	1.89492	1.30706	0.220447	0.905999	1.22534
Oli	Dopamine	PRPS2	1.58831	1.94921	1.31133	0.220454	0.905999	1.22532
Oli	Dopamine	CISD2	0.550907	3.73045	1.30768	0.220531	0.905999	1.22512
Oli	Dopamine	KCTD20	0.525694	5.65941	1.3066	0.220597	0.905999	1.22494
Oli	Dopamine	KIDINS220	-0.691106	8.80863	-1.31119	0.220848	0.906029	-1.22428
Oli	Dopamine	HIST1H2AC	-0.821893	5.69483	-1.30979	0.220929	0.906029	-1.22406
Oli	Dopamine	AC008667.1	0.761432	5.00962	1.30556	0.220937	0.906029	1.22404
Oli	Dopamine	SFXN3	-0.734637	4.22703	-1.30541	0.220999	0.906029	-1.22387
Oli	Dopamine	TET3	0.710703	7.34861	1.31189	0.221094	0.906029	1.22363
Oli	Dopamine	TUBD1	0.504077	5.67682	1.3058	0.221124	0.906029	1.22355
Oli	Dopamine	ZNF519	-1.21666	4.27359	-1.30474	0.221241	0.906029	-1.22323
Oli	Dopamine	SLC22A4	-1.16719	1.92441	-1.31934	0.221254	0.906029	-1.2232
Oli	Dopamine	PLEKHB1	0.769061	6.35673	1.30363	0.221571	0.90683	1.22236
Oli	Dopamine	DNAJC9	0.456661	5.67003	2.11116	0.221612	0.90683	1.22225
Oli	Dopamine	LARP1	0.401081	6.76961	1.30286	0.221824	0.906986	1.22169
Oli	Dopamine	AC008438.1	0.556457	5.2406	1.30276	0.221859	0.906986	1.2216
Oli	Dopamine	YTHDC2	-0.464009	6.55065	-1.30421	0.221894	0.906986	-1.22151
Oli	Dopamine	IPO13	1.03986	6.38587	1.30125	0.222352	0.907565	1.2203
Oli	Dopamine	CUL1	-0.407663	6.62477	-1.33421	0.222357	0.907565	-1.22029
Oli	Dopamine	TSNAX	-0.311626	5.42524	-1.30121	0.222368	0.907565	-1.22026
Oli	Dopamine	IFFO2	0.525173	4.50916	1.30382	0.222412	0.907565	1.22014
Oli	Dopamine	SUCLG2	-0.64842	5.96938	-1.30079	0.222506	0.907565	-1.21989
Oli	Dopamine	AC026471.1	-1.24941	2.38923	-1.30267	0.222589	0.907565	-1.21967
Oli	Dopamine	PC	-0.502378	5.61725	-1.29941	0.223028	0.907565	-1.21852
Oli	Dopamine	EXOC3	-0.382833	5.29525	-1.29891	0.22316	0.907565	-1.21817
Oli	Dopamine	ZNF845	1.20131	2.93604	1.29872	0.22319	0.907565	1.21809
Oli	Dopamine	ILF3	-0.655185	6.00855	-1.29859	0.223231	0.907565	-1.21798
Oli	Dopamine	MLX	0.999179	2.79051	1.3062	0.223259	0.907565	1.21791
Oli	Dopamine	TSPAN15	1.10532	6.86904	1.29847	0.223271	0.907565	1.21788
Oli	Dopamine	PRDX1	2.01958	3.20689	1.29839	0.223297	0.907565	1.21781
Oli	Dopamine	TMEM175	0.765436	5.47682	1.29814	0.223386	0.907565	1.21757
Oli	Dopamine	CDK5RAP3	1.02356	6.52465	1.30744	0.223457	0.907565	1.21739
Oli	Dopamine	ERVK13-1	-0.94873	4.86539	-1.30718	0.223492	0.907565	-1.2173
Oli	Dopamine	GLYCTK	-2.28101	2.5741	-1.29779	0.223496	0.907565	-1.21729
Oli	Dopamine	TCERG1	-0.673882	6.90922	-1.29854	0.223605	0.907565	-1.217
Oli	Dopamine	CTNNAL1	-2.8458	3.40317	-1.30354	0.223681	0.907565	-1.2168
Oli	Dopamine	CLN3	0.786078	4.39488	1.29653	0.223911	0.907565	1.21619
Oli	Dopamine	WBP1L	0.419845	5.90258	1.29646	0.223936	0.907565	1.21613
Oli	Dopamine	AC005899.5	0.817246	4.30155	1.29641	0.223951	0.907565	1.21609
Oli	Dopamine	RTRAF	-0.934275	3.66949	-1.31483	0.224104	0.907565	-1.21569
Oli	Dopamine	ZNF664	-0.765356	4.10945	-1.29771	0.224136	0.907565	-1.2156
Oli	Dopamine	GNAZ	-1.09201	4.52509	-1.29568	0.224195	0.907565	-1.21545
Oli	Dopamine	AZI2	0.720179	4.92872	1.29566	0.224199	0.907565	1.21544
Oli	Dopamine	PSMD8	-0.98989	4.05589	-1.29519	0.224356	0.907565	-1.21503
Oli	Dopamine	IFT140	-0.994334	4.10411	-1.29641	0.224374	0.907565	-1.21498
Oli	Dopamine	LY6G5B	1.25276	3.57716	1.2959	0.224392	0.907565	1.21493
Oli	Dopamine	AC008945.2	1.02725	5.20108	1.29453	0.224576	0.907978	1.21445
Oli	Dopamine	MIA2	-0.378748	5.85363	-1.29415	0.224702	0.908029	-1.21412
Oli	Dopamine	SNAI3-AS1	1.45614	3.41271	1.2962	0.224804	0.908029	1.21385
Oli	Dopamine	LINC01170	1.14444	9.00122	1.31369	0.224873	0.908029	1.21367
Oli	Dopamine	ACTR8	-1.602	2.66358	-1.29351	0.224914	0.908029	-1.21357
Oli	Dopamine	ABCC8	2.33304	3.9634	1.2932	0.225018	0.908124	1.21329
Oli	Dopamine	AC078778.1	-1.2724	1.77084	-1.29259	0.225232	0.908211	-1.21273
Oli	Dopamine	AC009318.1	0.974627	4.61793	1.29726	0.22528	0.908211	1.21261
Oli	Dopamine	DECR1	-0.75829	5.11347	-1.29289	0.225284	0.908211	-1.2126
Oli	Dopamine	NPHS1	1.2727	2.48846	1.29259	0.225464	0.908558	1.21213
Oli	Dopamine	AC015845.2	0.574199	2.33936	1.29151	0.225581	0.908558	1.21182
Oli	Dopamine	LINC01608	0.777092	9.6853	1.30745	0.225692	0.908558	1.21153
Oli	Dopamine	PLD3	0.582769	7.41976	1.29106	0.225732	0.908558	1.21143
Oli	Dopamine	C5orf24	0.922446	4.20213	1.29301	0.225783	0.908558	1.21129
Oli	Dopamine	WSB2	0.443901	4.66067	1.29488	0.225858	0.908558	1.2111
Oli	Dopamine	SPACA6	-0.356958	5.22173	-1.29333	0.225942	0.908567	-1.21088
Oli	Dopamine	SENP1	-0.46302	4.95252	-1.29615	0.226239	0.90915	-1.2101
Oli	Dopamine	DICER1	-0.681751	8.78551	-1.2895	0.226249	0.90915	-1.21008
Oli	Dopamine	TADA1	0.680958	4.10414	1.29498	0.226396	0.909265	1.20969
Oli	Dopamine	RIOK1	1.81392	3.00376	1.28893	0.226441	0.909265	1.20958
Oli	Dopamine	UBAC1	-0.744709	4.16332	-1.28851	0.22658	0.909325	-1.20922
Oli	Dopamine	FAM234A	-0.665512	5.20591	-1.28818	0.226693	0.909325	-1.20892
Oli	Dopamine	TOB1	1.49627	3.42247	1.288	0.226769	0.909325	1.20872
Oli	Dopamine	AL355499.1	2.32236	1.80262	1.52505	0.227002	0.909325	1.20812
Oli	Dopamine	ADAM11	-2.39622	3.54177	-1.29753	0.227041	0.909325	-1.20802
Oli	Dopamine	ZNF155	-0.610341	5.28314	-1.29015	0.22705	0.909325	-1.20799
Oli	Dopamine	MYSM1	-0.458825	6.89472	-1.28664	0.227223	0.909325	-1.20754
Oli	Dopamine	FAM76B	0.544154	4.92807	1.28627	0.227332	0.909325	1.20726
Oli	Dopamine	KEAP1	0.751527	4.80251	1.28737	0.227351	0.909325	1.20721
Oli	Dopamine	HNRNPAB	-1.31274	2.72584	-1.28618	0.227362	0.909325	-1.20718
Oli	Dopamine	FAAP100	1.65085	3.9986	1.29734	0.22738	0.909325	1.20714
Oli	Dopamine	CCDC137	-0.559939	2.80261	-1.29681	0.227465	0.909325	-1.20691
Oli	Dopamine	MMADHC	-0.831538	3.20001	-1.28633	0.227545	0.909325	-1.20671
Oli	Dopamine	CHMP2B	-0.743593	3.93183	-1.30346	0.227805	0.909325	-1.20603
Oli	Dopamine	ATP6V1E2	0.931201	3.72918	1.28506	0.227876	0.909325	1.20585
Oli	Dopamine	AMOT	-1.3732	1.94932	-1.28463	0.227883	0.909325	-1.20583
Oli	Dopamine	RABAC1	1.38388	2.2208	1.29982	0.228045	0.909325	1.20541
Oli	Dopamine	HSPA5	-1.41661	3.70592	-1.28405	0.228158	0.909325	-1.20512
Oli	Dopamine	RRM2B	-0.939199	3.48309	-1.28559	0.2282	0.909325	-1.20501
Oli	Dopamine	GCNA	-0.895445	4.03113	-1.28261	0.22856	0.909325	-1.20408
Oli	Dopamine	2024-03-05	0.502465	4.97815	1.28363	0.228576	0.909325	1.20404
Oli	Dopamine	OSGEP	0.854078	5.33959	1.28236	0.228643	0.909325	1.20386
Oli	Dopamine	MAST3	0.372781	7.42377	1.28644	0.228692	0.909325	1.20374
Oli	Dopamine	SPRYD7	-0.523063	4.52167	-1.28221	0.228696	0.909325	-1.20372
Oli	Dopamine	ZBTB39	0.903272	2.41099	1.28216	0.228712	0.909325	1.20368
Oli	Dopamine	PSMD2	0.870254	4.49512	1.28205	0.228749	0.909325	1.20359
Oli	Dopamine	ELOA-AS1	0.775917	5.98832	1.28205	0.228751	0.909325	1.20358
Oli	Dopamine	ANKS6	0.356409	6.44016	1.28153	0.228923	0.909325	1.20314
Oli	Dopamine	ATG16L1	-0.703752	5.14638	-1.28131	0.228999	0.909325	-1.20294
Oli	Dopamine	PPM1F	-0.784147	3.06361	-1.2845	0.229067	0.909325	-1.20277
Oli	Dopamine	TMEM222	0.580369	3.78636	1.28269	0.229091	0.909325	1.2027
Oli	Dopamine	AC025159.1	-0.863854	7.08194	-1.35281	0.229122	0.909325	-1.20262
Oli	Dopamine	MATR3	1.05822	3.09664	1.28087	0.229148	0.909325	1.20256
Oli	Dopamine	HESX1	0.978491	2.37737	1.28064	0.229225	0.909325	1.20236
Oli	Dopamine	RAB1A	0.516105	6.79074	1.28044	0.229638	0.909783	1.20129
Oli	Dopamine	ZNF283	-0.561481	4.73396	-1.27939	0.229677	0.909783	-1.20119
Oli	Dopamine	AC107375.1	0.699175	5.50468	1.28113	0.229868	0.909783	1.2007
Oli	Dopamine	ARHGAP17	-0.505463	7.00668	-1.27801	0.230113	0.909783	-1.20007
Oli	Dopamine	AC090518.1	-0.960555	3.48099	-1.27798	0.230125	0.909783	-1.20004
Oli	Dopamine	NUDT6	1.16892	3.38207	1.27771	0.230216	0.909783	1.1998
Oli	Dopamine	THAP3	-0.692326	3.63955	-1.27835	0.230226	0.909783	-1.19978
Oli	Dopamine	SEH1L	0.800429	4.064	1.27767	0.230232	0.909783	1.19976
Oli	Dopamine	CHTF18	-0.665447	3.84152	-1.28606	0.230273	0.909783	-1.19966
Oli	Dopamine	SERGEF	-0.70822	5.74508	-1.28351	0.23037	0.909783	-1.19941
Oli	Dopamine	THUMPD1	0.470996	5.2712	1.27696	0.230469	0.909783	1.19915
Oli	Dopamine	HELQ	-0.673434	4.48503	-1.2794	0.230532	0.909783	-1.19899
Oli	Dopamine	CSNK2A1	0.442911	6.43801	1.27659	0.230595	0.909783	1.19883
Oli	Dopamine	AC008026.3	1.40976	2.35507	1.27572	0.23089	0.909783	1.19807
Oli	Dopamine	TMEM181	0.439362	6.49023	1.33022	0.231111	0.909783	1.1975
Oli	Dopamine	SPINT2	-1.23246	4.20254	-1.27946	0.231226	0.909783	-1.19721
Oli	Dopamine	LINC00106	0.77378	4.8269	1.27683	0.231272	0.909783	1.19709
Oli	Dopamine	WASHC3	0.594799	6.09919	1.27889	0.231284	0.909783	1.19706
Oli	Dopamine	ATG2A	0.888968	4.27444	1.27524	0.231294	0.909783	1.19703
Oli	Dopamine	BICDL1	-2.88968	3.4398	-1.27373	0.231568	0.909783	-1.19633
Oli	Dopamine	ATXN2L	-0.679303	5.69546	-1.2732	0.231748	0.909783	-1.19587
Oli	Dopamine	CEP350	-0.524324	8.11341	-1.27848	0.231885	0.909783	-1.19552
Oli	Dopamine	LINC00174	0.626117	6.82553	1.27255	0.231987	0.909783	1.19526
Oli	Dopamine	DHX29	0.427825	6.1158	1.27302	0.232018	0.909783	1.19518
Oli	Dopamine	ZNF625	0.672257	3.80779	1.27199	0.232162	0.909783	1.19481
Oli	Dopamine	TBC1D16	-0.659201	4.05086	-1.27212	0.232218	0.909783	-1.19467
Oli	Dopamine	BRK1	-0.653925	3.33882	-1.27184	0.23229	0.909783	-1.19448
Oli	Dopamine	RBM8A	0.528626	4.00714	1.27528	0.232334	0.909783	1.19437
Oli	Dopamine	GABPA	-0.718662	4.77743	-1.27142	0.232388	0.909783	-1.19423
Oli	Dopamine	LINC00957	1.07041	2.57709	1.27754	0.232407	0.909783	1.19418
Oli	Dopamine	TSTD3	0.84854	5.94414	1.27393	0.232489	0.909783	1.19397
Oli	Dopamine	MRPL32	1.53009	2.84297	1.27091	0.232528	0.909783	1.19387
Oli	Dopamine	ZCCHC10	0.814798	4.92711	1.27085	0.232548	0.909783	1.19382
Oli	Dopamine	MALINC1	-1.31579	1.79469	-1.27242	0.232672	0.909783	-1.1935
Oli	Dopamine	HEG1	0.807873	5.98199	1.2708	0.232711	0.909783	1.1934
Oli	Dopamine	QARS	1.23569	3.1155	1.27204	0.232831	0.909783	1.1931
Oli	Dopamine	NUP133	0.486366	6.37022	1.27201	0.232899	0.909783	1.19293
Oli	Dopamine	CRIM1	-1.59173	4.33895	-1.27406	0.232942	0.909783	-1.19282
Oli	Dopamine	MGA	-0.498093	7.57277	-1.26957	0.233041	0.909783	-1.19256
Oli	Dopamine	ST3GAL5-AS1	-1.56556	4.1978	-1.26934	0.233065	0.909783	-1.1925
Oli	Dopamine	ANO2	1.69795	3.68287	1.2696	0.233155	0.909783	1.19227
Oli	Dopamine	TMEM38B	-0.634698	4.47484	-1.26896	0.233206	0.909783	-1.19214
Oli	Dopamine	ELN	-0.832179	4.52254	-1.2705	0.233228	0.909783	-1.19208
Oli	Dopamine	UBE3C	-0.470268	7.26802	-1.28136	0.233293	0.909783	-1.19192
Oli	Dopamine	PHF20L1	-0.406373	7.00097	-1.26859	0.233321	0.909783	-1.19185
Oli	Dopamine	UNC119B	1.61345	1.62104	1.26853	0.233342	0.909783	1.19179
Oli	Dopamine	PPOX	0.878815	3.47976	1.70349	0.233344	0.909783	1.19179
Oli	Dopamine	NEMP1	1.33375	2.94169	1.26827	0.233478	0.909783	1.19145
Oli	Dopamine	MKRN3	0.831135	7.87508	1.26771	0.233623	0.909783	1.19108
Oli	Dopamine	PTCHD1-AS	2.96382	3.17839	1.26752	0.233689	0.909783	1.19091
Oli	Dopamine	ALDH1A2	-0.691861	4.40424	-1.33799	0.233742	0.909783	-1.19078
Oli	Dopamine	BBS9	0.815275	8.2175	1.27954	0.233785	0.909783	1.19067
Oli	Dopamine	CCDC66	0.43999	6.70725	1.26662	0.233996	0.909783	1.19013
Oli	Dopamine	MEF2A	0.620244	8.08437	1.26887	0.234036	0.909783	1.19003
Oli	Dopamine	KCNQ3	-3.24635	5.08733	-1.26649	0.234044	0.909783	-1.19001
Oli	Dopamine	AC093791.2	1.56814	4.51085	1.3448	0.234101	0.909783	1.18986
Oli	Dopamine	TMEM164	2.29801	3.06351	1.26629	0.234112	0.909783	1.18983
Oli	Dopamine	ALG14	0.520119	5.46567	1.2663	0.234381	0.909783	1.18915
Oli	Dopamine	LINC00276	2.23864	2.69909	1.26521	0.234483	0.909783	1.18889
Oli	Dopamine	SART1	0.308353	5.10352	1.26501	0.234558	0.909783	1.1887
Oli	Dopamine	TFB1M	-0.532044	5.35507	-1.27006	0.234633	0.909783	-1.18851
Oli	Dopamine	TTC23	-0.948155	4.52741	-1.26647	0.23466	0.909783	-1.18844
Oli	Dopamine	LAMP2	-0.711255	7.72988	-1.27608	0.234777	0.909783	-1.18814
Oli	Dopamine	PI4KB	0.524088	5.92607	1.26434	0.234781	0.909783	1.18813
Oli	Dopamine	TIPIN	0.433452	5.15055	1.26436	0.234784	0.909783	1.18813
Oli	Dopamine	PTN	0.82418	7.52306	1.26433	0.234785	0.909783	1.18812
Oli	Dopamine	SMOX	1.22552	2.78106	1.26868	0.234937	0.909783	1.18774
Oli	Dopamine	TMEM234	2.31576	2.04876	1.2638	0.234967	0.909783	1.18766
Oli	Dopamine	C21orf91	-0.710632	6.28804	-1.26562	0.235027	0.909783	-1.18751
Oli	Dopamine	RRNAD1	0.668198	4.71667	1.26358	0.235043	0.909783	1.18747
Oli	Dopamine	USP36	-0.463908	6.3213	-1.34151	0.235154	0.909826	-1.18719
Oli	Dopamine	TARS	-0.528024	4.41079	-1.26483	0.235374	0.909826	-1.18663
Oli	Dopamine	MIR100HG	1.03597	9.19026	1.2824	0.23547	0.909826	1.18639
Oli	Dopamine	CGGBP1	0.585127	5.82272	1.26241	0.235517	0.909826	1.18627
Oli	Dopamine	KCNE1	-1.1554	2.69132	-1.3892	0.235581	0.909826	-1.18611
Oli	Dopamine	TRIM73	-1.14406	3.73833	-1.26206	0.235656	0.909826	-1.18591
Oli	Dopamine	IL13RA1	-1.31686	2.84951	-1.30005	0.2357	0.909826	-1.1858
Oli	Dopamine	KRIT1	0.323171	6.69217	1.32274	0.235736	0.909826	1.18571
Oli	Dopamine	PHF19	0.917357	4.4185	1.26142	0.235787	0.909826	1.18558
Oli	Dopamine	YOD1	-0.684096	2.57081	-1.26514	0.235953	0.909986	-1.18516
Oli	Dopamine	STMN4	1.67995	5.42939	1.37018	0.235992	0.909986	1.18506
Oli	Dopamine	AC114811.2	1.1638	3.10386	1.26006	0.23633	0.910215	1.18421
Oli	Dopamine	PMF1	0.567349	5.46478	1.25983	0.236337	0.910215	1.18419
Oli	Dopamine	FAM102A	1.06735	7.75526	1.25978	0.236356	0.910215	1.18415
Oli	Dopamine	PTK2	0.474018	10.3345	1.34836	0.236435	0.910215	1.18395
Oli	Dopamine	DPP7	1.49206	5.55576	1.27098	0.23662	0.910215	1.18348
Oli	Dopamine	ZNF561	0.411318	4.24455	1.259	0.236626	0.910215	1.18346
Oli	Dopamine	NRF1	-0.364755	6.9735	-1.29796	0.236674	0.910215	-1.18334
Oli	Dopamine	MIER2	-0.566516	3.90724	-1.25861	0.236762	0.910215	-1.18312
Oli	Dopamine	ISY1	0.557807	4.56717	1.26071	0.236791	0.910215	1.18305
Oli	Dopamine	ING1	-0.801678	1.67388	-1.25813	0.236929	0.910215	-1.1827
Oli	Dopamine	NUBP1	-0.878013	3.28679	-1.25804	0.236957	0.910215	-1.18263
Oli	Dopamine	USP31	-0.401873	6.93406	-1.26029	0.237063	0.910215	-1.18236
Oli	Dopamine	AC008764.8	-1.45096	2.07342	-1.2576	0.237111	0.910215	-1.18224
Oli	Dopamine	ATP13A4	-0.549623	5.0501	-1.25714	0.23727	0.910515	-1.18184
Oli	Dopamine	COPE	0.58416	4.80674	1.25656	0.237474	0.910776	1.18132
Oli	Dopamine	NLGN2	0.646347	4.61309	1.26708	0.237603	0.910776	1.181
Oli	Dopamine	NECAP1	0.577543	4.22803	1.25573	0.237774	0.910776	1.18057
Oli	Dopamine	RHOA	0.462659	5.1961	1.25554	0.237841	0.910776	1.1804
Oli	Dopamine	TRDMT1	-0.698076	4.05444	-1.25829	0.237844	0.910776	-1.18039
Oli	Dopamine	POLR1D	-0.473583	4.18227	-1.25491	0.238119	0.910776	-1.1797
Oli	Dopamine	DEDD	-0.782621	4.01515	-1.25443	0.238215	0.910776	-1.17946
Oli	Dopamine	GSK3B	-0.494744	7.36686	-1.25527	0.238238	0.910776	-1.1794
Oli	Dopamine	ADGRL1	0.659829	6.55763	1.27708	0.238281	0.910776	1.17929
Oli	Dopamine	CEP89	0.454867	5.48674	1.25423	0.238293	0.910776	1.17926
Oli	Dopamine	SH3PXD2A	0.875547	8.10277	1.25413	0.238319	0.910776	1.1792
Oli	Dopamine	ZNF585B	-0.176247	5.88608	-1.47327	0.238454	0.910776	-1.17886
Oli	Dopamine	ZNF284	1.70024	2.51764	1.25529	0.238504	0.910776	1.17873
Oli	Dopamine	POLE	-1.27859	3.47048	-1.25358	0.238508	0.910776	-1.17872
Oli	Dopamine	PCGF3	-0.455404	5.65056	-1.25452	0.238567	0.910776	-1.17858
Oli	Dopamine	ENTPD5	0.774956	4.16532	1.25303	0.238702	0.910776	1.17824
Oli	Dopamine	ZNF701	-0.750529	4.712	-1.25391	0.238725	0.910776	-1.17818
Oli	Dopamine	FAM227B	0.919368	5.75653	1.26395	0.238836	0.91089	1.1779
Oli	Dopamine	TOLLIP	-1.24764	4.58588	-1.25228	0.238965	0.911069	-1.17758
Oli	Dopamine	PKD1	-1.29807	6.94175	-1.25674	0.239069	0.911153	-1.17732
Oli	Dopamine	ATP6AP1	1.27093	3.54078	1.25561	0.239289	0.911625	1.17676
Oli	Dopamine	CNRIP1	-0.727019	3.78228	-1.2542	0.239389	0.911625	-1.17652
Oli	Dopamine	CTCF	0.383926	6.37671	1.25407	0.239443	0.911625	1.17638
Oli	Dopamine	MTMR10	-0.455244	7.1634	-1.25069	0.239519	0.911625	-1.17619
Oli	Dopamine	FMN1	3.36521	5.62125	1.25379	0.23983	0.911797	1.17541
Oli	Dopamine	TRIM52	-0.297295	4.58652	-1.65564	0.239847	0.911797	-1.17537
Oli	Dopamine	ADAM23	-1.90841	5.03995	-1.24966	0.23988	0.911797	-1.17529
Oli	Dopamine	AC093849.4	1.18851	3.44588	1.26138	0.239902	0.911797	1.17523
Oli	Dopamine	AC005899.7	-1.41372	1.90421	-1.24904	0.240099	0.911797	-1.17474
Oli	Dopamine	TIMP2	0.612936	7.29551	1.24825	0.240374	0.911797	1.17405
Oli	Dopamine	HERPUD2	-0.255841	5.30747	-1.24941	0.240431	0.911797	-1.17391
Oli	Dopamine	APIP	1.15996	5.79404	1.25393	0.240453	0.911797	1.17385
Oli	Dopamine	SYMPK	0.432839	6.75305	1.25742	0.240498	0.911797	1.17374
Oli	Dopamine	CUL3	-0.443782	6.79281	-1.25983	0.240608	0.911797	-1.17347
Oli	Dopamine	SEC22B	-0.75931	4.28723	-1.24754	0.240624	0.911797	-1.17343
Oli	Dopamine	ASH2L	0.652177	4.93146	1.24754	0.240624	0.911797	1.17343
Oli	Dopamine	BAG2	-1.28123	2.49688	-1.24735	0.240691	0.911797	-1.17326
Oli	Dopamine	BTAF1	-0.574747	7.09167	-1.2473	0.240707	0.911797	-1.17322
Oli	Dopamine	MRS2	-0.396781	4.23352	-1.24703	0.240851	0.912032	-1.17286
Oli	Dopamine	CMAS	0.492089	4.1102	1.2507	0.241288	0.912831	1.17177
Oli	Dopamine	SMCR8	-1.38635	2.58634	-1.24523	0.241436	0.912831	-1.1714
Oli	Dopamine	AC100793.3	-0.550231	2.18785	-1.24515	0.241464	0.912831	-1.17134
Oli	Dopamine	NEK5	0.811376	3.82306	1.24505	0.241498	0.912831	1.17125
Oli	Dopamine	NEDD1	0.619865	4.08436	1.24723	0.241499	0.912831	1.17125
Oli	Dopamine	DNM1	-2.75682	5.10093	-1.24445	0.241769	0.912831	-1.17058
Oli	Dopamine	C14orf93	0.973974	3.30391	1.24415	0.241815	0.912831	1.17046
Oli	Dopamine	PHAX	0.493145	3.93677	1.2438	0.241941	0.912831	1.17015
Oli	Dopamine	GPX4	-1.3831	3.15152	-1.72577	0.242014	0.912831	-1.16997
Oli	Dopamine	FAM222A-AS1	-1.74799	3.205	-1.24533	0.242044	0.912831	-1.16989
Oli	Dopamine	MYO5B	-1.16789	3.7357	-1.243	0.242221	0.912831	-1.16945
Oli	Dopamine	GAK	-0.715213	6.39876	-1.24268	0.242335	0.912831	-1.16917
Oli	Dopamine	SRGAP2	-0.634024	6.4803	-1.24384	0.242446	0.912831	-1.16889
Oli	Dopamine	SHC2	-1.27484	5.76326	-1.24483	0.24264	0.912831	-1.16841
Oli	Dopamine	CYB5RL	0.939762	2.52522	1.24076	0.243075	0.912831	1.16734
Oli	Dopamine	ZNF814	0.481553	5.35773	1.2402	0.243214	0.912831	1.16699
Oli	Dopamine	DPH1	1.25063	3.59307	1.24088	0.243293	0.912831	1.1668
Oli	Dopamine	AVEN	-1.10732	5.28671	-1.25085	0.243314	0.912831	-1.16674
Oli	Dopamine	PFKFB1	1.71062	1.90537	1.25483	0.243342	0.912831	1.16667
Oli	Dopamine	ELP1	-0.574023	6.26948	-1.23932	0.243554	0.912831	-1.16615
Oli	Dopamine	RBM26-AS1	0.917091	3.35955	1.24175	0.243648	0.912831	1.16592
Oli	Dopamine	TAF1	-0.39248	7.20361	-1.24349	0.243762	0.912831	-1.16564
Oli	Dopamine	CYBRD1	-0.980447	5.58539	-1.24147	0.243798	0.912831	-1.16554
Oli	Dopamine	GSTA4	0.565237	5.83335	1.24225	0.244015	0.912831	1.16501
Oli	Dopamine	TASOR2	-0.430948	6.56673	-1.23841	0.244068	0.912831	-1.16488
Oli	Dopamine	AL356599.1	0.684522	5.55993	1.25199	0.244126	0.912831	1.16474
Oli	Dopamine	AC007681.1	1.13174	3.16572	1.23756	0.244149	0.912831	1.16468
Oli	Dopamine	ITPRID2	-0.967306	6.42567	-1.23871	0.244191	0.912831	-1.16457
Oli	Dopamine	FAXDC2	1.07527	7.90707	1.23733	0.244231	0.912831	1.16448
Oli	Dopamine	FANCC	-0.265875	5.477	-1.47854	0.244244	0.912831	-1.16444
Oli	Dopamine	CDC42EP4	1.36023	3.0091	1.25866	0.244265	0.912831	1.16439
Oli	Dopamine	SGCB	-0.652678	4.28597	-1.24031	0.244391	0.912831	-1.16408
Oli	Dopamine	PURB	-0.559906	5.01659	-1.23677	0.244472	0.912831	-1.16388
Oli	Dopamine	FBXL14	1.07416	3.98937	1.23654	0.244513	0.912831	1.16378
Oli	Dopamine	CD164	-0.926874	5.16232	-1.23642	0.244554	0.912831	-1.16368
Oli	Dopamine	TELO2	1.09156	3.83834	1.23935	0.244633	0.912831	1.16348
Oli	Dopamine	PTPRH	1.13612	3.58211	1.26881	0.244649	0.912831	1.16344
Oli	Dopamine	NBEA	-1.01553	7.81039	-1.23591	0.244735	0.912831	-1.16323
Oli	Dopamine	FRMD5	0.643353	11.3907	1.27983	0.244883	0.912831	1.16287
Oli	Dopamine	SCRN1	-0.54217	5.39599	-1.23999	0.245061	0.912831	-1.16243
Oli	Dopamine	RPS6KC1	0.691053	7.16367	1.23792	0.245074	0.912831	1.1624
Oli	Dopamine	ZYX	-2.95246	3.24252	-1.23486	0.245112	0.912831	-1.1623
Oli	Dopamine	AL357054.2	-1.34546	3.07311	-1.23513	0.245125	0.912831	-1.16227
Oli	Dopamine	HPS1	0.437663	4.25139	1.23473	0.245204	0.912831	1.16208
Oli	Dopamine	RALY	0.683382	6.40746	1.23443	0.245263	0.912831	1.16193
Oli	Dopamine	SAXO1	1.21899	2.8532	1.2619	0.245275	0.912831	1.1619
Oli	Dopamine	AC006058.1	1.24221	2.45025	1.24927	0.245295	0.912831	1.16185
Oli	Dopamine	SNF8	0.848698	4.21577	1.23607	0.24534	0.912831	1.16174
Oli	Dopamine	ENAH	0.580577	7.22789	1.24357	0.245359	0.912831	1.1617
Oli	Dopamine	LRGUK	2.06784	2.16319	1.23401	0.245413	0.912831	1.16156
Oli	Dopamine	ZNF526	0.602429	2.79288	1.23393	0.245442	0.912831	1.16149
Oli	Dopamine	STPG1	0.653269	4.74746	1.23352	0.245589	0.912831	1.16113
Oli	Dopamine	FLOT2	0.537775	4.6502	1.23323	0.245693	0.912831	1.16087
Oli	Dopamine	GNPAT	0.469062	5.34799	1.23371	0.245712	0.912831	1.16083
Oli	Dopamine	PES1	0.74316	3.39407	1.23601	0.245939	0.912831	1.16027
Oli	Dopamine	NUDT21	-0.38931	4.83998	-1.23245	0.245969	0.912831	-1.16019
Oli	Dopamine	VEZT	0.626999	6.65248	1.2313	0.246381	0.912831	1.15918
Oli	Dopamine	KIAA1586	-0.612818	3.83477	-1.23712	0.24661	0.912831	-1.15862
Oli	Dopamine	PDPR	0.712301	6.01086	1.24066	0.246633	0.912831	1.15857
Oli	Dopamine	AL117381.1	-2.04289	2.4645	-1.23164	0.24672	0.912831	-1.15835
Oli	Dopamine	C12orf4	-0.64899	4.94752	-1.23036	0.246745	0.912831	-1.15829
Oli	Dopamine	ZNF491	-0.741577	3.12621	-1.23011	0.246809	0.912831	-1.15814
Oli	Dopamine	OTULIN	-0.633121	4.88607	-1.26916	0.246829	0.912831	-1.15808
Oli	Dopamine	ARSA	1.05516	4.49544	1.23273	0.246845	0.912831	1.15805
Oli	Dopamine	IMP4	-1.10633	2.28667	-1.22993	0.246874	0.912831	-1.15797
Oli	Dopamine	SNX7	-1.57216	2.8118	-1.22992	0.246877	0.912831	-1.15797
Oli	Dopamine	AP3M2	0.86026	3.68138	1.22951	0.247024	0.912831	1.15761
Oli	Dopamine	STK38L	-0.936544	4.24028	-1.22994	0.247072	0.912831	-1.15749
Oli	Dopamine	RPS9	1.90155	4.08902	1.22925	0.247119	0.912831	1.15738
Oli	Dopamine	AC109361.1	-0.940841	1.63364	-1.22904	0.247194	0.912831	-1.15719
Oli	Dopamine	MIDN	1.26696	5.2984	1.22954	0.247203	0.912831	1.15717
Oli	Dopamine	EEF2	1.21338	3.73804	1.22909	0.247208	0.912831	1.15716
Oli	Dopamine	PWWP3A	0.32692	7.27128	1.23218	0.247333	0.912831	1.15685
Oli	Dopamine	SIAH1	-0.314851	5.07464	-1.22818	0.247502	0.912831	-1.15644
Oli	Dopamine	SP2	0.576167	4.10954	1.22802	0.247736	0.912831	1.15587
Oli	Dopamine	LSM1	0.513751	3.09507	1.23088	0.248116	0.912831	1.15494
Oli	Dopamine	TRIM56	0.692089	5.0233	1.22824	0.248116	0.912831	1.15494
Oli	Dopamine	RNF125	0.548504	6.32044	1.22618	0.24822	0.912831	1.15468
Oli	Dopamine	ARHGAP21	-0.639467	10.1708	-1.22616	0.248228	0.912831	-1.15466
Oli	Dopamine	CDKN1C	1.4777	4.26078	1.2269	0.248251	0.912831	1.15461
Oli	Dopamine	CFAP69	-1.26556	3.34751	-1.2267	0.248304	0.912831	-1.15448
Oli	Dopamine	RWDD2A	-1.73101	1.78948	-1.22593	0.248312	0.912831	-1.15446
Oli	Dopamine	BABAM2	0.473673	7.31946	1.23519	0.248318	0.912831	1.15444
Oli	Dopamine	FAM120A	0.434913	6.81604	1.22658	0.24832	0.912831	1.15444
Oli	Dopamine	ZNF718	-0.510026	5.97775	-1.22733	0.248369	0.912831	-1.15432
Oli	Dopamine	SAE1	0.371853	5.53201	1.22718	0.248522	0.912831	1.15395
Oli	Dopamine	LINC01877	0.996821	6.89997	1.22761	0.248595	0.912831	1.15377
Oli	Dopamine	MTCH2	0.725819	5.99709	1.22524	0.248749	0.912831	1.15339
Oli	Dopamine	DOP1A	-0.520986	7.27668	-1.22447	0.248839	0.912831	-1.15317
Oli	Dopamine	PUM1	0.322568	7.25226	1.22547	0.248881	0.912831	1.15307
Oli	Dopamine	SNHG30	0.906059	3.98348	1.22429	0.248901	0.912831	1.15302
Oli	Dopamine	CCDC18-AS1	0.56629	7.57256	1.22705	0.248937	0.912831	1.15294
Oli	Dopamine	CHD4	-0.600948	7.23443	-1.23018	0.248966	0.912831	-1.15287
Oli	Dopamine	AC008443.1	0.722192	4.56652	1.22406	0.248987	0.912831	1.15281
Oli	Dopamine	SYF2	1.83377	3.35166	1.22376	0.249095	0.912831	1.15255
Oli	Dopamine	KRTAP5-AS1	-1.68294	3.03594	-1.22373	0.249106	0.912831	-1.15252
Oli	Dopamine	ALG3	-1.08263	2.18507	-1.2235	0.249197	0.912831	-1.1523
Oli	Dopamine	CHN2	-1.05495	3.5757	-1.22385	0.249324	0.912831	-1.15199
Oli	Dopamine	CDC42EP1	0.963457	5.4355	1.2231	0.249334	0.912831	1.15197
Oli	Dopamine	GGA1	0.551575	6.34851	1.22377	0.249427	0.912831	1.15174
Oli	Dopamine	MFF	0.273208	6.35563	1.30767	0.249447	0.912831	1.15169
Oli	Dopamine	RNLS	0.813441	5.81062	1.22277	0.249454	0.912831	1.15168
Oli	Dopamine	FAM185A	-1.13511	4.88323	-1.22207	0.249706	0.912831	-1.15106
Oli	Dopamine	TNK2	-0.484636	6.38012	-1.51074	0.249863	0.912831	-1.15068
Oli	Dopamine	ITSN2	-0.427992	7.54754	-1.23468	0.249875	0.912831	-1.15065
Oli	Dopamine	C8orf76	-0.610648	4.28091	-1.23253	0.249915	0.912831	-1.15056
Oli	Dopamine	MORC2-AS1	1.62276	2.66361	1.22148	0.249917	0.912831	1.15055
Oli	Dopamine	HMOX2	0.375104	5.68508	1.22138	0.249955	0.912831	1.15046
Oli	Dopamine	ATXN7	-0.206324	5.53403	-1.22133	0.249972	0.912831	-1.15042
Oli	Dopamine	B4GALNT3	-2.09031	3.25582	-1.22087	0.250138	0.912931	-1.15001
Oli	Dopamine	ECD	0.429451	5.42132	1.22264	0.250206	0.912931	1.14985
Oli	Dopamine	GPRC5B	0.754958	8.3552	1.23092	0.250262	0.912931	1.14971
Oli	Dopamine	DCTN6	1.27562	2.56678	1.22019	0.250387	0.912931	1.14941
Oli	Dopamine	YME1L1	-0.248234	7.14987	-1.37007	0.250564	0.912931	-1.14898
Oli	Dopamine	GNL3L	-0.493322	5.10441	-1.50769	0.250587	0.912931	-1.14892
Oli	Dopamine	CTBS	-0.921273	2.84935	-1.2312	0.25076	0.912931	-1.14851
Oli	Dopamine	MIATNB	0.660722	4.69588	1.21887	0.250866	0.912931	1.14825
Oli	Dopamine	TDG	0.597061	4.85332	1.21877	0.250901	0.912931	1.14816
Oli	Dopamine	EIF4E2	-0.512871	4.94381	-1.22069	0.251108	0.912931	-1.14766
Oli	Dopamine	NCAPD2	0.288251	5.38596	1.23123	0.251182	0.912931	1.14748
Oli	Dopamine	PSMG2	0.426161	5.42135	1.2231	0.251205	0.912931	1.14743
Oli	Dopamine	ZNF384	0.821897	4.33337	1.23364	0.251415	0.912931	1.14692
Oli	Dopamine	FAM229B	0.965342	4.53958	1.22155	0.25159	0.912931	1.1465
Oli	Dopamine	UGCG	0.616451	3.96462	1.21658	0.251699	0.912931	1.14623
Oli	Dopamine	RAB11A	-0.708581	4.70451	-1.24047	0.251715	0.912931	-1.14619
Oli	Dopamine	ZC3H12C	-0.300651	5.85923	-1.23853	0.251785	0.912931	-1.14602
Oli	Dopamine	SEC62	0.953564	5.68536	1.21632	0.251822	0.912931	1.14593
Oli	Dopamine	PDK3	-1.26766	3.57682	-1.21623	0.251828	0.912931	-1.14592
Oli	Dopamine	CALR	0.967031	3.81581	1.21795	0.251935	0.912931	1.14566
Oli	Dopamine	PAN3	0.338504	7.92117	1.2571	0.251991	0.912931	1.14553
Oli	Dopamine	ANKRD7	-2.26845	3.40945	-1.21517	0.252224	0.912931	-1.14496
Oli	Dopamine	BECN1	0.487814	4.37759	1.2154	0.25224	0.912931	1.14493
Oli	Dopamine	RIOK2	0.772144	3.52841	1.21506	0.252252	0.912931	1.1449
Oli	Dopamine	AIF1L	1.00669	6.13086	1.215	0.252275	0.912931	1.14484
Oli	Dopamine	LINC00685	1.87783	6.56938	1.21471	0.252391	0.912931	1.14456
Oli	Dopamine	TIMM22	1.12177	1.84451	1.2142	0.252565	0.912931	1.14414
Oli	Dopamine	SNRPB2	1.03589	3.43121	1.21414	0.252589	0.912931	1.14408
Oli	Dopamine	RSF1	-0.346635	7.4033	-1.21473	0.252619	0.912931	-1.14401
Oli	Dopamine	OTUD7B	0.487966	8.35957	1.33291	0.252829	0.912931	1.14351
Oli	Dopamine	TERF2	-0.30154	5.43204	-1.21807	0.252837	0.912931	-1.14349
Oli	Dopamine	ZBED3	0.785456	4.67408	1.21336	0.252873	0.912931	1.1434
Oli	Dopamine	DCTN1-AS1	0.976354	3.08408	1.21437	0.252938	0.912931	1.14324
Oli	Dopamine	CAPN3	0.687541	8.38712	1.21301	0.253	0.912931	1.14309
Oli	Dopamine	IMPACT	-0.87299	2.59379	-1.21813	0.253056	0.912931	-1.14296
Oli	Dopamine	TMBIM1	0.979054	4.50753	1.21322	0.253075	0.912931	1.14291
Oli	Dopamine	AUTS2	0.688166	10.5119	1.22901	0.253152	0.912931	1.14273
Oli	Dopamine	RPP38	0.573624	4.6939	1.21252	0.253181	0.912931	1.14266
Oli	Dopamine	GTF2F1	-1.0137	3.27264	-1.21311	0.25326	0.912931	-1.14247
Oli	Dopamine	SLC12A8	-2.20709	2.18997	-1.21183	0.253432	0.912931	-1.14205
Oli	Dopamine	SEC23B	-0.774415	4.93753	-1.21169	0.253483	0.912931	-1.14193
Oli	Dopamine	R3HDM2	0.452956	8.16997	1.21583	0.253676	0.912931	1.14147
Oli	Dopamine	NME3	1.03555	4.85203	1.21354	0.253774	0.912931	1.14123
Oli	Dopamine	SRSF9	1.75626	3.42654	1.21086	0.253787	0.912931	1.1412
Oli	Dopamine	CHMP4A	0.339347	4.26479	1.21873	0.25379	0.912931	1.14119
Oli	Dopamine	AC010618.3	-0.414961	5.41868	-1.21383	0.253816	0.912931	-1.14113
Oli	Dopamine	SP140	-1.30602	2.59981	-1.21485	0.253864	0.912931	-1.14101
Oli	Dopamine	CORO7	0.542394	6.68691	1.21254	0.253923	0.912931	1.14087
Oli	Dopamine	SGSM2	-1.31458	4.72388	-1.20996	0.254267	0.913583	-1.14005
Oli	Dopamine	UBE2D2	0.301761	7.08845	1.20943	0.254314	0.913583	1.13993
Oli	Dopamine	ALG6	-0.348622	4.31726	-1.20871	0.254592	0.913583	-1.13927
Oli	Dopamine	NPIPB4	-0.879174	5.19435	-1.20903	0.254598	0.913583	-1.13925
Oli	Dopamine	RSRC2	-0.344253	6.29748	-1.2141	0.254599	0.913583	-1.13925
Oli	Dopamine	UBE2E1	0.706712	6.74319	1.21294	0.254854	0.913583	1.13864
Oli	Dopamine	TTYH1	0.698228	6.68802	1.20785	0.254894	0.913583	1.13854
Oli	Dopamine	OMA1	1.14196	4.78487	1.20781	0.25491	0.913583	1.1385
Oli	Dopamine	TEX9	0.44126	4.60117	1.21416	0.254914	0.913583	1.13849
Oli	Dopamine	RBM23	0.48765	5.01146	1.20757	0.254998	0.913583	1.13829
Oli	Dopamine	BROX	-0.768403	3.8242	-1.20922	0.255177	0.913583	-1.13787
Oli	Dopamine	NIM1K	0.687709	5.84319	1.21205	0.255324	0.913583	1.13751
Oli	Dopamine	SEPTIN7-AS1	-0.839365	3.98062	-1.20801	0.255377	0.913583	-1.13739
Oli	Dopamine	AC008969.1	-0.551587	5.38312	-1.20962	0.255397	0.913583	-1.13734
Oli	Dopamine	PTBP2	0.605222	9.15651	1.21337	0.255514	0.913583	1.13706
Oli	Dopamine	HEATR1	-0.70908	5.5379	-1.207	0.255612	0.913583	-1.13682
Oli	Dopamine	IL3RA	-1.96801	4.07199	-1.20587	0.255623	0.913583	-1.1368
Oli	Dopamine	SLC35B1	1.00782	3.19149	1.21035	0.255705	0.913583	1.1366
Oli	Dopamine	MRPS33	0.953513	2.99533	1.20529	0.255839	0.913583	1.13628
Oli	Dopamine	KLHL13	0.836214	3.9355	1.2047	0.256056	0.913583	1.13576
Oli	Dopamine	UXS1	-0.917614	3.9946	-1.20521	0.256076	0.913583	-1.13571
Oli	Dopamine	LENG8-AS1	-0.519722	3.96521	-1.20608	0.256092	0.913583	-1.13568
Oli	Dopamine	SEPTIN10	-0.760129	5.63418	-1.21131	0.256147	0.913583	-1.13555
Oli	Dopamine	LMAN2	0.644406	3.5397	1.20418	0.256249	0.913583	1.1353
Oli	Dopamine	ASB13	0.69339	3.75613	1.20462	0.256289	0.913583	1.13521
Oli	Dopamine	VEGFD	1.05362	3.23884	1.2786	0.256407	0.913583	1.13492
Oli	Dopamine	CRAMP1	-0.43553	5.52498	-1.20358	0.256469	0.913583	-1.13478
Oli	Dopamine	ASAH1	-0.490493	4.70412	-1.20356	0.256477	0.913583	-1.13476
Oli	Dopamine	ADSSL1	1.41436	2.75891	1.20349	0.256502	0.913583	1.1347
Oli	Dopamine	LINC00663	-0.5078	3.92627	-1.651	0.256654	0.913583	-1.13434
Oli	Dopamine	ZNF143	0.344966	4.56854	1.20251	0.256873	0.913583	1.13381
Oli	Dopamine	TRAPPC5	-1.359	2.12189	-1.20227	0.256955	0.913583	-1.13362
Oli	Dopamine	MAGOHB	-0.659321	2.92372	-1.21749	0.257124	0.913583	-1.13322
Oli	Dopamine	NOXRED1	0.7855	3.23807	1.20196	0.257125	0.913583	1.13321
Oli	Dopamine	MPV17	0.347858	5.26876	1.20164	0.257188	0.913583	1.13306
Oli	Dopamine	RUSC1	1.04334	3.63557	1.23003	0.257202	0.913583	1.13303
Oli	Dopamine	CRTC3-AS1	0.722462	4.44909	1.20169	0.257212	0.913583	1.13301
Oli	Dopamine	FUS	0.379262	7.55426	1.20145	0.25726	0.913583	1.13289
Oli	Dopamine	RPL7L1	0.483827	4.91705	1.20127	0.257356	0.913583	1.13266
Oli	Dopamine	PCNX1	-0.552366	7.39555	-1.20555	0.257377	0.913583	-1.13261
Oli	Dopamine	NAA40	1.07245	4.96864	1.20425	0.257831	0.913861	1.13153
Oli	Dopamine	CRPPA	-0.808582	5.42114	-1.19944	0.258005	0.913861	-1.13112
Oli	Dopamine	ZNF445	-0.546511	5.52852	-1.20162	0.258092	0.913861	-1.13091
Oli	Dopamine	AP4E1	-0.276652	5.55361	-1.19899	0.258172	0.913861	-1.13072
Oli	Dopamine	YPEL2	0.929662	8.30883	1.19868	0.258288	0.913861	1.13045
Oli	Dopamine	GPT2	0.384209	5.98061	1.19857	0.258328	0.913861	1.13035
Oli	Dopamine	LINC01549	1.79726	2.40692	1.20085	0.25833	0.913861	1.13035
Oli	Dopamine	NORAD	-1.75317	3.79673	-1.19937	0.258363	0.913861	-1.13027
Oli	Dopamine	PDCD6IP	-0.479673	7.38626	-1.20042	0.258432	0.913861	-1.1301
Oli	Dopamine	ARL6IP6	0.780742	5.26556	1.19825	0.258447	0.913861	1.13007
Oli	Dopamine	BCL7B	0.848076	3.05826	1.19802	0.258532	0.913861	1.12987
Oli	Dopamine	ZNF200	0.967568	2.74135	1.1976	0.258687	0.913861	1.1295
Oli	Dopamine	RESF1	-0.516962	6.1446	-1.19785	0.25891	0.913861	-1.12897
Oli	Dopamine	IBA57	-0.52451	3.28734	-1.19685	0.258969	0.913861	-1.12883
Oli	Dopamine	TUBB	1.45798	2.74176	1.19711	0.259049	0.913861	1.12864
Oli	Dopamine	PROM2	-1.03765	2.42209	-1.19657	0.259073	0.913861	-1.12859
Oli	Dopamine	TAS2R14	-0.991115	2.76992	-1.19631	0.25917	0.913861	-1.12835
Oli	Dopamine	AC073050.1	-2.04421	4.76626	-1.19626	0.25919	0.913861	-1.12831
Oli	Dopamine	TTPAL	-0.596256	3.07314	-1.1962	0.25921	0.913861	-1.12826
Oli	Dopamine	SNHG20	0.68034	2.51307	1.19771	0.259214	0.913861	1.12825
Oli	Dopamine	SSBP4	-2.45281	3.07319	-1.21222	0.259252	0.913861	-1.12816
Oli	Dopamine	AP1G2	-2.74246	3.7941	-1.19752	0.259256	0.913861	-1.12815
Oli	Dopamine	TSSK3	-0.717258	3.33179	-1.19502	0.259652	0.914312	-1.12721
Oli	Dopamine	MAP1A	-0.968169	5.96837	-1.1961	0.259884	0.914312	-1.12667
Oli	Dopamine	ANKHD1	-0.281177	8.04019	-1.19447	0.259964	0.914312	-1.12648
Oli	Dopamine	ERGIC3	0.956099	5.52388	1.20227	0.260011	0.914312	1.12637
Oli	Dopamine	AC082651.1	1.05612	5.51319	1.19394	0.260054	0.914312	1.12626
Oli	Dopamine	RNPEP	0.579944	4.08982	1.1939	0.260071	0.914312	1.12622
Oli	Dopamine	SLC8A3	3.30929	3.83906	1.19505	0.260166	0.914312	1.126
Oli	Dopamine	FLRT1	0.987801	3.46575	1.19343	0.260246	0.914312	1.12581
Oli	Dopamine	MTAP	0.751648	6.54836	1.19629	0.260254	0.914312	1.12579
Oli	Dopamine	YJEFN3	-1.52977	3.69661	-1.19313	0.260357	0.914312	-1.12555
Oli	Dopamine	BPHL	0.688371	3.65962	1.19288	0.260495	0.914312	1.12522
Oli	Dopamine	MIS18A	-0.695407	2.20408	-1.19272	0.26051	0.914312	-1.12519
Oli	Dopamine	LINC00845	1.72711	1.87771	1.1927	0.260519	0.914312	1.12516
Oli	Dopamine	TTLL9	0.412744	5.77378	1.19251	0.260591	0.914312	1.125
Oli	Dopamine	NLK	0.457481	8.59108	1.19821	0.260612	0.914312	1.12495
Oli	Dopamine	CDC42SE1	0.474583	4.93925	1.26566	0.261056	0.915416	1.1239
Oli	Dopamine	MCCC2	0.554818	5.34906	1.19117	0.261091	0.915416	1.12382
Oli	Dopamine	DRAIC	0.687633	3.45292	1.19071	0.261293	0.915634	1.12334
Oli	Dopamine	ELFN1	-0.982746	3.73834	-1.19135	0.261317	0.915634	-1.12328
Oli	Dopamine	SLC35E3	0.550811	7.15367	1.19501	0.2615	0.915865	1.12285
Oli	Dopamine	NDUFS1	-0.378183	6.63095	-1.19057	0.261593	0.915865	-1.12263
Oli	Dopamine	TSNARE1	-0.612093	5.82994	-1.19011	0.261742	0.915865	-1.12228
Oli	Dopamine	PI4K2B	1.05263	5.15891	1.26007	0.261786	0.915865	1.12218
Oli	Dopamine	EIF2D	-0.562916	4.78428	-1.19804	0.261793	0.915865	-1.12216
Oli	Dopamine	LINC02112	-1.45106	3.34556	-1.18905	0.261888	0.915909	-1.12194
Oli	Dopamine	RBBP6	-0.204133	6.25653	-1.19061	0.262036	0.916141	-1.12159
Oli	Dopamine	LINC00862	-1.07673	6.93683	-1.1906	0.262121	0.916152	-1.12139
Oli	Dopamine	CLASRP	0.497544	7.88868	1.188	0.262284	0.9162	1.12101
Oli	Dopamine	SYNDIG1	0.827328	8.43076	1.18796	0.262299	0.9162	1.12097
Oli	Dopamine	BCL6	0.67621	4.89075	1.18769	0.262399	0.916262	1.12074
Oli	Dopamine	MRM2	-1.2824	2.3824	-1.18734	0.26253	0.916435	-1.12043
Oli	Dopamine	FANCM	0.323574	4.93441	1.44416	0.262645	0.916549	1.12016
Oli	Dopamine	CLPTM1L	-1.4813	4.85364	-1.18799	0.262767	0.916551	-1.11988
Oli	Dopamine	LINC02718	1.52112	2.5111	1.18637	0.262896	0.916551	1.11957
Oli	Dopamine	CCDC144A	-0.931525	8.16704	-1.20093	0.263136	0.916551	-1.11901
Oli	Dopamine	ARFGAP1	1.3103	6.01336	1.26421	0.263154	0.916551	1.11897
Oli	Dopamine	LPXN	-0.535415	4.83493	-1.1862	0.263248	0.916551	-1.11875
Oli	Dopamine	RCHY1	0.541699	4.53845	1.18531	0.263299	0.916551	1.11863
Oli	Dopamine	LYPLA1	1.39011	3.79232	1.1852	0.26335	0.916551	1.11851
Oli	Dopamine	RAB11FIP4	0.534625	7.45849	1.18511	0.263372	0.916551	1.11846
Oli	Dopamine	LUZP1	-2.46421	3.41102	-1.18508	0.263384	0.916551	-1.11843
Oli	Dopamine	TSEN2	0.308367	5.87679	1.22379	0.263586	0.916968	1.11795
Oli	Dopamine	B3GAT3	0.751385	5.07223	1.18358	0.26395	0.917821	1.1171
Oli	Dopamine	STXBP6	0.934503	7.51325	1.1867	0.26423	0.917821	1.11645
Oli	Dopamine	SPAG8	-0.896948	2.1642	-1.18247	0.264371	0.917821	-1.11612
Oli	Dopamine	TMIGD3	1.70821	3.00386	1.1958	0.264387	0.917821	1.11608
Oli	Dopamine	SERF2	1.87255	2.56733	1.18231	0.264433	0.917821	1.11598
Oli	Dopamine	AC132803.1	-1.87634	3.44453	-1.19464	0.264448	0.917821	-1.11594
Oli	Dopamine	POU6F1	0.470096	5.84275	1.18225	0.264453	0.917821	1.11593
Oli	Dopamine	SLC36A4	-0.690969	5.64705	-1.25794	0.264509	0.917821	-1.1158
Oli	Dopamine	IFT80	-0.845105	7.91622	-1.18451	0.264571	0.917821	-1.11565
Oli	Dopamine	BACH1	-0.49334	5.83607	-1.18164	0.264685	0.917932	-1.11539
Oli	Dopamine	MOB1B	1.05505	3.77505	1.18103	0.264919	0.918457	1.11484
Oli	Dopamine	VDAC3	0.418637	4.60075	1.32631	0.265105	0.918503	1.11441
Oli	Dopamine	HEBP1	1.90374	2.86819	1.18029	0.265197	0.918503	1.11419
Oli	Dopamine	PLPP2	0.813362	5.96278	1.18005	0.265333	0.918503	1.11388
Oli	Dopamine	ZNF395	1.0066	3.20348	1.17939	0.265541	0.918503	1.11339
Oli	Dopamine	AL162595.1	-0.583649	3.12581	-1.17934	0.26556	0.918503	-1.11335
Oli	Dopamine	PAK1	0.658753	6.52863	1.18431	0.265628	0.918503	1.11319
Oli	Dopamine	SLC27A3	-1.13372	2.04689	-1.18251	0.265637	0.918503	-1.11317
Oli	Dopamine	SLC27A4	0.512692	5.76512	1.18354	0.26566	0.918503	1.11311
Oli	Dopamine	AL391121.1	-1.18658	2.19623	-1.2182	0.265682	0.918503	-1.11306
Oli	Dopamine	AC100786.1	1.30329	3.28475	1.179	0.265755	0.918503	1.11289
Oli	Dopamine	CYP51A1	-0.82098	4.42483	-1.18114	0.265939	0.918854	-1.11246
Oli	Dopamine	ZSCAN5A	0.584778	5.57385	1.18664	0.266156	0.919011	1.11196
Oli	Dopamine	GLTP	0.801237	7.3676	1.17729	0.266341	0.919011	1.11153
Oli	Dopamine	MED25	0.430218	4.67586	1.17865	0.266358	0.919011	1.11149
Oli	Dopamine	ZNF461	0.575545	4.70409	1.17703	0.26644	0.919011	1.1113
Oli	Dopamine	RBMS2	0.535784	4.7861	1.17953	0.266494	0.919011	1.11117
Oli	Dopamine	KIF5B	0.606456	6.21464	1.17684	0.266513	0.919011	1.11113
Oli	Dopamine	DZANK1	-0.417031	4.49601	-1.44046	0.26662	0.919011	-1.11088
Oli	Dopamine	C5orf22	1.29135	3.5415	1.1765	0.266642	0.919011	1.11083
Oli	Dopamine	RMND1	0.568284	4.56457	1.17587	0.266883	0.919155	1.11027
Oli	Dopamine	LINC01260	1.96974	2.11593	1.18096	0.266942	0.919155	1.11013
Oli	Dopamine	TAF11	0.539049	5.279	1.17557	0.266996	0.919155	1.11001
Oli	Dopamine	HMG20B	0.889662	3.98063	1.17553	0.267013	0.919155	1.10997
Oli	Dopamine	PMVK	1.21461	2.94455	1.18274	0.267136	0.919292	1.10968
Oli	Dopamine	FAM168A	-0.441693	7.47443	-1.18156	0.267261	0.919375	-1.10939
Oli	Dopamine	CRB2	1.31151	5.05996	1.17475	0.267324	0.919375	1.10925
Oli	Dopamine	SPTLC1	-0.394961	6.0176	-1.17424	0.267506	0.919425	-1.10882
Oli	Dopamine	AL078590.2	1.28465	7.96835	1.17673	0.267606	0.919425	1.10859
Oli	Dopamine	NTM	1.05716	10.6732	1.18036	0.267866	0.919425	1.10799
Oli	Dopamine	NACA	1.35704	4.17426	1.17326	0.267879	0.919425	1.10796
Oli	Dopamine	CEACAM19	1.23346	2.63458	1.17297	0.267989	0.919425	1.1077
Oli	Dopamine	LRIG3	-0.636983	4.92293	-1.1729	0.268049	0.919425	-1.10757
Oli	Dopamine	HAUS1	0.841601	3.76926	1.17456	0.268203	0.919425	1.10721
Oli	Dopamine	AC091180.5	0.807177	3.58799	1.17231	0.268242	0.919425	1.10712
Oli	Dopamine	BAZ2A	0.512116	6.6766	1.1722	0.268286	0.919425	1.10702
Oli	Dopamine	UPF3A	0.395932	7.80076	1.18424	0.268393	0.919425	1.10677
Oli	Dopamine	AC051619.6	0.758778	3.43854	1.18356	0.268397	0.919425	1.10676
Oli	Dopamine	MFGE8	1.61479	3.81535	1.1719	0.268402	0.919425	1.10675
Oli	Dopamine	CXXC4-AS1	0.717726	5.48534	1.17183	0.268426	0.919425	1.10669
Oli	Dopamine	PIGF	-0.576329	5.15197	-1.17066	0.268949	0.919425	-1.10549
Oli	Dopamine	OTUB1	2.73865	4.48157	5.23225	0.268998	0.919425	1.10537
Oli	Dopamine	MAT2B	-0.880932	3.08901	-1.17043	0.269057	0.919425	-1.10524
Oli	Dopamine	GNAQ	0.643242	8.75806	1.17481	0.269136	0.919425	1.10506
Oli	Dopamine	G2E3	0.34335	5.69392	1.17358	0.269138	0.919425	1.10505
Oli	Dopamine	SSR3	-0.998739	3.56034	-1.17011	0.26917	0.919425	-1.10498
Oli	Dopamine	MGLL	-0.611975	5.59628	-1.1711	0.269438	0.919425	-1.10436
Oli	Dopamine	LINC02848	0.69997	2.5405	1.16912	0.269467	0.919425	1.10429
Oli	Dopamine	OR3A2	3.08986	2.21567	1.17102	0.269574	0.919425	1.10404
Oli	Dopamine	AL021368.2	-0.594125	4.92834	-1.16908	0.269705	0.919425	-1.10374
Oli	Dopamine	NHEJ1	-0.641483	3.31583	-1.16833	0.269803	0.919425	-1.10352
Oli	Dopamine	EEF1G	1.86059	3.14933	1.16815	0.269841	0.919425	1.10343
Oli	Dopamine	DTD1	-0.399116	6.29599	-1.1755	0.269912	0.919425	-1.10327
Oli	Dopamine	NUP107	0.737527	5.60148	1.16878	0.269933	0.919425	1.10322
Oli	Dopamine	SORBS3	1.0203	3.66764	1.1686	0.270061	0.919425	1.10292
Oli	Dopamine	PLA2G4B	0.964488	4.41554	1.1799	0.270232	0.919425	1.10253
Oli	Dopamine	TULP4	0.640128	8.69199	1.16713	0.270233	0.919425	1.10253
Oli	Dopamine	PCDHGA1	1.46169	2.44639	1.16689	0.270327	0.919425	1.10231
Oli	Dopamine	TBC1D30	-1.8141	2.70459	-1.16755	0.270334	0.919425	-1.10229
Oli	Dopamine	AL449403.2	-1.75266	2.65449	-1.81191	0.270364	0.919425	-1.10222
Oli	Dopamine	SNX24	-0.626229	5.86207	-1.16672	0.270391	0.919425	-1.10216
Oli	Dopamine	COX18	0.527863	3.74413	1.17395	0.270567	0.919425	1.10176
Oli	Dopamine	TMEM69	-0.711249	3.2186	-1.18419	0.270657	0.919425	-1.10155
Oli	Dopamine	ZBTB17	0.589562	5.23172	1.1656	0.270824	0.919425	1.10117
Oli	Dopamine	FECH	0.545887	5.82665	1.16558	0.270834	0.919425	1.10114
Oli	Dopamine	WDSUB1	0.84787	5.42364	1.16551	0.270859	0.919425	1.10109
Oli	Dopamine	LRMDA	-2.09164	4.8513	-1.16664	0.270903	0.919425	-1.10098
Oli	Dopamine	ZNF337-AS1	0.562511	5.44814	1.16699	0.270959	0.919425	1.10086
Oli	Dopamine	IP6K2	-0.381112	6.04807	-1.16763	0.271163	0.919425	-1.10039
Oli	Dopamine	TEX46	1.18925	2.07075	1.16473	0.271217	0.919425	1.10026
Oli	Dopamine	ZNF570	-0.745876	3.26651	-1.1645	0.271267	0.919425	-1.10015
Oli	Dopamine	CELF1	0.639574	6.96305	1.16634	0.271322	0.919425	1.10002
Oli	Dopamine	EEF1AKMT3	0.740932	2.07855	1.16428	0.271337	0.919425	1.09999
Oli	Dopamine	STX4	0.735671	5.23683	1.16423	0.271355	0.919425	1.09995
Oli	Dopamine	C1orf162	-0.943155	2.08745	-1.21976	0.271432	0.919425	-1.09977
Oli	Dopamine	CADM4	0.783822	5.65083	1.16566	0.271449	0.919425	1.09973
Oli	Dopamine	AHSA1	-0.781024	3.13194	-1.16415	0.271456	0.919425	-1.09972
Oli	Dopamine	AC098679.5	-1.33462	5.4254	-1.16361	0.271596	0.919622	-1.09939
Oli	Dopamine	SNW1	0.285826	5.46332	1.18891	0.271822	0.919669	1.09888
Oli	Dopamine	PSMA3	0.69301	4.36747	1.16311	0.27184	0.919669	1.09883
Oli	Dopamine	ASCC1	0.671687	6.31198	1.166	0.271857	0.919669	1.0988
Oli	Dopamine	ZNF282	-0.452572	4.67384	-1.16241	0.272058	0.919703	-1.09833
Oli	Dopamine	PMFBP1	0.914239	3.08571	1.16207	0.27219	0.919703	1.09803
Oli	Dopamine	TTC28-AS1	-0.42781	6.10229	-1.16481	0.272209	0.919703	-1.09799
Oli	Dopamine	SYNGR1	0.848756	4.94122	1.16473	0.272283	0.919703	1.09782
Oli	Dopamine	GSKIP	0.584198	3.68551	1.16274	0.272413	0.919703	1.09752
Oli	Dopamine	SLC8B1	0.453238	4.97734	1.16303	0.272432	0.919703	1.09748
Oli	Dopamine	AC005498.3	1.01308	3.46055	1.16363	0.272517	0.919703	1.09728
Oli	Dopamine	ANKRD23	0.784594	6.08462	1.16115	0.27258	0.919703	1.09714
Oli	Dopamine	MRPL16	1.12479	2.70958	1.16072	0.272753	0.919703	1.09674
Oli	Dopamine	ZBTB4	0.396574	6.42521	1.16244	0.272795	0.919703	1.09665
Oli	Dopamine	TRIR	0.735062	4.10013	1.16109	0.272811	0.919703	1.09661
Oli	Dopamine	NHLRC3	0.495235	6.4356	1.16243	0.272993	0.919703	1.09619
Oli	Dopamine	ZNF354B	-0.739716	4.46482	-1.15989	0.273039	0.919703	-1.09609
Oli	Dopamine	SBF2-AS1	2.55306	1.88453	1.16287	0.273076	0.919703	1.09601
Oli	Dopamine	FRRS1L	1.27913	4.86659	1.16137	0.273103	0.919703	1.09595
Oli	Dopamine	NOL10	0.383537	5.96545	1.16041	0.273212	0.919778	1.09569
Oli	Dopamine	ADA2	1.51756	2.64792	1.16989	0.273324	0.919778	1.09544
Oli	Dopamine	AC114971.1	-1.0641	4.69413	-1.16009	0.273389	0.919778	-1.09529
Oli	Dopamine	SLC26A11	0.613139	4.66037	1.15865	0.27352	0.919778	1.09499
Oli	Dopamine	CYP20A1	0.443709	6.16926	1.15877	0.273537	0.919778	1.09495
Oli	Dopamine	ATP2B1	-1.18209	6.17665	-1.1577	0.273889	0.920423	-1.09415
Oli	Dopamine	ELMOD3	0.543811	6.39683	1.16023	0.273893	0.920423	1.09414
Oli	Dopamine	MYH11	-1.99009	3.225	-1.15871	0.274315	0.921564	-1.09318
Oli	Dopamine	CNOT4	-0.422117	6.69352	-1.15576	0.274666	0.921944	-1.09238
Oli	Dopamine	SYS1	0.852881	2.696	1.15548	0.274754	0.921944	1.09218
Oli	Dopamine	NABP2	1.01671	2.5341	1.15534	0.274891	0.921944	1.09187
Oli	Dopamine	TRMT12	-0.985549	2.67654	-1.16844	0.274908	0.921944	-1.09183
Oli	Dopamine	SNAP23	-0.400526	5.2002	-1.15581	0.274908	0.921944	-1.09183
Oli	Dopamine	NICN1	1.10738	2.85503	1.1591	0.275044	0.921944	1.09152
Oli	Dopamine	PEX11B	-0.807528	3.36309	-1.15441	0.275173	0.921944	-1.09123
Oli	Dopamine	B3GALNT2	-0.764269	4.74518	-1.15436	0.275192	0.921944	-1.09118
Oli	Dopamine	PSMB3	0.733718	3.07273	1.15556	0.275204	0.921944	1.09116
Oli	Dopamine	NBPF14	-0.583526	1.90588	-1.15372	0.275442	0.921944	-1.09062
Oli	Dopamine	IPP	0.492507	4.79751	1.15586	0.275502	0.921944	1.09048
Oli	Dopamine	IDI2-AS1	-0.904874	5.15402	-1.15895	0.275665	0.921944	-1.09011
Oli	Dopamine	KPNA2	1.25461	3.47979	1.15509	0.275684	0.921944	1.09007
Oli	Dopamine	RAB7B	-0.914072	3.28973	-1.15309	0.275689	0.921944	-1.09006
Oli	Dopamine	SGMS1	-0.979458	8.66941	-1.15323	0.275725	0.921944	-1.08997
Oli	Dopamine	KLHL32	0.987717	9.79533	1.15573	0.275749	0.921944	1.08992
Oli	Dopamine	FAM171B	-0.981426	5.62765	-1.15733	0.275976	0.922137	-1.0894
Oli	Dopamine	ANKRD24	-1.55051	5.1348	-1.15439	0.276035	0.922137	-1.08927
Oli	Dopamine	COQ4	0.466652	5.90706	1.18969	0.276055	0.922137	1.08922
Oli	Dopamine	HSP90AB1	-1.31368	5.44413	-1.15542	0.276313	0.922427	-1.08864
Oli	Dopamine	GDAP1	-0.510308	7.17067	-1.15233	0.276373	0.922427	-1.0885
Oli	Dopamine	SPRED3	-1.2489	2.66075	-1.15077	0.2766	0.922427	-1.08799
Oli	Dopamine	MRPS11	-0.549711	4.16295	-1.15066	0.276643	0.922427	-1.08789
Oli	Dopamine	GARS	-0.429572	4.67845	-1.15112	0.276668	0.922427	-1.08783
Oli	Dopamine	HDAC11	0.829657	6.13146	1.15046	0.276721	0.922427	1.08771
Oli	Dopamine	SRCIN1	0.673989	9.2789	1.15027	0.276799	0.922427	1.08754
Oli	Dopamine	RANBP6	-0.846749	3.59305	-1.15012	0.276854	0.922427	-1.08741
Oli	Dopamine	FSTL5	-1.73977	4.80416	-1.14978	0.276989	0.922427	-1.08711
Oli	Dopamine	ZUP1	0.947803	4.37015	1.14963	0.277048	0.922427	1.08697
Oli	Dopamine	CAPN7	-0.555973	6.64997	-1.15148	0.277064	0.922427	-1.08694
Oli	Dopamine	SPOP	0.350928	6.26951	1.14985	0.277133	0.922427	1.08678
Oli	Dopamine	MSN	0.590804	3.15794	1.1507	0.277458	0.922865	1.08605
Oli	Dopamine	PARN	0.393121	6.91609	1.15095	0.277488	0.922865	1.08598
Oli	Dopamine	KIF13A	0.559001	9.2609	1.15196	0.277549	0.922865	1.08584
Oli	Dopamine	CRTAC1	-1.57816	2.75595	-1.14816	0.277625	0.922865	-1.08567
Oli	Dopamine	EPB41L2	-0.668651	8.14308	-1.15037	0.277737	0.922865	-1.08542
Oli	Dopamine	LINC00486	0.961275	7.09064	1.14765	0.277827	0.922865	1.08521
Oli	Dopamine	TMX2	0.246709	5.29777	1.14865	0.277843	0.922865	1.08518
Oli	Dopamine	LIPC	1.65959	3.55848	1.14823	0.278039	0.923006	1.08474
Oli	Dopamine	HECTD1	-0.281769	7.25924	-1.17267	0.278051	0.923006	-1.08471
Oli	Dopamine	AC023509.6	-1.9985	3.03532	-1.14653	0.278322	0.923343	-1.0841
Oli	Dopamine	ZBTB21	0.834285	3.51566	1.14594	0.278502	0.923343	1.08369
Oli	Dopamine	CHST12	0.537967	5.27145	1.14715	0.278571	0.923343	1.08353
Oli	Dopamine	PPP2CA	0.148939	5.56453	1.40706	0.278605	0.923343	1.08346
Oli	Dopamine	EIF2S1	0.442524	4.53606	1.14561	0.278632	0.923343	1.0834
Oli	Dopamine	TCAF1	-0.459486	5.38976	-1.14777	0.278648	0.923343	-1.08336
Oli	Dopamine	PTRH1	0.927945	2.28896	1.14489	0.278916	0.923956	1.08276
Oli	Dopamine	ZNF544	0.712268	5.995	1.14451	0.279069	0.924178	1.08241
Oli	Dopamine	MRPS18B	-0.680202	3.96323	-1.14579	0.279149	0.924178	-1.08223
Oli	Dopamine	SAP25	1.45841	3.45262	1.14532	0.279445	0.924565	1.08157
Oli	Dopamine	SLC45A2	1.6842	2.44334	1.14506	0.279814	0.924565	1.08074
Oli	Dopamine	AC005786.3	1.0449	3.40911	1.1477	0.279818	0.924565	1.08073
Oli	Dopamine	RBM15	-1.27123	3.61126	-1.14303	0.279989	0.924565	-1.08034
Oli	Dopamine	HYOU1	1.07586	3.64938	1.1476	0.280009	0.924565	1.0803
Oli	Dopamine	SMARCA5	-0.47184	6.82932	-1.15154	0.280145	0.924565	-1.07999
Oli	Dopamine	EEF1AKMT1	0.789276	4.31625	1.14156	0.280234	0.924565	1.07979
Oli	Dopamine	KIAA0513	-0.906736	4.30564	-1.14224	0.28024	0.924565	-1.07978
Oli	Dopamine	ARL10	0.524924	5.06144	1.14129	0.280344	0.924565	1.07955
Oli	Dopamine	EDRF1-DT	1.67498	2.69435	1.14115	0.280399	0.924565	1.07942
Oli	Dopamine	PPP2R3A	0.733057	8.1679	1.14703	0.280585	0.924565	1.07901
Oli	Dopamine	AL049828.1	-0.618286	7.13488	-1.14041	0.280693	0.924565	-1.07876
Oli	Dopamine	AKAP11	-0.708288	6.42046	-1.14155	0.280723	0.924565	-1.0787
Oli	Dopamine	SCPEP1	0.98148	5.22501	1.14012	0.280806	0.924565	1.07851
Oli	Dopamine	RHOT2	1.27633	5.75619	1.17732	0.280859	0.924565	1.07839
Oli	Dopamine	RELT	0.897565	3.38869	1.14506	0.281045	0.924565	1.07797
Oli	Dopamine	BCAR3	-1.35509	3.52873	-1.13911	0.281208	0.924565	-1.07761
Oli	Dopamine	YAF2	0.420284	5.93749	1.14065	0.281227	0.924565	1.07757
Oli	Dopamine	KMT2C	-0.430341	9.16916	-1.13984	0.281229	0.924565	-1.07756
Oli	Dopamine	KCTD3	-0.488804	6.40683	-1.14557	0.281396	0.924565	-1.07719
Oli	Dopamine	AC010519.1	1.23256	1.99812	1.13849	0.281457	0.924565	1.07705
Oli	Dopamine	AC055855.2	1.18834	2.77889	1.14174	0.281561	0.924565	1.07682
Oli	Dopamine	BCAP29	-0.563832	4.90382	-1.13923	0.281586	0.924565	-1.07676
Oli	Dopamine	FADS1	0.753718	5.78876	1.13796	0.281668	0.924565	1.07658
Oli	Dopamine	KATNAL1	0.566423	5.66891	1.13745	0.281871	0.924565	1.07612
Oli	Dopamine	AP5Z1	0.493553	4.40167	1.14337	0.281915	0.924565	1.07603
Oli	Dopamine	AL121895.1	0.828643	3.34067	1.13726	0.281946	0.924565	1.07596
Oli	Dopamine	PJA1	0.552618	1.78944	1.13704	0.282032	0.924565	1.07577
Oli	Dopamine	NFE2L2	0.667416	7.2186	1.1362	0.282368	0.924565	1.07502
Oli	Dopamine	COL9A2	0.848613	7.36893	1.13595	0.28247	0.924565	1.07479
Oli	Dopamine	LINC00906	-0.980392	3.43114	-1.13626	0.282477	0.924565	-1.07477
Oli	Dopamine	COX7B	1.80646	2.50621	1.13589	0.282494	0.924565	1.07473
Oli	Dopamine	PTCD3	0.215394	6.42617	1.13819	0.282559	0.924565	1.07459
Oli	Dopamine	ERI2	0.591953	4.61503	1.1355	0.282648	0.924565	1.07439
Oli	Dopamine	CAST	-0.327457	6.4498	-1.29664	0.283019	0.924565	-1.07356
Oli	Dopamine	AMPD2	1.42973	3.29773	1.1368	0.283091	0.924565	1.0734
Oli	Dopamine	SNX12	0.839211	2.25459	1.13417	0.28318	0.924565	1.0732
Oli	Dopamine	RPS3	2.07003	3.59879	1.13409	0.28321	0.924565	1.07314
Oli	Dopamine	HNRNPDL	-0.856084	8.17256	-1.13408	0.283217	0.924565	-1.07312
Oli	Dopamine	SPIDR	0.609548	7.67867	1.1363	0.283312	0.924565	1.07291
Oli	Dopamine	ZNF257	1.51069	2.7153	1.13342	0.283489	0.924565	1.07251
Oli	Dopamine	NRG2	-1.00984	5.39029	-1.13362	0.283508	0.924565	-1.07247
Oli	Dopamine	PPP1CC	0.560165	4.44708	1.1333	0.28353	0.924565	1.07242
Oli	Dopamine	SLC25A36	0.620028	6.84323	1.13276	0.283751	0.924565	1.07193
Oli	Dopamine	RAD51-AS1	0.512397	6.10386	1.13325	0.283756	0.924565	1.07192
Oli	Dopamine	KLHL18	0.435905	5.42467	1.13267	0.28378	0.924565	1.07187
Oli	Dopamine	SWI5	0.58204	5.25319	1.13259	0.283812	0.924565	1.0718
Oli	Dopamine	BSG	0.967704	3.82159	1.13254	0.283832	0.924565	1.07175
Oli	Dopamine	FLII	-0.866503	5.14572	-1.13251	0.283877	0.924565	-1.07165
Oli	Dopamine	TMEM189	0.582603	4.62987	1.13196	0.284066	0.924565	1.07123
Oli	Dopamine	MRPL35	-1.58779	2.5984	-1.13186	0.284103	0.924565	-1.07115
Oli	Dopamine	GALNT10	0.782786	6.29199	1.13173	0.284158	0.924565	1.07102
Oli	Dopamine	LINC00571	0.449609	3.94777	1.27731	0.284177	0.924565	1.07098
Oli	Dopamine	STAT5A	0.800016	3.05109	1.1319	0.284187	0.924565	1.07096
Oli	Dopamine	NUP155	0.405104	4.80943	1.13128	0.284337	0.924565	1.07063
Oli	Dopamine	PLD5	-0.619363	7.94827	-1.18144	0.284402	0.924565	-1.07048
Oli	Dopamine	ZNF30	0.863413	4.07563	1.13104	0.284444	0.924565	1.07039
Oli	Dopamine	AC078846.1	-0.880602	3.28476	-1.131	0.284448	0.924565	-1.07038
Oli	Dopamine	LRP4	-0.76032	6.18799	-1.13411	0.284481	0.924565	-1.07031
Oli	Dopamine	N4BP2	-1.40088	2.97893	-1.13086	0.284504	0.924565	-1.07026
Oli	Dopamine	PNISR	-0.47007	8.00307	-1.13072	0.284563	0.924565	-1.07012
Oli	Dopamine	FUT9	0.95893	7.0396	1.13408	0.284629	0.924565	1.06998
Oli	Dopamine	SYNE3	0.701426	5.77254	1.13038	0.284699	0.924565	1.06982
Oli	Dopamine	CLNS1A	-0.512601	6.58985	-1.13448	0.284706	0.924565	-1.06981
Oli	Dopamine	EMILIN2	-0.969187	2.82735	-1.13033	0.284719	0.924565	-1.06978
Oli	Dopamine	UPF3B	0.550396	6.25094	1.13115	0.284749	0.924565	1.06971
Oli	Dopamine	SOX13	0.868608	4.77905	1.13012	0.284813	0.924565	1.06957
Oli	Dopamine	MTG2	0.701533	5.1638	1.12904	0.285237	0.924861	1.06863
Oli	Dopamine	ZNF551	-0.641084	4.72048	-1.13061	0.285284	0.924861	-1.06852
Oli	Dopamine	PACC1	0.553717	6.11878	1.12892	0.285286	0.924861	1.06852
Oli	Dopamine	BRD2	0.63745	5.32738	1.12873	0.285361	0.924861	1.06835
Oli	Dopamine	LONRF2	-0.669791	4.98888	-1.12869	0.285378	0.924861	-1.06832
Oli	Dopamine	NHLH2	-1.09482	2.29528	-1.1286	0.285413	0.924861	-1.06824
Oli	Dopamine	SMAD1	0.624738	4.42478	1.12797	0.28567	0.924861	1.06767
Oli	Dopamine	TP53INP1	-0.981561	3.37153	-1.12795	0.285676	0.924861	-1.06765
Oli	Dopamine	PIK3R4	-0.712628	5.08334	-1.12822	0.285847	0.924861	-1.06728
Oli	Dopamine	ATP6V1D	0.741073	4.90402	1.12729	0.285956	0.924861	1.06703
Oli	Dopamine	ORMDL1	-0.500431	4.77017	-1.12682	0.286132	0.924861	-1.06665
Oli	Dopamine	SSR2	0.799045	3.28142	1.12663	0.286209	0.924861	1.06648
Oli	Dopamine	PLBD2	0.552097	5.68082	1.12752	0.286229	0.924861	1.06643
Oli	Dopamine	ERICH1	-0.366021	5.90191	-1.13997	0.286264	0.924861	-1.06635
Oli	Dopamine	DFFA	0.452947	4.80097	1.12649	0.286266	0.924861	1.06635
Oli	Dopamine	MAPT	0.584713	9.1088	1.12888	0.286339	0.924861	1.06619
Oli	Dopamine	AC105285.1	-0.906797	4.06889	-1.12929	0.286411	0.924861	-1.06603
Oli	Dopamine	CLINT1	-0.331361	5.38968	-1.12892	0.286653	0.924861	-1.06549
Oli	Dopamine	SF3B1	-0.699542	7.73584	-1.12593	0.286747	0.924861	-1.06529
Oli	Dopamine	ZNF775	0.524382	4.5407	1.12515	0.286849	0.924861	1.06506
Oli	Dopamine	HIPK3	-0.462913	6.50084	-1.1256	0.286919	0.924861	-1.0649
Oli	Dopamine	PDIA3	0.562266	5.34626	1.12457	0.28704	0.924861	1.06464
Oli	Dopamine	ZNF273	-1.14296	3.80236	-1.1308	0.287049	0.924861	-1.06462
Oli	Dopamine	CXorf38	-0.469119	3.73239	-1.12419	0.287192	0.924861	-1.0643
Oli	Dopamine	ACTB	1.6465	5.75749	1.12447	0.287258	0.924861	1.06416
Oli	Dopamine	ZNF800	-0.45272	5.79107	-1.12415	0.287383	0.924861	-1.06388
Oli	Dopamine	MSL3	0.603776	3.8763	1.12413	0.287408	0.924861	1.06383
Oli	Dopamine	RAVER1	0.660332	3.7025	1.12476	0.287475	0.924861	1.06368
Oli	Dopamine	PLPP4	1.20719	4.43221	1.12587	0.287572	0.924861	1.06346
Oli	Dopamine	PPFIA1	-0.624354	6.96796	-1.12369	0.287595	0.924861	-1.06341
Oli	Dopamine	C3orf38	0.479387	5.18951	1.1239	0.287644	0.924861	1.06331
Oli	Dopamine	LINC01727	1.2964	2.12624	1.12296	0.287689	0.924861	1.0632
Oli	Dopamine	CDK3	0.987652	3.19616	1.12575	0.287709	0.924861	1.06316
Oli	Dopamine	FANCI	-0.968056	3.43315	-1.12273	0.287783	0.924861	-1.063
Oli	Dopamine	TBC1D10B	0.867313	5.22761	1.12255	0.287856	0.924861	1.06284
Oli	Dopamine	WBP4	0.428261	5.56496	1.12928	0.287886	0.924861	1.06277
Oli	Dopamine	GCAT	0.91272	2.76773	1.12579	0.288082	0.924884	1.06234
Oli	Dopamine	MICALL2	1.05284	5.05611	1.12398	0.288234	0.924884	1.062
Oli	Dopamine	SRRT	0.567418	5.47491	1.12513	0.288296	0.924884	1.06187
Oli	Dopamine	PDE10A	-1.52746	6.58046	-1.12122	0.288398	0.924884	-1.06164
Oli	Dopamine	HDHD2	-0.354732	5.61323	-1.12177	0.288401	0.924884	-1.06164
Oli	Dopamine	ZNF594	-0.327333	5.11047	-1.12701	0.288578	0.924884	-1.06125
Oli	Dopamine	MTMR6	0.406365	5.38709	1.121	0.288621	0.924884	1.06115
Oli	Dopamine	VPS28	0.917861	3.82	1.1284	0.288653	0.924884	1.06108
Oli	Dopamine	HAX1	0.927788	3.04856	1.12053	0.288677	0.924884	1.06103
Oli	Dopamine	TYW1	0.433222	6.83752	1.12062	0.288818	0.924884	1.06072
Oli	Dopamine	ESS2	-0.460646	2.38133	-1.23086	0.288947	0.924884	-1.06043
Oli	Dopamine	MON1A	0.776622	3.61888	1.12081	0.289	0.924884	1.06032
Oli	Dopamine	METTL9	0.717822	4.31232	1.12008	0.289046	0.924884	1.06022
Oli	Dopamine	ANXA4	0.47373	7.48986	1.1262	0.289103	0.924884	1.06009
Oli	Dopamine	KIAA0895L	0.950098	4.48695	1.12084	0.289181	0.924884	1.05992
Oli	Dopamine	FXYD6	2.52442	3.01847	1.1192	0.289218	0.924884	1.05984
Oli	Dopamine	SAMD12-AS1	1.20331	3.3971	1.11864	0.289445	0.924933	1.05934
Oli	Dopamine	SCAMP1	-0.618412	5.26326	-1.11867	0.289459	0.924933	-1.05931
Oli	Dopamine	GPANK1	0.90781	2.68315	1.11847	0.289516	0.924933	1.05918
Oli	Dopamine	AL445250.1	-1.46752	5.54353	-1.11886	0.28962	0.924933	-1.05896
Oli	Dopamine	AC068286.2	-0.671933	3.07937	-1.11814	0.289647	0.924933	-1.0589
Oli	Dopamine	SETD3	-0.483434	5.83581	-1.11751	0.289903	0.924975	-1.05833
Oli	Dopamine	AL359546.1	1.83077	1.93027	1.11727	0.290003	0.924975	1.05812
Oli	Dopamine	XXYLT1	0.426781	5.57873	1.11907	0.290025	0.924975	1.05807
Oli	Dopamine	ZKSCAN2-DT	0.727473	3.35936	1.11768	0.290037	0.924975	1.05804
Oli	Dopamine	PPP2R2B	0.863205	12.1372	1.11984	0.290116	0.924975	1.05787
Oli	Dopamine	SLC66A3	0.756661	3.31323	1.11671	0.290231	0.924975	1.05761
Oli	Dopamine	ZNF761	-0.646473	3.40338	-1.11695	0.290256	0.924975	-1.05756
Oli	Dopamine	ZBTB34	-0.763845	3.57151	-1.11648	0.290323	0.924975	-1.05741
Oli	Dopamine	FGFR1OP	-0.581898	5.13299	-1.11604	0.290505	0.925178	-1.05701
Oli	Dopamine	TRAF3IP2-AS1	0.42927	7.54085	1.32005	0.290596	0.925178	1.05682
Oli	Dopamine	CMTR2	0.923865	3.29802	1.11662	0.290686	0.925178	1.05662
Oli	Dopamine	LRRC23	0.384686	4.91289	1.11701	0.290718	0.925178	1.05655
Oli	Dopamine	FILIP1L	-1.84947	2.19265	-1.11699	0.291077	0.925217	-1.05576
Oli	Dopamine	IL6R	-1.15754	2.79764	-1.11523	0.291182	0.925217	-1.05553
Oli	Dopamine	FBXO7	1.0605	7.33584	1.12116	0.291252	0.925217	1.05538
Oli	Dopamine	HMGN5	-0.629559	3.624	-1.11418	0.291265	0.925217	-1.05535
Oli	Dopamine	AC098588.3	-1.35062	4.87356	-1.11411	0.291294	0.925217	-1.05529
Oli	Dopamine	C14orf178	0.856731	2.35276	1.11451	0.291349	0.925217	1.05517
Oli	Dopamine	PLEKHM2	0.401324	5.7058	1.11404	0.291351	0.925217	1.05516
Oli	Dopamine	PDIA6	-0.497271	4.70833	-1.11398	0.291429	0.925217	-1.05499
Oli	Dopamine	EIF3B	0.578115	4.96258	1.11361	0.291511	0.925217	1.05481
Oli	Dopamine	PLEKHG3	0.771945	8.19983	1.11346	0.291559	0.925217	1.05471
Oli	Dopamine	FILIP1	-1.0351	2.72384	-1.1145	0.292007	0.925731	-1.05373
Oli	Dopamine	IQCE	-0.751953	4.54608	-1.11201	0.292153	0.925731	-1.05341
Oli	Dopamine	DSE	-0.496279	6.48766	-1.11451	0.292295	0.925731	-1.0531
Oli	Dopamine	SDK1	-2.49204	4.93657	-1.11272	0.292356	0.925731	-1.05297
Oli	Dopamine	AC006160.1	-0.873465	3.39249	-1.12674	0.292408	0.925731	-1.05285
Oli	Dopamine	ATG2B	-0.455379	6.80612	-1.11266	0.292523	0.925731	-1.0526
Oli	Dopamine	ING4	0.483842	5.04487	1.11026	0.292868	0.925731	1.05185
Oli	Dopamine	TCEAL3	-1.16126	2.6904	-1.11635	0.292889	0.925731	-1.0518
Oli	Dopamine	FKBP3	0.587225	5.2055	1.10951	0.29318	0.925731	1.05117
Oli	Dopamine	ST6GALNAC3	0.962621	8.95661	1.11554	0.293374	0.925731	1.05075
Oli	Dopamine	LSM8	-0.724229	4.67073	-1.10897	0.2935	0.925731	-1.05047
Oli	Dopamine	RPN1	0.474484	4.53702	1.10921	0.293596	0.925731	1.05027
Oli	Dopamine	NXF1	1.10624	4.23748	1.10987	0.293692	0.925731	1.05006
Oli	Dopamine	AC011483.1	1.79026	2.67215	1.11421	0.293727	0.925731	1.04998
Oli	Dopamine	GRK4	0.494315	5.98806	1.10743	0.294036	0.925731	1.04931
Oli	Dopamine	ERC1	-0.461113	7.55669	-1.10824	0.294046	0.925731	-1.04929
Oli	Dopamine	SALL3	0.977137	2.22785	1.29718	0.294123	0.925731	1.04912
Oli	Dopamine	POLR2F	0.610316	10.6832	1.10713	0.294158	0.925731	1.04904
Oli	Dopamine	ABHD3	1.85798	2.86242	1.10706	0.294187	0.925731	1.04898
Oli	Dopamine	DISC1	1.09964	6.86032	1.11046	0.294289	0.925731	1.04876
Oli	Dopamine	SQLE	-0.629795	5.04047	-1.10693	0.294322	0.925731	-1.04869
Oli	Dopamine	IFT22	-1.02808	2.2765	-1.10841	0.294377	0.925731	-1.04857
Oli	Dopamine	EDEM1	-0.959433	3.44855	-1.11857	0.294433	0.925731	-1.04845
Oli	Dopamine	TCHP	-0.71249	5.84561	-1.10637	0.294471	0.925731	-1.04836
Oli	Dopamine	AC114763.1	0.691101	4.26124	1.2191	0.294488	0.925731	1.04833
Oli	Dopamine	GID4	0.731175	3.59132	1.10641	0.294679	0.925731	1.04791
Oli	Dopamine	COL7A1	-1.31798	3.96009	-1.11286	0.294799	0.925731	-1.04765
Oli	Dopamine	LIG4	-0.586811	4.27609	-1.10542	0.294863	0.925731	-1.04751
Oli	Dopamine	VCPIP1	-0.710481	4.10446	-1.10545	0.294866	0.925731	-1.04751
Oli	Dopamine	RPS10-NUDT3	-1.19272	2.80003	-1.10535	0.294893	0.925731	-1.04745
Oli	Dopamine	KIF9-AS1	0.666294	6.68314	1.10513	0.294983	0.925731	1.04725
Oli	Dopamine	MRM1	0.474125	2.54952	1.11205	0.294994	0.925731	1.04723
Oli	Dopamine	TBC1D25	0.464417	4.00023	1.10519	0.295002	0.925731	1.04721
Oli	Dopamine	TRAPPC2	0.684604	3.08944	1.10506	0.295014	0.925731	1.04719
Oli	Dopamine	MEF2C	-3.52399	4.63987	-1.105	0.295035	0.925731	-1.04714
Oli	Dopamine	STX3	-0.702937	4.58112	-1.10495	0.295056	0.925731	-1.04709
Oli	Dopamine	TPT1-AS1	0.356831	8.05771	1.1052	0.295121	0.925731	1.04695
Oli	Dopamine	CUL5	0.476451	6.96937	1.10539	0.295192	0.925731	1.0468
Oli	Dopamine	AK5	0.69119	9.65509	1.12356	0.295234	0.925731	1.04671
Oli	Dopamine	PBRM1	0.216934	7.72148	1.11689	0.29528	0.925731	1.04661
Oli	Dopamine	HTATSF1	-2.27618	3.46279	-1.1043	0.295325	0.925731	-1.04651
Oli	Dopamine	AP001628.1	1.06168	1.90258	1.10412	0.295399	0.925731	1.04635
Oli	Dopamine	SUPV3L1	0.491086	4.80195	1.1067	0.295414	0.925731	1.04632
Oli	Dopamine	FAM210A	-0.665494	4.30113	-1.10399	0.295578	0.925731	-1.04596
Oli	Dopamine	COQ5	0.630325	5.90491	1.10365	0.295592	0.925731	1.04593
Oli	Dopamine	ZDHHC15	1.32456	2.82548	1.1038	0.295636	0.925731	1.04584
Oli	Dopamine	SRI	1.57451	3.26845	1.10347	0.295668	0.925731	1.04577
Oli	Dopamine	LINC00240	0.890833	4.90983	1.10415	0.295761	0.925731	1.04557
Oli	Dopamine	SAP130	0.343942	6.17464	1.12504	0.295783	0.925731	1.04552
Oli	Dopamine	NECAB3	-1.26559	3.05996	-1.10488	0.296003	0.925939	-1.04504
Oli	Dopamine	ABHD6	0.57522	7.16248	1.10348	0.296015	0.925939	1.04502
Oli	Dopamine	SNAP29	0.442036	4.51232	1.10177	0.296371	0.926386	1.04425
Oli	Dopamine	EIF3J-DT	0.603563	4.81216	1.10498	0.296412	0.926386	1.04416
Oli	Dopamine	CES2	0.674152	3.58474	1.10113	0.296637	0.926386	1.04367
Oli	Dopamine	LRPAP1	-0.960733	3.47625	-1.1009	0.296744	0.926386	-1.04344
Oli	Dopamine	AP5S1	-0.558263	2.41181	-1.33438	0.296783	0.926386	-1.04336
Oli	Dopamine	AC093865.1	-1.17816	5.64832	-1.10176	0.296844	0.926386	-1.04322
Oli	Dopamine	ACSBG1	1.74023	5.51555	1.13682	0.296852	0.926386	1.04321
Oli	Dopamine	RNF170	0.423667	6.73211	1.10092	0.296938	0.926386	1.04302
Oli	Dopamine	MRE11	-0.631682	5.3093	-1.10111	0.296947	0.926386	-1.043
Oli	Dopamine	AC135050.1	1.34787	2.00064	1.09988	0.297157	0.926386	1.04255
Oli	Dopamine	AC009093.2	-0.724809	5.42557	-1.09961	0.29727	0.926386	-1.04231
Oli	Dopamine	AP000866.1	0.867032	4.23031	1.09955	0.297356	0.926386	1.04212
Oli	Dopamine	TRMT61B	0.717375	5.44418	1.09973	0.29739	0.926386	1.04205
Oli	Dopamine	ATP10B	0.885227	8.68946	1.09929	0.297403	0.926386	1.04202
Oli	Dopamine	CDK7	0.838941	4.3975	1.0991	0.297479	0.926386	1.04186
Oli	Dopamine	FKTN	0.492185	6.35755	1.09913	0.297485	0.926386	1.04184
Oli	Dopamine	AC007038.1	0.715769	5.25333	1.09855	0.297712	0.926604	1.04135
Oli	Dopamine	AP5B1	-1.05663	2.36723	-1.10512	0.297786	0.926604	-1.04119
Oli	Dopamine	PPRC1	0.579518	3.66797	1.09832	0.297805	0.926604	1.04115
Oli	Dopamine	AL590550.1	-0.836011	3.3646	-1.09866	0.29802	0.926881	-1.04069
Oli	Dopamine	SLC25A28	0.572427	4.6479	1.09774	0.298059	0.926881	1.0406
Oli	Dopamine	TMEM39B	0.399323	5.27086	1.0973	0.298232	0.92716	1.04023
Oli	Dopamine	AC003102.1	-0.788278	3.20242	-1.10026	0.298413	0.927463	-1.03984
Oli	Dopamine	JTB	1.76649	2.99424	1.09607	0.298743	0.927877	1.03913
Oli	Dopamine	RGN	1.17271	3.79301	1.12243	0.298832	0.927877	1.03894
Oli	Dopamine	ULK1	-0.908718	5.90511	-1.09654	0.298881	0.927877	-1.03884
Oli	Dopamine	PDE7B	-2.69633	3.08169	-1.0957	0.298895	0.927877	-1.03881
Oli	Dopamine	RBIS	0.783265	3.01142	1.09587	0.299003	0.927877	1.03857
Oli	Dopamine	TUBGCP5	-0.231249	6.05019	-1.09535	0.299044	0.927877	-1.03848
Oli	Dopamine	TMEM14C	-1.34375	2.57146	-1.09493	0.299217	0.927938	-1.03811
Oli	Dopamine	GAPDH	1.41917	3.84046	1.09504	0.29923	0.927938	1.03809
Oli	Dopamine	ZNF70	1.7702	2.98974	1.09436	0.299458	0.9281	1.0376
Oli	Dopamine	OGFOD1	-0.640953	3.98356	-1.09728	0.299494	0.9281	-1.03752
Oli	Dopamine	COMMD4	0.993421	4.20274	1.09661	0.299532	0.9281	1.03744
Oli	Dopamine	CEP290	-0.506715	7.22687	-1.09748	0.299757	0.928309	-1.03695
Oli	Dopamine	GOSR2	-0.233313	5.46099	-1.09567	0.299834	0.928309	-1.03679
Oli	Dopamine	LIX1-AS1	0.626797	5.26873	1.10022	0.300088	0.928309	1.03624
Oli	Dopamine	STOX2	0.617897	8.13849	1.10652	0.300216	0.928309	1.03597
Oli	Dopamine	DCP1A	0.305416	6.2366	1.09248	0.300252	0.928309	1.03589
Oli	Dopamine	ENOSF1	0.76499	8.60968	1.09633	0.300275	0.928309	1.03584
Oli	Dopamine	AC004982.2	0.824657	3.32982	1.09413	0.300397	0.928309	1.03558
Oli	Dopamine	CLCN7	0.500025	5.6745	1.14863	0.300462	0.928309	1.03544
Oli	Dopamine	AGPS	-0.452328	6.16017	-1.09278	0.300561	0.928309	-1.03523
Oli	Dopamine	ARHGAP19	0.583772	4.39586	1.09392	0.300566	0.928309	1.03522
Oli	Dopamine	SLC2A1-AS1	1.16695	3.62866	1.09752	0.300678	0.928309	1.03498
Oli	Dopamine	PFN2	-1.29556	2.49007	-1.09139	0.300702	0.928309	-1.03493
Oli	Dopamine	HIPK1	-0.594351	5.02088	-1.09207	0.300735	0.928309	-1.03486
Oli	Dopamine	FSD1L	-0.554183	5.63823	-1.09098	0.300869	0.928309	-1.03457
Oli	Dopamine	CYB561D2	0.694078	3.65044	1.09225	0.30094	0.928309	1.03442
Oli	Dopamine	MPHOSPH10	0.352172	4.75139	1.09082	0.301083	0.928309	1.03411
Oli	Dopamine	AKAP8	0.38082	5.57723	1.09036	0.301129	0.928309	1.03402
Oli	Dopamine	SLC41A2	-2.16998	3.22756	-1.09031	0.301153	0.928309	-1.03396
Oli	Dopamine	MICAL2	-1.12918	5.17926	-1.09089	0.301189	0.928309	-1.03389
Oli	Dopamine	RBM7	-1.06729	2.70066	-1.09963	0.301262	0.928309	-1.03373
Oli	Dopamine	AGPAT4	1.00351	9.49463	1.08965	0.301429	0.928441	1.03337
Oli	Dopamine	CNTN3	-3.64418	3.61799	-1.08928	0.301584	0.928441	-1.03304
Oli	Dopamine	AC053527.2	0.715715	7.02245	1.09004	0.301794	0.928441	1.03259
Oli	Dopamine	SAAL1	1.52658	3.35339	1.08869	0.301831	0.928441	1.03252
Oli	Dopamine	SEMA5A	-1.22462	6.11279	-1.1007	0.302158	0.928441	-1.03182
Oli	Dopamine	ZFPM2	1.97927	4.58839	1.08973	0.302422	0.928441	1.03125
Oli	Dopamine	ASMTL	-0.713498	4.28616	-1.08715	0.302478	0.928441	-1.03113
Oli	Dopamine	FAM151B	-0.830104	3.44911	-1.08703	0.30253	0.928441	-1.03102
Oli	Dopamine	AC093323.1	0.966547	2.23304	1.08702	0.302532	0.928441	1.03102
Oli	Dopamine	TM9SF1	0.828823	2.61142	1.0867	0.302667	0.928441	1.03073
Oli	Dopamine	LINC00205	-0.712841	3.788	-1.08899	0.302808	0.928441	-1.03043
Oli	Dopamine	MYLK	-0.74146	4.32358	-1.08736	0.302873	0.928441	-1.03029
Oli	Dopamine	ACTG1	1.04058	4.59643	1.08638	0.302907	0.928441	1.03022
Oli	Dopamine	TCTA	0.463871	3.4226	1.08591	0.303001	0.928441	1.03002
Oli	Dopamine	IDNK	0.750818	4.50548	1.08583	0.303035	0.928441	1.02995
Oli	Dopamine	SRA1	0.671014	3.49347	1.0853	0.303259	0.928441	1.02947
Oli	Dopamine	H2AFY	0.282958	5.81854	1.08937	0.303309	0.928441	1.02936
Oli	Dopamine	FGFR1OP2	0.430841	6.45465	1.09166	0.303575	0.928441	1.0288
Oli	Dopamine	MAP3K13	0.560676	6.17484	1.08463	0.303671	0.928441	1.02859
Oli	Dopamine	DPYD	0.982882	10.4194	1.08336	0.304083	0.928441	1.02772
Oli	Dopamine	CLUH	-0.508263	3.8926	-1.11903	0.304223	0.928441	-1.02742
Oli	Dopamine	CENPE	-1.04354	2.10019	-1.08974	0.304276	0.928441	-1.02731
Oli	Dopamine	WDR34	-1.20074	1.76615	-1.08499	0.304329	0.928441	-1.0272
Oli	Dopamine	THG1L	1.11633	2.89546	1.08245	0.304465	0.928441	1.02691
Oli	Dopamine	ZNF558	0.677351	3.77187	1.08242	0.304477	0.928441	1.02688
Oli	Dopamine	C1QTNF3	0.58311	5.19873	1.08232	0.304517	0.928441	1.02679
Oli	Dopamine	AC068707.1	1.14223	4.40599	1.08227	0.30454	0.928441	1.02675
Oli	Dopamine	FAM91A1	-0.400378	5.17704	-1.08245	0.304596	0.928441	-1.02663
Oli	Dopamine	UNC5B	0.857534	7.09091	1.08208	0.30462	0.928441	1.02658
Oli	Dopamine	WASHC5	-0.145976	6.9061	-1.34428	0.304736	0.928441	-1.02633
Oli	Dopamine	RBM39	0.266874	8.12371	1.10303	0.304753	0.928441	1.02629
Oli	Dopamine	KCTD21	-1.10197	2.14204	-1.08175	0.304759	0.928441	-1.02628
Oli	Dopamine	DGCR8	0.425526	5.34774	1.0817	0.304812	0.928441	1.02617
Oli	Dopamine	ZNF566	0.375519	5.27007	1.08176	0.304818	0.928441	1.02616
Oli	Dopamine	SLC25A11	1.18503	2.5152	1.08717	0.304898	0.928441	1.02599
Oli	Dopamine	GRM7	-2.72798	5.67696	-1.08099	0.305079	0.928441	-1.0256
Oli	Dopamine	TTC27	-0.212684	6.22842	-1.11564	0.305286	0.928441	-1.02516
Oli	Dopamine	H3F3B	1.75712	3.67987	1.08048	0.305298	0.928441	1.02514
Oli	Dopamine	INSYN2B	1.055	6.88618	1.08204	0.305447	0.928441	1.02482
Oli	Dopamine	AL359232.1	0.605254	5.38378	1.08009	0.305463	0.928441	1.02479
Oli	Dopamine	CSTF3	-0.442313	5.83152	-1.08231	0.305489	0.928441	-1.02473
Oli	Dopamine	APBB3	1.15281	3.90577	1.07961	0.305665	0.928441	1.02436
Oli	Dopamine	MAN2C1	0.776006	6.09446	1.11822	0.305781	0.928441	1.02411
Oli	Dopamine	SLC46A3	0.393704	4.26956	1.07909	0.305889	0.928441	1.02389
Oli	Dopamine	STXBP5-AS1	-1.32737	4.5134	-1.07892	0.30596	0.928441	-1.02374
Oli	Dopamine	DRG1	0.313007	5.39561	1.0795	0.306046	0.928441	1.02355
Oli	Dopamine	PITHD1	-0.510383	3.68784	-1.07824	0.306249	0.928441	-1.02312
Oli	Dopamine	AC034268.2	3.04412	3.31397	1.07822	0.306382	0.928441	1.02284
Oli	Dopamine	SESN1	-0.532268	6.44585	-1.07933	0.306458	0.928441	-1.02268
Oli	Dopamine	ABCB7	0.470606	5.34651	1.07946	0.306465	0.928441	1.02267
Oli	Dopamine	GATC	0.659788	3.89072	1.07954	0.306482	0.928441	1.02263
Oli	Dopamine	AOAH	0.698098	6.31868	1.07864	0.306495	0.928441	1.0226
Oli	Dopamine	CDADC1	0.498952	3.80059	1.11777	0.306526	0.928441	1.02254
Oli	Dopamine	CHAMP1	0.475594	3.97925	1.07741	0.306602	0.928441	1.02238
Oli	Dopamine	NPIPB2	1.59874	3.26765	1.1107	0.306653	0.928441	1.02227
Oli	Dopamine	UBTD2	0.410513	5.29091	1.07711	0.306728	0.928441	1.02211
Oli	Dopamine	ABCF1	-0.58333	5.3727	-1.08809	0.306733	0.928441	-1.0221
Oli	Dopamine	MRPS18A	-0.730572	2.2183	-1.07684	0.306848	0.928441	-1.02186
Oli	Dopamine	CCDC174	0.366433	4.72477	1.07661	0.30694	0.928441	1.02166
Oli	Dopamine	IVD	0.483761	6.24435	1.07657	0.306959	0.928441	1.02162
Oli	Dopamine	SNRNP40	0.41817	5.70033	1.07632	0.307079	0.928441	1.02137
Oli	Dopamine	TTC7B	0.444716	7.30493	1.07724	0.30713	0.928441	1.02126
Oli	Dopamine	ZNF286A	-0.349264	4.58197	-1.07584	0.307277	0.928441	-1.02095
Oli	Dopamine	VAV2	-0.999276	4.49594	-1.07565	0.307349	0.928441	-1.0208
Oli	Dopamine	ATP5MPL	1.18575	3.56325	1.07499	0.307631	0.928441	1.02021
Oli	Dopamine	AC092111.2	1.14802	1.78649	1.07489	0.307674	0.928441	1.02011
Oli	Dopamine	CWF19L2	-0.276565	6.69112	-1.07462	0.307789	0.928441	-1.01987
Oli	Dopamine	AF117829.1	-0.52547	6.11702	-1.07615	0.307819	0.928441	-1.01981
Oli	Dopamine	GOLGA8R	-0.836331	2.84398	-1.07518	0.307858	0.928441	-1.01973
Oli	Dopamine	AC006504.5	-1.3443	4.59453	-1.0741	0.308076	0.928441	-1.01927
Oli	Dopamine	RAPGEF4	-2.02445	4.81931	-1.07331	0.308349	0.928441	-1.01869
Oli	Dopamine	RELA	0.99396	4.01176	1.07713	0.308366	0.928441	1.01866
Oli	Dopamine	CABLES2	0.655914	3.12601	1.07279	0.308606	0.928441	1.01815
Oli	Dopamine	KATNBL1	0.353506	7.00175	1.07238	0.308748	0.928441	1.01785
Oli	Dopamine	NPRL3	0.39376	6.68128	1.07213	0.308854	0.928441	1.01763
Oli	Dopamine	SPARCL1	-2.35736	4.95016	-1.07243	0.308876	0.928441	-1.01758
Oli	Dopamine	DUSP15	-0.519097	2.80981	-1.07446	0.308999	0.928441	-1.01733
Oli	Dopamine	SCNM1	0.967851	2.51543	1.07487	0.309023	0.928441	1.01727
Oli	Dopamine	AC008505.1	0.804276	3.89618	1.07163	0.309074	0.928441	1.01717
Oli	Dopamine	SPG11	-0.19361	7.69623	-1.19594	0.309099	0.928441	-1.01711
Oli	Dopamine	PAK2	-0.403297	6.80562	-1.07143	0.309155	0.928441	-1.017
Oli	Dopamine	DPY19L4	-0.37238	5.64496	-1.08251	0.309192	0.928441	-1.01692
Oli	Dopamine	HAGLR	-0.850455	3.48897	-1.07129	0.309214	0.928441	-1.01687
Oli	Dopamine	MTFR1	-0.46048	6.32607	-1.07128	0.309243	0.928441	-1.01681
Oli	Dopamine	CAPN2	-0.360432	5.56477	-1.07111	0.309289	0.928441	-1.01671
Oli	Dopamine	EDRF1	0.549236	5.50948	1.07101	0.309334	0.928441	1.01662
Oli	Dopamine	RXRA	-0.731488	4.51611	-1.07626	0.309524	0.928441	-1.01622
Oli	Dopamine	PDHB	1.56487	3.21953	1.07045	0.309574	0.928441	1.01612
Oli	Dopamine	PCNX4	-0.348026	6.16615	-1.07149	0.309597	0.928441	-1.01607
Oli	Dopamine	NCOA4	-0.631909	3.92442	-1.07036	0.309613	0.928441	-1.01604
Oli	Dopamine	SF3B6	1.47306	2.18061	1.07029	0.309642	0.928441	1.01597
Oli	Dopamine	MVB12A	0.663742	3.98004	1.07003	0.309753	0.928441	1.01574
Oli	Dopamine	LIPT1	0.529465	2.46705	1.07076	0.309808	0.928441	1.01563
Oli	Dopamine	ZBTB49	0.30092	3.73205	1.07227	0.309815	0.928441	1.01561
Oli	Dopamine	SGPP1	0.443411	6.15494	1.13549	0.309892	0.928441	1.01545
Oli	Dopamine	ZFAND4	-0.595093	4.85785	-1.07031	0.309927	0.928441	-1.01538
Oli	Dopamine	MDM1	0.689209	4.12922	1.07035	0.31	0.928441	1.01522
Oli	Dopamine	MED24	0.525572	4.94877	1.06947	0.310037	0.928441	1.01514
Oli	Dopamine	QRICH2	-0.723608	4.45237	-1.07631	0.310159	0.928441	-1.01489
Oli	Dopamine	NQO1	0.866473	2.18762	1.06892	0.310228	0.928441	1.01474
Oli	Dopamine	ABCA3	0.409052	6.73481	1.06889	0.31024	0.928441	1.01472
Oli	Dopamine	CYBC1	0.415275	4.28476	1.07086	0.31027	0.928441	1.01465
Oli	Dopamine	TTC33	-0.496528	4.96303	-1.06882	0.310272	0.928441	-1.01465
Oli	Dopamine	NDUFA13	0.686983	4.07968	1.06845	0.310432	0.928441	1.01432
Oli	Dopamine	GYS1	0.563346	5.13785	1.06811	0.310576	0.928441	1.01401
Oli	Dopamine	MED13L	0.356964	8.127	1.07312	0.310615	0.928441	1.01393
Oli	Dopamine	COX4I1	1.50534	2.82888	1.06761	0.310792	0.928441	1.01356
Oli	Dopamine	CWC22	-0.399131	4.92215	-1.06853	0.310817	0.928441	-1.01351
Oli	Dopamine	MEGF8	-0.646387	5.28094	-1.06883	0.310828	0.928441	-1.01349
Oli	Dopamine	SPNS1	0.539211	3.96494	1.06679	0.311143	0.928441	1.01283
Oli	Dopamine	RASA1	-0.378126	7.31237	-1.0699	0.311172	0.928441	-1.01277
Oli	Dopamine	KIAA1211	-1.52059	4.12851	-1.06665	0.311202	0.928441	-1.0127
Oli	Dopamine	SHISA5	0.657068	4.10521	1.06658	0.31124	0.928441	1.01262
Oli	Dopamine	NECAP2	-0.479209	3.48499	-1.06879	0.311336	0.928441	-1.01242
Oli	Dopamine	ATRNL1	-4.09686	5.19104	-1.06633	0.311342	0.928441	-1.01241
Oli	Dopamine	ASIC1	0.652693	4.70727	1.06782	0.31139	0.928441	1.01231
Oli	Dopamine	FAM8A1	0.750286	3.02472	1.06617	0.311411	0.928441	1.01227
Oli	Dopamine	PCID2	0.302212	5.23718	1.06592	0.311565	0.928441	1.01194
Oli	Dopamine	RNF31	1.56023	3.9471	1.06629	0.311566	0.928441	1.01194
Oli	Dopamine	STX6	-0.517859	5.41429	-1.06984	0.311647	0.928441	-1.01177
Oli	Dopamine	ZNF77	0.592788	2.93445	1.06557	0.311671	0.928441	1.01172
Oli	Dopamine	NIN	-0.613671	6.8232	-1.06533	0.311772	0.928441	-1.01151
Oli	Dopamine	TP53TG5	0.803249	8.19921	1.07584	0.311911	0.928441	1.01122
Oli	Dopamine	CERS2	-0.864153	4.21324	-1.06753	0.312032	0.928441	-1.01097
Oli	Dopamine	ENPP4	-0.886279	5.25667	-1.06572	0.312128	0.928441	-1.01077
Oli	Dopamine	AC113143.3	1.62396	2.44677	1.07805	0.312131	0.928441	1.01076
Oli	Dopamine	GDF11	-0.977886	2.08129	-1.06397	0.312359	0.928441	-1.01029
Oli	Dopamine	KIAA1324	0.79153	4.64068	1.06541	0.312379	0.928441	1.01024
Oli	Dopamine	AC106729.1	-1.03787	3.80091	-1.06634	0.312385	0.928441	-1.01023
Oli	Dopamine	CEP97	0.228033	6.91271	1.33828	0.312414	0.928441	1.01017
Oli	Dopamine	CTU1	1.10127	1.79123	1.06356	0.312536	0.928441	1.00992
Oli	Dopamine	ANKRD10-IT1	1.30846	2.37035	1.06521	0.312683	0.928441	1.00961
Oli	Dopamine	AP000487.1	0.69217	4.35183	1.06312	0.312724	0.928441	1.00952
Oli	Dopamine	AC034102.5	1.02941	2.51165	1.06559	0.312726	0.928441	1.00952
Oli	Dopamine	TRA2B	0.566956	5.81493	1.06299	0.312783	0.928441	1.0094
Oli	Dopamine	AP000926.2	-0.501373	3.87777	-1.06294	0.312804	0.928441	-1.00936
Oli	Dopamine	ZKSCAN5	0.326476	4.9031	1.06354	0.312893	0.928441	1.00917
Oli	Dopamine	ZMAT2	1.06488	3.31491	1.06247	0.313006	0.928441	1.00893
Oli	Dopamine	H2AFV	0.724952	4.49071	1.06236	0.313055	0.928441	1.00883
Oli	Dopamine	LRRTM3	-0.830717	6.80679	-1.06286	0.313093	0.928441	-1.00875
Oli	Dopamine	LIMA1	0.398275	6.48723	1.06356	0.313323	0.928441	1.00827
Oli	Dopamine	TPP1	0.493359	4.1369	1.06194	0.313339	0.928441	1.00824
Oli	Dopamine	TUBA1C	-0.978487	2.43293	-1.06448	0.313448	0.928441	-1.00801
Oli	Dopamine	RBP7	0.999587	4.56167	1.06147	0.313452	0.928441	1.00801
Oli	Dopamine	RIOK3	0.285643	6.15829	1.06286	0.313593	0.928441	1.00771
Oli	Dopamine	AL390957.1	-1.16422	3.16121	-1.06103	0.31363	0.928441	-1.00763
Oli	Dopamine	ITPA	0.791519	5.08916	1.0609	0.313684	0.928441	1.00752
Oli	Dopamine	BRD9	-0.519573	5.78537	-1.06211	0.313793	0.928441	-1.00729
Oli	Dopamine	SLC4A9	-0.547208	2.95258	-1.06267	0.313829	0.928441	-1.00722
Oli	Dopamine	C5orf51	-0.649016	3.9874	-1.06202	0.313946	0.928441	-1.00698
Oli	Dopamine	KIF26B	-1.59792	4.77069	-1.05997	0.314087	0.928441	-1.00668
Oli	Dopamine	ISCU	-1.16837	3.32884	-1.05989	0.314122	0.928441	-1.00661
Oli	Dopamine	AC024075.1	2.29408	2.38872	1.05986	0.314134	0.928441	1.00659
Oli	Dopamine	POMGNT2	0.7641	2.58038	1.05984	0.314146	0.928441	1.00656
Oli	Dopamine	ERP44	-0.429144	5.83889	-1.12443	0.314337	0.928441	-1.00616
Oli	Dopamine	SPPL3	0.238958	7.65545	1.07578	0.31437	0.928441	1.00609
Oli	Dopamine	AC027097.2	-0.555069	4.42484	-1.0623	0.314372	0.928441	-1.00609
Oli	Dopamine	NRBP1	0.359534	5.46672	1.05934	0.314524	0.928441	1.00577
Oli	Dopamine	PDCL	-0.358955	4.10877	-1.05881	0.31459	0.928441	-1.00564
Oli	Dopamine	ENO1	0.590392	4.03905	1.05877	0.314607	0.928441	1.0056
Oli	Dopamine	ABHD15-AS1	-1.61126	3.10492	-1.05891	0.314714	0.928486	-1.00538
Oli	Dopamine	CEP295	-0.349584	5.81759	-1.05829	0.314816	0.928486	-1.00517
Oli	Dopamine	TTC17	-0.263008	7.86696	-1.16217	0.315016	0.928486	-1.00475
Oli	Dopamine	ARHGEF4	-1.24571	5.04815	-1.05871	0.315017	0.928486	-1.00475
Oli	Dopamine	ARPP19	1.02904	4.31259	1.05768	0.315083	0.928486	1.00461
Oli	Dopamine	SACS	-0.973554	7.13392	-1.06019	0.315122	0.928486	-1.00453
Oli	Dopamine	IDH3B	1.17125	2.58448	1.05739	0.315208	0.928495	1.00435
Oli	Dopamine	ZNF446	0.976695	3.09172	1.0574	0.315385	0.928773	1.00399
Oli	Dopamine	TRA2A	0.264548	8.19214	1.05842	0.315494	0.928847	1.00376
Oli	Dopamine	MIIP	0.845215	3.11958	1.06015	0.315653	0.928868	1.00343
Oli	Dopamine	CCDC43	0.894425	2.88428	1.05624	0.31576	0.928868	1.00321
Oli	Dopamine	CDK16	1.33659	3.06619	1.05598	0.315822	0.928868	1.00308
Oli	Dopamine	RABL2B	0.296044	4.82972	1.05951	0.316098	0.928868	1.00251
Oli	Dopamine	GNPTG	-0.466061	6.604	-1.05655	0.31618	0.928868	-1.00234
Oli	Dopamine	ITPR2	-1.72075	6.24747	-1.05628	0.316252	0.928868	-1.00219
Oli	Dopamine	ZBTB2	0.954118	3.80607	1.05498	0.316258	0.928868	1.00218
Oli	Dopamine	AL109838.1	1.02975	2.84225	1.05859	0.316411	0.928868	1.00186
Oli	Dopamine	AC092844.1	1.0972	2.33873	1.05449	0.31647	0.928868	1.00174
Oli	Dopamine	CASD1	-0.403273	6.68244	-1.05804	0.316501	0.928868	-1.00167
Oli	Dopamine	LMBRD2	-0.601601	4.87855	-1.0543	0.316553	0.928868	-1.00157
Oli	Dopamine	PEX11G	0.788814	4.44114	1.05408	0.316648	0.928868	1.00137
Oli	Dopamine	FAM156A	0.42734	3.9172	1.05367	0.316829	0.928868	1.001
Oli	Dopamine	ARID1A	0.448187	7.68399	1.05314	0.317058	0.928868	1.00052
Oli	Dopamine	VPS54	-0.373237	6.96231	-1.12477	0.317084	0.928868	-1.00047
Oli	Dopamine	HSD17B12	1.63957	4.22625	1.05279	0.317211	0.928868	1.0002
Oli	Dopamine	WWTR1	0.395379	4.63286	1.05308	0.317245	0.928868	1.00014
Oli	Dopamine	TBC1D23	-0.45043	5.51534	-1.0544	0.317251	0.928868	-1.00012
Oli	Dopamine	VHL	0.530201	4.54108	1.05259	0.317298	0.928868	1.00002
Oli	Dopamine	CZIB	0.867944	4.47254	1.05342	0.317331	0.928868	0.999958
Oli	Dopamine	ZNF586	-0.290073	6.56084	-1.06348	0.317461	0.928868	-0.999689
Oli	Dopamine	AC027796.1	0.725833	2.91169	1.05176	0.31766	0.928868	0.999277
Oli	Dopamine	CCDC142	0.532755	4.1311	1.05161	0.317732	0.928868	0.999129
Oli	Dopamine	DNAJC13	-0.542854	6.14553	-1.05193	0.317755	0.928868	-0.999081
Oli	Dopamine	ADCY10	-1.82053	1.70499	-1.05145	0.317797	0.928868	-0.998994
Oli	Dopamine	TSG101	0.400694	5.66659	1.0531	0.317816	0.928868	0.998955
Oli	Dopamine	TCEAL9	1.78183	1.95115	1.05449	0.317885	0.928868	0.998813
Oli	Dopamine	B3GAT1	0.762952	7.14844	1.05097	0.318004	0.928868	0.998567
Oli	Dopamine	KCNAB1	-0.937529	5.15642	-1.0639	0.318275	0.928868	-0.998008
Oli	Dopamine	NAA35	-0.362035	6.55896	-1.05099	0.318347	0.928868	-0.997861
Oli	Dopamine	ADPRHL1	-0.917874	2.15482	-1.05006	0.318403	0.928868	-0.997744
Oli	Dopamine	C19orf47	0.42738	3.58839	1.12102	0.318601	0.928868	0.997336
Oli	Dopamine	AC079781.5	-0.75477	6.47918	-1.0496	0.318607	0.928868	-0.997324
Oli	Dopamine	HNRNPA0	-0.645344	4.22256	-1.04944	0.318677	0.928868	-0.997181
Oli	Dopamine	GGNBP2	0.310705	6.33814	1.04931	0.318733	0.928868	0.997065
Oli	Dopamine	ARHGEF1	0.751199	6.38186	1.04894	0.318896	0.928868	0.996729
Oli	Dopamine	PEG3	-0.836594	5.52127	-1.04963	0.318917	0.928868	-0.996686
Oli	Dopamine	NUP153	-0.282942	6.05157	-1.04876	0.318987	0.928868	-0.996543
Oli	Dopamine	ZNF841	-1.15828	3.66212	-1.04859	0.319084	0.928868	-0.996343
Oli	Dopamine	TRMT44	-0.566856	4.79642	-1.04851	0.319085	0.928868	-0.99634
Oli	Dopamine	TBCA	0.495762	6.82928	1.05086	0.319117	0.928868	0.996274
Oli	Dopamine	CCNI	0.541319	5.42321	1.04834	0.319158	0.928868	0.99619
Oli	Dopamine	LINC01182	-1.78765	3.63155	-1.0486	0.319272	0.928868	-0.995955
Oli	Dopamine	FRMD4B	0.767407	10.633	1.05205	0.319461	0.928868	0.995567
Oli	Dopamine	LETMD1	0.494683	5.12667	1.04775	0.319508	0.928868	0.995469
Oli	Dopamine	PPP2R5C	0.338779	7.38972	1.04861	0.319531	0.928868	0.995422
Oli	Dopamine	ZNF212	0.791366	3.75048	1.04726	0.319633	0.928868	0.995211
Oli	Dopamine	ABHD17A	0.597661	5.41046	1.05048	0.319821	0.928868	0.994826
Oli	Dopamine	SERINC1	-0.64242	5.42786	-1.05079	0.31995	0.928868	-0.99456
Oli	Dopamine	PCDH11Y	-2.03413	3.95706	-1.04643	0.319999	0.928868	-0.994459
Oli	Dopamine	ZSWIM5	0.207228	6.8918	1.23326	0.320027	0.928868	0.994402
Oli	Dopamine	NOL8	0.3797	5.431	1.04611	0.320138	0.928868	0.994175
Oli	Dopamine	AC125618.1	-0.651686	2.07217	-1.04611	0.320138	0.928868	-0.994174
Oli	Dopamine	ATP2B4	0.553422	6.42385	1.04716	0.320204	0.928868	0.994039
Oli	Dopamine	PTRH2	0.589777	4.94453	1.04573	0.320311	0.928868	0.99382
Oli	Dopamine	ARPC1B	-1.29889	2.33058	-1.04566	0.320334	0.928868	-0.993771
Oli	Dopamine	GPR107	0.310082	6.45613	1.04548	0.32042	0.928868	0.993596
Oli	Dopamine	PWWP3B	1.05542	2.95724	1.0454	0.32045	0.928868	0.993534
Oli	Dopamine	HPN-AS1	0.873869	7.92475	1.04705	0.320545	0.928868	0.993339
Oli	Dopamine	TCEAL4	-1.01319	4.15647	-1.04515	0.320623	0.928868	-0.993179
Oli	Dopamine	MCUB	-0.431005	3.56958	-1.04788	0.321113	0.928868	-0.992174
Oli	Dopamine	SYCP2L	-0.753479	4.68732	-1.04398	0.321156	0.928868	-0.992086
Oli	Dopamine	EEF1E1	-0.717868	3.63321	-1.04372	0.321189	0.928868	-0.992018
Oli	Dopamine	MRPL22	-0.63515	4.12654	-1.04388	0.321224	0.928868	-0.991945
Oli	Dopamine	MAP2	-2.39435	5.31165	-1.04365	0.321331	0.928868	-0.991726
Oli	Dopamine	SLC35F3	1.373	5.64739	1.04166	0.322096	0.928868	0.99016
Oli	Dopamine	APBA1	0.681922	6.98533	1.04351	0.322168	0.928868	0.990013
Oli	Dopamine	ZSCAN9	1.47292	2.73362	1.04106	0.322365	0.928868	0.989609
Oli	Dopamine	GPAM	-0.851881	2.99433	-1.04061	0.322561	0.928868	-0.989209
Oli	Dopamine	U2SURP	-0.433234	7.56558	-1.04042	0.322648	0.928868	-0.989031
Oli	Dopamine	ARMH3	0.285547	7.1748	1.04088	0.322674	0.928868	0.988978
Oli	Dopamine	DHX9	-0.474801	6.03326	-1.04021	0.322952	0.928868	-0.98841
Oli	Dopamine	MANSC1	0.39409	3.32414	1.03948	0.323062	0.928868	0.988184
Oli	Dopamine	TMEM59L	-2.50322	2.74605	-1.03941	0.323093	0.928868	-0.988123
Oli	Dopamine	ARRDC3	0.748784	4.90487	1.0393	0.323141	0.928868	0.988023
Oli	Dopamine	OGFOD3	-0.512862	4.15766	-1.04042	0.323238	0.928868	-0.987825
Oli	Dopamine	ZNF81	-0.534025	5.28992	-1.03901	0.323271	0.928868	-0.987757
Oli	Dopamine	ZNF677	-0.390512	3.0012	-1.05022	0.323392	0.928868	-0.987511
Oli	Dopamine	TMEM246	0.87701	3.71749	1.03919	0.323394	0.928868	0.987506
Oli	Dopamine	RTN4IP1	0.712226	4.38205	1.03847	0.323508	0.928868	0.987275
Oli	Dopamine	ACVR1B	0.758401	3.98139	1.03844	0.323523	0.928868	0.987245
Oli	Dopamine	GTF2I	-0.355846	8.6035	-1.03972	0.323529	0.928868	-0.987233
Oli	Dopamine	RBM12B	-0.742436	4.81565	-1.04497	0.323775	0.928868	-0.98673
Oli	Dopamine	ST18	0.837391	11.9248	1.03775	0.32383	0.928868	0.986618
Oli	Dopamine	AC004837.4	1.06773	1.69642	1.03814	0.323863	0.928868	0.98655
Oli	Dopamine	LINC01411	0.844678	6.96077	1.0376	0.323893	0.928868	0.98649
Oli	Dopamine	POLA1	-0.570931	6.81829	-1.0376	0.32398	0.928868	-0.986312
Oli	Dopamine	STYXL1	0.400333	6.09931	1.03718	0.324079	0.928868	0.98611
Oli	Dopamine	AAGAB	0.475045	4.97381	1.03847	0.32408	0.928868	0.986108
Oli	Dopamine	THBS2	-0.925231	5.06713	-1.03717	0.324088	0.928868	-0.986093
Oli	Dopamine	JOSD1	-0.402548	4.85148	-1.03701	0.324171	0.928868	-0.985922
Oli	Dopamine	CARF	-0.288912	6.27276	-1.04342	0.324244	0.928868	-0.985773
Oli	Dopamine	VPS16	0.834488	4.36831	1.03714	0.324273	0.928868	0.985716
Oli	Dopamine	Z69733.1	-0.875933	2.25872	-1.03753	0.324352	0.928868	-0.985554
Oli	Dopamine	AP001347.1	-1.31588	4.64109	-1.03654	0.324364	0.928868	-0.98553
Oli	Dopamine	NUP54	0.478423	5.79173	1.03661	0.324396	0.928868	0.985464
Oli	Dopamine	MRRF	0.981477	4.64076	1.03688	0.32445	0.928868	0.985355
Oli	Dopamine	BCL2L2-PABPN1	0.516219	4.5364	1.03622	0.324508	0.928868	0.985236
Oli	Dopamine	SLC2A4RG	1.07829	3.47814	1.03767	0.324591	0.928868	0.985067
Oli	Dopamine	NOLC1	-0.684269	2.84997	-1.03583	0.32468	0.928868	-0.984886
Oli	Dopamine	MKLN1	-0.316076	8.24151	-1.04241	0.324754	0.928868	-0.984735
Oli	Dopamine	SRP72	0.343883	5.02901	1.03536	0.324891	0.928868	0.984457
Oli	Dopamine	PACSIN2	-0.597779	5.36495	-1.03517	0.324976	0.928868	-0.984284
Oli	Dopamine	PDIA4	-0.863137	3.36524	-1.03499	0.325052	0.928868	-0.984129
Oli	Dopamine	YIF1B	0.667308	4.45919	1.03487	0.325107	0.928868	0.984016
Oli	Dopamine	SHKBP1	0.571187	3.35058	1.03574	0.325243	0.928868	0.98374
Oli	Dopamine	PRKCE	-0.605943	7.55983	-1.03473	0.325332	0.928868	-0.983559
Oli	Dopamine	REEP1	1.8149	3.48085	1.03436	0.325336	0.928868	0.983553
Oli	Dopamine	LRRC7	0.753327	8.97066	1.03792	0.325428	0.928868	0.983365
Oli	Dopamine	TWSG1	0.402113	5.2775	1.33441	0.325467	0.928868	0.983285
Oli	Dopamine	EHD1	0.776943	4.02658	1.03392	0.325528	0.928868	0.983161
Oli	Dopamine	TM9SF2	-0.269326	5.45394	-1.04614	0.325545	0.928868	-0.983126
Oli	Dopamine	PRKAB2	0.588507	4.37172	1.03403	0.325574	0.928868	0.983069
Oli	Dopamine	ZNF142	0.716415	3.55975	1.03378	0.325591	0.928868	0.983034
Oli	Dopamine	HEIH	0.923297	1.97324	1.04962	0.325627	0.928868	0.98296
Oli	Dopamine	DHRSX	0.433392	6.78379	1.03381	0.325632	0.928868	0.98295
Oli	Dopamine	RCOR3	-0.316486	7.34978	-1.03345	0.32574	0.928868	-0.98273
Oli	Dopamine	PHYKPL	0.623353	6.45625	1.03828	0.325782	0.928868	0.982646
Oli	Dopamine	PLXNB3	-1.8886	3.82671	-1.03322	0.325841	0.928868	-0.982526
Oli	Dopamine	PMP22	0.710743	6.43217	1.0352	0.325962	0.928868	0.982281
Oli	Dopamine	LIX1L	0.561317	3.42375	1.03284	0.326013	0.928868	0.982177
Oli	Dopamine	KLF12	-2.93878	3.36322	-1.03244	0.326188	0.928868	-0.981822
Oli	Dopamine	LRIG2	-0.35288	6.42196	-1.03247	0.32619	0.928868	-0.981817
Oli	Dopamine	TAPBP	0.789487	3.44775	1.03202	0.326377	0.928868	0.981439
Oli	Dopamine	RPIA	-0.639606	3.59145	-1.03201	0.326382	0.928868	-0.981427
Oli	Dopamine	AAR2	0.388158	4.03277	1.03215	0.326425	0.928868	0.981341
Oli	Dopamine	TFEB	0.834241	7.99163	1.03156	0.326584	0.928868	0.981018
Oli	Dopamine	EXTL2	0.549433	4.44118	1.03128	0.32672	0.928868	0.980741
Oli	Dopamine	PRDM8	-0.539177	3.86713	-1.03416	0.326793	0.928868	-0.980595
Oli	Dopamine	KDSR	0.361535	5.10881	1.03093	0.326864	0.928868	0.98045
Oli	Dopamine	AC079140.6	0.504676	3.59871	1.03087	0.326948	0.928868	0.98028
Oli	Dopamine	TERF1	0.38186	5.85122	1.03321	0.326981	0.928868	0.980213
Oli	Dopamine	TRMT2A	0.542652	2.88134	1.03061	0.327009	0.928868	0.980157
Oli	Dopamine	DLC1	0.84385	9.56639	1.03367	0.327043	0.928868	0.980087
Oli	Dopamine	STAU2	0.46962	7.24029	1.03022	0.327179	0.928868	0.979812
Oli	Dopamine	ZDHHC11	-1.14351	4.87103	-1.03561	0.327311	0.928868	-0.979546
Oli	Dopamine	ZFP36L2	0.622518	4.15925	1.03046	0.327418	0.928868	0.979327
Oli	Dopamine	TMEM231	0.587479	3.8455	1.02963	0.327442	0.928868	0.97928
Oli	Dopamine	PTCD2	-0.704173	4.25358	-1.02945	0.327526	0.928868	-0.979109
Oli	Dopamine	SNX21	0.64769	4.0064	1.02912	0.327672	0.928868	0.978814
Oli	Dopamine	DTD2	-0.668981	4.77791	-1.03191	0.327745	0.928868	-0.978666
Oli	Dopamine	DNAJC15	0.814801	4.08443	1.02916	0.327784	0.928868	0.978588
Oli	Dopamine	BCAS3	0.463101	9.47382	1.03657	0.327964	0.928868	0.978224
Oli	Dopamine	ABLIM3	0.627736	4.60382	1.0283	0.328038	0.928868	0.978074
Oli	Dopamine	SPP1	-0.823883	6.28517	-1.03173	0.328047	0.928868	-0.978055
Oli	Dopamine	ATP6V0E2	-0.318915	4.53531	-1.02879	0.328132	0.928868	-0.977883
Oli	Dopamine	PRKD3	1.11723	3.48595	1.0293	0.32822	0.928868	0.977706
Oli	Dopamine	FOLH1	0.751169	8.70048	1.03107	0.328224	0.928868	0.977698
Oli	Dopamine	DCAF5	0.393715	6.17151	1.02784	0.328246	0.928868	0.977653
Oli	Dopamine	TANK	0.601056	6.04058	1.03266	0.328313	0.928868	0.977518
Oli	Dopamine	NUMB	0.335452	6.66146	1.02764	0.328407	0.928868	0.977327
Oli	Dopamine	GABARAPL2	-0.820335	3.16651	-1.02747	0.328412	0.928868	-0.977318
Oli	Dopamine	FAM214A	-0.488325	6.87437	-1.02747	0.328412	0.928868	-0.977318
Oli	Dopamine	TRMU	0.396791	4.94691	1.02742	0.328432	0.928868	0.977277
Oli	Dopamine	ARHGAP5	-0.396245	7.58051	-1.03003	0.328455	0.928868	-0.977232
Oli	Dopamine	AC066613.2	-0.831366	6.2253	-1.02744	0.328477	0.928868	-0.977186
Oli	Dopamine	EVI5	0.363493	7.90397	1.03011	0.328799	0.929089	0.976536
Oli	Dopamine	CBX7	0.463117	6.17059	1.02652	0.328835	0.929089	0.976464
Oli	Dopamine	AC091057.2	-0.860604	2.63109	-1.02789	0.328892	0.929089	-0.976349
Oli	Dopamine	DUSP12	0.730316	3.14103	1.0263	0.328937	0.929089	0.976257
Oli	Dopamine	AC107884.1	-0.548595	4.01863	-1.02625	0.328971	0.929089	-0.976189
Oli	Dopamine	EMC10	-0.850308	5.82883	-1.02566	0.329221	0.929299	-0.975684
Oli	Dopamine	BRAF	-0.233474	7.83052	-1.23685	0.329343	0.929299	-0.975438
Oli	Dopamine	JAKMIP3	-0.924536	8.04161	-1.02448	0.329752	0.929299	-0.974613
Oli	Dopamine	STX16	-0.573432	8.20146	-1.02441	0.32985	0.929299	-0.974416
Oli	Dopamine	SNX1	-0.409384	7.84357	-1.02991	0.329923	0.929299	-0.974269
Oli	Dopamine	NDUFB3	-1.2963	2.33279	-1.02697	0.329991	0.929299	-0.974131
Oli	Dopamine	SLIRP	0.657378	5.70651	1.02399	0.33002	0.929299	0.974074
Oli	Dopamine	CDKL3	0.300399	6.33081	1.02378	0.330066	0.929299	0.973981
Oli	Dopamine	OLFML2B	-1.18408	2.22255	-1.02373	0.330091	0.929299	-0.973931
Oli	Dopamine	EIF4G2	-0.628182	5.61486	-1.02372	0.330096	0.929299	-0.973921
Oli	Dopamine	USP16	0.304837	6.09927	1.02438	0.330304	0.929299	0.973501
Oli	Dopamine	DNPEP	0.526697	3.50827	1.02434	0.330312	0.929299	0.973485
Oli	Dopamine	SRM	0.883191	3.01939	1.02317	0.33034	0.929299	0.973429
Oli	Dopamine	DLGAP4-AS1	0.740194	2.82844	1.02289	0.330468	0.929299	0.973171
Oli	Dopamine	ACTR3B	0.962075	5.10698	1.0229	0.330544	0.929299	0.973019
Oli	Dopamine	ZIC1	0.528501	7.27898	1.0227	0.330553	0.929299	0.973001
Oli	Dopamine	MVP	0.844581	5.86351	1.02254	0.330624	0.929299	0.972857
Oli	Dopamine	ZPR1	-0.57676	1.94521	-1.02602	0.330735	0.929299	-0.972634
Oli	Dopamine	SPAG16	-0.782064	5.84229	-1.02199	0.330875	0.929299	-0.972353
Oli	Dopamine	HDDC2	1.65197	2.35031	1.02236	0.330895	0.929299	0.972313
Oli	Dopamine	GPC1	-1.8085	3.77424	-1.03035	0.33092	0.929299	-0.972262
Oli	Dopamine	TNRC18	-0.60527	6.93255	-1.02274	0.330956	0.929299	-0.972189
Oli	Dopamine	NIT2	-0.931761	3.09481	-1.02186	0.330959	0.929299	-0.972183
Oli	Dopamine	MVB12B	0.822756	9.41788	1.02164	0.331091	0.929436	0.971918
Oli	Dopamine	NFATC1	1.40438	3.04964	1.02126	0.331247	0.929639	0.971606
Oli	Dopamine	CAPN10-DT	0.94965	2.40912	1.02086	0.331441	0.929886	0.971216
Oli	Dopamine	STAG2	-0.38886	7.01257	-1.02036	0.331607	0.929886	-0.970883
Oli	Dopamine	HMGN4	1.24039	2.68448	1.02025	0.331658	0.929886	0.970779
Oli	Dopamine	SQSTM1	0.435215	6.02619	1.02021	0.331674	0.929886	0.970748
Oli	Dopamine	XYLT2	-0.736928	3.23052	-1.02	0.331796	0.929886	-0.970502
Oli	Dopamine	DNA2	-0.549927	4.67667	-1.01972	0.331898	0.929886	-0.970298
Oli	Dopamine	FKBP4	-1.15402	3.06438	-1.01967	0.331918	0.929886	-0.970258
Oli	Dopamine	MCPH1	-0.477447	6.67291	-1.01984	0.33211	0.929943	-0.969873
Oli	Dopamine	BDNF-AS	0.522115	6.6416	1.02022	0.33214	0.929943	0.969812
Oli	Dopamine	ZNF438	0.555125	6.56664	1.01905	0.332219	0.929943	0.969654
Oli	Dopamine	PPP2R5B	0.551888	5.07418	1.01912	0.332349	0.929943	0.969393
Oli	Dopamine	JAM3	0.7122	8.92307	1.01852	0.332437	0.929943	0.969216
Oli	Dopamine	BMP8A	0.895459	4.0364	1.03175	0.332438	0.929943	0.969215
Oli	Dopamine	SNRPG	0.854855	3.25177	1.01829	0.332544	0.930007	0.969002
Oli	Dopamine	MIPEP	0.73194	6.35282	1.02015	0.332846	0.930619	0.968397
Oli	Dopamine	DNAJC3	-0.509712	5.49681	-1.01689	0.333177	0.93131	-0.967735
Oli	Dopamine	ALKBH4	0.799649	3.11852	1.01608	0.333543	0.931674	0.967001
Oli	Dopamine	SENP8	0.852299	2.89042	1.01739	0.333571	0.931674	0.966946
Oli	Dopamine	CRYAB	-1.12322	5.08522	-1.01769	0.334006	0.931674	-0.966076
Oli	Dopamine	EPCAM	0.822821	3.42013	1.01516	0.334047	0.931674	0.965994
Oli	Dopamine	TRANK1	-2.72025	3.59848	-1.0152	0.334048	0.931674	-0.965992
Oli	Dopamine	DIMT1	0.622719	3.62551	1.01486	0.334096	0.931674	0.965897
Oli	Dopamine	ZRANB3	0.412439	6.9177	1.02155	0.334136	0.931674	0.965816
Oli	Dopamine	SLA2	-1.1305	1.88574	-1.01662	0.334236	0.931674	-0.965617
Oli	Dopamine	BTF3L4	-0.383978	5.86802	-1.01488	0.334316	0.931674	-0.965457
Oli	Dopamine	AL355076.2	0.906237	3.00945	1.01402	0.33448	0.931674	0.965128
Oli	Dopamine	RUVBL2	0.740832	3.05852	1.01377	0.334594	0.931674	0.964902
Oli	Dopamine	DDX19A	0.39164	5.30715	1.01356	0.334687	0.931674	0.964715
Oli	Dopamine	SH3GL3	0.713396	10.019	1.01497	0.334698	0.931674	0.964694
Oli	Dopamine	CDC73	-0.536429	6.36512	-1.01364	0.334711	0.931674	-0.964669
Oli	Dopamine	MBD3	0.572494	4.90712	1.02032	0.334793	0.931674	0.964504
Oli	Dopamine	PELP1	0.563554	5.20329	1.01566	0.334817	0.931674	0.964457
Oli	Dopamine	TMEM123	0.616718	6.75823	1.01316	0.33487	0.931674	0.964351
Oli	Dopamine	ADCY5	0.671444	7.61134	1.01282	0.335026	0.931674	0.96404
Oli	Dopamine	GAL3ST1	0.836846	6.31915	1.01274	0.33506	0.931674	0.963973
Oli	Dopamine	TMEFF2	0.701715	9.87417	1.02003	0.335166	0.931674	0.963761
Oli	Dopamine	FAM181B	-0.683083	3.04834	-1.01244	0.335332	0.931674	-0.96343
Oli	Dopamine	YIPF6	-0.292331	4.54225	-1.03359	0.335405	0.931674	-0.963284
Oli	Dopamine	GAR1	-1.61416	2.16255	-1.01191	0.33544	0.931674	-0.963214
Oli	Dopamine	BLOC1S5	0.436643	4.06388	1.01168	0.335544	0.931674	0.963007
Oli	Dopamine	MIR2052HG	-0.730635	4.78812	-1.01336	0.335556	0.931674	-0.962984
Oli	Dopamine	NIPBL	-0.30844	8.27144	-1.01349	0.335586	0.931674	-0.962923
Oli	Dopamine	TPCN2	-0.740771	3.8994	-1.01152	0.335615	0.931674	-0.962866
Oli	Dopamine	TIAL1	-0.470154	6.848	-1.01128	0.335726	0.931674	-0.962645
Oli	Dopamine	ASPA	-0.753766	8.86137	-1.01101	0.335849	0.931674	-0.9624
Oli	Dopamine	ACAD10	0.437335	6.07609	1.01082	0.336056	0.931674	0.961987
Oli	Dopamine	TCTEX1D2	-1.23877	4.15688	-1.01046	0.336099	0.931674	-0.961902
Oli	Dopamine	NUFIP2	0.459366	6.77201	1.01026	0.336192	0.931674	0.961717
Oli	Dopamine	RABL3	0.51191	3.99464	1.01088	0.336383	0.931674	0.961337
Oli	Dopamine	OLFM3	-3.14631	3.63758	-1.00969	0.336449	0.931674	-0.961205
Oli	Dopamine	MTOR	-0.113099	6.40374	-1.03568	0.336501	0.931674	-0.961102
Oli	Dopamine	HPS3	-0.672353	4.85243	-1.00952	0.336529	0.931674	-0.961046
Oli	Dopamine	CISD1	0.462416	4.02304	1.00938	0.336607	0.931674	0.960892
Oli	Dopamine	EFCAB6	0.576786	4.53293	1.00948	0.336608	0.931674	0.960889
Oli	Dopamine	PGBD5	0.391407	6.68976	1.00926	0.336645	0.931674	0.960816
Oli	Dopamine	SPDL1	-0.595859	3.00671	-1.00881	0.336854	0.931674	-0.9604
Oli	Dopamine	ESYT2	-0.295023	6.63097	-1.01803	0.337341	0.931674	-0.959432
Oli	Dopamine	PHACTR4	0.391638	8.1618	1.01511	0.337355	0.931674	0.959405
Oli	Dopamine	MPND	-1.15603	2.28103	-1.00792	0.337365	0.931674	-0.959384
Oli	Dopamine	TRAF2	0.173927	3.92294	1.20406	0.337438	0.931674	0.959239
Oli	Dopamine	CFAP53	-0.985594	3.3436	-1.00673	0.337804	0.931674	-0.958514
Oli	Dopamine	WASHC4	-0.45884	6.2504	-1.01081	0.338075	0.931674	-0.957976
Oli	Dopamine	AC119673.2	-1.35019	4.97058	-1.16026	0.338081	0.931674	-0.957963
Oli	Dopamine	ARMC7	-1.04942	2.15232	-1.0064	0.338179	0.931674	-0.957769
Oli	Dopamine	PSME3	0.523294	2.87351	1.00588	0.338193	0.931674	0.957743
Oli	Dopamine	GABRB2	-3.2401	3.83154	-1.00573	0.338263	0.931674	-0.957603
Oli	Dopamine	SASH1	0.621814	8.63846	1.0069	0.338313	0.931674	0.957503
Oli	Dopamine	ZNF622	-0.433131	2.2687	-1.00541	0.338405	0.931674	-0.957321
Oli	Dopamine	CREBRF	0.402547	6.14242	1.00518	0.338512	0.931674	0.957109
Oli	Dopamine	ERLIN1	-0.400446	4.13686	-1.00503	0.338582	0.931674	-0.956971
Oli	Dopamine	UBXN8	0.565637	3.91051	1.00491	0.338643	0.931674	0.956851
Oli	Dopamine	TLCD5	0.533134	3.52795	1.00578	0.338839	0.931674	0.956463
Oli	Dopamine	NDUFA10	-0.597235	7.51084	-1.00536	0.338962	0.931674	-0.956219
Oli	Dopamine	AL157400.3	1.02683	3.84176	1.00419	0.338967	0.931674	0.956209
Oli	Dopamine	PTPRF	0.49695	7.14485	1.00349	0.339286	0.931674	0.955577
Oli	Dopamine	TMEM127	0.738975	3.25697	1.00346	0.339301	0.931674	0.955547
Oli	Dopamine	NCSTN	-0.645311	3.77914	-1.00315	0.339443	0.931674	-0.955267
Oli	Dopamine	FBN1	-0.427156	7.66246	-1.00267	0.339662	0.931674	-0.954832
Oli	Dopamine	SNAP25	-2.11007	5.129	-1.00265	0.339676	0.931674	-0.954806
Oli	Dopamine	CCDC22	0.647081	3.442	1.00292	0.339692	0.931674	0.954773
Oli	Dopamine	TMEM143	0.391335	5.18729	1.00424	0.339738	0.931674	0.954682
Oli	Dopamine	ABHD13	-0.701649	2.97649	-1.00228	0.339843	0.931674	-0.954476
Oli	Dopamine	CBWD2	-0.784355	4.05083	-1.00227	0.339852	0.931674	-0.954459
Oli	Dopamine	XPO1	-0.458253	6.95051	-1.00249	0.339951	0.931674	-0.954263
Oli	Dopamine	TPRA1	0.808884	3.26424	1.0019	0.34002	0.931674	0.954126
Oli	Dopamine	HERC1	-0.297451	8.5466	-1.00363	0.340054	0.931674	-0.954059
Oli	Dopamine	CHSY1	-0.504238	4.89604	-1.00393	0.340079	0.931674	-0.95401
Oli	Dopamine	PRTG	-0.987963	2.51075	-1.00129	0.340301	0.931674	-0.953571
Oli	Dopamine	GTF3C2	0.383419	6.03593	1.00288	0.340421	0.931674	0.953333
Oli	Dopamine	SYNM	-0.91523	4.25572	-1.00073	0.340559	0.931674	-0.953061
Oli	Dopamine	CENPP	0.325452	6.69698	1.00534	0.340711	0.931674	0.95276
Oli	Dopamine	NFKBIZ	0.79521	5.71267	1.00031	0.340761	0.931674	0.952662
Oli	Dopamine	STON2	0.843756	3.28932	1.00147	0.34077	0.931674	0.952645
Oli	Dopamine	MSRA	-1.59976	6.26363	-1.00016	0.34094	0.931674	-0.952309
Oli	Dopamine	NARS	-0.584475	4.71521	-0.999794	0.341025	0.931674	-0.952142
Oli	Dopamine	PLOD3	0.347668	5.50421	0.999662	0.341049	0.931674	0.952095
Oli	Dopamine	TRIM13	-0.666854	5.63465	-1.00083	0.34106	0.931674	-0.952073
Oli	Dopamine	IPCEF1	-0.711562	4.78818	-0.999751	0.341077	0.931674	-0.95204
Oli	Dopamine	PSMD5	0.480779	5.33568	0.999573	0.34109	0.931674	0.952014
Oli	Dopamine	BCAS1	0.866458	9.5172	1.00242	0.341133	0.931674	0.95193
Oli	Dopamine	CDK2AP1	0.680531	2.8821	0.999462	0.341141	0.931674	0.951913
Oli	Dopamine	ANKRD16	-0.1605	5.08936	-0.998903	0.341417	0.931674	-0.95137
Oli	Dopamine	PAGR1	-1.39417	3.22164	-1.00146	0.341509	0.931674	-0.951187
Oli	Dopamine	LUZP2	-2.07486	3.53647	-0.998293	0.34168	0.931674	-0.950851
Oli	Dopamine	LINC00391	-1.10791	1.94769	-0.999587	0.34175	0.931674	-0.950714
Oli	Dopamine	USP8	0.483111	6.48266	0.998143	0.34175	0.931674	0.950714
Oli	Dopamine	B4GALT5	0.436306	5.45082	1.0004	0.341811	0.931674	0.950593
Oli	Dopamine	TSC2	0.428041	6.72152	0.99836	0.341814	0.931674	0.950588
Oli	Dopamine	FGGY	0.390061	5.81099	1.0881	0.341875	0.931674	0.950467
Oli	Dopamine	C1orf112	-0.424997	4.45048	-0.997991	0.341899	0.931674	-0.950419
Oli	Dopamine	FNTA	0.247705	6.13638	1.00119	0.341923	0.931674	0.950373
Oli	Dopamine	AARSD1	0.786089	4.94628	0.997732	0.341939	0.931674	0.950341
Oli	Dopamine	AP4M1	0.666899	3.76759	1.00135	0.341959	0.931674	0.950302
Oli	Dopamine	RPH3A	-2.42737	3.32725	-0.9976	0.342	0.931674	-0.950221
Oli	Dopamine	RAD17	0.372955	5.31871	0.997533	0.342042	0.931674	0.950139
Oli	Dopamine	RBMXL1	0.71848	3.01743	0.997378	0.342103	0.931674	0.950018
Oli	Dopamine	AL136115.2	0.556436	3.49086	0.997211	0.34218	0.931674	0.949867
Oli	Dopamine	PDLIM3	0.913675	2.51513	0.999818	0.342247	0.931674	0.949735
Oli	Dopamine	PPM1E	-1.40821	4.85959	-0.996885	0.342331	0.931674	-0.94957
Oli	Dopamine	LRPPRC	-0.426794	6.90393	-1.00054	0.34247	0.931674	-0.949296
Oli	Dopamine	APP	0.520604	9.26311	1.00124	0.342564	0.931674	0.94911
Oli	Dopamine	CSF1	0.91824	4.20627	0.99615	0.342806	0.931674	0.948635
Oli	Dopamine	PANK4	-1.18337	2.62936	-0.995785	0.342839	0.931674	-0.94857
Oli	Dopamine	SPECC1L	-0.409445	7.02411	-0.994968	0.343217	0.931674	-0.947828
Oli	Dopamine	AC009271.1	1.58514	1.95662	0.994953	0.343224	0.931674	0.947814
Oli	Dopamine	NAPA	0.402525	5.0829	0.994241	0.343554	0.931674	0.947167
Oli	Dopamine	AL162171.3	-0.678805	2.46209	-0.994142	0.343608	0.931674	-0.94706
Oli	Dopamine	CHL1	-3.09181	4.06546	-0.994064	0.343636	0.931674	-0.947006
Oli	Dopamine	HDAC2-AS2	0.661284	8.56655	1.03002	0.343694	0.931674	0.946892
Oli	Dopamine	RACGAP1	0.590714	3.41899	1.00419	0.343717	0.931674	0.946846
Oli	Dopamine	ACOX1	0.332246	4.87827	0.993846	0.343737	0.931674	0.946807
Oli	Dopamine	ZNF79	0.831155	2.8926	0.998034	0.343955	0.931674	0.946379
Oli	Dopamine	ZNF7	0.379389	4.43178	0.993339	0.343972	0.931674	0.946346
Oli	Dopamine	RIPOR1	-1.35125	3.73039	-0.993907	0.343973	0.931674	-0.946343
Oli	Dopamine	H3F3A	1.51078	4.10187	0.99294	0.344157	0.931674	0.945983
Oli	Dopamine	GIT1	0.324506	5.63272	0.992641	0.344296	0.931674	0.945711
Oli	Dopamine	MYLK4	1.0042	2.20228	0.992327	0.344442	0.931674	0.945426
Oli	Dopamine	ZNF507	-0.495873	5.83944	-0.99227	0.344491	0.931674	-0.945329
Oli	Dopamine	SFXN5	-0.761772	5.94137	-0.992036	0.344577	0.931674	-0.94516
Oli	Dopamine	ZNF207	-0.302372	7.16086	-0.994633	0.344589	0.931674	-0.945137
Oli	Dopamine	AXIN1	-0.422407	5.18214	-0.992357	0.34465	0.931674	-0.945017
Oli	Dopamine	ATG10	-0.406728	6.40726	-1.11764	0.344702	0.931674	-0.944916
Oli	Dopamine	KCTD6	0.574862	4.00706	0.991632	0.344765	0.931674	0.944793
Oli	Dopamine	GPATCH2	-0.385	5.4073	-0.991526	0.344814	0.931674	-0.944696
Oli	Dopamine	SUDS3	-0.430776	5.38767	-0.991504	0.344864	0.931674	-0.944599
Oli	Dopamine	TMEM9B-AS1	0.370341	4.70601	0.998309	0.344937	0.931674	0.944455
Oli	Dopamine	SIPA1L1	0.345547	8.52442	0.995084	0.344976	0.931674	0.944379
Oli	Dopamine	USB1	1.41355	2.22817	0.993801	0.345072	0.931674	0.944191
Oli	Dopamine	ZNF821	0.637294	4.84266	0.990941	0.345122	0.931674	0.944093
Oli	Dopamine	ATF6	-0.458812	6.55402	-0.992218	0.345249	0.931674	-0.943846
Oli	Dopamine	FBXO45	0.453923	2.89702	0.990552	0.345266	0.931674	0.943811
Oli	Dopamine	SYT14	-0.664577	7.08048	-1.01775	0.345357	0.931674	-0.943633
Oli	Dopamine	AC018647.1	-0.232297	5.3199	-1.21841	0.345453	0.931674	-0.943445
Oli	Dopamine	ZCCHC4	0.632218	4.37602	0.990145	0.345457	0.931674	0.943439
Oli	Dopamine	GCC2-AS1	0.736785	2.0701	0.989837	0.345599	0.931674	0.94316
Oli	Dopamine	EPM2AIP1	0.563728	5.55036	0.989442	0.345786	0.931674	0.942794
Oli	Dopamine	SORT1	-0.429665	9.15811	-0.989358	0.345822	0.931674	-0.942723
Oli	Dopamine	ZNF347	-0.551929	5.91756	-0.99043	0.34595	0.931674	-0.942474
Oli	Dopamine	XKR6	-1.52748	6.13204	-0.989013	0.345983	0.931674	-0.94241
Oli	Dopamine	SLC25A17	0.331712	5.31381	0.98923	0.346034	0.931674	0.94231
Oli	Dopamine	RGPD5	0.523137	2.26677	0.988848	0.34606	0.931674	0.942259
Oli	Dopamine	FAM122B	0.377809	4.09475	0.988717	0.346121	0.931674	0.94214
Oli	Dopamine	ABITRAM	0.554357	3.02562	0.988321	0.346305	0.931674	0.94178
Oli	Dopamine	PKIA	0.896958	3.67437	0.98832	0.346309	0.931674	0.941773
Oli	Dopamine	C1S	-0.746302	3.65574	-0.991	0.346316	0.931674	-0.94176
Oli	Dopamine	OGG1	0.581774	4.73646	0.988262	0.346333	0.931674	0.941726
Oli	Dopamine	RFX3-AS1	0.683874	7.31124	1.00085	0.346376	0.931674	0.941642
Oli	Dopamine	UBQLN4	-0.456128	3.84527	-1.0032	0.346415	0.931674	-0.941565
Oli	Dopamine	ACCS	-1.05731	2.34561	-0.988947	0.346615	0.931674	-0.941176
Oli	Dopamine	TIRAP	-1.49801	2.42874	-0.987562	0.346673	0.931674	-0.941062
Oli	Dopamine	TADA2B	-0.899364	2.9716	-0.987227	0.346826	0.931674	-0.940763
Oli	Dopamine	LINC01933	-0.803979	3.02457	-0.988089	0.347184	0.931674	-0.940065
Oli	Dopamine	MRFAP1L1	0.97157	3.04712	0.98618	0.347304	0.931674	0.939831
Oli	Dopamine	CTNNBL1	-0.372758	5.82994	-0.986021	0.347379	0.931674	-0.939686
Oli	Dopamine	COLEC12	0.850326	4.16734	0.995046	0.347426	0.931674	0.939594
Oli	Dopamine	MVD	-0.981316	5.03347	-0.987663	0.347603	0.931674	-0.939249
Oli	Dopamine	UBR5-AS1	-0.900344	3.08603	-0.989132	0.347648	0.931674	-0.939161
Oli	Dopamine	EIF3E	0.405741	5.83539	0.98521	0.347758	0.931674	0.938948
Oli	Dopamine	MTA3	0.619063	6.35195	0.98521	0.347758	0.931674	0.938948
Oli	Dopamine	TMEM246-AS1	0.881493	4.23191	0.985042	0.347855	0.931674	0.938758
Oli	Dopamine	ZNF75D	-0.540693	4.95932	-0.985189	0.348015	0.931674	-0.938446
Oli	Dopamine	ZNF460-AS1	0.58181	4.26227	0.984363	0.348154	0.931674	0.938176
Oli	Dopamine	IL6ST	-0.61962	5.7124	-0.984477	0.348154	0.931674	-0.938175
Oli	Dopamine	PAM	-2.74335	3.43384	-0.984269	0.348198	0.931674	-0.938091
Oli	Dopamine	SYNRG	-0.379816	6.8875	-0.984313	0.348273	0.931674	-0.937945
Oli	Dopamine	DNMT3A	0.437366	7.97521	0.984085	0.348284	0.931674	0.937923
Oli	Dopamine	AMT	-0.930708	3.37966	-0.987835	0.348404	0.931674	-0.937689
Oli	Dopamine	RBPJ	0.485312	8.85706	0.987331	0.34843	0.931674	0.937639
Oli	Dopamine	LINC01089	-0.522188	3.97085	-0.98371	0.34846	0.931674	-0.937581
Oli	Dopamine	SMARCD1	0.406372	4.74023	0.984136	0.348523	0.931674	0.937458
Oli	Dopamine	SUPT20H	0.2779	5.64522	0.985324	0.348592	0.931674	0.937323
Oli	Dopamine	SH3KBP1	0.456656	7.19888	1.00997	0.348633	0.931674	0.937245
Oli	Dopamine	ZBTB41	-0.711712	5.37706	-0.983314	0.348645	0.931674	-0.937221
Oli	Dopamine	KCNH8	0.660394	10.037	0.983139	0.348735	0.931674	0.937046
Oli	Dopamine	DHTKD1	-0.341589	6.31109	-0.983087	0.348751	0.931674	-0.937014
Oli	Dopamine	FANCB	-0.630034	4.62427	-0.983016	0.348903	0.931674	-0.93672
Oli	Dopamine	ZSCAN31	1.45195	3.83202	1.00507	0.348963	0.931674	0.936602
Oli	Dopamine	TMEM68	0.563486	3.99971	0.982475	0.349038	0.931674	0.936457
Oli	Dopamine	ITGB1-DT	-0.660295	2.58617	-0.985063	0.349046	0.931674	-0.936441
Oli	Dopamine	REV3L	-0.268056	7.68908	-0.982432	0.349058	0.931674	-0.936418
Oli	Dopamine	MAP6	-1.1903	4.25223	-0.982357	0.349094	0.931674	-0.936349
Oli	Dopamine	PRR18	0.80608	5.47973	0.981614	0.349442	0.931674	0.935672
Oli	Dopamine	AZIN1-AS1	0.717943	6.89803	0.981702	0.349484	0.931674	0.935591
Oli	Dopamine	RNF34	0.483784	5.88924	0.980823	0.349813	0.931674	0.934951
Oli	Dopamine	FGD6	1.62774	2.41378	0.980817	0.349816	0.931674	0.934946
Oli	Dopamine	PRPF38A	-0.559022	3.50754	-0.982134	0.34982	0.931674	-0.934939
Oli	Dopamine	SAFB2	-0.577352	6.64585	-0.986315	0.349843	0.931674	-0.934894
Oli	Dopamine	PNKP	0.590824	4.00355	0.980665	0.349887	0.931674	0.934808
Oli	Dopamine	LLGL2	0.888842	6.00757	0.98064	0.349899	0.931674	0.934785
Oli	Dopamine	CCDC102B	-0.407352	5.74029	-0.981939	0.34994	0.931674	-0.934706
Oli	Dopamine	MYO5A	-0.316639	8.96699	-1.00116	0.349948	0.931674	-0.93469
Oli	Dopamine	UPP1	-1.9609	3.06248	-0.979996	0.350202	0.931674	-0.934198
Oli	Dopamine	ZC3H15	0.341977	5.23728	0.979857	0.350267	0.931674	0.934071
Oli	Dopamine	NCL	-0.884965	5.35061	-0.981028	0.350466	0.931674	-0.933686
Oli	Dopamine	PMP2	-0.564254	4.27569	-0.980245	0.350479	0.931674	-0.933661
Oli	Dopamine	ZNF383	0.546262	4.88118	0.979378	0.350492	0.931674	0.933635
Oli	Dopamine	TXLNG	0.254858	5.65608	0.982571	0.350577	0.931674	0.933471
Oli	Dopamine	ANKH	0.554624	7.98352	0.98166	0.350611	0.931674	0.933404
Oli	Dopamine	MAN2B2	-0.482134	4.27943	-0.978877	0.350757	0.931674	-0.933123
Oli	Dopamine	ZNF500	0.375533	4.75545	0.978386	0.350959	0.931674	0.932731
Oli	Dopamine	CCDC130	0.569267	6.13181	0.97833	0.350985	0.931674	0.93268
Oli	Dopamine	PRCC	0.276141	5.63078	0.980969	0.350996	0.931674	0.932658
Oli	Dopamine	SCD5	0.693704	9.56342	0.980101	0.351001	0.931674	0.932649
Oli	Dopamine	PHF20	-0.341046	6.88852	-0.978123	0.351083	0.931674	-0.932491
Oli	Dopamine	ZNF618	0.733137	4.24238	0.978075	0.351105	0.931674	0.932448
Oli	Dopamine	TMEM131L	-0.62365	5.87046	-0.981592	0.351158	0.931674	-0.932345
Oli	Dopamine	FAM131B	0.992218	4.67115	0.977819	0.351295	0.931674	0.93208
Oli	Dopamine	AL117339.4	1.50936	2.23056	0.977603	0.351328	0.931674	0.932017
Oli	Dopamine	MFAP3	0.431774	4.35033	0.977511	0.351371	0.931674	0.931934
Oli	Dopamine	RNF213-AS1	-1.39433	3.85288	-0.976808	0.351702	0.931674	-0.931293
Oli	Dopamine	MAML2	-0.638699	7.70882	-0.976721	0.351743	0.931674	-0.931213
Oli	Dopamine	SPART	-0.271221	7.42262	-0.97661	0.351805	0.931674	-0.931094
Oli	Dopamine	RAB2A	0.447699	6.96933	0.978431	0.351945	0.931674	0.930824
Oli	Dopamine	ZFP90	0.341229	6.03663	0.977069	0.351948	0.931674	0.930817
Oli	Dopamine	ZNF83	-0.637445	7.12932	-0.977594	0.351948	0.931674	-0.930817
Oli	Dopamine	UGGT2	-0.305665	7.79439	-0.98169	0.351973	0.931674	-0.930769
Oli	Dopamine	TMEM8A	0.936025	3.47627	0.977135	0.351995	0.931674	0.930726
Oli	Dopamine	PNPLA8	-0.265448	5.49328	-0.977235	0.351998	0.931674	-0.930721
Oli	Dopamine	ZNF772	0.90494	2.13504	0.975906	0.352128	0.931674	0.93047
Oli	Dopamine	RGCC	-0.974165	6.03634	-0.975601	0.352272	0.931674	-0.930192
Oli	Dopamine	OAZ1	1.75402	3.46817	0.975523	0.352309	0.931674	0.930121
Oli	Dopamine	NBPF12	-0.813982	6.74849	-0.976342	0.352506	0.931674	-0.92974
Oli	Dopamine	GATB	-0.379124	4.92466	-0.97489	0.352608	0.931674	-0.929542
Oli	Dopamine	CYTH3	-1.06827	4.28284	-0.974827	0.352637	0.931674	-0.929486
Oli	Dopamine	LITAF	0.435331	6.51368	0.974815	0.352643	0.931674	0.929475
Oli	Dopamine	NACC2	-0.418519	6.07172	-0.977838	0.352659	0.931674	-0.929443
Oli	Dopamine	RBM45	-0.622337	4.69591	-0.976118	0.352724	0.931674	-0.929319
Oli	Dopamine	CFAP70	0.375874	4.97328	0.979929	0.352742	0.931674	0.929284
Oli	Dopamine	AC007406.5	1.33278	2.16661	0.975829	0.352746	0.931674	0.929276
Oli	Dopamine	AC092123.1	1.25032	2.37844	0.977094	0.35284	0.931701	0.929095
Oli	Dopamine	AC008676.1	0.782406	2.59618	0.973961	0.353046	0.931711	0.928697
Oli	Dopamine	RBMX2	0.589292	3.63152	0.973749	0.353146	0.931711	0.928504
Oli	Dopamine	SEPTIN2	-0.251697	6.98767	-0.973737	0.353152	0.931711	-0.928493
Oli	Dopamine	AC018754.1	-0.959975	2.05979	-0.977344	0.353177	0.931711	-0.928444
Oli	Dopamine	VPS52	0.570854	4.81672	0.97336	0.353331	0.931877	0.928148
Oli	Dopamine	KLC1	-0.400623	7.73367	-0.973198	0.353407	0.931877	-0.928001
Oli	Dopamine	UTP23	-0.505566	5.05985	-0.972549	0.353775	0.932188	-0.927291
Oli	Dopamine	EMD	1.71523	2.37743	0.972819	0.353786	0.932188	0.92727
Oli	Dopamine	C7orf50	-1.12408	5.13783	-0.971945	0.354	0.932188	-0.926858
Oli	Dopamine	MTDH	0.273971	7.05515	0.975779	0.354009	0.932188	0.926841
Oli	Dopamine	MRGBP	1.10198	2.83536	0.972235	0.354023	0.932188	0.926813
Oli	Dopamine	VASH1-AS1	0.749334	2.98663	0.97481	0.354076	0.932188	0.926711
Oli	Dopamine	AL606923.2	0.979604	2.95078	0.97142	0.354249	0.932188	0.926379
Oli	Dopamine	PAQR6	0.428703	5.35078	0.971094	0.354403	0.932188	0.926082
Oli	Dopamine	CDH8	-0.822622	6.76252	-0.99081	0.354505	0.932188	-0.925887
Oli	Dopamine	REST	-0.390097	5.13533	-0.97106	0.354533	0.932188	-0.925833
Oli	Dopamine	SNHG14	-1.37244	9.38201	-0.970753	0.354565	0.932188	-0.925771
Oli	Dopamine	AL133244.2	1.2363	3.81133	0.970908	0.354574	0.932188	0.925755
Oli	Dopamine	ARL8A	0.633377	5.28337	0.97045	0.354709	0.932188	0.925494
Oli	Dopamine	UBE2K	0.375925	7.46673	0.973539	0.354784	0.932188	0.925349
Oli	Dopamine	LINC01341	0.684444	2.98027	1.05032	0.354827	0.932188	0.925267
Oli	Dopamine	AL132780.1	-1.06374	2.81531	-0.974172	0.354961	0.932188	-0.925009
Oli	Dopamine	UPF1	-0.527479	4.51565	-0.969862	0.354988	0.932188	-0.924957
Oli	Dopamine	STAU1	-0.26735	6.44609	-0.969778	0.355028	0.932188	-0.924881
Oli	Dopamine	THAP12	-0.371373	4.54174	-0.969915	0.355307	0.932257	-0.924345
Oli	Dopamine	NDUFS8	0.570562	3.58418	0.969269	0.355354	0.932257	0.924253
Oli	Dopamine	RRM1	0.59115	3.96704	0.968837	0.355475	0.932257	0.924022
Oli	Dopamine	AC092535.4	-1.60145	2.05653	-0.968615	0.35558	0.932257	-0.923819
Oli	Dopamine	GMEB1	0.464	5.10315	0.968549	0.355642	0.932257	0.923701
Oli	Dopamine	AC007785.1	0.388903	5.62265	1.09205	0.355644	0.932257	0.923696
Oli	Dopamine	CAPRIN2	-0.862224	4.93348	-0.968361	0.355701	0.932257	-0.923588
Oli	Dopamine	FAM174B	0.412771	6.39005	0.968035	0.355856	0.932257	0.923291
Oli	Dopamine	ANKRD17	-0.276724	8.24007	-0.968001	0.355872	0.932257	-0.923259
Oli	Dopamine	PTPN23	0.523095	4.97717	0.967974	0.355953	0.932257	0.923103
Oli	Dopamine	GRM3	0.787053	9.53376	0.969727	0.355972	0.932257	0.923067
Oli	Dopamine	ELOVL1	0.891366	5.17563	0.96732	0.356196	0.9324	0.922638
Oli	Dopamine	RAB6B	-1.81559	2.61497	-0.968687	0.356335	0.9324	-0.922371
Oli	Dopamine	CYB5R1	0.709674	3.11372	0.979649	0.356396	0.9324	0.922254
Oli	Dopamine	AC009404.1	0.742389	2.61765	0.967052	0.356452	0.9324	0.922146
Oli	Dopamine	ALKBH3	0.79405	4.78418	0.967434	0.356588	0.9324	0.921885
Oli	Dopamine	PIGQ	-1.52426	3.61945	-0.966684	0.356598	0.9324	-0.921868
Oli	Dopamine	AP002026.1	-0.445242	3.23344	-0.965873	0.356885	0.9324	-0.921317
Oli	Dopamine	HEY2	1.54663	3.18962	0.966442	0.356888	0.9324	0.921312
Oli	Dopamine	VPS35	-0.46797	4.853	-0.967285	0.356917	0.9324	-0.921255
Oli	Dopamine	ZBTB1	-0.402923	6.53804	-0.966019	0.357031	0.9324	-0.921037
Oli	Dopamine	SS18	-0.527324	5.97451	-0.965911	0.357032	0.9324	-0.921036
Oli	Dopamine	FREM1	-1.11979	2.96132	-0.965409	0.357115	0.9324	-0.920877
Oli	Dopamine	MRPL38	0.74765	4.43783	0.967167	0.357317	0.9324	0.92049
Oli	Dopamine	ELAVL3	0.414588	8.72365	0.964871	0.357363	0.9324	0.920402
Oli	Dopamine	CWF19L1	0.302496	5.29435	0.969899	0.357529	0.9324	0.920083
Oli	Dopamine	RAP2C-AS1	0.643582	4.96694	0.964645	0.357587	0.9324	0.919972
Oli	Dopamine	CNOT6L	0.413065	5.71613	0.966126	0.357837	0.9324	0.919494
Oli	Dopamine	EPHB4	1.07149	2.05886	0.97016	0.3579	0.9324	0.919374
Oli	Dopamine	C12orf45	0.534186	4.1412	0.96355	0.358008	0.9324	0.919168
Oli	Dopamine	CLTA	0.428665	6.54754	0.963303	0.358112	0.9324	0.918969
Oli	Dopamine	ZNF652	-0.685345	7.86128	-0.963192	0.358164	0.9324	-0.918869
Oli	Dopamine	SPATA5L1	0.720734	3.66939	0.963374	0.35835	0.9324	0.918514
Oli	Dopamine	CADM2	0.338694	11.6421	1.03448	0.358653	0.9324	0.917935
Oli	Dopamine	PLEKHA1	0.355328	7.60652	0.96585	0.358653	0.9324	0.917934
Oli	Dopamine	SERINC5	0.594579	8.23187	0.966142	0.358723	0.9324	0.917801
Oli	Dopamine	ARFIP2	0.863327	2.63426	0.961749	0.358854	0.9324	0.917551
Oli	Dopamine	TRRAP	-0.410118	7.36706	-0.962401	0.358922	0.9324	-0.91742
Oli	Dopamine	MARF1	-0.341206	6.57567	-0.961559	0.358945	0.9324	-0.917377
Oli	Dopamine	ZNF765	0.387359	4.81737	0.962339	0.358971	0.9324	0.917327
Oli	Dopamine	DCAF8	0.260194	7.14854	0.98666	0.358981	0.9324	0.917309
Oli	Dopamine	FAM149B1	0.439755	5.55514	0.965081	0.358984	0.9324	0.917303
Oli	Dopamine	BAZ2B	-0.429762	9.64448	-0.961424	0.359074	0.9324	-0.917131
Oli	Dopamine	UNC5C	0.910722	10.9189	0.963575	0.359121	0.9324	0.917041
Oli	Dopamine	GOLGA8O	1.28434	2.91497	0.963885	0.359238	0.9324	0.916819
Oli	Dopamine	RAB33A	0.453196	4.41494	0.960941	0.359241	0.9324	0.916813
Oli	Dopamine	UTP25	0.574624	3.64456	0.960293	0.359551	0.9324	0.916221
Oli	Dopamine	TMEM63B	-0.494996	4.65772	-0.960631	0.359611	0.9324	-0.916107
Oli	Dopamine	DPM1	-0.362792	5.25482	-0.960141	0.359631	0.9324	-0.916068
Oli	Dopamine	MAL	0.94128	7.72828	0.959924	0.359728	0.9324	0.915884
Oli	Dopamine	SPEN	-0.32414	7.46921	-0.962845	0.359868	0.9324	-0.915617
Oli	Dopamine	MYRF	0.747901	9.03816	0.959282	0.360036	0.9324	0.915297
Oli	Dopamine	DHX34	-0.408512	4.93079	-0.959201	0.360075	0.9324	-0.915223
Oli	Dopamine	LINC02693	-0.919879	4.14351	-0.959073	0.360136	0.9324	-0.915106
Oli	Dopamine	COPS5	-0.330614	4.03778	-0.958916	0.360263	0.9324	-0.914863
Oli	Dopamine	CUEDC2	0.77332	3.84166	0.958724	0.360303	0.9324	0.914787
Oli	Dopamine	TFG	0.370366	5.32384	0.958634	0.36035	0.9324	0.914698
Oli	Dopamine	AC073475.1	0.566166	6.17269	0.958539	0.360392	0.9324	0.914618
Oli	Dopamine	SLC6A12	0.969281	3.00539	0.959451	0.360424	0.9324	0.914558
Oli	Dopamine	CNKSR1	-0.864631	2.85914	-0.9585	0.360436	0.9324	-0.914535
Oli	Dopamine	SDHC	0.446262	5.33637	0.958396	0.360461	0.9324	0.914488
Oli	Dopamine	KLC2	-1.04539	3.42706	-0.96435	0.360465	0.9324	-0.91448
Oli	Dopamine	ATF2	-0.3114	6.19421	-0.958664	0.36056	0.9324	-0.914299
Oli	Dopamine	ALDH16A1	0.64494	3.41058	0.959913	0.360819	0.9324	0.913805
Oli	Dopamine	BEND6	0.742743	4.91131	0.957366	0.360955	0.9324	0.913546
Oli	Dopamine	PHYH	-0.887134	2.33095	-0.957363	0.360957	0.9324	-0.913544
Oli	Dopamine	BUD23	0.400946	4.44399	0.957253	0.36101	0.9324	0.913443
Oli	Dopamine	HCFC2	0.269561	5.59127	0.98383	0.361172	0.9324	0.913134
Oli	Dopamine	ITPR1	-2.15063	4.44085	-0.956642	0.361303	0.9324	-0.912884
Oli	Dopamine	ZNF615	-0.570037	4.03989	-0.961844	0.361409	0.9324	-0.912683
Oli	Dopamine	STX1B	-1.24335	3.27021	-0.956274	0.36148	0.9324	-0.912548
Oli	Dopamine	RUFY1	0.324942	6.63906	0.95623	0.361501	0.9324	0.912508
Oli	Dopamine	RHOB	-0.776678	3.80986	-0.95878	0.361574	0.9324	-0.912371
Oli	Dopamine	RAB21	-0.387561	5.36443	-0.956446	0.361729	0.9324	-0.912076
Oli	Dopamine	ELOC	1.39854	3.66097	0.954918	0.362133	0.9324	0.911308
Oli	Dopamine	POMK	-0.453181	3.84538	-0.954766	0.362206	0.9324	-0.91117
Oli	Dopamine	ZDHHC24	1.00248	3.17377	0.954529	0.36232	0.9324	0.910953
Oli	Dopamine	AC022613.3	0.672776	3.33316	0.954507	0.362331	0.9324	0.910933
Oli	Dopamine	DNMBP	-0.643396	2.89935	-0.954391	0.362387	0.9324	-0.910827
Oli	Dopamine	CPEB2-DT	-0.674132	3.45006	-0.95657	0.362499	0.9324	-0.910613
Oli	Dopamine	TASOR	-0.429535	6.62894	-0.954987	0.362662	0.9324	-0.910304
Oli	Dopamine	TMEM230	0.441528	6.81686	0.953761	0.36269	0.9324	0.910251
Oli	Dopamine	GNAO1	0.720496	9.40392	0.953014	0.363051	0.9324	0.909567
Oli	Dopamine	AC093227.1	0.880798	2.39849	0.956236	0.363059	0.9324	0.909551
Oli	Dopamine	ZNF740	-0.736638	3.80572	-0.952716	0.363194	0.9324	-0.909296
Oli	Dopamine	VEZF1	0.371298	6.07724	0.952661	0.363221	0.9324	0.909244
Oli	Dopamine	AMDHD2	0.702577	3.65981	0.970936	0.363242	0.9324	0.909204
Oli	Dopamine	LINC01138	-0.622242	5.85084	-0.970572	0.363264	0.9324	-0.909164
Oli	Dopamine	TSR1	-0.438813	3.52544	-0.952519	0.363289	0.9324	-0.909115
Oli	Dopamine	GULP1	-2.29928	3.19607	-0.952672	0.363339	0.9324	-0.909021
Oli	Dopamine	BMERB1	0.206578	7.45509	0.996339	0.363347	0.9324	0.909006
Oli	Dopamine	G3BP1	0.376335	5.9617	0.951744	0.363664	0.9324	0.908406
Oli	Dopamine	KRR1	0.426794	4.37542	0.951514	0.363775	0.9324	0.908196
Oli	Dopamine	RNF187	1.34074	2.7472	0.951521	0.364088	0.9324	0.907602
Oli	Dopamine	APOO	0.458172	4.4428	0.951447	0.364265	0.9324	0.907269
Oli	Dopamine	LSG1	-0.681752	4.33465	-0.950903	0.364279	0.9324	-0.907242
Oli	Dopamine	HIPK2	0.843893	9.81364	0.951361	0.364321	0.9324	0.907162
Oli	Dopamine	IKZF2	-1.04072	6.43984	-0.950439	0.364328	0.9324	-0.907149
Oli	Dopamine	AC092868.2	1.72648	2.10755	0.950214	0.364403	0.9324	0.907007
Oli	Dopamine	PPP2R1A	-0.475099	4.67948	-0.949882	0.364588	0.9324	-0.906657
Oli	Dopamine	MICOS10	-0.715413	3.56387	-0.949918	0.364598	0.9324	-0.906638
Oli	Dopamine	CDK11A	-0.556788	5.0543	-0.950193	0.364699	0.9324	-0.906447
Oli	Dopamine	FEM1B	-0.731489	4.41116	-0.949534	0.364732	0.9324	-0.906385
Oli	Dopamine	MORC4	-0.488428	4.06599	-0.949562	0.364737	0.9324	-0.906376
Oli	Dopamine	GRID1	0.945138	9.82853	0.949335	0.36483	0.9324	0.906201
Oli	Dopamine	SMIM20	1.35167	2.52187	0.949299	0.364846	0.9324	0.90617
Oli	Dopamine	MLST8	0.803162	3.3532	0.954706	0.364861	0.9324	0.906142
Oli	Dopamine	HYPK	-0.778325	1.8891	-0.950508	0.364869	0.9324	-0.906126
Oli	Dopamine	HEPH	0.846149	5.03051	0.95393	0.365011	0.9324	0.905858
Oli	Dopamine	CLIC4	0.588861	7.95557	0.950599	0.36507	0.9324	0.905746
Oli	Dopamine	DENND2C	0.790346	2.24854	0.953246	0.365196	0.9324	0.905509
Oli	Dopamine	DDX52	0.417745	5.13658	0.948498	0.365234	0.9324	0.905437
Oli	Dopamine	SCN1A	-3.23374	3.87746	-0.948454	0.365255	0.9324	-0.905397
Oli	Dopamine	TMEM64	0.579971	6.44091	0.950238	0.365317	0.9324	0.905279
Oli	Dopamine	PSMD3	0.399551	4.3017	0.948218	0.36537	0.9324	0.90518
Oli	Dopamine	TRAP1	0.490471	5.89738	0.94859	0.365394	0.9324	0.905136
Oli	Dopamine	HHIP	0.844845	8.77825	0.948158	0.365455	0.9324	0.90502
Oli	Dopamine	CHMP5	-0.359268	4.35572	-0.947792	0.365576	0.9324	-0.904791
Oli	Dopamine	MRPL41	-1.82432	3.90057	-0.951157	0.365671	0.9324	-0.904613
Oli	Dopamine	TMEM186	-0.909912	1.89978	-0.947473	0.365731	0.9324	-0.904499
Oli	Dopamine	UBE4A	-0.292598	6.17023	-0.951473	0.365748	0.9324	-0.904468
Oli	Dopamine	INPPL1	1.15252	3.77958	0.949425	0.365791	0.9324	0.904386
Oli	Dopamine	UBE2A	-0.808023	3.47918	-0.947632	0.365799	0.9324	-0.90437
Oli	Dopamine	IFNAR1	-0.654873	5.42964	-0.948468	0.365946	0.9324	-0.904093
Oli	Dopamine	PPP1R14A	0.768234	5.77361	0.946922	0.36601	0.9324	0.903973
Oli	Dopamine	MIA3	-0.632832	5.38837	-0.946811	0.366052	0.9324	-0.903893
Oli	Dopamine	PSMA4	0.697394	3.84035	0.947212	0.366219	0.9324	0.903578
Oli	Dopamine	CDC7	-0.779221	2.05708	-0.95095	0.366282	0.9324	-0.903459
Oli	Dopamine	CRNDE	-1.08721	2.25389	-0.949815	0.366317	0.9324	-0.903394
Oli	Dopamine	AP000282.1	0.818786	6.57944	0.946205	0.366346	0.9324	0.903339
Oli	Dopamine	LIPA	0.620295	8.52182	0.947066	0.3664	0.9324	0.903238
Oli	Dopamine	CASK	-0.585529	6.25479	-0.946979	0.366607	0.9324	-0.902848
Oli	Dopamine	CCDC167	0.803548	2.05637	0.945439	0.366718	0.9324	0.902637
Oli	Dopamine	INTS11	0.832332	6.11668	0.945881	0.366737	0.9324	0.902603
Oli	Dopamine	EXD3	0.256091	6.57775	0.953132	0.366925	0.9324	0.902249
Oli	Dopamine	CNTNAP4	0.498844	9.988	0.946548	0.366931	0.9324	0.902237
Oli	Dopamine	FAM98B	-0.476418	4.59596	-0.946441	0.366949	0.9324	-0.902203
Oli	Dopamine	ABHD2	-0.548323	6.26537	-0.946811	0.366969	0.9324	-0.902165
Oli	Dopamine	COMMD3	-0.47159	3.63372	-0.944795	0.367031	0.9324	-0.902048
Oli	Dopamine	NFKBIA	-1.54839	2.61254	-0.944598	0.367127	0.9324	-0.901867
Oli	Dopamine	ZNF791	0.292936	5.5604	0.95336	0.36713	0.9324	0.901863
Oli	Dopamine	GATAD2B	0.224611	8.26356	0.948061	0.367194	0.9324	0.901743
Oli	Dopamine	AC007285.1	-0.254872	3.47483	-0.944863	0.367213	0.9324	-0.901706
Oli	Dopamine	FLOT1	0.970409	4.5245	0.944237	0.367303	0.9324	0.901537
Oli	Dopamine	AC091212.1	0.711783	2.06784	0.951498	0.367329	0.9324	0.901488
Oli	Dopamine	NELFA	0.44036	5.78002	0.943963	0.367436	0.9324	0.901286
Oli	Dopamine	TSPAN5	0.656157	9.10561	0.945712	0.367457	0.9324	0.901247
Oli	Dopamine	USP39	-0.512254	4.34201	-0.94377	0.36753	0.9324	-0.90111
Oli	Dopamine	DNMT1	-0.406312	6.01988	-0.945703	0.367752	0.9324	-0.900693
Oli	Dopamine	PET117	-1.25874	2.71292	-0.952122	0.367775	0.9324	-0.900649
Oli	Dopamine	ZNF559	0.376374	6.15708	0.957186	0.367793	0.9324	0.900614
Oli	Dopamine	GRK5	-0.816208	3.70537	-0.943775	0.367888	0.9324	-0.900437
Oli	Dopamine	SCYL3	0.798394	4.27041	0.94303	0.367891	0.9324	0.900432
Oli	Dopamine	AL117336.2	-0.496616	5.52722	-0.943022	0.368039	0.9324	-0.900153
Oli	Dopamine	FNBP1	0.519168	10.0134	0.943805	0.368198	0.9324	0.899853
Oli	Dopamine	NEPRO	0.331139	4.40592	0.94209	0.368348	0.9324	0.899571
Oli	Dopamine	SELENOP	-0.807939	5.91117	-0.944708	0.368353	0.9324	-0.899564
Oli	Dopamine	TMEM116	-0.489627	4.49269	-0.941134	0.368815	0.9324	-0.898696
Oli	Dopamine	OFD1	0.277125	6.45553	0.942035	0.368818	0.9324	0.89869
Oli	Dopamine	ZHX2	0.872603	8.4759	0.94189	0.369015	0.9324	0.89832
Oli	Dopamine	FAM182A	-0.846873	2.75683	-0.941175	0.369026	0.9324	-0.898298
Oli	Dopamine	PRIM2	-0.455074	5.20557	-0.941398	0.369036	0.9324	-0.898281
Oli	Dopamine	ZNF43	-0.389952	5.491	-0.941871	0.369185	0.9324	-0.898001
Oli	Dopamine	HSP90B1	-0.86278	5.57927	-0.940693	0.369199	0.9324	-0.897974
Oli	Dopamine	CCT3	0.390386	4.93658	0.94034	0.369202	0.9324	0.897969
Oli	Dopamine	UQCRHL	1.16874	2.23026	0.948209	0.369205	0.9324	0.897964
Oli	Dopamine	FAM20B	0.300778	5.26262	0.940318	0.369229	0.9324	0.897919
Oli	Dopamine	CELF6	-0.34653	5.07844	-0.940998	0.369319	0.9324	-0.897749
Oli	Dopamine	PEBP1	-0.49755	5.8281	-0.944197	0.369336	0.9324	-0.897718
Oli	Dopamine	RPS6KA4	1.34003	3.7485	0.9403	0.369401	0.9324	0.897596
Oli	Dopamine	EML6	-1.71884	5.11273	-0.939701	0.369515	0.9324	-0.897383
Oli	Dopamine	TUBGCP2	0.27647	6.30996	0.955559	0.369539	0.9324	0.897338
Oli	Dopamine	AC007100.1	1.17852	3.46024	0.939935	0.369554	0.9324	0.89731
Oli	Dopamine	ACOX3	-0.352124	5.1166	-0.939428	0.369648	0.932428	-0.897133
Oli	Dopamine	WWC2	-0.580458	5.84655	-0.939692	0.369804	0.93261	-0.896841
Oli	Dopamine	C12orf65	0.410155	4.34447	0.938392	0.370154	0.932945	0.896184
Oli	Dopamine	CRTC2	-1.13235	3.95659	-0.938292	0.370203	0.932945	-0.896093
Oli	Dopamine	TTC26	0.742429	3.07998	0.938207	0.370245	0.932945	0.896014
Oli	Dopamine	RUSC2	0.441351	5.98417	0.938089	0.370313	0.932945	0.895888
Oli	Dopamine	ALDH7A1	0.375954	5.73791	0.938035	0.370354	0.932945	0.89581
Oli	Dopamine	ATG9A	-0.70467	3.58122	-0.937255	0.370711	0.933634	-0.895142
Oli	Dopamine	SPATA6L	-0.621448	4.1228	-0.936537	0.371063	0.933645	-0.894484
Oli	Dopamine	PFKFB4	0.443615	5.46874	0.936477	0.371092	0.933645	0.89443
Oli	Dopamine	SLC7A6OS	-0.619804	4.59959	-0.936483	0.371094	0.933645	-0.894426
Oli	Dopamine	SLITRK2	-0.697917	5.17865	-0.936414	0.371123	0.933645	-0.894372
Oli	Dopamine	NES	1.66702	2.02486	0.936261	0.371198	0.933645	0.894231
Oli	Dopamine	ATP6V1B2	-0.717135	3.96825	-0.935887	0.371382	0.933645	-0.893888
Oli	Dopamine	FARP2	0.513182	7.58696	0.944589	0.37162	0.933645	0.893443
Oli	Dopamine	SP100	1.40014	2.51524	0.934778	0.371938	0.933645	0.892849
Oli	Dopamine	AL731577.2	0.378891	5.93649	0.93478	0.371968	0.933645	0.892794
Oli	Dopamine	MKNK1	-1.455	4.21651	-0.934603	0.372011	0.933645	-0.892712
Oli	Dopamine	AL450384.2	0.456444	4.62728	0.934168	0.372225	0.933645	0.892313
Oli	Dopamine	SEPTIN4	0.630747	7.67921	0.933929	0.372343	0.933645	0.892094
Oli	Dopamine	ACTR6	0.725684	3.74692	0.933658	0.372476	0.933645	0.891846
Oli	Dopamine	MACROD1	-0.631711	4.63446	-0.933618	0.372495	0.933645	-0.891809
Oli	Dopamine	ACOT7	0.462908	5.73697	0.934605	0.372625	0.933645	0.891567
Oli	Dopamine	AC119674.1	-0.944212	5.32122	-0.93335	0.372656	0.933645	-0.89151
Oli	Dopamine	ZW10	-0.405856	4.6996	-0.933285	0.37268	0.933645	-0.891465
Oli	Dopamine	GRINA	1.50863	3.33833	0.939116	0.372684	0.933645	0.891458
Oli	Dopamine	KANSL3	0.334079	6.02252	0.93363	0.372812	0.933645	0.891219
Oli	Dopamine	DMRT2	1.314	2.66584	0.93262	0.372986	0.933645	0.890894
Oli	Dopamine	ADGRB3	0.91381	9.89053	0.933475	0.373056	0.933645	0.890763
Oli	Dopamine	HMGN3	0.386439	6.39523	0.932514	0.373158	0.933645	0.890574
Oli	Dopamine	SOX8	0.942685	5.56858	0.931968	0.373307	0.933645	0.890296
Oli	Dopamine	NELFE	0.580895	4.08095	0.933989	0.373497	0.933645	0.889943
Oli	Dopamine	BLZF1	0.517492	5.50864	0.932127	0.373498	0.933645	0.889939
Oli	Dopamine	FKBP14	0.461311	4.02753	1.01672	0.373713	0.933645	0.88954
Oli	Dopamine	LTN1	-0.497039	6.96193	-0.934861	0.373725	0.933645	-0.889518
Oli	Dopamine	EPHA5	-1.99309	2.72052	-0.930961	0.373804	0.933645	-0.889371
Oli	Dopamine	TMED4	0.590632	3.92008	0.931978	0.373818	0.933645	0.889344
Oli	Dopamine	NASP	-0.629138	8.18286	-0.930908	0.373829	0.933645	-0.889324
Oli	Dopamine	MIR99AHG	0.407111	8.83001	0.932636	0.373849	0.933645	0.889286
Oli	Dopamine	AC005410.2	0.922349	3.12161	0.930695	0.373934	0.933645	0.889129
Oli	Dopamine	AC092164.1	0.640567	4.64341	0.93052	0.374052	0.933645	0.88891
Oli	Dopamine	DTHD1	-0.901947	2.09558	-0.931579	0.374168	0.933645	-0.888693
Oli	Dopamine	SMPD4	0.709992	6.79985	0.937815	0.374234	0.933645	0.88857
Oli	Dopamine	MAD1L1	-0.440346	7.02903	-0.930041	0.374256	0.933645	-0.888529
Oli	Dopamine	CCDC191	0.191465	5.49677	0.934068	0.374355	0.933645	0.888345
Oli	Dopamine	ERBB3	0.583737	8.57954	0.92983	0.37436	0.933645	0.888336
Oli	Dopamine	AL450998.2	0.670251	4.33197	0.929889	0.374403	0.933645	0.888255
Oli	Dopamine	CKB	0.653259	5.51874	1.06089	0.374473	0.933645	0.888126
Oli	Dopamine	LAP3	0.389223	4.74037	0.929433	0.374556	0.933645	0.887971
Oli	Dopamine	TBCE	-0.421404	5.01196	-0.949129	0.374575	0.933645	-0.887937
Oli	Dopamine	IDH3A	0.708753	3.93059	0.929251	0.374646	0.933645	0.887805
Oli	Dopamine	HSF2	-0.531939	4.12439	-0.928899	0.37482	0.933645	-0.887481
Oli	Dopamine	AC096564.2	0.700536	3.17087	0.929789	0.374867	0.933645	0.887395
Oli	Dopamine	KCNK12	-1.32764	2.83156	-0.928758	0.374889	0.933645	-0.887352
Oli	Dopamine	UBXN2A	-0.295187	6.62978	-0.94607	0.37503	0.933645	-0.887092
Oli	Dopamine	AC019205.1	0.353132	4.99707	0.928454	0.37504	0.933645	0.887073
Oli	Dopamine	NDUFA5	0.513455	4.09963	0.933436	0.375096	0.933645	0.886968
Oli	Dopamine	PTPN13	0.523161	7.77206	0.93147	0.375277	0.933645	0.886631
Oli	Dopamine	NKAIN1	0.880945	6.87705	0.929029	0.375278	0.933645	0.88663
Oli	Dopamine	PIWIL2	0.578413	3.23377	0.930323	0.375292	0.933645	0.886604
Oli	Dopamine	ABCD3	-0.395077	5.9672	-0.928159	0.375306	0.933645	-0.886579
Oli	Dopamine	ZCCHC17	0.399321	5.07994	0.92796	0.375386	0.933645	0.88643
Oli	Dopamine	RNF13	0.40577	8.26148	0.929904	0.375412	0.933645	0.886381
Oli	Dopamine	LURAP1L-AS1	-3.24308	6.27134	-0.928244	0.375552	0.933645	-0.886122
Oli	Dopamine	CACNA2D1	0.506672	9.00327	0.930492	0.37556	0.933645	0.886107
Oli	Dopamine	AC027130.1	1.20133	1.74565	0.9272	0.375659	0.933645	0.885923
Oli	Dopamine	STXBP1	-1.24206	5.73065	-0.927145	0.375686	0.933645	-0.885872
Oli	Dopamine	HACE1	-0.516781	5.96642	-0.926931	0.375792	0.933645	-0.885676
Oli	Dopamine	DPH7	0.332547	5.56752	0.939003	0.375861	0.933645	0.885547
Oli	Dopamine	DSCAML1	0.783036	10.0583	0.926624	0.375944	0.933645	0.885395
Oli	Dopamine	PJVK	0.629201	3.81073	0.92644	0.376035	0.933645	0.885226
Oli	Dopamine	BRPF1	-1.05087	2.35522	-0.926376	0.376066	0.933645	-0.885167
Oli	Dopamine	VPS37B	0.484714	5.72654	0.926046	0.376374	0.9342	0.884597
Oli	Dopamine	PPCDC	0.549652	6.62647	0.926114	0.376508	0.934326	0.884349
Oli	Dopamine	RNF169	-0.410429	6.31941	-0.934892	0.376728	0.934583	-0.883941
Oli	Dopamine	ZNF534	-1.10251	2.63082	-0.927909	0.376911	0.934583	-0.883601
Oli	Dopamine	VAMP3	-0.614948	3.5704	-0.924991	0.376921	0.934583	-0.883584
Oli	Dopamine	AL512343.2	0.40748	3.7899	0.926136	0.376946	0.934583	0.883537
Oli	Dopamine	ANKRD13C	0.228265	7.14046	0.924385	0.377053	0.934639	0.88334
Oli	Dopamine	JUND	0.910579	5.30646	0.924701	0.377324	0.934779	0.882837
Oli	Dopamine	FBXO36	0.510949	4.86353	0.92368	0.377402	0.934779	0.882693
Oli	Dopamine	NOL7	-0.596346	4.00022	-0.923389	0.377547	0.934779	-0.882426
Oli	Dopamine	RBMS1	-1.71061	3.00388	-0.923385	0.377549	0.934779	-0.882422
Oli	Dopamine	TRIM2	0.74823	10.7769	0.923942	0.377602	0.934779	0.882323
Oli	Dopamine	SPRY2	-1.08401	2.86463	-0.923258	0.377612	0.934779	-0.882306
Oli	Dopamine	CDKL5	0.30963	6.69491	0.923791	0.377696	0.934781	0.882149
Oli	Dopamine	POU2AF1	0.602468	4.36171	0.923143	0.377782	0.934786	0.881991
Oli	Dopamine	SMAD4	-0.441751	6.04728	-0.922586	0.377948	0.93499	-0.881684
Oli	Dopamine	DNHD1	0.55712	6.68719	0.922033	0.37822	0.935455	0.881181
Oli	Dopamine	MCF2L	0.990062	7.55517	0.950325	0.378356	0.935584	0.88093
Oli	Dopamine	CNTNAP3	-1.20618	3.61278	-0.921109	0.378679	0.935978	-0.880333
Oli	Dopamine	PTPN11	-0.46863	7.24864	-0.920937	0.378765	0.935978	-0.880175
Oli	Dopamine	POLL	0.653592	4.56572	0.920954	0.378767	0.935978	0.880171
Oli	Dopamine	HECTD2	-1.03906	4.44229	-0.920736	0.378864	0.936013	-0.87999
Oli	Dopamine	LINC01340	-0.862155	2.97828	-0.920505	0.379008	0.936162	-0.879725
Oli	Dopamine	MIRLET7BHG	0.603317	8.04506	0.922044	0.379152	0.936189	0.87946
Oli	Dopamine	ADGRE5	0.877728	5.4118	0.920235	0.379192	0.936189	0.879386
Oli	Dopamine	NUAK1	-0.616137	6.72467	-0.919872	0.379295	0.936189	-0.879196
Oli	Dopamine	ZC3H4	0.40323	5.43839	0.919474	0.379493	0.936189	0.878831
Oli	Dopamine	PARL	0.459675	5.52079	0.920035	0.379591	0.936189	0.878651
Oli	Dopamine	MTRF1	-0.776797	3.19341	-0.9191	0.379679	0.936189	-0.878488
Oli	Dopamine	SMIM11A	-0.664164	2.37764	-0.918921	0.379768	0.936189	-0.878323
Oli	Dopamine	MYH7B	0.653226	5.34092	0.918891	0.379783	0.936189	0.878295
Oli	Dopamine	ZNF2	0.662514	3.19636	0.919007	0.379872	0.936189	0.878133
Oli	Dopamine	JDP2	-0.967589	2.68094	-0.92131	0.379988	0.936189	-0.877919
Oli	Dopamine	ZNF577	-0.433303	6.40697	-0.921983	0.380014	0.936189	-0.87787
Oli	Dopamine	LINC00909	1.32	3.41631	0.918379	0.380038	0.936189	0.877826
Oli	Dopamine	ZFAND1	0.926461	3.84854	0.917969	0.380243	0.936189	0.877449
Oli	Dopamine	LIMK2	0.497628	4.25804	0.91793	0.380262	0.936189	0.877413
Oli	Dopamine	FAM13A	-1.27054	4.22958	-0.9179	0.380277	0.936189	-0.877386
Oli	Dopamine	SEPTIN11	-1.63964	4.41049	-0.917456	0.380499	0.936529	-0.876977
Oli	Dopamine	ARHGAP6	-1.8282	2.33802	-0.917151	0.380651	0.936696	-0.876698
Oli	Dopamine	ELOVL7	0.598343	6.31779	0.91971	0.380859	0.936863	0.876314
Oli	Dopamine	DARS2	0.826763	2.61376	0.920965	0.380965	0.936863	0.876119
Oli	Dopamine	ATP5MG	-0.327908	4.74219	-0.916511	0.38097	0.936863	-0.87611
Oli	Dopamine	IRAK1BP1	0.555133	5.68231	0.915759	0.381346	0.937581	0.875419
Oli	Dopamine	SETDB2	-0.426735	4.98616	-0.915712	0.381529	0.937639	-0.875082
Oli	Dopamine	TAX1BP3	0.967793	2.29817	0.915375	0.381538	0.937639	0.875066
Oli	Dopamine	LRCH2	0.569813	4.81988	0.915542	0.381673	0.937684	0.874818
Oli	Dopamine	RXYLT1	0.642141	4.14867	0.915003	0.381724	0.937684	0.874724
Oli	Dopamine	HYAL1	-0.771128	2.28822	-0.914177	0.382138	0.93808	-0.873965
Oli	Dopamine	TBC1D20	0.324332	4.56558	0.915524	0.382155	0.93808	0.873932
Oli	Dopamine	CYFIP1	-1.05324	5.41669	-0.915797	0.382191	0.93808	-0.873867
Oli	Dopamine	ZNF226	-0.600895	5.41348	-0.914526	0.382221	0.93808	-0.873811
Oli	Dopamine	SLC41A1	0.543926	3.81159	0.913687	0.382382	0.938269	0.873515
Oli	Dopamine	ACSL6	-1.15204	4.35308	-0.913227	0.382613	0.938457	-0.873092
Oli	Dopamine	NSUN5	-1.20342	3.4791	-0.913025	0.382714	0.938457	-0.872906
Oli	Dopamine	NUP160	0.355419	6.56656	0.913862	0.382833	0.938457	0.872689
Oli	Dopamine	EAPP	0.593111	5.77503	0.912882	0.382859	0.938457	0.87264
Oli	Dopamine	PLOD1	-0.614671	4.57838	-0.91566	0.382944	0.938457	-0.872484
Oli	Dopamine	FAM199X	0.551742	3.71813	0.912528	0.382963	0.938457	0.872449
Oli	Dopamine	EIF3D	0.316571	3.96003	0.911442	0.383508	0.939157	0.871451
Oli	Dopamine	NUB1	-0.404544	5.24672	-0.913372	0.383541	0.939157	-0.87139
Oli	Dopamine	PVALEF	0.721658	4.57088	0.911319	0.383612	0.939157	0.871261
Oli	Dopamine	EARS2	-0.231825	3.96966	-0.911126	0.383683	0.939157	-0.87113
Oli	Dopamine	AC090115.1	-0.85214	4.33171	-0.911492	0.383684	0.939157	-0.871128
Oli	Dopamine	GPN2	0.514142	4.05859	0.910953	0.383753	0.939157	0.871001
Oli	Dopamine	MAP3K7CL	0.974892	2.68963	0.913338	0.383981	0.939508	0.870585
Oli	Dopamine	TMBIM4	-0.342495	5.92441	-0.910078	0.384193	0.939706	-0.870197
Oli	Dopamine	TMX4	-0.575143	4.77673	-0.90984	0.384312	0.939706	-0.869978
Oli	Dopamine	DUS2	0.498144	4.62163	0.909727	0.384369	0.939706	0.869874
Oli	Dopamine	THAP7-AS1	0.861157	2.39856	0.909871	0.384398	0.939706	0.869821
Oli	Dopamine	SGK2	0.742624	6.24394	0.909302	0.384677	0.940169	0.86931
Oli	Dopamine	FAM47E	0.43976	4.1217	0.921812	0.384756	0.940169	0.869166
Oli	Dopamine	SNX6	0.256732	7.33575	0.908943	0.384913	0.940347	0.868879
Oli	Dopamine	TBC1D15	0.397362	6.3028	0.908239	0.385125	0.940534	0.868491
Oli	Dopamine	RFWD3	0.475805	4.86	0.909841	0.385241	0.940534	0.86828
Oli	Dopamine	ZNF141	-0.404214	5.71381	-0.90937	0.385315	0.940534	-0.868144
Oli	Dopamine	GFPT2	-0.752985	3.96634	-0.910868	0.385337	0.940534	-0.868104
Oli	Dopamine	WARS2	-0.448113	4.64206	-0.910544	0.385668	0.940534	-0.8675
Oli	Dopamine	MTUS1	0.785224	8.99072	0.907707	0.385709	0.940534	0.867425
Oli	Dopamine	CDK17	-0.433144	7.635	-0.907626	0.385883	0.940534	-0.867108
Oli	Dopamine	NAV2	0.617154	8.43341	0.926461	0.385987	0.940534	0.866918
Oli	Dopamine	CACNB4	-1.28851	5.48443	-0.906435	0.386026	0.940534	-0.866846
Oli	Dopamine	FAM118A	-0.708045	4.64731	-1.11097	0.386031	0.940534	-0.866838
Oli	Dopamine	AC006460.2	0.527021	5.41971	0.906471	0.386416	0.940534	0.866135
Oli	Dopamine	MAP3K4	-0.32254	6.19364	-0.905609	0.386442	0.940534	-0.866087
Oli	Dopamine	KLHL25	-1.01544	2.56143	-0.907833	0.386697	0.940534	-0.865623
Oli	Dopamine	BAHCC1	-0.352252	6.0009	-0.905097	0.386701	0.940534	-0.865616
Oli	Dopamine	PANK2	-0.522565	5.06837	-0.904909	0.386797	0.940534	-0.865441
Oli	Dopamine	SLC22A15	0.605244	8.71765	0.909136	0.386799	0.940534	0.865437
Oli	Dopamine	ZDHHC3	-0.351449	4.13026	-0.904828	0.386854	0.940534	-0.865336
Oli	Dopamine	INPP4A	-1.0216	5.26619	-0.904732	0.386885	0.940534	-0.86528
Oli	Dopamine	RPUSD4	0.606209	3.26229	0.904713	0.386895	0.940534	0.865262
Oli	Dopamine	KDELR1	0.768851	4.05022	0.90612	0.386994	0.940534	0.865081
Oli	Dopamine	LRRC40	0.536526	4.67986	0.904497	0.387004	0.940534	0.865064
Oli	Dopamine	ITGB8	-0.659204	6.93293	-0.905481	0.387071	0.940534	-0.864941
Oli	Dopamine	TWF1	-0.415739	4.95413	-0.904453	0.387332	0.940534	-0.864467
Oli	Dopamine	MAPT-AS1	0.504999	4.41058	0.911869	0.387363	0.940534	0.864409
Oli	Dopamine	SPG7	0.486721	7.19685	0.903848	0.387481	0.940534	0.864194
Oli	Dopamine	TSBP1-AS1	0.682023	5.62472	0.907719	0.387496	0.940534	0.864166
Oli	Dopamine	MED31	-0.671859	2.9149	-0.903286	0.38762	0.940534	-0.863941
Oli	Dopamine	MDGA2	-1.53207	6.6622	-0.902492	0.388017	0.940534	-0.863219
Oli	Dopamine	METTL15	0.366061	7.02455	0.904476	0.388026	0.940534	0.863202
Oli	Dopamine	TMLHE-AS1	1.17733	3.33525	0.902474	0.38805	0.940534	0.863158
Oli	Dopamine	COX15	0.272562	5.09667	0.90242	0.388054	0.940534	0.863152
Oli	Dopamine	RNF167	1.03528	3.27032	0.902308	0.38811	0.940534	0.863049
Oli	Dopamine	MGAT3	0.636952	6.42033	0.902258	0.388136	0.940534	0.863004
Oli	Dopamine	LHFPL4	-1.24182	3.87158	-0.901992	0.38827	0.940534	-0.862759
Oli	Dopamine	CCSER1	-2.91556	5.28133	-0.901803	0.388366	0.940534	-0.862585
Oli	Dopamine	PIGB	0.420585	4.00796	0.901501	0.388583	0.940534	0.86219
Oli	Dopamine	DCPS	-0.697064	2.9982	-0.909494	0.388596	0.940534	-0.862167
Oli	Dopamine	AC099518.2	0.853477	2.45746	0.910336	0.38862	0.940534	0.862123
Oli	Dopamine	FBXL20	0.478354	7.43158	0.901599	0.388715	0.940534	0.86195
Oli	Dopamine	TMCC2	0.585823	6.6986	0.901043	0.388751	0.940534	0.861885
Oli	Dopamine	ZNF292	-0.313819	8.09234	-0.900453	0.389064	0.940534	-0.861317
Oli	Dopamine	LPAR1	0.503938	9.21849	0.900413	0.38907	0.940534	0.861305
Oli	Dopamine	POP4	0.893836	2.2488	0.900247	0.389154	0.940534	0.861152
Oli	Dopamine	FLYWCH2	0.692393	3.29916	0.900183	0.389196	0.940534	0.861076
Oli	Dopamine	ACSL1	-0.694799	6.80988	-0.900056	0.389251	0.940534	-0.860977
Oli	Dopamine	MAP3K1	-0.67246	3.95441	-0.900234	0.389258	0.940534	-0.860964
Oli	Dopamine	AC008946.1	0.983597	2.58005	0.899452	0.389557	0.940534	0.860421
Oli	Dopamine	C1QTNF6	-0.519294	3.88001	-0.902407	0.38962	0.940534	-0.860308
Oli	Dopamine	GGT7	0.479887	6.37394	0.899095	0.389738	0.940534	0.860092
Oli	Dopamine	UROS	0.55527	4.81432	0.899042	0.389765	0.940534	0.860043
Oli	Dopamine	CEP162	-0.268145	5.94214	-0.916448	0.389832	0.940534	-0.859921
Oli	Dopamine	AC245427.2	0.745558	2.455	0.948492	0.389911	0.940534	0.859779
Oli	Dopamine	IL11RA	1.03171	3.76859	0.900206	0.390121	0.940534	0.859398
Oli	Dopamine	AC051619.5	1.14263	3.77387	1.04688	0.390171	0.940534	0.859308
Oli	Dopamine	MLXIP	0.216314	6.35364	0.898408	0.390186	0.940534	0.859281
Oli	Dopamine	CUX1	0.300947	8.51288	0.988384	0.39023	0.940534	0.859201
Oli	Dopamine	TMEM132C	-0.901058	6.46055	-0.941311	0.390264	0.940534	-0.859139
Oli	Dopamine	LURAP1L	-1.27062	4.26955	-0.897714	0.390439	0.940534	-0.858821
Oli	Dopamine	ST3GAL6-AS1	1.1677	3.00081	0.8975	0.390548	0.940534	0.858623
Oli	Dopamine	ARSK	-0.550779	2.61024	-0.897272	0.390664	0.940534	-0.858413
Oli	Dopamine	COPG2	0.186997	6.1356	1.02185	0.390686	0.940534	0.858373
Oli	Dopamine	STK36	-0.844957	3.51695	-0.933259	0.391036	0.940534	-0.857741
Oli	Dopamine	SOX2	0.523323	8.15501	0.896583	0.391084	0.940534	0.857652
Oli	Dopamine	CTSK	-1.04029	2.07006	-0.898278	0.391166	0.940534	-0.857504
Oli	Dopamine	PRKAR1A	-0.505727	4.65732	-0.897284	0.391279	0.940534	-0.857301
Oli	Dopamine	UMPS	0.558786	3.93228	0.89636	0.391307	0.940534	0.85725
Oli	Dopamine	ATE1	-0.38503	7.91029	-0.895922	0.391356	0.940534	-0.85716
Oli	Dopamine	PLIN2	0.688396	2.23604	0.902089	0.391521	0.940534	0.856863
Oli	Dopamine	COPS2	-0.629425	5.19624	-0.896385	0.391531	0.940534	-0.856844
Oli	Dopamine	CAPNS1	-0.651615	3.65599	-0.895511	0.391569	0.940534	-0.856775
Oli	Dopamine	CD38	-0.830119	2.23226	-0.894658	0.391995	0.940534	-0.856005
Oli	Dopamine	PSMD1	-0.199517	6.52578	-0.898856	0.392072	0.940534	-0.855867
Oli	Dopamine	ERBIN	-0.589223	10.1413	-0.894305	0.392245	0.940534	-0.855554
Oli	Dopamine	CAVIN1	-0.60332	3.63931	-0.894079	0.39229	0.940534	-0.855472
Oli	Dopamine	RNF215	0.454775	4.34844	0.89402	0.39232	0.940534	0.855418
Oli	Dopamine	DPP3	0.826723	3.10071	0.894297	0.392321	0.940534	0.855417
Oli	Dopamine	SLC4A2	0.810813	4.09388	0.894014	0.392323	0.940534	0.855412
Oli	Dopamine	GLI4	1.3412	3.47582	0.893893	0.392386	0.940534	0.855299
Oli	Dopamine	ZFYVE28	-1.00816	6.0921	-0.893919	0.392404	0.940534	-0.855266
Oli	Dopamine	ZNF195	-0.429399	5.5972	-0.894692	0.392594	0.940534	-0.854922
Oli	Dopamine	ATP6V0D1	0.355671	4.97712	0.893589	0.392603	0.940534	0.854906
Oli	Dopamine	PINX1	-0.73196	4.35037	-0.896478	0.392658	0.940534	-0.854806
Oli	Dopamine	SLITRK5	-1.26384	3.73024	-0.893287	0.392694	0.940534	-0.854743
Oli	Dopamine	ZBTB14	0.587857	3.1621	0.893076	0.392802	0.940534	0.854548
Oli	Dopamine	ACYP1	-0.425407	5.10262	-0.893046	0.392822	0.940534	-0.854511
Oli	Dopamine	ZNF236	0.177488	6.38841	0.892853	0.392915	0.940534	0.854343
Oli	Dopamine	SNHG11	0.82579	2.53972	0.892796	0.392944	0.940534	0.85429
Oli	Dopamine	KLHL23	-0.707856	4.535	-0.892217	0.39324	0.940534	-0.853757
Oli	Dopamine	CPEB1	0.336941	7.70648	0.892238	0.393245	0.940534	0.853747
Oli	Dopamine	LINC01252	0.829474	4.29829	0.892179	0.39326	0.940534	0.85372
Oli	Dopamine	MIR3936HG	-0.804205	4.70182	-0.892108	0.393295	0.940534	-0.853656
Oli	Dopamine	CLUAP1	-0.53721	4.33899	-0.892261	0.393329	0.940534	-0.853596
Oli	Dopamine	ARRDC1-AS1	0.953098	2.89544	0.89199	0.393356	0.940534	0.853548
Oli	Dopamine	SMARCAD1	-0.368748	6.33162	-0.891973	0.393365	0.940534	-0.853531
Oli	Dopamine	TNPO2	0.598626	6.0336	0.891803	0.393469	0.940534	0.853344
Oli	Dopamine	SPRY4-AS1	-2.02926	3.54458	-0.891719	0.393494	0.940534	-0.853298
Oli	Dopamine	RO60	-0.51635	5.0974	-0.894494	0.393546	0.940534	-0.853205
Oli	Dopamine	HPS5	-0.423821	4.97212	-0.893203	0.393578	0.940534	-0.853146
Oli	Dopamine	BRAT1	0.679663	4.23615	0.891815	0.3937	0.940534	0.852927
Oli	Dopamine	MYH14	0.473394	6.68235	0.892146	0.393828	0.940534	0.852697
Oli	Dopamine	ADSS	-0.411353	7.08997	-0.890954	0.393885	0.940534	-0.852593
Oli	Dopamine	P3H1	0.465188	4.03341	0.890993	0.393982	0.940534	0.852418
Oli	Dopamine	C6orf89	0.278362	6.01532	0.89126	0.393997	0.940534	0.852392
Oli	Dopamine	POP1	0.471363	4.26473	0.890719	0.394006	0.940534	0.852376
Oli	Dopamine	YTHDF3	-0.325909	5.47707	-0.890584	0.394083	0.940534	-0.852236
Oli	Dopamine	RAB40C	-0.395882	6.14046	-0.892437	0.394116	0.940534	-0.852176
Oli	Dopamine	CBX3	-0.379461	4.74508	-0.891176	0.394236	0.940534	-0.851961
Oli	Dopamine	COQ9	0.341486	4.17816	0.890087	0.394329	0.940534	0.851794
Oli	Dopamine	MORF4L1	-0.167276	6.05468	-0.890761	0.394344	0.940534	-0.851766
Oli	Dopamine	GTF2H2C	-0.557247	3.99994	-0.890741	0.394365	0.940534	-0.851728
Oli	Dopamine	AL445222.1	-0.849972	2.34105	-0.889787	0.394482	0.940534	-0.851517
Oli	Dopamine	SLC1A3	0.493192	8.22748	0.952685	0.394507	0.940534	0.851473
Oli	Dopamine	DDX21	0.276969	4.46798	0.889806	0.394507	0.940534	0.851472
Oli	Dopamine	TRAF4	0.798536	4.56617	0.889637	0.394673	0.940571	0.851173
Oli	Dopamine	CCDC200	-1.06364	2.71224	-0.891765	0.394802	0.940571	-0.850942
Oli	Dopamine	ABCG1	0.461068	7.07341	0.923519	0.39484	0.940571	0.850872
Oli	Dopamine	LINC01137	0.613784	5.33271	0.889012	0.394879	0.940571	0.850803
Oli	Dopamine	DGAT1	-0.869978	3.38688	-1.06424	0.394944	0.940571	-0.850686
Oli	Dopamine	DET1	0.617012	4.53722	0.889485	0.39507	0.940608	0.850458
Oli	Dopamine	UBE2J1	0.38489	4.66587	0.888454	0.395165	0.940608	0.850289
Oli	Dopamine	ZCCHC24	0.813296	8.1703	0.888344	0.395221	0.940608	0.850187
Oli	Dopamine	RTL10	0.986614	2.4055	0.887985	0.395405	0.940608	0.849856
Oli	Dopamine	PSAP	0.720896	6.51009	0.88765	0.395577	0.940608	0.849547
Oli	Dopamine	MAPRE3	-0.46125	4.80962	-0.887647	0.395579	0.940608	-0.849543
Oli	Dopamine	WDR20	0.437829	8.12423	0.88774	0.395648	0.940608	0.849419
Oli	Dopamine	CBFA2T2	0.312013	8.11045	0.889364	0.395668	0.940608	0.849383
Oli	Dopamine	PART1	1.4363	2.6083	0.888722	0.395869	0.940608	0.849021
Oli	Dopamine	PHRF1	-0.570924	5.66213	-0.887037	0.395891	0.940608	-0.848982
Oli	Dopamine	NPEPL1	-0.630636	4.66775	-0.888243	0.396136	0.940608	-0.848542
Oli	Dopamine	POLR3E	0.450905	4.81959	0.886375	0.396231	0.940608	0.848371
Oli	Dopamine	TADA3	0.65722	3.86563	0.889369	0.396269	0.940608	0.848304
Oli	Dopamine	PGRMC1	-0.682773	3.40781	-0.887733	0.396273	0.940608	-0.848297
Oli	Dopamine	TRIM44	-0.379557	7.28398	-0.887563	0.396425	0.940608	-0.848024
Oli	Dopamine	NOVA1	0.319338	7.94042	0.888598	0.396835	0.940608	0.847288
Oli	Dopamine	ATP5F1C	-0.432521	4.97032	-0.885019	0.396927	0.940608	-0.847121
Oli	Dopamine	VASP	-1.8362	1.84876	-0.884954	0.396961	0.940608	-0.847061
Oli	Dopamine	WDR35	0.694408	4.82918	0.884886	0.396996	0.940608	0.846998
Oli	Dopamine	SHOC2	-0.278034	5.83691	-0.884878	0.397113	0.940608	-0.846788
Oli	Dopamine	PMM1	-0.817963	2.38184	-0.884418	0.397237	0.940608	-0.846566
Oli	Dopamine	GDPGP1	1.09041	2.26826	0.884992	0.397277	0.940608	0.846494
Oli	Dopamine	RGL2	-0.81095	3.60515	-0.884231	0.397334	0.940608	-0.846393
Oli	Dopamine	KIF20B	-0.600539	3.53688	-0.884283	0.397439	0.940608	-0.846204
Oli	Dopamine	AKAP8L	0.315551	6.95568	0.884199	0.397495	0.940608	0.846103
Oli	Dopamine	NUDT16L1	1.07739	2.78352	0.884617	0.397667	0.940608	0.845796
Oli	Dopamine	MRAS	-0.796643	4.03433	-0.88357	0.397673	0.940608	-0.845785
Oli	Dopamine	MAP3K14	0.590914	3.74874	0.883562	0.397677	0.940608	0.845777
Oli	Dopamine	MTX3	0.425092	4.2126	0.883389	0.397766	0.940608	0.845617
Oli	Dopamine	GTF3C5	0.682515	5.46136	0.883587	0.397798	0.940608	0.845561
Oli	Dopamine	HS3ST5	0.699042	8.85202	0.887452	0.397917	0.940608	0.845348
Oli	Dopamine	SGMS1-AS1	1.07449	3.48343	0.883093	0.397918	0.940608	0.845345
Oli	Dopamine	PCED1A	0.769931	4.87352	0.883188	0.398014	0.940608	0.845173
Oli	Dopamine	XPOT	-0.38051	5.04393	-0.882476	0.398236	0.940608	-0.844775
Oli	Dopamine	BET1	-0.528287	4.00289	-0.88251	0.398249	0.940608	-0.844753
Oli	Dopamine	CD2BP2	-0.639168	2.93698	-0.883348	0.398314	0.940608	-0.844637
Oli	Dopamine	SNRPD3	-0.374946	3.659	-0.882184	0.398387	0.940608	-0.844506
Oli	Dopamine	APPBP2	0.237928	7.78054	0.888164	0.398495	0.940608	0.844312
Oli	Dopamine	SIRT7	0.524611	3.8443	0.883385	0.398588	0.940608	0.844146
Oli	Dopamine	DMPK	-0.677981	4.57051	-0.882099	0.398718	0.940608	-0.843913
Oli	Dopamine	FAT4	-0.668194	6.11188	-0.881621	0.398748	0.940608	-0.843859
Oli	Dopamine	GSTO2	0.620975	5.37452	0.908603	0.398886	0.940608	0.843613
Oli	Dopamine	COA5	0.591188	3.56653	0.881205	0.398891	0.940608	0.843603
Oli	Dopamine	FASTKD2	-0.546055	4.58775	-0.881128	0.398931	0.940608	-0.843532
Oli	Dopamine	ESR2	0.458417	2.85397	0.881045	0.398983	0.940608	0.843438
Oli	Dopamine	PRKCB	0.711894	7.2113	0.880986	0.399004	0.940608	0.843401
Oli	Dopamine	CPB2-AS1	0.64145	8.07725	0.887151	0.399088	0.940608	0.843252
Oli	Dopamine	WRNIP1	0.690872	4.98194	0.880804	0.399101	0.940608	0.843227
Oli	Dopamine	NDUFA8	-0.383697	2.65381	-0.880752	0.399125	0.940608	-0.843185
Oli	Dopamine	STAT3	0.309336	6.49033	0.880691	0.399171	0.940608	0.843103
Oli	Dopamine	BIN1	0.644431	8.75276	0.880139	0.399441	0.941047	0.842619
Oli	Dopamine	DYNLL2	1.43506	4.00926	0.879633	0.399703	0.941464	0.842152
Oli	Dopamine	ADH5	0.664181	3.41786	0.880745	0.39985	0.941613	0.841889
Oli	Dopamine	SERPINI1	-0.475777	6.83028	-0.880932	0.400202	0.941747	-0.841261
Oli	Dopamine	MHENCR	0.639287	2.86211	0.878454	0.400312	0.941747	0.841064
Oli	Dopamine	GSPT1	0.20148	5.87213	0.882798	0.40043	0.941747	0.840854
Oli	Dopamine	TAF1D	0.419859	6.21599	0.878129	0.400522	0.941747	0.840689
Oli	Dopamine	LINC02666	0.707204	3.17087	0.877976	0.40056	0.941747	0.840622
Oli	Dopamine	PRIMPOL	0.257735	5.22277	0.878631	0.400604	0.941747	0.840544
Oli	Dopamine	GFOD1	0.510151	6.06102	0.877743	0.40068	0.941747	0.840408
Oli	Dopamine	KPNB1	0.402299	6.05682	0.880689	0.400681	0.941747	0.840406
Oli	Dopamine	DVL2	-0.974455	3.31192	-0.877277	0.400921	0.941747	-0.839977
Oli	Dopamine	FAM161B	-0.840619	2.19872	-0.876962	0.401084	0.941747	-0.839686
Oli	Dopamine	GSK3A	-0.540539	3.15025	-0.876923	0.401104	0.941747	-0.839651
Oli	Dopamine	POR	-0.3541	4.64678	-0.876872	0.401131	0.941747	-0.839604
Oli	Dopamine	IL1RAPL1	0.534752	12.5291	0.881712	0.401173	0.941747	0.839528
Oli	Dopamine	IGSF11	-0.741231	8.24396	-0.877176	0.401317	0.941747	-0.839271
Oli	Dopamine	MRPS16	0.896862	3.13184	0.876324	0.401415	0.941747	0.839097
Oli	Dopamine	LMCD1-AS1	0.629471	9.56357	0.876022	0.401571	0.941747	0.838819
Oli	Dopamine	AL158077.2	0.585817	6.79136	0.877409	0.401574	0.941747	0.838814
Oli	Dopamine	AHI1	-0.508564	8.4619	-0.875941	0.401613	0.941747	-0.838744
Oli	Dopamine	GANC	-0.426275	6.91477	-0.875867	0.401807	0.941747	-0.838399
Oli	Dopamine	SLC12A9-AS1	1.34189	2.13767	1.00854	0.401809	0.941747	0.838394
Oli	Dopamine	SEC61A1	0.491134	4.05354	0.875407	0.40189	0.941747	0.838251
Oli	Dopamine	NSMCE4A	-0.308719	4.47439	-0.875272	0.40196	0.941747	-0.838126
Oli	Dopamine	MAGT1	0.295264	4.87655	0.875352	0.402076	0.941747	0.83792
Oli	Dopamine	RNF25	0.773549	2.51116	0.882559	0.402183	0.941747	0.837729
Oli	Dopamine	RAD23A	0.419758	4.27578	0.874728	0.402242	0.941747	0.837624
Oli	Dopamine	TAF1B	-0.531091	4.64034	-0.874568	0.402325	0.941747	-0.837476
Oli	Dopamine	QSOX1	0.317873	4.81047	0.874554	0.402332	0.941747	0.837464
Oli	Dopamine	KIF1BP	0.359859	4.56778	0.874303	0.402462	0.941747	0.837232
Oli	Dopamine	COX10-AS1	-0.480285	5.35536	-0.875096	0.402467	0.941747	-0.837223
Oli	Dopamine	SREK1IP1	0.609465	4.19746	0.874208	0.402512	0.941747	0.837144
Oli	Dopamine	HHIP-AS1	0.889269	2.30366	0.877351	0.402522	0.941747	0.837126
Oli	Dopamine	TFIP11	-0.566026	3.24431	-0.873901	0.402671	0.941859	-0.83686
Oli	Dopamine	ZBTB43	0.568652	5.20932	0.873773	0.402738	0.941859	0.836741
Oli	Dopamine	PDCD10	-0.543904	5.0262	-0.874225	0.403061	0.942019	-0.836167
Oli	Dopamine	PGM2L1	-2.18732	2.47753	-0.873081	0.403097	0.942019	-0.836103
Oli	Dopamine	MIB2	0.768115	4.58424	0.894244	0.403126	0.942019	0.836051
Oli	Dopamine	POLR3D	-1.02229	2.87104	-0.872597	0.403348	0.942019	-0.835656
Oli	Dopamine	ZBTB37	-0.664171	6.17278	-0.872512	0.403393	0.942019	-0.835577
Oli	Dopamine	ENDOV	-0.425056	4.33287	-0.872464	0.403418	0.942019	-0.835533
Oli	Dopamine	F8	0.607559	2.87598	0.872464	0.403481	0.942019	0.835421
Oli	Dopamine	GAPVD1	0.317353	6.76816	0.872308	0.403499	0.942019	0.835389
Oli	Dopamine	DNAJC6	0.634918	10.008	0.872255	0.403839	0.942019	0.834784
Oli	Dopamine	TUG1	0.405227	6.16989	0.871623	0.403855	0.942019	0.834757
Oli	Dopamine	C12orf56	-1.24389	2.26036	-0.871612	0.403876	0.942019	-0.834719
Oli	Dopamine	LRP2BP	-0.46325	5.52655	-0.87174	0.404	0.942019	-0.834498
Oli	Dopamine	SLC25A38	0.654812	2.7745	0.871158	0.404104	0.942019	0.834314
Oli	Dopamine	TAF2	0.283476	5.94304	0.871273	0.404219	0.942019	0.834111
Oli	Dopamine	PNPT1	-0.272341	7.21313	-0.873164	0.404266	0.942019	-0.834027
Oli	Dopamine	ETFB	0.619228	4.32645	0.870785	0.404377	0.942019	0.83383
Oli	Dopamine	NRXN2	-0.576623	6.41516	-0.870679	0.404394	0.942019	-0.833799
Oli	Dopamine	ERF	0.542226	5.64648	0.871764	0.404534	0.942019	0.833552
Oli	Dopamine	SKIL	0.47996	4.98263	0.870316	0.404536	0.942019	0.833547
Oli	Dopamine	SUGP1	0.311011	5.13233	0.99149	0.404607	0.942019	0.833422
Oli	Dopamine	TTLL5	0.308957	7.53691	0.888404	0.404809	0.942019	0.833063
Oli	Dopamine	LAPTM4A	-0.512964	3.13174	-0.869527	0.404946	0.942019	-0.83282
Oli	Dopamine	DLG2	0.47243	11.9244	0.88073	0.404947	0.942019	0.832819
Oli	Dopamine	PPM1H	0.706981	8.94905	0.869367	0.40503	0.942019	0.832672
Oli	Dopamine	EEF2K	-1.40963	4.31423	-0.869357	0.405197	0.942019	-0.832375
Oli	Dopamine	THRAP3	-0.225272	6.4085	-0.869081	0.405213	0.942019	-0.832347
Oli	Dopamine	ZNF335	-0.37421	4.8016	-0.868828	0.405311	0.942019	-0.832174
Oli	Dopamine	SAP30BP	0.340477	6.04977	0.86873	0.405362	0.942019	0.832083
Oli	Dopamine	ERCC8	-0.470193	6.01395	-0.872069	0.405427	0.942019	-0.831967
Oli	Dopamine	PAK5	-1.59735	4.1785	-0.868607	0.405435	0.942019	-0.831955
Oli	Dopamine	ACP6	-0.844498	3.32204	-0.868494	0.405485	0.942019	-0.831865
Oli	Dopamine	ETV3	1.27402	2.60845	0.868364	0.405553	0.942019	0.831745
Oli	Dopamine	LINC01184	0.466515	7.44331	0.873363	0.405599	0.942019	0.831664
Oli	Dopamine	MATR3.1	-1.28285	3.60653	-0.86813	0.405675	0.942019	-0.831529
Oli	Dopamine	ARL16	0.523242	3.0234	0.868921	0.405974	0.942426	0.830999
Oli	Dopamine	ARID2	0.345199	7.45978	0.867702	0.40608	0.942426	0.830813
Oli	Dopamine	VSTM4	0.605286	4.80351	0.868357	0.406113	0.942426	0.830753
Oli	Dopamine	AL355574.1	0.486157	3.43295	0.872693	0.406309	0.942426	0.830406
Oli	Dopamine	C16orf46	0.408554	4.86525	0.866585	0.406482	0.942426	0.830101
Oli	Dopamine	GNAI2	0.412316	5.11681	0.867379	0.406499	0.942426	0.83007
Oli	Dopamine	EGLN1	-0.366559	5.57749	-0.866692	0.406539	0.942426	-0.829999
Oli	Dopamine	TMCC1	0.270979	8.10691	0.869559	0.406678	0.942426	0.829753
Oli	Dopamine	TRAPPC13	0.429726	5.63789	0.866777	0.406748	0.942426	0.829631
Oli	Dopamine	GSAP	-0.655368	4.49932	-0.865941	0.406818	0.942426	-0.829506
Oli	Dopamine	TRMO	0.891005	3.23905	0.865715	0.406937	0.942426	0.829297
Oli	Dopamine	ATAT1	0.326851	5.11629	0.865174	0.40722	0.942426	0.828796
Oli	Dopamine	ANKRD6	-2.06337	2.83148	-0.865085	0.407266	0.942426	-0.828714
Oli	Dopamine	NDUFV3	-0.19104	5.68567	-0.864949	0.407377	0.942426	-0.828519
Oli	Dopamine	UBA3	0.272474	5.78565	0.868582	0.407489	0.942426	0.828321
Oli	Dopamine	SLC43A2	-0.92222	4.37953	-0.864902	0.407555	0.942426	-0.828204
Oli	Dopamine	PRKAA2	0.904012	4.19207	0.873157	0.407576	0.942426	0.828166
Oli	Dopamine	NAA25	0.281267	7.29676	0.867519	0.407616	0.942426	0.828095
Oli	Dopamine	RNF11	0.309561	5.05142	0.864586	0.40769	0.942426	0.827966
Oli	Dopamine	LIPE	0.58098	5.96381	0.863827	0.407925	0.942426	0.827551
Oli	Dopamine	FBXL8	-0.945278	2.50568	-0.863995	0.408029	0.942426	-0.827367
Oli	Dopamine	MFSD6	0.639283	6.97083	0.863308	0.408197	0.942426	0.827071
Oli	Dopamine	CARD14	0.786622	3.40009	0.863222	0.408242	0.942426	0.826992
Oli	Dopamine	ARL2	0.570671	3.41453	0.863122	0.408294	0.942426	0.826899
Oli	Dopamine	PTPRK	0.449892	10.0408	0.869202	0.408319	0.942426	0.826856
Oli	Dopamine	ZSCAN12	-0.509982	3.09745	-0.86341	0.408338	0.942426	-0.826821
Oli	Dopamine	LINC02680	-1.06681	2.03293	-0.863033	0.408341	0.942426	-0.826817
Oli	Dopamine	RBBP8	-0.711229	2.80922	-0.864404	0.408426	0.942426	-0.826667
Oli	Dopamine	PIGK	-0.394728	5.32603	-0.862932	0.408432	0.942426	-0.826656
Oli	Dopamine	AC009961.1	-0.605408	3.20139	-0.862849	0.408437	0.942426	-0.826647
Oli	Dopamine	ZNF621	0.475276	6.31965	0.8628	0.408466	0.942426	0.826596
Oli	Dopamine	PPA2	-0.487283	6.94298	-0.865752	0.408562	0.942453	-0.826426
Oli	Dopamine	SPATA2	-0.509742	3.19821	-0.862197	0.40878	0.942759	-0.826043
Oli	Dopamine	AP002812.2	0.788071	4.66334	0.864089	0.408898	0.94281	0.825835
Oli	Dopamine	ERMN	-0.789439	6.8851	-0.863411	0.40897	0.94281	-0.825707
Oli	Dopamine	PCMTD1	-0.478299	6.52388	-0.861564	0.409111	0.94293	-0.825458
Oli	Dopamine	ZNF235	0.383409	5.82855	0.861459	0.409246	0.94293	0.825221
Oli	Dopamine	SRSF8	1.0855	2.97471	0.86116	0.409323	0.94293	0.825085
Oli	Dopamine	KCTD2	0.414482	5.48836	0.861148	0.409443	0.94293	0.824874
Oli	Dopamine	PRKAB1	0.847112	3.26277	0.860603	0.409616	0.94293	0.82457
Oli	Dopamine	RNF217-AS1	0.388518	6.05149	0.933553	0.409741	0.94293	0.824349
Oli	Dopamine	LRRC1	-0.820359	7.40284	-0.860715	0.409779	0.94293	-0.824283
Oli	Dopamine	FAM200A	-0.464154	3.85965	-0.859622	0.410131	0.94293	-0.823662
Oli	Dopamine	MAVS	0.311282	6.3427	0.860463	0.410153	0.94293	0.823624
Oli	Dopamine	PARK7	0.515627	4.3765	0.859527	0.410182	0.94293	0.823574
Oli	Dopamine	HSPA13	-0.927624	2.32458	-0.860174	0.410216	0.94293	-0.823514
Oli	Dopamine	C5orf30	-0.448061	5.06026	-0.859264	0.41032	0.94293	-0.823331
Oli	Dopamine	PGAM1	-0.766311	2.75414	-0.859792	0.41042	0.94293	-0.823155
Oli	Dopamine	PPP1R7	0.650872	4.72037	0.859027	0.410445	0.94293	0.823111
Oli	Dopamine	CYP7B1	0.713653	6.44336	0.859615	0.410561	0.94293	0.822908
Oli	Dopamine	SMYD3	-0.804819	7.3349	-0.8588	0.410564	0.94293	-0.822902
Oli	Dopamine	FLNB	0.451133	6.37997	0.862449	0.410709	0.94293	0.822647
Oli	Dopamine	ZMYM6	0.313145	5.7983	0.858554	0.410709	0.94293	0.822646
Oli	Dopamine	PSMB5	-0.484945	4.1182	-0.873355	0.410726	0.94293	-0.822617
Oli	Dopamine	SPPL2A	0.339754	5.79211	0.858858	0.410772	0.94293	0.822535
Oli	Dopamine	AC245297.3	0.66453	6.17498	0.858461	0.410901	0.94293	0.822309
Oli	Dopamine	TMEM260	0.272002	6.95488	0.858108	0.410932	0.94293	0.822255
Oli	Dopamine	POLG2	0.494832	4.51215	0.858401	0.410964	0.94293	0.822198
Oli	Dopamine	DDX19B	0.418797	5.16334	0.85752	0.411238	0.943122	0.821717
Oli	Dopamine	DHX33	0.499431	4.91687	0.857417	0.411292	0.943122	0.821622
Oli	Dopamine	LONP1	0.48979	5.20293	0.85762	0.411443	0.943122	0.821357
Oli	Dopamine	HNRNPA3	-0.588478	6.54938	-0.85744	0.411739	0.943122	-0.820837
Oli	Dopamine	FN1	-0.725839	2.3325	-0.861007	0.411898	0.943122	-0.820559
Oli	Dopamine	NDUFC2	-0.567566	3.18642	-0.861949	0.412051	0.943122	-0.82029
Oli	Dopamine	B3GNT2	-0.727849	2.45875	-0.855954	0.412063	0.943122	-0.820268
Oli	Dopamine	GIN1	-0.484896	4.59912	-0.857354	0.412171	0.943122	-0.82008
Oli	Dopamine	ZNF680	-0.29049	5.58329	-0.855074	0.412576	0.943122	-0.819368
Oli	Dopamine	AC010145.1	0.51394	3.5784	0.854705	0.412722	0.943122	0.819112
Oli	Dopamine	GGCT	0.854854	2.77106	0.855362	0.41278	0.943122	0.81901
Oli	Dopamine	USP53	-0.750951	3.51811	-0.854634	0.412791	0.943122	-0.818993
Oli	Dopamine	LLGL1	0.80735	5.18347	0.855364	0.412865	0.943122	0.818863
Oli	Dopamine	TSGA10	-0.427801	7.19443	-0.857946	0.412964	0.943122	-0.818689
Oli	Dopamine	CCDC150	0.642592	4.40212	0.854205	0.412987	0.943122	0.818649
Oli	Dopamine	ZNF771	-0.486882	3.5253	-0.856177	0.41307	0.943122	-0.818502
Oli	Dopamine	RNF220	0.570486	12.0368	0.853924	0.413137	0.943122	0.818386
Oli	Dopamine	CHD9	-0.204743	8.48323	-0.853624	0.413294	0.943122	-0.818111
Oli	Dopamine	JKAMP	-0.354461	4.27159	-0.853652	0.413394	0.943122	-0.817936
Oli	Dopamine	PIP5K1A	0.230575	7.31773	1.00074	0.413432	0.943122	0.817868
Oli	Dopamine	MTHFD2L	-0.30929	5.82399	-0.859468	0.413564	0.943122	-0.817639
Oli	Dopamine	ZNF440	0.370705	3.97486	0.853424	0.41358	0.943122	0.81761
Oli	Dopamine	LINC00910	0.736832	3.44661	0.853761	0.413656	0.943122	0.817477
Oli	Dopamine	NUDC	0.42435	4.59244	0.852879	0.413688	0.943122	0.817421
Oli	Dopamine	SMIM14	0.469621	6.25521	0.852878	0.413688	0.943122	0.817421
Oli	Dopamine	MEF2C-AS2	-0.594571	3.67014	-0.867169	0.413783	0.943122	-0.817254
Oli	Dopamine	DYNC1I1	-0.38443	7.50452	-0.856274	0.41392	0.943122	-0.817015
Oli	Dopamine	KPNA1	-0.247228	6.50102	-0.852544	0.413939	0.943122	-0.816981
Oli	Dopamine	RORB	-1.56727	4.22107	-0.852477	0.414053	0.943122	-0.816783
Oli	Dopamine	TLN2	-0.495319	7.04078	-0.860265	0.414204	0.943122	-0.816517
Oli	Dopamine	LARP6	0.553394	6.65558	0.851766	0.414276	0.943122	0.816391
Oli	Dopamine	LRCH1	-2.37049	2.78453	-0.855863	0.414339	0.943122	-0.816282
Oli	Dopamine	CCDC32	0.504302	4.52681	0.852411	0.414366	0.943122	0.816234
Oli	Dopamine	PAM16	0.359323	5.41335	0.851942	0.414419	0.943122	0.816142
Oli	Dopamine	TRAPPC3	0.498283	4.0368	0.851404	0.414468	0.943122	0.816056
Oli	Dopamine	ZNF789	-0.371821	4.91466	-0.851784	0.414515	0.943122	-0.815973
Oli	Dopamine	A2M-AS1	0.821709	2.15886	0.851481	0.414617	0.943122	0.815795
Oli	Dopamine	IKZF4	0.30197	4.89121	0.850987	0.414689	0.943122	0.81567
Oli	Dopamine	POLR2B	0.250407	5.75518	0.850902	0.414734	0.943122	0.815591
Oli	Dopamine	AC006270.1	0.843034	3.86495	0.85067	0.414865	0.943122	0.815362
Oli	Dopamine	MNT	0.363084	3.9838	0.851517	0.415049	0.943122	0.815041
Oli	Dopamine	SFXN1	0.273758	6.33161	0.851859	0.41515	0.943122	0.814864
Oli	Dopamine	HNRNPUL2	-0.733812	4.99333	-0.850023	0.415205	0.943122	-0.814769
Oli	Dopamine	MAX	-0.205995	5.80584	-0.873598	0.415333	0.943122	-0.814544
Oli	Dopamine	FLVCR1	0.441147	5.09289	0.849932	0.415371	0.943122	0.814478
Oli	Dopamine	HAUS6	-0.42264	4.85324	-0.849546	0.415453	0.943122	-0.814335
Oli	Dopamine	ZCCHC14	0.277577	6.10127	0.849546	0.415453	0.943122	0.814335
Oli	Dopamine	PTS	0.444141	6.25344	0.849363	0.415568	0.943122	0.814134
Oli	Dopamine	TUBG2	0.492836	4.87489	0.849474	0.415619	0.943122	0.814045
Oli	Dopamine	ZC3H10	0.724985	2.8649	0.849363	0.415703	0.943122	0.813899
Oli	Dopamine	ARHGEF40	0.541532	4.20053	0.84977	0.415791	0.943122	0.813744
Oli	Dopamine	CARNS1	0.754368	9.45859	0.848722	0.41589	0.943122	0.813572
Oli	Dopamine	INPP5K	0.67003	3.93787	0.849991	0.416115	0.943122	0.81318
Oli	Dopamine	ZNF169	-0.426641	4.67121	-0.848859	0.416135	0.943122	-0.813144
Oli	Dopamine	EPM2A	-0.355039	6.30301	-0.85925	0.41616	0.943122	-0.813102
Oli	Dopamine	STX2	-0.399858	5.0615	-0.848102	0.416239	0.943122	-0.812964
Oli	Dopamine	COL25A1	-0.976514	3.5221	-0.847966	0.416292	0.943122	-0.812871
Oli	Dopamine	LRRC37A3	-0.676362	5.26294	-0.847862	0.416355	0.943122	-0.812761
Oli	Dopamine	APOLD1	0.61215	5.81544	0.867533	0.416449	0.943122	0.812597
Oli	Dopamine	PSMC1	0.367939	4.79445	0.849124	0.416457	0.943122	0.812583
Oli	Dopamine	EIF2B3	0.265228	6.18786	0.850295	0.416482	0.943122	0.812539
Oli	Dopamine	NDUFB8	-0.505516	4.24898	-0.847243	0.416676	0.943122	-0.812201
Oli	Dopamine	CYTH2	-0.523346	3.92301	-0.847046	0.416874	0.943122	-0.811856
Oli	Dopamine	LDB1	-0.655682	3.86807	-0.846786	0.416919	0.943122	-0.811778
Oli	Dopamine	AC093157.1	0.540401	3.19208	0.846753	0.416936	0.943122	0.811748
Oli	Dopamine	TIMM10B	-0.772174	2.42221	-0.846335	0.417159	0.943122	-0.81136
Oli	Dopamine	GALNT13	0.373873	8.44425	0.853406	0.417299	0.943122	0.811116
Oli	Dopamine	U52111.1	0.892133	2.33467	0.845868	0.417407	0.943122	0.810928
Oli	Dopamine	TMOD1	-0.529126	4.60925	-0.928787	0.417414	0.943122	-0.810916
Oli	Dopamine	FBXL18	0.325924	5.84249	0.845776	0.417467	0.943122	0.810823
Oli	Dopamine	DDX17	0.298117	9.65515	0.845837	0.417501	0.943122	0.810764
Oli	Dopamine	AC063944.1	-0.803285	6.15657	-0.845647	0.417697	0.943122	-0.810423
Oli	Dopamine	ATR	0.269196	6.75958	0.848126	0.41776	0.943122	0.810314
Oli	Dopamine	ZBTB25	-0.374889	5.33436	-0.845214	0.417882	0.943122	-0.810102
Oli	Dopamine	JADE2	0.423017	5.42562	0.845929	0.41792	0.943122	0.810035
Oli	Dopamine	SHFL	-0.624282	3.40513	-0.846972	0.417987	0.943122	-0.809918
Oli	Dopamine	TNS2	0.449705	5.51695	0.847176	0.41799	0.943122	0.809914
Oli	Dopamine	GALT	0.618073	4.00298	0.844504	0.418133	0.943122	0.809664
Oli	Dopamine	AATK	0.627511	9.95299	0.844417	0.418191	0.943122	0.809564
Oli	Dopamine	SRRM1	-0.479782	7.99226	-0.846856	0.418192	0.943122	-0.809562
Oli	Dopamine	TP53BP2	-0.461966	5.38779	-0.844371	0.418204	0.943122	-0.809541
Oli	Dopamine	HSBP1L1	-0.805196	2.1869	-0.845751	0.418242	0.943122	-0.809475
Oli	Dopamine	AGO2	0.519539	7.7953	0.844199	0.418296	0.943122	0.809382
Oli	Dopamine	AKAP17A	0.570016	5.44392	0.845034	0.418392	0.943122	0.809214
Oli	Dopamine	APC2	0.479846	5.26679	0.846987	0.418415	0.943122	0.809174
Oli	Dopamine	RPRD1A	0.378929	6.88222	0.845679	0.418417	0.943122	0.809171
Oli	Dopamine	NOTCH1	0.684601	6.04051	0.843935	0.418437	0.943122	0.809136
Oli	Dopamine	MKNK2	-0.703963	2.89553	-0.843092	0.418886	0.943122	-0.808355
Oli	Dopamine	P2RX7	-0.514016	8.89356	-0.843051	0.418995	0.943122	-0.808165
Oli	Dopamine	GTPBP1	0.466397	4.93624	0.842767	0.419059	0.943122	0.808054
Oli	Dopamine	UQCC1	0.268825	6.17814	0.843739	0.419084	0.943122	0.808012
Oli	Dopamine	PSPC1	-0.405762	7.30092	-0.842678	0.419114	0.943122	-0.80796
Oli	Dopamine	NCMAP	-0.532392	2.071	-1.04225	0.419202	0.943122	-0.807806
Oli	Dopamine	WDR82	0.394255	5.08386	0.842481	0.419212	0.943122	0.807789
Oli	Dopamine	CCT2	-0.496206	3.82926	-0.842327	0.419333	0.943122	-0.807579
Oli	Dopamine	TBL1XR1	0.230435	8.12357	0.844845	0.419504	0.943122	0.807282
Oli	Dopamine	AMN1	0.407396	6.41578	0.842589	0.419538	0.943122	0.807224
Oli	Dopamine	GALNT11	-0.558099	5.52852	-0.841819	0.419566	0.943122	-0.807175
Oli	Dopamine	PEX5L	0.692617	10.5799	0.846096	0.419632	0.943122	0.80706
Oli	Dopamine	CWC27	-0.231821	6.39857	-0.977132	0.419633	0.943122	-0.807058
Oli	Dopamine	HDAC9	-0.567099	7.21941	-0.841487	0.419743	0.943122	-0.806868
Oli	Dopamine	TRHDE	-1.95991	3.24552	-0.841428	0.419774	0.943122	-0.806813
Oli	Dopamine	AC023282.1	1.09098	4.74421	0.841227	0.41994	0.943122	0.806526
Oli	Dopamine	NAALADL2	0.372474	9.05955	0.8608	0.419947	0.943122	0.806513
Oli	Dopamine	PISD	0.292681	5.62164	0.898406	0.419965	0.943122	0.806482
Oli	Dopamine	YY1AP1	0.301411	6.33495	0.843	0.420102	0.943122	0.806244
Oli	Dopamine	ZNF135	0.507868	6.30405	0.840612	0.420314	0.943122	0.805877
Oli	Dopamine	FAM222A	0.604826	7.24429	0.840138	0.420464	0.943122	0.805617
Oli	Dopamine	AC078881.1	0.775007	7.21285	0.842688	0.420567	0.943122	0.805439
Oli	Dopamine	GNL1	0.370801	4.74009	0.839789	0.420651	0.943122	0.805293
Oli	Dopamine	ACLY	-0.406135	4.39617	-0.839657	0.420721	0.943122	-0.805171
Oli	Dopamine	TEX264	0.452807	2.88437	0.839821	0.420814	0.943122	0.805011
Oli	Dopamine	ZBED5	-0.562829	7.54406	-0.84147	0.42086	0.943122	-0.804929
Oli	Dopamine	MED8	-0.516169	3.35885	-0.839378	0.42087	0.943122	-0.804912
Oli	Dopamine	RETREG2	-1.13561	2.81902	-0.839378	0.420918	0.943122	-0.80483
Oli	Dopamine	SMG7	0.283387	6.19745	0.839696	0.420956	0.943122	0.804765
Oli	Dopamine	HOMER3	0.970276	3.63086	0.840462	0.420968	0.943122	0.804743
Oli	Dopamine	BCL9L	0.820022	2.53366	0.83922	0.42105	0.943122	0.8046
Oli	Dopamine	KLHL29	-1.8253	3.72081	-0.839936	0.42143	0.943122	-0.803942
Oli	Dopamine	GANAB	0.541744	5.41312	0.83879	0.421451	0.943122	0.803906
Oli	Dopamine	AC104170.1	0.475268	3.61532	0.838316	0.421468	0.943122	0.803877
Oli	Dopamine	AL359091.1	0.583103	8.08921	0.838235	0.42151	0.943122	0.803804
Oli	Dopamine	AL132996.1	-1.27345	1.55608	-0.843363	0.421694	0.943122	-0.803486
Oli	Dopamine	TJP2	0.358124	6.81333	0.841378	0.421714	0.943122	0.803452
Oli	Dopamine	GSE1	-1.49587	4.96837	-0.837744	0.421746	0.943122	-0.803396
Oli	Dopamine	PDS5B	-0.38718	7.08803	-0.837821	0.421815	0.943122	-0.803276
Oli	Dopamine	FAN1	-0.471307	6.40283	-0.838129	0.42183	0.943122	-0.803251
Oli	Dopamine	MTSS1	0.545828	8.25684	0.839646	0.421859	0.943122	0.803201
Oli	Dopamine	RCAN2	0.743818	8.23528	0.838616	0.42197	0.943181	0.803009
Oli	Dopamine	ZSCAN1	-0.697535	1.5724	-0.837717	0.422069	0.943215	-0.802836
Oli	Dopamine	LINC01473	0.47686	8.10136	0.839889	0.422371	0.943396	0.802315
Oli	Dopamine	SEZ6	-1.28924	2.73045	-0.836455	0.422437	0.943396	-0.8022
Oli	Dopamine	PDZD8	-0.536749	5.35165	-0.836356	0.42249	0.943396	-0.802109
Oli	Dopamine	METTL5	-0.345661	3.75092	-0.836129	0.422612	0.943396	-0.801898
Oli	Dopamine	ZDHHC14	0.66444	8.07865	0.840794	0.422881	0.943396	0.801434
Oli	Dopamine	AK8	0.570747	3.4685	0.835501	0.422949	0.943396	0.801316
Oli	Dopamine	AC115622.1	0.733591	5.38217	0.835707	0.422967	0.943396	0.801285
Oli	Dopamine	AC006141.1	0.572234	3.97991	0.835655	0.423013	0.943396	0.801204
Oli	Dopamine	PLCH2	-0.859163	5.77589	-0.837712	0.423064	0.943396	-0.801118
Oli	Dopamine	DTX4	-1.13993	5.05841	-0.838101	0.423111	0.943396	-0.801035
Oli	Dopamine	GLIPR1L2	-0.673601	3.7417	-0.840736	0.423227	0.943396	-0.800836
Oli	Dopamine	HCN1	-2.67059	3.87247	-0.834725	0.423366	0.943396	-0.800596
Oli	Dopamine	HADHA	0.236148	5.71809	0.834685	0.423387	0.943396	0.800559
Oli	Dopamine	NOP14-AS1	0.616952	3.36722	0.83448	0.423497	0.943396	0.800369
Oli	Dopamine	PLEKHA7	0.33509	5.0354	0.857478	0.423563	0.943396	0.800256
Oli	Dopamine	PGM1	-0.851617	3.1431	-0.834266	0.423612	0.943396	-0.80017
Oli	Dopamine	MFSD8	-0.614851	4.81527	-0.834005	0.423752	0.943396	-0.799928
Oli	Dopamine	LEPR	-0.656638	4.14293	-0.833893	0.423818	0.943396	-0.799816
Oli	Dopamine	DAB2IP	0.322065	4.67826	0.83848	0.423835	0.943396	0.799785
Oli	Dopamine	FAM66A	-1.18383	3.26766	-0.837678	0.423865	0.943396	-0.799733
Oli	Dopamine	MBNL2	0.681606	9.38598	0.83399	0.423924	0.943396	0.799632
Oli	Dopamine	PPIH	0.468821	3.69177	0.838308	0.424096	0.94345	0.799335
Oli	Dopamine	CSNK2B	1.49244	2.4402	0.833265	0.42415	0.94345	0.799242
Oli	Dopamine	BACH2	1.11871	8.26908	2.97877	0.424202	0.94345	0.799153
Oli	Dopamine	MOCS2	-0.601214	2.76718	-0.832982	0.424303	0.943487	-0.798979
Oli	Dopamine	FAIM2	0.533678	5.52792	0.833461	0.424389	0.94349	0.79883
Oli	Dopamine	BNIP3	-0.618451	3.54676	-0.832462	0.424582	0.943732	-0.798497
Oli	Dopamine	LINC01285	0.444305	5.28121	0.832198	0.424725	0.94386	0.798252
Oli	Dopamine	BBS2	-0.455302	7.21197	-0.833229	0.424855	0.943962	-0.798027
Oli	Dopamine	ESYT1	-0.632846	3.30765	-0.835515	0.424941	0.943966	-0.797878
Oli	Dopamine	LNPK	-0.571924	5.12732	-0.832223	0.425099	0.944128	-0.797607
Oli	Dopamine	ZDHHC16	-0.509566	3.10905	-0.831207	0.425259	0.944296	-0.797331
Oli	Dopamine	NKX2-2	0.666637	6.57017	0.832018	0.425551	0.944599	0.796828
Oli	Dopamine	SLC48A1	0.585394	6.39109	0.83061	0.425637	0.944599	0.79668
Oli	Dopamine	USF2	0.564649	5.0097	0.831389	0.425649	0.944599	0.796659
Oli	Dopamine	ELP6	0.81405	4.25516	0.830248	0.425775	0.94467	0.796441
Oli	Dopamine	EFCAB7	-0.536025	4.1754	-0.830091	0.42586	0.94467	-0.796296
Oli	Dopamine	PDCD11	0.315704	4.62132	0.830223	0.426029	0.94467	0.796005
Oli	Dopamine	TMEM167A	0.49965	4.02013	0.829588	0.426132	0.94467	0.795829
Oli	Dopamine	NFKBIL1	0.914061	2.82038	0.829814	0.426245	0.94467	0.795634
Oli	Dopamine	FAM126B	0.453368	6.07786	0.829625	0.42627	0.94467	0.795591
Oli	Dopamine	RIMS1	-1.07661	5.96854	-0.829326	0.426273	0.94467	-0.795586
Oli	Dopamine	LIPE-AS1	0.405632	5.79576	0.829431	0.426393	0.94471	0.795378
Oli	Dopamine	ANAPC5	0.323854	8.20995	0.828873	0.426517	0.94471	0.795165
Oli	Dopamine	AMFR	-0.286069	5.1971	-0.828685	0.426768	0.94471	-0.794734
Oli	Dopamine	ALK	-0.918399	4.6178	-0.828176	0.426894	0.94471	-0.794517
Oli	Dopamine	ZNF205	1.18681	2.80839	0.834445	0.42695	0.94471	0.794421
Oli	Dopamine	MKRN2	-0.217385	3.43585	-0.827723	0.427139	0.94471	-0.794097
Oli	Dopamine	SOCS7	0.37137	5.32163	0.830194	0.427243	0.94471	0.793918
Oli	Dopamine	URGCP	0.261512	6.41821	0.828375	0.427326	0.94471	0.793775
Oli	Dopamine	WDR59	0.245011	7.53128	0.827772	0.427349	0.94471	0.793737
Oli	Dopamine	AL391117.1	0.871539	2.12101	0.827228	0.427407	0.94471	0.793637
Oli	Dopamine	DENND5A	0.283835	8.67211	0.837666	0.427439	0.94471	0.793581
Oli	Dopamine	UHRF1BP1L	-0.447585	5.59692	-0.826654	0.427717	0.94471	-0.793104
Oli	Dopamine	CREB5	0.749106	9.84936	0.827053	0.427717	0.94471	0.793104
Oli	Dopamine	AP002381.2	0.384682	3.5841	0.826231	0.427946	0.94471	0.792712
Oli	Dopamine	DCAF15	1.03566	2.60413	0.825967	0.428089	0.94471	0.792466
Oli	Dopamine	MTG1	-0.174788	6.22687	-0.827472	0.428094	0.94471	-0.792457
Oli	Dopamine	TUBA1B	1.32985	2.63065	0.825891	0.42813	0.94471	0.792396
Oli	Dopamine	SUGT1	-0.434612	5.89737	-0.8258	0.428179	0.94471	-0.792311
Oli	Dopamine	SCAP	0.249684	5.67091	0.825455	0.428366	0.94471	0.791991
Oli	Dopamine	LEPROTL1	0.389043	3.63621	0.825386	0.428403	0.94471	0.791927
Oli	Dopamine	CRYZ	-0.767188	1.86635	-0.826473	0.42844	0.94471	-0.791864
Oli	Dopamine	SFTPC	0.305028	3.03256	0.835804	0.428457	0.94471	0.791835
Oli	Dopamine	IER3IP1	-0.384461	3.95463	-0.825101	0.428586	0.94471	-0.791614
Oli	Dopamine	SOGA1	0.524953	7.57987	0.824986	0.42862	0.94471	0.791555
Oli	Dopamine	CD82	0.815108	5.87246	0.826354	0.428785	0.94471	0.791272
Oli	Dopamine	KAT7	-0.403418	5.0593	-0.824546	0.428858	0.94471	-0.791147
Oli	Dopamine	ORAI2	0.741471	2.53796	0.828876	0.428859	0.94471	0.791146
Oli	Dopamine	ZNF138	-0.446061	5.91998	-0.82421	0.429068	0.94471	-0.790787
Oli	Dopamine	TEN1	-0.818803	2.40212	-0.824133	0.429082	0.94471	-0.790763
Oli	Dopamine	CDK12	-0.227705	6.78522	-0.824128	0.429085	0.94471	-0.790758
Oli	Dopamine	CACFD1	0.924041	2.36946	0.824866	0.429118	0.94471	0.790702
Oli	Dopamine	ZER1	0.240921	7.45699	0.823554	0.429403	0.94471	0.790214
Oli	Dopamine	C2CD2	-0.452855	4.40902	-0.825149	0.429406	0.94471	-0.790208
Oli	Dopamine	CDH1	0.72717	7.0127	0.827019	0.429595	0.94471	0.789885
Oli	Dopamine	DCUN1D1	0.348932	6.78281	0.823327	0.429679	0.94471	0.789742
Oli	Dopamine	MTMR11	-0.856892	1.86181	-0.823012	0.42969	0.94471	-0.789722
Oli	Dopamine	ZBTB16	-1.32981	8.09238	-0.822976	0.42971	0.94471	-0.789688
Oli	Dopamine	CCAR2	0.607928	3.45501	0.822938	0.429731	0.94471	0.789653
Oli	Dopamine	AC087762.1	-1.11531	1.39333	-0.822939	0.429732	0.94471	-0.78965
Oli	Dopamine	DNAH6	1.43106	3.88699	0.822726	0.429846	0.94471	0.789456
Oli	Dopamine	UQCRC2	0.326329	5.99425	0.822629	0.429899	0.94471	0.789365
Oli	Dopamine	AC040168.1	0.320957	5.65265	0.82251	0.429963	0.94471	0.789255
Oli	Dopamine	AL050309.1	0.347612	7.32359	0.822389	0.430071	0.94471	0.78907
Oli	Dopamine	DCBLD2	-0.533631	5.63198	-0.822395	0.43009	0.94471	-0.789037
Oli	Dopamine	GRK3	-1.00736	5.85002	-0.82168	0.430414	0.94471	-0.788484
Oli	Dopamine	ZNF781	-0.393891	2.65305	-0.823555	0.430427	0.94471	-0.788461
Oli	Dopamine	PDHA1	-0.587006	3.65604	-0.821564	0.430497	0.94471	-0.788342
Oli	Dopamine	TCF25	-0.340637	7.47137	-0.821352	0.430596	0.94471	-0.788172
Oli	Dopamine	ZNF419	0.556635	2.80682	0.821471	0.430665	0.94471	0.788054
Oli	Dopamine	ELOVL5	-0.502534	6.98815	-0.82109	0.430734	0.94471	-0.787936
Oli	Dopamine	ATMIN	0.450765	4.55167	0.82222	0.430797	0.94471	0.787828
Oli	Dopamine	UBXN7	0.184725	5.92137	0.821672	0.430842	0.94471	0.787751
Oli	Dopamine	CFDP1	-0.259998	6.69833	-0.82049	0.431285	0.94471	-0.786994
Oli	Dopamine	CCDC9B	0.888435	3.06491	0.820052	0.431299	0.94471	0.786971
Oli	Dopamine	ZNF620	0.598132	3.89117	0.82001	0.431322	0.94471	0.786932
Oli	Dopamine	MTHFS	0.868326	3.537	0.820617	0.431363	0.94471	0.786862
Oli	Dopamine	DIP2B	-0.474174	10.1842	-0.82098	0.431411	0.94471	-0.78678
Oli	Dopamine	FAM193B	0.279324	6.26074	0.821969	0.431422	0.94471	0.786761
Oli	Dopamine	FSCN1	0.524714	5.66782	0.819783	0.431445	0.94471	0.786721
Oli	Dopamine	MANF	0.84584	2.66941	0.819495	0.431602	0.94471	0.786454
Oli	Dopamine	KIAA1143	1.26179	2.84957	0.819388	0.43166	0.94471	0.786354
Oli	Dopamine	C11orf49	0.336508	6.72241	0.819915	0.431666	0.94471	0.786345
Oli	Dopamine	TDRKH	1.25828	3.12253	0.818943	0.431902	0.94471	0.78594
Oli	Dopamine	LINC01630	0.709798	8.57957	0.818689	0.432041	0.94471	0.785704
Oli	Dopamine	CEP128	-0.486132	6.26376	-0.819591	0.432058	0.94471	-0.785674
Oli	Dopamine	AP2B1	0.383142	6.54631	0.819083	0.432084	0.94471	0.78563
Oli	Dopamine	MAP2K5	0.302597	7.39047	0.825348	0.43213	0.94471	0.785553
Oli	Dopamine	ADCY3	0.457716	5.80643	0.818373	0.432247	0.94471	0.785352
Oli	Dopamine	ODF2	0.569987	5.02574	0.818753	0.432277	0.94471	0.785301
Oli	Dopamine	CEP78	0.366398	5.79321	0.818156	0.432331	0.94471	0.785209
Oli	Dopamine	ZNF26	-0.267648	5.3706	-0.853492	0.432428	0.94471	-0.785043
Oli	Dopamine	KIFC3	0.334968	5.97593	0.817932	0.432565	0.94471	0.78481
Oli	Dopamine	OXCT1	-0.490533	5.29013	-0.817492	0.432693	0.94471	-0.784592
Oli	Dopamine	AKAP7	0.296705	6.13675	0.85735	0.432705	0.94471	0.784571
Oli	Dopamine	MFAP3L	0.549433	6.81778	0.817448	0.432717	0.94471	0.784551
Oli	Dopamine	ARHGEF6	-1.15537	2.70591	-0.817441	0.432721	0.94471	-0.784544
Oli	Dopamine	CDHR1	-0.798853	2.7931	-0.816816	0.433062	0.945161	-0.783963
Oli	Dopamine	LARGE1	0.56392	7.58851	0.818807	0.433238	0.945161	0.783663
Oli	Dopamine	AL512328.1	0.899462	2.89807	0.816368	0.433306	0.945161	0.783547
Oli	Dopamine	MAG	0.7281	7.91954	0.815902	0.433562	0.945161	0.783111
Oli	Dopamine	FBXW2	-0.322173	5.49557	-0.815877	0.433612	0.945161	-0.783026
Oli	Dopamine	DNAJB12	0.244449	4.55937	0.815857	0.433642	0.945161	0.782975
Oli	Dopamine	EPG5	-0.176102	6.30457	-0.818363	0.433666	0.945161	-0.782934
Oli	Dopamine	DIRAS2	-1.03496	2.99757	-0.816204	0.433821	0.945161	-0.78267
Oli	Dopamine	PAN2	-0.410388	5.7022	-0.815383	0.433844	0.945161	-0.782631
Oli	Dopamine	EIF5B	0.207191	6.3059	0.815202	0.433943	0.945161	0.782463
Oli	Dopamine	NAV3	1.34176	7.6726	0.815121	0.433987	0.945161	0.782387
Oli	Dopamine	MDM2	0.407307	6.46362	0.815062	0.43402	0.945161	0.782332
Oli	Dopamine	FGF1	0.830248	7.47143	0.814995	0.434056	0.945161	0.78227
Oli	Dopamine	CCS	0.401619	4.88423	0.819183	0.434289	0.945161	0.781874
Oli	Dopamine	GPATCH11	-0.481228	3.19649	-0.81418	0.434501	0.945161	-0.781512
Oli	Dopamine	SCART1	-0.624963	4.81321	-0.816394	0.434577	0.945161	-0.781383
Oli	Dopamine	ZNF106	-0.339825	5.945	-0.814235	0.434585	0.945161	-0.78137
Oli	Dopamine	HLF	-1.40386	3.70734	-0.818427	0.434586	0.945161	-0.781367
Oli	Dopamine	ZNF345	0.341459	5.87327	0.814266	0.434594	0.945161	0.781354
Oli	Dopamine	RBMS3	-1.40507	5.31757	-0.813795	0.434712	0.945161	-0.781154
Oli	Dopamine	SUMF1	0.315545	8.13745	0.875748	0.434825	0.945161	0.780961
Oli	Dopamine	HAUS8	0.802232	2.5275	0.816979	0.434909	0.945161	0.78082
Oli	Dopamine	PHB	1.23511	2.10474	0.813184	0.435046	0.945161	0.780586
Oli	Dopamine	SRSF11	0.409853	8.59538	0.814639	0.43507	0.945161	0.780545
Oli	Dopamine	CHRAC1	0.320899	3.12149	0.814397	0.435118	0.945161	0.780464
Oli	Dopamine	AP002387.2	-0.929741	2.16271	-0.812963	0.435167	0.945161	-0.78038
Oli	Dopamine	PSMA3-AS1	0.344459	6.01485	0.814182	0.435212	0.945161	0.780303
Oli	Dopamine	ECT2	-1.07541	1.85681	-0.812519	0.43541	0.945193	-0.779967
Oli	Dopamine	TBCEL	0.362192	5.30993	0.835901	0.435475	0.945193	0.779857
Oli	Dopamine	GPR108	0.530183	3.12118	0.812389	0.435481	0.945193	0.779846
Oli	Dopamine	RUNDC1	-0.56684	3.31019	-0.811694	0.435862	0.945589	-0.7792
Oli	Dopamine	ESD	0.441202	4.37044	0.811744	0.435888	0.945589	0.779157
Oli	Dopamine	SBF2	-0.319031	7.98931	-0.812833	0.435918	0.945589	-0.779105
Oli	Dopamine	EP400	-0.21212	7.01729	-0.8113	0.436078	0.945697	-0.778833
Oli	Dopamine	JAK1	0.310645	8.47175	0.815826	0.436145	0.945697	0.77872
Oli	Dopamine	NEMP2	-0.710215	2.7951	-0.810895	0.4363	0.945697	-0.778456
Oli	Dopamine	SEMA6A	0.56159	8.5424	0.810884	0.436306	0.945697	0.778446
Oli	Dopamine	SERPINB9	1.53792	2.38898	0.810582	0.436472	0.945872	0.778165
Oli	Dopamine	THAP4	0.548252	4.2817	0.810318	0.436616	0.946002	0.77792
Oli	Dopamine	PIK3IP1-AS1	0.49464	4.63674	0.809791	0.436923	0.946282	0.777399
Oli	Dopamine	SRSF3	0.766599	5.14731	0.809757	0.436924	0.946282	0.777398
Oli	Dopamine	LINC01535	0.440774	3.71686	0.809655	0.437	0.946282	0.777269
Oli	Dopamine	ZNF19	0.739401	2.89343	0.81509	0.437284	0.946548	0.776788
Oli	Dopamine	FAM120AOS	0.351575	4.78502	0.808959	0.437362	0.946548	0.776655
Oli	Dopamine	RPA2	-0.273111	4.65381	-0.809444	0.437377	0.946548	-0.776631
Oli	Dopamine	CPOX	-0.486105	6.74817	-0.808538	0.437593	0.946828	-0.776264
Oli	Dopamine	DHDDS	0.72338	4.42139	0.808262	0.437745	0.946828	0.776006
Oli	Dopamine	STARD3	0.492052	5.76232	0.808182	0.437789	0.946828	0.775932
Oli	Dopamine	MACROD2	-0.806105	7.901	-0.808192	0.437926	0.946828	-0.7757
Oli	Dopamine	CEP164	0.405162	7.00109	0.807925	0.43793	0.946828	0.775693
Oli	Dopamine	ELOVL4	1.38524	2.49759	0.80765	0.438081	0.946912	0.775437
Oli	Dopamine	PRR12	-0.363447	5.79967	-0.807787	0.438139	0.946912	-0.77534
Oli	Dopamine	RAB3IP	-0.523998	6.826	-0.810625	0.438382	0.947176	-0.774928
Oli	Dopamine	EBLN3P	0.432216	4.7037	0.807015	0.438431	0.947176	0.774846
Oli	Dopamine	LINC00504	1.0595	2.99198	0.806748	0.438597	0.947302	0.774565
Oli	Dopamine	AC104417.2	0.897502	2.39593	0.806937	0.438699	0.947302	0.774392
Oli	Dopamine	PTGDS	0.770352	9.08352	0.807274	0.438918	0.947302	0.774021
Oli	Dopamine	AL133304.3	-0.855233	7.77656	-0.805849	0.439092	0.947302	-0.773728
Oli	Dopamine	DCAF17	-0.200313	5.83651	-0.805964	0.439097	0.947302	-0.773719
Oli	Dopamine	ABHD12B	0.990371	2.69612	0.807332	0.439312	0.947302	0.773355
Oli	Dopamine	IER2	-0.656728	2.04876	-0.810513	0.439326	0.947302	-0.773332
Oli	Dopamine	SAMD4B	0.661865	7.84224	0.806057	0.439371	0.947302	0.773256
Oli	Dopamine	AP005901.5	1.25897	3.65203	0.806542	0.439419	0.947302	0.773175
Oli	Dopamine	ZNF470	-0.513667	4.12481	-0.805414	0.439446	0.947302	-0.773129
Oli	Dopamine	SNRPD2	0.889193	2.32896	0.805073	0.4395	0.947302	0.773039
Oli	Dopamine	NDUFS4	-0.403757	5.99427	-0.805147	0.439554	0.947302	-0.772947
Oli	Dopamine	AC025048.2	0.728217	3.18437	0.804757	0.439674	0.947302	0.772744
Oli	Dopamine	ZNF225	0.589602	2.88108	0.809665	0.439916	0.947302	0.772336
Oli	Dopamine	THNSL2	0.799678	4.43946	0.804494	0.43994	0.947302	0.772294
Oli	Dopamine	KIF15	1.22761	2.16519	0.813003	0.439943	0.947302	0.77229
Oli	Dopamine	SERHL2	0.868319	3.74439	0.805538	0.44005	0.947302	0.772109
Oli	Dopamine	SEC13	0.297011	4.5896	0.804281	0.440086	0.947302	0.772049
Oli	Dopamine	AC091912.3	0.891938	4.9796	0.805776	0.440101	0.947302	0.772023
Oli	Dopamine	MEAK7	-0.451399	3.66104	-0.803809	0.440257	0.947409	-0.77176
Oli	Dopamine	LINS1	-0.746794	3.90211	-0.806299	0.44032	0.947409	-0.771653
Oli	Dopamine	SRBD1	-0.355598	5.70472	-0.803007	0.440641	0.947544	-0.771111
Oli	Dopamine	MYH3	-0.442512	3.71151	-0.934936	0.440847	0.947544	-0.770764
Oli	Dopamine	SLC29A3	-0.667225	3.35526	-0.802495	0.440922	0.947544	-0.770638
Oli	Dopamine	CBFB	-0.496202	7.12385	-0.803938	0.440928	0.947544	-0.770627
Oli	Dopamine	AL022311.1	0.472588	3.93187	0.802475	0.440933	0.947544	0.770619
Oli	Dopamine	FAT1	-0.999181	4.52182	-0.802091	0.441144	0.947544	-0.770262
Oli	Dopamine	ANKRD10	-0.366231	6.82778	-0.801951	0.441222	0.947544	-0.770132
Oli	Dopamine	AC012442.2	0.502712	3.88101	0.801831	0.441288	0.947544	0.77002
Oli	Dopamine	AC009522.1	0.716568	3.52739	0.80183	0.441289	0.947544	0.770019
Oli	Dopamine	SFMBT2	-0.558089	7.45273	-0.801818	0.441295	0.947544	-0.770008
Oli	Dopamine	LYSMD1	-0.660516	2.15554	-0.8019	0.441316	0.947544	-0.769973
Oli	Dopamine	TFRC	0.488182	3.93792	0.801526	0.441457	0.947663	0.769736
Oli	Dopamine	ARMC10	0.392306	5.5807	0.801819	0.441541	0.947663	0.769594
Oli	Dopamine	TRIM36	0.834452	4.27216	0.801238	0.441657	0.94773	0.769397
Oli	Dopamine	CEP68	-0.359309	5.53113	-0.805856	0.441817	0.947891	-0.769128
Oli	Dopamine	IL17D	0.604692	3.55843	0.800794	0.441968	0.948031	0.768875
Oli	Dopamine	CAPN15	0.721787	4.16212	0.8054	0.442235	0.948303	0.768425
Oli	Dopamine	PTPRS	0.277499	8.48487	0.805959	0.442264	0.948303	0.768376
Oli	Dopamine	TAF9	0.930921	2.49143	0.799245	0.442744	0.948544	0.767568
Oli	Dopamine	SNX13	-0.403432	6.168	-0.799135	0.442779	0.948544	-0.767509
Oli	Dopamine	LYG1	-0.410801	3.37788	-0.799429	0.442892	0.948544	-0.76732
Oli	Dopamine	C2	-1.16347	2.9497	-0.79886	0.442932	0.948544	-0.767252
Oli	Dopamine	FAF1	0.310577	8.97119	0.810358	0.442947	0.948544	0.767227
Oli	Dopamine	LINC01554	1.14625	3.46602	0.800335	0.442968	0.948544	0.76719
Oli	Dopamine	AK2	-0.320664	4.98159	-0.80051	0.442981	0.948544	-0.767169
Oli	Dopamine	NPIPB11	-0.923948	2.86491	-0.799416	0.44311	0.948544	-0.766953
Oli	Dopamine	WDR97	1.39013	2.30867	0.798814	0.44319	0.948544	0.766818
Oli	Dopamine	TRIM11	-0.968747	3.03395	-0.798328	0.443226	0.948544	-0.766757
Oli	Dopamine	BTBD10	-0.3133	5.71974	-0.797711	0.443568	0.949094	-0.766182
Oli	Dopamine	NFX1	0.331415	6.95387	0.797547	0.443869	0.949403	0.765676
Oli	Dopamine	UNC80	-2.51573	4.2299	-0.797144	0.443882	0.949403	-0.765654
Oli	Dopamine	DDX20	-1.06926	2.04388	-0.796644	0.444159	0.949523	-0.765188
Oli	Dopamine	LINC00639	0.635127	8.81506	0.796593	0.444211	0.949523	0.765102
Oli	Dopamine	AC012063.1	0.449067	4.34082	0.800487	0.444449	0.949523	0.764702
Oli	Dopamine	JAZF1	0.542316	8.07436	0.795899	0.444573	0.949523	0.764493
Oli	Dopamine	ZNF274	0.399108	5.70304	0.797771	0.444607	0.949523	0.764437
Oli	Dopamine	DCTN1	-0.655103	5.90987	-0.795998	0.444608	0.949523	-0.764436
Oli	Dopamine	AC110795.1	-0.879676	2.86704	-0.801368	0.444671	0.949523	-0.764329
Oli	Dopamine	ADCK2	0.661998	3.58055	0.795713	0.444722	0.949523	0.764243
Oli	Dopamine	ZNF805	-0.559029	3.31085	-0.795526	0.44478	0.949523	-0.764146
Oli	Dopamine	FTCDNL1	0.387728	6.84885	0.795673	0.444789	0.949523	0.764132
Oli	Dopamine	SFT2D1	-0.272225	4.95413	-0.795032	0.445102	0.949526	-0.763606
Oli	Dopamine	PLGLB1	1.03592	2.69939	0.796719	0.445165	0.949526	0.763501
Oli	Dopamine	AL583829.1	-0.473869	3.60627	-0.795064	0.445327	0.949526	-0.763229
Oli	Dopamine	DDX10	-0.322654	5.95552	-0.794524	0.445337	0.949526	-0.763212
Oli	Dopamine	AC011921.1	0.334028	4.01105	0.794928	0.445393	0.949526	0.763118
Oli	Dopamine	TBL2	0.418094	3.11391	0.79642	0.445526	0.949526	0.762895
Oli	Dopamine	STK24	-0.634752	4.31307	-0.794327	0.445642	0.949526	-0.7627
Oli	Dopamine	FAM114A1	0.458975	6.03433	0.797154	0.445784	0.949526	0.762462
Oli	Dopamine	NMT1	0.405732	5.92655	0.793769	0.445929	0.949526	0.762219
Oli	Dopamine	MUS81	-0.520114	4.33299	-0.793064	0.446191	0.949526	-0.761781
Oli	Dopamine	MAGI3	-1.25467	4.55724	-0.792516	0.446454	0.949526	-0.76134
Oli	Dopamine	TRIM9	0.355159	7.98556	0.794553	0.446553	0.949526	0.761174
Oli	Dopamine	RAP2A	-0.288066	4.07511	-0.792325	0.44656	0.949526	-0.761163
Oli	Dopamine	PPP2R1B	0.292316	5.72942	0.792279	0.446586	0.949526	0.76112
Oli	Dopamine	DENND4A	0.295582	8.02056	0.795938	0.446701	0.949526	0.760927
Oli	Dopamine	RAB3GAP1	0.315346	6.69652	0.792789	0.446799	0.949526	0.760763
Oli	Dopamine	MRPS30-DT	-0.330319	5.58278	-0.791969	0.446815	0.949526	-0.760735
Oli	Dopamine	GNA12	-0.483295	5.57689	-0.791812	0.446985	0.949526	-0.760451
Oli	Dopamine	ZNF280D	0.320092	8.30645	0.791491	0.447024	0.949526	0.760385
Oli	Dopamine	CEP41	-0.529705	3.50993	-0.793065	0.44709	0.949526	-0.760276
Oli	Dopamine	ZFAT	-0.602751	4.57147	-0.791349	0.447104	0.949526	-0.760253
Oli	Dopamine	ARNT	0.453035	6.29823	0.791451	0.447128	0.949526	0.760212
Oli	Dopamine	SENP3	0.565809	4.38261	0.791211	0.44718	0.949526	0.760124
Oli	Dopamine	KHSRP	0.426193	5.26582	0.79101	0.447293	0.949526	0.759936
Oli	Dopamine	PPP1R8	0.371698	4.26616	0.790888	0.447361	0.949526	0.759822
Oli	Dopamine	ADD3-AS1	1.03826	3.00702	0.793245	0.447425	0.949526	0.759715
Oli	Dopamine	RIOX2	0.361837	3.79519	0.79155	0.447461	0.949526	0.759655
Oli	Dopamine	R3HDM1	0.833307	7.72563	0.790486	0.447678	0.949526	0.759291
Oli	Dopamine	PRMT5	0.824188	2.6737	0.790284	0.447786	0.949526	0.759111
Oli	Dopamine	AC005332.6	-0.76034	3.3579	-0.790083	0.447809	0.949526	-0.759072
Oli	Dopamine	BMPR1A	0.235038	6.52339	0.792773	0.447854	0.949526	0.758997
Oli	Dopamine	VPS36	0.359744	5.6785	0.789863	0.44798	0.949526	0.758787
Oli	Dopamine	IGHMBP2	-0.575491	3.79045	-0.789705	0.448029	0.949526	-0.758706
Oli	Dopamine	TBPL1	1.16359	3.91173	0.789596	0.448081	0.949526	0.758618
Oli	Dopamine	HDX	-0.417481	5.15504	-0.792072	0.44811	0.949526	-0.758569
Oli	Dopamine	RYBP	0.511574	8.46208	0.78943	0.448189	0.949526	0.758438
Oli	Dopamine	INSR	0.342372	8.55416	0.791581	0.448284	0.949526	0.758279
Oli	Dopamine	IFT43	0.240765	5.89215	0.790399	0.448288	0.949526	0.758273
Oli	Dopamine	SMIM13	-0.380479	3.97027	-0.78921	0.448296	0.949526	-0.758258
Oli	Dopamine	MOB1A	0.38069	3.84409	0.788508	0.448688	0.949526	0.757604
Oli	Dopamine	ATAD3C	0.821655	4.78817	0.78849	0.448704	0.949526	0.757577
Oli	Dopamine	LRFN5	-3.12014	3.56236	-0.788439	0.448727	0.949526	-0.757538
Oli	Dopamine	C12orf73	0.420824	4.60234	0.789624	0.448846	0.949526	0.757341
Oli	Dopamine	PRPF8	-0.224858	5.91167	-0.788372	0.448846	0.949526	-0.75734
Oli	Dopamine	LINC02193	0.730583	3.01742	0.791063	0.448897	0.949526	0.757255
Oli	Dopamine	MIR646HG	-1.18679	5.09026	-0.790905	0.449054	0.949526	-0.756993
Oli	Dopamine	PALB2	-0.240073	4.51987	-0.78989	0.449078	0.949526	-0.756954
Oli	Dopamine	ETV6	0.407547	5.84496	0.787769	0.449101	0.949526	0.756914
Oli	Dopamine	MAPRE2	0.485119	8.35487	0.788895	0.449167	0.949526	0.756804
Oli	Dopamine	USF1	-0.738314	2.86772	-0.789954	0.449302	0.949526	-0.756579
Oli	Dopamine	CCDC88C	-1.1134	2.23577	-0.789226	0.449367	0.949526	-0.756471
Oli	Dopamine	ARFRP1	-0.530439	3.90966	-0.787735	0.449476	0.949526	-0.756288
Oli	Dopamine	EPHA3	-0.936488	4.15794	-0.794134	0.449625	0.949526	-0.75604
Oli	Dopamine	ZNF483	0.301706	6.89177	0.786765	0.449663	0.949526	0.755977
Oli	Dopamine	VARS	-0.471032	3.17781	-0.789982	0.44971	0.949526	-0.755899
Oli	Dopamine	FOXO3B	0.69255	2.55461	0.786645	0.44973	0.949526	0.755865
Oli	Dopamine	SETD4	-0.322221	4.65426	-0.787978	0.449751	0.949526	-0.755829
Oli	Dopamine	ZFPL1	-0.639916	3.81853	-0.7867	0.44977	0.949526	-0.755798
Oli	Dopamine	ZNHIT1	0.530466	3.48138	0.787114	0.449999	0.949526	0.755416
Oli	Dopamine	SLC4A7	-0.654161	4.81141	-0.786125	0.450021	0.949526	-0.75538
Oli	Dopamine	UFSP2	-0.335335	4.76296	-0.786599	0.450039	0.949526	-0.755349
Oli	Dopamine	MSH4	-0.829048	3.4296	-0.786151	0.450072	0.949526	-0.755296
Oli	Dopamine	RMND5B	0.347271	5.39132	0.787752	0.450182	0.949526	0.755111
Oli	Dopamine	ZHX1	-0.313568	5.22442	-0.788856	0.450232	0.949526	-0.755028
Oli	Dopamine	CSTF2T	-1.02865	2.05595	-0.78545	0.450399	0.949698	-0.754751
Oli	Dopamine	IL17RB	-0.852295	1.85321	-0.785644	0.450556	0.94985	-0.754489
Oli	Dopamine	DUSP10	0.824287	6.22646	0.784817	0.450857	0.95025	0.753987
Oli	Dopamine	LGALSL-DT	0.911363	3.01322	0.784347	0.451016	0.95025	0.753721
Oli	Dopamine	FRY	0.851472	6.26849	0.785916	0.451054	0.95025	0.753659
Oli	Dopamine	ZNF676	0.505883	4.59024	0.784306	0.451086	0.95025	0.753606
Oli	Dopamine	AC097515.1	0.838172	3.02963	0.785352	0.451684	0.950294	0.752611
Oli	Dopamine	SNHG10	-0.473914	2.97769	-0.783101	0.451715	0.950294	-0.752559
Oli	Dopamine	GREB1L	0.595047	8.47022	0.784628	0.451797	0.950294	0.752423
Oli	Dopamine	LINC00476	0.335306	6.44429	0.787502	0.451863	0.950294	0.752313
Oli	Dopamine	BRI3BP	-0.311832	4.78425	-0.782828	0.451868	0.950294	-0.752304
Oli	Dopamine	PSMB1	-0.372413	4.51296	-0.782763	0.451904	0.950294	-0.752244
Oli	Dopamine	C11orf71	1.0321	2.36005	0.783828	0.45215	0.950294	0.751836
Oli	Dopamine	AGO4	0.356352	6.63277	0.783628	0.452193	0.950294	0.751764
Oli	Dopamine	GOLT1B	0.430038	4.29177	0.784712	0.452387	0.950294	0.751442
Oli	Dopamine	AL160254.1	-0.911389	3.36522	-0.794605	0.452487	0.950294	-0.751275
Oli	Dopamine	Z95118.2	0.407828	3.67081	0.787257	0.452549	0.950294	0.751172
Oli	Dopamine	TNS1	0.678935	7.04959	0.781554	0.452584	0.950294	0.751115
Oli	Dopamine	RHBDD2	0.632373	3.4226	0.78275	0.452608	0.950294	0.751074
Oli	Dopamine	SLC25A13	0.425529	8.63295	0.782106	0.452684	0.950294	0.750948
Oli	Dopamine	CLCN4	0.455433	5.9454	0.781103	0.452837	0.950294	0.750694
Oli	Dopamine	TBP	-0.505746	4.5511	-0.780975	0.452909	0.950294	-0.750574
Oli	Dopamine	NIPAL4	0.450804	4.66256	0.780936	0.452931	0.950294	0.750538
Oli	Dopamine	KHDRBS2	-1.32629	6.39829	-0.78035	0.45326	0.950294	-0.749991
Oli	Dopamine	RAPH1	-1.44242	3.41647	-0.779986	0.453464	0.950294	-0.749652
Oli	Dopamine	SUMO1	0.432201	4.5894	0.779912	0.453506	0.950294	0.749582
Oli	Dopamine	LRRC17	0.655102	2.8325	0.779644	0.453657	0.950294	0.749332
Oli	Dopamine	CMSS1	0.582722	6.98691	0.779658	0.453749	0.950294	0.74918
Oli	Dopamine	ZBED1	-0.66478	2.15185	-0.779364	0.453814	0.950294	-0.749071
Oli	Dopamine	CDRT4	0.370573	6.39085	0.778817	0.454122	0.950294	0.74856
Oli	Dopamine	KIAA1755	0.559458	8.38706	0.778673	0.454203	0.950294	0.748426
Oli	Dopamine	RIC8B	0.502311	5.65852	0.779171	0.454392	0.950294	0.748114
Oli	Dopamine	CD9	0.579525	5.95443	0.778338	0.454392	0.950294	0.748113
Oli	Dopamine	PIAS4	0.521302	5.59457	0.778428	0.454521	0.950294	0.747899
Oli	Dopamine	PEMT	-0.434841	3.9709	-0.77912	0.454522	0.950294	-0.747898
Oli	Dopamine	MECR	0.342654	4.50575	0.778076	0.45454	0.950294	0.747868
Oli	Dopamine	LINC01470	-1.786	3.51378	-0.777816	0.454692	0.950294	-0.747615
Oli	Dopamine	DISP1	1.52189	3.22946	0.79195	0.454868	0.950294	0.747324
Oli	Dopamine	BEX4	-0.436768	4.43731	-0.779672	0.455196	0.950294	-0.74678
Oli	Dopamine	CEBPZ	-0.271694	4.32747	-0.776889	0.455208	0.950294	-0.74676
Oli	Dopamine	AKT3	0.410157	8.66971	0.777153	0.455289	0.950294	0.746626
Oli	Dopamine	ZNF385D	-2.0968	4.60703	-0.776496	0.45543	0.950294	-0.746393
Oli	Dopamine	SOX10	0.648167	6.81124	0.776267	0.455559	0.950294	0.746179
Oli	Dopamine	AGPAT3	-0.329083	6.41397	-0.791036	0.455604	0.950294	-0.746106
Oli	Dopamine	FYCO1	0.628264	5.08546	0.776172	0.455613	0.950294	0.746091
Oli	Dopamine	XPA	0.228545	5.99822	0.776273	0.45565	0.950294	0.746028
Oli	Dopamine	AC091946.1	-0.829913	3.46737	-0.775963	0.455731	0.950294	-0.745895
Oli	Dopamine	ADHFE1	0.246966	5.4028	0.834079	0.456025	0.950294	0.745409
Oli	Dopamine	AL359921.1	-0.787269	3.02249	-0.775408	0.456044	0.950294	-0.745376
Oli	Dopamine	TNRC6B	0.170415	9.01392	0.781017	0.456057	0.950294	0.745355
Oli	Dopamine	MAP4	0.350308	8.52004	0.777097	0.456092	0.950294	0.745297
Oli	Dopamine	ZNF654	0.329989	5.84048	0.775034	0.456255	0.950294	0.745028
Oli	Dopamine	AC025180.1	0.599677	4.38837	0.774765	0.456407	0.950294	0.744776
Oli	Dopamine	NARF	0.499405	5.36001	0.775324	0.456416	0.950294	0.744761
Oli	Dopamine	RSRP1	0.212133	7.75844	0.775019	0.45642	0.950294	0.744755
Oli	Dopamine	ABCA2	0.485767	9.69903	0.774706	0.456441	0.950294	0.744721
Oli	Dopamine	AC005041.5	0.803277	2.53799	0.774461	0.456587	0.950294	0.744479
Oli	Dopamine	PCYT2	1.00652	3.58544	0.774404	0.456611	0.950294	0.744439
Oli	Dopamine	TMEM63C	-1.10243	3.71024	-0.774152	0.456753	0.950294	-0.744203
Oli	Dopamine	PPP1R21	-0.451954	8.15651	-0.776187	0.456833	0.950294	-0.744073
Oli	Dopamine	MEMO1	0.920188	3.19075	0.774047	0.456846	0.950294	0.74405
Oli	Dopamine	LINC01792	0.802962	6.56291	0.773748	0.456982	0.950294	0.743826
Oli	Dopamine	AL357153.2	-0.523257	5.15775	-0.773969	0.457109	0.950294	-0.743615
Oli	Dopamine	AC018816.1	0.786146	2.26741	0.773425	0.457164	0.950294	0.743524
Oli	Dopamine	EZH2	-0.448622	2.94233	-0.773304	0.457251	0.950294	-0.743382
Oli	Dopamine	AKAP1	0.556707	4.09516	0.773828	0.457317	0.950294	0.743271
Oli	Dopamine	PREX2	-0.45486	7.30417	-0.774982	0.457328	0.950294	-0.743253
Oli	Dopamine	ERCC6L2	-0.32436	7.50711	-0.773234	0.457394	0.950294	-0.743146
Oli	Dopamine	ZNF706	-0.385907	6.51354	-0.77289	0.457467	0.950294	-0.743025
Oli	Dopamine	NRXN1	-2.14658	6.89844	-0.773158	0.457565	0.950294	-0.742862
Oli	Dopamine	AC104806.2	1.10545	4.27905	0.772642	0.457645	0.950294	0.74273
Oli	Dopamine	R3HDM4	0.893433	2.55076	0.772458	0.457771	0.950294	0.742522
Oli	Dopamine	METTL2A	0.533497	3.58001	0.77294	0.457959	0.950294	0.742212
Oli	Dopamine	PRUNE1	0.370863	4.1103	0.772301	0.457959	0.950294	0.742211
Oli	Dopamine	TIPARP	-0.416018	4.19972	-0.772008	0.457966	0.950294	-0.742201
Oli	Dopamine	AC023355.1	-1.03256	2.16825	-0.771936	0.458007	0.950294	-0.742133
Oli	Dopamine	ZNF337	-0.394617	5.30599	-0.771932	0.458009	0.950294	-0.742129
Oli	Dopamine	SPAG7	0.262687	3.81447	0.77305	0.458037	0.950294	0.742083
Oli	Dopamine	ZC3HC1	0.285542	4.54121	0.771806	0.458108	0.950294	0.741965
Oli	Dopamine	PPIB	0.638887	3.51135	0.771789	0.458123	0.950294	0.741941
Oli	Dopamine	XIAP	0.178912	6.3004	0.771616	0.458188	0.950294	0.741835
Oli	Dopamine	NACC1	0.483162	3.43385	0.771892	0.458238	0.950294	0.741752
Oli	Dopamine	COBL	0.708189	9.68038	0.771951	0.458294	0.950294	0.741659
Oli	Dopamine	KLHL20	0.529899	5.6373	0.771368	0.458328	0.950294	0.741603
Oli	Dopamine	SMARCAL1	0.380192	5.80597	0.772044	0.45837	0.950294	0.741533
Oli	Dopamine	ASPH	-0.529974	5.73245	-0.771227	0.458408	0.950294	-0.74147
Oli	Dopamine	NCKAP5	0.63372	10.7386	0.77496	0.45841	0.950294	0.741468
Oli	Dopamine	UPP2	1.2859	3.88134	0.77115	0.458452	0.950294	0.741399
Oli	Dopamine	RIMKLB	-1.55961	3.45344	-0.771139	0.458458	0.950294	-0.741389
Oli	Dopamine	ALS2	-0.378076	5.79805	-0.770779	0.458662	0.950294	-0.741052
Oli	Dopamine	PTAR1	0.330778	5.37327	0.770763	0.458671	0.950294	0.741037
Oli	Dopamine	PDE8A	0.469914	10.3953	0.772018	0.45871	0.950294	0.740972
Oli	Dopamine	SNX8	0.543489	5.18582	0.770677	0.458719	0.950294	0.740957
Oli	Dopamine	KDM8	0.636956	2.84433	0.770449	0.458849	0.950294	0.740744
Oli	Dopamine	ANGPTL2	-0.768469	4.05512	-0.770396	0.458879	0.950294	-0.740694
Oli	Dopamine	SMYD2	-0.894632	3.03061	-0.770353	0.458957	0.950294	-0.740566
Oli	Dopamine	YJU2	0.431322	3.99113	0.770158	0.459014	0.950294	0.740472
Oli	Dopamine	STXBP3	-0.441472	7.39169	-0.770101	0.459046	0.950294	-0.740419
Oli	Dopamine	ST3GAL5	0.39821	7.42482	0.770006	0.4591	0.950294	0.74033
Oli	Dopamine	CNTNAP2	-0.667909	9.85633	-0.771324	0.459316	0.950294	-0.739974
Oli	Dopamine	MAF	-1.58421	3.3879	-0.769439	0.459421	0.950294	-0.7398
Oli	Dopamine	NACAD	0.965797	4.45543	0.769409	0.459438	0.950294	0.739772
Oli	Dopamine	POLD3	0.49592	5.5543	0.769703	0.459583	0.950294	0.739534
Oli	Dopamine	NCOR1	-0.198727	8.17097	-0.773805	0.459724	0.950294	-0.739302
Oli	Dopamine	FAM162A	0.826367	3.80381	0.768586	0.459905	0.950294	0.739003
Oli	Dopamine	CA3	0.738117	2.4442	0.768286	0.460076	0.950294	0.738722
Oli	Dopamine	CEP57	0.367736	5.62048	0.778562	0.460157	0.950294	0.738588
Oli	Dopamine	AGAP1	0.60687	11.2663	0.7716	0.460229	0.950294	0.738471
Oli	Dopamine	SHF	1.29531	2.12348	0.768077	0.460253	0.950294	0.73843
Oli	Dopamine	ABRAXAS1	0.553243	3.36934	0.772286	0.46033	0.950294	0.738303
Oli	Dopamine	SETD5	0.277404	7.77809	0.772743	0.460349	0.950294	0.738272
Oli	Dopamine	IL10RB	0.373039	5.60708	0.767675	0.460422	0.950294	0.738152
Oli	Dopamine	NOP58	0.220301	5.81018	0.767543	0.460626	0.950294	0.737817
Oli	Dopamine	NCOA3	0.304499	6.43708	0.767759	0.460706	0.950294	0.737685
Oli	Dopamine	EIF4E	0.200987	5.58527	0.767447	0.460755	0.950294	0.737604
Oli	Dopamine	HSPA4L	-1.1092	3.72706	-0.76696	0.460829	0.950294	-0.737483
Oli	Dopamine	SHROOM4	0.674335	9.23448	0.768721	0.460875	0.950294	0.737407
Oli	Dopamine	RAD23B	-0.449673	5.46634	-0.766873	0.460878	0.950294	-0.737401
Oli	Dopamine	FOXJ2	0.339386	3.2465	0.766834	0.460901	0.950294	0.737365
Oli	Dopamine	PRTFDC1	-0.281023	7.21943	-0.773013	0.460944	0.950294	-0.737294
Oli	Dopamine	WASF1	-0.597424	5.96023	-0.766657	0.461001	0.950294	-0.7372
Oli	Dopamine	VCPKMT	0.392476	4.03824	0.76663	0.461016	0.950294	0.737175
Oli	Dopamine	RHBDL2	0.371085	6.85457	0.767639	0.461142	0.950294	0.736968
Oli	Dopamine	CSNK1A1	0.215635	7.4677	0.774499	0.461208	0.950294	0.736859
Oli	Dopamine	ARMC5	0.582042	2.34245	0.80531	0.461259	0.950294	0.736775
Oli	Dopamine	DUSP22	0.620791	5.38003	0.766099	0.461318	0.950294	0.736678
Oli	Dopamine	LINC01909	0.731629	2.6935	0.767227	0.461537	0.950517	0.736318
Oli	Dopamine	AKAP6	0.420666	10.1556	0.769784	0.461609	0.950517	0.7362
Oli	Dopamine	TBL1X	0.585821	7.56758	0.765459	0.461682	0.950517	0.73608
Oli	Dopamine	AC024901.1	-1.97435	2.81302	-0.764319	0.462331	0.950986	-0.735013
Oli	Dopamine	ECHDC1	-0.32021	5.78698	-0.764531	0.462356	0.950986	-0.734972
Oli	Dopamine	STX18	-0.385445	6.09582	-0.764415	0.462507	0.950986	-0.734725
Oli	Dopamine	FAM53B-AS1	0.841118	3.5663	0.764638	0.462527	0.950986	0.734692
Oli	Dopamine	CHD7	-0.480198	8.35848	-0.763874	0.462585	0.950986	-0.734597
Oli	Dopamine	SELENOO	0.48535	6.12058	0.772817	0.462699	0.950986	0.73441
Oli	Dopamine	BIRC2	-0.352616	5.01336	-0.763505	0.462795	0.950986	-0.734252
Oli	Dopamine	SETD1B	0.377241	3.69276	0.76384	0.462871	0.950986	0.734127
Oli	Dopamine	KLRC3	0.744771	2.05923	0.766543	0.462928	0.950986	0.734033
Oli	Dopamine	CC2D1A	0.530585	5.89016	0.763172	0.463088	0.950986	0.733771
Oli	Dopamine	ZKSCAN7-AS1	-0.428583	4.7903	-0.762859	0.463174	0.950986	-0.73363
Oli	Dopamine	EWSR1	-0.348205	6.76116	-0.762681	0.463264	0.950986	-0.733482
Oli	Dopamine	SERTAD4-AS1	1.24348	2.03399	0.764134	0.463289	0.950986	0.733443
Oli	Dopamine	HIP1	0.483606	10.1256	0.765433	0.463357	0.950986	0.73333
Oli	Dopamine	TMEM163	-1.32306	3.16277	-0.762553	0.463501	0.950986	-0.733095
Oli	Dopamine	GRAMD2B	0.470534	7.21467	0.762074	0.463611	0.950986	0.732914
Oli	Dopamine	TMEM202-AS1	0.301254	4.82293	0.763012	0.463668	0.950986	0.732821
Oli	Dopamine	CDC27	0.542419	6.49349	0.761918	0.463701	0.950986	0.732766
Oli	Dopamine	KAT14	0.299191	4.46223	0.764443	0.463751	0.950986	0.732684
Oli	Dopamine	MAP4K2	0.368007	4.88061	0.761793	0.463771	0.950986	0.732651
Oli	Dopamine	EDC3	0.278643	4.45193	0.761688	0.463831	0.950986	0.732553
Oli	Dopamine	GNG10	-0.66399	2.42494	-0.761654	0.46385	0.950986	-0.732521
Oli	Dopamine	PALM2-AKAP2	0.688553	10.296	0.767479	0.463869	0.950986	0.732491
Oli	Dopamine	LPGAT1	0.435724	9.23865	0.763716	0.464417	0.951182	0.731593
Oli	Dopamine	ERLEC1	-0.370042	4.62126	-0.760433	0.464656	0.951182	-0.731201
Oli	Dopamine	LUC7L3	-0.354707	9.35788	-0.774881	0.464674	0.951182	-0.731173
Oli	Dopamine	PARP4	-0.335727	5.945	-0.760237	0.46475	0.951182	-0.731048
Oli	Dopamine	TXNDC16	-0.44373	5.74067	-0.759939	0.46483	0.951182	-0.730917
Oli	Dopamine	DDX11-AS1	-0.750952	2.54429	-0.759872	0.464868	0.951182	-0.730855
Oli	Dopamine	CYB5R2	0.61036	3.81001	0.759557	0.465048	0.951182	0.73056
Oli	Dopamine	COL4A5	0.534752	9.19076	0.761483	0.46505	0.951182	0.730556
Oli	Dopamine	AC138627.1	0.547187	6.29593	0.760534	0.465056	0.951182	0.730548
Oli	Dopamine	AC109927.1	-0.624039	6.11829	-0.759671	0.465058	0.951182	-0.730544
Oli	Dopamine	PCDH7	-1.84612	4.97564	-0.759487	0.465088	0.951182	-0.730494
Oli	Dopamine	SCML2	-0.691183	3.01764	-0.759477	0.465095	0.951182	-0.730483
Oli	Dopamine	HINFP	-0.539476	3.69599	-0.766911	0.465242	0.951182	-0.730242
Oli	Dopamine	ZEB2	0.553909	10.7125	0.760349	0.465271	0.951182	0.730195
Oli	Dopamine	AC136489.1	1.2358	3.16102	0.759143	0.465285	0.951182	0.730172
Oli	Dopamine	AL357079.1	0.332493	2.95767	0.759061	0.465332	0.951182	0.730095
Oli	Dopamine	GLIPR2	0.708823	5.89593	0.758776	0.465495	0.951182	0.729829
Oli	Dopamine	NPM2	-1.56341	2.95919	-0.758566	0.465615	0.951182	-0.729632
Oli	Dopamine	POM121	0.317973	6.08306	0.759532	0.465636	0.951182	0.729598
Oli	Dopamine	KLHL8	0.486617	4.79058	0.758317	0.465793	0.951182	0.729341
Oli	Dopamine	POLR2H	0.970565	3.21578	0.758545	0.465916	0.951182	0.729141
Oli	Dopamine	ZNF431	0.297715	5.94956	0.75849	0.465971	0.951182	0.729051
Oli	Dopamine	RNF139-AS1	0.68781	2.65507	0.757887	0.466004	0.951182	0.728997
Oli	Dopamine	TMOD2	-0.397385	6.32066	-0.758434	0.466034	0.951182	-0.728947
Oli	Dopamine	ZNF417	0.436791	5.189	0.75773	0.466093	0.951182	0.72885
Oli	Dopamine	C3orf14	-0.483528	2.97944	-0.75755	0.466464	0.951765	-0.728244
Oli	Dopamine	THAP2	0.293092	3.99852	0.759533	0.466671	0.951822	0.727906
Oli	Dopamine	HCFC1R1	1.25873	2.6596	0.756692	0.466688	0.951822	0.727879
Oli	Dopamine	TSN	0.384729	4.07537	0.756383	0.466865	0.951822	0.727589
Oli	Dopamine	AC097376.3	0.502093	6.6138	0.765592	0.466874	0.951822	0.727574
Oli	Dopamine	PAFAH1B2	0.380113	6.38604	0.756208	0.466965	0.951822	0.727426
Oli	Dopamine	MOB3B	0.652641	8.80854	0.757456	0.467004	0.951822	0.727363
Oli	Dopamine	RASSF4	-0.549313	6.87299	-0.755938	0.467122	0.95189	-0.727169
Oli	Dopamine	CCND3	1.18657	3.18063	0.755552	0.467341	0.951893	0.726812
Oli	Dopamine	E2F3	-1.6405	2.29604	-0.755495	0.467374	0.951893	-0.726758
Oli	Dopamine	AC005726.1	0.504656	4.31266	0.755363	0.46745	0.951893	0.726634
Oli	Dopamine	TF	0.726169	10.451	0.754929	0.467699	0.951893	0.726229
Oli	Dopamine	ZFP41	-0.658685	4.23322	-0.754835	0.467764	0.951893	-0.726122
Oli	Dopamine	RHOG	0.802186	3.59933	0.75476	0.467796	0.951893	0.72607
Oli	Dopamine	ZNF3	0.418691	6.07213	0.754464	0.467965	0.951893	0.725794
Oli	Dopamine	CACNA1A	-2.05917	5.5617	-0.754068	0.468193	0.951893	-0.725423
Oli	Dopamine	PRPF4	-0.530229	3.0814	-0.753981	0.468243	0.951893	-0.725341
Oli	Dopamine	ZSCAN25	-0.578392	3.70657	-0.753798	0.468348	0.951893	-0.72517
Oli	Dopamine	EIF6	1.03993	2.23798	0.753722	0.468419	0.951893	0.725054
Oli	Dopamine	AC008610.1	1.14873	1.81575	0.753668	0.468428	0.951893	0.725039
Oli	Dopamine	ATN1	0.395861	5.07523	0.754151	0.468596	0.951893	0.724765
Oli	Dopamine	SCMH1	0.66222	6.58597	0.75346	0.468617	0.951893	0.724731
Oli	Dopamine	NUP214	-0.23966	7.05595	-0.757013	0.468686	0.951893	-0.724619
Oli	Dopamine	ORC5	0.511445	5.20652	0.753254	0.468691	0.951893	0.72461
Oli	Dopamine	MYH10	-1.81714	4.12123	-0.752943	0.468839	0.951893	-0.72437
Oli	Dopamine	NAF1	0.437619	4.81246	0.752714	0.468988	0.951893	0.724126
Oli	Dopamine	DAP3	0.260123	6.47253	0.752569	0.469063	0.951893	0.724005
Oli	Dopamine	RPARP-AS1	-0.459749	2.92403	-0.751958	0.469405	0.951893	-0.723447
Oli	Dopamine	BRF1	-0.285816	6.73877	-0.753751	0.469417	0.951893	-0.723429
Oli	Dopamine	NEO1	0.492102	8.69771	0.753016	0.469437	0.951893	0.723395
Oli	Dopamine	PPP4R4	-1.57568	3.2297	-0.751788	0.469503	0.951893	-0.723288
Oli	Dopamine	SLC25A25	0.777423	2.88176	0.751755	0.469527	0.951893	0.723248
Oli	Dopamine	PTGES2	0.786861	2.75983	0.754765	0.469545	0.951893	0.723219
Oli	Dopamine	B4GALT2	0.623266	3.97229	0.751683	0.469563	0.951893	0.72319
Oli	Dopamine	RNF123	-0.761541	3.22347	-0.751677	0.469567	0.951893	-0.723184
Oli	Dopamine	AC073263.1	0.734692	3.5979	0.751356	0.469752	0.951893	0.722883
Oli	Dopamine	VPS29	0.547917	4.97674	0.751319	0.469773	0.951893	0.722849
Oli	Dopamine	GAS2	0.469503	5.53561	0.751142	0.469874	0.951893	0.722684
Oli	Dopamine	MIER3	-0.255705	4.25092	-0.750995	0.469959	0.951893	-0.722545
Oli	Dopamine	EVL	-0.194129	7.00382	-0.750954	0.469983	0.951893	-0.722507
Oli	Dopamine	ST7L	-0.280722	6.35522	-0.751017	0.470275	0.951893	-0.722031
Oli	Dopamine	FAM135B	1.0116	5.40702	0.751312	0.470326	0.951893	0.721949
Oli	Dopamine	CEP104	0.325019	6.06048	0.750223	0.470403	0.951893	0.721823
Oli	Dopamine	CARS2	0.219662	6.02071	0.750176	0.470431	0.951893	0.721778
Oli	Dopamine	PDIK1L	0.345767	3.70489	0.765	0.470529	0.951893	0.721619
Oli	Dopamine	PRKD1	0.662635	6.18224	0.749852	0.47063	0.951893	0.721454
Oli	Dopamine	AC138409.3	0.525882	4.15516	0.74973	0.470815	0.951893	0.721153
Oli	Dopamine	ZNF684	-0.481483	3.58411	-0.750052	0.470821	0.951893	-0.721144
Oli	Dopamine	SGCZ	-1.8049	5.07943	-0.749813	0.47097	0.951893	-0.720902
Oli	Dopamine	WDR78	0.479754	4.31486	0.749158	0.471019	0.951893	0.720822
Oli	Dopamine	HAGHL	0.693381	4.14527	0.749136	0.47103	0.951893	0.720804
Oli	Dopamine	ANKRD18A	-0.756765	6.98636	-0.749367	0.471058	0.951893	-0.720758
Oli	Dopamine	IDH2-DT	0.792977	3.11344	0.748958	0.471132	0.951893	0.720638
Oli	Dopamine	SNHG1	1.34295	3.47216	0.749082	0.471144	0.951893	0.72062
Oli	Dopamine	P3H2	1.37791	3.29989	0.749838	0.471158	0.951893	0.720597
Oli	Dopamine	TRAF5	-1.07793	1.95378	-0.748701	0.47128	0.951893	-0.720397
Oli	Dopamine	AC090360.1	-0.708524	2.20078	-0.748645	0.471313	0.951893	-0.720344
Oli	Dopamine	NCK1-DT	-0.444266	3.76553	-0.748284	0.471535	0.951893	-0.719983
Oli	Dopamine	TMEM9	-0.508569	3.34196	-0.755563	0.471577	0.951893	-0.719916
Oli	Dopamine	MSR1	-0.813094	2.07935	-0.747989	0.471691	0.951893	-0.71973
Oli	Dopamine	ZFYVE9	-0.411797	6.13648	-0.74795	0.471714	0.951893	-0.719693
Oli	Dopamine	DYNLT1	1.20662	3.03035	0.747737	0.471837	0.951893	0.719494
Oli	Dopamine	YPEL5	-0.422361	3.88961	-0.747571	0.471932	0.951893	-0.719338
Oli	Dopamine	WDR5	0.361307	4.59308	0.747402	0.47203	0.951893	0.71918
Oli	Dopamine	LRRFIP2	-0.293428	8.21896	-0.75101	0.472072	0.951893	-0.719112
Oli	Dopamine	EMC1	0.566966	3.55553	0.747234	0.472127	0.951893	0.719023
Oli	Dopamine	PIGM	0.632533	4.45444	0.74721	0.472173	0.951893	0.718947
Oli	Dopamine	AP001605.1	0.538689	2.80819	0.747008	0.472257	0.951893	0.718811
Oli	Dopamine	ATXN3	0.399151	6.48281	0.74685	0.472348	0.951893	0.718664
Oli	Dopamine	LPP	-0.382363	7.76642	-0.747386	0.472422	0.951893	-0.718543
Oli	Dopamine	MSANTD3	0.398814	4.46823	0.74666	0.472541	0.951893	0.71835
Oli	Dopamine	ZNF609	0.270095	8.72256	0.748987	0.472579	0.951893	0.718289
Oli	Dopamine	MLLT1	0.653657	5.0372	0.745848	0.472927	0.952422	0.717724
Oli	Dopamine	DEDD2	0.80993	2.46387	0.745647	0.473043	0.952472	0.717536
Oli	Dopamine	ADAP1	0.69468	4.22895	0.745354	0.473213	0.952472	0.717262
Oli	Dopamine	GTDC1	0.434922	8.32186	0.74774	0.473245	0.952472	0.717209
Oli	Dopamine	CYFIP2	-0.601372	5.32972	-0.744773	0.473549	0.952472	-0.716717
Oli	Dopamine	PIGP	0.525898	3.63387	0.744669	0.473609	0.952472	0.71662
Oli	Dopamine	ATP11B	-0.28817	7.11321	-0.747698	0.473641	0.952472	-0.716568
Oli	Dopamine	RIPK1	0.297004	4.96262	0.745994	0.473676	0.952472	0.716511
Oli	Dopamine	AC087473.1	0.306821	5.15501	0.752568	0.473758	0.952472	0.716377
Oli	Dopamine	MAP2K3	-1.47581	2.60008	-0.74432	0.473811	0.952472	-0.716292
Oli	Dopamine	ATRIP	1.07149	3.01955	0.746704	0.473954	0.952472	0.716061
Oli	Dopamine	MYNN	-0.497094	3.21553	-0.745272	0.473963	0.952472	-0.716045
Oli	Dopamine	DNAH14	-1.83071	3.0205	-0.744008	0.473991	0.952472	-0.716
Oli	Dopamine	HIRA	-0.275238	4.03998	-0.743901	0.474094	0.952472	-0.715834
Oli	Dopamine	TMEM72-AS1	-0.474199	5.11169	-0.744493	0.474173	0.952472	-0.715706
Oli	Dopamine	APEX1	0.544365	3.82896	0.744304	0.47424	0.952472	0.715597
Oli	Dopamine	ZNF451	-0.339996	7.88889	-0.744162	0.474396	0.952472	-0.715345
Oli	Dopamine	MXD3	0.590565	2.58596	0.743298	0.474402	0.952472	0.715335
Oli	Dopamine	ADAL	-0.428427	3.83083	-0.74273	0.474845	0.95287	-0.714619
Oli	Dopamine	MYO1E	0.594021	8.87192	0.743169	0.474876	0.95287	0.714567
Oli	Dopamine	CNTROB	-0.492452	3.70836	-0.742779	0.474941	0.95287	-0.714463
Oli	Dopamine	NOL9	0.309601	5.68366	0.742191	0.475043	0.95287	0.714297
Oli	Dopamine	AL132857.1	0.555846	4.69044	0.743831	0.475083	0.95287	0.714233
Oli	Dopamine	MON1B	0.50615	4.8904	0.741772	0.475306	0.95287	0.713872
Oli	Dopamine	AC007390.2	0.727198	2.48264	0.741784	0.475377	0.95287	0.713757
Oli	Dopamine	AC008438.2	0.673583	3.22438	0.742318	0.475426	0.95287	0.713678
Oli	Dopamine	CDR2L	0.562814	4.96819	0.7414	0.475502	0.95287	0.713556
Oli	Dopamine	ITSN1	-0.392635	6.75557	-0.741376	0.475516	0.95287	-0.713534
Oli	Dopamine	DMXL2	-0.571238	6.12116	-0.741338	0.475595	0.95287	-0.713405
Oli	Dopamine	FAM114A2	-0.303288	3.46966	-0.740853	0.475819	0.95287	-0.713043
Oli	Dopamine	ZNF836	0.461458	3.0693	0.740833	0.475831	0.95287	0.713024
Oli	Dopamine	ZKSCAN8	-0.470667	4.53792	-0.740957	0.475969	0.95287	-0.712802
Oli	Dopamine	TRAF6	-0.387043	4.80234	-0.740577	0.476054	0.95287	-0.712663
Oli	Dopamine	WNT2B	-0.418747	3.92165	-0.742982	0.47612	0.95287	-0.712557
Oli	Dopamine	PPP1CB	0.456854	5.50129	0.740321	0.476142	0.95287	0.712522
Oli	Dopamine	AC027601.6	-0.586502	2.93119	-0.74023	0.47618	0.95287	-0.71246
Oli	Dopamine	PPP1R9A	-0.326714	8.33024	-0.742698	0.476275	0.95287	-0.712306
Oli	Dopamine	LZIC	0.327503	5.09157	0.740012	0.476307	0.95287	0.712255
Oli	Dopamine	SHC3	-1.06167	4.20018	-0.7398	0.47643	0.952945	-0.712056
Oli	Dopamine	GOLIM4	-0.42085	4.44169	-0.73952	0.476593	0.9531	-0.711794
Oli	Dopamine	LINC01376	0.6697	5.90781	0.738886	0.476995	0.953675	0.711143
Oli	Dopamine	LACTB2	-0.605892	3.10397	-0.78505	0.477179	0.953675	-0.710847
Oli	Dopamine	PRPF38B	0.393494	6.38337	0.740758	0.477252	0.953675	0.71073
Oli	Dopamine	AC137894.3	0.281138	4.59263	0.738392	0.477292	0.953675	0.710665
Oli	Dopamine	ZNF571	-0.354955	4.61552	-0.738325	0.477307	0.953675	-0.710641
Oli	Dopamine	EPHX1	0.400265	4.39854	0.738097	0.477442	0.953774	0.710423
Oli	Dopamine	MB21D2	-0.293335	5.24162	-0.740062	0.477732	0.953864	-0.709955
Oli	Dopamine	STMN1	-0.480337	5.98979	-0.738923	0.477779	0.953864	-0.709879
Oli	Dopamine	GJB1	1.24155	3.14737	0.737331	0.477865	0.953864	0.709741
Oli	Dopamine	ST13	0.642813	4.79926	0.738042	0.477866	0.953864	0.70974
Oli	Dopamine	PBX2	-0.473283	4.20697	-0.737246	0.477914	0.953864	-0.709661
Oli	Dopamine	AC005052.2	0.440936	3.1449	0.737448	0.478156	0.954031	0.709271
Oli	Dopamine	MKS1	0.373447	3.62683	0.736759	0.478197	0.954031	0.709205
Oli	Dopamine	GRIK2	-1.74577	6.03967	-0.736662	0.478254	0.954031	-0.709114
Oli	Dopamine	RCL1	0.323377	5.68652	0.735794	0.478759	0.954404	0.7083
Oli	Dopamine	ANKS1A	-0.314494	6.87877	-0.736545	0.478782	0.954404	-0.708263
Oli	Dopamine	HEATR3	0.203023	4.99333	0.73771	0.478786	0.954404	0.708257
Oli	Dopamine	CHRNB1	0.634184	1.99842	0.736143	0.478871	0.954404	0.708119
Oli	Dopamine	FASTKD1	0.465185	5.63052	0.735256	0.479164	0.954404	0.707647
Oli	Dopamine	UBQLN1	-0.248774	5.90614	-0.735011	0.479215	0.954404	-0.707566
Oli	Dopamine	LACC1	-0.573786	4.96037	-0.735565	0.479267	0.954404	-0.707481
Oli	Dopamine	PPP2CB	-0.153889	5.79156	-0.802625	0.479337	0.954404	-0.70737
Oli	Dopamine	TSC1	-0.244688	6.83343	-0.738268	0.479495	0.954404	-0.707115
Oli	Dopamine	CRTC3	-0.297724	7.70968	-0.739678	0.479643	0.954404	-0.706877
Oli	Dopamine	FAM215B	1.40619	2.86825	0.734217	0.479678	0.954404	0.706821
Oli	Dopamine	RBM10	0.376066	6.13317	0.735038	0.479908	0.954404	0.70645
Oli	Dopamine	LRRTM2	-0.486272	3.99822	-0.733981	0.479917	0.954404	-0.706436
Oli	Dopamine	SDCCAG8	0.373524	8.47884	0.739795	0.479935	0.954404	0.706407
Oli	Dopamine	SCAPER	-0.223046	8.4204	-0.74036	0.480202	0.954404	-0.705978
Oli	Dopamine	SIK3	0.390946	11.3416	0.736608	0.480213	0.954404	0.705959
Oli	Dopamine	AC007262.2	-0.283346	5.70526	-0.736079	0.48022	0.954404	-0.705949
Oli	Dopamine	WDYHV1	0.349289	4.86507	0.733249	0.480291	0.954404	0.705835
Oli	Dopamine	ANAPC16	0.349846	6.68882	0.733374	0.480416	0.954404	0.705634
Oli	Dopamine	ZNF248	0.259257	6.97332	0.735799	0.480498	0.954404	0.705502
Oli	Dopamine	PRKAR2A	0.278493	7.39497	0.732738	0.480562	0.954404	0.705399
Oli	Dopamine	CLSTN1	0.374708	6.39625	0.73264	0.480598	0.954404	0.705341
Oli	Dopamine	GLB1	-0.276781	5.12797	-0.734294	0.480714	0.954404	-0.705154
Oli	Dopamine	AC011481.1	-1.04617	2.15536	-0.73243	0.480722	0.954404	-0.705141
Oli	Dopamine	PEX16	0.614279	3.79277	0.732401	0.480773	0.954404	0.705059
Oli	Dopamine	NAP1L3	-1.11642	2.56682	-0.732285	0.480805	0.954404	-0.705008
Oli	Dopamine	CDCA7L	0.569773	3.16912	0.732291	0.480935	0.954404	0.7048
Oli	Dopamine	TOGARAM1	0.251569	7.59812	0.737029	0.480951	0.954404	0.704774
Oli	Dopamine	ATOX1	-0.561356	4.65984	-0.731996	0.480974	0.954404	-0.704737
Oli	Dopamine	GPALPP1	0.356966	5.79132	0.734183	0.481066	0.954404	0.704589
Oli	Dopamine	ENPP6	-0.549427	6.00602	-0.731759	0.481131	0.954404	-0.704484
Oli	Dopamine	RPS6KA5	0.337671	7.79073	0.735711	0.481219	0.954404	0.704343
Oli	Dopamine	GARS-DT	0.294291	7.11003	0.7338	0.481262	0.954404	0.704275
Oli	Dopamine	LINC01266	1.30418	4.38859	0.731317	0.481439	0.954406	0.703991
Oli	Dopamine	MAPK8IP1	0.718323	5.35526	0.733733	0.481489	0.954406	0.703909
Oli	Dopamine	GBA2	-0.225051	5.0018	-0.731104	0.481519	0.954406	-0.703861
Oli	Dopamine	AC010761.2	0.806811	1.72555	0.730654	0.481758	0.954611	0.703478
Oli	Dopamine	NDRG1	-0.643247	7.63332	-0.730594	0.481793	0.954611	-0.703421
Oli	Dopamine	DBF4B	0.538601	5.84233	0.730362	0.481929	0.954669	0.703203
Oli	Dopamine	MED15	0.291868	6.53069	0.730251	0.481994	0.954669	0.703099
Oli	Dopamine	SDF4	-0.547307	4.74695	-0.729685	0.482333	0.955172	-0.702554
Oli	Dopamine	UBA1	0.381181	5.36173	0.7292	0.482634	0.955598	0.702073
Oli	Dopamine	DCAF13	-0.329341	3.4467	-0.72917	0.482814	0.955785	-0.701784
Oli	Dopamine	OTUD6B-AS1	-0.810483	3.62349	-0.730784	0.48315	0.955904	-0.701244
Oli	Dopamine	SLC15A4	0.366341	5.10319	0.728404	0.483294	0.955904	0.701014
Oli	Dopamine	AKT1S1	-0.974149	2.08847	-0.727663	0.483509	0.955904	-0.70067
Oli	Dopamine	ACVR1	0.314994	4.60817	0.727658	0.483512	0.955904	0.700665
Oli	Dopamine	AREL1	-0.19339	5.678	-0.727361	0.483686	0.955904	-0.700387
Oli	Dopamine	TBC1D8B	0.256933	4.51832	0.861979	0.4838	0.955904	0.700204
Oli	Dopamine	MIER1	-0.192797	6.15618	-0.730608	0.483833	0.955904	-0.700151
Oli	Dopamine	CALN1	-1.12258	6.22167	-0.728322	0.483986	0.955904	-0.699905
Oli	Dopamine	FAHD2B	-0.487603	3.66916	-0.727575	0.484101	0.955904	-0.699722
Oli	Dopamine	CNN3	-0.365104	4.46806	-0.72598	0.484496	0.955904	-0.69909
Oli	Dopamine	ASB7	0.385947	4.4216	0.729019	0.484584	0.955904	0.698949
Oli	Dopamine	ZMYM2	0.155068	8.21067	0.729243	0.484742	0.955904	0.698697
Oli	Dopamine	CRB1	-0.162931	6.32448	-0.730849	0.484748	0.955904	-0.698687
Oli	Dopamine	NR3C1	-0.17003	7.39003	-0.744319	0.484827	0.955904	-0.69856
Oli	Dopamine	ELL	0.388001	4.34261	0.725314	0.484894	0.955904	0.698453
Oli	Dopamine	SGSM1	0.379026	6.06268	0.725195	0.484956	0.955904	0.698353
Oli	Dopamine	AP3B2	-1.33309	4.57007	-0.725061	0.485035	0.955904	-0.698227
Oli	Dopamine	USP10	-0.278965	6.18286	-0.724958	0.485095	0.955904	-0.698131
Oli	Dopamine	KANTR	0.274264	7.32433	0.727808	0.485203	0.955904	0.697959
Oli	Dopamine	CDKN1B	-0.876754	3.36424	-0.728566	0.485277	0.955904	-0.69784
Oli	Dopamine	LAMC3	-1.52745	1.72099	-0.724485	0.485374	0.955904	-0.697686
Oli	Dopamine	PMEPA1	0.409686	4.21831	0.724446	0.485396	0.955904	0.69765
Oli	Dopamine	EHHADH	0.661213	2.67081	0.724388	0.485451	0.955904	0.697561
Oli	Dopamine	ZDHHC20	-0.496711	8.60707	-0.72614	0.485509	0.955904	-0.697469
Oli	Dopamine	UXT	0.294335	2.89061	0.724968	0.48557	0.955904	0.697372
Oli	Dopamine	ZNF473	0.596624	2.45328	0.728955	0.485592	0.955904	0.697336
Oli	Dopamine	UFM1	-0.337612	4.5304	-0.747847	0.485822	0.955904	-0.696969
Oli	Dopamine	TRIQK	0.462387	5.70187	0.72401	0.485897	0.955904	0.69685
Oli	Dopamine	CNNM3	0.518853	4.45811	0.723552	0.485922	0.955904	0.69681
Oli	Dopamine	WWOX	0.548706	10.1843	0.729737	0.485933	0.955904	0.696791
Oli	Dopamine	NRAD1	0.726546	4.90619	0.72353	0.485934	0.955904	0.69679
Oli	Dopamine	PIP4K2B	-0.242324	5.52268	-0.723328	0.486085	0.955904	-0.696549
Oli	Dopamine	DNAH17-AS1	1.45031	3.19131	0.725294	0.486108	0.955904	0.696512
Oli	Dopamine	IRAK2	-0.343557	6.67825	-0.723124	0.486182	0.955904	-0.696394
Oli	Dopamine	CYSTM1	-0.599835	3.35935	-0.723746	0.486184	0.955904	-0.696391
Oli	Dopamine	MANBAL	0.680927	2.58191	0.723265	0.486361	0.955904	0.696108
Oli	Dopamine	ZEB1	-1.76469	3.49563	-0.722446	0.486572	0.955904	-0.695771
Oli	Dopamine	IPO9-AS1	-1.07878	3.58534	-0.722431	0.486581	0.955904	-0.695757
Oli	Dopamine	IFT57	0.469919	3.86594	0.722381	0.48661	0.955904	0.69571
Oli	Dopamine	BRCC3	0.299218	4.83316	0.722115	0.486767	0.955904	0.695461
Oli	Dopamine	MED14	-0.294422	6.6024	-0.722021	0.486822	0.955904	-0.695372
Oli	Dopamine	AC003659.1	-0.951347	3.14001	-0.721887	0.486937	0.955904	-0.695188
Oli	Dopamine	HECTD3	0.783382	3.02729	0.729243	0.48695	0.955904	0.695168
Oli	Dopamine	RHOQ	0.400487	5.74661	0.721556	0.487124	0.955904	0.69489
Oli	Dopamine	SECISBP2L	0.289874	8.58476	0.725581	0.487313	0.955904	0.694589
Oli	Dopamine	PPME1	0.395218	5.55078	0.721176	0.487319	0.955904	0.694579
Oli	Dopamine	GOSR1	0.24592	6.49357	0.721098	0.487365	0.955904	0.694506
Oli	Dopamine	DNAJB11	0.57943	4.56018	0.721397	0.487439	0.955904	0.694389
Oli	Dopamine	CUL4A	-0.284878	6.6504	-0.721058	0.487575	0.955904	-0.694171
Oli	Dopamine	CEP135	0.471941	4.2709	0.720719	0.487589	0.955904	0.694149
Oli	Dopamine	ADAM10	-0.25652	8.28994	-0.723069	0.487608	0.955904	-0.694119
Oli	Dopamine	PLEKHA3	-0.332098	4.09709	-0.720213	0.487894	0.955904	-0.693662
Oli	Dopamine	RPS6KA3	-0.663376	5.08985	-0.720124	0.487939	0.955904	-0.693591
Oli	Dopamine	PLEKHM1	-0.279613	5.85224	-0.719939	0.488048	0.955904	-0.693417
Oli	Dopamine	MRNIP	-0.390311	5.09561	-0.72034	0.488186	0.955904	-0.693197
Oli	Dopamine	FNBP1L	-1.61567	2.8302	-0.719594	0.488252	0.955904	-0.693092
Oli	Dopamine	EFTUD2	0.313363	5.49142	0.71954	0.488283	0.955904	0.693042
Oli	Dopamine	ZNF529	0.305073	6.13315	0.719613	0.488373	0.955904	0.692899
Oli	Dopamine	ATP1B1	0.474098	7.57696	0.720158	0.488414	0.955904	0.692834
Oli	Dopamine	FBXW7	-0.564936	6.62291	-0.719198	0.488485	0.955904	-0.692721
Oli	Dopamine	SRSF10	0.272736	5.95646	0.719184	0.488493	0.955904	0.692707
Oli	Dopamine	LINC01118	0.838892	2.51556	0.71898	0.488613	0.955904	0.692516
Oli	Dopamine	OSBP	0.299575	5.32574	0.719867	0.488661	0.955904	0.692441
Oli	Dopamine	MAP4K4	0.320837	10.3152	0.71911	0.488954	0.955904	0.691974
Oli	Dopamine	DDX1	0.488929	5.47803	0.718403	0.488954	0.955904	0.691974
Oli	Dopamine	TBC1D31	-0.35609	4.21855	-0.71816	0.489097	0.955904	-0.691745
Oli	Dopamine	SAMMSON	1.14044	5.28385	0.719238	0.489148	0.955904	0.691664
Oli	Dopamine	CTTNBP2	-0.40305	8.71183	-0.718707	0.489169	0.955904	-0.691631
Oli	Dopamine	TMEM33	0.537702	3.90831	0.725012	0.489312	0.955904	0.691403
Oli	Dopamine	CDK5R1	0.88214	2.32582	0.72177	0.489321	0.955904	0.69139
Oli	Dopamine	DPH6-DT	0.47357	6.46773	0.720744	0.489378	0.955904	0.691298
Oli	Dopamine	NPEPPS	-0.342344	7.13704	-0.717644	0.489402	0.955904	-0.691261
Oli	Dopamine	GZF1	-0.76054	2.54079	-0.717015	0.489773	0.955904	-0.690669
Oli	Dopamine	SND1	-0.309641	6.55622	-0.723817	0.490019	0.955904	-0.690279
Oli	Dopamine	RRP9	0.313448	1.87843	0.716457	0.490103	0.955904	0.690145
Oli	Dopamine	COX5A	0.570787	3.26511	0.716311	0.490189	0.955904	0.690008
Oli	Dopamine	FBXO25	-0.217008	5.67813	-0.71664	0.490197	0.955904	-0.689995
Oli	Dopamine	MICAL1	-1.54329	4.02505	-0.716427	0.490213	0.955904	-0.68997
Oli	Dopamine	PICALM	-0.333019	9.08086	-0.716172	0.490308	0.955904	-0.689819
Oli	Dopamine	TEAD1	-0.32104	6.47501	-0.71675	0.490316	0.955904	-0.689807
Oli	Dopamine	ZFP37	-0.388134	4.81356	-0.71591	0.490464	0.955904	-0.689572
Oli	Dopamine	TMED3	0.392193	4.33341	0.715782	0.490502	0.955904	0.689511
Oli	Dopamine	CHCHD3	-0.153117	6.86057	-0.760681	0.490646	0.955904	-0.689282
Oli	Dopamine	AF001548.2	0.591752	3.75852	0.71869	0.490717	0.955904	0.689169
Oli	Dopamine	MARK4	0.315799	6.04909	0.715328	0.49077	0.955904	0.689084
Oli	Dopamine	AP3S2	0.237475	6.27977	0.732327	0.490853	0.955904	0.688953
Oli	Dopamine	NKD1	0.689806	5.40609	0.715258	0.490908	0.955904	0.688866
Oli	Dopamine	FBXW4	-0.218924	6.53692	-0.714997	0.490974	0.955904	-0.68876
Oli	Dopamine	TNPO3	0.253441	5.97696	0.71503	0.49099	0.955904	0.688736
Oli	Dopamine	DMWD	0.630865	5.28308	0.714657	0.491192	0.955904	0.688413
Oli	Dopamine	AP4B1	0.529221	4.12252	0.714982	0.491304	0.955904	0.688236
Oli	Dopamine	EMC8	0.44727	4.43336	0.714204	0.491435	0.955904	0.688028
Oli	Dopamine	GPR158	-1.08244	4.71576	-0.715551	0.491476	0.955904	-0.687962
Oli	Dopamine	NECTIN1	0.668256	6.58753	0.714079	0.49151	0.955904	0.68791
Oli	Dopamine	MEF2D	0.327246	5.77842	0.713675	0.491749	0.955904	0.68753
Oli	Dopamine	PCDHGA5	-0.697479	2.05607	-0.713645	0.491766	0.955904	-0.687502
Oli	Dopamine	AC073957.3	0.532535	4.09415	0.768695	0.491778	0.955904	0.687484
Oli	Dopamine	CNOT1	-0.301172	6.39343	-0.713283	0.491981	0.955904	-0.687162
Oli	Dopamine	KLHDC2	0.166029	5.18088	0.713238	0.492007	0.955904	0.68712
Oli	Dopamine	SRR	-0.325822	4.3938	-0.713219	0.492022	0.955904	-0.687096
Oli	Dopamine	DONSON	0.287611	4.63955	0.713048	0.492151	0.955904	0.686892
Oli	Dopamine	CAAP1	-0.284138	4.9699	-0.712942	0.492183	0.955904	-0.686841
Oli	Dopamine	ANGEL2	-0.343082	5.75646	-0.713429	0.492217	0.955904	-0.686787
Oli	Dopamine	MOG	0.539346	9.42048	0.713121	0.492222	0.955904	0.686779
Oli	Dopamine	SLC24A2	0.558396	11.3217	0.715415	0.492308	0.955904	0.686643
Oli	Dopamine	TPMT	-0.482915	3.18933	-0.712588	0.492393	0.955904	-0.686508
Oli	Dopamine	POP5	-1.08644	2.19968	-0.712571	0.492403	0.955904	-0.686492
Oli	Dopamine	ANKS3	0.2994	5.81378	0.712451	0.492474	0.955904	0.68638
Oli	Dopamine	LINC01896	0.962813	2.68171	0.712387	0.492575	0.955904	0.686219
Oli	Dopamine	USP7	-0.243101	5.53457	-0.712288	0.492664	0.955904	-0.686077
Oli	Dopamine	AC096677.1	0.463384	6.08588	0.712734	0.49306	0.955904	0.685449
Oli	Dopamine	CHMP1A	0.453358	4.07991	0.711503	0.493116	0.955904	0.685361
Oli	Dopamine	SNAPIN	0.674563	2.43464	0.712455	0.493149	0.955904	0.685309
Oli	Dopamine	COA1	-0.276171	6.43949	-0.712153	0.493324	0.955904	-0.685032
Oli	Dopamine	LINC00339	0.527371	2.28662	0.710837	0.493431	0.955904	0.684863
Oli	Dopamine	ZNF223	-0.728078	3.00784	-0.710721	0.493544	0.955904	-0.684683
Oli	Dopamine	RPL31	1.20416	4.06489	0.710601	0.493571	0.955904	0.68464
Oli	Dopamine	WDR27	-0.290581	6.26842	-0.71258	0.493594	0.955904	-0.684604
Oli	Dopamine	HEATR4	-1.20099	2.65263	-0.710639	0.493635	0.955904	-0.684538
Oli	Dopamine	VDAC1	-0.382577	3.99079	-0.711293	0.493842	0.955904	-0.684212
Oli	Dopamine	ELAC1	0.575801	3.49335	0.71014	0.493844	0.955904	0.684207
Oli	Dopamine	RBL1	-0.260948	5.19798	-0.710523	0.493946	0.955904	-0.684046
Oli	Dopamine	DHX15	-0.30725	6.55466	-0.709937	0.493992	0.955904	-0.683973
Oli	Dopamine	CHAF1A	0.304916	3.63092	0.710068	0.494167	0.955904	0.683697
Oli	Dopamine	CREB3L4	-0.664817	1.99622	-0.709542	0.4942	0.955904	-0.683645
Oli	Dopamine	THYN1	0.816552	2.51646	0.709378	0.494297	0.955904	0.68349
Oli	Dopamine	ZNF287	0.259706	3.85518	0.709366	0.494361	0.955904	0.683388
Oli	Dopamine	ZNF24	-0.376929	5.44566	-0.709789	0.494423	0.955904	-0.683291
Oli	Dopamine	LINC01588	-0.347788	3.30993	-0.709963	0.494437	0.955904	-0.68327
Oli	Dopamine	POLR3B	-0.296985	4.86646	-0.709083	0.494473	0.955904	-0.683212
Oli	Dopamine	XPO5	-0.348716	4.95212	-0.708942	0.494556	0.955904	-0.68308
Oli	Dopamine	ACOT9	0.894414	2.68553	0.711603	0.494602	0.955904	0.683007
Oli	Dopamine	AKT2	0.146637	6.55906	0.709912	0.494681	0.955904	0.682883
Oli	Dopamine	ZZEF1	-0.195281	7.26032	-0.70866	0.494758	0.955904	-0.682761
Oli	Dopamine	BNIP1	-0.418803	3.69288	-0.708541	0.494795	0.955904	-0.682703
Oli	Dopamine	LINC01715	0.408939	2.95919	0.708417	0.494918	0.955904	0.682507
Oli	Dopamine	FBXO4	0.429383	3.41655	0.708069	0.495075	0.955904	0.68226
Oli	Dopamine	RPL22	-0.893686	3.58323	-0.708031	0.495098	0.955904	-0.682223
Oli	Dopamine	GABRB1	-2.68123	4.00291	-0.70802	0.495104	0.955904	-0.682213
Oli	Dopamine	LINC00907	-0.609429	4.77531	-0.707975	0.495131	0.955904	-0.682171
Oli	Dopamine	MBOAT2	0.333222	7.80181	0.708105	0.495153	0.955904	0.682135
Oli	Dopamine	JPH1	1.38179	3.20138	0.709264	0.495157	0.955904	0.68213
Oli	Dopamine	WNK1	0.209295	8.57026	0.726674	0.495176	0.955904	0.682099
Oli	Dopamine	AC005562.1	0.34549	5.43552	0.707784	0.495245	0.955904	0.681991
Oli	Dopamine	DDHD1	0.22662	7.35959	0.707597	0.495356	0.955904	0.681815
Oli	Dopamine	ZNF18	-0.536926	3.62821	-0.707511	0.495407	0.955904	-0.681734
Oli	Dopamine	NAXD	-0.295791	4.35243	-0.710364	0.49559	0.955904	-0.681445
Oli	Dopamine	ANXA5	0.387852	3.97724	0.706914	0.495762	0.955904	0.681173
Oli	Dopamine	DNAJA4	0.56826	4.66793	0.70686	0.495794	0.955904	0.681122
Oli	Dopamine	TRIP12	-0.202438	7.8692	-0.71801	0.495815	0.955904	-0.681089
Oli	Dopamine	VAPB	-0.310899	5.58411	-0.708041	0.495829	0.955904	-0.681068
Oli	Dopamine	ATF7	-0.337738	7.77857	-0.707349	0.495946	0.955904	-0.680882
Oli	Dopamine	PDPK1	0.24596	5.26137	0.7064	0.496068	0.955904	0.680689
Oli	Dopamine	EXTL3-AS1	-0.538703	2.92117	-0.706136	0.496225	0.955904	-0.680441
Oli	Dopamine	GPD1L	-0.372222	3.45853	-0.70615	0.496231	0.955904	-0.680432
Oli	Dopamine	IMMP2L	-0.547921	7.82506	-0.711847	0.496237	0.955904	-0.680423
Oli	Dopamine	GMDS	0.537382	6.12038	0.708868	0.496505	0.955904	0.679999
Oli	Dopamine	SBNO2	-0.245565	4.74608	-0.705843	0.496531	0.955904	-0.679958
Oli	Dopamine	TMEM98	-0.483839	7.17358	-0.705531	0.496586	0.955904	-0.679872
Oli	Dopamine	AL513550.1	0.543258	3.57988	0.705522	0.496591	0.955904	0.679863
Oli	Dopamine	ENTPD6	0.49789	4.80207	0.706308	0.496658	0.955904	0.679757
Oli	Dopamine	IQCJ-SCHIP1	0.720572	8.2501	0.705087	0.496851	0.955904	0.679453
Oli	Dopamine	NR3C2	-0.618789	6.64503	-0.705073	0.496859	0.955904	-0.67944
Oli	Dopamine	TIGD5	0.58719	1.51756	0.704967	0.496922	0.955904	0.679341
Oli	Dopamine	HEXD-IT1	-0.601458	1.96749	-0.704794	0.497025	0.955904	-0.679178
Oli	Dopamine	ACP1	-0.353093	3.93307	-0.704609	0.497135	0.955904	-0.679005
Oli	Dopamine	RC3H2	0.219398	6.28881	0.704705	0.497232	0.955904	0.678851
Oli	Dopamine	MOBP	0.369759	10.4395	0.704248	0.497351	0.955904	0.678664
Oli	Dopamine	ASCC3	-0.334751	6.9968	-0.705151	0.497402	0.955904	-0.678583
Oli	Dopamine	TPP2	-0.490511	6.4504	-0.705009	0.497437	0.955904	-0.678528
Oli	Dopamine	ACOT13	-0.248595	4.23326	-0.704093	0.497512	0.955904	-0.67841
Oli	Dopamine	ZNF641	-0.915313	2.8162	-0.703624	0.497723	0.956145	-0.678077
Oli	Dopamine	SCAF8	-0.20217	7.25767	-0.70417	0.497893	0.956192	-0.677808
Oli	Dopamine	INTS4	-0.205352	5.74637	-0.711049	0.497919	0.956192	-0.677768
Oli	Dopamine	SMURF1	0.358015	7.7657	0.70533	0.498098	0.956372	0.677486
Oli	Dopamine	AC007376.2	0.355096	5.78046	0.704298	0.498338	0.956419	0.677107
Oli	Dopamine	LINC02245	-0.666161	4.3328	-0.70253	0.498375	0.956419	-0.677048
Oli	Dopamine	NFASC	0.585624	9.51993	0.702767	0.498487	0.956419	0.676872
Oli	Dopamine	SEC16B	-1.1302	2.327	-0.702968	0.498568	0.956419	-0.676745
Oli	Dopamine	NEK9	0.235587	6.52961	0.703478	0.498728	0.956419	0.676493
Oli	Dopamine	SGTA	0.573003	6.17398	0.701792	0.498908	0.956419	0.676209
Oli	Dopamine	HEXA	0.472928	5.69928	0.701759	0.498922	0.956419	0.676188
Oli	Dopamine	DZIP1	-1.72066	3.20785	-0.701305	0.499107	0.956419	-0.675895
Oli	Dopamine	UBE2Q1	0.651721	3.46428	0.701222	0.499157	0.956419	0.675817
Oli	Dopamine	ZFR	-0.248828	7.62873	-0.702211	0.499286	0.956419	-0.675614
Oli	Dopamine	ZNF710-AS1	0.409523	2.6102	0.700631	0.49951	0.956419	0.675261
Oli	Dopamine	NBPF9	-0.452414	3.19149	-0.700545	0.499561	0.956419	-0.67518
Oli	Dopamine	NEK6	-0.903538	2.29613	-0.70078	0.49968	0.956419	-0.674993
Oli	Dopamine	SPESP1	0.370871	5.29625	0.712762	0.499871	0.956419	0.674692
Oli	Dopamine	CD200	0.38776	5.04007	0.700023	0.499875	0.956419	0.674687
Oli	Dopamine	COPS3	0.448201	4.20028	0.699875	0.499962	0.956419	0.674549
Oli	Dopamine	TMEM258	-0.709016	5.27888	-0.70014	0.499966	0.956419	-0.674543
Oli	Dopamine	TNFAIP2	0.752525	2.14386	0.705859	0.500231	0.956419	0.674127
Oli	Dopamine	IFT46	0.280895	4.25372	0.699409	0.500241	0.956419	0.674111
Oli	Dopamine	OARD1	0.189083	5.26041	0.755661	0.500301	0.956419	0.674016
Oli	Dopamine	AL392023.2	-0.64588	6.78905	-0.699245	0.500345	0.956419	-0.673948
Oli	Dopamine	C12orf60	0.717649	4.01129	0.699082	0.500443	0.956419	0.673792
Oli	Dopamine	EIF4A2	-0.576579	5.98578	-0.698771	0.500623	0.956419	-0.67351
Oli	Dopamine	INIP	0.403615	5.36034	0.698697	0.500668	0.956419	0.673439
Oli	Dopamine	ADAM17	-0.274947	6.32755	-0.698804	0.500773	0.956419	-0.673274
Oli	Dopamine	NCOA6	0.311416	7.76362	0.699257	0.501069	0.956419	0.672809
Oli	Dopamine	DNTTIP1	0.655601	3.29067	0.697984	0.501103	0.956419	0.672756
Oli	Dopamine	CHODL	0.620884	5.23358	0.697887	0.501153	0.956419	0.672677
Oli	Dopamine	KIF5C	-0.259231	8.27564	-0.697836	0.501183	0.956419	-0.67263
Oli	Dopamine	DIS3L2	0.339739	7.69919	0.703226	0.501226	0.956419	0.672562
Oli	Dopamine	NUP88	-0.255213	5.44972	-0.69754	0.501371	0.956419	-0.672335
Oli	Dopamine	INTS2	0.143072	5.96032	0.698207	0.501513	0.956419	0.672111
Oli	Dopamine	ZDHHC17	-0.248426	6.65823	-0.69746	0.501544	0.956419	-0.672063
Oli	Dopamine	PCAT1	0.535902	3.92095	0.697072	0.501641	0.956419	0.67191
Oli	Dopamine	UBXN2B	-0.271303	5.06205	-0.697065	0.501645	0.956419	-0.671904
Oli	Dopamine	KIF6	0.513234	8.5737	0.698962	0.501797	0.956419	0.671666
Oli	Dopamine	HSD11B1-AS1	-0.654046	3.42555	-0.696946	0.501882	0.956419	-0.671531
Oli	Dopamine	LINC01088	0.714747	2.91293	0.70414	0.501889	0.956419	0.67152
Oli	Dopamine	NARS2	0.306905	5.50452	0.696463	0.502061	0.956419	0.67125
Oli	Dopamine	SEC24A	0.318658	5.29525	0.696349	0.502075	0.956419	0.671229
Oli	Dopamine	KYAT3	0.478914	5.65925	0.696737	0.502106	0.956419	0.671181
Oli	Dopamine	MTUS2	-2.21132	4.6983	-0.696183	0.502174	0.956419	-0.671073
Oli	Dopamine	YTHDC1	-0.237776	7.01409	-0.697845	0.50218	0.956419	-0.671063
Oli	Dopamine	MCMDC2	-0.744696	2.88266	-0.696082	0.502235	0.956419	-0.670978
Oli	Dopamine	VTI1A	0.496954	7.79384	0.697789	0.502257	0.956419	0.670942
Oli	Dopamine	DNAH1	-0.315073	5.65421	-0.696926	0.502394	0.956419	-0.670728
Oli	Dopamine	DPP6	-0.706071	8.99932	-0.704836	0.502516	0.956419	-0.670536
Oli	Dopamine	FAM133B	0.392991	7.10262	0.696024	0.502518	0.956419	0.670533
Oli	Dopamine	EXT2	-0.19639	5.7852	-0.697005	0.502628	0.956419	-0.670361
Oli	Dopamine	MAP3K10	0.221678	5.38745	0.69541	0.502643	0.956419	0.670337
Oli	Dopamine	CAND1	-0.309553	6.14258	-0.695338	0.502681	0.956419	-0.670277
Oli	Dopamine	UCN	1.15294	3.04414	0.695105	0.502821	0.956419	0.670058
Oli	Dopamine	PRPF19	-0.391418	3.29203	-0.696159	0.502824	0.956419	-0.670053
Oli	Dopamine	C10orf90	0.786347	10.2682	0.694941	0.502919	0.956419	0.669904
Oli	Dopamine	AC132153.1	0.489663	5.37806	0.694965	0.50293	0.956419	0.669887
Oli	Dopamine	FBXO31	0.261976	4.98185	0.714618	0.502975	0.956419	0.669816
Oli	Dopamine	RUNX1T1	1.46858	4.742	0.694833	0.503004	0.956419	0.669771
Oli	Dopamine	SLC25A3	0.397632	4.6323	0.694504	0.503292	0.956534	0.669319
Oli	Dopamine	SHROOM1	0.407514	6.65737	0.694742	0.503338	0.956534	0.669247
Oli	Dopamine	BUB3	-0.400949	3.84859	-0.694161	0.503388	0.956534	-0.669168
Oli	Dopamine	NOL4	-2.0229	2.96147	-0.694128	0.503408	0.956534	-0.669138
Oli	Dopamine	SALL1	0.535218	4.93766	0.693868	0.50358	0.956563	0.668868
Oli	Dopamine	CFL1	0.750775	3.29156	0.694131	0.503594	0.956563	0.668845
Oli	Dopamine	HDAC2	-0.370659	4.94607	-0.693361	0.503868	0.956652	-0.668415
Oli	Dopamine	SCN11A	0.358731	3.50024	0.693298	0.503907	0.956652	0.668356
Oli	Dopamine	FAHD1	-0.752078	2.8559	-0.696543	0.503923	0.956652	-0.668329
Oli	Dopamine	TAB2	0.360731	6.2065	0.693377	0.504015	0.956652	0.668186
Oli	Dopamine	MIPOL1	-0.901806	5.06782	-0.693185	0.504069	0.956652	-0.668101
Oli	Dopamine	CDC42SE2	0.276725	7.31341	0.695018	0.504179	0.956698	0.667929
Oli	Dopamine	PEX5	-0.561512	3.79791	-0.692276	0.504521	0.957185	-0.667393
Oli	Dopamine	FAM171A1	0.374632	8.13219	0.694032	0.504755	0.957252	0.667026
Oli	Dopamine	TAF5L	-0.244745	4.95451	-0.691892	0.504783	0.957252	-0.666983
Oli	Dopamine	LINC00630	-0.299641	4.63244	-0.691851	0.504833	0.957252	-0.666905
Oli	Dopamine	TMEM138	-0.373525	2.55566	-0.691536	0.504966	0.957252	-0.666696
Oli	Dopamine	ZNF536	0.595307	10.6269	0.691659	0.505195	0.957252	0.666338
Oli	Dopamine	CIAPIN1	1.66842	3.86957	0.691356	0.505202	0.957252	0.666328
Oli	Dopamine	MEIS2	0.329826	7.60241	0.695792	0.505313	0.957252	0.666153
Oli	Dopamine	SLC39A7	-0.755191	2.46053	-0.690937	0.505327	0.957252	-0.666132
Oli	Dopamine	AL358472.5	-0.686286	3.00867	-0.694146	0.505328	0.957252	-0.66613
Oli	Dopamine	TPI1	-0.606812	2.46421	-0.7046	0.505509	0.957335	-0.665846
Oli	Dopamine	C1GALT1	0.431619	6.84143	0.690915	0.505543	0.957335	0.665793
Oli	Dopamine	STOML1	0.614408	1.88208	0.693968	0.505692	0.957454	0.66556
Oli	Dopamine	PSMD4	0.395979	4.95619	0.690085	0.50584	0.957458	0.665329
Oli	Dopamine	STRBP	-0.843609	5.5704	-0.689945	0.505925	0.957458	-0.665197
Oli	Dopamine	TMEM132D	-2.15175	4.82144	-0.689768	0.506031	0.957458	-0.66503
Oli	Dopamine	DELE1	-0.448268	5.0269	-0.689621	0.50612	0.957458	-0.664891
Oli	Dopamine	ZNF331	0.268948	5.83874	0.690067	0.506303	0.957458	0.664605
Oli	Dopamine	BSN	-0.738754	4.04376	-0.689453	0.506316	0.957458	-0.664585
Oli	Dopamine	DCTN4	0.276845	5.74658	0.689746	0.506566	0.957458	0.664195
Oli	Dopamine	PPIA	0.359606	4.89872	0.688991	0.50658	0.957458	0.664173
Oli	Dopamine	MRPL33	-0.349696	5.26325	-0.688771	0.506647	0.957458	-0.664067
Oli	Dopamine	SPRED2	-0.535159	4.86043	-0.68872	0.506663	0.957458	-0.664042
Oli	Dopamine	TAF6L	0.580959	3.99672	0.688642	0.50671	0.957458	0.663969
Oli	Dopamine	ATP2A2	-0.308264	6.48986	-0.688595	0.50674	0.957458	-0.663923
Oli	Dopamine	FBL	-1.02509	2.26511	-0.688451	0.506825	0.957458	-0.663789
Oli	Dopamine	SULT1A1	1.49881	3.80304	0.68843	0.506895	0.957458	0.663681
Oli	Dopamine	AC079447.1	-0.24422	6.42881	-0.688975	0.507199	0.957536	-0.663206
Oli	Dopamine	ZNF727	-0.332396	4.89678	-0.694277	0.507305	0.957536	-0.663041
Oli	Dopamine	ZNF175	-0.304177	3.89577	-0.68891	0.507355	0.957536	-0.662962
Oli	Dopamine	AC010210.1	-0.458201	4.93141	-0.687724	0.507379	0.957536	-0.662924
Oli	Dopamine	PIGX	0.654887	3.78039	0.688386	0.507543	0.957536	0.662668
Oli	Dopamine	INTS10	-0.335752	6.33223	-0.687244	0.507553	0.957536	-0.662652
Oli	Dopamine	TCP11L1	-0.311672	5.95725	-0.688789	0.507592	0.957536	-0.662592
Oli	Dopamine	PIEZO2	-0.666775	9.0171	-0.687398	0.507638	0.957536	-0.66252
Oli	Dopamine	RMDN2	0.859138	3.23892	0.686989	0.507707	0.957536	0.662412
Oli	Dopamine	ELF2	0.315367	8.70163	0.687589	0.508065	0.957806	0.661854
Oli	Dopamine	ZNF557	0.277314	4.24065	0.686273	0.508149	0.957806	0.661723
Oli	Dopamine	ZNF678	-0.364852	5.61232	-0.68642	0.508184	0.957806	-0.661669
Oli	Dopamine	AC073896.2	-0.467697	1.88691	-0.686555	0.508194	0.957806	-0.661653
Oli	Dopamine	ZC3H3	0.26843	5.29823	0.686954	0.508384	0.957835	0.661355
Oli	Dopamine	NPIPA5	0.823054	2.961	0.686458	0.508447	0.957835	0.661258
Oli	Dopamine	NOCT	-0.553364	3.09373	-0.6856	0.508547	0.957835	-0.661102
Oli	Dopamine	HPN	0.497175	6.01417	0.685672	0.508598	0.957835	0.661023
Oli	Dopamine	LRRC4	-1.04109	1.93658	-0.685449	0.508638	0.957835	-0.66096
Oli	Dopamine	CCDC57	-0.798618	5.73968	-0.685075	0.508865	0.957881	-0.660607
Oli	Dopamine	BTBD2	0.302959	6.11497	0.686361	0.508965	0.957881	0.66045
Oli	Dopamine	PIP5K1B	2.02072	2.88557	0.684823	0.509017	0.957881	0.66037
Oli	Dopamine	RHOU	0.478062	7.47004	0.686373	0.509102	0.957881	0.660237
Oli	Dopamine	KRBOX1	-0.770081	2.85337	-0.686485	0.509102	0.957881	-0.660236
Oli	Dopamine	LINC00407	1.78506	2.12638	0.684442	0.509291	0.957881	0.659943
Oli	Dopamine	RTN4	0.227148	9.93111	0.685073	0.509295	0.957881	0.659935
Oli	Dopamine	AC022098.1	0.774808	3.09328	0.684274	0.509349	0.957881	0.659852
Oli	Dopamine	AC025569.1	-0.602084	2.46829	-0.684006	0.509511	0.957901	-0.6596
Oli	Dopamine	MTSS2	1.44618	3.76421	0.683973	0.509531	0.957901	0.659568
Oli	Dopamine	MRPL19	-0.228426	5.06446	-0.683538	0.509885	0.958108	-0.659016
Oli	Dopamine	TXLNA	-0.413174	3.94319	-0.683377	0.509892	0.958108	-0.659006
Oli	Dopamine	LSAMP	0.458095	9.89956	0.684286	0.509898	0.958108	0.658996
Oli	Dopamine	DIXDC1	-0.252895	7.7636	-0.68753	0.510109	0.958208	-0.658668
Oli	Dopamine	VLDLR-AS1	0.353525	6.78607	0.68449	0.510271	0.958208	0.658416
Oli	Dopamine	CRY1	-0.473521	4.71998	-0.682922	0.51029	0.958208	-0.658386
Oli	Dopamine	SLC4A10	-2.39461	4.35659	-0.682376	0.510498	0.958208	-0.658062
Oli	Dopamine	POC5	-0.286258	4.85041	-0.683619	0.510505	0.958208	-0.658052
Oli	Dopamine	PDE3B	-1.68567	3.39843	-0.682199	0.510605	0.958208	-0.657895
Oli	Dopamine	REXO2	0.631185	3.63104	0.682417	0.510698	0.958208	0.657751
Oli	Dopamine	PTPRD	0.327662	11.394	0.687148	0.510701	0.958208	0.657746
Oli	Dopamine	TRAM2-AS1	0.602341	2.04811	0.682003	0.510724	0.958208	0.657711
Oli	Dopamine	HEATR6	0.286253	4.96469	0.681458	0.511055	0.958534	0.657197
Oli	Dopamine	KMT2A	-0.283512	8.25573	-0.682615	0.511086	0.958534	-0.657148
Oli	Dopamine	PITPNA	0.588389	4.94772	0.683634	0.511155	0.958534	0.65704
Oli	Dopamine	AP000766.1	0.587789	2.19179	0.680957	0.511358	0.958754	0.656724
Oli	Dopamine	CTSF	0.420837	3.94646	0.680663	0.511537	0.958927	0.656447
Oli	Dopamine	USP14	0.167054	6.7707	0.680305	0.511755	0.959175	0.656108
Oli	Dopamine	FSIP2-AS1	0.33035	5.83065	0.681025	0.511941	0.959362	0.655819
Oli	Dopamine	ZKSCAN7	-0.196158	3.46747	-0.679885	0.512271	0.959721	-0.655305
Oli	Dopamine	TRMT1	0.430546	4.07994	0.679761	0.512351	0.959721	0.655182
Oli	Dopamine	LRP1B	-0.5733	9.38899	-0.681451	0.512441	0.959721	-0.655041
Oli	Dopamine	MYRIP	-1.59012	4.99371	-0.679115	0.512476	0.959721	-0.654988
Oli	Dopamine	UPRT	-0.426606	3.96211	-0.680896	0.51259	0.95975	-0.65481
Oli	Dopamine	ABCA10	-0.985277	4.47212	-0.678807	0.512663	0.95975	-0.654696
Oli	Dopamine	POLH	0.241961	4.24804	0.678458	0.512912	0.95996	0.65431
Oli	Dopamine	SS18L2	0.471216	3.97657	0.681601	0.512999	0.95996	0.654175
Oli	Dopamine	DHRS7B	0.31812	5.51797	0.678121	0.513085	0.95996	0.654042
Oli	Dopamine	KIAA2013	0.383108	4.42874	0.677842	0.513249	0.95996	0.653787
Oli	Dopamine	SLC13A3	0.407147	8.06792	0.678951	0.513308	0.95996	0.653695
Oli	Dopamine	TVP23B	0.425424	3.98867	0.678247	0.513366	0.95996	0.653606
Oli	Dopamine	MFSD13A	-0.733023	3.33895	-0.677632	0.513377	0.95996	-0.653589
Oli	Dopamine	DNAJB5	-0.623266	1.82833	-0.677988	0.513606	0.960225	-0.653233
Oli	Dopamine	EFR3B	-0.321728	6.44333	-0.680184	0.513797	0.960225	-0.652937
Oli	Dopamine	ADAMTSL4-AS1	0.422714	4.01051	0.676635	0.513984	0.960225	0.652647
Oli	Dopamine	CEP95	-0.193768	6.30547	-0.676637	0.51409	0.960225	-0.652482
Oli	Dopamine	ZMYM3	-0.831884	3.75738	-0.67678	0.514115	0.960225	-0.652444
Oli	Dopamine	NXPE3	-0.399141	7.4702	-0.676293	0.514192	0.960225	-0.652325
Oli	Dopamine	PPM1B	-0.414438	8.26375	-0.676439	0.514197	0.960225	-0.652316
Oli	Dopamine	KHDRBS3	-0.993559	5.75065	-0.676268	0.514207	0.960225	-0.652301
Oli	Dopamine	INTS6L	0.278424	5.07416	0.675883	0.514441	0.960502	0.651938
Oli	Dopamine	NTPCR	0.349814	4.52538	0.675681	0.514564	0.96055	0.651747
Oli	Dopamine	USP25	-0.356525	6.24757	-0.675406	0.514732	0.96055	-0.651488
Oli	Dopamine	CDC40	0.361603	5.97613	0.675954	0.514884	0.96055	0.651252
Oli	Dopamine	LGMN	-0.340938	4.24411	-0.675148	0.514889	0.96055	-0.651245
Oli	Dopamine	ZNF605	-0.285379	5.48371	-0.675544	0.514973	0.96055	-0.651115
Oli	Dopamine	CTDSPL	0.591764	5.73608	0.674981	0.51499	0.96055	0.651087
Oli	Dopamine	SCN1B	0.458298	3.46395	0.67679	0.515069	0.96055	0.650965
Oli	Dopamine	TP53BP1	-0.213567	6.68898	-0.674646	0.515195	0.960624	-0.650771
Oli	Dopamine	SLC44A5	-1.9502	3.97353	-0.673885	0.515658	0.960779	-0.650053
Oli	Dopamine	UCHL3	0.273709	4.54755	0.673422	0.51594	0.960779	0.649616
Oli	Dopamine	ZNF721	0.171952	7.72075	0.673422	0.51594	0.960779	0.649616
Oli	Dopamine	MON2	-0.230056	8.58798	-0.674122	0.515985	0.960779	-0.649547
Oli	Dopamine	RBM48	-0.415373	4.92473	-0.673536	0.515985	0.960779	-0.649546
Oli	Dopamine	ZSWIM6	0.290962	9.59973	0.676096	0.516014	0.960779	0.649502
Oli	Dopamine	UHRF1	-1.09111	2.79171	-0.67319	0.516082	0.960779	-0.649397
Oli	Dopamine	MRPS31	0.308768	5.4596	0.673135	0.516117	0.960779	0.649342
Oli	Dopamine	B4GALT7	-0.914224	2.13338	-0.672943	0.516232	0.960779	-0.649164
Oli	Dopamine	PRKG1	-2.2486	4.02329	-0.672928	0.516242	0.960779	-0.64915
Oli	Dopamine	AC132872.5	-1.15058	1.7997	-0.672818	0.516308	0.960779	-0.649046
Oli	Dopamine	FOPNL	0.310203	4.20894	0.672905	0.516338	0.960779	0.649001
Oli	Dopamine	ACTR3	-0.327367	5.4796	-0.672611	0.516435	0.960779	-0.64885
Oli	Dopamine	LAT2	-1.23903	2.26761	-0.672337	0.516602	0.960779	-0.648592
Oli	Dopamine	GPIHBP1	0.618794	3.32421	0.672273	0.516641	0.960779	0.648532
Oli	Dopamine	AL513548.1	1.28705	3.14444	0.672237	0.51667	0.960779	0.648487
Oli	Dopamine	REEP3	0.295951	6.58267	0.674046	0.51674	0.960779	0.648378
Oli	Dopamine	EPN2	0.412777	9.22232	0.674632	0.516857	0.960835	0.648198
Oli	Dopamine	UFD1	-0.363215	4.45162	-0.67156	0.517095	0.961118	-0.64783
Oli	Dopamine	OBI1	-0.416001	4.16698	-0.671146	0.517329	0.961151	-0.647468
Oli	Dopamine	EGLN3	0.486982	5.61511	0.671017	0.517408	0.961151	0.647345
Oli	Dopamine	ARID3A	-1.12158	3.31652	-0.670965	0.51744	0.961151	-0.647297
Oli	Dopamine	ZNF346	0.310779	5.66793	0.670767	0.517597	0.961151	0.647055
Oli	Dopamine	C1orf35	0.695596	5.09218	0.670932	0.517629	0.961151	0.647004
Oli	Dopamine	COG6	-0.33695	6.08885	-0.670833	0.517739	0.961151	-0.646835
Oli	Dopamine	EQTN	0.606228	2.71125	0.670676	0.517761	0.961151	0.646801
Oli	Dopamine	STRN	0.277343	8.18407	0.671289	0.517908	0.961151	0.646573
Oli	Dopamine	LINC00294	0.771145	2.93254	0.670192	0.517924	0.961151	0.646549
Oli	Dopamine	ADORA1	0.508835	6.22497	0.670356	0.517973	0.961151	0.646473
Oli	Dopamine	NECTIN3-AS1	-0.556133	4.22559	-0.669753	0.51818	0.961166	-0.646153
Oli	Dopamine	SURF4	0.418011	3.95915	0.669649	0.518333	0.961166	0.645917
Oli	Dopamine	PCDH10	-0.437219	5.87803	-0.67037	0.518338	0.961166	-0.645909
Oli	Dopamine	LDB3	0.579827	9.2197	0.669414	0.518388	0.961166	0.645833
Oli	Dopamine	NAT8L	0.869101	2.67815	0.669778	0.518434	0.961166	0.645761
Oli	Dopamine	ZNF646	0.527505	1.85076	0.66922	0.518507	0.961166	0.645649
Oli	Dopamine	LDHB	0.329157	4.11587	0.668531	0.518928	0.961166	0.644999
Oli	Dopamine	PAXBP1-AS1	0.591125	4.54014	0.668787	0.518932	0.961166	0.644993
Oli	Dopamine	ZNF610	0.243312	3.9009	0.677548	0.518937	0.961166	0.644985
Oli	Dopamine	RASSF3	0.723742	2.9035	0.668858	0.519209	0.961166	0.644565
Oli	Dopamine	TMCO1-AS1	-0.569578	2.55803	-0.668015	0.519244	0.961166	-0.644512
Oli	Dopamine	DHX36	0.365579	6.30626	0.667866	0.519335	0.961166	0.644371
Oli	Dopamine	TRAM2	-0.671057	2.2597	-0.667223	0.519728	0.961166	-0.643764
Oli	Dopamine	LINC01278	-0.294549	7.15059	-0.667168	0.519762	0.961166	-0.643712
Oli	Dopamine	LRRC69	0.35768	4.67461	0.667159	0.519784	0.961166	0.643679
Oli	Dopamine	ST7	0.578515	4.43249	0.671994	0.519887	0.961166	0.643519
Oli	Dopamine	VDAC2	-0.445639	3.28427	-0.667084	0.519893	0.961166	-0.64351
Oli	Dopamine	LRRC8D	0.497326	8.47894	0.666896	0.519929	0.961166	0.643455
Oli	Dopamine	FRS3	0.229341	2.72673	0.672567	0.519982	0.961166	0.643373
Oli	Dopamine	AC087294.1	0.463101	4.23692	0.666742	0.520023	0.961166	0.643309
Oli	Dopamine	VPS39	0.219412	5.89903	0.666687	0.520057	0.961166	0.643258
Oli	Dopamine	RBFA	0.252709	3.96896	0.666671	0.520098	0.961166	0.643194
Oli	Dopamine	CDK19	0.302482	9.61249	0.66782	0.520126	0.961166	0.643152
Oli	Dopamine	MTHFR	-0.124115	4.81452	-0.666677	0.520236	0.961166	-0.642982
Oli	Dopamine	STIMATE	-0.293176	4.71136	-0.666205	0.520352	0.961166	-0.642802
Oli	Dopamine	LINC02352	0.47082	3.95027	0.66616	0.52038	0.961166	0.64276
Oli	Dopamine	CAMTA2	-0.222735	5.03905	-0.671689	0.520391	0.961166	-0.642744
Oli	Dopamine	DND1	0.682888	2.16418	0.666141	0.520391	0.961166	0.642742
Oli	Dopamine	HEXD	0.203215	5.44509	0.678257	0.520588	0.961226	0.64244
Oli	Dopamine	CSMD3	-1.23725	6.30006	-0.665704	0.52066	0.961226	-0.642329
Oli	Dopamine	KAZN	-0.516632	9.25491	-0.665652	0.520691	0.961226	-0.64228
Oli	Dopamine	CCDC126	-0.353348	4.31673	-0.665509	0.520779	0.961226	-0.642145
Oli	Dopamine	AP002495.1	0.390122	5.89395	0.66527	0.520926	0.961226	0.641919
Oli	Dopamine	ZNF696	-0.574077	3.64232	-0.665565	0.52094	0.961226	-0.641897
Oli	Dopamine	RFC4	-0.70411	2.29639	-0.664672	0.521292	0.961683	-0.641355
Oli	Dopamine	SBF1	0.393774	5.55961	0.664769	0.52136	0.961683	0.64125
Oli	Dopamine	GIT2	-0.292968	6.51261	-0.66402	0.521692	0.961686	-0.640739
Oli	Dopamine	NUDT2	0.479021	4.32819	0.663977	0.521719	0.961686	0.640698
Oli	Dopamine	CHST3	-0.749601	6.40794	-0.663915	0.521757	0.961686	-0.64064
Oli	Dopamine	AC012459.1	-0.604743	5.8923	-0.663736	0.52192	0.961686	-0.640388
Oli	Dopamine	MIB1	0.312035	6.54821	0.665982	0.522006	0.961686	0.640257
Oli	Dopamine	GBA	0.62935	4.12062	0.664309	0.522076	0.961686	0.640149
Oli	Dopamine	COPS8	0.744547	3.34957	0.663246	0.522167	0.961686	0.640008
Oli	Dopamine	PROS1	-0.858798	2.15891	-0.663245	0.522168	0.961686	-0.640007
Oli	Dopamine	FIRRE	0.580403	5.32374	0.664596	0.522386	0.961686	0.639672
Oli	Dopamine	AC006115.2	-0.260564	6.16585	-0.708088	0.522467	0.961686	-0.639548
Oli	Dopamine	ARFIP1	0.243184	6.48282	0.664469	0.522475	0.961686	0.639535
Oli	Dopamine	MRPL47	0.914687	2.55355	0.662525	0.522611	0.961686	0.639327
Oli	Dopamine	RAB6A	0.32342	7.40116	0.663038	0.52277	0.961686	0.639081
Oli	Dopamine	WIPF2	0.471899	6.20084	0.662135	0.522851	0.961686	0.638958
Oli	Dopamine	MINDY3	-0.197957	5.45254	-0.662122	0.523026	0.961686	-0.638688
Oli	Dopamine	ZNF263	0.53849	3.87134	0.661596	0.523181	0.961686	0.638449
Oli	Dopamine	POLR3GL	0.573917	3.8139	0.661568	0.523199	0.961686	0.638422
Oli	Dopamine	ZSCAN2	0.564828	2.33204	0.661377	0.523316	0.961686	0.638242
Oli	Dopamine	EDIL3	0.470144	10.5193	0.661341	0.52334	0.961686	0.638205
Oli	Dopamine	SLC5A6	0.517043	2.87961	0.733168	0.523383	0.961686	0.63814
Oli	Dopamine	ALKBH2	0.683998	2.67899	0.664252	0.523473	0.961686	0.638001
Oli	Dopamine	AGBL3	-0.420141	4.84056	-0.662608	0.523574	0.961686	-0.637845
Oli	Dopamine	PTOV1-AS1	-0.30752	3.19744	-0.668732	0.523582	0.961686	-0.637834
Oli	Dopamine	DNAJC5	-0.267434	6.26996	-0.66093	0.523591	0.961686	-0.63782
Oli	Dopamine	TSPAN7	-0.898999	4.50624	-0.660794	0.523675	0.961686	-0.637691
Oli	Dopamine	AL139383.1	0.591566	6.99441	0.663096	0.523688	0.961686	0.63767
Oli	Dopamine	DPAGT1	0.73161	2.02927	0.660961	0.523903	0.961686	0.63734
Oli	Dopamine	PLCL1	0.418673	10.7233	0.660233	0.52402	0.961686	0.637161
Oli	Dopamine	PTCH2	-1.86116	3.10386	-0.660012	0.524156	0.961686	-0.636952
Oli	Dopamine	DPY30	0.50247	5.01366	0.659503	0.52447	0.961686	0.636471
Oli	Dopamine	NIPBL-DT	0.457251	3.95416	0.659418	0.524527	0.961686	0.636383
Oli	Dopamine	RAP1GAP	-0.510029	5.47733	-0.66626	0.524561	0.961686	-0.636331
Oli	Dopamine	ANP32B	-0.256163	5.21877	-0.658842	0.524899	0.961686	-0.635812
Oli	Dopamine	EEPD1	0.543886	7.63066	0.658267	0.525232	0.961686	0.635301
Oli	Dopamine	2024-03-07	-0.309039	6.39898	-0.658249	0.525259	0.961686	-0.63526
Oli	Dopamine	CDS2	-0.380188	6.45399	-0.658214	0.525264	0.961686	-0.635252
Oli	Dopamine	RNPC3	-0.180102	6.99354	-0.658193	0.525276	0.961686	-0.635233
Oli	Dopamine	PCDH17	-0.308197	6.32108	-0.659797	0.525326	0.961686	-0.635158
Oli	Dopamine	SDHD	0.548628	3.61371	0.658097	0.525336	0.961686	0.635142
Oli	Dopamine	CCT6A	-0.300842	4.39038	-0.658392	0.52535	0.961686	-0.635121
Oli	Dopamine	EFCAB13	-0.872603	2.89612	-0.659252	0.525424	0.961686	-0.635007
Oli	Dopamine	FCSK	0.282034	4.46472	0.65792	0.525445	0.961686	0.634975
Oli	Dopamine	ATP5F1E	0.854333	2.4367	0.657792	0.525524	0.961686	0.634854
Oli	Dopamine	NBR2	0.323593	5.29071	0.658271	0.525566	0.961686	0.634788
Oli	Dopamine	SNHG7	0.485819	2.93656	0.657701	0.525591	0.961686	0.634751
Oli	Dopamine	TBCK	-0.285223	7.50508	-0.659365	0.525639	0.961686	-0.634677
Oli	Dopamine	CRYBG3	-0.567611	7.28601	-0.657504	0.525762	0.961686	-0.634488
Oli	Dopamine	TGFBRAP1	0.224445	4.52336	0.658086	0.525944	0.961686	0.634209
Oli	Dopamine	2024-03-03	0.774735	3.81441	0.662765	0.525948	0.961686	0.634203
Oli	Dopamine	PSMF1	-0.41462	5.57259	-0.657462	0.526005	0.961686	-0.634116
Oli	Dopamine	AC016907.2	-0.311231	3.87746	-0.657016	0.526038	0.961686	-0.634065
Oli	Dopamine	ACADSB	-0.339708	5.69321	-0.656932	0.526088	0.961686	-0.633988
Oli	Dopamine	MAPRE1	-0.471659	3.21092	-0.65708	0.526119	0.961686	-0.633942
Oli	Dopamine	TECPR2	0.368279	8.92198	0.663468	0.526246	0.961686	0.633747
Oli	Dopamine	NLRX1	0.529574	2.80844	0.656387	0.52639	0.961686	0.633526
Oli	Dopamine	VMAC	0.368862	3.12136	0.658834	0.526416	0.961686	0.633486
Oli	Dopamine	ZNF687	-0.52629	1.95408	-0.6576	0.526488	0.961686	-0.633376
Oli	Dopamine	LINC02447	0.402589	2.52639	0.656506	0.526677	0.961686	0.633087
Oli	Dopamine	ENO2	-0.695063	4.94408	-0.657285	0.526843	0.961686	-0.632833
Oli	Dopamine	ANKRD11	-0.22675	8.43645	-0.656135	0.526888	0.961686	-0.632764
Oli	Dopamine	TOMM20	-0.514115	4.41655	-0.655914	0.526901	0.961686	-0.632744
Oli	Dopamine	ARHGEF12	-0.594417	6.41743	-0.655386	0.527008	0.961686	-0.63258
Oli	Dopamine	AL683813.1	0.276929	5.73516	0.655358	0.527025	0.961686	0.632554
Oli	Dopamine	XYLT1	0.488289	6.84195	0.656188	0.527103	0.961686	0.632434
Oli	Dopamine	ZBTB47	0.335499	4.66917	0.655176	0.527138	0.961686	0.632381
Oli	Dopamine	SYNGAP1	-1.44086	3.69087	-0.655118	0.527173	0.961686	-0.632327
Oli	Dopamine	LRSAM1	0.186972	6.11722	0.655083	0.527195	0.961686	0.632293
Oli	Dopamine	PIK3R1	0.272553	7.6434	0.655114	0.527348	0.961686	0.632059
Oli	Dopamine	DCP1B	-0.390723	5.04787	-0.655884	0.527411	0.961686	-0.631963
Oli	Dopamine	DAD1	-0.515882	3.33882	-0.656463	0.527506	0.961686	-0.631817
Oli	Dopamine	GNA14	1.38155	3.89616	0.65823	0.527556	0.961686	0.63174
Oli	Dopamine	KIAA0408	-0.376621	4.60856	-0.654538	0.527562	0.961686	-0.631731
Oli	Dopamine	KLHL7	-0.210959	5.69296	-0.655244	0.527849	0.961938	-0.631292
Oli	Dopamine	LINC01004	-0.175526	6.3186	-0.655606	0.527873	0.961938	-0.631256
Oli	Dopamine	ITGB5	0.532032	3.91051	0.653877	0.527994	0.961971	0.631072
Oli	Dopamine	MAFG	0.702855	3.36896	0.653564	0.528134	0.961971	0.630857
Oli	Dopamine	C2orf69	-0.289379	3.59497	-0.653725	0.528149	0.961971	-0.630834
Oli	Dopamine	NCAPD3	-0.318462	4.46202	-0.653265	0.528319	0.962122	-0.630575
Oli	Dopamine	TMEM128	0.30342	3.84796	0.653879	0.528633	0.96234	0.630094
Oli	Dopamine	TMEM241	0.725364	4.55325	0.652542	0.528766	0.96234	0.629891
Oli	Dopamine	U73166.1	0.945399	2.37759	0.65269	0.528782	0.96234	0.629866
Oli	Dopamine	YES1	0.182897	4.72577	0.655218	0.528783	0.96234	0.629865
Oli	Dopamine	ACADS	0.621065	2.71352	0.652966	0.52903	0.96249	0.629487
Oli	Dopamine	ZNF382	0.213097	4.65028	0.652644	0.529192	0.96249	0.629241
Oli	Dopamine	SPSB1	-0.47007	6.71252	-0.651822	0.529212	0.96249	-0.62921
Oli	Dopamine	AL359504.2	0.605254	2.74809	0.651713	0.529279	0.96249	0.629107
Oli	Dopamine	NFAT5	0.362662	7.53414	0.652185	0.529296	0.96249	0.629081
Oli	Dopamine	AHRR	-0.76832	2.46757	-0.651481	0.529423	0.962563	-0.628888
Oli	Dopamine	CHRM5	1.32363	6.64518	0.693373	0.529749	0.962685	0.628389
Oli	Dopamine	CEPT1	0.298117	5.30679	0.650939	0.529758	0.962685	0.628375
Oli	Dopamine	MDM4	-0.342559	7.83246	-0.650751	0.529875	0.962685	-0.628197
Oli	Dopamine	FAF2	0.22264	6.01968	0.651324	0.529933	0.962685	0.628109
Oli	Dopamine	DNASE1	0.316583	5.99415	0.650529	0.530012	0.962685	0.627988
Oli	Dopamine	RASGRP3	0.52421	7.71964	0.659026	0.530166	0.962685	0.627752
Oli	Dopamine	RETREG1	0.563728	8.449	0.650241	0.530191	0.962685	0.627715
Oli	Dopamine	PDE4B	0.502291	11.6143	0.650439	0.530203	0.962685	0.627696
Oli	Dopamine	TRAF1	-0.496047	4.30981	-0.650055	0.530306	0.962685	-0.627539
Oli	Dopamine	HSD17B11	-0.323868	4.41117	-0.650379	0.530515	0.962685	-0.627221
Oli	Dopamine	TJP1	0.34686	10.1765	0.649727	0.530522	0.962685	0.62721
Oli	Dopamine	CCNL2	-0.558624	7.12441	-0.649578	0.530602	0.962685	-0.627087
Oli	Dopamine	RECQL5	0.310888	5.00932	0.649798	0.53061	0.962685	0.627075
Oli	Dopamine	LDLRAP1	0.596538	6.2018	0.649255	0.530802	0.962877	0.626782
Oli	Dopamine	TMEM219	0.313624	4.14757	0.649161	0.530959	0.963004	0.626543
Oli	Dopamine	DCP2	-0.273614	5.14895	-0.648928	0.531216	0.963315	-0.62615
Oli	Dopamine	TMCC1-AS1	0.340163	1.94117	0.648383	0.531343	0.963342	0.625957
Oli	Dopamine	METTL2B	0.44326	5.59955	0.648408	0.531404	0.963342	0.625864
Oli	Dopamine	GEMIN5	0.185435	4.79298	0.651095	0.531653	0.963345	0.625485
Oli	Dopamine	ZNF397	0.228867	6.97755	0.647831	0.531716	0.963345	0.625388
Oli	Dopamine	PHLPP1	0.271285	10.7155	0.661957	0.531743	0.963345	0.625348
Oli	Dopamine	MST1	-0.302981	3.04747	-0.711894	0.531907	0.963345	-0.625098
Oli	Dopamine	MED16	-0.556433	3.85432	-0.647499	0.531957	0.963345	-0.625021
Oli	Dopamine	TARID	0.648069	2.1988	0.647422	0.531969	0.963345	0.625003
Oli	Dopamine	POGK	0.306294	4.79068	0.648063	0.532009	0.963345	0.624942
Oli	Dopamine	SPRYD4	-0.898822	2.6114	-0.647059	0.532165	0.963404	-0.624705
Oli	Dopamine	EIF2A	-0.245829	4.53753	-0.647089	0.532215	0.963404	-0.624629
Oli	Dopamine	ZNF514	0.508969	5.24992	0.648272	0.532372	0.963532	0.62439
Oli	Dopamine	SIRT5	0.341396	5.22571	0.646451	0.532542	0.963685	0.62413
Oli	Dopamine	GNB5	-1.08712	3.7858	-0.646306	0.532632	0.963688	-0.623993
Oli	Dopamine	TENM4	-1.02636	5.19499	-0.646171	0.532717	0.963688	-0.623865
Oli	Dopamine	SARAF	-0.57748	4.70232	-0.646351	0.532858	0.963712	-0.623649
Oli	Dopamine	MINAR1	-0.340067	2.1252	-0.675808	0.533111	0.963712	-0.623264
Oli	Dopamine	BCL2L11	0.667737	2.95888	0.645509	0.533128	0.963712	0.623238
Oli	Dopamine	AC025810.1	1.30204	3.56664	0.647309	0.533308	0.963712	0.622964
Oli	Dopamine	HSBP1	-0.418281	3.54155	-0.645362	0.533316	0.963712	-0.622951
Oli	Dopamine	RIF1	-0.258551	7.77958	-0.646491	0.533387	0.963712	-0.622845
Oli	Dopamine	BARD1	0.485225	4.82947	0.644995	0.533448	0.963712	0.622751
Oli	Dopamine	ARL6IP4	-0.330626	4.27395	-0.645231	0.533505	0.963712	-0.622665
Oli	Dopamine	FIGN	0.173714	7.09445	0.64479	0.533575	0.963712	0.622558
Oli	Dopamine	ZNF320	-0.457698	3.09283	-0.644761	0.533593	0.963712	-0.622531
Oli	Dopamine	SUPT16H	-0.257349	5.40372	-0.644707	0.533749	0.963838	-0.622293
Oli	Dopamine	PAIP2B	0.411471	5.30016	0.644307	0.533967	0.963872	0.621962
Oli	Dopamine	KIF13B	-0.33404	9.10283	-0.644113	0.533996	0.963872	-0.621917
Oli	Dopamine	SPIN1	-0.211368	7.75611	-0.644202	0.534076	0.963872	-0.621796
Oli	Dopamine	SSH2	0.29241	9.63286	0.646071	0.534113	0.963872	0.62174
Oli	Dopamine	FEM1C	-0.588534	3.8644	-0.648292	0.534298	0.96404	-0.621458
Oli	Dopamine	RETREG3	0.328684	5.04872	0.643501	0.534379	0.96404	0.621336
Oli	Dopamine	ATP1A1-AS1	0.570463	5.14093	0.643288	0.534545	0.964092	0.621083
Oli	Dopamine	UBAP1L	0.266573	6.19434	0.643155	0.534617	0.964092	0.620974
Oli	Dopamine	MADD	-0.278165	6.00723	-0.643716	0.534746	0.964092	-0.620778
Oli	Dopamine	YWHAQ	0.241454	7.19298	0.64258	0.534952	0.964092	0.620465
Oli	Dopamine	DFFB	0.348324	4.76521	0.642273	0.535142	0.964092	0.620176
Oli	Dopamine	JOSD2	0.619393	3.8909	0.642852	0.535216	0.964092	0.620063
Oli	Dopamine	AC104596.1	0.360864	7.40988	0.652229	0.535303	0.964092	0.619931
Oli	Dopamine	NUP210L	1.00783	2.53563	0.641981	0.535333	0.964092	0.619886
Oli	Dopamine	GPR37	0.652029	6.90757	0.642112	0.535366	0.964092	0.619836
Oli	Dopamine	DPYSL4	-0.626457	4.84288	-0.641639	0.535538	0.964092	-0.619574
Oli	Dopamine	MTMR3	0.235314	5.96619	0.64161	0.535555	0.964092	0.619548
Oli	Dopamine	GRK2	0.61179	3.844	0.64219	0.535892	0.964092	0.619037
Oli	Dopamine	AP1S3	-0.879936	3.13146	-0.640936	0.535975	0.964092	-0.61891
Oli	Dopamine	ATP6V1C1	-0.180048	5.58336	-0.641309	0.535985	0.964092	-0.618895
Oli	Dopamine	TRMT61A	0.724923	2.13921	0.64083	0.536042	0.964092	0.618809
Oli	Dopamine	PADI2	0.564549	7.75145	0.640659	0.536148	0.964092	0.618648
Oli	Dopamine	MAN1A2	-0.299371	7.03211	-0.64022	0.536422	0.964092	-0.618232
Oli	Dopamine	CRADD	0.460106	8.06348	0.641858	0.536437	0.964092	0.618209
Oli	Dopamine	METTL24	-0.879639	2.48505	-0.641201	0.536477	0.964092	-0.618149
Oli	Dopamine	STARD13	0.520344	8.5116	0.640019	0.536548	0.964092	0.618042
Oli	Dopamine	XRCC6	-0.199352	5.63276	-0.639841	0.536703	0.964092	-0.617807
Oli	Dopamine	THRA	-0.236924	6.08406	-0.640864	0.536713	0.964092	-0.617791
Oli	Dopamine	LINC01006	0.465298	6.42484	0.639548	0.536842	0.964092	0.617596
Oli	Dopamine	2024-03-01	0.501833	10.2742	0.639521	0.5369	0.964092	0.617508
Oli	Dopamine	LINC01310	-0.666879	3.69563	-0.639672	0.536915	0.964092	-0.617485
Oli	Dopamine	PSMD14	-0.167188	5.83741	-0.639399	0.536982	0.964092	-0.617384
Oli	Dopamine	OGDH	0.266531	6.26474	0.639236	0.537036	0.964092	0.617301
Oli	Dopamine	NSD2	0.146022	6.96724	0.639421	0.537217	0.964092	0.617026
Oli	Dopamine	AL133410.1	-1.10538	2.31532	-0.638888	0.537253	0.964092	-0.616972
Oli	Dopamine	HDGFL2	-0.500193	4.49505	-0.63877	0.537327	0.964092	-0.61686
Oli	Dopamine	ZNF704	0.48879	8.41408	0.640376	0.537329	0.964092	0.616857
Oli	Dopamine	EPB41L1	0.366064	7.28174	0.638726	0.537355	0.964092	0.616818
Oli	Dopamine	LINC00271	0.407703	5.05066	0.638699	0.537371	0.964092	0.616793
Oli	Dopamine	ATAD1	-0.298086	5.04032	-0.639248	0.537385	0.964092	-0.616772
Oli	Dopamine	AL137140.1	1.02932	2.93175	0.638828	0.537429	0.964092	0.616705
Oli	Dopamine	YIPF4	0.263508	6.64415	0.63852	0.537653	0.964272	0.616365
Oli	Dopamine	NFIB	-0.376973	7.66731	-0.638645	0.537702	0.964272	-0.616292
Oli	Dopamine	PRR3	-0.347233	4.03585	-0.638453	0.537814	0.964318	-0.616122
Oli	Dopamine	RPS29	1.00695	4.05549	0.637587	0.538067	0.964458	0.615739
Oli	Dopamine	FIP1L1	-0.15749	6.24057	-0.641971	0.538144	0.964458	-0.615623
Oli	Dopamine	AC021127.1	0.402442	3.63349	0.637394	0.538187	0.964458	0.615557
Oli	Dopamine	PALM	-0.592265	4.77426	-0.637313	0.538238	0.964458	-0.61548
Oli	Dopamine	CYP2J2	-0.469545	6.34664	-0.63704	0.538409	0.964508	-0.615221
Oli	Dopamine	AC021054.1	-0.963408	3.03021	-0.63699	0.538467	0.964508	-0.615133
Oli	Dopamine	MAP3K11	0.385116	5.75812	0.636854	0.538525	0.964508	0.615045
Oli	Dopamine	GRHPR	0.330489	5.24912	0.636349	0.538841	0.96492	0.614566
Oli	Dopamine	SLC22A5	0.424119	2.53253	0.637277	0.539223	0.965449	0.613988
Oli	Dopamine	C15orf40	0.192164	5.05317	0.635668	0.539386	0.96547	0.613742
Oli	Dopamine	TMEM168	0.308509	5.69033	0.635448	0.539408	0.96547	0.613708
Oli	Dopamine	ARMCX5-GPRASP2	-0.36836	5.13291	-0.635238	0.539536	0.965476	-0.613515
Oli	Dopamine	AL122035.1	0.456784	5.3603	0.635069	0.539693	0.965476	0.613277
Oli	Dopamine	AC074051.5	-0.739663	2.39045	-0.634908	0.539743	0.965476	-0.613202
Oli	Dopamine	ALDH2	0.371292	4.52229	0.634885	0.539757	0.965476	0.61318
Oli	Dopamine	LINC01949	0.736967	6.21644	0.634695	0.539994	0.965582	0.612821
Oli	Dopamine	ZNF23	-0.379112	4.27861	-0.634312	0.540116	0.965582	-0.612638
Oli	Dopamine	NT5C2	-0.255289	7.4383	-0.63555	0.540153	0.965582	-0.612581
Oli	Dopamine	GPR137C	0.395284	7.5956	0.636416	0.540162	0.965582	0.612568
Oli	Dopamine	SRPK1	-0.526866	5.15705	-0.63344	0.540662	0.965591	-0.611812
Oli	Dopamine	DAAM1	-0.72857	5.08455	-0.633299	0.540753	0.965591	-0.611675
Oli	Dopamine	COPA	0.237673	7.57694	0.634972	0.541445	0.965591	0.610629
Oli	Dopamine	RARS2	-0.307881	5.86001	-0.632133	0.541482	0.965591	-0.610574
Oli	Dopamine	PARP2	-0.296059	4.01546	-0.634047	0.541524	0.965591	-0.61051
Oli	Dopamine	SYAP1	-0.215888	5.18337	-0.633726	0.541535	0.965591	-0.610493
Oli	Dopamine	CGN	-0.30824	4.41081	-0.632012	0.541559	0.965591	-0.610457
Oli	Dopamine	MKKS	-0.383396	3.22286	-0.631912	0.54162	0.965591	-0.610365
Oli	Dopamine	DNTTIP2	-0.734912	3.28254	-0.631888	0.541635	0.965591	-0.610342
Oli	Dopamine	DDX59	-0.151016	4.34178	-0.633312	0.541717	0.965591	-0.610218
Oli	Dopamine	TTC37	-0.321022	7.38009	-0.63227	0.541787	0.965591	-0.610112
Oli	Dopamine	ADGRA3	1.15726	3.03778	0.642381	0.541888	0.965591	0.60996
Oli	Dopamine	NMNAT3	-0.558569	4.64891	-0.631478	0.541893	0.965591	-0.609953
Oli	Dopamine	GCC2	0.264317	6.50276	0.631515	0.541923	0.965591	0.609907
Oli	Dopamine	AC004943.2	0.405912	4.17628	0.635321	0.54194	0.965591	0.609882
Oli	Dopamine	TRNT1	-0.259855	4.47558	-0.631555	0.541988	0.965591	-0.60981
Oli	Dopamine	HCG18	-0.408898	5.80149	-0.631768	0.541988	0.965591	-0.609809
Oli	Dopamine	DENND6B	-1.49617	2.80459	-0.631586	0.541994	0.965591	-0.609801
Oli	Dopamine	ABHD18	0.237861	6.54974	0.631238	0.542044	0.965591	0.609725
Oli	Dopamine	SPIRE1	-0.367482	7.23696	-0.631166	0.542088	0.965591	-0.609658
Oli	Dopamine	FIZ1	-0.576392	2.20122	-0.63114	0.542105	0.965591	-0.609633
Oli	Dopamine	ERMAP	0.465174	3.63325	0.631004	0.54219	0.965591	0.609505
Oli	Dopamine	CCPG1	-0.295933	6.43746	-0.630884	0.542265	0.965591	-0.609391
Oli	Dopamine	ZNF527	0.462746	3.29392	0.634923	0.542303	0.965591	0.609333
Oli	Dopamine	XPNPEP3	0.263255	6.02779	0.631302	0.542329	0.965591	0.609295
Oli	Dopamine	ECH1	0.360846	3.41982	0.630581	0.542535	0.965793	0.608984
Oli	Dopamine	CPQ	0.383943	8.24431	0.630846	0.542671	0.965793	0.608779
Oli	Dopamine	PER2	-0.384951	4.29393	-0.63019	0.542702	0.965793	-0.608733
Oli	Dopamine	LINC01422	0.339319	4.19244	0.629928	0.542935	0.96592	0.60838
Oli	Dopamine	SLC25A33	0.407064	4.66235	0.629801	0.542946	0.96592	0.608364
Oli	Dopamine	ANKRD13A	0.298028	6.40257	0.630989	0.543164	0.966154	0.608035
Oli	Dopamine	DYRK4	-0.354331	3.6589	-0.62911	0.54338	0.966384	-0.607709
Oli	Dopamine	OAZ2	0.303098	4.57997	0.628598	0.543705	0.966529	0.607219
Oli	Dopamine	MAGI1	-0.163737	9.02486	-0.635665	0.543891	0.966529	-0.60694
Oli	Dopamine	IFRD2	-0.766416	2.23927	-0.628128	0.543998	0.966529	-0.606779
Oli	Dopamine	COL18A1	0.663494	5.77247	0.631521	0.544131	0.966529	0.606578
Oli	Dopamine	DGCR2	0.244113	5.58774	0.627748	0.54432	0.966529	0.606293
Oli	Dopamine	DYNC1LI2	0.363958	7.88115	0.627618	0.544324	0.966529	0.606287
Oli	Dopamine	CNOT10	0.256019	6.07934	0.627633	0.544401	0.966529	0.606171
Oli	Dopamine	POT1-AS1	-0.397267	6.162	-0.628213	0.544589	0.966529	-0.605887
Oli	Dopamine	DYRK2	0.626634	2.89071	0.626838	0.54481	0.966529	0.605556
Oli	Dopamine	ISCA1	0.399591	3.90971	0.626823	0.544821	0.966529	0.605539
Oli	Dopamine	CDV3	-0.514586	3.72231	-0.62663	0.544941	0.966529	-0.605359
Oli	Dopamine	BACE1-AS	-0.792768	2.01216	-0.626588	0.544967	0.966529	-0.605319
Oli	Dopamine	SYT1	-1.77326	5.9289	-0.626498	0.545024	0.966529	-0.605234
Oli	Dopamine	SEPTIN7	-0.276572	10.335	-0.627813	0.54509	0.966529	-0.605134
Oli	Dopamine	CIAO2A	0.298885	4.91279	0.626242	0.545185	0.966529	0.60499
Oli	Dopamine	VPS72	0.373616	3.43356	0.62609	0.54528	0.966529	0.604847
Oli	Dopamine	CYP4F26P	1.00668	2.9255	0.629	0.545412	0.966529	0.60465
Oli	Dopamine	LINC00320	-0.569198	7.83328	-0.626583	0.545527	0.966529	-0.604477
Oli	Dopamine	SVIP	0.374999	5.81598	0.625743	0.545628	0.966529	0.604325
Oli	Dopamine	UBLCP1	0.367586	4.17709	0.629763	0.545676	0.966529	0.604252
Oli	Dopamine	ST3GAL4	-0.463346	7.24938	-0.62539	0.545721	0.966529	-0.604184
Oli	Dopamine	JMJD1C	0.180946	9.16557	0.628134	0.545961	0.966529	0.603824
Oli	Dopamine	DIS3	-0.241338	5.04044	-0.625404	0.545973	0.966529	-0.603806
Oli	Dopamine	SRD5A3	-0.17906	5.39377	-0.624879	0.546044	0.966529	-0.603699
Oli	Dopamine	TCAIM	-0.506203	5.05279	-0.624874	0.5461	0.966529	-0.603614
Oli	Dopamine	MINK1	0.178864	7.35839	0.62475	0.546125	0.966529	0.603577
Oli	Dopamine	KAT8	0.309779	4.69394	0.629543	0.546128	0.966529	0.603572
Oli	Dopamine	AC015871.1	-0.535446	3.39331	-0.630266	0.546167	0.966529	-0.603514
Oli	Dopamine	CNKSR2	-2.16841	3.63513	-0.624276	0.546424	0.966529	-0.603128
Oli	Dopamine	NELFCD	-0.470096	4.81893	-0.624168	0.546492	0.966529	-0.603025
Oli	Dopamine	SMAD2	-0.376824	6.62451	-0.624303	0.546535	0.966529	-0.60296
Oli	Dopamine	TCF12	0.355525	10.2593	0.625636	0.546542	0.966529	0.60295
Oli	Dopamine	WIPF1	0.477815	7.93315	0.623997	0.5466	0.966529	0.602863
Oli	Dopamine	AC079760.1	-0.317395	5.15191	-0.624187	0.546648	0.966529	-0.602791
Oli	Dopamine	GAB1	0.445403	9.73148	0.624814	0.546871	0.966529	0.602455
Oli	Dopamine	UQCRQ	-0.644802	2.0616	-0.624024	0.546895	0.966529	-0.602419
Oli	Dopamine	NRP2	0.64138	3.44838	0.624038	0.546919	0.966529	0.602383
Oli	Dopamine	AP000787.1	-0.437983	3.67706	-0.623379	0.54699	0.966529	-0.602277
Oli	Dopamine	MYO16	-1.5676	3.31125	-0.62335	0.547008	0.966529	-0.602249
Oli	Dopamine	ACSL4	0.264606	6.99205	0.623273	0.547057	0.966529	0.602176
Oli	Dopamine	NCAPG2	-0.397952	3.80559	-0.625646	0.547125	0.966529	-0.602074
Oli	Dopamine	AC007114.1	0.656401	2.62278	0.623597	0.547233	0.966529	0.601912
Oli	Dopamine	IFT20	0.286068	4.52328	0.622962	0.547253	0.966529	0.601882
Oli	Dopamine	NPDC1	0.302874	5.45612	0.659071	0.547344	0.966529	0.601745
Oli	Dopamine	CHKB	0.326132	4.78341	0.622798	0.547357	0.966529	0.601726
Oli	Dopamine	SCAI	0.536446	6.48866	0.622472	0.547724	0.966909	0.601174
Oli	Dopamine	BCL2L2	-0.45765	3.39861	-0.621926	0.547907	0.966909	-0.600899
Oli	Dopamine	DAG1	0.347195	3.94459	0.624067	0.54798	0.966909	0.60079
Oli	Dopamine	RMND5A	-0.405476	5.10057	-0.621712	0.548042	0.966909	-0.600696
Oli	Dopamine	MAST4	-0.802931	6.75863	-0.621794	0.548065	0.966909	-0.600662
Oli	Dopamine	MRPL50	-0.831956	2.03168	-0.621593	0.548118	0.966909	-0.600583
Oli	Dopamine	CCDC3	0.436503	5.36571	0.621109	0.548423	0.966909	0.600125
Oli	Dopamine	TP53	0.398211	3.76778	0.621033	0.548471	0.966909	0.600053
Oli	Dopamine	NFXL1	-0.371373	4.80096	-0.620709	0.548676	0.966909	-0.599746
Oli	Dopamine	FBXO27	0.254741	5.14493	0.623306	0.548769	0.966909	0.599606
Oli	Dopamine	ELP2	0.2325	6.57626	0.620375	0.548921	0.966909	0.599377
Oli	Dopamine	DNM3	0.410657	10.7297	0.620948	0.548929	0.966909	0.599366
Oli	Dopamine	NDUFAF2	0.278454	6.1988	0.621363	0.54898	0.966909	0.599289
Oli	Dopamine	NAPEPLD	0.304294	7.51444	0.622734	0.549107	0.966909	0.599098
Oli	Dopamine	AC093433.2	0.759208	3.02146	0.619658	0.54934	0.966909	0.598749
Oli	Dopamine	MGRN1	0.327201	6.8369	0.62051	0.549425	0.966909	0.598622
Oli	Dopamine	NME9	-0.225273	5.71668	-0.622089	0.549479	0.966909	-0.59854
Oli	Dopamine	TMEM87A	0.309106	7.39535	0.620295	0.549577	0.966909	0.598395
Oli	Dopamine	ARHGEF7	-0.30313	8.23529	-0.619253	0.549602	0.966909	-0.598356
Oli	Dopamine	AC092939.1	-0.415982	5.05488	-0.619987	0.549628	0.966909	-0.598318
Oli	Dopamine	C3orf62	-0.425572	4.00074	-0.619201	0.54963	0.966909	-0.598315
Oli	Dopamine	WRAP73	-0.410388	3.53145	-0.618963	0.54978	0.966909	-0.59809
Oli	Dopamine	UBE2D3-AS1	-0.469654	3.71974	-0.618794	0.549888	0.966909	-0.597929
Oli	Dopamine	FIGNL1	-0.638711	3.2093	-0.618639	0.549986	0.966909	-0.597782
Oli	Dopamine	PSG8-AS1	1.85765	2.9182	0.619314	0.549992	0.966909	0.597772
Oli	Dopamine	SLC7A14-AS1	0.691425	10.2159	0.622438	0.550125	0.966909	0.597573
Oli	Dopamine	DNAAF5	-0.311824	4.63438	-0.618279	0.550213	0.966909	-0.59744
Oli	Dopamine	BVES-AS1	0.637121	3.424	0.620782	0.550271	0.966909	0.597354
Oli	Dopamine	AC092329.4	-0.432701	3.37563	-0.621986	0.550316	0.966909	-0.597286
Oli	Dopamine	DDB2	0.401563	5.05154	0.618298	0.550382	0.966909	0.597188
Oli	Dopamine	UBAP1	0.216663	6.24899	0.61883	0.550468	0.966909	0.597059
Oli	Dopamine	ARPC3	0.291072	5.07582	0.617685	0.550591	0.966909	0.596874
Oli	Dopamine	ZNF236-DT	0.287494	4.22578	0.634991	0.550622	0.966909	0.596828
Oli	Dopamine	EID2B	0.387467	2.38955	0.621941	0.550687	0.966909	0.596731
Oli	Dopamine	CTSO	0.451741	2.38721	0.687678	0.550826	0.966909	0.596523
Oli	Dopamine	LMBR1L	-0.392992	4.94474	-0.617139	0.550935	0.966909	-0.596359
Oli	Dopamine	ZNF525	0.35267	3.88227	0.618136	0.550952	0.966909	0.596335
Oli	Dopamine	RAD51B	0.360795	8.48044	0.616969	0.551136	0.966909	0.596058
Oli	Dopamine	EPHB2	-0.31156	6.95821	-0.61655	0.551309	0.966909	-0.5958
Oli	Dopamine	BTBD16	0.593983	3.58198	0.616223	0.551516	0.966909	0.59549
Oli	Dopamine	AC007389.1	0.729651	4.81516	0.615781	0.551796	0.966909	0.595071
Oli	Dopamine	POU2F1	0.165049	7.79843	0.615644	0.551903	0.966909	0.594911
Oli	Dopamine	AC027117.2	-0.279045	5.0946	-0.639079	0.551918	0.966909	-0.594889
Oli	Dopamine	MCTS1	-0.291665	4.8134	-0.615412	0.55204	0.966909	-0.594706
Oli	Dopamine	POMGNT1	0.35387	4.80046	0.615351	0.552227	0.966909	0.594426
Oli	Dopamine	PCBP3	0.347485	6.09448	0.616458	0.55239	0.966909	0.594182
Oli	Dopamine	FAM13C	0.491453	8.79825	0.617137	0.552539	0.966909	0.593961
Oli	Dopamine	SLC66A1	0.598072	3.11437	0.615292	0.55259	0.966909	0.593883
Oli	Dopamine	GORASP2	-0.385267	4.37515	-0.61524	0.552725	0.966909	-0.593682
Oli	Dopamine	PSMD6	0.560672	3.08305	0.614136	0.55284	0.966909	0.59351
Oli	Dopamine	ZC2HC1A	0.326378	5.21748	0.614113	0.552855	0.966909	0.593488
Oli	Dopamine	RHBDD3	0.389805	3.73782	0.614073	0.55288	0.966909	0.59345
Oli	Dopamine	DPYSL5	0.604105	8.43993	0.615002	0.552931	0.966909	0.593374
Oli	Dopamine	DNAJA1	-0.545383	3.66572	-0.613882	0.553001	0.966909	-0.593269
Oli	Dopamine	AZIN2	0.300826	5.91208	0.614946	0.553045	0.966909	0.593204
Oli	Dopamine	TKT	0.490883	4.80961	0.614627	0.553087	0.966909	0.593141
Oli	Dopamine	MYH9	-0.200731	6.32562	-0.613819	0.553161	0.966909	-0.593031
Oli	Dopamine	SFI1	0.243203	5.34165	0.616222	0.553173	0.966909	0.593013
Oli	Dopamine	RALGAPA1	-0.192247	8.8824	-0.613363	0.553331	0.966909	-0.592776
Oli	Dopamine	GLDN	0.620889	9.15064	0.613421	0.553335	0.966909	0.592771
Oli	Dopamine	VPS13B-DT	0.259117	5.38607	0.613633	0.55335	0.966909	0.592748
Oli	Dopamine	STRADA	0.118972	6.78383	0.645073	0.553372	0.966909	0.592714
Oli	Dopamine	PATL2	1.09868	1.82507	0.61326	0.553396	0.966909	0.592679
Oli	Dopamine	LIN7B	0.571975	2.206	0.613328	0.553444	0.966909	0.592608
Oli	Dopamine	MARK3	-0.129328	8.20777	-0.615996	0.553649	0.966909	-0.592301
Oli	Dopamine	SNX29	0.360432	8.9613	0.612764	0.553711	0.966909	0.592208
Oli	Dopamine	FIG4	-0.305138	5.45282	-0.614038	0.553769	0.966909	-0.592121
Oli	Dopamine	UBE2B	0.298427	6.29792	0.612407	0.553938	0.966909	0.591869
Oli	Dopamine	RBMX	-0.19398	6.96271	-0.612985	0.553985	0.966909	-0.5918
Oli	Dopamine	KCTD1	0.363512	6.25619	0.612512	0.554016	0.966909	0.591753
Oli	Dopamine	TMEM135	-0.255291	7.37057	-0.612124	0.554118	0.966909	-0.5916
Oli	Dopamine	TADA2A	-0.270488	5.37519	-0.612024	0.554181	0.966909	-0.591506
Oli	Dopamine	MRPL27	0.562215	2.96152	0.612007	0.554192	0.966909	0.59149
Oli	Dopamine	ALKBH8	-0.292847	3.81615	-0.611884	0.554271	0.966909	-0.591372
Oli	Dopamine	CTSH	0.525405	2.15433	0.612852	0.554296	0.966909	0.591335
Oli	Dopamine	EEF1D	0.346973	5.66788	0.611569	0.554471	0.966909	0.591074
Oli	Dopamine	NLN	-0.292013	5.50545	-0.624267	0.554504	0.966909	-0.591024
Oli	Dopamine	ARMCX5	-0.434656	2.72827	-0.611365	0.5546	0.966909	-0.590881
Oli	Dopamine	AC024560.4	0.682571	3.30357	0.6113	0.554645	0.966909	0.590814
Oli	Dopamine	LDAH	0.434729	5.19267	0.612088	0.554659	0.966909	0.590793
Oli	Dopamine	HACD2	-0.291231	5.5889	-0.611246	0.554676	0.966909	-0.590767
Oli	Dopamine	LYPLAL1-DT	0.390833	3.87755	0.611409	0.55475	0.966909	0.590657
Oli	Dopamine	IFNG-AS1	0.700996	5.35744	0.61292	0.554759	0.966909	0.590645
Oli	Dopamine	PDE6D	0.390233	4.97614	0.612839	0.55488	0.966913	0.590464
Oli	Dopamine	FAM169A	-0.285975	6.11266	-0.611346	0.555026	0.966913	-0.590245
Oli	Dopamine	PLEKHA2	0.692316	3.32377	0.611378	0.555086	0.966913	0.590155
Oli	Dopamine	NRSN2	-0.466524	2.82065	-0.610569	0.555107	0.966913	-0.590125
Oli	Dopamine	CENPN	-0.60032	2.62277	-0.610307	0.555358	0.966943	-0.589751
Oli	Dopamine	PPCS	0.526472	3.16656	0.60959	0.55573	0.966943	0.589196
Oli	Dopamine	NOXA1	-1.03508	3.81785	-0.609556	0.555752	0.966943	-0.589164
Oli	Dopamine	AC007319.1	0.980652	4.20597	0.609274	0.555962	0.966943	0.588849
Oli	Dopamine	TECPR1	-0.278687	5.511	-0.609169	0.555998	0.966943	-0.588796
Oli	Dopamine	CCDC91	0.28714	7.51094	0.60995	0.556162	0.966943	0.588551
Oli	Dopamine	ZNF326	-0.229898	6.30362	-0.608869	0.55619	0.966943	-0.58851
Oli	Dopamine	EXOC6B	0.276595	10.0528	0.616055	0.556252	0.966943	0.588418
Oli	Dopamine	RAB11B	0.545169	5.37492	0.608422	0.556506	0.966943	0.588039
Oli	Dopamine	ARF4	0.310853	3.95524	0.608233	0.556602	0.966943	0.587896
Oli	Dopamine	GPM6B	0.474093	9.89181	0.608974	0.556701	0.966943	0.587749
Oli	Dopamine	ETNK1	-0.269116	6.66909	-0.608006	0.55674	0.966943	-0.587691
Oli	Dopamine	HDGF	0.547422	3.47221	0.607951	0.556774	0.966943	0.58764
Oli	Dopamine	GPATCH8	0.211432	8.33893	0.607246	0.557224	0.966943	0.58697
Oli	Dopamine	COA4	0.309327	3.80799	0.607118	0.557305	0.966943	0.586849
Oli	Dopamine	LINC02283	1.30484	2.39638	0.60709	0.557323	0.966943	0.586822
Oli	Dopamine	FBXO15	0.355342	3.9223	0.606857	0.557583	0.966943	0.586436
Oli	Dopamine	AGK	-0.344273	5.26196	-0.606638	0.557612	0.966943	-0.586392
Oli	Dopamine	IKBIP	-0.436174	2.28317	-0.606621	0.557622	0.966943	-0.586377
Oli	Dopamine	ZNF234	0.329984	4.25323	0.606672	0.55764	0.966943	0.58635
Oli	Dopamine	ZNF266	-0.207023	5.18931	-0.606812	0.557675	0.966943	-0.586299
Oli	Dopamine	INPP5E	0.346383	3.60109	0.651808	0.557726	0.966943	0.586222
Oli	Dopamine	SKIV2L	1.02581	2.37885	0.60732	0.557747	0.966943	0.586191
Oli	Dopamine	LRP2	-0.670174	8.69695	-0.606359	0.557789	0.966943	-0.586128
Oli	Dopamine	FUZ	-0.294507	3.45228	-0.607017	0.557972	0.966943	-0.585856
Oli	Dopamine	AC093525.6	0.749755	1.9152	0.606508	0.558143	0.966943	0.585602
Oli	Dopamine	EXT1	0.477632	7.17496	0.60571	0.558275	0.966943	0.585405
Oli	Dopamine	CAMK1D	-2.38727	4.71881	-0.605705	0.558379	0.966943	-0.585252
Oli	Dopamine	VANGL2	-0.51903	2.35594	-0.605378	0.558492	0.966943	-0.585083
Oli	Dopamine	RTL8C	1.0623	3.00018	0.605239	0.558504	0.966943	0.585065
Oli	Dopamine	FANCA	-1.13878	2.3374	-0.605381	0.558539	0.966943	-0.585013
Oli	Dopamine	DCAF1	0.249119	5.66064	0.60563	0.558541	0.966943	0.585009
Oli	Dopamine	LTBP4	0.654714	4.00941	0.605132	0.558573	0.966943	0.584962
Oli	Dopamine	COP1	0.328007	7.44897	0.605487	0.558685	0.966943	0.584797
Oli	Dopamine	RBL2	0.229562	6.75126	0.605398	0.558717	0.966943	0.584749
Oli	Dopamine	RFC2	-0.548909	2.90814	-0.604883	0.558732	0.966943	-0.584726
Oli	Dopamine	PCNX2	-0.42422	6.28163	-0.604677	0.558863	0.966943	-0.58453
Oli	Dopamine	HOMEZ	0.350086	3.61829	0.60431	0.559097	0.966943	0.584183
Oli	Dopamine	RNF14	-0.254534	4.40134	-0.605015	0.559256	0.966943	-0.583947
Oli	Dopamine	LSM14A	0.197874	7.30382	0.621368	0.559297	0.966943	0.583886
Oli	Dopamine	AC092944.1	0.602277	3.98521	0.603981	0.559308	0.966943	0.58387
Oli	Dopamine	SLC6A8	-0.281271	4.76675	-0.603635	0.559529	0.966943	-0.583541
Oli	Dopamine	RALGPS1	0.410015	7.81362	0.603616	0.559542	0.966943	0.583523
Oli	Dopamine	BTRC	0.16251	7.31227	0.608348	0.559588	0.966943	0.583454
Oli	Dopamine	CCDC14	-0.280035	6.30887	-0.603419	0.559667	0.966943	-0.583336
Oli	Dopamine	SEMA6D	0.332384	6.82628	0.60328	0.559869	0.966943	0.583036
Oli	Dopamine	RABGEF1	0.233524	9.16938	0.60703	0.559943	0.966943	0.582926
Oli	Dopamine	KDM4D	0.731655	2.20371	0.6028	0.560063	0.966943	0.582748
Oli	Dopamine	AC011416.4	-0.440157	5.00932	-0.603776	0.560102	0.966943	-0.58269
Oli	Dopamine	PCSK6	0.668461	9.93364	0.602584	0.560322	0.966943	0.582364
Oli	Dopamine	DAB1	-0.909385	6.91407	-0.602273	0.5604	0.966943	-0.582247
Oli	Dopamine	ANKRD13D	1.08003	4.84731	0.602079	0.560524	0.966943	0.582063
Oli	Dopamine	CEP44	-0.271792	5.71447	-0.603314	0.56055	0.966943	-0.582025
Oli	Dopamine	AC026401.2	0.713122	2.86277	0.602009	0.560569	0.966943	0.581996
Oli	Dopamine	UBC	0.613708	3.90827	0.601961	0.560599	0.966943	0.581951
Oli	Dopamine	STAM2	0.152437	5.99071	0.601837	0.560679	0.966943	0.581833
Oli	Dopamine	CLDN12	0.461689	3.70993	0.601451	0.560926	0.966943	0.581466
Oli	Dopamine	TAS2R30	-0.687001	2.26211	-0.601404	0.560962	0.966943	-0.581414
Oli	Dopamine	CAPS2	-0.314819	6.70743	-0.603015	0.560989	0.966943	-0.581373
Oli	Dopamine	ROBO2	-1.90488	6.19993	-0.60122	0.561074	0.966943	-0.581247
Oli	Dopamine	AC004690.2	-0.499376	6.91063	-0.601637	0.561159	0.966943	-0.581121
Oli	Dopamine	RAI14	0.354414	5.95565	0.601026	0.561198	0.966943	0.581063
Oli	Dopamine	HSPBP1	-0.39488	2.94186	-0.60148	0.561231	0.966943	-0.581014
Oli	Dopamine	DENND1A	0.376033	7.65224	0.601627	0.561257	0.966943	0.580975
Oli	Dopamine	GRM5	-1.72426	4.87115	-0.600764	0.561366	0.966943	-0.580814
Oli	Dopamine	CYP46A1	1.00908	3.95466	0.600651	0.561438	0.966943	0.580706
Oli	Dopamine	CD99L2	-0.284281	6.1911	-0.600395	0.561602	0.966943	-0.580463
Oli	Dopamine	TCEANC2	-0.253086	4.20487	-0.600329	0.561645	0.966943	-0.580401
Oli	Dopamine	OSBPL6	-1.65931	3.85852	-0.600289	0.56167	0.966943	-0.580363
Oli	Dopamine	GRIK1	-1.67239	4.24057	-0.600258	0.56169	0.966943	-0.580333
Oli	Dopamine	SEMA4D	0.527254	9.60944	0.6001	0.561791	0.966943	0.580183
Oli	Dopamine	PSMG3-AS1	0.650482	2.76761	0.60012	0.561903	0.966943	0.580017
Oli	Dopamine	GDPD1	-0.363779	6.1412	-0.599666	0.562069	0.966943	-0.57977
Oli	Dopamine	DALRD3	-0.334803	2.27496	-0.599523	0.562161	0.966943	-0.579635
Oli	Dopamine	ENOX1	0.381727	9.51832	0.599965	0.562503	0.966943	0.579128
Oli	Dopamine	PDCD5	0.406025	3.49779	0.598895	0.562564	0.966943	0.579038
Oli	Dopamine	AC061975.8	-0.279433	3.31715	-0.599204	0.562609	0.966943	-0.578971
Oli	Dopamine	SLC25A18	0.59261	4.36134	0.598694	0.562697	0.966943	0.57884
Oli	Dopamine	FKBP15	-0.165226	5.89084	-0.599371	0.56277	0.966943	-0.578732
Oli	Dopamine	SOD2	0.252627	5.4465	0.598506	0.562814	0.966943	0.578667
Oli	Dopamine	DDI2	0.178393	6.08176	0.600428	0.563017	0.966943	0.578367
Oli	Dopamine	AP004608.1	-0.658829	4.50556	-0.59884	0.563021	0.966943	-0.57836
Oli	Dopamine	HLCS	0.278205	7.24418	0.602339	0.563039	0.966943	0.578334
Oli	Dopamine	CREB1	0.173175	6.25572	0.599121	0.5631	0.966943	0.578243
Oli	Dopamine	MED28	-0.265453	5.1879	-0.598043	0.563141	0.966943	-0.578182
Oli	Dopamine	PIWIL4	-0.413159	4.31864	-0.598195	0.563161	0.966943	-0.578153
Oli	Dopamine	LRRC49	-0.325121	5.66083	-0.597688	0.563338	0.966943	-0.577891
Oli	Dopamine	SCAMP1-AS1	-0.564213	2.19051	-0.59765	0.563362	0.966943	-0.577855
Oli	Dopamine	TRIM23	-0.41705	5.13429	-0.597709	0.56338	0.966943	-0.577829
Oli	Dopamine	ST3GAL1	-0.812754	3.63973	-0.598639	0.563381	0.966943	-0.577827
Oli	Dopamine	PAICS	0.438307	3.36746	0.597598	0.56345	0.966943	0.577725
Oli	Dopamine	RAB29	-0.438499	3.28657	-0.597411	0.563515	0.966943	-0.577628
Oli	Dopamine	ATP11C	-0.403423	5.06543	-0.597213	0.563642	0.966943	-0.57744
Oli	Dopamine	ANP32A	0.339122	6.63706	0.597165	0.563673	0.966943	0.577394
Oli	Dopamine	SEM1	-0.233006	6.20903	-0.598511	0.563712	0.966943	-0.577336
Oli	Dopamine	ZSCAN23	0.442923	2.68228	0.597094	0.56372	0.966943	0.577325
Oli	Dopamine	KIF1C	-0.461156	4.20263	-0.597067	0.56374	0.966943	-0.577296
Oli	Dopamine	CNTLN	-0.439011	4.96382	-0.596911	0.563836	0.966943	-0.577153
Oli	Dopamine	ZADH2	-0.23617	4.65986	-0.59898	0.563857	0.966943	-0.577121
Oli	Dopamine	ZNF532	0.328276	8.29804	0.596542	0.564077	0.966943	0.576797
Oli	Dopamine	PIAS1	0.269897	7.0246	0.596887	0.564093	0.966943	0.576773
Oli	Dopamine	ZIM2	0.471749	2.80884	0.598604	0.564126	0.966943	0.576723
Oli	Dopamine	ZNF449	0.562156	3.27625	0.596388	0.564174	0.966943	0.576653
Oli	Dopamine	LINC01578	-0.25558	6.6102	-0.59638	0.564177	0.966943	-0.576648
Oli	Dopamine	SART3	-0.269929	5.37081	-0.596319	0.564216	0.966943	-0.576591
Oli	Dopamine	C5	0.311733	4.77487	0.595961	0.564449	0.96701	0.576246
Oli	Dopamine	DDX41	0.801573	2.27221	0.599634	0.564508	0.96701	0.576158
Oli	Dopamine	SIK2	0.135343	7.51944	0.623279	0.564553	0.96701	0.576091
Oli	Dopamine	AC087564.1	0.381038	8.24178	0.597146	0.564637	0.96701	0.575968
Oli	Dopamine	AL354809.1	0.598833	7.65811	0.597824	0.564762	0.96701	0.575782
Oli	Dopamine	CCDC117	-0.402782	3.11728	-0.595376	0.564822	0.96701	-0.575694
Oli	Dopamine	TTLL11	0.461872	8.265	0.597051	0.564899	0.96701	0.57558
Oli	Dopamine	MPP5	-0.333503	6.89585	-0.594837	0.565192	0.96701	-0.575146
Oli	Dopamine	RECK	0.3269	6.81084	0.59686	0.565217	0.96701	0.57511
Oli	Dopamine	NDRG4	-1.56728	3.40565	-0.594545	0.565356	0.96701	-0.574905
Oli	Dopamine	LRCH4	0.232478	4.04753	0.637536	0.565515	0.96701	0.574669
Oli	Dopamine	OSBPL11	0.258649	5.02018	0.594135	0.56562	0.96701	0.574515
Oli	Dopamine	CRTC1	0.329984	6.53186	0.595094	0.565677	0.96701	0.57443
Oli	Dopamine	CSDE1	-0.265339	6.19481	-0.595081	0.565847	0.96701	-0.574178
Oli	Dopamine	CTSB	-1.01261	3.11467	-0.593629	0.565945	0.96701	-0.574034
Oli	Dopamine	PPFIA2	-0.228775	8.87893	-0.595028	0.56596	0.96701	-0.574011
Oli	Dopamine	SP3	0.277513	5.97675	0.593508	0.566023	0.96701	0.573918
Oli	Dopamine	ATF7IP2	-1.32011	3.02607	-0.593222	0.566207	0.96701	-0.573647
Oli	Dopamine	C17orf75	0.263207	4.52418	0.594273	0.566241	0.96701	0.573596
Oli	Dopamine	SMOC1	-0.643979	6.05853	-0.593816	0.566289	0.96701	-0.573525
Oli	Dopamine	NAE1	-0.228149	5.49142	-0.593032	0.566329	0.96701	-0.573466
Oli	Dopamine	CAPZB	0.335901	7.13719	0.593015	0.56634	0.96701	0.57345
Oli	Dopamine	ARMCX6	0.701231	2.01401	0.593695	0.566368	0.96701	0.573409
Oli	Dopamine	PTPN12	-0.274843	6.63496	-0.592988	0.566423	0.96701	-0.573328
Oli	Dopamine	KCTD13	0.28324	6.31924	0.592758	0.566505	0.96701	0.573206
Oli	Dopamine	SLC45A3	0.423102	5.66348	0.592749	0.566511	0.96701	0.573197
Oli	Dopamine	PLPPR1	-0.571587	8.24816	-0.592494	0.566701	0.96701	-0.572917
Oli	Dopamine	TTC7A	0.429288	7.63861	0.592426	0.566719	0.96701	0.57289
Oli	Dopamine	CAPN10	0.606146	2.89837	0.592295	0.566804	0.96701	0.572765
Oli	Dopamine	C19orf25	0.353832	5.0214	0.592099	0.56693	0.96701	0.572579
Oli	Dopamine	SYNJ1	-0.236958	5.99644	-0.592042	0.567005	0.96701	-0.572468
Oli	Dopamine	CPSF4	0.433646	4.38214	0.592264	0.567026	0.96701	0.572437
Oli	Dopamine	SUCLG2-AS1	-0.343926	4.3629	-0.592086	0.567118	0.96702	-0.5723
Oli	Dopamine	C2orf49	-0.460424	3.44276	-0.591435	0.567357	0.967279	-0.571948
Oli	Dopamine	ABCC2	-0.342076	2.09399	-0.591664	0.567771	0.96752	-0.571337
Oli	Dopamine	FUNDC2	-0.465041	3.02898	-0.592291	0.567895	0.96752	-0.571154
Oli	Dopamine	HSPA8	-0.962096	3.45145	-0.590485	0.56797	0.96752	-0.571044
Oli	Dopamine	TMEM41B	0.155814	6.39755	0.59024	0.568127	0.96752	0.570811
Oli	Dopamine	EVA1C	0.556281	8.53288	0.59225	0.568144	0.96752	0.570786
Oli	Dopamine	SNX5	0.297678	4.15584	0.590163	0.568177	0.96752	0.570739
Oli	Dopamine	ZRANB2	0.250577	7.28474	0.590131	0.568198	0.96752	0.570708
Oli	Dopamine	TRAF3IP1	-0.270561	5.12311	-0.590024	0.568266	0.96752	-0.570606
Oli	Dopamine	RBP1	0.805095	3.01596	0.590006	0.568278	0.96752	0.570589
Oli	Dopamine	SLC25A48	-1.23705	4.41057	-0.590012	0.568404	0.967586	-0.570404
Oli	Dopamine	GLYR1	0.160772	6.42073	0.589566	0.568609	0.967742	0.570102
Oli	Dopamine	SLC31A1	-0.288489	3.40298	-0.589379	0.568683	0.967742	-0.569993
Oli	Dopamine	DNM1L	0.125104	7.38646	0.589301	0.568886	0.967742	0.569693
Oli	Dopamine	EPHX2	-0.430225	3.75583	-0.591625	0.569015	0.967742	-0.569502
Oli	Dopamine	AL162391.1	0.393475	3.9306	0.588845	0.569027	0.967742	0.569485
Oli	Dopamine	AC068308.1	0.725819	3.66864	0.635146	0.569163	0.967742	0.569285
Oli	Dopamine	LINC00641	0.907143	2.12296	0.588587	0.569194	0.967742	0.569239
Oli	Dopamine	KBTBD3	0.238157	5.40395	0.588816	0.569195	0.967742	0.569237
Oli	Dopamine	C1orf50	0.329796	3.58113	0.591826	0.569403	0.967742	0.568931
Oli	Dopamine	PKM	0.419349	4.30383	0.589079	0.569536	0.967742	0.568734
Oli	Dopamine	NIFK-AS1	-0.227074	5.84884	-0.590015	0.569625	0.967742	-0.568604
Oli	Dopamine	TRUB1	0.337564	3.72046	0.587846	0.569672	0.967742	0.568535
Oli	Dopamine	DOCK4	0.30773	9.91638	0.58979	0.569879	0.967742	0.568229
Oli	Dopamine	CRLF3	0.297721	5.42705	0.587156	0.570117	0.967742	0.567879
Oli	Dopamine	PPP4R2	-0.301424	6.77552	-0.587267	0.570178	0.967742	-0.567789
Oli	Dopamine	YBEY	0.32349	4.66848	0.586888	0.570292	0.967742	0.567622
Oli	Dopamine	CHIC2	-0.403955	4.95696	-0.586876	0.570298	0.967742	-0.567612
Oli	Dopamine	FAM124A	0.638872	8.23566	0.586741	0.570385	0.967742	0.567484
Oli	Dopamine	WLS	0.928318	2.9524	0.58655	0.570509	0.967742	0.567303
Oli	Dopamine	SEC31B	-0.279069	5.49933	-0.599828	0.570512	0.967742	-0.567297
Oli	Dopamine	NFIC	0.265664	7.61652	0.588528	0.570556	0.967742	0.567232
Oli	Dopamine	FIS1	0.308406	4.91171	0.585843	0.570966	0.967742	0.56663
Oli	Dopamine	USPL1	0.189705	5.06936	0.585573	0.571141	0.967742	0.566373
Oli	Dopamine	VPS13B	-0.255802	8.1317	-0.585741	0.571146	0.967742	-0.566365
Oli	Dopamine	LINC00970	-0.775836	4.17156	-0.585495	0.571226	0.967742	-0.566247
Oli	Dopamine	HIBCH	-0.232773	7.88267	-0.616738	0.571232	0.967742	-0.566239
Oli	Dopamine	TPPP	-0.720163	6.79892	-0.585608	0.571424	0.967742	-0.565956
Oli	Dopamine	AC026341.1	-0.405841	6.01321	-0.586453	0.571654	0.967742	-0.565617
Oli	Dopamine	SYCP2	-0.678192	3.07228	-0.584468	0.571855	0.967742	-0.565322
Oli	Dopamine	NUDT12	-0.311721	3.81572	-0.584341	0.571937	0.967742	-0.565201
Oli	Dopamine	KNOP1	-0.575098	7.92339	-0.615147	0.571993	0.967742	-0.565119
Oli	Dopamine	MYADM	0.549345	3.38996	0.58413	0.572126	0.967742	0.564923
Oli	Dopamine	OS9	0.345895	4.81799	0.584045	0.572129	0.967742	0.564919
Oli	Dopamine	SHMT1	0.300945	5.28252	0.584027	0.572168	0.967742	0.564862
Oli	Dopamine	UTP14A	0.38955	3.16128	0.583963	0.572182	0.967742	0.564841
Oli	Dopamine	DHX57	0.307981	5.49204	0.583731	0.572331	0.967742	0.564621
Oli	Dopamine	TAF7	-0.22315	4.98109	-0.583626	0.572399	0.967742	-0.564521
Oli	Dopamine	FUT10	0.276619	4.60756	0.583534	0.572459	0.967742	0.564434
Oli	Dopamine	DHRS1	0.664367	3.99264	0.583782	0.572531	0.967742	0.564328
Oli	Dopamine	AC090015.1	0.483525	8.66089	0.584902	0.57271	0.967742	0.564065
Oli	Dopamine	AC004784.1	-0.957703	3.39876	-0.64643	0.572725	0.967742	-0.564043
Oli	Dopamine	PPP1R13L	0.389887	2.67056	0.582891	0.572876	0.967742	0.563821
Oli	Dopamine	RBM42	0.93853	1.89037	0.582487	0.573137	0.967742	0.563438
Oli	Dopamine	GLS	-0.479097	6.81542	-0.5822	0.573323	0.967742	-0.563164
Oli	Dopamine	AP5M1	-0.312259	4.44166	-0.585248	0.573474	0.967742	-0.562942
Oli	Dopamine	RNF217	0.316525	6.20052	0.581967	0.57348	0.967742	0.562934
Oli	Dopamine	WDR60	-0.463581	6.87943	-0.581821	0.573568	0.967742	-0.562804
Oli	Dopamine	KCTD5	-0.468665	3.30704	-0.581779	0.573599	0.967742	-0.562759
Oli	Dopamine	AC005009.2	0.432803	3.70129	0.58165	0.573706	0.967742	0.562603
Oli	Dopamine	FOXO1	0.273282	7.34592	0.581768	0.573717	0.967742	0.562585
Oli	Dopamine	ANKRA2	0.320209	4.67605	0.581558	0.57375	0.967742	0.562537
Oli	Dopamine	FGF14	-1.65558	5.83575	-0.581525	0.57376	0.967742	-0.562522
Oli	Dopamine	AP001372.2	0.560441	2.79119	0.581361	0.573867	0.967742	0.562366
Oli	Dopamine	ZSCAN30	0.221913	6.11384	0.581315	0.573897	0.967742	0.562322
Oli	Dopamine	AC092958.1	0.283654	6.1151	0.581331	0.573899	0.967742	0.562319
Oli	Dopamine	ESF1	0.232566	5.55987	0.581276	0.573922	0.967742	0.562285
Oli	Dopamine	LYAR	0.327437	3.57652	0.580956	0.574129	0.967742	0.561981
Oli	Dopamine	INTS7	-0.29595	5.38603	-0.580517	0.574414	0.967742	-0.561563
Oli	Dopamine	ZNF774	0.396216	2.89137	0.58051	0.574419	0.967742	0.561556
Oli	Dopamine	MAN2A2	0.336243	7.23194	0.580509	0.574419	0.967742	0.561555
Oli	Dopamine	CSPP1	-0.251133	6.79921	-0.58044	0.574464	0.967742	-0.56149
Oli	Dopamine	SPACA9	0.358947	1.88831	0.580281	0.574568	0.967742	0.561337
Oli	Dopamine	CLTCL1	-0.309947	5.27655	-0.580278	0.574569	0.967742	-0.561335
Oli	Dopamine	MAZ	0.610639	2.77648	0.580845	0.574699	0.967742	0.561144
Oli	Dopamine	ZNHIT3	0.411735	3.70814	0.580034	0.574727	0.967742	0.561103
Oli	Dopamine	DGKB	-2.03453	4.53924	-0.579987	0.574758	0.967742	-0.561058
Oli	Dopamine	RINL	-0.738184	2.0472	-0.579837	0.574855	0.967742	-0.560916
Oli	Dopamine	ZEB2-AS1	0.496241	2.78225	0.579815	0.574869	0.967742	0.560895
Oli	Dopamine	IQCH	1.02229	3.23663	0.579705	0.574941	0.967742	0.56079
Oli	Dopamine	CFAP44	-0.400748	5.10566	-0.579535	0.575075	0.967742	-0.560593
Oli	Dopamine	ATP10D	-0.479508	4.50844	-0.579483	0.575085	0.967742	-0.560578
Oli	Dopamine	OSGEPL1	0.843025	3.58573	0.57948	0.575087	0.967742	0.560575
Oli	Dopamine	KTN1-AS1	-0.280067	3.69883	-0.579352	0.57517	0.967742	-0.560454
Oli	Dopamine	R3HCC1L	-0.277939	5.96061	-0.579474	0.575227	0.967742	-0.56037
Oli	Dopamine	PEX13	0.39203	4.44326	0.579183	0.575279	0.967742	0.560293
Oli	Dopamine	AC092115.3	0.413396	3.55804	0.579477	0.575461	0.967742	0.560028
Oli	Dopamine	TRAF3	0.233904	6.01432	0.578745	0.575564	0.967742	0.559877
Oli	Dopamine	SYNJ2BP	0.309526	3.00749	0.578692	0.575598	0.967742	0.559826
Oli	Dopamine	HIF1AN	0.154613	4.40457	0.578667	0.575615	0.967742	0.559802
Oli	Dopamine	XPO4	-0.191109	6.48513	-0.586257	0.575625	0.967742	-0.559787
Oli	Dopamine	TTC21A	0.608672	3.04628	0.578531	0.575702	0.967742	0.559673
Oli	Dopamine	LINC02362	0.559781	3.1628	0.578642	0.575795	0.967742	0.559537
Oli	Dopamine	JRKL	0.359855	3.11735	0.578385	0.575797	0.967742	0.559534
Oli	Dopamine	WDFY3	-0.319745	8.82982	-0.57852	0.575822	0.967742	-0.559497
Oli	Dopamine	RYR2	-0.66084	8.06789	-0.578287	0.575861	0.967742	-0.55944
Oli	Dopamine	TOPBP1	-0.185428	4.91268	-0.577686	0.576252	0.967892	-0.558868
Oli	Dopamine	C19orf71	0.5788	2.83636	0.583116	0.576257	0.967892	0.55886
Oli	Dopamine	PGAP2	0.323012	5.94567	0.577633	0.576286	0.967892	0.558818
Oli	Dopamine	CHCHD6	-0.27748	5.35674	-0.577609	0.576301	0.967892	-0.558795
Oli	Dopamine	NBPF20	-0.629282	4.09084	-0.577753	0.576384	0.967892	-0.558674
Oli	Dopamine	SMARCB1	0.206839	5.98087	0.577374	0.576492	0.967927	0.558516
Oli	Dopamine	PDIA2	1.10637	5.04594	0.580676	0.576857	0.968118	0.557981
Oli	Dopamine	RDH11	0.576226	4.72179	0.576541	0.576996	0.968118	0.557779
Oli	Dopamine	ADARB1	-1.32761	3.30311	-0.576464	0.577046	0.968118	-0.557705
Oli	Dopamine	AC004083.1	-0.482543	5.69448	-0.576309	0.577147	0.968118	-0.557557
Oli	Dopamine	WDR26	-0.225207	6.15342	-0.576205	0.577242	0.968118	-0.557417
Oli	Dopamine	LMTK2	0.345483	5.71486	0.576138	0.577258	0.968118	0.557395
Oli	Dopamine	CIC	0.439918	4.72819	0.576095	0.577286	0.968118	0.557354
Oli	Dopamine	XPR1	0.386363	5.64342	0.57597	0.577367	0.968118	0.557235
Oli	Dopamine	COL28A1	0.511294	3.83866	0.575782	0.57749	0.968118	0.557055
Oli	Dopamine	EYS	-0.457102	3.68491	-0.576166	0.577552	0.968118	-0.556964
Oli	Dopamine	FBXL7	0.45487	9.56712	0.57671	0.577559	0.968118	0.556954
Oli	Dopamine	SDHAF4	-0.289252	3.56424	-0.57566	0.577793	0.968343	-0.556611
Oli	Dopamine	SLC7A1	0.404146	4.02622	0.575086	0.577942	0.968343	0.556394
Oli	Dopamine	SYT9	-0.431935	7.30899	-0.574808	0.578123	0.968343	-0.556128
Oli	Dopamine	CTBP1-DT	-0.349116	4.4132	-0.574638	0.578234	0.968343	-0.555967
Oli	Dopamine	GRIA2	0.449332	8.30618	0.575799	0.578306	0.968343	0.555861
Oli	Dopamine	PRR14L	-0.194949	7.12196	-0.574463	0.578347	0.968343	-0.5558
Oli	Dopamine	MRPS10	-0.213541	3.88698	-0.574398	0.57839	0.968343	-0.555739
Oli	Dopamine	TMEM214	0.484146	2.83015	0.574823	0.578404	0.968343	0.555718
Oli	Dopamine	ZSCAN20	0.337697	2.67447	0.57382	0.578766	0.968343	0.555188
Oli	Dopamine	FBXO38	-0.251819	5.7331	-0.574026	0.578868	0.968343	-0.555039
Oli	Dopamine	IMMT	0.204191	6.10435	0.573774	0.578912	0.968343	0.554975
Oli	Dopamine	TRIM62	0.349359	6.09511	0.573455	0.579004	0.968343	0.55484
Oli	Dopamine	CNKSR3	0.322196	7.70037	0.573438	0.579015	0.968343	0.554824
Oli	Dopamine	ZNF112	-0.44456	3.89073	-0.57332	0.579092	0.968343	-0.554712
Oli	Dopamine	AC016383.2	-0.523581	3.2811	-0.573843	0.579102	0.968343	-0.554696
Oli	Dopamine	DTWD2	0.232924	5.53704	0.573158	0.579317	0.968343	0.554383
Oli	Dopamine	UNC79	0.396664	7.97306	0.572886	0.579375	0.968343	0.554298
Oli	Dopamine	OTUD7A	0.406744	9.87135	0.582354	0.579499	0.968343	0.554117
Oli	Dopamine	SHROOM2	1.05996	2.84897	0.572699	0.579508	0.968343	0.554104
Oli	Dopamine	ZBTB48	0.396441	3.41521	0.573386	0.579535	0.968343	0.554065
Oli	Dopamine	KAT6B	0.1933	7.2713	0.572995	0.579566	0.968343	0.554019
Oli	Dopamine	SDE2	0.42354	3.00038	0.572498	0.579628	0.968343	0.553929
Oli	Dopamine	RETSAT	0.380493	3.61174	0.572374	0.579708	0.968343	0.553811
Oli	Dopamine	SLC25A1	0.907982	2.14305	0.572272	0.579774	0.968343	0.553714
Oli	Dopamine	PURG	0.266495	4.76429	0.572184	0.580284	0.968694	0.55297
Oli	Dopamine	RNF146	-0.302571	5.32672	-0.571479	0.580507	0.968694	-0.552644
Oli	Dopamine	WDR36	-0.261706	4.51067	-0.57171	0.580537	0.968694	-0.5526
Oli	Dopamine	PCDH1	-0.313337	4.06462	-0.571051	0.580571	0.968694	-0.552551
Oli	Dopamine	ZNF638	-0.210534	9.82814	-0.571154	0.580572	0.968694	-0.552549
Oli	Dopamine	AC068193.1	0.408305	2.57461	0.5711	0.580614	0.968694	0.552489
Oli	Dopamine	MTRR	-0.296833	5.80004	-0.569618	0.581506	0.968694	-0.551186
Oli	Dopamine	NBEAL1	-0.134031	7.0975	-0.569933	0.581533	0.968694	-0.551147
Oli	Dopamine	CAPN9	0.446159	3.10698	0.570674	0.581557	0.968694	0.551112
Oli	Dopamine	USP51	0.46361	2.38043	0.569508	0.581578	0.968694	0.551082
Oli	Dopamine	LASP1	0.655653	3.3321	0.569972	0.581618	0.968694	0.551023
Oli	Dopamine	ZNF362	-0.098175	4.90152	-0.582822	0.581752	0.968694	-0.550827
Oli	Dopamine	SYP	-0.666744	4.67749	-0.569219	0.581766	0.968694	-0.550807
Oli	Dopamine	TLE2	-0.461111	4.74312	-0.605096	0.581848	0.968694	-0.550687
Oli	Dopamine	MRVI1-AS1	-0.385508	3.04042	-0.572185	0.581886	0.968694	-0.550632
Oli	Dopamine	GAB2	0.400139	9.11715	0.570536	0.582048	0.968694	0.550396
Oli	Dopamine	SCARB2	0.381567	7.55039	0.573404	0.582119	0.968694	0.550292
Oli	Dopamine	TMEM161B	0.395314	5.41776	0.568581	0.582183	0.968694	0.550199
Oli	Dopamine	AC026401.3	0.599412	3.38957	0.571398	0.582241	0.968694	0.550114
Oli	Dopamine	SLC35F5	-0.262226	6.58647	-0.568472	0.582482	0.968694	-0.549763
Oli	Dopamine	SDC3	0.32753	3.37387	0.569169	0.582513	0.968694	0.549717
Oli	Dopamine	PIN1	-0.346023	4.1901	-0.568042	0.582535	0.968694	-0.549685
Oli	Dopamine	PWP1	0.204623	4.66542	0.567961	0.582686	0.968694	0.549465
Oli	Dopamine	ACO2	0.208774	6.03042	0.567644	0.582795	0.968694	0.549306
Oli	Dopamine	AC091826.2	0.654224	3.7774	0.571109	0.582809	0.968694	0.549286
Oli	Dopamine	KLHL26	-0.567166	2.8346	-0.567874	0.582822	0.968694	-0.549267
Oli	Dopamine	TM7SF2	0.541213	4.43194	0.567478	0.582939	0.968694	0.549097
Oli	Dopamine	KBTBD6	0.946454	2.05964	0.567383	0.582966	0.968694	0.549057
Oli	Dopamine	ZNF148	-0.232296	7.32664	-0.567811	0.58297	0.968694	-0.549052
Oli	Dopamine	KRBOX4	0.218974	5.47165	0.567407	0.58302	0.968694	0.548979
Oli	Dopamine	C20orf203	-0.566323	2.42286	-0.567954	0.583026	0.968694	-0.54897
Oli	Dopamine	AGL	-0.197884	5.38662	-0.567309	0.583163	0.968694	-0.54877
Oli	Dopamine	MGAT1	0.49168	4.08879	0.566934	0.58326	0.968694	0.54863
Oli	Dopamine	CWC25	0.252909	4.50483	0.571986	0.583261	0.968694	0.548627
Oli	Dopamine	CDIP1	0.242765	4.48845	0.567362	0.583277	0.968694	0.548605
Oli	Dopamine	CADPS	-1.85961	4.65718	-0.566895	0.583285	0.968694	-0.548592
Oli	Dopamine	DUSP11	0.87521	3.61263	0.566841	0.583321	0.968694	0.548541
Oli	Dopamine	KLHDC1	-0.204197	7.12974	-0.568636	0.583464	0.968694	-0.548331
Oli	Dopamine	JPT2	-0.463365	4.92114	-0.566768	0.583643	0.968694	-0.548071
Oli	Dopamine	SOX9	0.646975	2.85457	0.566173	0.583758	0.968694	0.547904
Oli	Dopamine	TUBE1	-0.331324	5.30402	-0.566674	0.583784	0.968694	-0.547866
Oli	Dopamine	SLC2A8	0.599267	3.5808	0.567355	0.583904	0.968694	0.547691
Oli	Dopamine	AC103770.1	0.643663	4.30448	0.566037	0.583926	0.968694	0.54766
Oli	Dopamine	CEP126	-0.456513	5.43372	-0.565864	0.58396	0.968694	-0.547609
Oli	Dopamine	LMNB2	-0.342803	3.01263	-0.565814	0.583993	0.968694	-0.547562
Oli	Dopamine	RBM4B	0.381237	3.40544	0.566062	0.584	0.968694	0.547551
Oli	Dopamine	EML5	-0.431408	5.44873	-0.565758	0.584062	0.968694	-0.547462
Oli	Dopamine	PCDH11X	-1.51486	2.87412	-0.565521	0.584184	0.968753	-0.547283
Oli	Dopamine	AC068724.3	0.486457	4.18063	0.567601	0.584355	0.968893	0.547034
Oli	Dopamine	SLC66A2	-0.174509	5.67665	-0.568795	0.584719	0.969261	-0.546505
Oli	Dopamine	FAAP20	-0.410072	3.23058	-0.565075	0.58481	0.969261	-0.546372
Oli	Dopamine	KCNJ2	-0.348645	6.14611	-0.564401	0.584917	0.969261	-0.546216
Oli	Dopamine	ZSWIM7	-0.167194	5.31392	-0.564483	0.584924	0.969261	-0.546206
Oli	Dopamine	CLN8	0.409672	5.60643	0.564235	0.585072	0.969363	0.54599
Oli	Dopamine	INCENP	-0.33673	3.26819	-0.563986	0.585189	0.969412	-0.545821
Oli	Dopamine	SPATS2L	-0.230097	6.53538	-0.565308	0.585433	0.969542	-0.545466
Oli	Dopamine	PDCD2	-0.225937	3.15707	-0.564115	0.585488	0.969542	-0.545386
Oli	Dopamine	MRTFB	-0.945328	5.23735	-0.563405	0.58557	0.969542	-0.545267
Oli	Dopamine	MMP25-AS1	-1.1188	2.60748	-0.563336	0.585615	0.969542	-0.545201
Oli	Dopamine	RAP1GDS1	0.237689	8.16846	0.56561	0.585849	0.969567	0.544861
Oli	Dopamine	TRIM16L	0.407608	4.82169	0.562861	0.585955	0.969567	0.544708
Oli	Dopamine	KIAA0319L	-0.131197	7.25892	-0.61008	0.586002	0.969567	-0.544639
Oli	Dopamine	ZSCAN32	-0.469917	3.18941	-0.562714	0.586023	0.969567	-0.544608
Oli	Dopamine	HSP90AA1	0.324051	8.813	0.564504	0.586152	0.969567	0.54442
Oli	Dopamine	PI4KA	0.275761	7.89008	0.56218	0.586373	0.969567	0.5441
Oli	Dopamine	NPC1	0.481268	8.36378	0.562232	0.586412	0.969567	0.544043
Oli	Dopamine	XRRA1	0.318086	6.33924	0.58694	0.586563	0.969567	0.543823
Oli	Dopamine	C22orf39	-0.507082	2.65367	-0.561745	0.586658	0.969567	-0.543685
Oli	Dopamine	STAG1	0.236085	8.14559	0.562874	0.586667	0.969567	0.543673
Oli	Dopamine	ZBTB8OS	0.269676	7.17656	0.561414	0.586876	0.969567	0.543369
Oli	Dopamine	PPP2R5D	0.298141	4.20197	0.561506	0.586988	0.969567	0.543206
Oli	Dopamine	SNRK	-0.310512	4.37442	-0.561048	0.587116	0.969567	-0.54302
Oli	Dopamine	DSEL	-0.527169	5.98811	-0.561172	0.587139	0.969567	-0.542987
Oli	Dopamine	VSTM2B	-0.441764	7.36209	-0.561067	0.587154	0.969567	-0.542964
Oli	Dopamine	ANKRD36B	-0.205256	7.11994	-0.560681	0.587561	0.969567	-0.542374
Oli	Dopamine	LYSMD4	-0.432997	4.66802	-0.560777	0.587878	0.969567	-0.541914
Oli	Dopamine	MFHAS1	1.58141	3.17638	0.560157	0.587881	0.969567	0.541909
Oli	Dopamine	EDC4	0.744252	3.6788	0.559804	0.587976	0.969567	0.541772
Oli	Dopamine	CHCHD2	0.546867	2.95026	0.559652	0.588032	0.969567	0.54169
Oli	Dopamine	ABCA7	-0.570522	3.79439	-0.561595	0.588032	0.969567	-0.54169
Oli	Dopamine	ARL6	0.395677	4.34785	0.559607	0.588062	0.969567	0.541646
Oli	Dopamine	FBXO10	0.310298	4.285	0.559288	0.588277	0.969567	0.541335
Oli	Dopamine	ATPAF1	0.319467	5.39657	0.559239	0.588304	0.969567	0.541296
Oli	Dopamine	NUCB1	0.204118	4.51929	0.559354	0.588419	0.969567	0.541129
Oli	Dopamine	RAB30-DT	-0.423139	7.22043	-0.559886	0.58862	0.969567	-0.540837
Oli	Dopamine	SSR1	0.305228	5.25522	0.55915	0.588621	0.969567	0.540835
Oli	Dopamine	MAGI2	0.307456	11.7487	0.565586	0.588731	0.969567	0.540676
Oli	Dopamine	N4BP1	-0.144373	6.26228	-0.558428	0.588836	0.969567	-0.540523
Oli	Dopamine	PSMA6	0.294975	4.96063	0.558339	0.588895	0.969567	0.540438
Oli	Dopamine	NOP14	-0.421019	4.21741	-0.558181	0.588999	0.969567	-0.540287
Oli	Dopamine	RDH14	-0.315687	2.8464	-0.559215	0.589338	0.969567	-0.539795
Oli	Dopamine	MRPS22	-0.519104	5.56359	-0.557528	0.589428	0.969567	-0.539665
Oli	Dopamine	YARS2	-0.175133	4.93905	-0.564384	0.589454	0.969567	-0.539628
Oli	Dopamine	WWC3	-0.198704	6.08224	-0.557459	0.589474	0.969567	-0.539599
Oli	Dopamine	KCNQ5	-2.07449	4.62501	-0.557206	0.58964	0.969567	-0.539358
Oli	Dopamine	NRAS	-0.377987	2.9724	-0.557019	0.589763	0.969567	-0.539179
Oli	Dopamine	WDR1	0.832089	3.84149	0.556987	0.589784	0.969567	0.539149
Oli	Dopamine	ZFP14	0.224709	6.14866	0.562028	0.589793	0.969567	0.539136
Oli	Dopamine	BRD1	-0.235821	5.66542	-0.556519	0.590092	0.969567	-0.538702
Oli	Dopamine	BBS1	-0.490622	4.03897	-0.556483	0.590115	0.969567	-0.538669
Oli	Dopamine	PLA2G4C	0.354309	8.64876	0.556169	0.590322	0.969567	0.53837
Oli	Dopamine	SPRED1	-0.268541	6.79112	-0.556451	0.590575	0.969567	-0.538003
Oli	Dopamine	AC009315.1	-1.30694	2.52507	-0.555433	0.590807	0.969567	-0.537667
Oli	Dopamine	IP6K1	0.27435	6.54204	0.555361	0.590854	0.969567	0.537599
Oli	Dopamine	EIF3H	-0.228293	5.4366	-0.555185	0.590994	0.969567	-0.537397
Oli	Dopamine	CASP6	-0.487688	2.76617	-0.555142	0.590999	0.969567	-0.53739
Oli	Dopamine	CAMK2D	-0.31837	6.7695	-0.557721	0.591064	0.969567	-0.537294
Oli	Dopamine	FAM102B	1.60792	2.62945	0.555022	0.591151	0.969567	0.537169
Oli	Dopamine	GCLM	-0.461714	3.23618	-0.555103	0.591256	0.969567	-0.537016
Oli	Dopamine	PDZD7	0.703782	3.23454	0.554498	0.591422	0.969567	0.536776
Oli	Dopamine	PAPOLA	-0.291769	6.37415	-0.554495	0.591424	0.969567	-0.536773
Oli	Dopamine	FNTB	-0.301038	6.63673	-0.554814	0.591433	0.969567	-0.536761
Oli	Dopamine	CDC42BPA	0.23238	9.52386	0.559402	0.591452	0.969567	0.536733
Oli	Dopamine	GBE1	0.239856	5.76129	0.55459	0.591524	0.969567	0.536629
Oli	Dopamine	RMI1	-0.380225	3.23292	-0.554453	0.591617	0.969567	-0.536494
Oli	Dopamine	RPF2	-0.16714	4.48168	-0.555133	0.591851	0.969567	-0.536156
Oli	Dopamine	WDR37	-0.251144	6.56191	-0.553818	0.591871	0.969567	-0.536127
Oli	Dopamine	STRAP	-0.284919	4.04904	-0.553625	0.591998	0.969567	-0.535943
Oli	Dopamine	CDC37	-0.430084	5.24926	-0.55422	0.592001	0.969567	-0.535938
Oli	Dopamine	PIGZ	-1.22365	2.37594	-0.553607	0.59201	0.969567	-0.535926
Oli	Dopamine	TNIP1	-0.371519	4.0165	-0.553465	0.592103	0.969567	-0.53579
Oli	Dopamine	SAXO2	0.439759	3.1996	0.553212	0.59227	0.969567	0.535549
Oli	Dopamine	RAB30	0.422232	6.9662	0.553243	0.592281	0.969567	0.535534
Oli	Dopamine	CASC2	-0.354176	4.30045	-0.553309	0.592403	0.969567	-0.535357
Oli	Dopamine	NDUFA12	0.561657	2.94035	0.552916	0.592465	0.969567	0.535267
Oli	Dopamine	LRRC37B	0.236865	5.36698	0.552681	0.59262	0.969567	0.535043
Oli	Dopamine	STX17-AS1	0.356836	2.84033	0.55251	0.592733	0.969567	0.53488
Oli	Dopamine	MIR181A1HG	0.44029	9.10393	0.552746	0.592754	0.969567	0.53485
Oli	Dopamine	GOLPH3L	-0.414631	4.00155	-0.552224	0.592922	0.969567	-0.534607
Oli	Dopamine	SLC2A13	-1.39247	3.97294	-0.552217	0.592926	0.969567	-0.5346
Oli	Dopamine	KCND2	-2.03731	4.01073	-0.551981	0.593082	0.969567	-0.534376
Oli	Dopamine	ZMYM4	-0.155777	7.13521	-0.551871	0.593154	0.969567	-0.534271
Oli	Dopamine	AL353688.1	-0.479199	3.62955	-0.560632	0.593211	0.969567	-0.534189
Oli	Dopamine	ITGB1BP1	-0.193884	5.58238	-0.55214	0.593226	0.969567	-0.534167
Oli	Dopamine	AC048341.1	0.428714	4.5547	0.551624	0.593336	0.969567	0.534008
Oli	Dopamine	UBR3	-0.116312	8.31211	-0.55157	0.593353	0.969567	-0.533983
Oli	Dopamine	RBM25	-0.347143	8.64936	-0.552327	0.593517	0.969567	-0.533746
Oli	Dopamine	SLC6A9	0.361119	4.66212	0.551278	0.593546	0.969567	0.533704
Oli	Dopamine	KNTC1	-0.240014	3.90806	-0.551064	0.593687	0.969567	-0.5335
Oli	Dopamine	TBC1D22A	-0.253401	8.06187	-0.551126	0.593962	0.969567	-0.533104
Oli	Dopamine	DDX50	0.239619	5.75518	0.551927	0.593977	0.969567	0.533082
Oli	Dopamine	WDR90	-0.500168	3.03043	-0.554573	0.594055	0.969567	-0.532969
Oli	Dopamine	DGKQ	-0.678294	2.50463	-0.550484	0.59407	0.969567	-0.532947
Oli	Dopamine	ZGPAT	0.224662	4.39317	0.550421	0.594112	0.969567	0.532887
Oli	Dopamine	HDGFL3	-0.279578	5.71043	-0.550399	0.594129	0.969567	-0.532862
Oli	Dopamine	PANTR1	-0.238451	7.04532	-0.554573	0.594382	0.969567	-0.532496
Oli	Dopamine	RERE	0.0876185	9.87894	0.582205	0.594395	0.969567	0.532478
Oli	Dopamine	MBD5	-0.247618	8.622	-0.551221	0.594425	0.969567	-0.532434
Oli	Dopamine	BLM	-1.10421	1.96865	-0.549886	0.594465	0.969567	-0.532376
Oli	Dopamine	CRAT	0.285887	2.81863	0.583773	0.594645	0.969567	0.532117
Oli	Dopamine	MCUR1	-0.856854	3.13931	-0.549392	0.594791	0.969567	-0.531906
Oli	Dopamine	ATL3	-0.222152	4.91572	-0.549791	0.594857	0.969567	-0.53181
Oli	Dopamine	EGFL8	-0.43358	3.3232	-0.54894	0.59509	0.969567	-0.531474
Oli	Dopamine	PDSS2	-0.149722	6.6504	-0.552521	0.595121	0.969567	-0.531429
Oli	Dopamine	BTBD7	0.20879	7.34074	0.549558	0.595137	0.969567	0.531407
Oli	Dopamine	ATG13	-0.322158	7.28254	-0.548893	0.595236	0.969567	-0.531264
Oli	Dopamine	AC083862.3	-0.734888	2.80125	-0.552926	0.595312	0.969567	-0.531155
Oli	Dopamine	SOX2-OT	0.397671	10.2506	0.54871	0.595399	0.969567	0.531028
Oli	Dopamine	LINC01619	0.49697	3.30495	0.548949	0.595527	0.969567	0.530844
Oli	Dopamine	SEC22C	-0.219893	5.18665	-0.548321	0.5956	0.969567	-0.530739
Oli	Dopamine	SMARCE1	0.203769	5.13844	0.548403	0.595619	0.969567	0.530711
Oli	Dopamine	CTNS	0.261482	4.434	0.548235	0.595856	0.969567	0.53037
Oli	Dopamine	CYP4V2	-0.451997	5.00936	-0.547567	0.596011	0.969567	-0.530145
Oli	Dopamine	FAAH2	-0.443966	5.03713	-0.547098	0.596361	0.969567	-0.529641
Oli	Dopamine	FOXK1	0.153543	7.02842	0.54698	0.596394	0.969567	0.529593
Oli	Dopamine	NDUFAF6	-0.252629	6.43649	-0.550972	0.59641	0.969567	-0.52957
Oli	Dopamine	TGFA	0.362553	5.08152	0.546918	0.59643	0.969567	0.529541
Oli	Dopamine	NEK7	-0.314968	6.95769	-0.547375	0.596509	0.969567	-0.529428
Oli	Dopamine	PSPH	0.172972	5.22998	0.561541	0.59652	0.969567	0.529412
Oli	Dopamine	AF165147.1	-0.634812	7.19552	-0.547122	0.596802	0.969567	-0.529005
Oli	Dopamine	PLXDC2	0.280037	9.55317	0.554162	0.596853	0.969567	0.528932
Oli	Dopamine	SPANXA2-OT1	0.461642	6.86478	0.550302	0.596892	0.969567	0.528875
Oli	Dopamine	DNAJC27	0.302408	4.90995	0.545738	0.597209	0.969567	0.528418
Oli	Dopamine	NDUFS6	0.338275	3.77595	0.545729	0.597215	0.969567	0.52841
Oli	Dopamine	GNB1	0.11179	7.96525	0.54584	0.597487	0.969567	0.528017
Oli	Dopamine	KCTD18	0.437557	3.9643	0.545278	0.597523	0.969567	0.527965
Oli	Dopamine	PPP1R11	-0.805097	1.9262	-0.545241	0.597538	0.969567	-0.527945
Oli	Dopamine	DSN1	-0.686502	2.39317	-0.545032	0.597676	0.969567	-0.527745
Oli	Dopamine	CLMN	0.536777	9.66574	0.546519	0.597707	0.969567	0.527701
Oli	Dopamine	DIAPH1	-0.801232	3.85781	-0.54481	0.597824	0.969567	-0.527533
Oli	Dopamine	PIK3CB	0.155345	7.13573	0.545436	0.597989	0.969567	0.527294
Oli	Dopamine	AL033523.1	1.91358	7.89273	0.544646	0.598184	0.969567	0.527014
Oli	Dopamine	ZNF140	-0.187615	4.71344	-0.544196	0.59823	0.969567	-0.526947
Oli	Dopamine	WBP2	0.188748	4.94159	0.546113	0.598262	0.969567	0.526902
Oli	Dopamine	ZNF280C	-0.34764	3.84551	-0.544177	0.598263	0.969567	-0.5269
Oli	Dopamine	EML1	0.548257	6.19287	0.544077	0.598433	0.969567	0.526656
Oli	Dopamine	NFIX	0.299314	8.8057	0.543816	0.598524	0.969567	0.526524
Oli	Dopamine	ZNF146	-0.308697	7.97595	-0.544739	0.598548	0.969567	-0.52649
Oli	Dopamine	ELP4	-0.227491	7.12941	-0.547382	0.598887	0.969567	-0.526001
Oli	Dopamine	ITGAV	-0.23404	6.46067	-0.544006	0.598918	0.969567	-0.525957
Oli	Dopamine	RBFOX1	0.998467	9.22271	0.543202	0.59892	0.969567	0.525955
Oli	Dopamine	CKLF	-0.285458	4.01651	-0.548168	0.599111	0.969567	-0.52568
Oli	Dopamine	RNF138	-0.298168	5.32122	-0.543091	0.599115	0.969567	-0.525673
Oli	Dopamine	ZNF587B	-0.230529	5.21469	-0.543099	0.599121	0.969567	-0.525665
Oli	Dopamine	GAS6	-0.564051	3.75139	-0.543626	0.599121	0.969567	-0.525665
Oli	Dopamine	AC244636.3	-0.625267	1.91595	-0.542834	0.599133	0.969567	-0.525647
Oli	Dopamine	ALMS1	-0.267232	7.19615	-0.542806	0.599152	0.969567	-0.525621
Oli	Dopamine	RPP14	0.244033	3.12737	0.54311	0.599157	0.969567	0.525613
Oli	Dopamine	SUCLG1	-0.249091	5.51253	-0.542375	0.599438	0.969567	-0.525209
Oli	Dopamine	AC016027.2	0.347925	3.89129	0.542056	0.59965	0.969567	0.524904
Oli	Dopamine	ACTR2	-0.305765	5.63118	-0.542064	0.599697	0.969567	-0.524836
Oli	Dopamine	ATXN2	-0.201059	8.29476	-0.541892	0.599767	0.969567	-0.524735
Oli	Dopamine	SMNDC1	0.471831	3.18974	0.541817	0.599808	0.969567	0.524676
Oli	Dopamine	C22orf23	-0.603798	2.24622	-0.541319	0.600218	0.969567	-0.524087
Oli	Dopamine	AC100793.2	0.580144	3.49933	0.548507	0.600252	0.969567	0.524039
Oli	Dopamine	BEX2	-0.438763	3.32792	-0.541637	0.600268	0.969567	-0.524015
Oli	Dopamine	AC079385.1	-0.682707	3.19643	-0.541118	0.600272	0.969567	-0.524009
Oli	Dopamine	ANKRD52	0.22074	4.98316	0.54088	0.600433	0.969567	0.523778
Oli	Dopamine	CCNY	0.316937	8.77152	0.540787	0.600525	0.969567	0.523646
Oli	Dopamine	KLHL21	0.215618	4.16285	0.540718	0.600538	0.969567	0.523627
Oli	Dopamine	DCAF7	0.235456	5.94859	0.541184	0.600547	0.969567	0.523615
Oli	Dopamine	POPDC3	0.1846	3.04068	0.540927	0.600622	0.969567	0.523507
Oli	Dopamine	SHPK	0.261356	5.8192	0.540611	0.600645	0.969567	0.523473
Oli	Dopamine	ZFHX4-AS1	0.404136	4.0666	0.540528	0.600672	0.969567	0.523434
Oli	Dopamine	ZNF131	0.100116	7.12129	0.543586	0.600718	0.969567	0.523369
Oli	Dopamine	NDE1	-0.459069	8.35211	-0.540432	0.600728	0.969567	-0.523354
Oli	Dopamine	MRFAP1	-0.679905	2.42101	-0.540821	0.600883	0.969567	-0.523131
Oli	Dopamine	PLEKHH3	-0.624743	2.14045	-0.541184	0.600891	0.969567	-0.523119
Oli	Dopamine	CTIF	0.325841	7.25183	0.540108	0.600943	0.969567	0.523045
Oli	Dopamine	ING3	-0.270188	4.24561	-0.539699	0.601221	0.969567	-0.522645
Oli	Dopamine	MAPKAPK5-AS1	-0.462584	2.41213	-0.54107	0.601269	0.969567	-0.522577
Oli	Dopamine	AC100830.1	-0.485048	1.86949	-0.539385	0.601424	0.969567	-0.522354
Oli	Dopamine	GRM1	-1.32575	3.09223	-0.53902	0.601666	0.969567	-0.522006
Oli	Dopamine	OSCP1	-0.649749	2.43121	-0.538783	0.601824	0.969567	-0.52178
Oli	Dopamine	METTL7A	-0.761089	2.59758	-0.538754	0.601843	0.969567	-0.521752
Oli	Dopamine	TAS2R4	1.04709	2.28944	0.538681	0.601891	0.969567	0.521683
Oli	Dopamine	PRMT9	0.503608	4.05858	0.538482	0.602024	0.969567	0.521493
Oli	Dopamine	PCMT1	0.240833	5.75353	0.538464	0.602036	0.969567	0.521475
Oli	Dopamine	YWHAG	-0.216421	5.91464	-0.53844	0.602052	0.969567	-0.521452
Oli	Dopamine	NPIPA1	-0.380399	4.66223	-0.541261	0.602082	0.969567	-0.521409
Oli	Dopamine	CNDP1	0.366092	9.29668	0.543633	0.602208	0.969567	0.521228
Oli	Dopamine	FAM107B	0.50812	9.25465	0.539338	0.602277	0.969567	0.521128
Oli	Dopamine	CDKN2AIP	-0.480608	2.36945	-0.53819	0.602416	0.969567	-0.520929
Oli	Dopamine	PRR34-AS1	0.552147	2.40875	0.537411	0.602736	0.969567	0.52047
Oli	Dopamine	RIN2	-0.369318	8.2321	-0.53726	0.602837	0.969567	-0.520326
Oli	Dopamine	PLEKHH2	-1.13073	4.79755	-0.539249	0.602891	0.969567	-0.520248
Oli	Dopamine	TAOK1	-0.224828	8.29572	-0.538094	0.602965	0.969567	-0.520141
Oli	Dopamine	MED22	0.329011	2.82864	0.536975	0.603027	0.969567	0.520053
Oli	Dopamine	PHF14	-0.225649	7.35726	-0.537144	0.603083	0.969567	-0.519973
Oli	Dopamine	PHTF1	-0.79487	4.25073	-0.536666	0.603232	0.969567	-0.519758
Oli	Dopamine	MFSD2B	-0.381705	1.97735	-0.536664	0.603234	0.969567	-0.519756
Oli	Dopamine	ALG12	-0.547097	3.42809	-0.536649	0.603243	0.969567	-0.519742
Oli	Dopamine	GPATCH4	0.334438	2.33917	0.536501	0.603342	0.969567	0.5196
Oli	Dopamine	AP001029.2	-0.511685	3.00932	-0.537613	0.603346	0.969567	-0.519595
Oli	Dopamine	AL596244.1	0.565684	3.11772	0.536491	0.603349	0.969567	0.519591
Oli	Dopamine	ZFAND2B	0.426354	3.46546	0.536646	0.603383	0.969567	0.519542
Oli	Dopamine	NONO	-0.251539	4.68974	-0.536091	0.603615	0.969567	-0.519209
Oli	Dopamine	LEPROT	0.38591	3.36182	0.536047	0.603755	0.969567	0.519008
Oli	Dopamine	BORCS7	0.308033	3.87747	0.535716	0.603891	0.969567	0.518814
Oli	Dopamine	CROT	0.246512	4.05214	0.535542	0.603981	0.969567	0.518684
Oli	Dopamine	SH3D19	0.34245	9.31355	0.537426	0.603996	0.969567	0.518663
Oli	Dopamine	OXR1	-0.868347	6.61738	-0.535168	0.604231	0.969567	-0.518326
Oli	Dopamine	LAT	0.401264	3.06214	0.595827	0.604297	0.969567	0.518231
Oli	Dopamine	ISG20L2	-0.336384	3.45854	-0.534818	0.604463	0.969567	-0.517994
Oli	Dopamine	INO80D	0.212069	6.52397	0.53469	0.604549	0.969567	0.51787
Oli	Dopamine	RAB40B	0.32785	8.54402	0.535597	0.60461	0.969567	0.517783
Oli	Dopamine	TRIM27	-0.216856	4.83081	-0.533977	0.605023	0.969567	-0.51719
Oli	Dopamine	ZC3H12B	0.271297	6.12781	0.534111	0.605051	0.969567	0.517151
Oli	Dopamine	MAPK8	0.284804	7.3045	0.536121	0.605083	0.969567	0.517104
Oli	Dopamine	PMM2	-0.277486	5.22234	-0.535157	0.605084	0.969567	-0.517103
Oli	Dopamine	SAR1A	-0.222226	4.92914	-0.534314	0.60515	0.969567	-0.517009
Oli	Dopamine	ABCC10	0.300795	4.84309	0.533878	0.605345	0.969567	0.516729
Oli	Dopamine	AC005306.1	0.610614	2.14925	0.533473	0.605359	0.969567	0.516709
Oli	Dopamine	OPN3	0.683044	2.52603	0.533306	0.605471	0.969567	0.516549
Oli	Dopamine	SMC3	-0.170066	5.35092	-0.532809	0.605803	0.969567	-0.516074
Oli	Dopamine	AL354740.1	0.304909	4.35759	0.532778	0.605823	0.969567	0.516045
Oli	Dopamine	SUPT6H	-0.163499	6.35529	-0.532602	0.605941	0.969567	-0.515877
Oli	Dopamine	EIF2S2	0.278763	4.98599	0.532893	0.606011	0.969567	0.515776
Oli	Dopamine	PCGF5	0.354919	7.70688	0.533604	0.606144	0.969567	0.515585
Oli	Dopamine	METTL22	0.399669	3.89074	0.532288	0.60615	0.969567	0.515576
Oli	Dopamine	HM13	0.153374	6.10665	0.532272	0.606161	0.969567	0.515561
Oli	Dopamine	LINC02572	0.570784	1.91202	0.533791	0.60628	0.969567	0.515391
Oli	Dopamine	RAI1	0.18581	6.27246	0.53217	0.606307	0.969567	0.515352
Oli	Dopamine	DENND4C	-0.256589	6.56775	-0.532035	0.606319	0.969567	-0.515335
Oli	Dopamine	AC041005.1	0.717978	2.93127	0.532592	0.606351	0.969567	0.515289
Oli	Dopamine	ERCC1	-0.528611	4.17569	-0.53192	0.606396	0.969567	-0.515225
Oli	Dopamine	RAB10	0.144909	7.24262	0.532072	0.606422	0.969567	0.515188
Oli	Dopamine	FNIP2	0.247093	7.68367	0.53328	0.606554	0.969567	0.514998
Oli	Dopamine	DNAL1	0.672865	3.13454	0.53156	0.606636	0.969567	0.514881
Oli	Dopamine	CTTNBP2NL	-0.207684	5.02464	-0.531371	0.606762	0.969567	-0.5147
Oli	Dopamine	ERAP2	0.363124	2.38824	0.531276	0.606826	0.969567	0.51461
Oli	Dopamine	THY1	-1.03337	2.83728	-0.532042	0.606884	0.969567	-0.514527
Oli	Dopamine	EXOG	-0.184618	5.14739	-0.531189	0.606933	0.969567	-0.514457
Oli	Dopamine	HDAC1	0.241898	5.24942	0.53111	0.606937	0.969567	0.514451
Oli	Dopamine	FNBP4	0.115889	7.56118	0.533257	0.606944	0.969567	0.51444
Oli	Dopamine	AC107032.2	0.210754	3.94556	0.534444	0.606948	0.969567	0.514435
Oli	Dopamine	ACOT11	0.926929	3.47499	0.53093	0.607057	0.969567	0.514279
Oli	Dopamine	MTX2	0.242982	6.30057	0.53117	0.607176	0.969567	0.514109
Oli	Dopamine	USP38	-0.377756	4.06374	-0.530827	0.607231	0.969567	-0.51403
Oli	Dopamine	NUDT9	0.213183	4.5128	0.531298	0.607284	0.969567	0.513954
Oli	Dopamine	MLKL	-0.483311	2.68423	-0.530743	0.607304	0.969567	-0.513926
Oli	Dopamine	HECW2	0.273092	8.94469	0.53415	0.60749	0.969567	0.513659
Oli	Dopamine	CLDND1	-0.447489	7.2797	-0.530579	0.607506	0.969567	-0.513637
Oli	Dopamine	ANKRD26	-0.31041	6.78763	-0.530236	0.607521	0.969567	-0.513616
Oli	Dopamine	SPAG6	0.523055	2.92718	0.530348	0.607629	0.969567	0.51346
Oli	Dopamine	RPRD2	0.221174	7.72171	0.53007	0.607631	0.969567	0.513458
Oli	Dopamine	ROCK2	-0.487251	6.41065	-0.530045	0.607648	0.969567	-0.513434
Oli	Dopamine	KLRD1	-0.534175	3.5648	-0.529683	0.60789	0.969567	-0.513087
Oli	Dopamine	TBC1D12	-0.263731	7.98615	-0.529662	0.60799	0.969567	-0.512944
Oli	Dopamine	SLC26A2	-0.373033	2.56045	-0.529525	0.607996	0.969567	-0.512936
Oli	Dopamine	RRAGD	0.329743	4.29281	0.532051	0.608172	0.969567	0.512685
Oli	Dopamine	AFG1L	-0.212785	5.78702	-0.529835	0.608194	0.969567	-0.512653
Oli	Dopamine	ZNF44	0.192109	6.49066	0.534601	0.608197	0.969567	0.512648
Oli	Dopamine	CNDP2	-0.41374	5.92353	-0.529151	0.608246	0.969567	-0.512579
Oli	Dopamine	ZNF358	0.377842	4.5826	0.529089	0.608287	0.969567	0.512521
Oli	Dopamine	AC244131.2	-0.292814	4.94434	-0.533362	0.608298	0.969567	-0.512505
Oli	Dopamine	AL139106.1	-0.492097	4.31692	-0.528676	0.608563	0.969567	-0.512125
Oli	Dopamine	AC009063.2	0.582415	7.42463	0.530906	0.60859	0.969567	0.512087
Oli	Dopamine	DUBR	0.400187	8.12222	0.529147	0.608789	0.969567	0.511803
Oli	Dopamine	SAMD8	-0.164157	6.10115	-0.528882	0.608826	0.969567	-0.511751
Oli	Dopamine	CIRBP	0.362909	7.91474	0.528681	0.608864	0.969567	0.511696
Oli	Dopamine	MTURN	-0.416137	6.80339	-0.528226	0.608864	0.969567	-0.511695
Oli	Dopamine	FSIP2	-0.958018	2.6228	-0.528537	0.608889	0.969567	-0.51166
Oli	Dopamine	MED27	0.356282	7.41065	0.52955	0.608917	0.969567	0.51162
Oli	Dopamine	AC015983.2	-0.254718	5.01759	-0.529503	0.608997	0.969567	-0.511506
Oli	Dopamine	KCNJ2-AS1	-0.82275	2.16317	-0.528009	0.609009	0.969567	-0.511488
Oli	Dopamine	MAPK14	0.257752	6.63629	0.528023	0.609058	0.969567	0.511419
Oli	Dopamine	FBXO34	-0.380202	5.51419	-0.527951	0.609092	0.969567	-0.511369
Oli	Dopamine	RBM33	-0.215691	7.37107	-0.527825	0.609132	0.969567	-0.511312
Oli	Dopamine	MAP3K7	-0.276368	6.28493	-0.527629	0.609675	0.969567	-0.510537
Oli	Dopamine	RPN2	0.217045	4.81753	0.526822	0.609804	0.969567	0.510354
Oli	Dopamine	PLPP1	0.2441	7.6363	0.53112	0.609838	0.969567	0.510304
Oli	Dopamine	ME3	-1.16274	3.27665	-0.52677	0.609839	0.969567	-0.510304
Oli	Dopamine	LAMTOR3	-0.322162	3.05725	-0.527769	0.609902	0.969567	-0.510214
Oli	Dopamine	POMT2	-0.22244	5.81519	-0.526576	0.609968	0.969567	-0.510119
Oli	Dopamine	WDR33	-0.157184	7.05356	-0.526553	0.609984	0.969567	-0.510097
Oli	Dopamine	TMEM43	-0.308275	4.66212	-0.526543	0.610007	0.969567	-0.510063
Oli	Dopamine	RABGAP1	0.104021	7.74735	0.535397	0.610029	0.969567	0.510033
Oli	Dopamine	GET1	-0.214106	4.66027	-0.527723	0.610049	0.969567	-0.510003
Oli	Dopamine	WDR61	0.240194	4.91122	0.526378	0.610181	0.969567	0.509815
Oli	Dopamine	SPCS1	-0.363069	3.1489	-0.526247	0.610189	0.969567	-0.509804
Oli	Dopamine	LINC-PINT	0.287487	4.97312	0.526194	0.610224	0.969567	0.509753
Oli	Dopamine	HABP4	-0.138086	6.37038	-0.526227	0.610226	0.969567	-0.509751
Oli	Dopamine	USP12	-0.228316	5.69141	-0.526095	0.610348	0.969567	-0.509576
Oli	Dopamine	KYAT1	-0.376641	5.7096	-0.526389	0.610415	0.969567	-0.509481
Oli	Dopamine	TRPC1	0.189979	7.43473	0.52664	0.610458	0.969567	0.50942
Oli	Dopamine	CDNF	0.458917	2.91702	0.526837	0.610636	0.969567	0.509165
Oli	Dopamine	SSBP2	-0.291503	7.68142	-0.525353	0.610798	0.969567	-0.508935
Oli	Dopamine	FANCD2	0.401492	2.45478	0.525313	0.610814	0.969567	0.508912
Oli	Dopamine	AMZ2	0.440146	3.49462	0.525483	0.610818	0.969567	0.508906
Oli	Dopamine	FAM117B	-0.294253	5.10837	-0.525244	0.610861	0.969567	-0.508846
Oli	Dopamine	BRAP	0.271388	5.01933	0.525172	0.610909	0.969567	0.508776
Oli	Dopamine	AC073342.1	-0.325225	5.32998	-0.525119	0.610944	0.969567	-0.508726
Oli	Dopamine	SOCS4	-0.288308	4.36365	-0.526507	0.610974	0.969567	-0.508684
Oli	Dopamine	CYHR1	0.44164	4.69444	0.525623	0.61101	0.969567	0.508633
Oli	Dopamine	AC012306.3	0.384879	2.67931	0.524988	0.611036	0.969567	0.508595
Oli	Dopamine	TMEM245	0.182345	6.59425	0.524798	0.611159	0.969567	0.508419
Oli	Dopamine	ZNF714	-0.26376	5.05078	-0.524912	0.611181	0.969567	-0.508388
Oli	Dopamine	FZD3	-0.77351	3.55831	-0.524707	0.61122	0.969567	-0.508332
Oli	Dopamine	SLC6A6	-0.472511	5.03581	-0.524924	0.61137	0.969567	-0.50812
Oli	Dopamine	PRORP	0.203854	6.05439	0.524407	0.61147	0.969567	0.507977
Oli	Dopamine	ARHGEF11	-0.243191	6.05719	-0.525264	0.611493	0.969567	-0.507944
Oli	Dopamine	TMEM62	-0.239702	5.33595	-0.524284	0.611519	0.969567	-0.507906
Oli	Dopamine	APCDD1	0.451137	5.30768	0.524206	0.611578	0.969567	0.507822
Oli	Dopamine	PRKRA	0.216489	4.5663	0.523942	0.611733	0.969567	0.507601
Oli	Dopamine	SLCO3A1	0.428378	10.1044	0.524531	0.611735	0.969567	0.507599
Oli	Dopamine	KCNN2	-1.03742	3.42106	-0.523637	0.611938	0.969567	-0.507309
Oli	Dopamine	GALNT15	0.492553	6.50461	0.523632	0.611952	0.969567	0.507289
Oli	Dopamine	ELMO2	-0.229363	5.79413	-0.523598	0.611964	0.969567	-0.507272
Oli	Dopamine	AP001360.3	-0.562645	4.75467	-0.523491	0.612035	0.969567	-0.50717
Oli	Dopamine	ZNF667	-0.276776	5.80706	-0.554005	0.612041	0.969567	-0.507163
Oli	Dopamine	LHFPL3	0.954503	4.69414	0.523658	0.6123	0.969567	0.506794
Oli	Dopamine	WDFY2	0.311469	7.93846	0.524187	0.612358	0.969567	0.506711
Oli	Dopamine	MXD4	0.352845	4.56298	0.52353	0.612391	0.969567	0.506663
Oli	Dopamine	PCCB	-0.127749	6.71972	-0.524794	0.61241	0.969567	-0.506637
Oli	Dopamine	ANKMY1	-0.192774	6.1632	-0.526056	0.612453	0.969567	-0.506575
Oli	Dopamine	LINC00472	0.935923	3.75341	0.522803	0.612497	0.969567	0.506512
Oli	Dopamine	AP1AR	0.322141	3.79286	0.524281	0.612635	0.969567	0.506316
Oli	Dopamine	Z84485.1	0.323188	5.10034	0.523297	0.612782	0.969567	0.506107
Oli	Dopamine	ARL8B	0.166732	5.70362	0.522484	0.612791	0.969567	0.506093
Oli	Dopamine	NCKAP1	-0.337209	6.33411	-0.522305	0.612831	0.969567	-0.506036
Oli	Dopamine	IKZF5	-0.303393	5.16194	-0.522217	0.61289	0.969567	-0.505952
Oli	Dopamine	CTDP1	-0.369872	5.19311	-0.521982	0.613048	0.969567	-0.505727
Oli	Dopamine	PDXDC1	-0.239934	6.21734	-0.521961	0.613062	0.969567	-0.505707
Oli	Dopamine	MAP4K3	-0.262278	7.12055	-0.522162	0.613067	0.969567	-0.505701
Oli	Dopamine	AC010642.2	0.810449	1.93113	0.521809	0.613165	0.969585	0.505561
Oli	Dopamine	TNIK	0.428407	7.68514	0.522654	0.613579	0.970102	0.504972
Oli	Dopamine	NCAM2	-0.359268	10.8614	-0.523748	0.613806	0.970324	-0.504649
Oli	Dopamine	EXOSC8	0.289859	4.2736	0.520398	0.614112	0.970428	0.504213
Oli	Dopamine	AC027117.1	-0.727247	1.99484	-0.520305	0.614175	0.970428	-0.504123
Oli	Dopamine	ZNF213-AS1	0.311714	4.03241	0.520278	0.614192	0.970428	0.504098
Oli	Dopamine	AC011474.1	0.342886	4.19188	0.520691	0.614219	0.970428	0.50406
Oli	Dopamine	CUL7	-0.407544	2.16155	-0.519483	0.614727	0.970766	-0.503338
Oli	Dopamine	HS6ST1	-0.314499	4.81085	-0.519956	0.614729	0.970766	-0.503335
Oli	Dopamine	RNF145	0.328534	5.02819	0.519681	0.614744	0.970766	0.503314
Oli	Dopamine	AC132872.1	0.75184	2.73457	0.519315	0.61484	0.970766	0.503177
Oli	Dopamine	ADAM22	-0.356172	6.72263	-0.519273	0.614868	0.970766	-0.503137
Oli	Dopamine	EIF3G	0.657267	2.97139	0.519117	0.614973	0.970795	0.502987
Oli	Dopamine	GPR137B	0.195517	4.43192	0.518725	0.615237	0.971074	0.502613
Oli	Dopamine	ST3GAL2	0.378498	4.88031	0.519303	0.615492	0.971223	0.502249
Oli	Dopamine	NINL	0.353598	5.3288	0.519079	0.615635	0.971223	0.502046
Oli	Dopamine	C3orf33	0.19599	4.29069	0.518161	0.615654	0.971223	0.502019
Oli	Dopamine	RBM38	0.596816	2.5211	0.519308	0.615759	0.971223	0.501871
Oli	Dopamine	CSNK1G3	-0.221731	5.3498	-0.517937	0.615766	0.971223	-0.50186
Oli	Dopamine	TKFC	0.858188	1.77492	0.517769	0.615879	0.971246	0.501699
Oli	Dopamine	TMEM38A	-1.26949	3.46734	-0.517624	0.615977	0.971246	-0.50156
Oli	Dopamine	EPS15	-0.241964	8.43247	-0.51773	0.616042	0.971246	-0.501468
Oli	Dopamine	CCNH	0.275996	8.58538	0.527044	0.616166	0.971304	0.501292
Oli	Dopamine	MICALL1	0.397976	5.64936	0.517141	0.616308	0.971375	0.50109
Oli	Dopamine	DUSP7	0.445509	3.26651	0.516951	0.61643	0.971375	0.500916
Oli	Dopamine	CARNMT1-AS1	0.276123	1.97915	0.516673	0.616621	0.971375	0.500645
Oli	Dopamine	ACACB	0.255635	6.60384	0.523797	0.616639	0.971375	0.500619
Oli	Dopamine	CDIPT	0.444197	3.22283	0.516912	0.616691	0.971375	0.500545
Oli	Dopamine	SORCS1	-1.55646	3.83241	-0.516502	0.616733	0.971375	-0.500487
Oli	Dopamine	SMARCA4	-0.124731	7.0486	-0.516157	0.616965	0.971407	-0.500157
Oli	Dopamine	BOD1	-0.552363	2.80253	-0.516123	0.616988	0.971407	-0.500124
Oli	Dopamine	ZNF561-AS1	-0.234926	4.27646	-0.517048	0.617014	0.971407	-0.500087
Oli	Dopamine	RMRP	-1.67385	3.62317	-0.515766	0.617228	0.971607	-0.499783
Oli	Dopamine	SLC9A9	0.415916	8.54647	0.515811	0.617383	0.971715	0.499562
Oli	Dopamine	TACC2	-0.892924	3.44871	-0.515315	0.617532	0.971812	-0.499351
Oli	Dopamine	SLC17A5	-0.518576	4.56988	-0.514549	0.618048	0.972384	-0.498619
Oli	Dopamine	RTTN	0.282108	6.87447	0.514634	0.618069	0.972384	0.498589
Oli	Dopamine	CDC34	0.411735	3.54653	0.514892	0.618165	0.972398	0.498452
Oli	Dopamine	MAN1C1	0.325968	5.4732	0.513962	0.618444	0.972404	0.498058
Oli	Dopamine	ZC3H8	-0.189616	5.27374	-0.513764	0.618577	0.972404	-0.497868
Oli	Dopamine	BCLAF3	0.0891774	6.05673	0.513929	0.618582	0.972404	0.497861
Oli	Dopamine	RIDA	0.228676	3.14305	0.514656	0.618706	0.972404	0.497685
Oli	Dopamine	CDKN2B-AS1	0.774824	4.13723	0.513973	0.618739	0.972404	0.497638
Oli	Dopamine	AL512308.1	-0.492332	3.48184	-0.513482	0.618767	0.972404	-0.497598
Oli	Dopamine	TRIM59	-0.274876	7.42419	-0.513389	0.61883	0.972404	-0.497509
Oli	Dopamine	GPN1	-0.291942	2.59496	-0.513336	0.618866	0.972404	-0.497458
Oli	Dopamine	UBL7	-0.356082	2.63074	-0.514195	0.619053	0.972553	-0.497194
Oli	Dopamine	ZNF350	0.378444	3.78977	0.512943	0.619135	0.972553	0.497077
Oli	Dopamine	ZNF181	-0.655976	3.34929	-0.512657	0.619324	0.972714	-0.496808
Oli	Dopamine	GFOD2	-0.518993	3.57457	-0.512445	0.619467	0.972801	-0.496606
Oli	Dopamine	AL354696.2	-0.266396	4.76191	-0.511835	0.619922	0.973379	-0.49596
Oli	Dopamine	NEDD4L	1.25074	5.72477	0.516871	0.620102	0.973524	0.495706
Oli	Dopamine	MOB3A	-0.192985	4.63392	-0.551972	0.620302	0.973633	-0.495423
Oli	Dopamine	TGFBR2	0.413306	2.92834	0.51105	0.620506	0.973633	0.495134
Oli	Dopamine	USP47	0.129652	8.4377	0.511914	0.620545	0.973633	0.495077
Oli	Dopamine	AL390198.1	-0.325797	4.61832	-0.510834	0.620585	0.973633	-0.495022
Oli	Dopamine	SCARB1	0.280977	6.4218	0.51115	0.620642	0.973633	0.494941
Oli	Dopamine	NISCH	-0.380142	5.79404	-0.516332	0.620753	0.973633	-0.494784
Oli	Dopamine	HNRNPA1	-0.469105	4.85621	-0.510498	0.620782	0.973633	-0.494743
Oli	Dopamine	GNPDA1	0.375724	3.75094	0.510295	0.620918	0.973711	0.494549
Oli	Dopamine	GRAMD4	-0.618799	3.89374	-0.510055	0.621081	0.973721	-0.49432
Oli	Dopamine	CD22	0.31413	9.01351	0.509673	0.621339	0.973721	0.493954
Oli	Dopamine	AC005670.3	-0.180064	6.66312	-0.509596	0.621391	0.973721	-0.49388
Oli	Dopamine	PKN2-AS1	0.543819	4.51745	0.509365	0.621547	0.973721	0.493659
Oli	Dopamine	CSPG5	0.694827	2.50269	0.509165	0.621682	0.973721	0.493467
Oli	Dopamine	TMX1	-0.23137	3.66778	-0.509049	0.621761	0.973721	-0.493356
Oli	Dopamine	MROH7	1.57689	2.6837	0.508945	0.621831	0.973721	0.493257
Oli	Dopamine	AGAP5	0.285254	4.2852	0.509562	0.621955	0.973721	0.493081
Oli	Dopamine	SLC22A23	0.437093	8.4325	0.508439	0.622174	0.973721	0.492772
Oli	Dopamine	ZBTB20	0.383405	10.5704	0.509193	0.622252	0.973721	0.492662
Oli	Dopamine	AC019080.1	-0.546053	2.91101	-0.508294	0.622272	0.973721	-0.492633
Oli	Dopamine	KIAA0556	0.246958	6.1588	0.508245	0.622304	0.973721	0.492587
Oli	Dopamine	ABHD5	-0.398016	5.00119	-0.50754	0.622814	0.973721	-0.491866
Oli	Dopamine	MFN1	-0.154759	6.31205	-0.507365	0.6229	0.973721	-0.491744
Oli	Dopamine	PRNP	-0.350821	5.34459	-0.508223	0.622922	0.973721	-0.491714
Oli	Dopamine	TMEM14A	0.502307	2.57264	0.507293	0.622953	0.973721	0.49167
Oli	Dopamine	SH3GLB2	0.538492	6.95131	0.507266	0.622967	0.973721	0.49165
Oli	Dopamine	AL139815.1	-0.540573	4.72859	-0.508584	0.622994	0.973721	-0.491612
Oli	Dopamine	HBS1L	0.380971	7.68653	0.506976	0.62327	0.973721	0.491221
Oli	Dopamine	LRP11	-0.168199	5.66875	-0.507344	0.623306	0.973721	-0.49117
Oli	Dopamine	UBXN6	-0.415042	3.99862	-0.506608	0.623412	0.973721	-0.491021
Oli	Dopamine	ATP9B	-0.215655	8.08452	-0.507843	0.623447	0.973721	-0.490971
Oli	Dopamine	SDCBP2-AS1	0.452589	4.83422	0.506549	0.623452	0.973721	0.490963
Oli	Dopamine	MALSU1	0.235803	5.04375	0.506439	0.623533	0.973721	0.49085
Oli	Dopamine	RNF44	0.730156	3.08037	0.506378	0.623568	0.973721	0.4908
Oli	Dopamine	TMEM150C	-0.44874	4.53605	-0.506327	0.623721	0.973721	-0.490583
Oli	Dopamine	FNDC3B	0.240349	5.33524	0.505845	0.623945	0.973721	0.490266
Oli	Dopamine	ERCC3	0.163855	5.74162	0.505762	0.623985	0.973721	0.49021
Oli	Dopamine	RAB40A	-0.666754	2.31085	-0.505935	0.624053	0.973721	-0.490115
Oli	Dopamine	SPHK2	0.304135	4.66242	0.506001	0.624057	0.973721	0.490109
Oli	Dopamine	CTNNA3	0.394541	12.0463	0.506087	0.624116	0.973721	0.490025
Oli	Dopamine	CNNM2	-0.17367	7.44697	-0.506272	0.624133	0.973721	-0.490001
Oli	Dopamine	CALCOCO2	-0.15112	5.4881	-0.506307	0.624145	0.973721	-0.489984
Oli	Dopamine	MCRS1	0.177772	3.4596	0.557717	0.624474	0.973721	0.489519
Oli	Dopamine	TMTC2	0.399048	11.0075	0.505732	0.624811	0.973721	0.489043
Oli	Dopamine	PHKB	-0.140997	7.13041	-0.505129	0.624853	0.973721	-0.488984
Oli	Dopamine	MYO18A	-0.489115	8.08225	-0.504259	0.625003	0.973721	-0.488772
Oli	Dopamine	CTSA	-0.465745	2.90469	-0.504969	0.625014	0.973721	-0.488756
Oli	Dopamine	GOLPH3	0.233613	5.78905	0.504173	0.625061	0.973721	0.48869
Oli	Dopamine	TERF2IP	0.313696	7.51481	0.506979	0.62516	0.973721	0.48855
Oli	Dopamine	FOXRED1	-0.268216	4.94668	-0.503376	0.625602	0.973721	-0.487927
Oli	Dopamine	SEPTIN1	-0.550304	2.13614	-0.504043	0.625692	0.973721	-0.487799
Oli	Dopamine	FHIT	0.380273	9.9093	0.504712	0.625852	0.973721	0.487573
Oli	Dopamine	BTF3	0.800887	2.68603	0.50284	0.625966	0.973721	0.487413
Oli	Dopamine	NT5C3A	0.179198	5.23426	0.503983	0.626004	0.973721	0.487359
Oli	Dopamine	USP40	-0.192421	7.73042	-0.50463	0.626113	0.973721	-0.487205
Oli	Dopamine	MTERF4	0.269739	6.02649	0.502611	0.626121	0.973721	0.487194
Oli	Dopamine	KAT2A	0.556041	6.08151	0.503702	0.626188	0.973721	0.487099
Oli	Dopamine	QTRT2	0.247688	3.64341	0.506707	0.626246	0.973721	0.487018
Oli	Dopamine	IQCK	0.175028	6.43971	0.506645	0.626248	0.973721	0.487014
Oli	Dopamine	PLCH1	-0.895376	3.3605	-0.502236	0.626376	0.973721	-0.486834
Oli	Dopamine	SNX3	0.299601	4.55979	0.501972	0.626555	0.973721	0.486582
Oli	Dopamine	MAFK	-0.552411	2.88533	-0.502965	0.626561	0.973721	-0.486573
Oli	Dopamine	ZNF324	0.309269	4.06999	0.502073	0.62666	0.973721	0.486433
Oli	Dopamine	RPL14	0.781756	3.6984	0.501489	0.626883	0.973721	0.486119
Oli	Dopamine	GTF2A2	0.256585	3.4095	0.501466	0.626898	0.973721	0.486097
Oli	Dopamine	NPHP1	0.453582	4.00771	0.501214	0.627069	0.973721	0.485856
Oli	Dopamine	OSER1	0.266709	3.71411	0.501095	0.627264	0.973721	0.485581
Oli	Dopamine	NR2C2	0.228376	6.9	0.501023	0.627289	0.973721	0.485546
Oli	Dopamine	SH2B1	0.178886	5.78787	0.501224	0.627375	0.973721	0.485425
Oli	Dopamine	EPHA10	-1.06151	3.04518	-0.501309	0.62745	0.973721	-0.48532
Oli	Dopamine	TBC1D14	0.199774	6.00369	0.500624	0.62747	0.973721	0.485291
Oli	Dopamine	PARP11	-0.334915	4.62444	-0.50061	0.627479	0.973721	-0.485278
Oli	Dopamine	RNF216	-0.20217	7.55267	-0.500452	0.627587	0.973721	-0.485126
Oli	Dopamine	POLR2C	-0.397359	2.51801	-0.500402	0.62762	0.973721	-0.485079
Oli	Dopamine	GLT8D1	-0.331146	3.27182	-0.500247	0.627726	0.973721	-0.48493
Oli	Dopamine	SLITRK1	-0.373673	4.30959	-0.500213	0.627766	0.973721	-0.484874
Oli	Dopamine	ATP5PF	-0.445573	3.16143	-0.50013	0.627806	0.973721	-0.484818
Oli	Dopamine	RMDN1	-0.252909	5.17747	-0.500453	0.627867	0.973721	-0.484731
Oli	Dopamine	AC005037.1	-0.422128	3.69619	-0.499992	0.62798	0.973721	-0.484573
Oli	Dopamine	PCBD2	-0.246249	5.09445	-0.499725	0.628112	0.973721	-0.484385
Oli	Dopamine	NDRG3	-0.23663	5.44708	-0.499808	0.628336	0.973721	-0.48407
Oli	Dopamine	FAM228B	0.185779	7.2914	0.500855	0.628489	0.973721	0.483855
Oli	Dopamine	WDR66	0.25965	3.52051	0.499024	0.628557	0.973721	0.483759
Oli	Dopamine	CREB3L2	0.322984	6.59786	0.498783	0.628721	0.973721	0.483528
Oli	Dopamine	NT5M	-0.259142	3.64889	-0.499316	0.628781	0.973721	-0.483443
Oli	Dopamine	ZNF770	-0.394328	3.24376	-0.498407	0.628997	0.973721	-0.483139
Oli	Dopamine	TANGO2	0.18157	6.13299	0.498325	0.629032	0.973721	0.483089
Oli	Dopamine	SEPTIN4-AS1	-0.276066	4.57191	-0.498315	0.629039	0.973721	-0.48308
Oli	Dopamine	AL049840.4	-0.320031	3.32035	-0.498256	0.629079	0.973721	-0.483023
Oli	Dopamine	INSYN2A	0.473876	2.86123	0.498147	0.629173	0.973721	0.482891
Oli	Dopamine	SPOCK1	0.52156	10.2403	0.498742	0.629223	0.973721	0.482821
Oli	Dopamine	C7orf26	0.251537	4.95175	0.497969	0.629274	0.973721	0.482749
Oli	Dopamine	TNRC6C-AS1	0.300876	5.56476	0.497961	0.629279	0.973721	0.482741
Oli	Dopamine	RSL1D1	0.195008	3.81604	0.497985	0.629291	0.973721	0.482724
Oli	Dopamine	WDR47	-0.235584	5.47409	-0.498017	0.629304	0.973721	-0.482706
Oli	Dopamine	DIPK2B	0.381576	5.07501	0.498001	0.629313	0.973721	0.482695
Oli	Dopamine	UNC13D	0.2993	4.04651	0.497376	0.629691	0.973721	0.482162
Oli	Dopamine	FN3K	0.242496	5.91606	0.504357	0.629697	0.973721	0.482153
Oli	Dopamine	DGKH	0.969796	3.5388	0.497335	0.629705	0.973721	0.482142
Oli	Dopamine	CYB561D1	0.487928	3.24057	0.49734	0.629773	0.973721	0.482046
Oli	Dopamine	ZMIZ1	-0.385157	6.98092	-0.497173	0.629816	0.973721	-0.481986
Oli	Dopamine	ANKRD31	0.288629	3.05298	0.499695	0.629829	0.973721	0.481967
Oli	Dopamine	SECISBP2	-0.13873	6.8946	-0.497371	0.630022	0.973721	-0.481696
Oli	Dopamine	AL591895.1	0.461303	7.09509	0.497356	0.630059	0.973721	0.481644
Oli	Dopamine	CYB5D2	0.221682	5.25208	0.496827	0.630079	0.973721	0.481616
Oli	Dopamine	AL391840.1	0.304572	6.16233	0.497894	0.630196	0.973721	0.481452
Oli	Dopamine	FLACC1	-0.830715	3.1936	-0.496556	0.630236	0.973721	-0.481395
Oli	Dopamine	CTR9	0.225067	4.49393	0.496542	0.630245	0.973721	0.481382
Oli	Dopamine	RNF157	0.236271	6.42744	0.496397	0.630344	0.973721	0.481243
Oli	Dopamine	CCDC6	0.307971	4.96451	0.496351	0.630375	0.973721	0.481199
Oli	Dopamine	FHOD3	-1.21342	3.4454	-0.496337	0.630428	0.973721	-0.481125
Oli	Dopamine	FBXO33	0.189583	5.31008	0.502485	0.630626	0.973721	0.480846
Oli	Dopamine	SH3RF1	0.230566	7.03611	0.521907	0.630666	0.973721	0.48079
Oli	Dopamine	WRAP53	0.895253	2.90576	0.496332	0.630764	0.973721	0.480652
Oli	Dopamine	DDX60L	-0.545079	2.05656	-0.496173	0.630822	0.973721	-0.48057
Oli	Dopamine	NCS1	-0.877962	3.92682	-0.495681	0.630841	0.973721	-0.480544
Oli	Dopamine	CTC1	-0.268253	4.44896	-0.497116	0.630842	0.973721	-0.480542
Oli	Dopamine	AMACR	0.873272	2.84641	0.495585	0.630896	0.973721	0.480466
Oli	Dopamine	CR1	0.668574	3.65493	0.497786	0.630936	0.973721	0.48041
Oli	Dopamine	PTPN4	-0.294636	6.80268	-0.495612	0.630941	0.973721	-0.480402
Oli	Dopamine	TAB1	0.285082	6.08216	0.495505	0.630951	0.973721	0.480388
Oli	Dopamine	BMP8B	-0.474027	2.70034	-0.495341	0.631063	0.973721	-0.480231
Oli	Dopamine	CCDC149	-0.289672	5.73542	-0.495352	0.631149	0.973721	-0.48011
Oli	Dopamine	AL391832.4	0.462133	2.81109	0.495155	0.631189	0.973721	0.480054
Oli	Dopamine	TARSL2	-0.232313	8.24401	-0.50001	0.631519	0.973721	-0.47959
Oli	Dopamine	SRGAP2C	-0.278951	4.92522	-0.494548	0.631603	0.973721	-0.479472
Oli	Dopamine	HADH	0.300916	4.03801	0.494404	0.631701	0.973721	0.479334
Oli	Dopamine	LINC02343	0.868345	3.57204	0.494333	0.63175	0.973721	0.479265
Oli	Dopamine	PHF10	-0.347735	4.57636	-0.49402	0.631963	0.973721	-0.478966
Oli	Dopamine	ARID4A	0.200157	6.77092	0.494532	0.632123	0.973721	0.478741
Oli	Dopamine	AFF3	-0.766895	6.29991	-0.493547	0.632285	0.973721	-0.478513
Oli	Dopamine	HMGXB3	-0.192655	5.26475	-0.493743	0.632292	0.973721	-0.478504
Oli	Dopamine	CDK8	-0.283454	6.47614	-0.493436	0.632361	0.973721	-0.478406
Oli	Dopamine	DYM	0.25773	8.05748	0.495393	0.63242	0.973721	0.478324
Oli	Dopamine	ANKRD44	0.308979	7.73087	0.494004	0.632437	0.973721	0.478299
Oli	Dopamine	SLC12A2	0.174913	8.26559	0.493498	0.632539	0.973721	0.478156
Oli	Dopamine	AL034417.2	-0.427999	1.85728	-0.494706	0.63276	0.973721	-0.477846
Oli	Dopamine	SNX19	0.449508	6.17273	0.49685	0.632988	0.973721	0.477526
Oli	Dopamine	BAZ1A	0.193045	5.98987	0.492693	0.633018	0.973721	0.477483
Oli	Dopamine	DBI	0.584387	2.34656	0.492227	0.633185	0.973721	0.477248
Oli	Dopamine	INTS6	0.187392	5.99329	0.492536	0.633399	0.973721	0.476948
Oli	Dopamine	ATAD2B	-0.147644	7.01454	-0.491939	0.633458	0.973721	-0.476865
Oli	Dopamine	FGD5-AS1	0.259409	5.26939	0.491849	0.633461	0.973721	0.476861
Oli	Dopamine	PFDN4	-0.7299	2.42607	-0.491534	0.633659	0.973721	-0.476584
Oli	Dopamine	HULC	-0.227411	6.97944	-0.493071	0.633689	0.973721	-0.476542
Oli	Dopamine	PHC2	0.342206	6.97191	0.492025	0.633773	0.973721	0.476422
Oli	Dopamine	DANT2	-0.333704	7.76196	-0.493471	0.633866	0.973721	-0.476293
Oli	Dopamine	AC022146.2	-1.01384	2.91081	-0.491311	0.633876	0.973721	-0.476279
Oli	Dopamine	PPP3R1	0.325999	5.82251	0.490871	0.634173	0.973721	0.475862
Oli	Dopamine	TM2D1	-0.172606	5.73375	-0.490407	0.634428	0.973721	-0.475504
Oli	Dopamine	DHRS12	0.355665	4.37786	0.490268	0.634522	0.973721	0.475371
Oli	Dopamine	SLC10A7	-0.28717	5.96008	-0.490164	0.634594	0.973721	-0.475271
Oli	Dopamine	GNL3	-0.277072	3.77414	-0.490117	0.634626	0.973721	-0.475225
Oli	Dopamine	ZBTB40	-0.239985	4.69464	-0.502921	0.634632	0.973721	-0.475217
Oli	Dopamine	CPT1C	0.415415	5.33464	0.490262	0.634842	0.973721	0.474922
Oli	Dopamine	AC099778.1	0.543694	2.92564	0.489715	0.6349	0.973721	0.474841
Oli	Dopamine	NUP85	0.258806	5.14984	0.489564	0.635003	0.973721	0.474696
Oli	Dopamine	AC105941.1	-0.532951	4.54328	-0.489513	0.635046	0.973721	-0.474637
Oli	Dopamine	PTPRZ1	-1.29924	3.58119	-0.489604	0.635064	0.973721	-0.474611
Oli	Dopamine	TLK1	-0.271467	6.4178	-0.489368	0.635196	0.973721	-0.474427
Oli	Dopamine	NT5DC1	-0.314582	8.21635	-0.489366	0.635285	0.973721	-0.474301
Oli	Dopamine	CTDNEP1	0.256626	3.78384	0.489511	0.635363	0.973721	0.474192
Oli	Dopamine	GHDC	0.398966	2.19905	0.489878	0.635395	0.973721	0.474148
Oli	Dopamine	NCALD	-0.760672	5.18253	-0.489066	0.635443	0.973721	-0.47408
Oli	Dopamine	CNTN4	-1.69732	4.20911	-0.488856	0.635487	0.973721	-0.474018
Oli	Dopamine	EXOC2	-0.193173	6.65021	-0.48899	0.635549	0.973721	-0.473931
Oli	Dopamine	PTDSS1	-0.387251	3.51765	-0.488533	0.635708	0.973721	-0.473708
Oli	Dopamine	KIAA1614	-0.385054	3.56751	-0.489898	0.635787	0.973721	-0.473597
Oli	Dopamine	RUFY2	-0.126327	8.05045	-0.488277	0.635883	0.973721	-0.473463
Oli	Dopamine	SIL1	-0.237017	6.9809	-0.488171	0.635957	0.973721	-0.47336
Oli	Dopamine	DOK6	-1.17129	3.30683	-0.488164	0.63596	0.973721	-0.473354
Oli	Dopamine	MTPN	0.482833	3.7408	0.487814	0.636199	0.973721	0.473019
Oli	Dopamine	TMCC3	0.444412	7.28218	0.487789	0.636217	0.973721	0.472995
Oli	Dopamine	THOP1	0.4529	4.24529	0.488011	0.636314	0.973721	0.472858
Oli	Dopamine	TIMM23B-AGAP6	-0.277565	3.43748	-0.487604	0.636344	0.973721	-0.472817
Oli	Dopamine	MIEF2	0.427478	2.28422	0.487454	0.636446	0.973721	0.472673
Oli	Dopamine	POC1B-AS1	0.31727	5.30055	0.487458	0.636457	0.973721	0.472659
Oli	Dopamine	NDST1	-0.306304	6.66949	-0.487051	0.636722	0.973721	-0.472287
Oli	Dopamine	AL162586.1	0.401166	3.10495	0.487199	0.636728	0.973721	0.472279
Oli	Dopamine	AL133325.3	0.382246	4.96567	0.486987	0.636765	0.973721	0.472226
Oli	Dopamine	ANAPC10	-0.293062	6.03173	-0.487106	0.636772	0.973721	-0.472217
Oli	Dopamine	AKAP13	0.878702	3.66044	0.486899	0.636826	0.973721	0.472142
Oli	Dopamine	HDAC7	0.424326	4.77263	0.487427	0.636831	0.973721	0.472134
Oli	Dopamine	ZBTB38	0.27072	7.14567	0.486847	0.636861	0.973721	0.472092
Oli	Dopamine	MOGS	0.328429	3.30441	0.486769	0.636914	0.973721	0.472018
Oli	Dopamine	MASTL	0.416083	3.76018	0.487145	0.636963	0.973721	0.471949
Oli	Dopamine	TBC1D2B	-0.278546	4.44915	-0.48666	0.636989	0.973721	-0.471913
Oli	Dopamine	USP4	0.153176	6.37076	0.486372	0.637207	0.973721	0.471608
Oli	Dopamine	ACBD6	0.215416	7.00135	0.487205	0.637546	0.973721	0.471133
Oli	Dopamine	FGFR2	0.410577	9.49668	0.485714	0.637658	0.973721	0.470975
Oli	Dopamine	TMEM183A	-0.329173	3.59408	-0.485579	0.637728	0.973721	-0.470877
Oli	Dopamine	UBL7-AS1	-0.235213	3.38566	-0.48557	0.637735	0.973721	-0.470868
Oli	Dopamine	CAPS	-0.36014	3.78329	-0.486283	0.637751	0.973721	-0.470845
Oli	Dopamine	AC073343.2	0.300607	3.54276	0.486003	0.637776	0.973721	0.470811
Oli	Dopamine	LINC01098	-0.701514	2.84061	-0.485181	0.638006	0.973721	-0.470489
Oli	Dopamine	RSU1	-0.235952	5.66567	-0.485136	0.638032	0.973721	-0.470452
Oli	Dopamine	DKK3	-0.825839	3.1938	-0.485091	0.638063	0.973721	-0.470408
Oli	Dopamine	MORN1	-0.751652	2.67274	-0.484924	0.638178	0.973721	-0.470248
Oli	Dopamine	ABAT	-0.252318	5.61866	-0.484518	0.638455	0.973721	-0.46986
Oli	Dopamine	MAST2	-0.157036	5.85644	-0.485198	0.638546	0.973721	-0.469732
Oli	Dopamine	BMT2	0.80922	3.73556	0.48438	0.63855	0.973721	0.469728
Oli	Dopamine	AL353743.2	-0.311315	4.72612	-0.484424	0.638634	0.973721	-0.46961
Oli	Dopamine	ACSL3	0.171418	6.95485	0.484008	0.638804	0.973721	0.469371
Oli	Dopamine	XRCC3	-0.386492	2.08608	-0.484672	0.639	0.973721	-0.469097
Oli	Dopamine	VAC14	-0.225979	5.27432	-0.483618	0.639072	0.973721	-0.468997
Oli	Dopamine	CCNB3	-0.257675	3.44731	-0.483771	0.639098	0.973721	-0.46896
Oli	Dopamine	TOMM70	-0.11935	4.18223	-0.504047	0.639179	0.973721	-0.468847
Oli	Dopamine	SORCS2	0.629673	8.08677	0.483834	0.639415	0.973721	0.468517
Oli	Dopamine	GNPNAT1	-0.812234	2.66295	-0.483071	0.639447	0.973721	-0.468473
Oli	Dopamine	RHOT1	0.157958	6.80081	0.482875	0.639594	0.973721	0.468267
Oli	Dopamine	AC113370.1	0.94029	3.93274	0.482794	0.639736	0.973721	0.468069
Oli	Dopamine	LINC02199	-0.353473	4.26654	-0.482656	0.639763	0.973721	-0.46803
Oli	Dopamine	RAD54L2	-0.131714	6.5436	-0.482508	0.639833	0.973721	-0.467932
Oli	Dopamine	XRN2	-0.1156	6.44942	-0.482339	0.639949	0.973721	-0.46777
Oli	Dopamine	TCP11L2	0.368602	6.98258	0.482488	0.639978	0.973721	0.467729
Oli	Dopamine	OXA1L	0.353032	4.22772	0.482459	0.63999	0.973721	0.467713
Oli	Dopamine	FAHD2A	0.289148	4.67296	0.482225	0.640027	0.973721	0.467661
Oli	Dopamine	CBLB	-0.161712	6.35411	-0.48602	0.640027	0.973721	-0.467661
Oli	Dopamine	GAA	-0.47307	4.45671	-0.48222	0.640045	0.973721	-0.467635
Oli	Dopamine	LNPEP	-0.198822	6.17115	-0.482356	0.640112	0.973721	-0.467542
Oli	Dopamine	ZC3H18	0.119341	5.79606	0.481907	0.640245	0.973721	0.467356
Oli	Dopamine	AC246817.1	0.857225	3.00368	0.482342	0.640335	0.973721	0.467231
Oli	Dopamine	PLCG1	0.247764	5.70516	0.481634	0.640432	0.973721	0.467094
Oli	Dopamine	BDH2	-0.43994	3.35599	-0.481471	0.640544	0.973721	-0.466938
Oli	Dopamine	NAA10	0.408062	3.90844	0.482308	0.640588	0.973721	0.466877
Oli	Dopamine	BMP2K	-0.341853	5.68299	-0.481262	0.640687	0.973721	-0.466738
Oli	Dopamine	CYB5A	0.560053	3.38324	0.481151	0.640764	0.973721	0.466631
Oli	Dopamine	PSD3	0.300544	9.38324	0.48108	0.640821	0.973721	0.466552
Oli	Dopamine	PCDH9	0.330715	13.2794	0.481429	0.640986	0.973721	0.466321
Oli	Dopamine	USP21	-0.354834	3.17828	-0.48046	0.641238	0.973721	-0.465969
Oli	Dopamine	PDK2	-0.495193	2.92436	-0.480273	0.641366	0.973721	-0.465789
Oli	Dopamine	RSPO2	-0.732029	3.07462	-0.483033	0.641471	0.973721	-0.465643
Oli	Dopamine	ATP13A1	-0.395067	3.54108	-0.488269	0.64164	0.973721	-0.465408
Oli	Dopamine	STAT2	-0.38509	7.42201	-0.479824	0.641712	0.973721	-0.465307
Oli	Dopamine	RILPL1	0.161955	7.707	0.479756	0.641721	0.973721	0.465294
Oli	Dopamine	ATF4	-0.264402	3.99744	-0.479549	0.641926	0.973721	-0.465007
Oli	Dopamine	CTPS1	-0.243035	3.84346	-0.479244	0.642073	0.973721	-0.464803
Oli	Dopamine	GRID2	-1.4739	6.88499	-0.482997	0.642089	0.973721	-0.46478
Oli	Dopamine	USP22	-0.15387	6.16745	-0.480563	0.642166	0.973721	-0.464672
Oli	Dopamine	DROSHA	-0.239722	5.65917	-0.479213	0.642188	0.973721	-0.464641
Oli	Dopamine	DBP	1.15988	1.90069	0.478986	0.642332	0.973721	0.464441
Oli	Dopamine	MCC	0.901789	3.62159	0.480028	0.642353	0.973721	0.464411
Oli	Dopamine	PNRC1	0.525541	3.83154	0.478639	0.642488	0.973721	0.464223
Oli	Dopamine	LMLN	-0.254342	4.66546	-0.47854	0.642556	0.973721	-0.464128
Oli	Dopamine	HSDL2	0.200303	4.64179	0.483386	0.642611	0.973721	0.464051
Oli	Dopamine	SFXN2	0.395435	3.27227	0.478394	0.642657	0.973721	0.463988
Oli	Dopamine	POGZ	0.198308	9.04489	0.478247	0.642757	0.973721	0.463847
Oli	Dopamine	KLC4	0.494397	4.75424	0.478241	0.642765	0.973721	0.463836
Oli	Dopamine	RUNX1	0.491967	4.29397	0.478224	0.642774	0.973721	0.463824
Oli	Dopamine	SNX30	-0.321532	7.40972	-0.477863	0.643022	0.973721	-0.463478
Oli	Dopamine	CLK3	0.324675	4.4041	0.477704	0.643131	0.973721	0.463326
Oli	Dopamine	EXOC4	0.24758	8.26528	0.478661	0.643277	0.973721	0.463122
Oli	Dopamine	ECE1	0.281678	6.31737	0.482386	0.643311	0.973721	0.463074
Oli	Dopamine	MAP2K4	0.253404	6.87639	0.477971	0.643362	0.973721	0.463003
Oli	Dopamine	GPD2	0.195589	5.50694	0.480113	0.643433	0.973721	0.462904
Oli	Dopamine	DGKG	-1.10133	3.64887	-0.477185	0.643488	0.973721	-0.462828
Oli	Dopamine	PGM3	0.163883	5.06474	0.476851	0.643717	0.973721	0.462507
Oli	Dopamine	SOAT1	0.355988	3.22271	0.476831	0.643731	0.973721	0.462488
Oli	Dopamine	ASL	0.197996	4.50187	0.477166	0.643733	0.973721	0.462486
Oli	Dopamine	POMT1	-0.418891	4.91698	-0.476573	0.643909	0.973721	-0.462241
Oli	Dopamine	AGMO	0.475699	5.45755	0.477686	0.643951	0.973721	0.462182
Oli	Dopamine	EFCAB2	0.155103	7.02711	0.47927	0.643958	0.973721	0.462171
Oli	Dopamine	LHPP	-0.21694	6.38258	-0.477287	0.643968	0.973721	-0.462158
Oli	Dopamine	MPHOSPH9	-0.227058	6.64248	-0.476461	0.643985	0.973721	-0.462134
Oli	Dopamine	ZNF107	0.255567	4.68447	0.476273	0.644115	0.973721	0.461953
Oli	Dopamine	C12orf66	-0.428083	3.35169	-0.476115	0.644224	0.973721	-0.461801
Oli	Dopamine	LINC02246	0.705427	2.56462	0.475917	0.64436	0.973721	0.461611
Oli	Dopamine	ZNF48	0.468829	3.06133	0.476203	0.644389	0.973721	0.461571
Oli	Dopamine	NKX6-2	0.305268	5.70346	0.47634	0.644406	0.973721	0.461548
Oli	Dopamine	ZCCHC2	-0.234064	5.5329	-0.476324	0.644413	0.973721	-0.461538
Oli	Dopamine	AC079807.1	-0.466357	2.1147	-0.475705	0.644506	0.973721	-0.461408
Oli	Dopamine	HMGB1	-0.174721	8.32369	-0.475776	0.644696	0.973721	-0.461144
Oli	Dopamine	ADAMTSL2	-0.460216	4.112	-0.475582	0.6447	0.973721	-0.461137
Oli	Dopamine	MAMDC2-AS1	-0.604493	2.83847	-0.475199	0.644854	0.973721	-0.460923
Oli	Dopamine	ZNF441	0.412008	3.2028	0.47469	0.645205	0.973721	0.460434
Oli	Dopamine	AC011603.2	0.261939	5.59652	0.474282	0.645486	0.973721	0.460043
Oli	Dopamine	CPB1	0.40058	5.40967	0.475398	0.645522	0.973721	0.459992
Oli	Dopamine	ACAD11	-0.226702	6.81447	-0.474247	0.645561	0.973721	-0.459938
Oli	Dopamine	SCO1	0.225664	4.12843	0.47429	0.645588	0.973721	0.4599
Oli	Dopamine	AC021205.3	-0.805134	1.90415	-0.474111	0.645603	0.973721	-0.459879
Oli	Dopamine	OLIG2	-0.40244	3.75179	-0.474676	0.645623	0.973721	-0.459851
Oli	Dopamine	C2orf76	0.172428	4.68304	0.479461	0.645625	0.973721	0.459848
Oli	Dopamine	PABPC1L	-0.272669	3.16345	-0.48416	0.645778	0.973721	-0.459636
Oli	Dopamine	AL035670.1	-0.43177	3.61262	-0.473842	0.64587	0.973721	-0.459507
Oli	Dopamine	NDUFB1	0.2753	4.23665	0.486464	0.646037	0.973721	0.459274
Oli	Dopamine	AIMP1	-0.206848	5.03035	-0.47377	0.646106	0.973721	-0.459178
Oli	Dopamine	RUBCN	-0.162345	5.89648	-0.473522	0.646117	0.973721	-0.459163
Oli	Dopamine	INTS1	-0.502567	5.94636	-0.478053	0.646129	0.973721	-0.459147
Oli	Dopamine	PMS1	0.186001	5.53235	0.473756	0.646233	0.973721	0.459002
Oli	Dopamine	AKR1B1	0.499546	3.1278	0.473194	0.646235	0.973721	0.458999
Oli	Dopamine	ANKRD12	0.166377	8.84658	0.473093	0.646385	0.973721	0.458789
Oli	Dopamine	DICER1-AS1	0.211559	5.27513	0.473255	0.646418	0.973721	0.458744
Oli	Dopamine	LIG3	-0.325281	3.91394	-0.472889	0.646445	0.973721	-0.458707
Oli	Dopamine	TCF4	0.204483	9.20924	0.473406	0.64663	0.973721	0.458449
Oli	Dopamine	MTRES1	-0.367211	3.89275	-0.472581	0.646657	0.973721	-0.458411
Oli	Dopamine	CDR2	-0.347138	5.76911	-0.472605	0.646676	0.973721	-0.458385
Oli	Dopamine	POLD1	0.362708	2.55616	0.472496	0.646716	0.973721	0.458329
Oli	Dopamine	ZNF34	0.190967	3.4682	0.472484	0.646724	0.973721	0.458318
Oli	Dopamine	RSBN1	0.191399	4.92444	0.47247	0.646734	0.973721	0.458304
Oli	Dopamine	THOC7	-0.299674	3.76295	-0.472474	0.646735	0.973721	-0.458302
Oli	Dopamine	AC007364.1	0.246231	7.68321	0.474816	0.646809	0.973721	0.4582
Oli	Dopamine	ARL1	-0.372303	3.06208	-0.472743	0.647067	0.973721	-0.457841
Oli	Dopamine	ZRANB2-AS2	-0.223694	5.8215	-0.472561	0.647073	0.973721	-0.457832
Oli	Dopamine	CTBP2	-0.369714	7.50778	-0.471962	0.647084	0.973721	-0.457817
Oli	Dopamine	MPP2	0.288434	6.76015	0.471856	0.64718	0.973721	0.457683
Oli	Dopamine	KIF16B	-0.1839	6.94266	-0.471872	0.647267	0.973721	-0.457562
Oli	Dopamine	ZNF763	0.181734	3.56323	0.471671	0.647285	0.973721	0.457537
Oli	Dopamine	MPST	-0.435438	4.0362	-0.47154	0.647375	0.973721	-0.457412
Oli	Dopamine	SEC24D	-0.742818	2.68362	-0.471466	0.647431	0.973721	-0.457333
Oli	Dopamine	LINC02821	0.426296	5.27214	0.471984	0.64747	0.973721	0.457279
Oli	Dopamine	PHTF2	0.159047	6.92837	0.471383	0.647483	0.973721	0.457262
Oli	Dopamine	NEXN	-0.447366	2.79514	-0.471288	0.647548	0.973721	-0.457171
Oli	Dopamine	ALDH3B1	0.56605	2.51826	0.47118	0.647623	0.973721	0.457067
Oli	Dopamine	BRINP2	0.57124	4.53694	0.471126	0.64766	0.973721	0.457015
Oli	Dopamine	OLIG1	0.352739	5.38487	0.470954	0.647779	0.973721	0.45685
Oli	Dopamine	ATG4A	0.320114	3.9049	0.47093	0.647796	0.973721	0.456827
Oli	Dopamine	SARS	-0.153413	5.45887	-0.471011	0.647846	0.973721	-0.456757
Oli	Dopamine	EPCAM-DT	-0.402758	6.78065	-0.47089	0.647868	0.973721	-0.456726
Oli	Dopamine	PIGA	-0.722514	2.80984	-0.470271	0.64825	0.973826	-0.456194
Oli	Dopamine	KANK4	0.548426	5.04017	0.470329	0.64827	0.973826	0.456167
Oli	Dopamine	NFKBIB	0.25237	3.23731	0.472602	0.648351	0.973826	0.456054
Oli	Dopamine	CDC42BPB	-0.322451	8.09282	-0.470152	0.648364	0.973826	-0.456037
Oli	Dopamine	CWC15	-0.304789	3.71448	-0.470776	0.648374	0.973826	-0.456022
Oli	Dopamine	DOCK5	-0.297937	10.4981	-0.470399	0.649126	0.974368	-0.454977
Oli	Dopamine	SENP7	-0.186451	7.36631	-0.468863	0.649222	0.974368	-0.454843
Oli	Dopamine	RAD51D	0.24618	5.07973	0.46876	0.649293	0.974368	0.454745
Oli	Dopamine	MFSD14C	-0.178805	7.35137	-0.479554	0.649399	0.974368	-0.454598
Oli	Dopamine	RGS5	0.705618	3.35614	0.468587	0.649412	0.974368	0.454579
Oli	Dopamine	RAB9A	0.293252	4.31303	0.469155	0.649418	0.974368	0.454571
Oli	Dopamine	CLCA4	-0.401017	5.51263	-0.468494	0.649476	0.974368	-0.45449
Oli	Dopamine	YTHDF1	-0.219286	4.48272	-0.468487	0.649482	0.974368	-0.454482
Oli	Dopamine	ZNF439	-0.207331	6.03474	-0.468486	0.649521	0.974368	-0.454428
Oli	Dopamine	USP15	-0.253763	6.74342	-0.468276	0.649731	0.974471	-0.454136
Oli	Dopamine	FAM189A1	-1.11696	3.66961	-0.468079	0.649764	0.974471	-0.454091
Oli	Dopamine	ERAP1	-0.313905	3.91309	-0.467843	0.649988	0.974677	-0.453778
Oli	Dopamine	NADK2	0.144586	4.94374	0.467561	0.650121	0.974738	0.453594
Oli	Dopamine	REV1	-0.118314	6.86331	-0.467319	0.650288	0.974738	-0.453362
Oli	Dopamine	ERVK3-1	-0.192792	3.78667	-0.467318	0.650291	0.974738	-0.453358
Oli	Dopamine	CAND2	0.244225	4.43769	0.468101	0.650487	0.974833	0.453086
Oli	Dopamine	MBNL1	0.263925	8.11787	0.467043	0.650935	0.974833	0.452464
Oli	Dopamine	EEA1	0.178886	6.86219	0.466483	0.650982	0.974833	0.452399
Oli	Dopamine	PRCD	-0.332808	3.59686	-0.466277	0.651009	0.974833	-0.452361
Oli	Dopamine	PRKCQ-AS1	-0.28579	5.34743	-0.466365	0.651026	0.974833	-0.452337
Oli	Dopamine	NR2F6	0.437206	2.35962	0.466259	0.651031	0.974833	0.452331
Oli	Dopamine	MAPT-IT1	0.777551	2.02909	0.465907	0.651264	0.974833	0.452006
Oli	Dopamine	CYREN	-0.329084	5.89158	-0.467093	0.65138	0.974833	-0.451846
Oli	Dopamine	SOD1	0.272313	3.93184	0.465845	0.651391	0.974833	0.451831
Oli	Dopamine	PPIL6	-0.596476	2.96712	-0.465611	0.651491	0.974833	-0.451692
Oli	Dopamine	CFAP54	-0.500024	4.28017	-0.465247	0.651774	0.974833	-0.451299
Oli	Dopamine	LINC02762	0.27034	4.7831	0.465193	0.651784	0.974833	0.451285
Oli	Dopamine	LINC02256	-0.41782	4.29074	-0.465238	0.651809	0.974833	-0.451251
Oli	Dopamine	CCDC112	0.220317	5.89549	0.464902	0.65196	0.974833	0.451041
Oli	Dopamine	MTMR2	-0.201033	7.44702	-0.465754	0.651962	0.974833	-0.451038
Oli	Dopamine	CHST6	-0.399898	4.65575	-0.464701	0.652098	0.974833	-0.450849
Oli	Dopamine	HMGCL	0.194959	5.02338	0.464926	0.652111	0.974833	0.450831
Oli	Dopamine	MZT2B	0.169648	3.54468	0.464629	0.652149	0.974833	0.450779
Oli	Dopamine	ZNF253	-0.23132	5.59558	-0.464484	0.652249	0.974833	-0.45064
Oli	Dopamine	RSBN1L	-0.173899	6.27209	-0.464524	0.652329	0.974833	-0.450528
Oli	Dopamine	RASGRF2-AS1	-0.570746	2.2154	-0.464053	0.652547	0.974833	-0.450226
Oli	Dopamine	COMT	0.146504	5.43439	0.464041	0.652555	0.974833	0.450215
Oli	Dopamine	TMEM187	-0.370755	2.15861	-0.463955	0.652615	0.974833	-0.450132
Oli	Dopamine	AC104383.2	0.413801	3.5906	0.463896	0.652656	0.974833	0.450075
Oli	Dopamine	LINGO1	0.144805	5.14286	0.501795	0.65279	0.974833	0.44989
Oli	Dopamine	BFAR	0.209686	4.63663	0.463672	0.652811	0.974833	0.44986
Oli	Dopamine	C1orf61	-0.677501	4.88122	-0.463582	0.652873	0.974833	-0.449774
Oli	Dopamine	ZNF121	-0.214437	4.57917	-0.463397	0.653001	0.974833	-0.449597
Oli	Dopamine	WDFY3-AS2	0.287293	3.33417	0.466114	0.653049	0.974833	0.44953
Oli	Dopamine	CCDC61	0.483064	3.20734	0.463124	0.653191	0.974833	0.449334
Oli	Dopamine	AC016727.1	0.186366	4.45762	0.463318	0.653278	0.974833	0.449213
Oli	Dopamine	LRP6	-0.21826	7.26563	-0.464222	0.653284	0.974833	-0.449205
Oli	Dopamine	POLR2D	0.180435	3.82414	0.462917	0.653334	0.974833	0.449135
Oli	Dopamine	ZNF254	0.134411	6.39032	0.463976	0.653397	0.974833	0.449048
Oli	Dopamine	NLRC5	0.423343	2.78683	0.462808	0.65341	0.974833	0.449031
Oli	Dopamine	UBN1	0.163147	5.8225	0.462425	0.653674	0.975098	0.448664
Oli	Dopamine	SLC25A23	-0.212581	4.69734	-0.462928	0.653816	0.975179	-0.448467
Oli	Dopamine	MDH1	0.560203	4.03453	0.461993	0.653974	0.975261	0.448249
Oli	Dopamine	THADA	-0.204112	7.18926	-0.462433	0.654061	0.975261	-0.448128
Oli	Dopamine	SLC38A9	0.241238	7.60037	0.464839	0.654191	0.975261	0.447947
Oli	Dopamine	HYLS1	1.20193	1.79646	0.461671	0.654249	0.975261	0.447867
Oli	Dopamine	CAMKMT	0.180609	7.68602	0.461769	0.654375	0.975261	0.447693
Oli	Dopamine	DOCK10	0.348417	10.923	0.461555	0.654547	0.975261	0.447455
Oli	Dopamine	VRK1	0.226514	4.65228	0.461078	0.654608	0.975261	0.44737
Oli	Dopamine	PRR5L	0.368264	8.34886	0.460903	0.65473	0.975261	0.447201
Oli	Dopamine	CCDC62	-0.49526	3.74452	-0.460887	0.65474	0.975261	-0.447187
Oli	Dopamine	PPIL1	-0.429343	2.20217	-0.460881	0.654745	0.975261	-0.447181
Oli	Dopamine	RTN1	0.24556	7.22247	0.460632	0.654917	0.975388	0.446942
Oli	Dopamine	NAV1	0.269781	8.83571	0.464331	0.655133	0.975436	0.446643
Oli	Dopamine	MOSMO	0.180562	6.17642	0.460303	0.655145	0.975436	0.446626
Oli	Dopamine	SLX4	0.173588	4.10938	0.460208	0.655211	0.975436	0.446534
Oli	Dopamine	ATP5PO	0.463615	2.79285	0.460025	0.655338	0.975452	0.446359
Oli	Dopamine	NAA15	-0.183524	6.58539	-0.45994	0.655397	0.975452	-0.446278
Oli	Dopamine	DDX46	-0.171491	7.36959	-0.460359	0.655824	0.975833	-0.445687
Oli	Dopamine	MARK2	0.109222	6.67532	0.459297	0.655843	0.975833	0.44566
Oli	Dopamine	BCAP31	0.889219	2.33199	0.458659	0.656286	0.975833	0.445047
Oli	Dopamine	PACSIN3	-0.422359	2.97527	-0.458608	0.656321	0.975833	-0.444998
Oli	Dopamine	CNOT11	0.219268	4.68948	0.458394	0.656481	0.975833	0.444777
Oli	Dopamine	DOCK7	-0.69598	4.76596	-0.458666	0.656605	0.975833	-0.444605
Oli	Dopamine	CAP1	0.239916	4.5971	0.458952	0.656676	0.975833	0.444507
Oli	Dopamine	LINC00665	-0.216775	4.02382	-0.458645	0.656679	0.975833	-0.444503
Oli	Dopamine	DDX3X	-0.371119	5.64102	-0.45908	0.656769	0.975833	-0.444379
Oli	Dopamine	ARFGEF2	-0.104555	6.84298	-0.466708	0.656872	0.975833	-0.444236
Oli	Dopamine	DNAJC22	0.212401	4.09832	0.457955	0.656889	0.975833	0.444213
Oli	Dopamine	SRD5A1	0.454406	3.49056	0.457829	0.656964	0.975833	0.444109
Oli	Dopamine	CNPY3	0.544289	2.53598	0.457575	0.657038	0.975833	0.444006
Oli	Dopamine	ZNF600	0.69572	3.04623	0.458348	0.657103	0.975833	0.443917
Oli	Dopamine	RNF112	-0.872193	3.03859	-0.458599	0.657161	0.975833	-0.443837
Oli	Dopamine	PER3	0.263108	7.53434	0.457372	0.657179	0.975833	0.443811
Oli	Dopamine	STK33	0.700702	3.22365	0.457292	0.657235	0.975833	0.443734
Oli	Dopamine	RUVBL1	-0.206016	3.55197	-0.458466	0.657396	0.975833	-0.443511
Oli	Dopamine	NDRG2	0.290269	6.62926	0.457023	0.657421	0.975833	0.443476
Oli	Dopamine	CHKA	-0.173683	8.57122	-0.459687	0.657707	0.975833	-0.443082
Oli	Dopamine	AC104117.3	-0.425398	2.51593	-0.456473	0.657803	0.975833	-0.442948
Oli	Dopamine	YIPF7	0.467167	2.3419	0.456467	0.657812	0.975833	0.442937
Oli	Dopamine	LMAN2L	-0.124113	4.80622	-0.456233	0.657971	0.975833	-0.442717
Oli	Dopamine	ZNF415	-0.384741	4.31972	-0.457008	0.65804	0.975833	-0.442621
Oli	Dopamine	DKC1	-0.213834	3.72396	-0.456112	0.658055	0.975833	-0.442601
Oli	Dopamine	AKR7A2	-0.223424	2.80612	-0.456101	0.658062	0.975833	-0.44259
Oli	Dopamine	ZNF655	-0.188768	6.48763	-0.455993	0.658137	0.975833	-0.442486
Oli	Dopamine	ELMO1	0.384571	10.9554	0.456421	0.658219	0.975833	0.442373
Oli	Dopamine	SILC1	0.430917	8.19441	0.455815	0.658261	0.975833	0.442315
Oli	Dopamine	MAIP1	-0.261352	4.34292	-0.456052	0.658274	0.975833	-0.442297
Oli	Dopamine	ABCA1	-0.120913	5.06666	-0.498483	0.658589	0.975956	-0.441862
Oli	Dopamine	AC005225.2	-1.0971	3.37003	-0.455273	0.658637	0.975956	-0.441795
Oli	Dopamine	ARMC6	-0.297588	3.23118	-0.455218	0.658775	0.975956	-0.441604
Oli	Dopamine	PABPN1	0.278865	7.15272	0.45635	0.65883	0.975956	0.441529
Oli	Dopamine	ASB3	0.336683	7.22889	0.454886	0.65891	0.975956	0.441419
Oli	Dopamine	LINC00667	0.260669	5.84047	0.455138	0.658929	0.975956	0.441392
Oli	Dopamine	MCMBP	0.243032	4.71518	0.455425	0.658969	0.975956	0.441337
Oli	Dopamine	NCAM1	0.288602	10.2115	0.456265	0.6591	0.97602	0.441156
Oli	Dopamine	E2F6	0.177548	4.27788	0.454171	0.659404	0.976341	0.440736
Oli	Dopamine	APBA3	-0.350877	3.66357	-0.453892	0.659598	0.976438	-0.440468
Oli	Dopamine	DDX56	0.22095	4.11224	0.466236	0.659739	0.976438	0.440273
Oli	Dopamine	CYLD	0.226486	6.73777	0.453733	0.659745	0.976438	0.440265
Oli	Dopamine	PRRG1	-0.307172	7.08045	-0.453737	0.659819	0.976438	-0.440163
Oli	Dopamine	AL035681.1	-0.343037	6.18587	-0.453957	0.660056	0.976659	-0.439836
Oli	Dopamine	TMEM169	-0.238456	3.801	-0.45287	0.660309	0.976733	-0.439487
Oli	Dopamine	FRMD4A	1.14108	7.39059	0.453303	0.660387	0.976733	0.439379
Oli	Dopamine	EID1	-0.283576	4.76761	-0.452453	0.660599	0.976733	-0.439086
Oli	Dopamine	SSBP3	0.233943	7.21529	0.452316	0.660695	0.976733	0.438954
Oli	Dopamine	LRIG1	0.240364	6.60059	0.452326	0.660705	0.976733	0.43894
Oli	Dopamine	ZFP62	-0.262206	3.62623	-0.452172	0.660795	0.976733	-0.438815
Oli	Dopamine	TAFA4	0.314871	5.7785	0.451817	0.661043	0.976733	0.438474
Oli	Dopamine	AC010884.1	-0.630546	3.23335	-0.451873	0.66126	0.976733	-0.438175
Oli	Dopamine	PAQR8	0.47513	4.89945	0.451773	0.6613	0.976733	0.438119
Oli	Dopamine	IRF2BP2	0.2516	5.34466	0.451378	0.661348	0.976733	0.438053
Oli	Dopamine	FADS2	0.312021	5.34402	0.451284	0.661414	0.976733	0.437962
Oli	Dopamine	ZRANB1	-0.214774	5.91179	-0.451253	0.661435	0.976733	-0.437933
Oli	Dopamine	TYRO3	0.226709	6.63194	0.451383	0.661627	0.976733	0.437668
Oli	Dopamine	DGUOK	-0.218056	4.80724	-0.450894	0.661685	0.976733	-0.437588
Oli	Dopamine	DMAC1	-0.61491	2.62752	-0.450845	0.661859	0.976733	-0.437349
Oli	Dopamine	HSD17B7	0.274125	4.95831	0.450686	0.661901	0.976733	0.43729
Oli	Dopamine	VOPP1	0.431184	4.69671	0.450508	0.661954	0.976733	0.437217
Oli	Dopamine	MVK	0.251802	4.81633	0.450516	0.661995	0.976733	0.43716
Oli	Dopamine	E2F4	0.843199	2.82517	0.451514	0.662009	0.976733	0.437142
Oli	Dopamine	FDFT1	-0.326679	6.47487	-0.450947	0.662011	0.976733	-0.437139
Oli	Dopamine	FOXRED2	-0.289276	2.9279	-0.450645	0.662252	0.976733	-0.436806
Oli	Dopamine	FTO	0.282842	8.30057	0.451169	0.662254	0.976733	0.436803
Oli	Dopamine	NCBP1	-0.320568	4.59627	-0.450243	0.662313	0.976733	-0.436722
Oli	Dopamine	WDPCP	0.115095	8.71686	0.486559	0.662329	0.976733	0.4367
Oli	Dopamine	FMC1	-0.387017	2.07255	-0.449918	0.662366	0.976733	-0.43665
Oli	Dopamine	NDOR1	-0.241772	4.71338	-0.449897	0.66238	0.976733	-0.43663
Oli	Dopamine	RPGRIP1L	0.592021	3.42477	0.451031	0.662614	0.976928	0.436307
Oli	Dopamine	ARHGEF18	0.193642	7.03841	0.449316	0.662785	0.976928	0.436071
Oli	Dopamine	ALDH6A1	-0.107314	5.09748	-0.450088	0.662917	0.976928	-0.435889
Oli	Dopamine	AC079305.3	0.241766	3.70719	0.449126	0.662926	0.976928	0.435877
Oli	Dopamine	TMED2	-0.366273	3.21394	-0.44928	0.66295	0.976928	-0.435844
Oli	Dopamine	TMEM67	-0.879333	2.51426	-0.448844	0.663114	0.977042	-0.435617
Oli	Dopamine	P4HB	0.295921	4.96933	0.448115	0.663623	0.977134	0.434917
Oli	Dopamine	TRPV6	-0.582613	3.97219	-0.448019	0.663689	0.977134	-0.434825
Oli	Dopamine	ZBTB5	0.267018	4.63979	0.448482	0.66384	0.977134	0.434617
Oli	Dopamine	CCDC81	0.379491	2.06794	0.447836	0.66386	0.977134	0.434591
Oli	Dopamine	UNC50	-0.321032	3.66494	-0.447718	0.6639	0.977134	-0.434535
Oli	Dopamine	TACR3	-0.312587	3.64435	-0.447311	0.664201	0.977134	-0.434121
Oli	Dopamine	SIPA1L3	0.146071	7.81545	0.447987	0.664209	0.977134	0.43411
Oli	Dopamine	MIS12	0.317077	4.30905	0.446989	0.664408	0.977134	0.433835
Oli	Dopamine	LINC01135	0.392132	6.95088	0.446927	0.664452	0.977134	0.433775
Oli	Dopamine	AC116362.1	0.288436	5.11857	0.451446	0.664477	0.977134	0.433741
Oli	Dopamine	MMP24OS	0.293428	5.17346	0.447006	0.664577	0.977134	0.433603
Oli	Dopamine	MIR137HG	-0.973142	3.31803	-0.446582	0.664692	0.977134	-0.433444
Oli	Dopamine	OSBP2	0.118601	8.95658	0.447034	0.664758	0.977134	0.433353
Oli	Dopamine	GSTO1	0.328952	3.87469	0.447431	0.664791	0.977134	0.433307
Oli	Dopamine	DLAT	-0.232802	4.0902	-0.446357	0.664856	0.977134	-0.433219
Oli	Dopamine	AC026254.2	0.382528	2.65611	0.446001	0.665098	0.977134	0.432886
Oli	Dopamine	SEZ6L2	-0.462918	4.84276	-0.445849	0.665208	0.977134	-0.432734
Oli	Dopamine	AASDHPPT	0.261152	4.95889	0.445759	0.665267	0.977134	0.432653
Oli	Dopamine	BIVM	-0.225464	5.15492	-0.446009	0.665318	0.977134	-0.432582
Oli	Dopamine	AL161457.2	-0.583492	2.75387	-0.445553	0.665411	0.977134	-0.432455
Oli	Dopamine	MAML3	0.269381	7.16475	0.447339	0.665417	0.977134	0.432447
Oli	Dopamine	E4F1	0.331768	4.51438	0.445741	0.665466	0.977134	0.43238
Oli	Dopamine	ITIH4	-0.530602	3.16986	-0.445133	0.665705	0.977134	-0.43205
Oli	Dopamine	TCEAL7	-0.337662	3.28464	-0.446636	0.66594	0.977134	-0.431727
Oli	Dopamine	BAG1	0.402007	2.10381	0.444776	0.665955	0.977134	0.431707
Oli	Dopamine	SPATA7	-0.230632	5.84731	-0.445658	0.666113	0.977134	-0.431489
Oli	Dopamine	ATL2	-0.418146	4.88386	-0.444379	0.666231	0.977134	-0.431326
Oli	Dopamine	TPST1	-0.335977	6.0543	-0.444357	0.666247	0.977134	-0.431305
Oli	Dopamine	HNRNPK	0.296214	6.04761	0.445124	0.666271	0.977134	0.431272
Oli	Dopamine	ZNF720	0.298596	4.6279	0.444261	0.666313	0.977134	0.431213
Oli	Dopamine	EXOSC3	-0.192896	4.92339	-0.446255	0.666335	0.977134	-0.431183
Oli	Dopamine	PBLD	0.192623	4.3656	0.444471	0.666349	0.977134	0.431164
Oli	Dopamine	BAALC-AS1	-0.71806	2.93517	-0.444182	0.666369	0.977134	-0.431137
Oli	Dopamine	AC107204.1	-0.276837	3.93984	-0.451659	0.666569	0.977134	-0.430861
Oli	Dopamine	SPCS3	0.493168	4.32597	0.443811	0.666628	0.977134	0.43078
Oli	Dopamine	XPO7	-0.188024	6.19892	-0.443919	0.666717	0.977134	-0.430658
Oli	Dopamine	WDR12	0.316728	3.95693	0.443402	0.666914	0.977134	0.430387
Oli	Dopamine	TBC1D19	0.189869	6.05456	0.443269	0.667007	0.977134	0.430259
Oli	Dopamine	NAP1L1	0.263137	6.60706	0.443211	0.667047	0.977134	0.430204
Oli	Dopamine	USP5	0.229102	4.0918	0.443233	0.667055	0.977134	0.430194
Oli	Dopamine	DOCK3	0.139768	10.0017	0.444286	0.667281	0.977134	0.429883
Oli	Dopamine	ABI2	-0.252525	6.67975	-0.442743	0.667408	0.977134	-0.429708
Oli	Dopamine	AL133346.1	-0.27964	4.57252	-0.44258	0.667489	0.977134	-0.429596
Oli	Dopamine	PSMB9	0.359325	2.66078	0.442608	0.667502	0.977134	0.429579
Oli	Dopamine	TRIM65	-0.21863	4.25762	-0.442411	0.667717	0.977134	-0.429283
Oli	Dopamine	ARPIN	-0.18908	3.32566	-0.442223	0.667739	0.977134	-0.429254
Oli	Dopamine	CRK	0.198984	5.85421	0.442446	0.667784	0.977134	0.429192
Oli	Dopamine	ZNF786	-0.196038	4.42897	-0.442292	0.667902	0.977134	-0.42903
Oli	Dopamine	HOGA1	-0.474171	4.28607	-0.442274	0.667938	0.977134	-0.42898
Oli	Dopamine	DIDO1	-0.216036	6.36954	-0.441905	0.668164	0.977134	-0.428669
Oli	Dopamine	CSTF3-DT	0.30573	2.96847	0.441815	0.668225	0.977134	0.428586
Oli	Dopamine	DAZAP1	0.275188	7.03576	0.441452	0.668278	0.977134	0.428513
Oli	Dopamine	AC097460.1	-0.39931	2.61677	-0.442918	0.668376	0.977134	-0.428378
Oli	Dopamine	RAB11B-AS1	0.203472	5.04518	0.44126	0.668412	0.977134	0.428328
Oli	Dopamine	NDUFAF7	0.35143	4.21704	0.441074	0.668565	0.977134	0.428118
Oli	Dopamine	INSIG2	-0.301823	3.63042	-0.441034	0.668571	0.977134	-0.42811
Oli	Dopamine	PPP2R3C	0.175301	5.78444	0.442623	0.668578	0.977134	0.428101
Oli	Dopamine	MORC3	0.130809	6.58831	0.440813	0.668742	0.977134	0.427875
Oli	Dopamine	ARAP2	0.257317	10.0084	0.440805	0.668808	0.977134	0.427784
Oli	Dopamine	TCEA1	-0.172655	5.43629	-0.441029	0.668843	0.977134	-0.427736
Oli	Dopamine	PGPEP1	0.441111	3.46904	0.441008	0.66912	0.977134	0.427357
Oli	Dopamine	FAM184B	-0.406881	3.96621	-0.440691	0.669142	0.977134	-0.427326
Oli	Dopamine	FAM120B	0.259415	7.58836	0.439778	0.669493	0.977134	0.426845
Oli	Dopamine	GSTM4	-0.766766	1.80319	-0.439707	0.6695	0.977134	-0.426835
Oli	Dopamine	AC007785.3	0.28576	2.91685	0.439905	0.669546	0.977134	0.426771
Oli	Dopamine	DHPS	-0.290988	3.33955	-0.439689	0.669578	0.977134	-0.426728
Oli	Dopamine	GLE1	0.160205	5.35164	0.439362	0.669742	0.977134	0.426502
Oli	Dopamine	TRMT10B	0.333311	5.24137	0.439353	0.669827	0.977134	0.426385
Oli	Dopamine	NOC2L	-0.39753	3.50346	-0.438966	0.670019	0.977134	-0.426122
Oli	Dopamine	HPS4	0.137491	5.81967	0.43904	0.670168	0.977134	0.425917
Oli	Dopamine	MED29	0.280405	3.66266	0.439489	0.670204	0.977134	0.425868
Oli	Dopamine	INTU	0.156444	6.41497	0.438553	0.670314	0.977134	0.425717
Oli	Dopamine	AC016821.1	-0.369222	6.39729	-0.438699	0.670328	0.977134	-0.425698
Oli	Dopamine	DHX32	-0.169079	5.84545	-0.438505	0.670419	0.977134	-0.425574
Oli	Dopamine	PRPSAP2	-0.162779	5.97282	-0.438384	0.670467	0.977134	-0.425507
Oli	Dopamine	BAIAP2L2	-0.209318	3.6436	-0.438301	0.670485	0.977134	-0.425482
Oli	Dopamine	NDUFA11	0.266851	3.24848	0.438235	0.670531	0.977134	0.425419
Oli	Dopamine	LZTFL1	-0.245238	4.28533	-0.441549	0.670557	0.977134	-0.425383
Oli	Dopamine	INF2	0.32902	7.23505	0.438047	0.670663	0.977134	0.425238
Oli	Dopamine	GTF3C4	-0.303091	3.05943	-0.438024	0.670679	0.977134	-0.425216
Oli	Dopamine	RSAD1	0.344931	3.53885	0.437841	0.670808	0.977134	0.42504
Oli	Dopamine	GTF2IRD1	0.181795	7.02702	0.438433	0.670969	0.977134	0.424819
Oli	Dopamine	AFTPH	0.130914	6.00057	0.43764	0.670975	0.977134	0.42481
Oli	Dopamine	TIMM44	0.293466	4.55989	0.437535	0.671022	0.977134	0.424746
Oli	Dopamine	LMO7	-0.245386	5.91902	-0.437517	0.67104	0.977134	-0.424721
Oli	Dopamine	ITCH	0.140548	8.68978	0.439563	0.671145	0.977134	0.424577
Oli	Dopamine	PTMA	0.441851	7.36947	0.437305	0.671312	0.977134	0.424348
Oli	Dopamine	ACAP2	0.115966	7.08653	0.437702	0.671333	0.977134	0.424319
Oli	Dopamine	EYA3	0.208943	6.53391	0.437026	0.671401	0.977134	0.424226
Oli	Dopamine	IFRD1	0.276772	4.84256	0.436926	0.671449	0.977134	0.42416
Oli	Dopamine	RWDD1	0.30995	4.06591	0.436774	0.671558	0.977134	0.424011
Oli	Dopamine	OSTC	-0.204627	3.28485	-0.437512	0.671692	0.977134	-0.423827
Oli	Dopamine	PQBP1	-0.56783	2.35324	-0.437892	0.671695	0.977134	-0.423822
Oli	Dopamine	GTPBP2	0.344528	4.10414	0.436489	0.671755	0.977134	0.42374
Oli	Dopamine	LMF1-AS1	0.828036	3.12615	0.436467	0.671771	0.977134	0.423719
Oli	Dopamine	DDX49	0.29872	3.72894	0.436359	0.671847	0.977134	0.423615
Oli	Dopamine	DUS1L	0.275392	4.44207	0.436558	0.671881	0.977134	0.423567
Oli	Dopamine	MIR181A2HG	0.287908	5.96777	0.436343	0.671964	0.977134	0.423454
Oli	Dopamine	MRPS28	-0.14764	6.07333	-0.436481	0.672012	0.977134	-0.423388
Oli	Dopamine	PROX1-AS1	0.290499	5.97351	0.436334	0.672117	0.977134	0.423244
Oli	Dopamine	C9orf78	0.226215	3.54503	0.435969	0.67212	0.977134	0.42324
Oli	Dopamine	NDUFB2	-0.241568	4.36415	-0.435878	0.672284	0.977134	-0.423015
Oli	Dopamine	AC005081.1	0.381275	2.83086	0.43537	0.67254	0.977134	0.422664
Oli	Dopamine	LMBR1	-0.263417	6.12126	-0.435365	0.672586	0.977134	-0.422602
Oli	Dopamine	ATL1	0.195634	7.16702	0.436769	0.672708	0.977134	0.422435
Oli	Dopamine	WDR81	0.223593	3.99316	0.435877	0.672715	0.977134	0.422425
Oli	Dopamine	AC022893.1	0.563069	3.32262	0.435118	0.672717	0.977134	0.422422
Oli	Dopamine	NSRP1	0.187788	6.89296	0.435292	0.672737	0.977134	0.422394
Oli	Dopamine	CAMKK2	-0.263325	5.43298	-0.434772	0.672962	0.977134	-0.422086
Oli	Dopamine	MTFMT	0.310585	4.61004	0.434701	0.67301	0.977134	0.42202
Oli	Dopamine	MGST3	0.282512	5.1845	0.434665	0.673119	0.977134	0.421871
Oli	Dopamine	AC025171.2	-0.18338	4.44899	-0.434471	0.673218	0.977134	-0.421735
Oli	Dopamine	CERS6	-1.15104	4.36191	-0.434445	0.673244	0.977134	-0.4217
Oli	Dopamine	NEURL4	0.42879	3.9103	0.434468	0.673254	0.977134	0.421686
Oli	Dopamine	RANBP17	-0.357858	5.56183	-0.435501	0.673308	0.977134	-0.421613
Oli	Dopamine	SZRD1	0.240331	4.52035	0.434217	0.67335	0.977134	0.421555
Oli	Dopamine	AL392086.3	0.432011	7.28853	0.43413	0.673415	0.977134	0.421466
Oli	Dopamine	STAMBP	-0.191248	6.34436	-0.435999	0.673613	0.977294	-0.421195
Oli	Dopamine	PELI1	0.251488	5.45065	0.433522	0.673842	0.9775	0.420881
Oli	Dopamine	CACNA1D	-0.693021	5.64665	-0.43338	0.673938	0.977512	-0.42075
Oli	Dopamine	ACP7	0.354238	4.80717	0.438976	0.674036	0.977527	0.420616
Oli	Dopamine	DAP	0.330663	3.75724	0.433	0.674205	0.977645	0.420384
Oli	Dopamine	RHOBTB3	0.178111	5.87491	0.436945	0.674349	0.977672	0.420186
Oli	Dopamine	EMSY	0.172886	6.784	0.432749	0.674436	0.977672	0.420068
Oli	Dopamine	ALAS1	-0.469069	3.17449	-0.432624	0.674486	0.977672	-0.419999
Oli	Dopamine	SGIP1	0.214721	8.469	0.433084	0.674578	0.977678	0.419874
Oli	Dopamine	MADCAM1	-0.244766	3.62578	-0.432929	0.674789	0.977776	-0.419584
Oli	Dopamine	CDK14	-0.639585	5.34869	-0.431824	0.675032	0.977776	-0.419252
Oli	Dopamine	AL513534.2	-0.478397	2.49012	-0.431813	0.675041	0.977776	-0.41924
Oli	Dopamine	MAGEC3	0.685816	4.97258	0.431712	0.675293	0.977776	0.418894
Oli	Dopamine	C10orf143	-0.204075	4.16506	-0.431525	0.675321	0.977776	-0.418856
Oli	Dopamine	PRDX6	0.423187	3.14393	0.4323	0.675355	0.977776	0.418809
Oli	Dopamine	ZMAT1	0.227835	7.45107	0.431241	0.675442	0.977776	0.418691
Oli	Dopamine	CCDC47	-0.247224	4.54001	-0.431264	0.675545	0.977776	-0.41855
Oli	Dopamine	ADAT2	-0.380785	2.74772	-0.431209	0.675592	0.977776	-0.418485
Oli	Dopamine	ATP6V0A2	-0.150627	5.2343	-0.43099	0.675618	0.977776	-0.418451
Oli	Dopamine	TMEM117	-0.342057	7.21368	-0.431138	0.675792	0.977776	-0.418212
Oli	Dopamine	PCDHB9	-0.498598	1.82244	-0.431153	0.675913	0.977776	-0.418047
Oli	Dopamine	PHACTR3	0.395707	9.37809	0.430195	0.676205	0.977776	0.417648
Oli	Dopamine	ERMP1	-0.310531	6.157	-0.430207	0.67625	0.977776	-0.417586
Oli	Dopamine	ELL2	0.217667	8.1059	0.431792	0.676289	0.977776	0.417533
Oli	Dopamine	TUBGCP3	-0.153156	6.20867	-0.42996	0.676343	0.977776	-0.417459
Oli	Dopamine	RELCH	-0.204098	6.90788	-0.430248	0.676364	0.977776	-0.41743
Oli	Dopamine	HEATR5B	-0.113306	6.4844	-0.43683	0.67644	0.977776	-0.417326
Oli	Dopamine	DCAKD	0.192646	5.75149	0.430537	0.67645	0.977776	0.417312
Oli	Dopamine	L3MBTL2	-0.149052	4.63109	-0.430249	0.676569	0.977776	-0.41715
Oli	Dopamine	TMEM140	0.325342	4.25914	0.429877	0.676614	0.977776	0.417089
Oli	Dopamine	TJAP1	0.25474	7.03823	0.429188	0.676886	0.977776	0.416716
Oli	Dopamine	AC025887.2	0.300727	3.20201	0.429444	0.677062	0.977776	0.416476
Oli	Dopamine	PEA15	-0.280859	3.40343	-0.429785	0.677164	0.977776	-0.416337
Oli	Dopamine	AC107214.1	-0.401322	3.50941	-0.428785	0.67717	0.977776	-0.416328
Oli	Dopamine	CDC5L	-0.206815	5.05605	-0.428605	0.677359	0.977776	-0.41607
Oli	Dopamine	SNTA1	1.12337	3.39673	0.429302	0.677478	0.977776	0.415908
Oli	Dopamine	PMPCA	-0.366617	3.52806	-0.428174	0.677599	0.977776	-0.415741
Oli	Dopamine	SNHG16	0.446852	1.73657	0.428058	0.677682	0.977776	0.415629
Oli	Dopamine	PPP6R3	-0.127181	7.7579	-0.428291	0.677811	0.977776	-0.415452
Oli	Dopamine	MTCL1	-0.322031	5.28344	-0.428291	0.677838	0.977776	-0.415415
Oli	Dopamine	BAX	0.537819	3.43394	0.428251	0.677899	0.977776	0.415332
Oli	Dopamine	C6orf62	0.279977	5.95783	0.427776	0.677958	0.977776	0.415252
Oli	Dopamine	AC024588.1	-0.798857	2.2187	-0.427591	0.67801	0.977776	-0.41518
Oli	Dopamine	FMNL2	0.272274	11.0013	0.427834	0.678183	0.977776	0.414944
Oli	Dopamine	GIPC2	0.320459	4.06355	0.427265	0.678249	0.977776	0.414853
Oli	Dopamine	USF3	0.1314	5.48065	0.426856	0.678529	0.977776	0.414472
Oli	Dopamine	SCN8A	-0.931958	4.67704	-0.426832	0.678545	0.977776	-0.414449
Oli	Dopamine	KRBA1	-0.490012	2.75791	-0.426752	0.678602	0.977776	-0.414372
Oli	Dopamine	CSRNP2	-0.257715	4.87284	-0.426469	0.678801	0.977776	-0.4141
Oli	Dopamine	DHX40	-0.175209	4.27374	-0.429112	0.678823	0.977776	-0.41407
Oli	Dopamine	SLC39A9	-0.136285	5.4105	-0.427583	0.678892	0.977776	-0.413976
Oli	Dopamine	NRSN2-AS1	-0.536643	3.24228	-0.426318	0.678908	0.977776	-0.413954
Oli	Dopamine	MYCBP2-AS1	0.384329	4.56818	0.426028	0.679136	0.977776	0.413642
Oli	Dopamine	ITGA2B	-0.41051	3.71686	-0.425985	0.679142	0.977776	-0.413634
Oli	Dopamine	ADGRV1	1.19793	3.85861	0.425787	0.679282	0.977776	0.413443
Oli	Dopamine	IAH1	-0.181064	4.8098	-0.42929	0.679299	0.977776	-0.41342
Oli	Dopamine	FITM2	-0.473576	2.48029	-0.425605	0.67941	0.977776	-0.413269
Oli	Dopamine	NF1	-0.187688	8.42905	-0.425612	0.679469	0.977776	-0.413187
Oli	Dopamine	AC127024.2	-0.363734	3.72705	-0.426011	0.679523	0.977776	-0.413115
Oli	Dopamine	SLC9B1	0.312461	5.49926	0.425393	0.679661	0.977776	0.412926
Oli	Dopamine	TRAPPC12	-0.141726	6.80982	-0.425621	0.679782	0.977776	-0.41276
Oli	Dopamine	MIR34AHG	-0.75771	2.94921	-0.427194	0.679791	0.977776	-0.412749
Oli	Dopamine	RRBP1	-0.379826	6.5737	-0.424988	0.679845	0.977776	-0.412675
Oli	Dopamine	AL022341.2	0.455761	2.6094	0.425484	0.679915	0.977776	0.412579
Oli	Dopamine	PRDM2	0.22888	7.53153	0.426412	0.680002	0.977776	0.412461
Oli	Dopamine	CACYBP	0.691048	2.67362	0.424666	0.680072	0.977776	0.412364
Oli	Dopamine	ABHD10	-0.269902	3.48944	-0.424643	0.680088	0.977776	-0.412342
Oli	Dopamine	PSMC4	-0.217965	3.58089	-0.424452	0.6803	0.977776	-0.412054
Oli	Dopamine	RDX	0.160929	8.04244	0.425703	0.680582	0.977776	0.41167
Oli	Dopamine	ZNF653	-0.182609	3.4169	-0.424901	0.680651	0.977776	-0.411575
Oli	Dopamine	LMAN1	0.240071	5.35642	0.42377	0.680704	0.977776	0.411502
Oli	Dopamine	AC137770.1	-0.448106	2.76303	-0.424609	0.680738	0.977776	-0.411456
Oli	Dopamine	DESI2	0.152713	4.78259	0.423705	0.68075	0.977776	0.41144
Oli	Dopamine	SYNE2	0.189409	3.93799	0.45632	0.680773	0.977776	0.411409
Oli	Dopamine	TPD52	-0.260901	7.49934	-0.423485	0.680987	0.977776	-0.411116
Oli	Dopamine	TRAPPC10	-0.185951	7.74596	-0.424209	0.68109	0.977776	-0.410976
Oli	Dopamine	URI1	0.191534	6.88273	0.423403	0.681103	0.977776	0.410959
Oli	Dopamine	SLC30A9	-0.143088	6.69867	-0.423628	0.681244	0.977776	-0.410767
Oli	Dopamine	LSM2	0.317381	2.93812	0.423002	0.681247	0.977776	0.410763
Oli	Dopamine	ANK3	0.276558	11.1491	0.423268	0.681292	0.977776	0.410701
Oli	Dopamine	FBXL2	0.333233	5.22216	0.422863	0.681403	0.977776	0.410549
Oli	Dopamine	NKRF	-0.341702	3.45319	-0.422551	0.681565	0.977776	-0.410329
Oli	Dopamine	TPK1	0.240395	5.34567	0.422263	0.681769	0.977776	0.41005
Oli	Dopamine	STMP1	-0.225174	4.16646	-0.422504	0.681832	0.977776	-0.409965
Oli	Dopamine	ATP13A3	-0.121084	5.91526	-0.422021	0.681939	0.977776	-0.409819
Oli	Dopamine	PUM3	0.197563	6.59122	0.421707	0.682161	0.977776	0.409516
Oli	Dopamine	RUNX2	-0.55745	4.53728	-0.4213	0.682467	0.977776	-0.409099
Oli	Dopamine	TRIO	-0.345094	7.32387	-0.421249	0.682484	0.977776	-0.409075
Oli	Dopamine	IWS1	-0.168192	7.5448	-0.421608	0.6825	0.977776	-0.409054
Oli	Dopamine	AC012494.1	0.25469	10.0758	0.423735	0.68251	0.977776	0.409041
Oli	Dopamine	ABTB2	0.340387	7.39282	0.421144	0.682558	0.977776	0.408974
Oli	Dopamine	QPCTL	-0.510102	2.83455	-0.420933	0.682708	0.977776	-0.408771
Oli	Dopamine	ZNF764	-0.396792	2.28957	-0.420825	0.682811	0.977776	-0.408631
Oli	Dopamine	ROR1	0.697897	6.94195	0.420691	0.682879	0.977776	0.408538
Oli	Dopamine	GSS	0.274497	3.63678	0.421738	0.682976	0.977776	0.408406
Oli	Dopamine	MMUT	-0.19774	4.62443	-0.420442	0.683128	0.977776	-0.408199
Oli	Dopamine	CLK1	-0.466203	7.57654	-0.420111	0.683288	0.977776	-0.40798
Oli	Dopamine	ZNF462	0.161876	7.5681	0.420065	0.683321	0.977776	0.407935
Oli	Dopamine	STK31	-0.304893	4.39065	-0.422211	0.683337	0.977776	-0.407914
Oli	Dopamine	CIZ1	0.188433	5.3425	0.420335	0.683343	0.977776	0.407906
Oli	Dopamine	LINC00222	-0.405997	2.15272	-0.419792	0.683514	0.977776	-0.407673
Oli	Dopamine	CCDC90B	0.632698	4.18332	0.41961	0.683643	0.977776	0.407497
Oli	Dopamine	FAM104A	0.344315	3.45177	0.419436	0.683766	0.977776	0.40733
Oli	Dopamine	TMEM120B	-0.44409	4.82196	-0.419469	0.683777	0.977776	-0.407314
Oli	Dopamine	C1orf198	-0.386483	5.70075	-0.419279	0.683877	0.977776	-0.407179
Oli	Dopamine	AL592183.1	-0.241626	6.29791	-0.459802	0.683931	0.977776	-0.407105
Oli	Dopamine	FEM1A	0.30803	3.44987	0.419176	0.683949	0.977776	0.40708
Oli	Dopamine	CPEB2	-0.27235	7.7465	-0.419089	0.684011	0.977776	-0.406996
Oli	Dopamine	JPX	0.146204	7.93671	0.420312	0.684103	0.977776	0.406871
Oli	Dopamine	TOM1	-0.236645	4.67185	-0.418978	0.68416	0.977776	-0.406794
Oli	Dopamine	AC036176.1	-0.52766	2.77797	-0.419598	0.684173	0.977776	-0.406775
Oli	Dopamine	ZNF528	-0.331782	5.02701	-0.418795	0.684219	0.977776	-0.406713
Oli	Dopamine	SNTB2	0.522655	4.5646	0.418737	0.68426	0.977776	0.406657
Oli	Dopamine	SLK	-0.222365	6.22834	-0.418715	0.684275	0.977776	-0.406636
Oli	Dopamine	ZNF785	-0.163088	5.39978	-0.418549	0.684437	0.977776	-0.406416
Oli	Dopamine	HPCAL1	0.220715	4.5641	0.419314	0.684491	0.977776	0.406343
Oli	Dopamine	RBFADN	-0.814866	2.78255	-0.41833	0.684548	0.977776	-0.406265
Oli	Dopamine	ATXN7L1	-0.175804	6.8245	-0.422644	0.684705	0.977776	-0.406051
Oli	Dopamine	MTO1	0.205863	5.48528	0.418095	0.684714	0.977776	0.406039
Oli	Dopamine	LIN54	-0.135155	6.23185	-0.419178	0.684804	0.977776	-0.405916
Oli	Dopamine	APH1B	0.13555	4.72412	0.418037	0.684875	0.977776	0.40582
Oli	Dopamine	BCOR	-0.343113	5.5093	-0.417864	0.684878	0.977776	-0.405816
Oli	Dopamine	THUMPD3	-0.273556	3.59824	-0.417817	0.684911	0.977776	-0.405771
Oli	Dopamine	RAB18	0.194664	5.01044	0.417764	0.684948	0.977776	0.40572
Oli	Dopamine	C2orf68	0.145529	4.48959	0.417557	0.685103	0.977776	0.40551
Oli	Dopamine	WDR25	0.207132	5.22446	0.417529	0.685115	0.977776	0.405494
Oli	Dopamine	CHML	0.316672	2.21677	0.417388	0.685214	0.977776	0.405358
Oli	Dopamine	ARIH1	0.153272	7.31975	0.417721	0.685675	0.977776	0.404732
Oli	Dopamine	AVIL	0.553788	3.36194	0.416584	0.685795	0.977776	0.404568
Oli	Dopamine	BMI1	-0.284994	5.16328	-0.416445	0.685882	0.977776	-0.40445
Oli	Dopamine	PIK3R3	0.518031	2.76965	0.416263	0.686011	0.977776	0.404275
Oli	Dopamine	FUT8	0.259344	9.82219	0.416259	0.686161	0.977776	0.40407
Oli	Dopamine	KIN	0.161728	4.89261	0.415661	0.686437	0.977776	0.403695
Oli	Dopamine	UBE2G1	0.18281	6.83948	0.415934	0.686537	0.977776	0.403559
Oli	Dopamine	SLCO1A2	0.29091	8.77567	0.417029	0.686725	0.977776	0.403303
Oli	Dopamine	UBTD1	0.195422	5.00248	0.415226	0.686745	0.977776	0.403276
Oli	Dopamine	THAP6	-0.253014	5.49114	-0.414913	0.687	0.977776	-0.40293
Oli	Dopamine	RBM17	0.155374	5.81669	0.41511	0.687007	0.977776	0.40292
Oli	Dopamine	VPS50	-0.251073	6.43445	-0.414813	0.687038	0.977776	-0.402878
Oli	Dopamine	TRMT13	0.168522	6.05156	0.414894	0.68711	0.977776	0.40278
Oli	Dopamine	TDRD3	-0.182403	7.18818	-0.414701	0.687183	0.977776	-0.402681
Oli	Dopamine	AL133245.1	0.865696	2.05954	0.414435	0.687306	0.977776	0.402514
Oli	Dopamine	ITPKB	0.330542	7.46069	0.414258	0.687431	0.977776	0.402344
Oli	Dopamine	CCNC	0.264982	4.40278	0.414135	0.687524	0.977776	0.402217
Oli	Dopamine	CLEC14A	-0.476952	2.22961	-0.414084	0.687554	0.977776	-0.402176
Oli	Dopamine	MRPL45	0.322586	4.14478	0.414093	0.687589	0.977776	0.402129
Oli	Dopamine	SHISA4	0.422934	3.06497	0.41396	0.687642	0.977776	0.402057
Oli	Dopamine	VPS37A	-0.227999	4.77935	-0.413755	0.687787	0.977776	-0.40186
Oli	Dopamine	SLC25A20	-0.285264	3.32077	-0.413715	0.687832	0.977776	-0.4018
Oli	Dopamine	YARS	0.208546	5.67366	0.41359	0.687911	0.977776	0.401691
Oli	Dopamine	INSIG1	0.274519	5.79417	0.413557	0.687928	0.977776	0.401669
Oli	Dopamine	LDLRAD4	0.174003	8.46983	0.413518	0.687956	0.977776	0.401631
Oli	Dopamine	NDUFAF4	-0.401268	2.4236	-0.41341	0.688032	0.977776	-0.401528
Oli	Dopamine	SNRPD1	0.373251	3.66801	0.416356	0.688051	0.977776	0.401501
Oli	Dopamine	TMED7	-0.528063	3.04723	-0.414286	0.688308	0.977776	-0.401153
Oli	Dopamine	RCBTB1	0.230479	6.63155	0.428873	0.688316	0.977776	0.401141
Oli	Dopamine	TICAM2	-0.274674	3.04854	-0.412974	0.688341	0.977776	-0.401107
Oli	Dopamine	CCDC154	0.34658	2.43823	0.4129	0.688429	0.977776	0.400988
Oli	Dopamine	NINJ2	0.346246	8.14868	0.412936	0.688462	0.977776	0.400943
Oli	Dopamine	LINC01010	-0.368655	3.99974	-0.421633	0.688492	0.977776	-0.400902
Oli	Dopamine	SEMA6A-AS1	0.468261	3.59597	0.412628	0.688586	0.977776	0.400774
Oli	Dopamine	KIF27	-0.119955	4.99305	-0.412636	0.688601	0.977776	-0.400755
Oli	Dopamine	SLC25A29	0.282996	7.03325	0.412577	0.688622	0.977776	0.400725
Oli	Dopamine	ABTB1	-0.70418	3.76625	-0.412472	0.688697	0.977776	-0.400624
Oli	Dopamine	AL049840.5	0.425	3.06938	0.412395	0.688819	0.977776	0.400459
Oli	Dopamine	RAPGEF6	0.215212	8.74383	0.412493	0.688829	0.977776	0.400444
Oli	Dopamine	ARL13B	0.226269	5.29074	0.412292	0.688832	0.977776	0.40044
Oli	Dopamine	FBXO22	-0.279784	5.38662	-0.425787	0.688833	0.977776	-0.400439
Oli	Dopamine	TPM4	0.274114	6.83846	0.412878	0.688902	0.977776	0.400345
Oli	Dopamine	RALA	0.195509	5.07779	0.412097	0.689163	0.977776	0.399991
Oli	Dopamine	DLG4	-0.767886	3.60906	-0.411655	0.689276	0.977776	-0.399837
Oli	Dopamine	IMPA1	-0.210552	3.78325	-0.411873	0.689296	0.977776	-0.399811
Oli	Dopamine	ZNF426	-0.222265	3.88174	-0.411572	0.689336	0.977776	-0.399757
Oli	Dopamine	JUP	-0.268963	4.98129	-0.411582	0.689372	0.977776	-0.399708
Oli	Dopamine	ZNF713	0.219525	6.44183	0.411901	0.689564	0.977776	0.399447
Oli	Dopamine	THAP8	0.169165	3.55724	0.41128	0.689611	0.977776	0.399384
Oli	Dopamine	MCTP1	-1.49939	3.80023	-0.411155	0.689632	0.977776	-0.399355
Oli	Dopamine	PLCD4	0.402332	2.43821	0.413233	0.689722	0.977776	0.399232
Oli	Dopamine	SMARCD3	-0.570732	3.79344	-0.411005	0.689862	0.977776	-0.399043
Oli	Dopamine	AL355999.1	0.353135	3.59133	0.410804	0.68988	0.977776	0.399017
Oli	Dopamine	PARD6G	-0.282831	3.12181	-0.411348	0.689891	0.977776	-0.399003
Oli	Dopamine	CDH13	0.413643	6.6367	0.410726	0.689936	0.977776	0.398942
Oli	Dopamine	AL137009.1	-0.240359	4.17052	-0.416572	0.690055	0.977776	-0.398781
Oli	Dopamine	AMMECR1	-0.427133	4.37675	-0.410556	0.690057	0.977776	-0.398778
Oli	Dopamine	EPHA6	-1.72573	3.66926	-0.410293	0.690244	0.977776	-0.398525
Oli	Dopamine	RCAN1	-0.290449	6.17559	-0.410185	0.69032	0.977776	-0.398421
Oli	Dopamine	RPA1	0.187197	5.01119	0.410385	0.690335	0.977776	0.398401
Oli	Dopamine	PIGS	0.195082	3.0144	0.410081	0.690394	0.977776	0.398321
Oli	Dopamine	CDK10	-0.260005	5.11415	-0.415924	0.690491	0.977776	-0.398189
Oli	Dopamine	EIF1B-AS1	-0.302633	6.71178	-0.409648	0.690705	0.977776	-0.397898
Oli	Dopamine	ZNF32	-0.256995	3.82601	-0.409788	0.690736	0.977776	-0.397857
Oli	Dopamine	RTN3	0.151903	7.75932	0.409797	0.690814	0.977776	0.39775
Oli	Dopamine	ARIH2	0.141361	7.83835	0.409389	0.690886	0.977776	0.397654
Oli	Dopamine	ZNF875	-0.120731	5.42457	-0.408872	0.691253	0.977776	-0.397156
Oli	Dopamine	AL139424.2	-0.252086	3.82016	-0.408835	0.691281	0.977776	-0.397118
Oli	Dopamine	AC021086.1	0.309677	3.45329	0.408806	0.691299	0.977776	0.397092
Oli	Dopamine	MED11	-0.501239	2.5717	-0.409036	0.691334	0.977776	-0.397045
Oli	Dopamine	FRG1-DT	0.291124	4.50267	0.410353	0.691416	0.977776	0.396934
Oli	Dopamine	GPBP1L1	-0.140855	6.89437	-0.409515	0.691746	0.977776	-0.396487
Oli	Dopamine	LINC00870	0.406756	3.33655	0.407657	0.692145	0.977776	0.395946
Oli	Dopamine	LAMTOR4	0.245677	4.05837	0.407723	0.692209	0.977776	0.395859
Oli	Dopamine	NOL12	0.406238	2.96453	0.407376	0.692315	0.977776	0.395715
Oli	Dopamine	AC090517.5	0.169914	6.59709	0.413051	0.692555	0.977776	0.395391
Oli	Dopamine	FTCD	-0.334966	4.051	-0.413392	0.692567	0.977776	-0.395374
Oli	Dopamine	ZNF552	-0.204185	3.57318	-0.407053	0.692576	0.977776	-0.395362
Oli	Dopamine	LINC00499	-0.915236	2.67926	-0.406944	0.692623	0.977776	-0.395298
Oli	Dopamine	DBNDD2	0.374011	4.65297	0.406804	0.692731	0.977776	0.395152
Oli	Dopamine	AOPEP	0.270323	9.55931	0.407664	0.692774	0.977776	0.395093
Oli	Dopamine	TRAPPC2L	-0.458454	2.8932	-0.406701	0.692796	0.977776	-0.395064
Oli	Dopamine	PLEKHA8	-0.173632	4.70244	-0.40685	0.692799	0.977776	-0.39506
Oli	Dopamine	TMED10	-0.193482	6.3356	-0.40642	0.69308	0.977776	-0.394679
Oli	Dopamine	FAM71F2	0.322888	4.19158	0.406228	0.693132	0.977776	0.394608
Oli	Dopamine	GSDMB	0.470939	3.30696	0.406185	0.693162	0.977776	0.394567
Oli	Dopamine	LSM4	0.25719	2.39682	0.40625	0.693195	0.977776	0.394522
Oli	Dopamine	SLC25A44	-0.247289	3.94515	-0.406031	0.693272	0.977776	-0.394418
Oli	Dopamine	MYBBP1A	-0.346066	4.3971	-0.406438	0.693328	0.977776	-0.394343
Oli	Dopamine	AL590096.1	-0.368605	1.72615	-0.405806	0.693432	0.977776	-0.394202
Oli	Dopamine	SOX6	0.874703	4.96829	0.405762	0.693463	0.977776	0.39416
Oli	Dopamine	MYO9B	0.222649	8.8279	0.406308	0.693674	0.977776	0.393875
Oli	Dopamine	ARHGAP35	-0.146278	7.96641	-0.405325	0.693786	0.977776	-0.393722
Oli	Dopamine	ZC4H2	-0.0912424	6.40021	-0.405314	0.69413	0.977776	-0.393257
Oli	Dopamine	ERH	0.367459	3.10104	0.405206	0.694137	0.977776	0.393247
Oli	Dopamine	DNAJC25	0.207787	4.01083	0.404828	0.694233	0.977776	0.393118
Oli	Dopamine	RFX7	-0.206548	7.00696	-0.405073	0.694243	0.977776	-0.393104
Oli	Dopamine	CNOT7	0.186338	4.32147	0.404599	0.694479	0.977776	0.392784
Oli	Dopamine	BRD4	0.0858369	6.80473	0.404702	0.694481	0.977776	0.392781
Oli	Dopamine	IQSEC1	-0.199628	7.68485	-0.404729	0.694641	0.977776	-0.392564
Oli	Dopamine	PHF21A	0.179576	7.77229	0.404312	0.694739	0.977776	0.392432
Oli	Dopamine	PACS2	0.259413	8.6516	0.403683	0.694943	0.977776	0.392156
Oli	Dopamine	NRCAM	-1.29669	4.78258	-0.403572	0.695022	0.977776	-0.392049
Oli	Dopamine	UCHL1	-0.691275	4.66363	-0.403875	0.695027	0.977776	-0.392042
Oli	Dopamine	SAT2	0.526292	3.91204	0.403566	0.695067	0.977776	0.391987
Oli	Dopamine	POU5F2	-0.355806	2.98201	-0.403328	0.695196	0.977776	-0.391814
Oli	Dopamine	C21orf91-OT1	-0.20396	4.22173	-0.403259	0.69529	0.977776	-0.391686
Oli	Dopamine	SWAP70	0.145235	4.8623	0.403475	0.695323	0.977776	0.391642
Oli	Dopamine	ATP1B3	-0.15765	5.38974	-0.403142	0.695329	0.977776	-0.391634
Oli	Dopamine	LIMD1	0.329988	4.71726	0.403987	0.695365	0.977776	0.391585
Oli	Dopamine	SYNJ2	0.303458	9.72001	0.403086	0.695368	0.977776	0.391581
Oli	Dopamine	KEL	-0.239887	5.68632	-0.403037	0.695406	0.977776	-0.39153
Oli	Dopamine	MBNL3	-0.542927	3.89824	-0.403201	0.695423	0.977776	-0.391506
Oli	Dopamine	ZBTB26	-0.193704	3.97023	-0.402915	0.69549	0.977776	-0.391415
Oli	Dopamine	TET2	-0.18588	6.88916	-0.402958	0.695493	0.977776	-0.391412
Oli	Dopamine	TXNRD2	-0.152903	4.43165	-0.402997	0.695609	0.977776	-0.391255
Oli	Dopamine	IARS	-0.142338	6.35261	-0.402745	0.695612	0.977776	-0.391251
Oli	Dopamine	MSRB2	-0.142593	3.79705	-0.402761	0.695624	0.977776	-0.391234
Oli	Dopamine	SPAST	0.16358	6.49764	0.402708	0.695637	0.977776	0.391216
Oli	Dopamine	IPO9	0.172444	6.51394	0.402585	0.695798	0.977776	0.390999
Oli	Dopamine	APBB2	0.330207	10.0706	0.40276	0.696022	0.977776	0.390696
Oli	Dopamine	LRRC63	0.199569	7.25614	0.404228	0.696046	0.977776	0.390664
Oli	Dopamine	CCDC175	-0.648511	1.92289	-0.401918	0.6962	0.977776	-0.390455
Oli	Dopamine	GDI2	-0.149614	5.71302	-0.401834	0.696341	0.977776	-0.390264
Oli	Dopamine	GPR155	0.268864	5.07718	0.401571	0.696448	0.977776	0.39012
Oli	Dopamine	ZNF782	-0.186235	6.17058	-0.401696	0.696579	0.977776	-0.389942
Oli	Dopamine	MEG8	-1.23437	4.96906	-0.401319	0.696627	0.977776	-0.389878
Oli	Dopamine	PFKFB2	-0.450845	3.38766	-0.401306	0.696636	0.977776	-0.389865
Oli	Dopamine	AL160314.2	-0.338171	5.6535	-0.401417	0.696727	0.977776	-0.389742
Oli	Dopamine	GPR37L1	0.418654	3.30461	0.400816	0.696985	0.977776	0.389393
Oli	Dopamine	AL591368.1	0.315398	3.75512	0.400752	0.697031	0.977776	0.389332
Oli	Dopamine	CEP250	-0.324779	4.85771	-0.400451	0.697246	0.977776	-0.389041
Oli	Dopamine	LETM1	0.134236	4.59418	0.400401	0.697282	0.977776	0.388992
Oli	Dopamine	INTS13	-0.205418	5.5813	-0.400108	0.69749	0.977776	-0.388711
Oli	Dopamine	ARMC2	0.423165	4.55514	0.400068	0.697519	0.977776	0.388672
Oli	Dopamine	AC025442.2	0.300221	3.75797	0.409198	0.697605	0.977776	0.388555
Oli	Dopamine	KLHL36	0.172937	4.01263	0.399837	0.697684	0.977776	0.388449
Oli	Dopamine	THEMIS	0.305155	3.89611	0.401807	0.697779	0.977776	0.38832
Oli	Dopamine	PTGR1	0.317634	2.08069	0.399598	0.697902	0.977776	0.388154
Oli	Dopamine	ZNF502	-0.341746	2.25835	-0.39948	0.697938	0.977776	-0.388105
Oli	Dopamine	LINC00844	0.419401	6.58564	0.399246	0.698105	0.977776	0.387879
Oli	Dopamine	C8orf31	0.431321	2.56644	0.39924	0.698109	0.977776	0.387874
Oli	Dopamine	AC007614.1	0.269123	2.86726	0.399392	0.69811	0.977776	0.387872
Oli	Dopamine	EBF4	0.217284	5.59212	0.399275	0.698143	0.977776	0.387828
Oli	Dopamine	ZNF433	-0.301907	2.54284	-0.399346	0.698189	0.977776	-0.387766
Oli	Dopamine	SMARCC1	0.172721	7.62949	0.401125	0.698274	0.977776	0.387651
Oli	Dopamine	RNFT1	-0.405091	2.53856	-0.39896	0.698363	0.977776	-0.387532
Oli	Dopamine	RRP36	0.225765	4.94946	0.398835	0.698399	0.977776	0.387483
Oli	Dopamine	HSCB	0.293515	4.61221	0.398767	0.698447	0.977776	0.387418
Oli	Dopamine	FBXO2	0.428567	2.89688	0.398719	0.698481	0.977776	0.387372
Oli	Dopamine	SORD	-0.248197	3.79227	-0.398497	0.69864	0.977776	-0.387157
Oli	Dopamine	UBE4B	-0.148654	8.65407	-0.401562	0.698644	0.977776	-0.387151
Oli	Dopamine	PICK1	0.369556	5.56936	0.399001	0.698708	0.977776	0.387066
Oli	Dopamine	COQ10B	-0.253329	4.36458	-0.3982	0.698854	0.977776	-0.386868
Oli	Dopamine	MED12L	-1.31552	3.54572	-0.398003	0.698992	0.977776	-0.386681
Oli	Dopamine	KIF3B	-0.162219	5.0448	-0.397771	0.699158	0.977776	-0.386458
Oli	Dopamine	CMTR1	-0.187599	5.04522	-0.398364	0.699323	0.977776	-0.386234
Oli	Dopamine	NUDT5	-0.183162	5.08928	-0.399695	0.699324	0.977776	-0.386234
Oli	Dopamine	LINC01102	-0.185663	6.17001	-0.397371	0.69945	0.977776	-0.386063
Oli	Dopamine	U2AF2	-0.351053	4.06496	-0.397272	0.699538	0.977776	-0.385944
Oli	Dopamine	RPAP2	0.117541	7.28454	0.397919	0.699595	0.977776	0.385867
Oli	Dopamine	THUMPD2	0.177318	4.6473	0.396894	0.699784	0.977776	0.385612
Oli	Dopamine	RPS6KB1	0.107265	6.55892	0.396734	0.699899	0.977776	0.385457
Oli	Dopamine	FGFR1	0.464864	4.05954	0.396588	0.700002	0.977776	0.385317
Oli	Dopamine	POLDIP2	-0.17265	3.32864	-0.396779	0.700033	0.977776	-0.385276
Oli	Dopamine	AC009630.1	0.26429	3.24576	0.396381	0.70015	0.977776	0.385117
Oli	Dopamine	IRF2	-0.268997	6.82598	-0.396297	0.70021	0.977776	-0.385037
Oli	Dopamine	MTA1	0.224137	5.30221	0.39614	0.700322	0.977776	0.384886
Oli	Dopamine	PRAM1	0.288845	3.74056	0.395197	0.700996	0.977776	0.383976
Oli	Dopamine	ZNF569	0.188984	5.01134	0.39511	0.701058	0.977776	0.383892
Oli	Dopamine	LINC00884	0.28607	3.14745	0.395515	0.701271	0.977776	0.383605
Oli	Dopamine	U2AF1L4	0.706455	3.1309	0.394393	0.701571	0.977776	0.383201
Oli	Dopamine	CSNK1G2	0.180182	4.98959	0.394637	0.701929	0.977776	0.382718
Oli	Dopamine	SNX15	0.165145	3.03374	0.395182	0.701979	0.977776	0.38265
Oli	Dopamine	AC025048.4	0.295565	2.6845	0.397691	0.702127	0.977776	0.382451
Oli	Dopamine	PLS3	0.263472	6.90749	0.393725	0.702175	0.977776	0.382386
Oli	Dopamine	CLU	0.645655	4.51466	0.393531	0.702188	0.977776	0.382369
Oli	Dopamine	AC129803.1	-0.53116	3.09776	-0.393408	0.702276	0.977776	-0.382251
Oli	Dopamine	KANK1	0.331895	8.34958	0.407706	0.702335	0.977776	0.38217
Oli	Dopamine	DCAF10	0.201858	6.78205	0.393364	0.702347	0.977776	0.382154
Oli	Dopamine	FUCA2	-0.364055	2.99233	-0.395153	0.702389	0.977776	-0.382097
Oli	Dopamine	NOL4L	0.206804	7.12517	0.393456	0.702411	0.977776	0.382068
Oli	Dopamine	EIF3J	0.140951	5.31028	0.393133	0.702522	0.977776	0.381918
Oli	Dopamine	FAM133A	0.112071	3.63073	0.394569	0.702551	0.977776	0.381879
Oli	Dopamine	RNF213	-0.207242	7.54939	-0.394017	0.702691	0.977776	-0.381691
Oli	Dopamine	GTF2E2	-0.281048	4.81528	-0.392758	0.70274	0.977776	-0.381624
Oli	Dopamine	GFM2	0.604939	4.30414	0.392683	0.702794	0.977776	0.381552
Oli	Dopamine	EME2	-0.853757	2.74346	-0.392774	0.702798	0.977776	-0.381546
Oli	Dopamine	RAB5C	0.173887	4.63386	0.392611	0.702845	0.977776	0.381483
Oli	Dopamine	PDE6B	0.321492	6.34094	0.393804	0.702902	0.977776	0.381407
Oli	Dopamine	TRNAU1AP	0.159008	5.98305	0.392448	0.702962	0.977776	0.381325
Oli	Dopamine	CCDC158	0.322442	2.70152	0.392114	0.703201	0.977776	0.381004
Oli	Dopamine	FBXO46	0.250698	4.30625	0.392114	0.703201	0.977776	0.381003
Oli	Dopamine	DOP1B	-0.502959	4.6646	-0.391749	0.703462	0.977776	-0.380651
Oli	Dopamine	MND1	-0.394225	4.77161	-0.39179	0.703466	0.977776	-0.380647
Oli	Dopamine	BBX	-0.2325	8.13337	-0.391711	0.703491	0.977776	-0.380612
Oli	Dopamine	LINC01695	-0.568586	3.92075	-0.391668	0.703613	0.977776	-0.380447
Oli	Dopamine	YIPF2	-0.370941	3.23979	-0.391602	0.703644	0.977776	-0.380406
Oli	Dopamine	HNRNPR	-0.138142	6.21788	-0.391688	0.70377	0.977776	-0.380237
Oli	Dopamine	PRDM11	-0.225162	4.65493	-0.391248	0.703821	0.977776	-0.380168
Oli	Dopamine	ARMCX2	0.478103	3.29395	0.391027	0.704009	0.977776	0.379915
Oli	Dopamine	SLC2A1	0.486167	2.60001	0.390921	0.704055	0.977776	0.379853
Oli	Dopamine	NFATC2IP	0.291236	6.04826	0.390798	0.704143	0.977776	0.379734
Oli	Dopamine	LRRFIP1	-0.992298	4.45038	-0.39075	0.704177	0.977776	-0.379688
Oli	Dopamine	AC130324.2	0.277071	4.76845	0.390653	0.704247	0.977776	0.379594
Oli	Dopamine	ANAPC11	-0.255625	2.44174	-0.390649	0.704249	0.977776	-0.379591
Oli	Dopamine	AL513166.1	-0.371125	5.16419	-0.390648	0.70425	0.977776	-0.379589
Oli	Dopamine	PPP3CC	-0.164625	6.20363	-0.390408	0.704448	0.977776	-0.379322
Oli	Dopamine	MREG	-0.293355	3.688	-0.390252	0.704534	0.977776	-0.379207
Oli	Dopamine	CAB39L	-0.174845	5.54857	-0.390393	0.704587	0.977776	-0.379136
Oli	Dopamine	TM9SF3	-0.205824	6.0302	-0.390233	0.704664	0.977776	-0.379032
Oli	Dopamine	P2RX4	0.165163	4.92645	0.390127	0.704744	0.977776	0.378925
Oli	Dopamine	ERAL1	0.514099	2.62791	0.389463	0.705099	0.977776	0.378446
Oli	Dopamine	SPOPL	0.194178	5.11239	0.389459	0.705109	0.977776	0.378433
Oli	Dopamine	SLC41A3	0.227329	3.44268	0.389368	0.705167	0.977776	0.378355
Oli	Dopamine	HARBI1	-0.344472	3.97354	-0.390284	0.705174	0.977776	-0.378345
Oli	Dopamine	ATRAID	-0.295204	2.63162	-0.38899	0.705438	0.977776	-0.37799
Oli	Dopamine	SNRNP70	0.206887	8.88823	0.390565	0.705515	0.977776	0.377886
Oli	Dopamine	C9orf72	0.255644	5.10158	0.389037	0.705552	0.977776	0.377837
Oli	Dopamine	EXOSC2	0.293506	3.53201	0.388519	0.705776	0.977776	0.377535
Oli	Dopamine	LINC00877	0.31801	7.46829	0.388344	0.7059	0.977776	0.377368
Oli	Dopamine	ATF6B	-0.256693	5.54083	-0.388313	0.705923	0.977776	-0.377337
Oli	Dopamine	TACC1	0.263474	8.05391	0.388306	0.705928	0.977776	0.377331
Oli	Dopamine	MANBA	-0.2263	6.09215	-0.388899	0.705963	0.977776	-0.377284
Oli	Dopamine	SCYL1	-0.170779	4.23151	-0.388247	0.705971	0.977776	-0.377273
Oli	Dopamine	ZNF300	-0.33019	3.05269	-0.388002	0.706146	0.977776	-0.377037
Oli	Dopamine	QSOX2	-0.248935	3.65547	-0.387969	0.70617	0.977776	-0.377005
Oli	Dopamine	TEFM	0.322372	4.55423	0.388952	0.70636	0.977776	0.376749
Oli	Dopamine	TIMM29	-0.222791	3.45952	-0.39241	0.706381	0.977776	-0.376721
Oli	Dopamine	OSER1-DT	-0.185031	3.48808	-0.387665	0.70639	0.977776	-0.376709
Oli	Dopamine	PSKH1	0.26615	4.97142	0.387531	0.706483	0.977776	0.376583
Oli	Dopamine	NUCB2	0.249303	4.32615	0.387435	0.706579	0.977776	0.376455
Oli	Dopamine	RPAP3	-0.192662	4.47631	-0.387194	0.706725	0.977776	-0.376258
Oli	Dopamine	TFDP1	0.169619	4.44768	0.387189	0.706729	0.977776	0.376253
Oli	Dopamine	B3GALT4	0.190628	3.13661	0.387163	0.706747	0.977776	0.376228
Oli	Dopamine	SRSF6	0.360238	6.37343	0.387108	0.706787	0.977776	0.376175
Oli	Dopamine	RBBP5	-0.101601	4.86828	-0.386829	0.706987	0.977776	-0.375906
Oli	Dopamine	GPATCH2L	0.138645	6.3021	0.387274	0.707041	0.977776	0.375834
Oli	Dopamine	CCNG2	0.463697	2.94413	0.386538	0.707196	0.977776	0.375625
Oli	Dopamine	AC008629.1	0.258551	5.81551	0.386462	0.70725	0.977776	0.375552
Oli	Dopamine	APLF	-0.206878	5.4752	-0.387267	0.707354	0.977776	-0.375412
Oli	Dopamine	RNF166	-0.284344	2.57	-0.38653	0.707396	0.977776	-0.375356
Oli	Dopamine	GRSF1	0.19029	4.63784	0.387124	0.707499	0.977776	0.375217
Oli	Dopamine	C19orf44	-0.747474	2.79516	-0.385846	0.707692	0.977776	-0.374957
Oli	Dopamine	TIPRL	-0.164753	4.58446	-0.385816	0.707722	0.977776	-0.374918
Oli	Dopamine	CDH26	0.324725	4.65072	0.38565	0.707911	0.977776	0.374663
Oli	Dopamine	EHD4	0.700396	2.65971	0.385521	0.707925	0.977776	0.374644
Oli	Dopamine	NPL	0.283035	4.14101	0.385441	0.707983	0.977776	0.374566
Oli	Dopamine	ZNF232	-0.2676	3.83655	-0.385434	0.708015	0.977776	-0.374523
Oli	Dopamine	NR4A2	0.374232	3.24715	0.38538	0.708026	0.977776	0.374508
Oli	Dopamine	ZNF98	1.26233	3.73707	0.385317	0.708072	0.977776	0.374447
Oli	Dopamine	AC068633.1	0.386723	3.22733	0.38531	0.708076	0.977776	0.374441
Oli	Dopamine	STX7	-0.18268	6.11181	-0.385298	0.708088	0.977776	-0.374426
Oli	Dopamine	TGS1	0.261937	4.80858	0.384965	0.708324	0.977776	0.374108
Oli	Dopamine	PPP2R3B	-0.264611	5.04976	-0.385176	0.708339	0.977776	-0.374088
Oli	Dopamine	IKBKG	0.3209	3.16425	0.38508	0.708422	0.977776	0.373976
Oli	Dopamine	CBWD1	-0.22433	4.00456	-0.384729	0.708494	0.977776	-0.37388
Oli	Dopamine	DGKD	0.145274	7.15622	0.385423	0.7086	0.977776	0.373737
Oli	Dopamine	KPNA4	-0.155282	6.17522	-0.384577	0.708603	0.977776	-0.373733
Oli	Dopamine	SLC35B3	-0.202271	5.85081	-0.384209	0.708867	0.977776	-0.373378
Oli	Dopamine	HMGCS1	0.18948	4.72347	0.384974	0.708937	0.977776	0.373284
Oli	Dopamine	FAM49A	-0.546668	4.11792	-0.38406	0.708974	0.977776	-0.373235
Oli	Dopamine	LIMK1	-0.611148	3.41022	-0.384058	0.708975	0.977776	-0.373233
Oli	Dopamine	PHGDH	0.37544	4.2649	0.385634	0.708998	0.977776	0.373202
Oli	Dopamine	IFT88	0.183841	7.09896	0.383872	0.709109	0.977776	0.373053
Oli	Dopamine	MSI2	-0.278152	7.56578	-0.383367	0.709472	0.977776	-0.372566
Oli	Dopamine	AC011997.1	0.0698163	4.57858	0.383407	0.709609	0.977776	0.372381
Oli	Dopamine	WASF3	0.205882	5.12581	0.383108	0.709658	0.977776	0.372316
Oli	Dopamine	ZNF74	0.138426	2.87843	0.383016	0.709724	0.977776	0.372227
Oli	Dopamine	SGK3	-0.158918	8.88175	-0.38307	0.709725	0.977776	-0.372225
Oli	Dopamine	CLN6	-0.200623	4.59859	-0.382874	0.709826	0.977776	-0.37209
Oli	Dopamine	HSPB11	-0.203871	4.97473	-0.382825	0.709861	0.977776	-0.372043
Oli	Dopamine	ACTR1B	0.183334	5.18465	0.382624	0.710005	0.977776	0.371849
Oli	Dopamine	ABHD12	0.159996	6.89315	0.382919	0.710205	0.977776	0.371581
Oli	Dopamine	DGKA	-0.554264	3.18026	-0.382177	0.710326	0.977776	-0.371418
Oli	Dopamine	TTC39B	-0.856439	2.4853	-0.3821	0.710383	0.977776	-0.371342
Oli	Dopamine	AGO1	-0.0941652	5.5711	-0.382385	0.710457	0.977776	-0.371243
Oli	Dopamine	NALCN-AS1	0.534462	2.54979	0.382367	0.710479	0.977776	0.371213
Oli	Dopamine	LINC00662	-0.192289	6.48816	-0.381899	0.710536	0.977776	-0.371137
Oli	Dopamine	TMEM218	-0.566557	2.50124	-0.381871	0.710547	0.977776	-0.371122
Oli	Dopamine	SH3GLB1	0.195284	5.76732	0.381821	0.710619	0.977776	0.371026
Oli	Dopamine	API5	-0.129625	5.43631	-0.381788	0.710622	0.977776	-0.371021
Oli	Dopamine	NCK1	-0.14543	5.17056	-0.381714	0.71066	0.977776	-0.37097
Oli	Dopamine	SMYD5	-0.266464	3.3366	-0.381705	0.710666	0.977776	-0.370962
Oli	Dopamine	AQP11	-0.375561	2.97079	-0.381639	0.710713	0.977776	-0.370898
Oli	Dopamine	ADCY9	0.397054	5.51145	0.381759	0.710748	0.977776	0.370852
Oli	Dopamine	QRICH1	0.161594	6.74659	0.381549	0.710778	0.977776	0.370812
Oli	Dopamine	NRBP2	0.168508	6.65087	0.381202	0.711075	0.977776	0.370412
Oli	Dopamine	DLGAP4	-0.664238	4.98589	-0.381032	0.71115	0.977776	-0.370313
Oli	Dopamine	TICAM1	-0.773684	1.94872	-0.380916	0.711233	0.977776	-0.370201
Oli	Dopamine	CTDSPL2	-0.136769	6.67734	-0.380786	0.71133	0.977776	-0.370071
Oli	Dopamine	CLASP2	0.149011	10.6378	0.381559	0.711361	0.977776	0.370029
Oli	Dopamine	FGF12	-0.991052	5.59141	-0.380664	0.711414	0.977776	-0.369958
Oli	Dopamine	MPP1	-0.608206	2.72611	-0.380603	0.711458	0.977776	-0.369899
Oli	Dopamine	AKAP10	0.200201	6.76631	0.380418	0.711591	0.977776	0.36972
Oli	Dopamine	HEPACAM	0.181343	7.19926	0.380259	0.711705	0.977776	0.369567
Oli	Dopamine	USP54	-0.202308	9.59543	-0.380657	0.711797	0.977776	-0.369444
Oli	Dopamine	ZNF844	-0.214131	4.20322	-0.380141	0.711815	0.977776	-0.369419
Oli	Dopamine	PRICKLE2	0.599807	4.6321	0.380001	0.711892	0.977776	0.369316
Oli	Dopamine	RAB28	-0.155175	6.38318	-0.37997	0.71212	0.977776	-0.369011
Oli	Dopamine	PHACTR2	0.223595	5.06522	0.380825	0.712177	0.977776	0.368935
Oli	Dopamine	KIF1B	-0.0752025	9.74332	-0.395369	0.712204	0.977776	-0.368897
Oli	Dopamine	MEAF6	-0.0966097	5.21852	-0.410863	0.71235	0.977776	-0.368702
Oli	Dopamine	VPS37C	0.227571	4.24495	0.37933	0.712373	0.977776	0.36867
Oli	Dopamine	PVR	-0.225429	3.26412	-0.383057	0.712442	0.977776	-0.368579
Oli	Dopamine	LCA5	-0.124546	3.7079	-0.379222	0.712536	0.977776	-0.368452
Oli	Dopamine	ANKIB1	0.166814	9.19527	0.379395	0.712725	0.977776	0.368199
Oli	Dopamine	LARS2	0.251628	5.21037	0.379041	0.712736	0.977776	0.368184
Oli	Dopamine	NOSIP	0.224646	4.65634	0.3788	0.712755	0.977776	0.368159
Oli	Dopamine	SAMD13	-0.217606	4.14469	-0.378719	0.712813	0.977776	-0.368081
Oli	Dopamine	MRPS14	0.31634	2.97252	0.378567	0.712922	0.977776	0.367934
Oli	Dopamine	TCTN1	-0.227412	3.85754	-0.379519	0.712958	0.977776	-0.367886
Oli	Dopamine	TM7SF3	-0.148318	5.53291	-0.37821	0.713182	0.977776	-0.367586
Oli	Dopamine	AP1S2	0.236196	5.90114	0.378402	0.713233	0.977776	0.367518
Oli	Dopamine	SLC25A21	0.402336	3.06687	0.378484	0.713284	0.977776	0.367449
Oli	Dopamine	FBXW11	-0.169013	6.69529	-0.377949	0.713435	0.977776	-0.367247
Oli	Dopamine	VKORC1	0.370122	2.67802	0.377914	0.713449	0.977776	0.367228
Oli	Dopamine	ZNF251	-0.101466	6.10795	-0.377796	0.713477	0.977776	-0.36719
Oli	Dopamine	AASS	0.192735	7.58129	0.377548	0.713656	0.977776	0.366951
Oli	Dopamine	ARHGAP22	0.268594	7.75328	0.377488	0.713716	0.977776	0.366869
Oli	Dopamine	FAM131A	0.388806	3.67499	0.378063	0.71378	0.977776	0.366784
Oli	Dopamine	SMIM19	-0.143968	3.99705	-0.377337	0.713876	0.977776	-0.366656
Oli	Dopamine	ANXA7	0.121898	5.50986	0.377482	0.713901	0.977776	0.366622
Oli	Dopamine	PRRC2B	0.0990505	7.23103	0.376818	0.714182	0.977776	0.366246
Oli	Dopamine	NT5C3B	0.285508	3.22047	0.37713	0.71419	0.977776	0.366234
Oli	Dopamine	AC025171.1	-0.159992	5.11879	-0.376818	0.714391	0.977776	-0.365965
Oli	Dopamine	COIL	-0.209795	3.46628	-0.376476	0.714428	0.977776	-0.365916
Oli	Dopamine	COPS6	-0.156301	3.89634	-0.376389	0.714495	0.977776	-0.365826
Oli	Dopamine	TTC38	0.308623	3.88764	0.376694	0.714599	0.977776	0.365686
Oli	Dopamine	GTF2E1	0.362097	2.67285	0.376218	0.714614	0.977776	0.365666
Oli	Dopamine	CCZ1B	0.262115	4.88811	0.376152	0.714708	0.977776	0.365541
Oli	Dopamine	DDX54	-0.154388	3.50644	-0.376001	0.71477	0.977776	-0.365458
Oli	Dopamine	ARF3	0.334032	3.30142	0.375971	0.714792	0.977776	0.365428
Oli	Dopamine	PRKCQ	0.284012	6.88277	0.375879	0.714874	0.977776	0.365318
Oli	Dopamine	MNAT1	0.208871	7.10456	0.375846	0.714881	0.977776	0.365308
Oli	Dopamine	ZNF660	0.222826	2.64034	0.376953	0.715009	0.977776	0.365137
Oli	Dopamine	AC009063.3	-0.354728	3.04916	-0.375934	0.71507	0.977776	-0.365055
Oli	Dopamine	CTNNB1	0.266163	5.63692	0.375415	0.715192	0.977776	0.364891
Oli	Dopamine	PEX26	0.132092	5.06677	0.3754	0.715203	0.977776	0.364877
Oli	Dopamine	SIRPA	0.208624	5.76122	0.375151	0.715382	0.977776	0.364637
Oli	Dopamine	SELENON	0.539494	2.88391	0.375142	0.715389	0.977776	0.364629
Oli	Dopamine	CYP2E1	0.265089	3.15833	0.380549	0.715618	0.977776	0.364322
Oli	Dopamine	LYPD5	0.284003	3.87382	0.374754	0.715669	0.977776	0.364253
Oli	Dopamine	CASC4	0.14893	8.14899	0.374687	0.715717	0.977776	0.364189
Oli	Dopamine	HDAC8	-0.186734	7.49945	-0.417945	0.715736	0.977776	-0.364164
Oli	Dopamine	IRF9	0.231458	3.0048	0.374626	0.715761	0.977776	0.36413
Oli	Dopamine	AKIRIN1	-0.227415	6.11008	-0.376197	0.715773	0.977776	-0.364114
Oli	Dopamine	MED1	0.226085	5.22241	0.374234	0.716043	0.977776	0.363752
Oli	Dopamine	PLEKHH1	0.297257	10.7599	0.374195	0.716072	0.977776	0.363714
Oli	Dopamine	RASA3	-0.346711	6.78958	-0.374206	0.716116	0.977776	-0.363654
Oli	Dopamine	CLCN5	0.274688	3.07477	0.374123	0.716123	0.977776	0.363645
Oli	Dopamine	HMBOX1	-0.16805	6.71734	-0.374079	0.716328	0.977776	-0.363371
Oli	Dopamine	TOX4	0.127302	4.88714	0.37394	0.716348	0.977776	0.363345
Oli	Dopamine	CHADL	-0.235007	6.08818	-0.374022	0.716395	0.977776	-0.363281
Oli	Dopamine	SMAP1	0.177557	6.20307	0.373739	0.716401	0.977776	0.363273
Oli	Dopamine	ZNF579	0.287079	1.64862	0.375065	0.716486	0.977776	0.363159
Oli	Dopamine	STPG2	-0.149466	6.30492	-0.38261	0.716524	0.977776	-0.363109
Oli	Dopamine	CCNQ	-0.464944	2.3632	-0.373445	0.716612	0.977776	-0.36299
Oli	Dopamine	SMN2	0.214066	2.24114	0.379071	0.716656	0.977776	0.362932
Oli	Dopamine	C2orf92	-0.151932	5.66148	-0.373315	0.716706	0.977776	-0.362864
Oli	Dopamine	PHKG1	0.194582	2.85067	0.37327	0.71674	0.977776	0.362819
Oli	Dopamine	CABIN1	-0.168067	6.43294	-0.373182	0.716841	0.977776	-0.362684
Oli	Dopamine	HMGCLL1	0.478694	3.40451	0.373456	0.716843	0.977776	0.362681
Oli	Dopamine	RBM22	0.199859	4.09003	0.380797	0.716849	0.977776	0.362674
Oli	Dopamine	PGK1	0.147308	4.18306	0.372907	0.717	0.977861	0.362471
Oli	Dopamine	COMMD5	-0.505523	2.36665	-0.372551	0.717257	0.977861	-0.362127
Oli	Dopamine	TLNRD1	-0.3312	2.6503	-0.372759	0.717307	0.977861	-0.36206
Oli	Dopamine	PDE11A	0.310304	3.82834	0.372352	0.717422	0.977861	0.361906
Oli	Dopamine	AL359715.1	-0.331279	2.11893	-0.372246	0.717478	0.977861	-0.361831
Oli	Dopamine	SELENOH	0.515574	2.84471	0.37224	0.717481	0.977861	0.361827
Oli	Dopamine	HTT	0.150528	6.93848	0.37218	0.717524	0.977861	0.361769
Oli	Dopamine	JADE1	0.179324	4.8515	0.371734	0.717847	0.978121	0.361338
Oli	Dopamine	STAC3	-0.412771	1.84351	-0.371674	0.71789	0.978121	-0.36128
Oli	Dopamine	ARPC4	-0.198935	3.79476	-0.37108	0.718318	0.978244	-0.360707
Oli	Dopamine	PUS1	0.193029	4.15255	0.371133	0.718365	0.978244	0.360645
Oli	Dopamine	PDCD4	0.139458	5.97776	0.371103	0.718428	0.978244	0.360561
Oli	Dopamine	KCNJ3	-1.20228	3.20535	-0.370805	0.718517	0.978244	-0.360442
Oli	Dopamine	UFC1	0.269785	2.91258	0.37079	0.718529	0.978244	0.360426
Oli	Dopamine	AL021707.2	-0.440601	2.12954	-0.370762	0.718548	0.978244	-0.3604
Oli	Dopamine	WDR43	-0.161328	5.31383	-0.370755	0.718631	0.978244	-0.360289
Oli	Dopamine	CHERP	0.143184	4.43015	0.370508	0.718732	0.978244	0.360154
Oli	Dopamine	S1PR5	-0.366206	3.34479	-0.372583	0.718769	0.978244	-0.360104
Oli	Dopamine	ENPP2	0.281255	9.85325	0.370977	0.718924	0.978256	0.359897
Oli	Dopamine	KHNYN	-0.337171	3.10949	-0.370151	0.718989	0.978256	-0.35981
Oli	Dopamine	LRRC28	-0.208141	6.1255	-0.370021	0.719083	0.978256	-0.359684
Oli	Dopamine	LIMS1	-0.13439	6.33295	-0.369749	0.719279	0.978256	-0.359422
Oli	Dopamine	URB2	-0.27975	3.3469	-0.369702	0.719313	0.978256	-0.359377
Oli	Dopamine	VAMP7	0.210339	3.98739	0.369396	0.719534	0.978256	0.359081
Oli	Dopamine	ANKAR	-0.0837627	6.30655	-0.401787	0.719628	0.978256	-0.358956
Oli	Dopamine	SMG9	-0.148814	5.33043	-0.368722	0.720028	0.978256	-0.358421
Oli	Dopamine	IRS2	0.261916	5.15285	0.368668	0.720066	0.978256	0.35837
Oli	Dopamine	NSD3	-0.0833769	7.93193	-0.368819	0.720171	0.978256	-0.35823
Oli	Dopamine	ARG2	-0.594738	2.18157	-0.368436	0.720329	0.978256	-0.358019
Oli	Dopamine	ZNF582	0.233775	3.24854	0.368189	0.720406	0.978256	0.357916
Oli	Dopamine	CLASP1	0.128423	8.53688	0.368861	0.720449	0.978256	0.357858
Oli	Dopamine	FMR1	0.193077	5.13578	0.368123	0.720454	0.978256	0.357852
Oli	Dopamine	DOCK1	0.297198	9.53205	0.368237	0.720454	0.978256	0.357851
Oli	Dopamine	PDP2	0.196244	2.86314	0.368061	0.720519	0.978256	0.357765
Oli	Dopamine	UTP6	0.206939	5.16111	0.368039	0.720644	0.978256	0.357598
Oli	Dopamine	DYNC2H1	-0.175992	6.68897	-0.367804	0.720705	0.978256	-0.357517
Oli	Dopamine	ZNF717	-0.202304	6.13072	-0.367982	0.720716	0.978256	-0.357502
Oli	Dopamine	ZNF776	-0.463786	3.17066	-0.367578	0.720848	0.978256	-0.357326
Oli	Dopamine	ZNF275	-0.396872	2.85165	-0.367409	0.72097	0.978256	-0.357163
Oli	Dopamine	AC142116.2	0.418108	2.51985	0.367457	0.7211	0.978256	0.35699
Oli	Dopamine	NDUFAB1	0.314686	3.01037	0.367247	0.721164	0.978256	0.356904
Oli	Dopamine	PYROXD1	0.0997623	4.72379	0.367137	0.721168	0.978256	0.356898
Oli	Dopamine	PSMA5	-0.213038	4.39168	-0.367056	0.721225	0.978256	-0.356822
Oli	Dopamine	LGI4	-0.542769	4.44895	-0.367055	0.72124	0.978256	-0.356802
Oli	Dopamine	DCAF16	0.167495	5.25708	0.367027	0.721247	0.978256	0.356793
Oli	Dopamine	CALU	0.193079	4.82791	0.366712	0.721475	0.978256	0.356489
Oli	Dopamine	RRP7A	0.184453	4.16575	0.366635	0.72153	0.978256	0.356415
Oli	Dopamine	LATS2	0.187694	4.08552	0.366582	0.721568	0.978256	0.356364
Oli	Dopamine	STKLD1	0.495981	2.82063	0.36645	0.721664	0.978256	0.356236
Oli	Dopamine	AC114689.3	-0.669953	2.62907	-0.365908	0.722056	0.978256	-0.355713
Oli	Dopamine	BCAT2	-0.378952	5.32945	-0.366072	0.72208	0.978256	-0.35568
Oli	Dopamine	AC025262.1	-0.399682	2.33818	-0.366273	0.722385	0.978256	-0.355273
Oli	Dopamine	LINC01128	0.701119	3.25173	0.365442	0.722393	0.978256	0.355262
Oli	Dopamine	LEO1	-0.227135	4.05487	-0.365414	0.722413	0.978256	-0.355236
Oli	Dopamine	COX6C	0.291703	3.16599	0.365409	0.722417	0.978256	0.355231
Oli	Dopamine	WDR46	0.569607	2.98441	0.367576	0.722443	0.978256	0.355195
Oli	Dopamine	TCP10L	-0.201634	3.02376	-0.365364	0.72245	0.978256	-0.355187
Oli	Dopamine	HHATL	0.324838	7.95052	0.365127	0.722637	0.978256	0.354937
Oli	Dopamine	ADAM19	0.281514	6.37345	0.365393	0.722686	0.978256	0.354871
Oli	Dopamine	ZNF428	-0.179015	3.59892	-0.366486	0.722787	0.978256	-0.354737
Oli	Dopamine	SLC44A1	0.190657	11.1032	0.365919	0.722853	0.978256	0.354648
Oli	Dopamine	ALG8	-0.14657	4.77702	-0.364878	0.723039	0.978256	-0.354401
Oli	Dopamine	PDGFD	0.538219	3.0834	0.364715	0.723047	0.978256	0.35439
Oli	Dopamine	PPP1R15B	-0.31607	3.35573	-0.364394	0.723151	0.978256	-0.354251
Oli	Dopamine	AL589740.1	-0.220388	7.61766	-0.364633	0.723154	0.978256	-0.354247
Oli	Dopamine	ARPC5L	-0.324236	2.89912	-0.364518	0.723244	0.978256	-0.354127
Oli	Dopamine	SLC25A53	-0.181207	4.86965	-0.364224	0.723274	0.978256	-0.354087
Oli	Dopamine	RAB8B	-0.189388	5.89315	-0.364109	0.723382	0.978256	-0.353943
Oli	Dopamine	AFF1	0.138704	6.59905	0.364111	0.723407	0.978256	0.353909
Oli	Dopamine	AC006262.1	0.421614	2.90151	0.363966	0.723522	0.978256	0.353756
Oli	Dopamine	PRKACA	0.194374	4.49135	0.363812	0.723573	0.978256	0.353688
Oli	Dopamine	CASP8AP2	-0.111859	6.10126	-0.363577	0.723745	0.978256	-0.353458
Oli	Dopamine	WAC-AS1	-0.169809	5.22888	-0.363603	0.723762	0.978256	-0.353436
Oli	Dopamine	COPS4	0.196924	5.21535	0.363544	0.723766	0.978256	0.35343
Oli	Dopamine	DENND5B	0.112378	7.39269	0.363926	0.723774	0.978256	0.353419
Oli	Dopamine	NDST2	-0.20762	3.46495	-0.363405	0.723867	0.978256	-0.353295
Oli	Dopamine	MTERF3	0.246853	3.89297	0.363296	0.723946	0.978256	0.35319
Oli	Dopamine	TOR3A	0.510512	2.43219	0.362939	0.724205	0.978487	0.352845
Oli	Dopamine	MICU2	-0.183192	7.03754	-0.363185	0.724292	0.978487	-0.352728
Oli	Dopamine	SEC14L1	-0.172737	6.07686	-0.362266	0.724737	0.97878	-0.352135
Oli	Dopamine	SNAP47	-0.274759	3.3406	-0.36207	0.724878	0.97878	-0.351947
Oli	Dopamine	CPEB1-AS1	0.223835	6.56561	0.361752	0.725065	0.97878	0.351698
Oli	Dopamine	CCNT2	-0.128653	6.21772	-0.361744	0.725093	0.97878	-0.35166
Oli	Dopamine	DRAM2	-0.212546	4.73494	-0.361629	0.725155	0.97878	-0.351577
Oli	Dopamine	MBP	0.32441	11.8596	0.361706	0.725215	0.97878	0.351498
Oli	Dopamine	XRCC5	-0.132734	7.10321	-0.36429	0.725231	0.97878	-0.351477
Oli	Dopamine	KLHL28	0.27048	4.564	0.361487	0.725256	0.97878	0.351443
Oli	Dopamine	ZNF444	0.170915	5.15512	0.361396	0.725323	0.97878	0.351354
Oli	Dopamine	BTN2A1	0.134639	3.45174	0.36136	0.725386	0.97878	0.35127
Oli	Dopamine	PPHLN1	-0.173193	6.15684	-0.361526	0.725525	0.97885	-0.351084
Oli	Dopamine	ZSWIM9	-0.182525	4.14119	-0.36048	0.725986	0.979353	-0.35047
Oli	Dopamine	HDAC5	0.0999787	6.58861	0.360167	0.726217	0.979547	0.350162
Oli	Dopamine	FOCAD	-0.43519	5.91531	-0.359779	0.726494	0.979732	-0.349793
Oli	Dopamine	ZNF700	-0.213743	4.73587	-0.35973	0.72653	0.979732	-0.349745
Oli	Dopamine	EMG1	0.273225	2.68019	0.359497	0.726699	0.979735	0.34952
Oli	Dopamine	AC097500.1	0.446814	3.04258	0.359434	0.726789	0.979735	0.3494
Oli	Dopamine	DGKE	-0.203816	4.18883	-0.359288	0.72685	0.979735	-0.349319
Oli	Dopamine	USP11	-0.213296	5.46619	-0.359379	0.726892	0.979735	-0.349262
Oli	Dopamine	PPP1R2	0.402431	3.94606	0.359122	0.726971	0.979735	0.349158
Oli	Dopamine	TRIM33	-0.151331	6.9028	-0.358915	0.727245	0.979814	-0.348793
Oli	Dopamine	PDE4D	0.402319	8.61578	0.358863	0.727275	0.979814	0.348753
Oli	Dopamine	PIP4K2C	-0.484978	3.02956	-0.358678	0.727293	0.979814	-0.348729
Oli	Dopamine	CDK9	0.470211	5.12406	0.358919	0.727449	0.979907	0.348521
Oli	Dopamine	NDUFB9	0.272726	3.1443	0.358219	0.727629	0.979935	0.348282
Oli	Dopamine	AC021851.1	-0.411875	3.67438	-0.358093	0.727718	0.979935	-0.348163
Oli	Dopamine	Z93930.2	0.19053	6.35795	0.358247	0.727734	0.979935	0.348142
Oli	Dopamine	PPM1K-DT	0.732258	2.2243	0.35791	0.727851	0.979975	0.347985
Oli	Dopamine	TARS2	0.20265	5.1341	0.357334	0.728268	0.98018	0.347431
Oli	Dopamine	TMEM8B	-0.178482	4.34552	-0.357393	0.728298	0.98018	-0.347391
Oli	Dopamine	LIG1	0.143271	4.71458	0.356868	0.728606	0.98018	0.346981
Oli	Dopamine	METTL16	-0.137156	7.00455	-0.357264	0.728661	0.98018	-0.346907
Oli	Dopamine	SMC5	-0.156323	6.98166	-0.357086	0.728717	0.98018	-0.346833
Oli	Dopamine	NTM-AS1	0.278477	4.46358	0.356304	0.729016	0.98018	0.346435
Oli	Dopamine	RAD51C	0.259075	4.79787	0.356278	0.729034	0.98018	0.34641
Oli	Dopamine	CDC123	-0.148642	5.15762	-0.356179	0.729173	0.98018	-0.346226
Oli	Dopamine	LTV1	0.0928487	3.95339	0.356487	0.729184	0.98018	0.346211
Oli	Dopamine	TOR1AIP1	-0.18458	5.18419	-0.356081	0.729245	0.98018	-0.34613
Oli	Dopamine	SDK2	0.2681	4.11183	0.357188	0.729254	0.98018	0.346119
Oli	Dopamine	ZNF281	0.231443	4.79718	0.355797	0.729384	0.98018	0.345945
Oli	Dopamine	LRP12	-0.458261	4.13729	-0.355697	0.729456	0.98018	-0.345849
Oli	Dopamine	VMP1	0.140318	7.64903	0.359356	0.72947	0.98018	0.34583
Oli	Dopamine	TCOF1	0.186476	4.87912	0.35527	0.729766	0.98018	0.345436
Oli	Dopamine	ZCWPW1	0.102459	5.44663	0.355184	0.729829	0.98018	0.345352
Oli	Dopamine	NMD3	-0.720639	4.16651	-0.354585	0.730264	0.98018	-0.344774
Oli	Dopamine	BTBD3	0.189088	7.64262	0.354359	0.73045	0.98018	0.344527
Oli	Dopamine	CLK4	-0.207931	6.09131	-0.354429	0.730499	0.98018	-0.344462
Oli	Dopamine	WDR75	0.165257	5.27685	0.354228	0.730524	0.98018	0.344429
Oli	Dopamine	PHYHIPL	-0.17797	8.22903	-0.354597	0.730579	0.98018	-0.344355
Oli	Dopamine	TNFAIP1	-0.306901	3.1752	-0.354172	0.730643	0.98018	-0.344271
Oli	Dopamine	ARHGEF26-AS1	-0.752559	2.14547	-0.354064	0.730669	0.98018	-0.344236
Oli	Dopamine	ZNF85	-0.218165	3.27393	-0.354426	0.730782	0.98018	-0.344086
Oli	Dopamine	CFAP161	-0.28289	3.78526	-0.353691	0.730914	0.98018	-0.34391
Oli	Dopamine	ZNF573	0.170826	5.41633	0.353683	0.730919	0.98018	0.343903
Oli	Dopamine	TOP1	-0.1547	6.41031	-0.353804	0.730945	0.98018	-0.343868
Oli	Dopamine	SLC35E2B	-0.179157	5.34089	-0.353368	0.731224	0.98018	-0.343497
Oli	Dopamine	PHF2	-0.254194	6.04231	-0.353251	0.731235	0.98018	-0.343483
Oli	Dopamine	LINC01355	-0.496136	3.16222	-0.353195	0.731275	0.98018	-0.34343
Oli	Dopamine	SLC25A32	-0.184859	4.6368	-0.354257	0.731312	0.98018	-0.343381
Oli	Dopamine	FAM122C	0.175898	4.46715	0.353128	0.731323	0.98018	0.343366
Oli	Dopamine	UQCR11	-0.178623	3.29359	-0.353089	0.731352	0.98018	-0.343328
Oli	Dopamine	PYGO2	0.433529	1.96362	0.353119	0.731421	0.98018	0.343235
Oli	Dopamine	LINC00609	0.32773	9.86963	0.352486	0.731802	0.98018	0.342729
Oli	Dopamine	ZNF567	-0.172007	3.99714	-0.352503	0.731888	0.98018	-0.342614
Oli	Dopamine	AC025682.1	0.192644	5.34266	0.352347	0.731891	0.98018	0.342611
Oli	Dopamine	COLQ	-0.16082	5.55628	-0.352317	0.731913	0.98018	-0.342582
Oli	Dopamine	MCM3AP	-0.13854	6.3127	-0.352207	0.732108	0.98018	-0.342322
Oli	Dopamine	PCCA-DT	0.154848	3.18168	0.352196	0.732127	0.98018	0.342298
Oli	Dopamine	HIC2	0.317023	2.84389	0.351832	0.732266	0.98018	0.342113
Oli	Dopamine	PBX1	-0.182486	8.21711	-0.35319	0.732267	0.98018	-0.342112
Oli	Dopamine	EBPL	0.295075	2.9871	0.351821	0.732311	0.98018	0.342053
Oli	Dopamine	USP46	-0.242839	3.78261	-0.351662	0.732389	0.98018	-0.34195
Oli	Dopamine	TMEM108	-0.878021	4.98171	-0.352371	0.732455	0.98018	-0.341862
Oli	Dopamine	EIF2B1	0.162752	4.96745	0.351479	0.732522	0.98018	0.341772
Oli	Dopamine	MED12	-0.198943	3.92963	-0.351539	0.732579	0.98018	-0.341697
Oli	Dopamine	URB1	0.0958155	5.43147	0.351399	0.732597	0.98018	0.341673
Oli	Dopamine	CCDC30	0.318501	5.72648	0.351317	0.73264	0.98018	0.341616
Oli	Dopamine	NCOA7	0.230171	8.48341	0.352042	0.732654	0.98018	0.341597
Oli	Dopamine	ZFAND5	-0.31326	5.70587	-0.351371	0.73266	0.98018	-0.341589
Oli	Dopamine	TM2D3	0.21686	4.98498	0.351265	0.732678	0.98018	0.341566
Oli	Dopamine	CAPZA1	0.144792	6.24051	0.351242	0.732699	0.98018	0.341537
Oli	Dopamine	SUOX	-0.349042	2.8821	-0.350886	0.732954	0.98018	-0.341199
Oli	Dopamine	MRPL3	0.239405	4.43039	0.350713	0.73308	0.98018	0.341032
Oli	Dopamine	JAKMIP2	-0.203277	7.81469	-0.354061	0.733337	0.98018	-0.34069
Oli	Dopamine	AC092691.1	-0.715308	5.89753	-0.350215	0.733442	0.98018	-0.340551
Oli	Dopamine	CC2D2B	-0.436159	2.91609	-0.351692	0.733443	0.98018	-0.340549
Oli	Dopamine	SERTAD2	0.240745	5.83779	0.350007	0.733599	0.98018	0.340342
Oli	Dopamine	ZNF587	0.178534	5.3483	0.349817	0.733731	0.98018	0.340166
Oli	Dopamine	ASPHD1	-0.188211	6.1484	-0.35146	0.733816	0.98018	-0.340053
Oli	Dopamine	AC106779.1	-0.346989	2.03811	-0.350809	0.734109	0.98018	-0.339665
Oli	Dopamine	SEMA6C	-0.710102	2.56111	-0.34986	0.734113	0.98018	-0.339659
Oli	Dopamine	AC008124.1	0.269352	4.41909	0.349226	0.734161	0.98018	0.339595
Oli	Dopamine	PPT1	0.299194	3.9731	0.349039	0.734297	0.98018	0.339415
Oli	Dopamine	PMS2	-0.245952	5.01586	-0.349021	0.734311	0.98018	-0.339397
Oli	Dopamine	AC139887.2	-0.222541	7.71426	-0.349007	0.734321	0.98018	-0.339383
Oli	Dopamine	C15orf41	0.178042	6.37991	0.34901	0.734376	0.98018	0.339311
Oli	Dopamine	FAM216A	-0.386977	3.81903	-0.348795	0.734475	0.98018	-0.339178
Oli	Dopamine	TXNIP	-0.187525	5.58493	-0.348748	0.73451	0.98018	-0.339132
Oli	Dopamine	CBWD5	-0.230764	4.1311	-0.348725	0.734526	0.98018	-0.339111
Oli	Dopamine	MAP4K5	0.119795	9.14959	0.349039	0.734694	0.98018	0.338888
Oli	Dopamine	EIF1AX	0.174093	3.87923	0.349229	0.734808	0.98018	0.338737
Oli	Dopamine	COL5A2	-0.822097	3.77004	-0.348334	0.734878	0.98018	-0.338644
Oli	Dopamine	KIAA1958	0.158835	7.59099	0.349136	0.734929	0.98018	0.338577
Oli	Dopamine	UBE2H	0.133866	7.29697	0.348317	0.734969	0.98018	0.338524
Oli	Dopamine	CNIH1	-0.207495	3.53984	-0.347884	0.735139	0.98018	-0.338298
Oli	Dopamine	ARHGEF9	-0.177952	5.56106	-0.347754	0.735241	0.98018	-0.338163
Oli	Dopamine	NCBP2	-0.166288	3.22464	-0.348217	0.73527	0.98018	-0.338124
Oli	Dopamine	EFR3A	0.160655	5.74787	0.347685	0.735284	0.98018	0.338105
Oli	Dopamine	FKBP5	-0.775336	6.24417	-0.347529	0.735398	0.98018	-0.337954
Oli	Dopamine	B3GNTL1	-0.336096	3.46305	-0.347412	0.735483	0.98018	-0.337841
Oli	Dopamine	C14orf119	-0.561169	2.15374	-0.347336	0.735538	0.98018	-0.337767
Oli	Dopamine	LUC7L	-0.172708	7.46053	-0.35058	0.735756	0.98018	-0.337479
Oli	Dopamine	KCNS3	0.537547	3.2389	0.34703	0.735763	0.98018	0.337469
Oli	Dopamine	LRRC20	-0.465162	2.62264	-0.346879	0.735871	0.98018	-0.337326
Oli	Dopamine	SLC2A12	0.188015	4.01116	0.346762	0.735956	0.98018	0.337213
Oli	Dopamine	GLOD4	0.210432	3.89979	0.346704	0.736	0.98018	0.337155
Oli	Dopamine	SCD	-0.406853	7.0373	-0.347418	0.736089	0.98018	-0.337037
Oli	Dopamine	ATXN10	-0.126085	7.37292	-0.347284	0.736091	0.98018	-0.337034
Oli	Dopamine	AC098829.1	-0.278233	5.17355	-0.348408	0.736129	0.98018	-0.336983
Oli	Dopamine	UGT8	0.270398	8.74242	0.346635	0.736161	0.98018	0.336942
Oli	Dopamine	RNF180	-0.316315	4.7947	-0.346246	0.736332	0.98018	-0.336714
Oli	Dopamine	NUSAP1	-0.321634	2.04169	-0.346474	0.736371	0.98018	-0.336663
Oli	Dopamine	TIAM2	-0.169688	6.77289	-0.346089	0.736447	0.98018	-0.336562
Oli	Dopamine	FAM177A1	-0.149078	6.56808	-0.34609	0.736448	0.98018	-0.336561
Oli	Dopamine	RPRD1B	0.138772	5.93798	0.345988	0.736521	0.98018	0.336463
Oli	Dopamine	EPB41L3	0.239781	6.66865	0.345877	0.736605	0.98018	0.336353
Oli	Dopamine	CAMTA1	-0.161414	8.8419	-0.345472	0.736944	0.980395	-0.335902
Oli	Dopamine	BTG3	0.212402	3.43328	0.345162	0.737173	0.980395	0.335599
Oli	Dopamine	IKBKB	-0.102122	6.09261	-0.345412	0.737192	0.980395	-0.335575
Oli	Dopamine	SCOC-AS1	0.34104	3.72259	0.345052	0.737203	0.980395	0.335559
Oli	Dopamine	BRSK1	0.275689	7.73802	0.346264	0.737206	0.980395	0.335556
Oli	Dopamine	ZNF883	0.170544	4.68823	0.344918	0.737352	0.980419	0.335362
Oli	Dopamine	PARP12	-0.294097	2.82113	-0.345565	0.73753	0.980419	-0.335126
Oli	Dopamine	C11orf80	-0.790019	3.79759	-0.344359	0.737708	0.980419	-0.33489
Oli	Dopamine	IFNGR2	0.611402	3.6555	0.344342	0.737721	0.980419	0.334874
Oli	Dopamine	KLF7	0.263183	7.25189	0.344111	0.737889	0.980419	0.33465
Oli	Dopamine	SNRPA1	-0.334917	4.36066	-0.344104	0.737894	0.980419	-0.334644
Oli	Dopamine	NDUFB7	0.256842	3.35701	0.343953	0.738005	0.980419	0.334497
Oli	Dopamine	RNMT	-0.0713729	6.09743	-0.343936	0.738101	0.980419	-0.334369
Oli	Dopamine	NADK	0.279444	3.9775	0.344828	0.738152	0.980419	0.334301
Oli	Dopamine	BSCL2	-0.519491	3.7052	-0.343717	0.738176	0.980419	-0.334269
Oli	Dopamine	WDR41	0.157743	5.86368	0.343771	0.738198	0.980419	0.33424
Oli	Dopamine	NAA60	0.213846	3.63254	0.343487	0.738351	0.980419	0.334038
Oli	Dopamine	THAP9-AS1	-0.379277	4.07981	-0.343458	0.738365	0.980419	-0.334019
Oli	Dopamine	ZNF488	-0.35043	4.25543	-0.343096	0.738629	0.980503	-0.333669
Oli	Dopamine	TUBGCP6	0.388097	4.76807	0.343424	0.738636	0.980503	0.33366
Oli	Dopamine	NGLY1	-0.172646	5.59301	-0.343014	0.738692	0.980503	-0.333587
Oli	Dopamine	AIFM1	0.142983	5.07854	0.342568	0.739018	0.980738	0.333154
Oli	Dopamine	AC104461.1	-0.350467	2.26985	-0.342527	0.739045	0.980738	-0.333119
Oli	Dopamine	CHRNE	0.31173	2.35156	0.342215	0.739272	0.980862	0.332817
Oli	Dopamine	SLC7A2	-0.553487	2.4387	-0.341996	0.739433	0.980862	-0.332605
Oli	Dopamine	PPA1	0.123301	5.82875	0.342061	0.739442	0.980862	0.332592
Oli	Dopamine	PUS7	0.156104	4.98991	0.341847	0.739542	0.980862	0.33246
Oli	Dopamine	TM9SF4	-0.13237	5.97056	-0.341307	0.739936	0.980862	-0.331939
Oli	Dopamine	HACD3	0.107629	6.00312	0.340999	0.740184	0.980862	0.33161
Oli	Dopamine	RASSF1	0.174991	3.52622	0.340962	0.740187	0.980862	0.331605
Oli	Dopamine	EIF4EBP2	0.263458	3.38978	0.340798	0.740307	0.980862	0.331446
Oli	Dopamine	SNX9	0.133327	7.56518	0.342133	0.740544	0.980862	0.331133
Oli	Dopamine	CKAP5	-0.118132	6.1498	-0.340416	0.740586	0.980862	-0.331077
Oli	Dopamine	ZFP82	0.139342	5.02449	0.340859	0.74059	0.980862	0.331072
Oli	Dopamine	RBM4	0.130506	5.99632	0.339855	0.740996	0.980862	0.330534
Oli	Dopamine	RAD21	-0.170124	5.45452	-0.340433	0.741098	0.980862	-0.330399
Oli	Dopamine	GPHN	0.168998	9.29495	0.343532	0.74117	0.980862	0.330304
Oli	Dopamine	MATN2	0.240501	7.16743	0.339845	0.741258	0.980862	0.330188
Oli	Dopamine	SLC9A3R1	0.360041	4.06999	0.339399	0.741329	0.980862	0.330093
Oli	Dopamine	SELENOS	-0.313739	3.27034	-0.339665	0.741334	0.980862	-0.330087
Oli	Dopamine	IMPAD1	-0.241141	4.44339	-0.339257	0.741469	0.980862	-0.329908
Oli	Dopamine	BAG4	-0.104303	4.64521	-0.33894	0.741664	0.980862	-0.32965
Oli	Dopamine	AC073332.1	0.527596	3.68399	0.338931	0.741671	0.980862	0.329641
Oli	Dopamine	SOS2	0.129208	7.07429	0.338813	0.741925	0.980862	0.329305
Oli	Dopamine	DEAF1	-0.258766	5.31543	-0.338423	0.742051	0.980862	-0.329139
Oli	Dopamine	SYT16	-0.854304	4.34966	-0.338396	0.742062	0.980862	-0.329123
Oli	Dopamine	ANKRD28	0.146508	8.08953	0.338815	0.742262	0.980862	0.328859
Oli	Dopamine	ABL2	0.0758313	6.68838	0.337737	0.742568	0.980862	0.328455
Oli	Dopamine	DIS3L	-0.158692	5.71385	-0.341748	0.742585	0.980862	-0.328432
Oli	Dopamine	KDM6B	-0.242599	2.87201	-0.338287	0.742741	0.980862	-0.328225
Oli	Dopamine	FDX1	-0.20241	3.86975	-0.33723	0.742986	0.980862	-0.327902
Oli	Dopamine	FSD1	-0.270399	4.397	-0.33713	0.742994	0.980862	-0.327891
Oli	Dopamine	CCDC186	-0.152718	5.58217	-0.337219	0.743161	0.980862	-0.32767
Oli	Dopamine	AL139807.1	0.200983	4.34961	0.336724	0.743285	0.980862	0.327506
Oli	Dopamine	CIAO1	-0.223065	5.53643	-0.336531	0.743426	0.980862	-0.32732
Oli	Dopamine	CORO1C	-0.200686	6.761	-0.337086	0.743586	0.980862	-0.327108
Oli	Dopamine	OSTF1	-0.189175	6.24188	-0.336251	0.743631	0.980862	-0.327049
Oli	Dopamine	MSANTD2	0.139303	5.64606	0.336214	0.743658	0.980862	0.327013
Oli	Dopamine	GGA2	0.185635	5.37007	0.3362	0.743668	0.980862	0.327
Oli	Dopamine	AC100810.1	0.2849	2.41982	0.337052	0.743717	0.980862	0.326935
Oli	Dopamine	MAU2	0.211064	7.31214	0.336107	0.743736	0.980862	0.32691
Oli	Dopamine	ZNF658	-0.199267	3.16622	-0.336231	0.743781	0.980862	-0.32685
Oli	Dopamine	ETS1	-0.177564	3.82339	-0.336021	0.743799	0.980862	-0.326826
Oli	Dopamine	METTL8	0.153836	5.40553	0.336022	0.74384	0.980862	0.326772
Oli	Dopamine	HTR4	0.607554	3.3208	0.335904	0.743885	0.980862	0.326713
Oli	Dopamine	LMCD1	0.402423	2.90755	0.335417	0.744241	0.980862	0.326243
Oli	Dopamine	FLAD1	0.283947	3.26029	0.335357	0.744285	0.980862	0.326185
Oli	Dopamine	NDUFS7	0.231773	5.18461	0.335338	0.744353	0.980862	0.326094
Oli	Dopamine	DCLK2	0.424456	5.60182	0.335259	0.744356	0.980862	0.32609
Oli	Dopamine	CBWD3	0.542268	2.41049	0.335238	0.744372	0.980862	0.326069
Oli	Dopamine	ZNF596	0.0999527	4.08004	0.336202	0.744427	0.980862	0.325997
Oli	Dopamine	AL592166.1	-0.333465	2.36027	-0.3351	0.744473	0.980862	-0.325935
Oli	Dopamine	WASL	-0.133947	5.05433	-0.335089	0.744481	0.980862	-0.325925
Oli	Dopamine	AC113414.1	0.2098	6.3569	0.335027	0.744779	0.980862	0.325532
Oli	Dopamine	AC005332.4	-0.442707	2.36606	-0.334638	0.744811	0.980862	-0.325488
Oli	Dopamine	RARS	-0.216726	4.90183	-0.33447	0.744934	0.980862	-0.325327
Oli	Dopamine	C16orf70	0.189353	5.874	0.334313	0.745065	0.980862	0.325153
Oli	Dopamine	MCU	0.180284	5.46071	0.33993	0.745071	0.980862	0.325145
Oli	Dopamine	AC005632.3	-0.260111	2.13252	-0.334213	0.745122	0.980862	-0.325078
Oli	Dopamine	GABARAP	0.66275	2.70529	0.334011	0.74527	0.980862	0.324883
Oli	Dopamine	ZRSR2	-0.317727	4.42575	-0.333845	0.745392	0.980862	-0.324721
Oli	Dopamine	NUP205	-0.105795	5.81837	-0.33398	0.745424	0.980862	-0.324678
Oli	Dopamine	CRTAP	-0.145534	3.9067	-0.333747	0.745516	0.980862	-0.324558
Oli	Dopamine	LINC00342	-0.194901	8.05277	-0.333802	0.745691	0.980862	-0.324326
Oli	Dopamine	AC006213.3	0.283689	2.97648	0.333948	0.745717	0.980862	0.324292
Oli	Dopamine	PCNX3	0.310108	3.6403	0.333217	0.745851	0.980862	0.324115
Oli	Dopamine	CHIC1	0.131776	6.28625	0.333183	0.745877	0.980862	0.324081
Oli	Dopamine	BUD13	0.230579	3.80818	0.333006	0.746006	0.980862	0.32391
Oli	Dopamine	MYL5	0.445872	2.87424	0.333421	0.74604	0.980862	0.323866
Oli	Dopamine	ASCC2	0.120496	5.15929	0.332939	0.746055	0.980862	0.323845
Oli	Dopamine	ENPP5	-0.223086	2.61941	-0.333484	0.746056	0.980862	-0.323844
Oli	Dopamine	SLC30A4	0.157304	5.73271	0.332784	0.746168	0.980862	0.323696
Oli	Dopamine	TCP1	-0.186157	3.84814	-0.332706	0.746226	0.980862	-0.323619
Oli	Dopamine	CNPY4	0.15978	2.81353	0.333728	0.746265	0.980862	0.323568
Oli	Dopamine	FOXJ3	0.148977	7.13749	0.333292	0.746426	0.980862	0.323356
Oli	Dopamine	RASGEF1C	0.288482	5.48883	0.33246	0.746468	0.980862	0.3233
Oli	Dopamine	GOT2	-0.136891	4.79453	-0.332298	0.746583	0.980862	-0.323148
Oli	Dopamine	XRCC1	-0.144229	4.57848	-0.332206	0.746593	0.980862	-0.323135
Oli	Dopamine	GDNF-AS1	-0.350356	4.94819	-0.331893	0.746823	0.980862	-0.322831
Oli	Dopamine	WNK3	-0.121979	4.8084	-0.33205	0.746874	0.980862	-0.322764
Oli	Dopamine	GPC5	0.819867	5.02786	0.331451	0.747146	0.980862	0.322405
Oli	Dopamine	SERP1	-0.181442	5.23302	-0.331324	0.747238	0.980862	-0.322283
Oli	Dopamine	CREBZF	-0.172198	6.35505	-0.331318	0.747243	0.980862	-0.322277
Oli	Dopamine	SRFBP1	-0.14788	5.00528	-0.3313	0.747256	0.980862	-0.32226
Oli	Dopamine	ABCD4	-0.164461	5.17264	-0.331275	0.747274	0.980862	-0.322236
Oli	Dopamine	FAM66D	0.389867	5.43648	0.331442	0.747277	0.980862	0.322232
Oli	Dopamine	ANAPC2	0.339124	3.49134	0.331455	0.747294	0.980862	0.322209
Oli	Dopamine	EIF2B4	-0.189619	4.76046	-0.331872	0.747307	0.980862	-0.322193
Oli	Dopamine	MYH15	0.277111	3.85841	0.331894	0.747331	0.980862	0.322161
Oli	Dopamine	SPTBN4	-0.824692	6.06996	-0.331185	0.74734	0.980862	-0.322148
Oli	Dopamine	B9D1	-0.16977	4.24733	-0.331123	0.747386	0.980862	-0.322088
Oli	Dopamine	AP001462.1	0.295869	2.9351	0.331105	0.747424	0.980862	0.322038
Oli	Dopamine	COA8	-0.144822	3.58888	-0.330892	0.74756	0.980862	-0.321858
Oli	Dopamine	ASXL3	-0.174643	5.87344	-0.330764	0.747648	0.980862	-0.321742
Oli	Dopamine	TRIT1	0.14794	5.44314	0.330647	0.747734	0.980862	0.321628
Oli	Dopamine	GOLGA2	0.132367	5.79535	0.332932	0.74791	0.980862	0.321397
Oli	Dopamine	SEMA4B	0.328183	4.72116	0.330395	0.747919	0.980862	0.321384
Oli	Dopamine	NOMO3	-0.264843	4.20425	-0.330343	0.747957	0.980862	-0.321334
Oli	Dopamine	CORO2B	0.194077	8.06029	0.330275	0.748008	0.980862	0.321268
Oli	Dopamine	DEGS1	0.184075	3.56745	0.330006	0.748206	0.980862	0.321005
Oli	Dopamine	RBM15-AS1	-0.253991	2.76768	-0.329788	0.748364	0.980862	-0.320797
Oli	Dopamine	RNASE1	0.424402	4.8117	0.329815	0.748407	0.980862	0.32074
Oli	Dopamine	MSMO1	0.514246	3.80663	0.329701	0.748428	0.980862	0.320712
Oli	Dopamine	MSH3	-0.0851384	6.74428	-0.329648	0.748467	0.980862	-0.320661
Oli	Dopamine	YBX1	-0.159604	4.25404	-0.32907	0.748891	0.980862	-0.320102
Oli	Dopamine	TOB2	-0.254798	6.57646	-0.328878	0.749032	0.980862	-0.319916
Oli	Dopamine	ZNRF3	0.372745	4.78051	0.328755	0.749122	0.980862	0.319797
Oli	Dopamine	REPS2	-0.188488	7.74718	-0.32924	0.749141	0.980862	-0.319773
Oli	Dopamine	TXNL1	-0.141056	5.9454	-0.329033	0.749159	0.980862	-0.319749
Oli	Dopamine	LINC01122	0.248182	6.39266	0.32857	0.749258	0.980862	0.319618
Oli	Dopamine	GPC6	0.950501	3.49294	0.328799	0.749333	0.980862	0.319519
Oli	Dopamine	AGBL5	0.147519	3.229	0.328453	0.74935	0.980862	0.319497
Oli	Dopamine	LZTS3	-0.554035	4.05531	-0.327991	0.749683	0.980862	-0.319058
Oli	Dopamine	ZNF682	-0.106768	4.81432	-0.327831	0.7498	0.980862	-0.318903
Oli	Dopamine	C20orf96	0.336478	2.21402	0.328204	0.749928	0.980862	0.318735
Oli	Dopamine	DUSP18	0.214138	4.44962	0.327618	0.749983	0.980862	0.318662
Oli	Dopamine	SNAPC3	-0.182283	5.28541	-0.32753	0.750072	0.980862	-0.318545
Oli	Dopamine	C8orf37	0.219779	2.63557	0.327468	0.750254	0.980862	0.318304
Oli	Dopamine	DCAF12	-0.176683	4.24206	-0.327116	0.750325	0.980862	-0.318211
Oli	Dopamine	CEP170B	0.376201	3.22231	0.331922	0.750413	0.980862	0.318094
Oli	Dopamine	NCOA2	-0.136087	7.45632	-0.327137	0.750603	0.980862	-0.317844
Oli	Dopamine	SGPL1	0.101483	4.55986	0.326462	0.750805	0.980862	0.317578
Oli	Dopamine	GPAT4	-0.137162	5.11625	-0.335294	0.750834	0.980862	-0.31754
Oli	Dopamine	HAPLN2	0.235957	7.64501	0.326411	0.750842	0.980862	0.317529
Oli	Dopamine	ASXL1	0.0985443	7.39245	0.326386	0.75116	0.980862	0.31711
Oli	Dopamine	GSTZ1	0.19142	3.26413	0.325977	0.75116	0.980862	0.31711
Oli	Dopamine	ARHGAP44	-0.905296	4.04627	-0.32589	0.751224	0.980862	-0.317025
Oli	Dopamine	PRKAR2B	-0.650664	3.1674	-0.325648	0.751402	0.980862	-0.316791
Oli	Dopamine	OXLD1	0.275977	1.9896	0.325468	0.751534	0.980862	0.316617
Oli	Dopamine	HSDL1	0.176461	4.03008	0.325706	0.751548	0.980862	0.316599
Oli	Dopamine	TMEM201	0.33908	2.31105	0.325289	0.751666	0.980862	0.316443
Oli	Dopamine	IMMP1L	0.169686	5.85987	0.325375	0.751692	0.980862	0.316409
Oli	Dopamine	AC022966.2	0.360177	2.05468	0.327072	0.751724	0.980862	0.316367
Oli	Dopamine	SSU72	0.161904	4.23818	0.32501	0.751944	0.980862	0.316077
Oli	Dopamine	C2CD4D-AS1	-0.251975	2.66407	-0.324908	0.751945	0.980862	-0.316075
Oli	Dopamine	NSMAF	0.180405	5.82768	0.324347	0.752358	0.980862	0.315532
Oli	Dopamine	AGPAT1	0.197983	2.66633	0.324331	0.75237	0.980862	0.315516
Oli	Dopamine	OSBPL1A	0.19463	9.22306	0.325528	0.752415	0.980862	0.315457
Oli	Dopamine	LRRC4B	-0.198857	7.05271	-0.324583	0.75253	0.980862	-0.315305
Oli	Dopamine	XRCC2	0.513077	2.05241	0.324101	0.752539	0.980862	0.315293
Oli	Dopamine	MAP2K1	0.216808	5.21824	0.324066	0.752602	0.980862	0.315211
Oli	Dopamine	SLC20A1	0.131392	4.98976	0.324533	0.752646	0.980862	0.315152
Oli	Dopamine	EIF2AK1	0.153397	5.53272	0.324009	0.752684	0.980862	0.315102
Oli	Dopamine	LRIG2-DT	-0.199437	4.19324	-0.323718	0.752889	0.980862	-0.314833
Oli	Dopamine	TMEM185A	-0.566905	2.31267	-0.323376	0.753071	0.980862	-0.314592
Oli	Dopamine	STAT1	-0.236705	4.32218	-0.323999	0.753103	0.980862	-0.31455
Oli	Dopamine	RDH5	0.344658	2.90699	0.323275	0.753159	0.980862	0.314477
Oli	Dopamine	POLB	0.134974	4.68945	0.323285	0.753245	0.980862	0.314364
Oli	Dopamine	CDON	-0.612273	3.22291	-0.323047	0.753313	0.980862	-0.314274
Oli	Dopamine	AC009126.1	-0.110736	5.67466	-0.329888	0.753464	0.980862	-0.314075
Oli	Dopamine	GHITM	-0.239562	3.00642	-0.322777	0.753512	0.980862	-0.314012
Oli	Dopamine	TRADD	0.197145	3.55323	0.322729	0.753547	0.980862	0.313965
Oli	Dopamine	BLVRB	0.480614	2.60047	0.32264	0.753613	0.980862	0.31388
Oli	Dopamine	TTC1	0.215133	5.26148	0.322585	0.753653	0.980862	0.313826
Oli	Dopamine	AAMP	0.252227	3.4722	0.322693	0.753724	0.980862	0.313732
Oli	Dopamine	ARFGEF3	0.206164	8.77292	0.323896	0.753767	0.980862	0.313676
Oli	Dopamine	RAB33B	0.207729	2.43336	0.322353	0.753824	0.980862	0.313602
Oli	Dopamine	MYO5C	0.516008	2.83503	0.322021	0.754067	0.980862	0.313281
Oli	Dopamine	ZC3H7B	-0.097658	6.11966	-0.322336	0.754174	0.980862	-0.313141
Oli	Dopamine	PCGF6	0.168462	5.15008	0.321866	0.754181	0.980862	0.313131
Oli	Dopamine	CCDC28A	-0.339418	4.02028	-0.321661	0.754333	0.980862	-0.312932
Oli	Dopamine	ZNF197	-0.0996739	6.0845	-0.324459	0.754351	0.980862	-0.312907
Oli	Dopamine	RNF24	-0.304761	5.08799	-0.321508	0.754445	0.980862	-0.312784
Oli	Dopamine	CEP83	0.157394	5.81027	0.321276	0.754616	0.980862	0.312558
Oli	Dopamine	C18orf32	-0.227587	3.84683	-0.321322	0.754641	0.980862	-0.312526
Oli	Dopamine	YWHAB	0.214579	5.73051	0.321718	0.754714	0.980862	0.31243
Oli	Dopamine	ST8SIA1	-0.687348	2.90974	-0.32107	0.754767	0.980862	-0.31236
Oli	Dopamine	ASAP2	-0.265489	6.22378	-0.322007	0.754871	0.980862	-0.312223
Oli	Dopamine	CPNE4	0.828254	3.02525	0.320864	0.75493	0.980862	0.312145
Oli	Dopamine	ACVR2B	-0.159872	5.11054	-0.320778	0.754982	0.980862	-0.312077
Oli	Dopamine	LRRC4C	-0.241206	8.29598	-0.320848	0.755032	0.980862	-0.312011
Oli	Dopamine	C12orf49	0.19306	3.2743	0.320609	0.755106	0.980862	0.311914
Oli	Dopamine	ZNF623	-0.14385	4.29462	-0.320539	0.755287	0.980862	-0.311676
Oli	Dopamine	RTKN	0.25027	6.59098	0.320361	0.755288	0.980862	0.311674
Oli	Dopamine	KLHL3	-0.189586	6.77292	-0.320505	0.75542	0.980862	-0.3115
Oli	Dopamine	PCDHGA10	0.249361	3.22509	0.320064	0.755507	0.980862	0.311387
Oli	Dopamine	UBA6-AS1	-0.187094	7.28949	-0.324994	0.755649	0.980862	-0.311199
Oli	Dopamine	DCUN1D2	0.0866811	5.90019	0.31972	0.75576	0.980862	0.311054
Oli	Dopamine	SCOC	0.228622	3.52317	0.319697	0.755777	0.980862	0.311031
Oli	Dopamine	NUDCD2	0.264094	3.37539	0.319608	0.755843	0.980862	0.310945
Oli	Dopamine	EHD3	0.428994	2.85336	0.319595	0.755882	0.980862	0.310893
Oli	Dopamine	BACE1	0.198206	7.24867	0.31902	0.756276	0.980862	0.310375
Oli	Dopamine	SUCLA2	-0.128366	5.90492	-0.31898	0.756338	0.980862	-0.310293
Oli	Dopamine	LINC00882	-0.236721	8.59172	-0.319308	0.756379	0.980862	-0.310239
Oli	Dopamine	PGRMC2	-0.196798	4.08968	-0.320419	0.756489	0.980862	-0.310095
Oli	Dopamine	SNX10	-0.661439	2.30291	-0.318704	0.756508	0.980862	-0.310069
Oli	Dopamine	CDK11B	-0.14151	4.99836	-0.318358	0.756763	0.980862	-0.309735
Oli	Dopamine	ATP6V1H	-0.261532	5.79644	-0.31804	0.756997	0.980862	-0.309427
Oli	Dopamine	RANBP3	-0.163934	5.28359	-0.317954	0.75706	0.980862	-0.309344
Oli	Dopamine	MBOAT1	-0.318443	4.45926	-0.31795	0.757063	0.980862	-0.30934
Oli	Dopamine	PTBP1	0.193493	4.56844	0.317912	0.757128	0.980862	0.309255
Oli	Dopamine	AL160269.1	-0.270445	4.97252	-0.317673	0.757268	0.980862	-0.309071
Oli	Dopamine	AC020907.1	-0.256931	3.27902	-0.318441	0.757297	0.980862	-0.309032
Oli	Dopamine	SNRNP35	0.147137	5.10622	0.317587	0.75733	0.980862	0.308989
Oli	Dopamine	LDOC1	0.206562	3.57406	0.317526	0.757376	0.980862	0.308929
Oli	Dopamine	KCTD8	0.218052	8.16767	0.318303	0.757378	0.980862	0.308926
Oli	Dopamine	TIGAR	-0.252446	4.6387	-0.317703	0.757387	0.980862	-0.308914
Oli	Dopamine	DYRK1B	-0.344484	2.8206	-0.31749	0.757532	0.980862	-0.308724
Oli	Dopamine	IPO11	0.121021	5.33848	0.317687	0.757611	0.980862	0.30862
Oli	Dopamine	KDM6A	-0.163784	8.14426	-0.317903	0.757631	0.980862	-0.308593
Oli	Dopamine	ARSG	-0.304408	3.09743	-0.317445	0.757699	0.980862	-0.308503
Oli	Dopamine	TRAK1	0.168964	5.93899	0.317055	0.757722	0.980862	0.308474
Oli	Dopamine	TAOK3	0.127573	8.37874	0.317672	0.757743	0.980862	0.308446
Oli	Dopamine	ST8SIA5	-0.452551	4.393	-0.316914	0.757826	0.980862	-0.308337
Oli	Dopamine	DPF3	0.236428	7.86896	0.316896	0.757839	0.980862	0.308319
Oli	Dopamine	DDRGK1	0.336008	4.95803	0.316667	0.758008	0.980862	0.308098
Oli	Dopamine	GLCCI1	-0.175741	6.27082	-0.316235	0.758326	0.980862	-0.30768
Oli	Dopamine	LIFR	-0.160315	7.8256	-0.316337	0.7584	0.980862	-0.307582
Oli	Dopamine	NUP37	-0.208758	3.4279	-0.318098	0.758509	0.980862	-0.307439
Oli	Dopamine	ALG1	0.143885	4.68745	0.316598	0.758609	0.980862	0.307309
Oli	Dopamine	CLHC1	-0.26686	5.07968	-0.315907	0.758637	0.980862	-0.307272
Oli	Dopamine	ZNF410	0.0676589	5.40875	0.315671	0.758742	0.980862	0.307133
Oli	Dopamine	AC092279.1	0.135748	4.40471	0.315657	0.758752	0.980862	0.30712
Oli	Dopamine	NEU3	-0.115987	4.22264	-0.315509	0.758861	0.980862	-0.306976
Oli	Dopamine	SLC5A11	0.230517	10.1947	0.315406	0.758937	0.980862	0.306877
Oli	Dopamine	NEIL2	-0.348718	2.26414	-0.315275	0.759034	0.980862	-0.30675
Oli	Dopamine	AMBRA1	0.160847	7.72603	0.315175	0.759184	0.980862	0.306552
Oli	Dopamine	RBM6	-0.125315	8.56924	-0.315078	0.759185	0.980862	-0.306551
Oli	Dopamine	AC016597.1	-0.354009	7.41991	-0.32044	0.759227	0.980862	-0.306496
Oli	Dopamine	ABCB6	0.401161	3.14013	0.315196	0.759248	0.980862	0.306469
Oli	Dopamine	RAB1B	-0.248989	3.25565	-0.314835	0.759358	0.980862	-0.306324
Oli	Dopamine	TUBGCP4	0.101022	4.24445	0.314752	0.759419	0.980862	0.306244
Oli	Dopamine	COX11	-0.087429	4.83988	-0.320897	0.759458	0.980862	-0.306192
Oli	Dopamine	ZNF45	0.208089	3.52766	0.314632	0.759538	0.980862	0.306088
Oli	Dopamine	TMEFF1	-0.162961	7.75566	-0.31486	0.759578	0.980862	-0.306035
Oli	Dopamine	SSRP1	-0.168834	3.85734	-0.314503	0.759603	0.980862	-0.306002
Oli	Dopamine	PLEKHM3	0.163518	6.83065	0.314284	0.759913	0.980862	0.305595
Oli	Dopamine	LARP4B	-0.0962226	6.70451	-0.314005	0.75997	0.980862	-0.30552
Oli	Dopamine	ZNF8	-0.108684	3.9922	-0.313963	0.760001	0.980862	-0.30548
Oli	Dopamine	TTL	0.140461	7.27323	0.316407	0.760034	0.980862	0.305436
Oli	Dopamine	AL031651.2	0.538829	2.60216	0.313711	0.760198	0.980862	0.305221
Oli	Dopamine	VPS35L	0.153437	8.3397	0.314183	0.760284	0.980862	0.305108
Oli	Dopamine	ADD3	-0.129682	8.36599	-0.313556	0.760301	0.980862	-0.305085
Oli	Dopamine	AL732509.1	0.201963	3.97754	0.313502	0.760431	0.980862	0.304914
Oli	Dopamine	ANP32E	0.573252	2.49867	0.314575	0.760717	0.980862	0.30454
Oli	Dopamine	PREX1	-0.222664	8.6229	-0.313447	0.761037	0.980862	-0.304119
Oli	Dopamine	SMN1	0.406767	2.28739	0.312461	0.761109	0.980862	0.304025
Oli	Dopamine	CLN5	-0.240049	4.5064	-0.312746	0.761111	0.980862	-0.304022
Oli	Dopamine	MCM3	-0.282018	2.36474	-0.312327	0.761207	0.980862	-0.303896
Oli	Dopamine	CRYGS	0.206279	2.93018	0.312226	0.761282	0.980862	0.303798
Oli	Dopamine	PROX1	0.161214	6.74323	0.312199	0.761302	0.980862	0.303771
Oli	Dopamine	AMY2B	-0.149534	5.65902	-0.312749	0.761391	0.980862	-0.303654
Oli	Dopamine	MRPL9	0.383256	2.5911	0.312214	0.761513	0.980862	0.303495
Oli	Dopamine	BCR	-0.229607	5.16996	-0.312149	0.761558	0.980862	-0.303435
Oli	Dopamine	LINC00535	0.827984	2.57355	0.311738	0.761642	0.980862	0.303325
Oli	Dopamine	ATF7IP	-0.165145	7.23338	-0.31171	0.761663	0.980862	-0.303298
Oli	Dopamine	DCAF4	0.274232	2.76343	0.311709	0.761663	0.980862	0.303298
Oli	Dopamine	PPP1R12A	0.169142	6.99857	0.311598	0.761745	0.980862	0.30319
Oli	Dopamine	SOCS6	0.270683	4.89779	0.311566	0.761769	0.980862	0.303159
Oli	Dopamine	CDHR3	0.599258	2.68253	0.311537	0.761791	0.980862	0.30313
Oli	Dopamine	SMARCA2	-0.149749	7.15595	-0.311519	0.761803	0.980862	-0.303113
Oli	Dopamine	NIPSNAP1	0.228402	4.80174	0.311371	0.761912	0.980862	0.30297
Oli	Dopamine	APCDD1L-DT	0.545593	2.31177	0.311244	0.762006	0.980862	0.302847
Oli	Dopamine	LYRM1	0.14871	3.86696	0.311222	0.762023	0.980862	0.302825
Oli	Dopamine	ZNF709	-0.178031	4.35107	-0.311173	0.762059	0.980862	-0.302778
Oli	Dopamine	DLST	-0.124784	4.35025	-0.311139	0.762084	0.980862	-0.302745
Oli	Dopamine	RPL5	0.485886	3.70646	0.311095	0.762117	0.980862	0.302702
Oli	Dopamine	PLXNC1	0.208098	4.18014	0.311092	0.762125	0.980862	0.302691
Oli	Dopamine	MDGA1	-0.413387	2.45996	-0.311012	0.762178	0.980862	-0.302622
Oli	Dopamine	PCBP1-AS1	0.144233	7.8784	0.310845	0.762301	0.980862	0.302461
Oli	Dopamine	TMEM120A	-0.0754513	3.5619	-0.333403	0.762331	0.980862	-0.302421
Oli	Dopamine	HNRNPLL	0.149317	4.78788	0.310742	0.762388	0.980862	0.302347
Oli	Dopamine	GXYLT1	-0.235628	3.97812	-0.313566	0.762506	0.980862	-0.302192
Oli	Dopamine	MROH1	-0.653962	5.21333	-0.310549	0.762519	0.980862	-0.302174
Oli	Dopamine	TMEM65	0.509606	4.41893	0.310487	0.762566	0.980862	0.302113
Oli	Dopamine	EIF4H	0.163748	4.94688	0.310373	0.76265	0.980862	0.302003
Oli	Dopamine	CCDC25	-0.121608	4.12635	-0.310347	0.762684	0.980862	-0.301958
Oli	Dopamine	PACRGL	-0.179262	6.06319	-0.310733	0.762748	0.980862	-0.301874
Oli	Dopamine	PLS3-AS1	-0.164091	4.51455	-0.31021	0.76277	0.980862	-0.301845
Oli	Dopamine	PPP5C	0.121838	4.97979	0.310185	0.762788	0.980862	0.301822
Oli	Dopamine	AC006059.1	0.163535	7.57376	0.310724	0.762938	0.980862	0.301624
Oli	Dopamine	ZXDC	0.159033	7.0166	0.309972	0.762963	0.980862	0.301592
Oli	Dopamine	WDR45	-0.170121	4.67582	-0.309599	0.763221	0.980862	-0.301254
Oli	Dopamine	ZNF830	0.254968	2.12773	0.309615	0.763371	0.980862	0.301057
Oli	Dopamine	SSH1	0.129978	5.59188	0.309418	0.763376	0.980862	0.30105
Oli	Dopamine	NSFL1C	0.138151	5.30289	0.309284	0.763454	0.980862	0.300948
Oli	Dopamine	KDM2A	0.0780267	7.89531	0.309281	0.763456	0.980862	0.300946
Oli	Dopamine	ZBED8	-0.248751	3.40684	-0.309227	0.763497	0.980862	-0.300892
Oli	Dopamine	FKBP9	0.329043	2.84903	0.309203	0.763514	0.980862	0.30087
Oli	Dopamine	CMTM1	-0.291712	2.51026	-0.309131	0.763567	0.980862	-0.300801
Oli	Dopamine	NOP56	0.208001	5.39458	0.30951	0.763602	0.980862	0.300754
Oli	Dopamine	GRM8	-0.67347	3.29711	-0.309026	0.763644	0.980862	-0.300699
Oli	Dopamine	SYT11	0.260995	6.99974	0.309412	0.763814	0.980967	0.300476
Oli	Dopamine	DEK	-0.0837029	5.52439	-0.308676	0.763908	0.980975	-0.300353
Oli	Dopamine	ZMAT3	0.554815	3.54048	0.308412	0.764097	0.980982	0.300104
Oli	Dopamine	PIGH	0.51294	2.62074	0.308841	0.764155	0.980982	0.300029
Oli	Dopamine	METTL14	0.116252	4.97637	0.308305	0.764194	0.980982	0.299978
Oli	Dopamine	NSMCE1-DT	0.200143	4.18849	0.308163	0.764329	0.980982	0.299801
Oli	Dopamine	EIF3L	0.13294	4.67374	0.308067	0.764352	0.980982	0.29977
Oli	Dopamine	SLC50A1	0.354133	1.96331	0.308108	0.764591	0.981005	0.299457
Oli	Dopamine	TSC22D3	-0.273665	6.18175	-0.307731	0.764622	0.981005	-0.299417
Oli	Dopamine	EEFSEC	0.144201	5.6827	0.307552	0.764733	0.981005	0.299272
Oli	Dopamine	CADPS2	-0.912712	3.33373	-0.307396	0.764848	0.981005	-0.29912
Oli	Dopamine	SH3PXD2B	-0.264325	7.39296	-0.307216	0.764981	0.981005	-0.298946
Oli	Dopamine	CPXM2	0.278937	4.53269	0.307861	0.76505	0.981005	0.298856
Oli	Dopamine	BACE2	-0.295345	4.58038	-0.307125	0.765062	0.981005	-0.29884
Oli	Dopamine	ZNF607	0.174265	4.30456	0.306883	0.765227	0.981005	0.298623
Oli	Dopamine	RFX1	-0.13636	4.70351	-0.30676	0.765321	0.981005	-0.298501
Oli	Dopamine	ABI1	-0.284517	5.37662	-0.306582	0.76545	0.981005	-0.298332
Oli	Dopamine	MED6	0.17593	4.47744	0.306093	0.765836	0.981005	0.297827
Oli	Dopamine	ACSS2	0.143549	7.52303	0.305977	0.765897	0.981005	0.297745
Oli	Dopamine	ATP5MC2	0.219524	5.49483	0.305625	0.766158	0.981005	0.297404
Oli	Dopamine	KLF13	0.276932	6.63746	0.305468	0.766274	0.981005	0.297253
Oli	Dopamine	PPP2R2A	0.169982	8.10613	0.305447	0.766289	0.981005	0.297233
Oli	Dopamine	POU2F2	-0.591799	3.2433	-0.305438	0.766296	0.981005	-0.297224
Oli	Dopamine	COL16A1	-0.22093	7.95939	-0.304861	0.766723	0.981005	-0.296664
Oli	Dopamine	AMER2	0.2046	8.39285	0.304143	0.767273	0.981005	0.295944
Oli	Dopamine	FAM13B	-0.119382	8.10984	-0.303993	0.767364	0.981005	-0.295824
Oli	Dopamine	AL157388.1	0.175021	2.48431	0.303909	0.767427	0.981005	0.295742
Oli	Dopamine	KIF24	0.423649	1.85408	0.303893	0.767438	0.981005	0.295727
Oli	Dopamine	ABCC5	0.127448	6.73289	0.303881	0.767448	0.981005	0.295715
Oli	Dopamine	SEC24C	0.0836457	5.23156	0.303794	0.767512	0.981005	0.295631
Oli	Dopamine	AC092111.1	0.265157	3.95734	0.303826	0.767541	0.981005	0.295593
Oli	Dopamine	PRDX3	0.12283	3.56914	0.303722	0.767565	0.981005	0.295562
Oli	Dopamine	GNAL	0.56823	3.21862	0.303702	0.76758	0.981005	0.295542
Oli	Dopamine	PGBD4	-0.264111	2.9135	-0.303658	0.767612	0.981005	-0.295499
Oli	Dopamine	ACAD9	0.098397	5.08035	0.30362	0.767643	0.981005	0.295459
Oli	Dopamine	MOK	-0.499688	3.86885	-0.303571	0.767677	0.981005	-0.295415
Oli	Dopamine	PAPOLG	-0.150616	4.90602	-0.303109	0.768019	0.981005	-0.294968
Oli	Dopamine	ZNF606	-0.158574	4.56159	-0.303107	0.76802	0.981005	-0.294965
Oli	Dopamine	SMAD5	0.0894675	5.64899	0.303107	0.768099	0.981005	0.294862
Oli	Dopamine	CASC15	0.305558	4.31484	0.303749	0.768136	0.981005	0.294814
Oli	Dopamine	TMEM147-AS1	0.208312	2.11844	0.302755	0.768281	0.981005	0.294625
Oli	Dopamine	GGT1	0.24083	2.67901	0.302692	0.768327	0.981005	0.294564
Oli	Dopamine	PCF11	0.153307	6.22879	0.30271	0.768329	0.981005	0.294562
Oli	Dopamine	AL365295.1	0.316728	5.83347	0.303278	0.768348	0.981005	0.294537
Oli	Dopamine	CABCOCO1	-0.302886	4.55824	-0.302591	0.768459	0.981005	-0.294391
Oli	Dopamine	UBE2N	-0.250586	4.68267	-0.302432	0.76852	0.981005	-0.294312
Oli	Dopamine	LAMTOR5-AS1	-0.110217	5.01872	-0.302518	0.768532	0.981005	-0.294295
Oli	Dopamine	FOXP4	0.315106	3.25652	0.302587	0.768653	0.981005	0.294138
Oli	Dopamine	STXBP5	-0.164003	7.32902	-0.302176	0.768709	0.981005	-0.294064
Oli	Dopamine	PER1	0.491442	4.74298	0.303427	0.768935	0.981005	0.293769
Oli	Dopamine	PTPRE	-0.154138	7.13647	-0.302008	0.768957	0.981005	-0.293739
Oli	Dopamine	ELMOD2	-0.131129	4.77811	-0.301728	0.769041	0.981005	-0.29363
Oli	Dopamine	HOOK2	0.291432	4.90967	0.301703	0.769146	0.981005	0.293492
Oli	Dopamine	ARHGEF10L	0.13241	4.79902	0.301475	0.769228	0.981005	0.293384
Oli	Dopamine	CIPC	-0.160946	5.1951	-0.301389	0.769292	0.981005	-0.293302
Oli	Dopamine	GABBR1	-0.282908	5.42809	-0.301927	0.76944	0.981005	-0.293108
Oli	Dopamine	CHST10	0.504358	2.94347	0.301149	0.769469	0.981005	0.293069
Oli	Dopamine	ZNF711	0.311656	3.83642	0.301845	0.769553	0.981005	0.29296
Oli	Dopamine	TAB3	0.158519	4.64456	0.300985	0.769591	0.981005	0.29291
Oli	Dopamine	AC010201.3	0.426511	2.74451	0.300633	0.769851	0.981005	0.292569
Oli	Dopamine	ZNF674	0.206198	3.92558	0.300589	0.769884	0.981005	0.292526
Oli	Dopamine	BRD3	0.162939	4.93819	0.300465	0.769976	0.981005	0.292406
Oli	Dopamine	HSD17B4	-0.112054	7.39977	-0.301518	0.769997	0.981005	-0.292379
Oli	Dopamine	ATG3	0.196357	4.30184	0.300364	0.770051	0.981005	0.292309
Oli	Dopamine	TMEM232	-0.245553	5.89727	-0.300227	0.770152	0.981005	-0.292176
Oli	Dopamine	SLC1A2	-1.36048	4.69402	-0.300202	0.770171	0.981005	-0.292151
Oli	Dopamine	RPL26L1	0.276802	1.75191	0.299904	0.770395	0.981005	0.291858
Oli	Dopamine	ZNF692	0.226877	5.46065	0.300092	0.770417	0.981005	0.29183
Oli	Dopamine	TEX10	-0.178821	4.27014	-0.2998	0.770468	0.981005	-0.291762
Oli	Dopamine	GINM1	-0.116327	6.32962	-0.300086	0.770496	0.981005	-0.291727
Oli	Dopamine	AC009403.2	0.228851	3.86165	0.299761	0.770498	0.981005	0.291724
Oli	Dopamine	NFRKB	0.26852	3.6745	0.299431	0.770742	0.981005	0.291405
Oli	Dopamine	MRPL24	0.241824	2.38084	0.299563	0.770771	0.981005	0.291366
Oli	Dopamine	GKAP1	-0.12751	5.51524	-0.29935	0.770812	0.981005	-0.291313
Oli	Dopamine	APH1A	-0.294002	2.44427	-0.299254	0.770873	0.981005	-0.291233
Oli	Dopamine	ZSCAN16-AS1	0.168582	4.66922	0.299207	0.770908	0.981005	0.291187
Oli	Dopamine	ADK	0.133343	7.41432	0.299159	0.77095	0.981005	0.291133
Oli	Dopamine	NSD1	-0.0995008	8.13462	-0.299124	0.770969	0.981005	-0.291107
Oli	Dopamine	EIF3F	-0.132439	4.55508	-0.299091	0.771021	0.981005	-0.291039
Oli	Dopamine	AP003100.2	0.2344	4.23504	0.29918	0.771128	0.981005	0.2909
Oli	Dopamine	OAT	-0.215011	4.17174	-0.298834	0.771184	0.981005	-0.290826
Oli	Dopamine	POLD2	0.160447	3.45323	0.298413	0.771496	0.981005	0.290418
Oli	Dopamine	SLC18B1	-0.584615	2.61365	-0.298303	0.771578	0.981005	-0.290311
Oli	Dopamine	MAPK8IP3	-0.105411	7.68512	-0.298255	0.771614	0.981005	-0.290264
Oli	Dopamine	PSMA2	-0.18419	3.86547	-0.298088	0.771738	0.981005	-0.290103
Oli	Dopamine	EDEM3	0.113911	5.43729	0.297712	0.772046	0.981005	0.2897
Oli	Dopamine	SP4	0.098323	5.87232	0.297686	0.772082	0.981005	0.289652
Oli	Dopamine	PSMA1	-0.249637	4.41346	-0.297624	0.772085	0.981005	-0.289648
Oli	Dopamine	POLR3F	0.175628	3.78361	0.298912	0.772243	0.981005	0.289443
Oli	Dopamine	AC055855.1	-0.217708	1.96658	-0.298418	0.772259	0.981005	-0.289421
Oli	Dopamine	TRIM16	0.122907	4.96026	0.297257	0.772356	0.981005	0.289295
Oli	Dopamine	HEMK1	-0.173245	3.50971	-0.297112	0.772461	0.981005	-0.289157
Oli	Dopamine	CAPN13	0.226254	4.66228	0.297062	0.77251	0.981005	0.289093
Oli	Dopamine	ZNF486	0.183237	3.12661	0.297027	0.772524	0.981005	0.289075
Oli	Dopamine	PLP1	-0.269911	10.5557	-0.297678	0.772527	0.981005	-0.289071
Oli	Dopamine	TFAM	-0.158798	3.25788	-0.296966	0.772569	0.981005	-0.289016
Oli	Dopamine	PPP4R3B	-0.127398	6.86123	-0.296807	0.772688	0.981005	-0.288861
Oli	Dopamine	PIN4	0.109586	5.02298	0.297527	0.772708	0.981005	0.288835
Oli	Dopamine	KIAA1328	-0.16969	7.6329	-0.297313	0.772913	0.981005	-0.288567
Oli	Dopamine	ZFAS1	-0.301188	3.47818	-0.296427	0.772969	0.981005	-0.288493
Oli	Dopamine	PTGES3	0.11007	5.78075	0.296426	0.773005	0.981005	0.288446
Oli	Dopamine	ACAD8	0.249949	3.9481	0.296365	0.773016	0.981005	0.288432
Oli	Dopamine	EFHC1	-0.161848	5.18383	-0.29637	0.773074	0.981005	-0.288356
Oli	Dopamine	BMP1	0.17148	4.37028	0.2962	0.773138	0.981005	0.288273
Oli	Dopamine	STK3	-0.126721	7.63335	-0.298205	0.773172	0.981005	-0.288229
Oli	Dopamine	PEX19	0.456404	2.54768	0.295958	0.773317	0.981005	0.288039
Oli	Dopamine	CACNA1E	0.739955	4.77763	0.295749	0.773473	0.981005	0.287835
Oli	Dopamine	NDUFA1	-0.418935	1.94248	-0.296017	0.773485	0.981005	-0.287819
Oli	Dopamine	RDH13	-0.271844	3.35983	-0.295915	0.773605	0.981005	-0.287663
Oli	Dopamine	CATSPERG	-0.188399	6.46417	-0.295859	0.773643	0.981005	-0.287613
Oli	Dopamine	RAB3GAP2	0.0902136	6.35572	0.295381	0.773745	0.981005	0.287479
Oli	Dopamine	AC002451.1	0.214642	4.38988	0.295062	0.773985	0.981005	0.287166
Oli	Dopamine	AC092068.2	0.17032	4.2491	0.295047	0.774111	0.981005	0.287002
Oli	Dopamine	UIMC1	-0.160886	5.9567	-0.294735	0.774224	0.981005	-0.286854
Oli	Dopamine	ZBTB44	-0.0876823	7.05489	-0.294788	0.774344	0.981005	-0.286698
Oli	Dopamine	SUMO3	0.333095	2.16513	0.294652	0.774361	0.981005	0.286675
Oli	Dopamine	MSL1	-0.168063	5.79196	-0.294473	0.774434	0.981005	-0.28658
Oli	Dopamine	SLC4A5	0.241737	6.48116	0.294453	0.774446	0.981005	0.286564
Oli	Dopamine	SBNO1	0.0819186	6.24452	0.294416	0.774461	0.981005	0.286544
[truncated: 7,976,140 more chars]
