## Supplementary Table 2 for "Multiomic foundations of human prefrontal cortex tissue function" (part 1 of 2)

### Sheet: Data Dictionary
Data Header	Description
Cell	Cell type of the nuclei in the DE analysis
Neurotransmitter	Neurotransmitter measurement in the DE analysis
Top Level Category [TopLevelString]	The broadest categorization of the KEGG set in the test. Referred to as the "TopLevelString" in the KEGG source data.
Parent Category [SuperPathwayString|SuperPathwayCode]	The category in KEGG for the set that is less broad than the Top Level Category. Referred to as the "SuperPathwayString" and "SuperPathwayCode" in the KEGG source data.
Set [KoReferencePathwayString|KoReferencePathwayCode]	The KEGG set tested. Referred to as the "KoReferencePathwayString" and "KoReferencePathwayCode" in the KEGG source data.
FSCV DEFs	The DEFs tested for enrichment of the KEGG set. Can be either FSCV Up DEFs or FSCV Down DEFs.
Number of DEFs	The number of DEFs in the FSCV DE signature tested.
Number of genes in set	The number of genes in the KEGG set tested.
Number of genes overlapping FSCV DE signature and KEGG set	The number of genes shared between the FSCV DE signature and KEGG set.
Odds Ratio	The Fisher's exact test odds ratio for enrichment of the FSCV DE signature for the KEGG set.
Adjusted p-value	The adjusted Fisher's exact test p-value for whether the Odds Ratio is greater than one. Adjustment is for the number of KEGG sets tested against the FSCV DE signature.

### Sheet: FSCV DE KEGG
Cell	Neurotransmitter	Top Level Category [TopLevelString]	Parent Category [SuperPathwayString|SuperPathwayCode]	Set [KoReferencePathwayString|KoReferencePathwayCode]	FSCV DEFs	Number of DEFs	Number of genes in set	Number of genes overlapping FSCV DEFs and KEGG set	Odds Ratio	Adjusted p-value
Ast	Dopamine	Brite	Protein families: metabolism|9181	Protein kinases|1001	FSCV Up DEFs	294	289	9	0.732531	1
Ast	Dopamine	Brite	Protein families: metabolism|9181	Peptidases and inhibitors|1002	FSCV Up DEFs	294	224	15	1.68888	1
Ast	Dopamine	Brite	Protein families: metabolism|9181	Glycosyltransferases|1003	FSCV Up DEFs	294	94	3	0.757244	1
Ast	Dopamine	Brite	Protein families: metabolism|9181	Lipid biosynthesis proteins|1004	FSCV Up DEFs	294	39	2	1.24727	1
Ast	Dopamine	Brite	Protein families: metabolism|9181	Prenyltransferases|1006	FSCV Up DEFs	294	11	0	0	1
Ast	Dopamine	Brite	Protein families: metabolism|9181	Amino acid related enzymes|1007	FSCV Up DEFs	294	24	2	2.10207	1
Ast	Dopamine	Brite	Protein families: metabolism|9181	Protein phosphatases and associated proteins|1009	FSCV Up DEFs	294	253	8	0.745555	1
Ast	Dopamine	Brite	Protein families: genetic information processing|9182	Transcription factors|3000	FSCV Up DEFs	294	455	15	0.774069	1
Ast	Dopamine	Brite	Protein families: genetic information processing|9182	Ribosome biogenesis|3009	FSCV Up DEFs	294	85	8	2.43273	1
Ast	Dopamine	Brite	Protein families: genetic information processing|9182	Ribosome|3011	FSCV Up DEFs	294	19	1	1.28114	1
Ast	Dopamine	Brite	Protein families: genetic information processing|9182	Translation factors|3012	FSCV Up DEFs	294	49	3	1.50794	1
Ast	Dopamine	Brite	Protein families: genetic information processing|9182	Transfer RNA biogenesis|3016	FSCV Up DEFs	294	72	7	2.51725	1
Ast	Dopamine	Brite	Protein families: genetic information processing|9182	Messenger RNA biogenesis|3019	FSCV Up DEFs	294	274	12	1.05784	1
Ast	Dopamine	Brite	Protein families: genetic information processing|9182	Transcription machinery|3021	FSCV Up DEFs	294	142	7	1.1996	1
Ast	Dopamine	Brite	Protein families: genetic information processing|9182	Mitochondrial biogenesis|3029	FSCV Up DEFs	294	183	4	0.508285	1
Ast	Dopamine	Brite	Protein families: genetic information processing|9182	DNA replication proteins|3032	FSCV Up DEFs	294	44	3	1.69307	1
Ast	Dopamine	Brite	Protein families: genetic information processing|9182	Chromosome and associated proteins|3036	FSCV Up DEFs	294	638	24	0.891927	1
Ast	Dopamine	Brite	Protein families: genetic information processing|9182	Spliceosome|3041	FSCV Up DEFs	294	223	12	1.32373	1
Ast	Dopamine	Brite	Protein families: genetic information processing|9182	Proteasome|3051	FSCV Up DEFs	294	31	2	1.59314	1
Ast	Dopamine	Brite	Protein families: genetic information processing|9182	Chaperones and folding catalysts|3110	FSCV Up DEFs	294	96	4	1.00195	1
Ast	Dopamine	Brite	Protein families: genetic information processing|9182	DNA repair and recombination proteins|3400	FSCV Up DEFs	294	170	9	1.29723	1
Ast	Dopamine	Brite	Protein families: genetic information processing|9182	Ubiquitin system|4121	FSCV Up DEFs	294	443	25	1.41331	1
Ast	Dopamine	Brite	Protein families: genetic information processing|9182	Membrane trafficking|4131	FSCV Up DEFs	294	787	32	0.973866	1
Ast	Dopamine	Brite	Protein families: signaling and cellular processes|9183	Transporters|2000	FSCV Up DEFs	294	202	10	1.20723	1
Ast	Dopamine	Brite	Protein families: signaling and cellular processes|9183	Secretion system|2044	FSCV Up DEFs	294	14	0	0	1
Ast	Dopamine	Brite	Protein families: signaling and cellular processes|9183	Nuclear receptors|3310	FSCV Up DEFs	294	22	1	1.09765	1
Ast	Dopamine	Brite	Protein families: signaling and cellular processes|9183	G protein-coupled receptors|4030	FSCV Up DEFs	294	43	1	0.547161	1
Ast	Dopamine	Brite	Protein families: signaling and cellular processes|9183	GTP-binding proteins|4031	FSCV Up DEFs	294	78	4	1.24898	1
Ast	Dopamine	Brite	Protein families: signaling and cellular processes|9183	Ion channels|4040	FSCV Up DEFs	294	81	2	0.580572	1
Ast	Dopamine	Brite	Protein families: signaling and cellular processes|9183	Cytokine receptors|4050	FSCV Up DEFs	294	18	0	0	1
Ast	Dopamine	Brite	Protein families: signaling and cellular processes|9183	Cytokines and growth factors|4052	FSCV Up DEFs	294	23	2	2.20263	1
Ast	Dopamine	Brite	Protein families: signaling and cellular processes|9183	CD molecules|4090	FSCV Up DEFs	294	73	2	0.646756	1
Ast	Dopamine	Brite	Protein families: signaling and cellular processes|9183	Lectins|4091	FSCV Up DEFs	294	19	1	1.28114	1
Ast	Dopamine	Brite	Protein families: signaling and cellular processes|9183	Exosome|4147	FSCV Up DEFs	294	317	20	1.59194	1
Ast	Dopamine	Brite	Protein families: signaling and cellular processes|9183	Cell adhesion molecules|4515	FSCV Up DEFs	294	58	1	0.402286	1
Ast	Dopamine	Brite	Protein families: signaling and cellular processes|9183	Cytoskeleton proteins|4812	FSCV Up DEFs	294	220	8	0.865958	1
Ast	Dopamine	Brite	Protein families: signaling and cellular processes|9183	Domain-containing proteins not elsewhere classified|4990	FSCV Up DEFs	294	274	9	0.775783	1
Ast	Dopamine	Brite	Protein families: signaling and cellular processes|9183	Proteoglycans|535	FSCV Up DEFs	294	20	1	1.21354	1
Ast	Dopamine	Brite	Protein families: signaling and cellular processes|9183	Glycosaminoglycan binding proteins|536	FSCV Up DEFs	294	43	3	1.73565	1
Ast	Dopamine	Brite	Protein families: signaling and cellular processes|9183	Glycosylphosphatidylinositol (GPI)-anchored proteins|537	FSCV Up DEFs	294	14	1	1.77508	1
Ast	Dopamine	Cellular	Transport and catabolism|9141	Autophagy - other|4136	FSCV Up DEFs	294	20	1	1.21354	1
Ast	Dopamine	Cellular	Transport and catabolism|9141	Mitophagy - animal|4137	FSCV Up DEFs	294	39	1	0.605112	1
Ast	Dopamine	Cellular	Transport and catabolism|9141	Autophagy - animal|4140	FSCV Up DEFs	294	87	7	2.04087	1
Ast	Dopamine	Cellular	Transport and catabolism|9141	Lysosome|4142	FSCV Up DEFs	294	66	3	1.09832	1
Ast	Dopamine	Cellular	Transport and catabolism|9141	Endocytosis|4144	FSCV Up DEFs	294	149	4	0.630701	1
Ast	Dopamine	Cellular	Transport and catabolism|9141	Phagosome|4145	FSCV Up DEFs	294	51	3	1.44469	1
Ast	Dopamine	Cellular	Transport and catabolism|9141	Peroxisome|4146	FSCV Up DEFs	294	38	2	1.2821	1
Ast	Dopamine	Cellular	Cell motility|9142	Regulation of actin cytoskeleton|4810	FSCV Up DEFs	294	108	5	1.12068	1
Ast	Dopamine	Cellular	Cell growth and death|9143	Cell cycle|4110	FSCV Up DEFs	294	53	1	0.441293	1
Ast	Dopamine	Cellular	Cell growth and death|9143	Oocyte meiosis|4114	FSCV Up DEFs	294	64	1	0.36365	1
Ast	Dopamine	Cellular	Cell growth and death|9143	p53 signaling pathway|4115	FSCV Up DEFs	294	24	1	1.00193	1
Ast	Dopamine	Cellular	Cell growth and death|9143	Apoptosis|4210	FSCV Up DEFs	294	53	3	1.38651	1
Ast	Dopamine	Cellular	Cell growth and death|9143	Apoptosis - multiple species|4215	FSCV Up DEFs	294	14	1	1.77508	1
Ast	Dopamine	Cellular	Cell growth and death|9143	Ferroptosis|4216	FSCV Up DEFs	294	19	1	1.28114	1
Ast	Dopamine	Cellular	Cell growth and death|9143	Necroptosis|4217	FSCV Up DEFs	294	56	1	0.417038	1
Ast	Dopamine	Cellular	Cell growth and death|9143	Cellular senescence|4218	FSCV Up DEFs	294	74	2	0.637679	1
Ast	Dopamine	Cellular	Cellular community - eukaryotes|9144	Focal adhesion|4510	FSCV Up DEFs	294	101	2	0.461915	1
Ast	Dopamine	Cellular	Cellular community - eukaryotes|9144	Adherens junction|4520	FSCV Up DEFs	294	51	2	0.940181	1
Ast	Dopamine	Cellular	Cellular community - eukaryotes|9144	Tight junction|4530	FSCV Up DEFs	294	82	4	1.18423	1
Ast	Dopamine	Cellular	Cellular community - eukaryotes|9144	Gap junction|4540	FSCV Up DEFs	294	42	3	1.78041	1
Ast	Dopamine	Cellular	Cellular community - eukaryotes|9144	Signaling pathways regulating pluripotency of stem cells|4550	FSCV Up DEFs	294	65	0	0	1
Ast	Dopamine	Environmental	Membrane transport|9131	ABC transporters|2010	FSCV Up DEFs	294	16	1	1.53797	1
Ast	Dopamine	Environmental	Signal transduction|9132	MAPK signaling pathway|4010	FSCV Up DEFs	294	131	2	0.352906	1
Ast	Dopamine	Environmental	Signal transduction|9132	ErbB signaling pathway|4012	FSCV Up DEFs	294	53	1	0.441293	1
Ast	Dopamine	Environmental	Signal transduction|9132	Ras signaling pathway|4014	FSCV Up DEFs	294	100	3	0.70977	1
Ast	Dopamine	Environmental	Signal transduction|9132	Rap1 signaling pathway|4015	FSCV Up DEFs	294	98	2	0.476563	1
Ast	Dopamine	Environmental	Signal transduction|9132	Calcium signaling pathway|4020	FSCV Up DEFs	294	88	3	0.81142	1
Ast	Dopamine	Environmental	Signal transduction|9132	cGMP-PKG signaling pathway|4022	FSCV Up DEFs	294	75	1	0.30909	1
Ast	Dopamine	Environmental	Signal transduction|9132	cAMP signaling pathway|4024	FSCV Up DEFs	294	93	0	0	1
Ast	Dopamine	Environmental	Signal transduction|9132	NF-kappa B signaling pathway|4064	FSCV Up DEFs	294	32	2	1.53981	1
Ast	Dopamine	Environmental	Signal transduction|9132	HIF-1 signaling pathway|4066	FSCV Up DEFs	294	57	0	0	1
Ast	Dopamine	Environmental	Signal transduction|9132	FoxO signaling pathway|4068	FSCV Up DEFs	294	63	2	0.753897	1
Ast	Dopamine	Environmental	Signal transduction|9132	Phosphatidylinositol signaling system|4070	FSCV Up DEFs	294	65	2	0.729748	1
Ast	Dopamine	Environmental	Signal transduction|9132	Sphingolipid signaling pathway|4071	FSCV Up DEFs	294	76	2	0.62026	1
Ast	Dopamine	Environmental	Signal transduction|9132	Phospholipase D signaling pathway|4072	FSCV Up DEFs	294	79	2	0.595829	1
Ast	Dopamine	Environmental	Signal transduction|9132	mTOR signaling pathway|4150	FSCV Up DEFs	294	79	4	1.23214	1
Ast	Dopamine	Environmental	Signal transduction|9132	PI3K-Akt signaling pathway|4151	FSCV Up DEFs	294	135	3	0.518847	1
Ast	Dopamine	Environmental	Signal transduction|9132	AMPK signaling pathway|4152	FSCV Up DEFs	294	78	5	1.58823	1
Ast	Dopamine	Environmental	Signal transduction|9132	Wnt signaling pathway|4310	FSCV Up DEFs	294	81	0	0	1
Ast	Dopamine	Environmental	Signal transduction|9132	Notch signaling pathway|4330	FSCV Up DEFs	294	31	2	1.59314	1
Ast	Dopamine	Environmental	Signal transduction|9132	Hedgehog signaling pathway|4340	FSCV Up DEFs	294	42	0	0	1
Ast	Dopamine	Environmental	Signal transduction|9132	TGF-beta signaling pathway|4350	FSCV Up DEFs	294	40	0	0	1
Ast	Dopamine	Environmental	Signal transduction|9132	VEGF signaling pathway|4370	FSCV Up DEFs	294	33	0	0	1
Ast	Dopamine	Environmental	Signal transduction|9132	Apelin signaling pathway|4371	FSCV Up DEFs	294	58	1	0.402286	1
Ast	Dopamine	Environmental	Signal transduction|9132	Hippo signaling pathway|4390	FSCV Up DEFs	294	74	1	0.31337	1
Ast	Dopamine	Environmental	Signal transduction|9132	Hippo signaling pathway - multiple species|4392	FSCV Up DEFs	294	15	0	0	1
Ast	Dopamine	Environmental	Signal transduction|9132	JAK-STAT signaling pathway|4630	FSCV Up DEFs	294	49	1	0.47835	1
Ast	Dopamine	Environmental	Signal transduction|9132	TNF signaling pathway|4668	FSCV Up DEFs	294	46	0	0	1
Ast	Dopamine	Environmental	Signaling molecules and interaction|9133	Cytokine-cytokine receptor interaction|4060	FSCV Up DEFs	294	32	1	0.74251	1
Ast	Dopamine	Environmental	Signaling molecules and interaction|9133	Neuroactive ligand-receptor interaction|4080	FSCV Up DEFs	294	42	1	0.560589	1
Ast	Dopamine	Environmental	Signaling molecules and interaction|9133	ECM-receptor interaction|4512	FSCV Up DEFs	294	25	0	0	1
Ast	Dopamine	Environmental	Signaling molecules and interaction|9133	Cell adhesion molecules|4514	FSCV Up DEFs	294	46	1	0.510458	1
Ast	Dopamine	Genetic	Transcription|9121	RNA polymerase|3020	FSCV Up DEFs	294	13	0	0	1
Ast	Dopamine	Genetic	Transcription|9121	Basal transcription factors|3022	FSCV Up DEFs	294	24	2	2.10207	1
Ast	Dopamine	Genetic	Transcription|9121	Spliceosome|3040	FSCV Up DEFs	294	65	2	0.729748	1
Ast	Dopamine	Genetic	Translation|9122	Ribosome biogenesis in eukaryotes|3008	FSCV Up DEFs	294	27	1	0.885942	1
Ast	Dopamine	Genetic	Translation|9122	Ribosome|3010	FSCV Up DEFs	294	10	0	0	1
Ast	Dopamine	Genetic	Translation|9122	Nucleocytoplasmic transport|3013	FSCV Up DEFs	294	70	4	1.402	1
Ast	Dopamine	Genetic	Translation|9122	mRNA surveillance pathway|3015	FSCV Up DEFs	294	62	0	0	1
Ast	Dopamine	Genetic	Translation|9122	Aminoacyl-tRNA biosynthesis|970	FSCV Up DEFs	294	15	1	1.64806	1
Ast	Dopamine	Genetic	Folding, sorting and degradation|9123	RNA degradation|3018	FSCV Up DEFs	294	40	1	0.58951	1
Ast	Dopamine	Genetic	Folding, sorting and degradation|9123	Proteasome|3050	FSCV Up DEFs	294	20	2	2.57045	1
Ast	Dopamine	Genetic	Folding, sorting and degradation|9123	Protein export|3060	FSCV Up DEFs	294	15	1	1.64806	1
Ast	Dopamine	Genetic	Folding, sorting and degradation|9123	Ubiquitin mediated proteolysis|4120	FSCV Up DEFs	294	94	2	0.497571	1
Ast	Dopamine	Genetic	Folding, sorting and degradation|9123	SNARE interactions in vesicular transport|4130	FSCV Up DEFs	294	15	1	1.64806	1
Ast	Dopamine	Genetic	Folding, sorting and degradation|9123	Protein processing in endoplasmic reticulum|4141	FSCV Up DEFs	294	96	1	0.240013	1
Ast	Dopamine	Genetic	Replication and repair|9124	Base excision repair|3410	FSCV Up DEFs	294	13	3	6.96951	1
Ast	Dopamine	Genetic	Replication and repair|9124	Nucleotide excision repair|3420	FSCV Up DEFs	294	22	1	1.09765	1
Ast	Dopamine	Genetic	Replication and repair|9124	Homologous recombination|3440	FSCV Up DEFs	294	20	1	1.21354	1
Ast	Dopamine	Genetic	Replication and repair|9124	Non-homologous end-joining|3450	FSCV Up DEFs	294	10	2	5.79029	1
Ast	Dopamine	Genetic	Replication and repair|9124	Fanconi anemia pathway|3460	FSCV Up DEFs	294	19	0	0	1
Ast	Dopamine	Metabolism	Carbohydrate metabolism|9101	Glycolysis / Gluconeogenesis|10	FSCV Up DEFs	294	24	1	1.00193	1
Ast	Dopamine	Metabolism	Carbohydrate metabolism|9101	Citrate cycle (TCA cycle)|20	FSCV Up DEFs	294	21	2	2.43499	1
Ast	Dopamine	Metabolism	Carbohydrate metabolism|9101	Pentose phosphate pathway|30	FSCV Up DEFs	294	13	2	4.21006	1
Ast	Dopamine	Metabolism	Carbohydrate metabolism|9101	Starch and sucrose metabolism|500	FSCV Up DEFs	294	16	1	1.53797	1
Ast	Dopamine	Metabolism	Carbohydrate metabolism|9101	Fructose and mannose metabolism|51	FSCV Up DEFs	294	15	0	0	1
Ast	Dopamine	Metabolism	Carbohydrate metabolism|9101	Galactose metabolism|52	FSCV Up DEFs	294	13	0	0	1
Ast	Dopamine	Metabolism	Carbohydrate metabolism|9101	Amino sugar and nucleotide sugar metabolism|520	FSCV Up DEFs	294	22	2	2.3131	1
Ast	Dopamine	Metabolism	Carbohydrate metabolism|9101	Inositol phosphate metabolism|562	FSCV Up DEFs	294	49	2	0.980475	1
Ast	Dopamine	Metabolism	Carbohydrate metabolism|9101	Pyruvate metabolism|620	FSCV Up DEFs	294	25	1	0.960045	1
Ast	Dopamine	Metabolism	Carbohydrate metabolism|9101	Glyoxylate and dicarboxylate metabolism|630	FSCV Up DEFs	294	21	1	1.1527	1
Ast	Dopamine	Metabolism	Carbohydrate metabolism|9101	Propanoate metabolism|640	FSCV Up DEFs	294	26	0	0	1
Ast	Dopamine	Metabolism	Carbohydrate metabolism|9101	Butanoate metabolism|650	FSCV Up DEFs	294	15	1	1.64806	1
Ast	Dopamine	Metabolism	Energy metabolism|9102	Oxidative phosphorylation|190	FSCV Up DEFs	294	48	4	2.10959	1
Ast	Dopamine	Metabolism	Lipid metabolism|9103	Biosynthesis of unsaturated fatty acids|1040	FSCV Up DEFs	294	15	1	1.64806	1
Ast	Dopamine	Metabolism	Lipid metabolism|9103	Glycerolipid metabolism|561	FSCV Up DEFs	294	25	0	0	1
Ast	Dopamine	Metabolism	Lipid metabolism|9103	Glycerophospholipid metabolism|564	FSCV Up DEFs	294	52	2	0.921243	1
Ast	Dopamine	Metabolism	Lipid metabolism|9103	Ether lipid metabolism|565	FSCV Up DEFs	294	22	0	0	1
Ast	Dopamine	Metabolism	Lipid metabolism|9103	Arachidonic acid metabolism|590	FSCV Up DEFs	294	11	0	0	1
Ast	Dopamine	Metabolism	Lipid metabolism|9103	alpha-Linolenic acid metabolism|592	FSCV Up DEFs	294	10	0	0	1
Ast	Dopamine	Metabolism	Lipid metabolism|9103	Sphingolipid metabolism|600	FSCV Up DEFs	294	23	1	1.04764	1
Ast	Dopamine	Metabolism	Lipid metabolism|9103	Fatty acid biosynthesis|61	FSCV Up DEFs	294	10	0	0	1
Ast	Dopamine	Metabolism	Lipid metabolism|9103	Fatty acid elongation|62	FSCV Up DEFs	294	12	1	2.09833	1
Ast	Dopamine	Metabolism	Lipid metabolism|9103	Fatty acid degradation|71	FSCV Up DEFs	294	24	1	1.00193	1
Ast	Dopamine	Metabolism	Nucleotide metabolism|9104	Purine metabolism|230	FSCV Up DEFs	294	55	2	0.868715	1
Ast	Dopamine	Metabolism	Nucleotide metabolism|9104	Pyrimidine metabolism|240	FSCV Up DEFs	294	18	2	2.89267	1
Ast	Dopamine	Metabolism	Amino acid metabolism|9105	Alanine, aspartate and glutamate metabolism|250	FSCV Up DEFs	294	21	3	3.8689	1
Ast	Dopamine	Metabolism	Amino acid metabolism|9105	Glycine, serine and threonine metabolism|260	FSCV Up DEFs	294	16	1	1.53797	1
Ast	Dopamine	Metabolism	Amino acid metabolism|9105	Cysteine and methionine metabolism|270	FSCV Up DEFs	294	23	2	2.20263	1
Ast	Dopamine	Metabolism	Amino acid metabolism|9105	Valine, leucine and isoleucine degradation|280	FSCV Up DEFs	294	34	2	1.44317	1
Ast	Dopamine	Metabolism	Amino acid metabolism|9105	Lysine degradation|310	FSCV Up DEFs	294	44	2	1.09799	1
Ast	Dopamine	Metabolism	Amino acid metabolism|9105	Arginine and proline metabolism|330	FSCV Up DEFs	294	23	1	1.04764	1
Ast	Dopamine	Metabolism	Amino acid metabolism|9105	Tryptophan metabolism|380	FSCV Up DEFs	294	18	0	0	1
Ast	Dopamine	Metabolism	Metabolism of other amino acids|9106	beta-Alanine metabolism|410	FSCV Up DEFs	294	17	0	0	1
Ast	Dopamine	Metabolism	Metabolism of other amino acids|9106	Selenocompound metabolism|450	FSCV Up DEFs	294	10	0	0	1
Ast	Dopamine	Metabolism	Metabolism of other amino acids|9106	Glutathione metabolism|480	FSCV Up DEFs	294	17	1	1.44166	1
Ast	Dopamine	Metabolism	Glycan biosynthesis and metabolism|9107	N-Glycan biosynthesis|510	FSCV Up DEFs	294	26	0	0	1
Ast	Dopamine	Metabolism	Glycan biosynthesis and metabolism|9107	Mucin type O-glycan biosynthesis|512	FSCV Up DEFs	294	13	1	1.92328	1
Ast	Dopamine	Metabolism	Glycan biosynthesis and metabolism|9107	Various types of N-glycan biosynthesis|513	FSCV Up DEFs	294	21	0	0	1
Ast	Dopamine	Metabolism	Glycan biosynthesis and metabolism|9107	Other types of O-glycan biosynthesis|514	FSCV Up DEFs	294	23	1	1.04764	1
Ast	Dopamine	Metabolism	Glycan biosynthesis and metabolism|9107	Mannose type O-glycan biosynthesis|515	FSCV Up DEFs	294	14	1	1.77508	1
Ast	Dopamine	Metabolism	Glycan biosynthesis and metabolism|9107	Glycosaminoglycan biosynthesis - chondroitin sulfate / dermatan sulfate|532	FSCV Up DEFs	294	10	0	0	1
Ast	Dopamine	Metabolism	Glycan biosynthesis and metabolism|9107	Glycosaminoglycan biosynthesis - heparan sulfate / heparin|534	FSCV Up DEFs	294	11	1	2.3086	1
Ast	Dopamine	Metabolism	Glycan biosynthesis and metabolism|9107	Glycosylphosphatidylinositol (GPI)-anchor biosynthesis|563	FSCV Up DEFs	294	12	0	0	1
Ast	Dopamine	Metabolism	Glycan biosynthesis and metabolism|9107	Glycosphingolipid biosynthesis - ganglio series|604	FSCV Up DEFs	294	10	0	0	1
Ast	Dopamine	Metabolism	Metabolism of cofactors and vitamins|9108	One carbon pool by folate|670	FSCV Up DEFs	294	10	0	0	1
Ast	Dopamine	Metabolism	Metabolism of cofactors and vitamins|9108	Nicotinate and nicotinamide metabolism|760	FSCV Up DEFs	294	15	1	1.64806	1
Ast	Dopamine	Metabolism	Metabolism of terpenoids and polyketides|9109	Terpenoid backbone biosynthesis|900	FSCV Up DEFs	294	14	0	0	1
Ast	Dopamine	Metabolism	Xenobiotics biodegradation and metabolism|9111	Drug metabolism - other enzymes|983	FSCV Up DEFs	294	13	1	1.92328	1
Ast	Dopamine	Not	Unclassified: metabolism|9191	Enzymes with EC numbers|99980	FSCV Up DEFs	294	84	3	0.851995	1
Ast	Dopamine	Not	Unclassified: genetic information processing|9192	Transcription|99973	FSCV Up DEFs	294	13	0	0	1
Ast	Dopamine	Not	Unclassified: signaling and cellular processes|9193	Signaling proteins|99995	FSCV Up DEFs	294	44	2	1.09799	1
Ast	Dopamine	Organismal	Aging|9149	Longevity regulating pathway|4211	FSCV Up DEFs	294	55	4	1.81826	1
Ast	Dopamine	Organismal	Aging|9149	Longevity regulating pathway - multiple species|4213	FSCV Up DEFs	294	34	1	0.697306	1
Ast	Dopamine	Organismal	Immune system|9151	Chemokine signaling pathway|4062	FSCV Up DEFs	294	70	0	0	1
Ast	Dopamine	Organismal	Immune system|9151	Complement and coagulation cascades|4610	FSCV Up DEFs	294	10	0	0	1
Ast	Dopamine	Organismal	Immune system|9151	Platelet activation|4611	FSCV Up DEFs	294	56	0	0	1
Ast	Dopamine	Organismal	Immune system|9151	Antigen processing and presentation|4612	FSCV Up DEFs	294	11	1	2.3086	1
Ast	Dopamine	Organismal	Immune system|9151	Neutrophil extracellular trap formation|4613	FSCV Up DEFs	294	45	1	0.522136	1
Ast	Dopamine	Organismal	Immune system|9151	Toll-like receptor signaling pathway|4620	FSCV Up DEFs	294	35	0	0	1
Ast	Dopamine	Organismal	Immune system|9151	NOD-like receptor signaling pathway|4621	FSCV Up DEFs	294	67	1	0.346967	1
Ast	Dopamine	Organismal	Immune system|9151	RIG-I-like receptor signaling pathway|4622	FSCV Up DEFs	294	23	2	2.20263	1
Ast	Dopamine	Organismal	Immune system|9151	Cytosolic DNA-sensing pathway|4623	FSCV Up DEFs	294	17	1	1.44166	1
Ast	Dopamine	Organismal	Immune system|9151	C-type lectin receptor signaling pathway|4625	FSCV Up DEFs	294	42	0	0	1
Ast	Dopamine	Organismal	Immune system|9151	Hematopoietic cell lineage|4640	FSCV Up DEFs	294	10	1	2.5651	1
Ast	Dopamine	Organismal	Immune system|9151	Natural killer cell mediated cytotoxicity|4650	FSCV Up DEFs	294	37	0	0	1
Ast	Dopamine	Organismal	Immune system|9151	IL-17 signaling pathway|4657	FSCV Up DEFs	294	33	0	0	1
Ast	Dopamine	Organismal	Immune system|9151	Th1 and Th2 cell differentiation|4658	FSCV Up DEFs	294	31	1	0.767372	1
Ast	Dopamine	Organismal	Immune system|9151	Th17 cell differentiation|4659	FSCV Up DEFs	294	35	0	0	1
Ast	Dopamine	Organismal	Immune system|9151	T cell receptor signaling pathway|4660	FSCV Up DEFs	294	49	1	0.47835	1
Ast	Dopamine	Organismal	Immune system|9151	B cell receptor signaling pathway|4662	FSCV Up DEFs	294	33	0	0	1
Ast	Dopamine	Organismal	Immune system|9151	Fc epsilon RI signaling pathway|4664	FSCV Up DEFs	294	34	0	0	1
Ast	Dopamine	Organismal	Immune system|9151	Fc gamma R-mediated phagocytosis|4666	FSCV Up DEFs	294	57	1	0.409531	1
Ast	Dopamine	Organismal	Immune system|9151	Leukocyte transendothelial migration|4670	FSCV Up DEFs	294	49	1	0.47835	1
Ast	Dopamine	Organismal	Endocrine system|9152	PPAR signaling pathway|3320	FSCV Up DEFs	294	34	1	0.697306	1
Ast	Dopamine	Organismal	Endocrine system|9152	Insulin signaling pathway|4910	FSCV Up DEFs	294	83	5	1.48533	1
Ast	Dopamine	Organismal	Endocrine system|9152	Insulin secretion|4911	FSCV Up DEFs	294	42	2	1.15323	1
Ast	Dopamine	Organismal	Endocrine system|9152	GnRH signaling pathway|4912	FSCV Up DEFs	294	50	1	0.468518	1
Ast	Dopamine	Organismal	Endocrine system|9152	Ovarian steroidogenesis|4913	FSCV Up DEFs	294	17	0	0	1
Ast	Dopamine	Organismal	Endocrine system|9152	Progesterone-mediated oocyte maturation|4914	FSCV Up DEFs	294	48	1	0.488593	1
Ast	Dopamine	Organismal	Endocrine system|9152	Estrogen signaling pathway|4915	FSCV Up DEFs	294	54	1	0.432903	1
Ast	Dopamine	Organismal	Endocrine system|9152	Melanogenesis|4916	FSCV Up DEFs	294	42	0	0	1
Ast	Dopamine	Organismal	Endocrine system|9152	Prolactin signaling pathway|4917	FSCV Up DEFs	294	32	0	0	1
Ast	Dopamine	Organismal	Endocrine system|9152	Thyroid hormone synthesis|4918	FSCV Up DEFs	294	31	0	0	1
Ast	Dopamine	Organismal	Endocrine system|9152	Thyroid hormone signaling pathway|4919	FSCV Up DEFs	294	75	3	0.95977	1
Ast	Dopamine	Organismal	Endocrine system|9152	Adipocytokine signaling pathway|4920	FSCV Up DEFs	294	33	3	2.31762	1
Ast	Dopamine	Organismal	Endocrine system|9152	Oxytocin signaling pathway|4921	FSCV Up DEFs	294	76	4	1.28405	1
Ast	Dopamine	Organismal	Endocrine system|9152	Glucagon signaling pathway|4922	FSCV Up DEFs	294	55	1	0.424824	1
Ast	Dopamine	Organismal	Endocrine system|9152	Regulation of lipolysis in adipocytes|4923	FSCV Up DEFs	294	26	0	0	1
Ast	Dopamine	Organismal	Endocrine system|9152	Renin secretion|4924	FSCV Up DEFs	294	31	0	0	1
Ast	Dopamine	Organismal	Endocrine system|9152	Aldosterone synthesis and secretion|4925	FSCV Up DEFs	294	47	1	0.499288	1
Ast	Dopamine	Organismal	Endocrine system|9152	Relaxin signaling pathway|4926	FSCV Up DEFs	294	59	0	0	1
Ast	Dopamine	Organismal	Endocrine system|9152	Cortisol synthesis and secretion|4927	FSCV Up DEFs	294	29	1	0.822423	1
Ast	Dopamine	Organismal	Endocrine system|9152	Parathyroid hormone synthesis, secretion and action|4928	FSCV Up DEFs	294	52	1	0.450013	1
Ast	Dopamine	Organismal	Endocrine system|9152	GnRH secretion|4929	FSCV Up DEFs	294	26	1	0.921512	1
Ast	Dopamine	Organismal	Endocrine system|9152	Growth hormone synthesis, secretion and action|4935	FSCV Up DEFs	294	63	1	0.369571	1
Ast	Dopamine	Organismal	Circulatory system|9153	Cardiac muscle contraction|4260	FSCV Up DEFs	294	24	2	2.10207	1
Ast	Dopamine	Organismal	Circulatory system|9153	Adrenergic signaling in cardiomyocytes|4261	FSCV Up DEFs	294	79	1	0.293064	1
Ast	Dopamine	Organismal	Circulatory system|9153	Vascular smooth muscle contraction|4270	FSCV Up DEFs	294	56	1	0.417038	1
Ast	Dopamine	Organismal	Digestive system|9154	Salivary secretion|4970	FSCV Up DEFs	294	36	2	1.3579	1
Ast	Dopamine	Organismal	Digestive system|9154	Gastric acid secretion|4971	FSCV Up DEFs	294	35	0	0	1
Ast	Dopamine	Organismal	Digestive system|9154	Pancreatic secretion|4972	FSCV Up DEFs	294	38	1	0.621558	1
Ast	Dopamine	Organismal	Digestive system|9154	Carbohydrate digestion and absorption|4973	FSCV Up DEFs	294	19	0	0	1
Ast	Dopamine	Organismal	Digestive system|9154	Protein digestion and absorption|4974	FSCV Up DEFs	294	22	0	0	1
Ast	Dopamine	Organismal	Digestive system|9154	Fat digestion and absorption|4975	FSCV Up DEFs	294	11	0	0	1
Ast	Dopamine	Organismal	Digestive system|9154	Bile secretion|4976	FSCV Up DEFs	294	26	0	0	1
Ast	Dopamine	Organismal	Digestive system|9154	Mineral absorption|4978	FSCV Up DEFs	294	16	0	0	1
Ast	Dopamine	Organismal	Digestive system|9154	Cholesterol metabolism|4979	FSCV Up DEFs	294	20	2	2.57045	1
Ast	Dopamine	Organismal	Excretory system|9155	Aldosterone-regulated sodium reabsorption|4960	FSCV Up DEFs	294	16	0	0	1
Ast	Dopamine	Organismal	Excretory system|9155	Endocrine and other factor-regulated calcium reabsorption|4961	FSCV Up DEFs	294	30	0	0	1
Ast	Dopamine	Organismal	Excretory system|9155	Vasopressin-regulated water reabsorption|4962	FSCV Up DEFs	294	29	1	0.822423	1
Ast	Dopamine	Organismal	Excretory system|9155	Collecting duct acid secretion|4966	FSCV Up DEFs	294	12	1	2.09833	1
Ast	Dopamine	Organismal	Nervous system|9156	Long-term potentiation|4720	FSCV Up DEFs	294	38	0	0	1
Ast	Dopamine	Organismal	Nervous system|9156	Synaptic vesicle cycle|4721	FSCV Up DEFs	294	38	2	1.2821	1
Ast	Dopamine	Organismal	Nervous system|9156	Neurotrophin signaling pathway|4722	FSCV Up DEFs	294	69	0	0	1
Ast	Dopamine	Organismal	Nervous system|9156	Retrograde endocannabinoid signaling|4723	FSCV Up DEFs	294	64	2	0.741627	1
Ast	Dopamine	Organismal	Nervous system|9156	Glutamatergic synapse|4724	FSCV Up DEFs	294	62	0	0	1
Ast	Dopamine	Organismal	Nervous system|9156	Cholinergic synapse|4725	FSCV Up DEFs	294	51	1	0.45908	1
Ast	Dopamine	Organismal	Nervous system|9156	Serotonergic synapse|4726	FSCV Up DEFs	294	41	0	0	1
Ast	Dopamine	Organismal	Nervous system|9156	GABAergic synapse|4727	FSCV Up DEFs	294	40	0	0	1
Ast	Dopamine	Organismal	Nervous system|9156	Dopaminergic synapse|4728	FSCV Up DEFs	294	77	1	0.300866	1
Ast	Dopamine	Organismal	Nervous system|9156	Long-term depression|4730	FSCV Up DEFs	294	34	1	0.697306	1
Ast	Dopamine	Organismal	Sensory system|9157	Olfactory transduction|4740	FSCV Up DEFs	294	20	0	0	1
Ast	Dopamine	Organismal	Sensory system|9157	Taste transduction|4742	FSCV Up DEFs	294	15	0	0	1
Ast	Dopamine	Organismal	Sensory system|9157	Inflammatory mediator regulation of TRP channels|4750	FSCV Up DEFs	294	45	0	0	1
Ast	Dopamine	Organismal	Development and regeneration|9158	Axon guidance|4360	FSCV Up DEFs	294	98	2	0.476563	1
Ast	Dopamine	Organismal	Development and regeneration|9158	Osteoclast differentiation|4380	FSCV Up DEFs	294	50	1	0.468518	1
Ast	Dopamine	Organismal	Environmental adaptation|9159	Circadian rhythm|4710	FSCV Up DEFs	294	26	2	1.92644	1
Ast	Dopamine	Organismal	Environmental adaptation|9159	Circadian entrainment|4713	FSCV Up DEFs	294	47	0	0	1
Ast	Dopamine	Organismal	Environmental adaptation|9159	Thermogenesis|4714	FSCV Up DEFs	294	102	6	1.44933	1
Ast	Dopamine	Brite	Protein families: metabolism|9181	Protein kinases|1001	FSCV Down DEFs	314	289	18	1.45487	1
Ast	Dopamine	Brite	Protein families: metabolism|9181	Peptidases and inhibitors|1002	FSCV Down DEFs	314	224	11	1.11499	1
Ast	Dopamine	Brite	Protein families: metabolism|9181	Glycosyltransferases|1003	FSCV Down DEFs	314	94	3	0.706429	1
Ast	Dopamine	Brite	Protein families: metabolism|9181	Lipid biosynthesis proteins|1004	FSCV Down DEFs	314	39	1	0.564767	1
Ast	Dopamine	Brite	Protein families: metabolism|9181	Prenyltransferases|1006	FSCV Down DEFs	314	11	0	0	1
Ast	Dopamine	Brite	Protein families: metabolism|9181	Amino acid related enzymes|1007	FSCV Down DEFs	314	24	0	0	1
Ast	Dopamine	Brite	Protein families: metabolism|9181	Protein phosphatases and associated proteins|1009	FSCV Down DEFs	314	253	16	1.47651	1
Ast	Dopamine	Brite	Protein families: genetic information processing|9182	Transcription factors|3000	FSCV Down DEFs	314	455	30	1.57319	1
Ast	Dopamine	Brite	Protein families: genetic information processing|9182	Ribosome biogenesis|3009	FSCV Down DEFs	314	85	4	1.06318	1
Ast	Dopamine	Brite	Protein families: genetic information processing|9182	Ribosome|3011	FSCV Down DEFs	314	19	0	0	1
Ast	Dopamine	Brite	Protein families: genetic information processing|9182	Translation factors|3012	FSCV Down DEFs	314	49	1	0.446455	1
Ast	Dopamine	Brite	Protein families: genetic information processing|9182	Transfer RNA biogenesis|3016	FSCV Down DEFs	314	72	1	0.3008	1
Ast	Dopamine	Brite	Protein families: genetic information processing|9182	Messenger RNA biogenesis|3019	FSCV Down DEFs	314	274	10	0.808799	1
Ast	Dopamine	Brite	Protein families: genetic information processing|9182	Transcription machinery|3021	FSCV Down DEFs	314	142	12	2.02469	1
Ast	Dopamine	Brite	Protein families: genetic information processing|9182	Mitochondrial biogenesis|3029	FSCV Down DEFs	314	183	8	0.983009	1
Ast	Dopamine	Brite	Protein families: genetic information processing|9182	DNA replication proteins|3032	FSCV Down DEFs	314	44	2	1.02457	1
Ast	Dopamine	Brite	Protein families: genetic information processing|9182	Chromosome and associated proteins|3036	FSCV Down DEFs	314	638	34	1.23656	1
Ast	Dopamine	Brite	Protein families: genetic information processing|9182	Spliceosome|3041	FSCV Down DEFs	314	223	13	1.346	1
Ast	Dopamine	Brite	Protein families: genetic information processing|9182	Proteasome|3051	FSCV Down DEFs	314	31	2	1.48661	1
Ast	Dopamine	Brite	Protein families: genetic information processing|9182	Chaperones and folding catalysts|3110	FSCV Down DEFs	314	96	1	0.224004	1
Ast	Dopamine	Brite	Protein families: genetic information processing|9182	DNA repair and recombination proteins|3400	FSCV Down DEFs	314	170	6	0.78292	1
Ast	Dopamine	Brite	Protein families: genetic information processing|9182	Ubiquitin system|4121	FSCV Down DEFs	314	443	22	1.13351	1
Ast	Dopamine	Brite	Protein families: genetic information processing|9182	Membrane trafficking|4131	FSCV Down DEFs	314	787	36	1.03528	1
Ast	Dopamine	Brite	Protein families: signaling and cellular processes|9183	Transporters|2000	FSCV Down DEFs	314	202	9	1.00328	1
Ast	Dopamine	Brite	Protein families: signaling and cellular processes|9183	Secretion system|2044	FSCV Down DEFs	314	14	0	0	1
Ast	Dopamine	Brite	Protein families: signaling and cellular processes|9183	Nuclear receptors|3310	FSCV Down DEFs	314	22	1	1.0245	1
Ast	Dopamine	Brite	Protein families: signaling and cellular processes|9183	G protein-coupled receptors|4030	FSCV Down DEFs	314	43	3	1.61922	1
Ast	Dopamine	Brite	Protein families: signaling and cellular processes|9183	GTP-binding proteins|4031	FSCV Down DEFs	314	78	2	0.56337	1
Ast	Dopamine	Brite	Protein families: signaling and cellular processes|9183	Ion channels|4040	FSCV Down DEFs	314	81	1	0.266602	1
Ast	Dopamine	Brite	Protein families: signaling and cellular processes|9183	Cytokine receptors|4050	FSCV Down DEFs	314	18	0	0	1
Ast	Dopamine	Brite	Protein families: signaling and cellular processes|9183	Cytokines and growth factors|4052	FSCV Down DEFs	314	23	1	0.977784	1
Ast	Dopamine	Brite	Protein families: signaling and cellular processes|9183	CD molecules|4090	FSCV Down DEFs	314	73	1	0.296578	1
Ast	Dopamine	Brite	Protein families: signaling and cellular processes|9183	Lectins|4091	FSCV Down DEFs	314	19	0	0	1
Ast	Dopamine	Brite	Protein families: signaling and cellular processes|9183	Exosome|4147	FSCV Down DEFs	314	317	11	0.765114	1
Ast	Dopamine	Brite	Protein families: signaling and cellular processes|9183	Cell adhesion molecules|4515	FSCV Down DEFs	314	58	4	1.60105	1
Ast	Dopamine	Brite	Protein families: signaling and cellular processes|9183	Cytoskeleton proteins|4812	FSCV Down DEFs	314	220	16	1.724	1
Ast	Dopamine	Brite	Protein families: signaling and cellular processes|9183	Domain-containing proteins not elsewhere classified|4990	FSCV Down DEFs	314	274	10	0.808799	1
Ast	Dopamine	Brite	Protein families: signaling and cellular processes|9183	Proteoglycans|535	FSCV Down DEFs	314	20	0	0	1
Ast	Dopamine	Brite	Protein families: signaling and cellular processes|9183	Glycosaminoglycan binding proteins|536	FSCV Down DEFs	314	43	0	0	1
Ast	Dopamine	Brite	Protein families: signaling and cellular processes|9183	Glycosylphosphatidylinositol (GPI)-anchored proteins|537	FSCV Down DEFs	314	14	0	0	1
Ast	Dopamine	Cellular	Transport and catabolism|9141	Autophagy - other|4136	FSCV Down DEFs	314	20	0	0	1
Ast	Dopamine	Cellular	Transport and catabolism|9141	Mitophagy - animal|4137	FSCV Down DEFs	314	39	2	1.16387	1
Ast	Dopamine	Cellular	Transport and catabolism|9141	Autophagy - animal|4140	FSCV Down DEFs	314	87	3	0.766098	1
Ast	Dopamine	Cellular	Transport and catabolism|9141	Lysosome|4142	FSCV Down DEFs	314	66	0	0	1
Ast	Dopamine	Cellular	Transport and catabolism|9141	Endocytosis|4144	FSCV Down DEFs	314	149	7	1.06189	1
Ast	Dopamine	Cellular	Transport and catabolism|9141	Phagosome|4145	FSCV Down DEFs	314	51	0	0	1
Ast	Dopamine	Cellular	Transport and catabolism|9141	Peroxisome|4146	FSCV Down DEFs	314	38	2	1.19637	1
Ast	Dopamine	Cellular	Cell motility|9142	Regulation of actin cytoskeleton|4810	FSCV Down DEFs	314	108	7	1.50205	1
Ast	Dopamine	Cellular	Cell growth and death|9143	Cell cycle|4110	FSCV Down DEFs	314	53	5	2.26065	1
Ast	Dopamine	Cellular	Cell growth and death|9143	Oocyte meiosis|4114	FSCV Down DEFs	314	64	5	1.83613	1
Ast	Dopamine	Cellular	Cell growth and death|9143	p53 signaling pathway|4115	FSCV Down DEFs	314	24	0	0	1
Ast	Dopamine	Cellular	Cell growth and death|9143	Apoptosis|4210	FSCV Down DEFs	314	53	3	1.29351	1
Ast	Dopamine	Cellular	Cell growth and death|9143	Apoptosis - multiple species|4215	FSCV Down DEFs	314	14	1	1.65676	1
Ast	Dopamine	Cellular	Cell growth and death|9143	Ferroptosis|4216	FSCV Down DEFs	314	19	2	2.54012	1
Ast	Dopamine	Cellular	Cell growth and death|9143	Necroptosis|4217	FSCV Down DEFs	314	56	1	0.38923	1
Ast	Dopamine	Cellular	Cell growth and death|9143	Cellular senescence|4218	FSCV Down DEFs	314	74	5	1.5678	1
Ast	Dopamine	Cellular	Cellular community - eukaryotes|9144	Focal adhesion|4510	FSCV Down DEFs	314	101	4	0.88568	1
Ast	Dopamine	Cellular	Cellular community - eukaryotes|9144	Adherens junction|4520	FSCV Down DEFs	314	51	5	2.3595	1
Ast	Dopamine	Cellular	Cellular community - eukaryotes|9144	Tight junction|4530	FSCV Down DEFs	314	82	3	0.815192	1
Ast	Dopamine	Cellular	Cellular community - eukaryotes|9144	Gap junction|4540	FSCV Down DEFs	314	42	3	1.66098	1
Ast	Dopamine	Cellular	Cellular community - eukaryotes|9144	Signaling pathways regulating pluripotency of stem cells|4550	FSCV Down DEFs	314	65	6	2.21064	1
Ast	Dopamine	Environmental	Membrane transport|9131	ABC transporters|2010	FSCV Down DEFs	314	16	1	1.43546	1
Ast	Dopamine	Environmental	Signal transduction|9132	MAPK signaling pathway|4010	FSCV Down DEFs	314	131	3	0.499446	1
Ast	Dopamine	Environmental	Signal transduction|9132	ErbB signaling pathway|4012	FSCV Down DEFs	314	53	5	2.26065	1
Ast	Dopamine	Environmental	Signal transduction|9132	Ras signaling pathway|4014	FSCV Down DEFs	314	100	2	0.435476	1
Ast	Dopamine	Environmental	Signal transduction|9132	Rap1 signaling pathway|4015	FSCV Down DEFs	314	98	5	1.15911	1
Ast	Dopamine	Environmental	Signal transduction|9132	Calcium signaling pathway|4020	FSCV Down DEFs	314	88	4	1.02473	1
Ast	Dopamine	Environmental	Signal transduction|9132	cGMP-PKG signaling pathway|4022	FSCV Down DEFs	314	75	7	2.24189	1
Ast	Dopamine	Environmental	Signal transduction|9132	cAMP signaling pathway|4024	FSCV Down DEFs	314	93	5	1.22587	1
Ast	Dopamine	Environmental	Signal transduction|9132	NF-kappa B signaling pathway|4064	FSCV Down DEFs	314	32	0	0	1
Ast	Dopamine	Environmental	Signal transduction|9132	HIF-1 signaling pathway|4066	FSCV Down DEFs	314	57	4	1.6315	1
Ast	Dopamine	Environmental	Signal transduction|9132	FoxO signaling pathway|4068	FSCV Down DEFs	314	63	3	1.07633	1
Ast	Dopamine	Environmental	Signal transduction|9132	Phosphatidylinositol signaling system|4070	FSCV Down DEFs	314	65	3	1.04134	1
Ast	Dopamine	Environmental	Signal transduction|9132	Sphingolipid signaling pathway|4071	FSCV Down DEFs	314	76	3	0.88298	1
Ast	Dopamine	Environmental	Signal transduction|9132	Phospholipase D signaling pathway|4072	FSCV Down DEFs	314	79	2	0.555971	1
Ast	Dopamine	Environmental	Signal transduction|9132	mTOR signaling pathway|4150	FSCV Down DEFs	314	79	4	1.14922	1
Ast	Dopamine	Environmental	Signal transduction|9132	PI3K-Akt signaling pathway|4151	FSCV Down DEFs	314	135	5	0.824637	1
Ast	Dopamine	Environmental	Signal transduction|9132	AMPK signaling pathway|4152	FSCV Down DEFs	314	78	3	0.859179	1
Ast	Dopamine	Environmental	Signal transduction|9132	Wnt signaling pathway|4310	FSCV Down DEFs	314	81	4	1.11904	1
Ast	Dopamine	Environmental	Signal transduction|9132	Notch signaling pathway|4330	FSCV Down DEFs	314	31	1	0.716212	1
Ast	Dopamine	Environmental	Signal transduction|9132	Hedgehog signaling pathway|4340	FSCV Down DEFs	314	42	3	1.66098	1
Ast	Dopamine	Environmental	Signal transduction|9132	TGF-beta signaling pathway|4350	FSCV Down DEFs	314	40	5	3.10593	1
Ast	Dopamine	Environmental	Signal transduction|9132	VEGF signaling pathway|4370	FSCV Down DEFs	314	33	2	1.39031	1
Ast	Dopamine	Environmental	Signal transduction|9132	Apelin signaling pathway|4371	FSCV Down DEFs	314	58	8	3.50476	1
Ast	Dopamine	Environmental	Signal transduction|9132	Hippo signaling pathway|4390	FSCV Down DEFs	314	74	8	2.64914	1
Ast	Dopamine	Environmental	Signal transduction|9132	Hippo signaling pathway - multiple species|4392	FSCV Down DEFs	314	15	1	1.5382	1
Ast	Dopamine	Environmental	Signal transduction|9132	JAK-STAT signaling pathway|4630	FSCV Down DEFs	314	49	1	0.446455	1
Ast	Dopamine	Environmental	Signal transduction|9132	TNF signaling pathway|4668	FSCV Down DEFs	314	46	3	1.50559	1
Ast	Dopamine	Environmental	Signaling molecules and interaction|9133	Cytokine-cytokine receptor interaction|4060	FSCV Down DEFs	314	32	1	0.693007	1
Ast	Dopamine	Environmental	Signaling molecules and interaction|9133	Neuroactive ligand-receptor interaction|4080	FSCV Down DEFs	314	42	0	0	1
Ast	Dopamine	Environmental	Signaling molecules and interaction|9133	ECM-receptor interaction|4512	FSCV Down DEFs	314	25	0	0	1
Ast	Dopamine	Environmental	Signaling molecules and interaction|9133	Cell adhesion molecules|4514	FSCV Down DEFs	314	46	3	1.50559	1
Ast	Dopamine	Genetic	Transcription|9121	RNA polymerase|3020	FSCV Down DEFs	314	13	1	1.79506	1
Ast	Dopamine	Genetic	Transcription|9121	Basal transcription factors|3022	FSCV Down DEFs	314	24	2	1.96159	1
Ast	Dopamine	Genetic	Transcription|9121	Spliceosome|3040	FSCV Down DEFs	314	65	4	1.41587	1
Ast	Dopamine	Genetic	Translation|9122	Ribosome biogenesis in eukaryotes|3008	FSCV Down DEFs	314	27	2	1.72546	1
Ast	Dopamine	Genetic	Translation|9122	Ribosome|3010	FSCV Down DEFs	314	10	0	0	1
Ast	Dopamine	Genetic	Translation|9122	Nucleocytoplasmic transport|3013	FSCV Down DEFs	314	70	3	0.962907	1
Ast	Dopamine	Genetic	Translation|9122	mRNA surveillance pathway|3015	FSCV Down DEFs	314	62	4	1.48976	1
Ast	Dopamine	Genetic	Translation|9122	Aminoacyl-tRNA biosynthesis|970	FSCV Down DEFs	314	15	0	0	1
Ast	Dopamine	Genetic	Folding, sorting and degradation|9123	RNA degradation|3018	FSCV Down DEFs	314	40	0	0	1
Ast	Dopamine	Genetic	Folding, sorting and degradation|9123	Proteasome|3050	FSCV Down DEFs	314	20	1	1.13265	1
Ast	Dopamine	Genetic	Folding, sorting and degradation|9123	Protein export|3060	FSCV Down DEFs	314	15	0	0	1
Ast	Dopamine	Genetic	Folding, sorting and degradation|9123	Ubiquitin mediated proteolysis|4120	FSCV Down DEFs	314	94	8	2.02708	1
Ast	Dopamine	Genetic	Folding, sorting and degradation|9123	SNARE interactions in vesicular transport|4130	FSCV Down DEFs	314	15	0	0	1
Ast	Dopamine	Genetic	Folding, sorting and degradation|9123	Protein processing in endoplasmic reticulum|4141	FSCV Down DEFs	314	96	1	0.224004	1
Ast	Dopamine	Genetic	Replication and repair|9124	Base excision repair|3410	FSCV Down DEFs	314	13	0	0	1
Ast	Dopamine	Genetic	Replication and repair|9124	Nucleotide excision repair|3420	FSCV Down DEFs	314	22	0	0	1
Ast	Dopamine	Genetic	Replication and repair|9124	Homologous recombination|3440	FSCV Down DEFs	314	20	1	1.13265	1
Ast	Dopamine	Genetic	Replication and repair|9124	Non-homologous end-joining|3450	FSCV Down DEFs	314	10	1	2.3943	1
Ast	Dopamine	Genetic	Replication and repair|9124	Fanconi anemia pathway|3460	FSCV Down DEFs	314	19	0	0	1
Ast	Dopamine	Metabolism	Carbohydrate metabolism|9101	Glycolysis / Gluconeogenesis|10	FSCV Down DEFs	314	24	0	0	1
Ast	Dopamine	Metabolism	Carbohydrate metabolism|9101	Citrate cycle (TCA cycle)|20	FSCV Down DEFs	314	21	1	1.07584	1
Ast	Dopamine	Metabolism	Carbohydrate metabolism|9101	Pentose phosphate pathway|30	FSCV Down DEFs	314	13	0	0	1
Ast	Dopamine	Metabolism	Carbohydrate metabolism|9101	Starch and sucrose metabolism|500	FSCV Down DEFs	314	16	0	0	1
Ast	Dopamine	Metabolism	Carbohydrate metabolism|9101	Fructose and mannose metabolism|51	FSCV Down DEFs	314	15	0	0	1
Ast	Dopamine	Metabolism	Carbohydrate metabolism|9101	Galactose metabolism|52	FSCV Down DEFs	314	13	0	0	1
Ast	Dopamine	Metabolism	Carbohydrate metabolism|9101	Amino sugar and nucleotide sugar metabolism|520	FSCV Down DEFs	314	22	0	0	1
Ast	Dopamine	Metabolism	Carbohydrate metabolism|9101	Inositol phosphate metabolism|562	FSCV Down DEFs	314	49	3	1.4068	1
Ast	Dopamine	Metabolism	Carbohydrate metabolism|9101	Pyruvate metabolism|620	FSCV Down DEFs	314	25	2	1.8761	1
Ast	Dopamine	Metabolism	Carbohydrate metabolism|9101	Glyoxylate and dicarboxylate metabolism|630	FSCV Down DEFs	314	21	2	2.27227	1
Ast	Dopamine	Metabolism	Carbohydrate metabolism|9101	Propanoate metabolism|640	FSCV Down DEFs	314	26	1	0.86008	1
Ast	Dopamine	Metabolism	Carbohydrate metabolism|9101	Butanoate metabolism|650	FSCV Down DEFs	314	15	0	0	1
Ast	Dopamine	Metabolism	Energy metabolism|9102	Oxidative phosphorylation|190	FSCV Down DEFs	314	48	0	0	1
Ast	Dopamine	Metabolism	Lipid metabolism|9103	Biosynthesis of unsaturated fatty acids|1040	FSCV Down DEFs	314	15	2	3.32344	1
Ast	Dopamine	Metabolism	Lipid metabolism|9103	Glycerolipid metabolism|561	FSCV Down DEFs	314	25	1	0.896045	1
Ast	Dopamine	Metabolism	Lipid metabolism|9103	Glycerophospholipid metabolism|564	FSCV Down DEFs	314	52	2	0.859631	1
Ast	Dopamine	Metabolism	Lipid metabolism|9103	Ether lipid metabolism|565	FSCV Down DEFs	314	22	0	0	1
Ast	Dopamine	Metabolism	Lipid metabolism|9103	Arachidonic acid metabolism|590	FSCV Down DEFs	314	11	0	0	1
Ast	Dopamine	Metabolism	Lipid metabolism|9103	alpha-Linolenic acid metabolism|592	FSCV Down DEFs	314	10	0	0	1
Ast	Dopamine	Metabolism	Lipid metabolism|9103	Sphingolipid metabolism|600	FSCV Down DEFs	314	23	0	0	1
Ast	Dopamine	Metabolism	Lipid metabolism|9103	Fatty acid biosynthesis|61	FSCV Down DEFs	314	10	0	0	1
Ast	Dopamine	Metabolism	Lipid metabolism|9103	Fatty acid elongation|62	FSCV Down DEFs	314	12	1	1.95852	1
Ast	Dopamine	Metabolism	Lipid metabolism|9103	Fatty acid degradation|71	FSCV Down DEFs	314	24	0	0	1
Ast	Dopamine	Metabolism	Nucleotide metabolism|9104	Purine metabolism|230	FSCV Down DEFs	314	55	3	1.2434	1
Ast	Dopamine	Metabolism	Nucleotide metabolism|9104	Pyrimidine metabolism|240	FSCV Down DEFs	314	18	2	2.69932	1
Ast	Dopamine	Metabolism	Amino acid metabolism|9105	Alanine, aspartate and glutamate metabolism|250	FSCV Down DEFs	314	21	1	1.07584	1
Ast	Dopamine	Metabolism	Amino acid metabolism|9105	Glycine, serine and threonine metabolism|260	FSCV Down DEFs	314	16	1	1.43546	1
Ast	Dopamine	Metabolism	Amino acid metabolism|9105	Cysteine and methionine metabolism|270	FSCV Down DEFs	314	23	0	0	1
Ast	Dopamine	Metabolism	Amino acid metabolism|9105	Valine, leucine and isoleucine degradation|280	FSCV Down DEFs	314	34	1	0.650816	1
Ast	Dopamine	Metabolism	Amino acid metabolism|9105	Lysine degradation|310	FSCV Down DEFs	314	44	3	1.5795	1
Ast	Dopamine	Metabolism	Amino acid metabolism|9105	Arginine and proline metabolism|330	FSCV Down DEFs	314	23	0	0	1
Ast	Dopamine	Metabolism	Amino acid metabolism|9105	Tryptophan metabolism|380	FSCV Down DEFs	314	18	0	0	1
Ast	Dopamine	Metabolism	Metabolism of other amino acids|9106	beta-Alanine metabolism|410	FSCV Down DEFs	314	17	0	0	1
Ast	Dopamine	Metabolism	Metabolism of other amino acids|9106	Selenocompound metabolism|450	FSCV Down DEFs	314	10	0	0	1
Ast	Dopamine	Metabolism	Metabolism of other amino acids|9106	Glutathione metabolism|480	FSCV Down DEFs	314	17	0	0	1
Ast	Dopamine	Metabolism	Glycan biosynthesis and metabolism|9107	N-Glycan biosynthesis|510	FSCV Down DEFs	314	26	0	0	1
Ast	Dopamine	Metabolism	Glycan biosynthesis and metabolism|9107	Mucin type O-glycan biosynthesis|512	FSCV Down DEFs	314	13	0	0	1
Ast	Dopamine	Metabolism	Glycan biosynthesis and metabolism|9107	Various types of N-glycan biosynthesis|513	FSCV Down DEFs	314	21	0	0	1
Ast	Dopamine	Metabolism	Glycan biosynthesis and metabolism|9107	Other types of O-glycan biosynthesis|514	FSCV Down DEFs	314	23	0	0	1
Ast	Dopamine	Metabolism	Glycan biosynthesis and metabolism|9107	Mannose type O-glycan biosynthesis|515	FSCV Down DEFs	314	14	0	0	1
Ast	Dopamine	Metabolism	Glycan biosynthesis and metabolism|9107	Glycosaminoglycan biosynthesis - chondroitin sulfate / dermatan sulfate|532	FSCV Down DEFs	314	10	1	2.3943	1
Ast	Dopamine	Metabolism	Glycan biosynthesis and metabolism|9107	Glycosaminoglycan biosynthesis - heparan sulfate / heparin|534	FSCV Down DEFs	314	11	1	2.1546	1
Ast	Dopamine	Metabolism	Glycan biosynthesis and metabolism|9107	Glycosylphosphatidylinositol (GPI)-anchor biosynthesis|563	FSCV Down DEFs	314	12	0	0	1
Ast	Dopamine	Metabolism	Glycan biosynthesis and metabolism|9107	Glycosphingolipid biosynthesis - ganglio series|604	FSCV Down DEFs	314	10	0	0	1
Ast	Dopamine	Metabolism	Metabolism of cofactors and vitamins|9108	One carbon pool by folate|670	FSCV Down DEFs	314	10	0	0	1
Ast	Dopamine	Metabolism	Metabolism of cofactors and vitamins|9108	Nicotinate and nicotinamide metabolism|760	FSCV Down DEFs	314	15	1	1.5382	1
Ast	Dopamine	Metabolism	Metabolism of terpenoids and polyketides|9109	Terpenoid backbone biosynthesis|900	FSCV Down DEFs	314	14	0	0	1
Ast	Dopamine	Metabolism	Xenobiotics biodegradation and metabolism|9111	Drug metabolism - other enzymes|983	FSCV Down DEFs	314	13	1	1.79506	1
Ast	Dopamine	Not	Unclassified: metabolism|9191	Enzymes with EC numbers|99980	FSCV Down DEFs	314	84	3	0.794827	1
Ast	Dopamine	Not	Unclassified: genetic information processing|9192	Transcription|99973	FSCV Down DEFs	314	13	0	0	1
Ast	Dopamine	Not	Unclassified: signaling and cellular processes|9193	Signaling proteins|99995	FSCV Down DEFs	314	44	1	0.498728	1
Ast	Dopamine	Organismal	Aging|9149	Longevity regulating pathway|4211	FSCV Down DEFs	314	55	3	1.2434	1
Ast	Dopamine	Organismal	Aging|9149	Longevity regulating pathway - multiple species|4213	FSCV Down DEFs	314	34	1	0.650816	1
Ast	Dopamine	Organismal	Immune system|9151	Chemokine signaling pathway|4062	FSCV Down DEFs	314	70	4	1.30766	1
Ast	Dopamine	Organismal	Immune system|9151	Complement and coagulation cascades|4610	FSCV Down DEFs	314	10	2	5.40344	1
Ast	Dopamine	Organismal	Immune system|9151	Platelet activation|4611	FSCV Down DEFs	314	56	6	2.61198	1
Ast	Dopamine	Organismal	Immune system|9151	Antigen processing and presentation|4612	FSCV Down DEFs	314	11	1	2.1546	1
Ast	Dopamine	Organismal	Immune system|9151	Neutrophil extracellular trap formation|4613	FSCV Down DEFs	314	45	2	1.0006	1
Ast	Dopamine	Organismal	Immune system|9151	Toll-like receptor signaling pathway|4620	FSCV Down DEFs	314	35	2	1.30569	1
Ast	Dopamine	Organismal	Immune system|9151	NOD-like receptor signaling pathway|4621	FSCV Down DEFs	314	67	2	0.659789	1
Ast	Dopamine	Organismal	Immune system|9151	RIG-I-like receptor signaling pathway|4622	FSCV Down DEFs	314	23	0	0	1
Ast	Dopamine	Organismal	Immune system|9151	Cytosolic DNA-sensing pathway|4623	FSCV Down DEFs	314	17	1	1.34558	1
Ast	Dopamine	Organismal	Immune system|9151	C-type lectin receptor signaling pathway|4625	FSCV Down DEFs	314	42	4	2.28048	1
Ast	Dopamine	Organismal	Immune system|9151	Hematopoietic cell lineage|4640	FSCV Down DEFs	314	10	0	0	1
Ast	Dopamine	Organismal	Immune system|9151	Natural killer cell mediated cytotoxicity|4650	FSCV Down DEFs	314	37	1	0.596318	1
Ast	Dopamine	Organismal	Immune system|9151	IL-17 signaling pathway|4657	FSCV Down DEFs	314	33	2	1.39031	1
Ast	Dopamine	Organismal	Immune system|9151	Th1 and Th2 cell differentiation|4658	FSCV Down DEFs	314	31	1	0.716212	1
Ast	Dopamine	Organismal	Immune system|9151	Th17 cell differentiation|4659	FSCV Down DEFs	314	35	4	2.79809	1
Ast	Dopamine	Organismal	Immune system|9151	T cell receptor signaling pathway|4660	FSCV Down DEFs	314	49	3	1.4068	1
Ast	Dopamine	Organismal	Immune system|9151	B cell receptor signaling pathway|4662	FSCV Down DEFs	314	33	3	2.16201	1
Ast	Dopamine	Organismal	Immune system|9151	Fc epsilon RI signaling pathway|4664	FSCV Down DEFs	314	34	2	1.34669	1
Ast	Dopamine	Organismal	Immune system|9151	Fc gamma R-mediated phagocytosis|4666	FSCV Down DEFs	314	57	3	1.197	1
Ast	Dopamine	Organismal	Immune system|9151	Leukocyte transendothelial migration|4670	FSCV Down DEFs	314	49	1	0.446455	1
Ast	Dopamine	Organismal	Endocrine system|9152	PPAR signaling pathway|3320	FSCV Down DEFs	314	34	1	0.650816	1
Ast	Dopamine	Organismal	Endocrine system|9152	Insulin signaling pathway|4910	FSCV Down DEFs	314	83	5	1.38507	1
Ast	Dopamine	Organismal	Endocrine system|9152	Insulin secretion|4911	FSCV Down DEFs	314	42	2	1.07608	1
Ast	Dopamine	Organismal	Endocrine system|9152	GnRH signaling pathway|4912	FSCV Down DEFs	314	50	3	1.37667	1
Ast	Dopamine	Organismal	Endocrine system|9152	Ovarian steroidogenesis|4913	FSCV Down DEFs	314	17	0	0	1
Ast	Dopamine	Organismal	Endocrine system|9152	Progesterone-mediated oocyte maturation|4914	FSCV Down DEFs	314	48	3	1.43826	1
Ast	Dopamine	Organismal	Endocrine system|9152	Estrogen signaling pathway|4915	FSCV Down DEFs	314	54	5	2.21427	1
Ast	Dopamine	Organismal	Endocrine system|9152	Melanogenesis|4916	FSCV Down DEFs	314	42	4	2.28048	1
Ast	Dopamine	Organismal	Endocrine system|9152	Prolactin signaling pathway|4917	FSCV Down DEFs	314	32	3	2.23693	1
Ast	Dopamine	Organismal	Endocrine system|9152	Thyroid hormone synthesis|4918	FSCV Down DEFs	314	31	3	2.31724	1
Ast	Dopamine	Organismal	Endocrine system|9152	Thyroid hormone signaling pathway|4919	FSCV Down DEFs	314	75	9	2.98983	1
Ast	Dopamine	Organismal	Endocrine system|9152	Adipocytokine signaling pathway|4920	FSCV Down DEFs	314	33	2	1.39031	1
Ast	Dopamine	Organismal	Endocrine system|9152	Oxytocin signaling pathway|4921	FSCV Down DEFs	314	76	4	1.19764	1
Ast	Dopamine	Organismal	Endocrine system|9152	Glucagon signaling pathway|4922	FSCV Down DEFs	314	55	5	2.16952	1
Ast	Dopamine	Organismal	Endocrine system|9152	Regulation of lipolysis in adipocytes|4923	FSCV Down DEFs	314	26	1	0.86008	1
Ast	Dopamine	Organismal	Endocrine system|9152	Renin secretion|4924	FSCV Down DEFs	314	31	4	3.21436	1
Ast	Dopamine	Organismal	Endocrine system|9152	Aldosterone synthesis and secretion|4925	FSCV Down DEFs	314	47	4	2.01383	1
Ast	Dopamine	Organismal	Endocrine system|9152	Relaxin signaling pathway|4926	FSCV Down DEFs	314	59	4	1.5717	1
Ast	Dopamine	Organismal	Endocrine system|9152	Cortisol synthesis and secretion|4927	FSCV Down DEFs	314	29	3	2.496	1
Ast	Dopamine	Organismal	Endocrine system|9152	Parathyroid hormone synthesis, secretion and action|4928	FSCV Down DEFs	314	52	5	2.30915	1
Ast	Dopamine	Organismal	Endocrine system|9152	GnRH secretion|4929	FSCV Down DEFs	314	26	4	3.94776	1
Ast	Dopamine	Organismal	Endocrine system|9152	Growth hormone synthesis, secretion and action|4935	FSCV Down DEFs	314	63	6	2.28881	1
Ast	Dopamine	Organismal	Circulatory system|9153	Cardiac muscle contraction|4260	FSCV Down DEFs	314	24	1	0.935138	1
Ast	Dopamine	Organismal	Circulatory system|9153	Adrenergic signaling in cardiomyocytes|4261	FSCV Down DEFs	314	79	5	1.46079	1
Ast	Dopamine	Organismal	Circulatory system|9153	Vascular smooth muscle contraction|4270	FSCV Down DEFs	314	56	5	2.12671	1
Ast	Dopamine	Organismal	Digestive system|9154	Salivary secretion|4970	FSCV Down DEFs	314	36	2	1.26711	1
Ast	Dopamine	Organismal	Digestive system|9154	Gastric acid secretion|4971	FSCV Down DEFs	314	35	2	1.30569	1
Ast	Dopamine	Organismal	Digestive system|9154	Pancreatic secretion|4972	FSCV Down DEFs	314	38	2	1.19637	1
Ast	Dopamine	Organismal	Digestive system|9154	Carbohydrate digestion and absorption|4973	FSCV Down DEFs	314	19	1	1.19574	1
Ast	Dopamine	Organismal	Digestive system|9154	Protein digestion and absorption|4974	FSCV Down DEFs	314	22	0	0	1
Ast	Dopamine	Organismal	Digestive system|9154	Fat digestion and absorption|4975	FSCV Down DEFs	314	11	0	0	1
Ast	Dopamine	Organismal	Digestive system|9154	Bile secretion|4976	FSCV Down DEFs	314	26	0	0	1
Ast	Dopamine	Organismal	Digestive system|9154	Mineral absorption|4978	FSCV Down DEFs	314	16	0	0	1
Ast	Dopamine	Organismal	Digestive system|9154	Cholesterol metabolism|4979	FSCV Down DEFs	314	20	0	0	1
Ast	Dopamine	Organismal	Excretory system|9155	Aldosterone-regulated sodium reabsorption|4960	FSCV Down DEFs	314	16	2	3.08568	1
Ast	Dopamine	Organismal	Excretory system|9155	Endocrine and other factor-regulated calcium reabsorption|4961	FSCV Down DEFs	314	30	1	0.741017	1
Ast	Dopamine	Organismal	Excretory system|9155	Vasopressin-regulated water reabsorption|4962	FSCV Down DEFs	314	29	1	0.767594	1
Ast	Dopamine	Organismal	Excretory system|9155	Collecting duct acid secretion|4966	FSCV Down DEFs	314	12	0	0	1
Ast	Dopamine	Organismal	Nervous system|9156	Long-term potentiation|4720	FSCV Down DEFs	314	38	4	2.55005	1
Ast	Dopamine	Organismal	Nervous system|9156	Synaptic vesicle cycle|4721	FSCV Down DEFs	314	38	1	0.580116	1
Ast	Dopamine	Organismal	Nervous system|9156	Neurotrophin signaling pathway|4722	FSCV Down DEFs	314	69	3	0.977641	1
Ast	Dopamine	Organismal	Nervous system|9156	Retrograde endocannabinoid signaling|4723	FSCV Down DEFs	314	64	4	1.43968	1
Ast	Dopamine	Organismal	Nervous system|9156	Glutamatergic synapse|4724	FSCV Down DEFs	314	62	4	1.48976	1
Ast	Dopamine	Organismal	Nervous system|9156	Cholinergic synapse|4725	FSCV Down DEFs	314	51	5	2.3595	1
Ast	Dopamine	Organismal	Nervous system|9156	Serotonergic synapse|4726	FSCV Down DEFs	314	41	3	1.70494	1
Ast	Dopamine	Organismal	Nervous system|9156	GABAergic synapse|4727	FSCV Down DEFs	314	40	1	0.550205	1
Ast	Dopamine	Organismal	Nervous system|9156	Dopaminergic synapse|4728	FSCV Down DEFs	314	77	6	1.83362	1
Ast	Dopamine	Organismal	Nervous system|9156	Long-term depression|4730	FSCV Down DEFs	314	34	3	2.092	1
Ast	Dopamine	Organismal	Sensory system|9157	Olfactory transduction|4740	FSCV Down DEFs	314	20	0	0	1
Ast	Dopamine	Organismal	Sensory system|9157	Taste transduction|4742	FSCV Down DEFs	314	15	0	0	1
Ast	Dopamine	Organismal	Sensory system|9157	Inflammatory mediator regulation of TRP channels|4750	FSCV Down DEFs	314	45	3	1.54166	1
Ast	Dopamine	Organismal	Development and regeneration|9158	Axon guidance|4360	FSCV Down DEFs	314	98	5	1.15911	1
Ast	Dopamine	Organismal	Development and regeneration|9158	Osteoclast differentiation|4380	FSCV Down DEFs	314	50	3	1.37667	1
Ast	Dopamine	Organismal	Environmental adaptation|9159	Circadian rhythm|4710	FSCV Down DEFs	314	26	1	0.86008	1
Ast	Dopamine	Organismal	Environmental adaptation|9159	Circadian entrainment|4713	FSCV Down DEFs	314	47	3	1.47116	1
Ast	Dopamine	Organismal	Environmental adaptation|9159	Thermogenesis|4714	FSCV Down DEFs	314	102	2	0.426638	1
Ast	Dopamine	Brite	Protein families: metabolism|9181	Protein kinases|1001	NA	608	289	27	1.09948	1
Ast	Dopamine	Brite	Protein families: metabolism|9181	Peptidases and inhibitors|1002	NA	608	224	26	1.413	1
Ast	Dopamine	Brite	Protein families: metabolism|9181	Glycosyltransferases|1003	NA	608	94	6	0.721852	1
Ast	Dopamine	Brite	Protein families: metabolism|9181	Lipid biosynthesis proteins|1004	NA	608	39	3	0.884993	1
Ast	Dopamine	Brite	Protein families: metabolism|9181	Prenyltransferases|1006	NA	608	11	0	0	1
Ast	Dopamine	Brite	Protein families: metabolism|9181	Amino acid related enzymes|1007	NA	608	24	2	0.965951	1
Ast	Dopamine	Brite	Protein families: metabolism|9181	Protein phosphatases and associated proteins|1009	NA	608	253	24	1.11834	1
Ast	Dopamine	Brite	Protein families: genetic information processing|9182	Transcription factors|3000	NA	608	455	45	1.1796	1
Ast	Dopamine	Brite	Protein families: genetic information processing|9182	Ribosome biogenesis|3009	NA	608	85	12	1.7617	1
Ast	Dopamine	Brite	Protein families: genetic information processing|9182	Ribosome|3011	NA	608	19	1	0.589747	1
Ast	Dopamine	Brite	Protein families: genetic information processing|9182	Translation factors|3012	NA	608	49	4	0.944229	1
Ast	Dopamine	Brite	Protein families: genetic information processing|9182	Transfer RNA biogenesis|3016	NA	608	72	8	1.33264	1
Ast	Dopamine	Brite	Protein families: genetic information processing|9182	Messenger RNA biogenesis|3019	NA	608	274	22	0.925013	1
Ast	Dopamine	Brite	Protein families: genetic information processing|9182	Transcription machinery|3021	NA	608	142	19	1.66205	1
Ast	Dopamine	Brite	Protein families: genetic information processing|9182	Mitochondrial biogenesis|3029	NA	608	183	12	0.740655	1
Ast	Dopamine	Brite	Protein families: genetic information processing|9182	DNA replication proteins|3032	NA	608	44	5	1.36532	1
Ast	Dopamine	Brite	Protein families: genetic information processing|9182	Chromosome and associated proteins|3036	NA	608	638	58	1.06928	1
Ast	Dopamine	Brite	Protein families: genetic information processing|9182	Spliceosome|3041	NA	608	223	25	1.35633	1
Ast	Dopamine	Brite	Protein families: genetic information processing|9182	Proteasome|3051	NA	608	31	4	1.57798	1
Ast	Dopamine	Brite	Protein families: genetic information processing|9182	Chaperones and folding catalysts|3110	NA	608	96	5	0.580471	1
Ast	Dopamine	Brite	Protein families: genetic information processing|9182	DNA repair and recombination proteins|3400	NA	608	170	15	1.0291	1
Ast	Dopamine	Brite	Protein families: genetic information processing|9182	Ubiquitin system|4121	NA	608	443	47	1.28308	1
Ast	Dopamine	Brite	Protein families: genetic information processing|9182	Membrane trafficking|4131	NA	608	787	68	1.00566	1
Ast	Dopamine	Brite	Protein families: signaling and cellular processes|9183	Transporters|2000	NA	608	202	19	1.1066	1
Ast	Dopamine	Brite	Protein families: signaling and cellular processes|9183	Secretion system|2044	NA	608	14	0	0	1
Ast	Dopamine	Brite	Protein families: signaling and cellular processes|9183	Nuclear receptors|3310	NA	608	22	2	1.06289	1
Ast	Dopamine	Brite	Protein families: signaling and cellular processes|9183	G protein-coupled receptors|4030	NA	608	43	4	1.09046	1
Ast	Dopamine	Brite	Protein families: signaling and cellular processes|9183	GTP-binding proteins|4031	NA	608	78	6	0.884419	1
Ast	Dopamine	Brite	Protein families: signaling and cellular processes|9183	Ion channels|4040	NA	608	81	3	0.405821	1
Ast	Dopamine	Brite	Protein families: signaling and cellular processes|9183	Cytokine receptors|4050	NA	608	18	0	0	1
Ast	Dopamine	Brite	Protein families: signaling and cellular processes|9183	Cytokines and growth factors|4052	NA	608	23	3	1.5968	1
Ast	Dopamine	Brite	Protein families: signaling and cellular processes|9183	CD molecules|4090	NA	608	73	3	0.452764	1
Ast	Dopamine	Brite	Protein families: signaling and cellular processes|9183	Lectins|4091	NA	608	19	1	0.589747	1
Ast	Dopamine	Brite	Protein families: signaling and cellular processes|9183	Exosome|4147	NA	608	317	31	1.15996	1
Ast	Dopamine	Brite	Protein families: signaling and cellular processes|9183	Cell adhesion molecules|4515	NA	608	58	5	1.00253	1
Ast	Dopamine	Brite	Protein families: signaling and cellular processes|9183	Cytoskeleton proteins|4812	NA	608	220	24	1.31354	1
Ast	Dopamine	Brite	Protein families: signaling and cellular processes|9183	Domain-containing proteins not elsewhere classified|4990	NA	608	274	19	0.785115	1
Ast	Dopamine	Brite	Protein families: signaling and cellular processes|9183	Proteoglycans|535	NA	608	20	1	0.558622	1
Ast	Dopamine	Brite	Protein families: signaling and cellular processes|9183	Glycosaminoglycan binding proteins|536	NA	608	43	3	0.795995	1
Ast	Dopamine	Brite	Protein families: signaling and cellular processes|9183	Glycosylphosphatidylinositol (GPI)-anchored proteins|537	NA	608	14	1	0.817139	1
Ast	Dopamine	Cellular	Transport and catabolism|9141	Autophagy - other|4136	NA	608	20	1	0.558622	1
Ast	Dopamine	Cellular	Transport and catabolism|9141	Mitophagy - animal|4137	NA	608	39	3	0.884993	1
Ast	Dopamine	Cellular	Transport and catabolism|9141	Autophagy - animal|4140	NA	608	87	10	1.38636	1
Ast	Dopamine	Cellular	Transport and catabolism|9141	Lysosome|4142	NA	608	66	3	0.503623	1
Ast	Dopamine	Cellular	Transport and catabolism|9141	Endocytosis|4144	NA	608	149	11	0.844234	1
Ast	Dopamine	Cellular	Transport and catabolism|9141	Phagosome|4145	NA	608	51	3	0.662553	1
Ast	Dopamine	Cellular	Transport and catabolism|9141	Peroxisome|4146	NA	608	38	4	1.25181	1
Ast	Dopamine	Cellular	Cell motility|9142	Regulation of actin cytoskeleton|4810	NA	608	108	12	1.33488	1
Ast	Dopamine	Cellular	Cell growth and death|9143	Cell cycle|4110	NA	608	53	6	1.36007	1
Ast	Dopamine	Cellular	Cell growth and death|9143	Oocyte meiosis|4114	NA	608	64	6	1.10026	1
Ast	Dopamine	Cellular	Cell growth and death|9143	p53 signaling pathway|4115	NA	608	24	1	0.461179	1
Ast	Dopamine	Cellular	Cell growth and death|9143	Apoptosis|4210	NA	608	53	6	1.36007	1
Ast	Dopamine	Cellular	Cell growth and death|9143	Apoptosis - multiple species|4215	NA	608	14	2	1.77347	1
Ast	Dopamine	Cellular	Cell growth and death|9143	Ferroptosis|4216	NA	608	19	3	1.99718	1
Ast	Dopamine	Cellular	Cell growth and death|9143	Necroptosis|4217	NA	608	56	2	0.391614	1
Ast	Dopamine	Cellular	Cell growth and death|9143	Cellular senescence|4218	NA	608	74	7	1.11149	1
Ast	Dopamine	Cellular	Cellular community - eukaryotes|9144	Focal adhesion|4510	NA	608	101	6	0.667926	1
Ast	Dopamine	Cellular	Cellular community - eukaryotes|9144	Adherens junction|4520	NA	608	51	7	1.69848	1
Ast	Dopamine	Cellular	Cellular community - eukaryotes|9144	Tight junction|4530	NA	608	82	7	0.991726	1
Ast	Dopamine	Cellular	Cellular community - eukaryotes|9144	Gap junction|4540	NA	608	42	6	1.77861	1
Ast	Dopamine	Cellular	Cellular community - eukaryotes|9144	Signaling pathways regulating pluripotency of stem cells|4550	NA	608	65	6	1.0815	1
Ast	Dopamine	Environmental	Membrane transport|9131	ABC transporters|2010	NA	608	16	2	1.51968	1
Ast	Dopamine	Environmental	Signal transduction|9132	MAPK signaling pathway|4010	NA	608	131	5	0.416933	1
Ast	Dopamine	Environmental	Signal transduction|9132	ErbB signaling pathway|4012	NA	608	53	6	1.36007	1
Ast	Dopamine	Environmental	Signal transduction|9132	Ras signaling pathway|4014	NA	608	100	5	0.55568	1
Ast	Dopamine	Environmental	Signal transduction|9132	Rap1 signaling pathway|4015	NA	608	98	7	0.815309	1
Ast	Dopamine	Environmental	Signal transduction|9132	Calcium signaling pathway|4020	NA	608	88	7	0.917407	1
Ast	Dopamine	Environmental	Signal transduction|9132	cGMP-PKG signaling pathway|4022	NA	608	75	8	1.27239	1
Ast	Dopamine	Environmental	Signal transduction|9132	cAMP signaling pathway|4024	NA	608	93	5	0.600543	1
Ast	Dopamine	Environmental	Signal transduction|9132	NF-kappa B signaling pathway|4064	NA	608	32	2	0.707539	1
Ast	Dopamine	Environmental	Signal transduction|9132	HIF-1 signaling pathway|4066	NA	608	57	4	0.800703	1
Ast	Dopamine	Environmental	Signal transduction|9132	FoxO signaling pathway|4068	NA	608	63	5	0.915401	1
Ast	Dopamine	Environmental	Signal transduction|9132	Phosphatidylinositol signaling system|4070	NA	608	65	5	0.884611	1
Ast	Dopamine	Environmental	Signal transduction|9132	Sphingolipid signaling pathway|4071	NA	608	76	5	0.746326	1
Ast	Dopamine	Environmental	Signal transduction|9132	Phospholipase D signaling pathway|4072	NA	608	79	4	0.563927	1
Ast	Dopamine	Environmental	Signal transduction|9132	mTOR signaling pathway|4150	NA	608	79	8	1.19997	1
Ast	Dopamine	Environmental	Signal transduction|9132	PI3K-Akt signaling pathway|4151	NA	608	135	8	0.665028	1
Ast	Dopamine	Environmental	Signal transduction|9132	AMPK signaling pathway|4152	NA	608	78	8	1.2173	1
Ast	Dopamine	Environmental	Signal transduction|9132	Wnt signaling pathway|4310	NA	608	81	4	0.549108	1
Ast	Dopamine	Environmental	Signal transduction|9132	Notch signaling pathway|4330	NA	608	31	3	1.13923	1
Ast	Dopamine	Environmental	Signal transduction|9132	Hedgehog signaling pathway|4340	NA	608	42	3	0.816534	1
Ast	Dopamine	Environmental	Signal transduction|9132	TGF-beta signaling pathway|4350	NA	608	40	5	1.52227	1
Ast	Dopamine	Environmental	Signal transduction|9132	VEGF signaling pathway|4370	NA	608	33	2	0.684609	1
Ast	Dopamine	Environmental	Signal transduction|9132	Apelin signaling pathway|4371	NA	608	58	9	1.96592	1
Ast	Dopamine	Environmental	Signal transduction|9132	Hippo signaling pathway|4390	NA	608	74	9	1.47836	1
Ast	Dopamine	Environmental	Signal transduction|9132	Hippo signaling pathway - multiple species|4392	NA	608	15	1	0.758652	1
Ast	Dopamine	Environmental	Signal transduction|9132	JAK-STAT signaling pathway|4630	NA	608	49	2	0.450427	1
Ast	Dopamine	Environmental	Signal transduction|9132	TNF signaling pathway|4668	NA	608	46	3	0.74011	1
Ast	Dopamine	Environmental	Signaling molecules and interaction|9133	Cytokine-cytokine receptor interaction|4060	NA	608	32	2	0.707539	1
Ast	Dopamine	Environmental	Signaling molecules and interaction|9133	Neuroactive ligand-receptor interaction|4080	NA	608	42	1	0.257995	1
Ast	Dopamine	Environmental	Signaling molecules and interaction|9133	ECM-receptor interaction|4512	NA	608	25	0	0	1
Ast	Dopamine	Environmental	Signaling molecules and interaction|9133	Cell adhesion molecules|4514	NA	608	46	4	1.01214	1
Ast	Dopamine	Genetic	Transcription|9121	RNA polymerase|3020	NA	608	13	1	0.885373	1
Ast	Dopamine	Genetic	Transcription|9121	Basal transcription factors|3022	NA	608	24	4	2.13247	1
Ast	Dopamine	Genetic	Transcription|9121	Spliceosome|3040	NA	608	65	6	1.0815	1
Ast	Dopamine	Genetic	Translation|9122	Ribosome biogenesis in eukaryotes|3008	NA	608	27	3	1.32989	1
Ast	Dopamine	Genetic	Translation|9122	Ribosome|3010	NA	608	10	0	0	1
Ast	Dopamine	Genetic	Translation|9122	Nucleocytoplasmic transport|3013	NA	608	70	7	1.18281	1
Ast	Dopamine	Genetic	Translation|9122	mRNA surveillance pathway|3015	NA	608	62	4	0.731161	1
Ast	Dopamine	Genetic	Translation|9122	Aminoacyl-tRNA biosynthesis|970	NA	608	15	1	0.758652	1
Ast	Dopamine	Genetic	Folding, sorting and degradation|9123	RNA degradation|3018	NA	608	40	1	0.271309	1
Ast	Dopamine	Genetic	Folding, sorting and degradation|9123	Proteasome|3050	NA	608	20	3	1.87931	1
Ast	Dopamine	Genetic	Folding, sorting and degradation|9123	Protein export|3060	NA	608	15	1	0.758652	1
Ast	Dopamine	Genetic	Folding, sorting and degradation|9123	Ubiquitin mediated proteolysis|4120	NA	608	94	10	1.26946	1
Ast	Dopamine	Genetic	Folding, sorting and degradation|9123	SNARE interactions in vesicular transport|4130	NA	608	15	1	0.758652	1
Ast	Dopamine	Genetic	Folding, sorting and degradation|9123	Protein processing in endoplasmic reticulum|4141	NA	608	96	2	0.223571	1
Ast	Dopamine	Genetic	Replication and repair|9124	Base excision repair|3410	NA	608	13	3	3.198	1
Ast	Dopamine	Genetic	Replication and repair|9124	Nucleotide excision repair|3420	NA	608	22	1	0.505266	1
Ast	Dopamine	Genetic	Replication and repair|9124	Homologous recombination|3440	NA	608	20	2	1.1813	1
Ast	Dopamine	Genetic	Replication and repair|9124	Non-homologous end-joining|3450	NA	608	10	3	4.57024	1
Ast	Dopamine	Genetic	Replication and repair|9124	Fanconi anemia pathway|3460	NA	608	19	0	0	1
Ast	Dopamine	Metabolism	Carbohydrate metabolism|9101	Glycolysis / Gluconeogenesis|10	NA	608	24	1	0.461179	1
Ast	Dopamine	Metabolism	Carbohydrate metabolism|9101	Citrate cycle (TCA cycle)|20	NA	608	21	3	1.77475	1
Ast	Dopamine	Metabolism	Carbohydrate metabolism|9101	Pentose phosphate pathway|30	NA	608	13	2	1.93502	1
Ast	Dopamine	Metabolism	Carbohydrate metabolism|9101	Starch and sucrose metabolism|500	NA	608	16	1	0.708023	1
Ast	Dopamine	Metabolism	Carbohydrate metabolism|9101	Fructose and mannose metabolism|51	NA	608	15	0	0	1
Ast	Dopamine	Metabolism	Carbohydrate metabolism|9101	Galactose metabolism|52	NA	608	13	0	0	1
Ast	Dopamine	Metabolism	Carbohydrate metabolism|9101	Amino sugar and nucleotide sugar metabolism|520	NA	608	22	2	1.06289	1
Ast	Dopamine	Metabolism	Carbohydrate metabolism|9101	Inositol phosphate metabolism|562	NA	608	49	5	1.20926	1
Ast	Dopamine	Metabolism	Carbohydrate metabolism|9101	Pyruvate metabolism|620	NA	608	25	3	1.45121	1
Ast	Dopamine	Metabolism	Carbohydrate metabolism|9101	Glyoxylate and dicarboxylate metabolism|630	NA	608	21	3	1.77475	1
Ast	Dopamine	Metabolism	Carbohydrate metabolism|9101	Propanoate metabolism|640	NA	608	26	1	0.424155	1
Ast	Dopamine	Metabolism	Carbohydrate metabolism|9101	Butanoate metabolism|650	NA	608	15	1	0.758652	1
Ast	Dopamine	Metabolism	Energy metabolism|9102	Oxidative phosphorylation|190	NA	608	48	4	0.965838	1
Ast	Dopamine	Metabolism	Lipid metabolism|9103	Biosynthesis of unsaturated fatty acids|1040	NA	608	15	3	2.66432	1
Ast	Dopamine	Metabolism	Lipid metabolism|9103	Glycerolipid metabolism|561	NA	608	25	1	0.441896	1
Ast	Dopamine	Metabolism	Lipid metabolism|9103	Glycerophospholipid metabolism|564	NA	608	52	4	0.884802	1
Ast	Dopamine	Metabolism	Lipid metabolism|9103	Ether lipid metabolism|565	NA	608	22	0	0	1
Ast	Dopamine	Metabolism	Lipid metabolism|9103	Arachidonic acid metabolism|590	NA	608	11	0	0	1
Ast	Dopamine	Metabolism	Lipid metabolism|9103	alpha-Linolenic acid metabolism|592	NA	608	10	0	0	1
Ast	Dopamine	Metabolism	Lipid metabolism|9103	Sphingolipid metabolism|600	NA	608	23	1	0.482227	1
Ast	Dopamine	Metabolism	Lipid metabolism|9103	Fatty acid biosynthesis|61	NA	608	10	0	0	1
Ast	Dopamine	Metabolism	Lipid metabolism|9103	Fatty acid elongation|62	NA	608	12	2	2.12873	1
Ast	Dopamine	Metabolism	Lipid metabolism|9103	Fatty acid degradation|71	NA	608	24	1	0.461179	1
Ast	Dopamine	Metabolism	Nucleotide metabolism|9104	Purine metabolism|230	NA	608	55	5	1.0632	1
Ast	Dopamine	Metabolism	Nucleotide metabolism|9104	Pyrimidine metabolism|240	NA	608	18	4	3.04897	1
Ast	Dopamine	Metabolism	Amino acid metabolism|9105	Alanine, aspartate and glutamate metabolism|250	NA	608	21	4	2.50985	1
Ast	Dopamine	Metabolism	Amino acid metabolism|9105	Glycine, serine and threonine metabolism|260	NA	608	16	2	1.51968	1
Ast	Dopamine	Metabolism	Amino acid metabolism|9105	Cysteine and methionine metabolism|270	NA	608	23	2	1.0121	1
Ast	Dopamine	Metabolism	Amino acid metabolism|9105	Valine, leucine and isoleucine degradation|280	NA	608	34	3	1.02853	1
Ast	Dopamine	Metabolism	Amino acid metabolism|9105	Lysine degradation|310	NA	608	44	5	1.36532	1
Ast	Dopamine	Metabolism	Amino acid metabolism|9105	Arginine and proline metabolism|330	NA	608	23	1	0.482227	1
Ast	Dopamine	Metabolism	Amino acid metabolism|9105	Tryptophan metabolism|380	NA	608	18	0	0	1
Ast	Dopamine	Metabolism	Metabolism of other amino acids|9106	beta-Alanine metabolism|410	NA	608	17	0	0	1
Ast	Dopamine	Metabolism	Metabolism of other amino acids|9106	Selenocompound metabolism|450	NA	608	10	0	0	1
Ast	Dopamine	Metabolism	Metabolism of other amino acids|9106	Glutathione metabolism|480	NA	608	17	1	0.663669	1
Ast	Dopamine	Metabolism	Glycan biosynthesis and metabolism|9107	N-Glycan biosynthesis|510	NA	608	26	0	0	1
Ast	Dopamine	Metabolism	Glycan biosynthesis and metabolism|9107	Mucin type O-glycan biosynthesis|512	NA	608	13	1	0.885373	1
Ast	Dopamine	Metabolism	Glycan biosynthesis and metabolism|9107	Various types of N-glycan biosynthesis|513	NA	608	21	0	0	1
Ast	Dopamine	Metabolism	Glycan biosynthesis and metabolism|9107	Other types of O-glycan biosynthesis|514	NA	608	23	1	0.482227	1
Ast	Dopamine	Metabolism	Glycan biosynthesis and metabolism|9107	Mannose type O-glycan biosynthesis|515	NA	608	14	1	0.817139	1
Ast	Dopamine	Metabolism	Glycan biosynthesis and metabolism|9107	Glycosaminoglycan biosynthesis - chondroitin sulfate / dermatan sulfate|532	NA	608	10	1	1.18101	1
Ast	Dopamine	Metabolism	Glycan biosynthesis and metabolism|9107	Glycosaminoglycan biosynthesis - heparan sulfate / heparin|534	NA	608	11	2	2.36572	1
Ast	Dopamine	Metabolism	Glycan biosynthesis and metabolism|9107	Glycosylphosphatidylinositol (GPI)-anchor biosynthesis|563	NA	608	12	0	0	1
Ast	Dopamine	Metabolism	Glycan biosynthesis and metabolism|9107	Glycosphingolipid biosynthesis - ganglio series|604	NA	608	10	0	0	1
Ast	Dopamine	Metabolism	Metabolism of cofactors and vitamins|9108	One carbon pool by folate|670	NA	608	10	0	0	1
Ast	Dopamine	Metabolism	Metabolism of cofactors and vitamins|9108	Nicotinate and nicotinamide metabolism|760	NA	608	15	2	1.63681	1
Ast	Dopamine	Metabolism	Metabolism of terpenoids and polyketides|9109	Terpenoid backbone biosynthesis|900	NA	608	14	0	0	1
Ast	Dopamine	Metabolism	Xenobiotics biodegradation and metabolism|9111	Drug metabolism - other enzymes|983	NA	608	13	2	1.93502	1
Ast	Dopamine	Not	Unclassified: metabolism|9191	Enzymes with EC numbers|99980	NA	608	84	6	0.815617	1
Ast	Dopamine	Not	Unclassified: genetic information processing|9192	Transcription|99973	NA	608	13	0	0	1
Ast	Dopamine	Not	Unclassified: signaling and cellular processes|9193	Signaling proteins|99995	NA	608	44	3	0.776458	1
Ast	Dopamine	Organismal	Aging|9149	Longevity regulating pathway|4211	NA	608	55	7	1.55599	1
Ast	Dopamine	Organismal	Aging|9149	Longevity regulating pathway - multiple species|4213	NA	608	34	2	0.663112	1
Ast	Dopamine	Organismal	Immune system|9151	Chemokine signaling pathway|4062	NA	608	70	4	0.64173	1
Ast	Dopamine	Organismal	Immune system|9151	Complement and coagulation cascades|4610	NA	608	10	2	2.66157	1
Ast	Dopamine	Organismal	Immune system|9151	Platelet activation|4611	NA	608	56	6	1.27789	1
Ast	Dopamine	Organismal	Immune system|9151	Antigen processing and presentation|4612	NA	608	11	2	2.36572	1
Ast	Dopamine	Organismal	Immune system|9151	Neutrophil extracellular trap formation|4613	NA	608	45	3	0.757852	1
Ast	Dopamine	Organismal	Immune system|9151	Toll-like receptor signaling pathway|4620	NA	608	35	2	0.642918	1
Ast	Dopamine	Organismal	Immune system|9151	NOD-like receptor signaling pathway|4621	NA	608	67	3	0.495677	1
Ast	Dopamine	Organismal	Immune system|9151	RIG-I-like receptor signaling pathway|4622	NA	608	23	2	1.0121	1
Ast	Dopamine	Organismal	Immune system|9151	Cytosolic DNA-sensing pathway|4623	NA	608	17	2	1.41817	1
Ast	Dopamine	Organismal	Immune system|9151	C-type lectin receptor signaling pathway|4625	NA	608	42	4	1.11935	1
Ast	Dopamine	Organismal	Immune system|9151	Hematopoietic cell lineage|4640	NA	608	10	1	1.18101	1
Ast	Dopamine	Organismal	Immune system|9151	Natural killer cell mediated cytotoxicity|4650	NA	608	37	1	0.294055	1
Ast	Dopamine	Organismal	Immune system|9151	IL-17 signaling pathway|4657	NA	608	33	2	0.684609	1
Ast	Dopamine	Organismal	Immune system|9151	Th1 and Th2 cell differentiation|4658	NA	608	31	2	0.73199	1
Ast	Dopamine	Organismal	Immune system|9151	Th17 cell differentiation|4659	NA	608	35	4	1.37356	1
Ast	Dopamine	Organismal	Immune system|9151	T cell receptor signaling pathway|4660	NA	608	49	4	0.944229	1
Ast	Dopamine	Organismal	Immune system|9151	B cell receptor signaling pathway|4662	NA	608	33	3	1.06299	1
Ast	Dopamine	Organismal	Immune system|9151	Fc epsilon RI signaling pathway|4664	NA	608	34	2	0.663112	1
Ast	Dopamine	Organismal	Immune system|9151	Fc gamma R-mediated phagocytosis|4666	NA	608	57	4	0.800703	1
Ast	Dopamine	Organismal	Immune system|9151	Leukocyte transendothelial migration|4670	NA	608	49	2	0.450427	1
Ast	Dopamine	Organismal	Endocrine system|9152	PPAR signaling pathway|3320	NA	608	34	2	0.663112	1
Ast	Dopamine	Organismal	Endocrine system|9152	Insulin signaling pathway|4910	NA	608	83	10	1.46322	1
Ast	Dopamine	Organismal	Endocrine system|9152	Insulin secretion|4911	NA	608	42	4	1.11935	1
Ast	Dopamine	Organismal	Endocrine system|9152	GnRH signaling pathway|4912	NA	608	50	4	0.923559	1
Ast	Dopamine	Organismal	Endocrine system|9152	Ovarian steroidogenesis|4913	NA	608	17	0	0	1
Ast	Dopamine	Organismal	Endocrine system|9152	Progesterone-mediated oocyte maturation|4914	NA	608	48	4	0.965838	1
Ast	Dopamine	Organismal	Endocrine system|9152	Estrogen signaling pathway|4915	NA	608	54	6	1.33154	1
Ast	Dopamine	Organismal	Endocrine system|9152	Melanogenesis|4916	NA	608	42	4	1.11935	1
Ast	Dopamine	Organismal	Endocrine system|9152	Prolactin signaling pathway|4917	NA	608	32	3	1.09976	1
Ast	Dopamine	Organismal	Endocrine system|9152	Thyroid hormone synthesis|4918	NA	608	31	3	1.13923	1
Ast	Dopamine	Organismal	Endocrine system|9152	Thyroid hormone signaling pathway|4919	NA	608	75	12	2.04448	1
Ast	Dopamine	Organismal	Endocrine system|9152	Adipocytokine signaling pathway|4920	NA	608	33	5	1.90492	1
Ast	Dopamine	Organismal	Endocrine system|9152	Oxytocin signaling pathway|4921	NA	608	76	8	1.25348	1
Ast	Dopamine	Organismal	Endocrine system|9152	Glucagon signaling pathway|4922	NA	608	55	6	1.30417	1
Ast	Dopamine	Organismal	Endocrine system|9152	Regulation of lipolysis in adipocytes|4923	NA	608	26	1	0.424155	1
Ast	Dopamine	Organismal	Endocrine system|9152	Renin secretion|4924	NA	608	31	4	1.57798	1
Ast	Dopamine	Organismal	Endocrine system|9152	Aldosterone synthesis and secretion|4925	NA	608	47	5	1.26723	1
Ast	Dopamine	Organismal	Endocrine system|9152	Relaxin signaling pathway|4926	NA	608	59	4	0.771343	1
Ast	Dopamine	Organismal	Endocrine system|9152	Cortisol synthesis and secretion|4927	NA	608	29	4	1.70473	1
Ast	Dopamine	Organismal	Endocrine system|9152	Parathyroid hormone synthesis, secretion and action|4928	NA	608	52	6	1.38985	1
Ast	Dopamine	Organismal	Endocrine system|9152	GnRH secretion|4929	NA	608	26	5	2.54235	1
Ast	Dopamine	Organismal	Endocrine system|9152	Growth hormone synthesis, secretion and action|4935	NA	608	63	7	1.33209	1
Ast	Dopamine	Organismal	Circulatory system|9153	Cardiac muscle contraction|4260	NA	608	24	3	1.52054	1
Ast	Dopamine	Organismal	Circulatory system|9153	Adrenergic signaling in cardiomyocytes|4261	NA	608	79	6	0.872167	1
Ast	Dopamine	Organismal	Circulatory system|9153	Vascular smooth muscle contraction|4270	NA	608	56	6	1.27789	1
Ast	Dopamine	Organismal	Digestive system|9154	Salivary secretion|4970	NA	608	36	4	1.33044	1
Ast	Dopamine	Organismal	Digestive system|9154	Gastric acid secretion|4971	NA	608	35	2	0.642918	1
Ast	Dopamine	Organismal	Digestive system|9154	Pancreatic secretion|4972	NA	608	38	3	0.91042	1
Ast	Dopamine	Organismal	Digestive system|9154	Carbohydrate digestion and absorption|4973	NA	608	19	1	0.589747	1
Ast	Dopamine	Organismal	Digestive system|9154	Protein digestion and absorption|4974	NA	608	22	0	0	1
Ast	Dopamine	Organismal	Digestive system|9154	Fat digestion and absorption|4975	NA	608	11	0	0	1
Ast	Dopamine	Organismal	Digestive system|9154	Bile secretion|4976	NA	608	26	0	0	1
Ast	Dopamine	Organismal	Digestive system|9154	Mineral absorption|4978	NA	608	16	0	0	1
Ast	Dopamine	Organismal	Digestive system|9154	Cholesterol metabolism|4979	NA	608	20	2	1.1813	1
Ast	Dopamine	Organismal	Excretory system|9155	Aldosterone-regulated sodium reabsorption|4960	NA	608	16	2	1.51968	1
Ast	Dopamine	Organismal	Excretory system|9155	Endocrine and other factor-regulated calcium reabsorption|4961	NA	608	30	1	0.365427	1
Ast	Dopamine	Organismal	Excretory system|9155	Vasopressin-regulated water reabsorption|4962	NA	608	29	2	0.78646	1
Ast	Dopamine	Organismal	Excretory system|9155	Collecting duct acid secretion|4966	NA	608	12	1	0.966007	1
Ast	Dopamine	Organismal	Nervous system|9156	Long-term potentiation|4720	NA	608	38	4	1.25181	1
Ast	Dopamine	Organismal	Nervous system|9156	Synaptic vesicle cycle|4721	NA	608	38	3	0.91042	1
Ast	Dopamine	Organismal	Nervous system|9156	Neurotrophin signaling pathway|4722	NA	608	69	3	0.480507	1
Ast	Dopamine	Organismal	Nervous system|9156	Retrograde endocannabinoid signaling|4723	NA	608	64	6	1.10026	1
Ast	Dopamine	Organismal	Nervous system|9156	Glutamatergic synapse|4724	NA	608	62	4	0.731161	1
Ast	Dopamine	Organismal	Nervous system|9156	Cholinergic synapse|4725	NA	608	51	6	1.42095	1
Ast	Dopamine	Organismal	Nervous system|9156	Serotonergic synapse|4726	NA	608	41	3	0.838153	1
Ast	Dopamine	Organismal	Nervous system|9156	GABAergic synapse|4727	NA	608	40	1	0.271309	1
Ast	Dopamine	Organismal	Nervous system|9156	Dopaminergic synapse|4728	NA	608	77	7	1.06341	1
Ast	Dopamine	Organismal	Nervous system|9156	Long-term depression|4730	NA	608	34	4	1.41956	1
Ast	Dopamine	Organismal	Sensory system|9157	Olfactory transduction|4740	NA	608	20	0	0	1
Ast	Dopamine	Organismal	Sensory system|9157	Taste transduction|4742	NA	608	15	0	0	1
Ast	Dopamine	Organismal	Sensory system|9157	Inflammatory mediator regulation of TRP channels|4750	NA	608	45	3	0.757852	1
Ast	Dopamine	Organismal	Development and regeneration|9158	Axon guidance|4360	NA	608	98	7	0.815309	1
Ast	Dopamine	Organismal	Development and regeneration|9158	Osteoclast differentiation|4380	NA	608	50	4	0.923559	1
Ast	Dopamine	Organismal	Environmental adaptation|9159	Circadian rhythm|4710	NA	608	26	3	1.38792	1
Ast	Dopamine	Organismal	Environmental adaptation|9159	Circadian entrainment|4713	NA	608	47	3	0.723237	1
Ast	Dopamine	Organismal	Environmental adaptation|9159	Thermogenesis|4714	NA	608	102	8	0.903126	1
Exc	Dopamine	Brite	Protein families: metabolism|9181	Protein kinases|1001	FSCV Up DEFs	1215	381	38	0.930157	1
Exc	Dopamine	Brite	Protein families: metabolism|9181	Peptidases and inhibitors|1002	FSCV Up DEFs	1215	341	37	1.02504	1
Exc	Dopamine	Brite	Protein families: metabolism|9181	Glycosyltransferases|1003	FSCV Up DEFs	1215	150	17	1.07678	1
Exc	Dopamine	Brite	Protein families: metabolism|9181	Lipid biosynthesis proteins|1004	FSCV Up DEFs	1215	51	12	2.60497	1
Exc	Dopamine	Brite	Protein families: metabolism|9181	Prenyltransferases|1006	FSCV Up DEFs	1215	14	1	0.647087	1
Exc	Dopamine	Brite	Protein families: metabolism|9181	Amino acid related enzymes|1007	FSCV Up DEFs	1215	32	4	1.20288	1
Exc	Dopamine	Brite	Protein families: metabolism|9181	Protein phosphatases and associated proteins|1009	FSCV Up DEFs	1215	350	29	0.754447	1
Exc	Dopamine	Brite	Protein families: metabolism|9181	Cytochrome P450|199	FSCV Up DEFs	1215	13	1	0.701078	1
Exc	Dopamine	Brite	Protein families: genetic information processing|9182	Transcription factors|3000	FSCV Up DEFs	1215	699	87	1.21145	1
Exc	Dopamine	Brite	Protein families: genetic information processing|9182	Ribosome biogenesis|3009	FSCV Up DEFs	1215	189	18	0.884132	1
Exc	Dopamine	Brite	Protein families: genetic information processing|9182	Ribosome|3011	FSCV Up DEFs	1215	84	17	2.15123	1
Exc	Dopamine	Brite	Protein families: genetic information processing|9182	Translation factors|3012	FSCV Up DEFs	1215	82	11	1.30657	1
Exc	Dopamine	Brite	Protein families: genetic information processing|9182	Transfer RNA biogenesis|3016	FSCV Up DEFs	1215	120	8	0.598496	1
Exc	Dopamine	Brite	Protein families: genetic information processing|9182	Messenger RNA biogenesis|3019	FSCV Up DEFs	1215	364	26	0.639667	1
Exc	Dopamine	Brite	Protein families: genetic information processing|9182	Transcription machinery|3021	FSCV Up DEFs	1215	213	17	0.726114	1
Exc	Dopamine	Brite	Protein families: genetic information processing|9182	Mitochondrial biogenesis|3029	FSCV Up DEFs	1215	294	23	0.708748	1
Exc	Dopamine	Brite	Protein families: genetic information processing|9182	DNA replication proteins|3032	FSCV Up DEFs	1215	84	9	1.00995	1
Exc	Dopamine	Brite	Protein families: genetic information processing|9182	Chromosome and associated proteins|3036	FSCV Up DEFs	1215	899	82	0.833424	1
Exc	Dopamine	Brite	Protein families: genetic information processing|9182	Spliceosome|3041	FSCV Up DEFs	1215	330	44	1.30575	1
Exc	Dopamine	Brite	Protein families: genetic information processing|9182	Proteasome|3051	FSCV Up DEFs	1215	55	8	1.43526	1
Exc	Dopamine	Brite	Protein families: genetic information processing|9182	Chaperones and folding catalysts|3110	FSCV Up DEFs	1215	170	17	0.934149	1
Exc	Dopamine	Brite	Protein families: genetic information processing|9182	DNA repair and recombination proteins|3400	FSCV Up DEFs	1215	263	23	0.802793	1
Exc	Dopamine	Brite	Protein families: genetic information processing|9182	Ubiquitin system|4121	FSCV Up DEFs	1215	642	62	0.894185	1
Exc	Dopamine	Brite	Protein families: genetic information processing|9182	Membrane trafficking|4131	FSCV Up DEFs	1215	1142	140	1.19869	1
Exc	Dopamine	Brite	Protein families: signaling and cellular processes|9183	Transporters|2000	FSCV Up DEFs	1215	369	42	1.08383	1
Exc	Dopamine	Brite	Protein families: signaling and cellular processes|9183	Secretion system|2044	FSCV Up DEFs	1215	20	4	2.10738	1
Exc	Dopamine	Brite	Protein families: signaling and cellular processes|9183	Nuclear receptors|3310	FSCV Up DEFs	1215	28	4	1.40388	1
Exc	Dopamine	Brite	Protein families: signaling and cellular processes|9183	G protein-coupled receptors|4030	FSCV Up DEFs	1215	99	8	0.738134	1
Exc	Dopamine	Brite	Protein families: signaling and cellular processes|9183	GTP-binding proteins|4031	FSCV Up DEFs	1215	133	15	1.07067	1
Exc	Dopamine	Brite	Protein families: signaling and cellular processes|9183	Ion channels|4040	FSCV Up DEFs	1215	180	9	0.438794	1
Exc	Dopamine	Brite	Protein families: signaling and cellular processes|9183	Cytokine receptors|4050	FSCV Up DEFs	1215	28	3	1.0099	1
Exc	Dopamine	Brite	Protein families: signaling and cellular processes|9183	Cytokines and growth factors|4052	FSCV Up DEFs	1215	38	3	0.720674	1
Exc	Dopamine	Brite	Protein families: signaling and cellular processes|9183	Pattern recognition receptors|4054	FSCV Up DEFs	1215	10	1	0.935018	1
Exc	Dopamine	Brite	Protein families: signaling and cellular processes|9183	CD molecules|4090	FSCV Up DEFs	1215	104	17	1.65348	1
Exc	Dopamine	Brite	Protein families: signaling and cellular processes|9183	Lectins|4091	FSCV Up DEFs	1215	39	3	0.700583	1
Exc	Dopamine	Brite	Protein families: signaling and cellular processes|9183	Exosome|4147	FSCV Up DEFs	1215	465	76	1.68707	0.0352612
Exc	Dopamine	Brite	Protein families: signaling and cellular processes|9183	Cell adhesion molecules|4515	FSCV Up DEFs	1215	102	13	1.2317	1
Exc	Dopamine	Brite	Protein families: signaling and cellular processes|9183	Cytoskeleton proteins|4812	FSCV Up DEFs	1215	336	35	0.977928	1
Exc	Dopamine	Brite	Protein families: signaling and cellular processes|9183	Domain-containing proteins not elsewhere classified|4990	FSCV Up DEFs	1215	431	42	0.905349	1
Exc	Dopamine	Brite	Protein families: signaling and cellular processes|9183	Proteoglycans|535	FSCV Up DEFs	1215	24	6	2.81381	1
Exc	Dopamine	Brite	Protein families: signaling and cellular processes|9183	Glycosaminoglycan binding proteins|536	FSCV Up DEFs	1215	71	9	1.22325	1
Exc	Dopamine	Brite	Protein families: signaling and cellular processes|9183	Glycosylphosphatidylinositol (GPI)-anchored proteins|537	FSCV Up DEFs	1215	26	3	1.09789	1
Exc	Dopamine	Cellular	Transport and catabolism|9141	Autophagy - other|4136	FSCV Up DEFs	1215	29	3	0.970965	1
Exc	Dopamine	Cellular	Transport and catabolism|9141	Mitophagy - animal|4137	FSCV Up DEFs	1215	58	6	0.970893	1
Exc	Dopamine	Cellular	Transport and catabolism|9141	Autophagy - animal|4140	FSCV Up DEFs	1215	126	14	1.05257	1
Exc	Dopamine	Cellular	Transport and catabolism|9141	Lysosome|4142	FSCV Up DEFs	1215	99	15	1.50901	1
Exc	Dopamine	Cellular	Transport and catabolism|9141	Endocytosis|4144	FSCV Up DEFs	1215	202	31	1.53933	1
Exc	Dopamine	Cellular	Transport and catabolism|9141	Phagosome|4145	FSCV Up DEFs	1215	75	8	1.00488	1
Exc	Dopamine	Cellular	Transport and catabolism|9141	Peroxisome|4146	FSCV Up DEFs	1215	65	10	1.53444	1
Exc	Dopamine	Cellular	Cell motility|9142	Regulation of actin cytoskeleton|4810	FSCV Up DEFs	1215	147	18	1.17688	1
Exc	Dopamine	Cellular	Cell growth and death|9143	Cell cycle|4110	FSCV Up DEFs	1215	73	6	0.752444	1
Exc	Dopamine	Cellular	Cell growth and death|9143	Oocyte meiosis|4114	FSCV Up DEFs	1215	84	8	0.885095	1
Exc	Dopamine	Cellular	Cell growth and death|9143	p53 signaling pathway|4115	FSCV Up DEFs	1215	38	5	1.2762	1
Exc	Dopamine	Cellular	Cell growth and death|9143	Apoptosis|4210	FSCV Up DEFs	1215	91	10	1.0393	1
Exc	Dopamine	Cellular	Cell growth and death|9143	Apoptosis - multiple species|4215	FSCV Up DEFs	1215	18	4	2.40878	1
Exc	Dopamine	Cellular	Cell growth and death|9143	Ferroptosis|4216	FSCV Up DEFs	1215	29	7	2.68709	1
Exc	Dopamine	Cellular	Cell growth and death|9143	Necroptosis|4217	FSCV Up DEFs	1215	81	9	1.05235	1
Exc	Dopamine	Cellular	Cell growth and death|9143	Cellular senescence|4218	FSCV Up DEFs	1215	97	9	0.85964	1
Exc	Dopamine	Cellular	Cellular community - eukaryotes|9144	Focal adhesion|4510	FSCV Up DEFs	1215	134	12	0.826092	1
Exc	Dopamine	Cellular	Cellular community - eukaryotes|9144	Adherens junction|4520	FSCV Up DEFs	1215	55	7	1.22857	1
Exc	Dopamine	Cellular	Cellular community - eukaryotes|9144	Tight junction|4530	FSCV Up DEFs	1215	111	10	0.831831	1
Exc	Dopamine	Cellular	Cellular community - eukaryotes|9144	Gap junction|4540	FSCV Up DEFs	1215	66	5	0.688544	1
Exc	Dopamine	Cellular	Cellular community - eukaryotes|9144	Signaling pathways regulating pluripotency of stem cells|4550	FSCV Up DEFs	1215	78	7	0.828708	1
Exc	Dopamine	Environmental	Membrane transport|9131	ABC transporters|2010	FSCV Up DEFs	1215	29	3	0.970965	1
Exc	Dopamine	Environmental	Signal transduction|9132	MAPK signaling pathway|4010	FSCV Up DEFs	1215	186	16	0.789314	1
Exc	Dopamine	Environmental	Signal transduction|9132	ErbB signaling pathway|4012	FSCV Up DEFs	1215	75	8	1.00488	1
Exc	Dopamine	Environmental	Signal transduction|9132	Ras signaling pathway|4014	FSCV Up DEFs	1215	150	18	1.14978	1
Exc	Dopamine	Environmental	Signal transduction|9132	Rap1 signaling pathway|4015	FSCV Up DEFs	1215	136	11	0.738225	1
Exc	Dopamine	Environmental	Signal transduction|9132	Calcium signaling pathway|4020	FSCV Up DEFs	1215	133	10	0.681597	1
Exc	Dopamine	Environmental	Signal transduction|9132	cGMP-PKG signaling pathway|4022	FSCV Up DEFs	1215	102	9	0.813072	1
Exc	Dopamine	Environmental	Signal transduction|9132	cAMP signaling pathway|4024	FSCV Up DEFs	1215	129	13	0.942517	1
Exc	Dopamine	Environmental	Signal transduction|9132	NF-kappa B signaling pathway|4064	FSCV Up DEFs	1215	48	6	1.20322	1
Exc	Dopamine	Environmental	Signal transduction|9132	HIF-1 signaling pathway|4066	FSCV Up DEFs	1215	74	7	0.87854	1
Exc	Dopamine	Environmental	Signal transduction|9132	FoxO signaling pathway|4068	FSCV Up DEFs	1215	87	8	0.851225	1
Exc	Dopamine	Environmental	Signal transduction|9132	Phosphatidylinositol signaling system|4070	FSCV Up DEFs	1215	82	7	0.784251	1
Exc	Dopamine	Environmental	Signal transduction|9132	Sphingolipid signaling pathway|4071	FSCV Up DEFs	1215	91	10	1.0393	1
Exc	Dopamine	Environmental	Signal transduction|9132	Phospholipase D signaling pathway|4072	FSCV Up DEFs	1215	105	16	1.51969	1
Exc	Dopamine	Environmental	Signal transduction|9132	mTOR signaling pathway|4150	FSCV Up DEFs	1215	114	10	0.807651	1
Exc	Dopamine	Environmental	Signal transduction|9132	PI3K-Akt signaling pathway|4151	FSCV Up DEFs	1215	181	25	1.35594	1
Exc	Dopamine	Environmental	Signal transduction|9132	AMPK signaling pathway|4152	FSCV Up DEFs	1215	93	19	2.17901	1
Exc	Dopamine	Environmental	Signal transduction|9132	Wnt signaling pathway|4310	FSCV Up DEFs	1215	96	6	0.558887	1
Exc	Dopamine	Environmental	Signal transduction|9132	Notch signaling pathway|4330	FSCV Up DEFs	1215	40	4	0.934857	1
Exc	Dopamine	Environmental	Signal transduction|9132	Hedgehog signaling pathway|4340	FSCV Up DEFs	1215	42	4	0.885475	1
Exc	Dopamine	Environmental	Signal transduction|9132	TGF-beta signaling pathway|4350	FSCV Up DEFs	1215	52	9	1.76698	1
Exc	Dopamine	Environmental	Signal transduction|9132	VEGF signaling pathway|4370	FSCV Up DEFs	1215	44	5	1.07928	1
Exc	Dopamine	Environmental	Signal transduction|9132	Apelin signaling pathway|4371	FSCV Up DEFs	1215	92	12	1.26493	1
Exc	Dopamine	Environmental	Signal transduction|9132	Hippo signaling pathway|4390	FSCV Up DEFs	1215	96	16	1.69214	1
Exc	Dopamine	Environmental	Signal transduction|9132	Hippo signaling pathway - multiple species|4392	FSCV Up DEFs	1215	19	6	3.89736	1
Exc	Dopamine	Environmental	Signal transduction|9132	JAK-STAT signaling pathway|4630	FSCV Up DEFs	1215	69	5	0.656077	1
Exc	Dopamine	Environmental	Signal transduction|9132	TNF signaling pathway|4668	FSCV Up DEFs	1215	60	7	1.11211	1
Exc	Dopamine	Environmental	Signaling molecules and interaction|9133	Cytokine-cytokine receptor interaction|4060	FSCV Up DEFs	1215	45	5	1.05218	1
Exc	Dopamine	Environmental	Signaling molecules and interaction|9133	Neuroactive ligand-receptor interaction|4080	FSCV Up DEFs	1215	101	2	0.168658	0.541179
Exc	Dopamine	Environmental	Signaling molecules and interaction|9133	ECM-receptor interaction|4512	FSCV Up DEFs	1215	36	5	1.35879	1
Exc	Dopamine	Environmental	Signaling molecules and interaction|9133	Cell adhesion molecules|4514	FSCV Up DEFs	1215	57	6	0.990027	1
Exc	Dopamine	Genetic	Transcription|9121	RNA polymerase|3020	FSCV Up DEFs	1215	23	3	1.26297	1
Exc	Dopamine	Genetic	Transcription|9121	Basal transcription factors|3022	FSCV Up DEFs	1215	38	3	0.720674	1
Exc	Dopamine	Genetic	Transcription|9121	Spliceosome|3040	FSCV Up DEFs	1215	111	19	1.74963	1
Exc	Dopamine	Genetic	Translation|9122	Ribosome biogenesis in eukaryotes|3008	FSCV Up DEFs	1215	58	3	0.457719	1
Exc	Dopamine	Genetic	Translation|9122	Ribosome|3010	FSCV Up DEFs	1215	60	16	3.08714	0.120087
Exc	Dopamine	Genetic	Translation|9122	Nucleocytoplasmic transport|3013	FSCV Up DEFs	1215	94	4	0.371983	1
Exc	Dopamine	Genetic	Translation|9122	mRNA surveillance pathway|3015	FSCV Up DEFs	1215	78	7	0.828708	1
Exc	Dopamine	Genetic	Translation|9122	Aminoacyl-tRNA biosynthesis|970	FSCV Up DEFs	1215	22	1	0.400273	1
Exc	Dopamine	Genetic	Folding, sorting and degradation|9123	RNA degradation|3018	FSCV Up DEFs	1215	67	2	0.257739	1
Exc	Dopamine	Genetic	Folding, sorting and degradation|9123	Proteasome|3050	FSCV Up DEFs	1215	37	7	1.96914	1
Exc	Dopamine	Genetic	Folding, sorting and degradation|9123	Protein export|3060	FSCV Up DEFs	1215	22	5	2.48112	1
Exc	Dopamine	Genetic	Folding, sorting and degradation|9123	Ubiquitin mediated proteolysis|4120	FSCV Up DEFs	1215	122	10	0.749356	1
Exc	Dopamine	Genetic	Folding, sorting and degradation|9123	SNARE interactions in vesicular transport|4130	FSCV Up DEFs	1215	28	3	1.0099	1
Exc	Dopamine	Genetic	Folding, sorting and degradation|9123	Protein processing in endoplasmic reticulum|4141	FSCV Up DEFs	1215	144	17	1.12826	1
Exc	Dopamine	Genetic	Replication and repair|9124	DNA replication|3030	FSCV Up DEFs	1215	23	2	0.801204	1
Exc	Dopamine	Genetic	Replication and repair|9124	Base excision repair|3410	FSCV Up DEFs	1215	26	3	1.09789	1
Exc	Dopamine	Genetic	Replication and repair|9124	Nucleotide excision repair|3420	FSCV Up DEFs	1215	38	4	0.990043	1
Exc	Dopamine	Genetic	Replication and repair|9124	Mismatch repair|3430	FSCV Up DEFs	1215	18	3	1.68472	1
Exc	Dopamine	Genetic	Replication and repair|9124	Homologous recombination|3440	FSCV Up DEFs	1215	33	3	0.84116	1
Exc	Dopamine	Genetic	Replication and repair|9124	Non-homologous end-joining|3450	FSCV Up DEFs	1215	11	1	0.841422	1
Exc	Dopamine	Genetic	Replication and repair|9124	Fanconi anemia pathway|3460	FSCV Up DEFs	1215	37	2	0.480061	1
Exc	Dopamine	Metabolism	Carbohydrate metabolism|9101	Glycolysis / Gluconeogenesis|10	FSCV Up DEFs	1215	32	4	1.20288	1
Exc	Dopamine	Metabolism	Carbohydrate metabolism|9101	Citrate cycle (TCA cycle)|20	FSCV Up DEFs	1215	28	4	1.40388	1
Exc	Dopamine	Metabolism	Carbohydrate metabolism|9101	Pentose phosphate pathway|30	FSCV Up DEFs	1215	21	4	1.98328	1
Exc	Dopamine	Metabolism	Carbohydrate metabolism|9101	Pentose and glucuronate interconversions|40	FSCV Up DEFs	1215	10	1	0.935018	1
Exc	Dopamine	Metabolism	Carbohydrate metabolism|9101	Starch and sucrose metabolism|500	FSCV Up DEFs	1215	15	0	0	1
Exc	Dopamine	Metabolism	Carbohydrate metabolism|9101	Fructose and mannose metabolism|51	FSCV Up DEFs	1215	21	3	1.40355	1
Exc	Dopamine	Metabolism	Carbohydrate metabolism|9101	Galactose metabolism|52	FSCV Up DEFs	1215	15	1	0.600811	1
Exc	Dopamine	Metabolism	Carbohydrate metabolism|9101	Amino sugar and nucleotide sugar metabolism|520	FSCV Up DEFs	1215	37	8	2.33007	1
Exc	Dopamine	Metabolism	Carbohydrate metabolism|9101	Inositol phosphate metabolism|562	FSCV Up DEFs	1215	61	6	0.917662	1
Exc	Dopamine	Metabolism	Carbohydrate metabolism|9101	Pyruvate metabolism|620	FSCV Up DEFs	1215	31	5	1.62085	1
Exc	Dopamine	Metabolism	Carbohydrate metabolism|9101	Glyoxylate and dicarboxylate metabolism|630	FSCV Up DEFs	1215	24	5	2.21945	1
Exc	Dopamine	Metabolism	Carbohydrate metabolism|9101	Propanoate metabolism|640	FSCV Up DEFs	1215	28	5	1.83278	1
Exc	Dopamine	Metabolism	Carbohydrate metabolism|9101	Butanoate metabolism|650	FSCV Up DEFs	1215	17	1	0.52561	1
Exc	Dopamine	Metabolism	Energy metabolism|9102	Oxidative phosphorylation|190	FSCV Up DEFs	1215	95	8	0.772384	1
Exc	Dopamine	Metabolism	Lipid metabolism|9103	Steroid biosynthesis|100	FSCV Up DEFs	1215	14	4	3.37351	1
Exc	Dopamine	Metabolism	Lipid metabolism|9103	Biosynthesis of unsaturated fatty acids|1040	FSCV Up DEFs	1215	20	6	3.61899	1
Exc	Dopamine	Metabolism	Lipid metabolism|9103	Steroid hormone biosynthesis|140	FSCV Up DEFs	1215	11	1	0.841422	1
Exc	Dopamine	Metabolism	Lipid metabolism|9103	Glycerolipid metabolism|561	FSCV Up DEFs	1215	38	8	2.25216	1
Exc	Dopamine	Metabolism	Lipid metabolism|9103	Glycerophospholipid metabolism|564	FSCV Up DEFs	1215	68	14	2.19541	1
Exc	Dopamine	Metabolism	Lipid metabolism|9103	Ether lipid metabolism|565	FSCV Up DEFs	1215	29	10	4.457	0.1654
Exc	Dopamine	Metabolism	Lipid metabolism|9103	Arachidonic acid metabolism|590	FSCV Up DEFs	1215	16	4	2.81081	1
Exc	Dopamine	Metabolism	Lipid metabolism|9103	alpha-Linolenic acid metabolism|592	FSCV Up DEFs	1215	11	3	3.16052	1
Exc	Dopamine	Metabolism	Lipid metabolism|9103	Sphingolipid metabolism|600	FSCV Up DEFs	1215	35	5	1.40422	1
Exc	Dopamine	Metabolism	Lipid metabolism|9103	Fatty acid biosynthesis|61	FSCV Up DEFs	1215	12	1	0.764899	1
Exc	Dopamine	Metabolism	Lipid metabolism|9103	Fatty acid elongation|62	FSCV Up DEFs	1215	18	2	1.05205	1
Exc	Dopamine	Metabolism	Lipid metabolism|9103	Fatty acid degradation|71	FSCV Up DEFs	1215	30	2	0.600481	1
Exc	Dopamine	Metabolism	Nucleotide metabolism|9104	Purine metabolism|230	FSCV Up DEFs	1215	88	10	1.0796	1
Exc	Dopamine	Metabolism	Nucleotide metabolism|9104	Pyrimidine metabolism|240	FSCV Up DEFs	1215	35	1	0.246917	1
Exc	Dopamine	Metabolism	Amino acid metabolism|9105	Arginine biosynthesis|220	FSCV Up DEFs	1215	13	1	0.701078	1
Exc	Dopamine	Metabolism	Amino acid metabolism|9105	Alanine, aspartate and glutamate metabolism|250	FSCV Up DEFs	1215	26	4	1.53179	1
Exc	Dopamine	Metabolism	Amino acid metabolism|9105	Glycine, serine and threonine metabolism|260	FSCV Up DEFs	1215	20	7	4.55114	1
Exc	Dopamine	Metabolism	Amino acid metabolism|9105	Cysteine and methionine metabolism|270	FSCV Up DEFs	1215	32	3	0.870256	1
Exc	Dopamine	Metabolism	Amino acid metabolism|9105	Valine, leucine and isoleucine degradation|280	FSCV Up DEFs	1215	40	4	0.934857	1
Exc	Dopamine	Metabolism	Amino acid metabolism|9105	Lysine degradation|310	FSCV Up DEFs	1215	53	5	0.876113	1
Exc	Dopamine	Metabolism	Amino acid metabolism|9105	Arginine and proline metabolism|330	FSCV Up DEFs	1215	34	8	2.59965	1
Exc	Dopamine	Metabolism	Amino acid metabolism|9105	Histidine metabolism|340	FSCV Up DEFs	1215	12	4	4.21791	1
Exc	Dopamine	Metabolism	Amino acid metabolism|9105	Tryptophan metabolism|380	FSCV Up DEFs	1215	22	4	1.87282	1
Exc	Dopamine	Metabolism	Metabolism of other amino acids|9106	beta-Alanine metabolism|410	FSCV Up DEFs	1215	22	6	3.16587	1
Exc	Dopamine	Metabolism	Metabolism of other amino acids|9106	Selenocompound metabolism|450	FSCV Up DEFs	1215	12	1	0.764899	1
Exc	Dopamine	Metabolism	Metabolism of other amino acids|9106	Glutathione metabolism|480	FSCV Up DEFs	1215	30	6	2.10921	1
Exc	Dopamine	Metabolism	Glycan biosynthesis and metabolism|9107	N-Glycan biosynthesis|510	FSCV Up DEFs	1215	43	8	1.92964	1
Exc	Dopamine	Metabolism	Glycan biosynthesis and metabolism|9107	Other glycan degradation|511	FSCV Up DEFs	1215	15	2	1.29517	1
Exc	Dopamine	Metabolism	Glycan biosynthesis and metabolism|9107	Mucin type O-glycan biosynthesis|512	FSCV Up DEFs	1215	24	3	1.20271	1
Exc	Dopamine	Metabolism	Glycan biosynthesis and metabolism|9107	Various types of N-glycan biosynthesis|513	FSCV Up DEFs	1215	36	5	1.35879	1
Exc	Dopamine	Metabolism	Glycan biosynthesis and metabolism|9107	Other types of O-glycan biosynthesis|514	FSCV Up DEFs	1215	39	6	1.53267	1
Exc	Dopamine	Metabolism	Glycan biosynthesis and metabolism|9107	Mannose type O-glycan biosynthesis|515	FSCV Up DEFs	1215	20	3	1.48624	1
Exc	Dopamine	Metabolism	Glycan biosynthesis and metabolism|9107	Glycosaminoglycan degradation|531	FSCV Up DEFs	1215	12	1	0.764899	1
Exc	Dopamine	Metabolism	Glycan biosynthesis and metabolism|9107	Glycosaminoglycan biosynthesis - chondroitin sulfate / dermatan sulfate|532	FSCV Up DEFs	1215	14	1	0.647087	1
Exc	Dopamine	Metabolism	Glycan biosynthesis and metabolism|9107	Glycosaminoglycan biosynthesis - keratan sulfate|533	FSCV Up DEFs	1215	10	0	0	1
Exc	Dopamine	Metabolism	Glycan biosynthesis and metabolism|9107	Glycosaminoglycan biosynthesis - heparan sulfate / heparin|534	FSCV Up DEFs	1215	19	1	0.46712	1
Exc	Dopamine	Metabolism	Glycan biosynthesis and metabolism|9107	Glycosylphosphatidylinositol (GPI)-anchor biosynthesis|563	FSCV Up DEFs	1215	20	3	1.48624	1
Exc	Dopamine	Metabolism	Glycan biosynthesis and metabolism|9107	Glycosphingolipid biosynthesis - lacto and neolacto series|601	FSCV Up DEFs	1215	14	0	0	1
Exc	Dopamine	Metabolism	Glycan biosynthesis and metabolism|9107	Glycosphingolipid biosynthesis - ganglio series|604	FSCV Up DEFs	1215	14	0	0	1
Exc	Dopamine	Metabolism	Metabolism of cofactors and vitamins|9108	One carbon pool by folate|670	FSCV Up DEFs	1215	14	1	0.647087	1
Exc	Dopamine	Metabolism	Metabolism of cofactors and vitamins|9108	Thiamine metabolism|730	FSCV Up DEFs	1215	10	1	0.935018	1
Exc	Dopamine	Metabolism	Metabolism of cofactors and vitamins|9108	Nicotinate and nicotinamide metabolism|760	FSCV Up DEFs	1215	21	4	1.98328	1
Exc	Dopamine	Metabolism	Metabolism of cofactors and vitamins|9108	Pantothenate and CoA biosynthesis|770	FSCV Up DEFs	1215	14	0	0	1
Exc	Dopamine	Metabolism	Metabolism of cofactors and vitamins|9108	Folate biosynthesis|790	FSCV Up DEFs	1215	11	3	3.16052	1
Exc	Dopamine	Metabolism	Metabolism of cofactors and vitamins|9108	Retinol metabolism|830	FSCV Up DEFs	1215	10	1	0.935018	1
Exc	Dopamine	Metabolism	Metabolism of cofactors and vitamins|9108	Porphyrin and chlorophyll metabolism|860	FSCV Up DEFs	1215	16	5	3.83596	1
Exc	Dopamine	Metabolism	Metabolism of terpenoids and polyketides|9109	Terpenoid backbone biosynthesis|900	FSCV Up DEFs	1215	18	1	0.494645	1
Exc	Dopamine	Metabolism	Xenobiotics biodegradation and metabolism|9111	Metabolism of xenobiotics by cytochrome P450|980	FSCV Up DEFs	1215	17	3	1.80522	1
Exc	Dopamine	Metabolism	Xenobiotics biodegradation and metabolism|9111	Drug metabolism - cytochrome P450|982	FSCV Up DEFs	1215	14	0	0	1
Exc	Dopamine	Metabolism	Xenobiotics biodegradation and metabolism|9111	Drug metabolism - other enzymes|983	FSCV Up DEFs	1215	38	3	0.720674	1
Exc	Dopamine	Not	Unclassified: metabolism|9191	Enzymes with EC numbers|99980	FSCV Up DEFs	1215	126	10	0.723226	1
Exc	Dopamine	Not	Unclassified: metabolism|9191	Lipid metabolism|99983	FSCV Up DEFs	1215	11	2	1.87138	1
Exc	Dopamine	Not	Unclassified: genetic information processing|9192	Transcription|99973	FSCV Up DEFs	1215	20	1	0.442492	1
Exc	Dopamine	Not	Unclassified: signaling and cellular processes|9193	Structural proteins|99992	FSCV Up DEFs	1215	19	2	0.990059	1
Exc	Dopamine	Not	Unclassified: signaling and cellular processes|9193	Signaling proteins|99995	FSCV Up DEFs	1215	76	11	1.428	1
Exc	Dopamine	Organismal	Aging|9149	Longevity regulating pathway|4211	FSCV Up DEFs	1215	72	11	1.52223	1
Exc	Dopamine	Organismal	Aging|9149	Longevity regulating pathway - multiple species|4213	FSCV Up DEFs	1215	47	6	1.23268	1
Exc	Dopamine	Organismal	Immune system|9151	Chemokine signaling pathway|4062	FSCV Up DEFs	1215	103	14	1.32754	1
Exc	Dopamine	Organismal	Immune system|9151	Complement and coagulation cascades|4610	FSCV Up DEFs	1215	15	2	1.29517	1
Exc	Dopamine	Organismal	Immune system|9151	Platelet activation|4611	FSCV Up DEFs	1215	79	6	0.690186	1
Exc	Dopamine	Organismal	Immune system|9151	Antigen processing and presentation|4612	FSCV Up DEFs	1215	22	1	0.400273	1
Exc	Dopamine	Organismal	Immune system|9151	Neutrophil extracellular trap formation|4613	FSCV Up DEFs	1215	58	5	0.793115	1
Exc	Dopamine	Organismal	Immune system|9151	Toll-like receptor signaling pathway|4620	FSCV Up DEFs	1215	50	6	1.1483	1
Exc	Dopamine	Organismal	Immune system|9151	NOD-like receptor signaling pathway|4621	FSCV Up DEFs	1215	96	11	1.08992	1
Exc	Dopamine	Organismal	Immune system|9151	RIG-I-like receptor signaling pathway|4622	FSCV Up DEFs	1215	37	2	0.480061	1
Exc	Dopamine	Organismal	Immune system|9151	Cytosolic DNA-sensing pathway|4623	FSCV Up DEFs	1215	27	4	1.46506	1
Exc	Dopamine	Organismal	Immune system|9151	C-type lectin receptor signaling pathway|4625	FSCV Up DEFs	1215	61	6	0.917662	1
Exc	Dopamine	Organismal	Immune system|9151	Hematopoietic cell lineage|4640	FSCV Up DEFs	1215	14	5	4.6896	1
Exc	Dopamine	Organismal	Immune system|9151	Natural killer cell mediated cytotoxicity|4650	FSCV Up DEFs	1215	47	3	0.572761	1
Exc	Dopamine	Organismal	Immune system|9151	IL-17 signaling pathway|4657	FSCV Up DEFs	1215	39	3	0.700583	1
Exc	Dopamine	Organismal	Immune system|9151	Th1 and Th2 cell differentiation|4658	FSCV Up DEFs	1215	46	4	0.800874	1
Exc	Dopamine	Organismal	Immune system|9151	Th17 cell differentiation|4659	FSCV Up DEFs	1215	54	5	0.858146	1
Exc	Dopamine	Organismal	Immune system|9151	T cell receptor signaling pathway|4660	FSCV Up DEFs	1215	65	5	0.700088	1
Exc	Dopamine	Organismal	Immune system|9151	B cell receptor signaling pathway|4662	FSCV Up DEFs	1215	44	5	1.07928	1
Exc	Dopamine	Organismal	Immune system|9151	Fc epsilon RI signaling pathway|4664	FSCV Up DEFs	1215	44	4	0.841028	1
Exc	Dopamine	Organismal	Immune system|9151	Fc gamma R-mediated phagocytosis|4666	FSCV Up DEFs	1215	73	12	1.66198	1
Exc	Dopamine	Organismal	Immune system|9151	Leukocyte transendothelial migration|4670	FSCV Up DEFs	1215	62	8	1.24837	1
Exc	Dopamine	Organismal	Endocrine system|9152	PPAR signaling pathway|3320	FSCV Up DEFs	1215	36	8	2.41344	1
Exc	Dopamine	Organismal	Endocrine system|9152	Insulin signaling pathway|4910	FSCV Up DEFs	1215	102	13	1.2317	1
Exc	Dopamine	Organismal	Endocrine system|9152	Insulin secretion|4911	FSCV Up DEFs	1215	56	5	0.824324	1
Exc	Dopamine	Organismal	Endocrine system|9152	GnRH signaling pathway|4912	FSCV Up DEFs	1215	68	5	0.666556	1
Exc	Dopamine	Organismal	Endocrine system|9152	Ovarian steroidogenesis|4913	FSCV Up DEFs	1215	19	1	0.46712	1
Exc	Dopamine	Organismal	Endocrine system|9152	Progesterone-mediated oocyte maturation|4914	FSCV Up DEFs	1215	67	8	1.14201	1
Exc	Dopamine	Organismal	Endocrine system|9152	Estrogen signaling pathway|4915	FSCV Up DEFs	1215	81	8	0.921746	1
Exc	Dopamine	Organismal	Endocrine system|9152	Melanogenesis|4916	FSCV Up DEFs	1215	58	4	0.622158	1
Exc	Dopamine	Organismal	Endocrine system|9152	Prolactin signaling pathway|4917	FSCV Up DEFs	1215	49	3	0.547752	1
Exc	Dopamine	Organismal	Endocrine system|9152	Thyroid hormone synthesis|4918	FSCV Up DEFs	1215	40	5	1.20305	1
Exc	Dopamine	Organismal	Endocrine system|9152	Thyroid hormone signaling pathway|4919	FSCV Up DEFs	1215	88	6	0.613894	1
Exc	Dopamine	Organismal	Endocrine system|9152	Adipocytokine signaling pathway|4920	FSCV Up DEFs	1215	44	6	1.33038	1
Exc	Dopamine	Organismal	Endocrine system|9152	Oxytocin signaling pathway|4921	FSCV Up DEFs	1215	110	5	0.398291	1
Exc	Dopamine	Organismal	Endocrine system|9152	Glucagon signaling pathway|4922	FSCV Up DEFs	1215	68	9	1.28583	1
Exc	Dopamine	Organismal	Endocrine system|9152	Regulation of lipolysis in adipocytes|4923	FSCV Up DEFs	1215	37	5	1.31621	1
Exc	Dopamine	Organismal	Endocrine system|9152	Renin secretion|4924	FSCV Up DEFs	1215	41	1	0.209756	1
Exc	Dopamine	Organismal	Endocrine system|9152	Aldosterone synthesis and secretion|4925	FSCV Up DEFs	1215	65	6	0.855102	1
Exc	Dopamine	Organismal	Endocrine system|9152	Relaxin signaling pathway|4926	FSCV Up DEFs	1215	85	15	1.81327	1
Exc	Dopamine	Organismal	Endocrine system|9152	Cortisol synthesis and secretion|4927	FSCV Up DEFs	1215	39	6	1.53267	1
Exc	Dopamine	Organismal	Endocrine system|9152	Parathyroid hormone synthesis, secretion and action|4928	FSCV Up DEFs	1215	66	13	2.07556	1
Exc	Dopamine	Organismal	Endocrine system|9152	GnRH secretion|4929	FSCV Up DEFs	1215	47	4	0.782169	1
Exc	Dopamine	Organismal	Endocrine system|9152	Growth hormone synthesis, secretion and action|4935	FSCV Up DEFs	1215	85	10	1.12306	1
Exc	Dopamine	Organismal	Circulatory system|9153	Cardiac muscle contraction|4260	FSCV Up DEFs	1215	49	3	0.547752	1
Exc	Dopamine	Organismal	Circulatory system|9153	Adrenergic signaling in cardiomyocytes|4261	FSCV Up DEFs	1215	105	13	1.19119	1
Exc	Dopamine	Organismal	Circulatory system|9153	Vascular smooth muscle contraction|4270	FSCV Up DEFs	1215	77	5	0.582725	1
Exc	Dopamine	Organismal	Digestive system|9154	Salivary secretion|4970	FSCV Up DEFs	1215	50	1	0.171079	1
Exc	Dopamine	Organismal	Digestive system|9154	Gastric acid secretion|4971	FSCV Up DEFs	1215	48	3	0.559979	1
Exc	Dopamine	Organismal	Digestive system|9154	Pancreatic secretion|4972	FSCV Up DEFs	1215	49	3	0.547752	1
Exc	Dopamine	Organismal	Digestive system|9154	Carbohydrate digestion and absorption|4973	FSCV Up DEFs	1215	21	1	0.420327	1
Exc	Dopamine	Organismal	Digestive system|9154	Protein digestion and absorption|4974	FSCV Up DEFs	1215	46	5	1.02641	1
Exc	Dopamine	Organismal	Digestive system|9154	Fat digestion and absorption|4975	FSCV Up DEFs	1215	14	3	2.29803	1
Exc	Dopamine	Organismal	Digestive system|9154	Bile secretion|4976	FSCV Up DEFs	1215	37	5	1.31621	1
Exc	Dopamine	Organismal	Digestive system|9154	Vitamin digestion and absorption|4977	FSCV Up DEFs	1215	11	3	3.16052	1
Exc	Dopamine	Organismal	Digestive system|9154	Mineral absorption|4978	FSCV Up DEFs	1215	25	4	1.60488	1
Exc	Dopamine	Organismal	Digestive system|9154	Cholesterol metabolism|4979	FSCV Up DEFs	1215	23	7	3.6967	1
Exc	Dopamine	Organismal	Excretory system|9155	Aldosterone-regulated sodium reabsorption|4960	FSCV Up DEFs	1215	23	2	0.801204	1
Exc	Dopamine	Organismal	Excretory system|9155	Endocrine and other factor-regulated calcium reabsorption|4961	FSCV Up DEFs	1215	37	1	0.233154	1
Exc	Dopamine	Organismal	Excretory system|9155	Vasopressin-regulated water reabsorption|4962	FSCV Up DEFs	1215	34	7	2.18848	1
Exc	Dopamine	Organismal	Excretory system|9155	Proximal tubule bicarbonate reclamation|4964	FSCV Up DEFs	1215	14	2	1.40322	1
Exc	Dopamine	Organismal	Excretory system|9155	Collecting duct acid secretion|4966	FSCV Up DEFs	1215	16	1	0.560704	1
Exc	Dopamine	Organismal	Nervous system|9156	Long-term potentiation|4720	FSCV Up DEFs	1215	56	4	0.646213	1
Exc	Dopamine	Organismal	Nervous system|9156	Synaptic vesicle cycle|4721	FSCV Up DEFs	1215	57	3	0.46624	1
Exc	Dopamine	Organismal	Nervous system|9156	Neurotrophin signaling pathway|4722	FSCV Up DEFs	1215	102	12	1.12327	1
Exc	Dopamine	Organismal	Nervous system|9156	Retrograde endocannabinoid signaling|4723	FSCV Up DEFs	1215	110	11	0.934478	1
Exc	Dopamine	Organismal	Nervous system|9156	Glutamatergic synapse|4724	FSCV Up DEFs	1215	88	9	0.958437	1
Exc	Dopamine	Organismal	Nervous system|9156	Cholinergic synapse|4725	FSCV Up DEFs	1215	80	11	1.3447	1
Exc	Dopamine	Organismal	Nervous system|9156	Serotonergic synapse|4726	FSCV Up DEFs	1215	61	6	0.917662	1
Exc	Dopamine	Organismal	Nervous system|9156	GABAergic synapse|4727	FSCV Up DEFs	1215	64	6	0.869933	1
Exc	Dopamine	Organismal	Nervous system|9156	Dopaminergic synapse|4728	FSCV Up DEFs	1215	102	13	1.2317	1
Exc	Dopamine	Organismal	Nervous system|9156	Long-term depression|4730	FSCV Up DEFs	1215	48	4	0.764314	1
Exc	Dopamine	Organismal	Sensory system|9157	Olfactory transduction|4740	FSCV Up DEFs	1215	30	2	0.600481	1
Exc	Dopamine	Organismal	Sensory system|9157	Taste transduction|4742	FSCV Up DEFs	1215	30	1	0.289629	1
Exc	Dopamine	Organismal	Sensory system|9157	Inflammatory mediator regulation of TRP channels|4750	FSCV Up DEFs	1215	63	3	0.419371	1
Exc	Dopamine	Organismal	Development and regeneration|9158	Axon guidance|4360	FSCV Up DEFs	1215	142	16	1.06959	1
Exc	Dopamine	Organismal	Development and regeneration|9158	Osteoclast differentiation|4380	FSCV Up DEFs	1215	66	7	0.998457	1
Exc	Dopamine	Organismal	Environmental adaptation|9159	Circadian rhythm|4710	FSCV Up DEFs	1215	28	3	1.0099	1
Exc	Dopamine	Organismal	Environmental adaptation|9159	Circadian entrainment|4713	FSCV Up DEFs	1215	76	6	0.719977	1
Exc	Dopamine	Organismal	Environmental adaptation|9159	Thermogenesis|4714	FSCV Up DEFs	1215	174	20	1.09445	1
Exc	Dopamine	Brite	Protein families: metabolism|9181	Protein kinases|1001	FSCV Down DEFs	917	381	64	2.41535	3.83988e-06
Exc	Dopamine	Brite	Protein families: metabolism|9181	Peptidases and inhibitors|1002	FSCV Down DEFs	917	341	19	0.670318	1
Exc	Dopamine	Brite	Protein families: metabolism|9181	Glycosyltransferases|1003	FSCV Down DEFs	917	150	18	1.57606	1
Exc	Dopamine	Brite	Protein families: metabolism|9181	Lipid biosynthesis proteins|1004	FSCV Down DEFs	917	51	0	0	1
Exc	Dopamine	Brite	Protein families: metabolism|9181	Prenyltransferases|1006	FSCV Down DEFs	917	14	3	3.13616	1
Exc	Dopamine	Brite	Protein families: metabolism|9181	Amino acid related enzymes|1007	FSCV Down DEFs	917	32	2	0.764515	1
Exc	Dopamine	Brite	Protein families: metabolism|9181	Protein phosphatases and associated proteins|1009	FSCV Down DEFs	917	350	47	1.82199	0.125521
Exc	Dopamine	Brite	Protein families: metabolism|9181	Cytochrome P450|199	FSCV Down DEFs	917	13	0	0	1
Exc	Dopamine	Brite	Protein families: genetic information processing|9182	Transcription factors|3000	FSCV Down DEFs	917	699	37	0.626322	1
Exc	Dopamine	Brite	Protein families: genetic information processing|9182	Ribosome biogenesis|3009	FSCV Down DEFs	917	189	8	0.502895	1
Exc	Dopamine	Brite	Protein families: genetic information processing|9182	Ribosome|3011	FSCV Down DEFs	917	84	1	0.137329	1
Exc	Dopamine	Brite	Protein families: genetic information processing|9182	Translation factors|3012	FSCV Down DEFs	917	82	2	0.285347	1
Exc	Dopamine	Brite	Protein families: genetic information processing|9182	Transfer RNA biogenesis|3016	FSCV Down DEFs	917	120	4	0.39308	1
Exc	Dopamine	Brite	Protein families: genetic information processing|9182	Messenger RNA biogenesis|3019	FSCV Down DEFs	917	364	19	0.624217	1
Exc	Dopamine	Brite	Protein families: genetic information processing|9182	Transcription machinery|3021	FSCV Down DEFs	917	213	11	0.620381	1
Exc	Dopamine	Brite	Protein families: genetic information processing|9182	Mitochondrial biogenesis|3029	FSCV Down DEFs	917	294	19	0.788455	1
Exc	Dopamine	Brite	Protein families: genetic information processing|9182	DNA replication proteins|3032	FSCV Down DEFs	917	84	3	0.423152	1
Exc	Dopamine	Brite	Protein families: genetic information processing|9182	Chromosome and associated proteins|3036	FSCV Down DEFs	917	899	62	0.839181	1
Exc	Dopamine	Brite	Protein families: genetic information processing|9182	Spliceosome|3041	FSCV Down DEFs	917	330	14	0.500808	1
Exc	Dopamine	Brite	Protein families: genetic information processing|9182	Proteasome|3051	FSCV Down DEFs	917	55	1	0.211664	1
Exc	Dopamine	Brite	Protein families: genetic information processing|9182	Chaperones and folding catalysts|3110	FSCV Down DEFs	917	170	3	0.203556	0.256974
Exc	Dopamine	Brite	Protein families: genetic information processing|9182	DNA repair and recombination proteins|3400	FSCV Down DEFs	917	263	8	0.354403	0.350547
Exc	Dopamine	Brite	Protein families: genetic information processing|9182	Ubiquitin system|4121	FSCV Down DEFs	917	642	44	0.836542	1
Exc	Dopamine	Brite	Protein families: genetic information processing|9182	Membrane trafficking|4131	FSCV Down DEFs	917	1142	90	0.979754	1
Exc	Dopamine	Brite	Protein families: signaling and cellular processes|9183	Transporters|2000	FSCV Down DEFs	917	369	30	1.01605	1
Exc	Dopamine	Brite	Protein families: signaling and cellular processes|9183	Secretion system|2044	FSCV Down DEFs	917	20	0	0	1
Exc	Dopamine	Brite	Protein families: signaling and cellular processes|9183	Nuclear receptors|3310	FSCV Down DEFs	917	28	2	0.882475	1
Exc	Dopamine	Brite	Protein families: signaling and cellular processes|9183	G protein-coupled receptors|4030	FSCV Down DEFs	917	99	17	2.40484	0.685533
Exc	Dopamine	Brite	Protein families: signaling and cellular processes|9183	GTP-binding proteins|4031	FSCV Down DEFs	917	133	9	0.831239	1
Exc	Dopamine	Brite	Protein families: signaling and cellular processes|9183	Ion channels|4040	FSCV Down DEFs	917	180	42	3.61149	5.18052e-08
Exc	Dopamine	Brite	Protein families: signaling and cellular processes|9183	Cytokine receptors|4050	FSCV Down DEFs	917	28	1	0.424412	1
Exc	Dopamine	Brite	Protein families: signaling and cellular processes|9183	Cytokines and growth factors|4052	FSCV Down DEFs	917	38	8	3.07777	1
Exc	Dopamine	Brite	Protein families: signaling and cellular processes|9183	Pattern recognition receptors|4054	FSCV Down DEFs	917	10	0	0	1
Exc	Dopamine	Brite	Protein families: signaling and cellular processes|9183	CD molecules|4090	FSCV Down DEFs	917	104	6	0.700609	1
Exc	Dopamine	Brite	Protein families: signaling and cellular processes|9183	Lectins|4091	FSCV Down DEFs	917	39	0	0	1
Exc	Dopamine	Brite	Protein families: signaling and cellular processes|9183	Exosome|4147	FSCV Down DEFs	917	465	28	0.726956	1
Exc	Dopamine	Brite	Protein families: signaling and cellular processes|9183	Cell adhesion molecules|4515	FSCV Down DEFs	917	102	15	1.99466	1
Exc	Dopamine	Brite	Protein families: signaling and cellular processes|9183	Cytoskeleton proteins|4812	FSCV Down DEFs	917	336	25	0.920293	1
Exc	Dopamine	Brite	Protein families: signaling and cellular processes|9183	Domain-containing proteins not elsewhere classified|4990	FSCV Down DEFs	917	431	57	1.79843	0.0551924
Exc	Dopamine	Brite	Protein families: signaling and cellular processes|9183	Proteoglycans|535	FSCV Down DEFs	917	24	1	0.498432	1
Exc	Dopamine	Brite	Protein families: signaling and cellular processes|9183	Glycosaminoglycan binding proteins|536	FSCV Down DEFs	917	71	12	2.35154	1
Exc	Dopamine	Brite	Protein families: signaling and cellular processes|9183	Glycosylphosphatidylinositol (GPI)-anchored proteins|537	FSCV Down DEFs	917	26	4	2.09103	1
Exc	Dopamine	Cellular	Transport and catabolism|9141	Autophagy - other|4136	FSCV Down DEFs	917	29	1	0.409216	1
Exc	Dopamine	Cellular	Transport and catabolism|9141	Mitophagy - animal|4137	FSCV Down DEFs	917	58	3	0.624754	1
Exc	Dopamine	Cellular	Transport and catabolism|9141	Autophagy - animal|4140	FSCV Down DEFs	917	126	10	0.989147	1
Exc	Dopamine	Cellular	Transport and catabolism|9141	Lysosome|4142	FSCV Down DEFs	917	99	6	0.738635	1
Exc	Dopamine	Cellular	Transport and catabolism|9141	Endocytosis|4144	FSCV Down DEFs	917	202	17	1.05555	1
Exc	Dopamine	Cellular	Transport and catabolism|9141	Phagosome|4145	FSCV Down DEFs	917	75	4	0.645004	1
Exc	Dopamine	Cellular	Transport and catabolism|9141	Peroxisome|4146	FSCV Down DEFs	917	65	1	0.178422	1
Exc	Dopamine	Cellular	Cell motility|9142	Regulation of actin cytoskeleton|4810	FSCV Down DEFs	917	147	18	1.61317	1
Exc	Dopamine	Cellular	Cell growth and death|9143	Cell cycle|4110	FSCV Down DEFs	917	73	7	1.21874	1
Exc	Dopamine	Cellular	Cell growth and death|9143	Oocyte meiosis|4114	FSCV Down DEFs	917	84	12	1.92459	1
Exc	Dopamine	Cellular	Cell growth and death|9143	p53 signaling pathway|4115	FSCV Down DEFs	917	38	2	0.636783	1
Exc	Dopamine	Cellular	Cell growth and death|9143	Apoptosis|4210	FSCV Down DEFs	917	91	5	0.665401	1
Exc	Dopamine	Cellular	Cell growth and death|9143	Apoptosis - multiple species|4215	FSCV Down DEFs	917	18	0	0	1
Exc	Dopamine	Cellular	Cell growth and death|9143	Ferroptosis|4216	FSCV Down DEFs	917	29	2	0.849709	1
Exc	Dopamine	Cellular	Cell growth and death|9143	Necroptosis|4217	FSCV Down DEFs	917	81	1	0.14252	1
Exc	Dopamine	Cellular	Cell growth and death|9143	Cellular senescence|4218	FSCV Down DEFs	917	97	10	1.32249	1
Exc	Dopamine	Cellular	Cellular community - eukaryotes|9144	Focal adhesion|4510	FSCV Down DEFs	917	134	17	1.67988	1
Exc	Dopamine	Cellular	Cellular community - eukaryotes|9144	Adherens junction|4520	FSCV Down DEFs	917	55	10	2.56688	1
Exc	Dopamine	Cellular	Cellular community - eukaryotes|9144	Tight junction|4530	FSCV Down DEFs	917	111	12	1.39609	1
Exc	Dopamine	Cellular	Cellular community - eukaryotes|9144	Gap junction|4540	FSCV Down DEFs	917	66	12	2.57034	1
Exc	Dopamine	Cellular	Cellular community - eukaryotes|9144	Signaling pathways regulating pluripotency of stem cells|4550	FSCV Down DEFs	917	78	11	1.89472	1
Exc	Dopamine	Environmental	Membrane transport|9131	ABC transporters|2010	FSCV Down DEFs	917	29	2	0.849709	1
Exc	Dopamine	Environmental	Signal transduction|9132	MAPK signaling pathway|4010	FSCV Down DEFs	917	186	26	1.88995	1
Exc	Dopamine	Environmental	Signal transduction|9132	ErbB signaling pathway|4012	FSCV Down DEFs	917	75	12	2.20128	1
Exc	Dopamine	Environmental	Signal transduction|9132	Ras signaling pathway|4014	FSCV Down DEFs	917	150	21	1.8884	1
Exc	Dopamine	Environmental	Signal transduction|9132	Rap1 signaling pathway|4015	FSCV Down DEFs	917	136	21	2.12101	1
Exc	Dopamine	Environmental	Signal transduction|9132	Calcium signaling pathway|4020	FSCV Down DEFs	917	133	22	2.30542	0.302853
Exc	Dopamine	Environmental	Signal transduction|9132	cGMP-PKG signaling pathway|4022	FSCV Down DEFs	917	102	15	1.99466	1
Exc	Dopamine	Environmental	Signal transduction|9132	cAMP signaling pathway|4024	FSCV Down DEFs	917	129	19	2.00276	1
Exc	Dopamine	Environmental	Signal transduction|9132	NF-kappa B signaling pathway|4064	FSCV Down DEFs	917	48	4	1.04342	1
Exc	Dopamine	Environmental	Signal transduction|9132	HIF-1 signaling pathway|4066	FSCV Down DEFs	917	74	8	1.39435	1
Exc	Dopamine	Environmental	Signal transduction|9132	FoxO signaling pathway|4068	FSCV Down DEFs	917	87	10	1.49565	1
Exc	Dopamine	Environmental	Signal transduction|9132	Phosphatidylinositol signaling system|4070	FSCV Down DEFs	917	82	8	1.24268	1
Exc	Dopamine	Environmental	Signal transduction|9132	Sphingolipid signaling pathway|4071	FSCV Down DEFs	917	91	12	1.75285	1
Exc	Dopamine	Environmental	Signal transduction|9132	Phospholipase D signaling pathway|4072	FSCV Down DEFs	917	105	14	1.77721	1
Exc	Dopamine	Environmental	Signal transduction|9132	mTOR signaling pathway|4150	FSCV Down DEFs	917	114	14	1.61587	1
Exc	Dopamine	Environmental	Signal transduction|9132	PI3K-Akt signaling pathway|4151	FSCV Down DEFs	917	181	17	1.19309	1
Exc	Dopamine	Environmental	Signal transduction|9132	AMPK signaling pathway|4152	FSCV Down DEFs	917	93	7	0.933545	1
Exc	Dopamine	Environmental	Signal transduction|9132	Wnt signaling pathway|4310	FSCV Down DEFs	917	96	15	2.1436	1
Exc	Dopamine	Environmental	Signal transduction|9132	Notch signaling pathway|4330	FSCV Down DEFs	917	40	4	1.27623	1
Exc	Dopamine	Environmental	Signal transduction|9132	Hedgehog signaling pathway|4340	FSCV Down DEFs	917	42	7	2.30474	1
Exc	Dopamine	Environmental	Signal transduction|9132	TGF-beta signaling pathway|4350	FSCV Down DEFs	917	52	6	1.5	1
Exc	Dopamine	Environmental	Signal transduction|9132	VEGF signaling pathway|4370	FSCV Down DEFs	917	44	7	2.17982	1
Exc	Dopamine	Environmental	Signal transduction|9132	Apelin signaling pathway|4371	FSCV Down DEFs	917	92	15	2.25579	1
Exc	Dopamine	Environmental	Signal transduction|9132	Hippo signaling pathway|4390	FSCV Down DEFs	917	96	7	0.901818	1
Exc	Dopamine	Environmental	Signal transduction|9132	Hippo signaling pathway - multiple species|4392	FSCV Down DEFs	917	19	1	0.637181	1
Exc	Dopamine	Environmental	Signal transduction|9132	JAK-STAT signaling pathway|4630	FSCV Down DEFs	917	69	2	0.341135	1
Exc	Dopamine	Environmental	Signal transduction|9132	TNF signaling pathway|4668	FSCV Down DEFs	917	60	6	1.27683	1
Exc	Dopamine	Environmental	Signaling molecules and interaction|9133	Cytokine-cytokine receptor interaction|4060	FSCV Down DEFs	917	45	4	1.12006	1
Exc	Dopamine	Environmental	Signaling molecules and interaction|9133	Neuroactive ligand-receptor interaction|4080	FSCV Down DEFs	917	101	22	3.24913	0.00383827
Exc	Dopamine	Environmental	Signaling molecules and interaction|9133	ECM-receptor interaction|4512	FSCV Down DEFs	917	36	6	2.30331	1
Exc	Dopamine	Environmental	Signaling molecules and interaction|9133	Cell adhesion molecules|4514	FSCV Down DEFs	917	57	9	2.163	1
Exc	Dopamine	Genetic	Transcription|9121	RNA polymerase|3020	FSCV Down DEFs	917	23	1	0.521136	1
Exc	Dopamine	Genetic	Transcription|9121	Basal transcription factors|3022	FSCV Down DEFs	917	38	1	0.309414	1
Exc	Dopamine	Genetic	Transcription|9121	Spliceosome|3040	FSCV Down DEFs	917	111	0	0	0.04462
Exc	Dopamine	Genetic	Translation|9122	Ribosome biogenesis in eukaryotes|3008	FSCV Down DEFs	917	58	0	0	1
Exc	Dopamine	Genetic	Translation|9122	Ribosome|3010	FSCV Down DEFs	917	60	1	0.193635	1
Exc	Dopamine	Genetic	Translation|9122	Nucleocytoplasmic transport|3013	FSCV Down DEFs	917	94	7	0.922726	1
Exc	Dopamine	Genetic	Translation|9122	mRNA surveillance pathway|3015	FSCV Down DEFs	917	78	1	0.148115	1
Exc	Dopamine	Genetic	Translation|9122	Aminoacyl-tRNA biosynthesis|970	FSCV Down DEFs	917	22	3	1.81446	1
Exc	Dopamine	Genetic	Folding, sorting and degradation|9123	RNA degradation|3018	FSCV Down DEFs	917	67	1	0.172982	1
Exc	Dopamine	Genetic	Folding, sorting and degradation|9123	Proteasome|3050	FSCV Down DEFs	917	37	0	0	1
Exc	Dopamine	Genetic	Folding, sorting and degradation|9123	Protein export|3060	FSCV Down DEFs	917	22	0	0	1
Exc	Dopamine	Genetic	Folding, sorting and degradation|9123	Ubiquitin mediated proteolysis|4120	FSCV Down DEFs	917	122	9	0.913125	1
Exc	Dopamine	Genetic	Folding, sorting and degradation|9123	SNARE interactions in vesicular transport|4130	FSCV Down DEFs	917	28	1	0.424412	1
Exc	Dopamine	Genetic	Folding, sorting and degradation|9123	Protein processing in endoplasmic reticulum|4141	FSCV Down DEFs	917	144	7	0.583193	1
Exc	Dopamine	Genetic	Replication and repair|9124	DNA replication|3030	FSCV Down DEFs	917	23	0	0	1
Exc	Dopamine	Genetic	Replication and repair|9124	Base excision repair|3410	FSCV Down DEFs	917	26	0	0	1
Exc	Dopamine	Genetic	Replication and repair|9124	Nucleotide excision repair|3420	FSCV Down DEFs	917	38	0	0	1
Exc	Dopamine	Genetic	Replication and repair|9124	Mismatch repair|3430	FSCV Down DEFs	917	18	0	0	1
Exc	Dopamine	Genetic	Replication and repair|9124	Homologous recombination|3440	FSCV Down DEFs	917	33	2	0.73978	1
Exc	Dopamine	Genetic	Replication and repair|9124	Non-homologous end-joining|3450	FSCV Down DEFs	917	11	1	1.14769	1
Exc	Dopamine	Genetic	Replication and repair|9124	Fanconi anemia pathway|3460	FSCV Down DEFs	917	37	1	0.318039	1
Exc	Dopamine	Metabolism	Carbohydrate metabolism|9101	Glycolysis / Gluconeogenesis|10	FSCV Down DEFs	917	32	0	0	1
Exc	Dopamine	Metabolism	Carbohydrate metabolism|9101	Citrate cycle (TCA cycle)|20	FSCV Down DEFs	917	28	1	0.424412	1
Exc	Dopamine	Metabolism	Carbohydrate metabolism|9101	Pentose phosphate pathway|30	FSCV Down DEFs	917	21	0	0	1
Exc	Dopamine	Metabolism	Carbohydrate metabolism|9101	Pentose and glucuronate interconversions|40	FSCV Down DEFs	917	10	1	1.27532	1
Exc	Dopamine	Metabolism	Carbohydrate metabolism|9101	Starch and sucrose metabolism|500	FSCV Down DEFs	917	15	0	0	1
Exc	Dopamine	Metabolism	Carbohydrate metabolism|9101	Fructose and mannose metabolism|51	FSCV Down DEFs	917	21	1	0.573355	1
Exc	Dopamine	Metabolism	Carbohydrate metabolism|9101	Galactose metabolism|52	FSCV Down DEFs	917	15	1	0.81948	1
Exc	Dopamine	Metabolism	Carbohydrate metabolism|9101	Amino sugar and nucleotide sugar metabolism|520	FSCV Down DEFs	917	37	1	0.318039	1
Exc	Dopamine	Metabolism	Carbohydrate metabolism|9101	Inositol phosphate metabolism|562	FSCV Down DEFs	917	61	4	0.804442	1
Exc	Dopamine	Metabolism	Carbohydrate metabolism|9101	Pyruvate metabolism|620	FSCV Down DEFs	917	31	2	0.790954	1
Exc	Dopamine	Metabolism	Carbohydrate metabolism|9101	Glyoxylate and dicarboxylate metabolism|630	FSCV Down DEFs	917	24	0	0	1
Exc	Dopamine	Metabolism	Carbohydrate metabolism|9101	Propanoate metabolism|640	FSCV Down DEFs	917	28	1	0.424412	1
Exc	Dopamine	Metabolism	Carbohydrate metabolism|9101	Butanoate metabolism|650	FSCV Down DEFs	917	17	0	0	1
Exc	Dopamine	Metabolism	Energy metabolism|9102	Oxidative phosphorylation|190	FSCV Down DEFs	917	95	7	0.912153	1
Exc	Dopamine	Metabolism	Lipid metabolism|9103	Steroid biosynthesis|100	FSCV Down DEFs	917	14	0	0	1
Exc	Dopamine	Metabolism	Lipid metabolism|9103	Biosynthesis of unsaturated fatty acids|1040	FSCV Down DEFs	917	20	0	0	1
Exc	Dopamine	Metabolism	Lipid metabolism|9103	Steroid hormone biosynthesis|140	FSCV Down DEFs	917	11	0	0	1
Exc	Dopamine	Metabolism	Lipid metabolism|9103	Glycerolipid metabolism|561	FSCV Down DEFs	917	38	2	0.636783	1
Exc	Dopamine	Metabolism	Lipid metabolism|9103	Glycerophospholipid metabolism|564	FSCV Down DEFs	917	68	4	0.71597	1
Exc	Dopamine	Metabolism	Lipid metabolism|9103	Ether lipid metabolism|565	FSCV Down DEFs	917	29	3	1.32512	1
Exc	Dopamine	Metabolism	Lipid metabolism|9103	Arachidonic acid metabolism|590	FSCV Down DEFs	917	16	2	1.64065	1
Exc	Dopamine	Metabolism	Lipid metabolism|9103	alpha-Linolenic acid metabolism|592	FSCV Down DEFs	917	11	2	2.55312	1
Exc	Dopamine	Metabolism	Lipid metabolism|9103	Sphingolipid metabolism|600	FSCV Down DEFs	917	35	4	1.48274	1
Exc	Dopamine	Metabolism	Lipid metabolism|9103	Fatty acid biosynthesis|61	FSCV Down DEFs	917	12	1	1.04328	1
Exc	Dopamine	Metabolism	Lipid metabolism|9103	Fatty acid elongation|62	FSCV Down DEFs	917	18	0	0	1
Exc	Dopamine	Metabolism	Lipid metabolism|9103	Fatty acid degradation|71	FSCV Down DEFs	917	30	0	0	1
Exc	Dopamine	Metabolism	Nucleotide metabolism|9104	Purine metabolism|230	FSCV Down DEFs	917	88	7	0.991644	1
Exc	Dopamine	Metabolism	Nucleotide metabolism|9104	Pyrimidine metabolism|240	FSCV Down DEFs	917	35	2	0.694809	1
Exc	Dopamine	Metabolism	Amino acid metabolism|9105	Arginine biosynthesis|220	FSCV Down DEFs	917	13	1	0.956244	1
Exc	Dopamine	Metabolism	Amino acid metabolism|9105	Alanine, aspartate and glutamate metabolism|250	FSCV Down DEFs	917	26	2	0.956196	1
Exc	Dopamine	Metabolism	Amino acid metabolism|9105	Glycine, serine and threonine metabolism|260	FSCV Down DEFs	917	20	1	0.603588	1
Exc	Dopamine	Metabolism	Amino acid metabolism|9105	Cysteine and methionine metabolism|270	FSCV Down DEFs	917	32	1	0.36951	1
Exc	Dopamine	Metabolism	Amino acid metabolism|9105	Valine, leucine and isoleucine degradation|280	FSCV Down DEFs	917	40	0	0	1
Exc	Dopamine	Metabolism	Amino acid metabolism|9105	Lysine degradation|310	FSCV Down DEFs	917	53	1	0.219847	1
Exc	Dopamine	Metabolism	Amino acid metabolism|9105	Arginine and proline metabolism|330	FSCV Down DEFs	917	34	0	0	1
Exc	Dopamine	Metabolism	Amino acid metabolism|9105	Histidine metabolism|340	FSCV Down DEFs	917	12	0	0	1
Exc	Dopamine	Metabolism	Amino acid metabolism|9105	Tryptophan metabolism|380	FSCV Down DEFs	917	22	0	0	1
Exc	Dopamine	Metabolism	Metabolism of other amino acids|9106	beta-Alanine metabolism|410	FSCV Down DEFs	917	22	0	0	1
Exc	Dopamine	Metabolism	Metabolism of other amino acids|9106	Selenocompound metabolism|450	FSCV Down DEFs	917	12	0	0	1
Exc	Dopamine	Metabolism	Metabolism of other amino acids|9106	Glutathione metabolism|480	FSCV Down DEFs	917	30	0	0	1
Exc	Dopamine	Metabolism	Glycan biosynthesis and metabolism|9107	N-Glycan biosynthesis|510	FSCV Down DEFs	917	43	2	0.558862	1
Exc	Dopamine	Metabolism	Glycan biosynthesis and metabolism|9107	Other glycan degradation|511	FSCV Down DEFs	917	15	1	0.81948	1
Exc	Dopamine	Metabolism	Glycan biosynthesis and metabolism|9107	Mucin type O-glycan biosynthesis|512	FSCV Down DEFs	917	24	6	3.84272	1
Exc	Dopamine	Metabolism	Glycan biosynthesis and metabolism|9107	Various types of N-glycan biosynthesis|513	FSCV Down DEFs	917	36	3	1.04337	1
Exc	Dopamine	Metabolism	Glycan biosynthesis and metabolism|9107	Other types of O-glycan biosynthesis|514	FSCV Down DEFs	917	39	6	2.09342	1
Exc	Dopamine	Metabolism	Glycan biosynthesis and metabolism|9107	Mannose type O-glycan biosynthesis|515	FSCV Down DEFs	917	20	2	1.27562	1
Exc	Dopamine	Metabolism	Glycan biosynthesis and metabolism|9107	Glycosaminoglycan degradation|531	FSCV Down DEFs	917	12	1	1.04328	1
Exc	Dopamine	Metabolism	Glycan biosynthesis and metabolism|9107	Glycosaminoglycan biosynthesis - chondroitin sulfate / dermatan sulfate|532	FSCV Down DEFs	917	14	3	3.13616	1
Exc	Dopamine	Metabolism	Glycan biosynthesis and metabolism|9107	Glycosaminoglycan biosynthesis - keratan sulfate|533	FSCV Down DEFs	917	10	2	2.87235	1
Exc	Dopamine	Metabolism	Glycan biosynthesis and metabolism|9107	Glycosaminoglycan biosynthesis - heparan sulfate / heparin|534	FSCV Down DEFs	917	19	4	3.06867	1
Exc	Dopamine	Metabolism	Glycan biosynthesis and metabolism|9107	Glycosylphosphatidylinositol (GPI)-anchor biosynthesis|563	FSCV Down DEFs	917	20	0	0	1
Exc	Dopamine	Metabolism	Glycan biosynthesis and metabolism|9107	Glycosphingolipid biosynthesis - lacto and neolacto series|601	FSCV Down DEFs	917	14	2	1.9145	1
Exc	Dopamine	Metabolism	Glycan biosynthesis and metabolism|9107	Glycosphingolipid biosynthesis - ganglio series|604	FSCV Down DEFs	917	14	3	3.13616	1
Exc	Dopamine	Metabolism	Metabolism of cofactors and vitamins|9108	One carbon pool by folate|670	FSCV Down DEFs	917	14	2	1.9145	1
Exc	Dopamine	Metabolism	Metabolism of cofactors and vitamins|9108	Thiamine metabolism|730	FSCV Down DEFs	917	10	1	1.27532	1
Exc	Dopamine	Metabolism	Metabolism of cofactors and vitamins|9108	Nicotinate and nicotinamide metabolism|760	FSCV Down DEFs	917	21	2	1.20838	1
Exc	Dopamine	Metabolism	Metabolism of cofactors and vitamins|9108	Pantothenate and CoA biosynthesis|770	FSCV Down DEFs	917	14	0	0	1
Exc	Dopamine	Metabolism	Metabolism of cofactors and vitamins|9108	Folate biosynthesis|790	FSCV Down DEFs	917	11	0	0	1
Exc	Dopamine	Metabolism	Metabolism of cofactors and vitamins|9108	Retinol metabolism|830	FSCV Down DEFs	917	10	1	1.27532	1
Exc	Dopamine	Metabolism	Metabolism of cofactors and vitamins|9108	Porphyrin and chlorophyll metabolism|860	FSCV Down DEFs	917	16	1	0.764772	1
Exc	Dopamine	Metabolism	Metabolism of terpenoids and polyketides|9109	Terpenoid backbone biosynthesis|900	FSCV Down DEFs	917	18	1	0.674664	1
Exc	Dopamine	Metabolism	Xenobiotics biodegradation and metabolism|9111	Metabolism of xenobiotics by cytochrome P450|980	FSCV Down DEFs	917	17	0	0	1
Exc	Dopamine	Metabolism	Xenobiotics biodegradation and metabolism|9111	Drug metabolism - cytochrome P450|982	FSCV Down DEFs	917	14	0	0	1
Exc	Dopamine	Metabolism	Xenobiotics biodegradation and metabolism|9111	Drug metabolism - other enzymes|983	FSCV Down DEFs	917	38	2	0.636783	1
Exc	Dopamine	Not	Unclassified: metabolism|9191	Enzymes with EC numbers|99980	FSCV Down DEFs	917	126	8	0.776038	1
Exc	Dopamine	Not	Unclassified: metabolism|9191	Lipid metabolism|99983	FSCV Down DEFs	917	11	2	2.55312	1
Exc	Dopamine	Not	Unclassified: genetic information processing|9192	Transcription|99973	FSCV Down DEFs	917	20	3	2.02829	1
Exc	Dopamine	Not	Unclassified: signaling and cellular processes|9193	Structural proteins|99992	FSCV Down DEFs	917	19	2	1.35077	1
Exc	Dopamine	Not	Unclassified: signaling and cellular processes|9193	Signaling proteins|99995	FSCV Down DEFs	917	76	5	0.807078	1
Exc	Dopamine	Organismal	Aging|9149	Longevity regulating pathway|4211	FSCV Down DEFs	917	72	10	1.86005	1
Exc	Dopamine	Organismal	Aging|9149	Longevity regulating pathway - multiple species|4213	FSCV Down DEFs	917	47	6	1.68371	1
Exc	Dopamine	Organismal	Immune system|9151	Chemokine signaling pathway|4062	FSCV Down DEFs	917	103	14	1.81748	1
Exc	Dopamine	Organismal	Immune system|9151	Complement and coagulation cascades|4610	FSCV Down DEFs	917	15	1	0.81948	1
Exc	Dopamine	Organismal	Immune system|9151	Platelet activation|4611	FSCV Down DEFs	917	79	14	2.49417	1
Exc	Dopamine	Organismal	Immune system|9151	Antigen processing and presentation|4612	FSCV Down DEFs	917	22	0	0	1
Exc	Dopamine	Organismal	Immune system|9151	Neutrophil extracellular trap formation|4613	FSCV Down DEFs	917	58	6	1.32618	1
Exc	Dopamine	Organismal	Immune system|9151	Toll-like receptor signaling pathway|4620	FSCV Down DEFs	917	50	4	0.997857	1
Exc	Dopamine	Organismal	Immune system|9151	NOD-like receptor signaling pathway|4621	FSCV Down DEFs	917	96	5	0.628539	1
Exc	Dopamine	Organismal	Immune system|9151	RIG-I-like receptor signaling pathway|4622	FSCV Down DEFs	917	37	2	0.655039	1
Exc	Dopamine	Organismal	Immune system|9151	Cytosolic DNA-sensing pathway|4623	FSCV Down DEFs	917	27	0	0	1
Exc	Dopamine	Organismal	Immune system|9151	C-type lectin receptor signaling pathway|4625	FSCV Down DEFs	917	61	7	1.49124	1
Exc	Dopamine	Organismal	Immune system|9151	Hematopoietic cell lineage|4640	FSCV Down DEFs	917	14	1	0.882603	1
Exc	Dopamine	Organismal	Immune system|9151	Natural killer cell mediated cytotoxicity|4650	FSCV Down DEFs	917	47	7	2.01581	1
Exc	Dopamine	Organismal	Immune system|9151	IL-17 signaling pathway|4657	FSCV Down DEFs	917	39	4	1.31281	1
Exc	Dopamine	Organismal	Immune system|9151	Th1 and Th2 cell differentiation|4658	FSCV Down DEFs	917	46	4	1.09327	1
Exc	Dopamine	Organismal	Immune system|9151	Th17 cell differentiation|4659	FSCV Down DEFs	917	54	3	0.67395	1
Exc	Dopamine	Organismal	Immune system|9151	T cell receptor signaling pathway|4660	FSCV Down DEFs	917	65	8	1.61587	1
Exc	Dopamine	Organismal	Immune system|9151	B cell receptor signaling pathway|4662	FSCV Down DEFs	917	44	7	2.17982	1
Exc	Dopamine	Organismal	Immune system|9151	Fc epsilon RI signaling pathway|4664	FSCV Down DEFs	917	44	5	1.47373	1
Exc	Dopamine	Organismal	Immune system|9151	Fc gamma R-mediated phagocytosis|4666	FSCV Down DEFs	917	73	11	2.04838	1
Exc	Dopamine	Organismal	Immune system|9151	Leukocyte transendothelial migration|4670	FSCV Down DEFs	917	62	5	1.00666	1
Exc	Dopamine	Organismal	Endocrine system|9152	PPAR signaling pathway|3320	FSCV Down DEFs	917	36	3	1.04337	1
Exc	Dopamine	Organismal	Endocrine system|9152	Insulin signaling pathway|4910	FSCV Down DEFs	917	102	14	1.83827	1
Exc	Dopamine	Organismal	Endocrine system|9152	Insulin secretion|4911	FSCV Down DEFs	917	56	12	3.1574	0.395095
Exc	Dopamine	Organismal	Endocrine system|9152	GnRH signaling pathway|4912	FSCV Down DEFs	917	68	11	2.22909	1
Exc	Dopamine	Organismal	Endocrine system|9152	Ovarian steroidogenesis|4913	FSCV Down DEFs	917	19	4	3.06867	1
Exc	Dopamine	Organismal	Endocrine system|9152	Progesterone-mediated oocyte maturation|4914	FSCV Down DEFs	917	67	9	1.7883	1
Exc	Dopamine	Organismal	Endocrine system|9152	Estrogen signaling pathway|4915	FSCV Down DEFs	917	81	12	2.00879	1
Exc	Dopamine	Organismal	Endocrine system|9152	Melanogenesis|4916	FSCV Down DEFs	917	58	11	2.70583	1
Exc	Dopamine	Organismal	Endocrine system|9152	Prolactin signaling pathway|4917	FSCV Down DEFs	917	49	5	1.30566	1
Exc	Dopamine	Organismal	Endocrine system|9152	Thyroid hormone synthesis|4918	FSCV Down DEFs	917	40	7	2.44495	1
Exc	Dopamine	Organismal	Endocrine system|9152	Thyroid hormone signaling pathway|4919	FSCV Down DEFs	917	88	11	1.64702	1
Exc	Dopamine	Organismal	Endocrine system|9152	Adipocytokine signaling pathway|4920	FSCV Down DEFs	917	44	3	0.839143	1
Exc	Dopamine	Organismal	Endocrine system|9152	Oxytocin signaling pathway|4921	FSCV Down DEFs	917	110	22	2.91462	0.0153826
Exc	Dopamine	Organismal	Endocrine system|9152	Glucagon signaling pathway|4922	FSCV Down DEFs	917	68	9	1.75782	1
Exc	Dopamine	Organismal	Endocrine system|9152	Regulation of lipolysis in adipocytes|4923	FSCV Down DEFs	917	37	4	1.39262	1
Exc	Dopamine	Organismal	Endocrine system|9152	Renin secretion|4924	FSCV Down DEFs	917	41	7	2.37283	1
Exc	Dopamine	Organismal	Endocrine system|9152	Aldosterone synthesis and secretion|4925	FSCV Down DEFs	917	65	10	2.09824	1
Exc	Dopamine	Organismal	Endocrine system|9152	Relaxin signaling pathway|4926	FSCV Down DEFs	917	85	9	1.36245	1
Exc	Dopamine	Organismal	Endocrine system|9152	Cortisol synthesis and secretion|4927	FSCV Down DEFs	917	39	9	3.46622	0.898314
Exc	Dopamine	Organismal	Endocrine system|9152	Parathyroid hormone synthesis, secretion and action|4928	FSCV Down DEFs	917	66	10	2.06059	1
Exc	Dopamine	Organismal	Endocrine system|9152	GnRH secretion|4929	FSCV Down DEFs	917	47	13	4.43548	0.0169337
Exc	Dopamine	Organismal	Endocrine system|9152	Growth hormone synthesis, secretion and action|4935	FSCV Down DEFs	917	85	14	2.28207	1
Exc	Dopamine	Organismal	Circulatory system|9153	Cardiac muscle contraction|4260	FSCV Down DEFs	917	49	5	1.30566	1
Exc	Dopamine	Organismal	Circulatory system|9153	Adrenergic signaling in cardiomyocytes|4261	FSCV Down DEFs	917	105	14	1.77721	1
Exc	Dopamine	Organismal	Circulatory system|9153	Vascular smooth muscle contraction|4270	FSCV Down DEFs	917	77	16	3.04518	0.0990867
Exc	Dopamine	Organismal	Digestive system|9154	Salivary secretion|4970	FSCV Down DEFs	917	50	10	2.88883	1
Exc	Dopamine	Organismal	Digestive system|9154	Gastric acid secretion|4971	FSCV Down DEFs	917	48	8	2.30617	1
Exc	Dopamine	Organismal	Digestive system|9154	Pancreatic secretion|4972	FSCV Down DEFs	917	49	10	2.9635	1
Exc	Dopamine	Organismal	Digestive system|9154	Carbohydrate digestion and absorption|4973	FSCV Down DEFs	917	21	4	2.70717	1
Exc	Dopamine	Organismal	Digestive system|9154	Protein digestion and absorption|4974	FSCV Down DEFs	917	46	6	1.72596	1
Exc	Dopamine	Organismal	Digestive system|9154	Fat digestion and absorption|4975	FSCV Down DEFs	917	14	0	0	1
Exc	Dopamine	Organismal	Digestive system|9154	Bile secretion|4976	FSCV Down DEFs	917	37	4	1.39262	1
Exc	Dopamine	Organismal	Digestive system|9154	Vitamin digestion and absorption|4977	FSCV Down DEFs	917	11	1	1.14769	1
Exc	Dopamine	Organismal	Digestive system|9154	Mineral absorption|4978	FSCV Down DEFs	917	25	3	1.5666	1
Exc	Dopamine	Organismal	Digestive system|9154	Cholesterol metabolism|4979	FSCV Down DEFs	917	23	1	0.521136	1
Exc	Dopamine	Organismal	Excretory system|9155	Aldosterone-regulated sodium reabsorption|4960	FSCV Down DEFs	917	23	5	3.19909	1
Exc	Dopamine	Organismal	Excretory system|9155	Endocrine and other factor-regulated calcium reabsorption|4961	FSCV Down DEFs	917	37	6	2.22888	1
Exc	Dopamine	Organismal	Excretory system|9155	Vasopressin-regulated water reabsorption|4962	FSCV Down DEFs	917	34	2	0.716592	1
Exc	Dopamine	Organismal	Excretory system|9155	Proximal tubule bicarbonate reclamation|4964	FSCV Down DEFs	917	14	1	0.882603	1
Exc	Dopamine	Organismal	Excretory system|9155	Collecting duct acid secretion|4966	FSCV Down DEFs	917	16	1	0.764772	1
Exc	Dopamine	Organismal	Nervous system|9156	Long-term potentiation|4720	FSCV Down DEFs	917	56	15	4.25081	0.00705137
Exc	Dopamine	Organismal	Nervous system|9156	Synaptic vesicle cycle|4721	FSCV Down DEFs	917	57	5	1.10395	1
Exc	Dopamine	Organismal	Nervous system|9156	Neurotrophin signaling pathway|4722	FSCV Down DEFs	917	102	12	1.53701	1
Exc	Dopamine	Organismal	Nervous system|9156	Retrograde endocannabinoid signaling|4723	FSCV Down DEFs	917	110	23	3.08558	0.00496005
Exc	Dopamine	Organismal	Nervous system|9156	Glutamatergic synapse|4724	FSCV Down DEFs	917	88	24	4.3912	1.88134e-05
Exc	Dopamine	Organismal	Nervous system|9156	Cholinergic synapse|4725	FSCV Down DEFs	917	80	16	2.90138	0.154655
Exc	Dopamine	Organismal	Nervous system|9156	Serotonergic synapse|4726	FSCV Down DEFs	917	61	18	4.8786	0.000235931
Exc	Dopamine	Organismal	Nervous system|9156	GABAergic synapse|4727	FSCV Down DEFs	917	64	15	3.55402	0.0373612
Exc	Dopamine	Organismal	Nervous system|9156	Dopaminergic synapse|4728	FSCV Down DEFs	917	102	19	2.66098	0.181577
Exc	Dopamine	Organismal	Nervous system|9156	Long-term depression|4730	FSCV Down DEFs	917	48	14	4.78176	0.00459048
Exc	Dopamine	Organismal	Sensory system|9157	Olfactory transduction|4740	FSCV Down DEFs	917	30	5	2.30189	1
Exc	Dopamine	Organismal	Sensory system|9157	Taste transduction|4742	FSCV Down DEFs	917	30	7	3.51105	1
Exc	Dopamine	Organismal	Sensory system|9157	Inflammatory mediator regulation of TRP channels|4750	FSCV Down DEFs	917	63	8	1.67495	1
Exc	Dopamine	Organismal	Development and regeneration|9158	Axon guidance|4360	FSCV Down DEFs	917	142	22	2.13078	0.766231
Exc	Dopamine	Organismal	Development and regeneration|9158	Osteoclast differentiation|4380	FSCV Down DEFs	917	66	5	0.940289	1
Exc	Dopamine	Organismal	Environmental adaptation|9159	Circadian rhythm|4710	FSCV Down DEFs	917	28	3	1.37824	1
Exc	Dopamine	Organismal	Environmental adaptation|9159	Circadian entrainment|4713	FSCV Down DEFs	917	76	19	3.88377	0.00182169
Exc	Dopamine	Organismal	Environmental adaptation|9159	Thermogenesis|4714	FSCV Down DEFs	917	174	15	1.08392	1
Exc	Dopamine	Brite	Protein families: metabolism|9181	Protein kinases|1001	NA	2132	381	102	1.62599	0.0228941
Exc	Dopamine	Brite	Protein families: metabolism|9181	Peptidases and inhibitors|1002	NA	2132	341	56	0.85403	1
Exc	Dopamine	Brite	Protein families: metabolism|9181	Glycosyltransferases|1003	NA	2132	150	35	1.33419	1
Exc	Dopamine	Brite	Protein families: metabolism|9181	Lipid biosynthesis proteins|1004	NA	2132	51	12	1.34524	1
Exc	Dopamine	Brite	Protein families: metabolism|9181	Prenyltransferases|1006	NA	2132	14	4	1.74764	1
Exc	Dopamine	Brite	Protein families: metabolism|9181	Amino acid related enzymes|1007	NA	2132	32	6	1.00753	1
Exc	Dopamine	Brite	Protein families: metabolism|9181	Protein phosphatases and associated proteins|1009	NA	2132	350	76	1.21874	1
Exc	Dopamine	Brite	Protein families: metabolism|9181	Cytochrome P450|199	NA	2132	13	1	0.363542	1
Exc	Dopamine	Brite	Protein families: genetic information processing|9182	Transcription factors|3000	NA	2132	699	124	0.937922	1
Exc	Dopamine	Brite	Protein families: genetic information processing|9182	Ribosome biogenesis|3009	NA	2132	189	26	0.692669	1
Exc	Dopamine	Brite	Protein families: genetic information processing|9182	Ribosome|3011	NA	2132	84	18	1.19225	1
Exc	Dopamine	Brite	Protein families: genetic information processing|9182	Translation factors|3012	NA	2132	82	13	0.821478	1
Exc	Dopamine	Brite	Protein families: genetic information processing|9182	Transfer RNA biogenesis|3016	NA	2132	120	12	0.482212	1
Exc	Dopamine	Brite	Protein families: genetic information processing|9182	Messenger RNA biogenesis|3019	NA	2132	364	45	0.607621	0.394957
Exc	Dopamine	Brite	Protein families: genetic information processing|9182	Transcription machinery|3021	NA	2132	213	28	0.65629	1
Exc	Dopamine	Brite	Protein families: genetic information processing|9182	Mitochondrial biogenesis|3029	NA	2132	294	42	0.722191	1
Exc	Dopamine	Brite	Protein families: genetic information processing|9182	DNA replication proteins|3032	NA	2132	84	12	0.726122	1
Exc	Dopamine	Brite	Protein families: genetic information processing|9182	Chromosome and associated proteins|3036	NA	2132	899	144	0.82059	1
Exc	Dopamine	Brite	Protein families: genetic information processing|9182	Spliceosome|3041	NA	2132	330	58	0.929053	1
Exc	Dopamine	Brite	Protein families: genetic information processing|9182	Proteasome|3051	NA	2132	55	9	0.853582	1
Exc	Dopamine	Brite	Protein families: genetic information processing|9182	Chaperones and folding catalysts|3110	NA	2132	170	20	0.578186	1
Exc	Dopamine	Brite	Protein families: genetic information processing|9182	DNA repair and recombination proteins|3400	NA	2132	263	31	0.577252	0.893787
Exc	Dopamine	Brite	Protein families: genetic information processing|9182	Ubiquitin system|4121	NA	2132	642	106	0.856262	1
Exc	Dopamine	Brite	Protein families: genetic information processing|9182	Membrane trafficking|4131	NA	2132	1142	230	1.11326	1
Exc	Dopamine	Brite	Protein families: signaling and cellular processes|9183	Transporters|2000	NA	2132	369	72	1.06043	1
Exc	Dopamine	Brite	Protein families: signaling and cellular processes|9183	Secretion system|2044	NA	2132	20	4	1.09165	1
Exc	Dopamine	Brite	Protein families: signaling and cellular processes|9183	Nuclear receptors|3310	NA	2132	28	6	1.19117	1
Exc	Dopamine	Brite	Protein families: signaling and cellular processes|9183	G protein-coupled receptors|4030	NA	2132	99	25	1.48053	1
Exc	Dopamine	Brite	Protein families: signaling and cellular processes|9183	GTP-binding proteins|4031	NA	2132	133	24	0.960841	1
Exc	Dopamine	Brite	Protein families: signaling and cellular processes|9183	Ion channels|4040	NA	2132	180	51	1.74373	0.417916
Exc	Dopamine	Brite	Protein families: signaling and cellular processes|9183	Cytokine receptors|4050	NA	2132	28	4	0.727151	1
Exc	Dopamine	Brite	Protein families: signaling and cellular processes|9183	Cytokines and growth factors|4052	NA	2132	38	11	1.78261	1
Exc	Dopamine	Brite	Protein families: signaling and cellular processes|9183	Pattern recognition receptors|4054	NA	2132	10	1	0.484883	1
Exc	Dopamine	Brite	Protein families: signaling and cellular processes|9183	CD molecules|4090	NA	2132	104	23	1.24228	1
Exc	Dopamine	Brite	Protein families: signaling and cellular processes|9183	Lectins|4091	NA	2132	39	3	0.362944	1
Exc	Dopamine	Brite	Protein families: signaling and cellular processes|9183	Exosome|4147	NA	2132	465	104	1.27094	1
Exc	Dopamine	Brite	Protein families: signaling and cellular processes|9183	Cell adhesion molecules|4515	NA	2132	102	28	1.66053	1
Exc	Dopamine	Brite	Protein families: signaling and cellular processes|9183	Cytoskeleton proteins|4812	NA	2132	336	60	0.947608	1
Exc	Dopamine	Brite	Protein families: signaling and cellular processes|9183	Domain-containing proteins not elsewhere classified|4990	NA	2132	431	99	1.31653	1
Exc	Dopamine	Brite	Protein families: signaling and cellular processes|9183	Proteoglycans|535	NA	2132	24	7	1.80022	1
Exc	Dopamine	Brite	Protein families: signaling and cellular processes|9183	Glycosaminoglycan binding proteins|536	NA	2132	71	21	1.84181	1
Exc	Dopamine	Brite	Protein families: signaling and cellular processes|9183	Glycosylphosphatidylinositol (GPI)-anchored proteins|537	NA	2132	26	7	1.6104	1
Exc	Dopamine	Cellular	Transport and catabolism|9141	Autophagy - other|4136	NA	2132	29	4	0.697992	1
Exc	Dopamine	Cellular	Transport and catabolism|9141	Mitophagy - animal|4137	NA	2132	58	9	0.801067	1
Exc	Dopamine	Cellular	Transport and catabolism|9141	Autophagy - animal|4140	NA	2132	126	24	1.02757	1
Exc	Dopamine	Cellular	Transport and catabolism|9141	Lysosome|4142	NA	2132	99	21	1.17711	1
Exc	Dopamine	Cellular	Transport and catabolism|9141	Endocytosis|4144	NA	2132	202	48	1.36905	1
Exc	Dopamine	Cellular	Transport and catabolism|9141	Phagosome|4145	NA	2132	75	12	0.830651	1
Exc	Dopamine	Cellular	Transport and catabolism|9141	Peroxisome|4146	NA	2132	65	11	0.888776	1
Exc	Dopamine	Cellular	Cell motility|9142	Regulation of actin cytoskeleton|4810	NA	2132	147	36	1.42305	1
Exc	Dopamine	Cellular	Cell growth and death|9143	Cell cycle|4110	NA	2132	73	13	0.945589	1
Exc	Dopamine	Cellular	Cell growth and death|9143	Oocyte meiosis|4114	NA	2132	84	20	1.36774	1
Exc	Dopamine	Cellular	Cell growth and death|9143	p53 signaling pathway|4115	NA	2132	38	7	0.985791	1
Exc	Dopamine	Cellular	Cell growth and death|9143	Apoptosis|4210	NA	2132	91	15	0.860713	1
Exc	Dopamine	Cellular	Cell growth and death|9143	Apoptosis - multiple species|4215	NA	2132	18	4	1.24783	1
Exc	Dopamine	Cellular	Cell growth and death|9143	Ferroptosis|4216	NA	2132	29	9	1.96868	1
Exc	Dopamine	Cellular	Cell growth and death|9143	Necroptosis|4217	NA	2132	81	10	0.613122	1
Exc	Dopamine	Cellular	Cell growth and death|9143	Cellular senescence|4218	NA	2132	97	19	1.06405	1
Exc	Dopamine	Cellular	Cellular community - eukaryotes|9144	Focal adhesion|4510	NA	2132	134	29	1.20859	1
Exc	Dopamine	Cellular	Cellular community - eukaryotes|9144	Adherens junction|4520	NA	2132	55	17	1.96077	1
Exc	Dopamine	Cellular	Cellular community - eukaryotes|9144	Tight junction|4530	NA	2132	111	22	1.08003	1
Exc	Dopamine	Cellular	Cellular community - eukaryotes|9144	Gap junction|4540	NA	2132	66	17	1.51876	1
Exc	Dopamine	Cellular	Cellular community - eukaryotes|9144	Signaling pathways regulating pluripotency of stem cells|4550	NA	2132	78	18	1.31236	1
Exc	Dopamine	Environmental	Membrane transport|9131	ABC transporters|2010	NA	2132	29	5	0.909361	1
Exc	Dopamine	Environmental	Signal transduction|9132	MAPK signaling pathway|4010	NA	2132	186	42	1.27884	1
Exc	Dopamine	Environmental	Signal transduction|9132	ErbB signaling pathway|4012	NA	2132	75	20	1.59307	1
Exc	Dopamine	Environmental	Signal transduction|9132	Ras signaling pathway|4014	NA	2132	150	39	1.54383	1
Exc	Dopamine	Environmental	Signal transduction|9132	Rap1 signaling pathway|4015	NA	2132	136	32	1.34853	1
Exc	Dopamine	Environmental	Signal transduction|9132	Calcium signaling pathway|4020	NA	2132	133	32	1.38904	1
Exc	Dopamine	Environmental	Signal transduction|9132	cGMP-PKG signaling pathway|4022	NA	2132	102	24	1.34721	1
Exc	Dopamine	Environmental	Signal transduction|9132	cAMP signaling pathway|4024	NA	2132	129	32	1.44694	1
Exc	Dopamine	Environmental	Signal transduction|9132	NF-kappa B signaling pathway|4064	NA	2132	48	10	1.14963	1
Exc	Dopamine	Environmental	Signal transduction|9132	HIF-1 signaling pathway|4066	NA	2132	74	15	1.11076	1
Exc	Dopamine	Environmental	Signal transduction|9132	FoxO signaling pathway|4068	NA	2132	87	18	1.14012	1
Exc	Dopamine	Environmental	Signal transduction|9132	Phosphatidylinositol signaling system|4070	NA	2132	82	15	0.977269	1
Exc	Dopamine	Environmental	Signal transduction|9132	Sphingolipid signaling pathway|4071	NA	2132	91	22	1.39605	1
Exc	Dopamine	Environmental	Signal transduction|9132	Phospholipase D signaling pathway|4072	NA	2132	105	30	1.75689	1
Exc	Dopamine	Environmental	Signal transduction|9132	mTOR signaling pathway|4150	NA	2132	114	24	1.16604	1
Exc	Dopamine	Environmental	Signal transduction|9132	PI3K-Akt signaling pathway|4151	NA	2132	181	42	1.32556	1
Exc	Dopamine	Environmental	Signal transduction|9132	AMPK signaling pathway|4152	NA	2132	93	26	1.70269	1
Exc	Dopamine	Environmental	Signal transduction|9132	Wnt signaling pathway|4310	NA	2132	96	21	1.22463	1
Exc	Dopamine	Environmental	Signal transduction|9132	Notch signaling pathway|4330	NA	2132	40	8	1.09182	1
Exc	Dopamine	Environmental	Signal transduction|9132	Hedgehog signaling pathway|4340	NA	2132	42	11	1.55195	1
Exc	Dopamine	Environmental	Signal transduction|9132	TGF-beta signaling pathway|4350	NA	2132	52	15	1.77529	1
Exc	Dopamine	Environmental	Signal transduction|9132	VEGF signaling pathway|4370	NA	2132	44	12	1.64072	1
Exc	Dopamine	Environmental	Signal transduction|9132	Apelin signaling pathway|4371	NA	2132	92	27	1.82382	1
Exc	Dopamine	Environmental	Signal transduction|9132	Hippo signaling pathway|4390	NA	2132	96	23	1.37959	1
Exc	Dopamine	Environmental	Signal transduction|9132	Hippo signaling pathway - multiple species|4392	NA	2132	19	7	2.55148	1
Exc	Dopamine	Environmental	Signal transduction|9132	JAK-STAT signaling pathway|4630	NA	2132	69	7	0.491279	1
Exc	Dopamine	Environmental	Signal transduction|9132	TNF signaling pathway|4668	NA	2132	60	13	1.20879	1
Exc	Dopamine	Environmental	Signaling molecules and interaction|9133	Cytokine-cytokine receptor interaction|4060	NA	2132	45	9	1.09186	1
Exc	Dopamine	Environmental	Signaling molecules and interaction|9133	Neuroactive ligand-receptor interaction|4080	NA	2132	101	24	1.36485	1
Exc	Dopamine	Environmental	Signaling molecules and interaction|9133	ECM-receptor interaction|4512	NA	2132	36	11	1.92552	1
Exc	Dopamine	Environmental	Signaling molecules and interaction|9133	Cell adhesion molecules|4514	NA	2132	57	15	1.56312	1
Exc	Dopamine	Genetic	Transcription|9121	RNA polymerase|3020	NA	2132	23	4	0.919005	1
Exc	Dopamine	Genetic	Transcription|9121	Basal transcription factors|3022	NA	2132	38	4	0.512746	1
Exc	Dopamine	Genetic	Transcription|9121	Spliceosome|3040	NA	2132	111	19	0.900769	1
Exc	Dopamine	Genetic	Translation|9122	Ribosome biogenesis in eukaryotes|3008	NA	2132	58	3	0.237081	1
Exc	Dopamine	Genetic	Translation|9122	Ribosome|3010	NA	2132	60	17	1.73177	1
Exc	Dopamine	Genetic	Translation|9122	Nucleocytoplasmic transport|3013	NA	2132	94	11	0.576451	1
Exc	Dopamine	Genetic	Translation|9122	mRNA surveillance pathway|3015	NA	2132	78	8	0.497098	1
Exc	Dopamine	Genetic	Translation|9122	Aminoacyl-tRNA biosynthesis|970	NA	2132	22	4	0.970131	1
Exc	Dopamine	Genetic	Folding, sorting and degradation|9123	RNA degradation|3018	NA	2132	67	3	0.203545	0.413923
Exc	Dopamine	Genetic	Folding, sorting and degradation|9123	Proteasome|3050	NA	2132	37	7	1.01876	1
Exc	Dopamine	Genetic	Folding, sorting and degradation|9123	Protein export|3060	NA	2132	22	5	1.28471	1
Exc	Dopamine	Genetic	Folding, sorting and degradation|9123	Ubiquitin mediated proteolysis|4120	NA	2132	122	19	0.803617	1
Exc	Dopamine	Genetic	Folding, sorting and degradation|9123	SNARE interactions in vesicular transport|4130	NA	2132	28	4	0.727151	1
Exc	Dopamine	Genetic	Folding, sorting and degradation|9123	Protein processing in endoplasmic reticulum|4141	NA	2132	144	24	0.871737	1
Exc	Dopamine	Genetic	Replication and repair|9124	DNA replication|3030	NA	2132	23	2	0.415267	1
Exc	Dopamine	Genetic	Replication and repair|9124	Base excision repair|3410	NA	2132	26	3	0.568881	1
Exc	Dopamine	Genetic	Replication and repair|9124	Nucleotide excision repair|3420	NA	2132	38	4	0.512746	1
Exc	Dopamine	Genetic	Replication and repair|9124	Mismatch repair|3430	NA	2132	18	3	0.873002	1
Exc	Dopamine	Genetic	Replication and repair|9124	Homologous recombination|3440	NA	2132	33	5	0.779116	1
Exc	Dopamine	Genetic	Replication and repair|9124	Non-homologous end-joining|3450	NA	2132	11	2	0.970159	1
Exc	Dopamine	Genetic	Replication and repair|9124	Fanconi anemia pathway|3460	NA	2132	37	3	0.384376	1
Exc	Dopamine	Metabolism	Carbohydrate metabolism|9101	Glycolysis / Gluconeogenesis|10	NA	2132	32	4	0.623013	1
Exc	Dopamine	Metabolism	Carbohydrate metabolism|9101	Citrate cycle (TCA cycle)|20	NA	2132	28	5	0.948967	1
Exc	Dopamine	Metabolism	Carbohydrate metabolism|9101	Pentose phosphate pathway|30	NA	2132	21	4	1.02731	1
Exc	Dopamine	Metabolism	Carbohydrate metabolism|9101	Pentose and glucuronate interconversions|40	NA	2132	10	2	1.09156	1
Exc	Dopamine	Metabolism	Carbohydrate metabolism|9101	Starch and sucrose metabolism|500	NA	2132	15	0	0	1
Exc	Dopamine	Metabolism	Carbohydrate metabolism|9101	Fructose and mannose metabolism|51	NA	2132	21	4	1.02731	1
Exc	Dopamine	Metabolism	Carbohydrate metabolism|9101	Galactose metabolism|52	NA	2132	15	2	0.671385	1
Exc	Dopamine	Metabolism	Carbohydrate metabolism|9101	Amino sugar and nucleotide sugar metabolism|520	NA	2132	37	9	1.40497	1
Exc	Dopamine	Metabolism	Carbohydrate metabolism|9101	Inositol phosphate metabolism|562	NA	2132	61	10	0.855383	1
Exc	Dopamine	Metabolism	Carbohydrate metabolism|9101	Pyruvate metabolism|620	NA	2132	31	7	1.27424	1
Exc	Dopamine	Metabolism	Carbohydrate metabolism|9101	Glyoxylate and dicarboxylate metabolism|630	NA	2132	24	5	1.14928	1
Exc	Dopamine	Metabolism	Carbohydrate metabolism|9101	Propanoate metabolism|640	NA	2132	28	6	1.19117	1
Exc	Dopamine	Metabolism	Carbohydrate metabolism|9101	Butanoate metabolism|650	NA	2132	17	1	0.272543	1
Exc	Dopamine	Metabolism	Energy metabolism|9102	Oxidative phosphorylation|190	NA	2132	95	15	0.817327	1
Exc	Dopamine	Metabolism	Lipid metabolism|9103	Steroid biosynthesis|100	NA	2132	14	4	1.74764	1
Exc	Dopamine	Metabolism	Lipid metabolism|9103	Biosynthesis of unsaturated fatty acids|1040	NA	2132	20	6	1.87337	1
Exc	Dopamine	Metabolism	Lipid metabolism|9103	Steroid hormone biosynthesis|140	NA	2132	11	1	0.43634	1
Exc	Dopamine	Metabolism	Lipid metabolism|9103	Glycerolipid metabolism|561	NA	2132	38	10	1.5618	1
Exc	Dopamine	Metabolism	Lipid metabolism|9103	Glycerophospholipid metabolism|564	NA	2132	68	18	1.5765	1
Exc	Dopamine	Metabolism	Lipid metabolism|9103	Ether lipid metabolism|565	NA	2132	29	13	3.56234	0.335055
Exc	Dopamine	Metabolism	Lipid metabolism|9103	Arachidonic acid metabolism|590	NA	2132	16	6	2.62376	1
Exc	Dopamine	Metabolism	Lipid metabolism|9103	alpha-Linolenic acid metabolism|592	NA	2132	11	5	3.64385	1
Exc	Dopamine	Metabolism	Lipid metabolism|9103	Sphingolipid metabolism|600	NA	2132	35	9	1.51336	1
Exc	Dopamine	Metabolism	Lipid metabolism|9103	Fatty acid biosynthesis|61	NA	2132	12	2	0.873062	1
Exc	Dopamine	Metabolism	Lipid metabolism|9103	Fatty acid elongation|62	NA	2132	18	2	0.545334	1
Exc	Dopamine	Metabolism	Lipid metabolism|9103	Fatty acid degradation|71	NA	2132	30	2	0.31122	1
Exc	Dopamine	Metabolism	Nucleotide metabolism|9104	Purine metabolism|230	NA	2132	88	17	1.04571	1
Exc	Dopamine	Metabolism	Nucleotide metabolism|9104	Pyrimidine metabolism|240	NA	2132	35	3	0.408486	1
Exc	Dopamine	Metabolism	Amino acid metabolism|9105	Arginine biosynthesis|220	NA	2132	13	2	0.793614	1
Exc	Dopamine	Metabolism	Amino acid metabolism|9105	Alanine, aspartate and glutamate metabolism|250	NA	2132	26	6	1.3106	1
Exc	Dopamine	Metabolism	Amino acid metabolism|9105	Glycine, serine and threonine metabolism|260	NA	2132	20	8	2.91733	1
Exc	Dopamine	Metabolism	Amino acid metabolism|9105	Cysteine and methionine metabolism|270	NA	2132	32	4	0.623013	1
Exc	Dopamine	Metabolism	Amino acid metabolism|9105	Valine, leucine and isoleucine degradation|280	NA	2132	40	4	0.484157	1
Exc	Dopamine	Metabolism	Amino acid metabolism|9105	Lysine degradation|310	NA	2132	53	6	0.556123	1
Exc	Dopamine	Metabolism	Amino acid metabolism|9105	Arginine and proline metabolism|330	NA	2132	34	8	1.34459	1
Exc	Dopamine	Metabolism	Amino acid metabolism|9105	Histidine metabolism|340	NA	2132	12	4	2.18499	1
Exc	Dopamine	Metabolism	Amino acid metabolism|9105	Tryptophan metabolism|380	NA	2132	22	4	0.970131	1
Exc	Dopamine	Metabolism	Metabolism of other amino acids|9106	beta-Alanine metabolism|410	NA	2132	22	6	1.63891	1
Exc	Dopamine	Metabolism	Metabolism of other amino acids|9106	Selenocompound metabolism|450	NA	2132	12	1	0.396633	1
Exc	Dopamine	Metabolism	Metabolism of other amino acids|9106	Glutathione metabolism|480	NA	2132	30	6	1.09173	1
Exc	Dopamine	Metabolism	Glycan biosynthesis and metabolism|9107	N-Glycan biosynthesis|510	NA	2132	43	10	1.32447	1
Exc	Dopamine	Metabolism	Glycan biosynthesis and metabolism|9107	Other glycan degradation|511	NA	2132	15	3	1.0916	1
Exc	Dopamine	Metabolism	Glycan biosynthesis and metabolism|9107	Mucin type O-glycan biosynthesis|512	NA	2132	24	9	2.62604	1
Exc	Dopamine	Metabolism	Glycan biosynthesis and metabolism|9107	Various types of N-glycan biosynthesis|513	NA	2132	36	8	1.24829	1
Exc	Dopamine	Metabolism	Glycan biosynthesis and metabolism|9107	Other types of O-glycan biosynthesis|514	NA	2132	39	12	1.94568	1
Exc	Dopamine	Metabolism	Glycan biosynthesis and metabolism|9107	Mannose type O-glycan biosynthesis|515	NA	2132	20	5	1.4563	1
Exc	Dopamine	Metabolism	Glycan biosynthesis and metabolism|9107	Glycosaminoglycan degradation|531	NA	2132	12	2	0.873062	1
Exc	Dopamine	Metabolism	Glycan biosynthesis and metabolism|9107	Glycosaminoglycan biosynthesis - chondroitin sulfate / dermatan sulfate|532	NA	2132	14	4	1.74764	1
Exc	Dopamine	Metabolism	Glycan biosynthesis and metabolism|9107	Glycosaminoglycan biosynthesis - keratan sulfate|533	NA	2132	10	2	1.09156	1
Exc	Dopamine	Metabolism	Glycan biosynthesis and metabolism|9107	Glycosaminoglycan biosynthesis - heparan sulfate / heparin|534	NA	2132	19	5	1.56048	1
Exc	Dopamine	Metabolism	Glycan biosynthesis and metabolism|9107	Glycosylphosphatidylinositol (GPI)-anchor biosynthesis|563	NA	2132	20	3	0.770139	1
Exc	Dopamine	Metabolism	Glycan biosynthesis and metabolism|9107	Glycosphingolipid biosynthesis - lacto and neolacto series|601	NA	2132	14	2	0.727407	1
Exc	Dopamine	Metabolism	Glycan biosynthesis and metabolism|9107	Glycosphingolipid biosynthesis - ganglio series|604	NA	2132	14	3	1.1909	1
Exc	Dopamine	Metabolism	Metabolism of cofactors and vitamins|9108	One carbon pool by folate|670	NA	2132	14	3	1.1909	1
Exc	Dopamine	Metabolism	Metabolism of cofactors and vitamins|9108	Thiamine metabolism|730	NA	2132	10	2	1.09156	1
Exc	Dopamine	Metabolism	Metabolism of cofactors and vitamins|9108	Nicotinate and nicotinamide metabolism|760	NA	2132	21	6	1.74834	1
Exc	Dopamine	Metabolism	Metabolism of cofactors and vitamins|9108	Pantothenate and CoA biosynthesis|770	NA	2132	14	0	0	1
Exc	Dopamine	Metabolism	Metabolism of cofactors and vitamins|9108	Folate biosynthesis|790	NA	2132	11	3	1.63801	1
Exc	Dopamine	Metabolism	Metabolism of cofactors and vitamins|9108	Retinol metabolism|830	NA	2132	10	2	1.09156	1
Exc	Dopamine	Metabolism	Metabolism of cofactors and vitamins|9108	Porphyrin and chlorophyll metabolism|860	NA	2132	16	6	2.62376	1
Exc	Dopamine	Metabolism	Metabolism of terpenoids and polyketides|9109	Terpenoid backbone biosynthesis|900	NA	2132	18	2	0.545334	1
Exc	Dopamine	Metabolism	Xenobiotics biodegradation and metabolism|9111	Metabolism of xenobiotics by cytochrome P450|980	NA	2132	17	3	0.93543	1
Exc	Dopamine	Metabolism	Xenobiotics biodegradation and metabolism|9111	Drug metabolism - cytochrome P450|982	NA	2132	14	0	0	1
Exc	Dopamine	Metabolism	Xenobiotics biodegradation and metabolism|9111	Drug metabolism - other enzymes|983	NA	2132	38	5	0.660722	1
Exc	Dopamine	Not	Unclassified: metabolism|9191	Enzymes with EC numbers|99980	NA	2132	126	18	0.725344	1
Exc	Dopamine	Not	Unclassified: metabolism|9191	Lipid metabolism|99983	NA	2132	11	4	2.49733	1
Exc	Dopamine	Not	Unclassified: genetic information processing|9192	Transcription|99973	NA	2132	20	4	1.09165	1
Exc	Dopamine	Not	Unclassified: signaling and cellular processes|9193	Structural proteins|99992	NA	2132	19	4	1.16448	1
Exc	Dopamine	Not	Unclassified: signaling and cellular processes|9193	Signaling proteins|99995	NA	2132	76	16	1.16541	1
Exc	Dopamine	Organismal	Aging|9149	Longevity regulating pathway|4211	NA	2132	72	21	1.80553	1
Exc	Dopamine	Organismal	Aging|9149	Longevity regulating pathway - multiple species|4213	NA	2132	47	12	1.49961	1
Exc	Dopamine	Organismal	Immune system|9151	Chemokine signaling pathway|4062	NA	2132	103	28	1.63822	1
Exc	Dopamine	Organismal	Immune system|9151	Complement and coagulation cascades|4610	NA	2132	15	3	1.0916	1
Exc	Dopamine	Organismal	Immune system|9151	Platelet activation|4611	NA	2132	79	20	1.48444	1
Exc	Dopamine	Organismal	Immune system|9151	Antigen processing and presentation|4612	NA	2132	22	1	0.207542	1
Exc	Dopamine	Organismal	Immune system|9151	Neutrophil extracellular trap formation|4613	NA	2132	58	11	1.02191	1
Exc	Dopamine	Organismal	Immune system|9151	Toll-like receptor signaling pathway|4620	NA	2132	50	10	1.09191	1
Exc	Dopamine	Organismal	Immune system|9151	NOD-like receptor signaling pathway|4621	NA	2132	96	16	0.872222	1
Exc	Dopamine	Organismal	Immune system|9151	RIG-I-like receptor signaling pathway|4622	NA	2132	37	4	0.528339	1
Exc	Dopamine	Organismal	Immune system|9151	Cytosolic DNA-sensing pathway|4623	NA	2132	27	4	0.758845	1
Exc	Dopamine	Organismal	Immune system|9151	C-type lectin receptor signaling pathway|4625	NA	2132	61	13	1.18348	1
Exc	Dopamine	Organismal	Immune system|9151	Hematopoietic cell lineage|4640	NA	2132	14	6	3.28035	1
Exc	Dopamine	Organismal	Immune system|9151	Natural killer cell mediated cytotoxicity|4650	NA	2132	47	10	1.18075	1
Exc	Dopamine	Organismal	Immune system|9151	IL-17 signaling pathway|4657	NA	2132	39	7	0.954874	1
Exc	Dopamine	Organismal	Immune system|9151	Th1 and Th2 cell differentiation|4658	NA	2132	46	8	0.918851	1
Exc	Dopamine	Organismal	Immune system|9151	Th17 cell differentiation|4659	NA	2132	54	8	0.758391	1
Exc	Dopamine	Organismal	Immune system|9151	T cell receptor signaling pathway|4660	NA	2132	65	13	1.09204	1
Exc	Dopamine	Organismal	Immune system|9151	B cell receptor signaling pathway|4662	NA	2132	44	12	1.64072	1
Exc	Dopamine	Organismal	Immune system|9151	Fc epsilon RI signaling pathway|4664	NA	2132	44	9	1.12319	1
Exc	Dopamine	Organismal	Immune system|9151	Fc gamma R-mediated phagocytosis|4666	NA	2132	73	23	2.01921	1
Exc	Dopamine	Organismal	Immune system|9151	Leukocyte transendothelial migration|4670	NA	2132	62	13	1.1592	1
Exc	Dopamine	Organismal	Endocrine system|9152	PPAR signaling pathway|3320	NA	2132	36	11	1.92552	1
Exc	Dopamine	Organismal	Endocrine system|9152	Insulin signaling pathway|4910	NA	2132	102	27	1.57897	1
Exc	Dopamine	Organismal	Endocrine system|9152	Insulin secretion|4911	NA	2132	56	17	1.91011	1
Exc	Dopamine	Organismal	Endocrine system|9152	GnRH signaling pathway|4912	NA	2132	68	16	1.3459	1
Exc	Dopamine	Organismal	Endocrine system|9152	Ovarian steroidogenesis|4913	NA	2132	19	5	1.56048	1
Exc	Dopamine	Organismal	Endocrine system|9152	Progesterone-mediated oocyte maturation|4914	NA	2132	67	17	1.48822	1
Exc	Dopamine	Organismal	Endocrine system|9152	Estrogen signaling pathway|4915	NA	2132	81	20	1.43546	1
Exc	Dopamine	Organismal	Endocrine system|9152	Melanogenesis|4916	NA	2132	58	15	1.52661	1
Exc	Dopamine	Organismal	Endocrine system|9152	Prolactin signaling pathway|4917	NA	2132	49	8	0.851328	1
Exc	Dopamine	Organismal	Endocrine system|9152	Thyroid hormone synthesis|4918	NA	2132	40	12	1.87584	1
Exc	Dopamine	Organismal	Endocrine system|9152	Thyroid hormone signaling pathway|4919	NA	2132	88	17	1.04571	1
Exc	Dopamine	Organismal	Endocrine system|9152	Adipocytokine signaling pathway|4920	NA	2132	44	9	1.12319	1
Exc	Dopamine	Organismal	Endocrine system|9152	Oxytocin signaling pathway|4921	NA	2132	110	27	1.42556	1
Exc	Dopamine	Organismal	Endocrine system|9152	Glucagon signaling pathway|4922	NA	2132	68	18	1.5765	1
Exc	Dopamine	Organismal	Endocrine system|9152	Regulation of lipolysis in adipocytes|4923	NA	2132	37	9	1.40497	1
Exc	Dopamine	Organismal	Endocrine system|9152	Renin secretion|4924	NA	2132	41	8	1.05861	1
Exc	Dopamine	Organismal	Endocrine system|9152	Aldosterone synthesis and secretion|4925	NA	2132	65	16	1.42875	1
Exc	Dopamine	Organismal	Endocrine system|9152	Relaxin signaling pathway|4926	NA	2132	85	24	1.72578	1
Exc	Dopamine	Organismal	Endocrine system|9152	Cortisol synthesis and secretion|4927	NA	2132	39	15	2.74058	0.984513
Exc	Dopamine	Organismal	Endocrine system|9152	Parathyroid hormone synthesis, secretion and action|4928	NA	2132	66	23	2.34957	0.641217
Exc	Dopamine	Organismal	Endocrine system|9152	GnRH secretion|4929	NA	2132	47	17	2.48558	1
Exc	Dopamine	Organismal	Endocrine system|9152	Growth hormone synthesis, secretion and action|4935	NA	2132	85	24	1.72578	1
Exc	Dopamine	Organismal	Circulatory system|9153	Cardiac muscle contraction|4260	NA	2132	49	8	0.851328	1
Exc	Dopamine	Organismal	Circulatory system|9153	Adrenergic signaling in cardiomyocytes|4261	NA	2132	105	27	1.51775	1
Exc	Dopamine	Organismal	Circulatory system|9153	Vascular smooth muscle contraction|4270	NA	2132	77	21	1.64345	1
Exc	Dopamine	Organismal	Digestive system|9154	Salivary secretion|4970	NA	2132	50	11	1.23257	1
Exc	Dopamine	Organismal	Digestive system|9154	Gastric acid secretion|4971	NA	2132	48	11	1.29947	1
Exc	Dopamine	Organismal	Digestive system|9154	Pancreatic secretion|4972	NA	2132	49	13	1.58002	1
Exc	Dopamine	Organismal	Digestive system|9154	Carbohydrate digestion and absorption|4973	NA	2132	21	5	1.36514	1
Exc	Dopamine	Organismal	Digestive system|9154	Protein digestion and absorption|4974	NA	2132	46	11	1.37401	1
Exc	Dopamine	Organismal	Digestive system|9154	Fat digestion and absorption|4975	NA	2132	14	3	1.1909	1
Exc	Dopamine	Organismal	Digestive system|9154	Bile secretion|4976	NA	2132	37	9	1.40497	1
Exc	Dopamine	Organismal	Digestive system|9154	Vitamin digestion and absorption|4977	NA	2132	11	4	2.49733	1
Exc	Dopamine	Organismal	Digestive system|9154	Mineral absorption|4978	NA	2132	25	7	1.70004	1
Exc	Dopamine	Organismal	Digestive system|9154	Cholesterol metabolism|4979	NA	2132	23	8	2.33324	1
Exc	Dopamine	Organismal	Excretory system|9155	Aldosterone-regulated sodium reabsorption|4960	NA	2132	23	7	1.91284	1
Exc	Dopamine	Organismal	Excretory system|9155	Endocrine and other factor-regulated calcium reabsorption|4961	NA	2132	37	7	1.01876	1
Exc	Dopamine	Organismal	Excretory system|9155	Vasopressin-regulated water reabsorption|4962	NA	2132	34	9	1.57406	1
Exc	Dopamine	Organismal	Excretory system|9155	Proximal tubule bicarbonate reclamation|4964	NA	2132	14	3	1.1909	1
Exc	Dopamine	Organismal	Excretory system|9155	Collecting duct acid secretion|4966	NA	2132	16	2	0.623366	1
Exc	Dopamine	Organismal	Nervous system|9156	Long-term potentiation|4720	NA	2132	56	19	2.2529	1
Exc	Dopamine	Organismal	Nervous system|9156	Synaptic vesicle cycle|4721	NA	2132	57	8	0.711732	1
Exc	Dopamine	Organismal	Nervous system|9156	Neurotrophin signaling pathway|4722	NA	2132	102	24	1.34721	1
Exc	Dopamine	Organismal	Nervous system|9156	Retrograde endocannabinoid signaling|4723	NA	2132	110	34	1.96855	0.573792
Exc	Dopamine	Organismal	Nervous system|9156	Glutamatergic synapse|4724	NA	2132	88	33	2.64452	0.00843027
Exc	Dopamine	Organismal	Nervous system|9156	Cholinergic synapse|4725	NA	2132	80	27	2.23963	0.393596
Exc	Dopamine	Organismal	Nervous system|9156	Serotonergic synapse|4726	NA	2132	61	24	2.85237	0.0550704
Exc	Dopamine	Organismal	Nervous system|9156	GABAergic synapse|4727	NA	2132	64	21	2.14328	1
Exc	Dopamine	Organismal	Nervous system|9156	Dopaminergic synapse|4728	NA	2132	102	32	2.01092	0.588048
Exc	Dopamine	Organismal	Nervous system|9156	Long-term depression|4730	NA	2132	48	18	2.63293	0.680563
Exc	Dopamine	Organismal	Sensory system|9157	Olfactory transduction|4740	NA	2132	30	7	1.32978	1
Exc	Dopamine	Organismal	Sensory system|9157	Taste transduction|4742	NA	2132	30	8	1.58972	1
Exc	Dopamine	Organismal	Sensory system|9157	Inflammatory mediator regulation of TRP channels|4750	NA	2132	63	11	0.923181	1
Exc	Dopamine	Organismal	Development and regeneration|9158	Axon guidance|4360	NA	2132	142	38	1.60594	1
Exc	Dopamine	Organismal	Development and regeneration|9158	Osteoclast differentiation|4380	NA	2132	66	12	0.970018	1
Exc	Dopamine	Organismal	Environmental adaptation|9159	Circadian rhythm|4710	NA	2132	28	6	1.19117	1
Exc	Dopamine	Organismal	Environmental adaptation|9159	Circadian entrainment|4713	NA	2132	76	25	2.1535	0.833005
Exc	Dopamine	Organismal	Environmental adaptation|9159	Thermogenesis|4714	NA	2132	174	35	1.10099	1
Inh	Dopamine	Brite	Protein families: metabolism|9181	Protein kinases|1001	FSCV Up DEFs	598	335	34	1.57067	1
Inh	Dopamine	Brite	Protein families: metabolism|9181	Peptidases and inhibitors|1002	FSCV Up DEFs	598	259	18	1.0177	1
Inh	Dopamine	Brite	Protein families: metabolism|9181	Glycosyltransferases|1003	FSCV Up DEFs	598	122	7	0.826947	1
Inh	Dopamine	Brite	Protein families: metabolism|9181	Lipid biosynthesis proteins|1004	FSCV Up DEFs	598	42	8	3.23357	1
Inh	Dopamine	Brite	Protein families: metabolism|9181	Prenyltransferases|1006	FSCV Up DEFs	598	12	2	2.72892	1
Inh	Dopamine	Brite	Protein families: metabolism|9181	Amino acid related enzymes|1007	FSCV Up DEFs	598	28	0	0	1
Inh	Dopamine	Brite	Protein families: metabolism|9181	Protein phosphatases and associated proteins|1009	FSCV Up DEFs	598	312	23	1.08715	1
Inh	Dopamine	Brite	Protein families: genetic information processing|9182	Transcription factors|3000	FSCV Up DEFs	598	515	27	0.741866	1
Inh	Dopamine	Brite	Protein families: genetic information processing|9182	Ribosome biogenesis|3009	FSCV Up DEFs	598	133	9	0.988281	1
Inh	Dopamine	Brite	Protein families: genetic information processing|9182	Ribosome|3011	FSCV Up DEFs	598	35	3	1.27811	1
Inh	Dopamine	Brite	Protein families: genetic information processing|9182	Translation factors|3012	FSCV Up DEFs	598	65	7	1.65114	1
Inh	Dopamine	Brite	Protein families: genetic information processing|9182	Transfer RNA biogenesis|3016	FSCV Up DEFs	598	94	6	0.927831	1
Inh	Dopamine	Brite	Protein families: genetic information processing|9182	Messenger RNA biogenesis|3019	FSCV Up DEFs	598	311	23	1.09107	1
Inh	Dopamine	Brite	Protein families: genetic information processing|9182	Transcription machinery|3021	FSCV Up DEFs	598	177	9	0.725443	1
Inh	Dopamine	Brite	Protein families: genetic information processing|9182	Mitochondrial biogenesis|3029	FSCV Up DEFs	598	238	14	0.847606	1
Inh	Dopamine	Brite	Protein families: genetic information processing|9182	DNA replication proteins|3032	FSCV Up DEFs	598	55	3	0.784624	1
Inh	Dopamine	Brite	Protein families: genetic information processing|9182	Chromosome and associated proteins|3036	FSCV Up DEFs	598	749	46	0.882038	1
Inh	Dopamine	Brite	Protein families: genetic information processing|9182	Spliceosome|3041	FSCV Up DEFs	598	274	28	1.57701	1
Inh	Dopamine	Brite	Protein families: genetic information processing|9182	Proteasome|3051	FSCV Up DEFs	598	45	6	2.10604	1
Inh	Dopamine	Brite	Protein families: genetic information processing|9182	Chaperones and folding catalysts|3110	FSCV Up DEFs	598	119	7	0.849415	1
Inh	Dopamine	Brite	Protein families: genetic information processing|9182	DNA repair and recombination proteins|3400	FSCV Up DEFs	598	200	14	1.02567	1
Inh	Dopamine	Brite	Protein families: genetic information processing|9182	Ubiquitin system|4121	FSCV Up DEFs	598	519	30	0.826864	1
Inh	Dopamine	Brite	Protein families: genetic information processing|9182	Membrane trafficking|4131	FSCV Up DEFs	598	976	73	1.11502	1
Inh	Dopamine	Brite	Protein families: signaling and cellular processes|9183	Transporters|2000	FSCV Up DEFs	598	278	18	0.941065	1
Inh	Dopamine	Brite	Protein families: signaling and cellular processes|9183	Secretion system|2044	FSCV Up DEFs	598	17	2	1.81839	1
Inh	Dopamine	Brite	Protein families: signaling and cellular processes|9183	Nuclear receptors|3310	FSCV Up DEFs	598	22	2	1.36302	1
Inh	Dopamine	Brite	Protein families: signaling and cellular processes|9183	G protein-coupled receptors|4030	FSCV Up DEFs	598	61	3	0.702933	1
Inh	Dopamine	Brite	Protein families: signaling and cellular processes|9183	GTP-binding proteins|4031	FSCV Up DEFs	598	98	7	1.04817	1
Inh	Dopamine	Brite	Protein families: signaling and cellular processes|9183	Ion channels|4040	FSCV Up DEFs	598	157	7	0.631281	1
Inh	Dopamine	Brite	Protein families: signaling and cellular processes|9183	Cytokine receptors|4050	FSCV Up DEFs	598	17	1	0.85093	1
Inh	Dopamine	Brite	Protein families: signaling and cellular processes|9183	Cytokines and growth factors|4052	FSCV Up DEFs	598	28	2	1.04777	1
Inh	Dopamine	Brite	Protein families: signaling and cellular processes|9183	CD molecules|4090	FSCV Up DEFs	598	77	11	2.29342	1
Inh	Dopamine	Brite	Protein families: signaling and cellular processes|9183	Lectins|4091	FSCV Up DEFs	598	25	6	4.33288	1
Inh	Dopamine	Brite	Protein families: signaling and cellular processes|9183	Exosome|4147	FSCV Up DEFs	598	372	34	1.39216	1
Inh	Dopamine	Brite	Protein families: signaling and cellular processes|9183	Cell adhesion molecules|4515	FSCV Up DEFs	598	85	4	0.670329	1
Inh	Dopamine	Brite	Protein families: signaling and cellular processes|9183	Cytoskeleton proteins|4812	FSCV Up DEFs	598	270	21	1.15395	1
Inh	Dopamine	Brite	Protein families: signaling and cellular processes|9183	Domain-containing proteins not elsewhere classified|4990	FSCV Up DEFs	598	347	19	0.781954	1
Inh	Dopamine	Brite	Protein families: signaling and cellular processes|9183	Proteoglycans|535	FSCV Up DEFs	598	19	1	0.756198	1
Inh	Dopamine	Brite	Protein families: signaling and cellular processes|9183	Glycosaminoglycan binding proteins|536	FSCV Up DEFs	598	53	5	1.42207	1
Inh	Dopamine	Brite	Protein families: signaling and cellular processes|9183	Glycosylphosphatidylinositol (GPI)-anchored proteins|537	FSCV Up DEFs	598	17	2	1.81839	1
Inh	Dopamine	Cellular	Transport and catabolism|9141	Autophagy - other|4136	FSCV Up DEFs	598	25	2	1.18483	1
Inh	Dopamine	Cellular	Transport and catabolism|9141	Mitophagy - animal|4137	FSCV Up DEFs	598	49	4	1.21194	1
Inh	Dopamine	Cellular	Transport and catabolism|9141	Autophagy - animal|4140	FSCV Up DEFs	598	109	6	0.791236	1
Inh	Dopamine	Cellular	Transport and catabolism|9141	Lysosome|4142	FSCV Up DEFs	598	79	7	1.32783	1
Inh	Dopamine	Cellular	Transport and catabolism|9141	Endocytosis|4144	FSCV Up DEFs	598	189	16	1.26663	1
Inh	Dopamine	Cellular	Transport and catabolism|9141	Phagosome|4145	FSCV Up DEFs	598	60	2	0.467861	1
Inh	Dopamine	Cellular	Transport and catabolism|9141	Peroxisome|4146	FSCV Up DEFs	598	51	3	0.850429	1
Inh	Dopamine	Cellular	Cell motility|9142	Regulation of actin cytoskeleton|4810	FSCV Up DEFs	598	125	13	1.59353	1
Inh	Dopamine	Cellular	Cell growth and death|9143	Cell cycle|4110	FSCV Up DEFs	598	58	2	0.484662	1
Inh	Dopamine	Cellular	Cell growth and death|9143	Oocyte meiosis|4114	FSCV Up DEFs	598	74	5	0.986755	1
Inh	Dopamine	Cellular	Cell growth and death|9143	p53 signaling pathway|4115	FSCV Up DEFs	598	31	1	0.453072	1
Inh	Dopamine	Cellular	Cell growth and death|9143	Apoptosis|4210	FSCV Up DEFs	598	64	5	1.15541	1
Inh	Dopamine	Cellular	Cell growth and death|9143	Apoptosis - multiple species|4215	FSCV Up DEFs	598	15	3	3.41598	1
Inh	Dopamine	Cellular	Cell growth and death|9143	Ferroptosis|4216	FSCV Up DEFs	598	25	3	1.86115	1
Inh	Dopamine	Cellular	Cell growth and death|9143	Necroptosis|4217	FSCV Up DEFs	598	64	6	1.4129	1
Inh	Dopamine	Cellular	Cell growth and death|9143	Cellular senescence|4218	FSCV Up DEFs	598	83	5	0.871932	1
Inh	Dopamine	Cellular	Cellular community - eukaryotes|9144	Focal adhesion|4510	FSCV Up DEFs	598	113	7	0.898165	1
Inh	Dopamine	Cellular	Cellular community - eukaryotes|9144	Adherens junction|4520	FSCV Up DEFs	598	54	7	2.04028	1
Inh	Dopamine	Cellular	Cellular community - eukaryotes|9144	Tight junction|4530	FSCV Up DEFs	598	93	12	2.03821	1
Inh	Dopamine	Cellular	Cellular community - eukaryotes|9144	Gap junction|4540	FSCV Up DEFs	598	55	3	0.784624	1
Inh	Dopamine	Cellular	Cellular community - eukaryotes|9144	Signaling pathways regulating pluripotency of stem cells|4550	FSCV Up DEFs	598	65	6	1.38879	1
Inh	Dopamine	Environmental	Membrane transport|9131	ABC transporters|2010	FSCV Up DEFs	598	23	2	1.29797	1
Inh	Dopamine	Environmental	Signal transduction|9132	MAPK signaling pathway|4010	FSCV Up DEFs	598	159	14	1.32241	1
Inh	Dopamine	Environmental	Signal transduction|9132	ErbB signaling pathway|4012	FSCV Up DEFs	598	62	5	1.19624	1
Inh	Dopamine	Environmental	Signal transduction|9132	Ras signaling pathway|4014	FSCV Up DEFs	598	122	6	0.701424	1
Inh	Dopamine	Environmental	Signal transduction|9132	Rap1 signaling pathway|4015	FSCV Up DEFs	598	114	9	1.16985	1
Inh	Dopamine	Environmental	Signal transduction|9132	Calcium signaling pathway|4020	FSCV Up DEFs	598	111	5	0.639379	1
Inh	Dopamine	Environmental	Signal transduction|9132	cGMP-PKG signaling pathway|4022	FSCV Up DEFs	598	90	2	0.307225	1
Inh	Dopamine	Environmental	Signal transduction|9132	cAMP signaling pathway|4024	FSCV Up DEFs	598	110	4	0.5107	1
Inh	Dopamine	Environmental	Signal transduction|9132	NF-kappa B signaling pathway|4064	FSCV Up DEFs	598	37	3	1.20264	1
Inh	Dopamine	Environmental	Signal transduction|9132	HIF-1 signaling pathway|4066	FSCV Up DEFs	598	67	6	1.34293	1
Inh	Dopamine	Environmental	Signal transduction|9132	FoxO signaling pathway|4068	FSCV Up DEFs	598	79	5	0.919518	1
Inh	Dopamine	Environmental	Signal transduction|9132	Phosphatidylinositol signaling system|4070	FSCV Up DEFs	598	74	8	1.65945	1
Inh	Dopamine	Environmental	Signal transduction|9132	Sphingolipid signaling pathway|4071	FSCV Up DEFs	598	83	5	0.871932	1
Inh	Dopamine	Environmental	Signal transduction|9132	Phospholipase D signaling pathway|4072	FSCV Up DEFs	598	93	7	1.10976	1
Inh	Dopamine	Environmental	Signal transduction|9132	mTOR signaling pathway|4150	FSCV Up DEFs	598	97	6	0.896911	1
Inh	Dopamine	Environmental	Signal transduction|9132	PI3K-Akt signaling pathway|4151	FSCV Up DEFs	598	154	8	0.742793	1
Inh	Dopamine	Environmental	Signal transduction|9132	AMPK signaling pathway|4152	FSCV Up DEFs	598	88	9	1.55981	1
Inh	Dopamine	Environmental	Signal transduction|9132	Wnt signaling pathway|4310	FSCV Up DEFs	598	83	3	0.508236	1
Inh	Dopamine	Environmental	Signal transduction|9132	Notch signaling pathway|4330	FSCV Up DEFs	598	33	1	0.424652	1
Inh	Dopamine	Environmental	Signal transduction|9132	Hedgehog signaling pathway|4340	FSCV Up DEFs	598	39	4	1.56006	1
Inh	Dopamine	Environmental	Signal transduction|9132	TGF-beta signaling pathway|4350	FSCV Up DEFs	598	45	2	0.632205	1
Inh	Dopamine	Environmental	Signal transduction|9132	VEGF signaling pathway|4370	FSCV Up DEFs	598	37	4	1.65501	1
Inh	Dopamine	Environmental	Signal transduction|9132	Apelin signaling pathway|4371	FSCV Up DEFs	598	77	3	0.549854	1
Inh	Dopamine	Environmental	Signal transduction|9132	Hippo signaling pathway|4390	FSCV Up DEFs	598	75	7	1.40661	1
Inh	Dopamine	Environmental	Signal transduction|9132	Hippo signaling pathway - multiple species|4392	FSCV Up DEFs	598	15	1	0.972724	1
Inh	Dopamine	Environmental	Signal transduction|9132	JAK-STAT signaling pathway|4630	FSCV Up DEFs	598	53	6	1.7459	1
Inh	Dopamine	Environmental	Signal transduction|9132	TNF signaling pathway|4668	FSCV Up DEFs	598	49	6	1.90929	1
Inh	Dopamine	Environmental	Signaling molecules and interaction|9133	Cytokine-cytokine receptor interaction|4060	FSCV Up DEFs	598	30	2	0.972678	1
Inh	Dopamine	Environmental	Signaling molecules and interaction|9133	Neuroactive ligand-receptor interaction|4080	FSCV Up DEFs	598	74	0	0	1
Inh	Dopamine	Environmental	Signaling molecules and interaction|9133	ECM-receptor interaction|4512	FSCV Up DEFs	598	32	1	0.438404	1
Inh	Dopamine	Environmental	Signaling molecules and interaction|9133	Cell adhesion molecules|4514	FSCV Up DEFs	598	51	5	1.48425	1
Inh	Dopamine	Genetic	Transcription|9121	RNA polymerase|3020	FSCV Up DEFs	598	17	0	0	1
Inh	Dopamine	Genetic	Transcription|9121	Basal transcription factors|3022	FSCV Up DEFs	598	31	1	0.453072	1
Inh	Dopamine	Genetic	Transcription|9121	Spliceosome|3040	FSCV Up DEFs	598	85	9	1.62198	1
Inh	Dopamine	Genetic	Translation|9122	Ribosome biogenesis in eukaryotes|3008	FSCV Up DEFs	598	41	2	0.697392	1
Inh	Dopamine	Genetic	Translation|9122	Ribosome|3010	FSCV Up DEFs	598	20	3	2.41013	1
Inh	Dopamine	Genetic	Translation|9122	Nucleocytoplasmic transport|3013	FSCV Up DEFs	598	81	9	1.71293	1
Inh	Dopamine	Genetic	Translation|9122	mRNA surveillance pathway|3015	FSCV Up DEFs	598	69	7	1.54385	1
Inh	Dopamine	Genetic	Translation|9122	Aminoacyl-tRNA biosynthesis|970	FSCV Up DEFs	598	22	0	0	1
Inh	Dopamine	Genetic	Folding, sorting and degradation|9123	RNA degradation|3018	FSCV Up DEFs	598	52	4	1.13578	1
Inh	Dopamine	Genetic	Folding, sorting and degradation|9123	Proteasome|3050	FSCV Up DEFs	598	30	6	3.42822	1
Inh	Dopamine	Genetic	Folding, sorting and degradation|9123	Protein export|3060	FSCV Up DEFs	598	18	2	1.70456	1
Inh	Dopamine	Genetic	Folding, sorting and degradation|9123	Ubiquitin mediated proteolysis|4120	FSCV Up DEFs	598	103	8	1.14881	1
Inh	Dopamine	Genetic	Folding, sorting and degradation|9123	SNARE interactions in vesicular transport|4130	FSCV Up DEFs	598	18	2	1.70456	1
Inh	Dopamine	Genetic	Folding, sorting and degradation|9123	Protein processing in endoplasmic reticulum|4141	FSCV Up DEFs	598	112	8	1.04825	1
Inh	Dopamine	Genetic	Replication and repair|9124	DNA replication|3030	FSCV Up DEFs	598	12	1	1.23843	1
Inh	Dopamine	Genetic	Replication and repair|9124	Base excision repair|3410	FSCV Up DEFs	598	13	4	6.08417	1
Inh	Dopamine	Genetic	Replication and repair|9124	Nucleotide excision repair|3420	FSCV Up DEFs	598	29	3	1.57416	1
Inh	Dopamine	Genetic	Replication and repair|9124	Mismatch repair|3430	FSCV Up DEFs	598	13	1	1.1351	1
Inh	Dopamine	Genetic	Replication and repair|9124	Homologous recombination|3440	FSCV Up DEFs	598	23	3	2.04784	1
Inh	Dopamine	Genetic	Replication and repair|9124	Fanconi anemia pathway|3460	FSCV Up DEFs	598	27	2	1.08976	1
Inh	Dopamine	Metabolism	Carbohydrate metabolism|9101	Glycolysis / Gluconeogenesis|10	FSCV Up DEFs	598	29	2	1.00882	1
Inh	Dopamine	Metabolism	Carbohydrate metabolism|9101	Citrate cycle (TCA cycle)|20	FSCV Up DEFs	598	26	2	1.13533	1
Inh	Dopamine	Metabolism	Carbohydrate metabolism|9101	Pentose phosphate pathway|30	FSCV Up DEFs	598	15	4	4.97754	1
Inh	Dopamine	Metabolism	Carbohydrate metabolism|9101	Pentose and glucuronate interconversions|40	FSCV Up DEFs	598	10	0	0	1
Inh	Dopamine	Metabolism	Carbohydrate metabolism|9101	Starch and sucrose metabolism|500	FSCV Up DEFs	598	13	1	1.1351	1
Inh	Dopamine	Metabolism	Carbohydrate metabolism|9101	Fructose and mannose metabolism|51	FSCV Up DEFs	598	16	2	1.94854	1
Inh	Dopamine	Metabolism	Carbohydrate metabolism|9101	Galactose metabolism|52	FSCV Up DEFs	598	12	2	2.72892	1
Inh	Dopamine	Metabolism	Carbohydrate metabolism|9101	Amino sugar and nucleotide sugar metabolism|520	FSCV Up DEFs	598	27	2	1.08976	1
Inh	Dopamine	Metabolism	Carbohydrate metabolism|9101	Inositol phosphate metabolism|562	FSCV Up DEFs	598	54	6	1.70932	1
Inh	Dopamine	Metabolism	Carbohydrate metabolism|9101	Pyruvate metabolism|620	FSCV Up DEFs	598	28	2	1.04777	1
Inh	Dopamine	Metabolism	Carbohydrate metabolism|9101	Glyoxylate and dicarboxylate metabolism|630	FSCV Up DEFs	598	18	4	3.90902	1
Inh	Dopamine	Metabolism	Carbohydrate metabolism|9101	Propanoate metabolism|640	FSCV Up DEFs	598	21	1	0.68041	1
Inh	Dopamine	Metabolism	Carbohydrate metabolism|9101	Butanoate metabolism|650	FSCV Up DEFs	598	16	1	0.907768	1
Inh	Dopamine	Metabolism	Energy metabolism|9102	Oxidative phosphorylation|190	FSCV Up DEFs	598	70	2	0.398568	1
Inh	Dopamine	Metabolism	Lipid metabolism|9103	Steroid biosynthesis|100	FSCV Up DEFs	598	12	2	2.72892	1
Inh	Dopamine	Metabolism	Lipid metabolism|9103	Biosynthesis of unsaturated fatty acids|1040	FSCV Up DEFs	598	18	4	3.90902	1
Inh	Dopamine	Metabolism	Lipid metabolism|9103	Glycerolipid metabolism|561	FSCV Up DEFs	598	30	3	1.51568	1
Inh	Dopamine	Metabolism	Lipid metabolism|9103	Glycerophospholipid metabolism|564	FSCV Up DEFs	598	57	3	0.755377	1
Inh	Dopamine	Metabolism	Lipid metabolism|9103	Ether lipid metabolism|565	FSCV Up DEFs	598	20	0	0	1
Inh	Dopamine	Metabolism	Lipid metabolism|9103	Arachidonic acid metabolism|590	FSCV Up DEFs	598	11	2	3.03256	1
Inh	Dopamine	Metabolism	Lipid metabolism|9103	Sphingolipid metabolism|600	FSCV Up DEFs	598	31	3	1.46137	1
Inh	Dopamine	Metabolism	Lipid metabolism|9103	Fatty acid biosynthesis|61	FSCV Up DEFs	598	11	2	3.03256	1
Inh	Dopamine	Metabolism	Lipid metabolism|9103	Fatty acid elongation|62	FSCV Up DEFs	598	16	1	0.907768	1
Inh	Dopamine	Metabolism	Lipid metabolism|9103	Fatty acid degradation|71	FSCV Up DEFs	598	27	3	1.70574	1
Inh	Dopamine	Metabolism	Nucleotide metabolism|9104	Purine metabolism|230	FSCV Up DEFs	598	72	6	1.24044	1
Inh	Dopamine	Metabolism	Nucleotide metabolism|9104	Pyrimidine metabolism|240	FSCV Up DEFs	598	29	3	1.57416	1
Inh	Dopamine	Metabolism	Amino acid metabolism|9105	Arginine biosynthesis|220	FSCV Up DEFs	598	11	0	0	1
Inh	Dopamine	Metabolism	Amino acid metabolism|9105	Alanine, aspartate and glutamate metabolism|250	FSCV Up DEFs	598	25	1	0.566729	1
Inh	Dopamine	Metabolism	Amino acid metabolism|9105	Glycine, serine and threonine metabolism|260	FSCV Up DEFs	598	12	4	6.84524	1
Inh	Dopamine	Metabolism	Amino acid metabolism|9105	Cysteine and methionine metabolism|270	FSCV Up DEFs	598	28	1	0.503573	1
Inh	Dopamine	Metabolism	Amino acid metabolism|9105	Valine, leucine and isoleucine degradation|280	FSCV Up DEFs	598	35	2	0.824801	1
Inh	Dopamine	Metabolism	Amino acid metabolism|9105	Lysine degradation|310	FSCV Up DEFs	598	46	3	0.949897	1
Inh	Dopamine	Metabolism	Amino acid metabolism|9105	Arginine and proline metabolism|330	FSCV Up DEFs	598	25	5	3.42413	1
Inh	Dopamine	Metabolism	Amino acid metabolism|9105	Histidine metabolism|340	FSCV Up DEFs	598	11	2	3.03256	1
Inh	Dopamine	Metabolism	Amino acid metabolism|9105	Tryptophan metabolism|380	FSCV Up DEFs	598	18	1	0.800778	1
Inh	Dopamine	Metabolism	Metabolism of other amino acids|9106	beta-Alanine metabolism|410	FSCV Up DEFs	598	18	1	0.800778	1
Inh	Dopamine	Metabolism	Metabolism of other amino acids|9106	Selenocompound metabolism|450	FSCV Up DEFs	598	11	0	0	1
Inh	Dopamine	Metabolism	Metabolism of other amino acids|9106	Glutathione metabolism|480	FSCV Up DEFs	598	23	3	2.04784	1
Inh	Dopamine	Metabolism	Glycan biosynthesis and metabolism|9107	N-Glycan biosynthesis|510	FSCV Up DEFs	598	31	4	2.02423	1
Inh	Dopamine	Metabolism	Glycan biosynthesis and metabolism|9107	Other glycan degradation|511	FSCV Up DEFs	598	12	1	1.23843	1
Inh	Dopamine	Metabolism	Glycan biosynthesis and metabolism|9107	Mucin type O-glycan biosynthesis|512	FSCV Up DEFs	598	18	0	0	1
Inh	Dopamine	Metabolism	Glycan biosynthesis and metabolism|9107	Various types of N-glycan biosynthesis|513	FSCV Up DEFs	598	26	4	2.48564	1
Inh	Dopamine	Metabolism	Glycan biosynthesis and metabolism|9107	Other types of O-glycan biosynthesis|514	FSCV Up DEFs	598	32	1	0.438404	1
Inh	Dopamine	Metabolism	Glycan biosynthesis and metabolism|9107	Mannose type O-glycan biosynthesis|515	FSCV Up DEFs	598	15	1	0.972724	1
Inh	Dopamine	Metabolism	Glycan biosynthesis and metabolism|9107	Glycosaminoglycan biosynthesis - chondroitin sulfate / dermatan sulfate|532	FSCV Up DEFs	598	12	1	1.23843	1
Inh	Dopamine	Metabolism	Glycan biosynthesis and metabolism|9107	Glycosaminoglycan biosynthesis - heparan sulfate / heparin|534	FSCV Up DEFs	598	18	1	0.800778	1
Inh	Dopamine	Metabolism	Glycan biosynthesis and metabolism|9107	Glycosylphosphatidylinositol (GPI)-anchor biosynthesis|563	FSCV Up DEFs	598	16	0	0	1
Inh	Dopamine	Metabolism	Glycan biosynthesis and metabolism|9107	Glycosphingolipid biosynthesis - ganglio series|604	FSCV Up DEFs	598	11	1	1.36241	1
Inh	Dopamine	Metabolism	Metabolism of cofactors and vitamins|9108	One carbon pool by folate|670	FSCV Up DEFs	598	11	2	3.03256	1
Inh	Dopamine	Metabolism	Metabolism of cofactors and vitamins|9108	Nicotinate and nicotinamide metabolism|760	FSCV Up DEFs	598	19	3	2.56092	1
Inh	Dopamine	Metabolism	Metabolism of cofactors and vitamins|9108	Pantothenate and CoA biosynthesis|770	FSCV Up DEFs	598	11	0	0	1
Inh	Dopamine	Metabolism	Metabolism of cofactors and vitamins|9108	Porphyrin and chlorophyll metabolism|860	FSCV Up DEFs	598	13	0	0	1
Inh	Dopamine	Metabolism	Metabolism of terpenoids and polyketides|9109	Terpenoid backbone biosynthesis|900	FSCV Up DEFs	598	15	1	0.972724	1
Inh	Dopamine	Metabolism	Xenobiotics biodegradation and metabolism|9111	Metabolism of xenobiotics by cytochrome P450|980	FSCV Up DEFs	598	12	0	0	1
Inh	Dopamine	Metabolism	Xenobiotics biodegradation and metabolism|9111	Drug metabolism - cytochrome P450|982	FSCV Up DEFs	598	10	0	0	1
Inh	Dopamine	Metabolism	Xenobiotics biodegradation and metabolism|9111	Drug metabolism - other enzymes|983	FSCV Up DEFs	598	30	4	2.10232	1
Inh	Dopamine	Not	Unclassified: metabolism|9191	Enzymes with EC numbers|99980	FSCV Up DEFs	598	99	5	0.722082	1
Inh	Dopamine	Not	Unclassified: genetic information processing|9192	Transcription|99973	FSCV Up DEFs	598	17	2	1.81839	1
Inh	Dopamine	Not	Unclassified: signaling and cellular processes|9193	Structural proteins|99992	FSCV Up DEFs	598	12	0	0	1
Inh	Dopamine	Not	Unclassified: signaling and cellular processes|9193	Signaling proteins|99995	FSCV Up DEFs	598	60	7	1.808	1
Inh	Dopamine	Organismal	Aging|9149	Longevity regulating pathway|4211	FSCV Up DEFs	598	65	5	1.13601	1
Inh	Dopamine	Organismal	Aging|9149	Longevity regulating pathway - multiple species|4213	FSCV Up DEFs	598	45	2	0.632205	1
Inh	Dopamine	Organismal	Immune system|9151	Chemokine signaling pathway|4062	FSCV Up DEFs	598	87	5	0.828988	1
Inh	Dopamine	Organismal	Immune system|9151	Platelet activation|4611	FSCV Up DEFs	598	67	5	1.09908	1
Inh	Dopamine	Organismal	Immune system|9151	Antigen processing and presentation|4612	FSCV Up DEFs	598	18	1	0.800778	1
Inh	Dopamine	Organismal	Immune system|9151	Neutrophil extracellular trap formation|4613	FSCV Up DEFs	598	51	7	2.18004	1
Inh	Dopamine	Organismal	Immune system|9151	Toll-like receptor signaling pathway|4620	FSCV Up DEFs	598	40	5	1.95334	1
Inh	Dopamine	Organismal	Immune system|9151	NOD-like receptor signaling pathway|4621	FSCV Up DEFs	598	74	6	1.20367	1
Inh	Dopamine	Organismal	Immune system|9151	RIG-I-like receptor signaling pathway|4622	FSCV Up DEFs	598	28	1	0.503573	1
Inh	Dopamine	Organismal	Immune system|9151	Cytosolic DNA-sensing pathway|4623	FSCV Up DEFs	598	19	0	0	1
Inh	Dopamine	Organismal	Immune system|9151	C-type lectin receptor signaling pathway|4625	FSCV Up DEFs	598	49	5	1.55209	1
Inh	Dopamine	Organismal	Immune system|9151	Hematopoietic cell lineage|4640	FSCV Up DEFs	598	12	2	2.72892	1
Inh	Dopamine	Organismal	Immune system|9151	Natural killer cell mediated cytotoxicity|4650	FSCV Up DEFs	598	41	3	1.0755	1
Inh	Dopamine	Organismal	Immune system|9151	IL-17 signaling pathway|4657	FSCV Up DEFs	598	32	4	1.95173	1
Inh	Dopamine	Organismal	Immune system|9151	Th1 and Th2 cell differentiation|4658	FSCV Up DEFs	598	35	3	1.27811	1
Inh	Dopamine	Organismal	Immune system|9151	Th17 cell differentiation|4659	FSCV Up DEFs	598	42	4	1.43639	1
Inh	Dopamine	Organismal	Immune system|9151	T cell receptor signaling pathway|4660	FSCV Up DEFs	598	56	5	1.33794	1
Inh	Dopamine	Organismal	Immune system|9151	B cell receptor signaling pathway|4662	FSCV Up DEFs	598	35	4	1.76221	1
Inh	Dopamine	Organismal	Immune system|9151	Fc epsilon RI signaling pathway|4664	FSCV Up DEFs	598	39	5	2.011	1
Inh	Dopamine	Organismal	Immune system|9151	Fc gamma R-mediated phagocytosis|4666	FSCV Up DEFs	598	63	8	1.99401	1
Inh	Dopamine	Organismal	Immune system|9151	Leukocyte transendothelial migration|4670	FSCV Up DEFs	598	52	5	1.4525	1
Inh	Dopamine	Organismal	Endocrine system|9152	PPAR signaling pathway|3320	FSCV Up DEFs	598	33	7	3.69715	1
Inh	Dopamine	Organismal	Endocrine system|9152	Insulin signaling pathway|4910	FSCV Up DEFs	598	91	11	1.88883	1
Inh	Dopamine	Organismal	Endocrine system|9152	Insulin secretion|4911	FSCV Up DEFs	598	49	1	0.282548	1
Inh	Dopamine	Organismal	Endocrine system|9152	GnRH signaling pathway|4912	FSCV Up DEFs	598	57	3	0.755377	1
Inh	Dopamine	Organismal	Endocrine system|9152	Ovarian steroidogenesis|4913	FSCV Up DEFs	598	17	0	0	1
Inh	Dopamine	Organismal	Endocrine system|9152	Progesterone-mediated oocyte maturation|4914	FSCV Up DEFs	598	60	6	1.51829	1
Inh	Dopamine	Organismal	Endocrine system|9152	Estrogen signaling pathway|4915	FSCV Up DEFs	598	65	2	0.430465	1
Inh	Dopamine	Organismal	Endocrine system|9152	Melanogenesis|4916	FSCV Up DEFs	598	47	2	0.603957	1
Inh	Dopamine	Organismal	Endocrine system|9152	Prolactin signaling pathway|4917	FSCV Up DEFs	598	38	4	1.60614	1
Inh	Dopamine	Organismal	Endocrine system|9152	Thyroid hormone synthesis|4918	FSCV Up DEFs	598	35	0	0	1
Inh	Dopamine	Organismal	Endocrine system|9152	Thyroid hormone signaling pathway|4919	FSCV Up DEFs	598	81	6	1.09037	1
Inh	Dopamine	Organismal	Endocrine system|9152	Adipocytokine signaling pathway|4920	FSCV Up DEFs	598	37	5	2.13708	1
Inh	Dopamine	Organismal	Endocrine system|9152	Oxytocin signaling pathway|4921	FSCV Up DEFs	598	96	5	0.746165	1
Inh	Dopamine	Organismal	Endocrine system|9152	Glucagon signaling pathway|4922	FSCV Up DEFs	598	64	5	1.15541	1
Inh	Dopamine	Organismal	Endocrine system|9152	Regulation of lipolysis in adipocytes|4923	FSCV Up DEFs	598	35	1	0.399575	1
Inh	Dopamine	Organismal	Endocrine system|9152	Renin secretion|4924	FSCV Up DEFs	598	37	0	0	1
Inh	Dopamine	Organismal	Endocrine system|9152	Aldosterone synthesis and secretion|4925	FSCV Up DEFs	598	58	0	0	1
Inh	Dopamine	Organismal	Endocrine system|9152	Relaxin signaling pathway|4926	FSCV Up DEFs	598	70	4	0.82421	1
Inh	Dopamine	Organismal	Endocrine system|9152	Cortisol synthesis and secretion|4927	FSCV Up DEFs	598	34	0	0	1
Inh	Dopamine	Organismal	Endocrine system|9152	Parathyroid hormone synthesis, secretion and action|4928	FSCV Up DEFs	598	61	5	1.21775	1
Inh	Dopamine	Organismal	Endocrine system|9152	GnRH secretion|4929	FSCV Up DEFs	598	43	3	1.02151	1
Inh	Dopamine	Organismal	Endocrine system|9152	Growth hormone synthesis, secretion and action|4935	FSCV Up DEFs	598	78	5	0.932229	1
Inh	Dopamine	Organismal	Circulatory system|9153	Cardiac muscle contraction|4260	FSCV Up DEFs	598	37	1	0.377285	1
Inh	Dopamine	Organismal	Circulatory system|9153	Adrenergic signaling in cardiomyocytes|4261	FSCV Up DEFs	598	95	5	0.75455	1
Inh	Dopamine	Organismal	Circulatory system|9153	Vascular smooth muscle contraction|4270	FSCV Up DEFs	598	65	4	0.892318	1
Inh	Dopamine	Organismal	Digestive system|9154	Salivary secretion|4970	FSCV Up DEFs	598	47	0	0	1
Inh	Dopamine	Organismal	Digestive system|9154	Gastric acid secretion|4971	FSCV Up DEFs	598	43	0	0	1
Inh	Dopamine	Organismal	Digestive system|9154	Pancreatic secretion|4972	FSCV Up DEFs	598	45	1	0.308386	1
Inh	Dopamine	Organismal	Digestive system|9154	Carbohydrate digestion and absorption|4973	FSCV Up DEFs	598	20	1	0.71631	1
Inh	Dopamine	Organismal	Digestive system|9154	Protein digestion and absorption|4974	FSCV Up DEFs	598	34	1	0.411734	1
Inh	Dopamine	Organismal	Digestive system|9154	Fat digestion and absorption|4975	FSCV Up DEFs	598	11	1	1.36241	1
Inh	Dopamine	Organismal	Digestive system|9154	Bile secretion|4976	FSCV Up DEFs	598	28	0	0	1
Inh	Dopamine	Organismal	Digestive system|9154	Mineral absorption|4978	FSCV Up DEFs	598	20	2	1.51481	1
Inh	Dopamine	Organismal	Digestive system|9154	Cholesterol metabolism|4979	FSCV Up DEFs	598	17	0	0	1
Inh	Dopamine	Organismal	Excretory system|9155	Aldosterone-regulated sodium reabsorption|4960	FSCV Up DEFs	598	24	2	1.23883	1
Inh	Dopamine	Organismal	Excretory system|9155	Endocrine and other factor-regulated calcium reabsorption|4961	FSCV Up DEFs	598	36	1	0.388112	1
Inh	Dopamine	Organismal	Excretory system|9155	Vasopressin-regulated water reabsorption|4962	FSCV Up DEFs	598	29	2	1.00882	1
Inh	Dopamine	Organismal	Excretory system|9155	Proximal tubule bicarbonate reclamation|4964	FSCV Up DEFs	598	11	0	0	1
Inh	Dopamine	Organismal	Excretory system|9155	Collecting duct acid secretion|4966	FSCV Up DEFs	598	12	0	0	1
Inh	Dopamine	Organismal	Nervous system|9156	Long-term potentiation|4720	FSCV Up DEFs	598	52	3	0.83297	1
Inh	Dopamine	Organismal	Nervous system|9156	Synaptic vesicle cycle|4721	FSCV Up DEFs	598	50	0	0	1
Inh	Dopamine	Organismal	Nervous system|9156	Neurotrophin signaling pathway|4722	FSCV Up DEFs	598	85	8	1.42048	1
Inh	Dopamine	Organismal	Nervous system|9156	Retrograde endocannabinoid signaling|4723	FSCV Up DEFs	598	97	5	0.737963	1
Inh	Dopamine	Organismal	Nervous system|9156	Glutamatergic synapse|4724	FSCV Up DEFs	598	80	1	0.17102	1
Inh	Dopamine	Organismal	Nervous system|9156	Cholinergic synapse|4725	FSCV Up DEFs	598	70	2	0.398568	1
Inh	Dopamine	Organismal	Nervous system|9156	Serotonergic synapse|4726	FSCV Up DEFs	598	51	1	0.27118	1
Inh	Dopamine	Organismal	Nervous system|9156	GABAergic synapse|4727	FSCV Up DEFs	598	61	0	0	1
Inh	Dopamine	Organismal	Nervous system|9156	Dopaminergic synapse|4728	FSCV Up DEFs	598	92	2	0.300324	1
Inh	Dopamine	Organismal	Nervous system|9156	Long-term depression|4730	FSCV Up DEFs	598	45	1	0.308386	1
Inh	Dopamine	Organismal	Sensory system|9157	Olfactory transduction|4740	FSCV Up DEFs	598	28	0	0	1
Inh	Dopamine	Organismal	Sensory system|9157	Taste transduction|4742	FSCV Up DEFs	598	27	0	0	1
Inh	Dopamine	Organismal	Sensory system|9157	Inflammatory mediator regulation of TRP channels|4750	FSCV Up DEFs	598	56	4	1.04793	1
Inh	Dopamine	Organismal	Development and regeneration|9158	Axon guidance|4360	FSCV Up DEFs	598	121	10	1.23074	1
Inh	Dopamine	Organismal	Development and regeneration|9158	Osteoclast differentiation|4380	FSCV Up DEFs	598	55	8	2.33563	1
Inh	Dopamine	Organismal	Environmental adaptation|9159	Circadian rhythm|4710	FSCV Up DEFs	598	26	3	1.78012	1
Inh	Dopamine	Organismal	Environmental adaptation|9159	Circadian entrainment|4713	FSCV Up DEFs	598	67	1	0.205035	1
Inh	Dopamine	Organismal	Environmental adaptation|9159	Thermogenesis|4714	FSCV Up DEFs	598	141	10	1.04028	1
Inh	Dopamine	Brite	Protein families: metabolism|9181	Protein kinases|1001	FSCV Down DEFs	804	335	44	1.52128	1
Inh	Dopamine	Brite	Protein families: metabolism|9181	Peptidases and inhibitors|1002	FSCV Down DEFs	804	259	13	0.513922	1
Inh	Dopamine	Brite	Protein families: metabolism|9181	Glycosyltransferases|1003	FSCV Down DEFs	804	122	16	1.50015	1
Inh	Dopamine	Brite	Protein families: metabolism|9181	Lipid biosynthesis proteins|1004	FSCV Down DEFs	804	42	3	0.758623	1
Inh	Dopamine	Brite	Protein families: metabolism|9181	Prenyltransferases|1006	FSCV Down DEFs	804	12	3	3.2989	1
Inh	Dopamine	Brite	Protein families: metabolism|9181	Amino acid related enzymes|1007	FSCV Down DEFs	804	28	3	1.18544	1
Inh	Dopamine	Brite	Protein families: metabolism|9181	Protein phosphatases and associated proteins|1009	FSCV Down DEFs	804	312	32	1.13364	1
Inh	Dopamine	Brite	Protein families: genetic information processing|9182	Transcription factors|3000	FSCV Down DEFs	804	515	52	1.11634	1
Inh	Dopamine	Brite	Protein families: genetic information processing|9182	Ribosome biogenesis|3009	FSCV Down DEFs	804	133	9	0.713427	1
Inh	Dopamine	Brite	Protein families: genetic information processing|9182	Ribosome|3011	FSCV Down DEFs	804	35	3	0.925332	1
Inh	Dopamine	Brite	Protein families: genetic information processing|9182	Translation factors|3012	FSCV Down DEFs	804	65	2	0.311747	1
Inh	Dopamine	Brite	Protein families: genetic information processing|9182	Transfer RNA biogenesis|3016	FSCV Down DEFs	804	94	11	1.31272	1
Inh	Dopamine	Brite	Protein families: genetic information processing|9182	Messenger RNA biogenesis|3019	FSCV Down DEFs	804	311	25	0.858631	1
Inh	Dopamine	Brite	Protein families: genetic information processing|9182	Transcription machinery|3021	FSCV Down DEFs	804	177	15	0.912549	1
Inh	Dopamine	Brite	Protein families: genetic information processing|9182	Mitochondrial biogenesis|3029	FSCV Down DEFs	804	238	18	0.803445	1
Inh	Dopamine	Brite	Protein families: genetic information processing|9182	DNA replication proteins|3032	FSCV Down DEFs	804	55	8	1.68724	1
Inh	Dopamine	Brite	Protein families: genetic information processing|9182	Chromosome and associated proteins|3036	FSCV Down DEFs	804	749	70	1.01955	1
Inh	Dopamine	Brite	Protein families: genetic information processing|9182	Spliceosome|3041	FSCV Down DEFs	804	274	14	0.523361	1
Inh	Dopamine	Brite	Protein families: genetic information processing|9182	Proteasome|3051	FSCV Down DEFs	804	45	1	0.223445	1
Inh	Dopamine	Brite	Protein families: genetic information processing|9182	Chaperones and folding catalysts|3110	FSCV Down DEFs	804	119	3	0.252574	1
Inh	Dopamine	Brite	Protein families: genetic information processing|9182	DNA repair and recombination proteins|3400	FSCV Down DEFs	804	200	16	0.855656	1
Inh	Dopamine	Brite	Protein families: genetic information processing|9182	Ubiquitin system|4121	FSCV Down DEFs	804	519	36	0.72353	1
Inh	Dopamine	Brite	Protein families: genetic information processing|9182	Membrane trafficking|4131	FSCV Down DEFs	804	976	90	1.00328	1
Inh	Dopamine	Brite	Protein families: signaling and cellular processes|9183	Transporters|2000	FSCV Down DEFs	804	278	20	0.759404	1
Inh	Dopamine	Brite	Protein families: signaling and cellular processes|9183	Secretion system|2044	FSCV Down DEFs	804	17	0	0	1
Inh	Dopamine	Brite	Protein families: signaling and cellular processes|9183	Nuclear receptors|3310	FSCV Down DEFs	804	22	2	0.987283	1
Inh	Dopamine	Brite	Protein families: signaling and cellular processes|9183	G protein-coupled receptors|4030	FSCV Down DEFs	804	61	12	2.43904	1
Inh	Dopamine	Brite	Protein families: signaling and cellular processes|9183	GTP-binding proteins|4031	FSCV Down DEFs	804	98	11	1.25174	1
Inh	Dopamine	Brite	Protein families: signaling and cellular processes|9183	Ion channels|4040	FSCV Down DEFs	804	157	33	2.69673	0.00144127
Inh	Dopamine	Brite	Protein families: signaling and cellular processes|9183	Cytokine receptors|4050	FSCV Down DEFs	804	17	3	2.11961	1
Inh	Dopamine	Brite	Protein families: signaling and cellular processes|9183	Cytokines and growth factors|4052	FSCV Down DEFs	804	28	6	2.70493	1
Inh	Dopamine	Brite	Protein families: signaling and cellular processes|9183	CD molecules|4090	FSCV Down DEFs	804	77	5	0.683706	1
Inh	Dopamine	Brite	Protein families: signaling and cellular processes|9183	Lectins|4091	FSCV Down DEFs	804	25	2	0.858182	1
Inh	Dopamine	Brite	Protein families: signaling and cellular processes|9183	Exosome|4147	FSCV Down DEFs	804	372	17	0.46144	0.267447
Inh	Dopamine	Brite	Protein families: signaling and cellular processes|9183	Cell adhesion molecules|4515	FSCV Down DEFs	804	85	16	2.31526	1
Inh	Dopamine	Brite	Protein families: signaling and cellular processes|9183	Cytoskeleton proteins|4812	FSCV Down DEFs	804	270	18	0.698498	1
Inh	Dopamine	Brite	Protein families: signaling and cellular processes|9183	Domain-containing proteins not elsewhere classified|4990	FSCV Down DEFs	804	347	50	1.70592	0.355467
Inh	Dopamine	Brite	Protein families: signaling and cellular processes|9183	Proteoglycans|535	FSCV Down DEFs	804	19	1	0.547979	1
Inh	Dopamine	Brite	Protein families: signaling and cellular processes|9183	Glycosaminoglycan binding proteins|536	FSCV Down DEFs	804	53	4	0.804996	1
Inh	Dopamine	Brite	Protein families: signaling and cellular processes|9183	Glycosylphosphatidylinositol (GPI)-anchored proteins|537	FSCV Down DEFs	804	17	1	0.616633	1
Inh	Dopamine	Cellular	Transport and catabolism|9141	Autophagy - other|4136	FSCV Down DEFs	804	25	1	0.410677	1
Inh	Dopamine	Cellular	Transport and catabolism|9141	Mitophagy - animal|4137	FSCV Down DEFs	804	49	6	1.38042	1
Inh	Dopamine	Cellular	Transport and catabolism|9141	Autophagy - animal|4140	FSCV Down DEFs	804	109	10	0.997252	1
Inh	Dopamine	Cellular	Transport and catabolism|9141	Lysosome|4142	FSCV Down DEFs	804	79	4	0.52423	1
Inh	Dopamine	Cellular	Transport and catabolism|9141	Endocytosis|4144	FSCV Down DEFs	804	189	11	0.604758	1
Inh	Dopamine	Cellular	Transport and catabolism|9141	Phagosome|4145	FSCV Down DEFs	804	60	4	0.703793	1
Inh	Dopamine	Cellular	Transport and catabolism|9141	Peroxisome|4146	FSCV Down DEFs	804	51	3	0.615671	1
Inh	Dopamine	Cellular	Cell motility|9142	Regulation of actin cytoskeleton|4810	FSCV Down DEFs	804	125	10	0.85675	1
Inh	Dopamine	Cellular	Cell growth and death|9143	Cell cycle|4110	FSCV Down DEFs	804	58	8	1.58541	1
Inh	Dopamine	Cellular	Cell growth and death|9143	Oocyte meiosis|4114	FSCV Down DEFs	804	74	10	1.5494	1
Inh	Dopamine	Cellular	Cell growth and death|9143	p53 signaling pathway|4115	FSCV Down DEFs	804	31	5	1.90422	1
Inh	Dopamine	Cellular	Cell growth and death|9143	Apoptosis|4210	FSCV Down DEFs	804	64	5	0.835683	1
Inh	Dopamine	Cellular	Cell growth and death|9143	Apoptosis - multiple species|4215	FSCV Down DEFs	804	15	0	0	1
Inh	Dopamine	Cellular	Cell growth and death|9143	Ferroptosis|4216	FSCV Down DEFs	804	25	1	0.410677	1
Inh	Dopamine	Cellular	Cell growth and death|9143	Necroptosis|4217	FSCV Down DEFs	804	64	2	0.316815	1
Inh	Dopamine	Cellular	Cell growth and death|9143	Cellular senescence|4218	FSCV Down DEFs	804	83	13	1.84706	1
Inh	Dopamine	Cellular	Cellular community - eukaryotes|9144	Focal adhesion|4510	FSCV Down DEFs	804	113	11	1.06566	1
Inh	Dopamine	Cellular	Cellular community - eukaryotes|9144	Adherens junction|4520	FSCV Down DEFs	804	54	8	1.72413	1
Inh	Dopamine	Cellular	Cellular community - eukaryotes|9144	Tight junction|4530	FSCV Down DEFs	804	93	11	1.32889	1
Inh	Dopamine	Cellular	Cellular community - eukaryotes|9144	Gap junction|4540	FSCV Down DEFs	804	55	9	1.94211	1
Inh	Dopamine	Cellular	Cellular community - eukaryotes|9144	Signaling pathways regulating pluripotency of stem cells|4550	FSCV Down DEFs	804	65	8	1.38951	1
Inh	Dopamine	Environmental	Membrane transport|9131	ABC transporters|2010	FSCV Down DEFs	804	23	0	0	1
Inh	Dopamine	Environmental	Signal transduction|9132	MAPK signaling pathway|4010	FSCV Down DEFs	804	159	27	2.05472	0.574104
Inh	Dopamine	Environmental	Signal transduction|9132	ErbB signaling pathway|4012	FSCV Down DEFs	804	62	12	2.39013	1
Inh	Dopamine	Environmental	Signal transduction|9132	Ras signaling pathway|4014	FSCV Down DEFs	804	122	19	1.84092	1
Inh	Dopamine	Environmental	Signal transduction|9132	Rap1 signaling pathway|4015	FSCV Down DEFs	804	114	22	2.39904	0.240376
Inh	Dopamine	Environmental	Signal transduction|9132	Calcium signaling pathway|4020	FSCV Down DEFs	804	111	23	2.6266	0.0532972
Inh	Dopamine	Environmental	Signal transduction|9132	cGMP-PKG signaling pathway|4022	FSCV Down DEFs	804	90	17	2.32693	1
Inh	Dopamine	Environmental	Signal transduction|9132	cAMP signaling pathway|4024	FSCV Down DEFs	804	110	16	1.69422	1
Inh	Dopamine	Environmental	Signal transduction|9132	NF-kappa B signaling pathway|4064	FSCV Down DEFs	804	37	2	0.563125	1
Inh	Dopamine	Environmental	Signal transduction|9132	HIF-1 signaling pathway|4066	FSCV Down DEFs	804	67	9	1.53796	1
Inh	Dopamine	Environmental	Signal transduction|9132	FoxO signaling pathway|4068	FSCV Down DEFs	804	79	11	1.60529	1
Inh	Dopamine	Environmental	Signal transduction|9132	Phosphatidylinositol signaling system|4070	FSCV Down DEFs	804	74	10	1.5494	1
Inh	Dopamine	Environmental	Signal transduction|9132	Sphingolipid signaling pathway|4071	FSCV Down DEFs	804	83	10	1.35686	1
Inh	Dopamine	Environmental	Signal transduction|9132	Phospholipase D signaling pathway|4072	FSCV Down DEFs	804	93	19	2.57175	0.239718
Inh	Dopamine	Environmental	Signal transduction|9132	mTOR signaling pathway|4150	FSCV Down DEFs	804	97	12	1.39975	1
Inh	Dopamine	Environmental	Signal transduction|9132	PI3K-Akt signaling pathway|4151	FSCV Down DEFs	804	154	18	1.31371	1
Inh	Dopamine	Environmental	Signal transduction|9132	AMPK signaling pathway|4152	FSCV Down DEFs	804	88	9	1.12617	1
Inh	Dopamine	Environmental	Signal transduction|9132	Wnt signaling pathway|4310	FSCV Down DEFs	804	83	13	1.84706	1
Inh	Dopamine	Environmental	Signal transduction|9132	Notch signaling pathway|4330	FSCV Down DEFs	804	33	1	0.3077	1
Inh	Dopamine	Environmental	Signal transduction|9132	Hedgehog signaling pathway|4340	FSCV Down DEFs	804	39	6	1.80094	1
Inh	Dopamine	Environmental	Signal transduction|9132	TGF-beta signaling pathway|4350	FSCV Down DEFs	804	45	6	1.52275	1
Inh	Dopamine	Environmental	Signal transduction|9132	VEGF signaling pathway|4370	FSCV Down DEFs	804	37	7	2.31484	1
Inh	Dopamine	Environmental	Signal transduction|9132	Apelin signaling pathway|4371	FSCV Down DEFs	804	77	11	1.65435	1
Inh	Dopamine	Environmental	Signal transduction|9132	Hippo signaling pathway|4390	FSCV Down DEFs	804	75	5	0.703421	1
Inh	Dopamine	Environmental	Signal transduction|9132	Hippo signaling pathway - multiple species|4392	FSCV Down DEFs	804	15	0	0	1
Inh	Dopamine	Environmental	Signal transduction|9132	JAK-STAT signaling pathway|4630	FSCV Down DEFs	804	53	5	1.02863	1
Inh	Dopamine	Environmental	Signal transduction|9132	TNF signaling pathway|4668	FSCV Down DEFs	804	49	4	0.877002	1
Inh	Dopamine	Environmental	Signaling molecules and interaction|9133	Cytokine-cytokine receptor interaction|4060	FSCV Down DEFs	804	30	6	2.47896	1
Inh	Dopamine	Environmental	Signaling molecules and interaction|9133	Neuroactive ligand-receptor interaction|4080	FSCV Down DEFs	804	74	22	4.26553	0.000130675
Inh	Dopamine	Environmental	Signaling molecules and interaction|9133	ECM-receptor interaction|4512	FSCV Down DEFs	804	32	2	0.657398	1
Inh	Dopamine	Environmental	Signaling molecules and interaction|9133	Cell adhesion molecules|4514	FSCV Down DEFs	804	51	12	3.06837	0.544417
Inh	Dopamine	Genetic	Transcription|9121	RNA polymerase|3020	FSCV Down DEFs	804	17	0	0	1
Inh	Dopamine	Genetic	Transcription|9121	Basal transcription factors|3022	FSCV Down DEFs	804	31	2	0.680154	1
Inh	Dopamine	Genetic	Transcription|9121	Spliceosome|3040	FSCV Down DEFs	804	85	3	0.358848	1
Inh	Dopamine	Genetic	Translation|9122	Ribosome biogenesis in eukaryotes|3008	FSCV Down DEFs	804	41	3	0.778625	1
Inh	Dopamine	Genetic	Translation|9122	Ribosome|3010	FSCV Down DEFs	804	20	1	0.519073	1
Inh	Dopamine	Genetic	Translation|9122	Nucleocytoplasmic transport|3013	FSCV Down DEFs	804	81	4	0.510485	1
Inh	Dopamine	Genetic	Translation|9122	mRNA surveillance pathway|3015	FSCV Down DEFs	804	69	4	0.605646	1
Inh	Dopamine	Genetic	Translation|9122	Aminoacyl-tRNA biosynthesis|970	FSCV Down DEFs	804	22	2	0.987283	1
Inh	Dopamine	Genetic	Folding, sorting and degradation|9123	RNA degradation|3018	FSCV Down DEFs	804	52	4	0.821872	1
Inh	Dopamine	Genetic	Folding, sorting and degradation|9123	Proteasome|3050	FSCV Down DEFs	804	30	1	0.339659	1
Inh	Dopamine	Genetic	Folding, sorting and degradation|9123	Protein export|3060	FSCV Down DEFs	804	18	0	0	1
Inh	Dopamine	Genetic	Folding, sorting and degradation|9123	Ubiquitin mediated proteolysis|4120	FSCV Down DEFs	804	103	13	1.43305	1
Inh	Dopamine	Genetic	Folding, sorting and degradation|9123	SNARE interactions in vesicular transport|4130	FSCV Down DEFs	804	18	1	0.580286	1
Inh	Dopamine	Genetic	Folding, sorting and degradation|9123	Protein processing in endoplasmic reticulum|4141	FSCV Down DEFs	804	112	7	0.655238	1
Inh	Dopamine	Genetic	Replication and repair|9124	DNA replication|3030	FSCV Down DEFs	804	12	1	0.897434	1
Inh	Dopamine	Genetic	Replication and repair|9124	Base excision repair|3410	FSCV Down DEFs	804	13	0	0	1
Inh	Dopamine	Genetic	Replication and repair|9124	Nucleotide excision repair|3420	FSCV Down DEFs	804	29	2	0.730723	1
Inh	Dopamine	Genetic	Replication and repair|9124	Mismatch repair|3430	FSCV Down DEFs	804	13	2	1.79694	1
Inh	Dopamine	Genetic	Replication and repair|9124	Homologous recombination|3440	FSCV Down DEFs	804	23	2	0.940153	1
Inh	Dopamine	Genetic	Replication and repair|9124	Fanconi anemia pathway|3460	FSCV Down DEFs	804	27	2	0.789322	1
Inh	Dopamine	Metabolism	Carbohydrate metabolism|9101	Glycolysis / Gluconeogenesis|10	FSCV Down DEFs	804	29	0	0	1
Inh	Dopamine	Metabolism	Carbohydrate metabolism|9101	Citrate cycle (TCA cycle)|20	FSCV Down DEFs	804	26	0	0	1
Inh	Dopamine	Metabolism	Carbohydrate metabolism|9101	Pentose phosphate pathway|30	FSCV Down DEFs	804	15	1	0.704905	1
Inh	Dopamine	Metabolism	Carbohydrate metabolism|9101	Pentose and glucuronate interconversions|40	FSCV Down DEFs	804	10	1	1.0971	1
Inh	Dopamine	Metabolism	Carbohydrate metabolism|9101	Starch and sucrose metabolism|500	FSCV Down DEFs	804	13	0	0	1
Inh	Dopamine	Metabolism	Carbohydrate metabolism|9101	Fructose and mannose metabolism|51	FSCV Down DEFs	804	16	1	0.657826	1
Inh	Dopamine	Metabolism	Carbohydrate metabolism|9101	Galactose metabolism|52	FSCV Down DEFs	804	12	1	0.897434	1
Inh	Dopamine	Metabolism	Carbohydrate metabolism|9101	Amino sugar and nucleotide sugar metabolism|520	FSCV Down DEFs	804	27	1	0.378992	1
Inh	Dopamine	Metabolism	Carbohydrate metabolism|9101	Inositol phosphate metabolism|562	FSCV Down DEFs	804	54	7	1.47451	1
Inh	Dopamine	Metabolism	Carbohydrate metabolism|9101	Pyruvate metabolism|620	FSCV Down DEFs	804	28	1	0.36491	1
Inh	Dopamine	Metabolism	Carbohydrate metabolism|9101	Glyoxylate and dicarboxylate metabolism|630	FSCV Down DEFs	804	18	1	0.580286	1
Inh	Dopamine	Metabolism	Carbohydrate metabolism|9101	Propanoate metabolism|640	FSCV Down DEFs	804	21	3	1.64782	1
Inh	Dopamine	Metabolism	Carbohydrate metabolism|9101	Butanoate metabolism|650	FSCV Down DEFs	804	16	0	0	1
Inh	Dopamine	Metabolism	Energy metabolism|9102	Oxidative phosphorylation|190	FSCV Down DEFs	804	70	3	0.440021	1
Inh	Dopamine	Metabolism	Lipid metabolism|9103	Steroid biosynthesis|100	FSCV Down DEFs	804	12	0	0	1
Inh	Dopamine	Metabolism	Lipid metabolism|9103	Biosynthesis of unsaturated fatty acids|1040	FSCV Down DEFs	804	18	0	0	1
Inh	Dopamine	Metabolism	Lipid metabolism|9103	Glycerolipid metabolism|561	FSCV Down DEFs	804	30	5	1.98056	1
Inh	Dopamine	Metabolism	Lipid metabolism|9103	Glycerophospholipid metabolism|564	FSCV Down DEFs	804	57	10	2.11429	1
Inh	Dopamine	Metabolism	Lipid metabolism|9103	Ether lipid metabolism|565	FSCV Down DEFs	804	20	3	1.74495	1
Inh	Dopamine	Metabolism	Lipid metabolism|9103	Arachidonic acid metabolism|590	FSCV Down DEFs	804	11	1	0.987299	1
Inh	Dopamine	Metabolism	Lipid metabolism|9103	Sphingolipid metabolism|600	FSCV Down DEFs	804	31	3	1.05807	1
Inh	Dopamine	Metabolism	Lipid metabolism|9103	Fatty acid biosynthesis|61	FSCV Down DEFs	804	11	0	0	1
Inh	Dopamine	Metabolism	Lipid metabolism|9103	Fatty acid elongation|62	FSCV Down DEFs	804	16	0	0	1
Inh	Dopamine	Metabolism	Lipid metabolism|9103	Fatty acid degradation|71	FSCV Down DEFs	804	27	0	0	1
Inh	Dopamine	Metabolism	Nucleotide metabolism|9104	Purine metabolism|230	FSCV Down DEFs	804	72	10	1.59979	1
Inh	Dopamine	Metabolism	Nucleotide metabolism|9104	Pyrimidine metabolism|240	FSCV Down DEFs	804	29	2	0.730723	1
Inh	Dopamine	Metabolism	Amino acid metabolism|9105	Arginine biosynthesis|220	FSCV Down DEFs	804	11	0	0	1
Inh	Dopamine	Metabolism	Amino acid metabolism|9105	Alanine, aspartate and glutamate metabolism|250	FSCV Down DEFs	804	25	1	0.410677	1
Inh	Dopamine	Metabolism	Amino acid metabolism|9105	Glycine, serine and threonine metabolism|260	FSCV Down DEFs	804	12	0	0	1
Inh	Dopamine	Metabolism	Amino acid metabolism|9105	Cysteine and methionine metabolism|270	FSCV Down DEFs	804	28	1	0.36491	1
Inh	Dopamine	Metabolism	Amino acid metabolism|9105	Valine, leucine and isoleucine degradation|280	FSCV Down DEFs	804	35	3	0.925332	1
Inh	Dopamine	Metabolism	Amino acid metabolism|9105	Lysine degradation|310	FSCV Down DEFs	804	46	4	0.940004	1
Inh	Dopamine	Metabolism	Amino acid metabolism|9105	Arginine and proline metabolism|330	FSCV Down DEFs	804	25	0	0	1
Inh	Dopamine	Metabolism	Amino acid metabolism|9105	Histidine metabolism|340	FSCV Down DEFs	804	11	1	0.987299	1
Inh	Dopamine	Metabolism	Amino acid metabolism|9105	Tryptophan metabolism|380	FSCV Down DEFs	804	18	1	0.580286	1
Inh	Dopamine	Metabolism	Metabolism of other amino acids|9106	beta-Alanine metabolism|410	FSCV Down DEFs	804	18	1	0.580286	1
Inh	Dopamine	Metabolism	Metabolism of other amino acids|9106	Selenocompound metabolism|450	FSCV Down DEFs	804	11	1	0.987299	1
Inh	Dopamine	Metabolism	Metabolism of other amino acids|9106	Glutathione metabolism|480	FSCV Down DEFs	804	23	0	0	1
Inh	Dopamine	Metabolism	Glycan biosynthesis and metabolism|9107	N-Glycan biosynthesis|510	FSCV Down DEFs	804	31	3	1.05807	1
Inh	Dopamine	Metabolism	Glycan biosynthesis and metabolism|9107	Other glycan degradation|511	FSCV Down DEFs	804	12	1	0.897434	1
Inh	Dopamine	Metabolism	Glycan biosynthesis and metabolism|9107	Mucin type O-glycan biosynthesis|512	FSCV Down DEFs	804	18	6	4.96454	1
Inh	Dopamine	Metabolism	Glycan biosynthesis and metabolism|9107	Various types of N-glycan biosynthesis|513	FSCV Down DEFs	804	26	3	1.28884	1
Inh	Dopamine	Metabolism	Glycan biosynthesis and metabolism|9107	Other types of O-glycan biosynthesis|514	FSCV Down DEFs	804	32	4	1.41243	1
Inh	Dopamine	Metabolism	Glycan biosynthesis and metabolism|9107	Mannose type O-glycan biosynthesis|515	FSCV Down DEFs	804	15	1	0.704905	1
Inh	Dopamine	Metabolism	Glycan biosynthesis and metabolism|9107	Glycosaminoglycan biosynthesis - chondroitin sulfate / dermatan sulfate|532	FSCV Down DEFs	804	12	2	1.97689	1
Inh	Dopamine	Metabolism	Glycan biosynthesis and metabolism|9107	Glycosaminoglycan biosynthesis - heparan sulfate / heparin|534	FSCV Down DEFs	804	18	1	0.580286	1
Inh	Dopamine	Metabolism	Glycan biosynthesis and metabolism|9107	Glycosylphosphatidylinositol (GPI)-anchor biosynthesis|563	FSCV Down DEFs	804	16	2	1.4114	1
Inh	Dopamine	Metabolism	Glycan biosynthesis and metabolism|9107	Glycosphingolipid biosynthesis - ganglio series|604	FSCV Down DEFs	804	11	2	2.19688	1
Inh	Dopamine	Metabolism	Metabolism of cofactors and vitamins|9108	One carbon pool by folate|670	FSCV Down DEFs	804	11	0	0	1
Inh	Dopamine	Metabolism	Metabolism of cofactors and vitamins|9108	Nicotinate and nicotinamide metabolism|760	FSCV Down DEFs	804	19	3	1.85418	1
Inh	Dopamine	Metabolism	Metabolism of cofactors and vitamins|9108	Pantothenate and CoA biosynthesis|770	FSCV Down DEFs	804	11	0	0	1
Inh	Dopamine	Metabolism	Metabolism of cofactors and vitamins|9108	Porphyrin and chlorophyll metabolism|860	FSCV Down DEFs	804	13	2	1.79694	1
Inh	Dopamine	Metabolism	Metabolism of terpenoids and polyketides|9109	Terpenoid backbone biosynthesis|900	FSCV Down DEFs	804	15	1	0.704905	1
Inh	Dopamine	Metabolism	Xenobiotics biodegradation and metabolism|9111	Metabolism of xenobiotics by cytochrome P450|980	FSCV Down DEFs	804	12	0	0	1
Inh	Dopamine	Metabolism	Xenobiotics biodegradation and metabolism|9111	Drug metabolism - cytochrome P450|982	FSCV Down DEFs	804	10	0	0	1
Inh	Dopamine	Metabolism	Xenobiotics biodegradation and metabolism|9111	Drug metabolism - other enzymes|983	FSCV Down DEFs	804	30	3	1.09734	1
Inh	Dopamine	Not	Unclassified: metabolism|9191	Enzymes with EC numbers|99980	FSCV Down DEFs	804	99	9	0.987171	1
Inh	Dopamine	Not	Unclassified: genetic information processing|9192	Transcription|99973	FSCV Down DEFs	804	17	1	0.616633	1
Inh	Dopamine	Not	Unclassified: signaling and cellular processes|9193	Structural proteins|99992	FSCV Down DEFs	804	12	2	1.97689	1
Inh	Dopamine	Not	Unclassified: signaling and cellular processes|9193	Signaling proteins|99995	FSCV Down DEFs	804	60	7	1.30662	1
Inh	Dopamine	Organismal	Aging|9149	Longevity regulating pathway|4211	FSCV Down DEFs	804	65	11	2.02502	1
Inh	Dopamine	Organismal	Aging|9149	Longevity regulating pathway - multiple species|4213	FSCV Down DEFs	804	45	8	2.14588	1
Inh	Dopamine	Organismal	Immune system|9151	Chemokine signaling pathway|4062	FSCV Down DEFs	804	87	14	1.90921	1
Inh	Dopamine	Organismal	Immune system|9151	Platelet activation|4611	FSCV Down DEFs	804	67	7	1.15318	1
Inh	Dopamine	Organismal	Immune system|9151	Antigen processing and presentation|4612	FSCV Down DEFs	804	18	0	0	1
Inh	Dopamine	Organismal	Immune system|9151	Neutrophil extracellular trap formation|4613	FSCV Down DEFs	804	51	7	1.57563	1
Inh	Dopamine	Organismal	Immune system|9151	Toll-like receptor signaling pathway|4620	FSCV Down DEFs	804	40	3	0.799773	1
Inh	Dopamine	Organismal	Immune system|9151	NOD-like receptor signaling pathway|4621	FSCV Down DEFs	804	74	6	0.870191	1
Inh	Dopamine	Organismal	Immune system|9151	RIG-I-like receptor signaling pathway|4622	FSCV Down DEFs	804	28	2	0.758864	1
Inh	Dopamine	Organismal	Immune system|9151	Cytosolic DNA-sensing pathway|4623	FSCV Down DEFs	804	19	0	0	1
Inh	Dopamine	Organismal	Immune system|9151	C-type lectin receptor signaling pathway|4625	FSCV Down DEFs	804	49	7	1.65107	1
Inh	Dopamine	Organismal	Immune system|9151	Hematopoietic cell lineage|4640	FSCV Down DEFs	804	12	1	0.897434	1
Inh	Dopamine	Organismal	Immune system|9151	Natural killer cell mediated cytotoxicity|4650	FSCV Down DEFs	804	41	7	2.04157	1
Inh	Dopamine	Organismal	Immune system|9151	IL-17 signaling pathway|4657	FSCV Down DEFs	804	32	3	1.02144	1
Inh	Dopamine	Organismal	Immune system|9151	Th1 and Th2 cell differentiation|4658	FSCV Down DEFs	804	35	4	1.27528	1
Inh	Dopamine	Organismal	Immune system|9151	Th17 cell differentiation|4659	FSCV Down DEFs	804	42	4	1.03948	1
Inh	Dopamine	Organismal	Immune system|9151	T cell receptor signaling pathway|4660	FSCV Down DEFs	804	56	8	1.65189	1
Inh	Dopamine	Organismal	Immune system|9151	B cell receptor signaling pathway|4662	FSCV Down DEFs	804	35	6	2.05034	1
Inh	Dopamine	Organismal	Immune system|9151	Fc epsilon RI signaling pathway|4664	FSCV Down DEFs	804	39	4	1.12897	1
Inh	Dopamine	Organismal	Immune system|9151	Fc gamma R-mediated phagocytosis|4666	FSCV Down DEFs	804	63	6	1.03958	1
Inh	Dopamine	Organismal	Immune system|9151	Leukocyte transendothelial migration|4670	FSCV Down DEFs	804	52	6	1.28992	1
Inh	Dopamine	Organismal	Endocrine system|9152	PPAR signaling pathway|3320	FSCV Down DEFs	804	33	1	0.3077	1
Inh	Dopamine	Organismal	Endocrine system|9152	Insulin signaling pathway|4910	FSCV Down DEFs	804	91	10	1.22163	1
Inh	Dopamine	Organismal	Endocrine system|9152	Insulin secretion|4911	FSCV Down DEFs	804	49	13	3.60659	0.106232
Inh	Dopamine	Organismal	Endocrine system|9152	GnRH signaling pathway|4912	FSCV Down DEFs	804	57	11	2.37937	1
Inh	Dopamine	Organismal	Endocrine system|9152	Ovarian steroidogenesis|4913	FSCV Down DEFs	804	17	2	1.31716	1
Inh	Dopamine	Organismal	Endocrine system|9152	Progesterone-mediated oocyte maturation|4914	FSCV Down DEFs	804	60	7	1.30662	1
Inh	Dopamine	Organismal	Endocrine system|9152	Estrogen signaling pathway|4915	FSCV Down DEFs	804	65	12	2.25399	1
Inh	Dopamine	Organismal	Endocrine system|9152	Melanogenesis|4916	FSCV Down DEFs	804	47	8	2.03536	1
Inh	Dopamine	Organismal	Endocrine system|9152	Prolactin signaling pathway|4917	FSCV Down DEFs	804	38	6	1.85738	1
Inh	Dopamine	Organismal	Endocrine system|9152	Thyroid hormone synthesis|4918	FSCV Down DEFs	804	35	5	1.64944	1
Inh	Dopamine	Organismal	Endocrine system|9152	Thyroid hormone signaling pathway|4919	FSCV Down DEFs	804	81	14	2.08165	1
Inh	Dopamine	Organismal	Endocrine system|9152	Adipocytokine signaling pathway|4920	FSCV Down DEFs	804	37	3	0.870678	1
Inh	Dopamine	Organismal	Endocrine system|9152	Oxytocin signaling pathway|4921	FSCV Down DEFs	804	96	14	1.69768	1
Inh	Dopamine	Organismal	Endocrine system|9152	Glucagon signaling pathway|4922	FSCV Down DEFs	804	64	8	1.4145	1
Inh	Dopamine	Organismal	Endocrine system|9152	Regulation of lipolysis in adipocytes|4923	FSCV Down DEFs	804	35	5	1.64944	1
Inh	Dopamine	Organismal	Endocrine system|9152	Renin secretion|4924	FSCV Down DEFs	804	37	7	2.31484	1
Inh	Dopamine	Organismal	Endocrine system|9152	Aldosterone synthesis and secretion|4925	FSCV Down DEFs	804	58	8	1.58541	1
Inh	Dopamine	Organismal	Endocrine system|9152	Relaxin signaling pathway|4926	FSCV Down DEFs	804	70	10	1.65353	1
Inh	Dopamine	Organismal	Endocrine system|9152	Cortisol synthesis and secretion|4927	FSCV Down DEFs	804	34	6	2.12381	1
Inh	Dopamine	Organismal	Endocrine system|9152	Parathyroid hormone synthesis, secretion and action|4928	FSCV Down DEFs	804	61	9	1.7167	1
Inh	Dopamine	Organismal	Endocrine system|9152	GnRH secretion|4929	FSCV Down DEFs	804	43	10	3.01612	1
Inh	Dopamine	Organismal	Endocrine system|9152	Growth hormone synthesis, secretion and action|4935	FSCV Down DEFs	804	78	13	1.99047	1
Inh	Dopamine	Organismal	Circulatory system|9153	Cardiac muscle contraction|4260	FSCV Down DEFs	804	37	3	0.870678	1
Inh	Dopamine	Organismal	Circulatory system|9153	Adrenergic signaling in cardiomyocytes|4261	FSCV Down DEFs	804	95	14	1.71885	1
Inh	Dopamine	Organismal	Circulatory system|9153	Vascular smooth muscle contraction|4270	FSCV Down DEFs	804	65	12	2.25399	1
Inh	Dopamine	Organismal	Digestive system|9154	Salivary secretion|4970	FSCV Down DEFs	804	47	10	2.68897	1
Inh	Dopamine	Organismal	Digestive system|9154	Gastric acid secretion|4971	FSCV Down DEFs	804	43	7	1.92774	1
Inh	Dopamine	Organismal	Digestive system|9154	Pancreatic secretion|4972	FSCV Down DEFs	804	45	10	2.84327	1
Inh	Dopamine	Organismal	Digestive system|9154	Carbohydrate digestion and absorption|4973	FSCV Down DEFs	804	20	6	4.25472	1
Inh	Dopamine	Organismal	Digestive system|9154	Protein digestion and absorption|4974	FSCV Down DEFs	804	34	3	0.955301	1
Inh	Dopamine	Organismal	Digestive system|9154	Fat digestion and absorption|4975	FSCV Down DEFs	804	11	1	0.987299	1
Inh	Dopamine	Organismal	Digestive system|9154	Bile secretion|4976	FSCV Down DEFs	804	28	2	0.758864	1
Inh	Dopamine	Organismal	Digestive system|9154	Mineral absorption|4978	FSCV Down DEFs	804	20	2	1.09722	1
Inh	Dopamine	Organismal	Digestive system|9154	Cholesterol metabolism|4979	FSCV Down DEFs	804	17	1	0.616633	1
Inh	Dopamine	Organismal	Excretory system|9155	Aldosterone-regulated sodium reabsorption|4960	FSCV Down DEFs	804	24	7	4.09163	1
Inh	Dopamine	Organismal	Excretory system|9155	Endocrine and other factor-regulated calcium reabsorption|4961	FSCV Down DEFs	804	36	5	1.59603	1
Inh	Dopamine	Organismal	Excretory system|9155	Vasopressin-regulated water reabsorption|4962	FSCV Down DEFs	804	29	2	0.730723	1
Inh	Dopamine	Organismal	Excretory system|9155	Proximal tubule bicarbonate reclamation|4964	FSCV Down DEFs	804	11	1	0.987299	1
Inh	Dopamine	Organismal	Excretory system|9155	Collecting duct acid secretion|4966	FSCV Down DEFs	804	12	0	0	1
Inh	Dopamine	Organismal	Nervous system|9156	Long-term potentiation|4720	FSCV Down DEFs	804	52	13	3.32797	0.196997
Inh	Dopamine	Organismal	Nervous system|9156	Synaptic vesicle cycle|4721	FSCV Down DEFs	804	50	3	0.628851	1
Inh	Dopamine	Organismal	Nervous system|9156	Neurotrophin signaling pathway|4722	FSCV Down DEFs	804	85	14	1.96344	1
Inh	Dopamine	Organismal	Nervous system|9156	Retrograde endocannabinoid signaling|4723	FSCV Down DEFs	804	97	19	2.43865	0.367519
Inh	Dopamine	Organismal	Nervous system|9156	Glutamatergic synapse|4724	FSCV Down DEFs	804	80	19	3.12488	0.0262891
Inh	Dopamine	Organismal	Nervous system|9156	Cholinergic synapse|4725	FSCV Down DEFs	804	70	17	3.21299	0.0456078
Inh	Dopamine	Organismal	Nervous system|9156	Serotonergic synapse|4726	FSCV Down DEFs	804	51	13	3.41595	0.161587
Inh	Dopamine	Organismal	Nervous system|9156	GABAergic synapse|4727	FSCV Down DEFs	804	61	13	2.70102	0.915035
Inh	Dopamine	Organismal	Nervous system|9156	Dopaminergic synapse|4728	FSCV Down DEFs	804	92	15	1.94076	1
Inh	Dopamine	Organismal	Nervous system|9156	Long-term depression|4730	FSCV Down DEFs	804	45	8	2.14588	1
Inh	Dopamine	Organismal	Sensory system|9157	Olfactory transduction|4740	FSCV Down DEFs	804	28	4	1.64863	1
Inh	Dopamine	Organismal	Sensory system|9157	Taste transduction|4742	FSCV Down DEFs	804	27	7	3.47636	1
Inh	Dopamine	Organismal	Sensory system|9157	Inflammatory mediator regulation of TRP channels|4750	FSCV Down DEFs	804	56	9	1.9006	1
Inh	Dopamine	Organismal	Development and regeneration|9158	Axon guidance|4360	FSCV Down DEFs	804	121	18	1.74187	1
Inh	Dopamine	Organismal	Development and regeneration|9158	Osteoclast differentiation|4380	FSCV Down DEFs	804	55	8	1.68724	1
Inh	Dopamine	Organismal	Environmental adaptation|9159	Circadian rhythm|4710	FSCV Down DEFs	804	26	3	1.28884	1
Inh	Dopamine	Organismal	Environmental adaptation|9159	Circadian entrainment|4713	FSCV Down DEFs	804	67	14	2.63607	1
Inh	Dopamine	Organismal	Environmental adaptation|9159	Thermogenesis|4714	FSCV Down DEFs	804	141	12	0.917198	1
Inh	Dopamine	Brite	Protein families: metabolism|9181	Protein kinases|1001	NA	1402	335	78	1.62353	0.138459
Inh	Dopamine	Brite	Protein families: metabolism|9181	Peptidases and inhibitors|1002	NA	1402	259	31	0.705339	1
Inh	Dopamine	Brite	Protein families: metabolism|9181	Glycosyltransferases|1003	NA	1402	122	23	1.21985	1
Inh	Dopamine	Brite	Protein families: metabolism|9181	Lipid biosynthesis proteins|1004	NA	1402	42	11	1.8643	1
Inh	Dopamine	Brite	Protein families: metabolism|9181	Prenyltransferases|1006	NA	1402	12	5	3.74856	1
Inh	Dopamine	Brite	Protein families: metabolism|9181	Amino acid related enzymes|1007	NA	1402	28	3	0.627479	1
Inh	Dopamine	Brite	Protein families: metabolism|9181	Protein phosphatases and associated proteins|1009	NA	1402	312	55	1.12535	1
Inh	Dopamine	Brite	Protein families: genetic information processing|9182	Transcription factors|3000	NA	1402	515	79	0.94553	1
Inh	Dopamine	Brite	Protein families: genetic information processing|9182	Ribosome biogenesis|3009	NA	1402	133	18	0.81712	1
Inh	Dopamine	Brite	Protein families: genetic information processing|9182	Ribosome|3011	NA	1402	35	6	1.08355	1
Inh	Dopamine	Brite	Protein families: genetic information processing|9182	Translation factors|3012	NA	1402	65	9	0.840391	1
Inh	Dopamine	Brite	Protein families: genetic information processing|9182	Transfer RNA biogenesis|3016	NA	1402	94	17	1.15772	1
Inh	Dopamine	Brite	Protein families: genetic information processing|9182	Messenger RNA biogenesis|3019	NA	1402	311	48	0.953922	1
Inh	Dopamine	Brite	Protein families: genetic information processing|9182	Transcription machinery|3021	NA	1402	177	24	0.818141	1
Inh	Dopamine	Brite	Protein families: genetic information processing|9182	Mitochondrial biogenesis|3029	NA	1402	238	32	0.80892	1
Inh	Dopamine	Brite	Protein families: genetic information processing|9182	DNA replication proteins|3032	NA	1402	55	11	1.31124	1
Inh	Dopamine	Brite	Protein families: genetic information processing|9182	Chromosome and associated proteins|3036	NA	1402	749	116	0.955732	1
Inh	Dopamine	Brite	Protein families: genetic information processing|9182	Spliceosome|3041	NA	1402	274	42	0.946162	1
Inh	Dopamine	Brite	Protein families: genetic information processing|9182	Proteasome|3051	NA	1402	45	7	0.964232	1
Inh	Dopamine	Brite	Protein families: genetic information processing|9182	Chaperones and folding catalysts|3110	NA	1402	119	10	0.476611	1
Inh	Dopamine	Brite	Protein families: genetic information processing|9182	DNA repair and recombination proteins|3400	NA	1402	200	30	0.922207	1
Inh	Dopamine	Brite	Protein families: genetic information processing|9182	Ubiquitin system|4121	NA	1402	519	66	0.751076	1
Inh	Dopamine	Brite	Protein families: genetic information processing|9182	Membrane trafficking|4131	NA	1402	976	163	1.05618	1
Inh	Dopamine	Brite	Protein families: signaling and cellular processes|9183	Transporters|2000	NA	1402	278	38	0.824187	1
Inh	Dopamine	Brite	Protein families: signaling and cellular processes|9183	Secretion system|2044	NA	1402	17	2	0.697646	1
Inh	Dopamine	Brite	Protein families: signaling and cellular processes|9183	Nuclear receptors|3310	NA	1402	22	4	1.16383	1
Inh	Dopamine	Brite	Protein families: signaling and cellular processes|9183	G protein-coupled receptors|4030	NA	1402	61	15	1.71471	1
Inh	Dopamine	Brite	Protein families: signaling and cellular processes|9183	GTP-binding proteins|4031	NA	1402	98	18	1.18022	1
Inh	Dopamine	Brite	Protein families: signaling and cellular processes|9183	Ion channels|4040	NA	1402	157	40	1.81292	0.612322
Inh	Dopamine	Brite	Protein families: signaling and cellular processes|9183	Cytokine receptors|4050	NA	1402	17	4	1.61252	1
Inh	Dopamine	Brite	Protein families: signaling and cellular processes|9183	Cytokines and growth factors|4052	NA	1402	28	8	2.10024	1
Inh	Dopamine	Brite	Protein families: signaling and cellular processes|9183	CD molecules|4090	NA	1402	77	16	1.37746	1
Inh	Dopamine	Brite	Protein families: signaling and cellular processes|9183	Lectins|4091	NA	1402	25	8	2.47177	1
Inh	Dopamine	Brite	Protein families: signaling and cellular processes|9183	Exosome|4147	NA	1402	372	51	0.825457	1
Inh	Dopamine	Brite	Protein families: signaling and cellular processes|9183	Cell adhesion molecules|4515	NA	1402	85	20	1.61962	1
Inh	Dopamine	Brite	Protein families: signaling and cellular processes|9183	Cytoskeleton proteins|4812	NA	1402	270	39	0.880585	1
Inh	Dopamine	Brite	Protein families: signaling and cellular processes|9183	Domain-containing proteins not elsewhere classified|4990	NA	1402	347	69	1.31488	1
Inh	Dopamine	Brite	Protein families: signaling and cellular processes|9183	Proteoglycans|535	NA	1402	19	2	0.615409	1
Inh	Dopamine	Brite	Protein families: signaling and cellular processes|9183	Glycosaminoglycan binding proteins|536	NA	1402	53	9	1.07134	1
Inh	Dopamine	Brite	Protein families: signaling and cellular processes|9183	Glycosylphosphatidylinositol (GPI)-anchored proteins|537	NA	1402	17	3	1.12215	1
Inh	Dopamine	Cellular	Transport and catabolism|9141	Autophagy - other|4136	NA	1402	25	3	0.713327	1
Inh	Dopamine	Cellular	Transport and catabolism|9141	Mitophagy - animal|4137	NA	1402	49	10	1.34481	1
Inh	Dopamine	Cellular	Transport and catabolism|9141	Autophagy - animal|4140	NA	1402	109	16	0.899596	1
Inh	Dopamine	Cellular	Transport and catabolism|9141	Lysosome|4142	NA	1402	79	11	0.845704	1
Inh	Dopamine	Cellular	Transport and catabolism|9141	Endocytosis|4144	NA	1402	189	27	0.870074	1
Inh	Dopamine	Cellular	Transport and catabolism|9141	Phagosome|4145	NA	1402	60	6	0.579943	1
Inh	Dopamine	Cellular	Transport and catabolism|9141	Peroxisome|4146	NA	1402	51	6	0.69678	1
Inh	Dopamine	Cellular	Cell motility|9142	Regulation of actin cytoskeleton|4810	NA	1402	125	23	1.18348	1
Inh	Dopamine	Cellular	Cell growth and death|9143	Cell cycle|4110	NA	1402	58	10	1.09137	1
Inh	Dopamine	Cellular	Cell growth and death|9143	Oocyte meiosis|4114	NA	1402	74	15	1.33456	1
Inh	Dopamine	Cellular	Cell growth and death|9143	p53 signaling pathway|4115	NA	1402	31	6	1.25756	1
Inh	Dopamine	Cellular	Cell growth and death|9143	Apoptosis|4210	NA	1402	64	10	0.969295	1
Inh	Dopamine	Cellular	Cell growth and death|9143	Apoptosis - multiple species|4215	NA	1402	15	3	1.30946	1
Inh	Dopamine	Cellular	Cell growth and death|9143	Ferroptosis|4216	NA	1402	25	4	0.997207	1
Inh	Dopamine	Cellular	Cell growth and death|9143	Necroptosis|4217	NA	1402	64	8	0.746488	1
Inh	Dopamine	Cellular	Cell growth and death|9143	Cellular senescence|4218	NA	1402	83	18	1.45557	1
Inh	Dopamine	Cellular	Cellular community - eukaryotes|9144	Focal adhesion|4510	NA	1402	113	18	0.991862	1
Inh	Dopamine	Cellular	Cellular community - eukaryotes|9144	Adherens junction|4520	NA	1402	54	15	2.02442	1
Inh	Dopamine	Cellular	Cellular community - eukaryotes|9144	Tight junction|4530	NA	1402	93	23	1.73207	1
Inh	Dopamine	Cellular	Cellular community - eukaryotes|9144	Gap junction|4540	NA	1402	55	12	1.46494	1
Inh	Dopamine	Cellular	Cellular community - eukaryotes|9144	Signaling pathways regulating pluripotency of stem cells|4550	NA	1402	65	14	1.4415	1
Inh	Dopamine	Environmental	Membrane transport|9131	ABC transporters|2010	NA	1402	23	2	0.497925	1
Inh	Dopamine	Environmental	Signal transduction|9132	MAPK signaling pathway|4010	NA	1402	159	41	1.84356	0.440946
Inh	Dopamine	Environmental	Signal transduction|9132	ErbB signaling pathway|4012	NA	1402	62	17	1.98969	1
Inh	Dopamine	Environmental	Signal transduction|9132	Ras signaling pathway|4014	NA	1402	122	25	1.35561	1
Inh	Dopamine	Environmental	Signal transduction|9132	Rap1 signaling pathway|4015	NA	1402	114	31	1.97687	0.843785
Inh	Dopamine	Environmental	Signal transduction|9132	Calcium signaling pathway|4020	NA	1402	111	28	1.78162	1
Inh	Dopamine	Environmental	Signal transduction|9132	cGMP-PKG signaling pathway|4022	NA	1402	90	19	1.40646	1
Inh	Dopamine	Environmental	Signal transduction|9132	cAMP signaling pathway|4024	NA	1402	110	20	1.16573	1
Inh	Dopamine	Environmental	Signal transduction|9132	NF-kappa B signaling pathway|4064	NA	1402	37	5	0.817395	1
Inh	Dopamine	Environmental	Signal transduction|9132	HIF-1 signaling pathway|4066	NA	1402	67	15	1.51564	1
Inh	Dopamine	Environmental	Signal transduction|9132	FoxO signaling pathway|4068	NA	1402	79	16	1.33338	1
Inh	Dopamine	Environmental	Signal transduction|9132	Phosphatidylinositol signaling system|4070	NA	1402	74	18	1.69156	1
Inh	Dopamine	Environmental	Signal transduction|9132	Sphingolipid signaling pathway|4071	NA	1402	83	15	1.15648	1
Inh	Dopamine	Environmental	Signal transduction|9132	Phospholipase D signaling pathway|4072	NA	1402	93	26	2.05097	1
Inh	Dopamine	Environmental	Signal transduction|9132	mTOR signaling pathway|4150	NA	1402	97	18	1.19533	1
Inh	Dopamine	Environmental	Signal transduction|9132	PI3K-Akt signaling pathway|4151	NA	1402	154	26	1.06464	1
Inh	Dopamine	Environmental	Signal transduction|9132	AMPK signaling pathway|4152	NA	1402	88	18	1.35069	1
Inh	Dopamine	Environmental	Signal transduction|9132	Wnt signaling pathway|4310	NA	1402	83	16	1.25309	1
Inh	Dopamine	Environmental	Signal transduction|9132	Notch signaling pathway|4330	NA	1402	33	2	0.336848	1
Inh	Dopamine	Environmental	Signal transduction|9132	Hedgehog signaling pathway|4340	NA	1402	39	10	1.81094	1
Inh	Dopamine	Environmental	Signal transduction|9132	TGF-beta signaling pathway|4350	NA	1402	45	8	1.13268	1
Inh	Dopamine	Environmental	Signal transduction|9132	VEGF signaling pathway|4370	NA	1402	37	11	2.22432	1
Inh	Dopamine	Environmental	Signal transduction|9132	Apelin signaling pathway|4371	NA	1402	77	14	1.16501	1
Inh	Dopamine	Environmental	Signal transduction|9132	Hippo signaling pathway|4390	NA	1402	75	12	0.997191	1
Inh	Dopamine	Environmental	Signal transduction|9132	Hippo signaling pathway - multiple species|4392	NA	1402	15	1	0.373537	1
Inh	Dopamine	Environmental	Signal transduction|9132	JAK-STAT signaling pathway|4630	NA	1402	53	11	1.37405	1
Inh	Dopamine	Environmental	Signal transduction|9132	TNF signaling pathway|4668	NA	1402	49	10	1.34481	1
Inh	Dopamine	Environmental	Signaling molecules and interaction|9133	Cytokine-cytokine receptor interaction|4060	NA	1402	30	8	1.9087	1
Inh	Dopamine	Environmental	Signaling molecules and interaction|9133	Neuroactive ligand-receptor interaction|4080	NA	1402	74	22	2.23408	1
Inh	Dopamine	Environmental	Signaling molecules and interaction|9133	ECM-receptor interaction|4512	NA	1402	32	3	0.540641	1
Inh	Dopamine	Environmental	Signaling molecules and interaction|9133	Cell adhesion molecules|4514	NA	1402	51	17	2.63713	0.580099
Inh	Dopamine	Genetic	Transcription|9121	RNA polymerase|3020	NA	1402	17	0	0	1
Inh	Dopamine	Genetic	Transcription|9121	Basal transcription factors|3022	NA	1402	31	3	0.560025	1
Inh	Dopamine	Genetic	Transcription|9121	Spliceosome|3040	NA	1402	85	12	0.859421	1
Inh	Dopamine	Genetic	Translation|9122	Ribosome biogenesis in eukaryotes|3008	NA	1402	41	5	0.726184	1
Inh	Dopamine	Genetic	Translation|9122	Ribosome|3010	NA	1402	20	4	1.30968	1
Inh	Dopamine	Genetic	Translation|9122	Nucleocytoplasmic transport|3013	NA	1402	81	13	1.00089	1
Inh	Dopamine	Genetic	Translation|9122	mRNA surveillance pathway|3015	NA	1402	69	11	0.992861	1
Inh	Dopamine	Genetic	Translation|9122	Aminoacyl-tRNA biosynthesis|970	NA	1402	22	2	0.522891	1
Inh	Dopamine	Genetic	Folding, sorting and degradation|9123	RNA degradation|3018	NA	1402	52	8	0.951607	1
Inh	Dopamine	Genetic	Folding, sorting and degradation|9123	Proteasome|3050	NA	1402	30	7	1.59625	1
Inh	Dopamine	Genetic	Folding, sorting and degradation|9123	Protein export|3060	NA	1402	18	2	0.653958	1
Inh	Dopamine	Genetic	Folding, sorting and degradation|9123	Ubiquitin mediated proteolysis|4120	NA	1402	103	21	1.3459	1
Inh	Dopamine	Genetic	Folding, sorting and degradation|9123	SNARE interactions in vesicular transport|4130	NA	1402	18	3	1.04718	1
Inh	Dopamine	Genetic	Folding, sorting and degradation|9123	Protein processing in endoplasmic reticulum|4141	NA	1402	112	15	0.807554	1
Inh	Dopamine	Genetic	Replication and repair|9124	DNA replication|3030	NA	1402	12	2	1.04715	1
Inh	Dopamine	Genetic	Replication and repair|9124	Base excision repair|3410	NA	1402	13	4	2.33034	1
Inh	Dopamine	Genetic	Replication and repair|9124	Nucleotide excision repair|3420	NA	1402	29	5	1.09104	1
Inh	Dopamine	Genetic	Replication and repair|9124	Mismatch repair|3430	NA	1402	13	3	1.57174	1
Inh	Dopamine	Genetic	Replication and repair|9124	Homologous recombination|3440	NA	1402	23	5	1.45582	1
Inh	Dopamine	Genetic	Replication and repair|9124	Fanconi anemia pathway|3460	NA	1402	27	4	0.910224	1
Inh	Dopamine	Metabolism	Carbohydrate metabolism|9101	Glycolysis / Gluconeogenesis|10	NA	1402	29	2	0.38696	1
Inh	Dopamine	Metabolism	Carbohydrate metabolism|9101	Citrate cycle (TCA cycle)|20	NA	1402	26	2	0.435505	1
Inh	Dopamine	Metabolism	Carbohydrate metabolism|9101	Pentose phosphate pathway|30	NA	1402	15	5	2.62307	1
Inh	Dopamine	Metabolism	Carbohydrate metabolism|9101	Pentose and glucuronate interconversions|40	NA	1402	10	1	0.581442	1
Inh	Dopamine	Metabolism	Carbohydrate metabolism|9101	Starch and sucrose metabolism|500	NA	1402	13	1	0.435908	1
Inh	Dopamine	Metabolism	Carbohydrate metabolism|9101	Fructose and mannose metabolism|51	NA	1402	16	3	1.20856	1
Inh	Dopamine	Metabolism	Carbohydrate metabolism|9101	Galactose metabolism|52	NA	1402	12	3	1.74659	1
Inh	Dopamine	Metabolism	Carbohydrate metabolism|9101	Amino sugar and nucleotide sugar metabolism|520	NA	1402	27	3	0.65371	1
Inh	Dopamine	Metabolism	Carbohydrate metabolism|9101	Inositol phosphate metabolism|562	NA	1402	54	13	1.66606	1
Inh	Dopamine	Metabolism	Carbohydrate metabolism|9101	Pyruvate metabolism|620	NA	1402	28	3	0.627479	1
Inh	Dopamine	Metabolism	Carbohydrate metabolism|9101	Glyoxylate and dicarboxylate metabolism|630	NA	1402	18	5	2.0171	1
Inh	Dopamine	Metabolism	Carbohydrate metabolism|9101	Propanoate metabolism|640	NA	1402	21	4	1.23247	1
Inh	Dopamine	Metabolism	Carbohydrate metabolism|9101	Butanoate metabolism|650	NA	1402	16	1	0.348588	1
Inh	Dopamine	Metabolism	Energy metabolism|9102	Oxidative phosphorylation|190	NA	1402	70	5	0.400612	1
Inh	Dopamine	Metabolism	Lipid metabolism|9103	Steroid biosynthesis|100	NA	1402	12	2	1.04715	1
Inh	Dopamine	Metabolism	Lipid metabolism|9103	Biosynthesis of unsaturated fatty acids|1040	NA	1402	18	4	1.49716	1
Inh	Dopamine	Metabolism	Lipid metabolism|9103	Glycerolipid metabolism|561	NA	1402	30	8	1.9087	1
Inh	Dopamine	Metabolism	Lipid metabolism|9103	Glycerophospholipid metabolism|564	NA	1402	57	13	1.55184	1
Inh	Dopamine	Metabolism	Lipid metabolism|9103	Ether lipid metabolism|565	NA	1402	20	3	0.923713	1
Inh	Dopamine	Metabolism	Lipid metabolism|9103	Arachidonic acid metabolism|590	NA	1402	11	3	1.96524	1
Inh	Dopamine	Metabolism	Lipid metabolism|9103	Sphingolipid metabolism|600	NA	1402	31	6	1.25756	1
Inh	Dopamine	Metabolism	Lipid metabolism|9103	Fatty acid biosynthesis|61	NA	1402	11	2	1.1636	1
Inh	Dopamine	Metabolism	Lipid metabolism|9103	Fatty acid elongation|62	NA	1402	16	1	0.348588	1
Inh	Dopamine	Metabolism	Lipid metabolism|9103	Fatty acid degradation|71	NA	1402	27	3	0.65371	1
Inh	Dopamine	Metabolism	Nucleotide metabolism|9104	Purine metabolism|230	NA	1402	72	16	1.50146	1
Inh	Dopamine	Metabolism	Nucleotide metabolism|9104	Pyrimidine metabolism|240	NA	1402	29	5	1.09104	1
Inh	Dopamine	Metabolism	Amino acid metabolism|9105	Arginine biosynthesis|220	NA	1402	11	0	0	1
Inh	Dopamine	Metabolism	Amino acid metabolism|9105	Alanine, aspartate and glutamate metabolism|250	NA	1402	25	2	0.454501	1
Inh	Dopamine	Metabolism	Amino acid metabolism|9105	Glycine, serine and threonine metabolism|260	NA	1402	12	4	2.62191	1
Inh	Dopamine	Metabolism	Amino acid metabolism|9105	Cysteine and methionine metabolism|270	NA	1402	28	2	0.401897	1
Inh	Dopamine	Metabolism	Amino acid metabolism|9105	Valine, leucine and isoleucine degradation|280	NA	1402	35	5	0.872124	1
Inh	Dopamine	Metabolism	Amino acid metabolism|9105	Lysine degradation|310	NA	1402	46	7	0.939373	1
Inh	Dopamine	Metabolism	Amino acid metabolism|9105	Arginine and proline metabolism|330	NA	1402	25	5	1.3099	1
Inh	Dopamine	Metabolism	Amino acid metabolism|9105	Histidine metabolism|340	NA	1402	11	3	1.96524	1
Inh	Dopamine	Metabolism	Amino acid metabolism|9105	Tryptophan metabolism|380	NA	1402	18	2	0.653958	1
Inh	Dopamine	Metabolism	Metabolism of other amino acids|9106	beta-Alanine metabolism|410	NA	1402	18	2	0.653958	1
Inh	Dopamine	Metabolism	Metabolism of other amino acids|9106	Selenocompound metabolism|450	NA	1402	11	1	0.523231	1
Inh	Dopamine	Metabolism	Metabolism of other amino acids|9106	Glutathione metabolism|480	NA	1402	23	3	0.784867	1
Inh	Dopamine	Metabolism	Glycan biosynthesis and metabolism|9107	N-Glycan biosynthesis|510	NA	1402	31	7	1.52954	1
Inh	Dopamine	Metabolism	Glycan biosynthesis and metabolism|9107	Other glycan degradation|511	NA	1402	12	2	1.04715	1
Inh	Dopamine	Metabolism	Glycan biosynthesis and metabolism|9107	Mucin type O-glycan biosynthesis|512	NA	1402	18	6	2.62424	1
Inh	Dopamine	Metabolism	Glycan biosynthesis and metabolism|9107	Various types of N-glycan biosynthesis|513	NA	1402	26	7	1.93319	1
Inh	Dopamine	Metabolism	Glycan biosynthesis and metabolism|9107	Other types of O-glycan biosynthesis|514	NA	1402	32	5	0.969405	1
Inh	Dopamine	Metabolism	Glycan biosynthesis and metabolism|9107	Mannose type O-glycan biosynthesis|515	NA	1402	15	2	0.805184	1
Inh	Dopamine	Metabolism	Glycan biosynthesis and metabolism|9107	Glycosaminoglycan biosynthesis - chondroitin sulfate / dermatan sulfate|532	NA	1402	12	3	1.74659	1
Inh	Dopamine	Metabolism	Glycan biosynthesis and metabolism|9107	Glycosaminoglycan biosynthesis - heparan sulfate / heparin|534	NA	1402	18	2	0.653958	1
Inh	Dopamine	Metabolism	Glycan biosynthesis and metabolism|9107	Glycosylphosphatidylinositol (GPI)-anchor biosynthesis|563	NA	1402	16	2	0.747574	1
Inh	Dopamine	Metabolism	Glycan biosynthesis and metabolism|9107	Glycosphingolipid biosynthesis - ganglio series|604	NA	1402	11	3	1.96524	1
Inh	Dopamine	Metabolism	Metabolism of cofactors and vitamins|9108	One carbon pool by folate|670	NA	1402	11	2	1.1636	1
Inh	Dopamine	Metabolism	Metabolism of cofactors and vitamins|9108	Nicotinate and nicotinamide metabolism|760	NA	1402	19	6	2.42226	1
Inh	Dopamine	Metabolism	Metabolism of cofactors and vitamins|9108	Pantothenate and CoA biosynthesis|770	NA	1402	11	0	0	1
Inh	Dopamine	Metabolism	Metabolism of cofactors and vitamins|9108	Porphyrin and chlorophyll metabolism|860	NA	1402	13	2	0.951814	1
Inh	Dopamine	Metabolism	Metabolism of terpenoids and polyketides|9109	Terpenoid backbone biosynthesis|900	NA	1402	15	2	0.805184	1
Inh	Dopamine	Metabolism	Xenobiotics biodegradation and metabolism|9111	Metabolism of xenobiotics by cytochrome P450|980	NA	1402	12	0	0	1
Inh	Dopamine	Metabolism	Xenobiotics biodegradation and metabolism|9111	Drug metabolism - cytochrome P450|982	NA	1402	10	0	0	1
Inh	Dopamine	Metabolism	Xenobiotics biodegradation and metabolism|9111	Drug metabolism - other enzymes|983	NA	1402	30	7	1.59625	1
Inh	Dopamine	Not	Unclassified: metabolism|9191	Enzymes with EC numbers|99980	NA	1402	99	14	0.860923	1
Inh	Dopamine	Not	Unclassified: genetic information processing|9192	Transcription|99973	NA	1402	17	3	1.12215	1
Inh	Dopamine	Not	Unclassified: signaling and cellular processes|9193	Structural proteins|99992	NA	1402	12	2	1.04715	1
Inh	Dopamine	Not	Unclassified: signaling and cellular processes|9193	Signaling proteins|99995	NA	1402	60	14	1.59925	1
Inh	Dopamine	Organismal	Aging|9149	Longevity regulating pathway|4211	NA	1402	65	16	1.71757	1
Inh	Dopamine	Organismal	Aging|9149	Longevity regulating pathway - multiple species|4213	NA	1402	45	10	1.4993	1
Inh	Dopamine	Organismal	Immune system|9151	Chemokine signaling pathway|4062	NA	1402	87	19	1.46911	1
Inh	Dopamine	Organismal	Immune system|9151	Platelet activation|4611	NA	1402	67	12	1.14344	1
Inh	Dopamine	Organismal	Immune system|9151	Antigen processing and presentation|4612	NA	1402	18	1	0.307496	1
Inh	Dopamine	Organismal	Immune system|9151	Neutrophil extracellular trap formation|4613	NA	1402	51	14	1.99073	1
Inh	Dopamine	Organismal	Immune system|9151	Toll-like receptor signaling pathway|4620	NA	1402	40	8	1.31057	1
Inh	Dopamine	Organismal	Immune system|9151	NOD-like receptor signaling pathway|4621	NA	1402	74	12	1.01341	1
Inh	Dopamine	Organismal	Immune system|9151	RIG-I-like receptor signaling pathway|4622	NA	1402	28	3	0.627479	1
Inh	Dopamine	Organismal	Immune system|9151	Cytosolic DNA-sensing pathway|4623	NA	1402	19	0	0	1
Inh	Dopamine	Organismal	Immune system|9151	C-type lectin receptor signaling pathway|4625	NA	1402	49	12	1.70386	1
Inh	Dopamine	Organismal	Immune system|9151	Hematopoietic cell lineage|4640	NA	1402	12	3	1.74659	1
Inh	Dopamine	Organismal	Immune system|9151	Natural killer cell mediated cytotoxicity|4650	NA	1402	41	10	1.69365	1
Inh	Dopamine	Organismal	Immune system|9151	IL-17 signaling pathway|4657	NA	1402	32	7	1.46817	1
Inh	Dopamine	Organismal	Immune system|9151	Th1 and Th2 cell differentiation|4658	NA	1402	35	7	1.31035	1
Inh	Dopamine	Organismal	Immune system|9151	Th17 cell differentiation|4659	NA	1402	42	8	1.23313	1
Inh	Dopamine	Organismal	Immune system|9151	T cell receptor signaling pathway|4660	NA	1402	56	13	1.58814	1
Inh	Dopamine	Organismal	Immune system|9151	B cell receptor signaling pathway|4662	NA	1402	35	10	2.10182	1
Inh	Dopamine	Organismal	Immune system|9151	Fc epsilon RI signaling pathway|4664	NA	1402	39	9	1.5742	1
Inh	Dopamine	Organismal	Immune system|9151	Fc gamma R-mediated phagocytosis|4666	NA	1402	63	14	1.50074	1
Inh	Dopamine	Organismal	Immune system|9151	Leukocyte transendothelial migration|4670	NA	1402	52	11	1.40775	1
Inh	Dopamine	Organismal	Endocrine system|9152	PPAR signaling pathway|3320	NA	1402	33	8	1.67907	1
Inh	Dopamine	Organismal	Endocrine system|9152	Insulin signaling pathway|4910	NA	1402	91	21	1.57919	1
Inh	Dopamine	Organismal	Endocrine system|9152	Insulin secretion|4911	NA	1402	49	14	2.10499	1
Inh	Dopamine	Organismal	Endocrine system|9152	GnRH signaling pathway|4912	NA	1402	57	14	1.71152	1
Inh	Dopamine	Organismal	Endocrine system|9152	Ovarian steroidogenesis|4913	NA	1402	17	2	0.697646	1
Inh	Dopamine	Organismal	Endocrine system|9152	Progesterone-mediated oocyte maturation|4914	NA	1402	60	13	1.4522	1
Inh	Dopamine	Organismal	Endocrine system|9152	Estrogen signaling pathway|4915	NA	1402	65	14	1.4415	1
Inh	Dopamine	Organismal	Endocrine system|9152	Melanogenesis|4916	NA	1402	47	10	1.41788	1
Inh	Dopamine	Organismal	Endocrine system|9152	Prolactin signaling pathway|4917	NA	1402	38	10	1.87581	1
Inh	Dopamine	Organismal	Endocrine system|9152	Thyroid hormone synthesis|4918	NA	1402	35	5	0.872124	1
Inh	Dopamine	Organismal	Endocrine system|9152	Thyroid hormone signaling pathway|4919	NA	1402	81	20	1.72675	1
Inh	Dopamine	Organismal	Endocrine system|9152	Adipocytokine signaling pathway|4920	NA	1402	37	8	1.44672	1
Inh	Dopamine	Organismal	Endocrine system|9152	Oxytocin signaling pathway|4921	NA	1402	96	19	1.29581	1
Inh	Dopamine	Organismal	Endocrine system|9152	Glucagon signaling pathway|4922	NA	1402	64	13	1.33759	1
Inh	Dopamine	Organismal	Endocrine system|9152	Regulation of lipolysis in adipocytes|4923	NA	1402	35	6	1.08355	1
Inh	Dopamine	Organismal	Endocrine system|9152	Renin secretion|4924	NA	1402	37	7	1.22265	1
Inh	Dopamine	Organismal	Endocrine system|9152	Aldosterone synthesis and secretion|4925	NA	1402	58	8	0.836745	1
Inh	Dopamine	Organismal	Endocrine system|9152	Relaxin signaling pathway|4926	NA	1402	70	14	1.31191	1
Inh	Dopamine	Organismal	Endocrine system|9152	Cortisol synthesis and secretion|4927	NA	1402	34	6	1.12241	1
Inh	Dopamine	Organismal	Endocrine system|9152	Parathyroid hormone synthesis, secretion and action|4928	NA	1402	61	14	1.56502	1
Inh	Dopamine	Organismal	Endocrine system|9152	GnRH secretion|4929	NA	1402	43	13	2.28026	1
Inh	Dopamine	Organismal	Endocrine system|9152	Growth hormone synthesis, secretion and action|4935	NA	1402	78	18	1.57794	1
Inh	Dopamine	Organismal	Circulatory system|9153	Cardiac muscle contraction|4260	NA	1402	37	4	0.633576	1
Inh	Dopamine	Organismal	Circulatory system|9153	Adrenergic signaling in cardiomyocytes|4261	NA	1402	95	19	1.31304	1
Inh	Dopamine	Organismal	Circulatory system|9153	Vascular smooth muscle contraction|4270	NA	1402	65	16	1.71757	1
Inh	Dopamine	Organismal	Digestive system|9154	Salivary secretion|4970	NA	1402	47	10	1.41788	1
Inh	Dopamine	Organismal	Digestive system|9154	Gastric acid secretion|4971	NA	1402	43	7	1.01808	1
Inh	Dopamine	Organismal	Digestive system|9154	Pancreatic secretion|4972	NA	1402	45	11	1.69916	1
Inh	Dopamine	Organismal	Digestive system|9154	Carbohydrate digestion and absorption|4973	NA	1402	20	7	2.82796	1
Inh	Dopamine	Organismal	Digestive system|9154	Protein digestion and absorption|4974	NA	1402	34	4	0.697213	1
Inh	Dopamine	Organismal	Digestive system|9154	Fat digestion and absorption|4975	NA	1402	11	2	1.1636	1
Inh	Dopamine	Organismal	Digestive system|9154	Bile secretion|4976	NA	1402	28	2	0.401897	1
Inh	Dopamine	Organismal	Digestive system|9154	Mineral absorption|4978	NA	1402	20	4	1.30968	1
Inh	Dopamine	Organismal	Digestive system|9154	Cholesterol metabolism|4979	NA	1402	17	1	0.326758	1
Inh	Dopamine	Organismal	Excretory system|9155	Aldosterone-regulated sodium reabsorption|4960	NA	1402	24	9	3.15448	1
Inh	Dopamine	Organismal	Excretory system|9155	Endocrine and other factor-regulated calcium reabsorption|4961	NA	1402	36	6	1.04728	1
Inh	Dopamine	Organismal	Excretory system|9155	Vasopressin-regulated water reabsorption|4962	NA	1402	29	4	0.837212	1
Inh	Dopamine	Organismal	Excretory system|9155	Proximal tubule bicarbonate reclamation|4964	NA	1402	11	1	0.523231	1
Inh	Dopamine	Organismal	Excretory system|9155	Collecting duct acid secretion|4966	NA	1402	12	0	0	1
Inh	Dopamine	Organismal	Nervous system|9156	Long-term potentiation|4720	NA	1402	52	16	2.34186	1
Inh	Dopamine	Organismal	Nervous system|9156	Synaptic vesicle cycle|4721	NA	1402	50	3	0.332773	1
Inh	Dopamine	Organismal	Nervous system|9156	Neurotrophin signaling pathway|4722	NA	1402	85	22	1.84126	1
Inh	Dopamine	Organismal	Nervous system|9156	Retrograde endocannabinoid signaling|4723	NA	1402	97	24	1.73365	1
Inh	Dopamine	Organismal	Nervous system|9156	Glutamatergic synapse|4724	NA	1402	80	20	1.75577	1
Inh	Dopamine	Organismal	Nervous system|9156	Cholinergic synapse|4725	NA	1402	70	19	1.9634	1
Inh	Dopamine	Organismal	Nervous system|9156	Serotonergic synapse|4726	NA	1402	51	14	1.99073	1
Inh	Dopamine	Organismal	Nervous system|9156	GABAergic synapse|4727	NA	1402	61	13	1.42176	1
Inh	Dopamine	Organismal	Nervous system|9156	Dopaminergic synapse|4728	NA	1402	92	17	1.18893	1
Inh	Dopamine	Organismal	Nervous system|9156	Long-term depression|4730	NA	1402	45	9	1.31079	1
Inh	Dopamine	Organismal	Sensory system|9157	Olfactory transduction|4740	NA	1402	28	4	0.872216	1
Inh	Dopamine	Organismal	Sensory system|9157	Taste transduction|4742	NA	1402	27	7	1.8364	1
Inh	Dopamine	Organismal	Sensory system|9157	Inflammatory mediator regulation of TRP channels|4750	NA	1402	56	13	1.58814	1
Inh	Dopamine	Organismal	Development and regeneration|9158	Axon guidance|4360	NA	1402	121	28	1.58788	1
Inh	Dopamine	Organismal	Development and regeneration|9158	Osteoclast differentiation|4380	NA	1402	55	16	2.16087	1
Inh	Dopamine	Organismal	Environmental adaptation|9159	Circadian rhythm|4710	NA	1402	26	6	1.57297	1
Inh	Dopamine	Organismal	Environmental adaptation|9159	Circadian entrainment|4713	NA	1402	67	15	1.51564	1
Inh	Dopamine	Organismal	Environmental adaptation|9159	Thermogenesis|4714	NA	1402	141	22	0.967372	1
Micro	Dopamine	Brite	Protein families: metabolism|9181	Protein kinases|1001	FSCV Up DEFs	101	181	5	0.908817	1
Micro	Dopamine	Brite	Protein families: metabolism|9181	Peptidases and inhibitors|1002	FSCV Up DEFs	101	101	2	0.642445	1
Micro	Dopamine	Brite	Protein families: metabolism|9181	Glycosyltransferases|1003	FSCV Up DEFs	101	43	2	1.57941	1
Micro	Dopamine	Brite	Protein families: metabolism|9181	Lipid biosynthesis proteins|1004	FSCV Up DEFs	101	15	1	2.3084	1
Micro	Dopamine	Brite	Protein families: metabolism|9181	Protein phosphatases and associated proteins|1009	FSCV Up DEFs	101	154	4	0.851442	1
Micro	Dopamine	Brite	Protein families: genetic information processing|9182	Transcription factors|3000	FSCV Up DEFs	101	204	12	2.14464	1
Micro	Dopamine	Brite	Protein families: genetic information processing|9182	Ribosome biogenesis|3009	FSCV Up DEFs	101	34	1	0.973947	1
Micro	Dopamine	Brite	Protein families: genetic information processing|9182	Translation factors|3012	FSCV Up DEFs	101	17	1	2.01878	1
Micro	Dopamine	Brite	Protein families: genetic information processing|9182	Transfer RNA biogenesis|3016	FSCV Up DEFs	101	23	1	1.46568	1
Micro	Dopamine	Brite	Protein families: genetic information processing|9182	Messenger RNA biogenesis|3019	FSCV Up DEFs	101	157	5	1.06052	1
Micro	Dopamine	Brite	Protein families: genetic information processing|9182	Transcription machinery|3021	FSCV Up DEFs	101	74	4	1.87116	1
Micro	Dopamine	Brite	Protein families: genetic information processing|9182	Mitochondrial biogenesis|3029	FSCV Up DEFs	101	75	2	0.878404	1
Micro	Dopamine	Brite	Protein families: genetic information processing|9182	DNA replication proteins|3032	FSCV Up DEFs	101	23	1	1.46568	1
Micro	Dopamine	Brite	Protein families: genetic information processing|9182	Chromosome and associated proteins|3036	FSCV Up DEFs	101	350	10	0.939571	1
Micro	Dopamine	Brite	Protein families: genetic information processing|9182	Spliceosome|3041	FSCV Up DEFs	101	142	3	0.684533	1
Micro	Dopamine	Brite	Protein families: genetic information processing|9182	Chaperones and folding catalysts|3110	FSCV Up DEFs	101	40	1	0.822607	1
Micro	Dopamine	Brite	Protein families: genetic information processing|9182	DNA repair and recombination proteins|3400	FSCV Up DEFs	101	78	3	1.29458	1
Micro	Dopamine	Brite	Protein families: genetic information processing|9182	Ubiquitin system|4121	FSCV Up DEFs	101	239	8	1.12307	1
Micro	Dopamine	Brite	Protein families: genetic information processing|9182	Membrane trafficking|4131	FSCV Up DEFs	101	496	10	0.624371	1
Micro	Dopamine	Brite	Protein families: signaling and cellular processes|9183	Transporters|2000	FSCV Up DEFs	101	76	2	0.866263	1
Micro	Dopamine	Brite	Protein families: signaling and cellular processes|9183	G protein-coupled receptors|4030	FSCV Up DEFs	101	17	0	0	1
Micro	Dopamine	Brite	Protein families: signaling and cellular processes|9183	GTP-binding proteins|4031	FSCV Up DEFs	101	37	0	0	1
Micro	Dopamine	Brite	Protein families: signaling and cellular processes|9183	Ion channels|4040	FSCV Up DEFs	101	41	2	1.66142	1
Micro	Dopamine	Brite	Protein families: signaling and cellular processes|9183	Cytokine receptors|4050	FSCV Up DEFs	101	17	1	2.01878	1
Micro	Dopamine	Brite	Protein families: signaling and cellular processes|9183	Pattern recognition receptors|4054	FSCV Up DEFs	101	13	0	0	1
Micro	Dopamine	Brite	Protein families: signaling and cellular processes|9183	CD molecules|4090	FSCV Up DEFs	101	63	2	1.05515	1
Micro	Dopamine	Brite	Protein families: signaling and cellular processes|9183	Exosome|4147	FSCV Up DEFs	101	170	5	0.972861	1
Micro	Dopamine	Brite	Protein families: signaling and cellular processes|9183	Cell adhesion molecules|4515	FSCV Up DEFs	101	32	0	0	1
Micro	Dopamine	Brite	Protein families: signaling and cellular processes|9183	Cytoskeleton proteins|4812	FSCV Up DEFs	101	122	6	1.70437	1
Micro	Dopamine	Brite	Protein families: signaling and cellular processes|9183	Domain-containing proteins not elsewhere classified|4990	FSCV Up DEFs	101	125	2	0.51316	1
Micro	Dopamine	Brite	Protein families: signaling and cellular processes|9183	Glycosaminoglycan binding proteins|536	FSCV Up DEFs	101	17	1	2.01878	1
Micro	Dopamine	Cellular	Transport and catabolism|9141	Autophagy - other|4136	FSCV Up DEFs	101	11	0	0	1
Micro	Dopamine	Cellular	Transport and catabolism|9141	Mitophagy - animal|4137	FSCV Up DEFs	101	26	0	0	1
Micro	Dopamine	Cellular	Transport and catabolism|9141	Autophagy - animal|4140	FSCV Up DEFs	101	58	3	1.77622	1
Micro	Dopamine	Cellular	Transport and catabolism|9141	Lysosome|4142	FSCV Up DEFs	101	38	0	0	1
Micro	Dopamine	Cellular	Transport and catabolism|9141	Endocytosis|4144	FSCV Up DEFs	101	102	2	0.635819	1
Micro	Dopamine	Cellular	Transport and catabolism|9141	Phagosome|4145	FSCV Up DEFs	101	43	1	0.763148	1
Micro	Dopamine	Cellular	Transport and catabolism|9141	Peroxisome|4146	FSCV Up DEFs	101	10	0	0	1
Micro	Dopamine	Cellular	Cell motility|9142	Regulation of actin cytoskeleton|4810	FSCV Up DEFs	101	76	3	1.33087	1
Micro	Dopamine	Cellular	Cell growth and death|9143	Cell cycle|4110	FSCV Up DEFs	101	38	1	0.867601	1
Micro	Dopamine	Cellular	Cell growth and death|9143	Oocyte meiosis|4114	FSCV Up DEFs	101	45	2	1.50504	1
Micro	Dopamine	Cellular	Cell growth and death|9143	p53 signaling pathway|4115	FSCV Up DEFs	101	18	0	0	1
Micro	Dopamine	Cellular	Cell growth and death|9143	Apoptosis|4210	FSCV Up DEFs	101	36	3	2.97978	1
Micro	Dopamine	Cellular	Cell growth and death|9143	Apoptosis - multiple species|4215	FSCV Up DEFs	101	10	1	3.59511	1
Micro	Dopamine	Cellular	Cell growth and death|9143	Ferroptosis|4216	FSCV Up DEFs	101	10	0	0	1
Micro	Dopamine	Cellular	Cell growth and death|9143	Necroptosis|4217	FSCV Up DEFs	101	36	1	0.917737	1
Micro	Dopamine	Cellular	Cell growth and death|9143	Cellular senescence|4218	FSCV Up DEFs	101	52	3	1.99735	1
Micro	Dopamine	Cellular	Cellular community - eukaryotes|9144	Focal adhesion|4510	FSCV Up DEFs	101	61	4	2.30693	1
Micro	Dopamine	Cellular	Cellular community - eukaryotes|9144	Adherens junction|4520	FSCV Up DEFs	101	33	1	1.00469	1
Micro	Dopamine	Cellular	Cellular community - eukaryotes|9144	Tight junction|4530	FSCV Up DEFs	101	51	1	0.639466	1
Micro	Dopamine	Cellular	Cellular community - eukaryotes|9144	Gap junction|4540	FSCV Up DEFs	101	27	3	4.10756	1
Micro	Dopamine	Cellular	Cellular community - eukaryotes|9144	Signaling pathways regulating pluripotency of stem cells|4550	FSCV Up DEFs	101	34	2	2.02907	1
Micro	Dopamine	Environmental	Signal transduction|9132	MAPK signaling pathway|4010	FSCV Up DEFs	101	84	6	2.56497	1
Micro	Dopamine	Environmental	Signal transduction|9132	ErbB signaling pathway|4012	FSCV Up DEFs	101	38	3	2.8079	1
Micro	Dopamine	Environmental	Signal transduction|9132	Ras signaling pathway|4014	FSCV Up DEFs	101	70	5	2.54871	1
Micro	Dopamine	Environmental	Signal transduction|9132	Rap1 signaling pathway|4015	FSCV Up DEFs	101	69	4	2.01813	1
Micro	Dopamine	Environmental	Signal transduction|9132	Calcium signaling pathway|4020	FSCV Up DEFs	101	45	2	1.50504	1
Micro	Dopamine	Environmental	Signal transduction|9132	cGMP-PKG signaling pathway|4022	FSCV Up DEFs	101	48	2	1.40561	1
Micro	Dopamine	Environmental	Signal transduction|9132	cAMP signaling pathway|4024	FSCV Up DEFs	101	54	5	3.39701	1
Micro	Dopamine	Environmental	Signal transduction|9132	NF-kappa B signaling pathway|4064	FSCV Up DEFs	101	25	1	1.34278	1
Micro	Dopamine	Environmental	Signal transduction|9132	HIF-1 signaling pathway|4066	FSCV Up DEFs	101	36	2	1.90861	1
Micro	Dopamine	Environmental	Signal transduction|9132	FoxO signaling pathway|4068	FSCV Up DEFs	101	41	5	4.64084	1
Micro	Dopamine	Environmental	Signal transduction|9132	Phosphatidylinositol signaling system|4070	FSCV Up DEFs	101	44	3	2.39276	1
Micro	Dopamine	Environmental	Signal transduction|9132	Sphingolipid signaling pathway|4071	FSCV Up DEFs	101	52	3	1.99735	1
Micro	Dopamine	Environmental	Signal transduction|9132	Phospholipase D signaling pathway|4072	FSCV Up DEFs	101	55	5	3.32808	1
Micro	Dopamine	Environmental	Signal transduction|9132	mTOR signaling pathway|4150	FSCV Up DEFs	101	54	5	3.39701	1
Micro	Dopamine	Environmental	Signal transduction|9132	PI3K-Akt signaling pathway|4151	FSCV Up DEFs	101	92	5	1.89131	1
Micro	Dopamine	Environmental	Signal transduction|9132	AMPK signaling pathway|4152	FSCV Up DEFs	101	42	3	2.51679	1
Micro	Dopamine	Environmental	Signal transduction|9132	Wnt signaling pathway|4310	FSCV Up DEFs	101	56	2	1.19447	1
Micro	Dopamine	Environmental	Signal transduction|9132	Notch signaling pathway|4330	FSCV Up DEFs	101	19	0	0	1
Micro	Dopamine	Environmental	Signal transduction|9132	Hedgehog signaling pathway|4340	FSCV Up DEFs	101	26	2	2.71151	1
Micro	Dopamine	Environmental	Signal transduction|9132	TGF-beta signaling pathway|4350	FSCV Up DEFs	101	25	1	1.34278	1
Micro	Dopamine	Environmental	Signal transduction|9132	VEGF signaling pathway|4370	FSCV Up DEFs	101	21	2	3.4299	1
Micro	Dopamine	Environmental	Signal transduction|9132	Apelin signaling pathway|4371	FSCV Up DEFs	101	40	2	1.70565	1
Micro	Dopamine	Environmental	Signal transduction|9132	Hippo signaling pathway|4390	FSCV Up DEFs	101	41	0	0	1
Micro	Dopamine	Environmental	Signal transduction|9132	JAK-STAT signaling pathway|4630	FSCV Up DEFs	101	39	3	2.72896	1
Micro	Dopamine	Environmental	Signal transduction|9132	TNF signaling pathway|4668	FSCV Up DEFs	101	31	4	4.91314	1
Micro	Dopamine	Environmental	Signaling molecules and interaction|9133	Cytokine-cytokine receptor interaction|4060	FSCV Up DEFs	101	25	2	2.83032	1
Micro	Dopamine	Environmental	Signaling molecules and interaction|9133	Neuroactive ligand-receptor interaction|4080	FSCV Up DEFs	101	15	1	2.3084	1
Micro	Dopamine	Environmental	Signaling molecules and interaction|9133	Cell adhesion molecules|4514	FSCV Up DEFs	101	35	2	1.96701	1
Micro	Dopamine	Genetic	Transcription|9121	Basal transcription factors|3022	FSCV Up DEFs	101	10	1	3.59511	1
Micro	Dopamine	Genetic	Transcription|9121	Spliceosome|3040	FSCV Up DEFs	101	40	1	0.822607	1
Micro	Dopamine	Genetic	Translation|9122	Ribosome biogenesis in eukaryotes|3008	FSCV Up DEFs	101	11	0	0	1
Micro	Dopamine	Genetic	Translation|9122	Nucleocytoplasmic transport|3013	FSCV Up DEFs	101	39	3	2.72896	1
Micro	Dopamine	Genetic	Translation|9122	mRNA surveillance pathway|3015	FSCV Up DEFs	101	39	1	0.844512	1
Micro	Dopamine	Genetic	Folding, sorting and degradation|9123	RNA degradation|3018	FSCV Up DEFs	101	22	0	0	1
Micro	Dopamine	Genetic	Folding, sorting and degradation|9123	Ubiquitin mediated proteolysis|4120	FSCV Up DEFs	101	63	1	0.51378	1
Micro	Dopamine	Genetic	Folding, sorting and degradation|9123	Protein processing in endoplasmic reticulum|4141	FSCV Up DEFs	101	47	1	0.695931	1
Micro	Dopamine	Genetic	Replication and repair|9124	Nucleotide excision repair|3420	FSCV Up DEFs	101	13	1	2.69441	1
Micro	Dopamine	Metabolism	Carbohydrate metabolism|9101	Amino sugar and nucleotide sugar metabolism|520	FSCV Up DEFs	101	11	0	0	1
Micro	Dopamine	Metabolism	Carbohydrate metabolism|9101	Inositol phosphate metabolism|562	FSCV Up DEFs	101	30	3	3.64786	1
Micro	Dopamine	Metabolism	Energy metabolism|9102	Oxidative phosphorylation|190	FSCV Up DEFs	101	12	1	2.94019	1
Micro	Dopamine	Metabolism	Lipid metabolism|9103	Glycerolipid metabolism|561	FSCV Up DEFs	101	12	1	2.94019	1
Micro	Dopamine	Metabolism	Lipid metabolism|9103	Glycerophospholipid metabolism|564	FSCV Up DEFs	101	26	0	0	1
Micro	Dopamine	Metabolism	Lipid metabolism|9103	Ether lipid metabolism|565	FSCV Up DEFs	101	11	0	0	1
Micro	Dopamine	Metabolism	Lipid metabolism|9103	Sphingolipid metabolism|600	FSCV Up DEFs	101	13	0	0	1
Micro	Dopamine	Metabolism	Nucleotide metabolism|9104	Purine metabolism|230	FSCV Up DEFs	101	18	1	1.89954	1
Micro	Dopamine	Metabolism	Amino acid metabolism|9105	Cysteine and methionine metabolism|270	FSCV Up DEFs	101	10	1	3.59511	1
Micro	Dopamine	Metabolism	Amino acid metabolism|9105	Valine, leucine and isoleucine degradation|280	FSCV Up DEFs	101	12	0	0	1
Micro	Dopamine	Metabolism	Amino acid metabolism|9105	Lysine degradation|310	FSCV Up DEFs	101	23	1	1.46568	1
Micro	Dopamine	Metabolism	Glycan biosynthesis and metabolism|9107	N-Glycan biosynthesis|510	FSCV Up DEFs	101	11	1	3.23495	1
Micro	Dopamine	Metabolism	Glycan biosynthesis and metabolism|9107	Various types of N-glycan biosynthesis|513	FSCV Up DEFs	101	12	1	2.94019	1
Micro	Dopamine	Metabolism	Glycan biosynthesis and metabolism|9107	Other types of O-glycan biosynthesis|514	FSCV Up DEFs	101	12	1	2.94019	1
Micro	Dopamine	Not	Unclassified: metabolism|9191	Enzymes with EC numbers|99980	FSCV Up DEFs	101	34	1	0.973947	1
Micro	Dopamine	Not	Unclassified: signaling and cellular processes|9193	Signaling proteins|99995	FSCV Up DEFs	101	22	0	0	1
Micro	Dopamine	Organismal	Aging|9149	Longevity regulating pathway|4211	FSCV Up DEFs	101	34	5	5.77347	0.894643
Micro	Dopamine	Organismal	Aging|9149	Longevity regulating pathway - multiple species|4213	FSCV Up DEFs	101	17	4	10.2364	0.395225
Micro	Dopamine	Organismal	Immune system|9151	Chemokine signaling pathway|4062	FSCV Up DEFs	101	60	5	3.02103	1
Micro	Dopamine	Organismal	Immune system|9151	Platelet activation|4611	FSCV Up DEFs	101	45	4	3.22255	1
Micro	Dopamine	Organismal	Immune system|9151	Antigen processing and presentation|4612	FSCV Up DEFs	101	17	2	4.34857	1
Micro	Dopamine	Organismal	Immune system|9151	Neutrophil extracellular trap formation|4613	FSCV Up DEFs	101	37	2	1.85358	1
Micro	Dopamine	Organismal	Immune system|9151	Toll-like receptor signaling pathway|4620	FSCV Up DEFs	101	27	2	2.60246	1
Micro	Dopamine	Organismal	Immune system|9151	NOD-like receptor signaling pathway|4621	FSCV Up DEFs	101	49	0	0	1
Micro	Dopamine	Organismal	Immune system|9151	RIG-I-like receptor signaling pathway|4622	FSCV Up DEFs	101	16	0	0	1
Micro	Dopamine	Organismal	Immune system|9151	C-type lectin receptor signaling pathway|4625	FSCV Up DEFs	101	36	2	1.90861	1
Micro	Dopamine	Organismal	Immune system|9151	Hematopoietic cell lineage|4640	FSCV Up DEFs	101	11	1	3.23495	1
Micro	Dopamine	Organismal	Immune system|9151	Natural killer cell mediated cytotoxicity|4650	FSCV Up DEFs	101	36	3	2.97978	1
Micro	Dopamine	Organismal	Immune system|9151	IL-17 signaling pathway|4657	FSCV Up DEFs	101	18	0	0	1
Micro	Dopamine	Organismal	Immune system|9151	Th1 and Th2 cell differentiation|4658	FSCV Up DEFs	101	31	1	1.07228	1
Micro	Dopamine	Organismal	Immune system|9151	Th17 cell differentiation|4659	FSCV Up DEFs	101	40	1	0.822607	1
Micro	Dopamine	Organismal	Immune system|9151	T cell receptor signaling pathway|4660	FSCV Up DEFs	101	41	4	3.57496	1
Micro	Dopamine	Organismal	Immune system|9151	B cell receptor signaling pathway|4662	FSCV Up DEFs	101	36	3	2.97978	1
Micro	Dopamine	Organismal	Immune system|9151	Fc epsilon RI signaling pathway|4664	FSCV Up DEFs	101	30	3	3.64786	1
Micro	Dopamine	Organismal	Immune system|9151	Fc gamma R-mediated phagocytosis|4666	FSCV Up DEFs	101	45	2	1.50504	1
Micro	Dopamine	Organismal	Immune system|9151	Leukocyte transendothelial migration|4670	FSCV Up DEFs	101	43	2	1.57941	1
Micro	Dopamine	Organismal	Endocrine system|9152	Insulin signaling pathway|4910	FSCV Up DEFs	101	52	4	2.74693	1
Micro	Dopamine	Organismal	Endocrine system|9152	Insulin secretion|4911	FSCV Up DEFs	101	22	3	5.19514	1
Micro	Dopamine	Organismal	Endocrine system|9152	GnRH signaling pathway|4912	FSCV Up DEFs	101	35	3	3.07378	1
Micro	Dopamine	Organismal	Endocrine system|9152	Progesterone-mediated oocyte maturation|4914	FSCV Up DEFs	101	35	4	4.2743	1
Micro	Dopamine	Organismal	Endocrine system|9152	Estrogen signaling pathway|4915	FSCV Up DEFs	101	38	6	6.33695	0.237482
Micro	Dopamine	Organismal	Endocrine system|9152	Melanogenesis|4916	FSCV Up DEFs	101	27	2	2.60246	1
Micro	Dopamine	Organismal	Endocrine system|9152	Prolactin signaling pathway|4917	FSCV Up DEFs	101	22	3	5.19514	1
Micro	Dopamine	Organismal	Endocrine system|9152	Thyroid hormone synthesis|4918	FSCV Up DEFs	101	19	3	6.17361	1
Micro	Dopamine	Organismal	Endocrine system|9152	Thyroid hormone signaling pathway|4919	FSCV Up DEFs	101	42	3	2.51679	1
Micro	Dopamine	Organismal	Endocrine system|9152	Adipocytokine signaling pathway|4920	FSCV Up DEFs	101	20	1	1.69859	1
Micro	Dopamine	Organismal	Endocrine system|9152	Oxytocin signaling pathway|4921	FSCV Up DEFs	101	48	2	1.40561	1
Micro	Dopamine	Organismal	Endocrine system|9152	Glucagon signaling pathway|4922	FSCV Up DEFs	101	33	2	2.09513	1
Micro	Dopamine	Organismal	Endocrine system|9152	Regulation of lipolysis in adipocytes|4923	FSCV Up DEFs	101	17	4	10.2364	0.395225
Micro	Dopamine	Organismal	Endocrine system|9152	Renin secretion|4924	FSCV Up DEFs	101	23	1	1.46568	1
Micro	Dopamine	Organismal	Endocrine system|9152	Aldosterone synthesis and secretion|4925	FSCV Up DEFs	101	28	3	3.94227	1
Micro	Dopamine	Organismal	Endocrine system|9152	Relaxin signaling pathway|4926	FSCV Up DEFs	101	41	6	5.79005	0.358239
Micro	Dopamine	Organismal	Endocrine system|9152	Cortisol synthesis and secretion|4927	FSCV Up DEFs	101	19	3	6.17361	1
Micro	Dopamine	Organismal	Endocrine system|9152	Parathyroid hormone synthesis, secretion and action|4928	FSCV Up DEFs	101	39	3	2.72896	1
Micro	Dopamine	Organismal	Endocrine system|9152	GnRH secretion|4929	FSCV Up DEFs	101	20	2	3.62121	1
Micro	Dopamine	Organismal	Endocrine system|9152	Growth hormone synthesis, secretion and action|4935	FSCV Up DEFs	101	47	6	4.93395	0.731448
Micro	Dopamine	Organismal	Circulatory system|9153	Cardiac muscle contraction|4260	FSCV Up DEFs	101	11	0	0	1
Micro	Dopamine	Organismal	Circulatory system|9153	Adrenergic signaling in cardiomyocytes|4261	FSCV Up DEFs	101	44	3	2.39276	1
Micro	Dopamine	Organismal	Circulatory system|9153	Vascular smooth muscle contraction|4270	FSCV Up DEFs	101	37	2	1.85358	1
Micro	Dopamine	Organismal	Digestive system|9154	Salivary secretion|4970	FSCV Up DEFs	101	18	3	6.58662	1
Micro	Dopamine	Organismal	Digestive system|9154	Gastric acid secretion|4971	FSCV Up DEFs	101	21	2	3.4299	1
Micro	Dopamine	Organismal	Digestive system|9154	Pancreatic secretion|4972	FSCV Up DEFs	101	21	1	1.61319	1
Micro	Dopamine	Organismal	Digestive system|9154	Carbohydrate digestion and absorption|4973	FSCV Up DEFs	101	13	2	5.93551	1
Micro	Dopamine	Organismal	Excretory system|9155	Aldosterone-regulated sodium reabsorption|4960	FSCV Up DEFs	101	13	2	5.93551	1
Micro	Dopamine	Organismal	Excretory system|9155	Endocrine and other factor-regulated calcium reabsorption|4961	FSCV Up DEFs	101	17	1	2.01878	1
Micro	Dopamine	Organismal	Excretory system|9155	Vasopressin-regulated water reabsorption|4962	FSCV Up DEFs	101	12	2	6.5302	1
Micro	Dopamine	Organismal	Nervous system|9156	Long-term potentiation|4720	FSCV Up DEFs	101	30	1	1.10962	1
Micro	Dopamine	Organismal	Nervous system|9156	Synaptic vesicle cycle|4721	FSCV Up DEFs	101	14	1	2.48651	1
Micro	Dopamine	Organismal	Nervous system|9156	Neurotrophin signaling pathway|4722	FSCV Up DEFs	101	56	3	1.84445	1
Micro	Dopamine	Organismal	Nervous system|9156	Retrograde endocannabinoid signaling|4723	FSCV Up DEFs	101	30	2	2.32163	1
Micro	Dopamine	Organismal	Nervous system|9156	Glutamatergic synapse|4724	FSCV Up DEFs	101	36	2	1.90861	1
Micro	Dopamine	Organismal	Nervous system|9156	Cholinergic synapse|4725	FSCV Up DEFs	101	35	6	6.99728	0.150769
Micro	Dopamine	Organismal	Nervous system|9156	Serotonergic synapse|4726	FSCV Up DEFs	101	26	1	1.28869	1
Micro	Dopamine	Organismal	Nervous system|9156	GABAergic synapse|4727	FSCV Up DEFs	101	18	3	6.58662	1
Micro	Dopamine	Organismal	Nervous system|9156	Dopaminergic synapse|4728	FSCV Up DEFs	101	49	2	1.37529	1
Micro	Dopamine	Organismal	Nervous system|9156	Long-term depression|4730	FSCV Up DEFs	101	24	0	0	1
Micro	Dopamine	Organismal	Sensory system|9157	Olfactory transduction|4740	FSCV Up DEFs	101	15	1	2.3084	1
Micro	Dopamine	Organismal	Sensory system|9157	Inflammatory mediator regulation of TRP channels|4750	FSCV Up DEFs	101	30	4	5.10262	1
Micro	Dopamine	Organismal	Development and regeneration|9158	Axon guidance|4360	FSCV Up DEFs	101	57	2	1.17239	1
Micro	Dopamine	Organismal	Development and regeneration|9158	Osteoclast differentiation|4380	FSCV Up DEFs	101	49	3	2.12948	1
Micro	Dopamine	Organismal	Environmental adaptation|9159	Circadian rhythm|4710	FSCV Up DEFs	101	12	0	0	1
Micro	Dopamine	Organismal	Environmental adaptation|9159	Circadian entrainment|4713	FSCV Up DEFs	101	27	2	2.60246	1
Micro	Dopamine	Organismal	Environmental adaptation|9159	Thermogenesis|4714	FSCV Up DEFs	101	46	5	4.06937	1
Micro	Dopamine	Brite	Protein families: metabolism|9181	Protein kinases|1001	FSCV Down DEFs	163	181	8	0.898623	1
Micro	Dopamine	Brite	Protein families: metabolism|9181	Peptidases and inhibitors|1002	FSCV Down DEFs	163	101	11	2.48765	1
Micro	Dopamine	Brite	Protein families: metabolism|9181	Glycosyltransferases|1003	FSCV Down DEFs	163	43	4	2.02876	1
Micro	Dopamine	Brite	Protein families: metabolism|9181	Lipid biosynthesis proteins|1004	FSCV Down DEFs	163	15	0	0	1
Micro	Dopamine	Brite	Protein families: metabolism|9181	Protein phosphatases and associated proteins|1009	FSCV Down DEFs	163	154	12	1.70267	1
Micro	Dopamine	Brite	Protein families: genetic information processing|9182	Transcription factors|3000	FSCV Down DEFs	163	204	10	1.00768	1
Micro	Dopamine	Brite	Protein families: genetic information processing|9182	Ribosome biogenesis|3009	FSCV Down DEFs	163	34	2	1.22391	1
Micro	Dopamine	Brite	Protein families: genetic information processing|9182	Translation factors|3012	FSCV Down DEFs	163	17	0	0	1
Micro	Dopamine	Brite	Protein families: genetic information processing|9182	Transfer RNA biogenesis|3016	FSCV Down DEFs	163	23	1	0.887514	1
Micro	Dopamine	Brite	Protein families: genetic information processing|9182	Messenger RNA biogenesis|3019	FSCV Down DEFs	163	157	9	1.19917	1
Micro	Dopamine	Brite	Protein families: genetic information processing|9182	Transcription machinery|3021	FSCV Down DEFs	163	74	2	0.537153	1
Micro	Dopamine	Brite	Protein families: genetic information processing|9182	Mitochondrial biogenesis|3029	FSCV Down DEFs	163	75	4	1.10333	1
Micro	Dopamine	Brite	Protein families: genetic information processing|9182	DNA replication proteins|3032	FSCV Down DEFs	163	23	2	1.87125	1
Micro	Dopamine	Brite	Protein families: genetic information processing|9182	Chromosome and associated proteins|3036	FSCV Down DEFs	163	350	18	1.06676	1
Micro	Dopamine	Brite	Protein families: genetic information processing|9182	Spliceosome|3041	FSCV Down DEFs	163	142	10	1.51145	1
Micro	Dopamine	Brite	Protein families: genetic information processing|9182	Chaperones and folding catalysts|3110	FSCV Down DEFs	163	40	3	1.59498	1
Micro	Dopamine	Brite	Protein families: genetic information processing|9182	DNA repair and recombination proteins|3400	FSCV Down DEFs	163	78	3	0.777544	1
Micro	Dopamine	Brite	Protein families: genetic information processing|9182	Ubiquitin system|4121	FSCV Down DEFs	163	239	14	1.23601	1
Micro	Dopamine	Brite	Protein families: genetic information processing|9182	Membrane trafficking|4131	FSCV Down DEFs	163	496	23	0.941951	1
Micro	Dopamine	Brite	Protein families: signaling and cellular processes|9183	Transporters|2000	FSCV Down DEFs	163	76	3	0.799356	1
Micro	Dopamine	Brite	Protein families: signaling and cellular processes|9183	G protein-coupled receptors|4030	FSCV Down DEFs	163	17	1	1.22253	1
Micro	Dopamine	Brite	Protein families: signaling and cellular processes|9183	GTP-binding proteins|4031	FSCV Down DEFs	163	37	0	0	1
Micro	Dopamine	Brite	Protein families: signaling and cellular processes|9183	Ion channels|4040	FSCV Down DEFs	163	41	2	1.00207	1
Micro	Dopamine	Brite	Protein families: signaling and cellular processes|9183	Cytokine receptors|4050	FSCV Down DEFs	163	17	2	2.6239	1
Micro	Dopamine	Brite	Protein families: signaling and cellular processes|9183	Pattern recognition receptors|4054	FSCV Down DEFs	163	13	1	1.63189	1
Micro	Dopamine	Brite	Protein families: signaling and cellular processes|9183	CD molecules|4090	FSCV Down DEFs	163	63	5	1.70578	1
Micro	Dopamine	Brite	Protein families: signaling and cellular processes|9183	Exosome|4147	FSCV Down DEFs	163	170	7	0.831946	1
Micro	Dopamine	Brite	Protein families: signaling and cellular processes|9183	Cell adhesion molecules|4515	FSCV Down DEFs	163	32	0	0	1
Micro	Dopamine	Brite	Protein families: signaling and cellular processes|9183	Cytoskeleton proteins|4812	FSCV Down DEFs	163	122	4	0.65392	1
Micro	Dopamine	Brite	Protein families: signaling and cellular processes|9183	Domain-containing proteins not elsewhere classified|4990	FSCV Down DEFs	163	125	7	1.16623	1
Micro	Dopamine	Brite	Protein families: signaling and cellular processes|9183	Glycosaminoglycan binding proteins|536	FSCV Down DEFs	163	17	0	0	1
Micro	Dopamine	Cellular	Transport and catabolism|9141	Autophagy - other|4136	FSCV Down DEFs	163	11	1	1.95936	1
Micro	Dopamine	Cellular	Transport and catabolism|9141	Mitophagy - animal|4137	FSCV Down DEFs	163	26	2	1.63582	1
Micro	Dopamine	Cellular	Transport and catabolism|9141	Autophagy - animal|4140	FSCV Down DEFs	163	58	4	1.45844	1
Micro	Dopamine	Cellular	Transport and catabolism|9141	Lysosome|4142	FSCV Down DEFs	163	38	1	0.525256	1
Micro	Dopamine	Cellular	Transport and catabolism|9141	Endocytosis|4144	FSCV Down DEFs	163	102	5	1.00744	1
Micro	Dopamine	Cellular	Transport and catabolism|9141	Phagosome|4145	FSCV Down DEFs	163	43	5	2.61943	1
Micro	Dopamine	Cellular	Transport and catabolism|9141	Peroxisome|4146	FSCV Down DEFs	163	10	0	0	1
Micro	Dopamine	Cellular	Cell motility|9142	Regulation of actin cytoskeleton|4810	FSCV Down DEFs	163	76	2	0.522301	1
Micro	Dopamine	Cellular	Cell growth and death|9143	Cell cycle|4110	FSCV Down DEFs	163	38	3	1.68716	1
Micro	Dopamine	Cellular	Cell growth and death|9143	Oocyte meiosis|4114	FSCV Down DEFs	163	45	0	0	1
Micro	Dopamine	Cellular	Cell growth and death|9143	p53 signaling pathway|4115	FSCV Down DEFs	163	18	3	3.95971	1
Micro	Dopamine	Cellular	Cell growth and death|9143	Apoptosis|4210	FSCV Down DEFs	163	36	3	1.7905	1
Micro	Dopamine	Cellular	Cell growth and death|9143	Apoptosis - multiple species|4215	FSCV Down DEFs	163	10	1	2.17757	1
Micro	Dopamine	Cellular	Cell growth and death|9143	Ferroptosis|4216	FSCV Down DEFs	163	10	0	0	1
Micro	Dopamine	Cellular	Cell growth and death|9143	Necroptosis|4217	FSCV Down DEFs	163	36	2	1.15121	1
Micro	Dopamine	Cellular	Cell growth and death|9143	Cellular senescence|4218	FSCV Down DEFs	163	52	4	1.64382	1
Micro	Dopamine	Cellular	Cellular community - eukaryotes|9144	Focal adhesion|4510	FSCV Down DEFs	163	61	0	0	1
Micro	Dopamine	Cellular	Cellular community - eukaryotes|9144	Adherens junction|4520	FSCV Down DEFs	163	33	2	1.26378	1
Micro	Dopamine	Cellular	Cellular community - eukaryotes|9144	Tight junction|4530	FSCV Down DEFs	163	51	1	0.387111	1
Micro	Dopamine	Cellular	Cellular community - eukaryotes|9144	Gap junction|4540	FSCV Down DEFs	163	27	0	0	1
Micro	Dopamine	Cellular	Cellular community - eukaryotes|9144	Signaling pathways regulating pluripotency of stem cells|4550	FSCV Down DEFs	163	34	1	0.589663	1
Micro	Dopamine	Environmental	Signal transduction|9132	MAPK signaling pathway|4010	FSCV Down DEFs	163	84	1	0.230757	1
Micro	Dopamine	Environmental	Signal transduction|9132	ErbB signaling pathway|4012	FSCV Down DEFs	163	38	0	0	1
Micro	Dopamine	Environmental	Signal transduction|9132	Ras signaling pathway|4014	FSCV Down DEFs	163	70	2	0.569478	1
Micro	Dopamine	Environmental	Signal transduction|9132	Rap1 signaling pathway|4015	FSCV Down DEFs	163	69	1	0.283016	1
Micro	Dopamine	Environmental	Signal transduction|9132	Calcium signaling pathway|4020	FSCV Down DEFs	163	45	0	0	1
Micro	Dopamine	Environmental	Signal transduction|9132	cGMP-PKG signaling pathway|4022	FSCV Down DEFs	163	48	0	0	1
Micro	Dopamine	Environmental	Signal transduction|9132	cAMP signaling pathway|4024	FSCV Down DEFs	163	54	0	0	1
Micro	Dopamine	Environmental	Signal transduction|9132	NF-kappa B signaling pathway|4064	FSCV Down DEFs	163	25	2	1.70745	1
Micro	Dopamine	Environmental	Signal transduction|9132	HIF-1 signaling pathway|4066	FSCV Down DEFs	163	36	1	0.55562	1
Micro	Dopamine	Environmental	Signal transduction|9132	FoxO signaling pathway|4068	FSCV Down DEFs	163	41	2	1.00207	1
Micro	Dopamine	Environmental	Signal transduction|9132	Phosphatidylinositol signaling system|4070	FSCV Down DEFs	163	44	3	1.4376	1
Micro	Dopamine	Environmental	Signal transduction|9132	Sphingolipid signaling pathway|4071	FSCV Down DEFs	163	52	2	0.778928	1
Micro	Dopamine	Environmental	Signal transduction|9132	Phospholipase D signaling pathway|4072	FSCV Down DEFs	163	55	1	0.357982	1
Micro	Dopamine	Environmental	Signal transduction|9132	mTOR signaling pathway|4150	FSCV Down DEFs	163	54	2	0.748496	1
Micro	Dopamine	Environmental	Signal transduction|9132	PI3K-Akt signaling pathway|4151	FSCV Down DEFs	163	92	2	0.427268	1
Micro	Dopamine	Environmental	Signal transduction|9132	AMPK signaling pathway|4152	FSCV Down DEFs	163	42	1	0.473428	1
Micro	Dopamine	Environmental	Signal transduction|9132	Wnt signaling pathway|4310	FSCV Down DEFs	163	56	0	0	1
Micro	Dopamine	Environmental	Signal transduction|9132	Notch signaling pathway|4330	FSCV Down DEFs	163	19	0	0	1
Micro	Dopamine	Environmental	Signal transduction|9132	Hedgehog signaling pathway|4340	FSCV Down DEFs	163	26	0	0	1
Micro	Dopamine	Environmental	Signal transduction|9132	TGF-beta signaling pathway|4350	FSCV Down DEFs	163	25	2	1.70745	1
Micro	Dopamine	Environmental	Signal transduction|9132	VEGF signaling pathway|4370	FSCV Down DEFs	163	21	0	0	1
Micro	Dopamine	Environmental	Signal transduction|9132	Apelin signaling pathway|4371	FSCV Down DEFs	163	40	1	0.498007	1
Micro	Dopamine	Environmental	Signal transduction|9132	Hippo signaling pathway|4390	FSCV Down DEFs	163	41	2	1.00207	1
Micro	Dopamine	Environmental	Signal transduction|9132	JAK-STAT signaling pathway|4630	FSCV Down DEFs	163	39	3	1.63979	1
Micro	Dopamine	Environmental	Signal transduction|9132	TNF signaling pathway|4668	FSCV Down DEFs	163	31	0	0	1
Micro	Dopamine	Environmental	Signaling molecules and interaction|9133	Cytokine-cytokine receptor interaction|4060	FSCV Down DEFs	163	25	3	2.6945	1
Micro	Dopamine	Environmental	Signaling molecules and interaction|9133	Neuroactive ligand-receptor interaction|4080	FSCV Down DEFs	163	15	1	1.39797	1
Micro	Dopamine	Environmental	Signaling molecules and interaction|9133	Cell adhesion molecules|4514	FSCV Down DEFs	163	35	2	1.18646	1
Micro	Dopamine	Genetic	Transcription|9121	Basal transcription factors|3022	FSCV Down DEFs	163	10	0	0	1
Micro	Dopamine	Genetic	Transcription|9121	Spliceosome|3040	FSCV Down DEFs	163	40	3	1.59498	1
Micro	Dopamine	Genetic	Translation|9122	Ribosome biogenesis in eukaryotes|3008	FSCV Down DEFs	163	11	1	1.95936	1
Micro	Dopamine	Genetic	Translation|9122	Nucleocytoplasmic transport|3013	FSCV Down DEFs	163	39	3	1.63979	1
Micro	Dopamine	Genetic	Translation|9122	mRNA surveillance pathway|3015	FSCV Down DEFs	163	39	1	0.511273	1
Micro	Dopamine	Genetic	Folding, sorting and degradation|9123	RNA degradation|3018	FSCV Down DEFs	163	22	2	1.96531	1
Micro	Dopamine	Genetic	Folding, sorting and degradation|9123	Ubiquitin mediated proteolysis|4120	FSCV Down DEFs	163	63	3	0.976569	1
Micro	Dopamine	Genetic	Folding, sorting and degradation|9123	Protein processing in endoplasmic reticulum|4141	FSCV Down DEFs	163	47	5	2.36713	1
Micro	Dopamine	Genetic	Replication and repair|9124	Nucleotide excision repair|3420	FSCV Down DEFs	163	13	0	0	1
Micro	Dopamine	Metabolism	Carbohydrate metabolism|9101	Amino sugar and nucleotide sugar metabolism|520	FSCV Down DEFs	163	11	0	0	1
Micro	Dopamine	Metabolism	Carbohydrate metabolism|9101	Inositol phosphate metabolism|562	FSCV Down DEFs	163	30	2	1.40044	1
Micro	Dopamine	Metabolism	Energy metabolism|9102	Oxidative phosphorylation|190	FSCV Down DEFs	163	12	1	1.78074	1
Micro	Dopamine	Metabolism	Lipid metabolism|9103	Glycerolipid metabolism|561	FSCV Down DEFs	163	12	1	1.78074	1
Micro	Dopamine	Metabolism	Lipid metabolism|9103	Glycerophospholipid metabolism|564	FSCV Down DEFs	163	26	1	0.780294	1
Micro	Dopamine	Metabolism	Lipid metabolism|9103	Ether lipid metabolism|565	FSCV Down DEFs	163	11	0	0	1
Micro	Dopamine	Metabolism	Lipid metabolism|9103	Sphingolipid metabolism|600	FSCV Down DEFs	163	13	2	3.58196	1
Micro	Dopamine	Metabolism	Nucleotide metabolism|9104	Purine metabolism|230	FSCV Down DEFs	163	18	0	0	1
Micro	Dopamine	Metabolism	Amino acid metabolism|9105	Cysteine and methionine metabolism|270	FSCV Down DEFs	163	10	0	0	1
Micro	Dopamine	Metabolism	Amino acid metabolism|9105	Valine, leucine and isoleucine degradation|280	FSCV Down DEFs	163	12	0	0	1
Micro	Dopamine	Metabolism	Amino acid metabolism|9105	Lysine degradation|310	FSCV Down DEFs	163	23	0	0	1
Micro	Dopamine	Metabolism	Glycan biosynthesis and metabolism|9107	N-Glycan biosynthesis|510	FSCV Down DEFs	163	11	2	4.37995	1
Micro	Dopamine	Metabolism	Glycan biosynthesis and metabolism|9107	Various types of N-glycan biosynthesis|513	FSCV Down DEFs	163	12	2	3.94137	1
Micro	Dopamine	Metabolism	Glycan biosynthesis and metabolism|9107	Other types of O-glycan biosynthesis|514	FSCV Down DEFs	163	12	0	0	1
Micro	Dopamine	Not	Unclassified: metabolism|9191	Enzymes with EC numbers|99980	FSCV Down DEFs	163	34	1	0.589663	1
Micro	Dopamine	Not	Unclassified: signaling and cellular processes|9193	Signaling proteins|99995	FSCV Down DEFs	163	22	1	0.93006	1
Micro	Dopamine	Organismal	Aging|9149	Longevity regulating pathway|4211	FSCV Down DEFs	163	34	0	0	1
Micro	Dopamine	Organismal	Aging|9149	Longevity regulating pathway - multiple species|4213	FSCV Down DEFs	163	17	0	0	1
Micro	Dopamine	Organismal	Immune system|9151	Chemokine signaling pathway|4062	FSCV Down DEFs	163	60	1	0.327125	1
Micro	Dopamine	Organismal	Immune system|9151	Platelet activation|4611	FSCV Down DEFs	163	45	0	0	1
Micro	Dopamine	Organismal	Immune system|9151	Antigen processing and presentation|4612	FSCV Down DEFs	163	17	2	2.6239	1
Micro	Dopamine	Organismal	Immune system|9151	Neutrophil extracellular trap formation|4613	FSCV Down DEFs	163	37	1	0.540016	1
Micro	Dopamine	Organismal	Immune system|9151	Toll-like receptor signaling pathway|4620	FSCV Down DEFs	163	27	0	0	1
Micro	Dopamine	Organismal	Immune system|9151	NOD-like receptor signaling pathway|4621	FSCV Down DEFs	163	49	2	0.829429	1
Micro	Dopamine	Organismal	Immune system|9151	RIG-I-like receptor signaling pathway|4622	FSCV Down DEFs	163	16	1	1.30441	1
Micro	Dopamine	Organismal	Immune system|9151	C-type lectin receptor signaling pathway|4625	FSCV Down DEFs	163	36	0	0	1
Micro	Dopamine	Organismal	Immune system|9151	Hematopoietic cell lineage|4640	FSCV Down DEFs	163	11	0	0	1
Micro	Dopamine	Organismal	Immune system|9151	Natural killer cell mediated cytotoxicity|4650	FSCV Down DEFs	163	36	1	0.55562	1
Micro	Dopamine	Organismal	Immune system|9151	IL-17 signaling pathway|4657	FSCV Down DEFs	163	18	1	1.15027	1
Micro	Dopamine	Organismal	Immune system|9151	Th1 and Th2 cell differentiation|4658	FSCV Down DEFs	163	31	1	0.649237	1
Micro	Dopamine	Organismal	Immune system|9151	Th17 cell differentiation|4659	FSCV Down DEFs	163	40	4	2.19974	1
Micro	Dopamine	Organismal	Immune system|9151	T cell receptor signaling pathway|4660	FSCV Down DEFs	163	41	1	0.485404	1
Micro	Dopamine	Organismal	Immune system|9151	B cell receptor signaling pathway|4662	FSCV Down DEFs	163	36	0	0	1
Micro	Dopamine	Organismal	Immune system|9151	Fc epsilon RI signaling pathway|4664	FSCV Down DEFs	163	30	0	0	1
Micro	Dopamine	Organismal	Immune system|9151	Fc gamma R-mediated phagocytosis|4666	FSCV Down DEFs	163	45	1	0.440733	1
Micro	Dopamine	Organismal	Immune system|9151	Leukocyte transendothelial migration|4670	FSCV Down DEFs	163	43	0	0	1
Micro	Dopamine	Organismal	Endocrine system|9152	Insulin signaling pathway|4910	FSCV Down DEFs	163	52	0	0	1
Micro	Dopamine	Organismal	Endocrine system|9152	Insulin secretion|4911	FSCV Down DEFs	163	22	0	0	1
Micro	Dopamine	Organismal	Endocrine system|9152	GnRH signaling pathway|4912	FSCV Down DEFs	163	35	0	0	1
Micro	Dopamine	Organismal	Endocrine system|9152	Progesterone-mediated oocyte maturation|4914	FSCV Down DEFs	163	35	1	0.572141	1
Micro	Dopamine	Organismal	Endocrine system|9152	Estrogen signaling pathway|4915	FSCV Down DEFs	163	38	1	0.525256	1
Micro	Dopamine	Organismal	Endocrine system|9152	Melanogenesis|4916	FSCV Down DEFs	163	27	0	0	1
Micro	Dopamine	Organismal	Endocrine system|9152	Prolactin signaling pathway|4917	FSCV Down DEFs	163	22	0	0	1
Micro	Dopamine	Organismal	Endocrine system|9152	Thyroid hormone synthesis|4918	FSCV Down DEFs	163	19	0	0	1
Micro	Dopamine	Organismal	Endocrine system|9152	Thyroid hormone signaling pathway|4919	FSCV Down DEFs	163	42	0	0	1
Micro	Dopamine	Organismal	Endocrine system|9152	Adipocytokine signaling pathway|4920	FSCV Down DEFs	163	20	0	0	1
Micro	Dopamine	Organismal	Endocrine system|9152	Oxytocin signaling pathway|4921	FSCV Down DEFs	163	48	0	0	1
Micro	Dopamine	Organismal	Endocrine system|9152	Glucagon signaling pathway|4922	FSCV Down DEFs	163	33	0	0	1
Micro	Dopamine	Organismal	Endocrine system|9152	Regulation of lipolysis in adipocytes|4923	FSCV Down DEFs	163	17	0	0	1
Micro	Dopamine	Organismal	Endocrine system|9152	Renin secretion|4924	FSCV Down DEFs	163	23	0	0	1
Micro	Dopamine	Organismal	Endocrine system|9152	Aldosterone synthesis and secretion|4925	FSCV Down DEFs	163	28	0	0	1
Micro	Dopamine	Organismal	Endocrine system|9152	Relaxin signaling pathway|4926	FSCV Down DEFs	163	41	2	1.00207	1
Micro	Dopamine	Organismal	Endocrine system|9152	Cortisol synthesis and secretion|4927	FSCV Down DEFs	163	19	0	0	1
Micro	Dopamine	Organismal	Endocrine system|9152	Parathyroid hormone synthesis, secretion and action|4928	FSCV Down DEFs	163	39	1	0.511273	1
Micro	Dopamine	Organismal	Endocrine system|9152	GnRH secretion|4929	FSCV Down DEFs	163	20	0	0	1
Micro	Dopamine	Organismal	Endocrine system|9152	Growth hormone synthesis, secretion and action|4935	FSCV Down DEFs	163	47	0	0	1
Micro	Dopamine	Organismal	Circulatory system|9153	Cardiac muscle contraction|4260	FSCV Down DEFs	163	11	0	0	1
Micro	Dopamine	Organismal	Circulatory system|9153	Adrenergic signaling in cardiomyocytes|4261	FSCV Down DEFs	163	44	0	0	1
Micro	Dopamine	Organismal	Circulatory system|9153	Vascular smooth muscle contraction|4270	FSCV Down DEFs	163	37	1	0.540016	1
Micro	Dopamine	Organismal	Digestive system|9154	Salivary secretion|4970	FSCV Down DEFs	163	18	0	0	1
Micro	Dopamine	Organismal	Digestive system|9154	Gastric acid secretion|4971	FSCV Down DEFs	163	21	0	0	1
Micro	Dopamine	Organismal	Digestive system|9154	Pancreatic secretion|4972	FSCV Down DEFs	163	21	0	0	1
Micro	Dopamine	Organismal	Digestive system|9154	Carbohydrate digestion and absorption|4973	FSCV Down DEFs	163	13	0	0	1
Micro	Dopamine	Organismal	Excretory system|9155	Aldosterone-regulated sodium reabsorption|4960	FSCV Down DEFs	163	13	0	0	1
Micro	Dopamine	Organismal	Excretory system|9155	Endocrine and other factor-regulated calcium reabsorption|4961	FSCV Down DEFs	163	17	0	0	1
Micro	Dopamine	Organismal	Excretory system|9155	Vasopressin-regulated water reabsorption|4962	FSCV Down DEFs	163	12	1	1.78074	1
Micro	Dopamine	Organismal	Nervous system|9156	Long-term potentiation|4720	FSCV Down DEFs	163	30	0	0	1
Micro	Dopamine	Organismal	Nervous system|9156	Synaptic vesicle cycle|4721	FSCV Down DEFs	163	14	1	1.50593	1
Micro	Dopamine	Organismal	Nervous system|9156	Neurotrophin signaling pathway|4722	FSCV Down DEFs	163	56	0	0	1
Micro	Dopamine	Organismal	Nervous system|9156	Retrograde endocannabinoid signaling|4723	FSCV Down DEFs	163	30	0	0	1
Micro	Dopamine	Organismal	Nervous system|9156	Glutamatergic synapse|4724	FSCV Down DEFs	163	36	0	0	1
Micro	Dopamine	Organismal	Nervous system|9156	Cholinergic synapse|4725	FSCV Down DEFs	163	35	0	0	1
Micro	Dopamine	Organismal	Nervous system|9156	Serotonergic synapse|4726	FSCV Down DEFs	163	26	0	0	1
Micro	Dopamine	Organismal	Nervous system|9156	GABAergic synapse|4727	FSCV Down DEFs	163	18	0	0	1
Micro	Dopamine	Organismal	Nervous system|9156	Dopaminergic synapse|4728	FSCV Down DEFs	163	49	0	0	1
Micro	Dopamine	Organismal	Nervous system|9156	Long-term depression|4730	FSCV Down DEFs	163	24	1	0.848667	1
Micro	Dopamine	Organismal	Sensory system|9157	Olfactory transduction|4740	FSCV Down DEFs	163	15	0	0	1
Micro	Dopamine	Organismal	Sensory system|9157	Inflammatory mediator regulation of TRP channels|4750	FSCV Down DEFs	163	30	0	0	1
Micro	Dopamine	Organismal	Development and regeneration|9158	Axon guidance|4360	FSCV Down DEFs	163	57	0	0	1
Micro	Dopamine	Organismal	Development and regeneration|9158	Osteoclast differentiation|4380	FSCV Down DEFs	163	49	3	1.27938	1
Micro	Dopamine	Organismal	Environmental adaptation|9159	Circadian rhythm|4710	FSCV Down DEFs	163	12	0	0	1
Micro	Dopamine	Organismal	Environmental adaptation|9159	Circadian entrainment|4713	FSCV Down DEFs	163	27	0	0	1
Micro	Dopamine	Organismal	Environmental adaptation|9159	Thermogenesis|4714	FSCV Down DEFs	163	46	0	0	1
Micro	Dopamine	Brite	Protein families: metabolism|9181	Protein kinases|1001	NA	264	181	13	0.898989	1
Micro	Dopamine	Brite	Protein families: metabolism|9181	Peptidases and inhibitors|1002	NA	264	101	13	1.76293	1
Micro	Dopamine	Brite	Protein families: metabolism|9181	Glycosyltransferases|1003	NA	264	43	6	1.91473	1
Micro	Dopamine	Brite	Protein families: metabolism|9181	Lipid biosynthesis proteins|1004	NA	264	15	1	0.833817	1
Micro	Dopamine	Brite	Protein families: metabolism|9181	Protein phosphatases and associated proteins|1009	NA	264	154	16	1.37712	1
Micro	Dopamine	Brite	Protein families: genetic information processing|9182	Transcription factors|3000	NA	264	204	22	1.44936	1
Micro	Dopamine	Brite	Protein families: genetic information processing|9182	Ribosome biogenesis|3009	NA	264	34	3	1.13195	1
Micro	Dopamine	Brite	Protein families: genetic information processing|9182	Translation factors|3012	NA	264	17	1	0.729125	1
Micro	Dopamine	Brite	Protein families: genetic information processing|9182	Transfer RNA biogenesis|3016	NA	264	23	2	1.11336	1
Micro	Dopamine	Brite	Protein families: genetic information processing|9182	Messenger RNA biogenesis|3019	NA	264	157	14	1.15166	1
Micro	Dopamine	Brite	Protein families: genetic information processing|9182	Transcription machinery|3021	NA	264	74	6	1.03146	1
Micro	Dopamine	Brite	Protein families: genetic information processing|9182	Mitochondrial biogenesis|3029	NA	264	75	6	1.01617	1
Micro	Dopamine	Brite	Protein families: genetic information processing|9182	DNA replication proteins|3032	NA	264	23	3	1.76054	1
Micro	Dopamine	Brite	Protein families: genetic information processing|9182	Chromosome and associated proteins|3036	NA	264	350	28	1.01768	1
Micro	Dopamine	Brite	Protein families: genetic information processing|9182	Spliceosome|3041	NA	264	142	13	1.18635	1
Micro	Dopamine	Brite	Protein families: genetic information processing|9182	Chaperones and folding catalysts|3110	NA	264	40	4	1.30245	1
Micro	Dopamine	Brite	Protein families: genetic information processing|9182	DNA repair and recombination proteins|3400	NA	264	78	6	0.972876	1
Micro	Dopamine	Brite	Protein families: genetic information processing|9182	Ubiquitin system|4121	NA	264	239	22	1.20102	1
Micro	Dopamine	Brite	Protein families: genetic information processing|9182	Membrane trafficking|4131	NA	264	496	33	0.808751	1
Micro	Dopamine	Brite	Protein families: signaling and cellular processes|9183	Transporters|2000	NA	264	76	5	0.819266	1
Micro	Dopamine	Brite	Protein families: signaling and cellular processes|9183	G protein-coupled receptors|4030	NA	264	17	1	0.729125	1
Micro	Dopamine	Brite	Protein families: signaling and cellular processes|9183	GTP-binding proteins|4031	NA	264	37	0	0	1
Micro	Dopamine	Brite	Protein families: signaling and cellular processes|9183	Ion channels|4040	NA	264	41	4	1.26684	1
Micro	Dopamine	Brite	Protein families: signaling and cellular processes|9183	Cytokine receptors|4050	NA	264	17	3	2.51937	1
Micro	Dopamine	Brite	Protein families: signaling and cellular processes|9183	Pattern recognition receptors|4054	NA	264	13	1	0.973391	1
Micro	Dopamine	Brite	Protein families: signaling and cellular processes|9183	CD molecules|4090	NA	264	63	7	1.47255	1
Micro	Dopamine	Brite	Protein families: signaling and cellular processes|9183	Exosome|4147	NA	264	170	12	0.881871	1
Micro	Dopamine	Brite	Protein families: signaling and cellular processes|9183	Cell adhesion molecules|4515	NA	264	32	0	0	1
Micro	Dopamine	Brite	Protein families: signaling and cellular processes|9183	Cytoskeleton proteins|4812	NA	264	122	10	1.04471	1
Micro	Dopamine	Brite	Protein families: signaling and cellular processes|9183	Domain-containing proteins not elsewhere classified|4990	NA	264	125	9	0.90306	1
Micro	Dopamine	Brite	Protein families: signaling and cellular processes|9183	Glycosaminoglycan binding proteins|536	NA	264	17	1	0.729125	1
Micro	Dopamine	Cellular	Transport and catabolism|9141	Autophagy - other|4136	NA	264	11	1	1.16876	1
Micro	Dopamine	Cellular	Transport and catabolism|9141	Mitophagy - animal|4137	NA	264	26	2	0.97329	1
Micro	Dopamine	Cellular	Transport and catabolism|9141	Autophagy - animal|4140	NA	264	58	7	1.61953	1
Micro	Dopamine	Cellular	Transport and catabolism|9141	Lysosome|4142	NA	264	38	1	0.313191	1
Micro	Dopamine	Cellular	Transport and catabolism|9141	Endocytosis|4144	NA	264	102	7	0.856995	1
Micro	Dopamine	Cellular	Transport and catabolism|9141	Phagosome|4145	NA	264	43	6	1.91473	1
Micro	Dopamine	Cellular	Transport and catabolism|9141	Peroxisome|4146	NA	264	10	0	0	1
Micro	Dopamine	Cellular	Cell motility|9142	Regulation of actin cytoskeleton|4810	NA	264	76	5	0.819266	1
Micro	Dopamine	Cellular	Cell growth and death|9143	Cell cycle|4110	NA	264	38	4	1.37993	1
Micro	Dopamine	Cellular	Cell growth and death|9143	Oocyte meiosis|4114	NA	264	45	2	0.539946	1
Micro	Dopamine	Cellular	Cell growth and death|9143	p53 signaling pathway|4115	NA	264	18	3	2.35096	1
Micro	Dopamine	Cellular	Cell growth and death|9143	Apoptosis|4210	NA	264	36	6	2.36658	1
Micro	Dopamine	Cellular	Cell growth and death|9143	Apoptosis - multiple species|4215	NA	264	10	2	2.93379	1
Micro	Dopamine	Cellular	Cell growth and death|9143	Ferroptosis|4216	NA	264	10	0	0	1
Micro	Dopamine	Cellular	Cell growth and death|9143	Necroptosis|4217	NA	264	36	3	1.0627	1
Micro	Dopamine	Cellular	Cell growth and death|9143	Cellular senescence|4218	NA	264	52	7	1.83894	1
Micro	Dopamine	Cellular	Cellular community - eukaryotes|9144	Focal adhesion|4510	NA	264	61	4	0.817032	1
Micro	Dopamine	Cellular	Cellular community - eukaryotes|9144	Adherens junction|4520	NA	264	33	3	1.17006	1
Micro	Dopamine	Cellular	Cellular community - eukaryotes|9144	Tight junction|4530	NA	264	51	2	0.472893	1
Micro	Dopamine	Cellular	Cellular community - eukaryotes|9144	Gap junction|4540	NA	264	27	3	1.46531	1
Micro	Dopamine	Cellular	Cellular community - eukaryotes|9144	Signaling pathways regulating pluripotency of stem cells|4550	NA	264	34	3	1.13195	1
Micro	Dopamine	Environmental	Signal transduction|9132	MAPK signaling pathway|4010	NA	264	84	7	1.06367	1
Micro	Dopamine	Environmental	Signal transduction|9132	ErbB signaling pathway|4012	NA	264	38	3	1.00131	1
Micro	Dopamine	Environmental	Signal transduction|9132	Ras signaling pathway|4014	NA	264	70	7	1.30598	1
Micro	Dopamine	Environmental	Signal transduction|9132	Rap1 signaling pathway|4015	NA	264	69	5	0.910975	1
Micro	Dopamine	Environmental	Signal transduction|9132	Calcium signaling pathway|4020	NA	264	45	2	0.539946	1
Micro	Dopamine	Environmental	Signal transduction|9132	cGMP-PKG signaling pathway|4022	NA	264	48	2	0.504239	1
Micro	Dopamine	Environmental	Signal transduction|9132	cAMP signaling pathway|4024	NA	264	54	5	1.19566	1
Micro	Dopamine	Environmental	Signal transduction|9132	NF-kappa B signaling pathway|4064	NA	264	25	3	1.5995	1
Micro	Dopamine	Environmental	Signal transduction|9132	HIF-1 signaling pathway|4066	NA	264	36	3	1.0627	1
Micro	Dopamine	Environmental	Signal transduction|9132	FoxO signaling pathway|4068	NA	264	41	7	2.44242	1
Micro	Dopamine	Environmental	Signal transduction|9132	Phosphatidylinositol signaling system|4070	NA	264	44	6	1.86359	1
Micro	Dopamine	Environmental	Signal transduction|9132	Sphingolipid signaling pathway|4071	NA	264	52	5	1.24734	1
Micro	Dopamine	Environmental	Signal transduction|9132	Phospholipase D signaling pathway|4072	NA	264	55	6	1.44024	1
Micro	Dopamine	Environmental	Signal transduction|9132	mTOR signaling pathway|4150	NA	264	54	7	1.75962	1
Micro	Dopamine	Environmental	Signal transduction|9132	PI3K-Akt signaling pathway|4151	NA	264	92	7	0.961008	1
Micro	Dopamine	Environmental	Signal transduction|9132	AMPK signaling pathway|4152	NA	264	42	4	1.23311	1
Micro	Dopamine	Environmental	Signal transduction|9132	Wnt signaling pathway|4310	NA	264	56	2	0.428406	1
Micro	Dopamine	Environmental	Signal transduction|9132	Notch signaling pathway|4330	NA	264	19	0	0	1
Micro	Dopamine	Environmental	Signal transduction|9132	Hedgehog signaling pathway|4340	NA	264	26	2	0.97329	1
Micro	Dopamine	Environmental	Signal transduction|9132	TGF-beta signaling pathway|4350	NA	264	25	3	1.5995	1
Micro	Dopamine	Environmental	Signal transduction|9132	VEGF signaling pathway|4370	NA	264	21	2	1.23133	1
Micro	Dopamine	Environmental	Signal transduction|9132	Apelin signaling pathway|4371	NA	264	40	3	0.946581	1
Micro	Dopamine	Environmental	Signal transduction|9132	Hippo signaling pathway|4390	NA	264	41	2	0.596101	1
Micro	Dopamine	Environmental	Signal transduction|9132	JAK-STAT signaling pathway|4630	NA	264	39	6	2.14948	1
Micro	Dopamine	Environmental	Signal transduction|9132	TNF signaling pathway|4668	NA	264	31	4	1.74151	1
Micro	Dopamine	Environmental	Signaling molecules and interaction|9133	Cytokine-cytokine receptor interaction|4060	NA	264	25	5	2.95612	1
Micro	Dopamine	Environmental	Signaling molecules and interaction|9133	Neuroactive ligand-receptor interaction|4080	NA	264	15	2	1.80288	1
Micro	Dopamine	Environmental	Signaling molecules and interaction|9133	Cell adhesion molecules|4514	NA	264	35	4	1.5149	1
Micro	Dopamine	Genetic	Transcription|9121	Basal transcription factors|3022	NA	264	10	1	1.299	1
Micro	Dopamine	Genetic	Transcription|9121	Spliceosome|3040	NA	264	40	4	1.30245	1
Micro	Dopamine	Genetic	Translation|9122	Ribosome biogenesis in eukaryotes|3008	NA	264	11	1	1.16876	1
Micro	Dopamine	Genetic	Translation|9122	Nucleocytoplasmic transport|3013	NA	264	39	6	2.14948	1
Micro	Dopamine	Genetic	Translation|9122	mRNA surveillance pathway|3015	NA	264	39	2	0.628731	1
Micro	Dopamine	Genetic	Folding, sorting and degradation|9123	RNA degradation|3018	NA	264	22	2	1.16941	1
Micro	Dopamine	Genetic	Folding, sorting and degradation|9123	Ubiquitin mediated proteolysis|4120	NA	264	63	4	0.788816	1
Micro	Dopamine	Genetic	Folding, sorting and degradation|9123	Protein processing in endoplasmic reticulum|4141	NA	264	47	6	1.72568	1
Micro	Dopamine	Genetic	Replication and repair|9124	Nucleotide excision repair|3420	NA	264	13	1	0.973391	1
Micro	Dopamine	Metabolism	Carbohydrate metabolism|9101	Amino sugar and nucleotide sugar metabolism|520	NA	264	11	0	0	1
Micro	Dopamine	Metabolism	Carbohydrate metabolism|9101	Inositol phosphate metabolism|562	NA	264	30	5	2.36134	1
Micro	Dopamine	Metabolism	Energy metabolism|9102	Oxidative phosphorylation|190	NA	264	12	2	2.34583	1
Micro	Dopamine	Metabolism	Lipid metabolism|9103	Glycerolipid metabolism|561	NA	264	12	2	2.34583	1
Micro	Dopamine	Metabolism	Lipid metabolism|9103	Glycerophospholipid metabolism|564	NA	264	26	1	0.465325	1
Micro	Dopamine	Metabolism	Lipid metabolism|9103	Ether lipid metabolism|565	NA	264	11	0	0	1
Micro	Dopamine	Metabolism	Lipid metabolism|9103	Sphingolipid metabolism|600	NA	264	13	2	2.13189	1
Micro	Dopamine	Metabolism	Nucleotide metabolism|9104	Purine metabolism|230	NA	264	18	1	0.686015	1
Micro	Dopamine	Metabolism	Amino acid metabolism|9105	Cysteine and methionine metabolism|270	NA	264	10	1	1.299	1
Micro	Dopamine	Metabolism	Amino acid metabolism|9105	Valine, leucine and isoleucine degradation|280	NA	264	12	0	0	1
Micro	Dopamine	Metabolism	Amino acid metabolism|9105	Lysine degradation|310	NA	264	23	1	0.529307	1
Micro	Dopamine	Metabolism	Glycan biosynthesis and metabolism|9107	N-Glycan biosynthesis|510	NA	264	11	3	4.41613	1
Micro	Dopamine	Metabolism	Glycan biosynthesis and metabolism|9107	Various types of N-glycan biosynthesis|513	NA	264	12	3	3.92401	1
Micro	Dopamine	Metabolism	Glycan biosynthesis and metabolism|9107	Other types of O-glycan biosynthesis|514	NA	264	12	1	1.06222	1
Micro	Dopamine	Not	Unclassified: metabolism|9191	Enzymes with EC numbers|99980	NA	264	34	2	0.728088	1
Micro	Dopamine	Not	Unclassified: signaling and cellular processes|9193	Signaling proteins|99995	NA	264	22	1	0.554689	1
Micro	Dopamine	Organismal	Aging|9149	Longevity regulating pathway|4211	NA	264	34	5	2.03312	1
Micro	Dopamine	Organismal	Aging|9149	Longevity regulating pathway - multiple species|4213	NA	264	17	4	3.63195	1
Micro	Dopamine	Organismal	Immune system|9151	Chemokine signaling pathway|4062	NA	264	60	6	1.30479	1
Micro	Dopamine	Organismal	Immune system|9151	Platelet activation|4611	NA	264	45	4	1.14179	1
Micro	Dopamine	Organismal	Immune system|9151	Antigen processing and presentation|4612	NA	264	17	4	3.63195	1
Micro	Dopamine	Organismal	Immune system|9151	Neutrophil extracellular trap formation|4613	NA	264	37	3	1.0311	1
Micro	Dopamine	Organismal	Immune system|9151	Toll-like receptor signaling pathway|4620	NA	264	27	2	0.934062	1
Micro	Dopamine	Organismal	Immune system|9151	NOD-like receptor signaling pathway|4621	NA	264	49	2	0.493349	1
Micro	Dopamine	Organismal	Immune system|9151	RIG-I-like receptor signaling pathway|4622	NA	264	16	1	0.777982	1
Micro	Dopamine	Organismal	Immune system|9151	C-type lectin receptor signaling pathway|4625	NA	264	36	2	0.684873	1
Micro	Dopamine	Organismal	Immune system|9151	Hematopoietic cell lineage|4640	NA	264	11	1	1.16876	1
Micro	Dopamine	Organismal	Immune system|9151	Natural killer cell mediated cytotoxicity|4650	NA	264	36	4	1.4671	1
Micro	Dopamine	Organismal	Immune system|9151	IL-17 signaling pathway|4657	NA	264	18	1	0.686015	1
Micro	Dopamine	Organismal	Immune system|9151	Th1 and Th2 cell differentiation|4658	NA	264	31	2	0.804191	1
Micro	Dopamine	Organismal	Immune system|9151	Th17 cell differentiation|4659	NA	264	40	5	1.68141	1
Micro	Dopamine	Organismal	Immune system|9151	T cell receptor signaling pathway|4660	NA	264	41	5	1.63419	1
Micro	Dopamine	Organismal	Immune system|9151	B cell receptor signaling pathway|4662	NA	264	36	3	1.0627	1
Micro	Dopamine	Organismal	Immune system|9151	Fc epsilon RI signaling pathway|4664	NA	264	30	3	1.30129	1
Micro	Dopamine	Organismal	Immune system|9151	Fc gamma R-mediated phagocytosis|4666	NA	264	45	3	0.832541	1
Micro	Dopamine	Organismal	Immune system|9151	Leukocyte transendothelial migration|4670	NA	264	43	2	0.566654	1
Micro	Dopamine	Organismal	Endocrine system|9152	Insulin signaling pathway|4910	NA	264	52	4	0.973084	1
Micro	Dopamine	Organismal	Endocrine system|9152	Insulin secretion|4911	NA	264	22	3	1.85369	1
Micro	Dopamine	Organismal	Endocrine system|9152	GnRH signaling pathway|4912	NA	264	35	3	1.09621	1
Micro	Dopamine	Organismal	Endocrine system|9152	Progesterone-mediated oocyte maturation|4914	NA	264	35	5	1.96476	1
Micro	Dopamine	Organismal	Endocrine system|9152	Estrogen signaling pathway|4915	NA	264	38	7	2.68124	1
Micro	Dopamine	Organismal	Endocrine system|9152	Melanogenesis|4916	NA	264	27	2	0.934062	1
Micro	Dopamine	Organismal	Endocrine system|9152	Prolactin signaling pathway|4917	NA	264	22	3	1.85369	1
Micro	Dopamine	Organismal	Endocrine system|9152	Thyroid hormone synthesis|4918	NA	264	19	3	2.20324	1
Micro	Dopamine	Organismal	Endocrine system|9152	Thyroid hormone signaling pathway|4919	NA	264	42	3	0.897458	1
Micro	Dopamine	Organismal	Endocrine system|9152	Adipocytokine signaling pathway|4920	NA	264	20	1	0.613467	1
Micro	Dopamine	Organismal	Endocrine system|9152	Oxytocin signaling pathway|4921	NA	264	48	2	0.504239	1
Micro	Dopamine	Organismal	Endocrine system|9152	Glucagon signaling pathway|4922	NA	264	33	2	0.75182	1
Micro	Dopamine	Organismal	Endocrine system|9152	Regulation of lipolysis in adipocytes|4923	NA	264	17	4	3.63195	1
Micro	Dopamine	Organismal	Endocrine system|9152	Renin secretion|4924	NA	264	23	1	0.529307	1
Micro	Dopamine	Organismal	Endocrine system|9152	Aldosterone synthesis and secretion|4925	NA	264	28	3	1.40626	1
Micro	Dopamine	Organismal	Endocrine system|9152	Relaxin signaling pathway|4926	NA	264	41	8	2.88755	1
Micro	Dopamine	Organismal	Endocrine system|9152	Cortisol synthesis and secretion|4927	NA	264	19	3	2.20324	1
Micro	Dopamine	Organismal	Endocrine system|9152	Parathyroid hormone synthesis, secretion and action|4928	NA	264	39	4	1.34008	1
Micro	Dopamine	Organismal	Endocrine system|9152	GnRH secretion|4929	NA	264	20	2	1.30014	1
Micro	Dopamine	Organismal	Endocrine system|9152	Growth hormone synthesis, secretion and action|4935	NA	264	47	6	1.72568	1
Micro	Dopamine	Organismal	Circulatory system|9153	Cardiac muscle contraction|4260	NA	264	11	0	0	1
Micro	Dopamine	Organismal	Circulatory system|9153	Adrenergic signaling in cardiomyocytes|4261	NA	264	44	3	0.853125	1
Micro	Dopamine	Organismal	Circulatory system|9153	Vascular smooth muscle contraction|4270	NA	264	37	3	1.0311	1
Micro	Dopamine	Organismal	Digestive system|9154	Salivary secretion|4970	NA	264	18	3	2.35096	1
Micro	Dopamine	Organismal	Digestive system|9154	Gastric acid secretion|4971	NA	264	21	2	1.23133	1
Micro	Dopamine	Organismal	Digestive system|9154	Pancreatic secretion|4972	NA	264	21	1	0.582609	1
Micro	Dopamine	Organismal	Digestive system|9154	Carbohydrate digestion and absorption|4973	NA	264	13	2	2.13189	1
Micro	Dopamine	Organismal	Excretory system|9155	Aldosterone-regulated sodium reabsorption|4960	NA	264	13	2	2.13189	1
Micro	Dopamine	Organismal	Excretory system|9155	Endocrine and other factor-regulated calcium reabsorption|4961	NA	264	17	1	0.729125	1
Micro	Dopamine	Organismal	Excretory system|9155	Vasopressin-regulated water reabsorption|4962	NA	264	12	3	3.92401	1
Micro	Dopamine	Organismal	Nervous system|9156	Long-term potentiation|4720	NA	264	30	1	0.400626	1
Micro	Dopamine	Organismal	Nervous system|9156	Synaptic vesicle cycle|4721	NA	264	14	2	1.95372	1
Micro	Dopamine	Organismal	Nervous system|9156	Neurotrophin signaling pathway|4722	NA	264	56	3	0.657431	1
Micro	Dopamine	Organismal	Nervous system|9156	Retrograde endocannabinoid signaling|4723	NA	264	30	2	0.833182	1
Micro	Dopamine	Organismal	Nervous system|9156	Glutamatergic synapse|4724	NA	264	36	2	0.684873	1
Micro	Dopamine	Organismal	Nervous system|9156	Cholinergic synapse|4725	NA	264	35	6	2.44894	1
Micro	Dopamine	Organismal	Nervous system|9156	Serotonergic synapse|4726	NA	264	26	1	0.465325	1
Micro	Dopamine	Organismal	Nervous system|9156	GABAergic synapse|4727	NA	264	18	3	2.35096	1
Micro	Dopamine	Organismal	Nervous system|9156	Dopaminergic synapse|4728	NA	264	49	2	0.493349	1
Micro	Dopamine	Organismal	Nervous system|9156	Long-term depression|4730	NA	264	24	1	0.506132	1
Micro	Dopamine	Organismal	Sensory system|9157	Olfactory transduction|4740	NA	264	15	1	0.833817	1
Micro	Dopamine	Organismal	Sensory system|9157	Inflammatory mediator regulation of TRP channels|4750	NA	264	30	4	1.80906	1
Micro	Dopamine	Organismal	Development and regeneration|9158	Axon guidance|4360	NA	264	57	2	0.420479	1
Micro	Dopamine	Organismal	Development and regeneration|9158	Osteoclast differentiation|4380	NA	264	49	6	1.64436	1
Micro	Dopamine	Organismal	Environmental adaptation|9159	Circadian rhythm|4710	NA	264	12	0	0	1
Micro	Dopamine	Organismal	Environmental adaptation|9159	Circadian entrainment|4713	NA	264	27	2	0.934062	1
Micro	Dopamine	Organismal	Environmental adaptation|9159	Thermogenesis|4714	NA	264	46	5	1.43262	1
Oli	Dopamine	Brite	Protein families: metabolism|9181	Protein kinases|1001	FSCV Up DEFs	359	337	13	1.11022	1
Oli	Dopamine	Brite	Protein families: metabolism|9181	Peptidases and inhibitors|1002	FSCV Up DEFs	359	296	10	0.962994	1
Oli	Dopamine	Brite	Protein families: metabolism|9181	Glycosyltransferases|1003	FSCV Up DEFs	359	118	2	0.472448	1
Oli	Dopamine	Brite	Protein families: metabolism|9181	Lipid biosynthesis proteins|1004	FSCV Up DEFs	359	52	3	1.6937	1
Oli	Dopamine	Brite	Protein families: metabolism|9181	Prenyltransferases|1006	FSCV Up DEFs	359	14	0	0	1
Oli	Dopamine	Brite	Protein families: metabolism|9181	Amino acid related enzymes|1007	FSCV Up DEFs	359	32	0	0	1
Oli	Dopamine	Brite	Protein families: metabolism|9181	Protein phosphatases and associated proteins|1009	FSCV Up DEFs	359	318	12	1.08399	1
Oli	Dopamine	Brite	Protein families: metabolism|9181	Cytochrome P450|199	FSCV Up DEFs	359	12	0	0	1
Oli	Dopamine	Brite	Protein families: genetic information processing|9182	Transcription factors|3000	FSCV Up DEFs	359	689	21	0.858476	1
Oli	Dopamine	Brite	Protein families: genetic information processing|9182	Ribosome biogenesis|3009	FSCV Up DEFs	359	193	5	0.72952	1
Oli	Dopamine	Brite	Protein families: genetic information processing|9182	Ribosome|3011	FSCV Up DEFs	359	69	1	0.40382	1
Oli	Dopamine	Brite	Protein families: genetic information processing|9182	Translation factors|3012	FSCV Up DEFs	359	77	5	1.92742	1
Oli	Dopamine	Brite	Protein families: genetic information processing|9182	Transfer RNA biogenesis|3016	FSCV Up DEFs	359	124	3	0.68093	1
Oli	Dopamine	Brite	Protein families: genetic information processing|9182	Messenger RNA biogenesis|3019	FSCV Up DEFs	359	352	15	1.23707	1
Oli	Dopamine	Brite	Protein families: genetic information processing|9182	Transcription machinery|3021	FSCV Up DEFs	359	215	8	1.067	1
Oli	Dopamine	Brite	Protein families: genetic information processing|9182	Mitochondrial biogenesis|3029	FSCV Up DEFs	359	278	18	1.95657	1
Oli	Dopamine	Brite	Protein families: genetic information processing|9182	DNA replication proteins|3032	FSCV Up DEFs	359	90	4	1.28552	1
Oli	Dopamine	Brite	Protein families: genetic information processing|9182	Chromosome and associated proteins|3036	FSCV Up DEFs	359	868	27	0.875814	1
Oli	Dopamine	Brite	Protein families: genetic information processing|9182	Spliceosome|3041	FSCV Up DEFs	359	330	15	1.32651	1
Oli	Dopamine	Brite	Protein families: genetic information processing|9182	Proteasome|3051	FSCV Up DEFs	359	57	3	1.5361	1
Oli	Dopamine	Brite	Protein families: genetic information processing|9182	Chaperones and folding catalysts|3110	FSCV Up DEFs	359	157	3	0.533215	1
Oli	Dopamine	Brite	Protein families: genetic information processing|9182	DNA repair and recombination proteins|3400	FSCV Up DEFs	359	256	5	0.542871	1
Oli	Dopamine	Brite	Protein families: genetic information processing|9182	Ubiquitin system|4121	FSCV Up DEFs	359	609	19	0.881619	1
Oli	Dopamine	Brite	Protein families: genetic information processing|9182	Membrane trafficking|4131	FSCV Up DEFs	359	1023	34	0.942385	1
Oli	Dopamine	Brite	Protein families: signaling and cellular processes|9183	Transporters|2000	FSCV Up DEFs	359	292	12	1.18787	1
Oli	Dopamine	Brite	Protein families: signaling and cellular processes|9183	Secretion system|2044	FSCV Up DEFs	359	18	0	0	1
Oli	Dopamine	Brite	Protein families: signaling and cellular processes|9183	Nuclear receptors|3310	FSCV Up DEFs	359	21	1	1.37954	1
Oli	Dopamine	Brite	Protein families: signaling and cellular processes|9183	G protein-coupled receptors|4030	FSCV Up DEFs	359	49	1	0.573228	1
Oli	Dopamine	Brite	Protein families: signaling and cellular processes|9183	GTP-binding proteins|4031	FSCV Up DEFs	359	104	3	0.817429	1
Oli	Dopamine	Brite	Protein families: signaling and cellular processes|9183	Ion channels|4040	FSCV Up DEFs	359	106	4	1.0821	1
Oli	Dopamine	Brite	Protein families: signaling and cellular processes|9183	Cytokine receptors|4050	FSCV Up DEFs	359	19	0	0	1
Oli	Dopamine	Brite	Protein families: signaling and cellular processes|9183	Cytokines and growth factors|4052	FSCV Up DEFs	359	26	1	1.10312	1
Oli	Dopamine	Brite	Protein families: signaling and cellular processes|9183	CD molecules|4090	FSCV Up DEFs	359	95	4	1.21427	1
Oli	Dopamine	Brite	Protein families: signaling and cellular processes|9183	Lectins|4091	FSCV Up DEFs	359	30	2	1.97461	1
Oli	Dopamine	Brite	Protein families: signaling and cellular processes|9183	Exosome|4147	FSCV Up DEFs	359	402	16	1.14949	1
Oli	Dopamine	Brite	Protein families: signaling and cellular processes|9183	Cell adhesion molecules|4515	FSCV Up DEFs	359	73	0	0	1
Oli	Dopamine	Brite	Protein families: signaling and cellular processes|9183	Cytoskeleton proteins|4812	FSCV Up DEFs	359	274	7	0.717337	1
Oli	Dopamine	Brite	Protein families: signaling and cellular processes|9183	Domain-containing proteins not elsewhere classified|4990	FSCV Up DEFs	359	334	8	0.669229	1
Oli	Dopamine	Brite	Protein families: signaling and cellular processes|9183	Proteoglycans|535	FSCV Up DEFs	359	19	1	1.5331	1
Oli	Dopamine	Brite	Protein families: signaling and cellular processes|9183	Glycosaminoglycan binding proteins|536	FSCV Up DEFs	359	46	2	1.25461	1
Oli	Dopamine	Brite	Protein families: signaling and cellular processes|9183	Glycosylphosphatidylinositol (GPI)-anchored proteins|537	FSCV Up DEFs	359	19	1	1.5331	1
Oli	Dopamine	Cellular	Transport and catabolism|9141	Autophagy - other|4136	FSCV Up DEFs	359	29	1	0.984638	1
Oli	Dopamine	Cellular	Transport and catabolism|9141	Mitophagy - animal|4137	FSCV Up DEFs	359	58	3	1.50802	1
Oli	Dopamine	Cellular	Transport and catabolism|9141	Autophagy - animal|4140	FSCV Up DEFs	359	123	8	1.93875	1
Oli	Dopamine	Cellular	Transport and catabolism|9141	Lysosome|4142	FSCV Up DEFs	359	95	4	1.21427	1
Oli	Dopamine	Cellular	Transport and catabolism|9141	Endocytosis|4144	FSCV Up DEFs	359	190	8	1.21672	1
Oli	Dopamine	Cellular	Transport and catabolism|9141	Phagosome|4145	FSCV Up DEFs	359	68	2	0.834576	1
Oli	Dopamine	Cellular	Transport and catabolism|9141	Peroxisome|4146	FSCV Up DEFs	359	61	2	0.934251	1
Oli	Dopamine	Cellular	Cell motility|9142	Regulation of actin cytoskeleton|4810	FSCV Up DEFs	359	123	4	0.925938	1
Oli	Dopamine	Cellular	Cell growth and death|9143	Cell cycle|4110	FSCV Up DEFs	359	75	2	0.754016	1
Oli	Dopamine	Cellular	Cell growth and death|9143	Oocyte meiosis|4114	FSCV Up DEFs	359	75	2	0.754016	1
Oli	Dopamine	Cellular	Cell growth and death|9143	p53 signaling pathway|4115	FSCV Up DEFs	359	34	1	0.835039	1
Oli	Dopamine	Cellular	Cell growth and death|9143	Apoptosis|4210	FSCV Up DEFs	359	81	4	1.43705	1
Oli	Dopamine	Cellular	Cell growth and death|9143	Apoptosis - multiple species|4215	FSCV Up DEFs	359	16	0	0	1
Oli	Dopamine	Cellular	Cell growth and death|9143	Ferroptosis|4216	FSCV Up DEFs	359	29	2	2.04794	1
Oli	Dopamine	Cellular	Cell growth and death|9143	Necroptosis|4217	FSCV Up DEFs	359	72	1	0.38664	1
Oli	Dopamine	Cellular	Cell growth and death|9143	Cellular senescence|4218	FSCV Up DEFs	359	93	2	0.603769	1
Oli	Dopamine	Cellular	Cellular community - eukaryotes|9144	Focal adhesion|4510	FSCV Up DEFs	359	113	7	1.837	1
Oli	Dopamine	Cellular	Cellular community - eukaryotes|9144	Adherens junction|4520	FSCV Up DEFs	359	52	2	1.10341	1
Oli	Dopamine	Cellular	Cellular community - eukaryotes|9144	Tight junction|4530	FSCV Up DEFs	359	105	2	0.532777	1
Oli	Dopamine	Cellular	Cellular community - eukaryotes|9144	Gap junction|4540	FSCV Up DEFs	359	44	2	1.31462	1
Oli	Dopamine	Cellular	Cellular community - eukaryotes|9144	Signaling pathways regulating pluripotency of stem cells|4550	FSCV Up DEFs	359	64	2	0.888777	1
Oli	Dopamine	Environmental	Membrane transport|9131	ABC transporters|2010	FSCV Up DEFs	359	24	1	1.19927	1
Oli	Dopamine	Environmental	Signal transduction|9132	MAPK signaling pathway|4010	FSCV Up DEFs	359	158	8	1.48109	1
Oli	Dopamine	Environmental	Signal transduction|9132	ErbB signaling pathway|4012	FSCV Up DEFs	359	69	4	1.70441	1
Oli	Dopamine	Environmental	Signal transduction|9132	Ras signaling pathway|4014	FSCV Up DEFs	359	121	5	1.19104	1
Oli	Dopamine	Environmental	Signal transduction|9132	Rap1 signaling pathway|4015	FSCV Up DEFs	359	107	6	1.64861	1
Oli	Dopamine	Environmental	Signal transduction|9132	Calcium signaling pathway|4020	FSCV Up DEFs	359	92	2	0.610539	1
Oli	Dopamine	Environmental	Signal transduction|9132	cGMP-PKG signaling pathway|4022	FSCV Up DEFs	359	84	2	0.670648	1
Oli	Dopamine	Environmental	Signal transduction|9132	cAMP signaling pathway|4024	FSCV Up DEFs	359	98	3	0.869584	1
Oli	Dopamine	Environmental	Signal transduction|9132	NF-kappa B signaling pathway|4064	FSCV Up DEFs	359	49	1	0.573228	1
Oli	Dopamine	Environmental	Signal transduction|9132	HIF-1 signaling pathway|4066	FSCV Up DEFs	359	63	4	1.87891	1
Oli	Dopamine	Environmental	Signal transduction|9132	FoxO signaling pathway|4068	FSCV Up DEFs	359	79	4	1.47566	1
Oli	Dopamine	Environmental	Signal transduction|9132	Phosphatidylinositol signaling system|4070	FSCV Up DEFs	359	77	0	0	1
Oli	Dopamine	Environmental	Signal transduction|9132	Sphingolipid signaling pathway|4071	FSCV Up DEFs	359	84	3	1.02133	1
Oli	Dopamine	Environmental	Signal transduction|9132	Phospholipase D signaling pathway|4072	FSCV Up DEFs	359	90	2	0.624542	1
Oli	Dopamine	Environmental	Signal transduction|9132	mTOR signaling pathway|4150	FSCV Up DEFs	359	102	5	1.42706	1
Oli	Dopamine	Environmental	Signal transduction|9132	PI3K-Akt signaling pathway|4151	FSCV Up DEFs	359	155	8	1.51177	1
Oli	Dopamine	Environmental	Signal transduction|9132	AMPK signaling pathway|4152	FSCV Up DEFs	359	87	3	0.984552	1
Oli	Dopamine	Environmental	Signal transduction|9132	Wnt signaling pathway|4310	FSCV Up DEFs	359	85	3	1.00877	1
Oli	Dopamine	Environmental	Signal transduction|9132	Notch signaling pathway|4330	FSCV Up DEFs	359	37	0	0	1
Oli	Dopamine	Environmental	Signal transduction|9132	Hedgehog signaling pathway|4340	FSCV Up DEFs	359	38	3	2.37441	1
Oli	Dopamine	Environmental	Signal transduction|9132	TGF-beta signaling pathway|4350	FSCV Up DEFs	359	49	3	1.80466	1
Oli	Dopamine	Environmental	Signal transduction|9132	VEGF signaling pathway|4370	FSCV Up DEFs	359	36	3	2.51866	1
Oli	Dopamine	Environmental	Signal transduction|9132	Apelin signaling pathway|4371	FSCV Up DEFs	359	73	4	1.60495	1
Oli	Dopamine	Environmental	Signal transduction|9132	Hippo signaling pathway|4390	FSCV Up DEFs	359	83	1	0.3344	1
Oli	Dopamine	Environmental	Signal transduction|9132	Hippo signaling pathway - multiple species|4392	FSCV Up DEFs	359	16	1	1.84016	1
Oli	Dopamine	Environmental	Signal transduction|9132	JAK-STAT signaling pathway|4630	FSCV Up DEFs	359	55	1	0.509229	1
Oli	Dopamine	Environmental	Signal transduction|9132	TNF signaling pathway|4668	FSCV Up DEFs	359	57	1	0.490943	1
Oli	Dopamine	Environmental	Signaling molecules and interaction|9133	Cytokine-cytokine receptor interaction|4060	FSCV Up DEFs	359	36	0	0	1
Oli	Dopamine	Environmental	Signaling molecules and interaction|9133	Neuroactive ligand-receptor interaction|4080	FSCV Up DEFs	359	43	2	1.34681	1
Oli	Dopamine	Environmental	Signaling molecules and interaction|9133	ECM-receptor interaction|4512	FSCV Up DEFs	359	29	3	3.19898	1
Oli	Dopamine	Environmental	Signaling molecules and interaction|9133	Cell adhesion molecules|4514	FSCV Up DEFs	359	50	1	0.561473	1
Oli	Dopamine	Genetic	Transcription|9121	RNA polymerase|3020	FSCV Up DEFs	359	23	0	0	1
Oli	Dopamine	Genetic	Transcription|9121	Basal transcription factors|3022	FSCV Up DEFs	359	38	0	0	1
Oli	Dopamine	Genetic	Transcription|9121	Spliceosome|3040	FSCV Up DEFs	359	115	9	2.37511	1
Oli	Dopamine	Genetic	Translation|9122	Ribosome biogenesis in eukaryotes|3008	FSCV Up DEFs	359	61	1	0.458032	1
Oli	Dopamine	Genetic	Translation|9122	Ribosome|3010	FSCV Up DEFs	359	45	1	0.625591	1
Oli	Dopamine	Genetic	Translation|9122	Nucleocytoplasmic transport|3013	FSCV Up DEFs	359	93	5	1.57443	1
Oli	Dopamine	Genetic	Translation|9122	mRNA surveillance pathway|3015	FSCV Up DEFs	359	77	2	0.733761	1
Oli	Dopamine	Genetic	Translation|9122	Aminoacyl-tRNA biosynthesis|970	FSCV Up DEFs	359	23	0	0	1
Oli	Dopamine	Genetic	Folding, sorting and degradation|9123	RNA degradation|3018	FSCV Up DEFs	359	63	2	0.903438	1
Oli	Dopamine	Genetic	Folding, sorting and degradation|9123	Proteasome|3050	FSCV Up DEFs	359	38	2	1.5346	1
Oli	Dopamine	Genetic	Folding, sorting and degradation|9123	Protein export|3060	FSCV Up DEFs	359	22	2	2.76633	1
Oli	Dopamine	Genetic	Folding, sorting and degradation|9123	Ubiquitin mediated proteolysis|4120	FSCV Up DEFs	359	117	6	1.49856	1
Oli	Dopamine	Genetic	Folding, sorting and degradation|9123	SNARE interactions in vesicular transport|4130	FSCV Up DEFs	359	29	2	2.04794	1
Oli	Dopamine	Genetic	Folding, sorting and degradation|9123	Protein processing in endoplasmic reticulum|4141	FSCV Up DEFs	359	140	3	0.600424	1
Oli	Dopamine	Genetic	Replication and repair|9124	DNA replication|3030	FSCV Up DEFs	359	25	0	0	1
Oli	Dopamine	Genetic	Replication and repair|9124	Base excision repair|3410	FSCV Up DEFs	359	25	1	1.14919	1
Oli	Dopamine	Genetic	Replication and repair|9124	Nucleotide excision repair|3420	FSCV Up DEFs	359	38	2	1.5346	1
Oli	Dopamine	Genetic	Replication and repair|9124	Mismatch repair|3430	FSCV Up DEFs	359	19	0	0	1
Oli	Dopamine	Genetic	Replication and repair|9124	Homologous recombination|3440	FSCV Up DEFs	359	32	0	0	1
Oli	Dopamine	Genetic	Replication and repair|9124	Non-homologous end-joining|3450	FSCV Up DEFs	359	11	0	0	1
Oli	Dopamine	Genetic	Replication and repair|9124	Fanconi anemia pathway|3460	FSCV Up DEFs	359	37	1	0.765224	1
Oli	Dopamine	Metabolism	Carbohydrate metabolism|9101	Glycolysis / Gluconeogenesis|10	FSCV Up DEFs	359	28	3	3.32725	1
Oli	Dopamine	Metabolism	Carbohydrate metabolism|9101	Citrate cycle (TCA cycle)|20	FSCV Up DEFs	359	27	2	2.21221	1
Oli	Dopamine	Metabolism	Carbohydrate metabolism|9101	Pentose phosphate pathway|30	FSCV Up DEFs	359	17	1	1.72509	1
Oli	Dopamine	Metabolism	Carbohydrate metabolism|9101	Pentose and glucuronate interconversions|40	FSCV Up DEFs	359	11	2	6.15315	1
Oli	Dopamine	Metabolism	Carbohydrate metabolism|9101	Starch and sucrose metabolism|500	FSCV Up DEFs	359	12	1	2.51019	1
Oli	Dopamine	Metabolism	Carbohydrate metabolism|9101	Fructose and mannose metabolism|51	FSCV Up DEFs	359	18	1	1.62345	1
Oli	Dopamine	Metabolism	Carbohydrate metabolism|9101	Amino sugar and nucleotide sugar metabolism|520	FSCV Up DEFs	359	34	4	3.70507	1
Oli	Dopamine	Metabolism	Carbohydrate metabolism|9101	Inositol phosphate metabolism|562	FSCV Up DEFs	359	56	0	0	1
Oli	Dopamine	Metabolism	Carbohydrate metabolism|9101	Pyruvate metabolism|620	FSCV Up DEFs	359	31	1	0.918815	1
Oli	Dopamine	Metabolism	Carbohydrate metabolism|9101	Glyoxylate and dicarboxylate metabolism|630	FSCV Up DEFs	359	25	0	0	1
Oli	Dopamine	Metabolism	Carbohydrate metabolism|9101	Propanoate metabolism|640	FSCV Up DEFs	359	27	0	0	1
Oli	Dopamine	Metabolism	Carbohydrate metabolism|9101	Butanoate metabolism|650	FSCV Up DEFs	359	16	0	0	1
Oli	Dopamine	Metabolism	Energy metabolism|9102	Oxidative phosphorylation|190	FSCV Up DEFs	359	82	4	1.41849	1
Oli	Dopamine	Metabolism	Lipid metabolism|9103	Steroid biosynthesis|100	FSCV Up DEFs	359	15	0	0	1
Oli	Dopamine	Metabolism	Lipid metabolism|9103	Biosynthesis of unsaturated fatty acids|1040	FSCV Up DEFs	359	21	0	0	1
Oli	Dopamine	Metabolism	Lipid metabolism|9103	Steroid hormone biosynthesis|140	FSCV Up DEFs	359	13	0	0	1
Oli	Dopamine	Metabolism	Lipid metabolism|9103	Glycerolipid metabolism|561	FSCV Up DEFs	359	39	1	0.724804	1
Oli	Dopamine	Metabolism	Lipid metabolism|9103	Glycerophospholipid metabolism|564	FSCV Up DEFs	359	65	1	0.429232	1
Oli	Dopamine	Metabolism	Lipid metabolism|9103	Ether lipid metabolism|565	FSCV Up DEFs	359	26	0	0	1
Oli	Dopamine	Metabolism	Lipid metabolism|9103	Arachidonic acid metabolism|590	FSCV Up DEFs	359	17	0	0	1
Oli	Dopamine	Metabolism	Lipid metabolism|9103	Sphingolipid metabolism|600	FSCV Up DEFs	359	33	1	0.861219	1
Oli	Dopamine	Metabolism	Lipid metabolism|9103	Fatty acid biosynthesis|61	FSCV Up DEFs	359	13	1	2.3008	1
Oli	Dopamine	Metabolism	Lipid metabolism|9103	Fatty acid elongation|62	FSCV Up DEFs	359	20	0	0	1
Oli	Dopamine	Metabolism	Lipid metabolism|9103	Fatty acid degradation|71	FSCV Up DEFs	359	31	2	1.90637	1
Oli	Dopamine	Metabolism	Nucleotide metabolism|9104	Purine metabolism|230	FSCV Up DEFs	359	76	5	1.95476	1
Oli	Dopamine	Metabolism	Nucleotide metabolism|9104	Pyrimidine metabolism|240	FSCV Up DEFs	359	33	2	1.783	1
Oli	Dopamine	Metabolism	Amino acid metabolism|9105	Arginine biosynthesis|220	FSCV Up DEFs	359	10	0	0	1
Oli	Dopamine	Metabolism	Amino acid metabolism|9105	Alanine, aspartate and glutamate metabolism|250	FSCV Up DEFs	359	22	0	0	1
Oli	Dopamine	Metabolism	Amino acid metabolism|9105	Glycine, serine and threonine metabolism|260	FSCV Up DEFs	359	19	0	0	1
Oli	Dopamine	Metabolism	Amino acid metabolism|9105	Cysteine and methionine metabolism|270	FSCV Up DEFs	359	32	1	0.889088	1
Oli	Dopamine	Metabolism	Amino acid metabolism|9105	Valine, leucine and isoleucine degradation|280	FSCV Up DEFs	359	40	0	0	1
Oli	Dopamine	Metabolism	Amino acid metabolism|9105	Lysine degradation|310	FSCV Up DEFs	359	53	1	0.528921	1
Oli	Dopamine	Metabolism	Amino acid metabolism|9105	Arginine and proline metabolism|330	FSCV Up DEFs	359	28	1	1.02121	1
Oli	Dopamine	Metabolism	Amino acid metabolism|9105	Histidine metabolism|340	FSCV Up DEFs	359	12	0	0	1
Oli	Dopamine	Metabolism	Amino acid metabolism|9105	Tryptophan metabolism|380	FSCV Up DEFs	359	20	0	0	1
Oli	Dopamine	Metabolism	Metabolism of other amino acids|9106	beta-Alanine metabolism|410	FSCV Up DEFs	359	21	0	0	1
Oli	Dopamine	Metabolism	Metabolism of other amino acids|9106	Selenocompound metabolism|450	FSCV Up DEFs	359	11	0	0	1
Oli	Dopamine	Metabolism	Metabolism of other amino acids|9106	Glutathione metabolism|480	FSCV Up DEFs	359	27	2	2.21221	1
Oli	Dopamine	Metabolism	Glycan biosynthesis and metabolism|9107	N-Glycan biosynthesis|510	FSCV Up DEFs	359	36	0	0	1
Oli	Dopamine	Metabolism	Glycan biosynthesis and metabolism|9107	Other glycan degradation|511	FSCV Up DEFs	359	15	0	0	1
Oli	Dopamine	Metabolism	Glycan biosynthesis and metabolism|9107	Mucin type O-glycan biosynthesis|512	FSCV Up DEFs	359	17	1	1.72509	1
Oli	Dopamine	Metabolism	Glycan biosynthesis and metabolism|9107	Various types of N-glycan biosynthesis|513	FSCV Up DEFs	359	31	0	0	1
Oli	Dopamine	Metabolism	Glycan biosynthesis and metabolism|9107	Other types of O-glycan biosynthesis|514	FSCV Up DEFs	359	30	2	1.97461	1
Oli	Dopamine	Metabolism	Glycan biosynthesis and metabolism|9107	Mannose type O-glycan biosynthesis|515	FSCV Up DEFs	359	17	0	0	1
Oli	Dopamine	Metabolism	Glycan biosynthesis and metabolism|9107	Glycosaminoglycan degradation|531	FSCV Up DEFs	359	12	0	0	1
Oli	Dopamine	Metabolism	Glycan biosynthesis and metabolism|9107	Glycosaminoglycan biosynthesis - chondroitin sulfate / dermatan sulfate|532	FSCV Up DEFs	359	10	0	0	1
Oli	Dopamine	Metabolism	Glycan biosynthesis and metabolism|9107	Glycosaminoglycan biosynthesis - heparan sulfate / heparin|534	FSCV Up DEFs	359	15	0	0	1
Oli	Dopamine	Metabolism	Glycan biosynthesis and metabolism|9107	Glycosylphosphatidylinositol (GPI)-anchor biosynthesis|563	FSCV Up DEFs	359	22	1	1.31374	1
Oli	Dopamine	Metabolism	Glycan biosynthesis and metabolism|9107	Glycosphingolipid biosynthesis - ganglio series|604	FSCV Up DEFs	359	11	0	0	1
Oli	Dopamine	Metabolism	Metabolism of cofactors and vitamins|9108	One carbon pool by folate|670	FSCV Up DEFs	359	15	0	0	1
Oli	Dopamine	Metabolism	Metabolism of cofactors and vitamins|9108	Nicotinate and nicotinamide metabolism|760	FSCV Up DEFs	359	20	1	1.45228	1
Oli	Dopamine	Metabolism	Metabolism of cofactors and vitamins|9108	Pantothenate and CoA biosynthesis|770	FSCV Up DEFs	359	12	1	2.51019	1
Oli	Dopamine	Metabolism	Metabolism of cofactors and vitamins|9108	Folate biosynthesis|790	FSCV Up DEFs	359	10	0	0	1
Oli	Dopamine	Metabolism	Metabolism of cofactors and vitamins|9108	Porphyrin and chlorophyll metabolism|860	FSCV Up DEFs	359	17	2	3.68996	1
Oli	Dopamine	Metabolism	Metabolism of terpenoids and polyketides|9109	Terpenoid backbone biosynthesis|900	FSCV Up DEFs	359	17	0	0	1
Oli	Dopamine	Metabolism	Xenobiotics biodegradation and metabolism|9111	Metabolism of xenobiotics by cytochrome P450|980	FSCV Up DEFs	359	15	0	0	1
Oli	Dopamine	Metabolism	Xenobiotics biodegradation and metabolism|9111	Drug metabolism - cytochrome P450|982	FSCV Up DEFs	359	12	0	0	1
Oli	Dopamine	Metabolism	Xenobiotics biodegradation and metabolism|9111	Drug metabolism - other enzymes|983	FSCV Up DEFs	359	30	1	0.950592	1
Oli	Dopamine	Not	Unclassified: metabolism|9191	Enzymes with EC numbers|99980	FSCV Up DEFs	359	123	4	0.925938	1
Oli	Dopamine	Not	Unclassified: genetic information processing|9192	Transcription|99973	FSCV Up DEFs	359	18	1	1.62345	1
Oli	Dopamine	Not	Unclassified: signaling and cellular processes|9193	Structural proteins|99992	FSCV Up DEFs	359	14	0	0	1
Oli	Dopamine	Not	Unclassified: signaling and cellular processes|9193	Signaling proteins|99995	FSCV Up DEFs	359	62	3	1.40523	1
Oli	Dopamine	Organismal	Aging|9149	Longevity regulating pathway|4211	FSCV Up DEFs	359	62	1	0.450478	1
Oli	Dopamine	Organismal	Aging|9149	Longevity regulating pathway - multiple species|4213	FSCV Up DEFs	359	43	1	0.655513	1
Oli	Dopamine	Organismal	Immune system|9151	Chemokine signaling pathway|4062	FSCV Up DEFs	359	83	4	1.40039	1
Oli	Dopamine	Organismal	Immune system|9151	Complement and coagulation cascades|4610	FSCV Up DEFs	359	11	0	0	1
Oli	Dopamine	Organismal	Immune system|9151	Platelet activation|4611	FSCV Up DEFs	359	63	2	0.903438	1
Oli	Dopamine	Organismal	Immune system|9151	Antigen processing and presentation|4612	FSCV Up DEFs	359	24	1	1.19927	1
Oli	Dopamine	Organismal	Immune system|9151	Neutrophil extracellular trap formation|4613	FSCV Up DEFs	359	50	2	1.14961	1
Oli	Dopamine	Organismal	Immune system|9151	Toll-like receptor signaling pathway|4620	FSCV Up DEFs	359	46	1	0.611628	1
Oli	Dopamine	Organismal	Immune system|9151	NOD-like receptor signaling pathway|4621	FSCV Up DEFs	359	85	4	1.36554	1
Oli	Dopamine	Organismal	Immune system|9151	RIG-I-like receptor signaling pathway|4622	FSCV Up DEFs	359	34	0	0	1
Oli	Dopamine	Organismal	Immune system|9151	Cytosolic DNA-sensing pathway|4623	FSCV Up DEFs	359	28	1	1.02121	1
Oli	Dopamine	Organismal	Immune system|9151	C-type lectin receptor signaling pathway|4625	FSCV Up DEFs	359	56	2	1.02127	1
Oli	Dopamine	Organismal	Immune system|9151	Hematopoietic cell lineage|4640	FSCV Up DEFs	359	16	0	0	1
Oli	Dopamine	Organismal	Immune system|9151	Natural killer cell mediated cytotoxicity|4650	FSCV Up DEFs	359	45	2	1.28392	1
Oli	Dopamine	Organismal	Immune system|9151	IL-17 signaling pathway|4657	FSCV Up DEFs	359	37	1	0.765224	1
Oli	Dopamine	Organismal	Immune system|9151	Th1 and Th2 cell differentiation|4658	FSCV Up DEFs	359	41	1	0.688426	1
Oli	Dopamine	Organismal	Immune system|9151	Th17 cell differentiation|4659	FSCV Up DEFs	359	50	1	0.561473	1
Oli	Dopamine	Organismal	Immune system|9151	T cell receptor signaling pathway|4660	FSCV Up DEFs	359	59	2	0.967225	1
Oli	Dopamine	Organismal	Immune system|9151	B cell receptor signaling pathway|4662	FSCV Up DEFs	359	44	2	1.31462	1
Oli	Dopamine	Organismal	Immune system|9151	Fc epsilon RI signaling pathway|4664	FSCV Up DEFs	359	37	2	1.5786	1
Oli	Dopamine	Organismal	Immune system|9151	Fc gamma R-mediated phagocytosis|4666	FSCV Up DEFs	359	67	4	1.75887	1
Oli	Dopamine	Organismal	Immune system|9151	Leukocyte transendothelial migration|4670	FSCV Up DEFs	359	51	0	0	1
Oli	Dopamine	Organismal	Endocrine system|9152	PPAR signaling pathway|3320	FSCV Up DEFs	359	37	2	1.5786	1
Oli	Dopamine	Organismal	Endocrine system|9152	Insulin signaling pathway|4910	FSCV Up DEFs	359	95	6	1.87322	1
Oli	Dopamine	Organismal	Endocrine system|9152	Insulin secretion|4911	FSCV Up DEFs	359	43	2	1.34681	1
Oli	Dopamine	Organismal	Endocrine system|9152	GnRH signaling pathway|4912	FSCV Up DEFs	359	56	2	1.02127	1
Oli	Dopamine	Organismal	Endocrine system|9152	Ovarian steroidogenesis|4913	FSCV Up DEFs	359	16	0	0	1
Oli	Dopamine	Organismal	Endocrine system|9152	Progesterone-mediated oocyte maturation|4914	FSCV Up DEFs	359	59	3	1.48095	1
Oli	Dopamine	Organismal	Endocrine system|9152	Estrogen signaling pathway|4915	FSCV Up DEFs	359	69	2	0.822037	1
Oli	Dopamine	Organismal	Endocrine system|9152	Melanogenesis|4916	FSCV Up DEFs	359	45	2	1.28392	1
Oli	Dopamine	Organismal	Endocrine system|9152	Prolactin signaling pathway|4917	FSCV Up DEFs	359	41	2	1.41614	1
Oli	Dopamine	Organismal	Endocrine system|9152	Thyroid hormone synthesis|4918	FSCV Up DEFs	359	32	0	0	1
Oli	Dopamine	Organismal	Endocrine system|9152	Thyroid hormone signaling pathway|4919	FSCV Up DEFs	359	80	2	0.705325	1
Oli	Dopamine	Organismal	Endocrine system|9152	Adipocytokine signaling pathway|4920	FSCV Up DEFs	359	43	1	0.655513	1
Oli	Dopamine	Organismal	Endocrine system|9152	Oxytocin signaling pathway|4921	FSCV Up DEFs	359	82	2	0.687553	1
Oli	Dopamine	Organismal	Endocrine system|9152	Glucagon signaling pathway|4922	FSCV Up DEFs	359	63	1	0.443168	1
Oli	Dopamine	Organismal	Endocrine system|9152	Regulation of lipolysis in adipocytes|4923	FSCV Up DEFs	359	28	0	0	1
Oli	Dopamine	Organismal	Endocrine system|9152	Renin secretion|4924	FSCV Up DEFs	359	33	0	0	1
Oli	Dopamine	Organismal	Endocrine system|9152	Aldosterone synthesis and secretion|4925	FSCV Up DEFs	359	48	1	0.585484	1
Oli	Dopamine	Organismal	Endocrine system|9152	Relaxin signaling pathway|4926	FSCV Up DEFs	359	66	3	1.3155	1
Oli	Dopamine	Organismal	Endocrine system|9152	Cortisol synthesis and secretion|4927	FSCV Up DEFs	359	27	0	0	1
Oli	Dopamine	Organismal	Endocrine system|9152	Parathyroid hormone synthesis, secretion and action|4928	FSCV Up DEFs	359	60	3	1.45482	1
Oli	Dopamine	Organismal	Endocrine system|9152	GnRH secretion|4929	FSCV Up DEFs	359	37	3	2.44444	1
Oli	Dopamine	Organismal	Endocrine system|9152	Growth hormone synthesis, secretion and action|4935	FSCV Up DEFs	359	73	2	0.775413	1
Oli	Dopamine	Organismal	Circulatory system|9153	Cardiac muscle contraction|4260	FSCV Up DEFs	359	32	0	0	1
Oli	Dopamine	Organismal	Circulatory system|9153	Adrenergic signaling in cardiomyocytes|4261	FSCV Up DEFs	359	80	1	0.347205	1
Oli	Dopamine	Organismal	Circulatory system|9153	Vascular smooth muscle contraction|4270	FSCV Up DEFs	359	63	2	0.903438	1
Oli	Dopamine	Organismal	Digestive system|9154	Salivary secretion|4970	FSCV Up DEFs	359	38	1	0.744468	1
Oli	Dopamine	Organismal	Digestive system|9154	Gastric acid secretion|4971	FSCV Up DEFs	359	39	0	0	1
Oli	Dopamine	Organismal	Digestive system|9154	Pancreatic secretion|4972	FSCV Up DEFs	359	40	0	0	1
Oli	Dopamine	Organismal	Digestive system|9154	Carbohydrate digestion and absorption|4973	FSCV Up DEFs	359	15	0	0	1
Oli	Dopamine	Organismal	Digestive system|9154	Protein digestion and absorption|4974	FSCV Up DEFs	359	23	0	0	1
Oli	Dopamine	Organismal	Digestive system|9154	Fat digestion and absorption|4975	FSCV Up DEFs	359	14	0	0	1
Oli	Dopamine	Organismal	Digestive system|9154	Bile secretion|4976	FSCV Up DEFs	359	25	0	0	1
Oli	Dopamine	Organismal	Digestive system|9154	Mineral absorption|4978	FSCV Up DEFs	359	24	0	0	1
Oli	Dopamine	Organismal	Digestive system|9154	Cholesterol metabolism|4979	FSCV Up DEFs	359	22	1	1.31374	1
Oli	Dopamine	Organismal	Excretory system|9155	Aldosterone-regulated sodium reabsorption|4960	FSCV Up DEFs	359	18	1	1.62345	1
Oli	Dopamine	Organismal	Excretory system|9155	Endocrine and other factor-regulated calcium reabsorption|4961	FSCV Up DEFs	359	31	1	0.918815	1
Oli	Dopamine	Organismal	Excretory system|9155	Vasopressin-regulated water reabsorption|4962	FSCV Up DEFs	359	33	1	0.861219	1
Oli	Dopamine	Organismal	Excretory system|9155	Collecting duct acid secretion|4966	FSCV Up DEFs	359	14	0	0	1
Oli	Dopamine	Organismal	Nervous system|9156	Long-term potentiation|4720	FSCV Up DEFs	359	47	2	1.22661	1
Oli	Dopamine	Organismal	Nervous system|9156	Synaptic vesicle cycle|4721	FSCV Up DEFs	359	44	3	2.02577	1
Oli	Dopamine	Organismal	Nervous system|9156	Neurotrophin signaling pathway|4722	FSCV Up DEFs	359	90	3	0.950314	1
Oli	Dopamine	Organismal	Nervous system|9156	Retrograde endocannabinoid signaling|4723	FSCV Up DEFs	359	76	3	1.13416	1
Oli	Dopamine	Organismal	Nervous system|9156	Glutamatergic synapse|4724	FSCV Up DEFs	359	62	2	0.918588	1
Oli	Dopamine	Organismal	Nervous system|9156	Cholinergic synapse|4725	FSCV Up DEFs	359	55	1	0.509229	1
Oli	Dopamine	Organismal	Nervous system|9156	Serotonergic synapse|4726	FSCV Up DEFs	359	43	2	1.34681	1
Oli	Dopamine	Organismal	Nervous system|9156	GABAergic synapse|4727	FSCV Up DEFs	359	36	0	0	1
Oli	Dopamine	Organismal	Nervous system|9156	Dopaminergic synapse|4728	FSCV Up DEFs	359	84	1	0.330338	1
Oli	Dopamine	Organismal	Nervous system|9156	Long-term depression|4730	FSCV Up DEFs	359	40	2	1.45355	1
Oli	Dopamine	Organismal	Sensory system|9157	Olfactory transduction|4740	FSCV Up DEFs	359	28	1	1.02121	1
Oli	Dopamine	Organismal	Sensory system|9157	Taste transduction|4742	FSCV Up DEFs	359	14	0	0	1
Oli	Dopamine	Organismal	Sensory system|9157	Inflammatory mediator regulation of TRP channels|4750	FSCV Up DEFs	359	47	0	0	1
Oli	Dopamine	Organismal	Development and regeneration|9158	Axon guidance|4360	FSCV Up DEFs	359	110	5	1.31728	1
Oli	Dopamine	Organismal	Development and regeneration|9158	Osteoclast differentiation|4380	FSCV Up DEFs	359	60	1	0.465842	1
Oli	Dopamine	Organismal	Environmental adaptation|9159	Circadian rhythm|4710	FSCV Up DEFs	359	24	2	2.51441	1
Oli	Dopamine	Organismal	Environmental adaptation|9159	Circadian entrainment|4713	FSCV Up DEFs	359	50	1	0.561473	1
Oli	Dopamine	Organismal	Environmental adaptation|9159	Thermogenesis|4714	FSCV Up DEFs	359	154	6	1.11973	1
Oli	Dopamine	Brite	Protein families: metabolism|9181	Protein kinases|1001	FSCV Down DEFs	261	337	9	1.05272	1
Oli	Dopamine	Brite	Protein families: metabolism|9181	Peptidases and inhibitors|1002	FSCV Down DEFs	261	296	7	0.925666	1
Oli	Dopamine	Brite	Protein families: metabolism|9181	Glycosyltransferases|1003	FSCV Down DEFs	261	118	5	1.70809	1
Oli	Dopamine	Brite	Protein families: metabolism|9181	Lipid biosynthesis proteins|1004	FSCV Down DEFs	261	52	1	0.750018	1
Oli	Dopamine	Brite	Protein families: metabolism|9181	Prenyltransferases|1006	FSCV Down DEFs	261	14	0	0	1
Oli	Dopamine	Brite	Protein families: metabolism|9181	Amino acid related enzymes|1007	FSCV Down DEFs	261	32	1	1.23632	1
Oli	Dopamine	Brite	Protein families: metabolism|9181	Protein phosphatases and associated proteins|1009	FSCV Down DEFs	261	318	7	0.85824	1
Oli	Dopamine	Brite	Protein families: metabolism|9181	Cytochrome P450|199	FSCV Down DEFs	261	12	0	0	1
Oli	Dopamine	Brite	Protein families: genetic information processing|9182	Transcription factors|3000	FSCV Down DEFs	261	689	14	0.782688	1
Oli	Dopamine	Brite	Protein families: genetic information processing|9182	Ribosome biogenesis|3009	FSCV Down DEFs	261	193	8	1.6768	1
Oli	Dopamine	Brite	Protein families: genetic information processing|9182	Ribosome|3011	FSCV Down DEFs	261	69	2	1.14434	1
Oli	Dopamine	Brite	Protein families: genetic information processing|9182	Translation factors|3012	FSCV Down DEFs	261	77	2	1.02147	1
Oli	Dopamine	Brite	Protein families: genetic information processing|9182	Transfer RNA biogenesis|3016	FSCV Down DEFs	261	124	6	1.96951	1
Oli	Dopamine	Brite	Protein families: genetic information processing|9182	Messenger RNA biogenesis|3019	FSCV Down DEFs	261	352	3	0.321439	1
Oli	Dopamine	Brite	Protein families: genetic information processing|9182	Transcription machinery|3021	FSCV Down DEFs	261	215	5	0.910164	1
Oli	Dopamine	Brite	Protein families: genetic information processing|9182	Mitochondrial biogenesis|3029	FSCV Down DEFs	261	278	5	0.695629	1
Oli	Dopamine	Brite	Protein families: genetic information processing|9182	DNA replication proteins|3032	FSCV Down DEFs	261	90	4	1.79333	1
Oli	Dopamine	Brite	Protein families: genetic information processing|9182	Chromosome and associated proteins|3036	FSCV Down DEFs	261	868	31	1.4748	1
Oli	Dopamine	Brite	Protein families: genetic information processing|9182	Spliceosome|3041	FSCV Down DEFs	261	330	13	1.60042	1
Oli	Dopamine	Brite	Protein families: genetic information processing|9182	Proteasome|3051	FSCV Down DEFs	261	57	1	0.682712	1
Oli	Dopamine	Brite	Protein families: genetic information processing|9182	Chaperones and folding catalysts|3110	FSCV Down DEFs	261	157	6	1.53398	1
Oli	Dopamine	Brite	Protein families: genetic information processing|9182	DNA repair and recombination proteins|3400	FSCV Down DEFs	261	256	10	1.57895	1
Oli	Dopamine	Brite	Protein families: genetic information processing|9182	Ubiquitin system|4121	FSCV Down DEFs	261	609	20	1.32536	1
Oli	Dopamine	Brite	Protein families: genetic information processing|9182	Membrane trafficking|4131	FSCV Down DEFs	261	1023	27	1.04264	1
Oli	Dopamine	Brite	Protein families: signaling and cellular processes|9183	Transporters|2000	FSCV Down DEFs	261	292	5	0.660744	1
Oli	Dopamine	Brite	Protein families: signaling and cellular processes|9183	Secretion system|2044	FSCV Down DEFs	261	18	0	0	1
Oli	Dopamine	Brite	Protein families: signaling and cellular processes|9183	Nuclear receptors|3310	FSCV Down DEFs	261	21	0	0	1
Oli	Dopamine	Brite	Protein families: signaling and cellular processes|9183	G protein-coupled receptors|4030	FSCV Down DEFs	261	49	1	0.797131	1
Oli	Dopamine	Brite	Protein families: signaling and cellular processes|9183	GTP-binding proteins|4031	FSCV Down DEFs	261	104	1	0.369441	1
Oli	Dopamine	Brite	Protein families: signaling and cellular processes|9183	Ion channels|4040	FSCV Down DEFs	261	106	6	2.32817	1
Oli	Dopamine	Brite	Protein families: signaling and cellular processes|9183	Cytokine receptors|4050	FSCV Down DEFs	261	19	0	0	1
Oli	Dopamine	Brite	Protein families: signaling and cellular processes|9183	Cytokines and growth factors|4052	FSCV Down DEFs	261	26	0	0	1
Oli	Dopamine	Brite	Protein families: signaling and cellular processes|9183	CD molecules|4090	FSCV Down DEFs	261	95	0	0	1
Oli	Dopamine	Brite	Protein families: signaling and cellular processes|9183	Lectins|4091	FSCV Down DEFs	261	30	0	0	1
Oli	Dopamine	Brite	Protein families: signaling and cellular processes|9183	Exosome|4147	FSCV Down DEFs	261	402	7	0.669871	1
Oli	Dopamine	Brite	Protein families: signaling and cellular processes|9183	Cell adhesion molecules|4515	FSCV Down DEFs	261	73	2	1.07942	1
Oli	Dopamine	Brite	Protein families: signaling and cellular processes|9183	Cytoskeleton proteins|4812	FSCV Down DEFs	261	274	6	0.854093	1
Oli	Dopamine	Brite	Protein families: signaling and cellular processes|9183	Domain-containing proteins not elsewhere classified|4990	FSCV Down DEFs	261	334	4	0.455915	1
Oli	Dopamine	Brite	Protein families: signaling and cellular processes|9183	Proteoglycans|535	FSCV Down DEFs	261	19	0	0	1
Oli	Dopamine	Brite	Protein families: signaling and cellular processes|9183	Glycosaminoglycan binding proteins|536	FSCV Down DEFs	261	46	1	0.850525	1
Oli	Dopamine	Brite	Protein families: signaling and cellular processes|9183	Glycosylphosphatidylinositol (GPI)-anchored proteins|537	FSCV Down DEFs	261	19	0	0	1
Oli	Dopamine	Cellular	Transport and catabolism|9141	Autophagy - other|4136	FSCV Down DEFs	261	29	0	0	1
Oli	Dopamine	Cellular	Transport and catabolism|9141	Mitophagy - animal|4137	FSCV Down DEFs	261	58	3	2.10145	1
Oli	Dopamine	Cellular	Transport and catabolism|9141	Autophagy - animal|4140	FSCV Down DEFs	261	123	4	1.29179	1
Oli	Dopamine	Cellular	Transport and catabolism|9141	Lysosome|4142	FSCV Down DEFs	261	95	2	0.822283	1
Oli	Dopamine	Cellular	Transport and catabolism|9141	Endocytosis|4144	FSCV Down DEFs	261	190	7	1.47771	1
Oli	Dopamine	Cellular	Transport and catabolism|9141	Phagosome|4145	FSCV Down DEFs	261	68	1	0.57	1
Oli	Dopamine	Cellular	Transport and catabolism|9141	Peroxisome|4146	FSCV Down DEFs	261	61	2	1.30053	1
Oli	Dopamine	Cellular	Cell motility|9142	Regulation of actin cytoskeleton|4810	FSCV Down DEFs	261	123	1	0.311308	1
Oli	Dopamine	Cellular	Cell growth and death|9143	Cell cycle|4110	FSCV Down DEFs	261	75	3	1.6026	1
Oli	Dopamine	Cellular	Cell growth and death|9143	Oocyte meiosis|4114	FSCV Down DEFs	261	75	3	1.6026	1
Oli	Dopamine	Cellular	Cell growth and death|9143	p53 signaling pathway|4115	FSCV Down DEFs	261	34	0	0	1
Oli	Dopamine	Cellular	Cell growth and death|9143	Apoptosis|4210	FSCV Down DEFs	261	81	2	0.969359	1
Oli	Dopamine	Cellular	Cell growth and death|9143	Apoptosis - multiple species|4215	FSCV Down DEFs	261	16	0	0	1
Oli	Dopamine	Cellular	Cell growth and death|9143	Ferroptosis|4216	FSCV Down DEFs	261	29	1	1.36916	1
Oli	Dopamine	Cellular	Cell growth and death|9143	Necroptosis|4217	FSCV Down DEFs	261	72	3	1.67279	1
Oli	Dopamine	Cellular	Cell growth and death|9143	Cellular senescence|4218	FSCV Down DEFs	261	93	3	1.27981	1
Oli	Dopamine	Cellular	Cellular community - eukaryotes|9144	Focal adhesion|4510	FSCV Down DEFs	261	113	2	0.687695	1
Oli	Dopamine	Cellular	Cellular community - eukaryotes|9144	Adherens junction|4520	FSCV Down DEFs	261	52	0	0	1
Oli	Dopamine	Cellular	Cellular community - eukaryotes|9144	Tight junction|4530	FSCV Down DEFs	261	105	1	0.365852	1
Oli	Dopamine	Cellular	Cellular community - eukaryotes|9144	Gap junction|4540	FSCV Down DEFs	261	44	0	0	1
Oli	Dopamine	Cellular	Cellular community - eukaryotes|9144	Signaling pathways regulating pluripotency of stem cells|4550	FSCV Down DEFs	261	64	0	0	1
Oli	Dopamine	Environmental	Membrane transport|9131	ABC transporters|2010	FSCV Down DEFs	261	24	2	3.50006	1
Oli	Dopamine	Environmental	Signal transduction|9132	MAPK signaling pathway|4010	FSCV Down DEFs	261	158	1	0.241052	1
Oli	Dopamine	Environmental	Signal transduction|9132	ErbB signaling pathway|4012	FSCV Down DEFs	261	69	1	0.561561	1
Oli	Dopamine	Environmental	Signal transduction|9132	Ras signaling pathway|4014	FSCV Down DEFs	261	121	2	0.640947	1
Oli	Dopamine	Environmental	Signal transduction|9132	Rap1 signaling pathway|4015	FSCV Down DEFs	261	107	2	0.727431	1
Oli	Dopamine	Environmental	Signal transduction|9132	Calcium signaling pathway|4020	FSCV Down DEFs	261	92	1	0.418663	1
Oli	Dopamine	Environmental	Signal transduction|9132	cGMP-PKG signaling pathway|4022	FSCV Down DEFs	261	84	3	1.42326	1
Oli	Dopamine	Environmental	Signal transduction|9132	cAMP signaling pathway|4024	FSCV Down DEFs	261	98	2	0.796347	1
Oli	Dopamine	Environmental	Signal transduction|9132	NF-kappa B signaling pathway|4064	FSCV Down DEFs	261	49	1	0.797131	1
Oli	Dopamine	Environmental	Signal transduction|9132	HIF-1 signaling pathway|4066	FSCV Down DEFs	261	63	0	0	1
Oli	Dopamine	Environmental	Signal transduction|9132	FoxO signaling pathway|4068	FSCV Down DEFs	261	79	2	0.994736	1
Oli	Dopamine	Environmental	Signal transduction|9132	Phosphatidylinositol signaling system|4070	FSCV Down DEFs	261	77	4	2.1154	1
Oli	Dopamine	Environmental	Signal transduction|9132	Sphingolipid signaling pathway|4071	FSCV Down DEFs	261	84	1	0.459385	1
Oli	Dopamine	Environmental	Signal transduction|9132	Phospholipase D signaling pathway|4072	FSCV Down DEFs	261	90	1	0.428157	1
Oli	Dopamine	Environmental	Signal transduction|9132	mTOR signaling pathway|4150	FSCV Down DEFs	261	102	3	1.16242	1
Oli	Dopamine	Environmental	Signal transduction|9132	PI3K-Akt signaling pathway|4151	FSCV Down DEFs	261	155	2	0.496804	1
Oli	Dopamine	Environmental	Signal transduction|9132	AMPK signaling pathway|4152	FSCV Down DEFs	261	87	2	0.900395	1
Oli	Dopamine	Environmental	Signal transduction|9132	Wnt signaling pathway|4310	FSCV Down DEFs	261	85	0	0	1
Oli	Dopamine	Environmental	Signal transduction|9132	Notch signaling pathway|4330	FSCV Down DEFs	261	37	0	0	1
Oli	Dopamine	Environmental	Signal transduction|9132	Hedgehog signaling pathway|4340	FSCV Down DEFs	261	38	0	0	1
Oli	Dopamine	Environmental	Signal transduction|9132	TGF-beta signaling pathway|4350	FSCV Down DEFs	261	49	0	0	1
Oli	Dopamine	Environmental	Signal transduction|9132	VEGF signaling pathway|4370	FSCV Down DEFs	261	36	0	0	1
Oli	Dopamine	Environmental	Signal transduction|9132	Apelin signaling pathway|4371	FSCV Down DEFs	261	73	2	1.07942	1
Oli	Dopamine	Environmental	Signal transduction|9132	Hippo signaling pathway|4390	FSCV Down DEFs	261	83	0	0	1
Oli	Dopamine	Environmental	Signal transduction|9132	Hippo signaling pathway - multiple species|4392	FSCV Down DEFs	261	16	0	0	1
Oli	Dopamine	Environmental	Signal transduction|9132	JAK-STAT signaling pathway|4630	FSCV Down DEFs	261	55	2	1.44859	1
Oli	Dopamine	Environmental	Signal transduction|9132	TNF signaling pathway|4668	FSCV Down DEFs	261	57	1	0.682712	1
Oli	Dopamine	Environmental	Signaling molecules and interaction|9133	Cytokine-cytokine receptor interaction|4060	FSCV Down DEFs	261	36	0	0	1
Oli	Dopamine	Environmental	Signaling molecules and interaction|9133	Neuroactive ligand-receptor interaction|4080	FSCV Down DEFs	261	43	0	0	1
Oli	Dopamine	Environmental	Signaling molecules and interaction|9133	ECM-receptor interaction|4512	FSCV Down DEFs	261	29	0	0	1
Oli	Dopamine	Environmental	Signaling molecules and interaction|9133	Cell adhesion molecules|4514	FSCV Down DEFs	261	50	1	0.780785	1
Oli	Dopamine	Genetic	Transcription|9121	RNA polymerase|3020	FSCV Down DEFs	261	23	1	1.74358	1
Oli	Dopamine	Genetic	Transcription|9121	Basal transcription factors|3022	FSCV Down DEFs	261	38	0	0	1
Oli	Dopamine	Genetic	Transcription|9121	Spliceosome|3040	FSCV Down DEFs	261	115	5	1.7552	1
Oli	Dopamine	Genetic	Translation|9122	Ribosome biogenesis in eukaryotes|3008	FSCV Down DEFs	261	61	1	0.636944	1
Oli	Dopamine	Genetic	Translation|9122	Ribosome|3010	FSCV Down DEFs	261	45	2	1.78723	1
Oli	Dopamine	Genetic	Translation|9122	Nucleocytoplasmic transport|3013	FSCV Down DEFs	261	93	2	0.840523	1
Oli	Dopamine	Genetic	Translation|9122	mRNA surveillance pathway|3015	FSCV Down DEFs	261	77	0	0	1
Oli	Dopamine	Genetic	Translation|9122	Aminoacyl-tRNA biosynthesis|970	FSCV Down DEFs	261	23	2	3.6667	1
Oli	Dopamine	Genetic	Folding, sorting and degradation|9123	RNA degradation|3018	FSCV Down DEFs	261	63	0	0	1
Oli	Dopamine	Genetic	Folding, sorting and degradation|9123	Proteasome|3050	FSCV Down DEFs	261	38	0	0	1
Oli	Dopamine	Genetic	Folding, sorting and degradation|9123	Protein export|3060	FSCV Down DEFs	261	22	0	0	1
Oli	Dopamine	Genetic	Folding, sorting and degradation|9123	Ubiquitin mediated proteolysis|4120	FSCV Down DEFs	261	117	4	1.36118	1
Oli	Dopamine	Genetic	Folding, sorting and degradation|9123	SNARE interactions in vesicular transport|4130	FSCV Down DEFs	261	29	0	0	1
Oli	Dopamine	Genetic	Folding, sorting and degradation|9123	Protein processing in endoplasmic reticulum|4141	FSCV Down DEFs	261	140	3	0.836797	1
Oli	Dopamine	Genetic	Replication and repair|9124	DNA replication|3030	FSCV Down DEFs	261	25	1	1.59797	1
Oli	Dopamine	Genetic	Replication and repair|9124	Base excision repair|3410	FSCV Down DEFs	261	25	2	3.34758	1
Oli	Dopamine	Genetic	Replication and repair|9124	Nucleotide excision repair|3420	FSCV Down DEFs	261	38	0	0	1
Oli	Dopamine	Genetic	Replication and repair|9124	Mismatch repair|3430	FSCV Down DEFs	261	19	0	0	1
Oli	Dopamine	Genetic	Replication and repair|9124	Homologous recombination|3440	FSCV Down DEFs	261	32	1	1.23632	1
Oli	Dopamine	Genetic	Replication and repair|9124	Non-homologous end-joining|3450	FSCV Down DEFs	261	11	1	3.83995	1
Oli	Dopamine	Genetic	Replication and repair|9124	Fanconi anemia pathway|3460	FSCV Down DEFs	261	37	0	0	1
Oli	Dopamine	Metabolism	Carbohydrate metabolism|9101	Glycolysis / Gluconeogenesis|10	FSCV Down DEFs	261	28	2	2.96052	1
Oli	Dopamine	Metabolism	Carbohydrate metabolism|9101	Citrate cycle (TCA cycle)|20	FSCV Down DEFs	261	27	1	1.47475	1
Oli	Dopamine	Metabolism	Carbohydrate metabolism|9101	Pentose phosphate pathway|30	FSCV Down DEFs	261	17	1	2.39868	1
Oli	Dopamine	Metabolism	Carbohydrate metabolism|9101	Pentose and glucuronate interconversions|40	FSCV Down DEFs	261	11	0	0	1
Oli	Dopamine	Metabolism	Carbohydrate metabolism|9101	Starch and sucrose metabolism|500	FSCV Down DEFs	261	12	0	0	1
Oli	Dopamine	Metabolism	Carbohydrate metabolism|9101	Fructose and mannose metabolism|51	FSCV Down DEFs	261	18	0	0	1
Oli	Dopamine	Metabolism	Carbohydrate metabolism|9101	Amino sugar and nucleotide sugar metabolism|520	FSCV Down DEFs	261	34	0	0	1
Oli	Dopamine	Metabolism	Carbohydrate metabolism|9101	Inositol phosphate metabolism|562	FSCV Down DEFs	261	56	2	1.42163	1
Oli	Dopamine	Metabolism	Carbohydrate metabolism|9101	Pyruvate metabolism|620	FSCV Down DEFs	261	31	2	2.65347	1
Oli	Dopamine	Metabolism	Carbohydrate metabolism|9101	Glyoxylate and dicarboxylate metabolism|630	FSCV Down DEFs	261	25	2	3.34758	1
Oli	Dopamine	Metabolism	Carbohydrate metabolism|9101	Propanoate metabolism|640	FSCV Down DEFs	261	27	2	3.07921	1
Oli	Dopamine	Metabolism	Carbohydrate metabolism|9101	Butanoate metabolism|650	FSCV Down DEFs	261	16	0	0	1
Oli	Dopamine	Metabolism	Energy metabolism|9102	Oxidative phosphorylation|190	FSCV Down DEFs	261	82	1	0.470822	1
Oli	Dopamine	Metabolism	Lipid metabolism|9103	Steroid biosynthesis|100	FSCV Down DEFs	261	15	1	2.74173	1
Oli	Dopamine	Metabolism	Lipid metabolism|9103	Biosynthesis of unsaturated fatty acids|1040	FSCV Down DEFs	261	21	0	0	1
Oli	Dopamine	Metabolism	Lipid metabolism|9103	Steroid hormone biosynthesis|140	FSCV Down DEFs	261	13	0	0	1
Oli	Dopamine	Metabolism	Lipid metabolism|9103	Glycerolipid metabolism|561	FSCV Down DEFs	261	39	1	1.00789	1
Oli	Dopamine	Metabolism	Lipid metabolism|9103	Glycerophospholipid metabolism|564	FSCV Down DEFs	261	65	1	0.596897	1
Oli	Dopamine	Metabolism	Lipid metabolism|9103	Ether lipid metabolism|565	FSCV Down DEFs	261	26	0	0	1
Oli	Dopamine	Metabolism	Lipid metabolism|9103	Arachidonic acid metabolism|590	FSCV Down DEFs	261	17	1	2.39868	1
Oli	Dopamine	Metabolism	Lipid metabolism|9103	Sphingolipid metabolism|600	FSCV Down DEFs	261	33	2	2.48173	1
Oli	Dopamine	Metabolism	Lipid metabolism|9103	Fatty acid biosynthesis|61	FSCV Down DEFs	261	13	0	0	1
Oli	Dopamine	Metabolism	Lipid metabolism|9103	Fatty acid elongation|62	FSCV Down DEFs	261	20	0	0	1
Oli	Dopamine	Metabolism	Lipid metabolism|9103	Fatty acid degradation|71	FSCV Down DEFs	261	31	2	2.65347	1
Oli	Dopamine	Metabolism	Nucleotide metabolism|9104	Purine metabolism|230	FSCV Down DEFs	261	76	0	0	1
Oli	Dopamine	Metabolism	Nucleotide metabolism|9104	Pyrimidine metabolism|240	FSCV Down DEFs	261	33	0	0	1
Oli	Dopamine	Metabolism	Amino acid metabolism|9105	Arginine biosynthesis|220	FSCV Down DEFs	261	10	0	0	1
Oli	Dopamine	Metabolism	Amino acid metabolism|9105	Alanine, aspartate and glutamate metabolism|250	FSCV Down DEFs	261	22	0	0	1
Oli	Dopamine	Metabolism	Amino acid metabolism|9105	Glycine, serine and threonine metabolism|260	FSCV Down DEFs	261	19	1	2.13183	1
Oli	Dopamine	Metabolism	Amino acid metabolism|9105	Cysteine and methionine metabolism|270	FSCV Down DEFs	261	32	1	1.23632	1
Oli	Dopamine	Metabolism	Amino acid metabolism|9105	Valine, leucine and isoleucine degradation|280	FSCV Down DEFs	261	40	3	3.12914	1
Oli	Dopamine	Metabolism	Amino acid metabolism|9105	Lysine degradation|310	FSCV Down DEFs	261	53	2	1.50569	1
Oli	Dopamine	Metabolism	Amino acid metabolism|9105	Arginine and proline metabolism|330	FSCV Down DEFs	261	28	1	1.42	1
Oli	Dopamine	Metabolism	Amino acid metabolism|9105	Histidine metabolism|340	FSCV Down DEFs	261	12	1	3.49045	1
Oli	Dopamine	Metabolism	Amino acid metabolism|9105	Tryptophan metabolism|380	FSCV Down DEFs	261	20	2	4.27883	1
Oli	Dopamine	Metabolism	Metabolism of other amino acids|9106	beta-Alanine metabolism|410	FSCV Down DEFs	261	21	1	1.91831	1
Oli	Dopamine	Metabolism	Metabolism of other amino acids|9106	Selenocompound metabolism|450	FSCV Down DEFs	261	11	2	8.56378	1
Oli	Dopamine	Metabolism	Metabolism of other amino acids|9106	Glutathione metabolism|480	FSCV Down DEFs	261	27	1	1.47475	1
Oli	Dopamine	Metabolism	Glycan biosynthesis and metabolism|9107	N-Glycan biosynthesis|510	FSCV Down DEFs	261	36	1	1.0946	1
Oli	Dopamine	Metabolism	Glycan biosynthesis and metabolism|9107	Other glycan degradation|511	FSCV Down DEFs	261	15	0	0	1
Oli	Dopamine	Metabolism	Glycan biosynthesis and metabolism|9107	Mucin type O-glycan biosynthesis|512	FSCV Down DEFs	261	17	2	5.1363	1
Oli	Dopamine	Metabolism	Glycan biosynthesis and metabolism|9107	Various types of N-glycan biosynthesis|513	FSCV Down DEFs	261	31	1	1.27766	1
Oli	Dopamine	Metabolism	Glycan biosynthesis and metabolism|9107	Other types of O-glycan biosynthesis|514	FSCV Down DEFs	261	30	1	1.32184	1
Oli	Dopamine	Metabolism	Glycan biosynthesis and metabolism|9107	Mannose type O-glycan biosynthesis|515	FSCV Down DEFs	261	17	0	0	1
Oli	Dopamine	Metabolism	Glycan biosynthesis and metabolism|9107	Glycosaminoglycan degradation|531	FSCV Down DEFs	261	12	0	0	1
Oli	Dopamine	Metabolism	Glycan biosynthesis and metabolism|9107	Glycosaminoglycan biosynthesis - chondroitin sulfate / dermatan sulfate|532	FSCV Down DEFs	261	10	1	4.26706	1
Oli	Dopamine	Metabolism	Glycan biosynthesis and metabolism|9107	Glycosaminoglycan biosynthesis - heparan sulfate / heparin|534	FSCV Down DEFs	261	15	0	0	1
Oli	Dopamine	Metabolism	Glycan biosynthesis and metabolism|9107	Glycosylphosphatidylinositol (GPI)-anchor biosynthesis|563	FSCV Down DEFs	261	22	2	3.8509	1
Oli	Dopamine	Metabolism	Glycan biosynthesis and metabolism|9107	Glycosphingolipid biosynthesis - ganglio series|604	FSCV Down DEFs	261	11	0	0	1
Oli	Dopamine	Metabolism	Metabolism of cofactors and vitamins|9108	One carbon pool by folate|670	FSCV Down DEFs	261	15	1	2.74173	1
Oli	Dopamine	Metabolism	Metabolism of cofactors and vitamins|9108	Nicotinate and nicotinamide metabolism|760	FSCV Down DEFs	261	20	1	2.01944	1
Oli	Dopamine	Metabolism	Metabolism of cofactors and vitamins|9108	Pantothenate and CoA biosynthesis|770	FSCV Down DEFs	261	12	0	0	1
Oli	Dopamine	Metabolism	Metabolism of cofactors and vitamins|9108	Folate biosynthesis|790	FSCV Down DEFs	261	10	0	0	1
Oli	Dopamine	Metabolism	Metabolism of cofactors and vitamins|9108	Porphyrin and chlorophyll metabolism|860	FSCV Down DEFs	261	17	0	0	1
Oli	Dopamine	Metabolism	Metabolism of terpenoids and polyketides|9109	Terpenoid backbone biosynthesis|900	FSCV Down DEFs	261	17	2	5.1363	1
Oli	Dopamine	Metabolism	Xenobiotics biodegradation and metabolism|9111	Metabolism of xenobiotics by cytochrome P450|980	FSCV Down DEFs	261	15	1	2.74173	1
Oli	Dopamine	Metabolism	Xenobiotics biodegradation and metabolism|9111	Drug metabolism - cytochrome P450|982	FSCV Down DEFs	261	12	1	3.49045	1
Oli	Dopamine	Metabolism	Xenobiotics biodegradation and metabolism|9111	Drug metabolism - other enzymes|983	FSCV Down DEFs	261	30	0	0	1
Oli	Dopamine	Not	Unclassified: metabolism|9191	Enzymes with EC numbers|99980	FSCV Down DEFs	261	123	6	1.98654	1
Oli	Dopamine	Not	Unclassified: genetic information processing|9192	Transcription|99973	FSCV Down DEFs	261	18	1	2.25728	1
Oli	Dopamine	Not	Unclassified: signaling and cellular processes|9193	Structural proteins|99992	FSCV Down DEFs	261	14	0	0	1
Oli	Dopamine	Not	Unclassified: signaling and cellular processes|9193	Signaling proteins|99995	FSCV Down DEFs	261	62	1	0.62644	1
Oli	Dopamine	Organismal	Aging|9149	Longevity regulating pathway|4211	FSCV Down DEFs	261	62	1	0.62644	1
Oli	Dopamine	Organismal	Aging|9149	Longevity regulating pathway - multiple species|4213	FSCV Down DEFs	261	43	0	0	1
Oli	Dopamine	Organismal	Immune system|9151	Chemokine signaling pathway|4062	FSCV Down DEFs	261	83	2	0.945236	1
Oli	Dopamine	Organismal	Immune system|9151	Complement and coagulation cascades|4610	FSCV Down DEFs	261	11	1	3.83995	1
Oli	Dopamine	Organismal	Immune system|9151	Platelet activation|4611	FSCV Down DEFs	261	63	1	0.616275	1
Oli	Dopamine	Organismal	Immune system|9151	Antigen processing and presentation|4612	FSCV Down DEFs	261	24	0	0	1
Oli	Dopamine	Organismal	Immune system|9151	Neutrophil extracellular trap formation|4613	FSCV Down DEFs	261	50	0	0	1
Oli	Dopamine	Organismal	Immune system|9151	Toll-like receptor signaling pathway|4620	FSCV Down DEFs	261	46	1	0.850525	1
Oli	Dopamine	Organismal	Immune system|9151	NOD-like receptor signaling pathway|4621	FSCV Down DEFs	261	85	3	1.40577	1
Oli	Dopamine	Organismal	Immune system|9151	RIG-I-like receptor signaling pathway|4622	FSCV Down DEFs	261	34	1	1.16117	1
Oli	Dopamine	Organismal	Immune system|9151	Cytosolic DNA-sensing pathway|4623	FSCV Down DEFs	261	28	1	1.42	1
Oli	Dopamine	Organismal	Immune system|9151	C-type lectin receptor signaling pathway|4625	FSCV Down DEFs	261	56	2	1.42163	1
Oli	Dopamine	Organismal	Immune system|9151	Hematopoietic cell lineage|4640	FSCV Down DEFs	261	16	0	0	1
Oli	Dopamine	Organismal	Immune system|9151	Natural killer cell mediated cytotoxicity|4650	FSCV Down DEFs	261	45	0	0	1
Oli	Dopamine	Organismal	Immune system|9151	IL-17 signaling pathway|4657	FSCV Down DEFs	261	37	1	1.06406	1
Oli	Dopamine	Organismal	Immune system|9151	Th1 and Th2 cell differentiation|4658	FSCV Down DEFs	261	41	2	1.97131	1
Oli	Dopamine	Organismal	Immune system|9151	Th17 cell differentiation|4659	FSCV Down DEFs	261	50	2	1.60028	1
Oli	Dopamine	Organismal	Immune system|9151	T cell receptor signaling pathway|4660	FSCV Down DEFs	261	59	1	0.659039	1
Oli	Dopamine	Organismal	Immune system|9151	B cell receptor signaling pathway|4662	FSCV Down DEFs	261	44	1	0.89026	1
Oli	Dopamine	Organismal	Immune system|9151	Fc epsilon RI signaling pathway|4664	FSCV Down DEFs	261	37	0	0	1
Oli	Dopamine	Organismal	Immune system|9151	Fc gamma R-mediated phagocytosis|4666	FSCV Down DEFs	261	67	1	0.578694	1
Oli	Dopamine	Organismal	Immune system|9151	Leukocyte transendothelial migration|4670	FSCV Down DEFs	261	51	0	0	1
Oli	Dopamine	Organismal	Endocrine system|9152	PPAR signaling pathway|3320	FSCV Down DEFs	261	37	0	0	1
Oli	Dopamine	Organismal	Endocrine system|9152	Insulin signaling pathway|4910	FSCV Down DEFs	261	95	2	0.822283	1
Oli	Dopamine	Organismal	Endocrine system|9152	Insulin secretion|4911	FSCV Down DEFs	261	43	2	1.87483	1
Oli	Dopamine	Organismal	Endocrine system|9152	GnRH signaling pathway|4912	FSCV Down DEFs	261	56	1	0.695195	1
Oli	Dopamine	Organismal	Endocrine system|9152	Ovarian steroidogenesis|4913	FSCV Down DEFs	261	16	0	0	1
Oli	Dopamine	Organismal	Endocrine system|9152	Progesterone-mediated oocyte maturation|4914	FSCV Down DEFs	261	59	2	1.34643	1
Oli	Dopamine	Organismal	Endocrine system|9152	Estrogen signaling pathway|4915	FSCV Down DEFs	261	69	1	0.561561	1
Oli	Dopamine	Organismal	Endocrine system|9152	Melanogenesis|4916	FSCV Down DEFs	261	45	1	0.869941	1
Oli	Dopamine	Organismal	Endocrine system|9152	Prolactin signaling pathway|4917	FSCV Down DEFs	261	41	2	1.97131	1
Oli	Dopamine	Organismal	Endocrine system|9152	Thyroid hormone synthesis|4918	FSCV Down DEFs	261	32	1	1.23632	1
Oli	Dopamine	Organismal	Endocrine system|9152	Thyroid hormone signaling pathway|4919	FSCV Down DEFs	261	80	2	0.981885	1
Oli	Dopamine	Organismal	Endocrine system|9152	Adipocytokine signaling pathway|4920	FSCV Down DEFs	261	43	2	1.87483	1
Oli	Dopamine	Organismal	Endocrine system|9152	Oxytocin signaling pathway|4921	FSCV Down DEFs	261	82	1	0.470822	1
Oli	Dopamine	Organismal	Endocrine system|9152	Glucagon signaling pathway|4922	FSCV Down DEFs	261	63	1	0.616275	1
Oli	Dopamine	Organismal	Endocrine system|9152	Regulation of lipolysis in adipocytes|4923	FSCV Down DEFs	261	28	0	0	1
Oli	Dopamine	Organismal	Endocrine system|9152	Renin secretion|4924	FSCV Down DEFs	261	33	1	1.19757	1
Oli	Dopamine	Organismal	Endocrine system|9152	Aldosterone synthesis and secretion|4925	FSCV Down DEFs	261	48	2	1.67019	1
Oli	Dopamine	Organismal	Endocrine system|9152	Relaxin signaling pathway|4926	FSCV Down DEFs	261	66	0	0	1
Oli	Dopamine	Organismal	Endocrine system|9152	Cortisol synthesis and secretion|4927	FSCV Down DEFs	261	27	0	0	1
Oli	Dopamine	Organismal	Endocrine system|9152	Parathyroid hormone synthesis, secretion and action|4928	FSCV Down DEFs	261	60	0	0	1
Oli	Dopamine	Organismal	Endocrine system|9152	GnRH secretion|4929	FSCV Down DEFs	261	37	1	1.06406	1
Oli	Dopamine	Organismal	Endocrine system|9152	Growth hormone synthesis, secretion and action|4935	FSCV Down DEFs	261	73	1	0.530151	1
Oli	Dopamine	Organismal	Circulatory system|9153	Cardiac muscle contraction|4260	FSCV Down DEFs	261	32	1	1.23632	1
Oli	Dopamine	Organismal	Circulatory system|9153	Adrenergic signaling in cardiomyocytes|4261	FSCV Down DEFs	261	80	2	0.981885	1
Oli	Dopamine	Organismal	Circulatory system|9153	Vascular smooth muscle contraction|4270	FSCV Down DEFs	261	63	2	1.25764	1
Oli	Dopamine	Organismal	Digestive system|9154	Salivary secretion|4970	FSCV Down DEFs	261	38	2	2.1362	1
Oli	Dopamine	Organismal	Digestive system|9154	Gastric acid secretion|4971	FSCV Down DEFs	261	39	2	2.07828	1
Oli	Dopamine	Organismal	Digestive system|9154	Pancreatic secretion|4972	FSCV Down DEFs	261	40	1	0.981954	1
Oli	Dopamine	Organismal	Digestive system|9154	Carbohydrate digestion and absorption|4973	FSCV Down DEFs	261	15	1	2.74173	1
Oli	Dopamine	Organismal	Digestive system|9154	Protein digestion and absorption|4974	FSCV Down DEFs	261	23	2	3.6667	1
Oli	Dopamine	Organismal	Digestive system|9154	Fat digestion and absorption|4975	FSCV Down DEFs	261	14	0	0	1
Oli	Dopamine	Organismal	Digestive system|9154	Bile secretion|4976	FSCV Down DEFs	261	25	2	3.34758	1
Oli	Dopamine	Organismal	Digestive system|9154	Mineral absorption|4978	FSCV Down DEFs	261	24	2	3.50006	1
Oli	Dopamine	Organismal	Digestive system|9154	Cholesterol metabolism|4979	FSCV Down DEFs	261	22	1	1.82668	1
Oli	Dopamine	Organismal	Excretory system|9155	Aldosterone-regulated sodium reabsorption|4960	FSCV Down DEFs	261	18	1	2.25728	1
Oli	Dopamine	Organismal	Excretory system|9155	Endocrine and other factor-regulated calcium reabsorption|4961	FSCV Down DEFs	261	31	2	2.65347	1
Oli	Dopamine	Organismal	Excretory system|9155	Vasopressin-regulated water reabsorption|4962	FSCV Down DEFs	261	33	0	0	1
Oli	Dopamine	Organismal	Excretory system|9155	Collecting duct acid secretion|4966	FSCV Down DEFs	261	14	1	2.95298	1
Oli	Dopamine	Organismal	Nervous system|9156	Long-term potentiation|4720	FSCV Down DEFs	261	47	1	0.831953	1
Oli	Dopamine	Organismal	Nervous system|9156	Synaptic vesicle cycle|4721	FSCV Down DEFs	261	44	2	1.83007	1
Oli	Dopamine	Organismal	Nervous system|9156	Neurotrophin signaling pathway|4722	FSCV Down DEFs	261	90	2	0.869439	1
Oli	Dopamine	Organismal	Nervous system|9156	Retrograde endocannabinoid signaling|4723	FSCV Down DEFs	261	76	0	0	1
Oli	Dopamine	Organismal	Nervous system|9156	Glutamatergic synapse|4724	FSCV Down DEFs	261	62	1	0.62644	1
Oli	Dopamine	Organismal	Nervous system|9156	Cholinergic synapse|4725	FSCV Down DEFs	261	55	0	0	1
Oli	Dopamine	Organismal	Nervous system|9156	Serotonergic synapse|4726	FSCV Down DEFs	261	43	0	0	1
Oli	Dopamine	Organismal	Nervous system|9156	GABAergic synapse|4727	FSCV Down DEFs	261	36	1	1.0946	1
Oli	Dopamine	Organismal	Nervous system|9156	Dopaminergic synapse|4728	FSCV Down DEFs	261	84	1	0.459385	1
Oli	Dopamine	Organismal	Nervous system|9156	Long-term depression|4730	FSCV Down DEFs	261	40	0	0	1
Oli	Dopamine	Organismal	Sensory system|9157	Olfactory transduction|4740	FSCV Down DEFs	261	28	1	1.42	1
Oli	Dopamine	Organismal	Sensory system|9157	Taste transduction|4742	FSCV Down DEFs	261	14	0	0	1
Oli	Dopamine	Organismal	Sensory system|9157	Inflammatory mediator regulation of TRP channels|4750	FSCV Down DEFs	261	47	1	0.831953	1
Oli	Dopamine	Organismal	Development and regeneration|9158	Axon guidance|4360	FSCV Down DEFs	261	110	3	1.07463	1
Oli	Dopamine	Organismal	Development and regeneration|9158	Osteoclast differentiation|4380	FSCV Down DEFs	261	60	1	0.647805	1
Oli	Dopamine	Organismal	Environmental adaptation|9159	Circadian rhythm|4710	FSCV Down DEFs	261	24	0	0	1
Oli	Dopamine	Organismal	Environmental adaptation|9159	Circadian entrainment|4713	FSCV Down DEFs	261	50	1	0.780785	1
Oli	Dopamine	Organismal	Environmental adaptation|9159	Thermogenesis|4714	FSCV Down DEFs	261	154	1	0.247455	1
Oli	Dopamine	Brite	Protein families: metabolism|9181	Protein kinases|1001	NA	620	337	22	1.08869	1
Oli	Dopamine	Brite	Protein families: metabolism|9181	Peptidases and inhibitors|1002	NA	620	296	17	0.94561	1
Oli	Dopamine	Brite	Protein families: metabolism|9181	Glycosyltransferases|1003	NA	620	118	7	0.98	1
Oli	Dopamine	Brite	Protein families: metabolism|9181	Lipid biosynthesis proteins|1004	NA	620	52	4	1.29717	1
Oli	Dopamine	Brite	Protein families: metabolism|9181	Prenyltransferases|1006	NA	620	14	0	0	1
Oli	Dopamine	Brite	Protein families: metabolism|9181	Amino acid related enzymes|1007	NA	620	32	1	0.500608	1
Oli	Dopamine	Brite	Protein families: metabolism|9181	Protein phosphatases and associated proteins|1009	NA	620	318	19	0.98733	1
Oli	Dopamine	Brite	Protein families: metabolism|9181	Cytochrome P450|199	NA	620	12	0	0	1
Oli	Dopamine	Brite	Protein families: genetic information processing|9182	Transcription factors|3000	NA	620	689	35	0.821824	1
Oli	Dopamine	Brite	Protein families: genetic information processing|9182	Ribosome biogenesis|3009	NA	620	193	13	1.1252	1
Oli	Dopamine	Brite	Protein families: genetic information processing|9182	Ribosome|3011	NA	620	69	3	0.705106	1
Oli	Dopamine	Brite	Protein families: genetic information processing|9182	Translation factors|3012	NA	620	77	7	1.56058	1
Oli	Dopamine	Brite	Protein families: genetic information processing|9182	Transfer RNA biogenesis|3016	NA	620	124	9	1.21961	1
Oli	Dopamine	Brite	Protein families: genetic information processing|9182	Messenger RNA biogenesis|3019	NA	620	352	18	0.832824	1
Oli	Dopamine	Brite	Protein families: genetic information processing|9182	Transcription machinery|3021	NA	620	215	13	1.00031	1
Oli	Dopamine	Brite	Protein families: genetic information processing|9182	Mitochondrial biogenesis|3029	NA	620	278	23	1.41739	1
Oli	Dopamine	Brite	Protein families: genetic information processing|9182	DNA replication proteins|3032	NA	620	90	8	1.5231	1
Oli	Dopamine	Brite	Protein families: genetic information processing|9182	Chromosome and associated proteins|3036	NA	620	868	58	1.12462	1
Oli	Dopamine	Brite	Protein families: genetic information processing|9182	Spliceosome|3041	NA	620	330	28	1.46191	1
Oli	Dopamine	Brite	Protein families: genetic information processing|9182	Proteasome|3051	NA	620	57	4	1.1742	1
Oli	Dopamine	Brite	Protein families: genetic information processing|9182	Chaperones and folding catalysts|3110	NA	620	157	9	0.944413	1
Oli	Dopamine	Brite	Protein families: genetic information processing|9182	DNA repair and recombination proteins|3400	NA	620	256	15	0.966636	1
Oli	Dopamine	Brite	Protein families: genetic information processing|9182	Ubiquitin system|4121	NA	620	609	39	1.06779	1
Oli	Dopamine	Brite	Protein families: genetic information processing|9182	Membrane trafficking|4131	NA	620	1023	61	0.98404	1
Oli	Dopamine	Brite	Protein families: signaling and cellular processes|9183	Transporters|2000	NA	620	292	17	0.959774	1
Oli	Dopamine	Brite	Protein families: signaling and cellular processes|9183	Secretion system|2044	NA	620	18	0	0	1
Oli	Dopamine	Brite	Protein families: signaling and cellular processes|9183	Nuclear receptors|3310	NA	620	21	1	0.776827	1
Oli	Dopamine	Brite	Protein families: signaling and cellular processes|9183	G protein-coupled receptors|4030	NA	620	49	2	0.660341	1
Oli	Dopamine	Brite	Protein families: signaling and cellular processes|9183	GTP-binding proteins|4031	NA	620	104	4	0.619291	1
Oli	Dopamine	Brite	Protein families: signaling and cellular processes|9183	Ion channels|4040	NA	620	106	10	1.62916	1
Oli	Dopamine	Brite	Protein families: signaling and cellular processes|9183	Cytokine receptors|4050	NA	620	19	0	0	1
Oli	Dopamine	Brite	Protein families: signaling and cellular processes|9183	Cytokines and growth factors|4052	NA	620	26	1	0.62114	1
Oli	Dopamine	Brite	Protein families: signaling and cellular processes|9183	CD molecules|4090	NA	620	95	4	0.681183	1
Oli	Dopamine	Brite	Protein families: signaling and cellular processes|9183	Lectins|4091	NA	620	30	2	1.11059	1
Oli	Dopamine	Brite	Protein families: signaling and cellular processes|9183	Exosome|4147	NA	620	402	23	0.941094	1
Oli	Dopamine	Brite	Protein families: signaling and cellular processes|9183	Cell adhesion molecules|4515	NA	620	73	2	0.436052	1
Oli	Dopamine	Brite	Protein families: signaling and cellular processes|9183	Cytoskeleton proteins|4812	NA	620	274	13	0.769365	1
Oli	Dopamine	Brite	Protein families: signaling and cellular processes|9183	Domain-containing proteins not elsewhere classified|4990	NA	620	334	12	0.571004	1
Oli	Dopamine	Brite	Protein families: signaling and cellular processes|9183	Proteoglycans|535	NA	620	19	1	0.863318	1
Oli	Dopamine	Brite	Protein families: signaling and cellular processes|9183	Glycosaminoglycan binding proteins|536	NA	620	46	3	1.08481	1
Oli	Dopamine	Brite	Protein families: signaling and cellular processes|9183	Glycosylphosphatidylinositol (GPI)-anchored proteins|537	NA	620	19	1	0.863318	1
Oli	Dopamine	Cellular	Transport and catabolism|9141	Autophagy - other|4136	NA	620	29	1	0.554417	1
Oli	Dopamine	Cellular	Transport and catabolism|9141	Mitophagy - animal|4137	NA	620	58	6	1.8011	1
Oli	Dopamine	Cellular	Transport and catabolism|9141	Autophagy - animal|4140	NA	620	123	12	1.6937	1
Oli	Dopamine	Cellular	Transport and catabolism|9141	Lysosome|4142	NA	620	95	6	1.04836	1
Oli	Dopamine	Cellular	Transport and catabolism|9141	Endocytosis|4144	NA	620	190	15	1.34049	1
Oli	Dopamine	Cellular	Transport and catabolism|9141	Phagosome|4145	NA	620	68	3	0.716029	1
Oli	Dopamine	Cellular	Transport and catabolism|9141	Peroxisome|4146	NA	620	61	4	1.09133	1
Oli	Dopamine	Cellular	Cell motility|9142	Regulation of actin cytoskeleton|4810	NA	620	123	5	0.655855	1
Oli	Dopamine	Cellular	Cell growth and death|9143	Cell cycle|4110	NA	620	75	5	1.11113	1
Oli	Dopamine	Cellular	Cell growth and death|9143	Oocyte meiosis|4114	NA	620	75	5	1.11113	1
Oli	Dopamine	Cellular	Cell growth and death|9143	p53 signaling pathway|4115	NA	620	34	1	0.470187	1
Oli	Dopamine	Cellular	Cell growth and death|9143	Apoptosis|4210	NA	620	81	6	1.24583	1
Oli	Dopamine	Cellular	Cell growth and death|9143	Apoptosis - multiple species|4215	NA	620	16	0	0	1
Oli	Dopamine	Cellular	Cell growth and death|9143	Ferroptosis|4216	NA	620	29	3	1.79721	1
Oli	Dopamine	Cellular	Cell growth and death|9143	Necroptosis|4217	NA	620	72	4	0.913776	1
Oli	Dopamine	Cellular	Cell growth and death|9143	Cellular senescence|4218	NA	620	93	5	0.882213	1
Oli	Dopamine	Cellular	Cellular community - eukaryotes|9144	Focal adhesion|4510	NA	620	113	9	1.35014	1
Oli	Dopamine	Cellular	Cellular community - eukaryotes|9144	Adherens junction|4520	NA	620	52	2	0.620526	1
Oli	Dopamine	Cellular	Cellular community - eukaryotes|9144	Tight junction|4530	NA	620	105	3	0.454549	1
Oli	Dopamine	Cellular	Cellular community - eukaryotes|9144	Gap junction|4540	NA	620	44	2	0.739337	1
Oli	Dopamine	Cellular	Cellular community - eukaryotes|9144	Signaling pathways regulating pluripotency of stem cells|4550	NA	620	64	2	0.499798	1
Oli	Dopamine	Environmental	Membrane transport|9131	ABC transporters|2010	NA	620	24	3	2.22614	1
Oli	Dopamine	Environmental	Signal transduction|9132	MAPK signaling pathway|4010	NA	620	158	9	0.937976	1
Oli	Dopamine	Environmental	Signal transduction|9132	ErbB signaling pathway|4012	NA	620	69	5	1.21606	1
Oli	Dopamine	Environmental	Signal transduction|9132	Ras signaling pathway|4014	NA	620	121	7	0.953912	1
Oli	Dopamine	Environmental	Signal transduction|9132	Rap1 signaling pathway|4015	NA	620	107	8	1.25936	1
Oli	Dopamine	Environmental	Signal transduction|9132	Calcium signaling pathway|4020	NA	620	92	3	0.52163	1
Oli	Dopamine	Environmental	Signal transduction|9132	cGMP-PKG signaling pathway|4022	NA	620	84	5	0.983638	1
Oli	Dopamine	Environmental	Signal transduction|9132	cAMP signaling pathway|4024	NA	620	98	5	0.834346	1
Oli	Dopamine	Environmental	Signal transduction|9132	NF-kappa B signaling pathway|4064	NA	620	49	2	0.660341	1
Oli	Dopamine	Environmental	Signal transduction|9132	HIF-1 signaling pathway|4066	NA	620	63	4	1.05417	1
Oli	Dopamine	Environmental	Signal transduction|9132	FoxO signaling pathway|4068	NA	620	79	6	1.28023	1
Oli	Dopamine	Environmental	Signal transduction|9132	Phosphatidylinositol signaling system|4070	NA	620	77	4	0.850746	1
Oli	Dopamine	Environmental	Signal transduction|9132	Sphingolipid signaling pathway|4071	NA	620	84	4	0.775739	1
Oli	Dopamine	Environmental	Signal transduction|9132	Phospholipase D signaling pathway|4072	NA	620	90	3	0.533734	1
Oli	Dopamine	Environmental	Signal transduction|9132	mTOR signaling pathway|4150	NA	620	102	8	1.32703	1
Oli	Dopamine	Environmental	Signal transduction|9132	PI3K-Akt signaling pathway|4151	NA	620	155	10	1.07318	1
Oli	Dopamine	Environmental	Signal transduction|9132	AMPK signaling pathway|4152	NA	620	87	5	0.947357	1
Oli	Dopamine	Environmental	Signal transduction|9132	Wnt signaling pathway|4310	NA	620	85	3	0.566575	1
Oli	Dopamine	Environmental	Signal transduction|9132	Notch signaling pathway|4330	NA	620	37	0	0	1
Oli	Dopamine	Environmental	Signal transduction|9132	Hedgehog signaling pathway|4340	NA	620	38	3	1.33388	1
Oli	Dopamine	Environmental	Signal transduction|9132	TGF-beta signaling pathway|4350	NA	620	49	3	1.01378	1
Oli	Dopamine	Environmental	Signal transduction|9132	VEGF signaling pathway|4370	NA	620	36	3	1.41499	1
Oli	Dopamine	Environmental	Signal transduction|9132	Apelin signaling pathway|4371	NA	620	73	6	1.39572	1
Oli	Dopamine	Environmental	Signal transduction|9132	Hippo signaling pathway|4390	NA	620	83	1	0.188262	1
Oli	Dopamine	Environmental	Signal transduction|9132	Hippo signaling pathway - multiple species|4392	NA	620	16	1	1.0363	1
Oli	Dopamine	Environmental	Signal transduction|9132	JAK-STAT signaling pathway|4630	NA	620	55	3	0.896248	1
Oli	Dopamine	Environmental	Signal transduction|9132	TNF signaling pathway|4668	NA	620	57	2	0.56382	1
Oli	Dopamine	Environmental	Signaling molecules and interaction|9133	Cytokine-cytokine receptor interaction|4060	NA	620	36	0	0	1
Oli	Dopamine	Environmental	Signaling molecules and interaction|9133	Neuroactive ligand-receptor interaction|4080	NA	620	43	2	0.757449	1
Oli	Dopamine	Environmental	Signaling molecules and interaction|9133	ECM-receptor interaction|4512	NA	620	29	3	1.79721	1
Oli	Dopamine	Environmental	Signaling molecules and interaction|9133	Cell adhesion molecules|4514	NA	620	50	2	0.646516	1
Oli	Dopamine	Genetic	Transcription|9121	RNA polymerase|3020	NA	620	23	1	0.706061	1
Oli	Dopamine	Genetic	Transcription|9121	Basal transcription factors|3022	NA	620	38	0	0	1
Oli	Dopamine	Genetic	Transcription|9121	Spliceosome|3040	NA	620	115	14	2.18098	1
Oli	Dopamine	Genetic	Translation|9122	Ribosome biogenesis in eukaryotes|3008	NA	620	61	2	0.525376	1
Oli	Dopamine	Genetic	Translation|9122	Ribosome|3010	NA	620	45	3	1.11077	1
Oli	Dopamine	Genetic	Translation|9122	Nucleocytoplasmic transport|3013	NA	620	93	7	1.26817	1
Oli	Dopamine	Genetic	Translation|9122	mRNA surveillance pathway|3015	NA	620	77	2	0.412624	1
Oli	Dopamine	Genetic	Translation|9122	Aminoacyl-tRNA biosynthesis|970	NA	620	23	2	1.48181	1
Oli	Dopamine	Genetic	Folding, sorting and degradation|9123	RNA degradation|3018	NA	620	63	2	0.508044	1
Oli	Dopamine	Genetic	Folding, sorting and degradation|9123	Proteasome|3050	NA	620	38	2	0.863097	1
Oli	Dopamine	Genetic	Folding, sorting and degradation|9123	Protein export|3060	NA	620	22	2	1.55605	1
Oli	Dopamine	Genetic	Folding, sorting and degradation|9123	Ubiquitin mediated proteolysis|4120	NA	620	117	10	1.46001	1
Oli	Dopamine	Genetic	Folding, sorting and degradation|9123	SNARE interactions in vesicular transport|4130	NA	620	29	2	1.15185	1
Oli	Dopamine	Genetic	Folding, sorting and degradation|9123	Protein processing in endoplasmic reticulum|4141	NA	620	140	6	0.693014	1
Oli	Dopamine	Genetic	Replication and repair|9124	DNA replication|3030	NA	620	25	1	0.647088	1
Oli	Dopamine	Genetic	Replication and repair|9124	Base excision repair|3410	NA	620	25	3	2.12476	1
Oli	Dopamine	Genetic	Replication and repair|9124	Nucleotide excision repair|3420	NA	620	38	2	0.863097	1
Oli	Dopamine	Genetic	Replication and repair|9124	Mismatch repair|3430	NA	620	19	0	0	1
Oli	Dopamine	Genetic	Replication and repair|9124	Homologous recombination|3440	NA	620	32	1	0.500608	1
Oli	Dopamine	Genetic	Replication and repair|9124	Non-homologous end-joining|3450	NA	620	11	1	1.55515	1
Oli	Dopamine	Genetic	Replication and repair|9124	Fanconi anemia pathway|3460	NA	620	37	1	0.430872	1
Oli	Dopamine	Metabolism	Carbohydrate metabolism|9101	Glycolysis / Gluconeogenesis|10	NA	620	28	5	3.39766	1
Oli	Dopamine	Metabolism	Carbohydrate metabolism|9101	Citrate cycle (TCA cycle)|20	NA	620	27	3	1.94739	1
Oli	Dopamine	Metabolism	Carbohydrate metabolism|9101	Pentose phosphate pathway|30	NA	620	17	2	2.07574	1
Oli	Dopamine	Metabolism	Carbohydrate metabolism|9101	Pentose and glucuronate interconversions|40	NA	620	11	2	3.46132	1
Oli	Dopamine	Metabolism	Carbohydrate metabolism|9101	Starch and sucrose metabolism|500	NA	620	12	1	1.41365	1
Oli	Dopamine	Metabolism	Carbohydrate metabolism|9101	Fructose and mannose metabolism|51	NA	620	18	1	0.914194	1
Oli	Dopamine	Metabolism	Carbohydrate metabolism|9101	Amino sugar and nucleotide sugar metabolism|520	NA	620	34	4	2.07923	1
Oli	Dopamine	Metabolism	Carbohydrate metabolism|9101	Inositol phosphate metabolism|562	NA	620	56	2	0.574321	1
Oli	Dopamine	Metabolism	Carbohydrate metabolism|9101	Pyruvate metabolism|620	NA	620	31	3	1.6685	1
Oli	Dopamine	Metabolism	Carbohydrate metabolism|9101	Glyoxylate and dicarboxylate metabolism|630	NA	620	25	2	1.3527	1
Oli	Dopamine	Metabolism	Carbohydrate metabolism|9101	Propanoate metabolism|640	NA	620	27	2	1.24424	1
Oli	Dopamine	Metabolism	Carbohydrate metabolism|9101	Butanoate metabolism|650	NA	620	16	0	0	1
Oli	Dopamine	Metabolism	Energy metabolism|9102	Oxidative phosphorylation|190	NA	620	82	5	1.0094	1
Oli	Dopamine	Metabolism	Lipid metabolism|9103	Steroid biosynthesis|100	NA	620	15	1	1.11041	1
Oli	Dopamine	Metabolism	Lipid metabolism|9103	Biosynthesis of unsaturated fatty acids|1040	NA	620	21	0	0	1
Oli	Dopamine	Metabolism	Lipid metabolism|9103	Steroid hormone biosynthesis|140	NA	620	13	0	0	1
Oli	Dopamine	Metabolism	Lipid metabolism|9103	Glycerolipid metabolism|561	NA	620	39	2	0.839683	1
Oli	Dopamine	Metabolism	Lipid metabolism|9103	Glycerophospholipid metabolism|564	NA	620	65	2	0.491813	1
Oli	Dopamine	Metabolism	Lipid metabolism|9103	Ether lipid metabolism|565	NA	620	26	0	0	1
Oli	Dopamine	Metabolism	Lipid metabolism|9103	Arachidonic acid metabolism|590	NA	620	17	1	0.971428	1
Oli	Dopamine	Metabolism	Lipid metabolism|9103	Sphingolipid metabolism|600	NA	620	33	3	1.55695	1
Oli	Dopamine	Metabolism	Lipid metabolism|9103	Fatty acid biosynthesis|61	NA	620	13	1	1.29573	1
Oli	Dopamine	Metabolism	Lipid metabolism|9103	Fatty acid elongation|62	NA	620	20	0	0	1
Oli	Dopamine	Metabolism	Lipid metabolism|9103	Fatty acid degradation|71	NA	620	31	4	2.31093	1
Oli	Dopamine	Metabolism	Nucleotide metabolism|9104	Purine metabolism|230	NA	620	76	5	1.09536	1
Oli	Dopamine	Metabolism	Nucleotide metabolism|9104	Pyrimidine metabolism|240	NA	620	33	2	1.00282	1
Oli	Dopamine	Metabolism	Amino acid metabolism|9105	Arginine biosynthesis|220	NA	620	10	0	0	1
Oli	Dopamine	Metabolism	Amino acid metabolism|9105	Alanine, aspartate and glutamate metabolism|250	NA	620	22	0	0	1
Oli	Dopamine	Metabolism	Amino acid metabolism|9105	Glycine, serine and threonine metabolism|260	NA	620	19	1	0.863318	1
Oli	Dopamine	Metabolism	Amino acid metabolism|9105	Cysteine and methionine metabolism|270	NA	620	32	2	1.03636	1
Oli	Dopamine	Metabolism	Amino acid metabolism|9105	Valine, leucine and isoleucine degradation|280	NA	620	40	3	1.26152	1
Oli	Dopamine	Metabolism	Amino acid metabolism|9105	Lysine degradation|310	NA	620	53	3	0.93229	1
Oli	Dopamine	Metabolism	Amino acid metabolism|9105	Arginine and proline metabolism|330	NA	620	28	2	1.19627	1
Oli	Dopamine	Metabolism	Amino acid metabolism|9105	Histidine metabolism|340	NA	620	12	1	1.41365	1
Oli	Dopamine	Metabolism	Amino acid metabolism|9105	Tryptophan metabolism|380	NA	620	20	2	1.72929	1
Oli	Dopamine	Metabolism	Metabolism of other amino acids|9106	beta-Alanine metabolism|410	NA	620	21	1	0.776827	1
Oli	Dopamine	Metabolism	Metabolism of other amino acids|9106	Selenocompound metabolism|450	NA	620	11	2	3.46132	1
Oli	Dopamine	Metabolism	Metabolism of other amino acids|9106	Glutathione metabolism|480	NA	620	27	3	1.94739	1
Oli	Dopamine	Metabolism	Glycan biosynthesis and metabolism|9107	N-Glycan biosynthesis|510	NA	620	36	1	0.443228	1
Oli	Dopamine	Metabolism	Glycan biosynthesis and metabolism|9107	Other glycan degradation|511	NA	620	15	0	0	1
Oli	Dopamine	Metabolism	Glycan biosynthesis and metabolism|9107	Mucin type O-glycan biosynthesis|512	NA	620	17	3	3.34141	1
Oli	Dopamine	Metabolism	Glycan biosynthesis and metabolism|9107	Various types of N-glycan biosynthesis|513	NA	620	31	1	0.517348	1
Oli	Dopamine	Metabolism	Glycan biosynthesis and metabolism|9107	Other types of O-glycan biosynthesis|514	NA	620	30	3	1.73047	1
Oli	Dopamine	Metabolism	Glycan biosynthesis and metabolism|9107	Mannose type O-glycan biosynthesis|515	NA	620	17	0	0	1
Oli	Dopamine	Metabolism	Glycan biosynthesis and metabolism|9107	Glycosaminoglycan degradation|531	NA	620	12	0	0	1
Oli	Dopamine	Metabolism	Glycan biosynthesis and metabolism|9107	Glycosaminoglycan biosynthesis - chondroitin sulfate / dermatan sulfate|532	NA	620	10	1	1.72811	1
Oli	Dopamine	Metabolism	Glycan biosynthesis and metabolism|9107	Glycosaminoglycan biosynthesis - heparan sulfate / heparin|534	NA	620	15	0	0	1
Oli	Dopamine	Metabolism	Glycan biosynthesis and metabolism|9107	Glycosylphosphatidylinositol (GPI)-anchor biosynthesis|563	NA	620	22	3	2.46099	1
Oli	Dopamine	Metabolism	Glycan biosynthesis and metabolism|9107	Glycosphingolipid biosynthesis - ganglio series|604	NA	620	11	0	0	1
Oli	Dopamine	Metabolism	Metabolism of cofactors and vitamins|9108	One carbon pool by folate|670	NA	620	15	1	1.11041	1
Oli	Dopamine	Metabolism	Metabolism of cofactors and vitamins|9108	Nicotinate and nicotinamide metabolism|760	NA	620	20	2	1.72929	1
Oli	Dopamine	Metabolism	Metabolism of cofactors and vitamins|9108	Pantothenate and CoA biosynthesis|770	NA	620	12	1	1.41365	1
Oli	Dopamine	Metabolism	Metabolism of cofactors and vitamins|9108	Folate biosynthesis|790	NA	620	10	0	0	1
Oli	Dopamine	Metabolism	Metabolism of cofactors and vitamins|9108	Porphyrin and chlorophyll metabolism|860	NA	620	17	2	2.07574	1
Oli	Dopamine	Metabolism	Metabolism of terpenoids and polyketides|9109	Terpenoid backbone biosynthesis|900	NA	620	17	2	2.07574	1
Oli	Dopamine	Metabolism	Xenobiotics biodegradation and metabolism|9111	Metabolism of xenobiotics by cytochrome P450|980	NA	620	15	1	1.11041	1
Oli	Dopamine	Metabolism	Xenobiotics biodegradation and metabolism|9111	Drug metabolism - cytochrome P450|982	NA	620	12	1	1.41365	1
Oli	Dopamine	Metabolism	Xenobiotics biodegradation and metabolism|9111	Drug metabolism - other enzymes|983	NA	620	30	1	0.535243	1
Oli	Dopamine	Not	Unclassified: metabolism|9191	Enzymes with EC numbers|99980	NA	620	123	10	1.38163	1
Oli	Dopamine	Not	Unclassified: genetic information processing|9192	Transcription|99973	NA	620	18	2	1.94586	1
Oli	Dopamine	Not	Unclassified: signaling and cellular processes|9193	Structural proteins|99992	NA	620	14	0	0	1
Oli	Dopamine	Not	Unclassified: signaling and cellular processes|9193	Signaling proteins|99995	NA	620	62	4	1.07239	1
Oli	Dopamine	Organismal	Aging|9149	Longevity regulating pathway|4211	NA	620	62	2	0.516566	1
Oli	Dopamine	Organismal	Aging|9149	Longevity regulating pathway - multiple species|4213	NA	620	43	1	0.369091	1
Oli	Dopamine	Organismal	Immune system|9151	Chemokine signaling pathway|4062	NA	620	83	6	1.21322	1
Oli	Dopamine	Organismal	Immune system|9151	Complement and coagulation cascades|4610	NA	620	11	1	1.55515	1
Oli	Dopamine	Organismal	Immune system|9151	Platelet activation|4611	NA	620	63	3	0.776103	1
Oli	Dopamine	Organismal	Immune system|9151	Antigen processing and presentation|4612	NA	620	24	1	0.675292	1
Oli	Dopamine	Organismal	Immune system|9151	Neutrophil extracellular trap formation|4613	NA	620	50	2	0.646516	1
Oli	Dopamine	Organismal	Immune system|9151	Toll-like receptor signaling pathway|4620	NA	620	46	2	0.705584	1
Oli	Dopamine	Organismal	Immune system|9151	NOD-like receptor signaling pathway|4621	NA	620	85	7	1.39938	1
Oli	Dopamine	Organismal	Immune system|9151	RIG-I-like receptor signaling pathway|4622	NA	620	34	1	0.470187	1
Oli	Dopamine	Organismal	Immune system|9151	Cytosolic DNA-sensing pathway|4623	NA	620	28	2	1.19627	1
Oli	Dopamine	Organismal	Immune system|9151	C-type lectin receptor signaling pathway|4625	NA	620	56	4	1.1969	1
Oli	Dopamine	Organismal	Immune system|9151	Hematopoietic cell lineage|4640	NA	620	16	0	0	1
Oli	Dopamine	Organismal	Immune system|9151	Natural killer cell mediated cytotoxicity|4650	NA	620	45	2	0.722068	1
Oli	Dopamine	Organismal	Immune system|9151	IL-17 signaling pathway|4657	NA	620	37	2	0.887848	1
Oli	Dopamine	Organismal	Immune system|9151	Th1 and Th2 cell differentiation|4658	NA	620	41	3	1.2282	1
Oli	Dopamine	Organismal	Immune system|9151	Th17 cell differentiation|4659	NA	620	50	3	0.992104	1
Oli	Dopamine	Organismal	Immune system|9151	T cell receptor signaling pathway|4660	NA	620	59	3	0.831885	1
Oli	Dopamine	Organismal	Immune system|9151	B cell receptor signaling pathway|4662	NA	620	44	3	1.13798	1
Oli	Dopamine	Organismal	Immune system|9151	Fc epsilon RI signaling pathway|4664	NA	620	37	2	0.887848	1
Oli	Dopamine	Organismal	Immune system|9151	Fc gamma R-mediated phagocytosis|4666	NA	620	67	5	1.25554	1
Oli	Dopamine	Organismal	Immune system|9151	Leukocyte transendothelial migration|4670	NA	620	51	0	0	1
Oli	Dopamine	Organismal	Endocrine system|9152	PPAR signaling pathway|3320	NA	620	37	2	0.887848	1
Oli	Dopamine	Organismal	Endocrine system|9152	Insulin signaling pathway|4910	NA	620	95	8	1.43483	1
Oli	Dopamine	Organismal	Endocrine system|9152	Insulin secretion|4911	NA	620	43	4	1.59796	1
Oli	Dopamine	Organismal	Endocrine system|9152	GnRH signaling pathway|4912	NA	620	56	3	0.879247	1
Oli	Dopamine	Organismal	Endocrine system|9152	Ovarian steroidogenesis|4913	NA	620	16	0	0	1
Oli	Dopamine	Organismal	Endocrine system|9152	Progesterone-mediated oocyte maturation|4914	NA	620	59	5	1.44271	1
Oli	Dopamine	Organismal	Endocrine system|9152	Estrogen signaling pathway|4915	NA	620	69	3	0.705106	1
Oli	Dopamine	Organismal	Endocrine system|9152	Melanogenesis|4916	NA	620	45	3	1.11077	1
Oli	Dopamine	Organismal	Endocrine system|9152	Prolactin signaling pathway|4917	NA	620	41	4	1.68469	1
Oli	Dopamine	Organismal	Endocrine system|9152	Thyroid hormone synthesis|4918	NA	620	32	1	0.500608	1
Oli	Dopamine	Organismal	Endocrine system|9152	Thyroid hormone signaling pathway|4919	NA	620	80	4	0.816908	1
Oli	Dopamine	Organismal	Endocrine system|9152	Adipocytokine signaling pathway|4920	NA	620	43	3	1.16655	1
Oli	Dopamine	Organismal	Endocrine system|9152	Oxytocin signaling pathway|4921	NA	620	82	3	0.588275	1
Oli	Dopamine	Organismal	Endocrine system|9152	Glucagon signaling pathway|4922	NA	620	63	2	0.508044	1
Oli	Dopamine	Organismal	Endocrine system|9152	Regulation of lipolysis in adipocytes|4923	NA	620	28	0	0	1
Oli	Dopamine	Organismal	Endocrine system|9152	Renin secretion|4924	NA	620	33	1	0.484913	1
Oli	Dopamine	Organismal	Endocrine system|9152	Aldosterone synthesis and secretion|4925	NA	620	48	3	1.03642	1
Oli	Dopamine	Organismal	Endocrine system|9152	Relaxin signaling pathway|4926	NA	620	66	3	0.738914	1
Oli	Dopamine	Organismal	Endocrine system|9152	Cortisol synthesis and secretion|4927	NA	620	27	0	0	1
Oli	Dopamine	Organismal	Endocrine system|9152	Parathyroid hormone synthesis, secretion and action|4928	NA	620	60	3	0.817206	1
Oli	Dopamine	Organismal	Endocrine system|9152	GnRH secretion|4929	NA	620	37	4	1.88973	1
Oli	Dopamine	Organismal	Endocrine system|9152	Growth hormone synthesis, secretion and action|4935	NA	620	73	3	0.664536	1
Oli	Dopamine	Organismal	Circulatory system|9153	Cardiac muscle contraction|4260	NA	620	32	1	0.500608	1
Oli	Dopamine	Organismal	Circulatory system|9153	Adrenergic signaling in cardiomyocytes|4261	NA	620	80	3	0.603682	1
Oli	Dopamine	Organismal	Circulatory system|9153	Vascular smooth muscle contraction|4270	NA	620	63	4	1.05417	1
Oli	Dopamine	Organismal	Digestive system|9154	Salivary secretion|4970	NA	620	38	3	1.33388	1
Oli	Dopamine	Organismal	Digestive system|9154	Gastric acid secretion|4971	NA	620	39	2	0.839683	1
Oli	Dopamine	Organismal	Digestive system|9154	Pancreatic secretion|4972	NA	620	40	1	0.397605	1
Oli	Dopamine	Organismal	Digestive system|9154	Carbohydrate digestion and absorption|4973	NA	620	15	1	1.11041	1
Oli	Dopamine	Organismal	Digestive system|9154	Protein digestion and absorption|4974	NA	620	23	2	1.48181	1
Oli	Dopamine	Organismal	Digestive system|9154	Fat digestion and absorption|4975	NA	620	14	0	0	1
Oli	Dopamine	Organismal	Digestive system|9154	Bile secretion|4976	NA	620	25	2	1.3527	1
Oli	Dopamine	Organismal	Digestive system|9154	Mineral absorption|4978	NA	620	24	2	1.41432	1
Oli	Dopamine	Organismal	Digestive system|9154	Cholesterol metabolism|4979	NA	620	22	2	1.55605	1
Oli	Dopamine	Organismal	Excretory system|9155	Aldosterone-regulated sodium reabsorption|4960	NA	620	18	2	1.94586	1
Oli	Dopamine	Organismal	Excretory system|9155	Endocrine and other factor-regulated calcium reabsorption|4961	NA	620	31	3	1.6685	1
Oli	Dopamine	Organismal	Excretory system|9155	Vasopressin-regulated water reabsorption|4962	NA	620	33	1	0.484913	1
Oli	Dopamine	Organismal	Excretory system|9155	Collecting duct acid secretion|4966	NA	620	14	1	1.19595	1
Oli	Dopamine	Organismal	Nervous system|9156	Long-term potentiation|4720	NA	620	47	3	1.0601	1
Oli	Dopamine	Organismal	Nervous system|9156	Synaptic vesicle cycle|4721	NA	620	44	5	2.00066	1
Oli	Dopamine	Organismal	Nervous system|9156	Neurotrophin signaling pathway|4722	NA	620	90	5	0.913636	1
Oli	Dopamine	Organismal	Nervous system|9156	Retrograde endocannabinoid signaling|4723	NA	620	76	3	0.637027	1
Oli	Dopamine	Organismal	Nervous system|9156	Glutamatergic synapse|4724	NA	620	62	3	0.789339	1
Oli	Dopamine	Organismal	Nervous system|9156	Cholinergic synapse|4725	NA	620	55	1	0.286714	1
Oli	Dopamine	Organismal	Nervous system|9156	Serotonergic synapse|4726	NA	620	43	2	0.757449	1
Oli	Dopamine	Organismal	Nervous system|9156	GABAergic synapse|4727	NA	620	36	1	0.443228	1
Oli	Dopamine	Organismal	Nervous system|9156	Dopaminergic synapse|4728	NA	620	84	2	0.377125	1
Oli	Dopamine	Organismal	Nervous system|9156	Long-term depression|4730	NA	620	40	2	0.817502	1
Oli	Dopamine	Organismal	Sensory system|9157	Olfactory transduction|4740	NA	620	28	2	1.19627	1
Oli	Dopamine	Organismal	Sensory system|9157	Taste transduction|4742	NA	620	14	0	0	1
Oli	Dopamine	Organismal	Sensory system|9157	Inflammatory mediator regulation of TRP channels|4750	NA	620	47	1	0.336856	1
Oli	Dopamine	Organismal	Development and regeneration|9158	Axon guidance|4360	NA	620	110	8	1.22194	1
Oli	Dopamine	Organismal	Development and regeneration|9158	Osteoclast differentiation|4380	NA	620	60	2	0.53449	1
Oli	Dopamine	Organismal	Environmental adaptation|9159	Circadian rhythm|4710	NA	620	24	2	1.41432	1
Oli	Dopamine	Organismal	Environmental adaptation|9159	Circadian entrainment|4713	NA	620	50	2	0.646516	1
Oli	Dopamine	Organismal	Environmental adaptation|9159	Thermogenesis|4714	NA	620	154	7	0.737207	1
OPC	Dopamine	Brite	Protein families: metabolism|9181	Protein kinases|1001	FSCV Up DEFs	135	223	4	0.647527	1
OPC	Dopamine	Brite	Protein families: metabolism|9181	Peptidases and inhibitors|1002	FSCV Up DEFs	135	152	3	0.719071	1
OPC	Dopamine	Brite	Protein families: metabolism|9181	Glycosyltransferases|1003	FSCV Up DEFs	135	68	1	0.534242	1
OPC	Dopamine	Brite	Protein families: metabolism|9181	Lipid biosynthesis proteins|1004	FSCV Up DEFs	135	25	2	3.1631	1
OPC	Dopamine	Brite	Protein families: metabolism|9181	Amino acid related enzymes|1007	FSCV Up DEFs	135	15	0	0	1
OPC	Dopamine	Brite	Protein families: metabolism|9181	Protein phosphatases and associated proteins|1009	FSCV Up DEFs	135	209	6	1.06772	1
OPC	Dopamine	Brite	Protein families: genetic information processing|9182	Transcription factors|3000	FSCV Up DEFs	135	312	6	0.692676	1
OPC	Dopamine	Brite	Protein families: genetic information processing|9182	Ribosome biogenesis|3009	FSCV Up DEFs	135	58	2	1.29074	1
OPC	Dopamine	Brite	Protein families: genetic information processing|9182	Translation factors|3012	FSCV Up DEFs	135	26	1	1.44403	1
OPC	Dopamine	Brite	Protein families: genetic information processing|9182	Transfer RNA biogenesis|3016	FSCV Up DEFs	135	49	2	1.54068	1
OPC	Dopamine	Brite	Protein families: genetic information processing|9182	Messenger RNA biogenesis|3019	FSCV Up DEFs	135	202	4	0.719439	1
OPC	Dopamine	Brite	Protein families: genetic information processing|9182	Transcription machinery|3021	FSCV Up DEFs	135	101	3	1.10503	1
OPC	Dopamine	Brite	Protein families: genetic information processing|9182	Mitochondrial biogenesis|3029	FSCV Up DEFs	135	115	1	0.310924	1
OPC	Dopamine	Brite	Protein families: genetic information processing|9182	DNA replication proteins|3032	FSCV Up DEFs	135	32	0	0	1
OPC	Dopamine	Brite	Protein families: genetic information processing|9182	Chromosome and associated proteins|3036	FSCV Up DEFs	135	497	10	0.718892	1
OPC	Dopamine	Brite	Protein families: genetic information processing|9182	Spliceosome|3041	FSCV Up DEFs	135	182	4	0.803698	1
OPC	Dopamine	Brite	Protein families: genetic information processing|9182	Proteasome|3051	FSCV Up DEFs	135	17	0	0	1
OPC	Dopamine	Brite	Protein families: genetic information processing|9182	Chaperones and folding catalysts|3110	FSCV Up DEFs	135	59	2	1.26784	1
OPC	Dopamine	Brite	Protein families: genetic information processing|9182	DNA repair and recombination proteins|3400	FSCV Up DEFs	135	110	3	1.01019	1
OPC	Dopamine	Brite	Protein families: genetic information processing|9182	Ubiquitin system|4121	FSCV Up DEFs	135	324	7	0.784274	1
OPC	Dopamine	Brite	Protein families: genetic information processing|9182	Membrane trafficking|4131	FSCV Up DEFs	135	624	18	1.08074	1
OPC	Dopamine	Brite	Protein families: signaling and cellular processes|9183	Transporters|2000	FSCV Up DEFs	135	135	3	0.814594	1
OPC	Dopamine	Brite	Protein families: signaling and cellular processes|9183	Nuclear receptors|3310	FSCV Up DEFs	135	13	0	0	1
OPC	Dopamine	Brite	Protein families: signaling and cellular processes|9183	G protein-coupled receptors|4030	FSCV Up DEFs	135	30	1	1.24389	1
OPC	Dopamine	Brite	Protein families: signaling and cellular processes|9183	GTP-binding proteins|4031	FSCV Up DEFs	135	47	2	1.60982	1
OPC	Dopamine	Brite	Protein families: signaling and cellular processes|9183	Ion channels|4040	FSCV Up DEFs	135	82	2	0.899078	1
OPC	Dopamine	Brite	Protein families: signaling and cellular processes|9183	Cytokine receptors|4050	FSCV Up DEFs	135	10	0	0	1
OPC	Dopamine	Brite	Protein families: signaling and cellular processes|9183	CD molecules|4090	FSCV Up DEFs	135	41	1	0.899831	1
OPC	Dopamine	Brite	Protein families: signaling and cellular processes|9183	Lectins|4091	FSCV Up DEFs	135	14	1	2.78319	1
OPC	Dopamine	Brite	Protein families: signaling and cellular processes|9183	Exosome|4147	FSCV Up DEFs	135	207	4	0.700968	1
OPC	Dopamine	Brite	Protein families: signaling and cellular processes|9183	Cell adhesion molecules|4515	FSCV Up DEFs	135	56	2	1.33909	1
OPC	Dopamine	Brite	Protein families: signaling and cellular processes|9183	Cytoskeleton proteins|4812	FSCV Up DEFs	135	164	6	1.38493	1
OPC	Dopamine	Brite	Protein families: signaling and cellular processes|9183	Domain-containing proteins not elsewhere classified|4990	FSCV Up DEFs	135	207	3	0.519086	1
OPC	Dopamine	Brite	Protein families: signaling and cellular processes|9183	Proteoglycans|535	FSCV Up DEFs	135	16	0	0	1
OPC	Dopamine	Brite	Protein families: signaling and cellular processes|9183	Glycosaminoglycan binding proteins|536	FSCV Up DEFs	135	34	0	0	1
OPC	Dopamine	Cellular	Transport and catabolism|9141	Autophagy - other|4136	FSCV Up DEFs	135	13	0	0	1
OPC	Dopamine	Cellular	Transport and catabolism|9141	Mitophagy - animal|4137	FSCV Up DEFs	135	29	0	0	1
OPC	Dopamine	Cellular	Transport and catabolism|9141	Autophagy - animal|4140	FSCV Up DEFs	135	65	2	1.14569	1
OPC	Dopamine	Cellular	Transport and catabolism|9141	Lysosome|4142	FSCV Up DEFs	135	40	1	0.923091	1
OPC	Dopamine	Cellular	Transport and catabolism|9141	Endocytosis|4144	FSCV Up DEFs	135	116	4	1.29518	1
OPC	Dopamine	Cellular	Transport and catabolism|9141	Phagosome|4145	FSCV Up DEFs	135	34	0	0	1
OPC	Dopamine	Cellular	Transport and catabolism|9141	Peroxisome|4146	FSCV Up DEFs	135	21	0	0	1
OPC	Dopamine	Cellular	Cell motility|9142	Regulation of actin cytoskeleton|4810	FSCV Up DEFs	135	81	3	1.3941	1
OPC	Dopamine	Cellular	Cell growth and death|9143	Cell cycle|4110	FSCV Up DEFs	135	45	0	0	1
OPC	Dopamine	Cellular	Cell growth and death|9143	Oocyte meiosis|4114	FSCV Up DEFs	135	54	1	0.677316	1
OPC	Dopamine	Cellular	Cell growth and death|9143	p53 signaling pathway|4115	FSCV Up DEFs	135	17	0	0	1
OPC	Dopamine	Cellular	Cell growth and death|9143	Apoptosis|4210	FSCV Up DEFs	135	36	0	0	1
OPC	Dopamine	Cellular	Cell growth and death|9143	Ferroptosis|4216	FSCV Up DEFs	135	12	0	0	1
OPC	Dopamine	Cellular	Cell growth and death|9143	Necroptosis|4217	FSCV Up DEFs	135	36	0	0	1
OPC	Dopamine	Cellular	Cell growth and death|9143	Cellular senescence|4218	FSCV Up DEFs	135	54	1	0.677316	1
OPC	Dopamine	Cellular	Cellular community - eukaryotes|9144	Focal adhesion|4510	FSCV Up DEFs	135	79	1	0.457858	1
OPC	Dopamine	Cellular	Cellular community - eukaryotes|9144	Adherens junction|4520	FSCV Up DEFs	135	40	0	0	1
OPC	Dopamine	Cellular	Cellular community - eukaryotes|9144	Tight junction|4530	FSCV Up DEFs	135	61	2	1.22436	1
OPC	Dopamine	Cellular	Cellular community - eukaryotes|9144	Gap junction|4540	FSCV Up DEFs	135	38	0	0	1
OPC	Dopamine	Cellular	Cellular community - eukaryotes|9144	Signaling pathways regulating pluripotency of stem cells|4550	FSCV Up DEFs	135	42	1	0.877706	1
OPC	Dopamine	Environmental	Membrane transport|9131	ABC transporters|2010	FSCV Up DEFs	135	12	1	3.29027	1
OPC	Dopamine	Environmental	Signal transduction|9132	MAPK signaling pathway|4010	FSCV Up DEFs	135	101	1	0.355495	1
OPC	Dopamine	Environmental	Signal transduction|9132	ErbB signaling pathway|4012	FSCV Up DEFs	135	49	1	0.748637	1
OPC	Dopamine	Environmental	Signal transduction|9132	Ras signaling pathway|4014	FSCV Up DEFs	135	78	3	1.45076	1
OPC	Dopamine	Environmental	Signal transduction|9132	Rap1 signaling pathway|4015	FSCV Up DEFs	135	82	1	0.440625	1
OPC	Dopamine	Environmental	Signal transduction|9132	Calcium signaling pathway|4020	FSCV Up DEFs	135	65	1	0.559632	1
OPC	Dopamine	Environmental	Signal transduction|9132	cGMP-PKG signaling pathway|4022	FSCV Up DEFs	135	67	3	1.70395	1
OPC	Dopamine	Environmental	Signal transduction|9132	cAMP signaling pathway|4024	FSCV Up DEFs	135	81	3	1.3941	1
OPC	Dopamine	Environmental	Signal transduction|9132	NF-kappa B signaling pathway|4064	FSCV Up DEFs	135	19	1	2.00831	1
OPC	Dopamine	Environmental	Signal transduction|9132	HIF-1 signaling pathway|4066	FSCV Up DEFs	135	38	1	0.973382	1
OPC	Dopamine	Environmental	Signal transduction|9132	FoxO signaling pathway|4068	FSCV Up DEFs	135	48	0	0	1
OPC	Dopamine	Environmental	Signal transduction|9132	Phosphatidylinositol signaling system|4070	FSCV Up DEFs	135	50	1	0.733209	1
OPC	Dopamine	Environmental	Signal transduction|9132	Sphingolipid signaling pathway|4071	FSCV Up DEFs	135	58	0	0	1
OPC	Dopamine	Environmental	Signal transduction|9132	Phospholipase D signaling pathway|4072	FSCV Up DEFs	135	67	1	0.542449	1
OPC	Dopamine	Environmental	Signal transduction|9132	mTOR signaling pathway|4150	FSCV Up DEFs	135	59	1	0.61829	1
OPC	Dopamine	Environmental	Signal transduction|9132	PI3K-Akt signaling pathway|4151	FSCV Up DEFs	135	111	3	1.00063	1
OPC	Dopamine	Environmental	Signal transduction|9132	AMPK signaling pathway|4152	FSCV Up DEFs	135	61	3	1.88255	1
OPC	Dopamine	Environmental	Signal transduction|9132	Wnt signaling pathway|4310	FSCV Up DEFs	135	63	1	0.577923	1
OPC	Dopamine	Environmental	Signal transduction|9132	Notch signaling pathway|4330	FSCV Up DEFs	135	24	0	0	1
OPC	Dopamine	Environmental	Signal transduction|9132	Hedgehog signaling pathway|4340	FSCV Up DEFs	135	27	1	1.38822	1
OPC	Dopamine	Environmental	Signal transduction|9132	TGF-beta signaling pathway|4350	FSCV Up DEFs	135	26	0	0	1
OPC	Dopamine	Environmental	Signal transduction|9132	VEGF signaling pathway|4370	FSCV Up DEFs	135	23	0	0	1
OPC	Dopamine	Environmental	Signal transduction|9132	Apelin signaling pathway|4371	FSCV Up DEFs	135	54	2	1.39114	1
OPC	Dopamine	Environmental	Signal transduction|9132	Hippo signaling pathway|4390	FSCV Up DEFs	135	51	1	0.718397	1
OPC	Dopamine	Environmental	Signal transduction|9132	JAK-STAT signaling pathway|4630	FSCV Up DEFs	135	39	1	0.947575	1
OPC	Dopamine	Environmental	Signal transduction|9132	TNF signaling pathway|4668	FSCV Up DEFs	135	33	2	2.34331	1
OPC	Dopamine	Environmental	Signaling molecules and interaction|9133	Cytokine-cytokine receptor interaction|4060	FSCV Up DEFs	135	13	0	0	1
OPC	Dopamine	Environmental	Signaling molecules and interaction|9133	Neuroactive ligand-receptor interaction|4080	FSCV Up DEFs	135	34	1	1.09224	1
OPC	Dopamine	Environmental	Signaling molecules and interaction|9133	ECM-receptor interaction|4512	FSCV Up DEFs	135	17	1	2.26033	1
OPC	Dopamine	Environmental	Signaling molecules and interaction|9133	Cell adhesion molecules|4514	FSCV Up DEFs	135	42	0	0	1
OPC	Dopamine	Genetic	Transcription|9121	Basal transcription factors|3022	FSCV Up DEFs	135	14	0	0	1
OPC	Dopamine	Genetic	Transcription|9121	Spliceosome|3040	FSCV Up DEFs	135	48	2	1.5745	1
OPC	Dopamine	Genetic	Translation|9122	Ribosome biogenesis in eukaryotes|3008	FSCV Up DEFs	135	20	1	1.90229	1
OPC	Dopamine	Genetic	Translation|9122	Nucleocytoplasmic transport|3013	FSCV Up DEFs	135	57	2	1.31448	1
OPC	Dopamine	Genetic	Translation|9122	mRNA surveillance pathway|3015	FSCV Up DEFs	135	49	2	1.54068	1
OPC	Dopamine	Genetic	Folding, sorting and degradation|9123	RNA degradation|3018	FSCV Up DEFs	135	29	1	1.28857	1
OPC	Dopamine	Genetic	Folding, sorting and degradation|9123	Ubiquitin mediated proteolysis|4120	FSCV Up DEFs	135	77	3	1.47066	1
OPC	Dopamine	Genetic	Folding, sorting and degradation|9123	SNARE interactions in vesicular transport|4130	FSCV Up DEFs	135	13	0	0	1
OPC	Dopamine	Genetic	Folding, sorting and degradation|9123	Protein processing in endoplasmic reticulum|4141	FSCV Up DEFs	135	65	1	0.559632	1
OPC	Dopamine	Genetic	Replication and repair|9124	Nucleotide excision repair|3420	FSCV Up DEFs	135	15	0	0	1
OPC	Dopamine	Genetic	Replication and repair|9124	Homologous recombination|3440	FSCV Up DEFs	135	12	0	0	1
OPC	Dopamine	Genetic	Replication and repair|9124	Fanconi anemia pathway|3460	FSCV Up DEFs	135	11	1	3.61967	1
OPC	Dopamine	Metabolism	Carbohydrate metabolism|9101	Glycolysis / Gluconeogenesis|10	FSCV Up DEFs	135	10	1	4.02267	1
OPC	Dopamine	Metabolism	Carbohydrate metabolism|9101	Citrate cycle (TCA cycle)|20	FSCV Up DEFs	135	12	0	0	1
OPC	Dopamine	Metabolism	Carbohydrate metabolism|9101	Amino sugar and nucleotide sugar metabolism|520	FSCV Up DEFs	135	11	2	8.10136	1
OPC	Dopamine	Metabolism	Carbohydrate metabolism|9101	Inositol phosphate metabolism|562	FSCV Up DEFs	135	33	0	0	1
OPC	Dopamine	Metabolism	Carbohydrate metabolism|9101	Pyruvate metabolism|620	FSCV Up DEFs	135	17	0	0	1
OPC	Dopamine	Metabolism	Carbohydrate metabolism|9101	Glyoxylate and dicarboxylate metabolism|630	FSCV Up DEFs	135	12	0	0	1
OPC	Dopamine	Metabolism	Carbohydrate metabolism|9101	Propanoate metabolism|640	FSCV Up DEFs	135	17	1	2.26033	1
OPC	Dopamine	Metabolism	Energy metabolism|9102	Oxidative phosphorylation|190	FSCV Up DEFs	135	23	0	0	1
OPC	Dopamine	Metabolism	Lipid metabolism|9103	Biosynthesis of unsaturated fatty acids|1040	FSCV Up DEFs	135	13	0	0	1
OPC	Dopamine	Metabolism	Lipid metabolism|9103	Glycerolipid metabolism|561	FSCV Up DEFs	135	20	1	1.90229	1
OPC	Dopamine	Metabolism	Lipid metabolism|9103	Glycerophospholipid metabolism|564	FSCV Up DEFs	135	35	2	2.20048	1
OPC	Dopamine	Metabolism	Lipid metabolism|9103	Ether lipid metabolism|565	FSCV Up DEFs	135	15	0	0	1
OPC	Dopamine	Metabolism	Lipid metabolism|9103	Sphingolipid metabolism|600	FSCV Up DEFs	135	17	0	0	1
OPC	Dopamine	Metabolism	Lipid metabolism|9103	Fatty acid degradation|71	FSCV Up DEFs	135	17	1	2.26033	1
OPC	Dopamine	Metabolism	Nucleotide metabolism|9104	Purine metabolism|230	FSCV Up DEFs	135	35	1	1.05994	1
OPC	Dopamine	Metabolism	Nucleotide metabolism|9104	Pyrimidine metabolism|240	FSCV Up DEFs	135	11	0	0	1
OPC	Dopamine	Metabolism	Amino acid metabolism|9105	Alanine, aspartate and glutamate metabolism|250	FSCV Up DEFs	135	11	1	3.61967	1
OPC	Dopamine	Metabolism	Amino acid metabolism|9105	Cysteine and methionine metabolism|270	FSCV Up DEFs	135	15	1	2.58397	1
OPC	Dopamine	Metabolism	Amino acid metabolism|9105	Valine, leucine and isoleucine degradation|280	FSCV Up DEFs	135	23	3	5.49859	1
OPC	Dopamine	Metabolism	Amino acid metabolism|9105	Lysine degradation|310	FSCV Up DEFs	135	32	1	1.16318	1
OPC	Dopamine	Metabolism	Amino acid metabolism|9105	Arginine and proline metabolism|330	FSCV Up DEFs	135	12	0	0	1
OPC	Dopamine	Metabolism	Amino acid metabolism|9105	Tryptophan metabolism|380	FSCV Up DEFs	135	11	1	3.61967	1
OPC	Dopamine	Metabolism	Metabolism of other amino acids|9106	beta-Alanine metabolism|410	FSCV Up DEFs	135	15	2	5.60479	1
OPC	Dopamine	Metabolism	Glycan biosynthesis and metabolism|9107	N-Glycan biosynthesis|510	FSCV Up DEFs	135	14	0	0	1
OPC	Dopamine	Metabolism	Glycan biosynthesis and metabolism|9107	Mucin type O-glycan biosynthesis|512	FSCV Up DEFs	135	10	0	0	1
OPC	Dopamine	Metabolism	Glycan biosynthesis and metabolism|9107	Various types of N-glycan biosynthesis|513	FSCV Up DEFs	135	15	0	0	1
OPC	Dopamine	Metabolism	Glycan biosynthesis and metabolism|9107	Other types of O-glycan biosynthesis|514	FSCV Up DEFs	135	16	0	0	1
OPC	Dopamine	Metabolism	Glycan biosynthesis and metabolism|9107	Mannose type O-glycan biosynthesis|515	FSCV Up DEFs	135	10	1	4.02267	1
OPC	Dopamine	Metabolism	Glycan biosynthesis and metabolism|9107	Glycosaminoglycan biosynthesis - chondroitin sulfate / dermatan sulfate|532	FSCV Up DEFs	135	10	0	0	1
OPC	Dopamine	Metabolism	Glycan biosynthesis and metabolism|9107	Glycosaminoglycan biosynthesis - heparan sulfate / heparin|534	FSCV Up DEFs	135	11	0	0	1
OPC	Dopamine	Not	Unclassified: metabolism|9191	Enzymes with EC numbers|99980	FSCV Up DEFs	135	56	3	2.06217	1
OPC	Dopamine	Not	Unclassified: genetic information processing|9192	Transcription|99973	FSCV Up DEFs	135	12	1	3.29027	1
OPC	Dopamine	Not	Unclassified: signaling and cellular processes|9193	Signaling proteins|99995	FSCV Up DEFs	135	31	1	1.20219	1
OPC	Dopamine	Organismal	Aging|9149	Longevity regulating pathway|4211	FSCV Up DEFs	135	45	1	0.817363	1
OPC	Dopamine	Organismal	Aging|9149	Longevity regulating pathway - multiple species|4213	FSCV Up DEFs	135	27	0	0	1
OPC	Dopamine	Organismal	Immune system|9151	Chemokine signaling pathway|4062	FSCV Up DEFs	135	63	1	0.577923	1
OPC	Dopamine	Organismal	Immune system|9151	Platelet activation|4611	FSCV Up DEFs	135	44	0	0	1
OPC	Dopamine	Organismal	Immune system|9151	Neutrophil extracellular trap formation|4613	FSCV Up DEFs	135	36	0	0	1
OPC	Dopamine	Organismal	Immune system|9151	Toll-like receptor signaling pathway|4620	FSCV Up DEFs	135	26	1	1.44403	1
OPC	Dopamine	Organismal	Immune system|9151	NOD-like receptor signaling pathway|4621	FSCV Up DEFs	135	48	1	0.764722	1
OPC	Dopamine	Organismal	Immune system|9151	RIG-I-like receptor signaling pathway|4622	FSCV Up DEFs	135	16	0	0	1
OPC	Dopamine	Organismal	Immune system|9151	C-type lectin receptor signaling pathway|4625	FSCV Up DEFs	135	33	1	1.1266	1
OPC	Dopamine	Organismal	Immune system|9151	Natural killer cell mediated cytotoxicity|4650	FSCV Up DEFs	135	30	0	0	1
OPC	Dopamine	Organismal	Immune system|9151	IL-17 signaling pathway|4657	FSCV Up DEFs	135	21	0	0	1
OPC	Dopamine	Organismal	Immune system|9151	Th1 and Th2 cell differentiation|4658	FSCV Up DEFs	135	25	0	0	1
OPC	Dopamine	Organismal	Immune system|9151	Th17 cell differentiation|4659	FSCV Up DEFs	135	31	0	0	1
OPC	Dopamine	Organismal	Immune system|9151	T cell receptor signaling pathway|4660	FSCV Up DEFs	135	39	1	0.947575	1
OPC	Dopamine	Organismal	Immune system|9151	B cell receptor signaling pathway|4662	FSCV Up DEFs	135	24	0	0	1
OPC	Dopamine	Organismal	Immune system|9151	Fc epsilon RI signaling pathway|4664	FSCV Up DEFs	135	27	1	1.38822	1
OPC	Dopamine	Organismal	Immune system|9151	Fc gamma R-mediated phagocytosis|4666	FSCV Up DEFs	135	44	1	0.836542	1
OPC	Dopamine	Organismal	Immune system|9151	Leukocyte transendothelial migration|4670	FSCV Up DEFs	135	38	0	0	1
OPC	Dopamine	Organismal	Endocrine system|9152	PPAR signaling pathway|3320	FSCV Up DEFs	135	22	0	0	1
OPC	Dopamine	Organismal	Endocrine system|9152	Insulin signaling pathway|4910	FSCV Up DEFs	135	62	1	0.587519	1
OPC	Dopamine	Organismal	Endocrine system|9152	Insulin secretion|4911	FSCV Up DEFs	135	39	2	1.96103	1
OPC	Dopamine	Organismal	Endocrine system|9152	GnRH signaling pathway|4912	FSCV Up DEFs	135	44	2	1.72585	1
OPC	Dopamine	Organismal	Endocrine system|9152	Ovarian steroidogenesis|4913	FSCV Up DEFs	135	15	0	0	1
OPC	Dopamine	Organismal	Endocrine system|9152	Progesterone-mediated oocyte maturation|4914	FSCV Up DEFs	135	46	0	0	1
OPC	Dopamine	Organismal	Endocrine system|9152	Estrogen signaling pathway|4915	FSCV Up DEFs	135	54	2	1.39114	1
OPC	Dopamine	Organismal	Endocrine system|9152	Melanogenesis|4916	FSCV Up DEFs	135	37	2	2.07378	1
OPC	Dopamine	Organismal	Endocrine system|9152	Prolactin signaling pathway|4917	FSCV Up DEFs	135	29	0	0	1
OPC	Dopamine	Organismal	Endocrine system|9152	Thyroid hormone synthesis|4918	FSCV Up DEFs	135	29	1	1.28857	1
OPC	Dopamine	Organismal	Endocrine system|9152	Thyroid hormone signaling pathway|4919	FSCV Up DEFs	135	61	1	0.597434	1
OPC	Dopamine	Organismal	Endocrine system|9152	Adipocytokine signaling pathway|4920	FSCV Up DEFs	135	24	0	0	1
OPC	Dopamine	Organismal	Endocrine system|9152	Oxytocin signaling pathway|4921	FSCV Up DEFs	135	66	1	0.550908	1
OPC	Dopamine	Organismal	Endocrine system|9152	Glucagon signaling pathway|4922	FSCV Up DEFs	135	45	3	2.60797	1
OPC	Dopamine	Organismal	Endocrine system|9152	Regulation of lipolysis in adipocytes|4923	FSCV Up DEFs	135	25	0	0	1
OPC	Dopamine	Organismal	Endocrine system|9152	Renin secretion|4924	FSCV Up DEFs	135	28	1	1.33656	1
OPC	Dopamine	Organismal	Endocrine system|9152	Aldosterone synthesis and secretion|4925	FSCV Up DEFs	135	44	3	2.67198	1
OPC	Dopamine	Organismal	Endocrine system|9152	Relaxin signaling pathway|4926	FSCV Up DEFs	135	55	3	2.10225	1
OPC	Dopamine	Organismal	Endocrine system|9152	Cortisol synthesis and secretion|4927	FSCV Up DEFs	135	27	1	1.38822	1
OPC	Dopamine	Organismal	Endocrine system|9152	Parathyroid hormone synthesis, secretion and action|4928	FSCV Up DEFs	135	46	1	0.799036	1
OPC	Dopamine	Organismal	Endocrine system|9152	GnRH secretion|4929	FSCV Up DEFs	135	25	1	1.50448	1
OPC	Dopamine	Organismal	Endocrine system|9152	Growth hormone synthesis, secretion and action|4935	FSCV Up DEFs	135	63	1	0.577923	1
OPC	Dopamine	Organismal	Circulatory system|9153	Cardiac muscle contraction|4260	FSCV Up DEFs	135	24	0	0	1
OPC	Dopamine	Organismal	Circulatory system|9153	Adrenergic signaling in cardiomyocytes|4261	FSCV Up DEFs	135	73	2	1.01493	1
OPC	Dopamine	Organismal	Circulatory system|9153	Vascular smooth muscle contraction|4270	FSCV Up DEFs	135	45	1	0.817363	1
OPC	Dopamine	Organismal	Digestive system|9154	Salivary secretion|4970	FSCV Up DEFs	135	33	1	1.1266	1
OPC	Dopamine	Organismal	Digestive system|9154	Gastric acid secretion|4971	FSCV Up DEFs	135	32	1	1.16318	1
OPC	Dopamine	Organismal	Digestive system|9154	Pancreatic secretion|4972	FSCV Up DEFs	135	32	0	0	1
OPC	Dopamine	Organismal	Digestive system|9154	Carbohydrate digestion and absorption|4973	FSCV Up DEFs	135	15	0	0	1
OPC	Dopamine	Organismal	Digestive system|9154	Protein digestion and absorption|4974	FSCV Up DEFs	135	19	0	0	1
OPC	Dopamine	Organismal	Digestive system|9154	Bile secretion|4976	FSCV Up DEFs	135	18	0	0	1
OPC	Dopamine	Organismal	Digestive system|9154	Mineral absorption|4978	FSCV Up DEFs	135	12	0	0	1
OPC	Dopamine	Organismal	Digestive system|9154	Cholesterol metabolism|4979	FSCV Up DEFs	135	12	0	0	1
OPC	Dopamine	Organismal	Excretory system|9155	Aldosterone-regulated sodium reabsorption|4960	FSCV Up DEFs	135	15	0	0	1
OPC	Dopamine	Organismal	Excretory system|9155	Endocrine and other factor-regulated calcium reabsorption|4961	FSCV Up DEFs	135	27	0	0	1
OPC	Dopamine	Organismal	Excretory system|9155	Vasopressin-regulated water reabsorption|4962	FSCV Up DEFs	135	20	1	1.90229	1
OPC	Dopamine	Organismal	Nervous system|9156	Long-term potentiation|4720	FSCV Up DEFs	135	36	1	1.02943	1
OPC	Dopamine	Organismal	Nervous system|9156	Synaptic vesicle cycle|4721	FSCV Up DEFs	135	30	0	0	1
OPC	Dopamine	Organismal	Nervous system|9156	Neurotrophin signaling pathway|4722	FSCV Up DEFs	135	61	2	1.22436	1
OPC	Dopamine	Organismal	Nervous system|9156	Retrograde endocannabinoid signaling|4723	FSCV Up DEFs	135	52	2	1.44737	1
OPC	Dopamine	Organismal	Nervous system|9156	Glutamatergic synapse|4724	FSCV Up DEFs	135	62	1	0.587519	1
OPC	Dopamine	Organismal	Nervous system|9156	Cholinergic synapse|4725	FSCV Up DEFs	135	49	2	1.54068	1
OPC	Dopamine	Organismal	Nervous system|9156	Serotonergic synapse|4726	FSCV Up DEFs	135	36	1	1.02943	1
OPC	Dopamine	Organismal	Nervous system|9156	GABAergic synapse|4727	FSCV Up DEFs	135	41	3	2.88472	1
OPC	Dopamine	Organismal	Nervous system|9156	Dopaminergic synapse|4728	FSCV Up DEFs	135	67	3	1.70395	1
OPC	Dopamine	Organismal	Nervous system|9156	Long-term depression|4730	FSCV Up DEFs	135	32	0	0	1
OPC	Dopamine	Organismal	Sensory system|9157	Olfactory transduction|4740	FSCV Up DEFs	135	18	2	4.55236	1
OPC	Dopamine	Organismal	Sensory system|9157	Taste transduction|4742	FSCV Up DEFs	135	16	1	2.41124	1
OPC	Dopamine	Organismal	Sensory system|9157	Inflammatory mediator regulation of TRP channels|4750	FSCV Up DEFs	135	38	1	0.973382	1
OPC	Dopamine	Organismal	Development and regeneration|9158	Axon guidance|4360	FSCV Up DEFs	135	82	1	0.440625	1
OPC	Dopamine	Organismal	Development and regeneration|9158	Osteoclast differentiation|4380	FSCV Up DEFs	135	39	1	0.947575	1
OPC	Dopamine	Organismal	Environmental adaptation|9159	Circadian rhythm|4710	FSCV Up DEFs	135	14	0	0	1
OPC	Dopamine	Organismal	Environmental adaptation|9159	Circadian entrainment|4713	FSCV Up DEFs	135	47	2	1.60982	1
OPC	Dopamine	Organismal	Environmental adaptation|9159	Thermogenesis|4714	FSCV Up DEFs	135	75	4	2.06043	1
OPC	Dopamine	Brite	Protein families: metabolism|9181	Protein kinases|1001	FSCV Down DEFs	278	223	9	0.704549	1
OPC	Dopamine	Brite	Protein families: metabolism|9181	Peptidases and inhibitors|1002	FSCV Down DEFs	278	152	8	0.941573	1
OPC	Dopamine	Brite	Protein families: metabolism|9181	Glycosyltransferases|1003	FSCV Down DEFs	278	68	5	1.35375	1
OPC	Dopamine	Brite	Protein families: metabolism|9181	Lipid biosynthesis proteins|1004	FSCV Down DEFs	278	25	0	0	1
OPC	Dopamine	Brite	Protein families: metabolism|9181	Amino acid related enzymes|1007	FSCV Down DEFs	278	15	0	0	1
OPC	Dopamine	Brite	Protein families: metabolism|9181	Protein phosphatases and associated proteins|1009	FSCV Down DEFs	278	209	10	0.847724	1
OPC	Dopamine	Brite	Protein families: genetic information processing|9182	Transcription factors|3000	FSCV Down DEFs	278	312	22	1.31269	1
OPC	Dopamine	Brite	Protein families: genetic information processing|9182	Ribosome biogenesis|3009	FSCV Down DEFs	278	58	2	0.603553	1
OPC	Dopamine	Brite	Protein families: genetic information processing|9182	Translation factors|3012	FSCV Down DEFs	278	26	2	1.41774	1
OPC	Dopamine	Brite	Protein families: genetic information processing|9182	Transfer RNA biogenesis|3016	FSCV Down DEFs	278	49	2	0.720506	1
OPC	Dopamine	Brite	Protein families: genetic information processing|9182	Messenger RNA biogenesis|3019	FSCV Down DEFs	278	202	15	1.38244	1
OPC	Dopamine	Brite	Protein families: genetic information processing|9182	Transcription machinery|3021	FSCV Down DEFs	278	101	1	0.166817	1
OPC	Dopamine	Brite	Protein families: genetic information processing|9182	Mitochondrial biogenesis|3029	FSCV Down DEFs	278	115	11	1.82822	1
OPC	Dopamine	Brite	Protein families: genetic information processing|9182	DNA replication proteins|3032	FSCV Down DEFs	278	32	5	3.18218	1
OPC	Dopamine	Brite	Protein families: genetic information processing|9182	Chromosome and associated proteins|3036	FSCV Down DEFs	278	497	39	1.51835	1
OPC	Dopamine	Brite	Protein families: genetic information processing|9182	Spliceosome|3041	FSCV Down DEFs	278	182	10	0.986639	1
OPC	Dopamine	Brite	Protein families: genetic information processing|9182	Proteasome|3051	FSCV Down DEFs	278	17	0	0	1
OPC	Dopamine	Brite	Protein families: genetic information processing|9182	Chaperones and folding catalysts|3110	FSCV Down DEFs	278	59	3	0.908586	1
OPC	Dopamine	Brite	Protein families: genetic information processing|9182	DNA repair and recombination proteins|3400	FSCV Down DEFs	278	110	8	1.34137	1
OPC	Dopamine	Brite	Protein families: genetic information processing|9182	Ubiquitin system|4121	FSCV Down DEFs	278	324	20	1.12603	1
OPC	Dopamine	Brite	Protein families: genetic information processing|9182	Membrane trafficking|4131	FSCV Down DEFs	278	624	36	1.04537	1
OPC	Dopamine	Brite	Protein families: signaling and cellular processes|9183	Transporters|2000	FSCV Down DEFs	278	135	4	0.511417	1
OPC	Dopamine	Brite	Protein families: signaling and cellular processes|9183	Nuclear receptors|3310	FSCV Down DEFs	278	13	1	1.41624	1
OPC	Dopamine	Brite	Protein families: signaling and cellular processes|9183	G protein-coupled receptors|4030	FSCV Down DEFs	278	30	0	0	1
OPC	Dopamine	Brite	Protein families: signaling and cellular processes|9183	GTP-binding proteins|4031	FSCV Down DEFs	278	47	3	1.1593	1
OPC	Dopamine	Brite	Protein families: signaling and cellular processes|9183	Ion channels|4040	FSCV Down DEFs	278	82	2	0.420341	1
OPC	Dopamine	Brite	Protein families: signaling and cellular processes|9183	Cytokine receptors|4050	FSCV Down DEFs	278	10	1	1.88944	1
OPC	Dopamine	Brite	Protein families: signaling and cellular processes|9183	CD molecules|4090	FSCV Down DEFs	278	41	4	1.84731	1
OPC	Dopamine	Brite	Protein families: signaling and cellular processes|9183	Lectins|4091	FSCV Down DEFs	278	14	0	0	1
OPC	Dopamine	Brite	Protein families: signaling and cellular processes|9183	Exosome|4147	FSCV Down DEFs	278	207	12	1.04685	1
OPC	Dopamine	Brite	Protein families: signaling and cellular processes|9183	Cell adhesion molecules|4515	FSCV Down DEFs	278	56	2	0.626174	1
OPC	Dopamine	Brite	Protein families: signaling and cellular processes|9183	Cytoskeleton proteins|4812	FSCV Down DEFs	278	164	11	1.22971	1
OPC	Dopamine	Brite	Protein families: signaling and cellular processes|9183	Domain-containing proteins not elsewhere classified|4990	FSCV Down DEFs	278	207	11	0.950937	1
OPC	Dopamine	Brite	Protein families: signaling and cellular processes|9183	Proteoglycans|535	FSCV Down DEFs	278	16	0	0	1
OPC	Dopamine	Brite	Protein families: signaling and cellular processes|9183	Glycosaminoglycan binding proteins|536	FSCV Down DEFs	278	34	0	0	1
OPC	Dopamine	Cellular	Transport and catabolism|9141	Autophagy - other|4136	FSCV Down DEFs	278	13	0	0	1
OPC	Dopamine	Cellular	Transport and catabolism|9141	Mitophagy - animal|4137	FSCV Down DEFs	278	29	1	0.604987	1
OPC	Dopamine	Cellular	Transport and catabolism|9141	Autophagy - animal|4140	FSCV Down DEFs	278	65	4	1.11496	1
OPC	Dopamine	Cellular	Transport and catabolism|9141	Lysosome|4142	FSCV Down DEFs	278	40	5	2.45094	1
OPC	Dopamine	Cellular	Transport and catabolism|9141	Endocytosis|4144	FSCV Down DEFs	278	116	7	1.09265	1
OPC	Dopamine	Cellular	Transport and catabolism|9141	Phagosome|4145	FSCV Down DEFs	278	34	4	2.2817	1
OPC	Dopamine	Cellular	Transport and catabolism|9141	Peroxisome|4146	FSCV Down DEFs	278	21	1	0.848398	1
OPC	Dopamine	Cellular	Cell motility|9142	Regulation of actin cytoskeleton|4810	FSCV Down DEFs	278	81	4	0.880291	1
OPC	Dopamine	Cellular	Cell growth and death|9143	Cell cycle|4110	FSCV Down DEFs	278	45	8	3.74811	0.869459
OPC	Dopamine	Cellular	Cell growth and death|9143	Oocyte meiosis|4114	FSCV Down DEFs	278	54	5	1.74565	1
OPC	Dopamine	Cellular	Cell growth and death|9143	p53 signaling pathway|4115	FSCV Down DEFs	278	17	2	2.27241	1
OPC	Dopamine	Cellular	Cell growth and death|9143	Apoptosis|4210	FSCV Down DEFs	278	36	4	2.13817	1
OPC	Dopamine	Cellular	Cell growth and death|9143	Ferroptosis|4216	FSCV Down DEFs	278	12	1	1.54527	1
OPC	Dopamine	Cellular	Cell growth and death|9143	Necroptosis|4217	FSCV Down DEFs	278	36	1	0.48329	1
OPC	Dopamine	Cellular	Cell growth and death|9143	Cellular senescence|4218	FSCV Down DEFs	278	54	4	1.3634	1
OPC	Dopamine	Cellular	Cellular community - eukaryotes|9144	Focal adhesion|4510	FSCV Down DEFs	278	79	3	0.666633	1
OPC	Dopamine	Cellular	Cellular community - eukaryotes|9144	Adherens junction|4520	FSCV Down DEFs	278	40	1	0.433357	1
OPC	Dopamine	Cellular	Cellular community - eukaryotes|9144	Tight junction|4530	FSCV Down DEFs	278	61	1	0.280428	1
OPC	Dopamine	Cellular	Cellular community - eukaryotes|9144	Gap junction|4540	FSCV Down DEFs	278	38	0	0	1
OPC	Dopamine	Cellular	Cellular community - eukaryotes|9144	Signaling pathways regulating pluripotency of stem cells|4550	FSCV Down DEFs	278	42	6	2.86913	1
OPC	Dopamine	Environmental	Membrane transport|9131	ABC transporters|2010	FSCV Down DEFs	278	12	0	0	1
OPC	Dopamine	Environmental	Signal transduction|9132	MAPK signaling pathway|4010	FSCV Down DEFs	278	101	4	0.695791	1
OPC	Dopamine	Environmental	Signal transduction|9132	ErbB signaling pathway|4012	FSCV Down DEFs	278	49	2	0.720506	1
OPC	Dopamine	Environmental	Signal transduction|9132	Ras signaling pathway|4014	FSCV Down DEFs	278	78	3	0.675666	1
OPC	Dopamine	Environmental	Signal transduction|9132	Rap1 signaling pathway|4015	FSCV Down DEFs	278	82	2	0.420341	1
OPC	Dopamine	Environmental	Signal transduction|9132	Calcium signaling pathway|4020	FSCV Down DEFs	278	65	0	0	1
OPC	Dopamine	Environmental	Signal transduction|9132	cGMP-PKG signaling pathway|4022	FSCV Down DEFs	278	67	1	0.254607	1
OPC	Dopamine	Environmental	Signal transduction|9132	cAMP signaling pathway|4024	FSCV Down DEFs	278	81	2	0.425753	1
OPC	Dopamine	Environmental	Signal transduction|9132	NF-kappa B signaling pathway|4064	FSCV Down DEFs	278	19	3	3.206	1
OPC	Dopamine	Environmental	Signal transduction|9132	HIF-1 signaling pathway|4066	FSCV Down DEFs	278	38	4	2.01164	1
OPC	Dopamine	Environmental	Signal transduction|9132	FoxO signaling pathway|4068	FSCV Down DEFs	278	48	3	1.1333	1
OPC	Dopamine	Environmental	Signal transduction|9132	Phosphatidylinositol signaling system|4070	FSCV Down DEFs	278	50	4	1.48318	1
OPC	Dopamine	Environmental	Signal transduction|9132	Sphingolipid signaling pathway|4071	FSCV Down DEFs	278	58	4	1.26136	1
OPC	Dopamine	Environmental	Signal transduction|9132	Phospholipase D signaling pathway|4072	FSCV Down DEFs	278	67	3	0.793662	1
OPC	Dopamine	Environmental	Signal transduction|9132	mTOR signaling pathway|4150	FSCV Down DEFs	278	59	3	0.908586	1
OPC	Dopamine	Environmental	Signal transduction|9132	PI3K-Akt signaling pathway|4151	FSCV Down DEFs	278	111	3	0.46591	1
OPC	Dopamine	Environmental	Signal transduction|9132	AMPK signaling pathway|4152	FSCV Down DEFs	278	61	4	1.19422	1
OPC	Dopamine	Environmental	Signal transduction|9132	Wnt signaling pathway|4310	FSCV Down DEFs	278	63	2	0.55349	1
OPC	Dopamine	Environmental	Signal transduction|9132	Notch signaling pathway|4330	FSCV Down DEFs	278	24	2	1.54724	1
OPC	Dopamine	Environmental	Signal transduction|9132	Hedgehog signaling pathway|4340	FSCV Down DEFs	278	27	0	0	1
OPC	Dopamine	Environmental	Signal transduction|9132	TGF-beta signaling pathway|4350	FSCV Down DEFs	278	26	3	2.22722	1
OPC	Dopamine	Environmental	Signal transduction|9132	VEGF signaling pathway|4370	FSCV Down DEFs	278	23	2	1.62125	1
OPC	Dopamine	Environmental	Signal transduction|9132	Apelin signaling pathway|4371	FSCV Down DEFs	278	54	1	0.317939	1
OPC	Dopamine	Environmental	Signal transduction|9132	Hippo signaling pathway|4390	FSCV Down DEFs	278	51	2	0.690804	1
OPC	Dopamine	Environmental	Signal transduction|9132	JAK-STAT signaling pathway|4630	FSCV Down DEFs	278	39	4	1.95379	1
OPC	Dopamine	Environmental	Signal transduction|9132	TNF signaling pathway|4668	FSCV Down DEFs	278	33	3	1.70522	1
OPC	Dopamine	Environmental	Signaling molecules and interaction|9133	Cytokine-cytokine receptor interaction|4060	FSCV Down DEFs	278	13	1	1.41624	1
OPC	Dopamine	Environmental	Signaling molecules and interaction|9133	Neuroactive ligand-receptor interaction|4080	FSCV Down DEFs	278	34	0	0	1
OPC	Dopamine	Environmental	Signaling molecules and interaction|9133	ECM-receptor interaction|4512	FSCV Down DEFs	278	17	0	0	1
OPC	Dopamine	Environmental	Signaling molecules and interaction|9133	Cell adhesion molecules|4514	FSCV Down DEFs	278	42	2	0.847848	1
OPC	Dopamine	Genetic	Transcription|9121	Basal transcription factors|3022	FSCV Down DEFs	278	14	0	0	1
OPC	Dopamine	Genetic	Transcription|9121	Spliceosome|3040	FSCV Down DEFs	278	48	4	1.55124	1
OPC	Dopamine	Genetic	Translation|9122	Ribosome biogenesis in eukaryotes|3008	FSCV Down DEFs	278	20	1	0.893234	1
OPC	Dopamine	Genetic	Translation|9122	Nucleocytoplasmic transport|3013	FSCV Down DEFs	278	57	4	1.28542	1
OPC	Dopamine	Genetic	Translation|9122	mRNA surveillance pathway|3015	FSCV Down DEFs	278	49	4	1.51646	1
OPC	Dopamine	Genetic	Folding, sorting and degradation|9123	RNA degradation|3018	FSCV Down DEFs	278	29	2	1.25946	1
OPC	Dopamine	Genetic	Folding, sorting and degradation|9123	Ubiquitin mediated proteolysis|4120	FSCV Down DEFs	278	77	8	1.99684	1
OPC	Dopamine	Genetic	Folding, sorting and degradation|9123	SNARE interactions in vesicular transport|4130	FSCV Down DEFs	278	13	0	0	1
OPC	Dopamine	Genetic	Folding, sorting and degradation|9123	Protein processing in endoplasmic reticulum|4141	FSCV Down DEFs	278	65	2	0.53569	1
OPC	Dopamine	Genetic	Replication and repair|9124	Nucleotide excision repair|3420	FSCV Down DEFs	278	15	2	2.62286	1
OPC	Dopamine	Genetic	Replication and repair|9124	Homologous recombination|3440	FSCV Down DEFs	278	12	1	1.54527	1
OPC	Dopamine	Genetic	Replication and repair|9124	Fanconi anemia pathway|3460	FSCV Down DEFs	278	11	1	1.70012	1
OPC	Dopamine	Metabolism	Carbohydrate metabolism|9101	Glycolysis / Gluconeogenesis|10	FSCV Down DEFs	278	10	0	0	1
OPC	Dopamine	Metabolism	Carbohydrate metabolism|9101	Citrate cycle (TCA cycle)|20	FSCV Down DEFs	278	12	0	0	1
OPC	Dopamine	Metabolism	Carbohydrate metabolism|9101	Amino sugar and nucleotide sugar metabolism|520	FSCV Down DEFs	278	11	1	1.70012	1
OPC	Dopamine	Metabolism	Carbohydrate metabolism|9101	Inositol phosphate metabolism|562	FSCV Down DEFs	278	33	2	1.09604	1
OPC	Dopamine	Metabolism	Carbohydrate metabolism|9101	Pyruvate metabolism|620	FSCV Down DEFs	278	17	1	1.06139	1
OPC	Dopamine	Metabolism	Carbohydrate metabolism|9101	Glyoxylate and dicarboxylate metabolism|630	FSCV Down DEFs	278	12	0	0	1
OPC	Dopamine	Metabolism	Carbohydrate metabolism|9101	Propanoate metabolism|640	FSCV Down DEFs	278	17	0	0	1
OPC	Dopamine	Metabolism	Energy metabolism|9102	Oxidative phosphorylation|190	FSCV Down DEFs	278	23	1	0.770952	1
OPC	Dopamine	Metabolism	Lipid metabolism|9103	Biosynthesis of unsaturated fatty acids|1040	FSCV Down DEFs	278	13	0	0	1
OPC	Dopamine	Metabolism	Lipid metabolism|9103	Glycerolipid metabolism|561	FSCV Down DEFs	278	20	0	0	1
OPC	Dopamine	Metabolism	Lipid metabolism|9103	Glycerophospholipid metabolism|564	FSCV Down DEFs	278	35	4	2.2076	1
OPC	Dopamine	Metabolism	Lipid metabolism|9103	Ether lipid metabolism|565	FSCV Down DEFs	278	15	0	0	1
OPC	Dopamine	Metabolism	Lipid metabolism|9103	Sphingolipid metabolism|600	FSCV Down DEFs	278	17	1	1.06139	1
OPC	Dopamine	Metabolism	Lipid metabolism|9103	Fatty acid degradation|71	FSCV Down DEFs	278	17	0	0	1
OPC	Dopamine	Metabolism	Nucleotide metabolism|9104	Purine metabolism|230	FSCV Down DEFs	278	35	1	0.497595	1
OPC	Dopamine	Metabolism	Nucleotide metabolism|9104	Pyrimidine metabolism|240	FSCV Down DEFs	278	11	1	1.70012	1
OPC	Dopamine	Metabolism	Amino acid metabolism|9105	Alanine, aspartate and glutamate metabolism|250	FSCV Down DEFs	278	11	0	0	1
OPC	Dopamine	Metabolism	Amino acid metabolism|9105	Cysteine and methionine metabolism|270	FSCV Down DEFs	278	15	1	1.21346	1
OPC	Dopamine	Metabolism	Amino acid metabolism|9105	Valine, leucine and isoleucine degradation|280	FSCV Down DEFs	278	23	1	0.770952	1
OPC	Dopamine	Metabolism	Amino acid metabolism|9105	Lysine degradation|310	FSCV Down DEFs	278	32	5	3.18218	1
OPC	Dopamine	Metabolism	Amino acid metabolism|9105	Arginine and proline metabolism|330	FSCV Down DEFs	278	12	0	0	1
OPC	Dopamine	Metabolism	Amino acid metabolism|9105	Tryptophan metabolism|380	FSCV Down DEFs	278	11	0	0	1
OPC	Dopamine	Metabolism	Metabolism of other amino acids|9106	beta-Alanine metabolism|410	FSCV Down DEFs	278	15	0	0	1
OPC	Dopamine	Metabolism	Glycan biosynthesis and metabolism|9107	N-Glycan biosynthesis|510	FSCV Down DEFs	278	14	1	1.30706	1
OPC	Dopamine	Metabolism	Glycan biosynthesis and metabolism|9107	Mucin type O-glycan biosynthesis|512	FSCV Down DEFs	278	10	2	4.26584	1
OPC	Dopamine	Metabolism	Glycan biosynthesis and metabolism|9107	Various types of N-glycan biosynthesis|513	FSCV Down DEFs	278	15	1	1.21346	1
OPC	Dopamine	Metabolism	Glycan biosynthesis and metabolism|9107	Other types of O-glycan biosynthesis|514	FSCV Down DEFs	278	16	2	2.43517	1
OPC	Dopamine	Metabolism	Glycan biosynthesis and metabolism|9107	Mannose type O-glycan biosynthesis|515	FSCV Down DEFs	278	10	0	0	1
OPC	Dopamine	Metabolism	Glycan biosynthesis and metabolism|9107	Glycosaminoglycan biosynthesis - chondroitin sulfate / dermatan sulfate|532	FSCV Down DEFs	278	10	1	1.88944	1
OPC	Dopamine	Metabolism	Glycan biosynthesis and metabolism|9107	Glycosaminoglycan biosynthesis - heparan sulfate / heparin|534	FSCV Down DEFs	278	11	0	0	1
OPC	Dopamine	Not	Unclassified: metabolism|9191	Enzymes with EC numbers|99980	FSCV Down DEFs	278	56	3	0.960625	1
OPC	Dopamine	Not	Unclassified: genetic information processing|9192	Transcription|99973	FSCV Down DEFs	278	12	0	0	1
OPC	Dopamine	Not	Unclassified: signaling and cellular processes|9193	Signaling proteins|99995	FSCV Down DEFs	278	31	3	1.82771	1
OPC	Dopamine	Organismal	Aging|9149	Longevity regulating pathway|4211	FSCV Down DEFs	278	45	2	0.788197	1
OPC	Dopamine	Organismal	Aging|9149	Longevity regulating pathway - multiple species|4213	FSCV Down DEFs	278	27	2	1.36076	1
OPC	Dopamine	Organismal	Immune system|9151	Chemokine signaling pathway|4062	FSCV Down DEFs	278	63	3	0.847294	1
OPC	Dopamine	Organismal	Immune system|9151	Platelet activation|4611	FSCV Down DEFs	278	44	2	0.807134	1
OPC	Dopamine	Organismal	Immune system|9151	Neutrophil extracellular trap formation|4613	FSCV Down DEFs	278	36	3	1.54924	1
OPC	Dopamine	Organismal	Immune system|9151	Toll-like receptor signaling pathway|4620	FSCV Down DEFs	278	26	3	2.22722	1
OPC	Dopamine	Organismal	Immune system|9151	NOD-like receptor signaling pathway|4621	FSCV Down DEFs	278	48	5	1.99171	1
OPC	Dopamine	Organismal	Immune system|9151	RIG-I-like receptor signaling pathway|4622	FSCV Down DEFs	278	16	0	0	1
OPC	Dopamine	Organismal	Immune system|9151	C-type lectin receptor signaling pathway|4625	FSCV Down DEFs	278	33	2	1.09604	1
OPC	Dopamine	Organismal	Immune system|9151	Natural killer cell mediated cytotoxicity|4650	FSCV Down DEFs	278	30	2	1.21423	1
OPC	Dopamine	Organismal	Immune system|9151	IL-17 signaling pathway|4657	FSCV Down DEFs	278	21	1	0.848398	1
OPC	Dopamine	Organismal	Immune system|9151	Th1 and Th2 cell differentiation|4658	FSCV Down DEFs	278	25	0	0	1
OPC	Dopamine	Organismal	Immune system|9151	Th17 cell differentiation|4659	FSCV Down DEFs	278	31	1	0.564417	1
OPC	Dopamine	Organismal	Immune system|9151	T cell receptor signaling pathway|4660	FSCV Down DEFs	278	39	2	0.91717	1
OPC	Dopamine	Organismal	Immune system|9151	B cell receptor signaling pathway|4662	FSCV Down DEFs	278	24	2	1.54724	1
OPC	Dopamine	Organismal	Immune system|9151	Fc epsilon RI signaling pathway|4664	FSCV Down DEFs	278	27	2	1.36076	1
OPC	Dopamine	Organismal	Immune system|9151	Fc gamma R-mediated phagocytosis|4666	FSCV Down DEFs	278	44	2	0.807134	1
OPC	Dopamine	Organismal	Immune system|9151	Leukocyte transendothelial migration|4670	FSCV Down DEFs	278	38	2	0.942844	1
OPC	Dopamine	Organismal	Endocrine system|9152	PPAR signaling pathway|3320	FSCV Down DEFs	278	22	1	0.807831	1
OPC	Dopamine	Organismal	Endocrine system|9152	Insulin signaling pathway|4910	FSCV Down DEFs	278	62	2	0.562835	1
OPC	Dopamine	Organismal	Endocrine system|9152	Insulin secretion|4911	FSCV Down DEFs	278	39	0	0	1
OPC	Dopamine	Organismal	Endocrine system|9152	GnRH signaling pathway|4912	FSCV Down DEFs	278	44	0	0	1
OPC	Dopamine	Organismal	Endocrine system|9152	Ovarian steroidogenesis|4913	FSCV Down DEFs	278	15	1	1.21346	1
OPC	Dopamine	Organismal	Endocrine system|9152	Progesterone-mediated oocyte maturation|4914	FSCV Down DEFs	278	46	3	1.18651	1
OPC	Dopamine	Organismal	Endocrine system|9152	Estrogen signaling pathway|4915	FSCV Down DEFs	278	54	3	0.998717	1
OPC	Dopamine	Organismal	Endocrine system|9152	Melanogenesis|4916	FSCV Down DEFs	278	37	0	0	1
OPC	Dopamine	Organismal	Endocrine system|9152	Prolactin signaling pathway|4917	FSCV Down DEFs	278	29	2	1.25946	1
OPC	Dopamine	Organismal	Endocrine system|9152	Thyroid hormone synthesis|4918	FSCV Down DEFs	278	29	0	0	1
OPC	Dopamine	Organismal	Endocrine system|9152	Thyroid hormone signaling pathway|4919	FSCV Down DEFs	278	61	4	1.19422	1
OPC	Dopamine	Organismal	Endocrine system|9152	Adipocytokine signaling pathway|4920	FSCV Down DEFs	278	24	0	0	1
OPC	Dopamine	Organismal	Endocrine system|9152	Oxytocin signaling pathway|4921	FSCV Down DEFs	278	66	0	0	1
OPC	Dopamine	Organismal	Endocrine system|9152	Glucagon signaling pathway|4922	FSCV Down DEFs	278	45	0	0	1
OPC	Dopamine	Organismal	Endocrine system|9152	Regulation of lipolysis in adipocytes|4923	FSCV Down DEFs	278	25	2	1.47968	1
OPC	Dopamine	Organismal	Endocrine system|9152	Renin secretion|4924	FSCV Down DEFs	278	28	0	0	1
OPC	Dopamine	Organismal	Endocrine system|9152	Aldosterone synthesis and secretion|4925	FSCV Down DEFs	278	44	0	0	1
OPC	Dopamine	Organismal	Endocrine system|9152	Relaxin signaling pathway|4926	FSCV Down DEFs	278	55	3	0.979305	1
OPC	Dopamine	Organismal	Endocrine system|9152	Cortisol synthesis and secretion|4927	FSCV Down DEFs	278	27	0	0	1
OPC	Dopamine	Organismal	Endocrine system|9152	Parathyroid hormone synthesis, secretion and action|4928	FSCV Down DEFs	278	46	1	0.375099	1
OPC	Dopamine	Organismal	Endocrine system|9152	GnRH secretion|4929	FSCV Down DEFs	278	25	2	1.47968	1
OPC	Dopamine	Organismal	Endocrine system|9152	Growth hormone synthesis, secretion and action|4935	FSCV Down DEFs	278	63	2	0.55349	1
OPC	Dopamine	Organismal	Circulatory system|9153	Cardiac muscle contraction|4260	FSCV Down DEFs	278	24	0	0	1
OPC	Dopamine	Organismal	Circulatory system|9153	Adrenergic signaling in cardiomyocytes|4261	FSCV Down DEFs	278	73	0	0	1
OPC	Dopamine	Organismal	Circulatory system|9153	Vascular smooth muscle contraction|4270	FSCV Down DEFs	278	45	1	0.383705	1
OPC	Dopamine	Organismal	Digestive system|9154	Salivary secretion|4970	FSCV Down DEFs	278	33	0	0	1
OPC	Dopamine	Organismal	Digestive system|9154	Gastric acid secretion|4971	FSCV Down DEFs	278	32	0	0	1
OPC	Dopamine	Organismal	Digestive system|9154	Pancreatic secretion|4972	FSCV Down DEFs	278	32	0	0	1
OPC	Dopamine	Organismal	Digestive system|9154	Carbohydrate digestion and absorption|4973	FSCV Down DEFs	278	15	2	2.62286	1
OPC	Dopamine	Organismal	Digestive system|9154	Protein digestion and absorption|4974	FSCV Down DEFs	278	19	0	0	1
OPC	Dopamine	Organismal	Digestive system|9154	Bile secretion|4976	FSCV Down DEFs	278	18	0	0	1
OPC	Dopamine	Organismal	Digestive system|9154	Mineral absorption|4978	FSCV Down DEFs	278	12	0	0	1
OPC	Dopamine	Organismal	Digestive system|9154	Cholesterol metabolism|4979	FSCV Down DEFs	278	12	2	3.41157	1
OPC	Dopamine	Organismal	Excretory system|9155	Aldosterone-regulated sodium reabsorption|4960	FSCV Down DEFs	278	15	2	2.62286	1
OPC	Dopamine	Organismal	Excretory system|9155	Endocrine and other factor-regulated calcium reabsorption|4961	FSCV Down DEFs	278	27	1	0.651799	1
OPC	Dopamine	Organismal	Excretory system|9155	Vasopressin-regulated water reabsorption|4962	FSCV Down DEFs	278	20	1	0.893234	1
OPC	Dopamine	Organismal	Nervous system|9156	Long-term potentiation|4720	FSCV Down DEFs	278	36	0	0	1
OPC	Dopamine	Organismal	Nervous system|9156	Synaptic vesicle cycle|4721	FSCV Down DEFs	278	30	3	1.8959	1
OPC	Dopamine	Organismal	Nervous system|9156	Neurotrophin signaling pathway|4722	FSCV Down DEFs	278	61	3	0.876884	1
OPC	Dopamine	Organismal	Nervous system|9156	Retrograde endocannabinoid signaling|4723	FSCV Down DEFs	278	52	0	0	1
OPC	Dopamine	Organismal	Nervous system|9156	Glutamatergic synapse|4724	FSCV Down DEFs	278	62	1	0.275771	1
OPC	Dopamine	Organismal	Nervous system|9156	Cholinergic synapse|4725	FSCV Down DEFs	278	49	2	0.720506	1
OPC	Dopamine	Organismal	Nervous system|9156	Serotonergic synapse|4726	FSCV Down DEFs	278	36	1	0.48329	1
OPC	Dopamine	Organismal	Nervous system|9156	GABAergic synapse|4727	FSCV Down DEFs	278	41	0	0	1
OPC	Dopamine	Organismal	Nervous system|9156	Dopaminergic synapse|4728	FSCV Down DEFs	278	67	0	0	1
OPC	Dopamine	Organismal	Nervous system|9156	Long-term depression|4730	FSCV Down DEFs	278	32	1	0.546095	1
OPC	Dopamine	Organismal	Sensory system|9157	Olfactory transduction|4740	FSCV Down DEFs	278	18	0	0	1
OPC	Dopamine	Organismal	Sensory system|9157	Taste transduction|4742	FSCV Down DEFs	278	16	0	0	1
OPC	Dopamine	Organismal	Sensory system|9157	Inflammatory mediator regulation of TRP channels|4750	FSCV Down DEFs	278	38	3	1.46011	1
OPC	Dopamine	Organismal	Development and regeneration|9158	Axon guidance|4360	FSCV Down DEFs	278	82	5	1.10434	1
OPC	Dopamine	Organismal	Development and regeneration|9158	Osteoclast differentiation|4380	FSCV Down DEFs	278	39	3	1.41926	1
OPC	Dopamine	Organismal	Environmental adaptation|9159	Circadian rhythm|4710	FSCV Down DEFs	278	14	1	1.30706	1
OPC	Dopamine	Organismal	Environmental adaptation|9159	Circadian entrainment|4713	FSCV Down DEFs	278	47	0	0	1
OPC	Dopamine	Organismal	Environmental adaptation|9159	Thermogenesis|4714	FSCV Down DEFs	278	75	0	0	1
OPC	Dopamine	Brite	Protein families: metabolism|9181	Protein kinases|1001	NA	413	223	13	0.677129	1
OPC	Dopamine	Brite	Protein families: metabolism|9181	Peptidases and inhibitors|1002	NA	413	152	11	0.862434	1
OPC	Dopamine	Brite	Protein families: metabolism|9181	Glycosyltransferases|1003	NA	413	68	6	1.07547	1
OPC	Dopamine	Brite	Protein families: metabolism|9181	Lipid biosynthesis proteins|1004	NA	413	25	2	0.965202	1
OPC	Dopamine	Brite	Protein families: metabolism|9181	Amino acid related enzymes|1007	NA	413	15	0	0	1
OPC	Dopamine	Brite	Protein families: metabolism|9181	Protein phosphatases and associated proteins|1009	NA	413	209	16	0.917145	1
OPC	Dopamine	Brite	Protein families: genetic information processing|9182	Transcription factors|3000	NA	413	312	28	1.10135	1
OPC	Dopamine	Brite	Protein families: genetic information processing|9182	Ribosome biogenesis|3009	NA	413	58	4	0.820624	1
OPC	Dopamine	Brite	Protein families: genetic information processing|9182	Translation factors|3012	NA	413	26	3	1.45119	1
OPC	Dopamine	Brite	Protein families: genetic information processing|9182	Transfer RNA biogenesis|3016	NA	413	49	4	0.986691	1
OPC	Dopamine	Brite	Protein families: genetic information processing|9182	Messenger RNA biogenesis|3019	NA	413	202	19	1.15995	1
OPC	Dopamine	Brite	Protein families: genetic information processing|9182	Transcription machinery|3021	NA	413	101	4	0.452552	1
OPC	Dopamine	Brite	Protein families: genetic information processing|9182	Mitochondrial biogenesis|3029	NA	413	115	12	1.3021	1
OPC	Dopamine	Brite	Protein families: genetic information processing|9182	DNA replication proteins|3032	NA	413	32	5	2.06841	1
OPC	Dopamine	Brite	Protein families: genetic information processing|9182	Chromosome and associated proteins|3036	NA	413	497	49	1.24303	1
OPC	Dopamine	Brite	Protein families: genetic information processing|9182	Spliceosome|3041	NA	413	182	14	0.922523	1
OPC	Dopamine	Brite	Protein families: genetic information processing|9182	Proteasome|3051	NA	413	17	0	0	1
OPC	Dopamine	Brite	Protein families: genetic information processing|9182	Chaperones and folding catalysts|3110	NA	413	59	5	1.02828	1
OPC	Dopamine	Brite	Protein families: genetic information processing|9182	DNA repair and recombination proteins|3400	NA	413	110	11	1.23985	1
OPC	Dopamine	Brite	Protein families: genetic information processing|9182	Ubiquitin system|4121	NA	413	324	27	1.00989	1
OPC	Dopamine	Brite	Protein families: genetic information processing|9182	Membrane trafficking|4131	NA	413	624	54	1.05952	1
OPC	Dopamine	Brite	Protein families: signaling and cellular processes|9183	Transporters|2000	NA	413	135	7	0.600401	1
OPC	Dopamine	Brite	Protein families: signaling and cellular processes|9183	Nuclear receptors|3310	NA	413	13	1	0.924971	1
OPC	Dopamine	Brite	Protein families: signaling and cellular processes|9183	G protein-coupled receptors|4030	NA	413	30	1	0.381369	1
OPC	Dopamine	Brite	Protein families: signaling and cellular processes|9183	GTP-binding proteins|4031	NA	413	47	5	1.32548	1
OPC	Dopamine	Brite	Protein families: signaling and cellular processes|9183	Ion channels|4040	NA	413	82	4	0.565162	1
OPC	Dopamine	Brite	Protein families: signaling and cellular processes|9183	Cytokine receptors|4050	NA	413	10	1	1.23403	1
OPC	Dopamine	Brite	Protein families: signaling and cellular processes|9183	CD molecules|4090	NA	413	41	5	1.54836	1
OPC	Dopamine	Brite	Protein families: signaling and cellular processes|9183	Lectins|4091	NA	413	14	1	0.853638	1
OPC	Dopamine	Brite	Protein families: signaling and cellular processes|9183	Exosome|4147	NA	413	207	16	0.92717	1
OPC	Dopamine	Brite	Protein families: signaling and cellular processes|9183	Cell adhesion molecules|4515	NA	413	56	4	0.852562	1
OPC	Dopamine	Brite	Protein families: signaling and cellular processes|9183	Cytoskeleton proteins|4812	NA	413	164	17	1.29598	1
OPC	Dopamine	Brite	Protein families: signaling and cellular processes|9183	Domain-containing proteins not elsewhere classified|4990	NA	413	207	14	0.798529	1
OPC	Dopamine	Brite	Protein families: signaling and cellular processes|9183	Proteoglycans|535	NA	413	16	0	0	1
OPC	Dopamine	Brite	Protein families: signaling and cellular processes|9183	Glycosaminoglycan binding proteins|536	NA	413	34	0	0	1
OPC	Dopamine	Cellular	Transport and catabolism|9141	Autophagy - other|4136	NA	413	13	0	0	1
OPC	Dopamine	Cellular	Transport and catabolism|9141	Mitophagy - animal|4137	NA	413	29	1	0.395075	1
OPC	Dopamine	Cellular	Transport and catabolism|9141	Autophagy - animal|4140	NA	413	65	6	1.13085	1
OPC	Dopamine	Cellular	Transport and catabolism|9141	Lysosome|4142	NA	413	40	6	1.97294	1
OPC	Dopamine	Cellular	Transport and catabolism|9141	Endocytosis|4144	NA	413	116	11	1.16746	1
OPC	Dopamine	Cellular	Transport and catabolism|9141	Phagosome|4145	NA	413	34	4	1.48477	1
OPC	Dopamine	Cellular	Transport and catabolism|9141	Peroxisome|4146	NA	413	21	1	0.554075	1
OPC	Dopamine	Cellular	Cell motility|9142	Regulation of actin cytoskeleton|4810	NA	413	81	7	1.05103	1
OPC	Dopamine	Cellular	Cell growth and death|9143	Cell cycle|4110	NA	413	45	8	2.42741	1
OPC	Dopamine	Cellular	Cell growth and death|9143	Oocyte meiosis|4114	NA	413	54	6	1.39331	1
OPC	Dopamine	Cellular	Cell growth and death|9143	p53 signaling pathway|4115	NA	413	17	2	1.48241	1
OPC	Dopamine	Cellular	Cell growth and death|9143	Apoptosis|4210	NA	413	36	4	1.39139	1
OPC	Dopamine	Cellular	Cell growth and death|9143	Ferroptosis|4216	NA	413	12	1	1.00927	1
OPC	Dopamine	Cellular	Cell growth and death|9143	Necroptosis|4217	NA	413	36	1	0.31558	1
OPC	Dopamine	Cellular	Cell growth and death|9143	Cellular senescence|4218	NA	413	54	5	1.13442	1
OPC	Dopamine	Cellular	Cellular community - eukaryotes|9144	Focal adhesion|4510	NA	413	79	4	0.58816	1
OPC	Dopamine	Cellular	Cellular community - eukaryotes|9144	Adherens junction|4520	NA	413	40	1	0.282966	1
OPC	Dopamine	Cellular	Cellular community - eukaryotes|9144	Tight junction|4530	NA	413	61	3	0.571172	1
OPC	Dopamine	Cellular	Cellular community - eukaryotes|9144	Gap junction|4540	NA	413	38	0	0	1
OPC	Dopamine	Cellular	Cellular community - eukaryotes|9144	Signaling pathways regulating pluripotency of stem cells|4550	NA	413	42	7	2.24087	1
OPC	Dopamine	Environmental	Membrane transport|9131	ABC transporters|2010	NA	413	12	1	1.00927	1
OPC	Dopamine	Environmental	Signal transduction|9132	MAPK signaling pathway|4010	NA	413	101	5	0.573096	1
OPC	Dopamine	Environmental	Signal transduction|9132	ErbB signaling pathway|4012	NA	413	49	3	0.722015	1
OPC	Dopamine	Environmental	Signal transduction|9132	Ras signaling pathway|4014	NA	413	78	6	0.924048	1
OPC	Dopamine	Environmental	Signal transduction|9132	Rap1 signaling pathway|4015	NA	413	82	3	0.417403	1
OPC	Dopamine	Environmental	Signal transduction|9132	Calcium signaling pathway|4020	NA	413	65	1	0.171489	1
OPC	Dopamine	Environmental	Signal transduction|9132	cGMP-PKG signaling pathway|4022	NA	413	67	4	0.702051	1
OPC	Dopamine	Environmental	Signal transduction|9132	cAMP signaling pathway|4024	NA	413	81	5	0.727138	1
OPC	Dopamine	Environmental	Signal transduction|9132	NF-kappa B signaling pathway|4064	NA	413	19	4	2.97876	1
OPC	Dopamine	Environmental	Signal transduction|9132	HIF-1 signaling pathway|4066	NA	413	38	5	1.69021	1
OPC	Dopamine	Environmental	Signal transduction|9132	FoxO signaling pathway|4068	NA	413	48	3	0.738223	1
OPC	Dopamine	Environmental	Signal transduction|9132	Phosphatidylinositol signaling system|4070	NA	413	50	5	1.23633	1
OPC	Dopamine	Environmental	Signal transduction|9132	Sphingolipid signaling pathway|4071	NA	413	58	4	0.820624	1
OPC	Dopamine	Environmental	Signal transduction|9132	Phospholipase D signaling pathway|4072	NA	413	67	4	0.702051	1
OPC	Dopamine	Environmental	Signal transduction|9132	mTOR signaling pathway|4150	NA	413	59	4	0.805525	1
OPC	Dopamine	Environmental	Signal transduction|9132	PI3K-Akt signaling pathway|4151	NA	413	111	6	0.629046	1
OPC	Dopamine	Environmental	Signal transduction|9132	AMPK signaling pathway|4152	NA	413	61	7	1.44654	1
OPC	Dopamine	Environmental	Signal transduction|9132	Wnt signaling pathway|4310	NA	413	63	3	0.55189	1
OPC	Dopamine	Environmental	Signal transduction|9132	Notch signaling pathway|4330	NA	413	24	2	1.00929	1
OPC	Dopamine	Environmental	Signal transduction|9132	Hedgehog signaling pathway|4340	NA	413	27	1	0.425649	1
OPC	Dopamine	Environmental	Signal transduction|9132	TGF-beta signaling pathway|4350	NA	413	26	3	1.45119	1
OPC	Dopamine	Environmental	Signal transduction|9132	VEGF signaling pathway|4370	NA	413	23	2	1.05759	1
OPC	Dopamine	Environmental	Signal transduction|9132	Apelin signaling pathway|4371	NA	413	54	3	0.650569	1
OPC	Dopamine	Environmental	Signal transduction|9132	Hippo signaling pathway|4390	NA	413	51	3	0.691686	1
OPC	Dopamine	Environmental	Signal transduction|9132	JAK-STAT signaling pathway|4630	NA	413	39	5	1.64015	1
OPC	Dopamine	Environmental	Signal transduction|9132	TNF signaling pathway|4668	NA	413	33	5	1.99414	1
OPC	Dopamine	Environmental	Signaling molecules and interaction|9133	Cytokine-cytokine receptor interaction|4060	NA	413	13	1	0.924971	1
OPC	Dopamine	Environmental	Signaling molecules and interaction|9133	Neuroactive ligand-receptor interaction|4080	NA	413	34	1	0.334852	1
OPC	Dopamine	Environmental	Signaling molecules and interaction|9133	ECM-receptor interaction|4512	NA	413	17	1	0.693127	1
OPC	Dopamine	Environmental	Signaling molecules and interaction|9133	Cell adhesion molecules|4514	NA	413	42	2	0.552985	1
OPC	Dopamine	Genetic	Transcription|9121	Basal transcription factors|3022	NA	413	14	0	0	1
OPC	Dopamine	Genetic	Transcription|9121	Spliceosome|3040	NA	413	48	6	1.5944	1
OPC	Dopamine	Genetic	Translation|9122	Ribosome biogenesis in eukaryotes|3008	NA	413	20	2	1.2346	1
OPC	Dopamine	Genetic	Translation|9122	Nucleocytoplasmic transport|3013	NA	413	57	6	1.31051	1
OPC	Dopamine	Genetic	Translation|9122	mRNA surveillance pathway|3015	NA	413	49	6	1.55699	1
OPC	Dopamine	Genetic	Folding, sorting and degradation|9123	RNA degradation|3018	NA	413	29	3	1.28295	1
OPC	Dopamine	Genetic	Folding, sorting and degradation|9123	Ubiquitin mediated proteolysis|4120	NA	413	77	11	1.87335	1
OPC	Dopamine	Genetic	Folding, sorting and degradation|9123	SNARE interactions in vesicular transport|4130	NA	413	13	0	0	1
OPC	Dopamine	Genetic	Folding, sorting and degradation|9123	Protein processing in endoplasmic reticulum|4141	NA	413	65	3	0.533852	1
OPC	Dopamine	Genetic	Replication and repair|9124	Nucleotide excision repair|3420	NA	413	15	2	1.71116	1
OPC	Dopamine	Genetic	Replication and repair|9124	Homologous recombination|3440	NA	413	12	1	1.00927	1
OPC	Dopamine	Genetic	Replication and repair|9124	Fanconi anemia pathway|3460	NA	413	11	2	2.47353	1
OPC	Dopamine	Metabolism	Carbohydrate metabolism|9101	Glycolysis / Gluconeogenesis|10	NA	413	10	1	1.23403	1
OPC	Dopamine	Metabolism	Carbohydrate metabolism|9101	Citrate cycle (TCA cycle)|20	NA	413	12	0	0	1
OPC	Dopamine	Metabolism	Carbohydrate metabolism|9101	Amino sugar and nucleotide sugar metabolism|520	NA	413	11	3	4.18448	1
OPC	Dopamine	Metabolism	Carbohydrate metabolism|9101	Inositol phosphate metabolism|562	NA	413	33	2	0.71487	1
OPC	Dopamine	Metabolism	Carbohydrate metabolism|9101	Pyruvate metabolism|620	NA	413	17	1	0.693127	1
OPC	Dopamine	Metabolism	Carbohydrate metabolism|9101	Glyoxylate and dicarboxylate metabolism|630	NA	413	12	0	0	1
OPC	Dopamine	Metabolism	Carbohydrate metabolism|9101	Propanoate metabolism|640	NA	413	17	1	0.693127	1
OPC	Dopamine	Metabolism	Energy metabolism|9102	Oxidative phosphorylation|190	NA	413	23	1	0.503489	1
OPC	Dopamine	Metabolism	Lipid metabolism|9103	Biosynthesis of unsaturated fatty acids|1040	NA	413	13	0	0	1
OPC	Dopamine	Metabolism	Lipid metabolism|9103	Glycerolipid metabolism|561	NA	413	20	1	0.583362	1
OPC	Dopamine	Metabolism	Lipid metabolism|9103	Glycerophospholipid metabolism|564	NA	413	35	6	2.31539	1
OPC	Dopamine	Metabolism	Lipid metabolism|9103	Ether lipid metabolism|565	NA	413	15	0	0	1
OPC	Dopamine	Metabolism	Lipid metabolism|9103	Sphingolipid metabolism|600	NA	413	17	1	0.693127	1
OPC	Dopamine	Metabolism	Lipid metabolism|9103	Fatty acid degradation|71	NA	413	17	1	0.693127	1
OPC	Dopamine	Metabolism	Nucleotide metabolism|9104	Purine metabolism|230	NA	413	35	2	0.67131	1
OPC	Dopamine	Metabolism	Nucleotide metabolism|9104	Pyrimidine metabolism|240	NA	413	11	1	1.1104	1
OPC	Dopamine	Metabolism	Amino acid metabolism|9105	Alanine, aspartate and glutamate metabolism|250	NA	413	11	1	1.1104	1
OPC	Dopamine	Metabolism	Amino acid metabolism|9105	Cysteine and methionine metabolism|270	NA	413	15	2	1.71116	1
OPC	Dopamine	Metabolism	Amino acid metabolism|9105	Valine, leucine and isoleucine degradation|280	NA	413	23	4	2.34987	1
OPC	Dopamine	Metabolism	Amino acid metabolism|9105	Lysine degradation|310	NA	413	32	6	2.58423	1
OPC	Dopamine	Metabolism	Amino acid metabolism|9105	Arginine and proline metabolism|330	NA	413	12	0	0	1
OPC	Dopamine	Metabolism	Amino acid metabolism|9105	Tryptophan metabolism|380	NA	413	11	1	1.1104	1
OPC	Dopamine	Metabolism	Metabolism of other amino acids|9106	beta-Alanine metabolism|410	NA	413	15	2	1.71116	1
OPC	Dopamine	Metabolism	Glycan biosynthesis and metabolism|9107	N-Glycan biosynthesis|510	NA	413	14	1	0.853638	1
OPC	Dopamine	Metabolism	Glycan biosynthesis and metabolism|9107	Mucin type O-glycan biosynthesis|512	NA	413	10	2	2.78313	1
OPC	Dopamine	Metabolism	Glycan biosynthesis and metabolism|9107	Various types of N-glycan biosynthesis|513	NA	413	15	1	0.792492	1
OPC	Dopamine	Metabolism	Glycan biosynthesis and metabolism|9107	Other types of O-glycan biosynthesis|514	NA	413	16	2	1.58861	1
OPC	Dopamine	Metabolism	Glycan biosynthesis and metabolism|9107	Mannose type O-glycan biosynthesis|515	NA	413	10	1	1.23403	1
OPC	Dopamine	Metabolism	Glycan biosynthesis and metabolism|9107	Glycosaminoglycan biosynthesis - chondroitin sulfate / dermatan sulfate|532	NA	413	10	1	1.23403	1
OPC	Dopamine	Metabolism	Glycan biosynthesis and metabolism|9107	Glycosaminoglycan biosynthesis - heparan sulfate / heparin|534	NA	413	11	0	0	1
OPC	Dopamine	Not	Unclassified: metabolism|9191	Enzymes with EC numbers|99980	NA	413	56	6	1.33701	1
OPC	Dopamine	Not	Unclassified: genetic information processing|9192	Transcription|99973	NA	413	12	1	1.00927	1
OPC	Dopamine	Not	Unclassified: signaling and cellular processes|9193	Signaling proteins|99995	NA	413	31	4	1.65079	1
OPC	Dopamine	Organismal	Aging|9149	Longevity regulating pathway|4211	NA	413	45	3	0.791477	1
OPC	Dopamine	Organismal	Aging|9149	Longevity regulating pathway - multiple species|4213	NA	413	27	2	0.887605	1
OPC	Dopamine	Organismal	Immune system|9151	Chemokine signaling pathway|4062	NA	413	63	4	0.750249	1
OPC	Dopamine	Organismal	Immune system|9151	Platelet activation|4611	NA	413	44	2	0.526423	1
OPC	Dopamine	Organismal	Immune system|9151	Neutrophil extracellular trap formation|4613	NA	413	36	3	1.00931	1
OPC	Dopamine	Organismal	Immune system|9151	Toll-like receptor signaling pathway|4620	NA	413	26	4	2.02808	1
OPC	Dopamine	Organismal	Immune system|9151	NOD-like receptor signaling pathway|4621	NA	413	48	6	1.5944	1
OPC	Dopamine	Organismal	Immune system|9151	RIG-I-like receptor signaling pathway|4622	NA	413	16	0	0	1
OPC	Dopamine	Organismal	Immune system|9151	C-type lectin receptor signaling pathway|4625	NA	413	33	3	1.11093	1
OPC	Dopamine	Organismal	Immune system|9151	Natural killer cell mediated cytotoxicity|4650	NA	413	30	2	0.791986	1
OPC	Dopamine	Organismal	Immune system|9151	IL-17 signaling pathway|4657	NA	413	21	1	0.554075	1
OPC	Dopamine	Organismal	Immune system|9151	Th1 and Th2 cell differentiation|4658	NA	413	25	0	0	1
OPC	Dopamine	Organismal	Immune system|9151	Th17 cell differentiation|4659	NA	413	31	1	0.368577	1
OPC	Dopamine	Organismal	Immune system|9151	T cell receptor signaling pathway|4660	NA	413	39	3	0.924604	1
OPC	Dopamine	Organismal	Immune system|9151	B cell receptor signaling pathway|4662	NA	413	24	2	1.00929	1
OPC	Dopamine	Organismal	Immune system|9151	Fc epsilon RI signaling pathway|4664	NA	413	27	3	1.39044	1
OPC	Dopamine	Organismal	Immune system|9151	Fc gamma R-mediated phagocytosis|4666	NA	413	44	3	0.81096	1
OPC	Dopamine	Organismal	Immune system|9151	Leukocyte transendothelial migration|4670	NA	413	38	2	0.614965	1
OPC	Dopamine	Organismal	Endocrine system|9152	PPAR signaling pathway|3320	NA	413	22	1	0.527577	1
OPC	Dopamine	Organismal	Endocrine system|9152	Insulin signaling pathway|4910	NA	413	62	3	0.561368	1
OPC	Dopamine	Organismal	Endocrine system|9152	Insulin secretion|4911	NA	413	39	2	0.598213	1
OPC	Dopamine	Organismal	Endocrine system|9152	GnRH signaling pathway|4912	NA	413	44	2	0.526423	1
OPC	Dopamine	Organismal	Endocrine system|9152	Ovarian steroidogenesis|4913	NA	413	15	1	0.792492	1
OPC	Dopamine	Organismal	Endocrine system|9152	Progesterone-mediated oocyte maturation|4914	NA	413	46	3	0.7729	1
OPC	Dopamine	Organismal	Endocrine system|9152	Estrogen signaling pathway|4915	NA	413	54	5	1.13442	1
OPC	Dopamine	Organismal	Endocrine system|9152	Melanogenesis|4916	NA	413	37	2	0.632673	1
OPC	Dopamine	Organismal	Endocrine system|9152	Prolactin signaling pathway|4917	NA	413	29	2	0.821499	1
OPC	Dopamine	Organismal	Endocrine system|9152	Thyroid hormone synthesis|4918	NA	413	29	1	0.395075	1
OPC	Dopamine	Organismal	Endocrine system|9152	Thyroid hormone signaling pathway|4919	NA	413	61	5	0.991117	1
OPC	Dopamine	Organismal	Endocrine system|9152	Adipocytokine signaling pathway|4920	NA	413	24	0	0	1
OPC	Dopamine	Organismal	Endocrine system|9152	Oxytocin signaling pathway|4921	NA	413	66	1	0.168813	1
OPC	Dopamine	Organismal	Endocrine system|9152	Glucagon signaling pathway|4922	NA	413	45	3	0.791477	1
OPC	Dopamine	Organismal	Endocrine system|9152	Regulation of lipolysis in adipocytes|4923	NA	413	25	2	0.965202	1
OPC	Dopamine	Organismal	Endocrine system|9152	Renin secretion|4924	NA	413	28	1	0.409796	1
OPC	Dopamine	Organismal	Endocrine system|9152	Aldosterone synthesis and secretion|4925	NA	413	44	3	0.81096	1
OPC	Dopamine	Organismal	Endocrine system|9152	Relaxin signaling pathway|4926	NA	413	55	6	1.36459	1
OPC	Dopamine	Organismal	Endocrine system|9152	Cortisol synthesis and secretion|4927	NA	413	27	1	0.425649	1
OPC	Dopamine	Organismal	Endocrine system|9152	Parathyroid hormone synthesis, secretion and action|4928	NA	413	46	2	0.502276	1
OPC	Dopamine	Organismal	Endocrine system|9152	GnRH secretion|4929	NA	413	25	3	1.51746	1
OPC	Dopamine	Organismal	Endocrine system|9152	Growth hormone synthesis, secretion and action|4935	NA	413	63	3	0.55189	1
OPC	Dopamine	Organismal	Circulatory system|9153	Cardiac muscle contraction|4260	NA	413	24	0	0	1
OPC	Dopamine	Organismal	Circulatory system|9153	Adrenergic signaling in cardiomyocytes|4261	NA	413	73	2	0.309425	1
OPC	Dopamine	Organismal	Circulatory system|9153	Vascular smooth muscle contraction|4270	NA	413	45	2	0.514069	1
OPC	Dopamine	Organismal	Digestive system|9154	Salivary secretion|4970	NA	413	33	1	0.345391	1
OPC	Dopamine	Organismal	Digestive system|9154	Gastric acid secretion|4971	NA	413	32	1	0.35661	1
OPC	Dopamine	Organismal	Digestive system|9154	Pancreatic secretion|4972	NA	413	32	0	0	1
OPC	Dopamine	Organismal	Digestive system|9154	Carbohydrate digestion and absorption|4973	NA	413	15	2	1.71116	1
OPC	Dopamine	Organismal	Digestive system|9154	Protein digestion and absorption|4974	NA	413	19	0	0	1
OPC	Dopamine	Organismal	Digestive system|9154	Bile secretion|4976	NA	413	18	0	0	1
OPC	Dopamine	Organismal	Digestive system|9154	Mineral absorption|4978	NA	413	12	0	0	1
OPC	Dopamine	Organismal	Digestive system|9154	Cholesterol metabolism|4979	NA	413	12	2	2.22593	1
OPC	Dopamine	Organismal	Excretory system|9155	Aldosterone-regulated sodium reabsorption|4960	NA	413	15	2	1.71116	1
OPC	Dopamine	Organismal	Excretory system|9155	Endocrine and other factor-regulated calcium reabsorption|4961	NA	413	27	1	0.425649	1
OPC	Dopamine	Organismal	Excretory system|9155	Vasopressin-regulated water reabsorption|4962	NA	413	20	2	1.2346	1
OPC	Dopamine	Organismal	Nervous system|9156	Long-term potentiation|4720	NA	413	36	1	0.31558	1
OPC	Dopamine	Organismal	Nervous system|9156	Synaptic vesicle cycle|4721	NA	413	30	3	1.23517	1
OPC	Dopamine	Organismal	Nervous system|9156	Neurotrophin signaling pathway|4722	NA	413	61	5	0.991117	1
OPC	Dopamine	Organismal	Nervous system|9156	Retrograde endocannabinoid signaling|4723	NA	413	52	2	0.441414	1
OPC	Dopamine	Organismal	Nervous system|9156	Glutamatergic synapse|4724	NA	413	62	2	0.36704	1
OPC	Dopamine	Organismal	Nervous system|9156	Cholinergic synapse|4725	NA	413	49	4	0.986691	1
OPC	Dopamine	Organismal	Nervous system|9156	Serotonergic synapse|4726	NA	413	36	2	0.651423	1
OPC	Dopamine	Organismal	Nervous system|9156	GABAergic synapse|4727	NA	413	41	3	0.875559	1
OPC	Dopamine	Organismal	Nervous system|9156	Dopaminergic synapse|4728	NA	413	67	3	0.516941	1
OPC	Dopamine	Organismal	Nervous system|9156	Long-term depression|4730	NA	413	32	1	0.35661	1
OPC	Dopamine	Organismal	Sensory system|9157	Olfactory transduction|4740	NA	413	18	2	1.38949	1
OPC	Dopamine	Organismal	Sensory system|9157	Taste transduction|4742	NA	413	16	1	0.739498	1
OPC	Dopamine	Organismal	Sensory system|9157	Inflammatory mediator regulation of TRP channels|4750	NA	413	38	4	1.309	1
OPC	Dopamine	Organismal	Development and regeneration|9158	Axon guidance|4360	NA	413	82	6	0.87464	1
OPC	Dopamine	Organismal	Development and regeneration|9158	Osteoclast differentiation|4380	NA	413	39	4	1.27132	1
OPC	Dopamine	Organismal	Environmental adaptation|9159	Circadian rhythm|4710	NA	413	14	1	0.853638	1
OPC	Dopamine	Organismal	Environmental adaptation|9159	Circadian entrainment|4713	NA	413	47	2	0.491007	1
OPC	Dopamine	Organismal	Environmental adaptation|9159	Thermogenesis|4714	NA	413	75	4	0.621846	1
Ast	Serotonin	Brite	Protein families: metabolism|9181	Protein kinases|1001	FSCV Up DEFs	463	289	18	0.945567	1
Ast	Serotonin	Brite	Protein families: metabolism|9181	Peptidases and inhibitors|1002	FSCV Up DEFs	463	224	14	0.949671	1
Ast	Serotonin	Brite	Protein families: metabolism|9181	Glycosyltransferases|1003	FSCV Up DEFs	463	94	4	0.630947	1
Ast	Serotonin	Brite	Protein families: metabolism|9181	Lipid biosynthesis proteins|1004	FSCV Up DEFs	463	39	3	1.19018	1
Ast	Serotonin	Brite	Protein families: metabolism|9181	Prenyltransferases|1006	FSCV Up DEFs	463	11	1	1.42761	1
Ast	Serotonin	Brite	Protein families: metabolism|9181	Amino acid related enzymes|1007	FSCV Up DEFs	463	24	2	1.29831	1
Ast	Serotonin	Brite	Protein families: metabolism|9181	Protein phosphatases and associated proteins|1009	FSCV Up DEFs	463	253	15	0.895865	1
Ast	Serotonin	Brite	Protein families: genetic information processing|9182	Transcription factors|3000	FSCV Up DEFs	463	455	27	0.893884	1
Ast	Serotonin	Brite	Protein families: genetic information processing|9182	Ribosome biogenesis|3009	FSCV Up DEFs	463	85	4	0.702021	1
Ast	Serotonin	Brite	Protein families: genetic information processing|9182	Ribosome|3011	FSCV Up DEFs	463	19	1	0.792223	1
Ast	Serotonin	Brite	Protein families: genetic information processing|9182	Translation factors|3012	FSCV Up DEFs	463	49	1	0.295756	1
Ast	Serotonin	Brite	Protein families: genetic information processing|9182	Transfer RNA biogenesis|3016	FSCV Up DEFs	463	72	1	0.19925	1
Ast	Serotonin	Brite	Protein families: genetic information processing|9182	Messenger RNA biogenesis|3019	FSCV Up DEFs	463	274	16	0.880709	1
Ast	Serotonin	Brite	Protein families: genetic information processing|9182	Transcription machinery|3021	FSCV Up DEFs	463	142	8	0.849215	1
Ast	Serotonin	Brite	Protein families: genetic information processing|9182	Mitochondrial biogenesis|3029	FSCV Up DEFs	463	183	13	1.09366	1
Ast	Serotonin	Brite	Protein families: genetic information processing|9182	DNA replication proteins|3032	FSCV Up DEFs	463	44	3	1.04428	1
Ast	Serotonin	Brite	Protein families: genetic information processing|9182	Chromosome and associated proteins|3036	FSCV Up DEFs	463	638	39	0.922419	1
Ast	Serotonin	Brite	Protein families: genetic information processing|9182	Spliceosome|3041	FSCV Up DEFs	463	223	8	0.522697	1
Ast	Serotonin	Brite	Protein families: genetic information processing|9182	Proteasome|3051	FSCV Up DEFs	463	31	0	0	1
Ast	Serotonin	Brite	Protein families: genetic information processing|9182	Chaperones and folding catalysts|3110	FSCV Up DEFs	463	96	7	1.12404	1
Ast	Serotonin	Brite	Protein families: genetic information processing|9182	DNA repair and recombination proteins|3400	FSCV Up DEFs	463	170	13	1.18662	1
Ast	Serotonin	Brite	Protein families: genetic information processing|9182	Ubiquitin system|4121	FSCV Up DEFs	463	443	20	0.659944	1
Ast	Serotonin	Brite	Protein families: genetic information processing|9182	Membrane trafficking|4131	FSCV Up DEFs	463	787	60	1.20392	1
Ast	Serotonin	Brite	Protein families: signaling and cellular processes|9183	Transporters|2000	FSCV Up DEFs	463	202	10	0.737448	1
Ast	Serotonin	Brite	Protein families: signaling and cellular processes|9183	Secretion system|2044	FSCV Up DEFs	463	14	0	0	1
Ast	Serotonin	Brite	Protein families: signaling and cellular processes|9183	Nuclear receptors|3310	FSCV Up DEFs	463	22	2	1.42854	1
Ast	Serotonin	Brite	Protein families: signaling and cellular processes|9183	G protein-coupled receptors|4030	FSCV Up DEFs	463	43	3	1.07057	1
Ast	Serotonin	Brite	Protein families: signaling and cellular processes|9183	GTP-binding proteins|4031	FSCV Up DEFs	463	78	3	0.567923	1
Ast	Serotonin	Brite	Protein families: signaling and cellular processes|9183	Ion channels|4040	FSCV Up DEFs	463	81	2	0.358473	1
Ast	Serotonin	Brite	Protein families: signaling and cellular processes|9183	Cytokine receptors|4050	FSCV Up DEFs	463	18	0	0	1
Ast	Serotonin	Brite	Protein families: signaling and cellular processes|9183	Cytokines and growth factors|4052	FSCV Up DEFs	463	23	1	0.647792	1
Ast	Serotonin	Brite	Protein families: signaling and cellular processes|9183	CD molecules|4090	FSCV Up DEFs	463	73	4	0.825626	1
Ast	Serotonin	Brite	Protein families: signaling and cellular processes|9183	Lectins|4091	FSCV Up DEFs	463	19	0	0	1
Ast	Serotonin	Brite	Protein families: signaling and cellular processes|9183	Exosome|4147	FSCV Up DEFs	463	317	15	0.698958	1
Ast	Serotonin	Brite	Protein families: signaling and cellular processes|9183	Cell adhesion molecules|4515	FSCV Up DEFs	463	58	2	0.507449	1
Ast	Serotonin	Brite	Protein families: signaling and cellular processes|9183	Cytoskeleton proteins|4812	FSCV Up DEFs	463	220	13	0.893051	1
Ast	Serotonin	Brite	Protein families: signaling and cellular processes|9183	Domain-containing proteins not elsewhere classified|4990	FSCV Up DEFs	463	274	23	1.32342	1
Ast	Serotonin	Brite	Protein families: signaling and cellular processes|9183	Proteoglycans|535	FSCV Up DEFs	463	20	0	0	1
Ast	Serotonin	Brite	Protein families: signaling and cellular processes|9183	Glycosaminoglycan binding proteins|536	FSCV Up DEFs	463	43	2	0.694687	1
Ast	Serotonin	Brite	Protein families: signaling and cellular processes|9183	Glycosylphosphatidylinositol (GPI)-anchored proteins|537	FSCV Up DEFs	463	14	1	1.0977	1
Ast	Serotonin	Cellular	Transport and catabolism|9141	Autophagy - other|4136	FSCV Up DEFs	463	20	2	1.58771	1
Ast	Serotonin	Cellular	Transport and catabolism|9141	Mitophagy - animal|4137	FSCV Up DEFs	463	39	4	1.63595	1
Ast	Serotonin	Cellular	Transport and catabolism|9141	Autophagy - animal|4140	FSCV Up DEFs	463	87	5	0.868581	1
Ast	Serotonin	Cellular	Transport and catabolism|9141	Lysosome|4142	FSCV Up DEFs	463	66	5	1.17131	1
Ast	Serotonin	Cellular	Transport and catabolism|9141	Endocytosis|4144	FSCV Up DEFs	463	149	5	0.489963	1
Ast	Serotonin	Cellular	Transport and catabolism|9141	Phagosome|4145	FSCV Up DEFs	463	51	5	1.55673	1
Ast	Serotonin	Cellular	Transport and catabolism|9141	Peroxisome|4146	FSCV Up DEFs	463	38	5	2.17428	1
Ast	Serotonin	Cellular	Cell motility|9142	Regulation of actin cytoskeleton|4810	FSCV Up DEFs	463	108	7	0.988689	1
Ast	Serotonin	Cellular	Cell growth and death|9143	Cell cycle|4110	FSCV Up DEFs	463	53	2	0.557624	1
Ast	Serotonin	Cellular	Cell growth and death|9143	Oocyte meiosis|4114	FSCV Up DEFs	463	64	4	0.950768	1
Ast	Serotonin	Cellular	Cell growth and death|9143	p53 signaling pathway|4115	FSCV Up DEFs	463	24	1	0.619534	1
Ast	Serotonin	Cellular	Cell growth and death|9143	Apoptosis|4210	FSCV Up DEFs	463	53	2	0.557624	1
Ast	Serotonin	Cellular	Cell growth and death|9143	Apoptosis - multiple species|4215	FSCV Up DEFs	463	14	0	0	1
Ast	Serotonin	Cellular	Cell growth and death|9143	Ferroptosis|4216	FSCV Up DEFs	463	19	4	3.8276	1
Ast	Serotonin	Cellular	Cell growth and death|9143	Necroptosis|4217	FSCV Up DEFs	463	56	4	1.09834	1
Ast	Serotonin	Cellular	Cell growth and death|9143	Cellular senescence|4218	FSCV Up DEFs	463	74	6	1.26228	1
Ast	Serotonin	Cellular	Cellular community - eukaryotes|9144	Focal adhesion|4510	FSCV Up DEFs	463	101	5	0.740322	1
Ast	Serotonin	Cellular	Cellular community - eukaryotes|9144	Adherens junction|4520	FSCV Up DEFs	463	51	2	0.580561	1
Ast	Serotonin	Cellular	Cellular community - eukaryotes|9144	Tight junction|4530	FSCV Up DEFs	463	82	5	0.925687	1
Ast	Serotonin	Cellular	Cellular community - eukaryotes|9144	Gap junction|4540	FSCV Up DEFs	463	42	3	1.09813	1
Ast	Serotonin	Cellular	Cellular community - eukaryotes|9144	Signaling pathways regulating pluripotency of stem cells|4550	FSCV Up DEFs	463	65	3	0.688372	1
Ast	Serotonin	Environmental	Membrane transport|9131	ABC transporters|2010	FSCV Up DEFs	463	16	0	0	1
Ast	Serotonin	Environmental	Signal transduction|9132	MAPK signaling pathway|4010	FSCV Up DEFs	463	131	9	1.0536	1
Ast	Serotonin	Environmental	Signal transduction|9132	ErbB signaling pathway|4012	FSCV Up DEFs	463	53	3	0.855143	1
Ast	Serotonin	Environmental	Signal transduction|9132	Ras signaling pathway|4014	FSCV Up DEFs	463	100	6	0.909548	1
Ast	Serotonin	Environmental	Signal transduction|9132	Rap1 signaling pathway|4015	FSCV Up DEFs	463	98	7	1.09899	1
Ast	Serotonin	Environmental	Signal transduction|9132	Calcium signaling pathway|4020	FSCV Up DEFs	463	88	11	2.06324	1
Ast	Serotonin	Environmental	Signal transduction|9132	cGMP-PKG signaling pathway|4022	FSCV Up DEFs	463	75	7	1.47583	1
Ast	Serotonin	Environmental	Signal transduction|9132	cAMP signaling pathway|4024	FSCV Up DEFs	463	93	6	0.983779	1
Ast	Serotonin	Environmental	Signal transduction|9132	NF-kappa B signaling pathway|4064	FSCV Up DEFs	463	32	1	0.45912	1
Ast	Serotonin	Environmental	Signal transduction|9132	HIF-1 signaling pathway|4066	FSCV Up DEFs	463	57	4	1.07744	1
Ast	Serotonin	Environmental	Signal transduction|9132	FoxO signaling pathway|4068	FSCV Up DEFs	463	63	5	1.23245	1
Ast	Serotonin	Environmental	Signal transduction|9132	Phosphatidylinositol signaling system|4070	FSCV Up DEFs	463	65	3	0.688372	1
Ast	Serotonin	Environmental	Signal transduction|9132	Sphingolipid signaling pathway|4071	FSCV Up DEFs	463	76	4	0.790863	1
Ast	Serotonin	Environmental	Signal transduction|9132	Phospholipase D signaling pathway|4072	FSCV Up DEFs	463	79	3	0.560365	1
Ast	Serotonin	Environmental	Signal transduction|9132	mTOR signaling pathway|4150	FSCV Up DEFs	463	79	5	0.963654	1
Ast	Serotonin	Environmental	Signal transduction|9132	PI3K-Akt signaling pathway|4151	FSCV Up DEFs	463	135	11	1.27211	1
Ast	Serotonin	Environmental	Signal transduction|9132	AMPK signaling pathway|4152	FSCV Up DEFs	463	78	4	0.769253	1
Ast	Serotonin	Environmental	Signal transduction|9132	Wnt signaling pathway|4310	FSCV Up DEFs	463	81	5	0.93801	1
Ast	Serotonin	Environmental	Signal transduction|9132	Notch signaling pathway|4330	FSCV Up DEFs	463	31	2	0.98392	1
Ast	Serotonin	Environmental	Signal transduction|9132	Hedgehog signaling pathway|4340	FSCV Up DEFs	463	42	4	1.50613	1
Ast	Serotonin	Environmental	Signal transduction|9132	TGF-beta signaling pathway|4350	FSCV Up DEFs	463	40	0	0	1
Ast	Serotonin	Environmental	Signal transduction|9132	VEGF signaling pathway|4370	FSCV Up DEFs	463	33	1	0.444706	1
Ast	Serotonin	Environmental	Signal transduction|9132	Apelin signaling pathway|4371	FSCV Up DEFs	463	58	4	1.05739	1
Ast	Serotonin	Environmental	Signal transduction|9132	Hippo signaling pathway|4390	FSCV Up DEFs	463	74	4	0.813707	1
Ast	Serotonin	Environmental	Signal transduction|9132	Hippo signaling pathway - multiple species|4392	FSCV Up DEFs	463	15	2	2.19988	1
Ast	Serotonin	Environmental	Signal transduction|9132	JAK-STAT signaling pathway|4630	FSCV Up DEFs	463	49	1	0.295756	1
Ast	Serotonin	Environmental	Signal transduction|9132	TNF signaling pathway|4668	FSCV Up DEFs	463	46	4	1.36189	1
Ast	Serotonin	Environmental	Signaling molecules and interaction|9133	Cytokine-cytokine receptor interaction|4060	FSCV Up DEFs	463	32	0	0	1
Ast	Serotonin	Environmental	Signaling molecules and interaction|9133	Neuroactive ligand-receptor interaction|4080	FSCV Up DEFs	463	42	2	0.712162	1
Ast	Serotonin	Environmental	Signaling molecules and interaction|9133	ECM-receptor interaction|4512	FSCV Up DEFs	463	25	1	0.59363	1
Ast	Serotonin	Environmental	Signaling molecules and interaction|9133	Cell adhesion molecules|4514	FSCV Up DEFs	463	46	0	0	1
Ast	Serotonin	Genetic	Transcription|9121	RNA polymerase|3020	FSCV Up DEFs	463	13	3	4.30021	1
Ast	Serotonin	Genetic	Transcription|9121	Basal transcription factors|3022	FSCV Up DEFs	463	24	1	0.619534	1
Ast	Serotonin	Genetic	Transcription|9121	Spliceosome|3040	FSCV Up DEFs	463	65	4	0.935041	1
Ast	Serotonin	Genetic	Translation|9122	Ribosome biogenesis in eukaryotes|3008	FSCV Up DEFs	463	27	2	1.14202	1
Ast	Serotonin	Genetic	Translation|9122	Ribosome|3010	FSCV Up DEFs	463	10	0	0	1
Ast	Serotonin	Genetic	Translation|9122	Nucleocytoplasmic transport|3013	FSCV Up DEFs	463	70	6	1.34197	1
Ast	Serotonin	Genetic	Translation|9122	mRNA surveillance pathway|3015	FSCV Up DEFs	463	62	3	0.723706	1
Ast	Serotonin	Genetic	Translation|9122	Aminoacyl-tRNA biosynthesis|970	FSCV Up DEFs	463	15	2	2.19988	1
Ast	Serotonin	Genetic	Folding, sorting and degradation|9123	RNA degradation|3018	FSCV Up DEFs	463	40	1	0.364503	1
Ast	Serotonin	Genetic	Folding, sorting and degradation|9123	Proteasome|3050	FSCV Up DEFs	463	20	0	0	1
Ast	Serotonin	Genetic	Folding, sorting and degradation|9123	Protein export|3060	FSCV Up DEFs	463	15	1	1.01917	1
Ast	Serotonin	Genetic	Folding, sorting and degradation|9123	Ubiquitin mediated proteolysis|4120	FSCV Up DEFs	463	94	2	0.307209	1
Ast	Serotonin	Genetic	Folding, sorting and degradation|9123	SNARE interactions in vesicular transport|4130	FSCV Up DEFs	463	15	2	2.19988	1
Ast	Serotonin	Genetic	Folding, sorting and degradation|9123	Protein processing in endoplasmic reticulum|4141	FSCV Up DEFs	463	96	4	0.617041	1
Ast	Serotonin	Genetic	Replication and repair|9124	Base excision repair|3410	FSCV Up DEFs	463	13	2	2.6005	1
Ast	Serotonin	Genetic	Replication and repair|9124	Nucleotide excision repair|3420	FSCV Up DEFs	463	22	0	0	1
Ast	Serotonin	Genetic	Replication and repair|9124	Homologous recombination|3440	FSCV Up DEFs	463	20	0	0	1
Ast	Serotonin	Genetic	Replication and repair|9124	Non-homologous end-joining|3450	FSCV Up DEFs	463	10	1	1.58644	1
Ast	Serotonin	Genetic	Replication and repair|9124	Fanconi anemia pathway|3460	FSCV Up DEFs	463	19	0	0	1
Ast	Serotonin	Metabolism	Carbohydrate metabolism|9101	Glycolysis / Gluconeogenesis|10	FSCV Up DEFs	463	24	5	3.78328	1
Ast	Serotonin	Metabolism	Carbohydrate metabolism|9101	Citrate cycle (TCA cycle)|20	FSCV Up DEFs	463	21	3	2.38662	1
Ast	Serotonin	Metabolism	Carbohydrate metabolism|9101	Pentose phosphate pathway|30	FSCV Up DEFs	463	13	0	0	1
Ast	Serotonin	Metabolism	Carbohydrate metabolism|9101	Starch and sucrose metabolism|500	FSCV Up DEFs	463	16	3	3.30658	1
Ast	Serotonin	Metabolism	Carbohydrate metabolism|9101	Fructose and mannose metabolism|51	FSCV Up DEFs	463	15	3	3.58256	1
Ast	Serotonin	Metabolism	Carbohydrate metabolism|9101	Galactose metabolism|52	FSCV Up DEFs	463	13	4	6.38422	1
Ast	Serotonin	Metabolism	Carbohydrate metabolism|9101	Amino sugar and nucleotide sugar metabolism|520	FSCV Up DEFs	463	22	5	4.22988	1
Ast	Serotonin	Metabolism	Carbohydrate metabolism|9101	Inositol phosphate metabolism|562	FSCV Up DEFs	463	49	2	0.60545	1
Ast	Serotonin	Metabolism	Carbohydrate metabolism|9101	Pyruvate metabolism|620	FSCV Up DEFs	463	25	4	2.73188	1
Ast	Serotonin	Metabolism	Carbohydrate metabolism|9101	Glyoxylate and dicarboxylate metabolism|630	FSCV Up DEFs	463	21	2	1.50393	1
Ast	Serotonin	Metabolism	Carbohydrate metabolism|9101	Propanoate metabolism|640	FSCV Up DEFs	463	26	1	0.569799	1
Ast	Serotonin	Metabolism	Carbohydrate metabolism|9101	Butanoate metabolism|650	FSCV Up DEFs	463	15	4	5.22274	1
Ast	Serotonin	Metabolism	Energy metabolism|9102	Oxidative phosphorylation|190	FSCV Up DEFs	463	48	4	1.29961	1
Ast	Serotonin	Metabolism	Lipid metabolism|9103	Biosynthesis of unsaturated fatty acids|1040	FSCV Up DEFs	463	15	2	2.19988	1
Ast	Serotonin	Metabolism	Lipid metabolism|9103	Glycerolipid metabolism|561	FSCV Up DEFs	463	25	0	0	1
Ast	Serotonin	Metabolism	Lipid metabolism|9103	Glycerophospholipid metabolism|564	FSCV Up DEFs	463	52	1	0.278232	1
Ast	Serotonin	Metabolism	Lipid metabolism|9103	Ether lipid metabolism|565	FSCV Up DEFs	463	22	1	0.678742	1
Ast	Serotonin	Metabolism	Lipid metabolism|9103	Arachidonic acid metabolism|590	FSCV Up DEFs	463	11	0	0	1
Ast	Serotonin	Metabolism	Lipid metabolism|9103	alpha-Linolenic acid metabolism|592	FSCV Up DEFs	463	10	0	0	1
Ast	Serotonin	Metabolism	Lipid metabolism|9103	Sphingolipid metabolism|600	FSCV Up DEFs	463	23	0	0	1
Ast	Serotonin	Metabolism	Lipid metabolism|9103	Fatty acid biosynthesis|61	FSCV Up DEFs	463	10	1	1.58644	1
Ast	Serotonin	Metabolism	Lipid metabolism|9103	Fatty acid elongation|62	FSCV Up DEFs	463	12	3	4.77839	1
Ast	Serotonin	Metabolism	Lipid metabolism|9103	Fatty acid degradation|71	FSCV Up DEFs	463	24	2	1.29831	1
Ast	Serotonin	Metabolism	Nucleotide metabolism|9104	Purine metabolism|230	FSCV Up DEFs	463	55	5	1.43134	1
Ast	Serotonin	Metabolism	Nucleotide metabolism|9104	Pyrimidine metabolism|240	FSCV Up DEFs	463	18	1	0.838949	1
Ast	Serotonin	Metabolism	Amino acid metabolism|9105	Alanine, aspartate and glutamate metabolism|250	FSCV Up DEFs	463	21	2	1.50393	1
Ast	Serotonin	Metabolism	Amino acid metabolism|9105	Glycine, serine and threonine metabolism|260	FSCV Up DEFs	463	16	2	2.04249	1
Ast	Serotonin	Metabolism	Amino acid metabolism|9105	Cysteine and methionine metabolism|270	FSCV Up DEFs	463	23	1	0.647792	1
Ast	Serotonin	Metabolism	Amino acid metabolism|9105	Valine, leucine and isoleucine degradation|280	FSCV Up DEFs	463	34	4	1.91007	1
Ast	Serotonin	Metabolism	Amino acid metabolism|9105	Lysine degradation|310	FSCV Up DEFs	463	44	5	1.83799	1
Ast	Serotonin	Metabolism	Amino acid metabolism|9105	Arginine and proline metabolism|330	FSCV Up DEFs	463	23	1	0.647792	1
Ast	Serotonin	Metabolism	Amino acid metabolism|9105	Tryptophan metabolism|380	FSCV Up DEFs	463	18	2	1.78668	1
Ast	Serotonin	Metabolism	Metabolism of other amino acids|9106	beta-Alanine metabolism|410	FSCV Up DEFs	463	17	1	0.891515	1
Ast	Serotonin	Metabolism	Metabolism of other amino acids|9106	Selenocompound metabolism|450	FSCV Up DEFs	463	10	3	6.1448	1
Ast	Serotonin	Metabolism	Metabolism of other amino acids|9106	Glutathione metabolism|480	FSCV Up DEFs	463	17	3	3.07001	1
Ast	Serotonin	Metabolism	Glycan biosynthesis and metabolism|9107	N-Glycan biosynthesis|510	FSCV Up DEFs	463	26	1	0.569799	1
Ast	Serotonin	Metabolism	Glycan biosynthesis and metabolism|9107	Mucin type O-glycan biosynthesis|512	FSCV Up DEFs	463	13	0	0	1
Ast	Serotonin	Metabolism	Glycan biosynthesis and metabolism|9107	Various types of N-glycan biosynthesis|513	FSCV Up DEFs	463	21	2	1.50393	1
Ast	Serotonin	Metabolism	Glycan biosynthesis and metabolism|9107	Other types of O-glycan biosynthesis|514	FSCV Up DEFs	463	23	1	0.647792	1
Ast	Serotonin	Metabolism	Glycan biosynthesis and metabolism|9107	Mannose type O-glycan biosynthesis|515	FSCV Up DEFs	463	14	3	3.90828	1
Ast	Serotonin	Metabolism	Glycan biosynthesis and metabolism|9107	Glycosaminoglycan biosynthesis - chondroitin sulfate / dermatan sulfate|532	FSCV Up DEFs	463	10	1	1.58644	1
Ast	Serotonin	Metabolism	Glycan biosynthesis and metabolism|9107	Glycosaminoglycan biosynthesis - heparan sulfate / heparin|534	FSCV Up DEFs	463	11	1	1.42761	1
Ast	Serotonin	Metabolism	Glycan biosynthesis and metabolism|9107	Glycosylphosphatidylinositol (GPI)-anchor biosynthesis|563	FSCV Up DEFs	463	12	0	0	1
Ast	Serotonin	Metabolism	Glycan biosynthesis and metabolism|9107	Glycosphingolipid biosynthesis - ganglio series|604	FSCV Up DEFs	463	10	0	0	1
Ast	Serotonin	Metabolism	Metabolism of cofactors and vitamins|9108	One carbon pool by folate|670	FSCV Up DEFs	463	10	1	1.58644	1
Ast	Serotonin	Metabolism	Metabolism of cofactors and vitamins|9108	Nicotinate and nicotinamide metabolism|760	FSCV Up DEFs	463	15	0	0	1
Ast	Serotonin	Metabolism	Metabolism of terpenoids and polyketides|9109	Terpenoid backbone biosynthesis|900	FSCV Up DEFs	463	14	3	3.90828	1
Ast	Serotonin	Metabolism	Xenobiotics biodegradation and metabolism|9111	Drug metabolism - other enzymes|983	FSCV Up DEFs	463	13	1	1.18936	1
Ast	Serotonin	Not	Unclassified: metabolism|9191	Enzymes with EC numbers|99980	FSCV Up DEFs	463	84	7	1.30158	1
Ast	Serotonin	Not	Unclassified: genetic information processing|9192	Transcription|99973	FSCV Up DEFs	463	13	0	0	1
Ast	Serotonin	Not	Unclassified: signaling and cellular processes|9193	Signaling proteins|99995	FSCV Up DEFs	463	44	4	1.4304	1
Ast	Serotonin	Organismal	Aging|9149	Longevity regulating pathway|4211	FSCV Up DEFs	463	55	4	1.12006	1
Ast	Serotonin	Organismal	Aging|9149	Longevity regulating pathway - multiple species|4213	FSCV Up DEFs	463	34	2	0.89128	1
Ast	Serotonin	Organismal	Immune system|9151	Chemokine signaling pathway|4062	FSCV Up DEFs	463	70	3	0.636514	1
Ast	Serotonin	Organismal	Immune system|9151	Complement and coagulation cascades|4610	FSCV Up DEFs	463	10	0	0	1
Ast	Serotonin	Organismal	Immune system|9151	Platelet activation|4611	FSCV Up DEFs	463	56	1	0.257841	1
Ast	Serotonin	Organismal	Immune system|9151	Antigen processing and presentation|4612	FSCV Up DEFs	463	11	0	0	1
Ast	Serotonin	Organismal	Immune system|9151	Neutrophil extracellular trap formation|4613	FSCV Up DEFs	463	45	4	1.39531	1
Ast	Serotonin	Organismal	Immune system|9151	Toll-like receptor signaling pathway|4620	FSCV Up DEFs	463	35	2	0.864142	1
Ast	Serotonin	Organismal	Immune system|9151	NOD-like receptor signaling pathway|4621	FSCV Up DEFs	463	67	3	0.666657	1
Ast	Serotonin	Organismal	Immune system|9151	RIG-I-like receptor signaling pathway|4622	FSCV Up DEFs	463	23	1	0.647792	1
Ast	Serotonin	Organismal	Immune system|9151	Cytosolic DNA-sensing pathway|4623	FSCV Up DEFs	463	17	2	1.90612	1
Ast	Serotonin	Organismal	Immune system|9151	C-type lectin receptor signaling pathway|4625	FSCV Up DEFs	463	42	0	0	1
Ast	Serotonin	Organismal	Immune system|9151	Hematopoietic cell lineage|4640	FSCV Up DEFs	463	10	0	0	1
Ast	Serotonin	Organismal	Immune system|9151	Natural killer cell mediated cytotoxicity|4650	FSCV Up DEFs	463	37	2	0.814517	1
Ast	Serotonin	Organismal	Immune system|9151	IL-17 signaling pathway|4657	FSCV Up DEFs	463	33	0	0	1
Ast	Serotonin	Organismal	Immune system|9151	Th1 and Th2 cell differentiation|4658	FSCV Up DEFs	463	31	0	0	1
Ast	Serotonin	Organismal	Immune system|9151	Th17 cell differentiation|4659	FSCV Up DEFs	463	35	0	0	1
Ast	Serotonin	Organismal	Immune system|9151	T cell receptor signaling pathway|4660	FSCV Up DEFs	463	49	1	0.295756	1
Ast	Serotonin	Organismal	Immune system|9151	B cell receptor signaling pathway|4662	FSCV Up DEFs	463	33	1	0.444706	1
Ast	Serotonin	Organismal	Immune system|9151	Fc epsilon RI signaling pathway|4664	FSCV Up DEFs	463	34	2	0.89128	1
Ast	Serotonin	Organismal	Immune system|9151	Fc gamma R-mediated phagocytosis|4666	FSCV Up DEFs	463	57	3	0.791318	1
Ast	Serotonin	Organismal	Immune system|9151	Leukocyte transendothelial migration|4670	FSCV Up DEFs	463	49	0	0	1
Ast	Serotonin	Organismal	Endocrine system|9152	PPAR signaling pathway|3320	FSCV Up DEFs	463	34	0	0	1
Ast	Serotonin	Organismal	Endocrine system|9152	Insulin signaling pathway|4910	FSCV Up DEFs	463	83	7	1.3189	1
Ast	Serotonin	Organismal	Endocrine system|9152	Insulin secretion|4911	FSCV Up DEFs	463	42	3	1.09813	1
Ast	Serotonin	Organismal	Endocrine system|9152	GnRH signaling pathway|4912	FSCV Up DEFs	463	50	5	1.59156	1
Ast	Serotonin	Organismal	Endocrine system|9152	Ovarian steroidogenesis|4913	FSCV Up DEFs	463	17	2	1.90612	1
Ast	Serotonin	Organismal	Endocrine system|9152	Progesterone-mediated oocyte maturation|4914	FSCV Up DEFs	463	48	3	0.950875	1
Ast	Serotonin	Organismal	Endocrine system|9152	Estrogen signaling pathway|4915	FSCV Up DEFs	463	54	3	0.838248	1
Ast	Serotonin	Organismal	Endocrine system|9152	Melanogenesis|4916	FSCV Up DEFs	463	42	3	1.09813	1
Ast	Serotonin	Organismal	Endocrine system|9152	Prolactin signaling pathway|4917	FSCV Up DEFs	463	32	2	0.950982	1
Ast	Serotonin	Organismal	Endocrine system|9152	Thyroid hormone synthesis|4918	FSCV Up DEFs	463	31	2	0.98392	1
Ast	Serotonin	Organismal	Endocrine system|9152	Thyroid hormone signaling pathway|4919	FSCV Up DEFs	463	75	3	0.591859	1
Ast	Serotonin	Organismal	Endocrine system|9152	Adipocytokine signaling pathway|4920	FSCV Up DEFs	463	33	1	0.444706	1
Ast	Serotonin	Organismal	Endocrine system|9152	Oxytocin signaling pathway|4921	FSCV Up DEFs	463	76	4	0.790863	1
Ast	Serotonin	Organismal	Endocrine system|9152	Glucagon signaling pathway|4922	FSCV Up DEFs	463	55	5	1.43134	1
Ast	Serotonin	Organismal	Endocrine system|9152	Regulation of lipolysis in adipocytes|4923	FSCV Up DEFs	463	26	1	0.569799	1
Ast	Serotonin	Organismal	Endocrine system|9152	Renin secretion|4924	FSCV Up DEFs	463	31	1	0.474495	1
Ast	Serotonin	Organismal	Endocrine system|9152	Aldosterone synthesis and secretion|4925	FSCV Up DEFs	463	47	5	1.70601	1
Ast	Serotonin	Organismal	Endocrine system|9152	Relaxin signaling pathway|4926	FSCV Up DEFs	463	59	4	1.03799	1
Ast	Serotonin	Organismal	Endocrine system|9152	Cortisol synthesis and secretion|4927	FSCV Up DEFs	463	29	3	1.65035	1
Ast	Serotonin	Organismal	Endocrine system|9152	Parathyroid hormone synthesis, secretion and action|4928	FSCV Up DEFs	463	52	6	1.8722	1
Ast	Serotonin	Organismal	Endocrine system|9152	GnRH secretion|4929	FSCV Up DEFs	463	26	1	0.569799	1
Ast	Serotonin	Organismal	Endocrine system|9152	Growth hormone synthesis, secretion and action|4935	FSCV Up DEFs	463	63	4	0.967029	1
Ast	Serotonin	Organismal	Circulatory system|9153	Cardiac muscle contraction|4260	FSCV Up DEFs	463	24	1	0.619534	1
Ast	Serotonin	Organismal	Circulatory system|9153	Adrenergic signaling in cardiomyocytes|4261	FSCV Up DEFs	463	79	6	1.17494	1
Ast	Serotonin	Organismal	Circulatory system|9153	Vascular smooth muscle contraction|4270	FSCV Up DEFs	463	56	4	1.09834	1
Ast	Serotonin	Organismal	Digestive system|9154	Salivary secretion|4970	FSCV Up DEFs	463	36	2	0.838599	1
Ast	Serotonin	Organismal	Digestive system|9154	Gastric acid secretion|4971	FSCV Up DEFs	463	35	2	0.864142	1
Ast	Serotonin	Organismal	Digestive system|9154	Pancreatic secretion|4972	FSCV Up DEFs	463	38	2	0.791771	1
Ast	Serotonin	Organismal	Digestive system|9154	Carbohydrate digestion and absorption|4973	FSCV Up DEFs	463	19	2	1.68135	1
Ast	Serotonin	Organismal	Digestive system|9154	Protein digestion and absorption|4974	FSCV Up DEFs	463	22	1	0.678742	1
Ast	Serotonin	Organismal	Digestive system|9154	Fat digestion and absorption|4975	FSCV Up DEFs	463	11	2	3.17917	1
Ast	Serotonin	Organismal	Digestive system|9154	Bile secretion|4976	FSCV Up DEFs	463	26	3	1.86631	1
Ast	Serotonin	Organismal	Digestive system|9154	Mineral absorption|4978	FSCV Up DEFs	463	16	1	0.951088	1
Ast	Serotonin	Organismal	Digestive system|9154	Cholesterol metabolism|4979	FSCV Up DEFs	463	20	2	1.58771	1
Ast	Serotonin	Organismal	Excretory system|9155	Aldosterone-regulated sodium reabsorption|4960	FSCV Up DEFs	463	16	0	0	1
Ast	Serotonin	Organismal	Excretory system|9155	Endocrine and other factor-regulated calcium reabsorption|4961	FSCV Up DEFs	463	30	2	1.01921	1
Ast	Serotonin	Organismal	Excretory system|9155	Vasopressin-regulated water reabsorption|4962	FSCV Up DEFs	463	29	4	2.29374	1
Ast	Serotonin	Organismal	Excretory system|9155	Collecting duct acid secretion|4966	FSCV Up DEFs	463	12	1	1.29766	1
Ast	Serotonin	Organismal	Nervous system|9156	Long-term potentiation|4720	FSCV Up DEFs	463	38	4	1.68432	1
Ast	Serotonin	Organismal	Nervous system|9156	Synaptic vesicle cycle|4721	FSCV Up DEFs	463	38	1	0.384322	1
Ast	Serotonin	Organismal	Nervous system|9156	Neurotrophin signaling pathway|4722	FSCV Up DEFs	463	69	6	1.36347	1
Ast	Serotonin	Organismal	Nervous system|9156	Retrograde endocannabinoid signaling|4723	FSCV Up DEFs	463	64	3	0.699764	1
Ast	Serotonin	Organismal	Nervous system|9156	Glutamatergic synapse|4724	FSCV Up DEFs	463	62	3	0.723706	1
Ast	Serotonin	Organismal	Nervous system|9156	Cholinergic synapse|4725	FSCV Up DEFs	463	51	3	0.891043	1
Ast	Serotonin	Organismal	Nervous system|9156	Serotonergic synapse|4726	FSCV Up DEFs	463	41	2	0.730534	1
Ast	Serotonin	Organismal	Nervous system|9156	GABAergic synapse|4727	FSCV Up DEFs	463	40	1	0.364503	1
Ast	Serotonin	Organismal	Nervous system|9156	Dopaminergic synapse|4728	FSCV Up DEFs	463	77	4	0.77991	1
Ast	Serotonin	Organismal	Nervous system|9156	Long-term depression|4730	FSCV Up DEFs	463	34	2	0.89128	1
Ast	Serotonin	Organismal	Sensory system|9157	Olfactory transduction|4740	FSCV Up DEFs	463	20	1	0.750414	1
Ast	Serotonin	Organismal	Sensory system|9157	Taste transduction|4742	FSCV Up DEFs	463	15	1	1.01917	1
Ast	Serotonin	Organismal	Sensory system|9157	Inflammatory mediator regulation of TRP channels|4750	FSCV Up DEFs	463	45	4	1.39531	1
Ast	Serotonin	Organismal	Development and regeneration|9158	Axon guidance|4360	FSCV Up DEFs	463	98	3	0.447016	1
Ast	Serotonin	Organismal	Development and regeneration|9158	Osteoclast differentiation|4380	FSCV Up DEFs	463	50	3	0.910139	1
Ast	Serotonin	Organismal	Environmental adaptation|9159	Circadian rhythm|4710	FSCV Up DEFs	463	26	3	1.86631	1
Ast	Serotonin	Organismal	Environmental adaptation|9159	Circadian entrainment|4713	FSCV Up DEFs	463	47	3	0.972632	1
Ast	Serotonin	Organismal	Environmental adaptation|9159	Thermogenesis|4714	FSCV Up DEFs	463	102	9	1.38822	1
Ast	Serotonin	Brite	Protein families: metabolism|9181	Protein kinases|1001	FSCV Down DEFs	130	289	5	0.937332	1
Ast	Serotonin	Brite	Protein families: metabolism|9181	Peptidases and inhibitors|1002	FSCV Down DEFs	130	224	3	0.718093	1
Ast	Serotonin	Brite	Protein families: metabolism|9181	Glycosyltransferases|1003	FSCV Down DEFs	130	94	0	0	1
Ast	Serotonin	Brite	Protein families: metabolism|9181	Lipid biosynthesis proteins|1004	FSCV Down DEFs	130	39	0	0	1
Ast	Serotonin	Brite	Protein families: metabolism|9181	Prenyltransferases|1006	FSCV Down DEFs	130	11	0	0	1
Ast	Serotonin	Brite	Protein families: metabolism|9181	Amino acid related enzymes|1007	FSCV Down DEFs	130	24	0	0	1
Ast	Serotonin	Brite	Protein families: metabolism|9181	Protein phosphatases and associated proteins|1009	FSCV Down DEFs	130	253	3	0.632058	1
Ast	Serotonin	Brite	Protein families: genetic information processing|9182	Transcription factors|3000	FSCV Down DEFs	130	455	10	1.21607	1
Ast	Serotonin	Brite	Protein families: genetic information processing|9182	Ribosome biogenesis|3009	FSCV Down DEFs	130	85	4	2.6871	1
Ast	Serotonin	Brite	Protein families: genetic information processing|9182	Ribosome|3011	FSCV Down DEFs	130	19	0	0	1
Ast	Serotonin	Brite	Protein families: genetic information processing|9182	Translation factors|3012	FSCV Down DEFs	130	49	1	1.11287	1
Ast	Serotonin	Brite	Protein families: genetic information processing|9182	Transfer RNA biogenesis|3016	FSCV Down DEFs	130	72	0	0	1
Ast	Serotonin	Brite	Protein families: genetic information processing|9182	Messenger RNA biogenesis|3019	FSCV Down DEFs	130	274	7	1.42202	1
Ast	Serotonin	Brite	Protein families: genetic information processing|9182	Transcription machinery|3021	FSCV Down DEFs	130	142	4	1.56438	1
Ast	Serotonin	Brite	Protein families: genetic information processing|9182	Mitochondrial biogenesis|3029	FSCV Down DEFs	130	183	1	0.287831	1
Ast	Serotonin	Brite	Protein families: genetic information processing|9182	DNA replication proteins|3032	FSCV Down DEFs	130	44	3	3.97272	1
Ast	Serotonin	Brite	Protein families: genetic information processing|9182	Chromosome and associated proteins|3036	FSCV Down DEFs	130	638	19	1.74749	1
Ast	Serotonin	Brite	Protein families: genetic information processing|9182	Spliceosome|3041	FSCV Down DEFs	130	223	9	2.33699	1
Ast	Serotonin	Brite	Protein families: genetic information processing|9182	Proteasome|3051	FSCV Down DEFs	130	31	1	1.78506	1
Ast	Serotonin	Brite	Protein families: genetic information processing|9182	Chaperones and folding catalysts|3110	FSCV Down DEFs	130	96	2	1.13778	1
Ast	Serotonin	Brite	Protein families: genetic information processing|9182	DNA repair and recombination proteins|3400	FSCV Down DEFs	130	170	6	1.99865	1
Ast	Serotonin	Brite	Protein families: genetic information processing|9182	Ubiquitin system|4121	FSCV Down DEFs	130	443	13	1.68175	1
Ast	Serotonin	Brite	Protein families: genetic information processing|9182	Membrane trafficking|4131	FSCV Down DEFs	130	787	18	1.28942	1
Ast	Serotonin	Brite	Protein families: signaling and cellular processes|9183	Transporters|2000	FSCV Down DEFs	130	202	4	1.08077	1
Ast	Serotonin	Brite	Protein families: signaling and cellular processes|9183	Secretion system|2044	FSCV Down DEFs	130	14	0	0	1
Ast	Serotonin	Brite	Protein families: signaling and cellular processes|9183	Nuclear receptors|3310	FSCV Down DEFs	130	22	0	0	1
Ast	Serotonin	Brite	Protein families: signaling and cellular processes|9183	G protein-coupled receptors|4030	FSCV Down DEFs	130	43	1	1.27293	1
Ast	Serotonin	Brite	Protein families: signaling and cellular processes|9183	GTP-binding proteins|4031	FSCV Down DEFs	130	78	0	0	1
Ast	Serotonin	Brite	Protein families: signaling and cellular processes|9183	Ion channels|4040	FSCV Down DEFs	130	81	1	0.664663	1
Ast	Serotonin	Brite	Protein families: signaling and cellular processes|9183	Cytokine receptors|4050	FSCV Down DEFs	130	18	0	0	1
Ast	Serotonin	Brite	Protein families: signaling and cellular processes|9183	Cytokines and growth factors|4052	FSCV Down DEFs	130	23	0	0	1
Ast	Serotonin	Brite	Protein families: signaling and cellular processes|9183	CD molecules|4090	FSCV Down DEFs	130	73	0	0	1
Ast	Serotonin	Brite	Protein families: signaling and cellular processes|9183	Lectins|4091	FSCV Down DEFs	130	19	3	10.212	1
Ast	Serotonin	Brite	Protein families: signaling and cellular processes|9183	Exosome|4147	FSCV Down DEFs	130	317	8	1.40688	1
Ast	Serotonin	Brite	Protein families: signaling and cellular processes|9183	Cell adhesion molecules|4515	FSCV Down DEFs	130	58	0	0	1
Ast	Serotonin	Brite	Protein families: signaling and cellular processes|9183	Cytoskeleton proteins|4812	FSCV Down DEFs	130	220	5	1.25093	1
Ast	Serotonin	Brite	Protein families: signaling and cellular processes|9183	Domain-containing proteins not elsewhere classified|4990	FSCV Down DEFs	130	274	3	0.581251	1
Ast	Serotonin	Brite	Protein families: signaling and cellular processes|9183	Proteoglycans|535	FSCV Down DEFs	130	20	1	2.8226	1
Ast	Serotonin	Brite	Protein families: signaling and cellular processes|9183	Glycosaminoglycan binding proteins|536	FSCV Down DEFs	130	43	1	1.27293	1
Ast	Serotonin	Brite	Protein families: signaling and cellular processes|9183	Glycosylphosphatidylinositol (GPI)-anchored proteins|537	FSCV Down DEFs	130	14	0	0	1
Ast	Serotonin	Cellular	Transport and catabolism|9141	Autophagy - other|4136	FSCV Down DEFs	130	20	0	0	1
Ast	Serotonin	Cellular	Transport and catabolism|9141	Mitophagy - animal|4137	FSCV Down DEFs	130	39	0	0	1
Ast	Serotonin	Cellular	Transport and catabolism|9141	Autophagy - animal|4140	FSCV Down DEFs	130	87	1	0.617754	1
Ast	Serotonin	Cellular	Transport and catabolism|9141	Lysosome|4142	FSCV Down DEFs	130	66	1	0.819818	1
Ast	Serotonin	Cellular	Transport and catabolism|9141	Endocytosis|4144	FSCV Down DEFs	130	149	2	0.721966	1
Ast	Serotonin	Cellular	Transport and catabolism|9141	Phagosome|4145	FSCV Down DEFs	130	51	3	3.39014	1
Ast	Serotonin	Cellular	Transport and catabolism|9141	Peroxisome|4146	FSCV Down DEFs	130	38	2	2.99524	1
Ast	Serotonin	Cellular	Cell motility|9142	Regulation of actin cytoskeleton|4810	FSCV Down DEFs	130	108	1	0.494999	1
Ast	Serotonin	Cellular	Cell growth and death|9143	Cell cycle|4110	FSCV Down DEFs	130	53	2	2.10997	1
Ast	Serotonin	Cellular	Cell growth and death|9143	Oocyte meiosis|4114	FSCV Down DEFs	130	64	1	0.846087	1
Ast	Serotonin	Cellular	Cell growth and death|9143	p53 signaling pathway|4115	FSCV Down DEFs	130	24	3	7.77587	1
Ast	Serotonin	Cellular	Cell growth and death|9143	Apoptosis|4210	FSCV Down DEFs	130	53	1	1.02669	1
Ast	Serotonin	Cellular	Cell growth and death|9143	Apoptosis - multiple species|4215	FSCV Down DEFs	130	14	0	0	1
Ast	Serotonin	Cellular	Cell growth and death|9143	Ferroptosis|4216	FSCV Down DEFs	130	19	0	0	1
Ast	Serotonin	Cellular	Cell growth and death|9143	Necroptosis|4217	FSCV Down DEFs	130	56	0	0	1
Ast	Serotonin	Cellular	Cell growth and death|9143	Cellular senescence|4218	FSCV Down DEFs	130	74	2	1.4901	1
Ast	Serotonin	Cellular	Cellular community - eukaryotes|9144	Focal adhesion|4510	FSCV Down DEFs	130	101	0	0	1
Ast	Serotonin	Cellular	Cellular community - eukaryotes|9144	Adherens junction|4520	FSCV Down DEFs	130	51	1	1.06803	1
Ast	Serotonin	Cellular	Cellular community - eukaryotes|9144	Tight junction|4530	FSCV Down DEFs	130	82	0	0	1
Ast	Serotonin	Cellular	Cellular community - eukaryotes|9144	Gap junction|4540	FSCV Down DEFs	130	42	0	0	1
Ast	Serotonin	Cellular	Cellular community - eukaryotes|9144	Signaling pathways regulating pluripotency of stem cells|4550	FSCV Down DEFs	130	65	1	0.832747	1
Ast	Serotonin	Environmental	Membrane transport|9131	ABC transporters|2010	FSCV Down DEFs	130	16	0	0	1
Ast	Serotonin	Environmental	Signal transduction|9132	MAPK signaling pathway|4010	FSCV Down DEFs	130	131	2	0.824874	1
Ast	Serotonin	Environmental	Signal transduction|9132	ErbB signaling pathway|4012	FSCV Down DEFs	130	53	0	0	1
Ast	Serotonin	Environmental	Signal transduction|9132	Ras signaling pathway|4014	FSCV Down DEFs	130	100	0	0	1
Ast	Serotonin	Environmental	Signal transduction|9132	Rap1 signaling pathway|4015	FSCV Down DEFs	130	98	0	0	1
Ast	Serotonin	Environmental	Signal transduction|9132	Calcium signaling pathway|4020	FSCV Down DEFs	130	88	0	0	1
Ast	Serotonin	Environmental	Signal transduction|9132	cGMP-PKG signaling pathway|4022	FSCV Down DEFs	130	75	1	0.719177	1
Ast	Serotonin	Environmental	Signal transduction|9132	cAMP signaling pathway|4024	FSCV Down DEFs	130	93	0	0	1
Ast	Serotonin	Environmental	Signal transduction|9132	NF-kappa B signaling pathway|4064	FSCV Down DEFs	130	32	2	3.59689	1
Ast	Serotonin	Environmental	Signal transduction|9132	HIF-1 signaling pathway|4066	FSCV Down DEFs	130	57	0	0	1
Ast	Serotonin	Environmental	Signal transduction|9132	FoxO signaling pathway|4068	FSCV Down DEFs	130	63	2	1.76159	1
Ast	Serotonin	Environmental	Signal transduction|9132	Phosphatidylinositol signaling system|4070	FSCV Down DEFs	130	65	2	1.70518	1
Ast	Serotonin	Environmental	Signal transduction|9132	Sphingolipid signaling pathway|4071	FSCV Down DEFs	130	76	1	0.709486	1
Ast	Serotonin	Environmental	Signal transduction|9132	Phospholipase D signaling pathway|4072	FSCV Down DEFs	130	79	0	0	1
Ast	Serotonin	Environmental	Signal transduction|9132	mTOR signaling pathway|4150	FSCV Down DEFs	130	79	0	0	1
Ast	Serotonin	Environmental	Signal transduction|9132	PI3K-Akt signaling pathway|4151	FSCV Down DEFs	130	135	3	1.21811	1
Ast	Serotonin	Environmental	Signal transduction|9132	AMPK signaling pathway|4152	FSCV Down DEFs	130	78	2	1.41087	1
Ast	Serotonin	Environmental	Signal transduction|9132	Wnt signaling pathway|4310	FSCV Down DEFs	130	81	1	0.664663	1
Ast	Serotonin	Environmental	Signal transduction|9132	Notch signaling pathway|4330	FSCV Down DEFs	130	31	0	0	1
Ast	Serotonin	Environmental	Signal transduction|9132	Hedgehog signaling pathway|4340	FSCV Down DEFs	130	42	0	0	1
Ast	Serotonin	Environmental	Signal transduction|9132	TGF-beta signaling pathway|4350	FSCV Down DEFs	130	40	0	0	1
Ast	Serotonin	Environmental	Signal transduction|9132	VEGF signaling pathway|4370	FSCV Down DEFs	130	33	0	0	1
Ast	Serotonin	Environmental	Signal transduction|9132	Apelin signaling pathway|4371	FSCV Down DEFs	130	58	0	0	1
Ast	Serotonin	Environmental	Signal transduction|9132	Hippo signaling pathway|4390	FSCV Down DEFs	130	74	1	0.729134	1
Ast	Serotonin	Environmental	Signal transduction|9132	Hippo signaling pathway - multiple species|4392	FSCV Down DEFs	130	15	1	3.8331	1
Ast	Serotonin	Environmental	Signal transduction|9132	JAK-STAT signaling pathway|4630	FSCV Down DEFs	130	49	0	0	1
Ast	Serotonin	Environmental	Signal transduction|9132	TNF signaling pathway|4668	FSCV Down DEFs	130	46	2	2.44784	1
Ast	Serotonin	Environmental	Signaling molecules and interaction|9133	Cytokine-cytokine receptor interaction|4060	FSCV Down DEFs	130	32	0	0	1
Ast	Serotonin	Environmental	Signaling molecules and interaction|9133	Neuroactive ligand-receptor interaction|4080	FSCV Down DEFs	130	42	0	0	1
Ast	Serotonin	Environmental	Signaling molecules and interaction|9133	ECM-receptor interaction|4512	FSCV Down DEFs	130	25	0	0	1
Ast	Serotonin	Environmental	Signaling molecules and interaction|9133	Cell adhesion molecules|4514	FSCV Down DEFs	130	46	1	1.18756	1
Ast	Serotonin	Genetic	Transcription|9121	RNA polymerase|3020	FSCV Down DEFs	130	13	1	4.47277	1
Ast	Serotonin	Genetic	Transcription|9121	Basal transcription factors|3022	FSCV Down DEFs	130	24	0	0	1
Ast	Serotonin	Genetic	Transcription|9121	Spliceosome|3040	FSCV Down DEFs	130	65	2	1.70518	1
Ast	Serotonin	Genetic	Translation|9122	Ribosome biogenesis in eukaryotes|3008	FSCV Down DEFs	130	27	2	4.31934	1
Ast	Serotonin	Genetic	Translation|9122	Ribosome|3010	FSCV Down DEFs	130	10	0	0	1
Ast	Serotonin	Genetic	Translation|9122	Nucleocytoplasmic transport|3013	FSCV Down DEFs	130	70	1	0.771848	1
Ast	Serotonin	Genetic	Translation|9122	mRNA surveillance pathway|3015	FSCV Down DEFs	130	62	1	0.874078	1
Ast	Serotonin	Genetic	Translation|9122	Aminoacyl-tRNA biosynthesis|970	FSCV Down DEFs	130	15	0	0	1
Ast	Serotonin	Genetic	Folding, sorting and degradation|9123	RNA degradation|3018	FSCV Down DEFs	130	40	1	1.3714	1
Ast	Serotonin	Genetic	Folding, sorting and degradation|9123	Proteasome|3050	FSCV Down DEFs	130	20	0	0	1
Ast	Serotonin	Genetic	Folding, sorting and degradation|9123	Protein export|3060	FSCV Down DEFs	130	15	0	0	1
Ast	Serotonin	Genetic	Folding, sorting and degradation|9123	Ubiquitin mediated proteolysis|4120	FSCV Down DEFs	130	94	3	1.77742	1
Ast	Serotonin	Genetic	Folding, sorting and degradation|9123	SNARE interactions in vesicular transport|4130	FSCV Down DEFs	130	15	0	0	1
Ast	Serotonin	Genetic	Folding, sorting and degradation|9123	Protein processing in endoplasmic reticulum|4141	FSCV Down DEFs	130	96	4	2.36219	1
Ast	Serotonin	Genetic	Replication and repair|9124	Base excision repair|3410	FSCV Down DEFs	130	13	0	0	1
Ast	Serotonin	Genetic	Replication and repair|9124	Nucleotide excision repair|3420	FSCV Down DEFs	130	22	1	2.55316	1
Ast	Serotonin	Genetic	Replication and repair|9124	Homologous recombination|3440	FSCV Down DEFs	130	20	2	6.00391	1
Ast	Serotonin	Genetic	Replication and repair|9124	Non-homologous end-joining|3450	FSCV Down DEFs	130	10	0	0	1
Ast	Serotonin	Genetic	Replication and repair|9124	Fanconi anemia pathway|3460	FSCV Down DEFs	130	19	0	0	1
Ast	Serotonin	Metabolism	Carbohydrate metabolism|9101	Glycolysis / Gluconeogenesis|10	FSCV Down DEFs	130	24	0	0	1
Ast	Serotonin	Metabolism	Carbohydrate metabolism|9101	Citrate cycle (TCA cycle)|20	FSCV Down DEFs	130	21	0	0	1
Ast	Serotonin	Metabolism	Carbohydrate metabolism|9101	Pentose phosphate pathway|30	FSCV Down DEFs	130	13	0	0	1
Ast	Serotonin	Metabolism	Carbohydrate metabolism|9101	Starch and sucrose metabolism|500	FSCV Down DEFs	130	16	1	3.57684	1
Ast	Serotonin	Metabolism	Carbohydrate metabolism|9101	Fructose and mannose metabolism|51	FSCV Down DEFs	130	15	0	0	1
Ast	Serotonin	Metabolism	Carbohydrate metabolism|9101	Galactose metabolism|52	FSCV Down DEFs	130	13	0	0	1
Ast	Serotonin	Metabolism	Carbohydrate metabolism|9101	Amino sugar and nucleotide sugar metabolism|520	FSCV Down DEFs	130	22	0	0	1
Ast	Serotonin	Metabolism	Carbohydrate metabolism|9101	Inositol phosphate metabolism|562	FSCV Down DEFs	130	49	1	1.11287	1
Ast	Serotonin	Metabolism	Carbohydrate metabolism|9101	Pyruvate metabolism|620	FSCV Down DEFs	130	25	0	0	1
Ast	Serotonin	Metabolism	Carbohydrate metabolism|9101	Glyoxylate and dicarboxylate metabolism|630	FSCV Down DEFs	130	21	0	0	1
Ast	Serotonin	Metabolism	Carbohydrate metabolism|9101	Propanoate metabolism|640	FSCV Down DEFs	130	26	0	0	1
Ast	Serotonin	Metabolism	Carbohydrate metabolism|9101	Butanoate metabolism|650	FSCV Down DEFs	130	15	0	0	1
Ast	Serotonin	Metabolism	Energy metabolism|9102	Oxidative phosphorylation|190	FSCV Down DEFs	130	48	0	0	1
Ast	Serotonin	Metabolism	Lipid metabolism|9103	Biosynthesis of unsaturated fatty acids|1040	FSCV Down DEFs	130	15	0	0	1
Ast	Serotonin	Metabolism	Lipid metabolism|9103	Glycerolipid metabolism|561	FSCV Down DEFs	130	25	0	0	1
Ast	Serotonin	Metabolism	Lipid metabolism|9103	Glycerophospholipid metabolism|564	FSCV Down DEFs	130	52	0	0	1
Ast	Serotonin	Metabolism	Lipid metabolism|9103	Ether lipid metabolism|565	FSCV Down DEFs	130	22	0	0	1
Ast	Serotonin	Metabolism	Lipid metabolism|9103	Arachidonic acid metabolism|590	FSCV Down DEFs	130	11	0	0	1
Ast	Serotonin	Metabolism	Lipid metabolism|9103	alpha-Linolenic acid metabolism|592	FSCV Down DEFs	130	10	0	0	1
Ast	Serotonin	Metabolism	Lipid metabolism|9103	Sphingolipid metabolism|600	FSCV Down DEFs	130	23	0	0	1
Ast	Serotonin	Metabolism	Lipid metabolism|9103	Fatty acid biosynthesis|61	FSCV Down DEFs	130	10	0	0	1
Ast	Serotonin	Metabolism	Lipid metabolism|9103	Fatty acid elongation|62	FSCV Down DEFs	130	12	0	0	1
Ast	Serotonin	Metabolism	Lipid metabolism|9103	Fatty acid degradation|71	FSCV Down DEFs	130	24	0	0	1
Ast	Serotonin	Metabolism	Nucleotide metabolism|9104	Purine metabolism|230	FSCV Down DEFs	130	55	0	0	1
Ast	Serotonin	Metabolism	Nucleotide metabolism|9104	Pyrimidine metabolism|240	FSCV Down DEFs	130	18	0	0	1
Ast	Serotonin	Metabolism	Amino acid metabolism|9105	Alanine, aspartate and glutamate metabolism|250	FSCV Down DEFs	130	21	0	0	1
Ast	Serotonin	Metabolism	Amino acid metabolism|9105	Glycine, serine and threonine metabolism|260	FSCV Down DEFs	130	16	0	0	1
Ast	Serotonin	Metabolism	Amino acid metabolism|9105	Cysteine and methionine metabolism|270	FSCV Down DEFs	130	23	0	0	1
Ast	Serotonin	Metabolism	Amino acid metabolism|9105	Valine, leucine and isoleucine degradation|280	FSCV Down DEFs	130	34	0	0	1
Ast	Serotonin	Metabolism	Amino acid metabolism|9105	Lysine degradation|310	FSCV Down DEFs	130	44	0	0	1
Ast	Serotonin	Metabolism	Amino acid metabolism|9105	Arginine and proline metabolism|330	FSCV Down DEFs	130	23	1	2.43664	1
Ast	Serotonin	Metabolism	Amino acid metabolism|9105	Tryptophan metabolism|380	FSCV Down DEFs	130	18	0	0	1
Ast	Serotonin	Metabolism	Metabolism of other amino acids|9106	beta-Alanine metabolism|410	FSCV Down DEFs	130	17	0	0	1
Ast	Serotonin	Metabolism	Metabolism of other amino acids|9106	Selenocompound metabolism|450	FSCV Down DEFs	130	10	0	0	1
Ast	Serotonin	Metabolism	Metabolism of other amino acids|9106	Glutathione metabolism|480	FSCV Down DEFs	130	17	1	3.35308	1
Ast	Serotonin	Metabolism	Glycan biosynthesis and metabolism|9107	N-Glycan biosynthesis|510	FSCV Down DEFs	130	26	0	0	1
Ast	Serotonin	Metabolism	Glycan biosynthesis and metabolism|9107	Mucin type O-glycan biosynthesis|512	FSCV Down DEFs	130	13	0	0	1
Ast	Serotonin	Metabolism	Glycan biosynthesis and metabolism|9107	Various types of N-glycan biosynthesis|513	FSCV Down DEFs	130	21	0	0	1
Ast	Serotonin	Metabolism	Glycan biosynthesis and metabolism|9107	Other types of O-glycan biosynthesis|514	FSCV Down DEFs	130	23	0	0	1
Ast	Serotonin	Metabolism	Glycan biosynthesis and metabolism|9107	Mannose type O-glycan biosynthesis|515	FSCV Down DEFs	130	14	0	0	1
Ast	Serotonin	Metabolism	Glycan biosynthesis and metabolism|9107	Glycosaminoglycan biosynthesis - chondroitin sulfate / dermatan sulfate|532	FSCV Down DEFs	130	10	0	0	1
Ast	Serotonin	Metabolism	Glycan biosynthesis and metabolism|9107	Glycosaminoglycan biosynthesis - heparan sulfate / heparin|534	FSCV Down DEFs	130	11	0	0	1
Ast	Serotonin	Metabolism	Glycan biosynthesis and metabolism|9107	Glycosylphosphatidylinositol (GPI)-anchor biosynthesis|563	FSCV Down DEFs	130	12	0	0	1
Ast	Serotonin	Metabolism	Glycan biosynthesis and metabolism|9107	Glycosphingolipid biosynthesis - ganglio series|604	FSCV Down DEFs	130	10	0	0	1
Ast	Serotonin	Metabolism	Metabolism of cofactors and vitamins|9108	One carbon pool by folate|670	FSCV Down DEFs	130	10	0	0	1
Ast	Serotonin	Metabolism	Metabolism of cofactors and vitamins|9108	Nicotinate and nicotinamide metabolism|760	FSCV Down DEFs	130	15	1	3.8331	1
Ast	Serotonin	Metabolism	Metabolism of terpenoids and polyketides|9109	Terpenoid backbone biosynthesis|900	FSCV Down DEFs	130	14	0	0	1
Ast	Serotonin	Metabolism	Xenobiotics biodegradation and metabolism|9111	Drug metabolism - other enzymes|983	FSCV Down DEFs	130	13	0	0	1
Ast	Serotonin	Not	Unclassified: metabolism|9191	Enzymes with EC numbers|99980	FSCV Down DEFs	130	84	1	0.640361	1
Ast	Serotonin	Not	Unclassified: genetic information processing|9192	Transcription|99973	FSCV Down DEFs	130	13	0	0	1
Ast	Serotonin	Not	Unclassified: signaling and cellular processes|9193	Signaling proteins|99995	FSCV Down DEFs	130	44	0	0	1
Ast	Serotonin	Organismal	Aging|9149	Longevity regulating pathway|4211	FSCV Down DEFs	130	55	1	0.988374	1
Ast	Serotonin	Organismal	Aging|9149	Longevity regulating pathway - multiple species|4213	FSCV Down DEFs	130	34	0	0	1
Ast	Serotonin	Organismal	Immune system|9151	Chemokine signaling pathway|4062	FSCV Down DEFs	130	70	0	0	1
Ast	Serotonin	Organismal	Immune system|9151	Complement and coagulation cascades|4610	FSCV Down DEFs	130	10	0	0	1
Ast	Serotonin	Organismal	Immune system|9151	Platelet activation|4611	FSCV Down DEFs	130	56	0	0	1
Ast	Serotonin	Organismal	Immune system|9151	Antigen processing and presentation|4612	FSCV Down DEFs	130	11	1	5.36881	1
Ast	Serotonin	Organismal	Immune system|9151	Neutrophil extracellular trap formation|4613	FSCV Down DEFs	130	45	1	1.21473	1
Ast	Serotonin	Organismal	Immune system|9151	Toll-like receptor signaling pathway|4620	FSCV Down DEFs	130	35	1	1.57418	1
Ast	Serotonin	Organismal	Immune system|9151	NOD-like receptor signaling pathway|4621	FSCV Down DEFs	130	67	1	0.80728	1
Ast	Serotonin	Organismal	Immune system|9151	RIG-I-like receptor signaling pathway|4622	FSCV Down DEFs	130	23	1	2.43664	1
Ast	Serotonin	Organismal	Immune system|9151	Cytosolic DNA-sensing pathway|4623	FSCV Down DEFs	130	17	0	0	1
Ast	Serotonin	Organismal	Immune system|9151	C-type lectin receptor signaling pathway|4625	FSCV Down DEFs	130	42	1	1.30416	1
Ast	Serotonin	Organismal	Immune system|9151	Hematopoietic cell lineage|4640	FSCV Down DEFs	130	10	0	0	1
Ast	Serotonin	Organismal	Immune system|9151	Natural killer cell mediated cytotoxicity|4650	FSCV Down DEFs	130	37	0	0	1
Ast	Serotonin	Organismal	Immune system|9151	IL-17 signaling pathway|4657	FSCV Down DEFs	130	33	1	1.67304	1
Ast	Serotonin	Organismal	Immune system|9151	Th1 and Th2 cell differentiation|4658	FSCV Down DEFs	130	31	0	0	1
Ast	Serotonin	Organismal	Immune system|9151	Th17 cell differentiation|4659	FSCV Down DEFs	130	35	0	0	1
Ast	Serotonin	Organismal	Immune system|9151	T cell receptor signaling pathway|4660	FSCV Down DEFs	130	49	1	1.11287	1
Ast	Serotonin	Organismal	Immune system|9151	B cell receptor signaling pathway|4662	FSCV Down DEFs	130	33	0	0	1
Ast	Serotonin	Organismal	Immune system|9151	Fc epsilon RI signaling pathway|4664	FSCV Down DEFs	130	34	0	0	1
Ast	Serotonin	Organismal	Immune system|9151	Fc gamma R-mediated phagocytosis|4666	FSCV Down DEFs	130	57	0	0	1
Ast	Serotonin	Organismal	Immune system|9151	Leukocyte transendothelial migration|4670	FSCV Down DEFs	130	49	0	0	1
Ast	Serotonin	Organismal	Endocrine system|9152	PPAR signaling pathway|3320	FSCV Down DEFs	130	34	0	0	1
Ast	Serotonin	Organismal	Endocrine system|9152	Insulin signaling pathway|4910	FSCV Down DEFs	130	83	0	0	1
Ast	Serotonin	Organismal	Endocrine system|9152	Insulin secretion|4911	FSCV Down DEFs	130	42	1	1.30416	1
Ast	Serotonin	Organismal	Endocrine system|9152	GnRH signaling pathway|4912	FSCV Down DEFs	130	50	0	0	1
Ast	Serotonin	Organismal	Endocrine system|9152	Ovarian steroidogenesis|4913	FSCV Down DEFs	130	17	0	0	1
Ast	Serotonin	Organismal	Endocrine system|9152	Progesterone-mediated oocyte maturation|4914	FSCV Down DEFs	130	48	0	0	1
Ast	Serotonin	Organismal	Endocrine system|9152	Estrogen signaling pathway|4915	FSCV Down DEFs	130	54	1	1.00717	1
Ast	Serotonin	Organismal	Endocrine system|9152	Melanogenesis|4916	FSCV Down DEFs	130	42	0	0	1
Ast	Serotonin	Organismal	Endocrine system|9152	Prolactin signaling pathway|4917	FSCV Down DEFs	130	32	0	0	1
Ast	Serotonin	Organismal	Endocrine system|9152	Thyroid hormone synthesis|4918	FSCV Down DEFs	130	31	3	5.82679	1
Ast	Serotonin	Organismal	Endocrine system|9152	Thyroid hormone signaling pathway|4919	FSCV Down DEFs	130	75	1	0.719177	1
Ast	Serotonin	Organismal	Endocrine system|9152	Adipocytokine signaling pathway|4920	FSCV Down DEFs	130	33	0	0	1
Ast	Serotonin	Organismal	Endocrine system|9152	Oxytocin signaling pathway|4921	FSCV Down DEFs	130	76	0	0	1
Ast	Serotonin	Organismal	Endocrine system|9152	Glucagon signaling pathway|4922	FSCV Down DEFs	130	55	1	0.988374	1
Ast	Serotonin	Organismal	Endocrine system|9152	Regulation of lipolysis in adipocytes|4923	FSCV Down DEFs	130	26	0	0	1
Ast	Serotonin	Organismal	Endocrine system|9152	Renin secretion|4924	FSCV Down DEFs	130	31	0	0	1
Ast	Serotonin	Organismal	Endocrine system|9152	Aldosterone synthesis and secretion|4925	FSCV Down DEFs	130	47	1	1.16158	1
Ast	Serotonin	Organismal	Endocrine system|9152	Relaxin signaling pathway|4926	FSCV Down DEFs	130	59	1	0.919684	1
Ast	Serotonin	Organismal	Endocrine system|9152	Cortisol synthesis and secretion|4927	FSCV Down DEFs	130	29	1	1.91312	1
Ast	Serotonin	Organismal	Endocrine system|9152	Parathyroid hormone synthesis, secretion and action|4928	FSCV Down DEFs	130	52	1	1.04698	1
Ast	Serotonin	Organismal	Endocrine system|9152	GnRH secretion|4929	FSCV Down DEFs	130	26	0	0	1
Ast	Serotonin	Organismal	Endocrine system|9152	Growth hormone synthesis, secretion and action|4935	FSCV Down DEFs	130	63	1	0.859857	1
Ast	Serotonin	Organismal	Circulatory system|9153	Cardiac muscle contraction|4260	FSCV Down DEFs	130	24	0	0	1
Ast	Serotonin	Organismal	Circulatory system|9153	Adrenergic signaling in cardiomyocytes|4261	FSCV Down DEFs	130	79	2	1.39235	1
Ast	Serotonin	Organismal	Circulatory system|9153	Vascular smooth muscle contraction|4270	FSCV Down DEFs	130	56	0	0	1
Ast	Serotonin	Organismal	Digestive system|9154	Salivary secretion|4970	FSCV Down DEFs	130	36	0	0	1
Ast	Serotonin	Organismal	Digestive system|9154	Gastric acid secretion|4971	FSCV Down DEFs	130	35	0	0	1
Ast	Serotonin	Organismal	Digestive system|9154	Pancreatic secretion|4972	FSCV Down DEFs	130	38	0	0	1
Ast	Serotonin	Organismal	Digestive system|9154	Carbohydrate digestion and absorption|4973	FSCV Down DEFs	130	19	0	0	1
Ast	Serotonin	Organismal	Digestive system|9154	Protein digestion and absorption|4974	FSCV Down DEFs	130	22	0	0	1
Ast	Serotonin	Organismal	Digestive system|9154	Fat digestion and absorption|4975	FSCV Down DEFs	130	11	0	0	1
Ast	Serotonin	Organismal	Digestive system|9154	Bile secretion|4976	FSCV Down DEFs	130	26	0	0	1
Ast	Serotonin	Organismal	Digestive system|9154	Mineral absorption|4978	FSCV Down DEFs	130	16	0	0	1
Ast	Serotonin	Organismal	Digestive system|9154	Cholesterol metabolism|4979	FSCV Down DEFs	130	20	0	0	1
Ast	Serotonin	Organismal	Excretory system|9155	Aldosterone-regulated sodium reabsorption|4960	FSCV Down DEFs	130	16	0	0	1
Ast	Serotonin	Organismal	Excretory system|9155	Endocrine and other factor-regulated calcium reabsorption|4961	FSCV Down DEFs	130	30	0	0	1
Ast	Serotonin	Organismal	Excretory system|9155	Vasopressin-regulated water reabsorption|4962	FSCV Down DEFs	130	29	1	1.91312	1
Ast	Serotonin	Organismal	Excretory system|9155	Collecting duct acid secretion|4966	FSCV Down DEFs	130	12	0	0	1
Ast	Serotonin	Organismal	Nervous system|9156	Long-term potentiation|4720	FSCV Down DEFs	130	38	0	0	1
Ast	Serotonin	Organismal	Nervous system|9156	Synaptic vesicle cycle|4721	FSCV Down DEFs	130	38	0	0	1
Ast	Serotonin	Organismal	Nervous system|9156	Neurotrophin signaling pathway|4722	FSCV Down DEFs	130	69	1	0.783311	1
Ast	Serotonin	Organismal	Nervous system|9156	Retrograde endocannabinoid signaling|4723	FSCV Down DEFs	130	64	0	0	1
Ast	Serotonin	Organismal	Nervous system|9156	Glutamatergic synapse|4724	FSCV Down DEFs	130	62	0	0	1
Ast	Serotonin	Organismal	Nervous system|9156	Cholinergic synapse|4725	FSCV Down DEFs	130	51	1	1.06803	1
Ast	Serotonin	Organismal	Nervous system|9156	Serotonergic synapse|4726	FSCV Down DEFs	130	41	0	0	1
Ast	Serotonin	Organismal	Nervous system|9156	GABAergic synapse|4727	FSCV Down DEFs	130	40	0	0	1
Ast	Serotonin	Organismal	Nervous system|9156	Dopaminergic synapse|4728	FSCV Down DEFs	130	77	2	1.42989	1
Ast	Serotonin	Organismal	Nervous system|9156	Long-term depression|4730	FSCV Down DEFs	130	34	0	0	1
Ast	Serotonin	Organismal	Sensory system|9157	Olfactory transduction|4740	FSCV Down DEFs	130	20	1	2.8226	1
Ast	Serotonin	Organismal	Sensory system|9157	Taste transduction|4742	FSCV Down DEFs	130	15	0	0	1
Ast	Serotonin	Organismal	Sensory system|9157	Inflammatory mediator regulation of TRP channels|4750	FSCV Down DEFs	130	45	0	0	1
Ast	Serotonin	Organismal	Development and regeneration|9158	Axon guidance|4360	FSCV Down DEFs	130	98	1	0.546825	1
Ast	Serotonin	Organismal	Development and regeneration|9158	Osteoclast differentiation|4380	FSCV Down DEFs	130	50	1	1.09	1
Ast	Serotonin	Organismal	Environmental adaptation|9159	Circadian rhythm|4710	FSCV Down DEFs	130	26	0	0	1
Ast	Serotonin	Organismal	Environmental adaptation|9159	Circadian entrainment|4713	FSCV Down DEFs	130	47	0	0	1
Ast	Serotonin	Organismal	Environmental adaptation|9159	Thermogenesis|4714	FSCV Down DEFs	130	102	1	0.524863	1
Ast	Serotonin	Brite	Protein families: metabolism|9181	Protein kinases|1001	NA	593	289	23	0.94203	1
Ast	Serotonin	Brite	Protein families: metabolism|9181	Peptidases and inhibitors|1002	NA	593	224	17	0.893832	1
Ast	Serotonin	Brite	Protein families: metabolism|9181	Glycosyltransferases|1003	NA	593	94	4	0.481912	1
Ast	Serotonin	Brite	Protein families: metabolism|9181	Lipid biosynthesis proteins|1004	NA	593	39	3	0.909612	1
Ast	Serotonin	Brite	Protein families: metabolism|9181	Prenyltransferases|1006	NA	593	11	1	1.09219	1
Ast	Serotonin	Brite	Protein families: metabolism|9181	Amino acid related enzymes|1007	NA	593	24	2	0.992771	1
Ast	Serotonin	Brite	Protein families: metabolism|9181	Protein phosphatases and associated proteins|1009	NA	593	253	18	0.831358	1
Ast	Serotonin	Brite	Protein families: genetic information processing|9182	Transcription factors|3000	NA	593	455	37	0.964453	1
Ast	Serotonin	Brite	Protein families: genetic information processing|9182	Ribosome biogenesis|3009	NA	593	85	8	1.13644	1
Ast	Serotonin	Brite	Protein families: genetic information processing|9182	Ribosome|3011	NA	593	19	1	0.6061	1
Ast	Serotonin	Brite	Protein families: genetic information processing|9182	Translation factors|3012	NA	593	49	2	0.462938	1
Ast	Serotonin	Brite	Protein families: genetic information processing|9182	Transfer RNA biogenesis|3016	NA	593	72	1	0.152404	1
Ast	Serotonin	Brite	Protein families: genetic information processing|9182	Messenger RNA biogenesis|3019	NA	593	274	23	1.00073	1
Ast	Serotonin	Brite	Protein families: genetic information processing|9182	Transcription machinery|3021	NA	593	142	12	1.00823	1
Ast	Serotonin	Brite	Protein families: genetic information processing|9182	Mitochondrial biogenesis|3029	NA	593	183	14	0.902376	1
Ast	Serotonin	Brite	Protein families: genetic information processing|9182	DNA replication proteins|3032	NA	593	44	6	1.73156	1
Ast	Serotonin	Brite	Protein families: genetic information processing|9182	Chromosome and associated proteins|3036	NA	593	638	58	1.10207	1
Ast	Serotonin	Brite	Protein families: genetic information processing|9182	Spliceosome|3041	NA	593	223	17	0.898314	1
Ast	Serotonin	Brite	Protein families: genetic information processing|9182	Proteasome|3051	NA	593	31	1	0.362985	1
Ast	Serotonin	Brite	Protein families: genetic information processing|9182	Chaperones and folding catalysts|3110	NA	593	96	9	1.1317	1
Ast	Serotonin	Brite	Protein families: genetic information processing|9182	DNA repair and recombination proteins|3400	NA	593	170	19	1.38644	1
Ast	Serotonin	Brite	Protein families: genetic information processing|9182	Ubiquitin system|4121	NA	593	443	33	0.871844	1
Ast	Serotonin	Brite	Protein families: genetic information processing|9182	Membrane trafficking|4131	NA	593	787	78	1.2319	1
Ast	Serotonin	Brite	Protein families: signaling and cellular processes|9183	Transporters|2000	NA	593	202	14	0.808726	1
Ast	Serotonin	Brite	Protein families: signaling and cellular processes|9183	Secretion system|2044	NA	593	14	0	0	1
Ast	Serotonin	Brite	Protein families: signaling and cellular processes|9183	Nuclear receptors|3310	NA	593	22	2	1.09234	1
Ast	Serotonin	Brite	Protein families: signaling and cellular processes|9183	G protein-coupled receptors|4030	NA	593	43	4	1.12086	1
Ast	Serotonin	Brite	Protein families: signaling and cellular processes|9183	GTP-binding proteins|4031	NA	593	78	3	0.434003	1
Ast	Serotonin	Brite	Protein families: signaling and cellular processes|9183	Ion channels|4040	NA	593	81	3	0.417116	1
Ast	Serotonin	Brite	Protein families: signaling and cellular processes|9183	Cytokine receptors|4050	NA	593	18	0	0	1
Ast	Serotonin	Brite	Protein families: signaling and cellular processes|9183	Cytokines and growth factors|4052	NA	593	23	1	0.495599	1
Ast	Serotonin	Brite	Protein families: signaling and cellular processes|9183	CD molecules|4090	NA	593	73	4	0.630645	1
Ast	Serotonin	Brite	Protein families: signaling and cellular processes|9183	Lectins|4091	NA	593	19	3	2.05269	1
Ast	Serotonin	Brite	Protein families: signaling and cellular processes|9183	Exosome|4147	NA	593	317	23	0.848459	1
Ast	Serotonin	Brite	Protein families: signaling and cellular processes|9183	Cell adhesion molecules|4515	NA	593	58	2	0.387998	1
Ast	Serotonin	Brite	Protein families: signaling and cellular processes|9183	Cytoskeleton proteins|4812	NA	593	220	18	0.972297	1
Ast	Serotonin	Brite	Protein families: signaling and cellular processes|9183	Domain-containing proteins not elsewhere classified|4990	NA	593	274	26	1.15153	1
Ast	Serotonin	Brite	Protein families: signaling and cellular processes|9183	Proteoglycans|535	NA	593	20	1	0.574113	1
Ast	Serotonin	Brite	Protein families: signaling and cellular processes|9183	Glycosaminoglycan binding proteins|536	NA	593	43	3	0.818141	1
Ast	Serotonin	Brite	Protein families: signaling and cellular processes|9183	Glycosylphosphatidylinositol (GPI)-anchored proteins|537	NA	593	14	1	0.839795	1
Ast	Serotonin	Cellular	Transport and catabolism|9141	Autophagy - other|4136	NA	593	20	2	1.2141	1
Ast	Serotonin	Cellular	Transport and catabolism|9141	Mitophagy - animal|4137	NA	593	39	4	1.24973	1
Ast	Serotonin	Cellular	Transport and catabolism|9141	Autophagy - animal|4140	NA	593	87	6	0.806994	1
Ast	Serotonin	Cellular	Transport and catabolism|9141	Lysosome|4142	NA	593	66	6	1.09297	1
Ast	Serotonin	Cellular	Transport and catabolism|9141	Endocytosis|4144	NA	593	149	7	0.532869	1
Ast	Serotonin	Cellular	Transport and catabolism|9141	Phagosome|4145	NA	593	51	8	2.04561	1
Ast	Serotonin	Cellular	Transport and catabolism|9141	Peroxisome|4146	NA	593	38	7	2.48302	1
Ast	Serotonin	Cellular	Cell motility|9142	Regulation of actin cytoskeleton|4810	NA	593	108	8	0.871937	1
Ast	Serotonin	Cellular	Cell growth and death|9143	Cell cycle|4110	NA	593	53	4	0.890759	1
Ast	Serotonin	Cellular	Cell growth and death|9143	Oocyte meiosis|4114	NA	593	64	5	0.924859	1
Ast	Serotonin	Cellular	Cell growth and death|9143	p53 signaling pathway|4115	NA	593	24	4	2.19184	1
Ast	Serotonin	Cellular	Cell growth and death|9143	Apoptosis|4210	NA	593	53	3	0.653547	1
Ast	Serotonin	Cellular	Cell growth and death|9143	Apoptosis - multiple species|4215	NA	593	14	0	0	1
Ast	Serotonin	Cellular	Cell growth and death|9143	Ferroptosis|4216	NA	593	19	4	2.92427	1
Ast	Serotonin	Cellular	Cell growth and death|9143	Necroptosis|4217	NA	593	56	4	0.838977	1
Ast	Serotonin	Cellular	Cell growth and death|9143	Cellular senescence|4218	NA	593	74	8	1.32809	1
Ast	Serotonin	Cellular	Cellular community - eukaryotes|9144	Focal adhesion|4510	NA	593	101	5	0.565164	1
Ast	Serotonin	Cellular	Cellular community - eukaryotes|9144	Adherens junction|4520	NA	593	51	3	0.680989	1
Ast	Serotonin	Cellular	Cellular community - eukaryotes|9144	Tight junction|4530	NA	593	82	5	0.706722	1
Ast	Serotonin	Cellular	Cellular community - eukaryotes|9144	Gap junction|4540	NA	593	42	3	0.83925	1
Ast	Serotonin	Cellular	Cellular community - eukaryotes|9144	Signaling pathways regulating pluripotency of stem cells|4550	NA	593	65	4	0.714245	1
Ast	Serotonin	Environmental	Membrane transport|9131	ABC transporters|2010	NA	593	16	0	0	1
Ast	Serotonin	Environmental	Signal transduction|9132	MAPK signaling pathway|4010	NA	593	131	11	1.00109	1
Ast	Serotonin	Environmental	Signal transduction|9132	ErbB signaling pathway|4012	NA	593	53	3	0.653547	1
Ast	Serotonin	Environmental	Signal transduction|9132	Ras signaling pathway|4014	NA	593	100	6	0.694025	1
Ast	Serotonin	Environmental	Signal transduction|9132	Rap1 signaling pathway|4015	NA	593	98	7	0.838151	1
Ast	Serotonin	Environmental	Signal transduction|9132	Calcium signaling pathway|4020	NA	593	88	11	1.57056	1
Ast	Serotonin	Environmental	Signal transduction|9132	cGMP-PKG signaling pathway|4022	NA	593	75	8	1.30807	1
Ast	Serotonin	Environmental	Signal transduction|9132	cAMP signaling pathway|4024	NA	593	93	6	0.750629	1
Ast	Serotonin	Environmental	Signal transduction|9132	NF-kappa B signaling pathway|4064	NA	593	32	3	1.13036	1
Ast	Serotonin	Environmental	Signal transduction|9132	HIF-1 signaling pathway|4066	NA	593	57	4	0.823018	1
Ast	Serotonin	Environmental	Signal transduction|9132	FoxO signaling pathway|4068	NA	593	63	7	1.36938	1
Ast	Serotonin	Environmental	Signal transduction|9132	Phosphatidylinositol signaling system|4070	NA	593	65	5	0.909304	1
Ast	Serotonin	Environmental	Signal transduction|9132	Sphingolipid signaling pathway|4071	NA	593	76	5	0.767103	1
Ast	Serotonin	Environmental	Signal transduction|9132	Phospholipase D signaling pathway|4072	NA	593	79	3	0.428226	1
Ast	Serotonin	Environmental	Signal transduction|9132	mTOR signaling pathway|4150	NA	593	79	5	0.735718	1
Ast	Serotonin	Environmental	Signal transduction|9132	PI3K-Akt signaling pathway|4151	NA	593	135	14	1.26988	1
Ast	Serotonin	Environmental	Signal transduction|9132	AMPK signaling pathway|4152	NA	593	78	6	0.909149	1
Ast	Serotonin	Environmental	Signal transduction|9132	Wnt signaling pathway|4310	NA	593	81	6	0.872374	1
Ast	Serotonin	Environmental	Signal transduction|9132	Notch signaling pathway|4330	NA	593	31	2	0.752322	1
Ast	Serotonin	Environmental	Signal transduction|9132	Hedgehog signaling pathway|4340	NA	593	42	4	1.15054	1
Ast	Serotonin	Environmental	Signal transduction|9132	TGF-beta signaling pathway|4350	NA	593	40	0	0	1
Ast	Serotonin	Environmental	Signal transduction|9132	VEGF signaling pathway|4370	NA	593	33	1	0.340194	1
Ast	Serotonin	Environmental	Signal transduction|9132	Apelin signaling pathway|4371	NA	593	58	4	0.807651	1
Ast	Serotonin	Environmental	Signal transduction|9132	Hippo signaling pathway|4390	NA	593	74	5	0.789586	1
Ast	Serotonin	Environmental	Signal transduction|9132	Hippo signaling pathway - multiple species|4392	NA	593	15	3	2.73836	1
Ast	Serotonin	Environmental	Signal transduction|9132	JAK-STAT signaling pathway|4630	NA	593	49	1	0.226237	1
Ast	Serotonin	Environmental	Signal transduction|9132	TNF signaling pathway|4668	NA	593	46	6	1.64448	1
Ast	Serotonin	Environmental	Signaling molecules and interaction|9133	Cytokine-cytokine receptor interaction|4060	NA	593	32	0	0	1
Ast	Serotonin	Environmental	Signaling molecules and interaction|9133	Neuroactive ligand-receptor interaction|4080	NA	593	42	2	0.544552	1
Ast	Serotonin	Environmental	Signaling molecules and interaction|9133	ECM-receptor interaction|4512	NA	593	25	1	0.454147	1
Ast	Serotonin	Environmental	Signaling molecules and interaction|9133	Cell adhesion molecules|4514	NA	593	46	1	0.241432	1
Ast	Serotonin	Genetic	Transcription|9121	RNA polymerase|3020	NA	593	13	4	4.87784	1
Ast	Serotonin	Genetic	Transcription|9121	Basal transcription factors|3022	NA	593	24	1	0.473965	1
Ast	Serotonin	Genetic	Transcription|9121	Spliceosome|3040	NA	593	65	6	1.11168	1
Ast	Serotonin	Genetic	Translation|9122	Ribosome biogenesis in eukaryotes|3008	NA	593	27	4	1.90522	1
Ast	Serotonin	Genetic	Translation|9122	Ribosome|3010	NA	593	10	0	0	1
Ast	Serotonin	Genetic	Translation|9122	Nucleocytoplasmic transport|3013	NA	593	70	7	1.21593	1
Ast	Serotonin	Genetic	Translation|9122	mRNA surveillance pathway|3015	NA	593	62	4	0.751479	1
Ast	Serotonin	Genetic	Translation|9122	Aminoacyl-tRNA biosynthesis|970	NA	593	15	2	1.68225	1
Ast	Serotonin	Genetic	Folding, sorting and degradation|9123	RNA degradation|3018	NA	593	40	2	0.573389	1
Ast	Serotonin	Genetic	Folding, sorting and degradation|9123	Proteasome|3050	NA	593	20	0	0	1
Ast	Serotonin	Genetic	Folding, sorting and degradation|9123	Protein export|3060	NA	593	15	1	0.779687	1
Ast	Serotonin	Genetic	Folding, sorting and degradation|9123	Ubiquitin mediated proteolysis|4120	NA	593	94	5	0.610284	1
Ast	Serotonin	Genetic	Folding, sorting and degradation|9123	SNARE interactions in vesicular transport|4130	NA	593	15	2	1.68225	1
Ast	Serotonin	Genetic	Folding, sorting and degradation|9123	Protein processing in endoplasmic reticulum|4141	NA	593	96	8	0.992697	1
Ast	Serotonin	Genetic	Replication and repair|9124	Base excision repair|3410	NA	593	13	2	1.98869	1
Ast	Serotonin	Genetic	Replication and repair|9124	Nucleotide excision repair|3420	NA	593	22	1	0.519278	1
Ast	Serotonin	Genetic	Replication and repair|9124	Homologous recombination|3440	NA	593	20	2	1.2141	1
Ast	Serotonin	Genetic	Replication and repair|9124	Non-homologous end-joining|3450	NA	593	10	1	1.21374	1
Ast	Serotonin	Genetic	Replication and repair|9124	Fanconi anemia pathway|3460	NA	593	19	0	0	1
Ast	Serotonin	Metabolism	Carbohydrate metabolism|9101	Glycolysis / Gluconeogenesis|10	NA	593	24	5	2.88898	1
Ast	Serotonin	Metabolism	Carbohydrate metabolism|9101	Citrate cycle (TCA cycle)|20	NA	593	21	3	1.82408	1
Ast	Serotonin	Metabolism	Carbohydrate metabolism|9101	Pentose phosphate pathway|30	NA	593	13	0	0	1
Ast	Serotonin	Metabolism	Carbohydrate metabolism|9101	Starch and sucrose metabolism|500	NA	593	16	4	3.65704	1
Ast	Serotonin	Metabolism	Carbohydrate metabolism|9101	Fructose and mannose metabolism|51	NA	593	15	3	2.73836	1
Ast	Serotonin	Metabolism	Carbohydrate metabolism|9101	Galactose metabolism|52	NA	593	13	4	4.87784	1
Ast	Serotonin	Metabolism	Carbohydrate metabolism|9101	Amino sugar and nucleotide sugar metabolism|520	NA	593	22	5	3.22993	1
Ast	Serotonin	Metabolism	Carbohydrate metabolism|9101	Inositol phosphate metabolism|562	NA	593	49	3	0.710819	1
Ast	Serotonin	Metabolism	Carbohydrate metabolism|9101	Pyruvate metabolism|620	NA	593	25	4	2.08719	1
Ast	Serotonin	Metabolism	Carbohydrate metabolism|9101	Glyoxylate and dicarboxylate metabolism|630	NA	593	21	2	1.15003	1
Ast	Serotonin	Metabolism	Carbohydrate metabolism|9101	Propanoate metabolism|640	NA	593	26	1	0.435915	1
Ast	Serotonin	Metabolism	Carbohydrate metabolism|9101	Butanoate metabolism|650	NA	593	15	4	3.98953	1
Ast	Serotonin	Metabolism	Energy metabolism|9102	Oxidative phosphorylation|190	NA	593	48	4	0.992747	1
Ast	Serotonin	Metabolism	Lipid metabolism|9103	Biosynthesis of unsaturated fatty acids|1040	NA	593	15	2	1.68225	1
Ast	Serotonin	Metabolism	Lipid metabolism|9103	Glycerolipid metabolism|561	NA	593	25	0	0	1
Ast	Serotonin	Metabolism	Lipid metabolism|9103	Glycerophospholipid metabolism|564	NA	593	52	1	0.21283	1
Ast	Serotonin	Metabolism	Lipid metabolism|9103	Ether lipid metabolism|565	NA	593	22	1	0.519278	1
Ast	Serotonin	Metabolism	Lipid metabolism|9103	Arachidonic acid metabolism|590	NA	593	11	0	0	1
Ast	Serotonin	Metabolism	Lipid metabolism|9103	alpha-Linolenic acid metabolism|592	NA	593	10	0	0	1
Ast	Serotonin	Metabolism	Lipid metabolism|9103	Sphingolipid metabolism|600	NA	593	23	0	0	1
Ast	Serotonin	Metabolism	Lipid metabolism|9103	Fatty acid biosynthesis|61	NA	593	10	1	1.21374	1
Ast	Serotonin	Metabolism	Lipid metabolism|9103	Fatty acid elongation|62	NA	593	12	3	3.65254	1
Ast	Serotonin	Metabolism	Lipid metabolism|9103	Fatty acid degradation|71	NA	593	24	2	0.992771	1
Ast	Serotonin	Metabolism	Nucleotide metabolism|9104	Purine metabolism|230	NA	593	55	5	1.09281	1
Ast	Serotonin	Metabolism	Nucleotide metabolism|9104	Pyrimidine metabolism|240	NA	593	18	1	0.641851	1
Ast	Serotonin	Metabolism	Amino acid metabolism|9105	Alanine, aspartate and glutamate metabolism|250	NA	593	21	2	1.15003	1
Ast	Serotonin	Metabolism	Amino acid metabolism|9105	Glycine, serine and threonine metabolism|260	NA	593	16	2	1.56187	1
Ast	Serotonin	Metabolism	Amino acid metabolism|9105	Cysteine and methionine metabolism|270	NA	593	23	1	0.495599	1
Ast	Serotonin	Metabolism	Amino acid metabolism|9105	Valine, leucine and isoleucine degradation|280	NA	593	34	4	1.45909	1
Ast	Serotonin	Metabolism	Amino acid metabolism|9105	Lysine degradation|310	NA	593	44	5	1.40341	1
Ast	Serotonin	Metabolism	Amino acid metabolism|9105	Arginine and proline metabolism|330	NA	593	23	2	1.04021	1
Ast	Serotonin	Metabolism	Amino acid metabolism|9105	Tryptophan metabolism|380	NA	593	18	2	1.36625	1
Ast	Serotonin	Metabolism	Metabolism of other amino acids|9106	beta-Alanine metabolism|410	NA	593	17	1	0.682071	1
Ast	Serotonin	Metabolism	Metabolism of other amino acids|9106	Selenocompound metabolism|450	NA	593	10	3	4.69721	1
Ast	Serotonin	Metabolism	Metabolism of other amino acids|9106	Glutathione metabolism|480	NA	593	17	4	3.37531	1
Ast	Serotonin	Metabolism	Glycan biosynthesis and metabolism|9107	N-Glycan biosynthesis|510	NA	593	26	1	0.435915	1
Ast	Serotonin	Metabolism	Glycan biosynthesis and metabolism|9107	Mucin type O-glycan biosynthesis|512	NA	593	13	0	0	1
Ast	Serotonin	Metabolism	Glycan biosynthesis and metabolism|9107	Various types of N-glycan biosynthesis|513	NA	593	21	2	1.15003	1
Ast	Serotonin	Metabolism	Glycan biosynthesis and metabolism|9107	Other types of O-glycan biosynthesis|514	NA	593	23	1	0.495599	1
Ast	Serotonin	Metabolism	Glycan biosynthesis and metabolism|9107	Mannose type O-glycan biosynthesis|515	NA	593	14	3	2.98788	1
Ast	Serotonin	Metabolism	Glycan biosynthesis and metabolism|9107	Glycosaminoglycan biosynthesis - chondroitin sulfate / dermatan sulfate|532	NA	593	10	1	1.21374	1
Ast	Serotonin	Metabolism	Glycan biosynthesis and metabolism|9107	Glycosaminoglycan biosynthesis - heparan sulfate / heparin|534	NA	593	11	1	1.09219	1
Ast	Serotonin	Metabolism	Glycan biosynthesis and metabolism|9107	Glycosylphosphatidylinositol (GPI)-anchor biosynthesis|563	NA	593	12	0	0	1
Ast	Serotonin	Metabolism	Glycan biosynthesis and metabolism|9107	Glycosphingolipid biosynthesis - ganglio series|604	NA	593	10	0	0	1
Ast	Serotonin	Metabolism	Metabolism of cofactors and vitamins|9108	One carbon pool by folate|670	NA	593	10	1	1.21374	1
Ast	Serotonin	Metabolism	Metabolism of cofactors and vitamins|9108	Nicotinate and nicotinamide metabolism|760	NA	593	15	1	0.779687	1
Ast	Serotonin	Metabolism	Metabolism of terpenoids and polyketides|9109	Terpenoid backbone biosynthesis|900	NA	593	14	3	2.98788	1
Ast	Serotonin	Metabolism	Xenobiotics biodegradation and metabolism|9111	Drug metabolism - other enzymes|983	NA	593	13	1	0.909917	1
Ast	Serotonin	Not	Unclassified: metabolism|9191	Enzymes with EC numbers|99980	NA	593	84	8	1.15157	1
Ast	Serotonin	Not	Unclassified: genetic information processing|9192	Transcription|99973	NA	593	13	0	0	1
Ast	Serotonin	Not	Unclassified: signaling and cellular processes|9193	Signaling proteins|99995	NA	593	44	4	1.09266	1
Ast	Serotonin	Organismal	Aging|9149	Longevity regulating pathway|4211	NA	593	55	5	1.09281	1
Ast	Serotonin	Organismal	Aging|9149	Longevity regulating pathway - multiple species|4213	NA	593	34	2	0.681531	1
Ast	Serotonin	Organismal	Immune system|9151	Chemokine signaling pathway|4062	NA	593	70	3	0.486435	1
Ast	Serotonin	Organismal	Immune system|9151	Complement and coagulation cascades|4610	NA	593	10	0	0	1
Ast	Serotonin	Organismal	Immune system|9151	Platelet activation|4611	NA	593	56	1	0.197229	1
Ast	Serotonin	Organismal	Immune system|9151	Antigen processing and presentation|4612	NA	593	11	1	1.09219	1
Ast	Serotonin	Organismal	Immune system|9151	Neutrophil extracellular trap formation|4613	NA	593	45	5	1.36812	1
Ast	Serotonin	Organismal	Immune system|9151	Toll-like receptor signaling pathway|4620	NA	593	35	3	1.02394	1
Ast	Serotonin	Organismal	Immune system|9151	NOD-like receptor signaling pathway|4621	NA	593	67	4	0.691354	1
Ast	Serotonin	Organismal	Immune system|9151	RIG-I-like receptor signaling pathway|4622	NA	593	23	2	1.04021	1
Ast	Serotonin	Organismal	Immune system|9151	Cytosolic DNA-sensing pathway|4623	NA	593	17	2	1.45754	1
Ast	Serotonin	Organismal	Immune system|9151	C-type lectin receptor signaling pathway|4625	NA	593	42	1	0.26515	1
Ast	Serotonin	Organismal	Immune system|9151	Hematopoietic cell lineage|4640	NA	593	10	0	0	1
Ast	Serotonin	Organismal	Immune system|9151	Natural killer cell mediated cytotoxicity|4650	NA	593	37	2	0.622825	1
Ast	Serotonin	Organismal	Immune system|9151	IL-17 signaling pathway|4657	NA	593	33	1	0.340194	1
Ast	Serotonin	Organismal	Immune system|9151	Th1 and Th2 cell differentiation|4658	NA	593	31	0	0	1
Ast	Serotonin	Organismal	Immune system|9151	Th17 cell differentiation|4659	NA	593	35	0	0	1
Ast	Serotonin	Organismal	Immune system|9151	T cell receptor signaling pathway|4660	NA	593	49	2	0.462938	1
Ast	Serotonin	Organismal	Immune system|9151	B cell receptor signaling pathway|4662	NA	593	33	1	0.340194	1
Ast	Serotonin	Organismal	Immune system|9151	Fc epsilon RI signaling pathway|4664	NA	593	34	2	0.681531	1
Ast	Serotonin	Organismal	Immune system|9151	Fc gamma R-mediated phagocytosis|4666	NA	593	57	3	0.604759	1
Ast	Serotonin	Organismal	Immune system|9151	Leukocyte transendothelial migration|4670	NA	593	49	0	0	1
Ast	Serotonin	Organismal	Endocrine system|9152	PPAR signaling pathway|3320	NA	593	34	0	0	1
Ast	Serotonin	Organismal	Endocrine system|9152	Insulin signaling pathway|4910	NA	593	83	7	1.00593	1
Ast	Serotonin	Organismal	Endocrine system|9152	Insulin secretion|4911	NA	593	42	4	1.15054	1
Ast	Serotonin	Organismal	Endocrine system|9152	GnRH signaling pathway|4912	NA	593	50	5	1.21519	1
Ast	Serotonin	Organismal	Endocrine system|9152	Ovarian steroidogenesis|4913	NA	593	17	2	1.45754	1
Ast	Serotonin	Organismal	Endocrine system|9152	Progesterone-mediated oocyte maturation|4914	NA	593	48	3	0.726666	1
Ast	Serotonin	Organismal	Endocrine system|9152	Estrogen signaling pathway|4915	NA	593	54	4	0.872808	1
Ast	Serotonin	Organismal	Endocrine system|9152	Melanogenesis|4916	NA	593	42	3	0.83925	1
Ast	Serotonin	Organismal	Endocrine system|9152	Prolactin signaling pathway|4917	NA	593	32	2	0.72713	1
Ast	Serotonin	Organismal	Endocrine system|9152	Thyroid hormone synthesis|4918	NA	593	31	5	2.1092	1
Ast	Serotonin	Organismal	Endocrine system|9152	Thyroid hormone signaling pathway|4919	NA	593	75	4	0.612689	1
Ast	Serotonin	Organismal	Endocrine system|9152	Adipocytokine signaling pathway|4920	NA	593	33	1	0.340194	1
Ast	Serotonin	Organismal	Endocrine system|9152	Oxytocin signaling pathway|4921	NA	593	76	4	0.604085	1
Ast	Serotonin	Organismal	Endocrine system|9152	Glucagon signaling pathway|4922	NA	593	55	6	1.34061	1
Ast	Serotonin	Organismal	Endocrine system|9152	Regulation of lipolysis in adipocytes|4923	NA	593	26	1	0.435915	1
Ast	Serotonin	Organismal	Endocrine system|9152	Renin secretion|4924	NA	593	31	1	0.362985	1
Ast	Serotonin	Organismal	Endocrine system|9152	Aldosterone synthesis and secretion|4925	NA	593	47	6	1.60413	1
Ast	Serotonin	Organismal	Endocrine system|9152	Relaxin signaling pathway|4926	NA	593	59	5	1.01127	1
Ast	Serotonin	Organismal	Endocrine system|9152	Cortisol synthesis and secretion|4927	NA	593	29	4	1.75221	1
Ast	Serotonin	Organismal	Endocrine system|9152	Parathyroid hormone synthesis, secretion and action|4928	NA	593	52	7	1.70696	1
Ast	Serotonin	Organismal	Endocrine system|9152	GnRH secretion|4929	NA	593	26	1	0.435915	1
Ast	Serotonin	Organismal	Endocrine system|9152	Growth hormone synthesis, secretion and action|4935	NA	593	63	5	0.940951	1
Ast	Serotonin	Organismal	Circulatory system|9153	Cardiac muscle contraction|4260	NA	593	24	1	0.473965	1
Ast	Serotonin	Organismal	Circulatory system|9153	Adrenergic signaling in cardiomyocytes|4261	NA	593	79	8	1.23362	1
Ast	Serotonin	Organismal	Circulatory system|9153	Vascular smooth muscle contraction|4270	NA	593	56	4	0.838977	1
Ast	Serotonin	Organismal	Digestive system|9154	Salivary secretion|4970	NA	593	36	2	0.641243	1
Ast	Serotonin	Organismal	Digestive system|9154	Gastric acid secretion|4971	NA	593	35	2	0.660776	1
Ast	Serotonin	Organismal	Digestive system|9154	Pancreatic secretion|4972	NA	593	38	2	0.605431	1
Ast	Serotonin	Organismal	Digestive system|9154	Carbohydrate digestion and absorption|4973	NA	593	19	2	1.2857	1
Ast	Serotonin	Organismal	Digestive system|9154	Protein digestion and absorption|4974	NA	593	22	1	0.519278	1
Ast	Serotonin	Organismal	Digestive system|9154	Fat digestion and absorption|4975	NA	593	11	2	2.43122	1
Ast	Serotonin	Organismal	Digestive system|9154	Bile secretion|4976	NA	593	26	3	1.42651	1
Ast	Serotonin	Organismal	Digestive system|9154	Mineral absorption|4978	NA	593	16	1	0.727593	1
Ast	Serotonin	Organismal	Digestive system|9154	Cholesterol metabolism|4979	NA	593	20	2	1.2141	1
Ast	Serotonin	Organismal	Excretory system|9155	Aldosterone-regulated sodium reabsorption|4960	NA	593	16	0	0	1
Ast	Serotonin	Organismal	Excretory system|9155	Endocrine and other factor-regulated calcium reabsorption|4961	NA	593	30	2	0.779313	1
Ast	Serotonin	Organismal	Excretory system|9155	Vasopressin-regulated water reabsorption|4962	NA	593	29	5	2.2856	1
Ast	Serotonin	Organismal	Excretory system|9155	Collecting duct acid secretion|4966	NA	593	12	1	0.992784	1
Ast	Serotonin	Organismal	Nervous system|9156	Long-term potentiation|4720	NA	593	38	4	1.28668	1
Ast	Serotonin	Organismal	Nervous system|9156	Synaptic vesicle cycle|4721	NA	593	38	1	0.293996	1
Ast	Serotonin	Organismal	Nervous system|9156	Neurotrophin signaling pathway|4722	NA	593	69	7	1.23573	1
Ast	Serotonin	Organismal	Nervous system|9156	Retrograde endocannabinoid signaling|4723	NA	593	64	3	0.534779	1
Ast	Serotonin	Organismal	Nervous system|9156	Glutamatergic synapse|4724	NA	593	62	3	0.553079	1
Ast	Serotonin	Organismal	Nervous system|9156	Cholinergic synapse|4725	NA	593	51	4	0.928952	1
Ast	Serotonin	Organismal	Nervous system|9156	Serotonergic synapse|4726	NA	593	41	2	0.558601	1
Ast	Serotonin	Organismal	Nervous system|9156	GABAergic synapse|4727	NA	593	40	1	0.278833	1
Ast	Serotonin	Organismal	Nervous system|9156	Dopaminergic synapse|4728	NA	593	77	6	0.922098	1
Ast	Serotonin	Organismal	Nervous system|9156	Long-term depression|4730	NA	593	34	2	0.681531	1
Ast	Serotonin	Organismal	Sensory system|9157	Olfactory transduction|4740	NA	593	20	2	1.2141	1
Ast	Serotonin	Organismal	Sensory system|9157	Taste transduction|4742	NA	593	15	1	0.779687	1
Ast	Serotonin	Organismal	Sensory system|9157	Inflammatory mediator regulation of TRP channels|4750	NA	593	45	4	1.0659	1
Ast	Serotonin	Organismal	Development and regeneration|9158	Axon guidance|4360	NA	593	98	4	0.461114	1
Ast	Serotonin	Organismal	Development and regeneration|9158	Osteoclast differentiation|4380	NA	593	50	4	0.949293	1
Ast	Serotonin	Organismal	Environmental adaptation|9159	Circadian rhythm|4710	NA	593	26	3	1.42651	1
Ast	Serotonin	Organismal	Environmental adaptation|9159	Circadian entrainment|4713	NA	593	47	3	0.743298	1
Ast	Serotonin	Organismal	Environmental adaptation|9159	Thermogenesis|4714	NA	593	102	10	1.19021	1
Exc	Serotonin	Brite	Protein families: metabolism|9181	Protein kinases|1001	FSCV Up DEFs	794	381	31	1.19517	1
Exc	Serotonin	Brite	Protein families: metabolism|9181	Peptidases and inhibitors|1002	FSCV Up DEFs	794	341	26	1.11028	1
Exc	Serotonin	Brite	Protein families: metabolism|9181	Glycosyltransferases|1003	FSCV Up DEFs	794	150	9	0.854184	1
Exc	Serotonin	Brite	Protein families: metabolism|9181	Lipid biosynthesis proteins|1004	FSCV Up DEFs	794	51	5	1.46023	1
Exc	Serotonin	Brite	Protein families: metabolism|9181	Prenyltransferases|1006	FSCV Up DEFs	794	14	2	2.23754	1
Exc	Serotonin	Brite	Protein families: metabolism|9181	Amino acid related enzymes|1007	FSCV Up DEFs	794	32	4	1.91998	1
Exc	Serotonin	Brite	Protein families: metabolism|9181	Protein phosphatases and associated proteins|1009	FSCV Up DEFs	794	350	26	1.07855	1
Exc	Serotonin	Brite	Protein families: metabolism|9181	Cytochrome P450|199	FSCV Up DEFs	794	13	0	0	1
Exc	Serotonin	Brite	Protein families: genetic information processing|9182	Transcription factors|3000	FSCV Up DEFs	794	699	39	0.781594	1
Exc	Serotonin	Brite	Protein families: genetic information processing|9182	Ribosome biogenesis|3009	FSCV Up DEFs	794	189	14	1.07397	1
Exc	Serotonin	Brite	Protein families: genetic information processing|9182	Ribosome|3011	FSCV Up DEFs	794	84	9	1.61585	1
Exc	Serotonin	Brite	Protein families: genetic information processing|9182	Translation factors|3012	FSCV Up DEFs	794	82	7	1.25363	1
Exc	Serotonin	Brite	Protein families: genetic information processing|9182	Transfer RNA biogenesis|3016	FSCV Up DEFs	794	120	9	1.0881	1
Exc	Serotonin	Brite	Protein families: genetic information processing|9182	Messenger RNA biogenesis|3019	FSCV Up DEFs	794	364	20	0.773832	1
Exc	Serotonin	Brite	Protein families: genetic information processing|9182	Transcription machinery|3021	FSCV Up DEFs	794	213	18	1.24315	1
Exc	Serotonin	Brite	Protein families: genetic information processing|9182	Mitochondrial biogenesis|3029	FSCV Up DEFs	794	294	35	1.84911	0.488665
Exc	Serotonin	Brite	Protein families: genetic information processing|9182	DNA replication proteins|3032	FSCV Up DEFs	794	84	4	0.668733	1
Exc	Serotonin	Brite	Protein families: genetic information processing|9182	Chromosome and associated proteins|3036	FSCV Up DEFs	794	899	57	0.900521	1
Exc	Serotonin	Brite	Protein families: genetic information processing|9182	Spliceosome|3041	FSCV Up DEFs	794	330	25	1.10221	1
Exc	Serotonin	Brite	Protein families: genetic information processing|9182	Proteasome|3051	FSCV Up DEFs	794	55	5	1.34292	1
Exc	Serotonin	Brite	Protein families: genetic information processing|9182	Chaperones and folding catalysts|3110	FSCV Up DEFs	794	170	14	1.20691	1
Exc	Serotonin	Brite	Protein families: genetic information processing|9182	DNA repair and recombination proteins|3400	FSCV Up DEFs	794	263	12	0.63556	1
Exc	Serotonin	Brite	Protein families: genetic information processing|9182	Ubiquitin system|4121	FSCV Up DEFs	794	642	44	0.985758	1
Exc	Serotonin	Brite	Protein families: genetic information processing|9182	Membrane trafficking|4131	FSCV Up DEFs	794	1142	86	1.10314	1
Exc	Serotonin	Brite	Protein families: signaling and cellular processes|9183	Transporters|2000	FSCV Up DEFs	794	369	34	1.37691	1
Exc	Serotonin	Brite	Protein families: signaling and cellular processes|9183	Secretion system|2044	FSCV Up DEFs	794	20	1	0.705319	1
Exc	Serotonin	Brite	Protein families: signaling and cellular processes|9183	Nuclear receptors|3310	FSCV Up DEFs	794	28	2	1.03147	1
Exc	Serotonin	Brite	Protein families: signaling and cellular processes|9183	G protein-coupled receptors|4030	FSCV Up DEFs	794	99	8	1.18053	1
Exc	Serotonin	Brite	Protein families: signaling and cellular processes|9183	GTP-binding proteins|4031	FSCV Up DEFs	794	133	11	1.21184	1
Exc	Serotonin	Brite	Protein families: signaling and cellular processes|9183	Ion channels|4040	FSCV Up DEFs	794	180	13	1.04448	1
Exc	Serotonin	Brite	Protein families: signaling and cellular processes|9183	Cytokine receptors|4050	FSCV Up DEFs	794	28	1	0.495958	1
Exc	Serotonin	Brite	Protein families: signaling and cellular processes|9183	Cytokines and growth factors|4052	FSCV Up DEFs	794	38	3	1.14981	1
Exc	Serotonin	Brite	Protein families: signaling and cellular processes|9183	Pattern recognition receptors|4054	FSCV Up DEFs	794	10	0	0	1
Exc	Serotonin	Brite	Protein families: signaling and cellular processes|9183	CD molecules|4090	FSCV Up DEFs	794	104	4	0.533968	1
Exc	Serotonin	Brite	Protein families: signaling and cellular processes|9183	Lectins|4091	FSCV Up DEFs	794	39	1	0.352049	1
Exc	Serotonin	Brite	Protein families: signaling and cellular processes|9183	Exosome|4147	FSCV Up DEFs	794	465	34	1.06031	1
Exc	Serotonin	Brite	Protein families: signaling and cellular processes|9183	Cell adhesion molecules|4515	FSCV Up DEFs	794	102	3	0.404075	1
Exc	Serotonin	Brite	Protein families: signaling and cellular processes|9183	Cytoskeleton proteins|4812	FSCV Up DEFs	794	336	25	1.08038	1
Exc	Serotonin	Brite	Protein families: signaling and cellular processes|9183	Domain-containing proteins not elsewhere classified|4990	FSCV Up DEFs	794	431	26	0.856048	1
Exc	Serotonin	Brite	Protein families: signaling and cellular processes|9183	Proteoglycans|535	FSCV Up DEFs	794	24	1	0.582432	1
Exc	Serotonin	Brite	Protein families: signaling and cellular processes|9183	Glycosaminoglycan binding proteins|536	FSCV Up DEFs	794	71	2	0.387117	1
Exc	Serotonin	Brite	Protein families: signaling and cellular processes|9183	Glycosylphosphatidylinositol (GPI)-anchored proteins|537	FSCV Up DEFs	794	26	0	0	1
Exc	Serotonin	Cellular	Transport and catabolism|9141	Autophagy - other|4136	FSCV Up DEFs	794	29	2	0.993173	1
Exc	Serotonin	Cellular	Transport and catabolism|9141	Mitophagy - animal|4137	FSCV Up DEFs	794	58	4	0.993156	1
Exc	Serotonin	Cellular	Transport and catabolism|9141	Autophagy - animal|4140	FSCV Up DEFs	794	126	11	1.28645	1
Exc	Serotonin	Cellular	Transport and catabolism|9141	Lysosome|4142	FSCV Up DEFs	794	99	6	0.864013	1
Exc	Serotonin	Cellular	Transport and catabolism|9141	Endocytosis|4144	FSCV Up DEFs	794	202	19	1.40165	1
Exc	Serotonin	Cellular	Transport and catabolism|9141	Phagosome|4145	FSCV Up DEFs	794	75	2	0.365768	1
Exc	Serotonin	Cellular	Transport and catabolism|9141	Peroxisome|4146	FSCV Up DEFs	794	65	10	2.45572	1
Exc	Serotonin	Cellular	Cell motility|9142	Regulation of actin cytoskeleton|4810	FSCV Up DEFs	794	147	8	0.769363	1
Exc	Serotonin	Cellular	Cell growth and death|9143	Cell cycle|4110	FSCV Up DEFs	794	73	2	0.376142	1
Exc	Serotonin	Cellular	Cell growth and death|9143	Oocyte meiosis|4114	FSCV Up DEFs	794	84	4	0.668733	1
Exc	Serotonin	Cellular	Cell growth and death|9143	p53 signaling pathway|4115	FSCV Up DEFs	794	38	2	0.744251	1
Exc	Serotonin	Cellular	Cell growth and death|9143	Apoptosis|4210	FSCV Up DEFs	794	91	5	0.778144	1
Exc	Serotonin	Cellular	Cell growth and death|9143	Apoptosis - multiple species|4215	FSCV Up DEFs	794	18	1	0.788448	1
Exc	Serotonin	Cellular	Cell growth and death|9143	Ferroptosis|4216	FSCV Up DEFs	794	29	4	2.15087	1
Exc	Serotonin	Cellular	Cell growth and death|9143	Necroptosis|4217	FSCV Up DEFs	794	81	9	1.68365	1
Exc	Serotonin	Cellular	Cell growth and death|9143	Cellular senescence|4218	FSCV Up DEFs	794	97	5	0.72698	1
Exc	Serotonin	Cellular	Cellular community - eukaryotes|9144	Focal adhesion|4510	FSCV Up DEFs	794	134	5	0.5167	1
Exc	Serotonin	Cellular	Cellular community - eukaryotes|9144	Adherens junction|4520	FSCV Up DEFs	794	55	3	0.772686	1
Exc	Serotonin	Cellular	Cellular community - eukaryotes|9144	Tight junction|4530	FSCV Up DEFs	794	111	4	0.498764	1
Exc	Serotonin	Cellular	Cellular community - eukaryotes|9144	Gap junction|4540	FSCV Up DEFs	794	66	6	1.34335	1
Exc	Serotonin	Cellular	Cellular community - eukaryotes|9144	Signaling pathways regulating pluripotency of stem cells|4550	FSCV Up DEFs	794	78	4	0.723367	1
Exc	Serotonin	Environmental	Membrane transport|9131	ABC transporters|2010	FSCV Up DEFs	794	29	3	1.54907	1
Exc	Serotonin	Environmental	Signal transduction|9132	MAPK signaling pathway|4010	FSCV Up DEFs	794	186	10	0.758782	1
Exc	Serotonin	Environmental	Signal transduction|9132	ErbB signaling pathway|4012	FSCV Up DEFs	794	75	4	0.754147	1
Exc	Serotonin	Environmental	Signal transduction|9132	Ras signaling pathway|4014	FSCV Up DEFs	794	150	9	0.854184	1
Exc	Serotonin	Environmental	Signal transduction|9132	Rap1 signaling pathway|4015	FSCV Up DEFs	794	136	9	0.949609	1
Exc	Serotonin	Environmental	Signal transduction|9132	Calcium signaling pathway|4020	FSCV Up DEFs	794	133	13	1.46	1
Exc	Serotonin	Environmental	Signal transduction|9132	cGMP-PKG signaling pathway|4022	FSCV Up DEFs	794	102	8	1.14253	1
Exc	Serotonin	Environmental	Signal transduction|9132	cAMP signaling pathway|4024	FSCV Up DEFs	794	129	15	1.77882	1
Exc	Serotonin	Environmental	Signal transduction|9132	NF-kappa B signaling pathway|4064	FSCV Up DEFs	794	48	3	0.893473	1
Exc	Serotonin	Environmental	Signal transduction|9132	HIF-1 signaling pathway|4066	FSCV Up DEFs	794	74	6	1.18444	1
Exc	Serotonin	Environmental	Signal transduction|9132	FoxO signaling pathway|4068	FSCV Up DEFs	794	87	4	0.644377	1
Exc	Serotonin	Environmental	Signal transduction|9132	Phosphatidylinositol signaling system|4070	FSCV Up DEFs	794	82	6	1.05899	1
Exc	Serotonin	Environmental	Signal transduction|9132	Sphingolipid signaling pathway|4071	FSCV Up DEFs	794	91	7	1.11836	1
Exc	Serotonin	Environmental	Signal transduction|9132	Phospholipase D signaling pathway|4072	FSCV Up DEFs	794	105	7	0.957345	1
Exc	Serotonin	Environmental	Signal transduction|9132	mTOR signaling pathway|4150	FSCV Up DEFs	794	114	7	0.876075	1
Exc	Serotonin	Environmental	Signal transduction|9132	PI3K-Akt signaling pathway|4151	FSCV Up DEFs	794	181	11	0.865723	1
Exc	Serotonin	Environmental	Signal transduction|9132	AMPK signaling pathway|4152	FSCV Up DEFs	794	93	7	1.09213	1
Exc	Serotonin	Environmental	Signal transduction|9132	Wnt signaling pathway|4310	FSCV Up DEFs	794	96	3	0.430388	1
Exc	Serotonin	Environmental	Signal transduction|9132	Notch signaling pathway|4330	FSCV Up DEFs	794	40	2	0.704946	1
Exc	Serotonin	Environmental	Signal transduction|9132	Hedgehog signaling pathway|4340	FSCV Up DEFs	794	42	4	1.4134	1
Exc	Serotonin	Environmental	Signal transduction|9132	TGF-beta signaling pathway|4350	FSCV Up DEFs	794	52	3	0.820227	1
Exc	Serotonin	Environmental	Signal transduction|9132	VEGF signaling pathway|4370	FSCV Up DEFs	794	44	4	1.34248	1
Exc	Serotonin	Environmental	Signal transduction|9132	Apelin signaling pathway|4371	FSCV Up DEFs	794	92	8	1.27974	1
Exc	Serotonin	Environmental	Signal transduction|9132	Hippo signaling pathway|4390	FSCV Up DEFs	794	96	3	0.430388	1
Exc	Serotonin	Environmental	Signal transduction|9132	Hippo signaling pathway - multiple species|4392	FSCV Up DEFs	794	19	1	0.744574	1
Exc	Serotonin	Environmental	Signal transduction|9132	JAK-STAT signaling pathway|4630	FSCV Up DEFs	794	69	5	1.04782	1
Exc	Serotonin	Environmental	Signal transduction|9132	TNF signaling pathway|4668	FSCV Up DEFs	794	60	3	0.704572	1
Exc	Serotonin	Environmental	Signaling molecules and interaction|9133	Cytokine-cytokine receptor interaction|4060	FSCV Up DEFs	794	45	4	1.30963	1
Exc	Serotonin	Environmental	Signaling molecules and interaction|9133	Neuroactive ligand-receptor interaction|4080	FSCV Up DEFs	794	101	6	0.845663	1
Exc	Serotonin	Environmental	Signaling molecules and interaction|9133	ECM-receptor interaction|4512	FSCV Up DEFs	794	36	0	0	1
Exc	Serotonin	Environmental	Signaling molecules and interaction|9133	Cell adhesion molecules|4514	FSCV Up DEFs	794	57	3	0.743927	1
Exc	Serotonin	Genetic	Transcription|9121	RNA polymerase|3020	FSCV Up DEFs	794	23	3	2.01489	1
Exc	Serotonin	Genetic	Transcription|9121	Basal transcription factors|3022	FSCV Up DEFs	794	38	3	1.14981	1
Exc	Serotonin	Genetic	Transcription|9121	Spliceosome|3040	FSCV Up DEFs	794	111	13	1.79146	1
Exc	Serotonin	Genetic	Translation|9122	Ribosome biogenesis in eukaryotes|3008	FSCV Up DEFs	794	58	1	0.234281	1
Exc	Serotonin	Genetic	Translation|9122	Ribosome|3010	FSCV Up DEFs	794	60	5	1.22028	1
Exc	Serotonin	Genetic	Translation|9122	Nucleocytoplasmic transport|3013	FSCV Up DEFs	794	94	5	0.7517	1
Exc	Serotonin	Genetic	Translation|9122	mRNA surveillance pathway|3015	FSCV Up DEFs	794	78	2	0.35123	1
Exc	Serotonin	Genetic	Translation|9122	Aminoacyl-tRNA biosynthesis|970	FSCV Up DEFs	794	22	1	0.638024	1
Exc	Serotonin	Genetic	Folding, sorting and degradation|9123	RNA degradation|3018	FSCV Up DEFs	794	67	5	1.08177	1
Exc	Serotonin	Genetic	Folding, sorting and degradation|9123	Proteasome|3050	FSCV Up DEFs	794	37	5	2.10176	1
Exc	Serotonin	Genetic	Folding, sorting and degradation|9123	Protein export|3060	FSCV Up DEFs	794	22	0	0	1
Exc	Serotonin	Genetic	Folding, sorting and degradation|9123	Ubiquitin mediated proteolysis|4120	FSCV Up DEFs	794	122	6	0.691184	1
Exc	Serotonin	Genetic	Folding, sorting and degradation|9123	SNARE interactions in vesicular transport|4130	FSCV Up DEFs	794	28	4	2.24067	1
Exc	Serotonin	Genetic	Folding, sorting and degradation|9123	Protein processing in endoplasmic reticulum|4141	FSCV Up DEFs	794	144	10	1.00061	1
Exc	Serotonin	Genetic	Replication and repair|9124	DNA replication|3030	FSCV Up DEFs	794	23	0	0	1
Exc	Serotonin	Genetic	Replication and repair|9124	Base excision repair|3410	FSCV Up DEFs	794	26	1	0.535736	1
Exc	Serotonin	Genetic	Replication and repair|9124	Nucleotide excision repair|3420	FSCV Up DEFs	794	38	2	0.744251	1
Exc	Serotonin	Genetic	Replication and repair|9124	Mismatch repair|3430	FSCV Up DEFs	794	18	0	0	1
Exc	Serotonin	Genetic	Replication and repair|9124	Homologous recombination|3440	FSCV Up DEFs	794	33	1	0.418291	1
Exc	Serotonin	Genetic	Replication and repair|9124	Non-homologous end-joining|3450	FSCV Up DEFs	794	11	0	0	1
Exc	Serotonin	Genetic	Replication and repair|9124	Fanconi anemia pathway|3460	FSCV Up DEFs	794	37	0	0	1
Exc	Serotonin	Metabolism	Carbohydrate metabolism|9101	Glycolysis / Gluconeogenesis|10	FSCV Up DEFs	794	32	4	1.91998	1
Exc	Serotonin	Metabolism	Carbohydrate metabolism|9101	Citrate cycle (TCA cycle)|20	FSCV Up DEFs	794	28	3	1.61118	1
Exc	Serotonin	Metabolism	Carbohydrate metabolism|9101	Pentose phosphate pathway|30	FSCV Up DEFs	794	21	6	5.39483	0.752404
Exc	Serotonin	Metabolism	Carbohydrate metabolism|9101	Pentose and glucuronate interconversions|40	FSCV Up DEFs	794	10	2	3.35735	1
Exc	Serotonin	Metabolism	Carbohydrate metabolism|9101	Starch and sucrose metabolism|500	FSCV Up DEFs	794	15	3	3.36033	1
Exc	Serotonin	Metabolism	Carbohydrate metabolism|9101	Fructose and mannose metabolism|51	FSCV Up DEFs	794	21	2	1.41235	1
Exc	Serotonin	Metabolism	Carbohydrate metabolism|9101	Galactose metabolism|52	FSCV Up DEFs	794	15	3	3.36033	1
Exc	Serotonin	Metabolism	Carbohydrate metabolism|9101	Amino sugar and nucleotide sugar metabolism|520	FSCV Up DEFs	794	37	9	4.34676	0.238306
Exc	Serotonin	Metabolism	Carbohydrate metabolism|9101	Inositol phosphate metabolism|562	FSCV Up DEFs	794	61	6	1.46615	1
Exc	Serotonin	Metabolism	Carbohydrate metabolism|9101	Pyruvate metabolism|620	FSCV Up DEFs	794	31	2	0.924508	1
Exc	Serotonin	Metabolism	Carbohydrate metabolism|9101	Glyoxylate and dicarboxylate metabolism|630	FSCV Up DEFs	794	24	2	1.21944	1
Exc	Serotonin	Metabolism	Carbohydrate metabolism|9101	Propanoate metabolism|640	FSCV Up DEFs	794	28	5	2.92649	1
Exc	Serotonin	Metabolism	Carbohydrate metabolism|9101	Butanoate metabolism|650	FSCV Up DEFs	794	17	1	0.837805	1
Exc	Serotonin	Metabolism	Energy metabolism|9102	Oxidative phosphorylation|190	FSCV Up DEFs	794	95	8	1.23527	1
Exc	Serotonin	Metabolism	Lipid metabolism|9103	Steroid biosynthesis|100	FSCV Up DEFs	794	14	1	1.03143	1
Exc	Serotonin	Metabolism	Lipid metabolism|9103	Biosynthesis of unsaturated fatty acids|1040	FSCV Up DEFs	794	20	3	2.37105	1
Exc	Serotonin	Metabolism	Lipid metabolism|9103	Steroid hormone biosynthesis|140	FSCV Up DEFs	794	11	1	1.34119	1
Exc	Serotonin	Metabolism	Lipid metabolism|9103	Glycerolipid metabolism|561	FSCV Up DEFs	794	38	3	1.14981	1
Exc	Serotonin	Metabolism	Lipid metabolism|9103	Glycerophospholipid metabolism|564	FSCV Up DEFs	794	68	6	1.29979	1
Exc	Serotonin	Metabolism	Lipid metabolism|9103	Ether lipid metabolism|565	FSCV Up DEFs	794	29	2	0.993173	1
Exc	Serotonin	Metabolism	Lipid metabolism|9103	Arachidonic acid metabolism|590	FSCV Up DEFs	794	16	1	0.893742	1
Exc	Serotonin	Metabolism	Lipid metabolism|9103	alpha-Linolenic acid metabolism|592	FSCV Up DEFs	794	11	3	5.04134	1
Exc	Serotonin	Metabolism	Lipid metabolism|9103	Sphingolipid metabolism|600	FSCV Up DEFs	794	35	3	1.25795	1
Exc	Serotonin	Metabolism	Lipid metabolism|9103	Fatty acid biosynthesis|61	FSCV Up DEFs	794	12	2	2.68544	1
Exc	Serotonin	Metabolism	Lipid metabolism|9103	Fatty acid elongation|62	FSCV Up DEFs	794	18	2	1.67761	1
Exc	Serotonin	Metabolism	Lipid metabolism|9103	Fatty acid degradation|71	FSCV Up DEFs	794	30	2	0.957615	1
Exc	Serotonin	Metabolism	Nucleotide metabolism|9104	Purine metabolism|230	FSCV Up DEFs	794	88	5	0.806499	1
Exc	Serotonin	Metabolism	Nucleotide metabolism|9104	Pyrimidine metabolism|240	FSCV Up DEFs	794	35	3	1.25795	1
Exc	Serotonin	Metabolism	Amino acid metabolism|9105	Arginine biosynthesis|220	FSCV Up DEFs	794	13	1	1.11747	1
Exc	Serotonin	Metabolism	Amino acid metabolism|9105	Alanine, aspartate and glutamate metabolism|250	FSCV Up DEFs	794	26	4	2.445	1
Exc	Serotonin	Metabolism	Amino acid metabolism|9105	Glycine, serine and threonine metabolism|260	FSCV Up DEFs	794	20	2	1.49094	1
Exc	Serotonin	Metabolism	Amino acid metabolism|9105	Cysteine and methionine metabolism|270	FSCV Up DEFs	794	32	3	1.38845	1
Exc	Serotonin	Metabolism	Amino acid metabolism|9105	Valine, leucine and isoleucine degradation|280	FSCV Up DEFs	794	40	3	1.08744	1
Exc	Serotonin	Metabolism	Amino acid metabolism|9105	Lysine degradation|310	FSCV Up DEFs	794	53	4	1.09498	1
Exc	Serotonin	Metabolism	Amino acid metabolism|9105	Arginine and proline metabolism|330	FSCV Up DEFs	794	34	3	1.29865	1
Exc	Serotonin	Metabolism	Amino acid metabolism|9105	Histidine metabolism|340	FSCV Up DEFs	794	12	0	0	1
Exc	Serotonin	Metabolism	Amino acid metabolism|9105	Tryptophan metabolism|380	FSCV Up DEFs	794	22	1	0.638024	1
Exc	Serotonin	Metabolism	Metabolism of other amino acids|9106	beta-Alanine metabolism|410	FSCV Up DEFs	794	22	4	2.98913	1
Exc	Serotonin	Metabolism	Metabolism of other amino acids|9106	Selenocompound metabolism|450	FSCV Up DEFs	794	12	1	1.21917	1
Exc	Serotonin	Metabolism	Metabolism of other amino acids|9106	Glutathione metabolism|480	FSCV Up DEFs	794	30	2	0.957615	1
Exc	Serotonin	Metabolism	Glycan biosynthesis and metabolism|9107	N-Glycan biosynthesis|510	FSCV Up DEFs	794	43	4	1.37703	1
Exc	Serotonin	Metabolism	Glycan biosynthesis and metabolism|9107	Other glycan degradation|511	FSCV Up DEFs	794	15	1	0.957668	1
Exc	Serotonin	Metabolism	Glycan biosynthesis and metabolism|9107	Mucin type O-glycan biosynthesis|512	FSCV Up DEFs	794	24	2	1.21944	1
Exc	Serotonin	Metabolism	Glycan biosynthesis and metabolism|9107	Various types of N-glycan biosynthesis|513	FSCV Up DEFs	794	36	2	0.78818	1
Exc	Serotonin	Metabolism	Glycan biosynthesis and metabolism|9107	Other types of O-glycan biosynthesis|514	FSCV Up DEFs	794	39	3	1.11777	1
Exc	Serotonin	Metabolism	Glycan biosynthesis and metabolism|9107	Mannose type O-glycan biosynthesis|515	FSCV Up DEFs	794	20	1	0.705319	1
Exc	Serotonin	Metabolism	Glycan biosynthesis and metabolism|9107	Glycosaminoglycan degradation|531	FSCV Up DEFs	794	12	0	0	1
Exc	Serotonin	Metabolism	Glycan biosynthesis and metabolism|9107	Glycosaminoglycan biosynthesis - chondroitin sulfate / dermatan sulfate|532	FSCV Up DEFs	794	14	0	0	1
Exc	Serotonin	Metabolism	Glycan biosynthesis and metabolism|9107	Glycosaminoglycan biosynthesis - keratan sulfate|533	FSCV Up DEFs	794	10	1	1.49032	1
Exc	Serotonin	Metabolism	Glycan biosynthesis and metabolism|9107	Glycosaminoglycan biosynthesis - heparan sulfate / heparin|534	FSCV Up DEFs	794	19	2	1.57878	1
Exc	Serotonin	Metabolism	Glycan biosynthesis and metabolism|9107	Glycosylphosphatidylinositol (GPI)-anchor biosynthesis|563	FSCV Up DEFs	794	20	0	0	1
Exc	Serotonin	Metabolism	Glycan biosynthesis and metabolism|9107	Glycosphingolipid biosynthesis - lacto and neolacto series|601	FSCV Up DEFs	794	14	0	0	1
Exc	Serotonin	Metabolism	Glycan biosynthesis and metabolism|9107	Glycosphingolipid biosynthesis - ganglio series|604	FSCV Up DEFs	794	14	1	1.03143	1
Exc	Serotonin	Metabolism	Metabolism of cofactors and vitamins|9108	One carbon pool by folate|670	FSCV Up DEFs	794	14	1	1.03143	1
Exc	Serotonin	Metabolism	Metabolism of cofactors and vitamins|9108	Thiamine metabolism|730	FSCV Up DEFs	794	10	1	1.49032	1
Exc	Serotonin	Metabolism	Metabolism of cofactors and vitamins|9108	Nicotinate and nicotinamide metabolism|760	FSCV Up DEFs	794	21	2	1.41235	1
Exc	Serotonin	Metabolism	Metabolism of cofactors and vitamins|9108	Pantothenate and CoA biosynthesis|770	FSCV Up DEFs	794	14	1	1.03143	1
Exc	Serotonin	Metabolism	Metabolism of cofactors and vitamins|9108	Folate biosynthesis|790	FSCV Up DEFs	794	11	2	2.98411	1
Exc	Serotonin	Metabolism	Metabolism of cofactors and vitamins|9108	Retinol metabolism|830	FSCV Up DEFs	794	10	1	1.49032	1
Exc	Serotonin	Metabolism	Metabolism of cofactors and vitamins|9108	Porphyrin and chlorophyll metabolism|860	FSCV Up DEFs	794	16	4	4.48588	1
Exc	Serotonin	Metabolism	Metabolism of terpenoids and polyketides|9109	Terpenoid backbone biosynthesis|900	FSCV Up DEFs	794	18	2	1.67761	1
Exc	Serotonin	Metabolism	Xenobiotics biodegradation and metabolism|9111	Metabolism of xenobiotics by cytochrome P450|980	FSCV Up DEFs	794	17	0	0	1
Exc	Serotonin	Metabolism	Xenobiotics biodegradation and metabolism|9111	Drug metabolism - cytochrome P450|982	FSCV Up DEFs	794	14	0	0	1
Exc	Serotonin	Metabolism	Xenobiotics biodegradation and metabolism|9111	Drug metabolism - other enzymes|983	FSCV Up DEFs	794	38	3	1.14981	1
Exc	Serotonin	Not	Unclassified: metabolism|9191	Enzymes with EC numbers|99980	FSCV Up DEFs	794	126	16	1.96967	1
Exc	Serotonin	Not	Unclassified: metabolism|9191	Lipid metabolism|99983	FSCV Up DEFs	794	11	0	0	1
Exc	Serotonin	Not	Unclassified: genetic information processing|9192	Transcription|99973	FSCV Up DEFs	794	20	0	0	1
Exc	Serotonin	Not	Unclassified: signaling and cellular processes|9193	Structural proteins|99992	FSCV Up DEFs	794	19	4	3.58782	1
Exc	Serotonin	Not	Unclassified: signaling and cellular processes|9193	Signaling proteins|99995	FSCV Up DEFs	794	76	3	0.549309	1
Exc	Serotonin	Organismal	Aging|9149	Longevity regulating pathway|4211	FSCV Up DEFs	794	72	5	1.00061	1
Exc	Serotonin	Organismal	Aging|9149	Longevity regulating pathway - multiple species|4213	FSCV Up DEFs	794	47	4	1.24849	1
Exc	Serotonin	Organismal	Immune system|9151	Chemokine signaling pathway|4062	FSCV Up DEFs	794	103	9	1.28697	1
Exc	Serotonin	Organismal	Immune system|9151	Complement and coagulation cascades|4610	FSCV Up DEFs	794	15	1	0.957668	1
Exc	Serotonin	Organismal	Immune system|9151	Platelet activation|4611	FSCV Up DEFs	794	79	4	0.713654	1
Exc	Serotonin	Organismal	Immune system|9151	Antigen processing and presentation|4612	FSCV Up DEFs	794	22	1	0.638024	1
Exc	Serotonin	Organismal	Immune system|9151	Neutrophil extracellular trap formation|4613	FSCV Up DEFs	794	58	4	0.993156	1
Exc	Serotonin	Organismal	Immune system|9151	Toll-like receptor signaling pathway|4620	FSCV Up DEFs	794	50	4	1.16674	1
Exc	Serotonin	Organismal	Immune system|9151	NOD-like receptor signaling pathway|4621	FSCV Up DEFs	794	96	9	1.39142	1
Exc	Serotonin	Organismal	Immune system|9151	RIG-I-like receptor signaling pathway|4622	FSCV Up DEFs	794	37	4	1.62829	1
Exc	Serotonin	Organismal	Immune system|9151	Cytosolic DNA-sensing pathway|4623	FSCV Up DEFs	794	27	5	3.05977	1
Exc	Serotonin	Organismal	Immune system|9151	C-type lectin receptor signaling pathway|4625	FSCV Up DEFs	794	61	1	0.222504	1
Exc	Serotonin	Organismal	Immune system|9151	Hematopoietic cell lineage|4640	FSCV Up DEFs	794	14	1	1.03143	1
Exc	Serotonin	Organismal	Immune system|9151	Natural killer cell mediated cytotoxicity|4650	FSCV Up DEFs	794	47	2	0.594891	1
Exc	Serotonin	Organismal	Immune system|9151	IL-17 signaling pathway|4657	FSCV Up DEFs	794	39	1	0.352049	1
Exc	Serotonin	Organismal	Immune system|9151	Th1 and Th2 cell differentiation|4658	FSCV Up DEFs	794	46	2	0.608469	1
Exc	Serotonin	Organismal	Immune system|9151	Th17 cell differentiation|4659	FSCV Up DEFs	794	54	1	0.252058	1
Exc	Serotonin	Organismal	Immune system|9151	T cell receptor signaling pathway|4660	FSCV Up DEFs	794	65	5	1.11806	1
Exc	Serotonin	Organismal	Immune system|9151	B cell receptor signaling pathway|4662	FSCV Up DEFs	794	44	3	0.981007	1
Exc	Serotonin	Organismal	Immune system|9151	Fc epsilon RI signaling pathway|4664	FSCV Up DEFs	794	44	2	0.637565	1
Exc	Serotonin	Organismal	Immune system|9151	Fc gamma R-mediated phagocytosis|4666	FSCV Up DEFs	794	73	7	1.42576	1
Exc	Serotonin	Organismal	Immune system|9151	Leukocyte transendothelial migration|4670	FSCV Up DEFs	794	62	3	0.680559	1
Exc	Serotonin	Organismal	Endocrine system|9152	PPAR signaling pathway|3320	FSCV Up DEFs	794	36	3	1.21972	1
Exc	Serotonin	Organismal	Endocrine system|9152	Insulin signaling pathway|4910	FSCV Up DEFs	794	102	12	1.79971	1
Exc	Serotonin	Organismal	Endocrine system|9152	Insulin secretion|4911	FSCV Up DEFs	794	56	4	1.03155	1
Exc	Serotonin	Organismal	Endocrine system|9152	GnRH signaling pathway|4912	FSCV Up DEFs	794	68	5	1.06456	1
Exc	Serotonin	Organismal	Endocrine system|9152	Ovarian steroidogenesis|4913	FSCV Up DEFs	794	19	2	1.57878	1
Exc	Serotonin	Organismal	Endocrine system|9152	Progesterone-mediated oocyte maturation|4914	FSCV Up DEFs	794	67	5	1.08177	1
Exc	Serotonin	Organismal	Endocrine system|9152	Estrogen signaling pathway|4915	FSCV Up DEFs	794	81	7	1.27069	1
Exc	Serotonin	Organismal	Endocrine system|9152	Melanogenesis|4916	FSCV Up DEFs	794	58	6	1.55116	1
Exc	Serotonin	Organismal	Endocrine system|9152	Prolactin signaling pathway|4917	FSCV Up DEFs	794	49	2	0.569469	1
Exc	Serotonin	Organismal	Endocrine system|9152	Thyroid hormone synthesis|4918	FSCV Up DEFs	794	40	2	0.704946	1
Exc	Serotonin	Organismal	Endocrine system|9152	Thyroid hormone signaling pathway|4919	FSCV Up DEFs	794	88	7	1.16012	1
Exc	Serotonin	Organismal	Endocrine system|9152	Adipocytokine signaling pathway|4920	FSCV Up DEFs	794	44	2	0.637565	1
Exc	Serotonin	Organismal	Endocrine system|9152	Oxytocin signaling pathway|4921	FSCV Up DEFs	794	110	9	1.19699	1
Exc	Serotonin	Organismal	Endocrine system|9152	Glucagon signaling pathway|4922	FSCV Up DEFs	794	68	4	0.837188	1
Exc	Serotonin	Organismal	Endocrine system|9152	Regulation of lipolysis in adipocytes|4923	FSCV Up DEFs	794	37	7	3.14696	1
Exc	Serotonin	Organismal	Endocrine system|9152	Renin secretion|4924	FSCV Up DEFs	794	41	6	2.30828	1
Exc	Serotonin	Organismal	Endocrine system|9152	Aldosterone synthesis and secretion|4925	FSCV Up DEFs	794	65	6	1.36625	1
Exc	Serotonin	Organismal	Endocrine system|9152	Relaxin signaling pathway|4926	FSCV Up DEFs	794	85	7	1.20507	1
Exc	Serotonin	Organismal	Endocrine system|9152	Cortisol synthesis and secretion|4927	FSCV Up DEFs	794	39	3	1.11777	1
Exc	Serotonin	Organismal	Endocrine system|9152	Parathyroid hormone synthesis, secretion and action|4928	FSCV Up DEFs	794	66	6	1.34335	1
Exc	Serotonin	Organismal	Endocrine system|9152	GnRH secretion|4929	FSCV Up DEFs	794	47	6	1.96935	1
Exc	Serotonin	Organismal	Endocrine system|9152	Growth hormone synthesis, secretion and action|4935	FSCV Up DEFs	794	85	7	1.20507	1
Exc	Serotonin	Organismal	Circulatory system|9153	Cardiac muscle contraction|4260	FSCV Up DEFs	794	49	5	1.52688	1
Exc	Serotonin	Organismal	Circulatory system|9153	Adrenergic signaling in cardiomyocytes|4261	FSCV Up DEFs	794	105	10	1.41656	1
Exc	Serotonin	Organismal	Circulatory system|9153	Vascular smooth muscle contraction|4270	FSCV Up DEFs	794	77	6	1.13407	1
Exc	Serotonin	Organismal	Digestive system|9154	Salivary secretion|4970	FSCV Up DEFs	794	50	4	1.16674	1
Exc	Serotonin	Organismal	Digestive system|9154	Gastric acid secretion|4971	FSCV Up DEFs	794	48	6	1.92232	1
Exc	Serotonin	Organismal	Digestive system|9154	Pancreatic secretion|4972	FSCV Up DEFs	794	49	3	0.873968	1
Exc	Serotonin	Organismal	Digestive system|9154	Carbohydrate digestion and absorption|4973	FSCV Up DEFs	794	21	2	1.41235	1
Exc	Serotonin	Organismal	Digestive system|9154	Protein digestion and absorption|4974	FSCV Up DEFs	794	46	2	0.608469	1
Exc	Serotonin	Organismal	Digestive system|9154	Fat digestion and absorption|4975	FSCV Up DEFs	794	14	1	1.03143	1
Exc	Serotonin	Organismal	Digestive system|9154	Bile secretion|4976	FSCV Up DEFs	794	37	3	1.18374	1
Exc	Serotonin	Organismal	Digestive system|9154	Vitamin digestion and absorption|4977	FSCV Up DEFs	794	11	0	0	1
Exc	Serotonin	Organismal	Digestive system|9154	Mineral absorption|4978	FSCV Up DEFs	794	25	2	1.16632	1
Exc	Serotonin	Organismal	Digestive system|9154	Cholesterol metabolism|4979	FSCV Up DEFs	794	23	1	0.608964	1
Exc	Serotonin	Organismal	Excretory system|9155	Aldosterone-regulated sodium reabsorption|4960	FSCV Up DEFs	794	23	2	1.27763	1
Exc	Serotonin	Organismal	Excretory system|9155	Endocrine and other factor-regulated calcium reabsorption|4961	FSCV Up DEFs	794	37	5	2.10176	1
Exc	Serotonin	Organismal	Excretory system|9155	Vasopressin-regulated water reabsorption|4962	FSCV Up DEFs	794	34	3	1.29865	1
Exc	Serotonin	Organismal	Excretory system|9155	Proximal tubule bicarbonate reclamation|4964	FSCV Up DEFs	794	14	0	0	1
Exc	Serotonin	Organismal	Excretory system|9155	Collecting duct acid secretion|4966	FSCV Up DEFs	794	16	1	0.893742	1
Exc	Serotonin	Organismal	Nervous system|9156	Long-term potentiation|4720	FSCV Up DEFs	794	56	3	0.758035	1
Exc	Serotonin	Organismal	Nervous system|9156	Synaptic vesicle cycle|4721	FSCV Up DEFs	794	57	6	1.58172	1
Exc	Serotonin	Organismal	Nervous system|9156	Neurotrophin signaling pathway|4722	FSCV Up DEFs	794	102	6	0.836774	1
Exc	Serotonin	Organismal	Nervous system|9156	Retrograde endocannabinoid signaling|4723	FSCV Up DEFs	794	110	10	1.34511	1
Exc	Serotonin	Organismal	Nervous system|9156	Glutamatergic synapse|4724	FSCV Up DEFs	794	88	5	0.806499	1
Exc	Serotonin	Organismal	Nervous system|9156	Cholinergic synapse|4725	FSCV Up DEFs	794	80	9	1.70753	1
Exc	Serotonin	Organismal	Nervous system|9156	Serotonergic synapse|4726	FSCV Up DEFs	794	61	4	0.940621	1
Exc	Serotonin	Organismal	Nervous system|9156	GABAergic synapse|4727	FSCV Up DEFs	794	64	6	1.38993	1
Exc	Serotonin	Organismal	Nervous system|9156	Dopaminergic synapse|4728	FSCV Up DEFs	794	102	9	1.30093	1
Exc	Serotonin	Organismal	Nervous system|9156	Long-term depression|4730	FSCV Up DEFs	794	48	4	1.22	1
Exc	Serotonin	Organismal	Sensory system|9157	Olfactory transduction|4740	FSCV Up DEFs	794	30	4	2.06798	1
Exc	Serotonin	Organismal	Sensory system|9157	Taste transduction|4742	FSCV Up DEFs	794	30	4	2.06798	1
Exc	Serotonin	Organismal	Sensory system|9157	Inflammatory mediator regulation of TRP channels|4750	FSCV Up DEFs	794	63	7	1.68192	1
Exc	Serotonin	Organismal	Development and regeneration|9158	Axon guidance|4360	FSCV Up DEFs	794	142	7	0.692518	1
Exc	Serotonin	Organismal	Development and regeneration|9158	Osteoclast differentiation|4380	FSCV Up DEFs	794	66	3	0.637106	1
Exc	Serotonin	Organismal	Environmental adaptation|9159	Circadian rhythm|4710	FSCV Up DEFs	794	28	1	0.495958	1
Exc	Serotonin	Organismal	Environmental adaptation|9159	Circadian entrainment|4713	FSCV Up DEFs	794	76	5	0.94388	1
Exc	Serotonin	Organismal	Environmental adaptation|9159	Thermogenesis|4714	FSCV Up DEFs	794	174	15	1.26998	1
Exc	Serotonin	Brite	Protein families: metabolism|9181	Protein kinases|1001	FSCV Down DEFs	95	381	2	0.622255	1
Exc	Serotonin	Brite	Protein families: metabolism|9181	Peptidases and inhibitors|1002	FSCV Down DEFs	95	341	0	0	1
Exc	Serotonin	Brite	Protein families: metabolism|9181	Glycosyltransferases|1003	FSCV Down DEFs	95	150	0	0	1
Exc	Serotonin	Brite	Protein families: metabolism|9181	Lipid biosynthesis proteins|1004	FSCV Down DEFs	95	51	0	0	1
Exc	Serotonin	Brite	Protein families: metabolism|9181	Prenyltransferases|1006	FSCV Down DEFs	95	14	1	9.26747	1
Exc	Serotonin	Brite	Protein families: metabolism|9181	Amino acid related enzymes|1007	FSCV Down DEFs	95	32	1	3.88171	1
Exc	Serotonin	Brite	Protein families: metabolism|9181	Protein phosphatases and associated proteins|1009	FSCV Down DEFs	95	350	4	1.39725	1
Exc	Serotonin	Brite	Protein families: metabolism|9181	Cytochrome P450|199	FSCV Down DEFs	95	13	0	0	1
Exc	Serotonin	Brite	Protein families: genetic information processing|9182	Transcription factors|3000	FSCV Down DEFs	95	699	6	1.03624	1
Exc	Serotonin	Brite	Protein families: genetic information processing|9182	Ribosome biogenesis|3009	FSCV Down DEFs	95	189	4	2.65116	1
Exc	Serotonin	Brite	Protein families: genetic information processing|9182	Ribosome|3011	FSCV Down DEFs	95	84	0	0	1
Exc	Serotonin	Brite	Protein families: genetic information processing|9182	Translation factors|3012	FSCV Down DEFs	95	82	0	0	1
Exc	Serotonin	Brite	Protein families: genetic information processing|9182	Transfer RNA biogenesis|3016	FSCV Down DEFs	95	120	2	2.04592	1
Exc	Serotonin	Brite	Protein families: genetic information processing|9182	Messenger RNA biogenesis|3019	FSCV Down DEFs	95	364	2	0.652486	1
Exc	Serotonin	Brite	Protein families: genetic information processing|9182	Transcription machinery|3021	FSCV Down DEFs	95	213	3	1.72892	1
Exc	Serotonin	Brite	Protein families: genetic information processing|9182	Mitochondrial biogenesis|3029	FSCV Down DEFs	95	294	3	1.23865	1
Exc	Serotonin	Brite	Protein families: genetic information processing|9182	DNA replication proteins|3032	FSCV Down DEFs	95	84	2	2.95329	1
Exc	Serotonin	Brite	Protein families: genetic information processing|9182	Chromosome and associated proteins|3036	FSCV Down DEFs	95	899	14	2.04266	1
Exc	Serotonin	Brite	Protein families: genetic information processing|9182	Spliceosome|3041	FSCV Down DEFs	95	330	3	1.09871	1
Exc	Serotonin	Brite	Protein families: genetic information processing|9182	Proteasome|3051	FSCV Down DEFs	95	55	0	0	1
Exc	Serotonin	Brite	Protein families: genetic information processing|9182	Chaperones and folding catalysts|3110	FSCV Down DEFs	95	170	1	0.70353	1
Exc	Serotonin	Brite	Protein families: genetic information processing|9182	DNA repair and recombination proteins|3400	FSCV Down DEFs	95	263	4	1.88135	1
Exc	Serotonin	Brite	Protein families: genetic information processing|9182	Ubiquitin system|4121	FSCV Down DEFs	95	642	10	1.99407	1
Exc	Serotonin	Brite	Protein families: genetic information processing|9182	Membrane trafficking|4131	FSCV Down DEFs	95	1142	15	1.69987	1
Exc	Serotonin	Brite	Protein families: signaling and cellular processes|9183	Transporters|2000	FSCV Down DEFs	95	369	3	0.978174	1
Exc	Serotonin	Brite	Protein families: signaling and cellular processes|9183	Secretion system|2044	FSCV Down DEFs	95	20	1	6.33863	1
Exc	Serotonin	Brite	Protein families: signaling and cellular processes|9183	Nuclear receptors|3310	FSCV Down DEFs	95	28	0	0	1
Exc	Serotonin	Brite	Protein families: signaling and cellular processes|9183	G protein-coupled receptors|4030	FSCV Down DEFs	95	99	1	1.22088	1
Exc	Serotonin	Brite	Protein families: signaling and cellular processes|9183	GTP-binding proteins|4031	FSCV Down DEFs	95	133	1	0.903699	1
Exc	Serotonin	Brite	Protein families: signaling and cellular processes|9183	Ion channels|4040	FSCV Down DEFs	95	180	0	0	1
Exc	Serotonin	Brite	Protein families: signaling and cellular processes|9183	Cytokine receptors|4050	FSCV Down DEFs	95	28	0	0	1
Exc	Serotonin	Brite	Protein families: signaling and cellular processes|9183	Cytokines and growth factors|4052	FSCV Down DEFs	95	38	0	0	1
Exc	Serotonin	Brite	Protein families: signaling and cellular processes|9183	Pattern recognition receptors|4054	FSCV Down DEFs	95	10	0	0	1
Exc	Serotonin	Brite	Protein families: signaling and cellular processes|9183	CD molecules|4090	FSCV Down DEFs	95	104	0	0	1
Exc	Serotonin	Brite	Protein families: signaling and cellular processes|9183	Lectins|4091	FSCV Down DEFs	95	39	0	0	1
Exc	Serotonin	Brite	Protein families: signaling and cellular processes|9183	Exosome|4147	FSCV Down DEFs	95	465	3	0.768152	1
Exc	Serotonin	Brite	Protein families: signaling and cellular processes|9183	Cell adhesion molecules|4515	FSCV Down DEFs	95	102	0	0	1
Exc	Serotonin	Brite	Protein families: signaling and cellular processes|9183	Cytoskeleton proteins|4812	FSCV Down DEFs	95	336	0	0	1
Exc	Serotonin	Brite	Protein families: signaling and cellular processes|9183	Domain-containing proteins not elsewhere classified|4990	FSCV Down DEFs	95	431	4	1.1239	1
Exc	Serotonin	Brite	Protein families: signaling and cellular processes|9183	Proteoglycans|535	FSCV Down DEFs	95	24	0	0	1
Exc	Serotonin	Brite	Protein families: signaling and cellular processes|9183	Glycosaminoglycan binding proteins|536	FSCV Down DEFs	95	71	0	0	1
Exc	Serotonin	Brite	Protein families: signaling and cellular processes|9183	Glycosylphosphatidylinositol (GPI)-anchored proteins|537	FSCV Down DEFs	95	26	0	0	1
Exc	Serotonin	Cellular	Transport and catabolism|9141	Autophagy - other|4136	FSCV Down DEFs	95	29	1	4.29859	1
Exc	Serotonin	Cellular	Transport and catabolism|9141	Mitophagy - animal|4137	FSCV Down DEFs	95	58	0	0	1
Exc	Serotonin	Cellular	Transport and catabolism|9141	Autophagy - animal|4140	FSCV Down DEFs	95	126	2	1.94591	1
Exc	Serotonin	Cellular	Transport and catabolism|9141	Lysosome|4142	FSCV Down DEFs	95	99	0	0	1
Exc	Serotonin	Cellular	Transport and catabolism|9141	Endocytosis|4144	FSCV Down DEFs	95	202	0	0	1
Exc	Serotonin	Cellular	Transport and catabolism|9141	Phagosome|4145	FSCV Down DEFs	95	75	0	0	1
Exc	Serotonin	Cellular	Transport and catabolism|9141	Peroxisome|4146	FSCV Down DEFs	95	65	1	1.87505	1
Exc	Serotonin	Cellular	Cell motility|9142	Regulation of actin cytoskeleton|4810	FSCV Down DEFs	95	147	0	0	1
Exc	Serotonin	Cellular	Cell growth and death|9143	Cell cycle|4110	FSCV Down DEFs	95	73	1	1.66553	1
Exc	Serotonin	Cellular	Cell growth and death|9143	Oocyte meiosis|4114	FSCV Down DEFs	95	84	1	1.44339	1
Exc	Serotonin	Cellular	Cell growth and death|9143	p53 signaling pathway|4115	FSCV Down DEFs	95	38	0	0	1
Exc	Serotonin	Cellular	Cell growth and death|9143	Apoptosis|4210	FSCV Down DEFs	95	91	1	1.33034	1
Exc	Serotonin	Cellular	Cell growth and death|9143	Apoptosis - multiple species|4215	FSCV Down DEFs	95	18	0	0	1
Exc	Serotonin	Cellular	Cell growth and death|9143	Ferroptosis|4216	FSCV Down DEFs	95	29	0	0	1
Exc	Serotonin	Cellular	Cell growth and death|9143	Necroptosis|4217	FSCV Down DEFs	95	81	0	0	1
Exc	Serotonin	Cellular	Cell growth and death|9143	Cellular senescence|4218	FSCV Down DEFs	95	97	0	0	1
Exc	Serotonin	Cellular	Cellular community - eukaryotes|9144	Focal adhesion|4510	FSCV Down DEFs	95	134	0	0	1
Exc	Serotonin	Cellular	Cellular community - eukaryotes|9144	Adherens junction|4520	FSCV Down DEFs	95	55	0	0	1
Exc	Serotonin	Cellular	Cellular community - eukaryotes|9144	Tight junction|4530	FSCV Down DEFs	95	111	0	0	1
Exc	Serotonin	Cellular	Cellular community - eukaryotes|9144	Gap junction|4540	FSCV Down DEFs	95	66	0	0	1
Exc	Serotonin	Cellular	Cellular community - eukaryotes|9144	Signaling pathways regulating pluripotency of stem cells|4550	FSCV Down DEFs	95	78	1	1.55668	1
Exc	Serotonin	Environmental	Membrane transport|9131	ABC transporters|2010	FSCV Down DEFs	95	29	2	9.00898	1
Exc	Serotonin	Environmental	Signal transduction|9132	MAPK signaling pathway|4010	FSCV Down DEFs	95	186	1	0.641768	1
Exc	Serotonin	Environmental	Signal transduction|9132	ErbB signaling pathway|4012	FSCV Down DEFs	95	75	0	0	1
Exc	Serotonin	Environmental	Signal transduction|9132	Ras signaling pathway|4014	FSCV Down DEFs	95	150	0	0	1
Exc	Serotonin	Environmental	Signal transduction|9132	Rap1 signaling pathway|4015	FSCV Down DEFs	95	136	0	0	1
Exc	Serotonin	Environmental	Signal transduction|9132	Calcium signaling pathway|4020	FSCV Down DEFs	95	133	0	0	1
Exc	Serotonin	Environmental	Signal transduction|9132	cGMP-PKG signaling pathway|4022	FSCV Down DEFs	95	102	0	0	1
Exc	Serotonin	Environmental	Signal transduction|9132	cAMP signaling pathway|4024	FSCV Down DEFs	95	129	0	0	1
Exc	Serotonin	Environmental	Signal transduction|9132	NF-kappa B signaling pathway|4064	FSCV Down DEFs	95	48	1	2.55691	1
Exc	Serotonin	Environmental	Signal transduction|9132	HIF-1 signaling pathway|4066	FSCV Down DEFs	95	74	0	0	1
Exc	Serotonin	Environmental	Signal transduction|9132	FoxO signaling pathway|4068	FSCV Down DEFs	95	87	0	0	1
Exc	Serotonin	Environmental	Signal transduction|9132	Phosphatidylinositol signaling system|4070	FSCV Down DEFs	95	82	1	1.47928	1
Exc	Serotonin	Environmental	Signal transduction|9132	Sphingolipid signaling pathway|4071	FSCV Down DEFs	95	91	0	0	1
Exc	Serotonin	Environmental	Signal transduction|9132	Phospholipase D signaling pathway|4072	FSCV Down DEFs	95	105	1	1.14984	1
Exc	Serotonin	Environmental	Signal transduction|9132	mTOR signaling pathway|4150	FSCV Down DEFs	95	114	1	1.05739	1
Exc	Serotonin	Environmental	Signal transduction|9132	PI3K-Akt signaling pathway|4151	FSCV Down DEFs	95	181	1	0.659889	1
Exc	Serotonin	Environmental	Signal transduction|9132	AMPK signaling pathway|4152	FSCV Down DEFs	95	93	1	1.30119	1
Exc	Serotonin	Environmental	Signal transduction|9132	Wnt signaling pathway|4310	FSCV Down DEFs	95	96	0	0	1
Exc	Serotonin	Environmental	Signal transduction|9132	Notch signaling pathway|4330	FSCV Down DEFs	95	40	0	0	1
Exc	Serotonin	Environmental	Signal transduction|9132	Hedgehog signaling pathway|4340	FSCV Down DEFs	95	42	0	0	1
Exc	Serotonin	Environmental	Signal transduction|9132	TGF-beta signaling pathway|4350	FSCV Down DEFs	95	52	0	0	1
Exc	Serotonin	Environmental	Signal transduction|9132	VEGF signaling pathway|4370	FSCV Down DEFs	95	44	0	0	1
Exc	Serotonin	Environmental	Signal transduction|9132	Apelin signaling pathway|4371	FSCV Down DEFs	95	92	0	0	1
Exc	Serotonin	Environmental	Signal transduction|9132	Hippo signaling pathway|4390	FSCV Down DEFs	95	96	0	0	1
Exc	Serotonin	Environmental	Signal transduction|9132	Hippo signaling pathway - multiple species|4392	FSCV Down DEFs	95	19	0	0	1
Exc	Serotonin	Environmental	Signal transduction|9132	JAK-STAT signaling pathway|4630	FSCV Down DEFs	95	69	0	0	1
Exc	Serotonin	Environmental	Signal transduction|9132	TNF signaling pathway|4668	FSCV Down DEFs	95	60	0	0	1
Exc	Serotonin	Environmental	Signaling molecules and interaction|9133	Cytokine-cytokine receptor interaction|4060	FSCV Down DEFs	95	45	0	0	1
Exc	Serotonin	Environmental	Signaling molecules and interaction|9133	Neuroactive ligand-receptor interaction|4080	FSCV Down DEFs	95	101	0	0	1
Exc	Serotonin	Environmental	Signaling molecules and interaction|9133	ECM-receptor interaction|4512	FSCV Down DEFs	95	36	0	0	1
Exc	Serotonin	Environmental	Signaling molecules and interaction|9133	Cell adhesion molecules|4514	FSCV Down DEFs	95	57	0	0	1
Exc	Serotonin	Genetic	Transcription|9121	RNA polymerase|3020	FSCV Down DEFs	95	23	0	0	1
Exc	Serotonin	Genetic	Transcription|9121	Basal transcription factors|3022	FSCV Down DEFs	95	38	0	0	1
Exc	Serotonin	Genetic	Transcription|9121	Spliceosome|3040	FSCV Down DEFs	95	111	2	2.21651	1
Exc	Serotonin	Genetic	Translation|9122	Ribosome biogenesis in eukaryotes|3008	FSCV Down DEFs	95	58	2	4.33408	1
Exc	Serotonin	Genetic	Translation|9122	Ribosome|3010	FSCV Down DEFs	95	60	0	0	1
Exc	Serotonin	Genetic	Translation|9122	Nucleocytoplasmic transport|3013	FSCV Down DEFs	95	94	1	1.28709	1
Exc	Serotonin	Genetic	Translation|9122	mRNA surveillance pathway|3015	FSCV Down DEFs	95	78	0	0	1
Exc	Serotonin	Genetic	Translation|9122	Aminoacyl-tRNA biosynthesis|970	FSCV Down DEFs	95	22	1	5.73423	1
Exc	Serotonin	Genetic	Folding, sorting and degradation|9123	RNA degradation|3018	FSCV Down DEFs	95	67	0	0	1
Exc	Serotonin	Genetic	Folding, sorting and degradation|9123	Proteasome|3050	FSCV Down DEFs	95	37	0	0	1
Exc	Serotonin	Genetic	Folding, sorting and degradation|9123	Protein export|3060	FSCV Down DEFs	95	22	1	5.73423	1
Exc	Serotonin	Genetic	Folding, sorting and degradation|9123	Ubiquitin mediated proteolysis|4120	FSCV Down DEFs	95	122	1	0.986813	1
Exc	Serotonin	Genetic	Folding, sorting and degradation|9123	SNARE interactions in vesicular transport|4130	FSCV Down DEFs	95	28	0	0	1
Exc	Serotonin	Genetic	Folding, sorting and degradation|9123	Protein processing in endoplasmic reticulum|4141	FSCV Down DEFs	95	144	0	0	1
Exc	Serotonin	Genetic	Replication and repair|9124	DNA replication|3030	FSCV Down DEFs	95	23	0	0	1
Exc	Serotonin	Genetic	Replication and repair|9124	Base excision repair|3410	FSCV Down DEFs	95	26	1	4.81532	1
Exc	Serotonin	Genetic	Replication and repair|9124	Nucleotide excision repair|3420	FSCV Down DEFs	95	38	0	0	1
Exc	Serotonin	Genetic	Replication and repair|9124	Mismatch repair|3430	FSCV Down DEFs	95	18	0	0	1
Exc	Serotonin	Genetic	Replication and repair|9124	Homologous recombination|3440	FSCV Down DEFs	95	33	0	0	1
Exc	Serotonin	Genetic	Replication and repair|9124	Non-homologous end-joining|3450	FSCV Down DEFs	95	11	0	0	1
Exc	Serotonin	Genetic	Replication and repair|9124	Fanconi anemia pathway|3460	FSCV Down DEFs	95	37	0	0	1
Exc	Serotonin	Metabolism	Carbohydrate metabolism|9101	Glycolysis / Gluconeogenesis|10	FSCV Down DEFs	95	32	0	0	1
Exc	Serotonin	Metabolism	Carbohydrate metabolism|9101	Citrate cycle (TCA cycle)|20	FSCV Down DEFs	95	28	0	0	1
Exc	Serotonin	Metabolism	Carbohydrate metabolism|9101	Pentose phosphate pathway|30	FSCV Down DEFs	95	21	0	0	1
Exc	Serotonin	Metabolism	Carbohydrate metabolism|9101	Pentose and glucuronate interconversions|40	FSCV Down DEFs	95	10	0	0	1
Exc	Serotonin	Metabolism	Carbohydrate metabolism|9101	Starch and sucrose metabolism|500	FSCV Down DEFs	95	15	0	0	1
Exc	Serotonin	Metabolism	Carbohydrate metabolism|9101	Fructose and mannose metabolism|51	FSCV Down DEFs	95	21	0	0	1
Exc	Serotonin	Metabolism	Carbohydrate metabolism|9101	Galactose metabolism|52	FSCV Down DEFs	95	15	0	0	1
Exc	Serotonin	Metabolism	Carbohydrate metabolism|9101	Amino sugar and nucleotide sugar metabolism|520	FSCV Down DEFs	95	37	0	0	1
Exc	Serotonin	Metabolism	Carbohydrate metabolism|9101	Inositol phosphate metabolism|562	FSCV Down DEFs	95	61	0	0	1
Exc	Serotonin	Metabolism	Carbohydrate metabolism|9101	Pyruvate metabolism|620	FSCV Down DEFs	95	31	0	0	1
Exc	Serotonin	Metabolism	Carbohydrate metabolism|9101	Glyoxylate and dicarboxylate metabolism|630	FSCV Down DEFs	95	24	0	0	1
Exc	Serotonin	Metabolism	Carbohydrate metabolism|9101	Propanoate metabolism|640	FSCV Down DEFs	95	28	0	0	1
Exc	Serotonin	Metabolism	Carbohydrate metabolism|9101	Butanoate metabolism|650	FSCV Down DEFs	95	17	0	0	1
Exc	Serotonin	Metabolism	Energy metabolism|9102	Oxidative phosphorylation|190	FSCV Down DEFs	95	95	0	0	1
Exc	Serotonin	Metabolism	Lipid metabolism|9103	Steroid biosynthesis|100	FSCV Down DEFs	95	14	0	0	1
Exc	Serotonin	Metabolism	Lipid metabolism|9103	Biosynthesis of unsaturated fatty acids|1040	FSCV Down DEFs	95	20	1	6.33863	1
Exc	Serotonin	Metabolism	Lipid metabolism|9103	Steroid hormone biosynthesis|140	FSCV Down DEFs	95	11	0	0	1
Exc	Serotonin	Metabolism	Lipid metabolism|9103	Glycerolipid metabolism|561	FSCV Down DEFs	95	38	1	3.25064	1
Exc	Serotonin	Metabolism	Lipid metabolism|9103	Glycerophospholipid metabolism|564	FSCV Down DEFs	95	68	1	1.79055	1
Exc	Serotonin	Metabolism	Lipid metabolism|9103	Ether lipid metabolism|565	FSCV Down DEFs	95	29	0	0	1
Exc	Serotonin	Metabolism	Lipid metabolism|9103	Arachidonic acid metabolism|590	FSCV Down DEFs	95	16	0	0	1
Exc	Serotonin	Metabolism	Lipid metabolism|9103	alpha-Linolenic acid metabolism|592	FSCV Down DEFs	95	11	0	0	1
Exc	Serotonin	Metabolism	Lipid metabolism|9103	Sphingolipid metabolism|600	FSCV Down DEFs	95	35	0	0	1
Exc	Serotonin	Metabolism	Lipid metabolism|9103	Fatty acid biosynthesis|61	FSCV Down DEFs	95	12	0	0	1
Exc	Serotonin	Metabolism	Lipid metabolism|9103	Fatty acid elongation|62	FSCV Down DEFs	95	18	0	0	1
Exc	Serotonin	Metabolism	Lipid metabolism|9103	Fatty acid degradation|71	FSCV Down DEFs	95	30	0	0	1
Exc	Serotonin	Metabolism	Nucleotide metabolism|9104	Purine metabolism|230	FSCV Down DEFs	95	88	0	0	1
Exc	Serotonin	Metabolism	Nucleotide metabolism|9104	Pyrimidine metabolism|240	FSCV Down DEFs	95	35	0	0	1
Exc	Serotonin	Metabolism	Amino acid metabolism|9105	Arginine biosynthesis|220	FSCV Down DEFs	95	13	0	0	1
Exc	Serotonin	Metabolism	Amino acid metabolism|9105	Alanine, aspartate and glutamate metabolism|250	FSCV Down DEFs	95	26	0	0	1
Exc	Serotonin	Metabolism	Amino acid metabolism|9105	Glycine, serine and threonine metabolism|260	FSCV Down DEFs	95	20	0	0	1
Exc	Serotonin	Metabolism	Amino acid metabolism|9105	Cysteine and methionine metabolism|270	FSCV Down DEFs	95	32	0	0	1
Exc	Serotonin	Metabolism	Amino acid metabolism|9105	Valine, leucine and isoleucine degradation|280	FSCV Down DEFs	95	40	0	0	1
Exc	Serotonin	Metabolism	Amino acid metabolism|9105	Lysine degradation|310	FSCV Down DEFs	95	53	1	2.31006	1
Exc	Serotonin	Metabolism	Amino acid metabolism|9105	Arginine and proline metabolism|330	FSCV Down DEFs	95	34	0	0	1
Exc	Serotonin	Metabolism	Amino acid metabolism|9105	Histidine metabolism|340	FSCV Down DEFs	95	12	0	0	1
Exc	Serotonin	Metabolism	Amino acid metabolism|9105	Tryptophan metabolism|380	FSCV Down DEFs	95	22	0	0	1
Exc	Serotonin	Metabolism	Metabolism of other amino acids|9106	beta-Alanine metabolism|410	FSCV Down DEFs	95	22	0	0	1
Exc	Serotonin	Metabolism	Metabolism of other amino acids|9106	Selenocompound metabolism|450	FSCV Down DEFs	95	12	0	0	1
Exc	Serotonin	Metabolism	Metabolism of other amino acids|9106	Glutathione metabolism|480	FSCV Down DEFs	95	30	0	0	1
Exc	Serotonin	Metabolism	Glycan biosynthesis and metabolism|9107	N-Glycan biosynthesis|510	FSCV Down DEFs	95	43	0	0	1
Exc	Serotonin	Metabolism	Glycan biosynthesis and metabolism|9107	Other glycan degradation|511	FSCV Down DEFs	95	15	0	0	1
Exc	Serotonin	Metabolism	Glycan biosynthesis and metabolism|9107	Mucin type O-glycan biosynthesis|512	FSCV Down DEFs	95	24	0	0	1
Exc	Serotonin	Metabolism	Glycan biosynthesis and metabolism|9107	Various types of N-glycan biosynthesis|513	FSCV Down DEFs	95	36	0	0	1
Exc	Serotonin	Metabolism	Glycan biosynthesis and metabolism|9107	Other types of O-glycan biosynthesis|514	FSCV Down DEFs	95	39	0	0	1
Exc	Serotonin	Metabolism	Glycan biosynthesis and metabolism|9107	Mannose type O-glycan biosynthesis|515	FSCV Down DEFs	95	20	0	0	1
Exc	Serotonin	Metabolism	Glycan biosynthesis and metabolism|9107	Glycosaminoglycan degradation|531	FSCV Down DEFs	95	12	0	0	1
Exc	Serotonin	Metabolism	Glycan biosynthesis and metabolism|9107	Glycosaminoglycan biosynthesis - chondroitin sulfate / dermatan sulfate|532	FSCV Down DEFs	95	14	0	0	1
Exc	Serotonin	Metabolism	Glycan biosynthesis and metabolism|9107	Glycosaminoglycan biosynthesis - keratan sulfate|533	FSCV Down DEFs	95	10	0	0	1
Exc	Serotonin	Metabolism	Glycan biosynthesis and metabolism|9107	Glycosaminoglycan biosynthesis - heparan sulfate / heparin|534	FSCV Down DEFs	95	19	0	0	1
Exc	Serotonin	Metabolism	Glycan biosynthesis and metabolism|9107	Glycosylphosphatidylinositol (GPI)-anchor biosynthesis|563	FSCV Down DEFs	95	20	0	0	1
Exc	Serotonin	Metabolism	Glycan biosynthesis and metabolism|9107	Glycosphingolipid biosynthesis - lacto and neolacto series|601	FSCV Down DEFs	95	14	0	0	1
Exc	Serotonin	Metabolism	Glycan biosynthesis and metabolism|9107	Glycosphingolipid biosynthesis - ganglio series|604	FSCV Down DEFs	95	14	0	0	1
Exc	Serotonin	Metabolism	Metabolism of cofactors and vitamins|9108	One carbon pool by folate|670	FSCV Down DEFs	95	14	0	0	1
Exc	Serotonin	Metabolism	Metabolism of cofactors and vitamins|9108	Thiamine metabolism|730	FSCV Down DEFs	95	10	0	0	1
Exc	Serotonin	Metabolism	Metabolism of cofactors and vitamins|9108	Nicotinate and nicotinamide metabolism|760	FSCV Down DEFs	95	21	0	0	1
Exc	Serotonin	Metabolism	Metabolism of cofactors and vitamins|9108	Pantothenate and CoA biosynthesis|770	FSCV Down DEFs	95	14	0	0	1
Exc	Serotonin	Metabolism	Metabolism of cofactors and vitamins|9108	Folate biosynthesis|790	FSCV Down DEFs	95	11	0	0	1
Exc	Serotonin	Metabolism	Metabolism of cofactors and vitamins|9108	Retinol metabolism|830	FSCV Down DEFs	95	10	0	0	1
Exc	Serotonin	Metabolism	Metabolism of cofactors and vitamins|9108	Porphyrin and chlorophyll metabolism|860	FSCV Down DEFs	95	16	0	0	1
Exc	Serotonin	Metabolism	Metabolism of terpenoids and polyketides|9109	Terpenoid backbone biosynthesis|900	FSCV Down DEFs	95	18	0	0	1
Exc	Serotonin	Metabolism	Xenobiotics biodegradation and metabolism|9111	Metabolism of xenobiotics by cytochrome P450|980	FSCV Down DEFs	95	17	0	0	1
Exc	Serotonin	Metabolism	Xenobiotics biodegradation and metabolism|9111	Drug metabolism - cytochrome P450|982	FSCV Down DEFs	95	14	0	0	1
Exc	Serotonin	Metabolism	Xenobiotics biodegradation and metabolism|9111	Drug metabolism - other enzymes|983	FSCV Down DEFs	95	38	0	0	1
Exc	Serotonin	Not	Unclassified: metabolism|9191	Enzymes with EC numbers|99980	FSCV Down DEFs	95	126	1	0.954897	1
Exc	Serotonin	Not	Unclassified: metabolism|9191	Lipid metabolism|99983	FSCV Down DEFs	95	11	0	0	1
Exc	Serotonin	Not	Unclassified: genetic information processing|9192	Transcription|99973	FSCV Down DEFs	95	20	0	0	1
Exc	Serotonin	Not	Unclassified: signaling and cellular processes|9193	Structural proteins|99992	FSCV Down DEFs	95	19	0	0	1
Exc	Serotonin	Not	Unclassified: signaling and cellular processes|9193	Signaling proteins|99995	FSCV Down DEFs	95	76	0	0	1
Exc	Serotonin	Organismal	Aging|9149	Longevity regulating pathway|4211	FSCV Down DEFs	95	72	1	1.68913	1
Exc	Serotonin	Organismal	Aging|9149	Longevity regulating pathway - multiple species|4213	FSCV Down DEFs	95	47	0	0	1
Exc	Serotonin	Organismal	Immune system|9151	Chemokine signaling pathway|4062	FSCV Down DEFs	95	103	0	0	1
Exc	Serotonin	Organismal	Immune system|9151	Complement and coagulation cascades|4610	FSCV Down DEFs	95	15	0	0	1
Exc	Serotonin	Organismal	Immune system|9151	Platelet activation|4611	FSCV Down DEFs	95	79	1	1.53658	1
Exc	Serotonin	Organismal	Immune system|9151	Antigen processing and presentation|4612	FSCV Down DEFs	95	22	0	0	1
Exc	Serotonin	Organismal	Immune system|9151	Neutrophil extracellular trap formation|4613	FSCV Down DEFs	95	58	0	0	1
Exc	Serotonin	Organismal	Immune system|9151	Toll-like receptor signaling pathway|4620	FSCV Down DEFs	95	50	1	2.45215	1
Exc	Serotonin	Organismal	Immune system|9151	NOD-like receptor signaling pathway|4621	FSCV Down DEFs	95	96	1	1.25977	1
Exc	Serotonin	Organismal	Immune system|9151	RIG-I-like receptor signaling pathway|4622	FSCV Down DEFs	95	37	0	0	1
Exc	Serotonin	Organismal	Immune system|9151	Cytosolic DNA-sensing pathway|4623	FSCV Down DEFs	95	27	0	0	1
Exc	Serotonin	Organismal	Immune system|9151	C-type lectin receptor signaling pathway|4625	FSCV Down DEFs	95	61	0	0	1
Exc	Serotonin	Organismal	Immune system|9151	Hematopoietic cell lineage|4640	FSCV Down DEFs	95	14	0	0	1
Exc	Serotonin	Organismal	Immune system|9151	Natural killer cell mediated cytotoxicity|4650	FSCV Down DEFs	95	47	0	0	1
Exc	Serotonin	Organismal	Immune system|9151	IL-17 signaling pathway|4657	FSCV Down DEFs	95	39	0	0	1
Exc	Serotonin	Organismal	Immune system|9151	Th1 and Th2 cell differentiation|4658	FSCV Down DEFs	95	46	0	0	1
Exc	Serotonin	Organismal	Immune system|9151	Th17 cell differentiation|4659	FSCV Down DEFs	95	54	0	0	1
Exc	Serotonin	Organismal	Immune system|9151	T cell receptor signaling pathway|4660	FSCV Down DEFs	95	65	0	0	1
Exc	Serotonin	Organismal	Immune system|9151	B cell receptor signaling pathway|4662	FSCV Down DEFs	95	44	0	0	1
Exc	Serotonin	Organismal	Immune system|9151	Fc epsilon RI signaling pathway|4664	FSCV Down DEFs	95	44	0	0	1
Exc	Serotonin	Organismal	Immune system|9151	Fc gamma R-mediated phagocytosis|4666	FSCV Down DEFs	95	73	0	0	1
Exc	Serotonin	Organismal	Immune system|9151	Leukocyte transendothelial migration|4670	FSCV Down DEFs	95	62	0	0	1
Exc	Serotonin	Organismal	Endocrine system|9152	PPAR signaling pathway|3320	FSCV Down DEFs	95	36	0	0	1
Exc	Serotonin	Organismal	Endocrine system|9152	Insulin signaling pathway|4910	FSCV Down DEFs	95	102	0	0	1
Exc	Serotonin	Organismal	Endocrine system|9152	Insulin secretion|4911	FSCV Down DEFs	95	56	0	0	1
Exc	Serotonin	Organismal	Endocrine system|9152	GnRH signaling pathway|4912	FSCV Down DEFs	95	68	0	0	1
Exc	Serotonin	Organismal	Endocrine system|9152	Ovarian steroidogenesis|4913	FSCV Down DEFs	95	19	0	0	1
Exc	Serotonin	Organismal	Endocrine system|9152	Progesterone-mediated oocyte maturation|4914	FSCV Down DEFs	95	67	1	1.81798	1
Exc	Serotonin	Organismal	Endocrine system|9152	Estrogen signaling pathway|4915	FSCV Down DEFs	95	81	0	0	1
Exc	Serotonin	Organismal	Endocrine system|9152	Melanogenesis|4916	FSCV Down DEFs	95	58	0	0	1
Exc	Serotonin	Organismal	Endocrine system|9152	Prolactin signaling pathway|4917	FSCV Down DEFs	95	49	0	0	1
Exc	Serotonin	Organismal	Endocrine system|9152	Thyroid hormone synthesis|4918	FSCV Down DEFs	95	40	0	0	1
Exc	Serotonin	Organismal	Endocrine system|9152	Thyroid hormone signaling pathway|4919	FSCV Down DEFs	95	88	0	0	1
Exc	Serotonin	Organismal	Endocrine system|9152	Adipocytokine signaling pathway|4920	FSCV Down DEFs	95	44	0	0	1
Exc	Serotonin	Organismal	Endocrine system|9152	Oxytocin signaling pathway|4921	FSCV Down DEFs	95	110	0	0	1
Exc	Serotonin	Organismal	Endocrine system|9152	Glucagon signaling pathway|4922	FSCV Down DEFs	95	68	1	1.79055	1
Exc	Serotonin	Organismal	Endocrine system|9152	Regulation of lipolysis in adipocytes|4923	FSCV Down DEFs	95	37	0	0	1
Exc	Serotonin	Organismal	Endocrine system|9152	Renin secretion|4924	FSCV Down DEFs	95	41	0	0	1
Exc	Serotonin	Organismal	Endocrine system|9152	Aldosterone synthesis and secretion|4925	FSCV Down DEFs	95	65	0	0	1
Exc	Serotonin	Organismal	Endocrine system|9152	Relaxin signaling pathway|4926	FSCV Down DEFs	95	85	0	0	1
Exc	Serotonin	Organismal	Endocrine system|9152	Cortisol synthesis and secretion|4927	FSCV Down DEFs	95	39	0	0	1
Exc	Serotonin	Organismal	Endocrine system|9152	Parathyroid hormone synthesis, secretion and action|4928	FSCV Down DEFs	95	66	0	0	1
Exc	Serotonin	Organismal	Endocrine system|9152	GnRH secretion|4929	FSCV Down DEFs	95	47	0	0	1
Exc	Serotonin	Organismal	Endocrine system|9152	Growth hormone synthesis, secretion and action|4935	FSCV Down DEFs	95	85	0	0	1
Exc	Serotonin	Organismal	Circulatory system|9153	Cardiac muscle contraction|4260	FSCV Down DEFs	95	49	0	0	1
Exc	Serotonin	Organismal	Circulatory system|9153	Adrenergic signaling in cardiomyocytes|4261	FSCV Down DEFs	95	105	0	0	1
Exc	Serotonin	Organismal	Circulatory system|9153	Vascular smooth muscle contraction|4270	FSCV Down DEFs	95	77	0	0	1
Exc	Serotonin	Organismal	Digestive system|9154	Salivary secretion|4970	FSCV Down DEFs	95	50	0	0	1
Exc	Serotonin	Organismal	Digestive system|9154	Gastric acid secretion|4971	FSCV Down DEFs	95	48	0	0	1
Exc	Serotonin	Organismal	Digestive system|9154	Pancreatic secretion|4972	FSCV Down DEFs	95	49	0	0	1
Exc	Serotonin	Organismal	Digestive system|9154	Carbohydrate digestion and absorption|4973	FSCV Down DEFs	95	21	0	0	1
Exc	Serotonin	Organismal	Digestive system|9154	Protein digestion and absorption|4974	FSCV Down DEFs	95	46	0	0	1
Exc	Serotonin	Organismal	Digestive system|9154	Fat digestion and absorption|4975	FSCV Down DEFs	95	14	0	0	1
Exc	Serotonin	Organismal	Digestive system|9154	Bile secretion|4976	FSCV Down DEFs	95	37	1	3.34121	1
Exc	Serotonin	Organismal	Digestive system|9154	Vitamin digestion and absorption|4977	FSCV Down DEFs	95	11	0	0	1
Exc	Serotonin	Organismal	Digestive system|9154	Mineral absorption|4978	FSCV Down DEFs	95	25	0	0	1
Exc	Serotonin	Organismal	Digestive system|9154	Cholesterol metabolism|4979	FSCV Down DEFs	95	23	0	0	1
Exc	Serotonin	Organismal	Excretory system|9155	Aldosterone-regulated sodium reabsorption|4960	FSCV Down DEFs	95	23	0	0	1
Exc	Serotonin	Organismal	Excretory system|9155	Endocrine and other factor-regulated calcium reabsorption|4961	FSCV Down DEFs	95	37	0	0	1
Exc	Serotonin	Organismal	Excretory system|9155	Vasopressin-regulated water reabsorption|4962	FSCV Down DEFs	95	34	0	0	1
Exc	Serotonin	Organismal	Excretory system|9155	Proximal tubule bicarbonate reclamation|4964	FSCV Down DEFs	95	14	0	0	1
Exc	Serotonin	Organismal	Excretory system|9155	Collecting duct acid secretion|4966	FSCV Down DEFs	95	16	0	0	1
Exc	Serotonin	Organismal	Nervous system|9156	Long-term potentiation|4720	FSCV Down DEFs	95	56	0	0	1
Exc	Serotonin	Organismal	Nervous system|9156	Synaptic vesicle cycle|4721	FSCV Down DEFs	95	57	0	0	1
Exc	Serotonin	Organismal	Nervous system|9156	Neurotrophin signaling pathway|4722	FSCV Down DEFs	95	102	1	1.18431	1
Exc	Serotonin	Organismal	Nervous system|9156	Retrograde endocannabinoid signaling|4723	FSCV Down DEFs	95	110	0	0	1
Exc	Serotonin	Organismal	Nervous system|9156	Glutamatergic synapse|4724	FSCV Down DEFs	95	88	0	0	1
Exc	Serotonin	Organismal	Nervous system|9156	Cholinergic synapse|4725	FSCV Down DEFs	95	80	0	0	1
Exc	Serotonin	Organismal	Nervous system|9156	Serotonergic synapse|4726	FSCV Down DEFs	95	61	0	0	1
Exc	Serotonin	Organismal	Nervous system|9156	GABAergic synapse|4727	FSCV Down DEFs	95	64	0	0	1
Exc	Serotonin	Organismal	Nervous system|9156	Dopaminergic synapse|4728	FSCV Down DEFs	95	102	0	0	1
Exc	Serotonin	Organismal	Nervous system|9156	Long-term depression|4730	FSCV Down DEFs	95	48	0	0	1
Exc	Serotonin	Organismal	Sensory system|9157	Olfactory transduction|4740	FSCV Down DEFs	95	30	0	0	1
Exc	Serotonin	Organismal	Sensory system|9157	Taste transduction|4742	FSCV Down DEFs	95	30	0	0	1
Exc	Serotonin	Organismal	Sensory system|9157	Inflammatory mediator regulation of TRP channels|4750	FSCV Down DEFs	95	63	0	0	1
Exc	Serotonin	Organismal	Development and regeneration|9158	Axon guidance|4360	FSCV Down DEFs	95	142	0	0	1
Exc	Serotonin	Organismal	Development and regeneration|9158	Osteoclast differentiation|4380	FSCV Down DEFs	95	66	0	0	1
Exc	Serotonin	Organismal	Environmental adaptation|9159	Circadian rhythm|4710	FSCV Down DEFs	95	28	0	0	1
Exc	Serotonin	Organismal	Environmental adaptation|9159	Circadian entrainment|4713	FSCV Down DEFs	95	76	0	0	1
Exc	Serotonin	Organismal	Environmental adaptation|9159	Thermogenesis|4714	FSCV Down DEFs	95	174	0	0	1
Exc	Serotonin	Brite	Protein families: metabolism|9181	Protein kinases|1001	NA	889	381	33	1.13026	1
Exc	Serotonin	Brite	Protein families: metabolism|9181	Peptidases and inhibitors|1002	NA	889	341	26	0.979	1
Exc	Serotonin	Brite	Protein families: metabolism|9181	Glycosyltransferases|1003	NA	889	150	9	0.755071	1
Exc	Serotonin	Brite	Protein families: metabolism|9181	Lipid biosynthesis proteins|1004	NA	889	51	5	1.29165	1
Exc	Serotonin	Brite	Protein families: metabolism|9181	Prenyltransferases|1006	NA	889	14	3	3.24386	1
Exc	Serotonin	Brite	Protein families: metabolism|9181	Amino acid related enzymes|1007	NA	889	32	5	2.20432	1
Exc	Serotonin	Brite	Protein families: metabolism|9181	Protein phosphatases and associated proteins|1009	NA	889	350	30	1.11657	1
Exc	Serotonin	Brite	Protein families: metabolism|9181	Cytochrome P450|199	NA	889	13	0	0	1
Exc	Serotonin	Brite	Protein families: genetic information processing|9182	Transcription factors|3000	NA	889	699	45	0.806883	1
Exc	Serotonin	Brite	Protein families: genetic information processing|9182	Ribosome biogenesis|3009	NA	889	189	18	1.25443	1
Exc	Serotonin	Brite	Protein families: genetic information processing|9182	Ribosome|3011	NA	889	84	9	1.42848	1
Exc	Serotonin	Brite	Protein families: genetic information processing|9182	Translation factors|3012	NA	889	82	7	1.10854	1
Exc	Serotonin	Brite	Protein families: genetic information processing|9182	Transfer RNA biogenesis|3016	NA	889	120	11	1.20018	1
Exc	Serotonin	Brite	Protein families: genetic information processing|9182	Messenger RNA biogenesis|3019	NA	889	364	22	0.757504	1
Exc	Serotonin	Brite	Protein families: genetic information processing|9182	Transcription machinery|3021	NA	889	213	21	1.30528	1
Exc	Serotonin	Brite	Protein families: genetic information processing|9182	Mitochondrial biogenesis|3029	NA	889	294	38	1.79561	0.572718
Exc	Serotonin	Brite	Protein families: genetic information processing|9182	DNA replication proteins|3032	NA	889	84	6	0.912365	1
Exc	Serotonin	Brite	Protein families: genetic information processing|9182	Chromosome and associated proteins|3036	NA	889	899	71	1.01924	1
Exc	Serotonin	Brite	Protein families: genetic information processing|9182	Spliceosome|3041	NA	889	330	28	1.10361	1
Exc	Serotonin	Brite	Protein families: genetic information processing|9182	Proteasome|3051	NA	889	55	5	1.18788	1
Exc	Serotonin	Brite	Protein families: genetic information processing|9182	Chaperones and folding catalysts|3110	NA	889	170	15	1.15109	1
Exc	Serotonin	Brite	Protein families: genetic information processing|9182	DNA repair and recombination proteins|3400	NA	889	263	16	0.764554	1
Exc	Serotonin	Brite	Protein families: genetic information processing|9182	Ubiquitin system|4121	NA	889	642	54	1.09573	1
Exc	Serotonin	Brite	Protein families: genetic information processing|9182	Membrane trafficking|4131	NA	889	1142	101	1.17088	1
Exc	Serotonin	Brite	Protein families: signaling and cellular processes|9183	Transporters|2000	NA	889	369	37	1.33665	1
Exc	Serotonin	Brite	Protein families: signaling and cellular processes|9183	Secretion system|2044	NA	889	20	2	1.31939	1
Exc	Serotonin	Brite	Protein families: signaling and cellular processes|9183	Nuclear receptors|3310	NA	889	28	2	0.912761	1
Exc	Serotonin	Brite	Protein families: signaling and cellular processes|9183	G protein-coupled receptors|4030	NA	889	99	9	1.18873	1
Exc	Serotonin	Brite	Protein families: signaling and cellular processes|9183	GTP-binding proteins|4031	NA	889	133	12	1.17943	1
Exc	Serotonin	Brite	Protein families: signaling and cellular processes|9183	Ion channels|4040	NA	889	180	13	0.92276	1
Exc	Serotonin	Brite	Protein families: signaling and cellular processes|9183	Cytokine receptors|4050	NA	889	28	1	0.438961	1
Exc	Serotonin	Brite	Protein families: signaling and cellular processes|9183	Cytokines and growth factors|4052	NA	889	38	3	1.01735	1
Exc	Serotonin	Brite	Protein families: signaling and cellular processes|9183	Pattern recognition receptors|4054	NA	889	10	0	0	1
Exc	Serotonin	Brite	Protein families: signaling and cellular processes|9183	CD molecules|4090	NA	889	104	4	0.472384	1
Exc	Serotonin	Brite	Protein families: signaling and cellular processes|9183	Lectins|4091	NA	889	39	1	0.311572	1
Exc	Serotonin	Brite	Protein families: signaling and cellular processes|9183	Exosome|4147	NA	889	465	37	1.02714	1
Exc	Serotonin	Brite	Protein families: signaling and cellular processes|9183	Cell adhesion molecules|4515	NA	889	102	3	0.357501	1
Exc	Serotonin	Brite	Protein families: signaling and cellular processes|9183	Cytoskeleton proteins|4812	NA	889	336	25	0.952723	1
Exc	Serotonin	Brite	Protein families: signaling and cellular processes|9183	Domain-containing proteins not elsewhere classified|4990	NA	889	431	30	0.883992	1
Exc	Serotonin	Brite	Protein families: signaling and cellular processes|9183	Proteoglycans|535	NA	889	24	1	0.515521	1
Exc	Serotonin	Brite	Protein families: signaling and cellular processes|9183	Glycosaminoglycan binding proteins|536	NA	889	71	2	0.342553	1
Exc	Serotonin	Brite	Protein families: signaling and cellular processes|9183	Glycosylphosphatidylinositol (GPI)-anchored proteins|537	NA	889	26	0	0	1
Exc	Serotonin	Cellular	Transport and catabolism|9141	Autophagy - other|4136	NA	889	29	3	1.37063	1
Exc	Serotonin	Cellular	Transport and catabolism|9141	Mitophagy - animal|4137	NA	889	58	4	0.878597	1
Exc	Serotonin	Cellular	Transport and catabolism|9141	Autophagy - animal|4140	NA	889	126	13	1.37076	1
Exc	Serotonin	Cellular	Transport and catabolism|9141	Lysosome|4142	NA	889	99	6	0.764107	1
Exc	Serotonin	Cellular	Transport and catabolism|9141	Endocytosis|4144	NA	889	202	19	1.23728	1
Exc	Serotonin	Cellular	Transport and catabolism|9141	Phagosome|4145	NA	889	75	2	0.32366	1
Exc	Serotonin	Cellular	Transport and catabolism|9141	Peroxisome|4146	NA	889	65	11	2.43512	1
Exc	Serotonin	Cellular	Cell motility|9142	Regulation of actin cytoskeleton|4810	NA	889	147	8	0.680243	1
Exc	Serotonin	Cellular	Cell growth and death|9143	Cell cycle|4110	NA	889	73	3	0.507027	1
Exc	Serotonin	Cellular	Cell growth and death|9143	Oocyte meiosis|4114	NA	889	84	5	0.749752	1
Exc	Serotonin	Cellular	Cell growth and death|9143	p53 signaling pathway|4115	NA	889	38	2	0.658579	1
Exc	Serotonin	Cellular	Cell growth and death|9143	Apoptosis|4210	NA	889	91	6	0.836668	1
Exc	Serotonin	Cellular	Cell growth and death|9143	Apoptosis - multiple species|4215	NA	889	18	1	0.697796	1
Exc	Serotonin	Cellular	Cell growth and death|9143	Ferroptosis|4216	NA	889	29	4	1.90295	1
Exc	Serotonin	Cellular	Cell growth and death|9143	Necroptosis|4217	NA	889	81	9	1.48842	1
Exc	Serotonin	Cellular	Cell growth and death|9143	Cellular senescence|4218	NA	889	97	5	0.643062	1
Exc	Serotonin	Cellular	Cellular community - eukaryotes|9144	Focal adhesion|4510	NA	889	134	5	0.456984	1
Exc	Serotonin	Cellular	Cellular community - eukaryotes|9144	Adherens junction|4520	NA	889	55	3	0.68364	1
Exc	Serotonin	Cellular	Cellular community - eukaryotes|9144	Tight junction|4530	NA	889	111	4	0.441186	1
Exc	Serotonin	Cellular	Cellular community - eukaryotes|9144	Gap junction|4540	NA	889	66	6	1.18809	1
Exc	Serotonin	Cellular	Cellular community - eukaryotes|9144	Signaling pathways regulating pluripotency of stem cells|4550	NA	889	78	5	0.811845	1
Exc	Serotonin	Environmental	Membrane transport|9131	ABC transporters|2010	NA	889	29	5	2.48062	1
Exc	Serotonin	Environmental	Signal transduction|9132	MAPK signaling pathway|4010	NA	889	186	11	0.742821	1
Exc	Serotonin	Environmental	Signal transduction|9132	ErbB signaling pathway|4012	NA	889	75	4	0.667135	1
Exc	Serotonin	Environmental	Signal transduction|9132	Ras signaling pathway|4014	NA	889	150	9	0.755071	1
Exc	Serotonin	Environmental	Signal transduction|9132	Rap1 signaling pathway|4015	NA	889	136	9	0.839442	1
Exc	Serotonin	Environmental	Signal transduction|9132	Calcium signaling pathway|4020	NA	889	133	13	1.28995	1
Exc	Serotonin	Environmental	Signal transduction|9132	cGMP-PKG signaling pathway|4022	NA	889	102	8	1.01017	1
Exc	Serotonin	Environmental	Signal transduction|9132	cAMP signaling pathway|4024	NA	889	129	15	1.57118	1
Exc	Serotonin	Environmental	Signal transduction|9132	NF-kappa B signaling pathway|4064	NA	889	48	4	1.07926	1
Exc	Serotonin	Environmental	Signal transduction|9132	HIF-1 signaling pathway|4066	NA	889	74	6	1.04754	1
Exc	Serotonin	Environmental	Signal transduction|9132	FoxO signaling pathway|4068	NA	889	87	4	0.570082	1
Exc	Serotonin	Environmental	Signal transduction|9132	Phosphatidylinositol signaling system|4070	NA	889	82	7	1.10854	1
Exc	Serotonin	Environmental	Signal transduction|9132	Sphingolipid signaling pathway|4071	NA	889	91	7	0.988946	1
Exc	Serotonin	Environmental	Signal transduction|9132	Phospholipase D signaling pathway|4072	NA	889	105	8	0.978646	1
Exc	Serotonin	Environmental	Signal transduction|9132	mTOR signaling pathway|4150	NA	889	114	8	0.894784	1
Exc	Serotonin	Environmental	Signal transduction|9132	PI3K-Akt signaling pathway|4151	NA	889	181	12	0.840573	1
Exc	Serotonin	Environmental	Signal transduction|9132	AMPK signaling pathway|4152	NA	889	93	8	1.11806	1
Exc	Serotonin	Environmental	Signal transduction|9132	Wnt signaling pathway|4310	NA	889	96	3	0.380783	1
Exc	Serotonin	Environmental	Signal transduction|9132	Notch signaling pathway|4330	NA	889	40	2	0.623857	1
Exc	Serotonin	Environmental	Signal transduction|9132	Hedgehog signaling pathway|4340	NA	889	42	4	1.2504	1
Exc	Serotonin	Environmental	Signal transduction|9132	TGF-beta signaling pathway|4350	NA	889	52	3	0.725706	1
Exc	Serotonin	Environmental	Signal transduction|9132	VEGF signaling pathway|4370	NA	889	44	4	1.18766	1
Exc	Serotonin	Environmental	Signal transduction|9132	Apelin signaling pathway|4371	NA	889	92	8	1.13149	1
Exc	Serotonin	Environmental	Signal transduction|9132	Hippo signaling pathway|4390	NA	889	96	3	0.380783	1
Exc	Serotonin	Environmental	Signal transduction|9132	Hippo signaling pathway - multiple species|4392	NA	889	19	1	0.658965	1
Exc	Serotonin	Environmental	Signal transduction|9132	JAK-STAT signaling pathway|4630	NA	889	69	5	0.92681	1
Exc	Serotonin	Environmental	Signal transduction|9132	TNF signaling pathway|4668	NA	889	60	3	0.623431	1
Exc	Serotonin	Environmental	Signaling molecules and interaction|9133	Cytokine-cytokine receptor interaction|4060	NA	889	45	4	1.15859	1
Exc	Serotonin	Environmental	Signaling molecules and interaction|9133	Neuroactive ligand-receptor interaction|4080	NA	889	101	6	0.747876	1
Exc	Serotonin	Environmental	Signaling molecules and interaction|9133	ECM-receptor interaction|4512	NA	889	36	0	0	1
Exc	Serotonin	Environmental	Signaling molecules and interaction|9133	Cell adhesion molecules|4514	NA	889	57	3	0.658193	1
Exc	Serotonin	Genetic	Transcription|9121	RNA polymerase|3020	NA	889	23	3	1.78278	1
Exc	Serotonin	Genetic	Transcription|9121	Basal transcription factors|3022	NA	889	38	3	1.01735	1
Exc	Serotonin	Genetic	Transcription|9121	Spliceosome|3040	NA	889	111	15	1.86887	1
Exc	Serotonin	Genetic	Translation|9122	Ribosome biogenesis in eukaryotes|3008	NA	889	58	3	0.646163	1
Exc	Serotonin	Genetic	Translation|9122	Ribosome|3010	NA	889	60	5	1.07935	1
Exc	Serotonin	Genetic	Translation|9122	Nucleocytoplasmic transport|3013	NA	889	94	6	0.807912	1
Exc	Serotonin	Genetic	Translation|9122	mRNA surveillance pathway|3015	NA	889	78	2	0.310795	1
Exc	Serotonin	Genetic	Translation|9122	Aminoacyl-tRNA biosynthesis|970	NA	889	22	2	1.18724	1
Exc	Serotonin	Genetic	Folding, sorting and degradation|9123	RNA degradation|3018	NA	889	67	5	0.956889	1
Exc	Serotonin	Genetic	Folding, sorting and degradation|9123	Proteasome|3050	NA	889	37	5	1.85906	1
Exc	Serotonin	Genetic	Folding, sorting and degradation|9123	Protein export|3060	NA	889	22	1	0.564722	1
Exc	Serotonin	Genetic	Folding, sorting and degradation|9123	Ubiquitin mediated proteolysis|4120	NA	889	122	7	0.720213	1
Exc	Serotonin	Genetic	Folding, sorting and degradation|9123	SNARE interactions in vesicular transport|4130	NA	889	28	4	1.98235	1
Exc	Serotonin	Genetic	Folding, sorting and degradation|9123	Protein processing in endoplasmic reticulum|4141	NA	889	144	10	0.884403	1
Exc	Serotonin	Genetic	Replication and repair|9124	DNA replication|3030	NA	889	23	0	0	1
Exc	Serotonin	Genetic	Replication and repair|9124	Base excision repair|3410	NA	889	26	2	0.989009	1
Exc	Serotonin	Genetic	Replication and repair|9124	Nucleotide excision repair|3420	NA	889	38	2	0.658579	1
Exc	Serotonin	Genetic	Replication and repair|9124	Mismatch repair|3430	NA	889	18	0	0	1
Exc	Serotonin	Genetic	Replication and repair|9124	Homologous recombination|3440	NA	889	33	1	0.3702	1
Exc	Serotonin	Genetic	Replication and repair|9124	Non-homologous end-joining|3450	NA	889	11	0	0	1
Exc	Serotonin	Genetic	Replication and repair|9124	Fanconi anemia pathway|3460	NA	889	37	0	0	1
Exc	Serotonin	Metabolism	Carbohydrate metabolism|9101	Glycolysis / Gluconeogenesis|10	NA	889	32	4	1.69852	1
Exc	Serotonin	Metabolism	Carbohydrate metabolism|9101	Citrate cycle (TCA cycle)|20	NA	889	28	3	1.42558	1
Exc	Serotonin	Metabolism	Carbohydrate metabolism|9101	Pentose phosphate pathway|30	NA	889	21	6	4.77163	1
Exc	Serotonin	Metabolism	Carbohydrate metabolism|9101	Pentose and glucuronate interconversions|40	NA	889	10	2	2.97109	1
Exc	Serotonin	Metabolism	Carbohydrate metabolism|9101	Starch and sucrose metabolism|500	NA	889	15	3	2.97331	1
Exc	Serotonin	Metabolism	Carbohydrate metabolism|9101	Fructose and mannose metabolism|51	NA	889	21	2	1.24984	1
Exc	Serotonin	Metabolism	Carbohydrate metabolism|9101	Galactose metabolism|52	NA	889	15	3	2.97331	1
Exc	Serotonin	Metabolism	Carbohydrate metabolism|9101	Amino sugar and nucleotide sugar metabolism|520	NA	889	37	9	3.84257	0.531905
Exc	Serotonin	Metabolism	Carbohydrate metabolism|9101	Inositol phosphate metabolism|562	NA	889	61	6	1.2967	1
Exc	Serotonin	Metabolism	Carbohydrate metabolism|9101	Pyruvate metabolism|620	NA	889	31	2	0.818102	1
Exc	Serotonin	Metabolism	Carbohydrate metabolism|9101	Glyoxylate and dicarboxylate metabolism|630	NA	889	24	2	1.07908	1
Exc	Serotonin	Metabolism	Carbohydrate metabolism|9101	Propanoate metabolism|640	NA	889	28	5	2.58869	1
Exc	Serotonin	Metabolism	Carbohydrate metabolism|9101	Butanoate metabolism|650	NA	889	17	1	0.741482	1
Exc	Serotonin	Metabolism	Energy metabolism|9102	Oxidative phosphorylation|190	NA	889	95	8	1.09214	1
Exc	Serotonin	Metabolism	Lipid metabolism|9103	Steroid biosynthesis|100	NA	889	14	1	0.912859	1
Exc	Serotonin	Metabolism	Lipid metabolism|9103	Biosynthesis of unsaturated fatty acids|1040	NA	889	20	4	2.97554	1
Exc	Serotonin	Metabolism	Lipid metabolism|9103	Steroid hormone biosynthesis|140	NA	889	11	1	1.18703	1
Exc	Serotonin	Metabolism	Lipid metabolism|9103	Glycerolipid metabolism|561	NA	889	38	4	1.39802	1
Exc	Serotonin	Metabolism	Lipid metabolism|9103	Glycerophospholipid metabolism|564	NA	889	68	7	1.36477	1
Exc	Serotonin	Metabolism	Lipid metabolism|9103	Ether lipid metabolism|565	NA	889	29	2	0.878871	1
Exc	Serotonin	Metabolism	Lipid metabolism|9103	Arachidonic acid metabolism|590	NA	889	16	1	0.790992	1
Exc	Serotonin	Metabolism	Lipid metabolism|9103	alpha-Linolenic acid metabolism|592	NA	889	11	3	4.46138	1
Exc	Serotonin	Metabolism	Lipid metabolism|9103	Sphingolipid metabolism|600	NA	889	35	3	1.11302	1
Exc	Serotonin	Metabolism	Lipid metabolism|9103	Fatty acid biosynthesis|61	NA	889	12	2	2.37652	1
Exc	Serotonin	Metabolism	Lipid metabolism|9103	Fatty acid elongation|62	NA	889	18	2	1.48456	1
Exc	Serotonin	Metabolism	Lipid metabolism|9103	Fatty acid degradation|71	NA	889	30	2	0.847402	1
Exc	Serotonin	Metabolism	Nucleotide metabolism|9104	Purine metabolism|230	NA	889	88	5	0.713344	1
Exc	Serotonin	Metabolism	Nucleotide metabolism|9104	Pyrimidine metabolism|240	NA	889	35	3	1.11302	1
Exc	Serotonin	Metabolism	Amino acid metabolism|9105	Arginine biosynthesis|220	NA	889	13	1	0.989021	1
Exc	Serotonin	Metabolism	Amino acid metabolism|9105	Alanine, aspartate and glutamate metabolism|250	NA	889	26	4	2.16283	1
Exc	Serotonin	Metabolism	Amino acid metabolism|9105	Glycine, serine and threonine metabolism|260	NA	889	20	2	1.31939	1
Exc	Serotonin	Metabolism	Amino acid metabolism|9105	Cysteine and methionine metabolism|270	NA	889	32	3	1.22851	1
Exc	Serotonin	Metabolism	Amino acid metabolism|9105	Valine, leucine and isoleucine degradation|280	NA	889	40	3	0.962177	1
Exc	Serotonin	Metabolism	Amino acid metabolism|9105	Lysine degradation|310	NA	889	53	5	1.2376	1
Exc	Serotonin	Metabolism	Amino acid metabolism|9105	Arginine and proline metabolism|330	NA	889	34	3	1.14904	1
Exc	Serotonin	Metabolism	Amino acid metabolism|9105	Histidine metabolism|340	NA	889	12	0	0	1
Exc	Serotonin	Metabolism	Amino acid metabolism|9105	Tryptophan metabolism|380	NA	889	22	1	0.564722	1
Exc	Serotonin	Metabolism	Metabolism of other amino acids|9106	beta-Alanine metabolism|410	NA	889	22	4	2.64447	1
Exc	Serotonin	Metabolism	Metabolism of other amino acids|9106	Selenocompound metabolism|450	NA	889	12	1	1.07899	1
Exc	Serotonin	Metabolism	Metabolism of other amino acids|9106	Glutathione metabolism|480	NA	889	30	2	0.847402	1
Exc	Serotonin	Metabolism	Glycan biosynthesis and metabolism|9107	N-Glycan biosynthesis|510	NA	889	43	4	1.21823	1
Exc	Serotonin	Metabolism	Glycan biosynthesis and metabolism|9107	Other glycan degradation|511	NA	889	15	1	0.847574	1
Exc	Serotonin	Metabolism	Glycan biosynthesis and metabolism|9107	Mucin type O-glycan biosynthesis|512	NA	889	24	2	1.07908	1
Exc	Serotonin	Metabolism	Glycan biosynthesis and metabolism|9107	Various types of N-glycan biosynthesis|513	NA	889	36	2	0.697455	1
Exc	Serotonin	Metabolism	Glycan biosynthesis and metabolism|9107	Other types of O-glycan biosynthesis|514	NA	889	39	3	0.988996	1
Exc	Serotonin	Metabolism	Glycan biosynthesis and metabolism|9107	Mannose type O-glycan biosynthesis|515	NA	889	20	1	0.624221	1
Exc	Serotonin	Metabolism	Glycan biosynthesis and metabolism|9107	Glycosaminoglycan degradation|531	NA	889	12	0	0	1
Exc	Serotonin	Metabolism	Glycan biosynthesis and metabolism|9107	Glycosaminoglycan biosynthesis - chondroitin sulfate / dermatan sulfate|532	NA	889	14	0	0	1
Exc	Serotonin	Metabolism	Glycan biosynthesis and metabolism|9107	Glycosaminoglycan biosynthesis - keratan sulfate|533	NA	889	10	1	1.31903	1
Exc	Serotonin	Metabolism	Glycan biosynthesis and metabolism|9107	Glycosaminoglycan biosynthesis - heparan sulfate / heparin|534	NA	889	19	2	1.39712	1
Exc	Serotonin	Metabolism	Glycan biosynthesis and metabolism|9107	Glycosylphosphatidylinositol (GPI)-anchor biosynthesis|563	NA	889	20	0	0	1
Exc	Serotonin	Metabolism	Glycan biosynthesis and metabolism|9107	Glycosphingolipid biosynthesis - lacto and neolacto series|601	NA	889	14	0	0	1
Exc	Serotonin	Metabolism	Glycan biosynthesis and metabolism|9107	Glycosphingolipid biosynthesis - ganglio series|604	NA	889	14	1	0.912859	1
Exc	Serotonin	Metabolism	Metabolism of cofactors and vitamins|9108	One carbon pool by folate|670	NA	889	14	1	0.912859	1
Exc	Serotonin	Metabolism	Metabolism of cofactors and vitamins|9108	Thiamine metabolism|730	NA	889	10	1	1.31903	1
Exc	Serotonin	Metabolism	Metabolism of cofactors and vitamins|9108	Nicotinate and nicotinamide metabolism|760	NA	889	21	2	1.24984	1
Exc	Serotonin	Metabolism	Metabolism of cofactors and vitamins|9108	Pantothenate and CoA biosynthesis|770	NA	889	14	1	0.912859	1
Exc	Serotonin	Metabolism	Metabolism of cofactors and vitamins|9108	Folate biosynthesis|790	NA	889	11	2	2.64076	1
Exc	Serotonin	Metabolism	Metabolism of cofactors and vitamins|9108	Retinol metabolism|830	NA	889	10	1	1.31903	1
Exc	Serotonin	Metabolism	Metabolism of cofactors and vitamins|9108	Porphyrin and chlorophyll metabolism|860	NA	889	16	4	3.96818	1
Exc	Serotonin	Metabolism	Metabolism of terpenoids and polyketides|9109	Terpenoid backbone biosynthesis|900	NA	889	18	2	1.48456	1
Exc	Serotonin	Metabolism	Xenobiotics biodegradation and metabolism|9111	Metabolism of xenobiotics by cytochrome P450|980	NA	889	17	0	0	1
Exc	Serotonin	Metabolism	Xenobiotics biodegradation and metabolism|9111	Drug metabolism - cytochrome P450|982	NA	889	14	0	0	1
Exc	Serotonin	Metabolism	Xenobiotics biodegradation and metabolism|9111	Drug metabolism - other enzymes|983	NA	889	38	3	1.01735	1
Exc	Serotonin	Not	Unclassified: metabolism|9191	Enzymes with EC numbers|99980	NA	889	126	17	1.86739	1
Exc	Serotonin	Not	Unclassified: metabolism|9191	Lipid metabolism|99983	NA	889	11	0	0	1
Exc	Serotonin	Not	Unclassified: genetic information processing|9192	Transcription|99973	NA	889	20	0	0	1
Exc	Serotonin	Not	Unclassified: signaling and cellular processes|9193	Structural proteins|99992	NA	889	19	4	3.17417	1
Exc	Serotonin	Not	Unclassified: signaling and cellular processes|9193	Signaling proteins|99995	NA	889	76	3	0.486052	1
Exc	Serotonin	Organismal	Aging|9149	Longevity regulating pathway|4211	NA	889	72	6	1.07944	1
Exc	Serotonin	Organismal	Aging|9149	Longevity regulating pathway - multiple species|4213	NA	889	47	4	1.10448	1
Exc	Serotonin	Organismal	Immune system|9151	Chemokine signaling pathway|4062	NA	889	103	9	1.13772	1
Exc	Serotonin	Organismal	Immune system|9151	Complement and coagulation cascades|4610	NA	889	15	1	0.847574	1
Exc	Serotonin	Organismal	Immune system|9151	Platelet activation|4611	NA	889	79	5	0.800797	1
Exc	Serotonin	Organismal	Immune system|9151	Antigen processing and presentation|4612	NA	889	22	1	0.564722	1
Exc	Serotonin	Organismal	Immune system|9151	Neutrophil extracellular trap formation|4613	NA	889	58	4	0.878597	1
Exc	Serotonin	Organismal	Immune system|9151	Toll-like receptor signaling pathway|4620	NA	889	50	5	1.32048	1
Exc	Serotonin	Organismal	Immune system|9151	NOD-like receptor signaling pathway|4621	NA	889	96	10	1.38432	1
Exc	Serotonin	Organismal	Immune system|9151	RIG-I-like receptor signaling pathway|4622	NA	889	37	4	1.44051	1
Exc	Serotonin	Organismal	Immune system|9151	Cytosolic DNA-sensing pathway|4623	NA	889	27	5	2.70656	1
Exc	Serotonin	Organismal	Immune system|9151	C-type lectin receptor signaling pathway|4625	NA	889	61	1	0.196918	1
Exc	Serotonin	Organismal	Immune system|9151	Hematopoietic cell lineage|4640	NA	889	14	1	0.912859	1
Exc	Serotonin	Organismal	Immune system|9151	Natural killer cell mediated cytotoxicity|4650	NA	889	47	2	0.526466	1
Exc	Serotonin	Organismal	Immune system|9151	IL-17 signaling pathway|4657	NA	889	39	1	0.311572	1
Exc	Serotonin	Organismal	Immune system|9151	Th1 and Th2 cell differentiation|4658	NA	889	46	2	0.538482	1
Exc	Serotonin	Organismal	Immune system|9151	Th17 cell differentiation|4659	NA	889	54	1	0.223074	1
Exc	Serotonin	Organismal	Immune system|9151	T cell receptor signaling pathway|4660	NA	889	65	5	0.988971	1
Exc	Serotonin	Organismal	Immune system|9151	B cell receptor signaling pathway|4662	NA	889	44	3	0.867977	1
Exc	Serotonin	Organismal	Immune system|9151	Fc epsilon RI signaling pathway|4664	NA	889	44	2	0.56423	1
Exc	Serotonin	Organismal	Immune system|9151	Fc gamma R-mediated phagocytosis|4666	NA	889	73	7	1.26079	1
Exc	Serotonin	Organismal	Immune system|9151	Leukocyte transendothelial migration|4670	NA	889	62	3	0.602184	1
Exc	Serotonin	Organismal	Endocrine system|9152	PPAR signaling pathway|3320	NA	889	36	3	1.07917	1
Exc	Serotonin	Organismal	Endocrine system|9152	Insulin signaling pathway|4910	NA	889	102	12	1.59033	1
Exc	Serotonin	Organismal	Endocrine system|9152	Insulin secretion|4911	NA	889	56	4	0.912563	1
Exc	Serotonin	Organismal	Endocrine system|9152	GnRH signaling pathway|4912	NA	889	68	5	0.941611	1
Exc	Serotonin	Organismal	Endocrine system|9152	Ovarian steroidogenesis|4913	NA	889	19	2	1.39712	1
Exc	Serotonin	Organismal	Endocrine system|9152	Progesterone-mediated oocyte maturation|4914	NA	889	67	6	1.1685	1
Exc	Serotonin	Organismal	Endocrine system|9152	Estrogen signaling pathway|4915	NA	889	81	7	1.12364	1
Exc	Serotonin	Organismal	Endocrine system|9152	Melanogenesis|4916	NA	889	58	6	1.37189	1
Exc	Serotonin	Organismal	Endocrine system|9152	Prolactin signaling pathway|4917	NA	889	49	2	0.503969	1
Exc	Serotonin	Organismal	Endocrine system|9152	Thyroid hormone synthesis|4918	NA	889	40	2	0.623857	1
Exc	Serotonin	Organismal	Endocrine system|9152	Thyroid hormone signaling pathway|4919	NA	889	88	7	1.02587	1
Exc	Serotonin	Organismal	Endocrine system|9152	Adipocytokine signaling pathway|4920	NA	889	44	2	0.56423	1
Exc	Serotonin	Organismal	Endocrine system|9152	Oxytocin signaling pathway|4921	NA	889	110	9	1.05818	1
Exc	Serotonin	Organismal	Endocrine system|9152	Glucagon signaling pathway|4922	NA	889	68	5	0.941611	1
Exc	Serotonin	Organismal	Endocrine system|9152	Regulation of lipolysis in adipocytes|4923	NA	889	37	7	2.78285	1
Exc	Serotonin	Organismal	Endocrine system|9152	Renin secretion|4924	NA	889	41	6	2.04145	1
Exc	Serotonin	Organismal	Endocrine system|9152	Aldosterone synthesis and secretion|4925	NA	889	65	6	1.20834	1
Exc	Serotonin	Organismal	Endocrine system|9152	Relaxin signaling pathway|4926	NA	889	85	7	1.06565	1
Exc	Serotonin	Organismal	Endocrine system|9152	Cortisol synthesis and secretion|4927	NA	889	39	3	0.988996	1
Exc	Serotonin	Organismal	Endocrine system|9152	Parathyroid hormone synthesis, secretion and action|4928	NA	889	66	6	1.18809	1
Exc	Serotonin	Organismal	Endocrine system|9152	GnRH secretion|4929	NA	889	47	6	1.74173	1
Exc	Serotonin	Organismal	Endocrine system|9152	Growth hormone synthesis, secretion and action|4935	NA	889	85	7	1.06565	1
Exc	Serotonin	Organismal	Circulatory system|9153	Cardiac muscle contraction|4260	NA	889	49	5	1.35061	1
Exc	Serotonin	Organismal	Circulatory system|9153	Adrenergic signaling in cardiomyocytes|4261	NA	889	105	10	1.25211	1
Exc	Serotonin	Organismal	Circulatory system|9153	Vascular smooth muscle contraction|4270	NA	889	77	6	1.00298	1
Exc	Serotonin	Organismal	Digestive system|9154	Salivary secretion|4970	NA	889	50	4	1.03218	1
Exc	Serotonin	Organismal	Digestive system|9154	Gastric acid secretion|4971	NA	889	48	6	1.70011	1
Exc	Serotonin	Organismal	Digestive system|9154	Pancreatic secretion|4972	NA	889	49	3	0.773259	1
Exc	Serotonin	Organismal	Digestive system|9154	Carbohydrate digestion and absorption|4973	NA	889	21	2	1.24984	1
Exc	Serotonin	Organismal	Digestive system|9154	Protein digestion and absorption|4974	NA	889	46	2	0.538482	1
Exc	Serotonin	Organismal	Digestive system|9154	Fat digestion and absorption|4975	NA	889	14	1	0.912859	1
Exc	Serotonin	Organismal	Digestive system|9154	Bile secretion|4976	NA	889	37	4	1.44051	1
Exc	Serotonin	Organismal	Digestive system|9154	Vitamin digestion and absorption|4977	NA	889	11	0	0	1
Exc	Serotonin	Organismal	Digestive system|9154	Mineral absorption|4978	NA	889	25	2	1.03211	1
Exc	Serotonin	Organismal	Digestive system|9154	Cholesterol metabolism|4979	NA	889	23	1	0.539003	1
Exc	Serotonin	Organismal	Excretory system|9155	Aldosterone-regulated sodium reabsorption|4960	NA	889	23	2	1.1306	1
Exc	Serotonin	Organismal	Excretory system|9155	Endocrine and other factor-regulated calcium reabsorption|4961	NA	889	37	5	1.85906	1
Exc	Serotonin	Organismal	Excretory system|9155	Vasopressin-regulated water reabsorption|4962	NA	889	34	3	1.14904	1
Exc	Serotonin	Organismal	Excretory system|9155	Proximal tubule bicarbonate reclamation|4964	NA	889	14	0	0	1
Exc	Serotonin	Organismal	Excretory system|9155	Collecting duct acid secretion|4966	NA	889	16	1	0.790992	1
Exc	Serotonin	Organismal	Nervous system|9156	Long-term potentiation|4720	NA	889	56	3	0.670676	1
Exc	Serotonin	Organismal	Nervous system|9156	Synaptic vesicle cycle|4721	NA	889	57	6	1.39892	1
Exc	Serotonin	Organismal	Nervous system|9156	Neurotrophin signaling pathway|4722	NA	889	102	7	0.87352	1
Exc	Serotonin	Organismal	Nervous system|9156	Retrograde endocannabinoid signaling|4723	NA	889	110	10	1.18894	1
Exc	Serotonin	Organismal	Nervous system|9156	Glutamatergic synapse|4724	NA	889	88	5	0.713344	1
Exc	Serotonin	Organismal	Nervous system|9156	Cholinergic synapse|4725	NA	889	80	9	1.50952	1
Exc	Serotonin	Organismal	Nervous system|9156	Serotonergic synapse|4726	NA	889	61	4	0.832116	1
Exc	Serotonin	Organismal	Nervous system|9156	GABAergic synapse|4727	NA	889	64	6	1.22929	1
Exc	Serotonin	Organismal	Nervous system|9156	Dopaminergic synapse|4728	NA	889	102	9	1.15006	1
Exc	Serotonin	Organismal	Nervous system|9156	Long-term depression|4730	NA	889	48	4	1.07926	1
Exc	Serotonin	Organismal	Sensory system|9157	Olfactory transduction|4740	NA	889	30	4	1.82949	1
Exc	Serotonin	Organismal	Sensory system|9157	Taste transduction|4742	NA	889	30	4	1.82949	1
Exc	Serotonin	Organismal	Sensory system|9157	Inflammatory mediator regulation of TRP channels|4750	NA	889	63	7	1.48731	1
Exc	Serotonin	Organismal	Development and regeneration|9158	Axon guidance|4360	NA	889	142	7	0.612389	1
Exc	Serotonin	Organismal	Development and regeneration|9158	Osteoclast differentiation|4380	NA	889	66	3	0.563736	1
Exc	Serotonin	Organismal	Environmental adaptation|9159	Circadian rhythm|4710	NA	889	28	1	0.438961	1
Exc	Serotonin	Organismal	Environmental adaptation|9159	Circadian entrainment|4713	NA	889	76	5	0.834875	1
Exc	Serotonin	Organismal	Environmental adaptation|9159	Thermogenesis|4714	NA	889	174	15	1.12169	1
Inh	Serotonin	Brite	Protein families: metabolism|9181	Protein kinases|1001	FSCV Up DEFs	319	335	14	1.15853	1
Inh	Serotonin	Brite	Protein families: metabolism|9181	Peptidases and inhibitors|1002	FSCV Up DEFs	319	259	15	1.65384	1
Inh	Serotonin	Brite	Protein families: metabolism|9181	Glycosyltransferases|1003	FSCV Up DEFs	319	122	1	0.21578	1
Inh	Serotonin	Brite	Protein families: metabolism|9181	Lipid biosynthesis proteins|1004	FSCV Up DEFs	319	42	3	2.04066	1
Inh	Serotonin	Brite	Protein families: metabolism|9181	Prenyltransferases|1006	FSCV Up DEFs	319	12	0	0	1
Inh	Serotonin	Brite	Protein families: metabolism|9181	Amino acid related enzymes|1007	FSCV Up DEFs	319	28	2	2.03738	1
Inh	Serotonin	Brite	Protein families: metabolism|9181	Protein phosphatases and associated proteins|1009	FSCV Up DEFs	319	312	12	1.05839	1
Inh	Serotonin	Brite	Protein families: genetic information processing|9182	Transcription factors|3000	FSCV Up DEFs	319	515	16	0.838539	1
Inh	Serotonin	Brite	Protein families: genetic information processing|9182	Ribosome biogenesis|3009	FSCV Up DEFs	319	133	5	1.03193	1
Inh	Serotonin	Brite	Protein families: genetic information processing|9182	Ribosome|3011	FSCV Up DEFs	319	35	2	1.60393	1
Inh	Serotonin	Brite	Protein families: genetic information processing|9182	Translation factors|3012	FSCV Up DEFs	319	65	1	0.41075	1
Inh	Serotonin	Brite	Protein families: genetic information processing|9182	Transfer RNA biogenesis|3016	FSCV Up DEFs	319	94	6	1.81541	1
Inh	Serotonin	Brite	Protein families: genetic information processing|9182	Messenger RNA biogenesis|3019	FSCV Up DEFs	319	311	14	1.25584	1
Inh	Serotonin	Brite	Protein families: genetic information processing|9182	Transcription machinery|3021	FSCV Up DEFs	319	177	7	1.08917	1
Inh	Serotonin	Brite	Protein families: genetic information processing|9182	Mitochondrial biogenesis|3029	FSCV Up DEFs	319	238	7	0.795663	1
Inh	Serotonin	Brite	Protein families: genetic information processing|9182	DNA replication proteins|3032	FSCV Up DEFs	319	55	2	0.99637	1
Inh	Serotonin	Brite	Protein families: genetic information processing|9182	Chromosome and associated proteins|3036	FSCV Up DEFs	319	749	25	0.90425	1
Inh	Serotonin	Brite	Protein families: genetic information processing|9182	Spliceosome|3041	FSCV Up DEFs	319	274	10	1.00018	1
Inh	Serotonin	Brite	Protein families: genetic information processing|9182	Proteasome|3051	FSCV Up DEFs	319	45	2	1.22952	1
Inh	Serotonin	Brite	Protein families: genetic information processing|9182	Chaperones and folding catalysts|3110	FSCV Up DEFs	319	119	5	1.16058	1
Inh	Serotonin	Brite	Protein families: genetic information processing|9182	DNA repair and recombination proteins|3400	FSCV Up DEFs	319	200	9	1.25124	1
Inh	Serotonin	Brite	Protein families: genetic information processing|9182	Ubiquitin system|4121	FSCV Up DEFs	319	519	20	1.06221	1
Inh	Serotonin	Brite	Protein families: genetic information processing|9182	Membrane trafficking|4131	FSCV Up DEFs	319	976	41	1.18108	1
Inh	Serotonin	Brite	Protein families: signaling and cellular processes|9183	Transporters|2000	FSCV Up DEFs	319	278	9	0.880043	1
Inh	Serotonin	Brite	Protein families: signaling and cellular processes|9183	Secretion system|2044	FSCV Up DEFs	319	17	1	1.65219	1
Inh	Serotonin	Brite	Protein families: signaling and cellular processes|9183	Nuclear receptors|3310	FSCV Up DEFs	319	22	1	1.25812	1
Inh	Serotonin	Brite	Protein families: signaling and cellular processes|9183	G protein-coupled receptors|4030	FSCV Up DEFs	319	61	1	0.438341	1
Inh	Serotonin	Brite	Protein families: signaling and cellular processes|9183	GTP-binding proteins|4031	FSCV Up DEFs	319	98	0	0	1
Inh	Serotonin	Brite	Protein families: signaling and cellular processes|9183	Ion channels|4040	FSCV Up DEFs	319	157	2	0.336569	1
Inh	Serotonin	Brite	Protein families: signaling and cellular processes|9183	Cytokine receptors|4050	FSCV Up DEFs	319	17	0	0	1
Inh	Serotonin	Brite	Protein families: signaling and cellular processes|9183	Cytokines and growth factors|4052	FSCV Up DEFs	319	28	1	0.977873	1
Inh	Serotonin	Brite	Protein families: signaling and cellular processes|9183	CD molecules|4090	FSCV Up DEFs	319	77	2	0.702271	1
Inh	Serotonin	Brite	Protein families: signaling and cellular processes|9183	Lectins|4091	FSCV Up DEFs	319	25	1	1.10048	1
Inh	Serotonin	Brite	Protein families: signaling and cellular processes|9183	Exosome|4147	FSCV Up DEFs	319	372	15	1.11481	1
Inh	Serotonin	Brite	Protein families: signaling and cellular processes|9183	Cell adhesion molecules|4515	FSCV Up DEFs	319	85	1	0.312207	1
Inh	Serotonin	Brite	Protein families: signaling and cellular processes|9183	Cytoskeleton proteins|4812	FSCV Up DEFs	319	270	10	1.01606	1
Inh	Serotonin	Brite	Protein families: signaling and cellular processes|9183	Domain-containing proteins not elsewhere classified|4990	FSCV Up DEFs	319	347	14	1.11513	1
Inh	Serotonin	Brite	Protein families: signaling and cellular processes|9183	Proteoglycans|535	FSCV Up DEFs	319	19	0	0	1
Inh	Serotonin	Brite	Protein families: signaling and cellular processes|9183	Glycosaminoglycan binding proteins|536	FSCV Up DEFs	319	53	2	1.0357	1
Inh	Serotonin	Brite	Protein families: signaling and cellular processes|9183	Glycosylphosphatidylinositol (GPI)-anchored proteins|537	FSCV Up DEFs	319	17	0	0	1
Inh	Serotonin	Cellular	Transport and catabolism|9141	Autophagy - other|4136	FSCV Up DEFs	319	25	1	1.10048	1
Inh	Serotonin	Cellular	Transport and catabolism|9141	Mitophagy - animal|4137	FSCV Up DEFs	319	49	0	0	1
Inh	Serotonin	Cellular	Transport and catabolism|9141	Autophagy - animal|4140	FSCV Up DEFs	319	109	3	0.744913	1
Inh	Serotonin	Cellular	Transport and catabolism|9141	Lysosome|4142	FSCV Up DEFs	319	79	3	1.04269	1
Inh	Serotonin	Cellular	Transport and catabolism|9141	Endocytosis|4144	FSCV Up DEFs	319	189	6	0.863155	1
Inh	Serotonin	Cellular	Transport and catabolism|9141	Phagosome|4145	FSCV Up DEFs	319	60	1	0.445824	1
Inh	Serotonin	Cellular	Transport and catabolism|9141	Peroxisome|4146	FSCV Up DEFs	319	51	2	1.07819	1
Inh	Serotonin	Cellular	Cell motility|9142	Regulation of actin cytoskeleton|4810	FSCV Up DEFs	319	125	4	0.87127	1
Inh	Serotonin	Cellular	Cell growth and death|9143	Cell cycle|4110	FSCV Up DEFs	319	58	1	0.461576	1
Inh	Serotonin	Cellular	Cell growth and death|9143	Oocyte meiosis|4114	FSCV Up DEFs	319	74	1	0.359724	1
Inh	Serotonin	Cellular	Cell growth and death|9143	p53 signaling pathway|4115	FSCV Up DEFs	319	31	2	1.82593	1
Inh	Serotonin	Cellular	Cell growth and death|9143	Apoptosis|4210	FSCV Up DEFs	319	64	2	0.850833	1
Inh	Serotonin	Cellular	Cell growth and death|9143	Apoptosis - multiple species|4215	FSCV Up DEFs	319	15	1	1.88868	1
Inh	Serotonin	Cellular	Cell growth and death|9143	Ferroptosis|4216	FSCV Up DEFs	319	25	1	1.10048	1
Inh	Serotonin	Cellular	Cell growth and death|9143	Necroptosis|4217	FSCV Up DEFs	319	64	3	1.30136	1
Inh	Serotonin	Cellular	Cell growth and death|9143	Cellular senescence|4218	FSCV Up DEFs	319	83	1	0.319898	1
Inh	Serotonin	Cellular	Cellular community - eukaryotes|9144	Focal adhesion|4510	FSCV Up DEFs	319	113	1	0.233371	1
Inh	Serotonin	Cellular	Cellular community - eukaryotes|9144	Adherens junction|4520	FSCV Up DEFs	319	54	3	1.55833	1
Inh	Serotonin	Cellular	Cellular community - eukaryotes|9144	Tight junction|4530	FSCV Up DEFs	319	93	1	0.284786	1
Inh	Serotonin	Cellular	Cellular community - eukaryotes|9144	Gap junction|4540	FSCV Up DEFs	319	55	0	0	1
Inh	Serotonin	Cellular	Cellular community - eukaryotes|9144	Signaling pathways regulating pluripotency of stem cells|4550	FSCV Up DEFs	319	65	1	0.41075	1
Inh	Serotonin	Environmental	Membrane transport|9131	ABC transporters|2010	FSCV Up DEFs	319	23	3	3.98767	1
Inh	Serotonin	Environmental	Signal transduction|9132	MAPK signaling pathway|4010	FSCV Up DEFs	319	159	2	0.332201	1
Inh	Serotonin	Environmental	Signal transduction|9132	ErbB signaling pathway|4012	FSCV Up DEFs	319	62	1	0.431104	1
Inh	Serotonin	Environmental	Signal transduction|9132	Ras signaling pathway|4014	FSCV Up DEFs	319	122	0	0	1
Inh	Serotonin	Environmental	Signal transduction|9132	Rap1 signaling pathway|4015	FSCV Up DEFs	319	114	2	0.468202	1
Inh	Serotonin	Environmental	Signal transduction|9132	Calcium signaling pathway|4020	FSCV Up DEFs	319	111	3	0.730944	1
Inh	Serotonin	Environmental	Signal transduction|9132	cGMP-PKG signaling pathway|4022	FSCV Up DEFs	319	90	2	0.5976	1
Inh	Serotonin	Environmental	Signal transduction|9132	cAMP signaling pathway|4024	FSCV Up DEFs	319	110	2	0.485775	1
Inh	Serotonin	Environmental	Signal transduction|9132	NF-kappa B signaling pathway|4064	FSCV Up DEFs	319	37	3	2.34208	1
Inh	Serotonin	Environmental	Signal transduction|9132	HIF-1 signaling pathway|4066	FSCV Up DEFs	319	67	3	1.23993	1
Inh	Serotonin	Environmental	Signal transduction|9132	FoxO signaling pathway|4068	FSCV Up DEFs	319	79	0	0	1
Inh	Serotonin	Environmental	Signal transduction|9132	Phosphatidylinositol signaling system|4070	FSCV Up DEFs	319	74	1	0.359724	1
Inh	Serotonin	Environmental	Signal transduction|9132	Sphingolipid signaling pathway|4071	FSCV Up DEFs	319	83	1	0.319898	1
Inh	Serotonin	Environmental	Signal transduction|9132	Phospholipase D signaling pathway|4072	FSCV Up DEFs	319	93	1	0.284786	1
Inh	Serotonin	Environmental	Signal transduction|9132	mTOR signaling pathway|4150	FSCV Up DEFs	319	97	1	0.272789	1
Inh	Serotonin	Environmental	Signal transduction|9132	PI3K-Akt signaling pathway|4151	FSCV Up DEFs	319	154	7	1.26309	1
Inh	Serotonin	Environmental	Signal transduction|9132	AMPK signaling pathway|4152	FSCV Up DEFs	319	88	3	0.93128	1
Inh	Serotonin	Environmental	Signal transduction|9132	Wnt signaling pathway|4310	FSCV Up DEFs	319	83	2	0.649787	1
Inh	Serotonin	Environmental	Signal transduction|9132	Notch signaling pathway|4330	FSCV Up DEFs	319	33	0	0	1
Inh	Serotonin	Environmental	Signal transduction|9132	Hedgehog signaling pathway|4340	FSCV Up DEFs	319	39	0	0	1
Inh	Serotonin	Environmental	Signal transduction|9132	TGF-beta signaling pathway|4350	FSCV Up DEFs	319	45	1	0.598866	1
Inh	Serotonin	Environmental	Signal transduction|9132	VEGF signaling pathway|4370	FSCV Up DEFs	319	37	2	1.51192	1
Inh	Serotonin	Environmental	Signal transduction|9132	Apelin signaling pathway|4371	FSCV Up DEFs	319	77	2	0.702271	1
Inh	Serotonin	Environmental	Signal transduction|9132	Hippo signaling pathway|4390	FSCV Up DEFs	319	75	2	0.721683	1
Inh	Serotonin	Environmental	Signal transduction|9132	Hippo signaling pathway - multiple species|4392	FSCV Up DEFs	319	15	1	1.88868	1
Inh	Serotonin	Environmental	Signal transduction|9132	JAK-STAT signaling pathway|4630	FSCV Up DEFs	319	53	1	0.506254	1
Inh	Serotonin	Environmental	Signal transduction|9132	TNF signaling pathway|4668	FSCV Up DEFs	319	49	3	1.72874	1
Inh	Serotonin	Environmental	Signaling molecules and interaction|9133	Cytokine-cytokine receptor interaction|4060	FSCV Up DEFs	319	30	1	0.910224	1
Inh	Serotonin	Environmental	Signaling molecules and interaction|9133	Neuroactive ligand-receptor interaction|4080	FSCV Up DEFs	319	74	0	0	1
Inh	Serotonin	Environmental	Signaling molecules and interaction|9133	ECM-receptor interaction|4512	FSCV Up DEFs	319	32	0	0	1
Inh	Serotonin	Environmental	Signaling molecules and interaction|9133	Cell adhesion molecules|4514	FSCV Up DEFs	319	51	3	1.65632	1
Inh	Serotonin	Genetic	Transcription|9121	RNA polymerase|3020	FSCV Up DEFs	319	17	1	1.65219	1
Inh	Serotonin	Genetic	Transcription|9121	Basal transcription factors|3022	FSCV Up DEFs	319	31	1	0.879781	1
Inh	Serotonin	Genetic	Transcription|9121	Spliceosome|3040	FSCV Up DEFs	319	85	5	1.6605	1
Inh	Serotonin	Genetic	Translation|9122	Ribosome biogenesis in eukaryotes|3008	FSCV Up DEFs	319	41	1	0.659064	1
Inh	Serotonin	Genetic	Translation|9122	Ribosome|3010	FSCV Up DEFs	319	20	2	2.94539	1
Inh	Serotonin	Genetic	Translation|9122	Nucleocytoplasmic transport|3013	FSCV Up DEFs	319	81	5	1.74872	1
Inh	Serotonin	Genetic	Translation|9122	mRNA surveillance pathway|3015	FSCV Up DEFs	319	69	5	2.07952	1
Inh	Serotonin	Genetic	Translation|9122	Aminoacyl-tRNA biosynthesis|970	FSCV Up DEFs	319	22	3	4.19785	1
Inh	Serotonin	Genetic	Folding, sorting and degradation|9123	RNA degradation|3018	FSCV Up DEFs	319	52	1	0.516241	1
Inh	Serotonin	Genetic	Folding, sorting and degradation|9123	Proteasome|3050	FSCV Up DEFs	319	30	2	1.89148	1
Inh	Serotonin	Genetic	Folding, sorting and degradation|9123	Protein export|3060	FSCV Up DEFs	319	18	0	0	1
Inh	Serotonin	Genetic	Folding, sorting and degradation|9123	Ubiquitin mediated proteolysis|4120	FSCV Up DEFs	319	103	3	0.790175	1
Inh	Serotonin	Genetic	Folding, sorting and degradation|9123	SNARE interactions in vesicular transport|4130	FSCV Up DEFs	319	18	0	0	1
Inh	Serotonin	Genetic	Folding, sorting and degradation|9123	Protein processing in endoplasmic reticulum|4141	FSCV Up DEFs	319	112	2	0.476829	1
Inh	Serotonin	Genetic	Replication and repair|9124	DNA replication|3030	FSCV Up DEFs	319	12	1	2.40442	1
Inh	Serotonin	Genetic	Replication and repair|9124	Base excision repair|3410	FSCV Up DEFs	319	13	2	4.82249	1
Inh	Serotonin	Genetic	Replication and repair|9124	Nucleotide excision repair|3420	FSCV Up DEFs	319	29	2	1.96171	1
Inh	Serotonin	Genetic	Replication and repair|9124	Mismatch repair|3430	FSCV Up DEFs	319	13	1	2.20386	1
Inh	Serotonin	Genetic	Replication and repair|9124	Homologous recombination|3440	FSCV Up DEFs	319	23	2	2.52371	1
Inh	Serotonin	Genetic	Replication and repair|9124	Fanconi anemia pathway|3460	FSCV Up DEFs	319	27	1	1.0156	1
Inh	Serotonin	Metabolism	Carbohydrate metabolism|9101	Glycolysis / Gluconeogenesis|10	FSCV Up DEFs	319	29	4	4.26424	1
Inh	Serotonin	Metabolism	Carbohydrate metabolism|9101	Citrate cycle (TCA cycle)|20	FSCV Up DEFs	319	26	1	1.05637	1
Inh	Serotonin	Metabolism	Carbohydrate metabolism|9101	Pentose phosphate pathway|30	FSCV Up DEFs	319	15	1	1.88868	1
Inh	Serotonin	Metabolism	Carbohydrate metabolism|9101	Pentose and glucuronate interconversions|40	FSCV Up DEFs	319	10	0	0	1
Inh	Serotonin	Metabolism	Carbohydrate metabolism|9101	Starch and sucrose metabolism|500	FSCV Up DEFs	319	13	3	7.98322	1
Inh	Serotonin	Metabolism	Carbohydrate metabolism|9101	Fructose and mannose metabolism|51	FSCV Up DEFs	319	16	1	1.76253	1
Inh	Serotonin	Metabolism	Carbohydrate metabolism|9101	Galactose metabolism|52	FSCV Up DEFs	319	12	1	2.40442	1
Inh	Serotonin	Metabolism	Carbohydrate metabolism|9101	Amino sugar and nucleotide sugar metabolism|520	FSCV Up DEFs	319	27	3	3.32155	1
Inh	Serotonin	Metabolism	Carbohydrate metabolism|9101	Inositol phosphate metabolism|562	FSCV Up DEFs	319	54	1	0.496643	1
Inh	Serotonin	Metabolism	Carbohydrate metabolism|9101	Pyruvate metabolism|620	FSCV Up DEFs	319	28	3	3.18835	1
Inh	Serotonin	Metabolism	Carbohydrate metabolism|9101	Glyoxylate and dicarboxylate metabolism|630	FSCV Up DEFs	319	18	2	3.31422	1
Inh	Serotonin	Metabolism	Carbohydrate metabolism|9101	Propanoate metabolism|640	FSCV Up DEFs	319	21	0	0	1
Inh	Serotonin	Metabolism	Carbohydrate metabolism|9101	Butanoate metabolism|650	FSCV Up DEFs	319	16	2	3.78883	1
Inh	Serotonin	Metabolism	Energy metabolism|9102	Oxidative phosphorylation|190	FSCV Up DEFs	319	70	3	1.18399	1
Inh	Serotonin	Metabolism	Lipid metabolism|9103	Steroid biosynthesis|100	FSCV Up DEFs	319	12	0	0	1
Inh	Serotonin	Metabolism	Lipid metabolism|9103	Biosynthesis of unsaturated fatty acids|1040	FSCV Up DEFs	319	18	2	3.31422	1
Inh	Serotonin	Metabolism	Lipid metabolism|9103	Glycerolipid metabolism|561	FSCV Up DEFs	319	30	1	0.910224	1
Inh	Serotonin	Metabolism	Lipid metabolism|9103	Glycerophospholipid metabolism|564	FSCV Up DEFs	319	57	3	1.47124	1
Inh	Serotonin	Metabolism	Lipid metabolism|9103	Ether lipid metabolism|565	FSCV Up DEFs	319	20	1	1.39085	1
Inh	Serotonin	Metabolism	Lipid metabolism|9103	Arachidonic acid metabolism|590	FSCV Up DEFs	319	11	0	0	1
Inh	Serotonin	Metabolism	Lipid metabolism|9103	Sphingolipid metabolism|600	FSCV Up DEFs	319	31	0	0	1
Inh	Serotonin	Metabolism	Lipid metabolism|9103	Fatty acid biosynthesis|61	FSCV Up DEFs	319	11	1	2.64513	1
Inh	Serotonin	Metabolism	Lipid metabolism|9103	Fatty acid elongation|62	FSCV Up DEFs	319	16	0	0	1
Inh	Serotonin	Metabolism	Lipid metabolism|9103	Fatty acid degradation|71	FSCV Up DEFs	319	27	5	6.07872	0.804146
Inh	Serotonin	Metabolism	Nucleotide metabolism|9104	Purine metabolism|230	FSCV Up DEFs	319	72	4	1.5601	1
Inh	Serotonin	Metabolism	Nucleotide metabolism|9104	Pyrimidine metabolism|240	FSCV Up DEFs	319	29	0	0	1
Inh	Serotonin	Metabolism	Amino acid metabolism|9105	Arginine biosynthesis|220	FSCV Up DEFs	319	11	0	0	1
Inh	Serotonin	Metabolism	Amino acid metabolism|9105	Alanine, aspartate and glutamate metabolism|250	FSCV Up DEFs	319	25	1	1.10048	1
Inh	Serotonin	Metabolism	Amino acid metabolism|9105	Glycine, serine and threonine metabolism|260	FSCV Up DEFs	319	12	1	2.40442	1
Inh	Serotonin	Metabolism	Amino acid metabolism|9105	Cysteine and methionine metabolism|270	FSCV Up DEFs	319	28	0	0	1
Inh	Serotonin	Metabolism	Amino acid metabolism|9105	Valine, leucine and isoleucine degradation|280	FSCV Up DEFs	319	35	4	3.43669	1
Inh	Serotonin	Metabolism	Amino acid metabolism|9105	Lysine degradation|310	FSCV Up DEFs	319	46	4	2.53337	1
Inh	Serotonin	Metabolism	Amino acid metabolism|9105	Arginine and proline metabolism|330	FSCV Up DEFs	319	25	1	1.10048	1
Inh	Serotonin	Metabolism	Amino acid metabolism|9105	Histidine metabolism|340	FSCV Up DEFs	319	11	2	5.89502	1
Inh	Serotonin	Metabolism	Amino acid metabolism|9105	Tryptophan metabolism|380	FSCV Up DEFs	319	18	3	5.31876	1
Inh	Serotonin	Metabolism	Metabolism of other amino acids|9106	beta-Alanine metabolism|410	FSCV Up DEFs	319	18	1	1.55482	1
Inh	Serotonin	Metabolism	Metabolism of other amino acids|9106	Selenocompound metabolism|450	FSCV Up DEFs	319	11	0	0	1
Inh	Serotonin	Metabolism	Metabolism of other amino acids|9106	Glutathione metabolism|480	FSCV Up DEFs	319	23	1	1.2008	1
Inh	Serotonin	Metabolism	Glycan biosynthesis and metabolism|9107	N-Glycan biosynthesis|510	FSCV Up DEFs	319	31	1	0.879781	1
Inh	Serotonin	Metabolism	Glycan biosynthesis and metabolism|9107	Other glycan degradation|511	FSCV Up DEFs	319	12	1	2.40442	1
Inh	Serotonin	Metabolism	Glycan biosynthesis and metabolism|9107	Mucin type O-glycan biosynthesis|512	FSCV Up DEFs	319	18	0	0	1
Inh	Serotonin	Metabolism	Glycan biosynthesis and metabolism|9107	Various types of N-glycan biosynthesis|513	FSCV Up DEFs	319	26	1	1.05637	1
Inh	Serotonin	Metabolism	Glycan biosynthesis and metabolism|9107	Other types of O-glycan biosynthesis|514	FSCV Up DEFs	319	32	0	0	1
Inh	Serotonin	Metabolism	Glycan biosynthesis and metabolism|9107	Mannose type O-glycan biosynthesis|515	FSCV Up DEFs	319	15	0	0	1
Inh	Serotonin	Metabolism	Glycan biosynthesis and metabolism|9107	Glycosaminoglycan biosynthesis - chondroitin sulfate / dermatan sulfate|532	FSCV Up DEFs	319	12	0	0	1
Inh	Serotonin	Metabolism	Glycan biosynthesis and metabolism|9107	Glycosaminoglycan biosynthesis - heparan sulfate / heparin|534	FSCV Up DEFs	319	18	0	0	1
Inh	Serotonin	Metabolism	Glycan biosynthesis and metabolism|9107	Glycosylphosphatidylinositol (GPI)-anchor biosynthesis|563	FSCV Up DEFs	319	16	1	1.76253	1
Inh	Serotonin	Metabolism	Glycan biosynthesis and metabolism|9107	Glycosphingolipid biosynthesis - ganglio series|604	FSCV Up DEFs	319	11	0	0	1
Inh	Serotonin	Metabolism	Metabolism of cofactors and vitamins|9108	One carbon pool by folate|670	FSCV Up DEFs	319	11	1	2.64513	1
Inh	Serotonin	Metabolism	Metabolism of cofactors and vitamins|9108	Nicotinate and nicotinamide metabolism|760	FSCV Up DEFs	319	19	0	0	1
Inh	Serotonin	Metabolism	Metabolism of cofactors and vitamins|9108	Pantothenate and CoA biosynthesis|770	FSCV Up DEFs	319	11	0	0	1
Inh	Serotonin	Metabolism	Metabolism of cofactors and vitamins|9108	Porphyrin and chlorophyll metabolism|860	FSCV Up DEFs	319	13	3	7.98322	1
Inh	Serotonin	Metabolism	Metabolism of terpenoids and polyketides|9109	Terpenoid backbone biosynthesis|900	FSCV Up DEFs	319	15	1	1.88868	1
Inh	Serotonin	Metabolism	Xenobiotics biodegradation and metabolism|9111	Metabolism of xenobiotics by cytochrome P450|980	FSCV Up DEFs	319	12	0	0	1
Inh	Serotonin	Metabolism	Xenobiotics biodegradation and metabolism|9111	Drug metabolism - cytochrome P450|982	FSCV Up DEFs	319	10	0	0	1
Inh	Serotonin	Metabolism	Xenobiotics biodegradation and metabolism|9111	Drug metabolism - other enzymes|983	FSCV Up DEFs	319	30	2	1.89148	1
Inh	Serotonin	Not	Unclassified: metabolism|9191	Enzymes with EC numbers|99980	FSCV Up DEFs	319	99	4	1.11317	1
Inh	Serotonin	Not	Unclassified: genetic information processing|9192	Transcription|99973	FSCV Up DEFs	319	17	0	0	1
Inh	Serotonin	Not	Unclassified: signaling and cellular processes|9193	Structural proteins|99992	FSCV Up DEFs	319	12	1	2.40442	1
Inh	Serotonin	Not	Unclassified: signaling and cellular processes|9193	Signaling proteins|99995	FSCV Up DEFs	319	60	1	0.445824	1
Inh	Serotonin	Organismal	Aging|9149	Longevity regulating pathway|4211	FSCV Up DEFs	319	65	1	0.41075	1
Inh	Serotonin	Organismal	Aging|9149	Longevity regulating pathway - multiple species|4213	FSCV Up DEFs	319	45	1	0.598866	1
Inh	Serotonin	Organismal	Immune system|9151	Chemokine signaling pathway|4062	FSCV Up DEFs	319	87	2	0.618913	1
Inh	Serotonin	Organismal	Immune system|9151	Platelet activation|4611	FSCV Up DEFs	319	67	0	0	1
Inh	Serotonin	Organismal	Immune system|9151	Antigen processing and presentation|4612	FSCV Up DEFs	319	18	1	1.55482	1
Inh	Serotonin	Organismal	Immune system|9151	Neutrophil extracellular trap formation|4613	FSCV Up DEFs	319	51	0	0	1
Inh	Serotonin	Organismal	Immune system|9151	Toll-like receptor signaling pathway|4620	FSCV Up DEFs	319	40	0	0	1
Inh	Serotonin	Organismal	Immune system|9151	NOD-like receptor signaling pathway|4621	FSCV Up DEFs	319	74	3	1.11676	1
Inh	Serotonin	Organismal	Immune system|9151	RIG-I-like receptor signaling pathway|4622	FSCV Up DEFs	319	28	0	0	1
Inh	Serotonin	Organismal	Immune system|9151	Cytosolic DNA-sensing pathway|4623	FSCV Up DEFs	319	19	0	0	1
Inh	Serotonin	Organismal	Immune system|9151	C-type lectin receptor signaling pathway|4625	FSCV Up DEFs	319	49	1	0.548701	1
Inh	Serotonin	Organismal	Immune system|9151	Hematopoietic cell lineage|4640	FSCV Up DEFs	319	12	0	0	1
Inh	Serotonin	Organismal	Immune system|9151	Natural killer cell mediated cytotoxicity|4650	FSCV Up DEFs	319	41	0	0	1
Inh	Serotonin	Organismal	Immune system|9151	IL-17 signaling pathway|4657	FSCV Up DEFs	319	32	0	0	1
Inh	Serotonin	Organismal	Immune system|9151	Th1 and Th2 cell differentiation|4658	FSCV Up DEFs	319	35	1	0.775915	1
Inh	Serotonin	Organismal	Immune system|9151	Th17 cell differentiation|4659	FSCV Up DEFs	319	42	1	0.642913	1
Inh	Serotonin	Organismal	Immune system|9151	T cell receptor signaling pathway|4660	FSCV Up DEFs	319	56	2	0.977804	1
Inh	Serotonin	Organismal	Immune system|9151	B cell receptor signaling pathway|4662	FSCV Up DEFs	319	35	0	0	1
Inh	Serotonin	Organismal	Immune system|9151	Fc epsilon RI signaling pathway|4664	FSCV Up DEFs	319	39	0	0	1
Inh	Serotonin	Organismal	Immune system|9151	Fc gamma R-mediated phagocytosis|4666	FSCV Up DEFs	319	63	0	0	1
Inh	Serotonin	Organismal	Immune system|9151	Leukocyte transendothelial migration|4670	FSCV Up DEFs	319	52	1	0.516241	1
Inh	Serotonin	Organismal	Endocrine system|9152	PPAR signaling pathway|3320	FSCV Up DEFs	319	33	2	1.70781	1
Inh	Serotonin	Organismal	Endocrine system|9152	Insulin signaling pathway|4910	FSCV Up DEFs	319	91	4	1.21668	1
Inh	Serotonin	Organismal	Endocrine system|9152	Insulin secretion|4911	FSCV Up DEFs	319	49	3	1.72874	1
Inh	Serotonin	Organismal	Endocrine system|9152	GnRH signaling pathway|4912	FSCV Up DEFs	319	57	1	0.469874	1
Inh	Serotonin	Organismal	Endocrine system|9152	Ovarian steroidogenesis|4913	FSCV Up DEFs	319	17	0	0	1
Inh	Serotonin	Organismal	Endocrine system|9152	Progesterone-mediated oocyte maturation|4914	FSCV Up DEFs	319	60	0	0	1
Inh	Serotonin	Organismal	Endocrine system|9152	Estrogen signaling pathway|4915	FSCV Up DEFs	319	65	1	0.41075	1
Inh	Serotonin	Organismal	Endocrine system|9152	Melanogenesis|4916	FSCV Up DEFs	319	47	1	0.572693	1
Inh	Serotonin	Organismal	Endocrine system|9152	Prolactin signaling pathway|4917	FSCV Up DEFs	319	38	1	0.712753	1
Inh	Serotonin	Organismal	Endocrine system|9152	Thyroid hormone synthesis|4918	FSCV Up DEFs	319	35	1	0.775915	1
Inh	Serotonin	Organismal	Endocrine system|9152	Thyroid hormone signaling pathway|4919	FSCV Up DEFs	319	81	2	0.666396	1
Inh	Serotonin	Organismal	Endocrine system|9152	Adipocytokine signaling pathway|4920	FSCV Up DEFs	319	37	1	0.732637	1
Inh	Serotonin	Organismal	Endocrine system|9152	Oxytocin signaling pathway|4921	FSCV Up DEFs	319	96	1	0.275694	1
Inh	Serotonin	Organismal	Endocrine system|9152	Glucagon signaling pathway|4922	FSCV Up DEFs	319	64	2	0.850833	1
Inh	Serotonin	Organismal	Endocrine system|9152	Regulation of lipolysis in adipocytes|4923	FSCV Up DEFs	319	35	1	0.775915	1
Inh	Serotonin	Organismal	Endocrine system|9152	Renin secretion|4924	FSCV Up DEFs	319	37	2	1.51192	1
Inh	Serotonin	Organismal	Endocrine system|9152	Aldosterone synthesis and secretion|4925	FSCV Up DEFs	319	58	3	1.44432	1
Inh	Serotonin	Organismal	Endocrine system|9152	Relaxin signaling pathway|4926	FSCV Up DEFs	319	70	1	0.380759	1
Inh	Serotonin	Organismal	Endocrine system|9152	Cortisol synthesis and secretion|4927	FSCV Up DEFs	319	34	1	0.799521	1
Inh	Serotonin	Organismal	Endocrine system|9152	Parathyroid hormone synthesis, secretion and action|4928	FSCV Up DEFs	319	61	3	1.36914	1
Inh	Serotonin	Organismal	Endocrine system|9152	GnRH secretion|4929	FSCV Up DEFs	319	43	0	0	1
Inh	Serotonin	Organismal	Endocrine system|9152	Growth hormone synthesis, secretion and action|4935	FSCV Up DEFs	319	78	1	0.340874	1
Inh	Serotonin	Organismal	Circulatory system|9153	Cardiac muscle contraction|4260	FSCV Up DEFs	319	37	0	0	1
Inh	Serotonin	Organismal	Circulatory system|9153	Adrenergic signaling in cardiomyocytes|4261	FSCV Up DEFs	319	95	3	0.859706	1
Inh	Serotonin	Organismal	Circulatory system|9153	Vascular smooth muscle contraction|4270	FSCV Up DEFs	319	65	2	0.837228	1
Inh	Serotonin	Organismal	Digestive system|9154	Salivary secretion|4970	FSCV Up DEFs	319	47	0	0	1
Inh	Serotonin	Organismal	Digestive system|9154	Gastric acid secretion|4971	FSCV Up DEFs	319	43	2	1.28979	1
Inh	Serotonin	Organismal	Digestive system|9154	Pancreatic secretion|4972	FSCV Up DEFs	319	45	0	0	1
Inh	Serotonin	Organismal	Digestive system|9154	Carbohydrate digestion and absorption|4973	FSCV Up DEFs	319	20	1	1.39085	1
Inh	Serotonin	Organismal	Digestive system|9154	Protein digestion and absorption|4974	FSCV Up DEFs	319	34	0	0	1
Inh	Serotonin	Organismal	Digestive system|9154	Fat digestion and absorption|4975	FSCV Up DEFs	319	11	1	2.64513	1
Inh	Serotonin	Organismal	Digestive system|9154	Bile secretion|4976	FSCV Up DEFs	319	28	0	0	1
Inh	Serotonin	Organismal	Digestive system|9154	Mineral absorption|4978	FSCV Up DEFs	319	20	1	1.39085	1
Inh	Serotonin	Organismal	Digestive system|9154	Cholesterol metabolism|4979	FSCV Up DEFs	319	17	0	0	1
Inh	Serotonin	Organismal	Excretory system|9155	Aldosterone-regulated sodium reabsorption|4960	FSCV Up DEFs	319	24	0	0	1
Inh	Serotonin	Organismal	Excretory system|9155	Endocrine and other factor-regulated calcium reabsorption|4961	FSCV Up DEFs	319	36	1	0.753658	1
Inh	Serotonin	Organismal	Excretory system|9155	Vasopressin-regulated water reabsorption|4962	FSCV Up DEFs	319	29	1	0.942841	1
Inh	Serotonin	Organismal	Excretory system|9155	Proximal tubule bicarbonate reclamation|4964	FSCV Up DEFs	319	11	0	0	1
Inh	Serotonin	Organismal	Excretory system|9155	Collecting duct acid secretion|4966	FSCV Up DEFs	319	12	0	0	1
Inh	Serotonin	Organismal	Nervous system|9156	Long-term potentiation|4720	FSCV Up DEFs	319	52	1	0.516241	1
Inh	Serotonin	Organismal	Nervous system|9156	Synaptic vesicle cycle|4721	FSCV Up DEFs	319	50	2	1.1008	1
Inh	Serotonin	Organismal	Nervous system|9156	Neurotrophin signaling pathway|4722	FSCV Up DEFs	319	85	1	0.312207	1
Inh	Serotonin	Organismal	Nervous system|9156	Retrograde endocannabinoid signaling|4723	FSCV Up DEFs	319	97	2	0.553103	1
Inh	Serotonin	Organismal	Nervous system|9156	Glutamatergic synapse|4724	FSCV Up DEFs	319	80	0	0	1
Inh	Serotonin	Organismal	Nervous system|9156	Cholinergic synapse|4725	FSCV Up DEFs	319	70	1	0.380759	1
Inh	Serotonin	Organismal	Nervous system|9156	Serotonergic synapse|4726	FSCV Up DEFs	319	51	0	0	1
Inh	Serotonin	Organismal	Nervous system|9156	GABAergic synapse|4727	FSCV Up DEFs	319	61	0	0	1
Inh	Serotonin	Organismal	Nervous system|9156	Dopaminergic synapse|4728	FSCV Up DEFs	319	92	4	1.20271	1
Inh	Serotonin	Organismal	Nervous system|9156	Long-term depression|4730	FSCV Up DEFs	319	45	0	0	1
Inh	Serotonin	Organismal	Sensory system|9157	Olfactory transduction|4740	FSCV Up DEFs	319	28	3	3.18835	1
Inh	Serotonin	Organismal	Sensory system|9157	Taste transduction|4742	FSCV Up DEFs	319	27	2	2.1191	1
Inh	Serotonin	Organismal	Sensory system|9157	Inflammatory mediator regulation of TRP channels|4750	FSCV Up DEFs	319	56	2	0.977804	1
Inh	Serotonin	Organismal	Development and regeneration|9158	Axon guidance|4360	FSCV Up DEFs	319	121	2	0.440291	1
Inh	Serotonin	Organismal	Development and regeneration|9158	Osteoclast differentiation|4380	FSCV Up DEFs	319	55	1	0.487392	1
Inh	Serotonin	Organismal	Environmental adaptation|9159	Circadian rhythm|4710	FSCV Up DEFs	319	26	1	1.05637	1
Inh	Serotonin	Organismal	Environmental adaptation|9159	Circadian entrainment|4713	FSCV Up DEFs	319	67	1	0.398208	1
Inh	Serotonin	Organismal	Environmental adaptation|9159	Thermogenesis|4714	FSCV Up DEFs	319	141	5	0.970287	1
Inh	Serotonin	Brite	Protein families: metabolism|9181	Protein kinases|1001	FSCV Down DEFs	111	335	5	1.18651	1
Inh	Serotonin	Brite	Protein families: metabolism|9181	Peptidases and inhibitors|1002	FSCV Down DEFs	111	259	3	0.908755	1
Inh	Serotonin	Brite	Protein families: metabolism|9181	Glycosyltransferases|1003	FSCV Down DEFs	111	122	3	1.98671	1
Inh	Serotonin	Brite	Protein families: metabolism|9181	Lipid biosynthesis proteins|1004	FSCV Down DEFs	111	42	0	0	1
Inh	Serotonin	Brite	Protein families: metabolism|9181	Prenyltransferases|1006	FSCV Down DEFs	111	12	0	0	1
Inh	Serotonin	Brite	Protein families: metabolism|9181	Amino acid related enzymes|1007	FSCV Down DEFs	111	28	0	0	1
Inh	Serotonin	Brite	Protein families: metabolism|9181	Protein phosphatases and associated proteins|1009	FSCV Down DEFs	111	312	6	1.5545	1
Inh	Serotonin	Brite	Protein families: genetic information processing|9182	Transcription factors|3000	FSCV Down DEFs	111	515	5	0.75112	1
Inh	Serotonin	Brite	Protein families: genetic information processing|9182	Ribosome biogenesis|3009	FSCV Down DEFs	111	133	3	1.81639	1
Inh	Serotonin	Brite	Protein families: genetic information processing|9182	Ribosome|3011	FSCV Down DEFs	111	35	1	2.29831	1
Inh	Serotonin	Brite	Protein families: genetic information processing|9182	Translation factors|3012	FSCV Down DEFs	111	65	0	0	1
Inh	Serotonin	Brite	Protein families: genetic information processing|9182	Transfer RNA biogenesis|3016	FSCV Down DEFs	111	94	2	1.70289	1
Inh	Serotonin	Brite	Protein families: genetic information processing|9182	Messenger RNA biogenesis|3019	FSCV Down DEFs	111	311	6	1.55979	1
Inh	Serotonin	Brite	Protein families: genetic information processing|9182	Transcription machinery|3021	FSCV Down DEFs	111	177	1	0.436754	1
Inh	Serotonin	Brite	Protein families: genetic information processing|9182	Mitochondrial biogenesis|3029	FSCV Down DEFs	111	238	4	1.34143	1
Inh	Serotonin	Brite	Protein families: genetic information processing|9182	DNA replication proteins|3032	FSCV Down DEFs	111	55	2	2.96901	1
Inh	Serotonin	Brite	Protein families: genetic information processing|9182	Chromosome and associated proteins|3036	FSCV Down DEFs	111	749	11	1.17644	1
Inh	Serotonin	Brite	Protein families: genetic information processing|9182	Spliceosome|3041	FSCV Down DEFs	111	274	4	1.15761	1
Inh	Serotonin	Brite	Protein families: genetic information processing|9182	Proteasome|3051	FSCV Down DEFs	111	45	0	0	1
Inh	Serotonin	Brite	Protein families: genetic information processing|9182	Chaperones and folding catalysts|3110	FSCV Down DEFs	111	119	1	0.655881	1
Inh	Serotonin	Brite	Protein families: genetic information processing|9182	DNA repair and recombination proteins|3400	FSCV Down DEFs	111	200	1	0.385226	1
Inh	Serotonin	Brite	Protein families: genetic information processing|9182	Ubiquitin system|4121	FSCV Down DEFs	111	519	7	1.06735	1
Inh	Serotonin	Brite	Protein families: genetic information processing|9182	Membrane trafficking|4131	FSCV Down DEFs	111	976	12	0.964041	1
Inh	Serotonin	Brite	Protein families: signaling and cellular processes|9183	Transporters|2000	FSCV Down DEFs	111	278	4	1.14017	1
Inh	Serotonin	Brite	Protein families: signaling and cellular processes|9183	Secretion system|2044	FSCV Down DEFs	111	17	0	0	1
Inh	Serotonin	Brite	Protein families: signaling and cellular processes|9183	Nuclear receptors|3310	FSCV Down DEFs	111	22	0	0	1
Inh	Serotonin	Brite	Protein families: signaling and cellular processes|9183	G protein-coupled receptors|4030	FSCV Down DEFs	111	61	0	0	1
Inh	Serotonin	Brite	Protein families: signaling and cellular processes|9183	GTP-binding proteins|4031	FSCV Down DEFs	111	98	0	0	1
Inh	Serotonin	Brite	Protein families: signaling and cellular processes|9183	Ion channels|4040	FSCV Down DEFs	111	157	4	2.07121	1
Inh	Serotonin	Brite	Protein families: signaling and cellular processes|9183	Cytokine receptors|4050	FSCV Down DEFs	111	17	0	0	1
Inh	Serotonin	Brite	Protein families: signaling and cellular processes|9183	Cytokines and growth factors|4052	FSCV Down DEFs	111	28	0	0	1
Inh	Serotonin	Brite	Protein families: signaling and cellular processes|9183	CD molecules|4090	FSCV Down DEFs	111	77	0	0	1
Inh	Serotonin	Brite	Protein families: signaling and cellular processes|9183	Lectins|4091	FSCV Down DEFs	111	25	0	0	1
Inh	Serotonin	Brite	Protein families: signaling and cellular processes|9183	Exosome|4147	FSCV Down DEFs	111	372	3	0.621971	1
Inh	Serotonin	Brite	Protein families: signaling and cellular processes|9183	Cell adhesion molecules|4515	FSCV Down DEFs	111	85	2	1.88952	1
Inh	Serotonin	Brite	Protein families: signaling and cellular processes|9183	Cytoskeleton proteins|4812	FSCV Down DEFs	111	270	1	0.282619	1
Inh	Serotonin	Brite	Protein families: signaling and cellular processes|9183	Domain-containing proteins not elsewhere classified|4990	FSCV Down DEFs	111	347	2	0.440715	1
Inh	Serotonin	Brite	Protein families: signaling and cellular processes|9183	Proteoglycans|535	FSCV Down DEFs	111	19	1	4.34842	1
Inh	Serotonin	Brite	Protein families: signaling and cellular processes|9183	Glycosaminoglycan binding proteins|536	FSCV Down DEFs	111	53	2	3.08612	1
Inh	Serotonin	Brite	Protein families: signaling and cellular processes|9183	Glycosylphosphatidylinositol (GPI)-anchored proteins|537	FSCV Down DEFs	111	17	0	0	1
Inh	Serotonin	Cellular	Transport and catabolism|9141	Autophagy - other|4136	FSCV Down DEFs	111	25	0	0	1
Inh	Serotonin	Cellular	Transport and catabolism|9141	Mitophagy - animal|4137	FSCV Down DEFs	111	49	1	1.62544	1
Inh	Serotonin	Cellular	Transport and catabolism|9141	Autophagy - animal|4140	FSCV Down DEFs	111	109	1	0.717447	1
Inh	Serotonin	Cellular	Transport and catabolism|9141	Lysosome|4142	FSCV Down DEFs	111	79	0	0	1
Inh	Serotonin	Cellular	Transport and catabolism|9141	Endocytosis|4144	FSCV Down DEFs	111	189	1	0.408297	1
Inh	Serotonin	Cellular	Transport and catabolism|9141	Phagosome|4145	FSCV Down DEFs	111	60	0	0	1
Inh	Serotonin	Cellular	Transport and catabolism|9141	Peroxisome|4146	FSCV Down DEFs	111	51	0	0	1
Inh	Serotonin	Cellular	Cell motility|9142	Regulation of actin cytoskeleton|4810	FSCV Down DEFs	111	125	1	0.623707	1
Inh	Serotonin	Cellular	Cell growth and death|9143	Cell cycle|4110	FSCV Down DEFs	111	58	2	2.80903	1
Inh	Serotonin	Cellular	Cell growth and death|9143	Oocyte meiosis|4114	FSCV Down DEFs	111	74	2	2.18097	1
Inh	Serotonin	Cellular	Cell growth and death|9143	p53 signaling pathway|4115	FSCV Down DEFs	111	31	1	2.60586	1
Inh	Serotonin	Cellular	Cell growth and death|9143	Apoptosis|4210	FSCV Down DEFs	111	64	0	0	1
Inh	Serotonin	Cellular	Cell growth and death|9143	Apoptosis - multiple species|4215	FSCV Down DEFs	111	15	0	0	1
Inh	Serotonin	Cellular	Cell growth and death|9143	Ferroptosis|4216	FSCV Down DEFs	111	25	0	0	1
Inh	Serotonin	Cellular	Cell growth and death|9143	Necroptosis|4217	FSCV Down DEFs	111	64	1	1.23633	1
Inh	Serotonin	Cellular	Cell growth and death|9143	Cellular senescence|4218	FSCV Down DEFs	111	83	4	4.04552	1
Inh	Serotonin	Cellular	Cellular community - eukaryotes|9144	Focal adhesion|4510	FSCV Down DEFs	111	113	2	1.40829	1
Inh	Serotonin	Cellular	Cellular community - eukaryotes|9144	Adherens junction|4520	FSCV Down DEFs	111	54	1	1.47124	1
Inh	Serotonin	Cellular	Cellular community - eukaryotes|9144	Tight junction|4530	FSCV Down DEFs	111	93	2	1.7218	1
Inh	Serotonin	Cellular	Cellular community - eukaryotes|9144	Gap junction|4540	FSCV Down DEFs	111	55	0	0	1
Inh	Serotonin	Cellular	Cellular community - eukaryotes|9144	Signaling pathways regulating pluripotency of stem cells|4550	FSCV Down DEFs	111	65	2	2.495	1
Inh	Serotonin	Environmental	Membrane transport|9131	ABC transporters|2010	FSCV Down DEFs	111	23	0	0	1
Inh	Serotonin	Environmental	Signal transduction|9132	MAPK signaling pathway|4010	FSCV Down DEFs	111	159	2	0.990359	1
Inh	Serotonin	Environmental	Signal transduction|9132	ErbB signaling pathway|4012	FSCV Down DEFs	111	62	0	0	1
Inh	Serotonin	Environmental	Signal transduction|9132	Ras signaling pathway|4014	FSCV Down DEFs	111	122	1	0.639395	1
Inh	Serotonin	Environmental	Signal transduction|9132	Rap1 signaling pathway|4015	FSCV Down DEFs	111	114	2	1.39556	1
Inh	Serotonin	Environmental	Signal transduction|9132	Calcium signaling pathway|4020	FSCV Down DEFs	111	111	1	0.704238	1
Inh	Serotonin	Environmental	Signal transduction|9132	cGMP-PKG signaling pathway|4022	FSCV Down DEFs	111	90	1	0.872536	1
Inh	Serotonin	Environmental	Signal transduction|9132	cAMP signaling pathway|4024	FSCV Down DEFs	111	110	1	0.710782	1
Inh	Serotonin	Environmental	Signal transduction|9132	NF-kappa B signaling pathway|4064	FSCV Down DEFs	111	37	0	0	1
Inh	Serotonin	Environmental	Signal transduction|9132	HIF-1 signaling pathway|4066	FSCV Down DEFs	111	67	1	1.17973	1
Inh	Serotonin	Environmental	Signal transduction|9132	FoxO signaling pathway|4068	FSCV Down DEFs	111	79	0	0	1
Inh	Serotonin	Environmental	Signal transduction|9132	Phosphatidylinositol signaling system|4070	FSCV Down DEFs	111	74	2	2.18097	1
Inh	Serotonin	Environmental	Signal transduction|9132	Sphingolipid signaling pathway|4071	FSCV Down DEFs	111	83	0	0	1
Inh	Serotonin	Environmental	Signal transduction|9132	Phospholipase D signaling pathway|4072	FSCV Down DEFs	111	93	0	0	1
Inh	Serotonin	Environmental	Signal transduction|9132	mTOR signaling pathway|4150	FSCV Down DEFs	111	97	0	0	1
Inh	Serotonin	Environmental	Signal transduction|9132	PI3K-Akt signaling pathway|4151	FSCV Down DEFs	111	154	3	1.55985	1
Inh	Serotonin	Environmental	Signal transduction|9132	AMPK signaling pathway|4152	FSCV Down DEFs	111	88	1	0.892801	1
Inh	Serotonin	Environmental	Signal transduction|9132	Wnt signaling pathway|4310	FSCV Down DEFs	111	83	2	1.9366	1
Inh	Serotonin	Environmental	Signal transduction|9132	Notch signaling pathway|4330	FSCV Down DEFs	111	33	0	0	1
Inh	Serotonin	Environmental	Signal transduction|9132	Hedgehog signaling pathway|4340	FSCV Down DEFs	111	39	0	0	1
Inh	Serotonin	Environmental	Signal transduction|9132	TGF-beta signaling pathway|4350	FSCV Down DEFs	111	45	0	0	1
Inh	Serotonin	Environmental	Signal transduction|9132	VEGF signaling pathway|4370	FSCV Down DEFs	111	37	1	2.17022	1
Inh	Serotonin	Environmental	Signal transduction|9132	Apelin signaling pathway|4371	FSCV Down DEFs	111	77	0	0	1
Inh	Serotonin	Environmental	Signal transduction|9132	Hippo signaling pathway|4390	FSCV Down DEFs	111	75	1	1.05125	1
Inh	Serotonin	Environmental	Signal transduction|9132	Hippo signaling pathway - multiple species|4392	FSCV Down DEFs	111	15	0	0	1
Inh	Serotonin	Environmental	Signal transduction|9132	JAK-STAT signaling pathway|4630	FSCV Down DEFs	111	53	1	1.4997	1
Inh	Serotonin	Environmental	Signal transduction|9132	TNF signaling pathway|4668	FSCV Down DEFs	111	49	1	1.62544	1
Inh	Serotonin	Environmental	Signaling molecules and interaction|9133	Cytokine-cytokine receptor interaction|4060	FSCV Down DEFs	111	30	0	0	1
Inh	Serotonin	Environmental	Signaling molecules and interaction|9133	Neuroactive ligand-receptor interaction|4080	FSCV Down DEFs	111	74	0	0	1
Inh	Serotonin	Environmental	Signaling molecules and interaction|9133	ECM-receptor interaction|4512	FSCV Down DEFs	111	32	2	5.25814	1
Inh	Serotonin	Environmental	Signaling molecules and interaction|9133	Cell adhesion molecules|4514	FSCV Down DEFs	111	51	0	0	1
Inh	Serotonin	Genetic	Transcription|9121	RNA polymerase|3020	FSCV Down DEFs	111	17	0	0	1
Inh	Serotonin	Genetic	Transcription|9121	Basal transcription factors|3022	FSCV Down DEFs	111	31	0	0	1
Inh	Serotonin	Genetic	Transcription|9121	Spliceosome|3040	FSCV Down DEFs	111	85	1	0.925008	1
Inh	Serotonin	Genetic	Translation|9122	Ribosome biogenesis in eukaryotes|3008	FSCV Down DEFs	111	41	3	6.27787	1
Inh	Serotonin	Genetic	Translation|9122	Ribosome|3010	FSCV Down DEFs	111	20	1	4.11887	1
Inh	Serotonin	Genetic	Translation|9122	Nucleocytoplasmic transport|3013	FSCV Down DEFs	111	81	2	1.98608	1
Inh	Serotonin	Genetic	Translation|9122	mRNA surveillance pathway|3015	FSCV Down DEFs	111	69	0	0	1
Inh	Serotonin	Genetic	Translation|9122	Aminoacyl-tRNA biosynthesis|970	FSCV Down DEFs	111	22	0	0	1
Inh	Serotonin	Genetic	Folding, sorting and degradation|9123	RNA degradation|3018	FSCV Down DEFs	111	52	2	3.1482	1
Inh	Serotonin	Genetic	Folding, sorting and degradation|9123	Proteasome|3050	FSCV Down DEFs	111	30	0	0	1
Inh	Serotonin	Genetic	Folding, sorting and degradation|9123	Protein export|3060	FSCV Down DEFs	111	18	0	0	1
Inh	Serotonin	Genetic	Folding, sorting and degradation|9123	Ubiquitin mediated proteolysis|4120	FSCV Down DEFs	111	103	2	1.54952	1
Inh	Serotonin	Genetic	Folding, sorting and degradation|9123	SNARE interactions in vesicular transport|4130	FSCV Down DEFs	111	18	0	0	1
Inh	Serotonin	Genetic	Folding, sorting and degradation|9123	Protein processing in endoplasmic reticulum|4141	FSCV Down DEFs	111	112	1	0.697812	1
Inh	Serotonin	Genetic	Replication and repair|9124	DNA replication|3030	FSCV Down DEFs	111	12	1	7.118	1
Inh	Serotonin	Genetic	Replication and repair|9124	Base excision repair|3410	FSCV Down DEFs	111	13	0	0	1
Inh	Serotonin	Genetic	Replication and repair|9124	Nucleotide excision repair|3420	FSCV Down DEFs	111	29	0	0	1
Inh	Serotonin	Genetic	Replication and repair|9124	Mismatch repair|3430	FSCV Down DEFs	111	13	0	0	1
Inh	Serotonin	Genetic	Replication and repair|9124	Homologous recombination|3440	FSCV Down DEFs	111	23	0	0	1
Inh	Serotonin	Genetic	Replication and repair|9124	Fanconi anemia pathway|3460	FSCV Down DEFs	111	27	0	0	1
Inh	Serotonin	Metabolism	Carbohydrate metabolism|9101	Glycolysis / Gluconeogenesis|10	FSCV Down DEFs	111	29	0	0	1
Inh	Serotonin	Metabolism	Carbohydrate metabolism|9101	Citrate cycle (TCA cycle)|20	FSCV Down DEFs	111	26	0	0	1
Inh	Serotonin	Metabolism	Carbohydrate metabolism|9101	Pentose phosphate pathway|30	FSCV Down DEFs	111	15	0	0	1
Inh	Serotonin	Metabolism	Carbohydrate metabolism|9101	Pentose and glucuronate interconversions|40	FSCV Down DEFs	111	10	0	0	1
Inh	Serotonin	Metabolism	Carbohydrate metabolism|9101	Starch and sucrose metabolism|500	FSCV Down DEFs	111	13	0	0	1
Inh	Serotonin	Metabolism	Carbohydrate metabolism|9101	Fructose and mannose metabolism|51	FSCV Down DEFs	111	16	0	0	1
Inh	Serotonin	Metabolism	Carbohydrate metabolism|9101	Galactose metabolism|52	FSCV Down DEFs	111	12	0	0	1
Inh	Serotonin	Metabolism	Carbohydrate metabolism|9101	Amino sugar and nucleotide sugar metabolism|520	FSCV Down DEFs	111	27	0	0	1
Inh	Serotonin	Metabolism	Carbohydrate metabolism|9101	Inositol phosphate metabolism|562	FSCV Down DEFs	111	54	2	3.02644	1
Inh	Serotonin	Metabolism	Carbohydrate metabolism|9101	Pyruvate metabolism|620	FSCV Down DEFs	111	28	0	0	1
Inh	Serotonin	Metabolism	Carbohydrate metabolism|9101	Glyoxylate and dicarboxylate metabolism|630	FSCV Down DEFs	111	18	0	0	1
Inh	Serotonin	Metabolism	Carbohydrate metabolism|9101	Propanoate metabolism|640	FSCV Down DEFs	111	21	0	0	1
Inh	Serotonin	Metabolism	Carbohydrate metabolism|9101	Butanoate metabolism|650	FSCV Down DEFs	111	16	0	0	1
Inh	Serotonin	Metabolism	Energy metabolism|9102	Oxidative phosphorylation|190	FSCV Down DEFs	111	70	0	0	1
Inh	Serotonin	Metabolism	Lipid metabolism|9103	Steroid biosynthesis|100	FSCV Down DEFs	111	12	0	0	1
Inh	Serotonin	Metabolism	Lipid metabolism|9103	Biosynthesis of unsaturated fatty acids|1040	FSCV Down DEFs	111	18	0	0	1
Inh	Serotonin	Metabolism	Lipid metabolism|9103	Glycerolipid metabolism|561	FSCV Down DEFs	111	30	0	0	1
Inh	Serotonin	Metabolism	Lipid metabolism|9103	Glycerophospholipid metabolism|564	FSCV Down DEFs	111	57	0	0	1
Inh	Serotonin	Metabolism	Lipid metabolism|9103	Ether lipid metabolism|565	FSCV Down DEFs	111	20	0	0	1
Inh	Serotonin	Metabolism	Lipid metabolism|9103	Arachidonic acid metabolism|590	FSCV Down DEFs	111	11	0	0	1
Inh	Serotonin	Metabolism	Lipid metabolism|9103	Sphingolipid metabolism|600	FSCV Down DEFs	111	31	0	0	1
Inh	Serotonin	Metabolism	Lipid metabolism|9103	Fatty acid biosynthesis|61	FSCV Down DEFs	111	11	0	0	1
Inh	Serotonin	Metabolism	Lipid metabolism|9103	Fatty acid elongation|62	FSCV Down DEFs	111	16	0	0	1
Inh	Serotonin	Metabolism	Lipid metabolism|9103	Fatty acid degradation|71	FSCV Down DEFs	111	27	0	0	1
Inh	Serotonin	Metabolism	Nucleotide metabolism|9104	Purine metabolism|230	FSCV Down DEFs	111	72	0	0	1
Inh	Serotonin	Metabolism	Nucleotide metabolism|9104	Pyrimidine metabolism|240	FSCV Down DEFs	111	29	0	0	1
Inh	Serotonin	Metabolism	Amino acid metabolism|9105	Arginine biosynthesis|220	FSCV Down DEFs	111	11	0	0	1
Inh	Serotonin	Metabolism	Amino acid metabolism|9105	Alanine, aspartate and glutamate metabolism|250	FSCV Down DEFs	111	25	1	3.25938	1
Inh	Serotonin	Metabolism	Amino acid metabolism|9105	Glycine, serine and threonine metabolism|260	FSCV Down DEFs	111	12	0	0	1
Inh	Serotonin	Metabolism	Amino acid metabolism|9105	Cysteine and methionine metabolism|270	FSCV Down DEFs	111	28	0	0	1
Inh	Serotonin	Metabolism	Amino acid metabolism|9105	Valine, leucine and isoleucine degradation|280	FSCV Down DEFs	111	35	0	0	1
Inh	Serotonin	Metabolism	Amino acid metabolism|9105	Lysine degradation|310	FSCV Down DEFs	111	46	0	0	1
Inh	Serotonin	Metabolism	Amino acid metabolism|9105	Arginine and proline metabolism|330	FSCV Down DEFs	111	25	0	0	1
Inh	Serotonin	Metabolism	Amino acid metabolism|9105	Histidine metabolism|340	FSCV Down DEFs	111	11	0	0	1
Inh	Serotonin	Metabolism	Amino acid metabolism|9105	Tryptophan metabolism|380	FSCV Down DEFs	111	18	0	0	1
Inh	Serotonin	Metabolism	Metabolism of other amino acids|9106	beta-Alanine metabolism|410	FSCV Down DEFs	111	18	0	0	1
Inh	Serotonin	Metabolism	Metabolism of other amino acids|9106	Selenocompound metabolism|450	FSCV Down DEFs	111	11	0	0	1
Inh	Serotonin	Metabolism	Metabolism of other amino acids|9106	Glutathione metabolism|480	FSCV Down DEFs	111	23	1	3.55619	1
Inh	Serotonin	Metabolism	Glycan biosynthesis and metabolism|9107	N-Glycan biosynthesis|510	FSCV Down DEFs	111	31	1	2.60586	1
Inh	Serotonin	Metabolism	Glycan biosynthesis and metabolism|9107	Other glycan degradation|511	FSCV Down DEFs	111	12	0	0	1
Inh	Serotonin	Metabolism	Glycan biosynthesis and metabolism|9107	Mucin type O-glycan biosynthesis|512	FSCV Down DEFs	111	18	0	0	1
Inh	Serotonin	Metabolism	Glycan biosynthesis and metabolism|9107	Various types of N-glycan biosynthesis|513	FSCV Down DEFs	111	26	1	3.12866	1
Inh	Serotonin	Metabolism	Glycan biosynthesis and metabolism|9107	Other types of O-glycan biosynthesis|514	FSCV Down DEFs	111	32	0	0	1
Inh	Serotonin	Metabolism	Glycan biosynthesis and metabolism|9107	Mannose type O-glycan biosynthesis|515	FSCV Down DEFs	111	15	0	0	1
Inh	Serotonin	Metabolism	Glycan biosynthesis and metabolism|9107	Glycosaminoglycan biosynthesis - chondroitin sulfate / dermatan sulfate|532	FSCV Down DEFs	111	12	1	7.118	1
Inh	Serotonin	Metabolism	Glycan biosynthesis and metabolism|9107	Glycosaminoglycan biosynthesis - heparan sulfate / heparin|534	FSCV Down DEFs	111	18	0	0	1
Inh	Serotonin	Metabolism	Glycan biosynthesis and metabolism|9107	Glycosylphosphatidylinositol (GPI)-anchor biosynthesis|563	FSCV Down DEFs	111	16	1	5.21965	1
Inh	Serotonin	Metabolism	Glycan biosynthesis and metabolism|9107	Glycosphingolipid biosynthesis - ganglio series|604	FSCV Down DEFs	111	11	0	0	1
Inh	Serotonin	Metabolism	Metabolism of cofactors and vitamins|9108	One carbon pool by folate|670	FSCV Down DEFs	111	11	0	0	1
Inh	Serotonin	Metabolism	Metabolism of cofactors and vitamins|9108	Nicotinate and nicotinamide metabolism|760	FSCV Down DEFs	111	19	0	0	1
Inh	Serotonin	Metabolism	Metabolism of cofactors and vitamins|9108	Pantothenate and CoA biosynthesis|770	FSCV Down DEFs	111	11	0	0	1
Inh	Serotonin	Metabolism	Metabolism of cofactors and vitamins|9108	Porphyrin and chlorophyll metabolism|860	FSCV Down DEFs	111	13	0	0	1
Inh	Serotonin	Metabolism	Metabolism of terpenoids and polyketides|9109	Terpenoid backbone biosynthesis|900	FSCV Down DEFs	111	15	0	0	1
Inh	Serotonin	Metabolism	Xenobiotics biodegradation and metabolism|9111	Metabolism of xenobiotics by cytochrome P450|980	FSCV Down DEFs	111	12	0	0	1
Inh	Serotonin	Metabolism	Xenobiotics biodegradation and metabolism|9111	Drug metabolism - cytochrome P450|982	FSCV Down DEFs	111	10	0	0	1
Inh	Serotonin	Metabolism	Xenobiotics biodegradation and metabolism|9111	Drug metabolism - other enzymes|983	FSCV Down DEFs	111	30	0	0	1
Inh	Serotonin	Not	Unclassified: metabolism|9191	Enzymes with EC numbers|99980	FSCV Down DEFs	111	99	1	0.791577	1
Inh	Serotonin	Not	Unclassified: genetic information processing|9192	Transcription|99973	FSCV Down DEFs	111	17	0	0	1
Inh	Serotonin	Not	Unclassified: signaling and cellular processes|9193	Structural proteins|99992	FSCV Down DEFs	111	12	0	0	1
Inh	Serotonin	Not	Unclassified: signaling and cellular processes|9193	Signaling proteins|99995	FSCV Down DEFs	111	60	0	0	1
Inh	Serotonin	Organismal	Aging|9149	Longevity regulating pathway|4211	FSCV Down DEFs	111	65	1	1.21687	1
Inh	Serotonin	Organismal	Aging|9149	Longevity regulating pathway - multiple species|4213	FSCV Down DEFs	111	45	0	0	1
Inh	Serotonin	Organismal	Immune system|9151	Chemokine signaling pathway|4062	FSCV Down DEFs	111	87	0	0	1
Inh	Serotonin	Organismal	Immune system|9151	Platelet activation|4611	FSCV Down DEFs	111	67	0	0	1
Inh	Serotonin	Organismal	Immune system|9151	Antigen processing and presentation|4612	FSCV Down DEFs	111	18	0	0	1
Inh	Serotonin	Organismal	Immune system|9151	Neutrophil extracellular trap formation|4613	FSCV Down DEFs	111	51	0	0	1
Inh	Serotonin	Organismal	Immune system|9151	Toll-like receptor signaling pathway|4620	FSCV Down DEFs	111	40	1	2.00259	1
Inh	Serotonin	Organismal	Immune system|9151	NOD-like receptor signaling pathway|4621	FSCV Down DEFs	111	74	1	1.06572	1
Inh	Serotonin	Organismal	Immune system|9151	RIG-I-like receptor signaling pathway|4622	FSCV Down DEFs	111	28	0	0	1
Inh	Serotonin	Organismal	Immune system|9151	Cytosolic DNA-sensing pathway|4623	FSCV Down DEFs	111	19	0	0	1
Inh	Serotonin	Organismal	Immune system|9151	C-type lectin receptor signaling pathway|4625	FSCV Down DEFs	111	49	1	1.62544	1
Inh	Serotonin	Organismal	Immune system|9151	Hematopoietic cell lineage|4640	FSCV Down DEFs	111	12	0	0	1
Inh	Serotonin	Organismal	Immune system|9151	Natural killer cell mediated cytotoxicity|4650	FSCV Down DEFs	111	41	1	1.95229	1
Inh	Serotonin	Organismal	Immune system|9151	IL-17 signaling pathway|4657	FSCV Down DEFs	111	32	0	0	1
Inh	Serotonin	Organismal	Immune system|9151	Th1 and Th2 cell differentiation|4658	FSCV Down DEFs	111	35	1	2.29831	1
Inh	Serotonin	Organismal	Immune system|9151	Th17 cell differentiation|4659	FSCV Down DEFs	111	42	1	1.90448	1
Inh	Serotonin	Organismal	Immune system|9151	T cell receptor signaling pathway|4660	FSCV Down DEFs	111	56	1	1.41742	1
Inh	Serotonin	Organismal	Immune system|9151	B cell receptor signaling pathway|4662	FSCV Down DEFs	111	35	1	2.29831	1
Inh	Serotonin	Organismal	Immune system|9151	Fc epsilon RI signaling pathway|4664	FSCV Down DEFs	111	39	1	2.05549	1
Inh	Serotonin	Organismal	Immune system|9151	Fc gamma R-mediated phagocytosis|4666	FSCV Down DEFs	111	63	1	1.25641	1
Inh	Serotonin	Organismal	Immune system|9151	Leukocyte transendothelial migration|4670	FSCV Down DEFs	111	52	1	1.52929	1
Inh	Serotonin	Organismal	Endocrine system|9152	PPAR signaling pathway|3320	FSCV Down DEFs	111	33	0	0	1
Inh	Serotonin	Organismal	Endocrine system|9152	Insulin signaling pathway|4910	FSCV Down DEFs	111	91	0	0	1
Inh	Serotonin	Organismal	Endocrine system|9152	Insulin secretion|4911	FSCV Down DEFs	111	49	0	0	1
Inh	Serotonin	Organismal	Endocrine system|9152	GnRH signaling pathway|4912	FSCV Down DEFs	111	57	1	1.39196	1
Inh	Serotonin	Organismal	Endocrine system|9152	Ovarian steroidogenesis|4913	FSCV Down DEFs	111	17	0	0	1
Inh	Serotonin	Organismal	Endocrine system|9152	Progesterone-mediated oocyte maturation|4914	FSCV Down DEFs	111	60	1	1.32075	1
Inh	Serotonin	Organismal	Endocrine system|9152	Estrogen signaling pathway|4915	FSCV Down DEFs	111	65	0	0	1
Inh	Serotonin	Organismal	Endocrine system|9152	Melanogenesis|4916	FSCV Down DEFs	111	47	0	0	1
Inh	Serotonin	Organismal	Endocrine system|9152	Prolactin signaling pathway|4917	FSCV Down DEFs	111	38	0	0	1
Inh	Serotonin	Organismal	Endocrine system|9152	Thyroid hormone synthesis|4918	FSCV Down DEFs	111	35	1	2.29831	1
Inh	Serotonin	Organismal	Endocrine system|9152	Thyroid hormone signaling pathway|4919	FSCV Down DEFs	111	81	0	0	1
Inh	Serotonin	Organismal	Endocrine system|9152	Adipocytokine signaling pathway|4920	FSCV Down DEFs	111	37	0	0	1
Inh	Serotonin	Organismal	Endocrine system|9152	Oxytocin signaling pathway|4921	FSCV Down DEFs	111	96	1	0.816859	1
Inh	Serotonin	Organismal	Endocrine system|9152	Glucagon signaling pathway|4922	FSCV Down DEFs	111	64	2	2.53535	1
Inh	Serotonin	Organismal	Endocrine system|9152	Regulation of lipolysis in adipocytes|4923	FSCV Down DEFs	111	35	0	0	1
Inh	Serotonin	Organismal	Endocrine system|9152	Renin secretion|4924	FSCV Down DEFs	111	37	1	2.17022	1
Inh	Serotonin	Organismal	Endocrine system|9152	Aldosterone synthesis and secretion|4925	FSCV Down DEFs	111	58	0	0	1
Inh	Serotonin	Organismal	Endocrine system|9152	Relaxin signaling pathway|4926	FSCV Down DEFs	111	70	1	1.12805	1
Inh	Serotonin	Organismal	Endocrine system|9152	Cortisol synthesis and secretion|4927	FSCV Down DEFs	111	34	0	0	1
Inh	Serotonin	Organismal	Endocrine system|9152	Parathyroid hormone synthesis, secretion and action|4928	FSCV Down DEFs	111	61	0	0	1
Inh	Serotonin	Organismal	Endocrine system|9152	GnRH secretion|4929	FSCV Down DEFs	111	43	0	0	1
Inh	Serotonin	Organismal	Endocrine system|9152	Growth hormone synthesis, secretion and action|4935	FSCV Down DEFs	111	78	1	1.00992	1
Inh	Serotonin	Organismal	Circulatory system|9153	Cardiac muscle contraction|4260	FSCV Down DEFs	111	37	0	0	1
Inh	Serotonin	Organismal	Circulatory system|9153	Adrenergic signaling in cardiomyocytes|4261	FSCV Down DEFs	111	95	1	0.825645	1
Inh	Serotonin	Organismal	Circulatory system|9153	Vascular smooth muscle contraction|4270	FSCV Down DEFs	111	65	0	0	1
Inh	Serotonin	Organismal	Digestive system|9154	Salivary secretion|4970	FSCV Down DEFs	111	47	0	0	1
Inh	Serotonin	Organismal	Digestive system|9154	Gastric acid secretion|4971	FSCV Down DEFs	111	43	0	0	1
Inh	Serotonin	Organismal	Digestive system|9154	Pancreatic secretion|4972	FSCV Down DEFs	111	45	0	0	1
Inh	Serotonin	Organismal	Digestive system|9154	Carbohydrate digestion and absorption|4973	FSCV Down DEFs	111	20	0	0	1
Inh	Serotonin	Organismal	Digestive system|9154	Protein digestion and absorption|4974	FSCV Down DEFs	111	34	2	4.92838	1
Inh	Serotonin	Organismal	Digestive system|9154	Fat digestion and absorption|4975	FSCV Down DEFs	111	11	0	0	1
Inh	Serotonin	Organismal	Digestive system|9154	Bile secretion|4976	FSCV Down DEFs	111	28	0	0	1
Inh	Serotonin	Organismal	Digestive system|9154	Mineral absorption|4978	FSCV Down DEFs	111	20	0	0	1
Inh	Serotonin	Organismal	Digestive system|9154	Cholesterol metabolism|4979	FSCV Down DEFs	111	17	0	0	1
Inh	Serotonin	Organismal	Excretory system|9155	Aldosterone-regulated sodium reabsorption|4960	FSCV Down DEFs	111	24	0	0	1
Inh	Serotonin	Organismal	Excretory system|9155	Endocrine and other factor-regulated calcium reabsorption|4961	FSCV Down DEFs	111	36	0	0	1
Inh	Serotonin	Organismal	Excretory system|9155	Vasopressin-regulated water reabsorption|4962	FSCV Down DEFs	111	29	0	0	1
Inh	Serotonin	Organismal	Excretory system|9155	Proximal tubule bicarbonate reclamation|4964	FSCV Down DEFs	111	11	0	0	1
Inh	Serotonin	Organismal	Excretory system|9155	Collecting duct acid secretion|4966	FSCV Down DEFs	111	12	0	0	1
Inh	Serotonin	Organismal	Nervous system|9156	Long-term potentiation|4720	FSCV Down DEFs	111	52	1	1.52929	1
Inh	Serotonin	Organismal	Nervous system|9156	Synaptic vesicle cycle|4721	FSCV Down DEFs	111	50	0	0	1
Inh	Serotonin	Organismal	Nervous system|9156	Neurotrophin signaling pathway|4722	FSCV Down DEFs	111	85	0	0	1
Inh	Serotonin	Organismal	Nervous system|9156	Retrograde endocannabinoid signaling|4723	FSCV Down DEFs	111	97	0	0	1
Inh	Serotonin	Organismal	Nervous system|9156	Glutamatergic synapse|4724	FSCV Down DEFs	111	80	1	0.984121	1
Inh	Serotonin	Organismal	Nervous system|9156	Cholinergic synapse|4725	FSCV Down DEFs	111	70	0	0	1
Inh	Serotonin	Organismal	Nervous system|9156	Serotonergic synapse|4726	FSCV Down DEFs	111	51	0	0	1
Inh	Serotonin	Organismal	Nervous system|9156	GABAergic synapse|4727	FSCV Down DEFs	111	61	0	0	1
Inh	Serotonin	Organismal	Nervous system|9156	Dopaminergic synapse|4728	FSCV Down DEFs	111	92	1	0.853161	1
Inh	Serotonin	Organismal	Nervous system|9156	Long-term depression|4730	FSCV Down DEFs	111	45	0	0	1
Inh	Serotonin	Organismal	Sensory system|9157	Olfactory transduction|4740	FSCV Down DEFs	111	28	0	0	1
Inh	Serotonin	Organismal	Sensory system|9157	Taste transduction|4742	FSCV Down DEFs	111	27	2	6.3127	1
Inh	Serotonin	Organismal	Sensory system|9157	Inflammatory mediator regulation of TRP channels|4750	FSCV Down DEFs	111	56	1	1.41742	1
Inh	Serotonin	Organismal	Development and regeneration|9158	Axon guidance|4360	FSCV Down DEFs	111	121	2	1.31242	1
Inh	Serotonin	Organismal	Development and regeneration|9158	Osteoclast differentiation|4380	FSCV Down DEFs	111	55	1	1.44383	1
Inh	Serotonin	Organismal	Environmental adaptation|9159	Circadian rhythm|4710	FSCV Down DEFs	111	26	0	0	1
Inh	Serotonin	Organismal	Environmental adaptation|9159	Circadian entrainment|4713	FSCV Down DEFs	111	67	0	0	1
Inh	Serotonin	Organismal	Environmental adaptation|9159	Thermogenesis|4714	FSCV Down DEFs	111	141	2	1.12097	1
Inh	Serotonin	Brite	Protein families: metabolism|9181	Protein kinases|1001	NA	430	335	19	1.16974	1
Inh	Serotonin	Brite	Protein families: metabolism|9181	Peptidases and inhibitors|1002	NA	430	259	18	1.46305	1
Inh	Serotonin	Brite	Protein families: metabolism|9181	Glycosyltransferases|1003	NA	430	122	4	0.652041	1
Inh	Serotonin	Brite	Protein families: metabolism|9181	Lipid biosynthesis proteins|1004	NA	430	42	3	1.49026	1
Inh	Serotonin	Brite	Protein families: metabolism|9181	Prenyltransferases|1006	NA	430	12	0	0	1
Inh	Serotonin	Brite	Protein families: metabolism|9181	Amino acid related enzymes|1007	NA	430	28	2	1.48911	1
Inh	Serotonin	Brite	Protein families: metabolism|9181	Protein phosphatases and associated proteins|1009	NA	430	312	18	1.19147	1
Inh	Serotonin	Brite	Protein families: genetic information processing|9182	Transcription factors|3000	NA	430	515	21	0.812574	1
Inh	Serotonin	Brite	Protein families: genetic information processing|9182	Ribosome biogenesis|3009	NA	430	133	8	1.24159	1
Inh	Serotonin	Brite	Protein families: genetic information processing|9182	Ribosome|3011	NA	430	35	3	1.81771	1
Inh	Serotonin	Brite	Protein families: genetic information processing|9182	Translation factors|3012	NA	430	65	1	0.300433	1
Inh	Serotonin	Brite	Protein families: genetic information processing|9182	Transfer RNA biogenesis|3016	NA	430	94	8	1.81309	1
Inh	Serotonin	Brite	Protein families: genetic information processing|9182	Messenger RNA biogenesis|3019	NA	430	311	20	1.34451	1
Inh	Serotonin	Brite	Protein families: genetic information processing|9182	Transcription machinery|3021	NA	430	177	8	0.913437	1
Inh	Serotonin	Brite	Protein families: genetic information processing|9182	Mitochondrial biogenesis|3029	NA	430	238	11	0.935051	1
Inh	Serotonin	Brite	Protein families: genetic information processing|9182	DNA replication proteins|3032	NA	430	55	4	1.52083	1
Inh	Serotonin	Brite	Protein families: genetic information processing|9182	Chromosome and associated proteins|3036	NA	430	749	36	0.973809	1
Inh	Serotonin	Brite	Protein families: genetic information processing|9182	Spliceosome|3041	NA	430	274	14	1.04224	1
Inh	Serotonin	Brite	Protein families: genetic information processing|9182	Proteasome|3051	NA	430	45	2	0.898618	1
Inh	Serotonin	Brite	Protein families: genetic information processing|9182	Chaperones and folding catalysts|3110	NA	430	119	6	1.02676	1
Inh	Serotonin	Brite	Protein families: genetic information processing|9182	DNA repair and recombination proteins|3400	NA	430	200	10	1.0178	1
Inh	Serotonin	Brite	Protein families: genetic information processing|9182	Ubiquitin system|4121	NA	430	519	27	1.0649	1
Inh	Serotonin	Brite	Protein families: genetic information processing|9182	Membrane trafficking|4131	NA	430	976	53	1.12538	1
Inh	Serotonin	Brite	Protein families: signaling and cellular processes|9183	Transporters|2000	NA	430	278	13	0.946668	1
Inh	Serotonin	Brite	Protein families: signaling and cellular processes|9183	Secretion system|2044	NA	430	17	1	1.20859	1
Inh	Serotonin	Brite	Protein families: signaling and cellular processes|9183	Nuclear receptors|3310	NA	430	22	1	0.92031	1
Inh	Serotonin	Brite	Protein families: signaling and cellular processes|9183	G protein-coupled receptors|4030	NA	430	61	1	0.320616	1
Inh	Serotonin	Brite	Protein families: signaling and cellular processes|9183	GTP-binding proteins|4031	NA	430	98	0	0	1
Inh	Serotonin	Brite	Protein families: signaling and cellular processes|9183	Ion channels|4040	NA	430	157	6	0.76482	1
Inh	Serotonin	Brite	Protein families: signaling and cellular processes|9183	Cytokine receptors|4050	NA	430	17	0	0	1
Inh	Serotonin	Brite	Protein families: signaling and cellular processes|9183	Cytokines and growth factors|4052	NA	430	28	1	0.71529	1
Inh	Serotonin	Brite	Protein families: signaling and cellular processes|9183	CD molecules|4090	NA	430	77	2	0.513227	1
Inh	Serotonin	Brite	Protein families: signaling and cellular processes|9183	Lectins|4091	NA	430	25	1	0.804988	1
Inh	Serotonin	Brite	Protein families: signaling and cellular processes|9183	Exosome|4147	NA	430	372	18	0.982148	1
Inh	Serotonin	Brite	Protein families: signaling and cellular processes|9183	Cell adhesion molecules|4515	NA	430	85	3	0.705163	1
Inh	Serotonin	Brite	Protein families: signaling and cellular processes|9183	Cytoskeleton proteins|4812	NA	430	270	11	0.816284	1
Inh	Serotonin	Brite	Protein families: signaling and cellular processes|9183	Domain-containing proteins not elsewhere classified|4990	NA	430	347	16	0.931862	1
Inh	Serotonin	Brite	Protein families: signaling and cellular processes|9183	Proteoglycans|535	NA	430	19	1	1.07404	1
Inh	Serotonin	Brite	Protein families: signaling and cellular processes|9183	Glycosaminoglycan binding proteins|536	NA	430	53	4	1.58328	1
Inh	Serotonin	Brite	Protein families: signaling and cellular processes|9183	Glycosylphosphatidylinositol (GPI)-anchored proteins|537	NA	430	17	0	0	1
Inh	Serotonin	Cellular	Transport and catabolism|9141	Autophagy - other|4136	NA	430	25	1	0.804988	1
Inh	Serotonin	Cellular	Transport and catabolism|9141	Mitophagy - animal|4137	NA	430	49	1	0.401349	1
Inh	Serotonin	Cellular	Transport and catabolism|9141	Autophagy - animal|4140	NA	430	109	4	0.73393	1
Inh	Serotonin	Cellular	Transport and catabolism|9141	Lysosome|4142	NA	430	79	3	0.761386	1
Inh	Serotonin	Cellular	Transport and catabolism|9141	Endocytosis|4144	NA	430	189	7	0.739237	1
Inh	Serotonin	Cellular	Transport and catabolism|9141	Phagosome|4145	NA	430	60	1	0.32609	1
Inh	Serotonin	Cellular	Transport and catabolism|9141	Peroxisome|4146	NA	430	51	2	0.788018	1
Inh	Serotonin	Cellular	Cell motility|9142	Regulation of actin cytoskeleton|4810	NA	430	125	5	0.80315	1
Inh	Serotonin	Cellular	Cell growth and death|9143	Cell cycle|4110	NA	430	58	3	1.05478	1
Inh	Serotonin	Cellular	Cell growth and death|9143	Oocyte meiosis|4114	NA	430	74	3	0.815497	1
Inh	Serotonin	Cellular	Cell growth and death|9143	p53 signaling pathway|4115	NA	430	31	3	2.07838	1
Inh	Serotonin	Cellular	Cell growth and death|9143	Apoptosis|4210	NA	430	64	2	0.621815	1
Inh	Serotonin	Cellular	Cell growth and death|9143	Apoptosis - multiple species|4215	NA	430	15	1	1.38154	1
Inh	Serotonin	Cellular	Cell growth and death|9143	Ferroptosis|4216	NA	430	25	1	0.804988	1
Inh	Serotonin	Cellular	Cell growth and death|9143	Necroptosis|4217	NA	430	64	4	1.29135	1
Inh	Serotonin	Cellular	Cell growth and death|9143	Cellular senescence|4218	NA	430	83	5	1.2419	1
Inh	Serotonin	Cellular	Cellular community - eukaryotes|9144	Focal adhesion|4510	NA	430	113	3	0.523882	1
Inh	Serotonin	Cellular	Cellular community - eukaryotes|9144	Adherens junction|4520	NA	430	54	4	1.55143	1
Inh	Serotonin	Cellular	Cellular community - eukaryotes|9144	Tight junction|4530	NA	430	93	3	0.641859	1
Inh	Serotonin	Cellular	Cellular community - eukaryotes|9144	Gap junction|4540	NA	430	55	0	0	1
Inh	Serotonin	Cellular	Cellular community - eukaryotes|9144	Signaling pathways regulating pluripotency of stem cells|4550	NA	430	65	3	0.934886	1
Inh	Serotonin	Environmental	Membrane transport|9131	ABC transporters|2010	NA	430	23	3	2.91229	1
Inh	Serotonin	Environmental	Signal transduction|9132	MAPK signaling pathway|4010	NA	430	159	4	0.494152	1
Inh	Serotonin	Environmental	Signal transduction|9132	ErbB signaling pathway|4012	NA	430	62	1	0.315322	1
Inh	Serotonin	Environmental	Signal transduction|9132	Ras signaling pathway|4014	NA	430	122	1	0.157811	1
Inh	Serotonin	Environmental	Signal transduction|9132	Rap1 signaling pathway|4015	NA	430	114	4	0.700143	1
Inh	Serotonin	Environmental	Signal transduction|9132	Calcium signaling pathway|4020	NA	430	111	4	0.720036	1
Inh	Serotonin	Environmental	Signal transduction|9132	cGMP-PKG signaling pathway|4022	NA	430	90	3	0.664234	1
Inh	Serotonin	Environmental	Signal transduction|9132	cAMP signaling pathway|4024	NA	430	110	3	0.538767	1
Inh	Serotonin	Environmental	Signal transduction|9132	NF-kappa B signaling pathway|4064	NA	430	37	3	1.71043	1
Inh	Serotonin	Environmental	Signal transduction|9132	HIF-1 signaling pathway|4066	NA	430	67	4	1.22942	1
Inh	Serotonin	Environmental	Signal transduction|9132	FoxO signaling pathway|4068	NA	430	79	0	0	1
Inh	Serotonin	Environmental	Signal transduction|9132	Phosphatidylinositol signaling system|4070	NA	430	74	3	0.815497	1
Inh	Serotonin	Environmental	Signal transduction|9132	Sphingolipid signaling pathway|4071	NA	430	83	1	0.233974	1
Inh	Serotonin	Environmental	Signal transduction|9132	Phospholipase D signaling pathway|4072	NA	430	93	1	0.20829	1
Inh	Serotonin	Environmental	Signal transduction|9132	mTOR signaling pathway|4150	NA	430	97	1	0.199514	1
Inh	Serotonin	Environmental	Signal transduction|9132	PI3K-Akt signaling pathway|4151	NA	430	154	10	1.35047	1
Inh	Serotonin	Environmental	Signal transduction|9132	AMPK signaling pathway|4152	NA	430	88	4	0.919748	1
Inh	Serotonin	Environmental	Signal transduction|9132	Wnt signaling pathway|4310	NA	430	83	4	0.978549	1
Inh	Serotonin	Environmental	Signal transduction|9132	Notch signaling pathway|4330	NA	430	33	0	0	1
Inh	Serotonin	Environmental	Signal transduction|9132	Hedgehog signaling pathway|4340	NA	430	39	0	0	1
Inh	Serotonin	Environmental	Signal transduction|9132	TGF-beta signaling pathway|4350	NA	430	45	1	0.438046	1
Inh	Serotonin	Environmental	Signal transduction|9132	VEGF signaling pathway|4370	NA	430	37	3	1.71043	1
Inh	Serotonin	Environmental	Signal transduction|9132	Apelin signaling pathway|4371	NA	430	77	2	0.513227	1
Inh	Serotonin	Environmental	Signal transduction|9132	Hippo signaling pathway|4390	NA	430	75	3	0.804073	1
Inh	Serotonin	Environmental	Signal transduction|9132	Hippo signaling pathway - multiple species|4392	NA	430	15	1	1.38154	1
Inh	Serotonin	Environmental	Signal transduction|9132	JAK-STAT signaling pathway|4630	NA	430	53	2	0.756934	1
Inh	Serotonin	Environmental	Signal transduction|9132	TNF signaling pathway|4668	NA	430	49	4	1.72484	1
Inh	Serotonin	Environmental	Signaling molecules and interaction|9133	Cytokine-cytokine receptor interaction|4060	NA	430	30	1	0.665801	1
Inh	Serotonin	Environmental	Signaling molecules and interaction|9133	Neuroactive ligand-receptor interaction|4080	NA	430	74	0	0	1
Inh	Serotonin	Environmental	Signaling molecules and interaction|9133	ECM-receptor interaction|4512	NA	430	32	2	1.28999	1
Inh	Serotonin	Environmental	Signaling molecules and interaction|9133	Cell adhesion molecules|4514	NA	430	51	3	1.20957	1
Inh	Serotonin	Genetic	Transcription|9121	RNA polymerase|3020	NA	430	17	1	1.20859	1
Inh	Serotonin	Genetic	Transcription|9121	Basal transcription factors|3022	NA	430	31	1	0.643531	1
Inh	Serotonin	Genetic	Transcription|9121	Spliceosome|3040	NA	430	85	6	1.47465	1
Inh	Serotonin	Genetic	Translation|9122	Ribosome biogenesis in eukaryotes|3008	NA	430	41	4	2.09972	1
Inh	Serotonin	Genetic	Translation|9122	Ribosome|3010	NA	430	20	3	3.42729	1
Inh	Serotonin	Genetic	Translation|9122	Nucleocytoplasmic transport|3013	NA	430	81	7	1.84198	1
Inh	Serotonin	Genetic	Translation|9122	mRNA surveillance pathway|3015	NA	430	69	5	1.51607	1
Inh	Serotonin	Genetic	Translation|9122	Aminoacyl-tRNA biosynthesis|970	NA	430	22	3	3.06589	1
Inh	Serotonin	Genetic	Folding, sorting and degradation|9123	RNA degradation|3018	NA	430	52	3	1.18475	1
Inh	Serotonin	Genetic	Folding, sorting and degradation|9123	Proteasome|3050	NA	430	30	2	1.38244	1
Inh	Serotonin	Genetic	Folding, sorting and degradation|9123	Protein export|3060	NA	430	18	0	0	1
Inh	Serotonin	Genetic	Folding, sorting and degradation|9123	Ubiquitin mediated proteolysis|4120	NA	430	103	5	0.986076	1
Inh	Serotonin	Genetic	Folding, sorting and degradation|9123	SNARE interactions in vesicular transport|4130	NA	430	18	0	0	1
Inh	Serotonin	Genetic	Folding, sorting and degradation|9123	Protein processing in endoplasmic reticulum|4141	NA	430	112	3	0.528753	1
Inh	Serotonin	Genetic	Replication and repair|9124	DNA replication|3030	NA	430	12	2	3.8787	1
Inh	Serotonin	Genetic	Replication and repair|9124	Base excision repair|3410	NA	430	13	2	3.52542	1
Inh	Serotonin	Genetic	Replication and repair|9124	Nucleotide excision repair|3420	NA	430	29	2	1.4338	1
Inh	Serotonin	Genetic	Replication and repair|9124	Mismatch repair|3430	NA	430	13	1	1.61215	1
Inh	Serotonin	Genetic	Replication and repair|9124	Homologous recombination|3440	NA	430	23	2	1.84464	1
Inh	Serotonin	Genetic	Replication and repair|9124	Fanconi anemia pathway|3460	NA	430	27	1	0.74289	1
Inh	Serotonin	Metabolism	Carbohydrate metabolism|9101	Glycolysis / Gluconeogenesis|10	NA	430	29	4	3.11179	1
Inh	Serotonin	Metabolism	Carbohydrate metabolism|9101	Citrate cycle (TCA cycle)|20	NA	430	26	1	0.772697	1
Inh	Serotonin	Metabolism	Carbohydrate metabolism|9101	Pentose phosphate pathway|30	NA	430	15	1	1.38154	1
Inh	Serotonin	Metabolism	Carbohydrate metabolism|9101	Pentose and glucuronate interconversions|40	NA	430	10	0	0	1
Inh	Serotonin	Metabolism	Carbohydrate metabolism|9101	Starch and sucrose metabolism|500	NA	430	13	3	5.82984	1
Inh	Serotonin	Metabolism	Carbohydrate metabolism|9101	Fructose and mannose metabolism|51	NA	430	16	1	1.28931	1
Inh	Serotonin	Metabolism	Carbohydrate metabolism|9101	Galactose metabolism|52	NA	430	12	1	1.75891	1
Inh	Serotonin	Metabolism	Carbohydrate metabolism|9101	Amino sugar and nucleotide sugar metabolism|520	NA	430	27	3	2.42585	1
Inh	Serotonin	Metabolism	Carbohydrate metabolism|9101	Inositol phosphate metabolism|562	NA	430	54	3	1.13802	1
Inh	Serotonin	Metabolism	Carbohydrate metabolism|9101	Pyruvate metabolism|620	NA	430	28	3	2.32868	1
Inh	Serotonin	Metabolism	Carbohydrate metabolism|9101	Glyoxylate and dicarboxylate metabolism|630	NA	430	18	2	2.42252	1
Inh	Serotonin	Metabolism	Carbohydrate metabolism|9101	Propanoate metabolism|640	NA	430	21	0	0	1
Inh	Serotonin	Metabolism	Carbohydrate metabolism|9101	Butanoate metabolism|650	NA	430	16	2	2.76917	1
Inh	Serotonin	Metabolism	Energy metabolism|9102	Oxidative phosphorylation|190	NA	430	70	3	0.864599	1
Inh	Serotonin	Metabolism	Lipid metabolism|9103	Steroid biosynthesis|100	NA	430	12	0	0	1
Inh	Serotonin	Metabolism	Lipid metabolism|9103	Biosynthesis of unsaturated fatty acids|1040	NA	430	18	2	2.42252	1
Inh	Serotonin	Metabolism	Lipid metabolism|9103	Glycerolipid metabolism|561	NA	430	30	1	0.665801	1
Inh	Serotonin	Metabolism	Lipid metabolism|9103	Glycerophospholipid metabolism|564	NA	430	57	3	1.07438	1
Inh	Serotonin	Metabolism	Lipid metabolism|9103	Ether lipid metabolism|565	NA	430	20	1	1.01742	1
Inh	Serotonin	Metabolism	Lipid metabolism|9103	Arachidonic acid metabolism|590	NA	430	11	0	0	1
Inh	Serotonin	Metabolism	Lipid metabolism|9103	Sphingolipid metabolism|600	NA	430	31	0	0	1
Inh	Serotonin	Metabolism	Lipid metabolism|9103	Fatty acid biosynthesis|61	NA	430	11	1	1.93503	1
Inh	Serotonin	Metabolism	Lipid metabolism|9103	Fatty acid elongation|62	NA	430	16	0	0	1
Inh	Serotonin	Metabolism	Lipid metabolism|9103	Fatty acid degradation|71	NA	430	27	5	4.43168	1
Inh	Serotonin	Metabolism	Nucleotide metabolism|9104	Purine metabolism|230	NA	430	72	4	1.13834	1
Inh	Serotonin	Metabolism	Nucleotide metabolism|9104	Pyrimidine metabolism|240	NA	430	29	0	0	1
Inh	Serotonin	Metabolism	Amino acid metabolism|9105	Arginine biosynthesis|220	NA	430	11	0	0	1
Inh	Serotonin	Metabolism	Amino acid metabolism|9105	Alanine, aspartate and glutamate metabolism|250	NA	430	25	2	1.68394	1
Inh	Serotonin	Metabolism	Amino acid metabolism|9105	Glycine, serine and threonine metabolism|260	NA	430	12	1	1.75891	1
Inh	Serotonin	Metabolism	Amino acid metabolism|9105	Cysteine and methionine metabolism|270	NA	430	28	0	0	1
Inh	Serotonin	Metabolism	Amino acid metabolism|9105	Valine, leucine and isoleucine degradation|280	NA	430	35	4	2.50782	1
Inh	Serotonin	Metabolism	Amino acid metabolism|9105	Lysine degradation|310	NA	430	46	4	1.8486	1
Inh	Serotonin	Metabolism	Amino acid metabolism|9105	Arginine and proline metabolism|330	NA	430	25	1	0.804988	1
Inh	Serotonin	Metabolism	Amino acid metabolism|9105	Histidine metabolism|340	NA	430	11	2	4.30964	1
Inh	Serotonin	Metabolism	Amino acid metabolism|9105	Tryptophan metabolism|380	NA	430	18	3	3.88543	1
Inh	Serotonin	Metabolism	Metabolism of other amino acids|9106	beta-Alanine metabolism|410	NA	430	18	1	1.13737	1
Inh	Serotonin	Metabolism	Metabolism of other amino acids|9106	Selenocompound metabolism|450	NA	430	11	0	0	1
Inh	Serotonin	Metabolism	Metabolism of other amino acids|9106	Glutathione metabolism|480	NA	430	23	2	1.84464	1
Inh	Serotonin	Metabolism	Glycan biosynthesis and metabolism|9107	N-Glycan biosynthesis|510	NA	430	31	2	1.33462	1
Inh	Serotonin	Metabolism	Glycan biosynthesis and metabolism|9107	Other glycan degradation|511	NA	430	12	1	1.75891	1
Inh	Serotonin	Metabolism	Glycan biosynthesis and metabolism|9107	Mucin type O-glycan biosynthesis|512	NA	430	18	0	0	1
Inh	Serotonin	Metabolism	Glycan biosynthesis and metabolism|9107	Various types of N-glycan biosynthesis|513	NA	430	26	2	1.61358	1
Inh	Serotonin	Metabolism	Glycan biosynthesis and metabolism|9107	Other types of O-glycan biosynthesis|514	NA	430	32	0	0	1
Inh	Serotonin	Metabolism	Glycan biosynthesis and metabolism|9107	Mannose type O-glycan biosynthesis|515	NA	430	15	0	0	1
Inh	Serotonin	Metabolism	Glycan biosynthesis and metabolism|9107	Glycosaminoglycan biosynthesis - chondroitin sulfate / dermatan sulfate|532	NA	430	12	1	1.75891	1
Inh	Serotonin	Metabolism	Glycan biosynthesis and metabolism|9107	Glycosaminoglycan biosynthesis - heparan sulfate / heparin|534	NA	430	18	0	0	1
Inh	Serotonin	Metabolism	Glycan biosynthesis and metabolism|9107	Glycosylphosphatidylinositol (GPI)-anchor biosynthesis|563	NA	430	16	2	2.76917	1
Inh	Serotonin	Metabolism	Glycan biosynthesis and metabolism|9107	Glycosphingolipid biosynthesis - ganglio series|604	NA	430	11	0	0	1
Inh	Serotonin	Metabolism	Metabolism of cofactors and vitamins|9108	One carbon pool by folate|670	NA	430	11	1	1.93503	1
Inh	Serotonin	Metabolism	Metabolism of cofactors and vitamins|9108	Nicotinate and nicotinamide metabolism|760	NA	430	19	0	0	1
Inh	Serotonin	Metabolism	Metabolism of cofactors and vitamins|9108	Pantothenate and CoA biosynthesis|770	NA	430	11	0	0	1
Inh	Serotonin	Metabolism	Metabolism of cofactors and vitamins|9108	Porphyrin and chlorophyll metabolism|860	NA	430	13	3	5.82984	1
Inh	Serotonin	Metabolism	Metabolism of terpenoids and polyketides|9109	Terpenoid backbone biosynthesis|900	NA	430	15	1	1.38154	1
Inh	Serotonin	Metabolism	Xenobiotics biodegradation and metabolism|9111	Metabolism of xenobiotics by cytochrome P450|980	NA	430	12	0	0	1
Inh	Serotonin	Metabolism	Xenobiotics biodegradation and metabolism|9111	Drug metabolism - cytochrome P450|982	NA	430	10	0	0	1
Inh	Serotonin	Metabolism	Xenobiotics biodegradation and metabolism|9111	Drug metabolism - other enzymes|983	NA	430	30	2	1.38244	1
Inh	Serotonin	Not	Unclassified: metabolism|9191	Enzymes with EC numbers|99980	NA	430	99	5	1.02854	1
Inh	Serotonin	Not	Unclassified: genetic information processing|9192	Transcription|99973	NA	430	17	0	0	1
Inh	Serotonin	Not	Unclassified: signaling and cellular processes|9193	Structural proteins|99992	NA	430	12	1	1.75891	1
Inh	Serotonin	Not	Unclassified: signaling and cellular processes|9193	Signaling proteins|99995	NA	430	60	1	0.32609	1
Inh	Serotonin	Organismal	Aging|9149	Longevity regulating pathway|4211	NA	430	65	2	0.611871	1
Inh	Serotonin	Organismal	Aging|9149	Longevity regulating pathway - multiple species|4213	NA	430	45	1	0.438046	1
Inh	Serotonin	Organismal	Immune system|9151	Chemokine signaling pathway|4062	NA	430	87	2	0.452311	1
Inh	Serotonin	Organismal	Immune system|9151	Platelet activation|4611	NA	430	67	0	0	1
Inh	Serotonin	Organismal	Immune system|9151	Antigen processing and presentation|4612	NA	430	18	1	1.13737	1
Inh	Serotonin	Organismal	Immune system|9151	Neutrophil extracellular trap formation|4613	NA	430	51	0	0	1
Inh	Serotonin	Organismal	Immune system|9151	Toll-like receptor signaling pathway|4620	NA	430	40	1	0.494491	1
Inh	Serotonin	Organismal	Immune system|9151	NOD-like receptor signaling pathway|4621	NA	430	74	4	1.10555	1
Inh	Serotonin	Organismal	Immune system|9151	RIG-I-like receptor signaling pathway|4622	NA	430	28	0	0	1
Inh	Serotonin	Organismal	Immune system|9151	Cytosolic DNA-sensing pathway|4623	NA	430	19	0	0	1
Inh	Serotonin	Organismal	Immune system|9151	C-type lectin receptor signaling pathway|4625	NA	430	49	2	0.821748	1
Inh	Serotonin	Organismal	Immune system|9151	Hematopoietic cell lineage|4640	NA	430	12	0	0	1
Inh	Serotonin	Organismal	Immune system|9151	Natural killer cell mediated cytotoxicity|4650	NA	430	41	1	0.482081	1
Inh	Serotonin	Organismal	Immune system|9151	IL-17 signaling pathway|4657	NA	430	32	0	0	1
Inh	Serotonin	Organismal	Immune system|9151	Th1 and Th2 cell differentiation|4658	NA	430	35	2	1.17231	1
Inh	Serotonin	Organismal	Immune system|9151	Th17 cell differentiation|4659	NA	430	42	2	0.966359	1
Inh	Serotonin	Organismal	Immune system|9151	T cell receptor signaling pathway|4660	NA	430	56	3	1.0948	1
Inh	Serotonin	Organismal	Immune system|9151	B cell receptor signaling pathway|4662	NA	430	35	1	0.56755	1
Inh	Serotonin	Organismal	Immune system|9151	Fc epsilon RI signaling pathway|4664	NA	430	39	1	0.507565	1
Inh	Serotonin	Organismal	Immune system|9151	Fc gamma R-mediated phagocytosis|4666	NA	430	63	1	0.310199	1
Inh	Serotonin	Organismal	Immune system|9151	Leukocyte transendothelial migration|4670	NA	430	52	2	0.772165	1
Inh	Serotonin	Organismal	Endocrine system|9152	PPAR signaling pathway|3320	NA	430	33	2	1.24823	1
Inh	Serotonin	Organismal	Endocrine system|9152	Insulin signaling pathway|4910	NA	430	91	4	0.887711	1
Inh	Serotonin	Organismal	Endocrine system|9152	Insulin secretion|4911	NA	430	49	3	1.26246	1
Inh	Serotonin	Organismal	Endocrine system|9152	GnRH signaling pathway|4912	NA	430	57	2	0.701547	1
Inh	Serotonin	Organismal	Endocrine system|9152	Ovarian steroidogenesis|4913	NA	430	17	0	0	1
Inh	Serotonin	Organismal	Endocrine system|9152	Progesterone-mediated oocyte maturation|4914	NA	430	60	1	0.32609	1
Inh	Serotonin	Organismal	Endocrine system|9152	Estrogen signaling pathway|4915	NA	430	65	1	0.300433	1
Inh	Serotonin	Organismal	Endocrine system|9152	Melanogenesis|4916	NA	430	47	1	0.4189	1
Inh	Serotonin	Organismal	Endocrine system|9152	Prolactin signaling pathway|4917	NA	430	38	1	0.521345	1
Inh	Serotonin	Organismal	Endocrine system|9152	Thyroid hormone synthesis|4918	NA	430	35	2	1.17231	1
Inh	Serotonin	Organismal	Endocrine system|9152	Thyroid hormone signaling pathway|4919	NA	430	81	2	0.487005	1
Inh	Serotonin	Organismal	Endocrine system|9152	Adipocytokine signaling pathway|4920	NA	430	37	1	0.535891	1
Inh	Serotonin	Organismal	Endocrine system|9152	Oxytocin signaling pathway|4921	NA	430	96	2	0.408559	1
Inh	Serotonin	Organismal	Endocrine system|9152	Glucagon signaling pathway|4922	NA	430	64	4	1.29135	1
Inh	Serotonin	Organismal	Endocrine system|9152	Regulation of lipolysis in adipocytes|4923	NA	430	35	1	0.56755	1
Inh	Serotonin	Organismal	Endocrine system|9152	Renin secretion|4924	NA	430	37	3	1.71043	1
Inh	Serotonin	Organismal	Endocrine system|9152	Aldosterone synthesis and secretion|4925	NA	430	58	3	1.05478	1
Inh	Serotonin	Organismal	Endocrine system|9152	Relaxin signaling pathway|4926	NA	430	70	2	0.566538	1
Inh	Serotonin	Organismal	Endocrine system|9152	Cortisol synthesis and secretion|4927	NA	430	34	1	0.584819	1
Inh	Serotonin	Organismal	Endocrine system|9152	Parathyroid hormone synthesis, secretion and action|4928	NA	430	61	3	0.999848	1
Inh	Serotonin	Organismal	Endocrine system|9152	GnRH secretion|4929	NA	430	43	0	0	1
Inh	Serotonin	Organismal	Endocrine system|9152	Growth hormone synthesis, secretion and action|4935	NA	430	78	2	0.506412	1
Inh	Serotonin	Organismal	Circulatory system|9153	Cardiac muscle contraction|4260	NA	430	37	0	0	1
Inh	Serotonin	Organismal	Circulatory system|9153	Adrenergic signaling in cardiomyocytes|4261	NA	430	95	4	0.848281	1
Inh	Serotonin	Organismal	Circulatory system|9153	Vascular smooth muscle contraction|4270	NA	430	65	2	0.611871	1
Inh	Serotonin	Organismal	Digestive system|9154	Salivary secretion|4970	NA	430	47	0	0	1
Inh	Serotonin	Organismal	Digestive system|9154	Gastric acid secretion|4971	NA	430	43	2	0.942677	1
Inh	Serotonin	Organismal	Digestive system|9154	Pancreatic secretion|4972	NA	430	45	0	0	1
Inh	Serotonin	Organismal	Digestive system|9154	Carbohydrate digestion and absorption|4973	NA	430	20	1	1.01742	1
Inh	Serotonin	Organismal	Digestive system|9154	Protein digestion and absorption|4974	NA	430	34	2	1.20908	1
Inh	Serotonin	Organismal	Digestive system|9154	Fat digestion and absorption|4975	NA	430	11	1	1.93503	1
Inh	Serotonin	Organismal	Digestive system|9154	Bile secretion|4976	NA	430	28	0	0	1
Inh	Serotonin	Organismal	Digestive system|9154	Mineral absorption|4978	NA	430	20	1	1.01742	1
Inh	Serotonin	Organismal	Digestive system|9154	Cholesterol metabolism|4979	NA	430	17	0	0	1
Inh	Serotonin	Organismal	Excretory system|9155	Aldosterone-regulated sodium reabsorption|4960	NA	430	24	0	0	1
Inh	Serotonin	Organismal	Excretory system|9155	Endocrine and other factor-regulated calcium reabsorption|4961	NA	430	36	1	0.551269	1
Inh	Serotonin	Organismal	Excretory system|9155	Vasopressin-regulated water reabsorption|4962	NA	430	29	1	0.689662	1
Inh	Serotonin	Organismal	Excretory system|9155	Proximal tubule bicarbonate reclamation|4964	NA	430	11	0	0	1
Inh	Serotonin	Organismal	Excretory system|9155	Collecting duct acid secretion|4966	NA	430	12	0	0	1
Inh	Serotonin	Organismal	Nervous system|9156	Long-term potentiation|4720	NA	430	52	2	0.772165	1
Inh	Serotonin	Organismal	Nervous system|9156	Synaptic vesicle cycle|4721	NA	430	50	2	0.804532	1
Inh	Serotonin	Organismal	Nervous system|9156	Neurotrophin signaling pathway|4722	NA	430	85	1	0.228348	1
Inh	Serotonin	Organismal	Nervous system|9156	Retrograde endocannabinoid signaling|4723	NA	430	97	2	0.40421	1
Inh	Serotonin	Organismal	Nervous system|9156	Glutamatergic synapse|4724	NA	430	80	1	0.242948	1
Inh	Serotonin	Organismal	Nervous system|9156	Cholinergic synapse|4725	NA	430	70	1	0.278494	1
Inh	Serotonin	Organismal	Nervous system|9156	Serotonergic synapse|4726	NA	430	51	0	0	1
Inh	Serotonin	Organismal	Nervous system|9156	GABAergic synapse|4727	NA	430	61	0	0	1
Inh	Serotonin	Organismal	Nervous system|9156	Dopaminergic synapse|4728	NA	430	92	5	1.11222	1
Inh	Serotonin	Organismal	Nervous system|9156	Long-term depression|4730	NA	430	45	0	0	1
Inh	Serotonin	Organismal	Sensory system|9157	Olfactory transduction|4740	NA	430	28	3	2.32868	1
Inh	Serotonin	Organismal	Sensory system|9157	Taste transduction|4742	NA	430	27	4	3.38311	1
Inh	Serotonin	Organismal	Sensory system|9157	Inflammatory mediator regulation of TRP channels|4750	NA	430	56	3	1.0948	1
Inh	Serotonin	Organismal	Development and regeneration|9158	Axon guidance|4360	NA	430	121	4	0.657694	1
Inh	Serotonin	Organismal	Development and regeneration|9158	Osteoclast differentiation|4380	NA	430	55	2	0.728195	1
Inh	Serotonin	Organismal	Environmental adaptation|9159	Circadian rhythm|4710	NA	430	26	1	0.772697	1
Inh	Serotonin	Organismal	Environmental adaptation|9159	Circadian entrainment|4713	NA	430	67	1	0.291259	1
Inh	Serotonin	Organismal	Environmental adaptation|9159	Thermogenesis|4714	NA	430	141	7	1.00995	1
Micro	Serotonin	Brite	Protein families: metabolism|9181	Protein kinases|1001	FSCV Up DEFs	73	181	4	1.01465	1
Micro	Serotonin	Brite	Protein families: metabolism|9181	Peptidases and inhibitors|1002	FSCV Up DEFs	73	101	1	0.441048	1
Micro	Serotonin	Brite	Protein families: metabolism|9181	Glycosyltransferases|1003	FSCV Up DEFs	73	43	0	0	1
Micro	Serotonin	Brite	Protein families: metabolism|9181	Lipid biosynthesis proteins|1004	FSCV Up DEFs	73	15	1	3.23304	1
Micro	Serotonin	Brite	Protein families: metabolism|9181	Protein phosphatases and associated proteins|1009	FSCV Up DEFs	73	154	2	0.578822	1
Micro	Serotonin	Brite	Protein families: genetic information processing|9182	Transcription factors|3000	FSCV Up DEFs	73	204	9	2.22037	1
Micro	Serotonin	Brite	Protein families: genetic information processing|9182	Ribosome biogenesis|3009	FSCV Up DEFs	73	34	1	1.36431	1
Micro	Serotonin	Brite	Protein families: genetic information processing|9182	Translation factors|3012	FSCV Up DEFs	73	17	1	2.82749	1
Micro	Serotonin	Brite	Protein families: genetic information processing|9182	Transfer RNA biogenesis|3016	FSCV Up DEFs	73	23	0	0	1
Micro	Serotonin	Brite	Protein families: genetic information processing|9182	Messenger RNA biogenesis|3019	FSCV Up DEFs	73	157	2	0.567074	1
Micro	Serotonin	Brite	Protein families: genetic information processing|9182	Transcription machinery|3021	FSCV Up DEFs	73	74	0	0	1
Micro	Serotonin	Brite	Protein families: genetic information processing|9182	Mitochondrial biogenesis|3029	FSCV Up DEFs	73	75	2	1.23549	1
Micro	Serotonin	Brite	Protein families: genetic information processing|9182	DNA replication proteins|3032	FSCV Up DEFs	73	23	0	0	1
Micro	Serotonin	Brite	Protein families: genetic information processing|9182	Chromosome and associated proteins|3036	FSCV Up DEFs	73	350	5	0.624541	1
Micro	Serotonin	Brite	Protein families: genetic information processing|9182	Spliceosome|3041	FSCV Up DEFs	73	142	2	0.630844	1
Micro	Serotonin	Brite	Protein families: genetic information processing|9182	Chaperones and folding catalysts|3110	FSCV Up DEFs	73	40	1	1.15237	1
Micro	Serotonin	Brite	Protein families: genetic information processing|9182	DNA repair and recombination proteins|3400	FSCV Up DEFs	73	78	1	0.57691	1
Micro	Serotonin	Brite	Protein families: genetic information processing|9182	Ubiquitin system|4121	FSCV Up DEFs	73	239	3	0.55197	1
Micro	Serotonin	Brite	Protein families: genetic information processing|9182	Membrane trafficking|4131	FSCV Up DEFs	73	496	12	1.13432	1
Micro	Serotonin	Brite	Protein families: signaling and cellular processes|9183	Transporters|2000	FSCV Up DEFs	73	76	2	1.21842	1
Micro	Serotonin	Brite	Protein families: signaling and cellular processes|9183	G protein-coupled receptors|4030	FSCV Up DEFs	73	17	0	0	1
Micro	Serotonin	Brite	Protein families: signaling and cellular processes|9183	GTP-binding proteins|4031	FSCV Up DEFs	73	37	1	1.24952	1
Micro	Serotonin	Brite	Protein families: signaling and cellular processes|9183	Ion channels|4040	FSCV Up DEFs	73	41	0	0	1
Micro	Serotonin	Brite	Protein families: signaling and cellular processes|9183	Cytokine receptors|4050	FSCV Up DEFs	73	17	0	0	1
Micro	Serotonin	Brite	Protein families: signaling and cellular processes|9183	Pattern recognition receptors|4054	FSCV Up DEFs	73	13	0	0	1
Micro	Serotonin	Brite	Protein families: signaling and cellular processes|9183	CD molecules|4090	FSCV Up DEFs	73	63	0	0	1
Micro	Serotonin	Brite	Protein families: signaling and cellular processes|9183	Exosome|4147	FSCV Up DEFs	73	170	8	2.36401	1
Micro	Serotonin	Brite	Protein families: signaling and cellular processes|9183	Cell adhesion molecules|4515	FSCV Up DEFs	73	32	0	0	1
Micro	Serotonin	Brite	Protein families: signaling and cellular processes|9183	Cytoskeleton proteins|4812	FSCV Up DEFs	73	122	5	1.98411	1
Micro	Serotonin	Brite	Protein families: signaling and cellular processes|9183	Domain-containing proteins not elsewhere classified|4990	FSCV Up DEFs	73	125	3	1.10757	1
Micro	Serotonin	Brite	Protein families: signaling and cellular processes|9183	Glycosaminoglycan binding proteins|536	FSCV Up DEFs	73	17	0	0	1
Micro	Serotonin	Cellular	Transport and catabolism|9141	Autophagy - other|4136	FSCV Up DEFs	73	11	1	4.52988	1
Micro	Serotonin	Cellular	Transport and catabolism|9141	Mitophagy - animal|4137	FSCV Up DEFs	73	26	1	1.80507	1
Micro	Serotonin	Cellular	Transport and catabolism|9141	Autophagy - animal|4140	FSCV Up DEFs	73	58	1	0.784163	1
Micro	Serotonin	Cellular	Transport and catabolism|9141	Lysosome|4142	FSCV Up DEFs	73	38	2	2.53332	1
Micro	Serotonin	Cellular	Transport and catabolism|9141	Endocytosis|4144	FSCV Up DEFs	73	102	1	0.436544	1
Micro	Serotonin	Cellular	Transport and catabolism|9141	Phagosome|4145	FSCV Up DEFs	73	43	0	0	1
Micro	Serotonin	Cellular	Transport and catabolism|9141	Peroxisome|4146	FSCV Up DEFs	73	10	1	5.03453	1
Micro	Serotonin	Cellular	Cell motility|9142	Regulation of actin cytoskeleton|4810	FSCV Up DEFs	73	76	2	1.21842	1
Micro	Serotonin	Cellular	Cell growth and death|9143	Cell cycle|4110	FSCV Up DEFs	73	38	0	0	1
Micro	Serotonin	Cellular	Cell growth and death|9143	Oocyte meiosis|4114	FSCV Up DEFs	73	45	1	1.01988	1
Micro	Serotonin	Cellular	Cell growth and death|9143	p53 signaling pathway|4115	FSCV Up DEFs	73	18	0	0	1
Micro	Serotonin	Cellular	Cell growth and death|9143	Apoptosis|4210	FSCV Up DEFs	73	36	1	1.2856	1
Micro	Serotonin	Cellular	Cell growth and death|9143	Apoptosis - multiple species|4215	FSCV Up DEFs	73	10	0	0	1
Micro	Serotonin	Cellular	Cell growth and death|9143	Ferroptosis|4216	FSCV Up DEFs	73	10	1	5.03453	1
Micro	Serotonin	Cellular	Cell growth and death|9143	Necroptosis|4217	FSCV Up DEFs	73	36	2	2.68376	1
Micro	Serotonin	Cellular	Cell growth and death|9143	Cellular senescence|4218	FSCV Up DEFs	73	52	4	3.89434	1
Micro	Serotonin	Cellular	Cellular community - eukaryotes|9144	Focal adhesion|4510	FSCV Up DEFs	73	61	0	0	1
Micro	Serotonin	Cellular	Cellular community - eukaryotes|9144	Adherens junction|4520	FSCV Up DEFs	73	33	2	2.9461	1
Micro	Serotonin	Cellular	Cellular community - eukaryotes|9144	Tight junction|4530	FSCV Up DEFs	73	51	2	1.85415	1
Micro	Serotonin	Cellular	Cellular community - eukaryotes|9144	Gap junction|4540	FSCV Up DEFs	73	27	0	0	1
Micro	Serotonin	Cellular	Cellular community - eukaryotes|9144	Signaling pathways regulating pluripotency of stem cells|4550	FSCV Up DEFs	73	34	1	1.36431	1
Micro	Serotonin	Environmental	Signal transduction|9132	MAPK signaling pathway|4010	FSCV Up DEFs	73	84	6	3.66819	1
Micro	Serotonin	Environmental	Signal transduction|9132	ErbB signaling pathway|4012	FSCV Up DEFs	73	38	2	2.53332	1
Micro	Serotonin	Environmental	Signal transduction|9132	Ras signaling pathway|4014	FSCV Up DEFs	73	70	2	1.32837	1
Micro	Serotonin	Environmental	Signal transduction|9132	Rap1 signaling pathway|4015	FSCV Up DEFs	73	69	1	0.65509	1
Micro	Serotonin	Environmental	Signal transduction|9132	Calcium signaling pathway|4020	FSCV Up DEFs	73	45	1	1.01988	1
Micro	Serotonin	Environmental	Signal transduction|9132	cGMP-PKG signaling pathway|4022	FSCV Up DEFs	73	48	2	1.97679	1
Micro	Serotonin	Environmental	Signal transduction|9132	cAMP signaling pathway|4024	FSCV Up DEFs	73	54	1	0.844378	1
Micro	Serotonin	Environmental	Signal transduction|9132	NF-kappa B signaling pathway|4064	FSCV Up DEFs	73	25	1	1.88092	1
Micro	Serotonin	Environmental	Signal transduction|9132	HIF-1 signaling pathway|4066	FSCV Up DEFs	73	36	2	2.68376	1
Micro	Serotonin	Environmental	Signal transduction|9132	FoxO signaling pathway|4068	FSCV Up DEFs	73	41	2	2.3364	1
Micro	Serotonin	Environmental	Signal transduction|9132	Phosphatidylinositol signaling system|4070	FSCV Up DEFs	73	44	0	0	1
Micro	Serotonin	Environmental	Signal transduction|9132	Sphingolipid signaling pathway|4071	FSCV Up DEFs	73	52	3	2.82011	1
Micro	Serotonin	Environmental	Signal transduction|9132	Phospholipase D signaling pathway|4072	FSCV Up DEFs	73	55	1	0.828488	1
Micro	Serotonin	Environmental	Signal transduction|9132	mTOR signaling pathway|4150	FSCV Up DEFs	73	54	2	1.74556	1
Micro	Serotonin	Environmental	Signal transduction|9132	PI3K-Akt signaling pathway|4151	FSCV Up DEFs	73	92	3	1.53393	1
Micro	Serotonin	Environmental	Signal transduction|9132	AMPK signaling pathway|4152	FSCV Up DEFs	73	42	1	1.09549	1
Micro	Serotonin	Environmental	Signal transduction|9132	Wnt signaling pathway|4310	FSCV Up DEFs	73	56	2	1.67989	1
Micro	Serotonin	Environmental	Signal transduction|9132	Notch signaling pathway|4330	FSCV Up DEFs	73	19	0	0	1
Micro	Serotonin	Environmental	Signal transduction|9132	Hedgehog signaling pathway|4340	FSCV Up DEFs	73	26	0	0	1
Micro	Serotonin	Environmental	Signal transduction|9132	TGF-beta signaling pathway|4350	FSCV Up DEFs	73	25	0	0	1
Micro	Serotonin	Environmental	Signal transduction|9132	VEGF signaling pathway|4370	FSCV Up DEFs	73	21	1	2.2595	1
Micro	Serotonin	Environmental	Signal transduction|9132	Apelin signaling pathway|4371	FSCV Up DEFs	73	40	1	1.15237	1
Micro	Serotonin	Environmental	Signal transduction|9132	Hippo signaling pathway|4390	FSCV Up DEFs	73	41	0	0	1
Micro	Serotonin	Environmental	Signal transduction|9132	JAK-STAT signaling pathway|4630	FSCV Up DEFs	73	39	2	2.46397	1
Micro	Serotonin	Environmental	Signal transduction|9132	TNF signaling pathway|4668	FSCV Up DEFs	73	31	5	9.16842	0.136434
Micro	Serotonin	Environmental	Signaling molecules and interaction|9133	Cytokine-cytokine receptor interaction|4060	FSCV Up DEFs	73	25	0	0	1
Micro	Serotonin	Environmental	Signaling molecules and interaction|9133	Neuroactive ligand-receptor interaction|4080	FSCV Up DEFs	73	15	0	0	1
Micro	Serotonin	Environmental	Signaling molecules and interaction|9133	Cell adhesion molecules|4514	FSCV Up DEFs	73	35	0	0	1
Micro	Serotonin	Genetic	Transcription|9121	Basal transcription factors|3022	FSCV Up DEFs	73	10	0	0	1
Micro	Serotonin	Genetic	Transcription|9121	Spliceosome|3040	FSCV Up DEFs	73	40	2	2.39854	1
Micro	Serotonin	Genetic	Translation|9122	Ribosome biogenesis in eukaryotes|3008	FSCV Up DEFs	73	11	0	0	1
Micro	Serotonin	Genetic	Translation|9122	Nucleocytoplasmic transport|3013	FSCV Up DEFs	73	39	2	2.46397	1
Micro	Serotonin	Genetic	Translation|9122	mRNA surveillance pathway|3015	FSCV Up DEFs	73	39	1	1.18305	1
Micro	Serotonin	Genetic	Folding, sorting and degradation|9123	RNA degradation|3018	FSCV Up DEFs	73	22	0	0	1
Micro	Serotonin	Genetic	Folding, sorting and degradation|9123	Ubiquitin mediated proteolysis|4120	FSCV Up DEFs	73	63	0	0	1
Micro	Serotonin	Genetic	Folding, sorting and degradation|9123	Protein processing in endoplasmic reticulum|4141	FSCV Up DEFs	73	47	2	2.02136	1
Micro	Serotonin	Genetic	Replication and repair|9124	Nucleotide excision repair|3420	FSCV Up DEFs	73	13	0	0	1
Micro	Serotonin	Metabolism	Carbohydrate metabolism|9101	Amino sugar and nucleotide sugar metabolism|520	FSCV Up DEFs	73	11	2	10.1981	1
Micro	Serotonin	Metabolism	Carbohydrate metabolism|9101	Inositol phosphate metabolism|562	FSCV Up DEFs	73	30	0	0	1
Micro	Serotonin	Metabolism	Energy metabolism|9102	Oxidative phosphorylation|190	FSCV Up DEFs	73	12	0	0	1
Micro	Serotonin	Metabolism	Lipid metabolism|9103	Glycerolipid metabolism|561	FSCV Up DEFs	73	12	0	0	1
Micro	Serotonin	Metabolism	Lipid metabolism|9103	Glycerophospholipid metabolism|564	FSCV Up DEFs	73	26	0	0	1
Micro	Serotonin	Metabolism	Lipid metabolism|9103	Ether lipid metabolism|565	FSCV Up DEFs	73	11	0	0	1
Micro	Serotonin	Metabolism	Lipid metabolism|9103	Sphingolipid metabolism|600	FSCV Up DEFs	73	13	0	0	1
Micro	Serotonin	Metabolism	Nucleotide metabolism|9104	Purine metabolism|230	FSCV Up DEFs	73	18	1	2.6604	1
Micro	Serotonin	Metabolism	Amino acid metabolism|9105	Cysteine and methionine metabolism|270	FSCV Up DEFs	73	10	0	0	1
Micro	Serotonin	Metabolism	Amino acid metabolism|9105	Valine, leucine and isoleucine degradation|280	FSCV Up DEFs	73	12	0	0	1
Micro	Serotonin	Metabolism	Amino acid metabolism|9105	Lysine degradation|310	FSCV Up DEFs	73	23	1	2.05301	1
Micro	Serotonin	Metabolism	Glycan biosynthesis and metabolism|9107	N-Glycan biosynthesis|510	FSCV Up DEFs	73	11	0	0	1
Micro	Serotonin	Metabolism	Glycan biosynthesis and metabolism|9107	Various types of N-glycan biosynthesis|513	FSCV Up DEFs	73	12	1	4.11765	1
Micro	Serotonin	Metabolism	Glycan biosynthesis and metabolism|9107	Other types of O-glycan biosynthesis|514	FSCV Up DEFs	73	12	0	0	1
Micro	Serotonin	Not	Unclassified: metabolism|9191	Enzymes with EC numbers|99980	FSCV Up DEFs	73	34	0	0	1
Micro	Serotonin	Not	Unclassified: signaling and cellular processes|9193	Signaling proteins|99995	FSCV Up DEFs	73	22	1	2.15141	1
Micro	Serotonin	Organismal	Aging|9149	Longevity regulating pathway|4211	FSCV Up DEFs	73	34	3	4.48034	1
Micro	Serotonin	Organismal	Aging|9149	Longevity regulating pathway - multiple species|4213	FSCV Up DEFs	73	17	1	2.82749	1
Micro	Serotonin	Organismal	Immune system|9151	Chemokine signaling pathway|4062	FSCV Up DEFs	73	60	2	1.56213	1
Micro	Serotonin	Organismal	Immune system|9151	Platelet activation|4611	FSCV Up DEFs	73	45	1	1.01988	1
Micro	Serotonin	Organismal	Immune system|9151	Antigen processing and presentation|4612	FSCV Up DEFs	73	17	0	0	1
Micro	Serotonin	Organismal	Immune system|9151	Neutrophil extracellular trap formation|4613	FSCV Up DEFs	73	37	3	4.08186	1
Micro	Serotonin	Organismal	Immune system|9151	Toll-like receptor signaling pathway|4620	FSCV Up DEFs	73	27	2	3.65965	1
Micro	Serotonin	Organismal	Immune system|9151	NOD-like receptor signaling pathway|4621	FSCV Up DEFs	73	49	3	3.00666	1
Micro	Serotonin	Organismal	Immune system|9151	RIG-I-like receptor signaling pathway|4622	FSCV Up DEFs	73	16	2	6.55177	1
Micro	Serotonin	Organismal	Immune system|9151	C-type lectin receptor signaling pathway|4625	FSCV Up DEFs	73	36	3	4.20713	1
Micro	Serotonin	Organismal	Immune system|9151	Hematopoietic cell lineage|4640	FSCV Up DEFs	73	11	0	0	1
Micro	Serotonin	Organismal	Immune system|9151	Natural killer cell mediated cytotoxicity|4650	FSCV Up DEFs	73	36	0	0	1
Micro	Serotonin	Organismal	Immune system|9151	IL-17 signaling pathway|4657	FSCV Up DEFs	73	18	2	5.73043	1
Micro	Serotonin	Organismal	Immune system|9151	Th1 and Th2 cell differentiation|4658	FSCV Up DEFs	73	31	4	6.9623	1
Micro	Serotonin	Organismal	Immune system|9151	Th17 cell differentiation|4659	FSCV Up DEFs	73	40	5	6.79627	0.452026
Micro	Serotonin	Organismal	Immune system|9151	T cell receptor signaling pathway|4660	FSCV Up DEFs	73	41	3	3.64846	1
Micro	Serotonin	Organismal	Immune system|9151	B cell receptor signaling pathway|4662	FSCV Up DEFs	73	36	2	2.68376	1
Micro	Serotonin	Organismal	Immune system|9151	Fc epsilon RI signaling pathway|4664	FSCV Up DEFs	73	30	1	1.55432	1
Micro	Serotonin	Organismal	Immune system|9151	Fc gamma R-mediated phagocytosis|4666	FSCV Up DEFs	73	45	1	1.01988	1
Micro	Serotonin	Organismal	Immune system|9151	Leukocyte transendothelial migration|4670	FSCV Up DEFs	73	43	1	1.06906	1
Micro	Serotonin	Organismal	Endocrine system|9152	Insulin signaling pathway|4910	FSCV Up DEFs	73	52	2	1.81638	1
Micro	Serotonin	Organismal	Endocrine system|9152	Insulin secretion|4911	FSCV Up DEFs	73	22	1	2.15141	1
Micro	Serotonin	Organismal	Endocrine system|9152	GnRH signaling pathway|4912	FSCV Up DEFs	73	35	1	1.32381	1
Micro	Serotonin	Organismal	Endocrine system|9152	Progesterone-mediated oocyte maturation|4914	FSCV Up DEFs	73	35	1	1.32381	1
Micro	Serotonin	Organismal	Endocrine system|9152	Estrogen signaling pathway|4915	FSCV Up DEFs	73	38	1	1.21539	1
Micro	Serotonin	Organismal	Endocrine system|9152	Melanogenesis|4916	FSCV Up DEFs	73	27	0	0	1
Micro	Serotonin	Organismal	Endocrine system|9152	Prolactin signaling pathway|4917	FSCV Up DEFs	73	22	3	7.33398	1
Micro	Serotonin	Organismal	Endocrine system|9152	Thyroid hormone synthesis|4918	FSCV Up DEFs	73	19	1	2.51203	1
Micro	Serotonin	Organismal	Endocrine system|9152	Thyroid hormone signaling pathway|4919	FSCV Up DEFs	73	42	1	1.09549	1
Micro	Serotonin	Organismal	Endocrine system|9152	Adipocytokine signaling pathway|4920	FSCV Up DEFs	73	20	3	8.19882	1
Micro	Serotonin	Organismal	Endocrine system|9152	Oxytocin signaling pathway|4921	FSCV Up DEFs	73	48	1	0.953914	1
Micro	Serotonin	Organismal	Endocrine system|9152	Glucagon signaling pathway|4922	FSCV Up DEFs	73	33	0	0	1
Micro	Serotonin	Organismal	Endocrine system|9152	Regulation of lipolysis in adipocytes|4923	FSCV Up DEFs	73	17	0	0	1
Micro	Serotonin	Organismal	Endocrine system|9152	Renin secretion|4924	FSCV Up DEFs	73	23	1	2.05301	1
Micro	Serotonin	Organismal	Endocrine system|9152	Aldosterone synthesis and secretion|4925	FSCV Up DEFs	73	28	1	1.67044	1
Micro	Serotonin	Organismal	Endocrine system|9152	Relaxin signaling pathway|4926	FSCV Up DEFs	73	41	3	3.64846	1
Micro	Serotonin	Organismal	Endocrine system|9152	Cortisol synthesis and secretion|4927	FSCV Up DEFs	73	19	1	2.51203	1
Micro	Serotonin	Organismal	Endocrine system|9152	Parathyroid hormone synthesis, secretion and action|4928	FSCV Up DEFs	73	39	1	1.18305	1
Micro	Serotonin	Organismal	Endocrine system|9152	GnRH secretion|4929	FSCV Up DEFs	73	20	0	0	1
Micro	Serotonin	Organismal	Endocrine system|9152	Growth hormone synthesis, secretion and action|4935	FSCV Up DEFs	73	47	4	4.35349	1
Micro	Serotonin	Organismal	Circulatory system|9153	Cardiac muscle contraction|4260	FSCV Up DEFs	73	11	0	0	1
Micro	Serotonin	Organismal	Circulatory system|9153	Adrenergic signaling in cardiomyocytes|4261	FSCV Up DEFs	73	44	3	3.37824	1
Micro	Serotonin	Organismal	Circulatory system|9153	Vascular smooth muscle contraction|4270	FSCV Up DEFs	73	37	0	0	1
Micro	Serotonin	Organismal	Digestive system|9154	Salivary secretion|4970	FSCV Up DEFs	73	18	0	0	1
Micro	Serotonin	Organismal	Digestive system|9154	Gastric acid secretion|4971	FSCV Up DEFs	73	21	0	0	1
Micro	Serotonin	Organismal	Digestive system|9154	Pancreatic secretion|4972	FSCV Up DEFs	73	21	0	0	1
Micro	Serotonin	Organismal	Digestive system|9154	Carbohydrate digestion and absorption|4973	FSCV Up DEFs	73	13	0	0	1
Micro	Serotonin	Organismal	Excretory system|9155	Aldosterone-regulated sodium reabsorption|4960	FSCV Up DEFs	73	13	0	0	1
Micro	Serotonin	Organismal	Excretory system|9155	Endocrine and other factor-regulated calcium reabsorption|4961	FSCV Up DEFs	73	17	0	0	1
Micro	Serotonin	Organismal	Excretory system|9155	Vasopressin-regulated water reabsorption|4962	FSCV Up DEFs	73	12	0	0	1
Micro	Serotonin	Organismal	Nervous system|9156	Long-term potentiation|4720	FSCV Up DEFs	73	30	0	0	1
Micro	Serotonin	Organismal	Nervous system|9156	Synaptic vesicle cycle|4721	FSCV Up DEFs	73	14	0	0	1
Micro	Serotonin	Organismal	Nervous system|9156	Neurotrophin signaling pathway|4722	FSCV Up DEFs	73	56	3	2.60421	1
Micro	Serotonin	Organismal	Nervous system|9156	Retrograde endocannabinoid signaling|4723	FSCV Up DEFs	73	30	1	1.55432	1
Micro	Serotonin	Organismal	Nervous system|9156	Glutamatergic synapse|4724	FSCV Up DEFs	73	36	0	0	1
Micro	Serotonin	Organismal	Nervous system|9156	Cholinergic synapse|4725	FSCV Up DEFs	73	35	0	0	1
Micro	Serotonin	Organismal	Nervous system|9156	Serotonergic synapse|4726	FSCV Up DEFs	73	26	0	0	1
Micro	Serotonin	Organismal	Nervous system|9156	GABAergic synapse|4727	FSCV Up DEFs	73	18	1	2.6604	1
Micro	Serotonin	Organismal	Nervous system|9156	Dopaminergic synapse|4728	FSCV Up DEFs	73	49	2	1.93416	1
Micro	Serotonin	Organismal	Nervous system|9156	Long-term depression|4730	FSCV Up DEFs	73	24	0	0	1
Micro	Serotonin	Organismal	Sensory system|9157	Olfactory transduction|4740	FSCV Up DEFs	73	15	1	3.23304	1
Micro	Serotonin	Organismal	Sensory system|9157	Inflammatory mediator regulation of TRP channels|4750	FSCV Up DEFs	73	30	1	1.55432	1
Micro	Serotonin	Organismal	Development and regeneration|9158	Axon guidance|4360	FSCV Up DEFs	73	57	1	0.79841	1
Micro	Serotonin	Organismal	Development and regeneration|9158	Osteoclast differentiation|4380	FSCV Up DEFs	73	49	2	1.93416	1
Micro	Serotonin	Organismal	Environmental adaptation|9159	Circadian rhythm|4710	FSCV Up DEFs	73	12	1	4.11765	1
Micro	Serotonin	Organismal	Environmental adaptation|9159	Circadian entrainment|4713	FSCV Up DEFs	73	27	2	3.65965	1
Micro	Serotonin	Organismal	Environmental adaptation|9159	Thermogenesis|4714	FSCV Up DEFs	73	46	3	3.21924	1
Micro	Serotonin	Brite	Protein families: metabolism|9181	Protein kinases|1001	FSCV Down DEFs	105	181	3	0.506551	1
Micro	Serotonin	Brite	Protein families: metabolism|9181	Peptidases and inhibitors|1002	FSCV Down DEFs	105	101	2	0.616714	1
Micro	Serotonin	Brite	Protein families: metabolism|9181	Glycosyltransferases|1003	FSCV Down DEFs	105	43	1	0.732886	1
Micro	Serotonin	Brite	Protein families: metabolism|9181	Lipid biosynthesis proteins|1004	FSCV Down DEFs	105	15	1	2.21698	1
Micro	Serotonin	Brite	Protein families: metabolism|9181	Protein phosphatases and associated proteins|1009	FSCV Down DEFs	105	154	1	0.194243	1
Micro	Serotonin	Brite	Protein families: genetic information processing|9182	Transcription factors|3000	FSCV Down DEFs	105	204	9	1.46518	1
Micro	Serotonin	Brite	Protein families: genetic information processing|9182	Ribosome biogenesis|3009	FSCV Down DEFs	105	34	3	3.04569	1
Micro	Serotonin	Brite	Protein families: genetic information processing|9182	Translation factors|3012	FSCV Down DEFs	105	17	3	6.77383	1
Micro	Serotonin	Brite	Protein families: genetic information processing|9182	Transfer RNA biogenesis|3016	FSCV Down DEFs	105	23	1	1.40759	1
Micro	Serotonin	Brite	Protein families: genetic information processing|9182	Messenger RNA biogenesis|3019	FSCV Down DEFs	105	157	7	1.47264	1
Micro	Serotonin	Brite	Protein families: genetic information processing|9182	Transcription machinery|3021	FSCV Down DEFs	105	74	3	1.31388	1
Micro	Serotonin	Brite	Protein families: genetic information processing|9182	Mitochondrial biogenesis|3029	FSCV Down DEFs	105	75	1	0.411847	1
Micro	Serotonin	Brite	Protein families: genetic information processing|9182	DNA replication proteins|3032	FSCV Down DEFs	105	23	2	2.97753	1
Micro	Serotonin	Brite	Protein families: genetic information processing|9182	Chromosome and associated proteins|3036	FSCV Down DEFs	105	350	15	1.44658	1
Micro	Serotonin	Brite	Protein families: genetic information processing|9182	Spliceosome|3041	FSCV Down DEFs	105	142	12	3.08812	0.401266
Micro	Serotonin	Brite	Protein families: genetic information processing|9182	Chaperones and folding catalysts|3110	FSCV Down DEFs	105	40	4	3.52563	1
Micro	Serotonin	Brite	Protein families: genetic information processing|9182	DNA repair and recombination proteins|3400	FSCV Down DEFs	105	78	3	1.24226	1
Micro	Serotonin	Brite	Protein families: genetic information processing|9182	Ubiquitin system|4121	FSCV Down DEFs	105	239	5	0.643033	1
Micro	Serotonin	Brite	Protein families: genetic information processing|9182	Membrane trafficking|4131	FSCV Down DEFs	105	496	16	1.03483	1
Micro	Serotonin	Brite	Protein families: signaling and cellular processes|9183	Transporters|2000	FSCV Down DEFs	105	76	2	0.83158	1
Micro	Serotonin	Brite	Protein families: signaling and cellular processes|9183	G protein-coupled receptors|4030	FSCV Down DEFs	105	17	1	1.93879	1
Micro	Serotonin	Brite	Protein families: signaling and cellular processes|9183	GTP-binding proteins|4031	FSCV Down DEFs	105	37	3	2.77456	1
Micro	Serotonin	Brite	Protein families: signaling and cellular processes|9183	Ion channels|4040	FSCV Down DEFs	105	41	2	1.59493	1
Micro	Serotonin	Brite	Protein families: signaling and cellular processes|9183	Cytokine receptors|4050	FSCV Down DEFs	105	17	0	0	1
Micro	Serotonin	Brite	Protein families: signaling and cellular processes|9183	Pattern recognition receptors|4054	FSCV Down DEFs	105	13	1	2.58778	1
Micro	Serotonin	Brite	Protein families: signaling and cellular processes|9183	CD molecules|4090	FSCV Down DEFs	105	63	0	0	1
Micro	Serotonin	Brite	Protein families: signaling and cellular processes|9183	Exosome|4147	FSCV Down DEFs	105	170	8	1.56827	1
Micro	Serotonin	Brite	Protein families: signaling and cellular processes|9183	Cell adhesion molecules|4515	FSCV Down DEFs	105	32	1	0.996279	1
Micro	Serotonin	Brite	Protein families: signaling and cellular processes|9183	Cytoskeleton proteins|4812	FSCV Down DEFs	105	122	1	0.248151	1
Micro	Serotonin	Brite	Protein families: signaling and cellular processes|9183	Domain-containing proteins not elsewhere classified|4990	FSCV Down DEFs	105	125	3	0.752459	1
Micro	Serotonin	Brite	Protein families: signaling and cellular processes|9183	Glycosaminoglycan binding proteins|536	FSCV Down DEFs	105	17	1	1.93879	1
Micro	Serotonin	Cellular	Transport and catabolism|9141	Autophagy - other|4136	FSCV Down DEFs	105	11	0	0	1
Micro	Serotonin	Cellular	Transport and catabolism|9141	Mitophagy - animal|4137	FSCV Down DEFs	105	26	0	0	1
Micro	Serotonin	Cellular	Transport and catabolism|9141	Autophagy - animal|4140	FSCV Down DEFs	105	58	1	0.53752	1
Micro	Serotonin	Cellular	Transport and catabolism|9141	Lysosome|4142	FSCV Down DEFs	105	38	1	0.833201	1
Micro	Serotonin	Cellular	Transport and catabolism|9141	Endocytosis|4144	FSCV Down DEFs	105	102	3	0.934064	1
Micro	Serotonin	Cellular	Transport and catabolism|9141	Phagosome|4145	FSCV Down DEFs	105	43	3	2.35424	1
Micro	Serotonin	Cellular	Transport and catabolism|9141	Peroxisome|4146	FSCV Down DEFs	105	10	1	3.45277	1
Micro	Serotonin	Cellular	Cell motility|9142	Regulation of actin cytoskeleton|4810	FSCV Down DEFs	105	76	2	0.83158	1
Micro	Serotonin	Cellular	Cell growth and death|9143	Cell cycle|4110	FSCV Down DEFs	105	38	2	1.7294	1
Micro	Serotonin	Cellular	Cell growth and death|9143	Oocyte meiosis|4114	FSCV Down DEFs	105	45	1	0.699143	1
Micro	Serotonin	Cellular	Cell growth and death|9143	p53 signaling pathway|4115	FSCV Down DEFs	105	18	1	1.82414	1
Micro	Serotonin	Cellular	Cell growth and death|9143	Apoptosis|4210	FSCV Down DEFs	105	36	2	1.83233	1
Micro	Serotonin	Cellular	Cell growth and death|9143	Apoptosis - multiple species|4215	FSCV Down DEFs	105	10	0	0	1
Micro	Serotonin	Cellular	Cell growth and death|9143	Ferroptosis|4216	FSCV Down DEFs	105	10	1	3.45277	1
Micro	Serotonin	Cellular	Cell growth and death|9143	Necroptosis|4217	FSCV Down DEFs	105	36	0	0	1
Micro	Serotonin	Cellular	Cell growth and death|9143	Cellular senescence|4218	FSCV Down DEFs	105	52	1	0.601878	1
Micro	Serotonin	Cellular	Cellular community - eukaryotes|9144	Focal adhesion|4510	FSCV Down DEFs	105	61	1	0.510167	1
Micro	Serotonin	Cellular	Cellular community - eukaryotes|9144	Adherens junction|4520	FSCV Down DEFs	105	33	1	0.964854	1
Micro	Serotonin	Cellular	Cellular community - eukaryotes|9144	Tight junction|4530	FSCV Down DEFs	105	51	4	2.69164	1
Micro	Serotonin	Cellular	Cellular community - eukaryotes|9144	Gap junction|4540	FSCV Down DEFs	105	27	0	0	1
Micro	Serotonin	Cellular	Cellular community - eukaryotes|9144	Signaling pathways regulating pluripotency of stem cells|4550	FSCV Down DEFs	105	34	1	0.935333	1
Micro	Serotonin	Environmental	Signal transduction|9132	MAPK signaling pathway|4010	FSCV Down DEFs	105	84	2	0.748572	1
Micro	Serotonin	Environmental	Signal transduction|9132	ErbB signaling pathway|4012	FSCV Down DEFs	105	38	0	0	1
Micro	Serotonin	Environmental	Signal transduction|9132	Ras signaling pathway|4014	FSCV Down DEFs	105	70	2	0.906649	1
Micro	Serotonin	Environmental	Signal transduction|9132	Rap1 signaling pathway|4015	FSCV Down DEFs	105	69	1	0.44903	1
Micro	Serotonin	Environmental	Signal transduction|9132	Calcium signaling pathway|4020	FSCV Down DEFs	105	45	0	0	1
Micro	Serotonin	Environmental	Signal transduction|9132	cGMP-PKG signaling pathway|4022	FSCV Down DEFs	105	48	1	0.653911	1
Micro	Serotonin	Environmental	Signal transduction|9132	cAMP signaling pathway|4024	FSCV Down DEFs	105	54	2	1.19149	1
Micro	Serotonin	Environmental	Signal transduction|9132	NF-kappa B signaling pathway|4064	FSCV Down DEFs	105	25	2	2.71699	1
Micro	Serotonin	Environmental	Signal transduction|9132	HIF-1 signaling pathway|4066	FSCV Down DEFs	105	36	0	0	1
Micro	Serotonin	Environmental	Signal transduction|9132	FoxO signaling pathway|4068	FSCV Down DEFs	105	41	2	1.59493	1
Micro	Serotonin	Environmental	Signal transduction|9132	Phosphatidylinositol signaling system|4070	FSCV Down DEFs	105	44	1	0.715622	1
Micro	Serotonin	Environmental	Signal transduction|9132	Sphingolipid signaling pathway|4071	FSCV Down DEFs	105	52	1	0.601878	1
Micro	Serotonin	Environmental	Signal transduction|9132	Phospholipase D signaling pathway|4072	FSCV Down DEFs	105	55	0	0	1
Micro	Serotonin	Environmental	Signal transduction|9132	mTOR signaling pathway|4150	FSCV Down DEFs	105	54	0	0	1
Micro	Serotonin	Environmental	Signal transduction|9132	PI3K-Akt signaling pathway|4151	FSCV Down DEFs	105	92	1	0.333121	1
Micro	Serotonin	Environmental	Signal transduction|9132	AMPK signaling pathway|4152	FSCV Down DEFs	105	42	1	0.750992	1
Micro	Serotonin	Environmental	Signal transduction|9132	Wnt signaling pathway|4310	FSCV Down DEFs	105	56	1	0.557413	1
Micro	Serotonin	Environmental	Signal transduction|9132	Notch signaling pathway|4330	FSCV Down DEFs	105	19	1	1.72239	1
Micro	Serotonin	Environmental	Signal transduction|9132	Hedgehog signaling pathway|4340	FSCV Down DEFs	105	26	0	0	1
Micro	Serotonin	Environmental	Signal transduction|9132	TGF-beta signaling pathway|4350	FSCV Down DEFs	105	25	0	0	1
Micro	Serotonin	Environmental	Signal transduction|9132	VEGF signaling pathway|4370	FSCV Down DEFs	105	21	1	1.54924	1
Micro	Serotonin	Environmental	Signal transduction|9132	Apelin signaling pathway|4371	FSCV Down DEFs	105	40	1	0.789989	1
Micro	Serotonin	Environmental	Signal transduction|9132	Hippo signaling pathway|4390	FSCV Down DEFs	105	41	0	0	1
Micro	Serotonin	Environmental	Signal transduction|9132	JAK-STAT signaling pathway|4630	FSCV Down DEFs	105	39	0	0	1
Micro	Serotonin	Environmental	Signal transduction|9132	TNF signaling pathway|4668	FSCV Down DEFs	105	31	0	0	1
Micro	Serotonin	Environmental	Signaling molecules and interaction|9133	Cytokine-cytokine receptor interaction|4060	FSCV Down DEFs	105	25	0	0	1
Micro	Serotonin	Environmental	Signaling molecules and interaction|9133	Neuroactive ligand-receptor interaction|4080	FSCV Down DEFs	105	15	1	2.21698	1
Micro	Serotonin	Environmental	Signaling molecules and interaction|9133	Cell adhesion molecules|4514	FSCV Down DEFs	105	35	1	0.907547	1
Micro	Serotonin	Genetic	Transcription|9121	Basal transcription factors|3022	FSCV Down DEFs	105	10	0	0	1
Micro	Serotonin	Genetic	Transcription|9121	Spliceosome|3040	FSCV Down DEFs	105	40	6	5.71275	0.386819
Micro	Serotonin	Genetic	Translation|9122	Ribosome biogenesis in eukaryotes|3008	FSCV Down DEFs	105	11	0	0	1
Micro	Serotonin	Genetic	Translation|9122	Nucleocytoplasmic transport|3013	FSCV Down DEFs	105	39	3	2.61891	1
Micro	Serotonin	Genetic	Translation|9122	mRNA surveillance pathway|3015	FSCV Down DEFs	105	39	1	0.811026	1
Micro	Serotonin	Genetic	Folding, sorting and degradation|9123	RNA degradation|3018	FSCV Down DEFs	105	22	0	0	1
Micro	Serotonin	Genetic	Folding, sorting and degradation|9123	Ubiquitin mediated proteolysis|4120	FSCV Down DEFs	105	63	2	1.01289	1
Micro	Serotonin	Genetic	Folding, sorting and degradation|9123	Protein processing in endoplasmic reticulum|4141	FSCV Down DEFs	105	47	1	0.668333	1
Micro	Serotonin	Genetic	Replication and repair|9124	Nucleotide excision repair|3420	FSCV Down DEFs	105	13	1	2.58778	1
Micro	Serotonin	Metabolism	Carbohydrate metabolism|9101	Amino sugar and nucleotide sugar metabolism|520	FSCV Down DEFs	105	11	0	0	1
Micro	Serotonin	Metabolism	Carbohydrate metabolism|9101	Inositol phosphate metabolism|562	FSCV Down DEFs	105	30	0	0	1
Micro	Serotonin	Metabolism	Energy metabolism|9102	Oxidative phosphorylation|190	FSCV Down DEFs	105	12	0	0	1
Micro	Serotonin	Metabolism	Lipid metabolism|9103	Glycerolipid metabolism|561	FSCV Down DEFs	105	12	0	0	1
Micro	Serotonin	Metabolism	Lipid metabolism|9103	Glycerophospholipid metabolism|564	FSCV Down DEFs	105	26	2	2.60319	1
Micro	Serotonin	Metabolism	Lipid metabolism|9103	Ether lipid metabolism|565	FSCV Down DEFs	105	11	1	3.10679	1
Micro	Serotonin	Metabolism	Lipid metabolism|9103	Sphingolipid metabolism|600	FSCV Down DEFs	105	13	0	0	1
Micro	Serotonin	Metabolism	Nucleotide metabolism|9104	Purine metabolism|230	FSCV Down DEFs	105	18	0	0	1
Micro	Serotonin	Metabolism	Amino acid metabolism|9105	Cysteine and methionine metabolism|270	FSCV Down DEFs	105	10	0	0	1
Micro	Serotonin	Metabolism	Amino acid metabolism|9105	Valine, leucine and isoleucine degradation|280	FSCV Down DEFs	105	12	0	0	1
Micro	Serotonin	Metabolism	Amino acid metabolism|9105	Lysine degradation|310	FSCV Down DEFs	105	23	1	1.40759	1
Micro	Serotonin	Metabolism	Glycan biosynthesis and metabolism|9107	N-Glycan biosynthesis|510	FSCV Down DEFs	105	11	1	3.10679	1
Micro	Serotonin	Metabolism	Glycan biosynthesis and metabolism|9107	Various types of N-glycan biosynthesis|513	FSCV Down DEFs	105	12	1	2.8237	1
Micro	Serotonin	Metabolism	Glycan biosynthesis and metabolism|9107	Other types of O-glycan biosynthesis|514	FSCV Down DEFs	105	12	0	0	1
Micro	Serotonin	Not	Unclassified: metabolism|9191	Enzymes with EC numbers|99980	FSCV Down DEFs	105	34	2	1.9479	1
Micro	Serotonin	Not	Unclassified: signaling and cellular processes|9193	Signaling proteins|99995	FSCV Down DEFs	105	22	1	1.47504	1
Micro	Serotonin	Organismal	Aging|9149	Longevity regulating pathway|4211	FSCV Down DEFs	105	34	1	0.935333	1
Micro	Serotonin	Organismal	Aging|9149	Longevity regulating pathway - multiple species|4213	FSCV Down DEFs	105	17	1	1.93879	1
Micro	Serotonin	Organismal	Immune system|9151	Chemokine signaling pathway|4062	FSCV Down DEFs	105	60	1	0.518975	1
Micro	Serotonin	Organismal	Immune system|9151	Platelet activation|4611	FSCV Down DEFs	105	45	1	0.699143	1
Micro	Serotonin	Organismal	Immune system|9151	Antigen processing and presentation|4612	FSCV Down DEFs	105	17	3	6.77383	1
Micro	Serotonin	Organismal	Immune system|9151	Neutrophil extracellular trap formation|4613	FSCV Down DEFs	105	37	1	0.856607	1
Micro	Serotonin	Organismal	Immune system|9151	Toll-like receptor signaling pathway|4620	FSCV Down DEFs	105	27	1	1.18965	1
Micro	Serotonin	Organismal	Immune system|9151	NOD-like receptor signaling pathway|4621	FSCV Down DEFs	105	49	2	1.32026	1
Micro	Serotonin	Organismal	Immune system|9151	RIG-I-like receptor signaling pathway|4622	FSCV Down DEFs	105	16	0	0	1
Micro	Serotonin	Organismal	Immune system|9151	C-type lectin receptor signaling pathway|4625	FSCV Down DEFs	105	36	0	0	1
Micro	Serotonin	Organismal	Immune system|9151	Hematopoietic cell lineage|4640	FSCV Down DEFs	105	11	1	3.10679	1
Micro	Serotonin	Organismal	Immune system|9151	Natural killer cell mediated cytotoxicity|4650	FSCV Down DEFs	105	36	1	0.881349	1
Micro	Serotonin	Organismal	Immune system|9151	IL-17 signaling pathway|4657	FSCV Down DEFs	105	18	0	0	1
Micro	Serotonin	Organismal	Immune system|9151	Th1 and Th2 cell differentiation|4658	FSCV Down DEFs	105	31	1	1.02981	1
Micro	Serotonin	Organismal	Immune system|9151	Th17 cell differentiation|4659	FSCV Down DEFs	105	40	2	1.63739	1
Micro	Serotonin	Organismal	Immune system|9151	T cell receptor signaling pathway|4660	FSCV Down DEFs	105	41	0	0	1
Micro	Serotonin	Organismal	Immune system|9151	B cell receptor signaling pathway|4662	FSCV Down DEFs	105	36	2	1.83233	1
Micro	Serotonin	Organismal	Immune system|9151	Fc epsilon RI signaling pathway|4664	FSCV Down DEFs	105	30	2	2.22881	1
Micro	Serotonin	Organismal	Immune system|9151	Fc gamma R-mediated phagocytosis|4666	FSCV Down DEFs	105	45	2	1.44481	1
Micro	Serotonin	Organismal	Immune system|9151	Leukocyte transendothelial migration|4670	FSCV Down DEFs	105	43	1	0.732886	1
Micro	Serotonin	Organismal	Endocrine system|9152	Insulin signaling pathway|4910	FSCV Down DEFs	105	52	1	0.601878	1
Micro	Serotonin	Organismal	Endocrine system|9152	Insulin secretion|4911	FSCV Down DEFs	105	22	1	1.47504	1
Micro	Serotonin	Organismal	Endocrine system|9152	GnRH signaling pathway|4912	FSCV Down DEFs	105	35	0	0	1
Micro	Serotonin	Organismal	Endocrine system|9152	Progesterone-mediated oocyte maturation|4914	FSCV Down DEFs	105	35	1	0.907547	1
Micro	Serotonin	Organismal	Endocrine system|9152	Estrogen signaling pathway|4915	FSCV Down DEFs	105	38	0	0	1
Micro	Serotonin	Organismal	Endocrine system|9152	Melanogenesis|4916	FSCV Down DEFs	105	27	0	0	1
Micro	Serotonin	Organismal	Endocrine system|9152	Prolactin signaling pathway|4917	FSCV Down DEFs	105	22	0	0	1
Micro	Serotonin	Organismal	Endocrine system|9152	Thyroid hormone synthesis|4918	FSCV Down DEFs	105	19	0	0	1
Micro	Serotonin	Organismal	Endocrine system|9152	Thyroid hormone signaling pathway|4919	FSCV Down DEFs	105	42	1	0.750992	1
Micro	Serotonin	Organismal	Endocrine system|9152	Adipocytokine signaling pathway|4920	FSCV Down DEFs	105	20	2	3.47658	1
Micro	Serotonin	Organismal	Endocrine system|9152	Oxytocin signaling pathway|4921	FSCV Down DEFs	105	48	2	1.34937	1
Micro	Serotonin	Organismal	Endocrine system|9152	Glucagon signaling pathway|4922	FSCV Down DEFs	105	33	1	0.964854	1
Micro	Serotonin	Organismal	Endocrine system|9152	Regulation of lipolysis in adipocytes|4923	FSCV Down DEFs	105	17	0	0	1
Micro	Serotonin	Organismal	Endocrine system|9152	Renin secretion|4924	FSCV Down DEFs	105	23	2	2.97753	1
Micro	Serotonin	Organismal	Endocrine system|9152	Aldosterone synthesis and secretion|4925	FSCV Down DEFs	105	28	0	0	1
Micro	Serotonin	Organismal	Endocrine system|9152	Relaxin signaling pathway|4926	FSCV Down DEFs	105	41	0	0	1
Micro	Serotonin	Organismal	Endocrine system|9152	Cortisol synthesis and secretion|4927	FSCV Down DEFs	105	19	0	0	1
Micro	Serotonin	Organismal	Endocrine system|9152	Parathyroid hormone synthesis, secretion and action|4928	FSCV Down DEFs	105	39	0	0	1
Micro	Serotonin	Organismal	Endocrine system|9152	GnRH secretion|4929	FSCV Down DEFs	105	20	0	0	1
Micro	Serotonin	Organismal	Endocrine system|9152	Growth hormone synthesis, secretion and action|4935	FSCV Down DEFs	105	47	0	0	1
Micro	Serotonin	Organismal	Circulatory system|9153	Cardiac muscle contraction|4260	FSCV Down DEFs	105	11	1	3.10679	1
Micro	Serotonin	Organismal	Circulatory system|9153	Adrenergic signaling in cardiomyocytes|4261	FSCV Down DEFs	105	44	1	0.715622	1
Micro	Serotonin	Organismal	Circulatory system|9153	Vascular smooth muscle contraction|4270	FSCV Down DEFs	105	37	1	0.856607	1
Micro	Serotonin	Organismal	Digestive system|9154	Salivary secretion|4970	FSCV Down DEFs	105	18	1	1.82414	1
Micro	Serotonin	Organismal	Digestive system|9154	Gastric acid secretion|4971	FSCV Down DEFs	105	21	0	0	1
Micro	Serotonin	Organismal	Digestive system|9154	Pancreatic secretion|4972	FSCV Down DEFs	105	21	2	3.29272	1
Micro	Serotonin	Organismal	Digestive system|9154	Carbohydrate digestion and absorption|4973	FSCV Down DEFs	105	13	0	0	1
Micro	Serotonin	Organismal	Excretory system|9155	Aldosterone-regulated sodium reabsorption|4960	FSCV Down DEFs	105	13	0	0	1
Micro	Serotonin	Organismal	Excretory system|9155	Endocrine and other factor-regulated calcium reabsorption|4961	FSCV Down DEFs	105	17	0	0	1
Micro	Serotonin	Organismal	Excretory system|9155	Vasopressin-regulated water reabsorption|4962	FSCV Down DEFs	105	12	1	2.8237	1
Micro	Serotonin	Organismal	Nervous system|9156	Long-term potentiation|4720	FSCV Down DEFs	105	30	0	0	1
Micro	Serotonin	Organismal	Nervous system|9156	Synaptic vesicle cycle|4721	FSCV Down DEFs	105	14	0	0	1
Micro	Serotonin	Organismal	Nervous system|9156	Neurotrophin signaling pathway|4722	FSCV Down DEFs	105	56	1	0.557413	1
Micro	Serotonin	Organismal	Nervous system|9156	Retrograde endocannabinoid signaling|4723	FSCV Down DEFs	105	30	0	0	1
Micro	Serotonin	Organismal	Nervous system|9156	Glutamatergic synapse|4724	FSCV Down DEFs	105	36	0	0	1
Micro	Serotonin	Organismal	Nervous system|9156	Cholinergic synapse|4725	FSCV Down DEFs	105	35	0	0	1
Micro	Serotonin	Organismal	Nervous system|9156	Serotonergic synapse|4726	FSCV Down DEFs	105	26	0	0	1
Micro	Serotonin	Organismal	Nervous system|9156	GABAergic synapse|4727	FSCV Down DEFs	105	18	0	0	1
Micro	Serotonin	Organismal	Nervous system|9156	Dopaminergic synapse|4728	FSCV Down DEFs	105	49	0	0	1
Micro	Serotonin	Organismal	Nervous system|9156	Long-term depression|4730	FSCV Down DEFs	105	24	0	0	1
Micro	Serotonin	Organismal	Sensory system|9157	Olfactory transduction|4740	FSCV Down DEFs	105	15	0	0	1
Micro	Serotonin	Organismal	Sensory system|9157	Inflammatory mediator regulation of TRP channels|4750	FSCV Down DEFs	105	30	0	0	1
Micro	Serotonin	Organismal	Development and regeneration|9158	Axon guidance|4360	FSCV Down DEFs	105	57	2	1.12546	1
Micro	Serotonin	Organismal	Development and regeneration|9158	Osteoclast differentiation|4380	FSCV Down DEFs	105	49	2	1.32026	1
Micro	Serotonin	Organismal	Environmental adaptation|9159	Circadian rhythm|4710	FSCV Down DEFs	105	12	1	2.8237	1
Micro	Serotonin	Organismal	Environmental adaptation|9159	Circadian entrainment|4713	FSCV Down DEFs	105	27	0	0	1
Micro	Serotonin	Organismal	Environmental adaptation|9159	Thermogenesis|4714	FSCV Down DEFs	105	46	2	1.41155	1
Micro	Serotonin	Brite	Protein families: metabolism|9181	Protein kinases|1001	NA	178	181	7	0.704931	1
Micro	Serotonin	Brite	Protein families: metabolism|9181	Peptidases and inhibitors|1002	NA	178	101	3	0.537424	1
Micro	Serotonin	Brite	Protein families: metabolism|9181	Glycosyltransferases|1003	NA	178	43	1	0.420845	1
Micro	Serotonin	Brite	Protein families: metabolism|9181	Lipid biosynthesis proteins|1004	NA	178	15	2	2.75829	1
Micro	Serotonin	Brite	Protein families: metabolism|9181	Protein phosphatases and associated proteins|1009	NA	178	154	3	0.342815	1
Micro	Serotonin	Brite	Protein families: genetic information processing|9182	Transcription factors|3000	NA	178	204	18	1.80437	1
Micro	Serotonin	Brite	Protein families: genetic information processing|9182	Ribosome biogenesis|3009	NA	178	34	4	2.40514	1
Micro	Serotonin	Brite	Protein families: genetic information processing|9182	Translation factors|3012	NA	178	17	4	5.57659	1
Micro	Serotonin	Brite	Protein families: genetic information processing|9182	Transfer RNA biogenesis|3016	NA	178	23	1	0.808465	1
Micro	Serotonin	Brite	Protein families: genetic information processing|9182	Messenger RNA biogenesis|3019	NA	178	157	9	1.08734	1
Micro	Serotonin	Brite	Protein families: genetic information processing|9182	Transcription machinery|3021	NA	178	74	3	0.748295	1
Micro	Serotonin	Brite	Protein families: genetic information processing|9182	Mitochondrial biogenesis|3029	NA	178	75	3	0.737665	1
Micro	Serotonin	Brite	Protein families: genetic information processing|9182	DNA replication proteins|3032	NA	178	23	2	1.70365	1
Micro	Serotonin	Brite	Protein families: genetic information processing|9182	Chromosome and associated proteins|3036	NA	178	350	20	1.08938	1
Micro	Serotonin	Brite	Protein families: genetic information processing|9182	Spliceosome|3041	NA	178	142	14	2.0282	1
Micro	Serotonin	Brite	Protein families: genetic information processing|9182	Chaperones and folding catalysts|3110	NA	178	40	5	2.58758	1
Micro	Serotonin	Brite	Protein families: genetic information processing|9182	DNA repair and recombination proteins|3400	NA	178	78	4	0.9618	1
Micro	Serotonin	Brite	Protein families: genetic information processing|9182	Ubiquitin system|4121	NA	178	239	8	0.598803	1
Micro	Serotonin	Brite	Protein families: genetic information processing|9182	Membrane trafficking|4131	NA	178	496	28	1.07771	1
Micro	Serotonin	Brite	Protein families: signaling and cellular processes|9183	Transporters|2000	NA	178	76	4	0.989147	1
Micro	Serotonin	Brite	Protein families: signaling and cellular processes|9183	G protein-coupled receptors|4030	NA	178	17	1	1.11366	1
Micro	Serotonin	Brite	Protein families: signaling and cellular processes|9183	GTP-binding proteins|4031	NA	178	37	4	2.18455	1
Micro	Serotonin	Brite	Protein families: signaling and cellular processes|9183	Ion channels|4040	NA	178	41	2	0.912319	1
Micro	Serotonin	Brite	Protein families: signaling and cellular processes|9183	Cytokine receptors|4050	NA	178	17	0	0	1
Micro	Serotonin	Brite	Protein families: signaling and cellular processes|9183	Pattern recognition receptors|4054	NA	178	13	1	1.48659	1
Micro	Serotonin	Brite	Protein families: signaling and cellular processes|9183	CD molecules|4090	NA	178	63	0	0	1
Micro	Serotonin	Brite	Protein families: signaling and cellular processes|9183	Exosome|4147	NA	178	170	16	1.93378	1
Micro	Serotonin	Brite	Protein families: signaling and cellular processes|9183	Cell adhesion molecules|4515	NA	178	32	1	0.572141	1
Micro	Serotonin	Brite	Protein families: signaling and cellular processes|9183	Cytoskeleton proteins|4812	NA	178	122	6	0.918424	1
Micro	Serotonin	Brite	Protein families: signaling and cellular processes|9183	Domain-containing proteins not elsewhere classified|4990	NA	178	125	6	0.894395	1
Micro	Serotonin	Brite	Protein families: signaling and cellular processes|9183	Glycosaminoglycan binding proteins|536	NA	178	17	1	1.11366	1
Micro	Serotonin	Cellular	Transport and catabolism|9141	Autophagy - other|4136	NA	178	11	1	1.78491	1
Micro	Serotonin	Cellular	Transport and catabolism|9141	Mitophagy - animal|4137	NA	178	26	1	0.710788	1
Micro	Serotonin	Cellular	Transport and catabolism|9141	Autophagy - animal|4140	NA	178	58	2	0.631955	1
Micro	Serotonin	Cellular	Transport and catabolism|9141	Lysosome|4142	NA	178	38	3	1.53525	1
Micro	Serotonin	Cellular	Transport and catabolism|9141	Endocytosis|4144	NA	178	102	4	0.720662	1
Micro	Serotonin	Cellular	Transport and catabolism|9141	Phagosome|4145	NA	178	43	3	1.34129	1
Micro	Serotonin	Cellular	Transport and catabolism|9141	Peroxisome|4146	NA	178	10	2	4.48756	1
Micro	Serotonin	Cellular	Cell motility|9142	Regulation of actin cytoskeleton|4810	NA	178	76	4	0.989147	1
Micro	Serotonin	Cellular	Cell growth and death|9143	Cell cycle|4110	NA	178	38	2	0.989271	1
Micro	Serotonin	Cellular	Cell growth and death|9143	Oocyte meiosis|4114	NA	178	45	2	0.826412	1
Micro	Serotonin	Cellular	Cell growth and death|9143	p53 signaling pathway|4115	NA	178	18	1	1.04786	1
Micro	Serotonin	Cellular	Cell growth and death|9143	Apoptosis|4210	NA	178	36	3	1.6293	1
Micro	Serotonin	Cellular	Cell growth and death|9143	Apoptosis - multiple species|4215	NA	178	10	0	0	1
Micro	Serotonin	Cellular	Cell growth and death|9143	Ferroptosis|4216	NA	178	10	2	4.48756	1
Micro	Serotonin	Cellular	Cell growth and death|9143	Necroptosis|4217	NA	178	36	2	1.04813	1
Micro	Serotonin	Cellular	Cell growth and death|9143	Cellular senescence|4218	NA	178	52	5	1.91996	1
Micro	Serotonin	Cellular	Cellular community - eukaryotes|9144	Focal adhesion|4510	NA	178	61	1	0.292909	1
Micro	Serotonin	Cellular	Cellular community - eukaryotes|9144	Adherens junction|4520	NA	178	33	3	1.79388	1
Micro	Serotonin	Cellular	Cellular community - eukaryotes|9144	Tight junction|4530	NA	178	51	6	2.42153	1
Micro	Serotonin	Cellular	Cellular community - eukaryotes|9144	Gap junction|4540	NA	178	27	0	0	1
Micro	Serotonin	Cellular	Cellular community - eukaryotes|9144	Signaling pathways regulating pluripotency of stem cells|4550	NA	178	34	2	1.11431	1
Micro	Serotonin	Environmental	Signal transduction|9132	MAPK signaling pathway|4010	NA	178	84	8	1.91533	1
Micro	Serotonin	Environmental	Signal transduction|9132	ErbB signaling pathway|4012	NA	178	38	2	0.989271	1
Micro	Serotonin	Environmental	Signal transduction|9132	Ras signaling pathway|4014	NA	178	70	4	1.0811	1
Micro	Serotonin	Environmental	Signal transduction|9132	Rap1 signaling pathway|4015	NA	178	69	2	0.526345	1
Micro	Serotonin	Environmental	Signal transduction|9132	Calcium signaling pathway|4020	NA	178	45	1	0.401461	1
Micro	Serotonin	Environmental	Signal transduction|9132	cGMP-PKG signaling pathway|4022	NA	178	48	3	1.19041	1
Micro	Serotonin	Environmental	Signal transduction|9132	cAMP signaling pathway|4024	NA	178	54	3	1.04841	1
Micro	Serotonin	Environmental	Signal transduction|9132	NF-kappa B signaling pathway|4064	NA	178	25	3	2.452	1
Micro	Serotonin	Environmental	Signal transduction|9132	HIF-1 signaling pathway|4066	NA	178	36	2	1.04813	1
Micro	Serotonin	Environmental	Signal transduction|9132	FoxO signaling pathway|4068	NA	178	41	4	1.94607	1
Micro	Serotonin	Environmental	Signal transduction|9132	Phosphatidylinositol signaling system|4070	NA	178	44	1	0.410928	1
Micro	Serotonin	Environmental	Signal transduction|9132	Sphingolipid signaling pathway|4071	NA	178	52	4	1.49498	1
Micro	Serotonin	Environmental	Signal transduction|9132	Phospholipase D signaling pathway|4072	NA	178	55	1	0.326078	1
Micro	Serotonin	Environmental	Signal transduction|9132	mTOR signaling pathway|4150	NA	178	54	2	0.681434	1
Micro	Serotonin	Environmental	Signal transduction|9132	PI3K-Akt signaling pathway|4151	NA	178	92	4	0.805158	1
Micro	Serotonin	Environmental	Signal transduction|9132	AMPK signaling pathway|4152	NA	178	42	2	0.889232	1
Micro	Serotonin	Environmental	Signal transduction|9132	Wnt signaling pathway|4310	NA	178	56	3	1.00819	1
Micro	Serotonin	Environmental	Signal transduction|9132	Notch signaling pathway|4330	NA	178	19	1	0.989331	1
Micro	Serotonin	Environmental	Signal transduction|9132	Hedgehog signaling pathway|4340	NA	178	26	0	0	1
Micro	Serotonin	Environmental	Signal transduction|9132	TGF-beta signaling pathway|4350	NA	178	25	0	0	1
Micro	Serotonin	Environmental	Signal transduction|9132	VEGF signaling pathway|4370	NA	178	21	2	1.88417	1
Micro	Serotonin	Environmental	Signal transduction|9132	Apelin signaling pathway|4371	NA	178	40	2	0.93662	1
Micro	Serotonin	Environmental	Signal transduction|9132	Hippo signaling pathway|4390	NA	178	41	0	0	1
Micro	Serotonin	Environmental	Signal transduction|9132	JAK-STAT signaling pathway|4630	NA	178	39	2	0.962234	1
Micro	Serotonin	Environmental	Signal transduction|9132	TNF signaling pathway|4668	NA	178	31	5	3.4926	1
Micro	Serotonin	Environmental	Signaling molecules and interaction|9133	Cytokine-cytokine receptor interaction|4060	NA	178	25	0	0	1
Micro	Serotonin	Environmental	Signaling molecules and interaction|9133	Neuroactive ligand-receptor interaction|4080	NA	178	15	1	1.2735	1
Micro	Serotonin	Environmental	Signaling molecules and interaction|9133	Cell adhesion molecules|4514	NA	178	35	1	0.521165	1
Micro	Serotonin	Genetic	Transcription|9121	Basal transcription factors|3022	NA	178	10	0	0	1
Micro	Serotonin	Genetic	Transcription|9121	Spliceosome|3040	NA	178	40	8	4.61062	0.281652
Micro	Serotonin	Genetic	Translation|9122	Ribosome biogenesis in eukaryotes|3008	NA	178	11	0	0	1
Micro	Serotonin	Genetic	Translation|9122	Nucleocytoplasmic transport|3013	NA	178	39	5	2.66435	1
Micro	Serotonin	Genetic	Translation|9122	mRNA surveillance pathway|3015	NA	178	39	2	0.962234	1
Micro	Serotonin	Genetic	Folding, sorting and degradation|9123	RNA degradation|3018	NA	178	22	0	0	1
Micro	Serotonin	Genetic	Folding, sorting and degradation|9123	Ubiquitin mediated proteolysis|4120	NA	178	63	2	0.579229	1
Micro	Serotonin	Genetic	Folding, sorting and degradation|9123	Protein processing in endoplasmic reticulum|4141	NA	178	47	3	1.21784	1
Micro	Serotonin	Genetic	Replication and repair|9124	Nucleotide excision repair|3420	NA	178	13	1	1.48659	1
Micro	Serotonin	Metabolism	Carbohydrate metabolism|9101	Amino sugar and nucleotide sugar metabolism|520	NA	178	11	2	3.98837	1
Micro	Serotonin	Metabolism	Carbohydrate metabolism|9101	Inositol phosphate metabolism|562	NA	178	30	0	0	1
Micro	Serotonin	Metabolism	Energy metabolism|9102	Oxidative phosphorylation|190	NA	178	12	0	0	1
Micro	Serotonin	Metabolism	Lipid metabolism|9103	Glycerolipid metabolism|561	NA	178	12	0	0	1
Micro	Serotonin	Metabolism	Lipid metabolism|9103	Glycerophospholipid metabolism|564	NA	178	26	2	1.48935	1
Micro	Serotonin	Metabolism	Lipid metabolism|9103	Ether lipid metabolism|565	NA	178	11	1	1.78491	1
Micro	Serotonin	Metabolism	Lipid metabolism|9103	Sphingolipid metabolism|600	NA	178	13	0	0	1
Micro	Serotonin	Metabolism	Nucleotide metabolism|9104	Purine metabolism|230	NA	178	18	1	1.04786	1
Micro	Serotonin	Metabolism	Amino acid metabolism|9105	Cysteine and methionine metabolism|270	NA	178	10	0	0	1
Micro	Serotonin	Metabolism	Amino acid metabolism|9105	Valine, leucine and isoleucine degradation|280	NA	178	12	0	0	1
Micro	Serotonin	Metabolism	Amino acid metabolism|9105	Lysine degradation|310	NA	178	23	2	1.70365	1
Micro	Serotonin	Metabolism	Glycan biosynthesis and metabolism|9107	N-Glycan biosynthesis|510	NA	178	11	1	1.78491	1
Micro	Serotonin	Metabolism	Glycan biosynthesis and metabolism|9107	Various types of N-glycan biosynthesis|513	NA	178	12	2	3.58847	1
Micro	Serotonin	Metabolism	Glycan biosynthesis and metabolism|9107	Other types of O-glycan biosynthesis|514	NA	178	12	0	0	1
Micro	Serotonin	Not	Unclassified: metabolism|9191	Enzymes with EC numbers|99980	NA	178	34	2	1.11431	1
Micro	Serotonin	Not	Unclassified: signaling and cellular processes|9193	Signaling proteins|99995	NA	178	22	2	1.78937	1
Micro	Serotonin	Organismal	Aging|9149	Longevity regulating pathway|4211	NA	178	34	4	2.40514	1
Micro	Serotonin	Organismal	Aging|9149	Longevity regulating pathway - multiple species|4213	NA	178	17	2	2.38912	1
Micro	Serotonin	Organismal	Immune system|9151	Chemokine signaling pathway|4062	NA	178	60	3	0.936258	1
Micro	Serotonin	Organismal	Immune system|9151	Platelet activation|4611	NA	178	45	2	0.826412	1
Micro	Serotonin	Organismal	Immune system|9151	Antigen processing and presentation|4612	NA	178	17	3	3.86206	1
Micro	Serotonin	Organismal	Immune system|9151	Neutrophil extracellular trap formation|4613	NA	178	37	4	2.18455	1
Micro	Serotonin	Organismal	Immune system|9151	Toll-like receptor signaling pathway|4620	NA	178	27	3	2.24646	1
Micro	Serotonin	Organismal	Immune system|9151	NOD-like receptor signaling pathway|4621	NA	178	49	5	2.05273	1
Micro	Serotonin	Organismal	Immune system|9151	RIG-I-like receptor signaling pathway|4622	NA	178	16	2	2.56054	1
Micro	Serotonin	Organismal	Immune system|9151	C-type lectin receptor signaling pathway|4625	NA	178	36	3	1.6293	1
Micro	Serotonin	Organismal	Immune system|9151	Hematopoietic cell lineage|4640	NA	178	11	1	1.78491	1
Micro	Serotonin	Organismal	Immune system|9151	Natural killer cell mediated cytotoxicity|4650	NA	178	36	1	0.506115	1
Micro	Serotonin	Organismal	Immune system|9151	IL-17 signaling pathway|4657	NA	178	18	2	2.23942	1
Micro	Serotonin	Organismal	Immune system|9151	Th1 and Th2 cell differentiation|4658	NA	178	31	5	3.4926	1
Micro	Serotonin	Organismal	Immune system|9151	Th17 cell differentiation|4659	NA	178	40	7	3.88885	1
Micro	Serotonin	Organismal	Immune system|9151	T cell receptor signaling pathway|4660	NA	178	41	3	1.41275	1
Micro	Serotonin	Organismal	Immune system|9151	B cell receptor signaling pathway|4662	NA	178	36	4	2.25359	1
Micro	Serotonin	Organismal	Immune system|9151	Fc epsilon RI signaling pathway|4664	NA	178	30	3	1.995	1
Micro	Serotonin	Organismal	Immune system|9151	Fc gamma R-mediated phagocytosis|4666	NA	178	45	3	1.27663	1
Micro	Serotonin	Organismal	Immune system|9151	Leukocyte transendothelial migration|4670	NA	178	43	2	0.867271	1
Micro	Serotonin	Organismal	Endocrine system|9152	Insulin signaling pathway|4910	NA	178	52	3	1.09184	1
Micro	Serotonin	Organismal	Endocrine system|9152	Insulin secretion|4911	NA	178	22	2	1.78937	1
Micro	Serotonin	Organismal	Endocrine system|9152	GnRH signaling pathway|4912	NA	178	35	1	0.521165	1
Micro	Serotonin	Organismal	Endocrine system|9152	Progesterone-mediated oocyte maturation|4914	NA	178	35	2	1.08018	1
Micro	Serotonin	Organismal	Endocrine system|9152	Estrogen signaling pathway|4915	NA	178	38	1	0.478471	1
Micro	Serotonin	Organismal	Endocrine system|9152	Melanogenesis|4916	NA	178	27	0	0	1
Micro	Serotonin	Organismal	Endocrine system|9152	Prolactin signaling pathway|4917	NA	178	22	3	2.84159	1
Micro	Serotonin	Organismal	Endocrine system|9152	Thyroid hormone synthesis|4918	NA	178	19	1	0.989331	1
Micro	Serotonin	Organismal	Endocrine system|9152	Thyroid hormone signaling pathway|4919	NA	178	42	2	0.889232	1
Micro	Serotonin	Organismal	Endocrine system|9152	Adipocytokine signaling pathway|4920	NA	178	20	5	6.07178	0.939241
Micro	Serotonin	Organismal	Endocrine system|9152	Oxytocin signaling pathway|4921	NA	178	48	3	1.19041	1
Micro	Serotonin	Organismal	Endocrine system|9152	Glucagon signaling pathway|4922	NA	178	33	1	0.554087	1
Micro	Serotonin	Organismal	Endocrine system|9152	Regulation of lipolysis in adipocytes|4923	NA	178	17	0	0	1
Micro	Serotonin	Organismal	Endocrine system|9152	Renin secretion|4924	NA	178	23	3	2.69888	1
Micro	Serotonin	Organismal	Endocrine system|9152	Aldosterone synthesis and secretion|4925	NA	178	28	1	0.657727	1
Micro	Serotonin	Organismal	Endocrine system|9152	Relaxin signaling pathway|4926	NA	178	41	3	1.41275	1
Micro	Serotonin	Organismal	Endocrine system|9152	Cortisol synthesis and secretion|4927	NA	178	19	1	0.989331	1
Micro	Serotonin	Organismal	Endocrine system|9152	Parathyroid hormone synthesis, secretion and action|4928	NA	178	39	1	0.465733	1
Micro	Serotonin	Organismal	Endocrine system|9152	GnRH secretion|4929	NA	178	20	0	0	1
Micro	Serotonin	Organismal	Endocrine system|9152	Growth hormone synthesis, secretion and action|4935	NA	178	47	4	1.67142	1
Micro	Serotonin	Organismal	Circulatory system|9153	Cardiac muscle contraction|4260	NA	178	11	1	1.78491	1
Micro	Serotonin	Organismal	Circulatory system|9153	Adrenergic signaling in cardiomyocytes|4261	NA	178	44	4	1.79843	1
Micro	Serotonin	Organismal	Circulatory system|9153	Vascular smooth muscle contraction|4270	NA	178	37	1	0.491901	1
Micro	Serotonin	Organismal	Digestive system|9154	Salivary secretion|4970	NA	178	18	1	1.04786	1
Micro	Serotonin	Organismal	Digestive system|9154	Gastric acid secretion|4971	NA	178	21	0	0	1
Micro	Serotonin	Organismal	Digestive system|9154	Pancreatic secretion|4972	NA	178	21	2	1.88417	1
Micro	Serotonin	Organismal	Digestive system|9154	Carbohydrate digestion and absorption|4973	NA	178	13	0	0	1
Micro	Serotonin	Organismal	Excretory system|9155	Aldosterone-regulated sodium reabsorption|4960	NA	178	13	0	0	1
Micro	Serotonin	Organismal	Excretory system|9155	Endocrine and other factor-regulated calcium reabsorption|4961	NA	178	17	0	0	1
Micro	Serotonin	Organismal	Excretory system|9155	Vasopressin-regulated water reabsorption|4962	NA	178	12	1	1.62219	1
Micro	Serotonin	Organismal	Nervous system|9156	Long-term potentiation|4720	NA	178	30	0	0	1
Micro	Serotonin	Organismal	Nervous system|9156	Synaptic vesicle cycle|4721	NA	178	14	0	0	1
Micro	Serotonin	Organismal	Nervous system|9156	Neurotrophin signaling pathway|4722	NA	178	56	4	1.37826	1
Micro	Serotonin	Organismal	Nervous system|9156	Retrograde endocannabinoid signaling|4723	NA	178	30	1	0.611983	1
Micro	Serotonin	Organismal	Nervous system|9156	Glutamatergic synapse|4724	NA	178	36	0	0	1
Micro	Serotonin	Organismal	Nervous system|9156	Cholinergic synapse|4725	NA	178	35	0	0	1
Micro	Serotonin	Organismal	Nervous system|9156	Serotonergic synapse|4726	NA	178	26	0	0	1
Micro	Serotonin	Organismal	Nervous system|9156	GABAergic synapse|4727	NA	178	18	1	1.04786	1
Micro	Serotonin	Organismal	Nervous system|9156	Dopaminergic synapse|4728	NA	178	49	2	0.755125	1
Micro	Serotonin	Organismal	Nervous system|9156	Long-term depression|4730	NA	178	24	0	0	1
Micro	Serotonin	Organismal	Sensory system|9157	Olfactory transduction|4740	NA	178	15	1	1.2735	1
Micro	Serotonin	Organismal	Sensory system|9157	Inflammatory mediator regulation of TRP channels|4750	NA	178	30	1	0.611983	1
Micro	Serotonin	Organismal	Development and regeneration|9158	Axon guidance|4360	NA	178	57	3	0.98921	1
Micro	Serotonin	Organismal	Development and regeneration|9158	Osteoclast differentiation|4380	NA	178	49	4	1.59614	1
Micro	Serotonin	Organismal	Environmental adaptation|9159	Circadian rhythm|4710	NA	178	12	2	3.58847	1
Micro	Serotonin	Organismal	Environmental adaptation|9159	Circadian entrainment|4713	NA	178	27	2	1.42935	1
Micro	Serotonin	Organismal	Environmental adaptation|9159	Thermogenesis|4714	NA	178	46	5	2.2049	1
Oli	Serotonin	Brite	Protein families: metabolism|9181	Protein kinases|1001	FSCV Up DEFs	602	337	23	1.18169	1
Oli	Serotonin	Brite	Protein families: metabolism|9181	Peptidases and inhibitors|1002	FSCV Up DEFs	602	296	21	1.23283	1
Oli	Serotonin	Brite	Protein families: metabolism|9181	Glycosyltransferases|1003	FSCV Up DEFs	602	118	8	1.16864	1
Oli	Serotonin	Brite	Protein families: metabolism|9181	Lipid biosynthesis proteins|1004	FSCV Up DEFs	602	52	1	0.313356	1
Oli	Serotonin	Brite	Protein families: metabolism|9181	Prenyltransferases|1006	FSCV Up DEFs	602	14	1	1.23407	1
Oli	Serotonin	Brite	Protein families: metabolism|9181	Amino acid related enzymes|1007	FSCV Up DEFs	602	32	0	0	1
Oli	Serotonin	Brite	Protein families: metabolism|9181	Protein phosphatases and associated proteins|1009	FSCV Up DEFs	602	318	20	1.07897	1
Oli	Serotonin	Brite	Protein families: metabolism|9181	Cytochrome P450|199	FSCV Up DEFs	602	12	0	0	1
Oli	Serotonin	Brite	Protein families: genetic information processing|9182	Transcription factors|3000	FSCV Up DEFs	602	689	44	1.10146	1
Oli	Serotonin	Brite	Protein families: genetic information processing|9182	Ribosome biogenesis|3009	FSCV Up DEFs	602	193	10	0.874323	1
Oli	Serotonin	Brite	Protein families: genetic information processing|9182	Ribosome|3011	FSCV Up DEFs	602	69	2	0.47704	1
Oli	Serotonin	Brite	Protein families: genetic information processing|9182	Translation factors|3012	FSCV Up DEFs	602	77	8	1.87102	1
Oli	Serotonin	Brite	Protein families: genetic information processing|9182	Transfer RNA biogenesis|3016	FSCV Up DEFs	602	124	8	1.10749	1
Oli	Serotonin	Brite	Protein families: genetic information processing|9182	Messenger RNA biogenesis|3019	FSCV Up DEFs	602	352	24	1.18071	1
Oli	Serotonin	Brite	Protein families: genetic information processing|9182	Transcription machinery|3021	FSCV Up DEFs	602	215	13	1.03288	1
Oli	Serotonin	Brite	Protein families: genetic information processing|9182	Mitochondrial biogenesis|3029	FSCV Up DEFs	602	278	18	1.11371	1
Oli	Serotonin	Brite	Protein families: genetic information processing|9182	DNA replication proteins|3032	FSCV Up DEFs	602	90	2	0.36241	1
Oli	Serotonin	Brite	Protein families: genetic information processing|9182	Chromosome and associated proteins|3036	FSCV Up DEFs	602	868	47	0.911206	1
Oli	Serotonin	Brite	Protein families: genetic information processing|9182	Spliceosome|3041	FSCV Up DEFs	602	330	15	0.757685	1
Oli	Serotonin	Brite	Protein families: genetic information processing|9182	Proteasome|3051	FSCV Up DEFs	602	57	4	1.21181	1
Oli	Serotonin	Brite	Protein families: genetic information processing|9182	Chaperones and folding catalysts|3110	FSCV Up DEFs	602	157	10	1.09254	1
Oli	Serotonin	Brite	Protein families: genetic information processing|9182	DNA repair and recombination proteins|3400	FSCV Up DEFs	602	256	11	0.714873	1
Oli	Serotonin	Brite	Protein families: genetic information processing|9182	Ubiquitin system|4121	FSCV Up DEFs	602	609	36	1.00812	1
Oli	Serotonin	Brite	Protein families: genetic information processing|9182	Membrane trafficking|4131	FSCV Up DEFs	602	1023	74	1.2857	1
Oli	Serotonin	Brite	Protein families: signaling and cellular processes|9183	Transporters|2000	FSCV Up DEFs	602	292	14	0.803103	1
Oli	Serotonin	Brite	Protein families: signaling and cellular processes|9183	Secretion system|2044	FSCV Up DEFs	602	18	2	2.00795	1
Oli	Serotonin	Brite	Protein families: signaling and cellular processes|9183	Nuclear receptors|3310	FSCV Up DEFs	602	21	1	0.801591	1
Oli	Serotonin	Brite	Protein families: signaling and cellular processes|9183	G protein-coupled receptors|4030	FSCV Up DEFs	602	49	2	0.681428	1
Oli	Serotonin	Brite	Protein families: signaling and cellular processes|9183	GTP-binding proteins|4031	FSCV Up DEFs	602	104	7	1.15923	1
Oli	Serotonin	Brite	Protein families: signaling and cellular processes|9183	Ion channels|4040	FSCV Up DEFs	602	106	3	0.464489	1
Oli	Serotonin	Brite	Protein families: signaling and cellular processes|9183	Cytokine receptors|4050	FSCV Up DEFs	602	19	0	0	1
Oli	Serotonin	Brite	Protein families: signaling and cellular processes|9183	Cytokines and growth factors|4052	FSCV Up DEFs	602	26	1	0.640942	1
Oli	Serotonin	Brite	Protein families: signaling and cellular processes|9183	CD molecules|4090	FSCV Up DEFs	602	95	3	0.520602	1
Oli	Serotonin	Brite	Protein families: signaling and cellular processes|9183	Lectins|4091	FSCV Up DEFs	602	30	2	1.14605	1
Oli	Serotonin	Brite	Protein families: signaling and cellular processes|9183	Exosome|4147	FSCV Up DEFs	602	402	22	0.92582	1
Oli	Serotonin	Brite	Protein families: signaling and cellular processes|9183	Cell adhesion molecules|4515	FSCV Up DEFs	602	73	2	0.449978	1
Oli	Serotonin	Brite	Protein families: signaling and cellular processes|9183	Cytoskeleton proteins|4812	FSCV Up DEFs	602	274	12	0.729176	1
Oli	Serotonin	Brite	Protein families: signaling and cellular processes|9183	Domain-containing proteins not elsewhere classified|4990	FSCV Up DEFs	602	334	19	0.966323	1
Oli	Serotonin	Brite	Protein families: signaling and cellular processes|9183	Proteoglycans|535	FSCV Up DEFs	602	19	0	0	1
Oli	Serotonin	Brite	Protein families: signaling and cellular processes|9183	Glycosaminoglycan binding proteins|536	FSCV Up DEFs	602	46	1	0.355357	1
Oli	Serotonin	Brite	Protein families: signaling and cellular processes|9183	Glycosylphosphatidylinositol (GPI)-anchored proteins|537	FSCV Up DEFs	602	19	1	0.890838	1
Oli	Serotonin	Cellular	Transport and catabolism|9141	Autophagy - other|4136	FSCV Up DEFs	602	29	2	1.18862	1
Oli	Serotonin	Cellular	Transport and catabolism|9141	Mitophagy - animal|4137	FSCV Up DEFs	602	58	6	1.85887	1
Oli	Serotonin	Cellular	Transport and catabolism|9141	Autophagy - animal|4140	FSCV Up DEFs	602	123	12	1.74866	1
Oli	Serotonin	Cellular	Transport and catabolism|9141	Lysosome|4142	FSCV Up DEFs	602	95	5	0.890106	1
Oli	Serotonin	Cellular	Transport and catabolism|9141	Endocytosis|4144	FSCV Up DEFs	602	190	12	1.08284	1
Oli	Serotonin	Cellular	Transport and catabolism|9141	Phagosome|4145	FSCV Up DEFs	602	68	5	1.27512	1
Oli	Serotonin	Cellular	Transport and catabolism|9141	Peroxisome|4146	FSCV Up DEFs	602	61	4	1.12631	1
Oli	Serotonin	Cellular	Cell motility|9142	Regulation of actin cytoskeleton|4810	FSCV Up DEFs	602	123	5	0.676908	1
Oli	Serotonin	Cellular	Cell growth and death|9143	Cell cycle|4110	FSCV Up DEFs	602	75	4	0.902922	1
Oli	Serotonin	Cellular	Cell growth and death|9143	Oocyte meiosis|4114	FSCV Up DEFs	602	75	1	0.215447	1
Oli	Serotonin	Cellular	Cell growth and death|9143	p53 signaling pathway|4115	FSCV Up DEFs	602	34	3	1.55475	1
Oli	Serotonin	Cellular	Cell growth and death|9143	Apoptosis|4210	FSCV Up DEFs	602	81	6	1.28587	1
Oli	Serotonin	Cellular	Cell growth and death|9143	Apoptosis - multiple species|4215	FSCV Up DEFs	602	16	0	0	1
Oli	Serotonin	Cellular	Cell growth and death|9143	Ferroptosis|4216	FSCV Up DEFs	602	29	1	0.572092	1
Oli	Serotonin	Cellular	Cell growth and death|9143	Necroptosis|4217	FSCV Up DEFs	602	72	5	1.19851	1
Oli	Serotonin	Cellular	Cell growth and death|9143	Cellular senescence|4218	FSCV Up DEFs	602	93	7	1.30899	1
Oli	Serotonin	Cellular	Cellular community - eukaryotes|9144	Focal adhesion|4510	FSCV Up DEFs	602	113	6	0.898332	1
Oli	Serotonin	Cellular	Cellular community - eukaryotes|9144	Adherens junction|4520	FSCV Up DEFs	602	52	3	0.981842	1
Oli	Serotonin	Cellular	Cellular community - eukaryotes|9144	Tight junction|4530	FSCV Up DEFs	602	105	8	1.32704	1
Oli	Serotonin	Cellular	Cellular community - eukaryotes|9144	Gap junction|4540	FSCV Up DEFs	602	44	3	1.17438	1
Oli	Serotonin	Cellular	Cellular community - eukaryotes|9144	Signaling pathways regulating pluripotency of stem cells|4550	FSCV Up DEFs	602	64	6	1.66565	1
Oli	Serotonin	Environmental	Membrane transport|9131	ABC transporters|2010	FSCV Up DEFs	602	24	0	0	1
Oli	Serotonin	Environmental	Signal transduction|9132	MAPK signaling pathway|4010	FSCV Up DEFs	602	158	11	1.20384	1
Oli	Serotonin	Environmental	Signal transduction|9132	ErbB signaling pathway|4012	FSCV Up DEFs	602	69	4	0.986881	1
Oli	Serotonin	Environmental	Signal transduction|9132	Ras signaling pathway|4014	FSCV Up DEFs	602	121	7	0.984625	1
Oli	Serotonin	Environmental	Signal transduction|9132	Rap1 signaling pathway|4015	FSCV Up DEFs	602	107	4	0.620327	1
Oli	Serotonin	Environmental	Signal transduction|9132	Calcium signaling pathway|4020	FSCV Up DEFs	602	92	4	0.727205	1
Oli	Serotonin	Environmental	Signal transduction|9132	cGMP-PKG signaling pathway|4022	FSCV Up DEFs	602	84	3	0.591982	1
Oli	Serotonin	Environmental	Signal transduction|9132	cAMP signaling pathway|4024	FSCV Up DEFs	602	98	3	0.504004	1
Oli	Serotonin	Environmental	Signal transduction|9132	NF-kappa B signaling pathway|4064	FSCV Up DEFs	602	49	3	1.04621	1
Oli	Serotonin	Environmental	Signal transduction|9132	HIF-1 signaling pathway|4066	FSCV Up DEFs	602	63	1	0.257467	1
Oli	Serotonin	Environmental	Signal transduction|9132	FoxO signaling pathway|4068	FSCV Up DEFs	602	79	5	1.08433	1
Oli	Serotonin	Environmental	Signal transduction|9132	Phosphatidylinositol signaling system|4070	FSCV Up DEFs	602	77	2	0.425803	1
Oli	Serotonin	Environmental	Signal transduction|9132	Sphingolipid signaling pathway|4071	FSCV Up DEFs	602	84	5	1.0152	1
Oli	Serotonin	Environmental	Signal transduction|9132	Phospholipase D signaling pathway|4072	FSCV Up DEFs	602	90	3	0.55081	1
Oli	Serotonin	Environmental	Signal transduction|9132	mTOR signaling pathway|4150	FSCV Up DEFs	602	102	7	1.18388	1
Oli	Serotonin	Environmental	Signal transduction|9132	PI3K-Akt signaling pathway|4151	FSCV Up DEFs	602	155	11	1.2293	1
Oli	Serotonin	Environmental	Signal transduction|9132	AMPK signaling pathway|4152	FSCV Up DEFs	602	87	4	0.771416	1
Oli	Serotonin	Environmental	Signal transduction|9132	Wnt signaling pathway|4310	FSCV Up DEFs	602	85	4	0.790628	1
Oli	Serotonin	Environmental	Signal transduction|9132	Notch signaling pathway|4330	FSCV Up DEFs	602	37	1	0.444608	1
Oli	Serotonin	Environmental	Signal transduction|9132	Hedgehog signaling pathway|4340	FSCV Up DEFs	602	38	1	0.432547	1
Oli	Serotonin	Environmental	Signal transduction|9132	TGF-beta signaling pathway|4350	FSCV Up DEFs	602	49	2	0.681428	1
Oli	Serotonin	Environmental	Signal transduction|9132	VEGF signaling pathway|4370	FSCV Up DEFs	602	36	2	0.94324	1
Oli	Serotonin	Environmental	Signal transduction|9132	Apelin signaling pathway|4371	FSCV Up DEFs	602	73	4	0.929287	1
Oli	Serotonin	Environmental	Signal transduction|9132	Hippo signaling pathway|4390	FSCV Up DEFs	602	83	4	0.810813	1
Oli	Serotonin	Environmental	Signal transduction|9132	Hippo signaling pathway - multiple species|4392	FSCV Up DEFs	602	16	0	0	1
Oli	Serotonin	Environmental	Signal transduction|9132	JAK-STAT signaling pathway|4630	FSCV Up DEFs	602	55	3	0.924913	1
Oli	Serotonin	Environmental	Signal transduction|9132	TNF signaling pathway|4668	FSCV Up DEFs	602	57	5	1.54657	1
Oli	Serotonin	Environmental	Signaling molecules and interaction|9133	Cytokine-cytokine receptor interaction|4060	FSCV Up DEFs	602	36	0	0	1
Oli	Serotonin	Environmental	Signaling molecules and interaction|9133	Neuroactive ligand-receptor interaction|4080	FSCV Up DEFs	602	43	0	0	1
Oli	Serotonin	Environmental	Signaling molecules and interaction|9133	ECM-receptor interaction|4512	FSCV Up DEFs	602	29	1	0.572092	1
Oli	Serotonin	Environmental	Signaling molecules and interaction|9133	Cell adhesion molecules|4514	FSCV Up DEFs	602	50	3	1.02384	1
Oli	Serotonin	Genetic	Transcription|9121	RNA polymerase|3020	FSCV Up DEFs	602	23	3	2.41234	1
Oli	Serotonin	Genetic	Transcription|9121	Basal transcription factors|3022	FSCV Up DEFs	602	38	1	0.432547	1
Oli	Serotonin	Genetic	Transcription|9121	Spliceosome|3040	FSCV Up DEFs	602	115	8	1.20178	1
Oli	Serotonin	Genetic	Translation|9122	Ribosome biogenesis in eukaryotes|3008	FSCV Up DEFs	602	61	2	0.542155	1
Oli	Serotonin	Genetic	Translation|9122	Ribosome|3010	FSCV Up DEFs	602	45	1	0.363471	1
Oli	Serotonin	Genetic	Translation|9122	Nucleocytoplasmic transport|3013	FSCV Up DEFs	602	93	8	1.51625	1
Oli	Serotonin	Genetic	Translation|9122	mRNA surveillance pathway|3015	FSCV Up DEFs	602	77	3	0.648454	1
Oli	Serotonin	Genetic	Translation|9122	Aminoacyl-tRNA biosynthesis|970	FSCV Up DEFs	602	23	0	0	1
Oli	Serotonin	Genetic	Folding, sorting and degradation|9123	RNA degradation|3018	FSCV Up DEFs	602	63	5	1.38575	1
Oli	Serotonin	Genetic	Folding, sorting and degradation|9123	Proteasome|3050	FSCV Up DEFs	602	38	1	0.432547	1
Oli	Serotonin	Genetic	Folding, sorting and degradation|9123	Protein export|3060	FSCV Up DEFs	602	22	2	1.60573	1
Oli	Serotonin	Genetic	Folding, sorting and degradation|9123	Ubiquitin mediated proteolysis|4120	FSCV Up DEFs	602	117	8	1.17948	1
Oli	Serotonin	Genetic	Folding, sorting and degradation|9123	SNARE interactions in vesicular transport|4130	FSCV Up DEFs	602	29	4	2.57619	1
Oli	Serotonin	Genetic	Folding, sorting and degradation|9123	Protein processing in endoplasmic reticulum|4141	FSCV Up DEFs	602	140	8	0.971638	1
Oli	Serotonin	Genetic	Replication and repair|9124	DNA replication|3030	FSCV Up DEFs	602	25	1	0.667717	1
Oli	Serotonin	Genetic	Replication and repair|9124	Base excision repair|3410	FSCV Up DEFs	602	25	0	0	1
Oli	Serotonin	Genetic	Replication and repair|9124	Nucleotide excision repair|3420	FSCV Up DEFs	602	38	1	0.432547	1
Oli	Serotonin	Genetic	Replication and repair|9124	Mismatch repair|3430	FSCV Up DEFs	602	19	0	0	1
Oli	Serotonin	Genetic	Replication and repair|9124	Homologous recombination|3440	FSCV Up DEFs	602	32	0	0	1
Oli	Serotonin	Genetic	Replication and repair|9124	Non-homologous end-joining|3450	FSCV Up DEFs	602	11	1	1.60472	1
Oli	Serotonin	Genetic	Replication and repair|9124	Fanconi anemia pathway|3460	FSCV Up DEFs	602	37	1	0.444608	1
Oli	Serotonin	Metabolism	Carbohydrate metabolism|9101	Glycolysis / Gluconeogenesis|10	FSCV Up DEFs	602	28	1	0.593342	1
Oli	Serotonin	Metabolism	Carbohydrate metabolism|9101	Citrate cycle (TCA cycle)|20	FSCV Up DEFs	602	27	1	0.616227	1
Oli	Serotonin	Metabolism	Carbohydrate metabolism|9101	Pentose phosphate pathway|30	FSCV Up DEFs	602	17	4	4.95948	1
Oli	Serotonin	Metabolism	Carbohydrate metabolism|9101	Pentose and glucuronate interconversions|40	FSCV Up DEFs	602	11	0	0	1
Oli	Serotonin	Metabolism	Carbohydrate metabolism|9101	Starch and sucrose metabolism|500	FSCV Up DEFs	602	12	1	1.4587	1
Oli	Serotonin	Metabolism	Carbohydrate metabolism|9101	Fructose and mannose metabolism|51	FSCV Up DEFs	602	18	1	0.943334	1
Oli	Serotonin	Metabolism	Carbohydrate metabolism|9101	Amino sugar and nucleotide sugar metabolism|520	FSCV Up DEFs	602	34	4	2.14577	1
Oli	Serotonin	Metabolism	Carbohydrate metabolism|9101	Inositol phosphate metabolism|562	FSCV Up DEFs	602	56	2	0.592663	1
Oli	Serotonin	Metabolism	Carbohydrate metabolism|9101	Pyruvate metabolism|620	FSCV Up DEFs	602	31	0	0	1
Oli	Serotonin	Metabolism	Carbohydrate metabolism|9101	Glyoxylate and dicarboxylate metabolism|630	FSCV Up DEFs	602	25	3	2.19272	1
Oli	Serotonin	Metabolism	Carbohydrate metabolism|9101	Propanoate metabolism|640	FSCV Up DEFs	602	27	3	2.00963	1
Oli	Serotonin	Metabolism	Carbohydrate metabolism|9101	Butanoate metabolism|650	FSCV Up DEFs	602	16	2	2.29521	1
Oli	Serotonin	Metabolism	Energy metabolism|9102	Oxidative phosphorylation|190	FSCV Up DEFs	602	82	6	1.26882	1
Oli	Serotonin	Metabolism	Lipid metabolism|9103	Steroid biosynthesis|100	FSCV Up DEFs	602	15	0	0	1
Oli	Serotonin	Metabolism	Lipid metabolism|9103	Biosynthesis of unsaturated fatty acids|1040	FSCV Up DEFs	602	21	0	0	1
Oli	Serotonin	Metabolism	Lipid metabolism|9103	Steroid hormone biosynthesis|140	FSCV Up DEFs	602	13	0	0	1
Oli	Serotonin	Metabolism	Lipid metabolism|9103	Glycerolipid metabolism|561	FSCV Up DEFs	602	39	0	0	1
Oli	Serotonin	Metabolism	Lipid metabolism|9103	Glycerophospholipid metabolism|564	FSCV Up DEFs	602	65	2	0.507521	1
Oli	Serotonin	Metabolism	Lipid metabolism|9103	Ether lipid metabolism|565	FSCV Up DEFs	602	26	1	0.640942	1
Oli	Serotonin	Metabolism	Lipid metabolism|9103	Arachidonic acid metabolism|590	FSCV Up DEFs	602	17	0	0	1
Oli	Serotonin	Metabolism	Lipid metabolism|9103	Sphingolipid metabolism|600	FSCV Up DEFs	602	33	0	0	1
Oli	Serotonin	Metabolism	Lipid metabolism|9103	Fatty acid biosynthesis|61	FSCV Up DEFs	602	13	1	1.33703	1
Oli	Serotonin	Metabolism	Lipid metabolism|9103	Fatty acid elongation|62	FSCV Up DEFs	602	20	2	1.7845	1
Oli	Serotonin	Metabolism	Lipid metabolism|9103	Fatty acid degradation|71	FSCV Up DEFs	602	31	2	1.10642	1
Oli	Serotonin	Metabolism	Nucleotide metabolism|9104	Purine metabolism|230	FSCV Up DEFs	602	76	4	0.89029	1
Oli	Serotonin	Metabolism	Nucleotide metabolism|9104	Pyrimidine metabolism|240	FSCV Up DEFs	602	33	2	1.03485	1
Oli	Serotonin	Metabolism	Amino acid metabolism|9105	Arginine biosynthesis|220	FSCV Up DEFs	602	10	1	1.78319	1
Oli	Serotonin	Metabolism	Amino acid metabolism|9105	Alanine, aspartate and glutamate metabolism|250	FSCV Up DEFs	602	22	2	1.60573	1
Oli	Serotonin	Metabolism	Amino acid metabolism|9105	Glycine, serine and threonine metabolism|260	FSCV Up DEFs	602	19	1	0.890838	1
Oli	Serotonin	Metabolism	Amino acid metabolism|9105	Cysteine and methionine metabolism|270	FSCV Up DEFs	602	32	0	0	1
Oli	Serotonin	Metabolism	Amino acid metabolism|9105	Valine, leucine and isoleucine degradation|280	FSCV Up DEFs	602	40	3	1.30186	1
Oli	Serotonin	Metabolism	Amino acid metabolism|9105	Lysine degradation|310	FSCV Up DEFs	602	53	5	1.67615	1
Oli	Serotonin	Metabolism	Amino acid metabolism|9105	Arginine and proline metabolism|330	FSCV Up DEFs	602	28	3	1.92909	1
Oli	Serotonin	Metabolism	Amino acid metabolism|9105	Histidine metabolism|340	FSCV Up DEFs	602	12	1	1.4587	1
Oli	Serotonin	Metabolism	Amino acid metabolism|9105	Tryptophan metabolism|380	FSCV Up DEFs	602	20	2	1.7845	1
Oli	Serotonin	Metabolism	Metabolism of other amino acids|9106	beta-Alanine metabolism|410	FSCV Up DEFs	602	21	3	2.68085	1
Oli	Serotonin	Metabolism	Metabolism of other amino acids|9106	Selenocompound metabolism|450	FSCV Up DEFs	602	11	0	0	1
Oli	Serotonin	Metabolism	Metabolism of other amino acids|9106	Glutathione metabolism|480	FSCV Up DEFs	602	27	0	0	1
Oli	Serotonin	Metabolism	Glycan biosynthesis and metabolism|9107	N-Glycan biosynthesis|510	FSCV Up DEFs	602	36	2	0.94324	1
Oli	Serotonin	Metabolism	Glycan biosynthesis and metabolism|9107	Other glycan degradation|511	FSCV Up DEFs	602	15	2	2.47197	1
Oli	Serotonin	Metabolism	Glycan biosynthesis and metabolism|9107	Mucin type O-glycan biosynthesis|512	FSCV Up DEFs	602	17	3	3.44822	1
Oli	Serotonin	Metabolism	Glycan biosynthesis and metabolism|9107	Various types of N-glycan biosynthesis|513	FSCV Up DEFs	602	31	2	1.10642	1
Oli	Serotonin	Metabolism	Glycan biosynthesis and metabolism|9107	Other types of O-glycan biosynthesis|514	FSCV Up DEFs	602	30	4	2.4769	1
Oli	Serotonin	Metabolism	Glycan biosynthesis and metabolism|9107	Mannose type O-glycan biosynthesis|515	FSCV Up DEFs	602	17	1	1.00239	1
Oli	Serotonin	Metabolism	Glycan biosynthesis and metabolism|9107	Glycosaminoglycan degradation|531	FSCV Up DEFs	602	12	1	1.4587	1
Oli	Serotonin	Metabolism	Glycan biosynthesis and metabolism|9107	Glycosaminoglycan biosynthesis - chondroitin sulfate / dermatan sulfate|532	FSCV Up DEFs	602	10	0	0	1
Oli	Serotonin	Metabolism	Glycan biosynthesis and metabolism|9107	Glycosaminoglycan biosynthesis - heparan sulfate / heparin|534	FSCV Up DEFs	602	15	0	0	1
Oli	Serotonin	Metabolism	Glycan biosynthesis and metabolism|9107	Glycosylphosphatidylinositol (GPI)-anchor biosynthesis|563	FSCV Up DEFs	602	22	3	2.53965	1
Oli	Serotonin	Metabolism	Glycan biosynthesis and metabolism|9107	Glycosphingolipid biosynthesis - ganglio series|604	FSCV Up DEFs	602	11	1	1.60472	1
Oli	Serotonin	Metabolism	Metabolism of cofactors and vitamins|9108	One carbon pool by folate|670	FSCV Up DEFs	602	15	1	1.14581	1
Oli	Serotonin	Metabolism	Metabolism of cofactors and vitamins|9108	Nicotinate and nicotinamide metabolism|760	FSCV Up DEFs	602	20	1	0.843866	1
Oli	Serotonin	Metabolism	Metabolism of cofactors and vitamins|9108	Pantothenate and CoA biosynthesis|770	FSCV Up DEFs	602	12	1	1.4587	1
Oli	Serotonin	Metabolism	Metabolism of cofactors and vitamins|9108	Folate biosynthesis|790	FSCV Up DEFs	602	10	1	1.78319	1
Oli	Serotonin	Metabolism	Metabolism of cofactors and vitamins|9108	Porphyrin and chlorophyll metabolism|860	FSCV Up DEFs	602	17	2	2.14198	1
Oli	Serotonin	Metabolism	Metabolism of terpenoids and polyketides|9109	Terpenoid backbone biosynthesis|900	FSCV Up DEFs	602	17	2	2.14198	1
Oli	Serotonin	Metabolism	Xenobiotics biodegradation and metabolism|9111	Metabolism of xenobiotics by cytochrome P450|980	FSCV Up DEFs	602	15	0	0	1
Oli	Serotonin	Metabolism	Xenobiotics biodegradation and metabolism|9111	Drug metabolism - cytochrome P450|982	FSCV Up DEFs	602	12	0	0	1
Oli	Serotonin	Metabolism	Xenobiotics biodegradation and metabolism|9111	Drug metabolism - other enzymes|983	FSCV Up DEFs	602	30	1	0.552308	1
Oli	Serotonin	Not	Unclassified: metabolism|9191	Enzymes with EC numbers|99980	FSCV Up DEFs	602	123	8	1.11724	1
Oli	Serotonin	Not	Unclassified: genetic information processing|9192	Transcription|99973	FSCV Up DEFs	602	18	1	0.943334	1
Oli	Serotonin	Not	Unclassified: signaling and cellular processes|9193	Structural proteins|99992	FSCV Up DEFs	602	14	0	0	1
Oli	Serotonin	Not	Unclassified: signaling and cellular processes|9193	Signaling proteins|99995	FSCV Up DEFs	602	62	3	0.814587	1
Oli	Serotonin	Organismal	Aging|9149	Longevity regulating pathway|4211	FSCV Up DEFs	602	62	3	0.814587	1
Oli	Serotonin	Organismal	Aging|9149	Longevity regulating pathway - multiple species|4213	FSCV Up DEFs	602	43	1	0.380857	1
Oli	Serotonin	Organismal	Immune system|9151	Chemokine signaling pathway|4062	FSCV Up DEFs	602	83	6	1.25221	1
Oli	Serotonin	Organismal	Immune system|9151	Complement and coagulation cascades|4610	FSCV Up DEFs	602	11	1	1.60472	1
Oli	Serotonin	Organismal	Immune system|9151	Platelet activation|4611	FSCV Up DEFs	602	63	2	0.524271	1
Oli	Serotonin	Organismal	Immune system|9151	Antigen processing and presentation|4612	FSCV Up DEFs	602	24	3	2.29737	1
Oli	Serotonin	Organismal	Immune system|9151	Neutrophil extracellular trap formation|4613	FSCV Up DEFs	602	50	4	1.3972	1
Oli	Serotonin	Organismal	Immune system|9151	Toll-like receptor signaling pathway|4620	FSCV Up DEFs	602	46	2	0.728116	1
Oli	Serotonin	Organismal	Immune system|9151	NOD-like receptor signaling pathway|4621	FSCV Up DEFs	602	85	5	1.00241	1
Oli	Serotonin	Organismal	Immune system|9151	RIG-I-like receptor signaling pathway|4622	FSCV Up DEFs	602	34	2	1.0024	1
Oli	Serotonin	Organismal	Immune system|9151	Cytosolic DNA-sensing pathway|4623	FSCV Up DEFs	602	28	1	0.593342	1
Oli	Serotonin	Organismal	Immune system|9151	C-type lectin receptor signaling pathway|4625	FSCV Up DEFs	602	56	1	0.290446	1
Oli	Serotonin	Organismal	Immune system|9151	Hematopoietic cell lineage|4640	FSCV Up DEFs	602	16	2	2.29521	1
Oli	Serotonin	Organismal	Immune system|9151	Natural killer cell mediated cytotoxicity|4650	FSCV Up DEFs	602	45	3	1.1463	1
Oli	Serotonin	Organismal	Immune system|9151	IL-17 signaling pathway|4657	FSCV Up DEFs	602	37	3	1.41714	1
Oli	Serotonin	Organismal	Immune system|9151	Th1 and Th2 cell differentiation|4658	FSCV Up DEFs	602	41	0	0	1
Oli	Serotonin	Organismal	Immune system|9151	Th17 cell differentiation|4659	FSCV Up DEFs	602	50	2	0.667163	1
Oli	Serotonin	Organismal	Immune system|9151	T cell receptor signaling pathway|4660	FSCV Up DEFs	602	59	4	1.16751	1
Oli	Serotonin	Organismal	Immune system|9151	B cell receptor signaling pathway|4662	FSCV Up DEFs	602	44	3	1.17438	1
Oli	Serotonin	Organismal	Immune system|9151	Fc epsilon RI signaling pathway|4664	FSCV Up DEFs	602	37	4	1.95019	1
Oli	Serotonin	Organismal	Immune system|9151	Fc gamma R-mediated phagocytosis|4666	FSCV Up DEFs	602	67	3	0.750557	1
Oli	Serotonin	Organismal	Immune system|9151	Leukocyte transendothelial migration|4670	FSCV Up DEFs	602	51	1	0.319656	1
Oli	Serotonin	Organismal	Endocrine system|9152	PPAR signaling pathway|3320	FSCV Up DEFs	602	37	1	0.444608	1
Oli	Serotonin	Organismal	Endocrine system|9152	Insulin signaling pathway|4910	FSCV Up DEFs	602	95	3	0.520602	1
Oli	Serotonin	Organismal	Endocrine system|9152	Insulin secretion|4911	FSCV Up DEFs	602	43	1	0.380857	1
Oli	Serotonin	Organismal	Endocrine system|9152	GnRH signaling pathway|4912	FSCV Up DEFs	602	56	4	1.23524	1
Oli	Serotonin	Organismal	Endocrine system|9152	Ovarian steroidogenesis|4913	FSCV Up DEFs	602	16	0	0	1
Oli	Serotonin	Organismal	Endocrine system|9152	Progesterone-mediated oocyte maturation|4914	FSCV Up DEFs	602	59	3	0.858493	1
Oli	Serotonin	Organismal	Endocrine system|9152	Estrogen signaling pathway|4915	FSCV Up DEFs	602	69	4	0.986881	1
Oli	Serotonin	Organismal	Endocrine system|9152	Melanogenesis|4916	FSCV Up DEFs	602	45	2	0.745126	1
Oli	Serotonin	Organismal	Endocrine system|9152	Prolactin signaling pathway|4917	FSCV Up DEFs	602	41	3	1.26747	1
Oli	Serotonin	Organismal	Endocrine system|9152	Thyroid hormone synthesis|4918	FSCV Up DEFs	602	32	1	0.516568	1
Oli	Serotonin	Organismal	Endocrine system|9152	Thyroid hormone signaling pathway|4919	FSCV Up DEFs	602	80	3	0.622994	1
Oli	Serotonin	Organismal	Endocrine system|9152	Adipocytokine signaling pathway|4920	FSCV Up DEFs	602	43	2	0.781636	1
Oli	Serotonin	Organismal	Endocrine system|9152	Oxytocin signaling pathway|4921	FSCV Up DEFs	602	82	2	0.398983	1
Oli	Serotonin	Organismal	Endocrine system|9152	Glucagon signaling pathway|4922	FSCV Up DEFs	602	63	1	0.257467	1
Oli	Serotonin	Organismal	Endocrine system|9152	Regulation of lipolysis in adipocytes|4923	FSCV Up DEFs	602	28	0	0	1
Oli	Serotonin	Organismal	Endocrine system|9152	Renin secretion|4924	FSCV Up DEFs	602	33	1	0.500374	1
Oli	Serotonin	Organismal	Endocrine system|9152	Aldosterone synthesis and secretion|4925	FSCV Up DEFs	602	48	2	0.696314	1
Oli	Serotonin	Organismal	Endocrine system|9152	Relaxin signaling pathway|4926	FSCV Up DEFs	602	66	7	1.91335	1
Oli	Serotonin	Organismal	Endocrine system|9152	Cortisol synthesis and secretion|4927	FSCV Up DEFs	602	27	2	1.28396	1
Oli	Serotonin	Organismal	Endocrine system|9152	Parathyroid hormone synthesis, secretion and action|4928	FSCV Up DEFs	602	60	3	0.843344	1
Oli	Serotonin	Organismal	Endocrine system|9152	GnRH secretion|4929	FSCV Up DEFs	602	37	1	0.444608	1
Oli	Serotonin	Organismal	Endocrine system|9152	Growth hormone synthesis, secretion and action|4935	FSCV Up DEFs	602	73	5	1.18076	1
Oli	Serotonin	Organismal	Circulatory system|9153	Cardiac muscle contraction|4260	FSCV Up DEFs	602	32	0	0	1
Oli	Serotonin	Organismal	Circulatory system|9153	Adrenergic signaling in cardiomyocytes|4261	FSCV Up DEFs	602	80	3	0.622994	1
Oli	Serotonin	Organismal	Circulatory system|9153	Vascular smooth muscle contraction|4270	FSCV Up DEFs	602	63	2	0.524271	1
Oli	Serotonin	Organismal	Digestive system|9154	Salivary secretion|4970	FSCV Up DEFs	602	38	1	0.432547	1
Oli	Serotonin	Organismal	Digestive system|9154	Gastric acid secretion|4971	FSCV Up DEFs	602	39	1	0.421121	1
Oli	Serotonin	Organismal	Digestive system|9154	Pancreatic secretion|4972	FSCV Up DEFs	602	40	0	0	1
Oli	Serotonin	Organismal	Digestive system|9154	Carbohydrate digestion and absorption|4973	FSCV Up DEFs	602	15	0	0	1
Oli	Serotonin	Organismal	Digestive system|9154	Protein digestion and absorption|4974	FSCV Up DEFs	602	23	0	0	1
Oli	Serotonin	Organismal	Digestive system|9154	Fat digestion and absorption|4975	FSCV Up DEFs	602	14	0	0	1
Oli	Serotonin	Organismal	Digestive system|9154	Bile secretion|4976	FSCV Up DEFs	602	25	0	0	1
Oli	Serotonin	Organismal	Digestive system|9154	Mineral absorption|4978	FSCV Up DEFs	602	24	2	1.45946	1
Oli	Serotonin	Organismal	Digestive system|9154	Cholesterol metabolism|4979	FSCV Up DEFs	602	22	0	0	1
Oli	Serotonin	Organismal	Excretory system|9155	Aldosterone-regulated sodium reabsorption|4960	FSCV Up DEFs	602	18	1	0.943334	1
Oli	Serotonin	Organismal	Excretory system|9155	Endocrine and other factor-regulated calcium reabsorption|4961	FSCV Up DEFs	602	31	1	0.533842	1
Oli	Serotonin	Organismal	Excretory system|9155	Vasopressin-regulated water reabsorption|4962	FSCV Up DEFs	602	33	3	1.60674	1
Oli	Serotonin	Organismal	Excretory system|9155	Collecting duct acid secretion|4966	FSCV Up DEFs	602	14	1	1.23407	1
Oli	Serotonin	Organismal	Nervous system|9156	Long-term potentiation|4720	FSCV Up DEFs	602	47	1	0.347596	1
Oli	Serotonin	Organismal	Nervous system|9156	Synaptic vesicle cycle|4721	FSCV Up DEFs	602	44	3	1.17438	1
Oli	Serotonin	Organismal	Nervous system|9156	Neurotrophin signaling pathway|4722	FSCV Up DEFs	602	90	7	1.35671	1
Oli	Serotonin	Organismal	Nervous system|9156	Retrograde endocannabinoid signaling|4723	FSCV Up DEFs	602	76	4	0.89029	1
Oli	Serotonin	Organismal	Nervous system|9156	Glutamatergic synapse|4724	FSCV Up DEFs	602	62	1	0.261715	1
Oli	Serotonin	Organismal	Nervous system|9156	Cholinergic synapse|4725	FSCV Up DEFs	602	55	3	0.924913	1
Oli	Serotonin	Organismal	Nervous system|9156	Serotonergic synapse|4726	FSCV Up DEFs	602	43	2	0.781636	1
Oli	Serotonin	Organismal	Nervous system|9156	GABAergic synapse|4727	FSCV Up DEFs	602	36	3	1.46023	1
Oli	Serotonin	Organismal	Nervous system|9156	Dopaminergic synapse|4728	FSCV Up DEFs	602	84	3	0.591982	1
Oli	Serotonin	Organismal	Nervous system|9156	Long-term depression|4730	FSCV Up DEFs	602	40	2	0.843605	1
Oli	Serotonin	Organismal	Sensory system|9157	Olfactory transduction|4740	FSCV Up DEFs	602	28	1	0.593342	1
Oli	Serotonin	Organismal	Sensory system|9157	Taste transduction|4742	FSCV Up DEFs	602	14	0	0	1
Oli	Serotonin	Organismal	Sensory system|9157	Inflammatory mediator regulation of TRP channels|4750	FSCV Up DEFs	602	47	0	0	1
Oli	Serotonin	Organismal	Development and regeneration|9158	Axon guidance|4360	FSCV Up DEFs	602	110	5	0.761753	1
Oli	Serotonin	Organismal	Development and regeneration|9158	Osteoclast differentiation|4380	FSCV Up DEFs	602	60	7	2.13126	1
Oli	Serotonin	Organismal	Environmental adaptation|9159	Circadian rhythm|4710	FSCV Up DEFs	602	24	1	0.69682	1
Oli	Serotonin	Organismal	Environmental adaptation|9159	Circadian entrainment|4713	FSCV Up DEFs	602	50	3	1.02384	1
Oli	Serotonin	Organismal	Environmental adaptation|9159	Thermogenesis|4714	FSCV Up DEFs	602	154	10	1.11567	1
Oli	Serotonin	Brite	Protein families: metabolism|9181	Protein kinases|1001	FSCV Down DEFs	361	337	14	1.19574	1
Oli	Serotonin	Brite	Protein families: metabolism|9181	Peptidases and inhibitors|1002	FSCV Down DEFs	361	296	13	1.26889	1
Oli	Serotonin	Brite	Protein families: metabolism|9181	Glycosyltransferases|1003	FSCV Down DEFs	361	118	1	0.232188	1
Oli	Serotonin	Brite	Protein families: metabolism|9181	Lipid biosynthesis proteins|1004	FSCV Down DEFs	361	52	1	0.536241	1
Oli	Serotonin	Brite	Protein families: metabolism|9181	Prenyltransferases|1006	FSCV Down DEFs	361	14	0	0	1
Oli	Serotonin	Brite	Protein families: metabolism|9181	Amino acid related enzymes|1007	FSCV Down DEFs	361	32	1	0.88397	1
Oli	Serotonin	Brite	Protein families: metabolism|9181	Protein phosphatases and associated proteins|1009	FSCV Down DEFs	361	318	14	1.27298	1
Oli	Serotonin	Brite	Protein families: metabolism|9181	Cytochrome P450|199	FSCV Down DEFs	361	12	0	0	1
Oli	Serotonin	Brite	Protein families: genetic information processing|9182	Transcription factors|3000	FSCV Down DEFs	361	689	22	0.897952	1
Oli	Serotonin	Brite	Protein families: genetic information processing|9182	Ribosome biogenesis|3009	FSCV Down DEFs	361	193	11	1.67734	1
Oli	Serotonin	Brite	Protein families: genetic information processing|9182	Ribosome|3011	FSCV Down DEFs	361	69	1	0.401495	1
Oli	Serotonin	Brite	Protein families: genetic information processing|9182	Translation factors|3012	FSCV Down DEFs	361	77	2	0.729525	1
Oli	Serotonin	Brite	Protein families: genetic information processing|9182	Transfer RNA biogenesis|3016	FSCV Down DEFs	361	124	3	0.676988	1
Oli	Serotonin	Brite	Protein families: genetic information processing|9182	Messenger RNA biogenesis|3019	FSCV Down DEFs	361	352	22	1.8811	1
Oli	Serotonin	Brite	Protein families: genetic information processing|9182	Transcription machinery|3021	FSCV Down DEFs	361	215	6	0.783381	1
Oli	Serotonin	Brite	Protein families: genetic information processing|9182	Mitochondrial biogenesis|3029	FSCV Down DEFs	361	278	6	0.598025	1
Oli	Serotonin	Brite	Protein families: genetic information processing|9182	DNA replication proteins|3032	FSCV Down DEFs	361	90	7	2.33757	1
Oli	Serotonin	Brite	Protein families: genetic information processing|9182	Chromosome and associated proteins|3036	FSCV Down DEFs	361	868	52	1.87253	0.0462101
Oli	Serotonin	Brite	Protein families: genetic information processing|9182	Spliceosome|3041	FSCV Down DEFs	361	330	23	2.12519	0.601819
Oli	Serotonin	Brite	Protein families: genetic information processing|9182	Proteasome|3051	FSCV Down DEFs	361	57	3	1.52721	1
Oli	Serotonin	Brite	Protein families: genetic information processing|9182	Chaperones and folding catalysts|3110	FSCV Down DEFs	361	157	6	1.09073	1
Oli	Serotonin	Brite	Protein families: genetic information processing|9182	DNA repair and recombination proteins|3400	FSCV Down DEFs	361	256	12	1.36008	1
Oli	Serotonin	Brite	Protein families: genetic information processing|9182	Ubiquitin system|4121	FSCV Down DEFs	361	609	21	0.977733	1
Oli	Serotonin	Brite	Protein families: genetic information processing|9182	Membrane trafficking|4131	FSCV Down DEFs	361	1023	30	0.812637	1
Oli	Serotonin	Brite	Protein families: signaling and cellular processes|9183	Transporters|2000	FSCV Down DEFs	361	292	7	0.666848	1
Oli	Serotonin	Brite	Protein families: signaling and cellular processes|9183	Secretion system|2044	FSCV Down DEFs	361	18	0	0	1
Oli	Serotonin	Brite	Protein families: signaling and cellular processes|9183	Nuclear receptors|3310	FSCV Down DEFs	361	21	1	1.3716	1
Oli	Serotonin	Brite	Protein families: signaling and cellular processes|9183	G protein-coupled receptors|4030	FSCV Down DEFs	361	49	2	1.16741	1
Oli	Serotonin	Brite	Protein families: signaling and cellular processes|9183	GTP-binding proteins|4031	FSCV Down DEFs	361	104	3	0.812696	1
Oli	Serotonin	Brite	Protein families: signaling and cellular processes|9183	Ion channels|4040	FSCV Down DEFs	361	106	2	0.524554	1
Oli	Serotonin	Brite	Protein families: signaling and cellular processes|9183	Cytokine receptors|4050	FSCV Down DEFs	361	19	2	3.23673	1
Oli	Serotonin	Brite	Protein families: signaling and cellular processes|9183	Cytokines and growth factors|4052	FSCV Down DEFs	361	26	1	1.09676	1
Oli	Serotonin	Brite	Protein families: signaling and cellular processes|9183	CD molecules|4090	FSCV Down DEFs	361	95	2	0.587254	1
Oli	Serotonin	Brite	Protein families: signaling and cellular processes|9183	Lectins|4091	FSCV Down DEFs	361	30	1	0.94512	1
Oli	Serotonin	Brite	Protein families: signaling and cellular processes|9183	Exosome|4147	FSCV Down DEFs	361	402	12	0.838095	1
Oli	Serotonin	Brite	Protein families: signaling and cellular processes|9183	Cell adhesion molecules|4515	FSCV Down DEFs	361	73	1	0.379036	1
Oli	Serotonin	Brite	Protein families: signaling and cellular processes|9183	Cytoskeleton proteins|4812	FSCV Down DEFs	361	274	10	1.03946	1
Oli	Serotonin	Brite	Protein families: signaling and cellular processes|9183	Domain-containing proteins not elsewhere classified|4990	FSCV Down DEFs	361	334	15	1.30149	1
Oli	Serotonin	Brite	Protein families: signaling and cellular processes|9183	Proteoglycans|535	FSCV Down DEFs	361	19	0	0	1
Oli	Serotonin	Brite	Protein families: signaling and cellular processes|9183	Glycosaminoglycan binding proteins|536	FSCV Down DEFs	361	46	1	0.608107	1
Oli	Serotonin	Brite	Protein families: signaling and cellular processes|9183	Glycosylphosphatidylinositol (GPI)-anchored proteins|537	FSCV Down DEFs	361	19	0	0	1
Oli	Serotonin	Cellular	Transport and catabolism|9141	Autophagy - other|4136	FSCV Down DEFs	361	29	0	0	1
Oli	Serotonin	Cellular	Transport and catabolism|9141	Mitophagy - animal|4137	FSCV Down DEFs	361	58	1	0.479508	1
Oli	Serotonin	Cellular	Transport and catabolism|9141	Autophagy - animal|4140	FSCV Down DEFs	361	123	3	0.682699	1
Oli	Serotonin	Cellular	Transport and catabolism|9141	Lysosome|4142	FSCV Down DEFs	361	95	2	0.587254	1
Oli	Serotonin	Cellular	Transport and catabolism|9141	Endocytosis|4144	FSCV Down DEFs	361	190	4	0.584939	1
Oli	Serotonin	Cellular	Transport and catabolism|9141	Phagosome|4145	FSCV Down DEFs	361	68	0	0	1
Oli	Serotonin	Cellular	Transport and catabolism|9141	Peroxisome|4146	FSCV Down DEFs	361	61	2	0.928858	1
Oli	Serotonin	Cellular	Cell motility|9142	Regulation of actin cytoskeleton|4810	FSCV Down DEFs	361	123	2	0.450081	1
Oli	Serotonin	Cellular	Cell growth and death|9143	Cell cycle|4110	FSCV Down DEFs	361	75	3	1.14337	1
Oli	Serotonin	Cellular	Cell growth and death|9143	Oocyte meiosis|4114	FSCV Down DEFs	361	75	3	1.14337	1
Oli	Serotonin	Cellular	Cell growth and death|9143	p53 signaling pathway|4115	FSCV Down DEFs	361	34	4	3.68362	1
Oli	Serotonin	Cellular	Cell growth and death|9143	Apoptosis|4210	FSCV Down DEFs	361	81	5	1.81455	1
Oli	Serotonin	Cellular	Cell growth and death|9143	Apoptosis - multiple species|4215	FSCV Down DEFs	361	16	1	1.82959	1
Oli	Serotonin	Cellular	Cell growth and death|9143	Ferroptosis|4216	FSCV Down DEFs	361	29	1	0.97897	1
Oli	Serotonin	Cellular	Cell growth and death|9143	Necroptosis|4217	FSCV Down DEFs	361	72	4	1.61927	1
Oli	Serotonin	Cellular	Cell growth and death|9143	Cellular senescence|4218	FSCV Down DEFs	361	93	4	1.2346	1
Oli	Serotonin	Cellular	Cellular community - eukaryotes|9144	Focal adhesion|4510	FSCV Down DEFs	361	113	3	0.745521	1
Oli	Serotonin	Cellular	Cellular community - eukaryotes|9144	Adherens junction|4520	FSCV Down DEFs	361	52	1	0.536241	1
Oli	Serotonin	Cellular	Cellular community - eukaryotes|9144	Tight junction|4530	FSCV Down DEFs	361	105	3	0.804647	1
Oli	Serotonin	Cellular	Cellular community - eukaryotes|9144	Gap junction|4540	FSCV Down DEFs	361	44	2	1.30703	1
Oli	Serotonin	Cellular	Cellular community - eukaryotes|9144	Signaling pathways regulating pluripotency of stem cells|4550	FSCV Down DEFs	361	64	3	1.35104	1
Oli	Serotonin	Environmental	Membrane transport|9131	ABC transporters|2010	FSCV Down DEFs	361	24	1	1.19237	1
Oli	Serotonin	Environmental	Signal transduction|9132	MAPK signaling pathway|4010	FSCV Down DEFs	361	158	7	1.27611	1
Oli	Serotonin	Environmental	Signal transduction|9132	ErbB signaling pathway|4012	FSCV Down DEFs	361	69	2	0.817292	1
Oli	Serotonin	Environmental	Signal transduction|9132	Ras signaling pathway|4014	FSCV Down DEFs	361	121	4	0.93649	1
Oli	Serotonin	Environmental	Signal transduction|9132	Rap1 signaling pathway|4015	FSCV Down DEFs	361	107	4	1.06526	1
Oli	Serotonin	Environmental	Signal transduction|9132	Calcium signaling pathway|4020	FSCV Down DEFs	361	92	3	0.923395	1
Oli	Serotonin	Environmental	Signal transduction|9132	cGMP-PKG signaling pathway|4022	FSCV Down DEFs	361	84	1	0.328436	1
Oli	Serotonin	Environmental	Signal transduction|9132	cAMP signaling pathway|4024	FSCV Down DEFs	361	98	2	0.568729	1
Oli	Serotonin	Environmental	Signal transduction|9132	NF-kappa B signaling pathway|4064	FSCV Down DEFs	361	49	3	1.79424	1
Oli	Serotonin	Environmental	Signal transduction|9132	HIF-1 signaling pathway|4066	FSCV Down DEFs	361	63	3	1.37368	1
Oli	Serotonin	Environmental	Signal transduction|9132	FoxO signaling pathway|4068	FSCV Down DEFs	361	79	1	0.349667	1
Oli	Serotonin	Environmental	Signal transduction|9132	Phosphatidylinositol signaling system|4070	FSCV Down DEFs	361	77	3	1.11225	1
Oli	Serotonin	Environmental	Signal transduction|9132	Sphingolipid signaling pathway|4071	FSCV Down DEFs	361	84	3	1.01542	1
Oli	Serotonin	Environmental	Signal transduction|9132	Phospholipase D signaling pathway|4072	FSCV Down DEFs	361	90	4	1.27806	1
Oli	Serotonin	Environmental	Signal transduction|9132	mTOR signaling pathway|4150	FSCV Down DEFs	361	102	4	1.12021	1
Oli	Serotonin	Environmental	Signal transduction|9132	PI3K-Akt signaling pathway|4151	FSCV Down DEFs	361	155	8	1.5029	1
Oli	Serotonin	Environmental	Signal transduction|9132	AMPK signaling pathway|4152	FSCV Down DEFs	361	87	4	1.32465	1
Oli	Serotonin	Environmental	Signal transduction|9132	Wnt signaling pathway|4310	FSCV Down DEFs	361	85	2	0.658676	1
Oli	Serotonin	Environmental	Signal transduction|9132	Notch signaling pathway|4330	FSCV Down DEFs	361	37	2	1.56949	1
Oli	Serotonin	Environmental	Signal transduction|9132	Hedgehog signaling pathway|4340	FSCV Down DEFs	361	38	3	2.36067	1
Oli	Serotonin	Environmental	Signal transduction|9132	TGF-beta signaling pathway|4350	FSCV Down DEFs	361	49	1	0.569928	1
Oli	Serotonin	Environmental	Signal transduction|9132	VEGF signaling pathway|4370	FSCV Down DEFs	361	36	2	1.61582	1
Oli	Serotonin	Environmental	Signal transduction|9132	Apelin signaling pathway|4371	FSCV Down DEFs	361	73	2	0.770936	1
Oli	Serotonin	Environmental	Signal transduction|9132	Hippo signaling pathway|4390	FSCV Down DEFs	361	83	4	1.39226	1
Oli	Serotonin	Environmental	Signal transduction|9132	Hippo signaling pathway - multiple species|4392	FSCV Down DEFs	361	16	0	0	1
Oli	Serotonin	Environmental	Signal transduction|9132	JAK-STAT signaling pathway|4630	FSCV Down DEFs	361	55	2	1.03464	1
Oli	Serotonin	Environmental	Signal transduction|9132	TNF signaling pathway|4668	FSCV Down DEFs	361	57	3	1.52721	1
Oli	Serotonin	Environmental	Signaling molecules and interaction|9133	Cytokine-cytokine receptor interaction|4060	FSCV Down DEFs	361	36	2	1.61582	1
Oli	Serotonin	Environmental	Signaling molecules and interaction|9133	Neuroactive ligand-receptor interaction|4080	FSCV Down DEFs	361	43	2	1.33904	1
Oli	Serotonin	Environmental	Signaling molecules and interaction|9133	ECM-receptor interaction|4512	FSCV Down DEFs	361	29	0	0	1
Oli	Serotonin	Environmental	Signaling molecules and interaction|9133	Cell adhesion molecules|4514	FSCV Down DEFs	361	50	1	0.558241	1
Oli	Serotonin	Genetic	Transcription|9121	RNA polymerase|3020	FSCV Down DEFs	361	23	1	1.24669	1
Oli	Serotonin	Genetic	Transcription|9121	Basal transcription factors|3022	FSCV Down DEFs	361	38	1	0.740182	1
Oli	Serotonin	Genetic	Transcription|9121	Spliceosome|3040	FSCV Down DEFs	361	115	11	2.95858	0.735914
Oli	Serotonin	Genetic	Translation|9122	Ribosome biogenesis in eukaryotes|3008	FSCV Down DEFs	361	61	6	3.02354	1
Oli	Serotonin	Genetic	Translation|9122	Ribosome|3010	FSCV Down DEFs	361	45	0	0	1
Oli	Serotonin	Genetic	Translation|9122	Nucleocytoplasmic transport|3013	FSCV Down DEFs	361	93	7	2.25542	1
Oli	Serotonin	Genetic	Translation|9122	mRNA surveillance pathway|3015	FSCV Down DEFs	361	77	3	1.11225	1
Oli	Serotonin	Genetic	Translation|9122	Aminoacyl-tRNA biosynthesis|970	FSCV Down DEFs	361	23	1	1.24669	1
Oli	Serotonin	Genetic	Folding, sorting and degradation|9123	RNA degradation|3018	FSCV Down DEFs	361	63	4	1.86802	1
Oli	Serotonin	Genetic	Folding, sorting and degradation|9123	Proteasome|3050	FSCV Down DEFs	361	38	1	0.740182	1
Oli	Serotonin	Genetic	Folding, sorting and degradation|9123	Protein export|3060	FSCV Down DEFs	361	22	0	0	1
Oli	Serotonin	Genetic	Folding, sorting and degradation|9123	Ubiquitin mediated proteolysis|4120	FSCV Down DEFs	361	117	2	0.473853	1
Oli	Serotonin	Genetic	Folding, sorting and degradation|9123	SNARE interactions in vesicular transport|4130	FSCV Down DEFs	361	29	1	0.97897	1
Oli	Serotonin	Genetic	Folding, sorting and degradation|9123	Protein processing in endoplasmic reticulum|4141	FSCV Down DEFs	361	140	7	1.45145	1
Oli	Serotonin	Genetic	Replication and repair|9124	DNA replication|3030	FSCV Down DEFs	361	25	1	1.14258	1
Oli	Serotonin	Genetic	Replication and repair|9124	Base excision repair|3410	FSCV Down DEFs	361	25	0	0	1
Oli	Serotonin	Genetic	Replication and repair|9124	Nucleotide excision repair|3420	FSCV Down DEFs	361	38	1	0.740182	1
Oli	Serotonin	Genetic	Replication and repair|9124	Mismatch repair|3430	FSCV Down DEFs	361	19	1	1.52428	1
Oli	Serotonin	Genetic	Replication and repair|9124	Homologous recombination|3440	FSCV Down DEFs	361	32	2	1.83189	1
Oli	Serotonin	Genetic	Replication and repair|9124	Non-homologous end-joining|3450	FSCV Down DEFs	361	11	1	2.74552	1
Oli	Serotonin	Genetic	Replication and repair|9124	Fanconi anemia pathway|3460	FSCV Down DEFs	361	37	2	1.56949	1
Oli	Serotonin	Metabolism	Carbohydrate metabolism|9101	Glycolysis / Gluconeogenesis|10	FSCV Down DEFs	361	28	2	2.11462	1
Oli	Serotonin	Metabolism	Carbohydrate metabolism|9101	Citrate cycle (TCA cycle)|20	FSCV Down DEFs	361	27	1	1.05451	1
Oli	Serotonin	Metabolism	Carbohydrate metabolism|9101	Pentose phosphate pathway|30	FSCV Down DEFs	361	17	0	0	1
Oli	Serotonin	Metabolism	Carbohydrate metabolism|9101	Pentose and glucuronate interconversions|40	FSCV Down DEFs	361	11	0	0	1
Oli	Serotonin	Metabolism	Carbohydrate metabolism|9101	Starch and sucrose metabolism|500	FSCV Down DEFs	361	12	0	0	1
Oli	Serotonin	Metabolism	Carbohydrate metabolism|9101	Fructose and mannose metabolism|51	FSCV Down DEFs	361	18	0	0	1
Oli	Serotonin	Metabolism	Carbohydrate metabolism|9101	Amino sugar and nucleotide sugar metabolism|520	FSCV Down DEFs	361	34	0	0	1
Oli	Serotonin	Metabolism	Carbohydrate metabolism|9101	Inositol phosphate metabolism|562	FSCV Down DEFs	361	56	2	1.01537	1
Oli	Serotonin	Metabolism	Carbohydrate metabolism|9101	Pyruvate metabolism|620	FSCV Down DEFs	361	31	1	0.913526	1
Oli	Serotonin	Metabolism	Carbohydrate metabolism|9101	Glyoxylate and dicarboxylate metabolism|630	FSCV Down DEFs	361	25	1	1.14258	1
Oli	Serotonin	Metabolism	Carbohydrate metabolism|9101	Propanoate metabolism|640	FSCV Down DEFs	361	27	0	0	1
Oli	Serotonin	Metabolism	Carbohydrate metabolism|9101	Butanoate metabolism|650	FSCV Down DEFs	361	16	0	0	1
Oli	Serotonin	Metabolism	Energy metabolism|9102	Oxidative phosphorylation|190	FSCV Down DEFs	361	82	1	0.336614	1
Oli	Serotonin	Metabolism	Lipid metabolism|9103	Steroid biosynthesis|100	FSCV Down DEFs	361	15	0	0	1
Oli	Serotonin	Metabolism	Lipid metabolism|9103	Biosynthesis of unsaturated fatty acids|1040	FSCV Down DEFs	361	21	0	0	1
Oli	Serotonin	Metabolism	Lipid metabolism|9103	Steroid hormone biosynthesis|140	FSCV Down DEFs	361	13	0	0	1
Oli	Serotonin	Metabolism	Lipid metabolism|9103	Glycerolipid metabolism|561	FSCV Down DEFs	361	39	1	0.720632	1
Oli	Serotonin	Metabolism	Lipid metabolism|9103	Glycerophospholipid metabolism|564	FSCV Down DEFs	361	65	2	0.869533	1
Oli	Serotonin	Metabolism	Lipid metabolism|9103	Ether lipid metabolism|565	FSCV Down DEFs	361	26	0	0	1
Oli	Serotonin	Metabolism	Lipid metabolism|9103	Arachidonic acid metabolism|590	FSCV Down DEFs	361	17	1	1.71516	1
Oli	Serotonin	Metabolism	Lipid metabolism|9103	Sphingolipid metabolism|600	FSCV Down DEFs	361	33	0	0	1
Oli	Serotonin	Metabolism	Lipid metabolism|9103	Fatty acid biosynthesis|61	FSCV Down DEFs	361	13	0	0	1
Oli	Serotonin	Metabolism	Lipid metabolism|9103	Fatty acid elongation|62	FSCV Down DEFs	361	20	0	0	1
Oli	Serotonin	Metabolism	Lipid metabolism|9103	Fatty acid degradation|71	FSCV Down DEFs	361	31	0	0	1
Oli	Serotonin	Metabolism	Nucleotide metabolism|9104	Purine metabolism|230	FSCV Down DEFs	361	76	4	1.52868	1
Oli	Serotonin	Metabolism	Nucleotide metabolism|9104	Pyrimidine metabolism|240	FSCV Down DEFs	361	33	1	0.856261	1
Oli	Serotonin	Metabolism	Amino acid metabolism|9105	Arginine biosynthesis|220	FSCV Down DEFs	361	10	0	0	1
Oli	Serotonin	Metabolism	Amino acid metabolism|9105	Alanine, aspartate and glutamate metabolism|250	FSCV Down DEFs	361	22	1	1.30618	1
Oli	Serotonin	Metabolism	Amino acid metabolism|9105	Glycine, serine and threonine metabolism|260	FSCV Down DEFs	361	19	0	0	1
Oli	Serotonin	Metabolism	Amino acid metabolism|9105	Cysteine and methionine metabolism|270	FSCV Down DEFs	361	32	1	0.88397	1
Oli	Serotonin	Metabolism	Amino acid metabolism|9105	Valine, leucine and isoleucine degradation|280	FSCV Down DEFs	361	40	0	0	1
Oli	Serotonin	Metabolism	Amino acid metabolism|9105	Lysine degradation|310	FSCV Down DEFs	361	53	2	1.07539	1
Oli	Serotonin	Metabolism	Amino acid metabolism|9105	Arginine and proline metabolism|330	FSCV Down DEFs	361	28	1	1.01533	1
Oli	Serotonin	Metabolism	Amino acid metabolism|9105	Histidine metabolism|340	FSCV Down DEFs	361	12	0	0	1
Oli	Serotonin	Metabolism	Amino acid metabolism|9105	Tryptophan metabolism|380	FSCV Down DEFs	361	20	0	0	1
Oli	Serotonin	Metabolism	Metabolism of other amino acids|9106	beta-Alanine metabolism|410	FSCV Down DEFs	361	21	0	0	1
Oli	Serotonin	Metabolism	Metabolism of other amino acids|9106	Selenocompound metabolism|450	FSCV Down DEFs	361	11	1	2.74552	1
Oli	Serotonin	Metabolism	Metabolism of other amino acids|9106	Glutathione metabolism|480	FSCV Down DEFs	361	27	2	2.19943	1
Oli	Serotonin	Metabolism	Glycan biosynthesis and metabolism|9107	N-Glycan biosynthesis|510	FSCV Down DEFs	361	36	1	0.782634	1
Oli	Serotonin	Metabolism	Glycan biosynthesis and metabolism|9107	Other glycan degradation|511	FSCV Down DEFs	361	15	0	0	1
Oli	Serotonin	Metabolism	Glycan biosynthesis and metabolism|9107	Mucin type O-glycan biosynthesis|512	FSCV Down DEFs	361	17	0	0	1
Oli	Serotonin	Metabolism	Glycan biosynthesis and metabolism|9107	Various types of N-glycan biosynthesis|513	FSCV Down DEFs	361	31	1	0.913526	1
Oli	Serotonin	Metabolism	Glycan biosynthesis and metabolism|9107	Other types of O-glycan biosynthesis|514	FSCV Down DEFs	361	30	0	0	1
Oli	Serotonin	Metabolism	Glycan biosynthesis and metabolism|9107	Mannose type O-glycan biosynthesis|515	FSCV Down DEFs	361	17	0	0	1
Oli	Serotonin	Metabolism	Glycan biosynthesis and metabolism|9107	Glycosaminoglycan degradation|531	FSCV Down DEFs	361	12	1	2.49577	1
Oli	Serotonin	Metabolism	Glycan biosynthesis and metabolism|9107	Glycosaminoglycan biosynthesis - chondroitin sulfate / dermatan sulfate|532	FSCV Down DEFs	361	10	0	0	1
Oli	Serotonin	Metabolism	Glycan biosynthesis and metabolism|9107	Glycosaminoglycan biosynthesis - heparan sulfate / heparin|534	FSCV Down DEFs	361	15	0	0	1
Oli	Serotonin	Metabolism	Glycan biosynthesis and metabolism|9107	Glycosylphosphatidylinositol (GPI)-anchor biosynthesis|563	FSCV Down DEFs	361	22	0	0	1
Oli	Serotonin	Metabolism	Glycan biosynthesis and metabolism|9107	Glycosphingolipid biosynthesis - ganglio series|604	FSCV Down DEFs	361	11	0	0	1
Oli	Serotonin	Metabolism	Metabolism of cofactors and vitamins|9108	One carbon pool by folate|670	FSCV Down DEFs	361	15	1	1.96054	1
Oli	Serotonin	Metabolism	Metabolism of cofactors and vitamins|9108	Nicotinate and nicotinamide metabolism|760	FSCV Down DEFs	361	20	0	0	1
Oli	Serotonin	Metabolism	Metabolism of cofactors and vitamins|9108	Pantothenate and CoA biosynthesis|770	FSCV Down DEFs	361	12	0	0	1
Oli	Serotonin	Metabolism	Metabolism of cofactors and vitamins|9108	Folate biosynthesis|790	FSCV Down DEFs	361	10	0	0	1
Oli	Serotonin	Metabolism	Metabolism of cofactors and vitamins|9108	Porphyrin and chlorophyll metabolism|860	FSCV Down DEFs	361	17	0	0	1
Oli	Serotonin	Metabolism	Metabolism of terpenoids and polyketides|9109	Terpenoid backbone biosynthesis|900	FSCV Down DEFs	361	17	0	0	1
Oli	Serotonin	Metabolism	Xenobiotics biodegradation and metabolism|9111	Metabolism of xenobiotics by cytochrome P450|980	FSCV Down DEFs	361	15	0	0	1
Oli	Serotonin	Metabolism	Xenobiotics biodegradation and metabolism|9111	Drug metabolism - cytochrome P450|982	FSCV Down DEFs	361	12	0	0	1
Oli	Serotonin	Metabolism	Xenobiotics biodegradation and metabolism|9111	Drug metabolism - other enzymes|983	FSCV Down DEFs	361	30	2	1.96322	1
Oli	Serotonin	Not	Unclassified: metabolism|9191	Enzymes with EC numbers|99980	FSCV Down DEFs	361	123	2	0.450081	1
Oli	Serotonin	Not	Unclassified: genetic information processing|9192	Transcription|99973	FSCV Down DEFs	361	18	0	0	1
Oli	Serotonin	Not	Unclassified: signaling and cellular processes|9193	Structural proteins|99992	FSCV Down DEFs	361	14	0	0	1
Oli	Serotonin	Not	Unclassified: signaling and cellular processes|9193	Signaling proteins|99995	FSCV Down DEFs	361	62	2	0.913285	1
Oli	Serotonin	Organismal	Aging|9149	Longevity regulating pathway|4211	FSCV Down DEFs	361	62	2	0.913285	1
Oli	Serotonin	Organismal	Aging|9149	Longevity regulating pathway - multiple species|4213	FSCV Down DEFs	361	43	1	0.651739	1
Oli	Serotonin	Organismal	Immune system|9151	Chemokine signaling pathway|4062	FSCV Down DEFs	361	83	4	1.39226	1
Oli	Serotonin	Organismal	Immune system|9151	Complement and coagulation cascades|4610	FSCV Down DEFs	361	11	1	2.74552	1
Oli	Serotonin	Organismal	Immune system|9151	Platelet activation|4611	FSCV Down DEFs	361	63	0	0	1
Oli	Serotonin	Organismal	Immune system|9151	Antigen processing and presentation|4612	FSCV Down DEFs	361	24	1	1.19237	1
Oli	Serotonin	Organismal	Immune system|9151	Neutrophil extracellular trap formation|4613	FSCV Down DEFs	361	50	0	0	1
Oli	Serotonin	Organismal	Immune system|9151	Toll-like receptor signaling pathway|4620	FSCV Down DEFs	361	46	1	0.608107	1
Oli	Serotonin	Organismal	Immune system|9151	NOD-like receptor signaling pathway|4621	FSCV Down DEFs	361	85	3	1.00293	1
Oli	Serotonin	Organismal	Immune system|9151	RIG-I-like receptor signaling pathway|4622	FSCV Down DEFs	361	34	1	0.830232	1
Oli	Serotonin	Organismal	Immune system|9151	Cytosolic DNA-sensing pathway|4623	FSCV Down DEFs	361	28	2	2.11462	1
Oli	Serotonin	Organismal	Immune system|9151	C-type lectin receptor signaling pathway|4625	FSCV Down DEFs	361	56	3	1.55618	1
Oli	Serotonin	Organismal	Immune system|9151	Hematopoietic cell lineage|4640	FSCV Down DEFs	361	16	0	0	1
Oli	Serotonin	Organismal	Immune system|9151	Natural killer cell mediated cytotoxicity|4650	FSCV Down DEFs	361	45	2	1.27651	1
Oli	Serotonin	Organismal	Immune system|9151	IL-17 signaling pathway|4657	FSCV Down DEFs	361	37	4	3.34805	1
Oli	Serotonin	Organismal	Immune system|9151	Th1 and Th2 cell differentiation|4658	FSCV Down DEFs	361	41	1	0.684463	1
Oli	Serotonin	Organismal	Immune system|9151	Th17 cell differentiation|4659	FSCV Down DEFs	361	50	3	1.7559	1
Oli	Serotonin	Organismal	Immune system|9151	T cell receptor signaling pathway|4660	FSCV Down DEFs	361	59	2	0.961642	1
Oli	Serotonin	Organismal	Immune system|9151	B cell receptor signaling pathway|4662	FSCV Down DEFs	361	44	2	1.30703	1
Oli	Serotonin	Organismal	Immune system|9151	Fc epsilon RI signaling pathway|4664	FSCV Down DEFs	361	37	1	0.760819	1
Oli	Serotonin	Organismal	Immune system|9151	Fc gamma R-mediated phagocytosis|4666	FSCV Down DEFs	361	67	0	0	1
Oli	Serotonin	Organismal	Immune system|9151	Leukocyte transendothelial migration|4670	FSCV Down DEFs	361	51	0	0	1
Oli	Serotonin	Organismal	Endocrine system|9152	PPAR signaling pathway|3320	FSCV Down DEFs	361	37	1	0.760819	1
Oli	Serotonin	Organismal	Endocrine system|9152	Insulin signaling pathway|4910	FSCV Down DEFs	361	95	5	1.53017	1
Oli	Serotonin	Organismal	Endocrine system|9152	Insulin secretion|4911	FSCV Down DEFs	361	43	0	0	1
Oli	Serotonin	Organismal	Endocrine system|9152	GnRH signaling pathway|4912	FSCV Down DEFs	361	56	2	1.01537	1
Oli	Serotonin	Organismal	Endocrine system|9152	Ovarian steroidogenesis|4913	FSCV Down DEFs	361	16	0	0	1
Oli	Serotonin	Organismal	Endocrine system|9152	Progesterone-mediated oocyte maturation|4914	FSCV Down DEFs	361	59	2	0.961642	1
Oli	Serotonin	Organismal	Endocrine system|9152	Estrogen signaling pathway|4915	FSCV Down DEFs	361	69	6	2.63756	1
Oli	Serotonin	Organismal	Endocrine system|9152	Melanogenesis|4916	FSCV Down DEFs	361	45	3	1.96591	1
Oli	Serotonin	Organismal	Endocrine system|9152	Prolactin signaling pathway|4917	FSCV Down DEFs	361	41	2	1.40797	1
Oli	Serotonin	Organismal	Endocrine system|9152	Thyroid hormone synthesis|4918	FSCV Down DEFs	361	32	1	0.88397	1
Oli	Serotonin	Organismal	Endocrine system|9152	Thyroid hormone signaling pathway|4919	FSCV Down DEFs	361	80	2	0.701253	1
Oli	Serotonin	Organismal	Endocrine system|9152	Adipocytokine signaling pathway|4920	FSCV Down DEFs	361	43	3	2.06456	1
Oli	Serotonin	Organismal	Endocrine system|9152	Oxytocin signaling pathway|4921	FSCV Down DEFs	361	82	2	0.683584	1
Oli	Serotonin	Organismal	Endocrine system|9152	Glucagon signaling pathway|4922	FSCV Down DEFs	361	63	2	0.898223	1
Oli	Serotonin	Organismal	Endocrine system|9152	Regulation of lipolysis in adipocytes|4923	FSCV Down DEFs	361	28	0	0	1
Oli	Serotonin	Organismal	Endocrine system|9152	Renin secretion|4924	FSCV Down DEFs	361	33	1	0.856261	1
Oli	Serotonin	Organismal	Endocrine system|9152	Aldosterone synthesis and secretion|4925	FSCV Down DEFs	361	48	1	0.582113	1
Oli	Serotonin	Organismal	Endocrine system|9152	Relaxin signaling pathway|4926	FSCV Down DEFs	361	66	4	1.77704	1
Oli	Serotonin	Organismal	Endocrine system|9152	Cortisol synthesis and secretion|4927	FSCV Down DEFs	361	27	0	0	1
Oli	Serotonin	Organismal	Endocrine system|9152	Parathyroid hormone synthesis, secretion and action|4928	FSCV Down DEFs	361	60	3	1.4464	1
Oli	Serotonin	Organismal	Endocrine system|9152	GnRH secretion|4929	FSCV Down DEFs	361	37	2	1.56949	1
Oli	Serotonin	Organismal	Endocrine system|9152	Growth hormone synthesis, secretion and action|4935	FSCV Down DEFs	361	73	2	0.770936	1
Oli	Serotonin	Organismal	Circulatory system|9153	Cardiac muscle contraction|4260	FSCV Down DEFs	361	32	0	0	1
Oli	Serotonin	Organismal	Circulatory system|9153	Adrenergic signaling in cardiomyocytes|4261	FSCV Down DEFs	361	80	4	1.44765	1
Oli	Serotonin	Organismal	Circulatory system|9153	Vascular smooth muscle contraction|4270	FSCV Down DEFs	361	63	1	0.440616	1
Oli	Serotonin	Organismal	Digestive system|9154	Salivary secretion|4970	FSCV Down DEFs	361	38	1	0.740182	1
Oli	Serotonin	Organismal	Digestive system|9154	Gastric acid secretion|4971	FSCV Down DEFs	361	39	1	0.720632	1
Oli	Serotonin	Organismal	Digestive system|9154	Pancreatic secretion|4972	FSCV Down DEFs	361	40	1	0.702084	1
Oli	Serotonin	Organismal	Digestive system|9154	Carbohydrate digestion and absorption|4973	FSCV Down DEFs	361	15	0	0	1
Oli	Serotonin	Organismal	Digestive system|9154	Protein digestion and absorption|4974	FSCV Down DEFs	361	23	2	2.61932	1
Oli	Serotonin	Organismal	Digestive system|9154	Fat digestion and absorption|4975	FSCV Down DEFs	361	14	0	0	1
Oli	Serotonin	Organismal	Digestive system|9154	Bile secretion|4976	FSCV Down DEFs	361	25	1	1.14258	1
Oli	Serotonin	Organismal	Digestive system|9154	Mineral absorption|4978	FSCV Down DEFs	361	24	2	2.49993	1
Oli	Serotonin	Organismal	Digestive system|9154	Cholesterol metabolism|4979	FSCV Down DEFs	361	22	0	0	1
Oli	Serotonin	Organismal	Excretory system|9155	Aldosterone-regulated sodium reabsorption|4960	FSCV Down DEFs	361	18	0	0	1
Oli	Serotonin	Organismal	Excretory system|9155	Endocrine and other factor-regulated calcium reabsorption|4961	FSCV Down DEFs	361	31	1	0.913526	1
Oli	Serotonin	Organismal	Excretory system|9155	Vasopressin-regulated water reabsorption|4962	FSCV Down DEFs	361	33	0	0	1
Oli	Serotonin	Organismal	Excretory system|9155	Collecting duct acid secretion|4966	FSCV Down DEFs	361	14	0	0	1
Oli	Serotonin	Organismal	Nervous system|9156	Long-term potentiation|4720	FSCV Down DEFs	361	47	2	1.21953	1
Oli	Serotonin	Organismal	Nervous system|9156	Synaptic vesicle cycle|4721	FSCV Down DEFs	361	44	1	0.636519	1
Oli	Serotonin	Organismal	Nervous system|9156	Neurotrophin signaling pathway|4722	FSCV Down DEFs	361	90	6	1.97407	1
Oli	Serotonin	Organismal	Nervous system|9156	Retrograde endocannabinoid signaling|4723	FSCV Down DEFs	361	76	0	0	1
Oli	Serotonin	Organismal	Nervous system|9156	Glutamatergic synapse|4724	FSCV Down DEFs	361	62	1	0.447884	1
Oli	Serotonin	Organismal	Nervous system|9156	Cholinergic synapse|4725	FSCV Down DEFs	361	55	2	1.03464	1
Oli	Serotonin	Organismal	Nervous system|9156	Serotonergic synapse|4726	FSCV Down DEFs	361	43	1	0.651739	1
Oli	Serotonin	Organismal	Nervous system|9156	GABAergic synapse|4727	FSCV Down DEFs	361	36	1	0.782634	1
Oli	Serotonin	Organismal	Nervous system|9156	Dopaminergic synapse|4728	FSCV Down DEFs	361	84	3	1.01542	1
Oli	Serotonin	Organismal	Nervous system|9156	Long-term depression|4730	FSCV Down DEFs	361	40	2	1.44516	1
Oli	Serotonin	Organismal	Sensory system|9157	Olfactory transduction|4740	FSCV Down DEFs	361	28	2	2.11462	1
Oli	Serotonin	Organismal	Sensory system|9157	Taste transduction|4742	FSCV Down DEFs	361	14	0	0	1
Oli	Serotonin	Organismal	Sensory system|9157	Inflammatory mediator regulation of TRP channels|4750	FSCV Down DEFs	361	47	1	0.594827	1
Oli	Serotonin	Organismal	Development and regeneration|9158	Axon guidance|4360	FSCV Down DEFs	361	110	5	1.30962	1
Oli	Serotonin	Organismal	Development and regeneration|9158	Osteoclast differentiation|4380	FSCV Down DEFs	361	60	1	0.46316	1
Oli	Serotonin	Organismal	Environmental adaptation|9159	Circadian rhythm|4710	FSCV Down DEFs	361	24	1	1.19237	1
Oli	Serotonin	Organismal	Environmental adaptation|9159	Circadian entrainment|4713	FSCV Down DEFs	361	50	2	1.14297	1
Oli	Serotonin	Organismal	Environmental adaptation|9159	Thermogenesis|4714	FSCV Down DEFs	361	154	3	0.540826	1
Oli	Serotonin	Brite	Protein families: metabolism|9181	Protein kinases|1001	NA	963	337	37	1.19788	1
Oli	Serotonin	Brite	Protein families: metabolism|9181	Peptidases and inhibitors|1002	NA	963	296	34	1.26164	1
Oli	Serotonin	Brite	Protein families: metabolism|9181	Glycosyltransferases|1003	NA	963	118	9	0.79495	1
Oli	Serotonin	Brite	Protein families: metabolism|9181	Lipid biosynthesis proteins|1004	NA	963	52	2	0.38479	1
Oli	Serotonin	Brite	Protein families: metabolism|9181	Prenyltransferases|1006	NA	963	14	1	0.74217	1
Oli	Serotonin	Brite	Protein families: metabolism|9181	Amino acid related enzymes|1007	NA	963	32	1	0.310632	1
Oli	Serotonin	Brite	Protein families: metabolism|9181	Protein phosphatases and associated proteins|1009	NA	963	318	34	1.16108	1
Oli	Serotonin	Brite	Protein families: metabolism|9181	Cytochrome P450|199	NA	963	12	0	0	1
Oli	Serotonin	Brite	Protein families: genetic information processing|9182	Transcription factors|3000	NA	963	689	66	1.02408	1
Oli	Serotonin	Brite	Protein families: genetic information processing|9182	Ribosome biogenesis|3009	NA	963	193	21	1.18228	1
Oli	Serotonin	Brite	Protein families: genetic information processing|9182	Ribosome|3011	NA	963	69	3	0.436957	1
Oli	Serotonin	Brite	Protein families: genetic information processing|9182	Translation factors|3012	NA	963	77	10	1.44501	1
Oli	Serotonin	Brite	Protein families: genetic information processing|9182	Transfer RNA biogenesis|3016	NA	963	124	11	0.93879	1
Oli	Serotonin	Brite	Protein families: genetic information processing|9182	Messenger RNA biogenesis|3019	NA	963	352	46	1.47336	1
Oli	Serotonin	Brite	Protein families: genetic information processing|9182	Transcription machinery|3021	NA	963	215	19	0.934269	1
Oli	Serotonin	Brite	Protein families: genetic information processing|9182	Mitochondrial biogenesis|3029	NA	963	278	24	0.909661	1
Oli	Serotonin	Brite	Protein families: genetic information processing|9182	DNA replication proteins|3032	NA	963	90	9	1.07305	1
Oli	Serotonin	Brite	Protein families: genetic information processing|9182	Chromosome and associated proteins|3036	NA	963	868	99	1.27022	1
Oli	Serotonin	Brite	Protein families: genetic information processing|9182	Spliceosome|3041	NA	963	330	38	1.26645	1
Oli	Serotonin	Brite	Protein families: genetic information processing|9182	Proteasome|3051	NA	963	57	7	1.35367	1
Oli	Serotonin	Brite	Protein families: genetic information processing|9182	Chaperones and folding catalysts|3110	NA	963	157	16	1.09673	1
Oli	Serotonin	Brite	Protein families: genetic information processing|9182	DNA repair and recombination proteins|3400	NA	963	256	23	0.951527	1
Oli	Serotonin	Brite	Protein families: genetic information processing|9182	Ubiquitin system|4121	NA	963	609	57	0.996365	1
Oli	Serotonin	Brite	Protein families: genetic information processing|9182	Membrane trafficking|4131	NA	963	1023	104	1.10336	1
Oli	Serotonin	Brite	Protein families: signaling and cellular processes|9183	Transporters|2000	NA	963	292	21	0.742273	1
Oli	Serotonin	Brite	Protein families: signaling and cellular processes|9183	Secretion system|2044	NA	963	18	2	1.20679	1
Oli	Serotonin	Brite	Protein families: signaling and cellular processes|9183	Nuclear receptors|3310	NA	963	21	2	1.01594	1
Oli	Serotonin	Brite	Protein families: signaling and cellular processes|9183	G protein-coupled receptors|4030	NA	963	49	4	0.85728	1
Oli	Serotonin	Brite	Protein families: signaling and cellular processes|9183	GTP-binding proteins|4031	NA	963	104	10	1.02699	1
Oli	Serotonin	Brite	Protein families: signaling and cellular processes|9183	Ion channels|4040	NA	963	106	5	0.475077	1
Oli	Serotonin	Brite	Protein families: signaling and cellular processes|9183	Cytokine receptors|4050	NA	963	19	2	1.13568	1
Oli	Serotonin	Brite	Protein families: signaling and cellular processes|9183	Cytokines and growth factors|4052	NA	963	26	2	0.803843	1
Oli	Serotonin	Brite	Protein families: signaling and cellular processes|9183	CD molecules|4090	NA	963	95	5	0.533777	1
Oli	Serotonin	Brite	Protein families: signaling and cellular processes|9183	Lectins|4091	NA	963	30	3	1.07259	1
Oli	Serotonin	Brite	Protein families: signaling and cellular processes|9183	Exosome|4147	NA	963	402	34	0.887705	1
Oli	Serotonin	Brite	Protein families: signaling and cellular processes|9183	Cell adhesion molecules|4515	NA	963	73	3	0.411811	1
Oli	Serotonin	Brite	Protein families: signaling and cellular processes|9183	Cytoskeleton proteins|4812	NA	963	274	22	0.838862	1
Oli	Serotonin	Brite	Protein families: signaling and cellular processes|9183	Domain-containing proteins not elsewhere classified|4990	NA	963	334	34	1.09718	1
Oli	Serotonin	Brite	Protein families: signaling and cellular processes|9183	Proteoglycans|535	NA	963	19	0	0	1
Oli	Serotonin	Brite	Protein families: signaling and cellular processes|9183	Glycosaminoglycan binding proteins|536	NA	963	46	2	0.437543	1
Oli	Serotonin	Brite	Protein families: signaling and cellular processes|9183	Glycosylphosphatidylinositol (GPI)-anchored proteins|537	NA	963	19	1	0.535715	1
Oli	Serotonin	Cellular	Transport and catabolism|9141	Autophagy - other|4136	NA	963	29	2	0.714344	1
Oli	Serotonin	Cellular	Transport and catabolism|9141	Mitophagy - animal|4137	NA	963	58	7	1.32699	1
Oli	Serotonin	Cellular	Transport and catabolism|9141	Autophagy - animal|4140	NA	963	123	15	1.34577	1
Oli	Serotonin	Cellular	Transport and catabolism|9141	Lysosome|4142	NA	963	95	7	0.766044	1
Oli	Serotonin	Cellular	Transport and catabolism|9141	Endocytosis|4144	NA	963	190	16	0.885553	1
Oli	Serotonin	Cellular	Transport and catabolism|9141	Phagosome|4145	NA	963	68	5	0.764784	1
Oli	Serotonin	Cellular	Transport and catabolism|9141	Peroxisome|4146	NA	963	61	6	1.05319	1
Oli	Serotonin	Cellular	Cell motility|9142	Regulation of actin cytoskeleton|4810	NA	963	123	7	0.579361	1
Oli	Serotonin	Cellular	Cell growth and death|9143	Cell cycle|4110	NA	963	75	7	0.993448	1
Oli	Serotonin	Cellular	Cell growth and death|9143	Oocyte meiosis|4114	NA	963	75	4	0.541846	1
Oli	Serotonin	Cellular	Cell growth and death|9143	p53 signaling pathway|4115	NA	963	34	7	2.51281	1
Oli	Serotonin	Cellular	Cell growth and death|9143	Apoptosis|4210	NA	963	81	11	1.52248	1
Oli	Serotonin	Cellular	Cell growth and death|9143	Apoptosis - multiple species|4215	NA	963	16	1	0.64307	1
Oli	Serotonin	Cellular	Cell growth and death|9143	Ferroptosis|4216	NA	963	29	2	0.714344	1
Oli	Serotonin	Cellular	Cell growth and death|9143	Necroptosis|4217	NA	963	72	9	1.38224	1
Oli	Serotonin	Cellular	Cell growth and death|9143	Cellular senescence|4218	NA	963	93	11	1.29803	1
Oli	Serotonin	Cellular	Cellular community - eukaryotes|9144	Focal adhesion|4510	NA	963	113	9	0.833629	1
Oli	Serotonin	Cellular	Cellular community - eukaryotes|9144	Adherens junction|4520	NA	963	52	4	0.803433	1
Oli	Serotonin	Cellular	Cellular community - eukaryotes|9144	Tight junction|4530	NA	963	105	11	1.13085	1
Oli	Serotonin	Cellular	Cellular community - eukaryotes|9144	Gap junction|4540	NA	963	44	5	1.23853	1
Oli	Serotonin	Cellular	Cellular community - eukaryotes|9144	Signaling pathways regulating pluripotency of stem cells|4550	NA	963	64	9	1.58464	1
Oli	Serotonin	Environmental	Membrane transport|9131	ABC transporters|2010	NA	963	24	1	0.419034	1
Oli	Serotonin	Environmental	Signal transduction|9132	MAPK signaling pathway|4010	NA	963	158	18	1.24541	1
Oli	Serotonin	Environmental	Signal transduction|9132	ErbB signaling pathway|4012	NA	963	69	6	0.918647	1
Oli	Serotonin	Environmental	Signal transduction|9132	Ras signaling pathway|4014	NA	963	121	11	0.964708	1
Oli	Serotonin	Environmental	Signal transduction|9132	Rap1 signaling pathway|4015	NA	963	107	8	0.778088	1
Oli	Serotonin	Environmental	Signal transduction|9132	Calcium signaling pathway|4020	NA	963	92	7	0.793281	1
Oli	Serotonin	Environmental	Signal transduction|9132	cGMP-PKG signaling pathway|4022	NA	963	84	4	0.480422	1
Oli	Serotonin	Environmental	Signal transduction|9132	cAMP signaling pathway|4024	NA	963	98	5	0.516391	1
Oli	Serotonin	Environmental	Signal transduction|9132	NF-kappa B signaling pathway|4064	NA	963	49	6	1.34879	1
Oli	Serotonin	Environmental	Signal transduction|9132	HIF-1 signaling pathway|4066	NA	963	63	4	0.6529	1
Oli	Serotonin	Environmental	Signal transduction|9132	FoxO signaling pathway|4068	NA	963	79	6	0.791933	1
Oli	Serotonin	Environmental	Signal transduction|9132	Phosphatidylinositol signaling system|4070	NA	963	77	5	0.668525	1
Oli	Serotonin	Environmental	Signal transduction|9132	Sphingolipid signaling pathway|4071	NA	963	84	8	1.01604	1
Oli	Serotonin	Environmental	Signal transduction|9132	Phospholipase D signaling pathway|4072	NA	963	90	7	0.812576	1
Oli	Serotonin	Environmental	Signal transduction|9132	mTOR signaling pathway|4150	NA	963	102	11	1.16852	1
Oli	Serotonin	Environmental	Signal transduction|9132	PI3K-Akt signaling pathway|4151	NA	963	155	19	1.35527	1
Oli	Serotonin	Environmental	Signal transduction|9132	AMPK signaling pathway|4152	NA	963	87	8	0.977137	1
Oli	Serotonin	Environmental	Signal transduction|9132	Wnt signaling pathway|4310	NA	963	85	6	0.73136	1
Oli	Serotonin	Environmental	Signal transduction|9132	Notch signaling pathway|4330	NA	963	37	3	0.851101	1
Oli	Serotonin	Environmental	Signal transduction|9132	Hedgehog signaling pathway|4340	NA	963	38	4	1.13596	1
Oli	Serotonin	Environmental	Signal transduction|9132	TGF-beta signaling pathway|4350	NA	963	49	3	0.62829	1
Oli	Serotonin	Environmental	Signal transduction|9132	VEGF signaling pathway|4370	NA	963	36	4	1.20722	1
Oli	Serotonin	Environmental	Signal transduction|9132	Apelin signaling pathway|4371	NA	963	73	6	0.863424	1
Oli	Serotonin	Environmental	Signal transduction|9132	Hippo signaling pathway|4390	NA	963	83	8	1.0297	1
Oli	Serotonin	Environmental	Signal transduction|9132	Hippo signaling pathway - multiple species|4392	NA	963	16	0	0	1
Oli	Serotonin	Environmental	Signal transduction|9132	JAK-STAT signaling pathway|4630	NA	963	55	5	0.964929	1
Oli	Serotonin	Environmental	Signal transduction|9132	TNF signaling pathway|4668	NA	963	57	8	1.58041	1
Oli	Serotonin	Environmental	Signaling molecules and interaction|9133	Cytokine-cytokine receptor interaction|4060	NA	963	36	2	0.566837	1
Oli	Serotonin	Environmental	Signaling molecules and interaction|9133	Neuroactive ligand-receptor interaction|4080	NA	963	43	2	0.469709	1
Oli	Serotonin	Environmental	Signaling molecules and interaction|9133	ECM-receptor interaction|4512	NA	963	29	1	0.344024	1
Oli	Serotonin	Environmental	Signaling molecules and interaction|9133	Cell adhesion molecules|4514	NA	963	50	4	0.838551	1
Oli	Serotonin	Genetic	Transcription|9121	RNA polymerase|3020	NA	963	23	4	2.03594	1
Oli	Serotonin	Genetic	Transcription|9121	Basal transcription factors|3022	NA	963	38	2	0.535232	1
Oli	Serotonin	Genetic	Transcription|9121	Spliceosome|3040	NA	963	115	19	1.92834	1
Oli	Serotonin	Genetic	Translation|9122	Ribosome biogenesis in eukaryotes|3008	NA	963	61	8	1.46052	1
Oli	Serotonin	Genetic	Translation|9122	Ribosome|3010	NA	963	45	1	0.218549	1
Oli	Serotonin	Genetic	Translation|9122	Nucleocytoplasmic transport|3013	NA	963	93	15	1.86929	1
Oli	Serotonin	Genetic	Translation|9122	mRNA surveillance pathway|3015	NA	963	77	6	0.814421	1
Oli	Serotonin	Genetic	Translation|9122	Aminoacyl-tRNA biosynthesis|970	NA	963	23	1	0.438128	1
Oli	Serotonin	Genetic	Folding, sorting and degradation|9123	RNA degradation|3018	NA	963	63	9	1.61415	1
Oli	Serotonin	Genetic	Folding, sorting and degradation|9123	Proteasome|3050	NA	963	38	2	0.535232	1
Oli	Serotonin	Genetic	Folding, sorting and degradation|9123	Protein export|3060	NA	963	22	2	0.965039	1
Oli	Serotonin	Genetic	Folding, sorting and degradation|9123	Ubiquitin mediated proteolysis|4120	NA	963	117	10	0.900943	1
Oli	Serotonin	Genetic	Folding, sorting and degradation|9123	SNARE interactions in vesicular transport|4130	NA	963	29	5	2.01576	1
Oli	Serotonin	Genetic	Folding, sorting and degradation|9123	Protein processing in endoplasmic reticulum|4141	NA	963	140	15	1.16061	1
Oli	Serotonin	Genetic	Replication and repair|9124	DNA replication|3030	NA	963	25	2	0.838887	1
Oli	Serotonin	Genetic	Replication and repair|9124	Base excision repair|3410	NA	963	25	0	0	1
Oli	Serotonin	Genetic	Replication and repair|9124	Nucleotide excision repair|3420	NA	963	38	2	0.535232	1
Oli	Serotonin	Genetic	Replication and repair|9124	Mismatch repair|3430	NA	963	19	1	0.535715	1
Oli	Serotonin	Genetic	Replication and repair|9124	Homologous recombination|3440	NA	963	32	2	0.642697	1
Oli	Serotonin	Genetic	Replication and repair|9124	Non-homologous end-joining|3450	NA	963	11	2	2.14685	1
Oli	Serotonin	Genetic	Replication and repair|9124	Fanconi anemia pathway|3460	NA	963	37	3	0.851101	1
Oli	Serotonin	Metabolism	Carbohydrate metabolism|9101	Glycolysis / Gluconeogenesis|10	NA	963	28	3	1.15861	1
Oli	Serotonin	Metabolism	Carbohydrate metabolism|9101	Citrate cycle (TCA cycle)|20	NA	963	27	2	0.771602	1
Oli	Serotonin	Metabolism	Carbohydrate metabolism|9101	Pentose phosphate pathway|30	NA	963	17	4	2.97715	1
Oli	Serotonin	Metabolism	Carbohydrate metabolism|9101	Pentose and glucuronate interconversions|40	NA	963	11	0	0	1
Oli	Serotonin	Metabolism	Carbohydrate metabolism|9101	Starch and sucrose metabolism|500	NA	963	12	1	0.877245	1
Oli	Serotonin	Metabolism	Carbohydrate metabolism|9101	Fructose and mannose metabolism|51	NA	963	18	1	0.567289	1
Oli	Serotonin	Metabolism	Carbohydrate metabolism|9101	Amino sugar and nucleotide sugar metabolism|520	NA	963	34	4	1.28797	1
Oli	Serotonin	Metabolism	Carbohydrate metabolism|9101	Inositol phosphate metabolism|562	NA	963	56	4	0.741361	1
Oli	Serotonin	Metabolism	Carbohydrate metabolism|9101	Pyruvate metabolism|620	NA	963	31	1	0.321021	1
Oli	Serotonin	Metabolism	Carbohydrate metabolism|9101	Glyoxylate and dicarboxylate metabolism|630	NA	963	25	4	1.84163	1
Oli	Serotonin	Metabolism	Carbohydrate metabolism|9101	Propanoate metabolism|640	NA	963	27	3	1.20701	1
Oli	Serotonin	Metabolism	Carbohydrate metabolism|9101	Butanoate metabolism|650	NA	963	16	2	1.37946	1
Oli	Serotonin	Metabolism	Energy metabolism|9102	Oxidative phosphorylation|190	NA	963	82	7	0.900043	1
Oli	Serotonin	Metabolism	Lipid metabolism|9103	Steroid biosynthesis|100	NA	963	15	0	0	1
Oli	Serotonin	Metabolism	Lipid metabolism|9103	Biosynthesis of unsaturated fatty acids|1040	NA	963	21	0	0	1
Oli	Serotonin	Metabolism	Lipid metabolism|9103	Steroid hormone biosynthesis|140	NA	963	13	0	0	1
Oli	Serotonin	Metabolism	Lipid metabolism|9103	Glycerolipid metabolism|561	NA	963	39	1	0.25322	1
Oli	Serotonin	Metabolism	Lipid metabolism|9103	Glycerophospholipid metabolism|564	NA	963	65	4	0.631355	1
Oli	Serotonin	Metabolism	Lipid metabolism|9103	Ether lipid metabolism|565	NA	963	26	1	0.38543	1
Oli	Serotonin	Metabolism	Lipid metabolism|9103	Arachidonic acid metabolism|590	NA	963	17	1	0.602811	1
Oli	Serotonin	Metabolism	Lipid metabolism|9103	Sphingolipid metabolism|600	NA	963	33	0	0	1
Oli	Serotonin	Metabolism	Lipid metabolism|9103	Fatty acid biosynthesis|61	NA	963	13	1	0.804047	1
Oli	Serotonin	Metabolism	Lipid metabolism|9103	Fatty acid elongation|62	NA	963	20	2	1.07251	1
Oli	Serotonin	Metabolism	Lipid metabolism|9103	Fatty acid degradation|71	NA	963	31	2	0.664932	1
Oli	Serotonin	Metabolism	Nucleotide metabolism|9104	Purine metabolism|230	NA	963	76	8	1.13653	1
Oli	Serotonin	Metabolism	Nucleotide metabolism|9104	Pyrimidine metabolism|240	NA	963	33	3	0.965002	1
Oli	Serotonin	Metabolism	Amino acid metabolism|9105	Arginine biosynthesis|220	NA	963	10	1	1.07244	1
Oli	Serotonin	Metabolism	Amino acid metabolism|9105	Alanine, aspartate and glutamate metabolism|250	NA	963	22	3	1.52541	1
Oli	Serotonin	Metabolism	Amino acid metabolism|9105	Glycine, serine and threonine metabolism|260	NA	963	19	1	0.535715	1
Oli	Serotonin	Metabolism	Amino acid metabolism|9105	Cysteine and methionine metabolism|270	NA	963	32	1	0.310632	1
Oli	Serotonin	Metabolism	Amino acid metabolism|9105	Valine, leucine and isoleucine degradation|280	NA	963	40	3	0.781831	1
Oli	Serotonin	Metabolism	Amino acid metabolism|9105	Lysine degradation|310	NA	963	53	7	1.472	1
Oli	Serotonin	Metabolism	Amino acid metabolism|9105	Arginine and proline metabolism|330	NA	963	28	4	1.61095	1
Oli	Serotonin	Metabolism	Amino acid metabolism|9105	Histidine metabolism|340	NA	963	12	1	0.877245	1
Oli	Serotonin	Metabolism	Amino acid metabolism|9105	Tryptophan metabolism|380	NA	963	20	2	1.07251	1
Oli	Serotonin	Metabolism	Metabolism of other amino acids|9106	beta-Alanine metabolism|410	NA	963	21	3	1.61031	1
Oli	Serotonin	Metabolism	Metabolism of other amino acids|9106	Selenocompound metabolism|450	NA	963	11	1	0.965075	1
Oli	Serotonin	Metabolism	Metabolism of other amino acids|9106	Glutathione metabolism|480	NA	963	27	2	0.771602	1
Oli	Serotonin	Metabolism	Glycan biosynthesis and metabolism|9107	N-Glycan biosynthesis|510	NA	963	36	3	0.876989	1
Oli	Serotonin	Metabolism	Glycan biosynthesis and metabolism|9107	Other glycan degradation|511	NA	963	15	2	1.48571	1
Oli	Serotonin	Metabolism	Glycan biosynthesis and metabolism|9107	Mucin type O-glycan biosynthesis|512	NA	963	17	3	2.07124	1
Oli	Serotonin	Metabolism	Glycan biosynthesis and metabolism|9107	Various types of N-glycan biosynthesis|513	NA	963	31	3	1.03416	1
Oli	Serotonin	Metabolism	Glycan biosynthesis and metabolism|9107	Other types of O-glycan biosynthesis|514	NA	963	30	4	1.48673	1
Oli	Serotonin	Metabolism	Glycan biosynthesis and metabolism|9107	Mannose type O-glycan biosynthesis|515	NA	963	17	1	0.602811	1
Oli	Serotonin	Metabolism	Glycan biosynthesis and metabolism|9107	Glycosaminoglycan degradation|531	NA	963	12	2	1.93206	1
Oli	Serotonin	Metabolism	Glycan biosynthesis and metabolism|9107	Glycosaminoglycan biosynthesis - chondroitin sulfate / dermatan sulfate|532	NA	963	10	0	0	1
Oli	Serotonin	Metabolism	Glycan biosynthesis and metabolism|9107	Glycosaminoglycan biosynthesis - heparan sulfate / heparin|534	NA	963	15	0	0	1
Oli	Serotonin	Metabolism	Glycan biosynthesis and metabolism|9107	Glycosylphosphatidylinositol (GPI)-anchor biosynthesis|563	NA	963	22	3	1.52541	1
Oli	Serotonin	Metabolism	Glycan biosynthesis and metabolism|9107	Glycosphingolipid biosynthesis - ganglio series|604	NA	963	11	1	0.965075	1
Oli	Serotonin	Metabolism	Metabolism of cofactors and vitamins|9108	One carbon pool by folate|670	NA	963	15	2	1.48571	1
Oli	Serotonin	Metabolism	Metabolism of cofactors and vitamins|9108	Nicotinate and nicotinamide metabolism|760	NA	963	20	1	0.507466	1
Oli	Serotonin	Metabolism	Metabolism of cofactors and vitamins|9108	Pantothenate and CoA biosynthesis|770	NA	963	12	1	0.877245	1
Oli	Serotonin	Metabolism	Metabolism of cofactors and vitamins|9108	Folate biosynthesis|790	NA	963	10	1	1.07244	1
Oli	Serotonin	Metabolism	Metabolism of cofactors and vitamins|9108	Porphyrin and chlorophyll metabolism|860	NA	963	17	2	1.28737	1
Oli	Serotonin	Metabolism	Metabolism of terpenoids and polyketides|9109	Terpenoid backbone biosynthesis|900	NA	963	17	2	1.28737	1
Oli	Serotonin	Metabolism	Xenobiotics biodegradation and metabolism|9111	Metabolism of xenobiotics by cytochrome P450|980	NA	963	15	0	0	1
Oli	Serotonin	Metabolism	Xenobiotics biodegradation and metabolism|9111	Drug metabolism - cytochrome P450|982	NA	963	12	0	0	1
Oli	Serotonin	Metabolism	Xenobiotics biodegradation and metabolism|9111	Drug metabolism - other enzymes|983	NA	963	30	3	1.07259	1
Oli	Serotonin	Not	Unclassified: metabolism|9191	Enzymes with EC numbers|99980	NA	963	123	10	0.852543	1
Oli	Serotonin	Not	Unclassified: genetic information processing|9192	Transcription|99973	NA	963	18	1	0.567289	1
Oli	Serotonin	Not	Unclassified: signaling and cellular processes|9193	Structural proteins|99992	NA	963	14	0	0	1
Oli	Serotonin	Not	Unclassified: signaling and cellular processes|9193	Signaling proteins|99995	NA	963	62	5	0.845783	1
Oli	Serotonin	Organismal	Aging|9149	Longevity regulating pathway|4211	NA	963	62	5	0.845783	1
Oli	Serotonin	Organismal	Aging|9149	Longevity regulating pathway - multiple species|4213	NA	963	43	2	0.469709	1
Oli	Serotonin	Organismal	Immune system|9151	Chemokine signaling pathway|4062	NA	963	83	10	1.3254	1
Oli	Serotonin	Organismal	Immune system|9151	Complement and coagulation cascades|4610	NA	963	11	2	2.14685	1
Oli	Serotonin	Organismal	Immune system|9151	Platelet activation|4611	NA	963	63	2	0.315029	1
Oli	Serotonin	Organismal	Immune system|9151	Antigen processing and presentation|4612	NA	963	24	4	1.93401	1
Oli	Serotonin	Organismal	Immune system|9151	Neutrophil extracellular trap formation|4613	NA	963	50	4	0.838551	1
Oli	Serotonin	Organismal	Immune system|9151	Toll-like receptor signaling pathway|4620	NA	963	46	3	0.672346	1
Oli	Serotonin	Organismal	Immune system|9151	NOD-like receptor signaling pathway|4621	NA	963	85	8	1.00273	1
Oli	Serotonin	Organismal	Immune system|9151	RIG-I-like receptor signaling pathway|4622	NA	963	34	3	0.933773	1
Oli	Serotonin	Organismal	Immune system|9151	Cytosolic DNA-sensing pathway|4623	NA	963	28	3	1.15861	1
Oli	Serotonin	Organismal	Immune system|9151	C-type lectin receptor signaling pathway|4625	NA	963	56	4	0.741361	1
Oli	Serotonin	Organismal	Immune system|9151	Hematopoietic cell lineage|4640	NA	963	16	2	1.37946	1
Oli	Serotonin	Organismal	Immune system|9151	Natural killer cell mediated cytotoxicity|4650	NA	963	45	5	1.20744	1
Oli	Serotonin	Organismal	Immune system|9151	IL-17 signaling pathway|4657	NA	963	37	7	2.26099	1
Oli	Serotonin	Organismal	Immune system|9151	Th1 and Th2 cell differentiation|4658	NA	963	41	1	0.240508	1
Oli	Serotonin	Organismal	Immune system|9151	Th17 cell differentiation|4659	NA	963	50	5	1.07274	1
Oli	Serotonin	Organismal	Immune system|9151	T cell receptor signaling pathway|4660	NA	963	59	6	1.09312	1
Oli	Serotonin	Organismal	Immune system|9151	B cell receptor signaling pathway|4662	NA	963	44	5	1.23853	1
Oli	Serotonin	Organismal	Immune system|9151	Fc epsilon RI signaling pathway|4664	NA	963	37	5	1.51055	1
Oli	Serotonin	Organismal	Immune system|9151	Fc gamma R-mediated phagocytosis|4666	NA	963	67	3	0.450709	1
Oli	Serotonin	Organismal	Immune system|9151	Leukocyte transendothelial migration|4670	NA	963	51	1	0.192199	1
Oli	Serotonin	Organismal	Endocrine system|9152	PPAR signaling pathway|3320	NA	963	37	2	0.550583	1
Oli	Serotonin	Organismal	Endocrine system|9152	Insulin signaling pathway|4910	NA	963	95	8	0.886513	1
Oli	Serotonin	Organismal	Endocrine system|9152	Insulin secretion|4911	NA	963	43	1	0.229006	1
Oli	Serotonin	Organismal	Endocrine system|9152	GnRH signaling pathway|4912	NA	963	56	6	1.1591	1
Oli	Serotonin	Organismal	Endocrine system|9152	Ovarian steroidogenesis|4913	NA	963	16	0	0	1
Oli	Serotonin	Organismal	Endocrine system|9152	Progesterone-mediated oocyte maturation|4914	NA	963	59	5	0.893065	1
Oli	Serotonin	Organismal	Endocrine system|9152	Estrogen signaling pathway|4915	NA	963	69	10	1.64234	1
Oli	Serotonin	Organismal	Endocrine system|9152	Melanogenesis|4916	NA	963	45	5	1.20744	1
Oli	Serotonin	Organismal	Endocrine system|9152	Prolactin signaling pathway|4917	NA	963	41	5	1.34216	1
Oli	Serotonin	Organismal	Endocrine system|9152	Thyroid hormone synthesis|4918	NA	963	32	2	0.642697	1
Oli	Serotonin	Organismal	Endocrine system|9152	Thyroid hormone signaling pathway|4919	NA	963	80	5	0.641572	1
Oli	Serotonin	Organismal	Endocrine system|9152	Adipocytokine signaling pathway|4920	NA	963	43	5	1.27125	1
Oli	Serotonin	Organismal	Endocrine system|9152	Oxytocin signaling pathway|4921	NA	963	82	4	0.492847	1
Oli	Serotonin	Organismal	Endocrine system|9152	Glucagon signaling pathway|4922	NA	963	63	3	0.480963	1
Oli	Serotonin	Organismal	Endocrine system|9152	Regulation of lipolysis in adipocytes|4923	NA	963	28	0	0	1
Oli	Serotonin	Organismal	Endocrine system|9152	Renin secretion|4924	NA	963	33	2	0.621896	1
Oli	Serotonin	Organismal	Endocrine system|9152	Aldosterone synthesis and secretion|4925	NA	963	48	3	0.642323	1
Oli	Serotonin	Organismal	Endocrine system|9152	Relaxin signaling pathway|4926	NA	963	66	11	1.94086	1
Oli	Serotonin	Organismal	Endocrine system|9152	Cortisol synthesis and secretion|4927	NA	963	27	2	0.771602	1
Oli	Serotonin	Organismal	Endocrine system|9152	Parathyroid hormone synthesis, secretion and action|4928	NA	963	60	6	1.07282	1
Oli	Serotonin	Organismal	Endocrine system|9152	GnRH secretion|4929	NA	963	37	3	0.851101	1
Oli	Serotonin	Organismal	Endocrine system|9152	Growth hormone synthesis, secretion and action|4935	NA	963	73	7	1.02377	1
Oli	Serotonin	Organismal	Circulatory system|9153	Cardiac muscle contraction|4260	NA	963	32	0	0	1
Oli	Serotonin	Organismal	Circulatory system|9153	Adrenergic signaling in cardiomyocytes|4261	NA	963	80	7	0.924903	1
Oli	Serotonin	Organismal	Circulatory system|9153	Vascular smooth muscle contraction|4270	NA	963	63	3	0.480963	1
Oli	Serotonin	Organismal	Digestive system|9154	Salivary secretion|4970	NA	963	38	2	0.535232	1
Oli	Serotonin	Organismal	Digestive system|9154	Gastric acid secretion|4971	NA	963	39	2	0.520711	1
Oli	Serotonin	Organismal	Digestive system|9154	Pancreatic secretion|4972	NA	963	40	1	0.246701	1
Oli	Serotonin	Organismal	Digestive system|9154	Carbohydrate digestion and absorption|4973	NA	963	15	0	0	1
Oli	Serotonin	Organismal	Digestive system|9154	Protein digestion and absorption|4974	NA	963	23	2	0.918986	1
Oli	Serotonin	Organismal	Digestive system|9154	Fat digestion and absorption|4975	NA	963	14	0	0	1
Oli	Serotonin	Organismal	Digestive system|9154	Bile secretion|4976	NA	963	25	1	0.401532	1
Oli	Serotonin	Organismal	Digestive system|9154	Mineral absorption|4978	NA	963	24	4	1.93401	1
Oli	Serotonin	Organismal	Digestive system|9154	Cholesterol metabolism|4979	NA	963	22	0	0	1
Oli	Serotonin	Organismal	Excretory system|9155	Aldosterone-regulated sodium reabsorption|4960	NA	963	18	1	0.567289	1
Oli	Serotonin	Organismal	Excretory system|9155	Endocrine and other factor-regulated calcium reabsorption|4961	NA	963	31	2	0.664932	1
Oli	Serotonin	Organismal	Excretory system|9155	Vasopressin-regulated water reabsorption|4962	NA	963	33	3	0.965002	1
Oli	Serotonin	Organismal	Excretory system|9155	Collecting duct acid secretion|4966	NA	963	14	1	0.74217	1
Oli	Serotonin	Organismal	Nervous system|9156	Long-term potentiation|4720	NA	963	47	3	0.656993	1
Oli	Serotonin	Organismal	Nervous system|9156	Synaptic vesicle cycle|4721	NA	963	44	4	0.964966	1
Oli	Serotonin	Organismal	Nervous system|9156	Neurotrophin signaling pathway|4722	NA	963	90	13	1.63791	1
Oli	Serotonin	Organismal	Nervous system|9156	Retrograde endocannabinoid signaling|4723	NA	963	76	4	0.534263	1
Oli	Serotonin	Organismal	Nervous system|9156	Glutamatergic synapse|4724	NA	963	62	2	0.320314	1
Oli	Serotonin	Organismal	Nervous system|9156	Cholinergic synapse|4725	NA	963	55	5	0.964929	1
Oli	Serotonin	Organismal	Nervous system|9156	Serotonergic synapse|4726	NA	963	43	3	0.723011	1
Oli	Serotonin	Organismal	Nervous system|9156	GABAergic synapse|4727	NA	963	36	4	1.20722	1
Oli	Serotonin	Organismal	Nervous system|9156	Dopaminergic synapse|4728	NA	963	84	6	0.740818	1
Oli	Serotonin	Organismal	Nervous system|9156	Long-term depression|4730	NA	963	40	4	1.07267	1
Oli	Serotonin	Organismal	Sensory system|9157	Olfactory transduction|4740	NA	963	28	3	1.15861	1
Oli	Serotonin	Organismal	Sensory system|9157	Taste transduction|4742	NA	963	14	0	0	1
Oli	Serotonin	Organismal	Sensory system|9157	Inflammatory mediator regulation of TRP channels|4750	NA	963	47	1	0.209002	1
Oli	Serotonin	Organismal	Development and regeneration|9158	Axon guidance|4360	NA	963	110	10	0.964745	1
Oli	Serotonin	Organismal	Development and regeneration|9158	Osteoclast differentiation|4380	NA	963	60	8	1.48877	1
Oli	Serotonin	Organismal	Environmental adaptation|9159	Circadian rhythm|4710	NA	963	24	2	0.877117	1
Oli	Serotonin	Organismal	Environmental adaptation|9159	Circadian entrainment|4713	NA	963	50	5	1.07274	1
Oli	Serotonin	Organismal	Environmental adaptation|9159	Thermogenesis|4714	NA	963	154	13	0.888308	1
OPC	Serotonin	Brite	Protein families: metabolism|9181	Protein kinases|1001	FSCV Up DEFs	118	223	5	0.946263	1
OPC	Serotonin	Brite	Protein families: metabolism|9181	Peptidases and inhibitors|1002	FSCV Up DEFs	118	152	4	1.12183	1
OPC	Serotonin	Brite	Protein families: metabolism|9181	Glycosyltransferases|1003	FSCV Up DEFs	118	68	2	1.25751	1
OPC	Serotonin	Brite	Protein families: metabolism|9181	Lipid biosynthesis proteins|1004	FSCV Up DEFs	118	25	0	0	1
OPC	Serotonin	Brite	Protein families: metabolism|9181	Amino acid related enzymes|1007	FSCV Up DEFs	118	15	3	10.5643	1
OPC	Serotonin	Brite	Protein families: metabolism|9181	Protein phosphatases and associated proteins|1009	FSCV Up DEFs	118	209	8	1.69276	1
OPC	Serotonin	Brite	Protein families: genetic information processing|9182	Transcription factors|3000	FSCV Up DEFs	118	312	15	2.24662	1
OPC	Serotonin	Brite	Protein families: genetic information processing|9182	Ribosome biogenesis|3009	FSCV Up DEFs	118	58	2	1.48505	1
OPC	Serotonin	Brite	Protein families: genetic information processing|9182	Translation factors|3012	FSCV Up DEFs	118	26	0	0	1
OPC	Serotonin	Brite	Protein families: genetic information processing|9182	Transfer RNA biogenesis|3016	FSCV Up DEFs	118	49	1	0.860423	1
OPC	Serotonin	Brite	Protein families: genetic information processing|9182	Messenger RNA biogenesis|3019	FSCV Up DEFs	118	202	3	0.61367	1
OPC	Serotonin	Brite	Protein families: genetic information processing|9182	Transcription machinery|3021	FSCV Up DEFs	118	101	1	0.408597	1
OPC	Serotonin	Brite	Protein families: genetic information processing|9182	Mitochondrial biogenesis|3029	FSCV Up DEFs	118	115	5	1.91842	1
OPC	Serotonin	Brite	Protein families: genetic information processing|9182	DNA replication proteins|3032	FSCV Up DEFs	118	32	0	0	1
OPC	Serotonin	Brite	Protein families: genetic information processing|9182	Chromosome and associated proteins|3036	FSCV Up DEFs	118	497	12	1.02587	1
OPC	Serotonin	Brite	Protein families: genetic information processing|9182	Spliceosome|3041	FSCV Up DEFs	118	182	4	0.926881	1
OPC	Serotonin	Brite	Protein families: genetic information processing|9182	Proteasome|3051	FSCV Up DEFs	118	17	1	2.59749	1
OPC	Serotonin	Brite	Protein families: genetic information processing|9182	Chaperones and folding catalysts|3110	FSCV Up DEFs	118	59	5	3.95236	1
OPC	Serotonin	Brite	Protein families: genetic information processing|9182	DNA repair and recombination proteins|3400	FSCV Up DEFs	118	110	0	0	1
OPC	Serotonin	Brite	Protein families: genetic information processing|9182	Ubiquitin system|4121	FSCV Up DEFs	118	324	4	0.500075	1
OPC	Serotonin	Brite	Protein families: genetic information processing|9182	Membrane trafficking|4131	FSCV Up DEFs	118	624	24	1.82099	1
OPC	Serotonin	Brite	Protein families: signaling and cellular processes|9183	Transporters|2000	FSCV Up DEFs	118	135	3	0.938351	1
OPC	Serotonin	Brite	Protein families: signaling and cellular processes|9183	Nuclear receptors|3310	FSCV Up DEFs	118	13	0	0	1
OPC	Serotonin	Brite	Protein families: signaling and cellular processes|9183	G protein-coupled receptors|4030	FSCV Up DEFs	118	30	0	0	1
OPC	Serotonin	Brite	Protein families: signaling and cellular processes|9183	GTP-binding proteins|4031	FSCV Up DEFs	118	47	1	0.898197	1
OPC	Serotonin	Brite	Protein families: signaling and cellular processes|9183	Ion channels|4040	FSCV Up DEFs	118	82	1	0.506432	1
OPC	Serotonin	Brite	Protein families: signaling and cellular processes|9183	Cytokine receptors|4050	FSCV Up DEFs	118	10	0	0	1
OPC	Serotonin	Brite	Protein families: signaling and cellular processes|9183	CD molecules|4090	FSCV Up DEFs	118	41	0	0	1
OPC	Serotonin	Brite	Protein families: signaling and cellular processes|9183	Lectins|4091	FSCV Up DEFs	118	14	0	0	1
OPC	Serotonin	Brite	Protein families: signaling and cellular processes|9183	Exosome|4147	FSCV Up DEFs	118	207	9	1.95212	1
OPC	Serotonin	Brite	Protein families: signaling and cellular processes|9183	Cell adhesion molecules|4515	FSCV Up DEFs	118	56	0	0	1
OPC	Serotonin	Brite	Protein families: signaling and cellular processes|9183	Cytoskeleton proteins|4812	FSCV Up DEFs	118	164	1	0.247378	1
OPC	Serotonin	Brite	Protein families: signaling and cellular processes|9183	Domain-containing proteins not elsewhere classified|4990	FSCV Up DEFs	118	207	3	0.597991	1
OPC	Serotonin	Brite	Protein families: signaling and cellular processes|9183	Proteoglycans|535	FSCV Up DEFs	118	16	1	2.77112	1
OPC	Serotonin	Brite	Protein families: signaling and cellular processes|9183	Glycosaminoglycan binding proteins|536	FSCV Up DEFs	118	34	1	1.25531	1
OPC	Serotonin	Cellular	Transport and catabolism|9141	Autophagy - other|4136	FSCV Up DEFs	118	13	1	3.46561	1
OPC	Serotonin	Cellular	Transport and catabolism|9141	Mitophagy - animal|4137	FSCV Up DEFs	118	29	2	3.09771	1
OPC	Serotonin	Cellular	Transport and catabolism|9141	Autophagy - animal|4140	FSCV Up DEFs	118	65	3	2.02689	1
OPC	Serotonin	Cellular	Transport and catabolism|9141	Lysosome|4142	FSCV Up DEFs	118	40	1	1.06088	1
OPC	Serotonin	Cellular	Transport and catabolism|9141	Endocytosis|4144	FSCV Up DEFs	118	116	3	1.10047	1
OPC	Serotonin	Cellular	Transport and catabolism|9141	Phagosome|4145	FSCV Up DEFs	118	34	2	2.61126	1
OPC	Serotonin	Cellular	Transport and catabolism|9141	Peroxisome|4146	FSCV Up DEFs	118	21	0	0	1
OPC	Serotonin	Cellular	Cell motility|9142	Regulation of actin cytoskeleton|4810	FSCV Up DEFs	118	81	2	1.04781	1
OPC	Serotonin	Cellular	Cell growth and death|9143	Cell cycle|4110	FSCV Up DEFs	118	45	2	1.93911	1
OPC	Serotonin	Cellular	Cell growth and death|9143	Oocyte meiosis|4114	FSCV Up DEFs	118	54	3	2.46923	1
OPC	Serotonin	Cellular	Cell growth and death|9143	p53 signaling pathway|4115	FSCV Up DEFs	118	17	0	0	1
OPC	Serotonin	Cellular	Cell growth and death|9143	Apoptosis|4210	FSCV Up DEFs	118	36	1	1.18311	1
OPC	Serotonin	Cellular	Cell growth and death|9143	Ferroptosis|4216	FSCV Up DEFs	118	12	0	0	1
OPC	Serotonin	Cellular	Cell growth and death|9143	Necroptosis|4217	FSCV Up DEFs	118	36	2	2.45658	1
OPC	Serotonin	Cellular	Cell growth and death|9143	Cellular senescence|4218	FSCV Up DEFs	118	54	3	2.46923	1
OPC	Serotonin	Cellular	Cellular community - eukaryotes|9144	Focal adhesion|4510	FSCV Up DEFs	118	79	1	0.526237	1
OPC	Serotonin	Cellular	Cellular community - eukaryotes|9144	Adherens junction|4520	FSCV Up DEFs	118	40	1	1.06088	1
OPC	Serotonin	Cellular	Cellular community - eukaryotes|9144	Tight junction|4530	FSCV Up DEFs	118	61	2	1.40869	1
OPC	Serotonin	Cellular	Cellular community - eukaryotes|9144	Gap junction|4540	FSCV Up DEFs	118	38	1	1.11871	1
OPC	Serotonin	Cellular	Cellular community - eukaryotes|9144	Signaling pathways regulating pluripotency of stem cells|4550	FSCV Up DEFs	118	42	1	1.00875	1
OPC	Serotonin	Environmental	Membrane transport|9131	ABC transporters|2010	FSCV Up DEFs	118	12	0	0	1
OPC	Serotonin	Environmental	Signal transduction|9132	MAPK signaling pathway|4010	FSCV Up DEFs	118	101	4	1.7299	1
OPC	Serotonin	Environmental	Signal transduction|9132	ErbB signaling pathway|4012	FSCV Up DEFs	118	49	2	1.77266	1
OPC	Serotonin	Environmental	Signal transduction|9132	Ras signaling pathway|4014	FSCV Up DEFs	118	78	2	1.08981	1
OPC	Serotonin	Environmental	Signal transduction|9132	Rap1 signaling pathway|4015	FSCV Up DEFs	118	82	3	1.58516	1
OPC	Serotonin	Environmental	Signal transduction|9132	Calcium signaling pathway|4020	FSCV Up DEFs	118	65	2	1.3182	1
OPC	Serotonin	Environmental	Signal transduction|9132	cGMP-PKG signaling pathway|4022	FSCV Up DEFs	118	67	4	2.68183	1
OPC	Serotonin	Environmental	Signal transduction|9132	cAMP signaling pathway|4024	FSCV Up DEFs	118	81	4	2.18819	1
OPC	Serotonin	Environmental	Signal transduction|9132	NF-kappa B signaling pathway|4064	FSCV Up DEFs	118	19	0	0	1
OPC	Serotonin	Environmental	Signal transduction|9132	HIF-1 signaling pathway|4066	FSCV Up DEFs	118	38	3	3.60915	1
OPC	Serotonin	Environmental	Signal transduction|9132	FoxO signaling pathway|4068	FSCV Up DEFs	118	48	2	1.81148	1
OPC	Serotonin	Environmental	Signal transduction|9132	Phosphatidylinositol signaling system|4070	FSCV Up DEFs	118	50	1	0.842691	1
OPC	Serotonin	Environmental	Signal transduction|9132	Sphingolipid signaling pathway|4071	FSCV Up DEFs	118	58	2	1.48505	1
OPC	Serotonin	Environmental	Signal transduction|9132	Phospholipase D signaling pathway|4072	FSCV Up DEFs	118	67	2	1.27712	1
OPC	Serotonin	Environmental	Signal transduction|9132	mTOR signaling pathway|4150	FSCV Up DEFs	118	59	3	2.24681	1
OPC	Serotonin	Environmental	Signal transduction|9132	PI3K-Akt signaling pathway|4151	FSCV Up DEFs	118	111	4	1.56498	1
OPC	Serotonin	Environmental	Signal transduction|9132	AMPK signaling pathway|4152	FSCV Up DEFs	118	61	3	2.16834	1
OPC	Serotonin	Environmental	Signal transduction|9132	Wnt signaling pathway|4310	FSCV Up DEFs	118	63	1	0.664229	1
OPC	Serotonin	Environmental	Signal transduction|9132	Notch signaling pathway|4330	FSCV Up DEFs	118	24	1	1.80457	1
OPC	Serotonin	Environmental	Signal transduction|9132	Hedgehog signaling pathway|4340	FSCV Up DEFs	118	27	0	0	1
OPC	Serotonin	Environmental	Signal transduction|9132	TGF-beta signaling pathway|4350	FSCV Up DEFs	118	26	2	3.48687	1
OPC	Serotonin	Environmental	Signal transduction|9132	VEGF signaling pathway|4370	FSCV Up DEFs	118	23	1	1.88704	1
OPC	Serotonin	Environmental	Signal transduction|9132	Apelin signaling pathway|4371	FSCV Up DEFs	118	54	3	2.46923	1
OPC	Serotonin	Environmental	Signal transduction|9132	Hippo signaling pathway|4390	FSCV Up DEFs	118	51	1	0.825669	1
OPC	Serotonin	Environmental	Signal transduction|9132	JAK-STAT signaling pathway|4630	FSCV Up DEFs	118	39	1	1.08904	1
OPC	Serotonin	Environmental	Signal transduction|9132	TNF signaling pathway|4668	FSCV Up DEFs	118	33	3	4.21491	1
OPC	Serotonin	Environmental	Signaling molecules and interaction|9133	Cytokine-cytokine receptor interaction|4060	FSCV Up DEFs	118	13	0	0	1
OPC	Serotonin	Environmental	Signaling molecules and interaction|9133	Neuroactive ligand-receptor interaction|4080	FSCV Up DEFs	118	34	1	1.25531	1
OPC	Serotonin	Environmental	Signaling molecules and interaction|9133	ECM-receptor interaction|4512	FSCV Up DEFs	118	17	0	0	1
OPC	Serotonin	Environmental	Signaling molecules and interaction|9133	Cell adhesion molecules|4514	FSCV Up DEFs	118	42	0	0	1
OPC	Serotonin	Genetic	Transcription|9121	Basal transcription factors|3022	FSCV Up DEFs	118	14	0	0	1
OPC	Serotonin	Genetic	Transcription|9121	Spliceosome|3040	FSCV Up DEFs	118	48	1	0.878908	1
OPC	Serotonin	Genetic	Translation|9122	Ribosome biogenesis in eukaryotes|3008	FSCV Up DEFs	118	20	0	0	1
OPC	Serotonin	Genetic	Translation|9122	Nucleocytoplasmic transport|3013	FSCV Up DEFs	118	57	3	2.3308	1
OPC	Serotonin	Genetic	Translation|9122	mRNA surveillance pathway|3015	FSCV Up DEFs	118	49	1	0.860423	1
OPC	Serotonin	Genetic	Folding, sorting and degradation|9123	RNA degradation|3018	FSCV Up DEFs	118	29	0	0	1
OPC	Serotonin	Genetic	Folding, sorting and degradation|9123	Ubiquitin mediated proteolysis|4120	FSCV Up DEFs	118	77	1	0.540309	1
OPC	Serotonin	Genetic	Folding, sorting and degradation|9123	SNARE interactions in vesicular transport|4130	FSCV Up DEFs	118	13	0	0	1
OPC	Serotonin	Genetic	Folding, sorting and degradation|9123	Protein processing in endoplasmic reticulum|4141	FSCV Up DEFs	118	65	3	2.02689	1
OPC	Serotonin	Genetic	Replication and repair|9124	Nucleotide excision repair|3420	FSCV Up DEFs	118	15	0	0	1
OPC	Serotonin	Genetic	Replication and repair|9124	Homologous recombination|3440	FSCV Up DEFs	118	12	0	0	1
OPC	Serotonin	Genetic	Replication and repair|9124	Fanconi anemia pathway|3460	FSCV Up DEFs	118	11	0	0	1
OPC	Serotonin	Metabolism	Carbohydrate metabolism|9101	Glycolysis / Gluconeogenesis|10	FSCV Up DEFs	118	10	1	4.62281	1
OPC	Serotonin	Metabolism	Carbohydrate metabolism|9101	Citrate cycle (TCA cycle)|20	FSCV Up DEFs	118	12	0	0	1
OPC	Serotonin	Metabolism	Carbohydrate metabolism|9101	Amino sugar and nucleotide sugar metabolism|520	FSCV Up DEFs	118	11	2	9.32052	1
OPC	Serotonin	Metabolism	Carbohydrate metabolism|9101	Inositol phosphate metabolism|562	FSCV Up DEFs	118	33	0	0	1
OPC	Serotonin	Metabolism	Carbohydrate metabolism|9101	Pyruvate metabolism|620	FSCV Up DEFs	118	17	0	0	1
OPC	Serotonin	Metabolism	Carbohydrate metabolism|9101	Glyoxylate and dicarboxylate metabolism|630	FSCV Up DEFs	118	12	0	0	1
OPC	Serotonin	Metabolism	Carbohydrate metabolism|9101	Propanoate metabolism|640	FSCV Up DEFs	118	17	0	0	1
OPC	Serotonin	Metabolism	Energy metabolism|9102	Oxidative phosphorylation|190	FSCV Up DEFs	118	23	1	1.88704	1
OPC	Serotonin	Metabolism	Lipid metabolism|9103	Biosynthesis of unsaturated fatty acids|1040	FSCV Up DEFs	118	13	0	0	1
OPC	Serotonin	Metabolism	Lipid metabolism|9103	Glycerolipid metabolism|561	FSCV Up DEFs	118	20	0	0	1
OPC	Serotonin	Metabolism	Lipid metabolism|9103	Glycerophospholipid metabolism|564	FSCV Up DEFs	118	35	1	1.21815	1
OPC	Serotonin	Metabolism	Lipid metabolism|9103	Ether lipid metabolism|565	FSCV Up DEFs	118	15	1	2.96954	1
OPC	Serotonin	Metabolism	Lipid metabolism|9103	Sphingolipid metabolism|600	FSCV Up DEFs	118	17	0	0	1
OPC	Serotonin	Metabolism	Lipid metabolism|9103	Fatty acid degradation|71	FSCV Up DEFs	118	17	0	0	1
OPC	Serotonin	Metabolism	Nucleotide metabolism|9104	Purine metabolism|230	FSCV Up DEFs	118	35	1	1.21815	1
OPC	Serotonin	Metabolism	Nucleotide metabolism|9104	Pyrimidine metabolism|240	FSCV Up DEFs	118	11	1	4.15996	1
OPC	Serotonin	Metabolism	Amino acid metabolism|9105	Alanine, aspartate and glutamate metabolism|250	FSCV Up DEFs	118	11	1	4.15996	1
OPC	Serotonin	Metabolism	Amino acid metabolism|9105	Cysteine and methionine metabolism|270	FSCV Up DEFs	118	15	1	2.96954	1
OPC	Serotonin	Metabolism	Amino acid metabolism|9105	Valine, leucine and isoleucine degradation|280	FSCV Up DEFs	118	23	0	0	1
OPC	Serotonin	Metabolism	Amino acid metabolism|9105	Lysine degradation|310	FSCV Up DEFs	118	32	1	1.33683	1
OPC	Serotonin	Metabolism	Amino acid metabolism|9105	Arginine and proline metabolism|330	FSCV Up DEFs	118	12	0	0	1
OPC	Serotonin	Metabolism	Amino acid metabolism|9105	Tryptophan metabolism|380	FSCV Up DEFs	118	11	1	4.15996	1
OPC	Serotonin	Metabolism	Metabolism of other amino acids|9106	beta-Alanine metabolism|410	FSCV Up DEFs	118	15	0	0	1
OPC	Serotonin	Metabolism	Glycan biosynthesis and metabolism|9107	N-Glycan biosynthesis|510	FSCV Up DEFs	118	14	0	0	1
OPC	Serotonin	Metabolism	Glycan biosynthesis and metabolism|9107	Mucin type O-glycan biosynthesis|512	FSCV Up DEFs	118	10	0	0	1
OPC	Serotonin	Metabolism	Glycan biosynthesis and metabolism|9107	Various types of N-glycan biosynthesis|513	FSCV Up DEFs	118	15	2	6.44869	1
OPC	Serotonin	Metabolism	Glycan biosynthesis and metabolism|9107	Other types of O-glycan biosynthesis|514	FSCV Up DEFs	118	16	2	5.98728	1
OPC	Serotonin	Metabolism	Glycan biosynthesis and metabolism|9107	Mannose type O-glycan biosynthesis|515	FSCV Up DEFs	118	10	1	4.62281	1
OPC	Serotonin	Metabolism	Glycan biosynthesis and metabolism|9107	Glycosaminoglycan biosynthesis - chondroitin sulfate / dermatan sulfate|532	FSCV Up DEFs	118	10	0	0	1
OPC	Serotonin	Metabolism	Glycan biosynthesis and metabolism|9107	Glycosaminoglycan biosynthesis - heparan sulfate / heparin|534	FSCV Up DEFs	118	11	0	0	1
OPC	Serotonin	Not	Unclassified: metabolism|9191	Enzymes with EC numbers|99980	FSCV Up DEFs	118	56	2	1.54068	1
OPC	Serotonin	Not	Unclassified: genetic information processing|9192	Transcription|99973	FSCV Up DEFs	118	12	0	0	1
OPC	Serotonin	Not	Unclassified: signaling and cellular processes|9193	Signaling proteins|99995	FSCV Up DEFs	118	31	0	0	1
OPC	Serotonin	Organismal	Aging|9149	Longevity regulating pathway|4211	FSCV Up DEFs	118	45	1	0.939405	1
OPC	Serotonin	Organismal	Aging|9149	Longevity regulating pathway - multiple species|4213	FSCV Up DEFs	118	27	0	0	1
OPC	Serotonin	Organismal	Immune system|9151	Chemokine signaling pathway|4062	FSCV Up DEFs	118	63	1	0.664229	1
OPC	Serotonin	Organismal	Immune system|9151	Platelet activation|4611	FSCV Up DEFs	118	44	0	0	1
OPC	Serotonin	Organismal	Immune system|9151	Neutrophil extracellular trap formation|4613	FSCV Up DEFs	118	36	2	2.45658	1
OPC	Serotonin	Organismal	Immune system|9151	Toll-like receptor signaling pathway|4620	FSCV Up DEFs	118	26	2	3.48687	1
OPC	Serotonin	Organismal	Immune system|9151	NOD-like receptor signaling pathway|4621	FSCV Up DEFs	118	48	3	2.80192	1
OPC	Serotonin	Organismal	Immune system|9151	RIG-I-like receptor signaling pathway|4622	FSCV Up DEFs	118	16	0	0	1
OPC	Serotonin	Organismal	Immune system|9151	C-type lectin receptor signaling pathway|4625	FSCV Up DEFs	118	33	1	1.29479	1
OPC	Serotonin	Organismal	Immune system|9151	Natural killer cell mediated cytotoxicity|4650	FSCV Up DEFs	118	30	1	1.42956	1
OPC	Serotonin	Organismal	Immune system|9151	IL-17 signaling pathway|4657	FSCV Up DEFs	118	21	1	2.07649	1
OPC	Serotonin	Organismal	Immune system|9151	Th1 and Th2 cell differentiation|4658	FSCV Up DEFs	118	25	0	0	1
OPC	Serotonin	Organismal	Immune system|9151	Th17 cell differentiation|4659	FSCV Up DEFs	118	31	1	1.38164	1
OPC	Serotonin	Organismal	Immune system|9151	T cell receptor signaling pathway|4660	FSCV Up DEFs	118	39	2	2.25607	1
OPC	Serotonin	Organismal	Immune system|9151	B cell receptor signaling pathway|4662	FSCV Up DEFs	118	24	1	1.80457	1
OPC	Serotonin	Organismal	Immune system|9151	Fc epsilon RI signaling pathway|4664	FSCV Up DEFs	118	27	2	3.34678	1
OPC	Serotonin	Organismal	Immune system|9151	Fc gamma R-mediated phagocytosis|4666	FSCV Up DEFs	118	44	2	1.98566	1
OPC	Serotonin	Organismal	Immune system|9151	Leukocyte transendothelial migration|4670	FSCV Up DEFs	118	38	0	0	1
OPC	Serotonin	Organismal	Endocrine system|9152	PPAR signaling pathway|3320	FSCV Up DEFs	118	22	0	0	1
OPC	Serotonin	Organismal	Endocrine system|9152	Insulin signaling pathway|4910	FSCV Up DEFs	118	62	3	2.13115	1
OPC	Serotonin	Organismal	Endocrine system|9152	Insulin secretion|4911	FSCV Up DEFs	118	39	1	1.08904	1
OPC	Serotonin	Organismal	Endocrine system|9152	GnRH signaling pathway|4912	FSCV Up DEFs	118	44	4	4.24262	1
OPC	Serotonin	Organismal	Endocrine system|9152	Ovarian steroidogenesis|4913	FSCV Up DEFs	118	15	1	2.96954	1
OPC	Serotonin	Organismal	Endocrine system|9152	Progesterone-mediated oocyte maturation|4914	FSCV Up DEFs	118	46	2	1.89468	1
OPC	Serotonin	Organismal	Endocrine system|9152	Estrogen signaling pathway|4915	FSCV Up DEFs	118	54	4	3.38795	1
OPC	Serotonin	Organismal	Endocrine system|9152	Melanogenesis|4916	FSCV Up DEFs	118	37	4	5.14974	1
OPC	Serotonin	Organismal	Endocrine system|9152	Prolactin signaling pathway|4917	FSCV Up DEFs	118	29	1	1.4809	1
OPC	Serotonin	Organismal	Endocrine system|9152	Thyroid hormone synthesis|4918	FSCV Up DEFs	118	29	1	1.4809	1
OPC	Serotonin	Organismal	Endocrine system|9152	Thyroid hormone signaling pathway|4919	FSCV Up DEFs	118	61	3	2.16834	1
OPC	Serotonin	Organismal	Endocrine system|9152	Adipocytokine signaling pathway|4920	FSCV Up DEFs	118	24	0	0	1
OPC	Serotonin	Organismal	Endocrine system|9152	Oxytocin signaling pathway|4921	FSCV Up DEFs	118	66	2	1.29734	1
OPC	Serotonin	Organismal	Endocrine system|9152	Glucagon signaling pathway|4922	FSCV Up DEFs	118	45	3	3.0038	1
OPC	Serotonin	Organismal	Endocrine system|9152	Regulation of lipolysis in adipocytes|4923	FSCV Up DEFs	118	25	0	0	1
OPC	Serotonin	Organismal	Endocrine system|9152	Renin secretion|4924	FSCV Up DEFs	118	28	1	1.53605	1
OPC	Serotonin	Organismal	Endocrine system|9152	Aldosterone synthesis and secretion|4925	FSCV Up DEFs	118	44	3	3.07765	1
OPC	Serotonin	Organismal	Endocrine system|9152	Relaxin signaling pathway|4926	FSCV Up DEFs	118	55	3	2.42135	1
OPC	Serotonin	Organismal	Endocrine system|9152	Cortisol synthesis and secretion|4927	FSCV Up DEFs	118	27	2	3.34678	1
OPC	Serotonin	Organismal	Endocrine system|9152	Parathyroid hormone synthesis, secretion and action|4928	FSCV Up DEFs	118	46	3	2.93338	1
OPC	Serotonin	Organismal	Endocrine system|9152	GnRH secretion|4929	FSCV Up DEFs	118	25	1	1.72909	1
OPC	Serotonin	Organismal	Endocrine system|9152	Growth hormone synthesis, secretion and action|4935	FSCV Up DEFs	118	63	3	2.09519	1
OPC	Serotonin	Organismal	Circulatory system|9153	Cardiac muscle contraction|4260	FSCV Up DEFs	118	24	0	0	1
OPC	Serotonin	Organismal	Circulatory system|9153	Adrenergic signaling in cardiomyocytes|4261	FSCV Up DEFs	118	73	3	1.79223	1
OPC	Serotonin	Organismal	Circulatory system|9153	Vascular smooth muscle contraction|4270	FSCV Up DEFs	118	45	2	1.93911	1
OPC	Serotonin	Organismal	Digestive system|9154	Salivary secretion|4970	FSCV Up DEFs	118	33	1	1.29479	1
OPC	Serotonin	Organismal	Digestive system|9154	Gastric acid secretion|4971	FSCV Up DEFs	118	32	1	1.33683	1
OPC	Serotonin	Organismal	Digestive system|9154	Pancreatic secretion|4972	FSCV Up DEFs	118	32	0	0	1
OPC	Serotonin	Organismal	Digestive system|9154	Carbohydrate digestion and absorption|4973	FSCV Up DEFs	118	15	0	0	1
OPC	Serotonin	Organismal	Digestive system|9154	Protein digestion and absorption|4974	FSCV Up DEFs	118	19	0	0	1
OPC	Serotonin	Organismal	Digestive system|9154	Bile secretion|4976	FSCV Up DEFs	118	18	1	2.44415	1
OPC	Serotonin	Organismal	Digestive system|9154	Mineral absorption|4978	FSCV Up DEFs	118	12	0	0	1
OPC	Serotonin	Organismal	Digestive system|9154	Cholesterol metabolism|4979	FSCV Up DEFs	118	12	1	3.78148	1
OPC	Serotonin	Organismal	Excretory system|9155	Aldosterone-regulated sodium reabsorption|4960	FSCV Up DEFs	118	15	0	0	1
OPC	Serotonin	Organismal	Excretory system|9155	Endocrine and other factor-regulated calcium reabsorption|4961	FSCV Up DEFs	118	27	2	3.34678	1
OPC	Serotonin	Organismal	Excretory system|9155	Vasopressin-regulated water reabsorption|4962	FSCV Up DEFs	118	20	1	2.18621	1
OPC	Serotonin	Organismal	Nervous system|9156	Long-term potentiation|4720	FSCV Up DEFs	118	36	3	3.82977	1
OPC	Serotonin	Organismal	Nervous system|9156	Synaptic vesicle cycle|4721	FSCV Up DEFs	118	30	2	2.98652	1
OPC	Serotonin	Organismal	Nervous system|9156	Neurotrophin signaling pathway|4722	FSCV Up DEFs	118	61	4	2.96778	1
OPC	Serotonin	Organismal	Nervous system|9156	Retrograde endocannabinoid signaling|4723	FSCV Up DEFs	118	52	1	0.809315	1
OPC	Serotonin	Organismal	Nervous system|9156	Glutamatergic synapse|4724	FSCV Up DEFs	118	62	0	0	1
OPC	Serotonin	Organismal	Nervous system|9156	Cholinergic synapse|4725	FSCV Up DEFs	118	49	2	1.77266	1
OPC	Serotonin	Organismal	Nervous system|9156	Serotonergic synapse|4726	FSCV Up DEFs	118	36	2	2.45658	1
OPC	Serotonin	Organismal	Nervous system|9156	GABAergic synapse|4727	FSCV Up DEFs	118	41	0	0	1
OPC	Serotonin	Organismal	Nervous system|9156	Dopaminergic synapse|4728	FSCV Up DEFs	118	67	3	1.96268	1
OPC	Serotonin	Organismal	Nervous system|9156	Long-term depression|4730	FSCV Up DEFs	118	32	2	2.78639	1
OPC	Serotonin	Organismal	Sensory system|9157	Olfactory transduction|4740	FSCV Up DEFs	118	18	1	2.44415	1
OPC	Serotonin	Organismal	Sensory system|9157	Taste transduction|4742	FSCV Up DEFs	118	16	0	0	1
OPC	Serotonin	Organismal	Sensory system|9157	Inflammatory mediator regulation of TRP channels|4750	FSCV Up DEFs	118	38	1	1.11871	1
OPC	Serotonin	Organismal	Development and regeneration|9158	Axon guidance|4360	FSCV Up DEFs	118	82	1	0.506432	1
OPC	Serotonin	Organismal	Development and regeneration|9158	Osteoclast differentiation|4380	FSCV Up DEFs	118	39	2	2.25607	1
OPC	Serotonin	Organismal	Environmental adaptation|9159	Circadian rhythm|4710	FSCV Up DEFs	118	14	0	0	1
OPC	Serotonin	Organismal	Environmental adaptation|9159	Circadian entrainment|4713	FSCV Up DEFs	118	47	1	0.898197	1
OPC	Serotonin	Organismal	Environmental adaptation|9159	Thermogenesis|4714	FSCV Up DEFs	118	75	3	1.74177	1
OPC	Serotonin	Brite	Protein families: metabolism|9181	Protein kinases|1001	FSCV Down DEFs	78	223	1	0.274875	1
OPC	Serotonin	Brite	Protein families: metabolism|9181	Peptidases and inhibitors|1002	FSCV Down DEFs	78	152	1	0.410216	1
OPC	Serotonin	Brite	Protein families: metabolism|9181	Glycosyltransferases|1003	FSCV Down DEFs	78	68	0	0	1
OPC	Serotonin	Brite	Protein families: metabolism|9181	Lipid biosynthesis proteins|1004	FSCV Down DEFs	78	25	1	2.64843	1
OPC	Serotonin	Brite	Protein families: metabolism|9181	Amino acid related enzymes|1007	FSCV Down DEFs	78	15	0	0	1
OPC	Serotonin	Brite	Protein families: metabolism|9181	Protein phosphatases and associated proteins|1009	FSCV Down DEFs	78	209	1	0.294249	1
OPC	Serotonin	Brite	Protein families: genetic information processing|9182	Transcription factors|3000	FSCV Down DEFs	78	312	6	1.25647	1
OPC	Serotonin	Brite	Protein families: genetic information processing|9182	Ribosome biogenesis|3009	FSCV Down DEFs	78	58	2	2.28514	1
OPC	Serotonin	Brite	Protein families: genetic information processing|9182	Translation factors|3012	FSCV Down DEFs	78	26	0	0	1
OPC	Serotonin	Brite	Protein families: genetic information processing|9182	Transfer RNA biogenesis|3016	FSCV Down DEFs	78	49	1	1.3181	1
OPC	Serotonin	Brite	Protein families: genetic information processing|9182	Messenger RNA biogenesis|3019	FSCV Down DEFs	78	202	6	2.00812	1
OPC	Serotonin	Brite	Protein families: genetic information processing|9182	Transcription machinery|3021	FSCV Down DEFs	78	101	0	0	1
OPC	Serotonin	Brite	Protein families: genetic information processing|9182	Mitochondrial biogenesis|3029	FSCV Down DEFs	78	115	0	0	1
OPC	Serotonin	Brite	Protein families: genetic information processing|9182	DNA replication proteins|3032	FSCV Down DEFs	78	32	0	0	1
OPC	Serotonin	Brite	Protein families: genetic information processing|9182	Chromosome and associated proteins|3036	FSCV Down DEFs	78	497	10	1.33854	1
OPC	Serotonin	Brite	Protein families: genetic information processing|9182	Spliceosome|3041	FSCV Down DEFs	78	182	13	5.61807	0.00105797
OPC	Serotonin	Brite	Protein families: genetic information processing|9182	Proteasome|3051	FSCV Down DEFs	78	17	0	0	1
OPC	Serotonin	Brite	Protein families: genetic information processing|9182	Chaperones and folding catalysts|3110	FSCV Down DEFs	78	59	0	0	1
OPC	Serotonin	Brite	Protein families: genetic information processing|9182	DNA repair and recombination proteins|3400	FSCV Down DEFs	78	110	0	0	1
OPC	Serotonin	Brite	Protein families: genetic information processing|9182	Ubiquitin system|4121	FSCV Down DEFs	78	324	4	0.777049	1
OPC	Serotonin	Brite	Protein families: genetic information processing|9182	Membrane trafficking|4131	FSCV Down DEFs	78	624	11	1.15348	1
OPC	Serotonin	Brite	Protein families: signaling and cellular processes|9183	Transporters|2000	FSCV Down DEFs	78	135	1	0.4639	1
OPC	Serotonin	Brite	Protein families: signaling and cellular processes|9183	Nuclear receptors|3310	FSCV Down DEFs	78	13	0	0	1
OPC	Serotonin	Brite	Protein families: signaling and cellular processes|9183	G protein-coupled receptors|4030	FSCV Down DEFs	78	30	0	0	1
OPC	Serotonin	Brite	Protein families: signaling and cellular processes|9183	GTP-binding proteins|4031	FSCV Down DEFs	78	47	0	0	1
OPC	Serotonin	Brite	Protein families: signaling and cellular processes|9183	Ion channels|4040	FSCV Down DEFs	78	82	1	0.775888	1
OPC	Serotonin	Brite	Protein families: signaling and cellular processes|9183	Cytokine receptors|4050	FSCV Down DEFs	78	10	0	0	1
OPC	Serotonin	Brite	Protein families: signaling and cellular processes|9183	CD molecules|4090	FSCV Down DEFs	78	41	0	0	1
OPC	Serotonin	Brite	Protein families: signaling and cellular processes|9183	Lectins|4091	FSCV Down DEFs	78	14	0	0	1
OPC	Serotonin	Brite	Protein families: signaling and cellular processes|9183	Exosome|4147	FSCV Down DEFs	78	207	3	0.924719	1
OPC	Serotonin	Brite	Protein families: signaling and cellular processes|9183	Cell adhesion molecules|4515	FSCV Down DEFs	78	56	0	0	1
OPC	Serotonin	Brite	Protein families: signaling and cellular processes|9183	Cytoskeleton proteins|4812	FSCV Down DEFs	78	164	2	0.772937	1
OPC	Serotonin	Brite	Protein families: signaling and cellular processes|9183	Domain-containing proteins not elsewhere classified|4990	FSCV Down DEFs	78	207	0	0	1
OPC	Serotonin	Brite	Protein families: signaling and cellular processes|9183	Proteoglycans|535	FSCV Down DEFs	78	16	0	0	1
OPC	Serotonin	Brite	Protein families: signaling and cellular processes|9183	Glycosaminoglycan binding proteins|536	FSCV Down DEFs	78	34	0	0	1
OPC	Serotonin	Cellular	Transport and catabolism|9141	Autophagy - other|4136	FSCV Down DEFs	78	13	0	0	1
OPC	Serotonin	Cellular	Transport and catabolism|9141	Mitophagy - animal|4137	FSCV Down DEFs	78	29	1	2.26845	1
OPC	Serotonin	Cellular	Transport and catabolism|9141	Autophagy - animal|4140	FSCV Down DEFs	78	65	1	0.985392	1
OPC	Serotonin	Cellular	Transport and catabolism|9141	Lysosome|4142	FSCV Down DEFs	78	40	1	1.62516	1
OPC	Serotonin	Cellular	Transport and catabolism|9141	Endocytosis|4144	FSCV Down DEFs	78	116	2	1.10939	1
OPC	Serotonin	Cellular	Transport and catabolism|9141	Phagosome|4145	FSCV Down DEFs	78	34	1	1.92292	1
OPC	Serotonin	Cellular	Transport and catabolism|9141	Peroxisome|4146	FSCV Down DEFs	78	21	0	0	1
OPC	Serotonin	Cellular	Cell motility|9142	Regulation of actin cytoskeleton|4810	FSCV Down DEFs	78	81	1	0.785748	1
OPC	Serotonin	Cellular	Cell growth and death|9143	Cell cycle|4110	FSCV Down DEFs	78	45	0	0	1
OPC	Serotonin	Cellular	Cell growth and death|9143	Oocyte meiosis|4114	FSCV Down DEFs	78	54	0	0	1
OPC	Serotonin	Cellular	Cell growth and death|9143	p53 signaling pathway|4115	FSCV Down DEFs	78	17	1	3.97828	1
OPC	Serotonin	Cellular	Cell growth and death|9143	Apoptosis|4210	FSCV Down DEFs	78	36	1	1.81224	1
OPC	Serotonin	Cellular	Cell growth and death|9143	Ferroptosis|4216	FSCV Down DEFs	78	12	0	0	1
OPC	Serotonin	Cellular	Cell growth and death|9143	Necroptosis|4217	FSCV Down DEFs	78	36	0	0	1
OPC	Serotonin	Cellular	Cell growth and death|9143	Cellular senescence|4218	FSCV Down DEFs	78	54	1	1.19255	1
OPC	Serotonin	Cellular	Cellular community - eukaryotes|9144	Focal adhesion|4510	FSCV Down DEFs	78	79	1	0.806225	1
OPC	Serotonin	Cellular	Cellular community - eukaryotes|9144	Adherens junction|4520	FSCV Down DEFs	78	40	0	0	1
OPC	Serotonin	Cellular	Cellular community - eukaryotes|9144	Tight junction|4530	FSCV Down DEFs	78	61	0	0	1
OPC	Serotonin	Cellular	Cellular community - eukaryotes|9144	Gap junction|4540	FSCV Down DEFs	78	38	0	0	1
OPC	Serotonin	Cellular	Cellular community - eukaryotes|9144	Signaling pathways regulating pluripotency of stem cells|4550	FSCV Down DEFs	78	42	2	3.20914	1
OPC	Serotonin	Environmental	Membrane transport|9131	ABC transporters|2010	FSCV Down DEFs	78	12	0	0	1
OPC	Serotonin	Environmental	Signal transduction|9132	MAPK signaling pathway|4010	FSCV Down DEFs	78	101	0	0	1
OPC	Serotonin	Environmental	Signal transduction|9132	ErbB signaling pathway|4012	FSCV Down DEFs	78	49	1	1.3181	1
OPC	Serotonin	Environmental	Signal transduction|9132	Ras signaling pathway|4014	FSCV Down DEFs	78	78	1	0.816862	1
OPC	Serotonin	Environmental	Signal transduction|9132	Rap1 signaling pathway|4015	FSCV Down DEFs	78	82	1	0.775888	1
OPC	Serotonin	Environmental	Signal transduction|9132	Calcium signaling pathway|4020	FSCV Down DEFs	78	65	1	0.985392	1
OPC	Serotonin	Environmental	Signal transduction|9132	cGMP-PKG signaling pathway|4022	FSCV Down DEFs	78	67	0	0	1
OPC	Serotonin	Environmental	Signal transduction|9132	cAMP signaling pathway|4024	FSCV Down DEFs	78	81	1	0.785748	1
OPC	Serotonin	Environmental	Signal transduction|9132	NF-kappa B signaling pathway|4064	FSCV Down DEFs	78	19	0	0	1
OPC	Serotonin	Environmental	Signal transduction|9132	HIF-1 signaling pathway|4066	FSCV Down DEFs	78	38	1	1.71369	1
OPC	Serotonin	Environmental	Signal transduction|9132	FoxO signaling pathway|4068	FSCV Down DEFs	78	48	1	1.34641	1
OPC	Serotonin	Environmental	Signal transduction|9132	Phosphatidylinositol signaling system|4070	FSCV Down DEFs	78	50	1	1.29094	1
OPC	Serotonin	Environmental	Signal transduction|9132	Sphingolipid signaling pathway|4071	FSCV Down DEFs	78	58	1	1.10797	1
OPC	Serotonin	Environmental	Signal transduction|9132	Phospholipase D signaling pathway|4072	FSCV Down DEFs	78	67	1	0.955144	1
OPC	Serotonin	Environmental	Signal transduction|9132	mTOR signaling pathway|4150	FSCV Down DEFs	78	59	1	1.08864	1
OPC	Serotonin	Environmental	Signal transduction|9132	PI3K-Akt signaling pathway|4151	FSCV Down DEFs	78	111	1	0.567934	1
OPC	Serotonin	Environmental	Signal transduction|9132	AMPK signaling pathway|4152	FSCV Down DEFs	78	61	1	1.05196	1
OPC	Serotonin	Environmental	Signal transduction|9132	Wnt signaling pathway|4310	FSCV Down DEFs	78	63	0	0	1
OPC	Serotonin	Environmental	Signal transduction|9132	Notch signaling pathway|4330	FSCV Down DEFs	78	24	0	0	1
OPC	Serotonin	Environmental	Signal transduction|9132	Hedgehog signaling pathway|4340	FSCV Down DEFs	78	27	1	2.44401	1
OPC	Serotonin	Environmental	Signal transduction|9132	TGF-beta signaling pathway|4350	FSCV Down DEFs	78	26	0	0	1
OPC	Serotonin	Environmental	Signal transduction|9132	VEGF signaling pathway|4370	FSCV Down DEFs	78	23	1	2.89028	1
OPC	Serotonin	Environmental	Signal transduction|9132	Apelin signaling pathway|4371	FSCV Down DEFs	78	54	1	1.19255	1
OPC	Serotonin	Environmental	Signal transduction|9132	Hippo signaling pathway|4390	FSCV Down DEFs	78	51	0	0	1
OPC	Serotonin	Environmental	Signal transduction|9132	JAK-STAT signaling pathway|4630	FSCV Down DEFs	78	39	1	1.66826	1
OPC	Serotonin	Environmental	Signal transduction|9132	TNF signaling pathway|4668	FSCV Down DEFs	78	33	1	1.98338	1
OPC	Serotonin	Environmental	Signaling molecules and interaction|9133	Cytokine-cytokine receptor interaction|4060	FSCV Down DEFs	78	13	0	0	1
OPC	Serotonin	Environmental	Signaling molecules and interaction|9133	Neuroactive ligand-receptor interaction|4080	FSCV Down DEFs	78	34	0	0	1
OPC	Serotonin	Environmental	Signaling molecules and interaction|9133	ECM-receptor interaction|4512	FSCV Down DEFs	78	17	0	0	1
OPC	Serotonin	Environmental	Signaling molecules and interaction|9133	Cell adhesion molecules|4514	FSCV Down DEFs	78	42	0	0	1
OPC	Serotonin	Genetic	Transcription|9121	Basal transcription factors|3022	FSCV Down DEFs	78	14	0	0	1
OPC	Serotonin	Genetic	Transcription|9121	Spliceosome|3040	FSCV Down DEFs	78	48	6	9.66276	0.0255746
OPC	Serotonin	Genetic	Translation|9122	Ribosome biogenesis in eukaryotes|3008	FSCV Down DEFs	78	20	1	3.34843	1
OPC	Serotonin	Genetic	Translation|9122	Nucleocytoplasmic transport|3013	FSCV Down DEFs	78	57	1	1.12799	1
OPC	Serotonin	Genetic	Translation|9122	mRNA surveillance pathway|3015	FSCV Down DEFs	78	49	0	0	1
OPC	Serotonin	Genetic	Folding, sorting and degradation|9123	RNA degradation|3018	FSCV Down DEFs	78	29	2	4.76533	1
OPC	Serotonin	Genetic	Folding, sorting and degradation|9123	Ubiquitin mediated proteolysis|4120	FSCV Down DEFs	78	77	0	0	1
OPC	Serotonin	Genetic	Folding, sorting and degradation|9123	SNARE interactions in vesicular transport|4130	FSCV Down DEFs	78	13	0	0	1
OPC	Serotonin	Genetic	Folding, sorting and degradation|9123	Protein processing in endoplasmic reticulum|4141	FSCV Down DEFs	78	65	1	0.985392	1
OPC	Serotonin	Genetic	Replication and repair|9124	Nucleotide excision repair|3420	FSCV Down DEFs	78	15	0	0	1
OPC	Serotonin	Genetic	Replication and repair|9124	Homologous recombination|3440	FSCV Down DEFs	78	12	0	0	1
OPC	Serotonin	Genetic	Replication and repair|9124	Fanconi anemia pathway|3460	FSCV Down DEFs	78	11	0	0	1
OPC	Serotonin	Metabolism	Carbohydrate metabolism|9101	Glycolysis / Gluconeogenesis|10	FSCV Down DEFs	78	10	0	0	1
OPC	Serotonin	Metabolism	Carbohydrate metabolism|9101	Citrate cycle (TCA cycle)|20	FSCV Down DEFs	78	12	0	0	1
OPC	Serotonin	Metabolism	Carbohydrate metabolism|9101	Amino sugar and nucleotide sugar metabolism|520	FSCV Down DEFs	78	11	1	6.37028	1
OPC	Serotonin	Metabolism	Carbohydrate metabolism|9101	Inositol phosphate metabolism|562	FSCV Down DEFs	78	33	1	1.98338	1
OPC	Serotonin	Metabolism	Carbohydrate metabolism|9101	Pyruvate metabolism|620	FSCV Down DEFs	78	17	0	0	1
OPC	Serotonin	Metabolism	Carbohydrate metabolism|9101	Glyoxylate and dicarboxylate metabolism|630	FSCV Down DEFs	78	12	0	0	1
OPC	Serotonin	Metabolism	Carbohydrate metabolism|9101	Propanoate metabolism|640	FSCV Down DEFs	78	17	0	0	1
OPC	Serotonin	Metabolism	Energy metabolism|9102	Oxidative phosphorylation|190	FSCV Down DEFs	78	23	2	6.1333	1
OPC	Serotonin	Metabolism	Lipid metabolism|9103	Biosynthesis of unsaturated fatty acids|1040	FSCV Down DEFs	78	13	1	5.30774	1
OPC	Serotonin	Metabolism	Lipid metabolism|9103	Glycerolipid metabolism|561	FSCV Down DEFs	78	20	0	0	1
OPC	Serotonin	Metabolism	Lipid metabolism|9103	Glycerophospholipid metabolism|564	FSCV Down DEFs	78	35	0	0	1
OPC	Serotonin	Metabolism	Lipid metabolism|9103	Ether lipid metabolism|565	FSCV Down DEFs	78	15	0	0	1
OPC	Serotonin	Metabolism	Lipid metabolism|9103	Sphingolipid metabolism|600	FSCV Down DEFs	78	17	0	0	1
OPC	Serotonin	Metabolism	Lipid metabolism|9103	Fatty acid degradation|71	FSCV Down DEFs	78	17	0	0	1
OPC	Serotonin	Metabolism	Nucleotide metabolism|9104	Purine metabolism|230	FSCV Down DEFs	78	35	0	0	1
OPC	Serotonin	Metabolism	Nucleotide metabolism|9104	Pyrimidine metabolism|240	FSCV Down DEFs	78	11	0	0	1
OPC	Serotonin	Metabolism	Amino acid metabolism|9105	Alanine, aspartate and glutamate metabolism|250	FSCV Down DEFs	78	11	0	0	1
OPC	Serotonin	Metabolism	Amino acid metabolism|9105	Cysteine and methionine metabolism|270	FSCV Down DEFs	78	15	0	0	1
OPC	Serotonin	Metabolism	Amino acid metabolism|9105	Valine, leucine and isoleucine degradation|280	FSCV Down DEFs	78	23	0	0	1
OPC	Serotonin	Metabolism	Amino acid metabolism|9105	Lysine degradation|310	FSCV Down DEFs	78	32	1	2.04765	1
OPC	Serotonin	Metabolism	Amino acid metabolism|9105	Arginine and proline metabolism|330	FSCV Down DEFs	78	12	0	0	1
OPC	Serotonin	Metabolism	Amino acid metabolism|9105	Tryptophan metabolism|380	FSCV Down DEFs	78	11	0	0	1
OPC	Serotonin	Metabolism	Metabolism of other amino acids|9106	beta-Alanine metabolism|410	FSCV Down DEFs	78	15	0	0	1
OPC	Serotonin	Metabolism	Glycan biosynthesis and metabolism|9107	N-Glycan biosynthesis|510	FSCV Down DEFs	78	14	0	0	1
OPC	Serotonin	Metabolism	Glycan biosynthesis and metabolism|9107	Mucin type O-glycan biosynthesis|512	FSCV Down DEFs	78	10	0	0	1
OPC	Serotonin	Metabolism	Glycan biosynthesis and metabolism|9107	Various types of N-glycan biosynthesis|513	FSCV Down DEFs	78	15	0	0	1
OPC	Serotonin	Metabolism	Glycan biosynthesis and metabolism|9107	Other types of O-glycan biosynthesis|514	FSCV Down DEFs	78	16	0	0	1
OPC	Serotonin	Metabolism	Glycan biosynthesis and metabolism|9107	Mannose type O-glycan biosynthesis|515	FSCV Down DEFs	78	10	0	0	1
OPC	Serotonin	Metabolism	Glycan biosynthesis and metabolism|9107	Glycosaminoglycan biosynthesis - chondroitin sulfate / dermatan sulfate|532	FSCV Down DEFs	78	10	0	0	1
OPC	Serotonin	Metabolism	Glycan biosynthesis and metabolism|9107	Glycosaminoglycan biosynthesis - heparan sulfate / heparin|534	FSCV Down DEFs	78	11	0	0	1
OPC	Serotonin	Not	Unclassified: metabolism|9191	Enzymes with EC numbers|99980	FSCV Down DEFs	78	56	2	2.37066	1
OPC	Serotonin	Not	Unclassified: genetic information processing|9192	Transcription|99973	FSCV Down DEFs	78	12	0	0	1
OPC	Serotonin	Not	Unclassified: signaling and cellular processes|9193	Signaling proteins|99995	FSCV Down DEFs	78	31	0	0	1
OPC	Serotonin	Organismal	Aging|9149	Longevity regulating pathway|4211	FSCV Down DEFs	78	45	1	1.43904	1
OPC	Serotonin	Organismal	Aging|9149	Longevity regulating pathway - multiple species|4213	FSCV Down DEFs	78	27	1	2.44401	1
OPC	Serotonin	Organismal	Immune system|9151	Chemokine signaling pathway|4062	FSCV Down DEFs	78	63	1	1.0176	1
OPC	Serotonin	Organismal	Immune system|9151	Platelet activation|4611	FSCV Down DEFs	78	44	1	1.4728	1
OPC	Serotonin	Organismal	Immune system|9151	Neutrophil extracellular trap formation|4613	FSCV Down DEFs	78	36	1	1.81224	1
OPC	Serotonin	Organismal	Immune system|9151	Toll-like receptor signaling pathway|4620	FSCV Down DEFs	78	26	1	2.54209	1
OPC	Serotonin	Organismal	Immune system|9151	NOD-like receptor signaling pathway|4621	FSCV Down DEFs	78	48	0	0	1
OPC	Serotonin	Organismal	Immune system|9151	RIG-I-like receptor signaling pathway|4622	FSCV Down DEFs	78	16	0	0	1
OPC	Serotonin	Organismal	Immune system|9151	C-type lectin receptor signaling pathway|4625	FSCV Down DEFs	78	33	1	1.98338	1
OPC	Serotonin	Organismal	Immune system|9151	Natural killer cell mediated cytotoxicity|4650	FSCV Down DEFs	78	30	1	2.18989	1
OPC	Serotonin	Organismal	Immune system|9151	IL-17 signaling pathway|4657	FSCV Down DEFs	78	21	0	0	1
OPC	Serotonin	Organismal	Immune system|9151	Th1 and Th2 cell differentiation|4658	FSCV Down DEFs	78	25	0	0	1
OPC	Serotonin	Organismal	Immune system|9151	Th17 cell differentiation|4659	FSCV Down DEFs	78	31	0	0	1
OPC	Serotonin	Organismal	Immune system|9151	T cell receptor signaling pathway|4660	FSCV Down DEFs	78	39	1	1.66826	1
OPC	Serotonin	Organismal	Immune system|9151	B cell receptor signaling pathway|4662	FSCV Down DEFs	78	24	1	2.76413	1
OPC	Serotonin	Organismal	Immune system|9151	Fc epsilon RI signaling pathway|4664	FSCV Down DEFs	78	27	1	2.44401	1
OPC	Serotonin	Organismal	Immune system|9151	Fc gamma R-mediated phagocytosis|4666	FSCV Down DEFs	78	44	1	1.4728	1
OPC	Serotonin	Organismal	Immune system|9151	Leukocyte transendothelial migration|4670	FSCV Down DEFs	78	38	1	1.71369	1
OPC	Serotonin	Organismal	Endocrine system|9152	PPAR signaling pathway|3320	FSCV Down DEFs	78	22	1	3.02845	1
OPC	Serotonin	Organismal	Endocrine system|9152	Insulin signaling pathway|4910	FSCV Down DEFs	78	62	1	1.0345	1
OPC	Serotonin	Organismal	Endocrine system|9152	Insulin secretion|4911	FSCV Down DEFs	78	39	0	0	1
OPC	Serotonin	Organismal	Endocrine system|9152	GnRH signaling pathway|4912	FSCV Down DEFs	78	44	0	0	1
OPC	Serotonin	Organismal	Endocrine system|9152	Ovarian steroidogenesis|4913	FSCV Down DEFs	78	15	0	0	1
OPC	Serotonin	Organismal	Endocrine system|9152	Progesterone-mediated oocyte maturation|4914	FSCV Down DEFs	78	46	1	1.40679	1
OPC	Serotonin	Organismal	Endocrine system|9152	Estrogen signaling pathway|4915	FSCV Down DEFs	78	54	1	1.19255	1
OPC	Serotonin	Organismal	Endocrine system|9152	Melanogenesis|4916	FSCV Down DEFs	78	37	0	0	1
OPC	Serotonin	Organismal	Endocrine system|9152	Prolactin signaling pathway|4917	FSCV Down DEFs	78	29	1	2.26845	1
OPC	Serotonin	Organismal	Endocrine system|9152	Thyroid hormone synthesis|4918	FSCV Down DEFs	78	29	0	0	1
OPC	Serotonin	Organismal	Endocrine system|9152	Thyroid hormone signaling pathway|4919	FSCV Down DEFs	78	61	1	1.05196	1
OPC	Serotonin	Organismal	Endocrine system|9152	Adipocytokine signaling pathway|4920	FSCV Down DEFs	78	24	0	0	1
OPC	Serotonin	Organismal	Endocrine system|9152	Oxytocin signaling pathway|4921	FSCV Down DEFs	78	66	1	0.970036	1
OPC	Serotonin	Organismal	Endocrine system|9152	Glucagon signaling pathway|4922	FSCV Down DEFs	78	45	0	0	1
OPC	Serotonin	Organismal	Endocrine system|9152	Regulation of lipolysis in adipocytes|4923	FSCV Down DEFs	78	25	1	2.64843	1
OPC	Serotonin	Organismal	Endocrine system|9152	Renin secretion|4924	FSCV Down DEFs	78	28	0	0	1
OPC	Serotonin	Organismal	Endocrine system|9152	Aldosterone synthesis and secretion|4925	FSCV Down DEFs	78	44	0	0	1
OPC	Serotonin	Organismal	Endocrine system|9152	Relaxin signaling pathway|4926	FSCV Down DEFs	78	55	1	1.17023	1
OPC	Serotonin	Organismal	Endocrine system|9152	Cortisol synthesis and secretion|4927	FSCV Down DEFs	78	27	0	0	1
OPC	Serotonin	Organismal	Endocrine system|9152	Parathyroid hormone synthesis, secretion and action|4928	FSCV Down DEFs	78	46	0	0	1
OPC	Serotonin	Organismal	Endocrine system|9152	GnRH secretion|4929	FSCV Down DEFs	78	25	1	2.64843	1
OPC	Serotonin	Organismal	Endocrine system|9152	Growth hormone synthesis, secretion and action|4935	FSCV Down DEFs	78	63	1	1.0176	1
OPC	Serotonin	Organismal	Circulatory system|9153	Cardiac muscle contraction|4260	FSCV Down DEFs	78	24	0	0	1
OPC	Serotonin	Organismal	Circulatory system|9153	Adrenergic signaling in cardiomyocytes|4261	FSCV Down DEFs	78	73	0	0	1
OPC	Serotonin	Organismal	Circulatory system|9153	Vascular smooth muscle contraction|4270	FSCV Down DEFs	78	45	0	0	1
OPC	Serotonin	Organismal	Digestive system|9154	Salivary secretion|4970	FSCV Down DEFs	78	33	0	0	1
OPC	Serotonin	Organismal	Digestive system|9154	Gastric acid secretion|4971	FSCV Down DEFs	78	32	0	0	1
OPC	Serotonin	Organismal	Digestive system|9154	Pancreatic secretion|4972	FSCV Down DEFs	78	32	0	0	1
OPC	Serotonin	Organismal	Digestive system|9154	Carbohydrate digestion and absorption|4973	FSCV Down DEFs	78	15	1	4.54812	1
OPC	Serotonin	Organismal	Digestive system|9154	Protein digestion and absorption|4974	FSCV Down DEFs	78	19	0	0	1
OPC	Serotonin	Organismal	Digestive system|9154	Bile secretion|4976	FSCV Down DEFs	78	18	0	0	1
OPC	Serotonin	Organismal	Digestive system|9154	Mineral absorption|4978	FSCV Down DEFs	78	12	0	0	1
OPC	Serotonin	Organismal	Digestive system|9154	Cholesterol metabolism|4979	FSCV Down DEFs	78	12	0	0	1
OPC	Serotonin	Organismal	Excretory system|9155	Aldosterone-regulated sodium reabsorption|4960	FSCV Down DEFs	78	15	1	4.54812	1
OPC	Serotonin	Organismal	Excretory system|9155	Endocrine and other factor-regulated calcium reabsorption|4961	FSCV Down DEFs	78	27	0	0	1
OPC	Serotonin	Organismal	Excretory system|9155	Vasopressin-regulated water reabsorption|4962	FSCV Down DEFs	78	20	0	0	1
OPC	Serotonin	Organismal	Nervous system|9156	Long-term potentiation|4720	FSCV Down DEFs	78	36	0	0	1
OPC	Serotonin	Organismal	Nervous system|9156	Synaptic vesicle cycle|4721	FSCV Down DEFs	78	30	1	2.18989	1
OPC	Serotonin	Organismal	Nervous system|9156	Neurotrophin signaling pathway|4722	FSCV Down DEFs	78	61	1	1.05196	1
OPC	Serotonin	Organismal	Nervous system|9156	Retrograde endocannabinoid signaling|4723	FSCV Down DEFs	78	52	0	0	1
OPC	Serotonin	Organismal	Nervous system|9156	Glutamatergic synapse|4724	FSCV Down DEFs	78	62	0	0	1
OPC	Serotonin	Organismal	Nervous system|9156	Cholinergic synapse|4725	FSCV Down DEFs	78	49	1	1.3181	1
OPC	Serotonin	Organismal	Nervous system|9156	Serotonergic synapse|4726	FSCV Down DEFs	78	36	0	0	1
OPC	Serotonin	Organismal	Nervous system|9156	GABAergic synapse|4727	FSCV Down DEFs	78	41	0	0	1
OPC	Serotonin	Organismal	Nervous system|9156	Dopaminergic synapse|4728	FSCV Down DEFs	78	67	0	0	1
OPC	Serotonin	Organismal	Nervous system|9156	Long-term depression|4730	FSCV Down DEFs	78	32	1	2.04765	1
OPC	Serotonin	Organismal	Sensory system|9157	Olfactory transduction|4740	FSCV Down DEFs	78	18	0	0	1
OPC	Serotonin	Organismal	Sensory system|9157	Taste transduction|4742	FSCV Down DEFs	78	16	0	0	1
OPC	Serotonin	Organismal	Sensory system|9157	Inflammatory mediator regulation of TRP channels|4750	FSCV Down DEFs	78	38	1	1.71369	1
OPC	Serotonin	Organismal	Development and regeneration|9158	Axon guidance|4360	FSCV Down DEFs	78	82	2	1.5919	1
OPC	Serotonin	Organismal	Development and regeneration|9158	Osteoclast differentiation|4380	FSCV Down DEFs	78	39	1	1.66826	1
OPC	Serotonin	Organismal	Environmental adaptation|9159	Circadian rhythm|4710	FSCV Down DEFs	78	14	0	0	1
OPC	Serotonin	Organismal	Environmental adaptation|9159	Circadian entrainment|4713	FSCV Down DEFs	78	47	1	1.37593	1
OPC	Serotonin	Organismal	Environmental adaptation|9159	Thermogenesis|4714	FSCV Down DEFs	78	75	1	0.850499	1
OPC	Serotonin	Brite	Protein families: metabolism|9181	Protein kinases|1001	NA	196	223	6	0.667256	1
OPC	Serotonin	Brite	Protein families: metabolism|9181	Peptidases and inhibitors|1002	NA	196	152	5	0.828994	1
OPC	Serotonin	Brite	Protein families: metabolism|9181	Glycosyltransferases|1003	NA	196	68	2	0.739803	1
OPC	Serotonin	Brite	Protein families: metabolism|9181	Lipid biosynthesis proteins|1004	NA	196	25	1	1.02094	1
OPC	Serotonin	Brite	Protein families: metabolism|9181	Amino acid related enzymes|1007	NA	196	15	3	6.19817	1
OPC	Serotonin	Brite	Protein families: metabolism|9181	Protein phosphatases and associated proteins|1009	NA	196	209	9	1.1074	1
OPC	Serotonin	Brite	Protein families: genetic information processing|9182	Transcription factors|3000	NA	196	312	21	1.85999	1
OPC	Serotonin	Brite	Protein families: genetic information processing|9182	Ribosome biogenesis|3009	NA	196	58	4	1.83141	1
OPC	Serotonin	Brite	Protein families: genetic information processing|9182	Translation factors|3012	NA	196	26	0	0	1
OPC	Serotonin	Brite	Protein families: genetic information processing|9182	Transfer RNA biogenesis|3016	NA	196	49	2	1.043	1
OPC	Serotonin	Brite	Protein families: genetic information processing|9182	Messenger RNA biogenesis|3019	NA	196	202	9	1.14931	1
OPC	Serotonin	Brite	Protein families: genetic information processing|9182	Transcription machinery|3021	NA	196	101	1	0.241167	1
OPC	Serotonin	Brite	Protein families: genetic information processing|9182	Mitochondrial biogenesis|3029	NA	196	115	5	1.11658	1
OPC	Serotonin	Brite	Protein families: genetic information processing|9182	DNA replication proteins|3032	NA	196	32	0	0	1
OPC	Serotonin	Brite	Protein families: genetic information processing|9182	Chromosome and associated proteins|3036	NA	196	497	22	1.15172	1
OPC	Serotonin	Brite	Protein families: genetic information processing|9182	Spliceosome|3041	NA	196	182	17	2.6682	0.205094
OPC	Serotonin	Brite	Protein families: genetic information processing|9182	Proteasome|3051	NA	196	17	1	1.53379	1
OPC	Serotonin	Brite	Protein families: genetic information processing|9182	Chaperones and folding catalysts|3110	NA	196	59	5	2.3013	1
OPC	Serotonin	Brite	Protein families: genetic information processing|9182	DNA repair and recombination proteins|3400	NA	196	110	0	0	1
OPC	Serotonin	Brite	Protein families: genetic information processing|9182	Ubiquitin system|4121	NA	196	324	8	0.604152	1
OPC	Serotonin	Brite	Protein families: genetic information processing|9182	Membrane trafficking|4131	NA	196	624	35	1.55479	1
OPC	Serotonin	Brite	Protein families: signaling and cellular processes|9183	Transporters|2000	NA	196	135	4	0.742874	1
OPC	Serotonin	Brite	Protein families: signaling and cellular processes|9183	Nuclear receptors|3310	NA	196	13	0	0	1
OPC	Serotonin	Brite	Protein families: signaling and cellular processes|9183	G protein-coupled receptors|4030	NA	196	30	0	0	1
OPC	Serotonin	Brite	Protein families: signaling and cellular processes|9183	GTP-binding proteins|4031	NA	196	47	1	0.530257	1
OPC	Serotonin	Brite	Protein families: signaling and cellular processes|9183	Ion channels|4040	NA	196	82	2	0.608546	1
OPC	Serotonin	Brite	Protein families: signaling and cellular processes|9183	Cytokine receptors|4050	NA	196	10	0	0	1
OPC	Serotonin	Brite	Protein families: signaling and cellular processes|9183	CD molecules|4090	NA	196	41	0	0	1
OPC	Serotonin	Brite	Protein families: signaling and cellular processes|9183	Lectins|4091	NA	196	14	0	0	1
OPC	Serotonin	Brite	Protein families: signaling and cellular processes|9183	Exosome|4147	NA	196	207	12	1.54063	1
OPC	Serotonin	Brite	Protein families: signaling and cellular processes|9183	Cell adhesion molecules|4515	NA	196	56	0	0	1
OPC	Serotonin	Brite	Protein families: signaling and cellular processes|9183	Cytoskeleton proteins|4812	NA	196	164	3	0.448125	1
OPC	Serotonin	Brite	Protein families: signaling and cellular processes|9183	Domain-containing proteins not elsewhere classified|4990	NA	196	207	3	0.350398	1
OPC	Serotonin	Brite	Protein families: signaling and cellular processes|9183	Proteoglycans|535	NA	196	16	1	1.63636	1
OPC	Serotonin	Brite	Protein families: signaling and cellular processes|9183	Glycosaminoglycan binding proteins|536	NA	196	34	1	0.741139	1
OPC	Serotonin	Cellular	Transport and catabolism|9141	Autophagy - other|4136	NA	196	13	1	2.0466	1
OPC	Serotonin	Cellular	Transport and catabolism|9141	Mitophagy - animal|4137	NA	196	29	3	2.85432	1
OPC	Serotonin	Cellular	Transport and catabolism|9141	Autophagy - animal|4140	NA	196	65	4	1.61899	1
OPC	Serotonin	Cellular	Transport and catabolism|9141	Lysosome|4142	NA	196	40	2	1.29238	1
OPC	Serotonin	Cellular	Transport and catabolism|9141	Endocytosis|4144	NA	196	116	5	1.10629	1
OPC	Serotonin	Cellular	Transport and catabolism|9141	Phagosome|4145	NA	196	34	3	2.39164	1
OPC	Serotonin	Cellular	Transport and catabolism|9141	Peroxisome|4146	NA	196	21	0	0	1
OPC	Serotonin	Cellular	Cell motility|9142	Regulation of actin cytoskeleton|4810	NA	196	81	3	0.941422	1
OPC	Serotonin	Cellular	Cell growth and death|9143	Cell cycle|4110	NA	196	45	2	1.14094	1
OPC	Serotonin	Cellular	Cell growth and death|9143	Oocyte meiosis|4114	NA	196	54	3	1.44789	1
OPC	Serotonin	Cellular	Cell growth and death|9143	p53 signaling pathway|4115	NA	196	17	1	1.53379	1
OPC	Serotonin	Cellular	Cell growth and death|9143	Apoptosis|4210	NA	196	36	2	1.44558	1
OPC	Serotonin	Cellular	Cell growth and death|9143	Ferroptosis|4216	NA	196	12	0	0	1
OPC	Serotonin	Cellular	Cell growth and death|9143	Necroptosis|4217	NA	196	36	2	1.44558	1
OPC	Serotonin	Cellular	Cell growth and death|9143	Cellular senescence|4218	NA	196	54	4	1.97963	1
OPC	Serotonin	Cellular	Cellular community - eukaryotes|9144	Focal adhesion|4510	NA	196	79	2	0.632655	1
OPC	Serotonin	Cellular	Cellular community - eukaryotes|9144	Adherens junction|4520	NA	196	40	1	0.626341	1
OPC	Serotonin	Cellular	Cellular community - eukaryotes|9144	Tight junction|4530	NA	196	61	2	0.828788	1
OPC	Serotonin	Cellular	Cellular community - eukaryotes|9144	Gap junction|4540	NA	196	38	1	0.660471	1
OPC	Serotonin	Cellular	Cellular community - eukaryotes|9144	Signaling pathways regulating pluripotency of stem cells|4550	NA	196	42	3	1.89808	1
OPC	Serotonin	Environmental	Membrane transport|9131	ABC transporters|2010	NA	196	12	0	0	1
OPC	Serotonin	Environmental	Signal transduction|9132	MAPK signaling pathway|4010	NA	196	101	4	1.01052	1
OPC	Serotonin	Environmental	Signal transduction|9132	ErbB signaling pathway|4012	NA	196	49	3	1.60691	1
OPC	Serotonin	Environmental	Signal transduction|9132	Ras signaling pathway|4014	NA	196	78	3	0.979693	1
OPC	Serotonin	Environmental	Signal transduction|9132	Rap1 signaling pathway|4015	NA	196	82	4	1.26169	1
OPC	Serotonin	Environmental	Signal transduction|9132	Calcium signaling pathway|4020	NA	196	65	3	1.18832	1
OPC	Serotonin	Environmental	Signal transduction|9132	cGMP-PKG signaling pathway|4022	NA	196	67	4	1.56694	1
OPC	Serotonin	Environmental	Signal transduction|9132	cAMP signaling pathway|4024	NA	196	81	5	1.62765	1
OPC	Serotonin	Environmental	Signal transduction|9132	NF-kappa B signaling pathway|4064	NA	196	19	0	0	1
OPC	Serotonin	Environmental	Signal transduction|9132	HIF-1 signaling pathway|4066	NA	196	38	4	2.92052	1
OPC	Serotonin	Environmental	Signal transduction|9132	FoxO signaling pathway|4068	NA	196	48	3	1.64296	1
OPC	Serotonin	Environmental	Signal transduction|9132	Phosphatidylinositol signaling system|4070	NA	196	50	2	1.02105	1
OPC	Serotonin	Environmental	Signal transduction|9132	Sphingolipid signaling pathway|4071	NA	196	58	3	1.3415	1
OPC	Serotonin	Environmental	Signal transduction|9132	Phospholipase D signaling pathway|4072	NA	196	67	3	1.15071	1
OPC	Serotonin	Environmental	Signal transduction|9132	mTOR signaling pathway|4150	NA	196	59	4	1.7978	1
OPC	Serotonin	Environmental	Signal transduction|9132	PI3K-Akt signaling pathway|4151	NA	196	111	5	1.1597	1
OPC	Serotonin	Environmental	Signal transduction|9132	AMPK signaling pathway|4152	NA	196	61	4	1.73403	1
OPC	Serotonin	Environmental	Signal transduction|9132	Wnt signaling pathway|4310	NA	196	63	1	0.392109	1
OPC	Serotonin	Environmental	Signal transduction|9132	Notch signaling pathway|4330	NA	196	24	1	1.0655	1
OPC	Serotonin	Environmental	Signal transduction|9132	Hedgehog signaling pathway|4340	NA	196	27	1	0.942023	1
OPC	Serotonin	Environmental	Signal transduction|9132	TGF-beta signaling pathway|4350	NA	196	26	2	2.05199	1
OPC	Serotonin	Environmental	Signal transduction|9132	VEGF signaling pathway|4370	NA	196	23	2	2.34646	1
OPC	Serotonin	Environmental	Signal transduction|9132	Apelin signaling pathway|4371	NA	196	54	4	1.97963	1
OPC	Serotonin	Environmental	Signal transduction|9132	Hippo signaling pathway|4390	NA	196	51	1	0.487429	1
OPC	Serotonin	Environmental	Signal transduction|9132	JAK-STAT signaling pathway|4630	NA	196	39	2	1.32758	1
OPC	Serotonin	Environmental	Signal transduction|9132	TNF signaling pathway|4668	NA	196	33	4	3.42735	1
OPC	Serotonin	Environmental	Signaling molecules and interaction|9133	Cytokine-cytokine receptor interaction|4060	NA	196	13	0	0	1
OPC	Serotonin	Environmental	Signaling molecules and interaction|9133	Neuroactive ligand-receptor interaction|4080	NA	196	34	1	0.741139	1
OPC	Serotonin	Environmental	Signaling molecules and interaction|9133	ECM-receptor interaction|4512	NA	196	17	0	0	1
OPC	Serotonin	Environmental	Signaling molecules and interaction|9133	Cell adhesion molecules|4514	NA	196	42	0	0	1
OPC	Serotonin	Genetic	Transcription|9121	Basal transcription factors|3022	NA	196	14	0	0	1
OPC	Serotonin	Genetic	Transcription|9121	Spliceosome|3040	NA	196	48	7	4.29835	0.709512
OPC	Serotonin	Genetic	Translation|9122	Ribosome biogenesis in eukaryotes|3008	NA	196	20	1	1.29088	1
OPC	Serotonin	Genetic	Translation|9122	Nucleocytoplasmic transport|3013	NA	196	57	4	1.8665	1
OPC	Serotonin	Genetic	Translation|9122	mRNA surveillance pathway|3015	NA	196	49	1	0.507951	1
OPC	Serotonin	Genetic	Folding, sorting and degradation|9123	RNA degradation|3018	NA	196	29	2	1.82286	1
OPC	Serotonin	Genetic	Folding, sorting and degradation|9123	Ubiquitin mediated proteolysis|4120	NA	196	77	1	0.318939	1
OPC	Serotonin	Genetic	Folding, sorting and degradation|9123	SNARE interactions in vesicular transport|4130	NA	196	13	0	0	1
OPC	Serotonin	Genetic	Folding, sorting and degradation|9123	Protein processing in endoplasmic reticulum|4141	NA	196	65	4	1.61899	1
OPC	Serotonin	Genetic	Replication and repair|9124	Nucleotide excision repair|3420	NA	196	15	0	0	1
OPC	Serotonin	Genetic	Replication and repair|9124	Homologous recombination|3440	NA	196	12	0	0	1
OPC	Serotonin	Genetic	Replication and repair|9124	Fanconi anemia pathway|3460	NA	196	11	0	0	1
OPC	Serotonin	Metabolism	Carbohydrate metabolism|9101	Glycolysis / Gluconeogenesis|10	NA	196	10	1	2.73016	1
OPC	Serotonin	Metabolism	Carbohydrate metabolism|9101	Citrate cycle (TCA cycle)|20	NA	196	12	0	0	1
OPC	Serotonin	Metabolism	Carbohydrate metabolism|9101	Amino sugar and nucleotide sugar metabolism|520	NA	196	11	3	9.30337	1
OPC	Serotonin	Metabolism	Carbohydrate metabolism|9101	Inositol phosphate metabolism|562	NA	196	33	1	0.764457	1
OPC	Serotonin	Metabolism	Carbohydrate metabolism|9101	Pyruvate metabolism|620	NA	196	17	0	0	1
OPC	Serotonin	Metabolism	Carbohydrate metabolism|9101	Glyoxylate and dicarboxylate metabolism|630	NA	196	12	0	0	1
OPC	Serotonin	Metabolism	Carbohydrate metabolism|9101	Propanoate metabolism|640	NA	196	17	0	0	1
OPC	Serotonin	Metabolism	Energy metabolism|9102	Oxidative phosphorylation|190	NA	196	23	3	3.71445	1
OPC	Serotonin	Metabolism	Lipid metabolism|9103	Biosynthesis of unsaturated fatty acids|1040	NA	196	13	1	2.0466	1
OPC	Serotonin	Metabolism	Lipid metabolism|9103	Glycerolipid metabolism|561	NA	196	20	0	0	1
OPC	Serotonin	Metabolism	Lipid metabolism|9103	Glycerophospholipid metabolism|564	NA	196	35	1	0.719193	1
OPC	Serotonin	Metabolism	Lipid metabolism|9103	Ether lipid metabolism|565	NA	196	15	1	1.75359	1
OPC	Serotonin	Metabolism	Lipid metabolism|9103	Sphingolipid metabolism|600	NA	196	17	0	0	1
OPC	Serotonin	Metabolism	Lipid metabolism|9103	Fatty acid degradation|71	NA	196	17	0	0	1
OPC	Serotonin	Metabolism	Nucleotide metabolism|9104	Purine metabolism|230	NA	196	35	1	0.719193	1
OPC	Serotonin	Metabolism	Nucleotide metabolism|9104	Pyrimidine metabolism|240	NA	196	11	1	2.45672	1
OPC	Serotonin	Metabolism	Amino acid metabolism|9105	Alanine, aspartate and glutamate metabolism|250	NA	196	11	1	2.45672	1
OPC	Serotonin	Metabolism	Amino acid metabolism|9105	Cysteine and methionine metabolism|270	NA	196	15	1	1.75359	1
OPC	Serotonin	Metabolism	Amino acid metabolism|9105	Valine, leucine and isoleucine degradation|280	NA	196	23	0	0	1
OPC	Serotonin	Metabolism	Amino acid metabolism|9105	Lysine degradation|310	NA	196	32	2	1.63965	1
OPC	Serotonin	Metabolism	Amino acid metabolism|9105	Arginine and proline metabolism|330	NA	196	12	0	0	1
OPC	Serotonin	Metabolism	Amino acid metabolism|9105	Tryptophan metabolism|380	NA	196	11	1	2.45672	1
OPC	Serotonin	Metabolism	Metabolism of other amino acids|9106	beta-Alanine metabolism|410	NA	196	15	0	0	1
OPC	Serotonin	Metabolism	Glycan biosynthesis and metabolism|9107	N-Glycan biosynthesis|510	NA	196	14	0	0	1
OPC	Serotonin	Metabolism	Glycan biosynthesis and metabolism|9107	Mucin type O-glycan biosynthesis|512	NA	196	10	0	0	1
OPC	Serotonin	Metabolism	Glycan biosynthesis and metabolism|9107	Various types of N-glycan biosynthesis|513	NA	196	15	2	3.79626	1
OPC	Serotonin	Metabolism	Glycan biosynthesis and metabolism|9107	Other types of O-glycan biosynthesis|514	NA	196	16	2	3.52415	1
OPC	Serotonin	Metabolism	Glycan biosynthesis and metabolism|9107	Mannose type O-glycan biosynthesis|515	NA	196	10	1	2.73016	1
OPC	Serotonin	Metabolism	Glycan biosynthesis and metabolism|9107	Glycosaminoglycan biosynthesis - chondroitin sulfate / dermatan sulfate|532	NA	196	10	0	0	1
OPC	Serotonin	Metabolism	Glycan biosynthesis and metabolism|9107	Glycosaminoglycan biosynthesis - heparan sulfate / heparin|534	NA	196	11	0	0	1
OPC	Serotonin	Not	Unclassified: metabolism|9191	Enzymes with EC numbers|99980	NA	196	56	4	1.90275	1
OPC	Serotonin	Not	Unclassified: genetic information processing|9192	Transcription|99973	NA	196	12	0	0	1
OPC	Serotonin	Not	Unclassified: signaling and cellular processes|9193	Signaling proteins|99995	NA	196	31	0	0	1
OPC	Serotonin	Organismal	Aging|9149	Longevity regulating pathway|4211	NA	196	45	2	1.14094	1
OPC	Serotonin	Organismal	Aging|9149	Longevity regulating pathway - multiple species|4213	NA	196	27	1	0.942023	1
OPC	Serotonin	Organismal	Immune system|9151	Chemokine signaling pathway|4062	NA	196	63	2	0.80128	1
OPC	Serotonin	Organismal	Immune system|9151	Platelet activation|4611	NA	196	44	1	0.567605	1
OPC	Serotonin	Organismal	Immune system|9151	Neutrophil extracellular trap formation|4613	NA	196	36	3	2.24586	1
OPC	Serotonin	Organismal	Immune system|9151	Toll-like receptor signaling pathway|4620	NA	196	26	3	3.22843	1
OPC	Serotonin	Organismal	Immune system|9151	NOD-like receptor signaling pathway|4621	NA	196	48	3	1.64296	1
OPC	Serotonin	Organismal	Immune system|9151	RIG-I-like receptor signaling pathway|4622	NA	196	16	0	0	1
OPC	Serotonin	Organismal	Immune system|9151	C-type lectin receptor signaling pathway|4625	NA	196	33	2	1.58643	1
OPC	Serotonin	Organismal	Immune system|9151	Natural killer cell mediated cytotoxicity|4650	NA	196	30	2	1.75747	1
OPC	Serotonin	Organismal	Immune system|9151	IL-17 signaling pathway|4657	NA	196	21	1	1.2261	1
OPC	Serotonin	Organismal	Immune system|9151	Th1 and Th2 cell differentiation|4658	NA	196	25	0	0	1
OPC	Serotonin	Organismal	Immune system|9151	Th17 cell differentiation|4659	NA	196	31	1	0.815755	1
OPC	Serotonin	Organismal	Immune system|9151	T cell receptor signaling pathway|4660	NA	196	39	3	2.05748	1
OPC	Serotonin	Organismal	Immune system|9151	B cell receptor signaling pathway|4662	NA	196	24	2	2.23943	1
OPC	Serotonin	Organismal	Immune system|9151	Fc epsilon RI signaling pathway|4664	NA	196	27	3	3.09334	1
OPC	Serotonin	Organismal	Immune system|9151	Fc gamma R-mediated phagocytosis|4666	NA	196	44	3	1.80469	1
OPC	Serotonin	Organismal	Immune system|9151	Leukocyte transendothelial migration|4670	NA	196	38	1	0.660471	1
OPC	Serotonin	Organismal	Endocrine system|9152	PPAR signaling pathway|3320	NA	196	22	1	1.16748	1
OPC	Serotonin	Organismal	Endocrine system|9152	Insulin signaling pathway|4910	NA	196	62	4	1.70379	1
OPC	Serotonin	Organismal	Endocrine system|9152	Insulin secretion|4911	NA	196	39	1	0.642957	1
OPC	Serotonin	Organismal	Endocrine system|9152	GnRH signaling pathway|4912	NA	196	44	4	2.47947	1
OPC	Serotonin	Organismal	Endocrine system|9152	Ovarian steroidogenesis|4913	NA	196	15	1	1.75359	1
OPC	Serotonin	Organismal	Endocrine system|9152	Progesterone-mediated oocyte maturation|4914	NA	196	46	3	1.72008	1
OPC	Serotonin	Organismal	Endocrine system|9152	Estrogen signaling pathway|4915	NA	196	54	5	2.53842	1
OPC	Serotonin	Organismal	Endocrine system|9152	Melanogenesis|4916	NA	196	37	4	3.0096	1
OPC	Serotonin	Organismal	Endocrine system|9152	Prolactin signaling pathway|4917	NA	196	29	2	1.82286	1
OPC	Serotonin	Organismal	Endocrine system|9152	Thyroid hormone synthesis|4918	NA	196	29	1	0.87438	1
OPC	Serotonin	Organismal	Endocrine system|9152	Thyroid hormone signaling pathway|4919	NA	196	61	4	1.73403	1
OPC	Serotonin	Organismal	Endocrine system|9152	Adipocytokine signaling pathway|4920	NA	196	24	0	0	1
OPC	Serotonin	Organismal	Endocrine system|9152	Oxytocin signaling pathway|4921	NA	196	66	3	1.16922	1
OPC	Serotonin	Organismal	Endocrine system|9152	Glucagon signaling pathway|4922	NA	196	45	3	1.7614	1
OPC	Serotonin	Organismal	Endocrine system|9152	Regulation of lipolysis in adipocytes|4923	NA	196	25	1	1.02094	1
OPC	Serotonin	Organismal	Endocrine system|9152	Renin secretion|4924	NA	196	28	1	0.906949	1
OPC	Serotonin	Organismal	Endocrine system|9152	Aldosterone synthesis and secretion|4925	NA	196	44	3	1.80469	1
OPC	Serotonin	Organismal	Endocrine system|9152	Relaxin signaling pathway|4926	NA	196	55	4	1.94043	1
OPC	Serotonin	Organismal	Endocrine system|9152	Cortisol synthesis and secretion|4927	NA	196	27	2	1.96954	1
OPC	Serotonin	Organismal	Endocrine system|9152	Parathyroid hormone synthesis, secretion and action|4928	NA	196	46	3	1.72008	1
OPC	Serotonin	Organismal	Endocrine system|9152	GnRH secretion|4929	NA	196	25	2	2.1416	1
OPC	Serotonin	Organismal	Endocrine system|9152	Growth hormone synthesis, secretion and action|4935	NA	196	63	4	1.67456	1
OPC	Serotonin	Organismal	Circulatory system|9153	Cardiac muscle contraction|4260	NA	196	24	0	0	1
OPC	Serotonin	Organismal	Circulatory system|9153	Adrenergic signaling in cardiomyocytes|4261	NA	196	73	3	1.05079	1
OPC	Serotonin	Organismal	Circulatory system|9153	Vascular smooth muscle contraction|4270	NA	196	45	2	1.14094	1
OPC	Serotonin	Organismal	Digestive system|9154	Salivary secretion|4970	NA	196	33	1	0.764457	1
OPC	Serotonin	Organismal	Digestive system|9154	Gastric acid secretion|4971	NA	196	32	1	0.789279	1
OPC	Serotonin	Organismal	Digestive system|9154	Pancreatic secretion|4972	NA	196	32	0	0	1
OPC	Serotonin	Organismal	Digestive system|9154	Carbohydrate digestion and absorption|4973	NA	196	15	1	1.75359	1
OPC	Serotonin	Organismal	Digestive system|9154	Protein digestion and absorption|4974	NA	196	19	0	0	1
OPC	Serotonin	Organismal	Digestive system|9154	Bile secretion|4976	NA	196	18	1	1.44329	1
OPC	Serotonin	Organismal	Digestive system|9154	Mineral absorption|4978	NA	196	12	0	0	1
OPC	Serotonin	Organismal	Digestive system|9154	Cholesterol metabolism|4979	NA	196	12	1	2.23307	1
OPC	Serotonin	Organismal	Excretory system|9155	Aldosterone-regulated sodium reabsorption|4960	NA	196	15	1	1.75359	1
OPC	Serotonin	Organismal	Excretory system|9155	Endocrine and other factor-regulated calcium reabsorption|4961	NA	196	27	2	1.96954	1
OPC	Serotonin	Organismal	Excretory system|9155	Vasopressin-regulated water reabsorption|4962	NA	196	20	1	1.29088	1
OPC	Serotonin	Organismal	Nervous system|9156	Long-term potentiation|4720	NA	196	36	3	2.24586	1
OPC	Serotonin	Organismal	Nervous system|9156	Synaptic vesicle cycle|4721	NA	196	30	3	2.74792	1
OPC	Serotonin	Organismal	Nervous system|9156	Neurotrophin signaling pathway|4722	NA	196	61	5	2.21809	1
OPC	Serotonin	Organismal	Nervous system|9156	Retrograde endocannabinoid signaling|4723	NA	196	52	1	0.477779	1
OPC	Serotonin	Organismal	Nervous system|9156	Glutamatergic synapse|4724	NA	196	62	0	0	1
OPC	Serotonin	Organismal	Nervous system|9156	Cholinergic synapse|4725	NA	196	49	3	1.60691	1
OPC	Serotonin	Organismal	Nervous system|9156	Serotonergic synapse|4726	NA	196	36	2	1.44558	1
OPC	Serotonin	Organismal	Nervous system|9156	GABAergic synapse|4727	NA	196	41	0	0	1
OPC	Serotonin	Organismal	Nervous system|9156	Dopaminergic synapse|4728	NA	196	67	3	1.15071	1
OPC	Serotonin	Organismal	Nervous system|9156	Long-term depression|4730	NA	196	32	3	2.55742	1
OPC	Serotonin	Organismal	Sensory system|9157	Olfactory transduction|4740	NA	196	18	1	1.44329	1
OPC	Serotonin	Organismal	Sensory system|9157	Taste transduction|4742	NA	196	16	0	0	1
OPC	Serotonin	Organismal	Sensory system|9157	Inflammatory mediator regulation of TRP channels|4750	NA	196	38	2	1.36472	1
OPC	Serotonin	Organismal	Development and regeneration|9158	Axon guidance|4360	NA	196	82	3	0.92931	1
OPC	Serotonin	Organismal	Development and regeneration|9158	Osteoclast differentiation|4380	NA	196	39	3	2.05748	1
OPC	Serotonin	Organismal	Environmental adaptation|9159	Circadian rhythm|4710	NA	196	14	0	0	1
OPC	Serotonin	Organismal	Environmental adaptation|9159	Circadian entrainment|4713	NA	196	47	2	1.08977	1
OPC	Serotonin	Organismal	Environmental adaptation|9159	Thermogenesis|4714	NA	196	75	4	1.38808	1
Ast	Norepinephrine	Brite	Protein families: metabolism|9181	Protein kinases|1001	FSCV Up DEFs	146	289	3	0.48687	1
Ast	Norepinephrine	Brite	Protein families: metabolism|9181	Peptidases and inhibitors|1002	FSCV Up DEFs	146	224	7	1.55614	1
Ast	Norepinephrine	Brite	Protein families: metabolism|9181	Glycosyltransferases|1003	FSCV Up DEFs	146	94	2	1.03126	1
Ast	Norepinephrine	Brite	Protein families: metabolism|9181	Lipid biosynthesis proteins|1004	FSCV Up DEFs	146	39	0	0	1
Ast	Norepinephrine	Brite	Protein families: metabolism|9181	Prenyltransferases|1006	FSCV Up DEFs	146	11	0	0	1
Ast	Norepinephrine	Brite	Protein families: metabolism|9181	Amino acid related enzymes|1007	FSCV Up DEFs	146	24	1	2.06866	1
Ast	Norepinephrine	Brite	Protein families: metabolism|9181	Protein phosphatases and associated proteins|1009	FSCV Up DEFs	146	253	0	0	1
Ast	Norepinephrine	Brite	Protein families: genetic information processing|9182	Transcription factors|3000	FSCV Up DEFs	146	455	9	0.954033	1
Ast	Norepinephrine	Brite	Protein families: genetic information processing|9182	Ribosome biogenesis|3009	FSCV Up DEFs	146	85	2	1.14455	1
Ast	Norepinephrine	Brite	Protein families: genetic information processing|9182	Ribosome|3011	FSCV Up DEFs	146	19	2	5.63878	1
Ast	Norepinephrine	Brite	Protein families: genetic information processing|9182	Translation factors|3012	FSCV Up DEFs	146	49	2	2.03158	1
Ast	Norepinephrine	Brite	Protein families: genetic information processing|9182	Transfer RNA biogenesis|3016	FSCV Up DEFs	146	72	4	2.83896	1
Ast	Norepinephrine	Brite	Protein families: genetic information processing|9182	Messenger RNA biogenesis|3019	FSCV Up DEFs	146	274	4	0.694129	1
Ast	Norepinephrine	Brite	Protein families: genetic information processing|9182	Transcription machinery|3021	FSCV Up DEFs	146	142	2	0.672946	1
Ast	Norepinephrine	Brite	Protein families: genetic information processing|9182	Mitochondrial biogenesis|3029	FSCV Up DEFs	146	183	6	1.63326	1
Ast	Norepinephrine	Brite	Protein families: genetic information processing|9182	DNA replication proteins|3032	FSCV Up DEFs	146	44	0	0	1
Ast	Norepinephrine	Brite	Protein families: genetic information processing|9182	Chromosome and associated proteins|3036	FSCV Up DEFs	146	638	10	0.737094	1
Ast	Norepinephrine	Brite	Protein families: genetic information processing|9182	Spliceosome|3041	FSCV Up DEFs	146	223	4	0.862322	1
Ast	Norepinephrine	Brite	Protein families: genetic information processing|9182	Proteasome|3051	FSCV Up DEFs	146	31	2	3.30068	1
Ast	Norepinephrine	Brite	Protein families: genetic information processing|9182	Chaperones and folding catalysts|3110	FSCV Up DEFs	146	96	4	2.09122	1
Ast	Norepinephrine	Brite	Protein families: genetic information processing|9182	DNA repair and recombination proteins|3400	FSCV Up DEFs	146	170	5	1.45228	1
Ast	Norepinephrine	Brite	Protein families: genetic information processing|9182	Ubiquitin system|4121	FSCV Up DEFs	146	443	9	0.982225	1
Ast	Norepinephrine	Brite	Protein families: genetic information processing|9182	Membrane trafficking|4131	FSCV Up DEFs	146	787	15	0.912321	1
Ast	Norepinephrine	Brite	Protein families: signaling and cellular processes|9183	Transporters|2000	FSCV Up DEFs	146	202	2	0.466911	1
Ast	Norepinephrine	Brite	Protein families: signaling and cellular processes|9183	Secretion system|2044	FSCV Up DEFs	146	14	0	0	1
Ast	Norepinephrine	Brite	Protein families: signaling and cellular processes|9183	Nuclear receptors|3310	FSCV Up DEFs	146	22	0	0	1
Ast	Norepinephrine	Brite	Protein families: signaling and cellular processes|9183	G protein-coupled receptors|4030	FSCV Up DEFs	146	43	1	1.12986	1
Ast	Norepinephrine	Brite	Protein families: signaling and cellular processes|9183	GTP-binding proteins|4031	FSCV Up DEFs	146	78	1	0.613199	1
Ast	Norepinephrine	Brite	Protein families: signaling and cellular processes|9183	Ion channels|4040	FSCV Up DEFs	146	81	1	0.589947	1
Ast	Norepinephrine	Brite	Protein families: signaling and cellular processes|9183	Cytokine receptors|4050	FSCV Up DEFs	146	18	1	2.80091	1
Ast	Norepinephrine	Brite	Protein families: signaling and cellular processes|9183	Cytokines and growth factors|4052	FSCV Up DEFs	146	23	1	2.163	1
Ast	Norepinephrine	Brite	Protein families: signaling and cellular processes|9183	CD molecules|4090	FSCV Up DEFs	146	73	2	1.34031	1
Ast	Norepinephrine	Brite	Protein families: signaling and cellular processes|9183	Lectins|4091	FSCV Up DEFs	146	19	0	0	1
Ast	Norepinephrine	Brite	Protein families: signaling and cellular processes|9183	Exosome|4147	FSCV Up DEFs	146	317	4	0.594901	1
Ast	Norepinephrine	Brite	Protein families: signaling and cellular processes|9183	Cell adhesion molecules|4515	FSCV Up DEFs	146	58	1	0.830752	1
Ast	Norepinephrine	Brite	Protein families: signaling and cellular processes|9183	Cytoskeleton proteins|4812	FSCV Up DEFs	146	220	6	1.34352	1
Ast	Norepinephrine	Brite	Protein families: signaling and cellular processes|9183	Domain-containing proteins not elsewhere classified|4990	FSCV Up DEFs	146	274	4	0.694129	1
Ast	Norepinephrine	Brite	Protein families: signaling and cellular processes|9183	Proteoglycans|535	FSCV Up DEFs	146	20	0	0	1
Ast	Norepinephrine	Brite	Protein families: signaling and cellular processes|9183	Glycosaminoglycan binding proteins|536	FSCV Up DEFs	146	43	2	2.33086	1
Ast	Norepinephrine	Brite	Protein families: signaling and cellular processes|9183	Glycosylphosphatidylinositol (GPI)-anchored proteins|537	FSCV Up DEFs	146	14	0	0	1
Ast	Norepinephrine	Cellular	Transport and catabolism|9141	Autophagy - other|4136	FSCV Up DEFs	146	20	1	2.50547	1
Ast	Norepinephrine	Cellular	Transport and catabolism|9141	Mitophagy - animal|4137	FSCV Up DEFs	146	39	0	0	1
Ast	Norepinephrine	Cellular	Transport and catabolism|9141	Autophagy - animal|4140	FSCV Up DEFs	146	87	2	1.1173	1
Ast	Norepinephrine	Cellular	Transport and catabolism|9141	Lysosome|4142	FSCV Up DEFs	146	66	4	3.11629	1
Ast	Norepinephrine	Cellular	Transport and catabolism|9141	Endocytosis|4144	FSCV Up DEFs	146	149	2	0.640242	1
Ast	Norepinephrine	Cellular	Transport and catabolism|9141	Phagosome|4145	FSCV Up DEFs	146	51	2	1.94816	1
Ast	Norepinephrine	Cellular	Transport and catabolism|9141	Peroxisome|4146	FSCV Up DEFs	146	38	0	0	1
Ast	Norepinephrine	Cellular	Cell motility|9142	Regulation of actin cytoskeleton|4810	FSCV Up DEFs	146	108	2	0.893226	1
Ast	Norepinephrine	Cellular	Cell growth and death|9143	Cell cycle|4110	FSCV Up DEFs	146	53	0	0	1
Ast	Norepinephrine	Cellular	Cell growth and death|9143	Oocyte meiosis|4114	FSCV Up DEFs	146	64	0	0	1
Ast	Norepinephrine	Cellular	Cell growth and death|9143	p53 signaling pathway|4115	FSCV Up DEFs	146	24	0	0	1
Ast	Norepinephrine	Cellular	Cell growth and death|9143	Apoptosis|4210	FSCV Up DEFs	146	53	1	0.911285	1
Ast	Norepinephrine	Cellular	Cell growth and death|9143	Apoptosis - multiple species|4215	FSCV Up DEFs	146	14	1	3.66488	1
Ast	Norepinephrine	Cellular	Cell growth and death|9143	Ferroptosis|4216	FSCV Up DEFs	146	19	0	0	1
Ast	Norepinephrine	Cellular	Cell growth and death|9143	Necroptosis|4217	FSCV Up DEFs	146	56	1	0.861208	1
Ast	Norepinephrine	Cellular	Cell growth and death|9143	Cellular senescence|4218	FSCV Up DEFs	146	74	1	0.647174	1
Ast	Norepinephrine	Cellular	Cellular community - eukaryotes|9144	Focal adhesion|4510	FSCV Up DEFs	146	101	3	1.46092	1
Ast	Norepinephrine	Cellular	Cellular community - eukaryotes|9144	Adherens junction|4520	FSCV Up DEFs	146	51	0	0	1
Ast	Norepinephrine	Cellular	Cellular community - eukaryotes|9144	Tight junction|4530	FSCV Up DEFs	146	82	0	0	1
Ast	Norepinephrine	Cellular	Cellular community - eukaryotes|9144	Gap junction|4540	FSCV Up DEFs	146	42	1	1.15758	1
Ast	Norepinephrine	Cellular	Cellular community - eukaryotes|9144	Signaling pathways regulating pluripotency of stem cells|4550	FSCV Up DEFs	146	65	2	1.5122	1
Ast	Norepinephrine	Environmental	Membrane transport|9131	ABC transporters|2010	FSCV Up DEFs	146	16	0	0	1
Ast	Norepinephrine	Environmental	Signal transduction|9132	MAPK signaling pathway|4010	FSCV Up DEFs	146	131	2	0.731508	1
Ast	Norepinephrine	Environmental	Signal transduction|9132	ErbB signaling pathway|4012	FSCV Up DEFs	146	53	1	0.911285	1
Ast	Norepinephrine	Environmental	Signal transduction|9132	Ras signaling pathway|4014	FSCV Up DEFs	146	100	3	1.47619	1
Ast	Norepinephrine	Environmental	Signal transduction|9132	Rap1 signaling pathway|4015	FSCV Up DEFs	146	98	2	0.987704	1
Ast	Norepinephrine	Environmental	Signal transduction|9132	Calcium signaling pathway|4020	FSCV Up DEFs	146	88	1	0.541928	1
Ast	Norepinephrine	Environmental	Signal transduction|9132	cGMP-PKG signaling pathway|4022	FSCV Up DEFs	146	75	0	0	1
Ast	Norepinephrine	Environmental	Signal transduction|9132	cAMP signaling pathway|4024	FSCV Up DEFs	146	93	0	0	1
Ast	Norepinephrine	Environmental	Signal transduction|9132	NF-kappa B signaling pathway|4064	FSCV Up DEFs	146	32	1	1.53311	1
Ast	Norepinephrine	Environmental	Signal transduction|9132	HIF-1 signaling pathway|4066	FSCV Up DEFs	146	57	3	2.6679	1
Ast	Norepinephrine	Environmental	Signal transduction|9132	FoxO signaling pathway|4068	FSCV Up DEFs	146	63	1	0.763206	1
Ast	Norepinephrine	Environmental	Signal transduction|9132	Phosphatidylinositol signaling system|4070	FSCV Up DEFs	146	65	2	1.5122	1
Ast	Norepinephrine	Environmental	Signal transduction|9132	Sphingolipid signaling pathway|4071	FSCV Up DEFs	146	76	0	0	1
Ast	Norepinephrine	Environmental	Signal transduction|9132	Phospholipase D signaling pathway|4072	FSCV Up DEFs	146	79	1	0.605249	1
Ast	Norepinephrine	Environmental	Signal transduction|9132	mTOR signaling pathway|4150	FSCV Up DEFs	146	79	4	2.57147	1
Ast	Norepinephrine	Environmental	Signal transduction|9132	PI3K-Akt signaling pathway|4151	FSCV Up DEFs	146	135	4	1.46037	1
Ast	Norepinephrine	Environmental	Signal transduction|9132	AMPK signaling pathway|4152	FSCV Up DEFs	146	78	1	0.613199	1
Ast	Norepinephrine	Environmental	Signal transduction|9132	Wnt signaling pathway|4310	FSCV Up DEFs	146	81	1	0.589947	1
Ast	Norepinephrine	Environmental	Signal transduction|9132	Notch signaling pathway|4330	FSCV Up DEFs	146	31	3	5.16313	1
Ast	Norepinephrine	Environmental	Signal transduction|9132	Hedgehog signaling pathway|4340	FSCV Up DEFs	146	42	0	0	1
Ast	Norepinephrine	Environmental	Signal transduction|9132	TGF-beta signaling pathway|4350	FSCV Up DEFs	146	40	0	0	1
Ast	Norepinephrine	Environmental	Signal transduction|9132	VEGF signaling pathway|4370	FSCV Up DEFs	146	33	1	1.485	1
Ast	Norepinephrine	Environmental	Signal transduction|9132	Apelin signaling pathway|4371	FSCV Up DEFs	146	58	0	0	1
Ast	Norepinephrine	Environmental	Signal transduction|9132	Hippo signaling pathway|4390	FSCV Up DEFs	146	74	1	0.647174	1
Ast	Norepinephrine	Environmental	Signal transduction|9132	Hippo signaling pathway - multiple species|4392	FSCV Up DEFs	146	15	0	0	1
Ast	Norepinephrine	Environmental	Signal transduction|9132	JAK-STAT signaling pathway|4630	FSCV Up DEFs	146	49	3	3.13542	1
Ast	Norepinephrine	Environmental	Signal transduction|9132	TNF signaling pathway|4668	FSCV Up DEFs	146	46	1	1.05412	1
Ast	Norepinephrine	Environmental	Signaling molecules and interaction|9133	Cytokine-cytokine receptor interaction|4060	FSCV Up DEFs	146	32	1	1.53311	1
Ast	Norepinephrine	Environmental	Signaling molecules and interaction|9133	Neuroactive ligand-receptor interaction|4080	FSCV Up DEFs	146	42	2	2.38942	1
Ast	Norepinephrine	Environmental	Signaling molecules and interaction|9133	ECM-receptor interaction|4512	FSCV Up DEFs	146	25	1	1.9822	1
Ast	Norepinephrine	Environmental	Signaling molecules and interaction|9133	Cell adhesion molecules|4514	FSCV Up DEFs	146	46	1	1.05412	1
Ast	Norepinephrine	Genetic	Transcription|9121	RNA polymerase|3020	FSCV Up DEFs	146	13	1	3.97031	1
Ast	Norepinephrine	Genetic	Transcription|9121	Basal transcription factors|3022	FSCV Up DEFs	146	24	0	0	1
Ast	Norepinephrine	Genetic	Transcription|9121	Spliceosome|3040	FSCV Up DEFs	146	65	1	0.739143	1
Ast	Norepinephrine	Genetic	Translation|9122	Ribosome biogenesis in eukaryotes|3008	FSCV Up DEFs	146	27	1	1.82933	1
Ast	Norepinephrine	Genetic	Translation|9122	Ribosome|3010	FSCV Up DEFs	146	10	0	0	1
Ast	Norepinephrine	Genetic	Translation|9122	Nucleocytoplasmic transport|3013	FSCV Up DEFs	146	70	2	1.40002	1
Ast	Norepinephrine	Genetic	Translation|9122	mRNA surveillance pathway|3015	FSCV Up DEFs	146	62	0	0	1
Ast	Norepinephrine	Genetic	Translation|9122	Aminoacyl-tRNA biosynthesis|970	FSCV Up DEFs	146	15	2	7.37821	1
Ast	Norepinephrine	Genetic	Folding, sorting and degradation|9123	RNA degradation|3018	FSCV Up DEFs	146	40	0	0	1
Ast	Norepinephrine	Genetic	Folding, sorting and degradation|9123	Proteasome|3050	FSCV Up DEFs	146	20	2	5.32439	1
Ast	Norepinephrine	Genetic	Folding, sorting and degradation|9123	Protein export|3060	FSCV Up DEFs	146	15	1	3.40233	1
Ast	Norepinephrine	Genetic	Folding, sorting and degradation|9123	Ubiquitin mediated proteolysis|4120	FSCV Up DEFs	146	94	1	0.506523	1
Ast	Norepinephrine	Genetic	Folding, sorting and degradation|9123	SNARE interactions in vesicular transport|4130	FSCV Up DEFs	146	15	0	0	1
Ast	Norepinephrine	Genetic	Folding, sorting and degradation|9123	Protein processing in endoplasmic reticulum|4141	FSCV Up DEFs	146	96	2	1.00901	1
Ast	Norepinephrine	Genetic	Replication and repair|9124	Base excision repair|3410	FSCV Up DEFs	146	13	1	3.97031	1
Ast	Norepinephrine	Genetic	Replication and repair|9124	Nucleotide excision repair|3420	FSCV Up DEFs	146	22	0	0	1
Ast	Norepinephrine	Genetic	Replication and repair|9124	Homologous recombination|3440	FSCV Up DEFs	146	20	1	2.50547	1
Ast	Norepinephrine	Genetic	Replication and repair|9124	Non-homologous end-joining|3450	FSCV Up DEFs	146	10	0	0	1
Ast	Norepinephrine	Genetic	Replication and repair|9124	Fanconi anemia pathway|3460	FSCV Up DEFs	146	19	1	2.64492	1
Ast	Norepinephrine	Metabolism	Carbohydrate metabolism|9101	Glycolysis / Gluconeogenesis|10	FSCV Up DEFs	146	24	2	4.35476	1
Ast	Norepinephrine	Metabolism	Carbohydrate metabolism|9101	Citrate cycle (TCA cycle)|20	FSCV Up DEFs	146	21	2	5.04407	1
Ast	Norepinephrine	Metabolism	Carbohydrate metabolism|9101	Pentose phosphate pathway|30	FSCV Up DEFs	146	13	0	0	1
Ast	Norepinephrine	Metabolism	Carbohydrate metabolism|9101	Starch and sucrose metabolism|500	FSCV Up DEFs	146	16	4	16.1995	0.0806804
Ast	Norepinephrine	Metabolism	Carbohydrate metabolism|9101	Fructose and mannose metabolism|51	FSCV Up DEFs	146	15	1	3.40233	1
Ast	Norepinephrine	Metabolism	Carbohydrate metabolism|9101	Galactose metabolism|52	FSCV Up DEFs	146	13	3	14.4875	0.650958
Ast	Norepinephrine	Metabolism	Carbohydrate metabolism|9101	Amino sugar and nucleotide sugar metabolism|520	FSCV Up DEFs	146	22	1	2.26623	1
Ast	Norepinephrine	Metabolism	Carbohydrate metabolism|9101	Inositol phosphate metabolism|562	FSCV Up DEFs	146	49	1	0.987789	1
Ast	Norepinephrine	Metabolism	Carbohydrate metabolism|9101	Pyruvate metabolism|620	FSCV Up DEFs	146	25	1	1.9822	1
Ast	Norepinephrine	Metabolism	Carbohydrate metabolism|9101	Glyoxylate and dicarboxylate metabolism|630	FSCV Up DEFs	146	21	1	2.37985	1
Ast	Norepinephrine	Metabolism	Carbohydrate metabolism|9101	Propanoate metabolism|640	FSCV Up DEFs	146	26	0	0	1
Ast	Norepinephrine	Metabolism	Carbohydrate metabolism|9101	Butanoate metabolism|650	FSCV Up DEFs	146	15	0	0	1
Ast	Norepinephrine	Metabolism	Energy metabolism|9102	Oxidative phosphorylation|190	FSCV Up DEFs	146	48	2	2.07608	1
Ast	Norepinephrine	Metabolism	Lipid metabolism|9103	Biosynthesis of unsaturated fatty acids|1040	FSCV Up DEFs	146	15	0	0	1
Ast	Norepinephrine	Metabolism	Lipid metabolism|9103	Glycerolipid metabolism|561	FSCV Up DEFs	146	25	1	1.9822	1
Ast	Norepinephrine	Metabolism	Lipid metabolism|9103	Glycerophospholipid metabolism|564	FSCV Up DEFs	146	52	1	0.929286	1
Ast	Norepinephrine	Metabolism	Lipid metabolism|9103	Ether lipid metabolism|565	FSCV Up DEFs	146	22	1	2.26623	1
Ast	Norepinephrine	Metabolism	Lipid metabolism|9103	Arachidonic acid metabolism|590	FSCV Up DEFs	146	11	0	0	1
Ast	Norepinephrine	Metabolism	Lipid metabolism|9103	alpha-Linolenic acid metabolism|592	FSCV Up DEFs	146	10	0	0	1
Ast	Norepinephrine	Metabolism	Lipid metabolism|9103	Sphingolipid metabolism|600	FSCV Up DEFs	146	23	0	0	1
Ast	Norepinephrine	Metabolism	Lipid metabolism|9103	Fatty acid biosynthesis|61	FSCV Up DEFs	146	10	0	0	1
Ast	Norepinephrine	Metabolism	Lipid metabolism|9103	Fatty acid elongation|62	FSCV Up DEFs	146	12	0	0	1
Ast	Norepinephrine	Metabolism	Lipid metabolism|9103	Fatty acid degradation|71	FSCV Up DEFs	146	24	1	2.06866	1
Ast	Norepinephrine	Metabolism	Nucleotide metabolism|9104	Purine metabolism|230	FSCV Up DEFs	146	55	1	0.877282	1
Ast	Norepinephrine	Metabolism	Nucleotide metabolism|9104	Pyrimidine metabolism|240	FSCV Up DEFs	146	18	0	0	1
Ast	Norepinephrine	Metabolism	Amino acid metabolism|9105	Alanine, aspartate and glutamate metabolism|250	FSCV Up DEFs	146	21	1	2.37985	1
Ast	Norepinephrine	Metabolism	Amino acid metabolism|9105	Glycine, serine and threonine metabolism|260	FSCV Up DEFs	146	16	0	0	1
Ast	Norepinephrine	Metabolism	Amino acid metabolism|9105	Cysteine and methionine metabolism|270	FSCV Up DEFs	146	23	0	0	1
Ast	Norepinephrine	Metabolism	Amino acid metabolism|9105	Valine, leucine and isoleucine degradation|280	FSCV Up DEFs	146	34	1	1.4398	1
Ast	Norepinephrine	Metabolism	Amino acid metabolism|9105	Lysine degradation|310	FSCV Up DEFs	146	44	1	1.10343	1
Ast	Norepinephrine	Metabolism	Amino acid metabolism|9105	Arginine and proline metabolism|330	FSCV Up DEFs	146	23	1	2.163	1
Ast	Norepinephrine	Metabolism	Amino acid metabolism|9105	Tryptophan metabolism|380	FSCV Up DEFs	146	18	1	2.80091	1
Ast	Norepinephrine	Metabolism	Metabolism of other amino acids|9106	beta-Alanine metabolism|410	FSCV Up DEFs	146	17	1	2.97631	1
Ast	Norepinephrine	Metabolism	Metabolism of other amino acids|9106	Selenocompound metabolism|450	FSCV Up DEFs	146	10	0	0	1
Ast	Norepinephrine	Metabolism	Metabolism of other amino acids|9106	Glutathione metabolism|480	FSCV Up DEFs	146	17	0	0	1
Ast	Norepinephrine	Metabolism	Glycan biosynthesis and metabolism|9107	N-Glycan biosynthesis|510	FSCV Up DEFs	146	26	0	0	1
Ast	Norepinephrine	Metabolism	Glycan biosynthesis and metabolism|9107	Mucin type O-glycan biosynthesis|512	FSCV Up DEFs	146	13	1	3.97031	1
Ast	Norepinephrine	Metabolism	Glycan biosynthesis and metabolism|9107	Various types of N-glycan biosynthesis|513	FSCV Up DEFs	146	21	0	0	1
Ast	Norepinephrine	Metabolism	Glycan biosynthesis and metabolism|9107	Other types of O-glycan biosynthesis|514	FSCV Up DEFs	146	23	0	0	1
Ast	Norepinephrine	Metabolism	Glycan biosynthesis and metabolism|9107	Mannose type O-glycan biosynthesis|515	FSCV Up DEFs	146	14	2	7.99248	1
Ast	Norepinephrine	Metabolism	Glycan biosynthesis and metabolism|9107	Glycosaminoglycan biosynthesis - chondroitin sulfate / dermatan sulfate|532	FSCV Up DEFs	146	10	0	0	1
Ast	Norepinephrine	Metabolism	Glycan biosynthesis and metabolism|9107	Glycosaminoglycan biosynthesis - heparan sulfate / heparin|534	FSCV Up DEFs	146	11	0	0	1
Ast	Norepinephrine	Metabolism	Glycan biosynthesis and metabolism|9107	Glycosylphosphatidylinositol (GPI)-anchor biosynthesis|563	FSCV Up DEFs	146	12	0	0	1
Ast	Norepinephrine	Metabolism	Glycan biosynthesis and metabolism|9107	Glycosphingolipid biosynthesis - ganglio series|604	FSCV Up DEFs	146	10	1	5.29466	1
Ast	Norepinephrine	Metabolism	Metabolism of cofactors and vitamins|9108	One carbon pool by folate|670	FSCV Up DEFs	146	10	0	0	1
Ast	Norepinephrine	Metabolism	Metabolism of cofactors and vitamins|9108	Nicotinate and nicotinamide metabolism|760	FSCV Up DEFs	146	15	0	0	1
Ast	Norepinephrine	Metabolism	Metabolism of terpenoids and polyketides|9109	Terpenoid backbone biosynthesis|900	FSCV Up DEFs	146	14	0	0	1
Ast	Norepinephrine	Metabolism	Xenobiotics biodegradation and metabolism|9111	Drug metabolism - other enzymes|983	FSCV Up DEFs	146	13	0	0	1
Ast	Norepinephrine	Not	Unclassified: metabolism|9191	Enzymes with EC numbers|99980	FSCV Up DEFs	146	84	4	2.40898	1
Ast	Norepinephrine	Not	Unclassified: genetic information processing|9192	Transcription|99973	FSCV Up DEFs	146	13	0	0	1
Ast	Norepinephrine	Not	Unclassified: signaling and cellular processes|9193	Signaling proteins|99995	FSCV Up DEFs	146	44	0	0	1
Ast	Norepinephrine	Organismal	Aging|9149	Longevity regulating pathway|4211	FSCV Up DEFs	146	55	0	0	1
Ast	Norepinephrine	Organismal	Aging|9149	Longevity regulating pathway - multiple species|4213	FSCV Up DEFs	146	34	0	0	1
Ast	Norepinephrine	Organismal	Immune system|9151	Chemokine signaling pathway|4062	FSCV Up DEFs	146	70	1	0.685087	1
Ast	Norepinephrine	Organismal	Immune system|9151	Complement and coagulation cascades|4610	FSCV Up DEFs	146	10	0	0	1
Ast	Norepinephrine	Organismal	Immune system|9151	Platelet activation|4611	FSCV Up DEFs	146	56	0	0	1
Ast	Norepinephrine	Organismal	Immune system|9151	Antigen processing and presentation|4612	FSCV Up DEFs	146	11	1	4.76568	1
Ast	Norepinephrine	Organismal	Immune system|9151	Neutrophil extracellular trap formation|4613	FSCV Up DEFs	146	45	0	0	1
Ast	Norepinephrine	Organismal	Immune system|9151	Toll-like receptor signaling pathway|4620	FSCV Up DEFs	146	35	0	0	1
Ast	Norepinephrine	Organismal	Immune system|9151	NOD-like receptor signaling pathway|4621	FSCV Up DEFs	146	67	3	2.24785	1
Ast	Norepinephrine	Organismal	Immune system|9151	RIG-I-like receptor signaling pathway|4622	FSCV Up DEFs	146	23	0	0	1
Ast	Norepinephrine	Organismal	Immune system|9151	Cytosolic DNA-sensing pathway|4623	FSCV Up DEFs	146	17	0	0	1
Ast	Norepinephrine	Organismal	Immune system|9151	C-type lectin receptor signaling pathway|4625	FSCV Up DEFs	146	42	0	0	1
Ast	Norepinephrine	Organismal	Immune system|9151	Hematopoietic cell lineage|4640	FSCV Up DEFs	146	10	0	0	1
Ast	Norepinephrine	Organismal	Immune system|9151	Natural killer cell mediated cytotoxicity|4650	FSCV Up DEFs	146	37	1	1.31929	1
Ast	Norepinephrine	Organismal	Immune system|9151	IL-17 signaling pathway|4657	FSCV Up DEFs	146	33	1	1.485	1
Ast	Norepinephrine	Organismal	Immune system|9151	Th1 and Th2 cell differentiation|4658	FSCV Up DEFs	146	31	0	0	1
Ast	Norepinephrine	Organismal	Immune system|9151	Th17 cell differentiation|4659	FSCV Up DEFs	146	35	0	0	1
Ast	Norepinephrine	Organismal	Immune system|9151	T cell receptor signaling pathway|4660	FSCV Up DEFs	146	49	1	0.987789	1
Ast	Norepinephrine	Organismal	Immune system|9151	B cell receptor signaling pathway|4662	FSCV Up DEFs	146	33	1	1.485	1
Ast	Norepinephrine	Organismal	Immune system|9151	Fc epsilon RI signaling pathway|4664	FSCV Up DEFs	146	34	1	1.4398	1
Ast	Norepinephrine	Organismal	Immune system|9151	Fc gamma R-mediated phagocytosis|4666	FSCV Up DEFs	146	57	0	0	1
Ast	Norepinephrine	Organismal	Immune system|9151	Leukocyte transendothelial migration|4670	FSCV Up DEFs	146	49	0	0	1
Ast	Norepinephrine	Organismal	Endocrine system|9152	PPAR signaling pathway|3320	FSCV Up DEFs	146	34	0	0	1
Ast	Norepinephrine	Organismal	Endocrine system|9152	Insulin signaling pathway|4910	FSCV Up DEFs	146	83	3	1.79425	1
Ast	Norepinephrine	Organismal	Endocrine system|9152	Insulin secretion|4911	FSCV Up DEFs	146	42	0	0	1
Ast	Norepinephrine	Organismal	Endocrine system|9152	GnRH signaling pathway|4912	FSCV Up DEFs	146	50	1	0.967492	1
Ast	Norepinephrine	Organismal	Endocrine system|9152	Ovarian steroidogenesis|4913	FSCV Up DEFs	146	17	0	0	1
Ast	Norepinephrine	Organismal	Endocrine system|9152	Progesterone-mediated oocyte maturation|4914	FSCV Up DEFs	146	48	0	0	1
Ast	Norepinephrine	Organismal	Endocrine system|9152	Estrogen signaling pathway|4915	FSCV Up DEFs	146	54	1	0.893963	1
Ast	Norepinephrine	Organismal	Endocrine system|9152	Melanogenesis|4916	FSCV Up DEFs	146	42	1	1.15758	1
Ast	Norepinephrine	Organismal	Endocrine system|9152	Prolactin signaling pathway|4917	FSCV Up DEFs	146	32	1	1.53311	1
Ast	Norepinephrine	Organismal	Endocrine system|9152	Thyroid hormone synthesis|4918	FSCV Up DEFs	146	31	0	0	1
Ast	Norepinephrine	Organismal	Endocrine system|9152	Thyroid hormone signaling pathway|4919	FSCV Up DEFs	146	75	1	0.638336	1
Ast	Norepinephrine	Organismal	Endocrine system|9152	Adipocytokine signaling pathway|4920	FSCV Up DEFs	146	33	1	1.485	1
Ast	Norepinephrine	Organismal	Endocrine system|9152	Oxytocin signaling pathway|4921	FSCV Up DEFs	146	76	0	0	1
Ast	Norepinephrine	Organismal	Endocrine system|9152	Glucagon signaling pathway|4922	FSCV Up DEFs	146	55	1	0.877282	1
Ast	Norepinephrine	Organismal	Endocrine system|9152	Regulation of lipolysis in adipocytes|4923	FSCV Up DEFs	146	26	0	0	1
Ast	Norepinephrine	Organismal	Endocrine system|9152	Renin secretion|4924	FSCV Up DEFs	146	31	1	1.58445	1
Ast	Norepinephrine	Organismal	Endocrine system|9152	Aldosterone synthesis and secretion|4925	FSCV Up DEFs	146	47	1	1.03104	1
Ast	Norepinephrine	Organismal	Endocrine system|9152	Relaxin signaling pathway|4926	FSCV Up DEFs	146	59	2	1.67284	1
Ast	Norepinephrine	Organismal	Endocrine system|9152	Cortisol synthesis and secretion|4927	FSCV Up DEFs	146	29	0	0	1
Ast	Norepinephrine	Organismal	Endocrine system|9152	Parathyroid hormone synthesis, secretion and action|4928	FSCV Up DEFs	146	52	0	0	1
Ast	Norepinephrine	Organismal	Endocrine system|9152	GnRH secretion|4929	FSCV Up DEFs	146	26	0	0	1
Ast	Norepinephrine	Organismal	Endocrine system|9152	Growth hormone synthesis, secretion and action|4935	FSCV Up DEFs	146	63	1	0.763206	1
Ast	Norepinephrine	Organismal	Circulatory system|9153	Cardiac muscle contraction|4260	FSCV Up DEFs	146	24	2	4.35476	1
Ast	Norepinephrine	Organismal	Circulatory system|9153	Adrenergic signaling in cardiomyocytes|4261	FSCV Up DEFs	146	79	1	0.605249	1
Ast	Norepinephrine	Organismal	Circulatory system|9153	Vascular smooth muscle contraction|4270	FSCV Up DEFs	146	56	0	0	1
Ast	Norepinephrine	Organismal	Digestive system|9154	Salivary secretion|4970	FSCV Up DEFs	146	36	0	0	1
Ast	Norepinephrine	Organismal	Digestive system|9154	Gastric acid secretion|4971	FSCV Up DEFs	146	35	0	0	1
Ast	Norepinephrine	Organismal	Digestive system|9154	Pancreatic secretion|4972	FSCV Up DEFs	146	38	0	0	1
Ast	Norepinephrine	Organismal	Digestive system|9154	Carbohydrate digestion and absorption|4973	FSCV Up DEFs	146	19	2	5.63878	1
Ast	Norepinephrine	Organismal	Digestive system|9154	Protein digestion and absorption|4974	FSCV Up DEFs	146	22	0	0	1
Ast	Norepinephrine	Organismal	Digestive system|9154	Fat digestion and absorption|4975	FSCV Up DEFs	146	11	0	0	1
Ast	Norepinephrine	Organismal	Digestive system|9154	Bile secretion|4976	FSCV Up DEFs	146	26	0	0	1
Ast	Norepinephrine	Organismal	Digestive system|9154	Mineral absorption|4978	FSCV Up DEFs	146	16	0	0	1
Ast	Norepinephrine	Organismal	Digestive system|9154	Cholesterol metabolism|4979	FSCV Up DEFs	146	20	0	0	1
Ast	Norepinephrine	Organismal	Excretory system|9155	Aldosterone-regulated sodium reabsorption|4960	FSCV Up DEFs	146	16	0	0	1
Ast	Norepinephrine	Organismal	Excretory system|9155	Endocrine and other factor-regulated calcium reabsorption|4961	FSCV Up DEFs	146	30	0	0	1
Ast	Norepinephrine	Organismal	Excretory system|9155	Vasopressin-regulated water reabsorption|4962	FSCV Up DEFs	146	29	2	3.54602	1
Ast	Norepinephrine	Organismal	Excretory system|9155	Collecting duct acid secretion|4966	FSCV Up DEFs	146	12	0	0	1
Ast	Norepinephrine	Organismal	Nervous system|9156	Long-term potentiation|4720	FSCV Up DEFs	146	38	0	0	1
Ast	Norepinephrine	Organismal	Nervous system|9156	Synaptic vesicle cycle|4721	FSCV Up DEFs	146	38	0	0	1
Ast	Norepinephrine	Organismal	Nervous system|9156	Neurotrophin signaling pathway|4722	FSCV Up DEFs	146	69	1	0.695263	1
Ast	Norepinephrine	Organismal	Nervous system|9156	Retrograde endocannabinoid signaling|4723	FSCV Up DEFs	146	64	0	0	1
Ast	Norepinephrine	Organismal	Nervous system|9156	Glutamatergic synapse|4724	FSCV Up DEFs	146	62	0	0	1
Ast	Norepinephrine	Organismal	Nervous system|9156	Cholinergic synapse|4725	FSCV Up DEFs	146	51	0	0	1
Ast	Norepinephrine	Organismal	Nervous system|9156	Serotonergic synapse|4726	FSCV Up DEFs	146	41	0	0	1
Ast	Norepinephrine	Organismal	Nervous system|9156	GABAergic synapse|4727	FSCV Up DEFs	146	40	0	0	1
Ast	Norepinephrine	Organismal	Nervous system|9156	Dopaminergic synapse|4728	FSCV Up DEFs	146	77	1	0.621357	1
Ast	Norepinephrine	Organismal	Nervous system|9156	Long-term depression|4730	FSCV Up DEFs	146	34	0	0	1
Ast	Norepinephrine	Organismal	Sensory system|9157	Olfactory transduction|4740	FSCV Up DEFs	146	20	0	0	1
Ast	Norepinephrine	Organismal	Sensory system|9157	Taste transduction|4742	FSCV Up DEFs	146	15	0	0	1
Ast	Norepinephrine	Organismal	Sensory system|9157	Inflammatory mediator regulation of TRP channels|4750	FSCV Up DEFs	146	45	1	1.07818	1
Ast	Norepinephrine	Organismal	Development and regeneration|9158	Axon guidance|4360	FSCV Up DEFs	146	98	0	0	1
Ast	Norepinephrine	Organismal	Development and regeneration|9158	Osteoclast differentiation|4380	FSCV Up DEFs	146	50	0	0	1
Ast	Norepinephrine	Organismal	Environmental adaptation|9159	Circadian rhythm|4710	FSCV Up DEFs	146	26	1	1.90268	1
Ast	Norepinephrine	Organismal	Environmental adaptation|9159	Circadian entrainment|4713	FSCV Up DEFs	146	47	0	0	1
Ast	Norepinephrine	Organismal	Environmental adaptation|9159	Thermogenesis|4714	FSCV Up DEFs	146	102	3	1.44595	1
Ast	Norepinephrine	Brite	Protein families: metabolism|9181	Protein kinases|1001	FSCV Down DEFs	112	289	4	0.867071	1
Ast	Norepinephrine	Brite	Protein families: metabolism|9181	Peptidases and inhibitors|1002	FSCV Down DEFs	112	224	4	1.13415	1
Ast	Norepinephrine	Brite	Protein families: metabolism|9181	Glycosyltransferases|1003	FSCV Down DEFs	112	94	2	1.35665	1
Ast	Norepinephrine	Brite	Protein families: metabolism|9181	Lipid biosynthesis proteins|1004	FSCV Down DEFs	112	39	0	0	1
Ast	Norepinephrine	Brite	Protein families: metabolism|9181	Prenyltransferases|1006	FSCV Down DEFs	112	11	0	0	1
Ast	Norepinephrine	Brite	Protein families: metabolism|9181	Amino acid related enzymes|1007	FSCV Down DEFs	112	24	1	2.71528	1
Ast	Norepinephrine	Brite	Protein families: metabolism|9181	Protein phosphatases and associated proteins|1009	FSCV Down DEFs	112	253	3	0.738409	1
Ast	Norepinephrine	Brite	Protein families: genetic information processing|9182	Transcription factors|3000	FSCV Down DEFs	112	455	8	1.12026	1
Ast	Norepinephrine	Brite	Protein families: genetic information processing|9182	Ribosome biogenesis|3009	FSCV Down DEFs	112	85	0	0	1
Ast	Norepinephrine	Brite	Protein families: genetic information processing|9182	Ribosome|3011	FSCV Down DEFs	112	19	0	0	1
Ast	Norepinephrine	Brite	Protein families: genetic information processing|9182	Translation factors|3012	FSCV Down DEFs	112	49	0	0	1
Ast	Norepinephrine	Brite	Protein families: genetic information processing|9182	Transfer RNA biogenesis|3016	FSCV Down DEFs	112	72	0	0	1
Ast	Norepinephrine	Brite	Protein families: genetic information processing|9182	Messenger RNA biogenesis|3019	FSCV Down DEFs	112	274	4	0.917294	1
Ast	Norepinephrine	Brite	Protein families: genetic information processing|9182	Transcription machinery|3021	FSCV Down DEFs	112	142	3	1.34994	1
Ast	Norepinephrine	Brite	Protein families: genetic information processing|9182	Mitochondrial biogenesis|3029	FSCV Down DEFs	112	183	3	1.03625	1
Ast	Norepinephrine	Brite	Protein families: genetic information processing|9182	DNA replication proteins|3032	FSCV Down DEFs	112	44	0	0	1
Ast	Norepinephrine	Brite	Protein families: genetic information processing|9182	Chromosome and associated proteins|3036	FSCV Down DEFs	112	638	11	1.09949	1
Ast	Norepinephrine	Brite	Protein families: genetic information processing|9182	Spliceosome|3041	FSCV Down DEFs	112	223	2	0.554206	1
Ast	Norepinephrine	Brite	Protein families: genetic information processing|9182	Proteasome|3051	FSCV Down DEFs	112	31	0	0	1
Ast	Norepinephrine	Brite	Protein families: genetic information processing|9182	Chaperones and folding catalysts|3110	FSCV Down DEFs	112	96	0	0	1
Ast	Norepinephrine	Brite	Protein families: genetic information processing|9182	DNA repair and recombination proteins|3400	FSCV Down DEFs	112	170	0	0	1
Ast	Norepinephrine	Brite	Protein families: genetic information processing|9182	Ubiquitin system|4121	FSCV Down DEFs	112	443	8	1.15329	1
Ast	Norepinephrine	Brite	Protein families: genetic information processing|9182	Membrane trafficking|4131	FSCV Down DEFs	112	787	13	1.04898	1
Ast	Norepinephrine	Brite	Protein families: signaling and cellular processes|9183	Transporters|2000	FSCV Down DEFs	112	202	5	1.60334	1
Ast	Norepinephrine	Brite	Protein families: signaling and cellular processes|9183	Secretion system|2044	FSCV Down DEFs	112	14	1	4.80974	1
Ast	Norepinephrine	Brite	Protein families: signaling and cellular processes|9183	Nuclear receptors|3310	FSCV Down DEFs	112	22	1	2.97469	1
Ast	Norepinephrine	Brite	Protein families: signaling and cellular processes|9183	G protein-coupled receptors|4030	FSCV Down DEFs	112	43	0	0	1
Ast	Norepinephrine	Brite	Protein families: signaling and cellular processes|9183	GTP-binding proteins|4031	FSCV Down DEFs	112	78	1	0.804983	1
Ast	Norepinephrine	Brite	Protein families: signaling and cellular processes|9183	Ion channels|4040	FSCV Down DEFs	112	81	1	0.774461	1
Ast	Norepinephrine	Brite	Protein families: signaling and cellular processes|9183	Cytokine receptors|4050	FSCV Down DEFs	112	18	0	0	1
Ast	Norepinephrine	Brite	Protein families: signaling and cellular processes|9183	Cytokines and growth factors|4052	FSCV Down DEFs	112	23	1	2.83913	1
Ast	Norepinephrine	Brite	Protein families: signaling and cellular processes|9183	CD molecules|4090	FSCV Down DEFs	112	73	0	0	1
Ast	Norepinephrine	Brite	Protein families: signaling and cellular processes|9183	Lectins|4091	FSCV Down DEFs	112	19	0	0	1
Ast	Norepinephrine	Brite	Protein families: signaling and cellular processes|9183	Exosome|4147	FSCV Down DEFs	112	317	3	0.582301	1
Ast	Norepinephrine	Brite	Protein families: signaling and cellular processes|9183	Cell adhesion molecules|4515	FSCV Down DEFs	112	58	0	0	1
Ast	Norepinephrine	Brite	Protein families: signaling and cellular processes|9183	Cytoskeleton proteins|4812	FSCV Down DEFs	112	220	3	0.854876	1
Ast	Norepinephrine	Brite	Protein families: signaling and cellular processes|9183	Domain-containing proteins not elsewhere classified|4990	FSCV Down DEFs	112	274	11	2.7714	1
Ast	Norepinephrine	Brite	Protein families: signaling and cellular processes|9183	Proteoglycans|535	FSCV Down DEFs	112	20	1	3.28866	1
Ast	Norepinephrine	Brite	Protein families: signaling and cellular processes|9183	Glycosaminoglycan binding proteins|536	FSCV Down DEFs	112	43	1	1.48314	1
Ast	Norepinephrine	Brite	Protein families: signaling and cellular processes|9183	Glycosylphosphatidylinositol (GPI)-anchored proteins|537	FSCV Down DEFs	112	14	0	0	1
Ast	Norepinephrine	Cellular	Transport and catabolism|9141	Autophagy - other|4136	FSCV Down DEFs	112	20	1	3.28866	1
Ast	Norepinephrine	Cellular	Transport and catabolism|9141	Mitophagy - animal|4137	FSCV Down DEFs	112	39	0	0	1
Ast	Norepinephrine	Cellular	Transport and catabolism|9141	Autophagy - animal|4140	FSCV Down DEFs	112	87	3	2.25154	1
Ast	Norepinephrine	Cellular	Transport and catabolism|9141	Lysosome|4142	FSCV Down DEFs	112	66	1	0.955238	1
Ast	Norepinephrine	Cellular	Transport and catabolism|9141	Endocytosis|4144	FSCV Down DEFs	112	149	1	0.41451	1
Ast	Norepinephrine	Cellular	Transport and catabolism|9141	Phagosome|4145	FSCV Down DEFs	112	51	1	1.24446	1
Ast	Norepinephrine	Cellular	Transport and catabolism|9141	Peroxisome|4146	FSCV Down DEFs	112	38	1	1.68476	1
Ast	Norepinephrine	Cellular	Cell motility|9142	Regulation of actin cytoskeleton|4810	FSCV Down DEFs	112	108	1	0.576779	1
Ast	Norepinephrine	Cellular	Cell growth and death|9143	Cell cycle|4110	FSCV Down DEFs	112	53	1	1.19626	1
Ast	Norepinephrine	Cellular	Cell growth and death|9143	Oocyte meiosis|4114	FSCV Down DEFs	112	64	2	2.02166	1
Ast	Norepinephrine	Cellular	Cell growth and death|9143	p53 signaling pathway|4115	FSCV Down DEFs	112	24	1	2.71528	1
Ast	Norepinephrine	Cellular	Cell growth and death|9143	Apoptosis|4210	FSCV Down DEFs	112	53	1	1.19626	1
Ast	Norepinephrine	Cellular	Cell growth and death|9143	Apoptosis - multiple species|4215	FSCV Down DEFs	112	14	1	4.80974	1
Ast	Norepinephrine	Cellular	Cell growth and death|9143	Ferroptosis|4216	FSCV Down DEFs	112	19	1	3.4718	1
Ast	Norepinephrine	Cellular	Cell growth and death|9143	Necroptosis|4217	FSCV Down DEFs	112	56	1	1.13053	1
Ast	Norepinephrine	Cellular	Cell growth and death|9143	Cellular senescence|4218	FSCV Down DEFs	112	74	2	1.73845	1
Ast	Norepinephrine	Cellular	Cellular community - eukaryotes|9144	Focal adhesion|4510	FSCV Down DEFs	112	101	1	0.61778	1
Ast	Norepinephrine	Cellular	Cellular community - eukaryotes|9144	Adherens junction|4520	FSCV Down DEFs	112	51	1	1.24446	1
Ast	Norepinephrine	Cellular	Cellular community - eukaryotes|9144	Tight junction|4530	FSCV Down DEFs	112	82	3	2.3957	1
Ast	Norepinephrine	Cellular	Cellular community - eukaryotes|9144	Gap junction|4540	FSCV Down DEFs	112	42	0	0	1
Ast	Norepinephrine	Cellular	Cellular community - eukaryotes|9144	Signaling pathways regulating pluripotency of stem cells|4550	FSCV Down DEFs	112	65	0	0	1
Ast	Norepinephrine	Environmental	Membrane transport|9131	ABC transporters|2010	FSCV Down DEFs	112	16	0	0	1
Ast	Norepinephrine	Environmental	Signal transduction|9132	MAPK signaling pathway|4010	FSCV Down DEFs	112	131	3	1.46827	1
Ast	Norepinephrine	Environmental	Signal transduction|9132	ErbB signaling pathway|4012	FSCV Down DEFs	112	53	0	0	1
Ast	Norepinephrine	Environmental	Signal transduction|9132	Ras signaling pathway|4014	FSCV Down DEFs	112	100	3	1.94622	1
Ast	Norepinephrine	Environmental	Signal transduction|9132	Rap1 signaling pathway|4015	FSCV Down DEFs	112	98	2	1.29938	1
Ast	Norepinephrine	Environmental	Signal transduction|9132	Calcium signaling pathway|4020	FSCV Down DEFs	112	88	1	0.71143	1
Ast	Norepinephrine	Environmental	Signal transduction|9132	cGMP-PKG signaling pathway|4022	FSCV Down DEFs	112	75	1	0.837979	1
Ast	Norepinephrine	Environmental	Signal transduction|9132	cAMP signaling pathway|4024	FSCV Down DEFs	112	93	1	0.672279	1
Ast	Norepinephrine	Environmental	Signal transduction|9132	NF-kappa B signaling pathway|4064	FSCV Down DEFs	112	32	0	0	1
Ast	Norepinephrine	Environmental	Signal transduction|9132	HIF-1 signaling pathway|4066	FSCV Down DEFs	112	57	1	1.11018	1
Ast	Norepinephrine	Environmental	Signal transduction|9132	FoxO signaling pathway|4068	FSCV Down DEFs	112	63	1	1.00189	1
Ast	Norepinephrine	Environmental	Signal transduction|9132	Phosphatidylinositol signaling system|4070	FSCV Down DEFs	112	65	0	0	1
Ast	Norepinephrine	Environmental	Signal transduction|9132	Sphingolipid signaling pathway|4071	FSCV Down DEFs	112	76	4	3.54025	1
Ast	Norepinephrine	Environmental	Signal transduction|9132	Phospholipase D signaling pathway|4072	FSCV Down DEFs	112	79	0	0	1
Ast	Norepinephrine	Environmental	Signal transduction|9132	mTOR signaling pathway|4150	FSCV Down DEFs	112	79	1	0.794548	1
Ast	Norepinephrine	Environmental	Signal transduction|9132	PI3K-Akt signaling pathway|4151	FSCV Down DEFs	112	135	4	1.92965	1
Ast	Norepinephrine	Environmental	Signal transduction|9132	AMPK signaling pathway|4152	FSCV Down DEFs	112	78	1	0.804983	1
Ast	Norepinephrine	Environmental	Signal transduction|9132	Wnt signaling pathway|4310	FSCV Down DEFs	112	81	3	2.42669	1
Ast	Norepinephrine	Environmental	Signal transduction|9132	Notch signaling pathway|4330	FSCV Down DEFs	112	31	0	0	1
Ast	Norepinephrine	Environmental	Signal transduction|9132	Hedgehog signaling pathway|4340	FSCV Down DEFs	112	42	1	1.51952	1
Ast	Norepinephrine	Environmental	Signal transduction|9132	TGF-beta signaling pathway|4350	FSCV Down DEFs	112	40	1	1.59791	1
Ast	Norepinephrine	Environmental	Signal transduction|9132	VEGF signaling pathway|4370	FSCV Down DEFs	112	33	2	4.06051	1
Ast	Norepinephrine	Environmental	Signal transduction|9132	Apelin signaling pathway|4371	FSCV Down DEFs	112	58	0	0	1
Ast	Norepinephrine	Environmental	Signal transduction|9132	Hippo signaling pathway|4390	FSCV Down DEFs	112	74	1	0.84958	1
Ast	Norepinephrine	Environmental	Signal transduction|9132	Hippo signaling pathway - multiple species|4392	FSCV Down DEFs	112	15	0	0	1
Ast	Norepinephrine	Environmental	Signal transduction|9132	JAK-STAT signaling pathway|4630	FSCV Down DEFs	112	49	0	0	1
Ast	Norepinephrine	Environmental	Signal transduction|9132	TNF signaling pathway|4668	FSCV Down DEFs	112	46	0	0	1
Ast	Norepinephrine	Environmental	Signaling molecules and interaction|9133	Cytokine-cytokine receptor interaction|4060	FSCV Down DEFs	112	32	0	0	1
Ast	Norepinephrine	Environmental	Signaling molecules and interaction|9133	Neuroactive ligand-receptor interaction|4080	FSCV Down DEFs	112	42	1	1.51952	1
Ast	Norepinephrine	Environmental	Signaling molecules and interaction|9133	ECM-receptor interaction|4512	FSCV Down DEFs	112	25	0	0	1
Ast	Norepinephrine	Environmental	Signaling molecules and interaction|9133	Cell adhesion molecules|4514	FSCV Down DEFs	112	46	0	0	1
Ast	Norepinephrine	Genetic	Transcription|9121	RNA polymerase|3020	FSCV Down DEFs	112	13	0	0	1
Ast	Norepinephrine	Genetic	Transcription|9121	Basal transcription factors|3022	FSCV Down DEFs	112	24	2	5.72784	1
Ast	Norepinephrine	Genetic	Transcription|9121	Spliceosome|3040	FSCV Down DEFs	112	65	0	0	1
Ast	Norepinephrine	Genetic	Translation|9122	Ribosome biogenesis in eukaryotes|3008	FSCV Down DEFs	112	27	0	0	1
Ast	Norepinephrine	Genetic	Translation|9122	Ribosome|3010	FSCV Down DEFs	112	10	0	0	1
Ast	Norepinephrine	Genetic	Translation|9122	Nucleocytoplasmic transport|3013	FSCV Down DEFs	112	70	1	0.899347	1
Ast	Norepinephrine	Genetic	Translation|9122	mRNA surveillance pathway|3015	FSCV Down DEFs	112	62	1	1.01846	1
Ast	Norepinephrine	Genetic	Translation|9122	Aminoacyl-tRNA biosynthesis|970	FSCV Down DEFs	112	15	0	0	1
Ast	Norepinephrine	Genetic	Folding, sorting and degradation|9123	RNA degradation|3018	FSCV Down DEFs	112	40	1	1.59791	1
Ast	Norepinephrine	Genetic	Folding, sorting and degradation|9123	Proteasome|3050	FSCV Down DEFs	112	20	0	0	1
Ast	Norepinephrine	Genetic	Folding, sorting and degradation|9123	Protein export|3060	FSCV Down DEFs	112	15	0	0	1
Ast	Norepinephrine	Genetic	Folding, sorting and degradation|9123	Ubiquitin mediated proteolysis|4120	FSCV Down DEFs	112	94	2	1.35665	1
Ast	Norepinephrine	Genetic	Folding, sorting and degradation|9123	SNARE interactions in vesicular transport|4130	FSCV Down DEFs	112	15	0	0	1
Ast	Norepinephrine	Genetic	Folding, sorting and degradation|9123	Protein processing in endoplasmic reticulum|4141	FSCV Down DEFs	112	96	2	1.3274	1
Ast	Norepinephrine	Genetic	Replication and repair|9124	Base excision repair|3410	FSCV Down DEFs	112	13	0	0	1
Ast	Norepinephrine	Genetic	Replication and repair|9124	Nucleotide excision repair|3420	FSCV Down DEFs	112	22	0	0	1
Ast	Norepinephrine	Genetic	Replication and repair|9124	Homologous recombination|3440	FSCV Down DEFs	112	20	0	0	1
Ast	Norepinephrine	Genetic	Replication and repair|9124	Non-homologous end-joining|3450	FSCV Down DEFs	112	10	0	0	1
Ast	Norepinephrine	Genetic	Replication and repair|9124	Fanconi anemia pathway|3460	FSCV Down DEFs	112	19	0	0	1
Ast	Norepinephrine	Metabolism	Carbohydrate metabolism|9101	Glycolysis / Gluconeogenesis|10	FSCV Down DEFs	112	24	0	0	1
Ast	Norepinephrine	Metabolism	Carbohydrate metabolism|9101	Citrate cycle (TCA cycle)|20	FSCV Down DEFs	112	21	0	0	1
Ast	Norepinephrine	Metabolism	Carbohydrate metabolism|9101	Pentose phosphate pathway|30	FSCV Down DEFs	112	13	0	0	1
Ast	Norepinephrine	Metabolism	Carbohydrate metabolism|9101	Starch and sucrose metabolism|500	FSCV Down DEFs	112	16	1	4.1674	1
Ast	Norepinephrine	Metabolism	Carbohydrate metabolism|9101	Fructose and mannose metabolism|51	FSCV Down DEFs	112	15	0	0	1
Ast	Norepinephrine	Metabolism	Carbohydrate metabolism|9101	Galactose metabolism|52	FSCV Down DEFs	112	13	0	0	1
Ast	Norepinephrine	Metabolism	Carbohydrate metabolism|9101	Amino sugar and nucleotide sugar metabolism|520	FSCV Down DEFs	112	22	2	6.30198	1
Ast	Norepinephrine	Metabolism	Carbohydrate metabolism|9101	Inositol phosphate metabolism|562	FSCV Down DEFs	112	49	0	0	1
Ast	Norepinephrine	Metabolism	Carbohydrate metabolism|9101	Pyruvate metabolism|620	FSCV Down DEFs	112	25	0	0	1
Ast	Norepinephrine	Metabolism	Carbohydrate metabolism|9101	Glyoxylate and dicarboxylate metabolism|630	FSCV Down DEFs	112	21	0	0	1
Ast	Norepinephrine	Metabolism	Carbohydrate metabolism|9101	Propanoate metabolism|640	FSCV Down DEFs	112	26	0	0	1
Ast	Norepinephrine	Metabolism	Carbohydrate metabolism|9101	Butanoate metabolism|650	FSCV Down DEFs	112	15	0	0	1
Ast	Norepinephrine	Metabolism	Energy metabolism|9102	Oxidative phosphorylation|190	FSCV Down DEFs	112	48	0	0	1
Ast	Norepinephrine	Metabolism	Lipid metabolism|9103	Biosynthesis of unsaturated fatty acids|1040	FSCV Down DEFs	112	15	0	0	1
Ast	Norepinephrine	Metabolism	Lipid metabolism|9103	Glycerolipid metabolism|561	FSCV Down DEFs	112	25	0	0	1
Ast	Norepinephrine	Metabolism	Lipid metabolism|9103	Glycerophospholipid metabolism|564	FSCV Down DEFs	112	52	0	0	1
Ast	Norepinephrine	Metabolism	Lipid metabolism|9103	Ether lipid metabolism|565	FSCV Down DEFs	112	22	0	0	1
Ast	Norepinephrine	Metabolism	Lipid metabolism|9103	Arachidonic acid metabolism|590	FSCV Down DEFs	112	11	0	0	1
Ast	Norepinephrine	Metabolism	Lipid metabolism|9103	alpha-Linolenic acid metabolism|592	FSCV Down DEFs	112	10	0	0	1
Ast	Norepinephrine	Metabolism	Lipid metabolism|9103	Sphingolipid metabolism|600	FSCV Down DEFs	112	23	2	6.00125	1
Ast	Norepinephrine	Metabolism	Lipid metabolism|9103	Fatty acid biosynthesis|61	FSCV Down DEFs	112	10	0	0	1
Ast	Norepinephrine	Metabolism	Lipid metabolism|9103	Fatty acid elongation|62	FSCV Down DEFs	112	12	0	0	1
Ast	Norepinephrine	Metabolism	Lipid metabolism|9103	Fatty acid degradation|71	FSCV Down DEFs	112	24	0	0	1
Ast	Norepinephrine	Metabolism	Nucleotide metabolism|9104	Purine metabolism|230	FSCV Down DEFs	112	55	0	0	1
Ast	Norepinephrine	Metabolism	Nucleotide metabolism|9104	Pyrimidine metabolism|240	FSCV Down DEFs	112	18	0	0	1
Ast	Norepinephrine	Metabolism	Amino acid metabolism|9105	Alanine, aspartate and glutamate metabolism|250	FSCV Down DEFs	112	21	0	0	1
Ast	Norepinephrine	Metabolism	Amino acid metabolism|9105	Glycine, serine and threonine metabolism|260	FSCV Down DEFs	112	16	0	0	1
Ast	Norepinephrine	Metabolism	Amino acid metabolism|9105	Cysteine and methionine metabolism|270	FSCV Down DEFs	112	23	0	0	1
Ast	Norepinephrine	Metabolism	Amino acid metabolism|9105	Valine, leucine and isoleucine degradation|280	FSCV Down DEFs	112	34	0	0	1
Ast	Norepinephrine	Metabolism	Amino acid metabolism|9105	Lysine degradation|310	FSCV Down DEFs	112	44	0	0	1
Ast	Norepinephrine	Metabolism	Amino acid metabolism|9105	Arginine and proline metabolism|330	FSCV Down DEFs	112	23	1	2.83913	1
Ast	Norepinephrine	Metabolism	Amino acid metabolism|9105	Tryptophan metabolism|380	FSCV Down DEFs	112	18	0	0	1
Ast	Norepinephrine	Metabolism	Metabolism of other amino acids|9106	beta-Alanine metabolism|410	FSCV Down DEFs	112	17	0	0	1
Ast	Norepinephrine	Metabolism	Metabolism of other amino acids|9106	Selenocompound metabolism|450	FSCV Down DEFs	112	10	0	0	1
Ast	Norepinephrine	Metabolism	Metabolism of other amino acids|9106	Glutathione metabolism|480	FSCV Down DEFs	112	17	0	0	1
Ast	Norepinephrine	Metabolism	Glycan biosynthesis and metabolism|9107	N-Glycan biosynthesis|510	FSCV Down DEFs	112	26	2	5.25012	1
Ast	Norepinephrine	Metabolism	Glycan biosynthesis and metabolism|9107	Mucin type O-glycan biosynthesis|512	FSCV Down DEFs	112	13	0	0	1
Ast	Norepinephrine	Metabolism	Glycan biosynthesis and metabolism|9107	Various types of N-glycan biosynthesis|513	FSCV Down DEFs	112	21	1	3.12381	1
Ast	Norepinephrine	Metabolism	Glycan biosynthesis and metabolism|9107	Other types of O-glycan biosynthesis|514	FSCV Down DEFs	112	23	0	0	1
Ast	Norepinephrine	Metabolism	Glycan biosynthesis and metabolism|9107	Mannose type O-glycan biosynthesis|515	FSCV Down DEFs	112	14	0	0	1
Ast	Norepinephrine	Metabolism	Glycan biosynthesis and metabolism|9107	Glycosaminoglycan biosynthesis - chondroitin sulfate / dermatan sulfate|532	FSCV Down DEFs	112	10	0	0	1
Ast	Norepinephrine	Metabolism	Glycan biosynthesis and metabolism|9107	Glycosaminoglycan biosynthesis - heparan sulfate / heparin|534	FSCV Down DEFs	112	11	0	0	1
Ast	Norepinephrine	Metabolism	Glycan biosynthesis and metabolism|9107	Glycosylphosphatidylinositol (GPI)-anchor biosynthesis|563	FSCV Down DEFs	112	12	0	0	1
Ast	Norepinephrine	Metabolism	Glycan biosynthesis and metabolism|9107	Glycosphingolipid biosynthesis - ganglio series|604	FSCV Down DEFs	112	10	0	0	1
Ast	Norepinephrine	Metabolism	Metabolism of cofactors and vitamins|9108	One carbon pool by folate|670	FSCV Down DEFs	112	10	0	0	1
Ast	Norepinephrine	Metabolism	Metabolism of cofactors and vitamins|9108	Nicotinate and nicotinamide metabolism|760	FSCV Down DEFs	112	15	0	0	1
