## Supplementary Table 2 for "Multiomic foundations of human prefrontal cortex tissue function" (part 2 of 2)

### Sheet: FSCV DE KEGG (continued)
Cell	Neurotransmitter	Top Level Category [TopLevelString]	Parent Category [SuperPathwayString|SuperPathwayCode]	Set [KoReferencePathwayString|KoReferencePathwayCode]	FSCV DEFs	Number of DEFs	Number of genes in set	Number of genes overlapping FSCV DEFs and KEGG set	Odds Ratio	Adjusted p-value
Ast	Norepinephrine	Metabolism	Metabolism of terpenoids and polyketides|9109	Terpenoid backbone biosynthesis|900	FSCV Down DEFs	112	14	0	0	1
Ast	Norepinephrine	Metabolism	Xenobiotics biodegradation and metabolism|9111	Drug metabolism - other enzymes|983	FSCV Down DEFs	112	13	0	0	1
Ast	Norepinephrine	Not	Unclassified: metabolism|9191	Enzymes with EC numbers|99980	FSCV Down DEFs	112	84	4	3.18283	1
Ast	Norepinephrine	Not	Unclassified: genetic information processing|9192	Transcription|99973	FSCV Down DEFs	112	13	0	0	1
Ast	Norepinephrine	Not	Unclassified: signaling and cellular processes|9193	Signaling proteins|99995	FSCV Down DEFs	112	44	1	1.44844	1
Ast	Norepinephrine	Organismal	Aging|9149	Longevity regulating pathway|4211	FSCV Down DEFs	112	55	0	0	1
Ast	Norepinephrine	Organismal	Aging|9149	Longevity regulating pathway - multiple species|4213	FSCV Down DEFs	112	34	0	0	1
Ast	Norepinephrine	Organismal	Immune system|9151	Chemokine signaling pathway|4062	FSCV Down DEFs	112	70	1	0.899347	1
Ast	Norepinephrine	Organismal	Immune system|9151	Complement and coagulation cascades|4610	FSCV Down DEFs	112	10	1	6.94914	1
Ast	Norepinephrine	Organismal	Immune system|9151	Platelet activation|4611	FSCV Down DEFs	112	56	0	0	1
Ast	Norepinephrine	Organismal	Immune system|9151	Antigen processing and presentation|4612	FSCV Down DEFs	112	11	0	0	1
Ast	Norepinephrine	Organismal	Immune system|9151	Neutrophil extracellular trap formation|4613	FSCV Down DEFs	112	45	2	2.92266	1
Ast	Norepinephrine	Organismal	Immune system|9151	Toll-like receptor signaling pathway|4620	FSCV Down DEFs	112	35	1	1.83426	1
Ast	Norepinephrine	Organismal	Immune system|9151	NOD-like receptor signaling pathway|4621	FSCV Down DEFs	112	67	1	0.94063	1
Ast	Norepinephrine	Organismal	Immune system|9151	RIG-I-like receptor signaling pathway|4622	FSCV Down DEFs	112	23	0	0	1
Ast	Norepinephrine	Organismal	Immune system|9151	Cytosolic DNA-sensing pathway|4623	FSCV Down DEFs	112	17	0	0	1
Ast	Norepinephrine	Organismal	Immune system|9151	C-type lectin receptor signaling pathway|4625	FSCV Down DEFs	112	42	2	3.14313	1
Ast	Norepinephrine	Organismal	Immune system|9151	Hematopoietic cell lineage|4640	FSCV Down DEFs	112	10	0	0	1
Ast	Norepinephrine	Organismal	Immune system|9151	Natural killer cell mediated cytotoxicity|4650	FSCV Down DEFs	112	37	2	3.59426	1
Ast	Norepinephrine	Organismal	Immune system|9151	IL-17 signaling pathway|4657	FSCV Down DEFs	112	33	0	0	1
Ast	Norepinephrine	Organismal	Immune system|9151	Th1 and Th2 cell differentiation|4658	FSCV Down DEFs	112	31	1	2.07987	1
Ast	Norepinephrine	Organismal	Immune system|9151	Th17 cell differentiation|4659	FSCV Down DEFs	112	35	1	1.83426	1
Ast	Norepinephrine	Organismal	Immune system|9151	T cell receptor signaling pathway|4660	FSCV Down DEFs	112	49	1	1.29668	1
Ast	Norepinephrine	Organismal	Immune system|9151	B cell receptor signaling pathway|4662	FSCV Down DEFs	112	33	2	4.06051	1
Ast	Norepinephrine	Organismal	Immune system|9151	Fc epsilon RI signaling pathway|4664	FSCV Down DEFs	112	34	1	1.89005	1
Ast	Norepinephrine	Organismal	Immune system|9151	Fc gamma R-mediated phagocytosis|4666	FSCV Down DEFs	112	57	1	1.11018	1
Ast	Norepinephrine	Organismal	Immune system|9151	Leukocyte transendothelial migration|4670	FSCV Down DEFs	112	49	1	1.29668	1
Ast	Norepinephrine	Organismal	Endocrine system|9152	PPAR signaling pathway|3320	FSCV Down DEFs	112	34	1	1.89005	1
Ast	Norepinephrine	Organismal	Endocrine system|9152	Insulin signaling pathway|4910	FSCV Down DEFs	112	83	0	0	1
Ast	Norepinephrine	Organismal	Endocrine system|9152	Insulin secretion|4911	FSCV Down DEFs	112	42	0	0	1
Ast	Norepinephrine	Organismal	Endocrine system|9152	GnRH signaling pathway|4912	FSCV Down DEFs	112	50	0	0	1
Ast	Norepinephrine	Organismal	Endocrine system|9152	Ovarian steroidogenesis|4913	FSCV Down DEFs	112	17	0	0	1
Ast	Norepinephrine	Organismal	Endocrine system|9152	Progesterone-mediated oocyte maturation|4914	FSCV Down DEFs	112	48	0	0	1
Ast	Norepinephrine	Organismal	Endocrine system|9152	Estrogen signaling pathway|4915	FSCV Down DEFs	112	54	0	0	1
Ast	Norepinephrine	Organismal	Endocrine system|9152	Melanogenesis|4916	FSCV Down DEFs	112	42	0	0	1
Ast	Norepinephrine	Organismal	Endocrine system|9152	Prolactin signaling pathway|4917	FSCV Down DEFs	112	32	0	0	1
Ast	Norepinephrine	Organismal	Endocrine system|9152	Thyroid hormone synthesis|4918	FSCV Down DEFs	112	31	0	0	1
Ast	Norepinephrine	Organismal	Endocrine system|9152	Thyroid hormone signaling pathway|4919	FSCV Down DEFs	112	75	1	0.837979	1
Ast	Norepinephrine	Organismal	Endocrine system|9152	Adipocytokine signaling pathway|4920	FSCV Down DEFs	112	33	0	0	1
Ast	Norepinephrine	Organismal	Endocrine system|9152	Oxytocin signaling pathway|4921	FSCV Down DEFs	112	76	1	0.826687	1
Ast	Norepinephrine	Organismal	Endocrine system|9152	Glucagon signaling pathway|4922	FSCV Down DEFs	112	55	1	1.15163	1
Ast	Norepinephrine	Organismal	Endocrine system|9152	Regulation of lipolysis in adipocytes|4923	FSCV Down DEFs	112	26	0	0	1
Ast	Norepinephrine	Organismal	Endocrine system|9152	Renin secretion|4924	FSCV Down DEFs	112	31	1	2.07987	1
Ast	Norepinephrine	Organismal	Endocrine system|9152	Aldosterone synthesis and secretion|4925	FSCV Down DEFs	112	47	0	0	1
Ast	Norepinephrine	Organismal	Endocrine system|9152	Relaxin signaling pathway|4926	FSCV Down DEFs	112	59	0	0	1
Ast	Norepinephrine	Organismal	Endocrine system|9152	Cortisol synthesis and secretion|4927	FSCV Down DEFs	112	29	0	0	1
Ast	Norepinephrine	Organismal	Endocrine system|9152	Parathyroid hormone synthesis, secretion and action|4928	FSCV Down DEFs	112	52	0	0	1
Ast	Norepinephrine	Organismal	Endocrine system|9152	GnRH secretion|4929	FSCV Down DEFs	112	26	0	0	1
Ast	Norepinephrine	Organismal	Endocrine system|9152	Growth hormone synthesis, secretion and action|4935	FSCV Down DEFs	112	63	0	0	1
Ast	Norepinephrine	Organismal	Circulatory system|9153	Cardiac muscle contraction|4260	FSCV Down DEFs	112	24	0	0	1
Ast	Norepinephrine	Organismal	Circulatory system|9153	Adrenergic signaling in cardiomyocytes|4261	FSCV Down DEFs	112	79	1	0.794548	1
Ast	Norepinephrine	Organismal	Circulatory system|9153	Vascular smooth muscle contraction|4270	FSCV Down DEFs	112	56	0	0	1
Ast	Norepinephrine	Organismal	Digestive system|9154	Salivary secretion|4970	FSCV Down DEFs	112	36	0	0	1
Ast	Norepinephrine	Organismal	Digestive system|9154	Gastric acid secretion|4971	FSCV Down DEFs	112	35	0	0	1
Ast	Norepinephrine	Organismal	Digestive system|9154	Pancreatic secretion|4972	FSCV Down DEFs	112	38	1	1.68476	1
Ast	Norepinephrine	Organismal	Digestive system|9154	Carbohydrate digestion and absorption|4973	FSCV Down DEFs	112	19	0	0	1
Ast	Norepinephrine	Organismal	Digestive system|9154	Protein digestion and absorption|4974	FSCV Down DEFs	112	22	0	0	1
Ast	Norepinephrine	Organismal	Digestive system|9154	Fat digestion and absorption|4975	FSCV Down DEFs	112	11	0	0	1
Ast	Norepinephrine	Organismal	Digestive system|9154	Bile secretion|4976	FSCV Down DEFs	112	26	0	0	1
Ast	Norepinephrine	Organismal	Digestive system|9154	Mineral absorption|4978	FSCV Down DEFs	112	16	1	4.1674	1
Ast	Norepinephrine	Organismal	Digestive system|9154	Cholesterol metabolism|4979	FSCV Down DEFs	112	20	0	0	1
Ast	Norepinephrine	Organismal	Excretory system|9155	Aldosterone-regulated sodium reabsorption|4960	FSCV Down DEFs	112	16	0	0	1
Ast	Norepinephrine	Organismal	Excretory system|9155	Endocrine and other factor-regulated calcium reabsorption|4961	FSCV Down DEFs	112	30	0	0	1
Ast	Norepinephrine	Organismal	Excretory system|9155	Vasopressin-regulated water reabsorption|4962	FSCV Down DEFs	112	29	1	2.22891	1
Ast	Norepinephrine	Organismal	Excretory system|9155	Collecting duct acid secretion|4966	FSCV Down DEFs	112	12	0	0	1
Ast	Norepinephrine	Organismal	Nervous system|9156	Long-term potentiation|4720	FSCV Down DEFs	112	38	1	1.68476	1
Ast	Norepinephrine	Organismal	Nervous system|9156	Synaptic vesicle cycle|4721	FSCV Down DEFs	112	38	0	0	1
Ast	Norepinephrine	Organismal	Nervous system|9156	Neurotrophin signaling pathway|4722	FSCV Down DEFs	112	69	1	0.912703	1
Ast	Norepinephrine	Organismal	Nervous system|9156	Retrograde endocannabinoid signaling|4723	FSCV Down DEFs	112	64	0	0	1
Ast	Norepinephrine	Organismal	Nervous system|9156	Glutamatergic synapse|4724	FSCV Down DEFs	112	62	1	1.01846	1
Ast	Norepinephrine	Organismal	Nervous system|9156	Cholinergic synapse|4725	FSCV Down DEFs	112	51	1	1.24446	1
Ast	Norepinephrine	Organismal	Nervous system|9156	Serotonergic synapse|4726	FSCV Down DEFs	112	41	1	1.55773	1
Ast	Norepinephrine	Organismal	Nervous system|9156	GABAergic synapse|4727	FSCV Down DEFs	112	40	0	0	1
Ast	Norepinephrine	Organismal	Nervous system|9156	Dopaminergic synapse|4728	FSCV Down DEFs	112	77	3	2.55946	1
Ast	Norepinephrine	Organismal	Nervous system|9156	Long-term depression|4730	FSCV Down DEFs	112	34	1	1.89005	1
Ast	Norepinephrine	Organismal	Sensory system|9157	Olfactory transduction|4740	FSCV Down DEFs	112	20	0	0	1
Ast	Norepinephrine	Organismal	Sensory system|9157	Taste transduction|4742	FSCV Down DEFs	112	15	0	0	1
Ast	Norepinephrine	Organismal	Sensory system|9157	Inflammatory mediator regulation of TRP channels|4750	FSCV Down DEFs	112	45	0	0	1
Ast	Norepinephrine	Organismal	Development and regeneration|9158	Axon guidance|4360	FSCV Down DEFs	112	98	3	1.98776	1
Ast	Norepinephrine	Organismal	Development and regeneration|9158	Osteoclast differentiation|4380	FSCV Down DEFs	112	50	2	2.6164	1
Ast	Norepinephrine	Organismal	Environmental adaptation|9159	Circadian rhythm|4710	FSCV Down DEFs	112	26	0	0	1
Ast	Norepinephrine	Organismal	Environmental adaptation|9159	Circadian entrainment|4713	FSCV Down DEFs	112	47	0	0	1
Ast	Norepinephrine	Organismal	Environmental adaptation|9159	Thermogenesis|4714	FSCV Down DEFs	112	102	0	0	1
Ast	Norepinephrine	Brite	Protein families: metabolism|9181	Protein kinases|1001	NA	258	289	7	0.645701	1
Ast	Norepinephrine	Brite	Protein families: metabolism|9181	Peptidases and inhibitors|1002	NA	258	224	11	1.37944	1
Ast	Norepinephrine	Brite	Protein families: metabolism|9181	Glycosyltransferases|1003	NA	258	94	4	1.176	1
Ast	Norepinephrine	Brite	Protein families: metabolism|9181	Lipid biosynthesis proteins|1004	NA	258	39	0	0	1
Ast	Norepinephrine	Brite	Protein families: metabolism|9181	Prenyltransferases|1006	NA	258	11	0	0	1
Ast	Norepinephrine	Brite	Protein families: metabolism|9181	Amino acid related enzymes|1007	NA	258	24	2	2.41039	1
Ast	Norepinephrine	Brite	Protein families: metabolism|9181	Protein phosphatases and associated proteins|1009	NA	258	253	3	0.308785	1
Ast	Norepinephrine	Brite	Protein families: genetic information processing|9182	Transcription factors|3000	NA	258	455	17	1.02637	1
Ast	Norepinephrine	Brite	Protein families: genetic information processing|9182	Ribosome biogenesis|3009	NA	258	85	2	0.633311	1
Ast	Norepinephrine	Brite	Protein families: genetic information processing|9182	Ribosome|3011	NA	258	19	2	3.12134	1
Ast	Norepinephrine	Brite	Protein families: genetic information processing|9182	Translation factors|3012	NA	258	49	2	1.12431	1
Ast	Norepinephrine	Brite	Protein families: genetic information processing|9182	Transfer RNA biogenesis|3016	NA	258	72	4	1.56146	1
Ast	Norepinephrine	Brite	Protein families: genetic information processing|9182	Messenger RNA biogenesis|3019	NA	258	274	8	0.787384	1
Ast	Norepinephrine	Brite	Protein families: genetic information processing|9182	Transcription machinery|3021	NA	258	142	5	0.962758	1
Ast	Norepinephrine	Brite	Protein families: genetic information processing|9182	Mitochondrial biogenesis|3029	NA	258	183	9	1.3786	1
Ast	Norepinephrine	Brite	Protein families: genetic information processing|9182	DNA replication proteins|3032	NA	258	44	0	0	1
Ast	Norepinephrine	Brite	Protein families: genetic information processing|9182	Chromosome and associated proteins|3036	NA	258	638	21	0.889522	1
Ast	Norepinephrine	Brite	Protein families: genetic information processing|9182	Spliceosome|3041	NA	258	223	6	0.723522	1
Ast	Norepinephrine	Brite	Protein families: genetic information processing|9182	Proteasome|3051	NA	258	31	2	1.82676	1
Ast	Norepinephrine	Brite	Protein families: genetic information processing|9182	Chaperones and folding catalysts|3110	NA	258	96	4	1.15009	1
Ast	Norepinephrine	Brite	Protein families: genetic information processing|9182	DNA repair and recombination proteins|3400	NA	258	170	5	0.796042	1
Ast	Norepinephrine	Brite	Protein families: genetic information processing|9182	Ubiquitin system|4121	NA	258	443	17	1.05728	1
Ast	Norepinephrine	Brite	Protein families: genetic information processing|9182	Membrane trafficking|4131	NA	258	787	28	0.970707	1
Ast	Norepinephrine	Brite	Protein families: signaling and cellular processes|9183	Transporters|2000	NA	258	202	7	0.946212	1
Ast	Norepinephrine	Brite	Protein families: signaling and cellular processes|9183	Secretion system|2044	NA	258	14	1	2.03443	1
Ast	Norepinephrine	Brite	Protein families: signaling and cellular processes|9183	Nuclear receptors|3310	NA	258	22	1	1.25806	1
Ast	Norepinephrine	Brite	Protein families: signaling and cellular processes|9183	G protein-coupled receptors|4030	NA	258	43	1	0.627137	1
Ast	Norepinephrine	Brite	Protein families: signaling and cellular processes|9183	GTP-binding proteins|4031	NA	258	78	2	0.692358	1
Ast	Norepinephrine	Brite	Protein families: signaling and cellular processes|9183	Ion channels|4040	NA	258	81	2	0.665771	1
Ast	Norepinephrine	Brite	Protein families: signaling and cellular processes|9183	Cytokine receptors|4050	NA	258	18	1	1.5549	1
Ast	Norepinephrine	Brite	Protein families: signaling and cellular processes|9183	Cytokines and growth factors|4052	NA	258	23	2	2.52539	1
Ast	Norepinephrine	Brite	Protein families: signaling and cellular processes|9183	CD molecules|4090	NA	258	73	2	0.741662	1
Ast	Norepinephrine	Brite	Protein families: signaling and cellular processes|9183	Lectins|4091	NA	258	19	0	0	1
Ast	Norepinephrine	Brite	Protein families: signaling and cellular processes|9183	Exosome|4147	NA	258	317	7	0.584858	1
Ast	Norepinephrine	Brite	Protein families: signaling and cellular processes|9183	Cell adhesion molecules|4515	NA	258	58	1	0.461091	1
Ast	Norepinephrine	Brite	Protein families: signaling and cellular processes|9183	Cytoskeleton proteins|4812	NA	258	220	9	1.13057	1
Ast	Norepinephrine	Brite	Protein families: signaling and cellular processes|9183	Domain-containing proteins not elsewhere classified|4990	NA	258	274	15	1.56143	1
Ast	Norepinephrine	Brite	Protein families: signaling and cellular processes|9183	Proteoglycans|535	NA	258	20	1	1.39085	1
Ast	Norepinephrine	Brite	Protein families: signaling and cellular processes|9183	Glycosaminoglycan binding proteins|536	NA	258	43	3	1.9912	1
Ast	Norepinephrine	Brite	Protein families: signaling and cellular processes|9183	Glycosylphosphatidylinositol (GPI)-anchored proteins|537	NA	258	14	0	0	1
Ast	Norepinephrine	Cellular	Transport and catabolism|9141	Autophagy - other|4136	NA	258	20	2	2.94757	1
Ast	Norepinephrine	Cellular	Transport and catabolism|9141	Mitophagy - animal|4137	NA	258	39	0	0	1
Ast	Norepinephrine	Cellular	Transport and catabolism|9141	Autophagy - animal|4140	NA	258	87	5	1.62161	1
Ast	Norepinephrine	Cellular	Transport and catabolism|9141	Lysosome|4142	NA	258	66	5	2.18653	1
Ast	Norepinephrine	Cellular	Transport and catabolism|9141	Endocytosis|4144	NA	258	149	3	0.537094	1
Ast	Norepinephrine	Cellular	Transport and catabolism|9141	Phagosome|4145	NA	258	51	3	1.65744	1
Ast	Norepinephrine	Cellular	Transport and catabolism|9141	Peroxisome|4146	NA	258	38	1	0.712404	1
Ast	Norepinephrine	Cellular	Cell motility|9142	Regulation of actin cytoskeleton|4810	NA	258	108	3	0.751395	1
Ast	Norepinephrine	Cellular	Cell growth and death|9143	Cell cycle|4110	NA	258	53	1	0.505793	1
Ast	Norepinephrine	Cellular	Cell growth and death|9143	Oocyte meiosis|4114	NA	258	64	2	0.850445	1
Ast	Norepinephrine	Cellular	Cell growth and death|9143	p53 signaling pathway|4115	NA	258	24	1	1.14834	1
Ast	Norepinephrine	Cellular	Cell growth and death|9143	Apoptosis|4210	NA	258	53	2	1.03555	1
Ast	Norepinephrine	Cellular	Cell growth and death|9143	Apoptosis - multiple species|4215	NA	258	14	2	4.42493	1
Ast	Norepinephrine	Cellular	Cell growth and death|9143	Ferroptosis|4216	NA	258	19	1	1.46832	1
Ast	Norepinephrine	Cellular	Cell growth and death|9143	Necroptosis|4217	NA	258	56	2	0.977578	1
Ast	Norepinephrine	Cellular	Cell growth and death|9143	Cellular senescence|4218	NA	258	74	3	1.1168	1
Ast	Norepinephrine	Cellular	Cellular community - eukaryotes|9144	Focal adhesion|4510	NA	258	101	4	1.08999	1
Ast	Norepinephrine	Cellular	Cellular community - eukaryotes|9144	Adherens junction|4520	NA	258	51	1	0.526179	1
Ast	Norepinephrine	Cellular	Cellular community - eukaryotes|9144	Tight junction|4530	NA	258	82	3	1.00253	1
Ast	Norepinephrine	Cellular	Cellular community - eukaryotes|9144	Gap junction|4540	NA	258	42	1	0.642527	1
Ast	Norepinephrine	Cellular	Cellular community - eukaryotes|9144	Signaling pathways regulating pluripotency of stem cells|4550	NA	258	65	2	0.836824	1
Ast	Norepinephrine	Environmental	Membrane transport|9131	ABC transporters|2010	NA	258	16	0	0	1
Ast	Norepinephrine	Environmental	Signal transduction|9132	MAPK signaling pathway|4010	NA	258	131	5	1.04854	1
Ast	Norepinephrine	Environmental	Signal transduction|9132	ErbB signaling pathway|4012	NA	258	53	1	0.505793	1
Ast	Norepinephrine	Environmental	Signal transduction|9132	Ras signaling pathway|4014	NA	258	100	6	1.7012	1
Ast	Norepinephrine	Environmental	Signal transduction|9132	Rap1 signaling pathway|4015	NA	258	98	4	1.12529	1
Ast	Norepinephrine	Environmental	Signal transduction|9132	Calcium signaling pathway|4020	NA	258	88	2	0.610948	1
Ast	Norepinephrine	Environmental	Signal transduction|9132	cGMP-PKG signaling pathway|4022	NA	258	75	1	0.354277	1
Ast	Norepinephrine	Environmental	Signal transduction|9132	cAMP signaling pathway|4024	NA	258	93	1	0.284203	1
Ast	Norepinephrine	Environmental	Signal transduction|9132	NF-kappa B signaling pathway|4064	NA	258	32	1	0.851027	1
Ast	Norepinephrine	Environmental	Signal transduction|9132	HIF-1 signaling pathway|4066	NA	258	57	4	2.00775	1
Ast	Norepinephrine	Environmental	Signal transduction|9132	FoxO signaling pathway|4068	NA	258	63	2	0.864514	1
Ast	Norepinephrine	Environmental	Signal transduction|9132	Phosphatidylinositol signaling system|4070	NA	258	65	2	0.836824	1
Ast	Norepinephrine	Environmental	Signal transduction|9132	Sphingolipid signaling pathway|4071	NA	258	76	4	1.47385	1
Ast	Norepinephrine	Environmental	Signal transduction|9132	Phospholipase D signaling pathway|4072	NA	258	79	1	0.33591	1
Ast	Norepinephrine	Environmental	Signal transduction|9132	mTOR signaling pathway|4150	NA	258	79	5	1.79899	1
Ast	Norepinephrine	Environmental	Signal transduction|9132	PI3K-Akt signaling pathway|4151	NA	258	135	8	1.68399	1
Ast	Norepinephrine	Environmental	Signal transduction|9132	AMPK signaling pathway|4152	NA	258	78	2	0.692358	1
Ast	Norepinephrine	Environmental	Signal transduction|9132	Wnt signaling pathway|4310	NA	258	81	4	1.37715	1
Ast	Norepinephrine	Environmental	Signal transduction|9132	Notch signaling pathway|4330	NA	258	31	3	2.84929	1
Ast	Norepinephrine	Environmental	Signal transduction|9132	Hedgehog signaling pathway|4340	NA	258	42	1	0.642527	1
Ast	Norepinephrine	Environmental	Signal transduction|9132	TGF-beta signaling pathway|4350	NA	258	40	1	0.675674	1
Ast	Norepinephrine	Environmental	Signal transduction|9132	VEGF signaling pathway|4370	NA	258	33	3	2.65863	1
Ast	Norepinephrine	Environmental	Signal transduction|9132	Apelin signaling pathway|4371	NA	258	58	0	0	1
Ast	Norepinephrine	Environmental	Signal transduction|9132	Hippo signaling pathway|4390	NA	258	74	2	0.731253	1
Ast	Norepinephrine	Environmental	Signal transduction|9132	Hippo signaling pathway - multiple species|4392	NA	258	15	0	0	1
Ast	Norepinephrine	Environmental	Signal transduction|9132	JAK-STAT signaling pathway|4630	NA	258	49	3	1.73	1
Ast	Norepinephrine	Environmental	Signal transduction|9132	TNF signaling pathway|4668	NA	258	46	1	0.585072	1
Ast	Norepinephrine	Environmental	Signaling molecules and interaction|9133	Cytokine-cytokine receptor interaction|4060	NA	258	32	1	0.851027	1
Ast	Norepinephrine	Environmental	Signaling molecules and interaction|9133	Neuroactive ligand-receptor interaction|4080	NA	258	42	3	2.04255	1
Ast	Norepinephrine	Environmental	Signaling molecules and interaction|9133	ECM-receptor interaction|4512	NA	258	25	1	1.10034	1
Ast	Norepinephrine	Environmental	Signaling molecules and interaction|9133	Cell adhesion molecules|4514	NA	258	46	1	0.585072	1
Ast	Norepinephrine	Genetic	Transcription|9121	RNA polymerase|3020	NA	258	13	1	2.20426	1
Ast	Norepinephrine	Genetic	Transcription|9121	Basal transcription factors|3022	NA	258	24	2	2.41039	1
Ast	Norepinephrine	Genetic	Transcription|9121	Spliceosome|3040	NA	258	65	1	0.410237	1
Ast	Norepinephrine	Genetic	Translation|9122	Ribosome biogenesis in eukaryotes|3008	NA	258	27	1	1.01541	1
Ast	Norepinephrine	Genetic	Translation|9122	Ribosome|3010	NA	258	10	0	0	1
Ast	Norepinephrine	Genetic	Translation|9122	Nucleocytoplasmic transport|3013	NA	258	70	3	1.18416	1
Ast	Norepinephrine	Genetic	Translation|9122	mRNA surveillance pathway|3015	NA	258	62	1	0.430603	1
Ast	Norepinephrine	Genetic	Translation|9122	Aminoacyl-tRNA biosynthesis|970	NA	258	15	2	4.0838	1
Ast	Norepinephrine	Genetic	Folding, sorting and degradation|9123	RNA degradation|3018	NA	258	40	1	0.675674	1
Ast	Norepinephrine	Genetic	Folding, sorting and degradation|9123	Proteasome|3050	NA	258	20	2	2.94757	1
Ast	Norepinephrine	Genetic	Folding, sorting and degradation|9123	Protein export|3060	NA	258	15	1	1.88892	1
Ast	Norepinephrine	Genetic	Folding, sorting and degradation|9123	Ubiquitin mediated proteolysis|4120	NA	258	94	3	0.868793	1
Ast	Norepinephrine	Genetic	Folding, sorting and degradation|9123	SNARE interactions in vesicular transport|4130	NA	258	15	0	0	1
Ast	Norepinephrine	Genetic	Folding, sorting and degradation|9123	Protein processing in endoplasmic reticulum|4141	NA	258	96	4	1.15009	1
Ast	Norepinephrine	Genetic	Replication and repair|9124	Base excision repair|3410	NA	258	13	1	2.20426	1
Ast	Norepinephrine	Genetic	Replication and repair|9124	Nucleotide excision repair|3420	NA	258	22	0	0	1
Ast	Norepinephrine	Genetic	Replication and repair|9124	Homologous recombination|3440	NA	258	20	1	1.39085	1
Ast	Norepinephrine	Genetic	Replication and repair|9124	Non-homologous end-joining|3450	NA	258	10	0	0	1
Ast	Norepinephrine	Genetic	Replication and repair|9124	Fanconi anemia pathway|3460	NA	258	19	1	1.46832	1
Ast	Norepinephrine	Metabolism	Carbohydrate metabolism|9101	Glycolysis / Gluconeogenesis|10	NA	258	24	2	2.41039	1
Ast	Norepinephrine	Metabolism	Carbohydrate metabolism|9101	Citrate cycle (TCA cycle)|20	NA	258	21	2	2.79209	1
Ast	Norepinephrine	Metabolism	Carbohydrate metabolism|9101	Pentose phosphate pathway|30	NA	258	13	0	0	1
Ast	Norepinephrine	Metabolism	Carbohydrate metabolism|9101	Starch and sucrose metabolism|500	NA	258	16	5	12.2022	0.0602063
Ast	Norepinephrine	Metabolism	Carbohydrate metabolism|9101	Fructose and mannose metabolism|51	NA	258	15	1	1.88892	1
Ast	Norepinephrine	Metabolism	Carbohydrate metabolism|9101	Galactose metabolism|52	NA	258	13	3	7.99614	1
Ast	Norepinephrine	Metabolism	Carbohydrate metabolism|9101	Amino sugar and nucleotide sugar metabolism|520	NA	258	22	3	4.20389	1
Ast	Norepinephrine	Metabolism	Carbohydrate metabolism|9101	Inositol phosphate metabolism|562	NA	258	49	1	0.548264	1
Ast	Norepinephrine	Metabolism	Carbohydrate metabolism|9101	Pyruvate metabolism|620	NA	258	25	1	1.10034	1
Ast	Norepinephrine	Metabolism	Carbohydrate metabolism|9101	Glyoxylate and dicarboxylate metabolism|630	NA	258	21	1	1.32114	1
Ast	Norepinephrine	Metabolism	Carbohydrate metabolism|9101	Propanoate metabolism|640	NA	258	26	0	0	1
Ast	Norepinephrine	Metabolism	Carbohydrate metabolism|9101	Butanoate metabolism|650	NA	258	15	0	0	1
Ast	Norepinephrine	Metabolism	Energy metabolism|9102	Oxidative phosphorylation|190	NA	258	48	2	1.14892	1
Ast	Norepinephrine	Metabolism	Lipid metabolism|9103	Biosynthesis of unsaturated fatty acids|1040	NA	258	15	0	0	1
Ast	Norepinephrine	Metabolism	Lipid metabolism|9103	Glycerolipid metabolism|561	NA	258	25	1	1.10034	1
Ast	Norepinephrine	Metabolism	Lipid metabolism|9103	Glycerophospholipid metabolism|564	NA	258	52	1	0.515786	1
Ast	Norepinephrine	Metabolism	Lipid metabolism|9103	Ether lipid metabolism|565	NA	258	22	1	1.25806	1
Ast	Norepinephrine	Metabolism	Lipid metabolism|9103	Arachidonic acid metabolism|590	NA	258	11	0	0	1
Ast	Norepinephrine	Metabolism	Lipid metabolism|9103	alpha-Linolenic acid metabolism|592	NA	258	10	0	0	1
Ast	Norepinephrine	Metabolism	Lipid metabolism|9103	Sphingolipid metabolism|600	NA	258	23	2	2.52539	1
Ast	Norepinephrine	Metabolism	Lipid metabolism|9103	Fatty acid biosynthesis|61	NA	258	10	0	0	1
Ast	Norepinephrine	Metabolism	Lipid metabolism|9103	Fatty acid elongation|62	NA	258	12	0	0	1
Ast	Norepinephrine	Metabolism	Lipid metabolism|9103	Fatty acid degradation|71	NA	258	24	1	1.14834	1
Ast	Norepinephrine	Metabolism	Nucleotide metabolism|9104	Purine metabolism|230	NA	258	55	1	0.486922	1
Ast	Norepinephrine	Metabolism	Nucleotide metabolism|9104	Pyrimidine metabolism|240	NA	258	18	0	0	1
Ast	Norepinephrine	Metabolism	Amino acid metabolism|9105	Alanine, aspartate and glutamate metabolism|250	NA	258	21	1	1.32114	1
Ast	Norepinephrine	Metabolism	Amino acid metabolism|9105	Glycine, serine and threonine metabolism|260	NA	258	16	0	0	1
Ast	Norepinephrine	Metabolism	Amino acid metabolism|9105	Cysteine and methionine metabolism|270	NA	258	23	0	0	1
Ast	Norepinephrine	Metabolism	Amino acid metabolism|9105	Valine, leucine and isoleucine degradation|280	NA	258	34	1	0.799219	1
Ast	Norepinephrine	Metabolism	Amino acid metabolism|9105	Lysine degradation|310	NA	258	44	1	0.612463	1
Ast	Norepinephrine	Metabolism	Amino acid metabolism|9105	Arginine and proline metabolism|330	NA	258	23	2	2.52539	1
Ast	Norepinephrine	Metabolism	Amino acid metabolism|9105	Tryptophan metabolism|380	NA	258	18	1	1.5549	1
Ast	Norepinephrine	Metabolism	Metabolism of other amino acids|9106	beta-Alanine metabolism|410	NA	258	17	1	1.65232	1
Ast	Norepinephrine	Metabolism	Metabolism of other amino acids|9106	Selenocompound metabolism|450	NA	258	10	0	0	1
Ast	Norepinephrine	Metabolism	Metabolism of other amino acids|9106	Glutathione metabolism|480	NA	258	17	0	0	1
Ast	Norepinephrine	Metabolism	Glycan biosynthesis and metabolism|9107	N-Glycan biosynthesis|510	NA	258	26	2	2.20897	1
Ast	Norepinephrine	Metabolism	Glycan biosynthesis and metabolism|9107	Mucin type O-glycan biosynthesis|512	NA	258	13	1	2.20426	1
Ast	Norepinephrine	Metabolism	Glycan biosynthesis and metabolism|9107	Various types of N-glycan biosynthesis|513	NA	258	21	1	1.32114	1
Ast	Norepinephrine	Metabolism	Glycan biosynthesis and metabolism|9107	Other types of O-glycan biosynthesis|514	NA	258	23	0	0	1
Ast	Norepinephrine	Metabolism	Glycan biosynthesis and metabolism|9107	Mannose type O-glycan biosynthesis|515	NA	258	14	2	4.42493	1
Ast	Norepinephrine	Metabolism	Glycan biosynthesis and metabolism|9107	Glycosaminoglycan biosynthesis - chondroitin sulfate / dermatan sulfate|532	NA	258	10	0	0	1
Ast	Norepinephrine	Metabolism	Glycan biosynthesis and metabolism|9107	Glycosaminoglycan biosynthesis - heparan sulfate / heparin|534	NA	258	11	0	0	1
Ast	Norepinephrine	Metabolism	Glycan biosynthesis and metabolism|9107	Glycosylphosphatidylinositol (GPI)-anchor biosynthesis|563	NA	258	12	0	0	1
Ast	Norepinephrine	Metabolism	Glycan biosynthesis and metabolism|9107	Glycosphingolipid biosynthesis - ganglio series|604	NA	258	10	1	2.93999	1
Ast	Norepinephrine	Metabolism	Metabolism of cofactors and vitamins|9108	One carbon pool by folate|670	NA	258	10	0	0	1
Ast	Norepinephrine	Metabolism	Metabolism of cofactors and vitamins|9108	Nicotinate and nicotinamide metabolism|760	NA	258	15	0	0	1
Ast	Norepinephrine	Metabolism	Metabolism of terpenoids and polyketides|9109	Terpenoid backbone biosynthesis|900	NA	258	14	0	0	1
Ast	Norepinephrine	Metabolism	Xenobiotics biodegradation and metabolism|9111	Drug metabolism - other enzymes|983	NA	258	13	0	0	1
Ast	Norepinephrine	Not	Unclassified: metabolism|9191	Enzymes with EC numbers|99980	NA	258	84	8	2.8351	1
Ast	Norepinephrine	Not	Unclassified: genetic information processing|9192	Transcription|99973	NA	258	13	0	0	1
Ast	Norepinephrine	Not	Unclassified: signaling and cellular processes|9193	Signaling proteins|99995	NA	258	44	1	0.612463	1
Ast	Norepinephrine	Organismal	Aging|9149	Longevity regulating pathway|4211	NA	258	55	0	0	1
Ast	Norepinephrine	Organismal	Aging|9149	Longevity regulating pathway - multiple species|4213	NA	258	34	0	0	1
Ast	Norepinephrine	Organismal	Immune system|9151	Chemokine signaling pathway|4062	NA	258	70	2	0.774724	1
Ast	Norepinephrine	Organismal	Immune system|9151	Complement and coagulation cascades|4610	NA	258	10	1	2.93999	1
Ast	Norepinephrine	Organismal	Immune system|9151	Platelet activation|4611	NA	258	56	0	0	1
Ast	Norepinephrine	Organismal	Immune system|9151	Antigen processing and presentation|4612	NA	258	11	1	2.64572	1
Ast	Norepinephrine	Organismal	Immune system|9151	Neutrophil extracellular trap formation|4613	NA	258	45	2	1.22961	1
Ast	Norepinephrine	Organismal	Immune system|9151	Toll-like receptor signaling pathway|4620	NA	258	35	1	0.775601	1
Ast	Norepinephrine	Organismal	Immune system|9151	NOD-like receptor signaling pathway|4621	NA	258	67	4	1.68662	1
Ast	Norepinephrine	Organismal	Immune system|9151	RIG-I-like receptor signaling pathway|4622	NA	258	23	0	0	1
Ast	Norepinephrine	Organismal	Immune system|9151	Cytosolic DNA-sensing pathway|4623	NA	258	17	0	0	1
Ast	Norepinephrine	Organismal	Immune system|9151	C-type lectin receptor signaling pathway|4625	NA	258	42	2	1.3224	1
Ast	Norepinephrine	Organismal	Immune system|9151	Hematopoietic cell lineage|4640	NA	258	10	0	0	1
Ast	Norepinephrine	Organismal	Immune system|9151	Natural killer cell mediated cytotoxicity|4650	NA	258	37	3	2.34456	1
Ast	Norepinephrine	Organismal	Immune system|9151	IL-17 signaling pathway|4657	NA	258	33	1	0.824314	1
Ast	Norepinephrine	Organismal	Immune system|9151	Th1 and Th2 cell differentiation|4658	NA	258	31	1	0.879522	1
Ast	Norepinephrine	Organismal	Immune system|9151	Th17 cell differentiation|4659	NA	258	35	1	0.775601	1
Ast	Norepinephrine	Organismal	Immune system|9151	T cell receptor signaling pathway|4660	NA	258	49	2	1.12431	1
Ast	Norepinephrine	Organismal	Immune system|9151	B cell receptor signaling pathway|4662	NA	258	33	3	2.65863	1
Ast	Norepinephrine	Organismal	Immune system|9151	Fc epsilon RI signaling pathway|4664	NA	258	34	2	1.65487	1
Ast	Norepinephrine	Organismal	Immune system|9151	Fc gamma R-mediated phagocytosis|4666	NA	258	57	1	0.469394	1
Ast	Norepinephrine	Organismal	Immune system|9151	Leukocyte transendothelial migration|4670	NA	258	49	1	0.548264	1
Ast	Norepinephrine	Organismal	Endocrine system|9152	PPAR signaling pathway|3320	NA	258	34	1	0.799219	1
Ast	Norepinephrine	Organismal	Endocrine system|9152	Insulin signaling pathway|4910	NA	258	83	3	0.989854	1
Ast	Norepinephrine	Organismal	Endocrine system|9152	Insulin secretion|4911	NA	258	42	0	0	1
Ast	Norepinephrine	Organismal	Endocrine system|9152	GnRH signaling pathway|4912	NA	258	50	1	0.536996	1
Ast	Norepinephrine	Organismal	Endocrine system|9152	Ovarian steroidogenesis|4913	NA	258	17	0	0	1
Ast	Norepinephrine	Organismal	Endocrine system|9152	Progesterone-mediated oocyte maturation|4914	NA	258	48	0	0	1
Ast	Norepinephrine	Organismal	Endocrine system|9152	Estrogen signaling pathway|4915	NA	258	54	1	0.496177	1
Ast	Norepinephrine	Organismal	Endocrine system|9152	Melanogenesis|4916	NA	258	42	1	0.642527	1
Ast	Norepinephrine	Organismal	Endocrine system|9152	Prolactin signaling pathway|4917	NA	258	32	1	0.851027	1
Ast	Norepinephrine	Organismal	Endocrine system|9152	Thyroid hormone synthesis|4918	NA	258	31	0	0	1
Ast	Norepinephrine	Organismal	Endocrine system|9152	Thyroid hormone signaling pathway|4919	NA	258	75	2	0.72113	1
Ast	Norepinephrine	Organismal	Endocrine system|9152	Adipocytokine signaling pathway|4920	NA	258	33	1	0.824314	1
Ast	Norepinephrine	Organismal	Endocrine system|9152	Oxytocin signaling pathway|4921	NA	258	76	1	0.349501	1
Ast	Norepinephrine	Organismal	Endocrine system|9152	Glucagon signaling pathway|4922	NA	258	55	2	0.996168	1
Ast	Norepinephrine	Organismal	Endocrine system|9152	Regulation of lipolysis in adipocytes|4923	NA	258	26	0	0	1
Ast	Norepinephrine	Organismal	Endocrine system|9152	Renin secretion|4924	NA	258	31	2	1.82676	1
Ast	Norepinephrine	Organismal	Endocrine system|9152	Aldosterone synthesis and secretion|4925	NA	258	47	1	0.572269	1
Ast	Norepinephrine	Organismal	Endocrine system|9152	Relaxin signaling pathway|4926	NA	258	59	2	0.925722	1
Ast	Norepinephrine	Organismal	Endocrine system|9152	Cortisol synthesis and secretion|4927	NA	258	29	0	0	1
Ast	Norepinephrine	Organismal	Endocrine system|9152	Parathyroid hormone synthesis, secretion and action|4928	NA	258	52	0	0	1
Ast	Norepinephrine	Organismal	Endocrine system|9152	GnRH secretion|4929	NA	258	26	0	0	1
Ast	Norepinephrine	Organismal	Endocrine system|9152	Growth hormone synthesis, secretion and action|4935	NA	258	63	1	0.423595	1
Ast	Norepinephrine	Organismal	Circulatory system|9153	Cardiac muscle contraction|4260	NA	258	24	2	2.41039	1
Ast	Norepinephrine	Organismal	Circulatory system|9153	Adrenergic signaling in cardiomyocytes|4261	NA	258	79	2	0.683265	1
Ast	Norepinephrine	Organismal	Circulatory system|9153	Vascular smooth muscle contraction|4270	NA	258	56	0	0	1
Ast	Norepinephrine	Organismal	Digestive system|9154	Salivary secretion|4970	NA	258	36	0	0	1
Ast	Norepinephrine	Organismal	Digestive system|9154	Gastric acid secretion|4971	NA	258	35	0	0	1
Ast	Norepinephrine	Organismal	Digestive system|9154	Pancreatic secretion|4972	NA	258	38	1	0.712404	1
Ast	Norepinephrine	Organismal	Digestive system|9154	Carbohydrate digestion and absorption|4973	NA	258	19	2	3.12134	1
Ast	Norepinephrine	Organismal	Digestive system|9154	Protein digestion and absorption|4974	NA	258	22	0	0	1
Ast	Norepinephrine	Organismal	Digestive system|9154	Fat digestion and absorption|4975	NA	258	11	0	0	1
Ast	Norepinephrine	Organismal	Digestive system|9154	Bile secretion|4976	NA	258	26	0	0	1
Ast	Norepinephrine	Organismal	Digestive system|9154	Mineral absorption|4978	NA	258	16	1	1.76272	1
Ast	Norepinephrine	Organismal	Digestive system|9154	Cholesterol metabolism|4979	NA	258	20	0	0	1
Ast	Norepinephrine	Organismal	Excretory system|9155	Aldosterone-regulated sodium reabsorption|4960	NA	258	16	0	0	1
Ast	Norepinephrine	Organismal	Excretory system|9155	Endocrine and other factor-regulated calcium reabsorption|4961	NA	258	30	0	0	1
Ast	Norepinephrine	Organismal	Excretory system|9155	Vasopressin-regulated water reabsorption|4962	NA	258	29	3	3.06928	1
Ast	Norepinephrine	Organismal	Excretory system|9155	Collecting duct acid secretion|4966	NA	258	12	0	0	1
Ast	Norepinephrine	Organismal	Nervous system|9156	Long-term potentiation|4720	NA	258	38	1	0.712404	1
Ast	Norepinephrine	Organismal	Nervous system|9156	Synaptic vesicle cycle|4721	NA	258	38	0	0	1
Ast	Norepinephrine	Organismal	Nervous system|9156	Neurotrophin signaling pathway|4722	NA	258	69	2	0.786402	1
Ast	Norepinephrine	Organismal	Nervous system|9156	Retrograde endocannabinoid signaling|4723	NA	258	64	0	0	1
Ast	Norepinephrine	Organismal	Nervous system|9156	Glutamatergic synapse|4724	NA	258	62	1	0.430603	1
Ast	Norepinephrine	Organismal	Nervous system|9156	Cholinergic synapse|4725	NA	258	51	1	0.526179	1
Ast	Norepinephrine	Organismal	Nervous system|9156	Serotonergic synapse|4726	NA	258	41	1	0.658686	1
Ast	Norepinephrine	Organismal	Nervous system|9156	GABAergic synapse|4727	NA	258	40	0	0	1
Ast	Norepinephrine	Organismal	Nervous system|9156	Dopaminergic synapse|4728	NA	258	77	4	1.45345	1
Ast	Norepinephrine	Organismal	Nervous system|9156	Long-term depression|4730	NA	258	34	1	0.799219	1
Ast	Norepinephrine	Organismal	Sensory system|9157	Olfactory transduction|4740	NA	258	20	0	0	1
Ast	Norepinephrine	Organismal	Sensory system|9157	Taste transduction|4742	NA	258	15	0	0	1
Ast	Norepinephrine	Organismal	Sensory system|9157	Inflammatory mediator regulation of TRP channels|4750	NA	258	45	1	0.598456	1
Ast	Norepinephrine	Organismal	Development and regeneration|9158	Axon guidance|4360	NA	258	98	3	0.831721	1
Ast	Norepinephrine	Organismal	Development and regeneration|9158	Osteoclast differentiation|4380	NA	258	50	2	1.10073	1
Ast	Norepinephrine	Organismal	Environmental adaptation|9159	Circadian rhythm|4710	NA	258	26	1	1.05621	1
Ast	Norepinephrine	Organismal	Environmental adaptation|9159	Circadian entrainment|4713	NA	258	47	0	0	1
Ast	Norepinephrine	Organismal	Environmental adaptation|9159	Thermogenesis|4714	NA	258	102	3	0.797644	1
Exc	Norepinephrine	Brite	Protein families: metabolism|9181	Protein kinases|1001	FSCV Up DEFs	148	381	3	0.597389	1
Exc	Norepinephrine	Brite	Protein families: metabolism|9181	Peptidases and inhibitors|1002	FSCV Up DEFs	148	341	1	0.219143	1
Exc	Norepinephrine	Brite	Protein families: metabolism|9181	Glycosyltransferases|1003	FSCV Up DEFs	148	150	4	2.12043	1
Exc	Norepinephrine	Brite	Protein families: metabolism|9181	Lipid biosynthesis proteins|1004	FSCV Up DEFs	148	51	0	0	1
Exc	Norepinephrine	Brite	Protein families: metabolism|9181	Prenyltransferases|1006	FSCV Up DEFs	148	14	0	0	1
Exc	Norepinephrine	Brite	Protein families: metabolism|9181	Amino acid related enzymes|1007	FSCV Up DEFs	148	32	0	0	1
Exc	Norepinephrine	Brite	Protein families: metabolism|9181	Protein phosphatases and associated proteins|1009	FSCV Up DEFs	148	350	1	0.213317	1
Exc	Norepinephrine	Brite	Protein families: metabolism|9181	Cytochrome P450|199	FSCV Up DEFs	148	13	1	6.39165	1
Exc	Norepinephrine	Brite	Protein families: genetic information processing|9182	Transcription factors|3000	FSCV Up DEFs	148	699	12	1.36201	1
Exc	Norepinephrine	Brite	Protein families: genetic information processing|9182	Ribosome biogenesis|3009	FSCV Up DEFs	148	189	3	1.23535	1
Exc	Norepinephrine	Brite	Protein families: genetic information processing|9182	Ribosome|3011	FSCV Up DEFs	148	84	0	0	1
Exc	Norepinephrine	Brite	Protein families: genetic information processing|9182	Translation factors|3012	FSCV Up DEFs	148	82	1	0.941552	1
Exc	Norepinephrine	Brite	Protein families: genetic information processing|9182	Transfer RNA biogenesis|3016	FSCV Up DEFs	148	120	1	0.638732	1
Exc	Norepinephrine	Brite	Protein families: genetic information processing|9182	Messenger RNA biogenesis|3019	FSCV Up DEFs	148	364	3	0.626495	1
Exc	Norepinephrine	Brite	Protein families: genetic information processing|9182	Transcription machinery|3021	FSCV Up DEFs	148	213	4	1.47293	1
Exc	Norepinephrine	Brite	Protein families: genetic information processing|9182	Mitochondrial biogenesis|3029	FSCV Up DEFs	148	294	1	0.255386	1
Exc	Norepinephrine	Brite	Protein families: genetic information processing|9182	DNA replication proteins|3032	FSCV Up DEFs	148	84	1	0.918702	1
Exc	Norepinephrine	Brite	Protein families: genetic information processing|9182	Chromosome and associated proteins|3036	FSCV Up DEFs	148	899	11	0.940721	1
Exc	Norepinephrine	Brite	Protein families: genetic information processing|9182	Spliceosome|3041	FSCV Up DEFs	148	330	6	1.43028	1
Exc	Norepinephrine	Brite	Protein families: genetic information processing|9182	Proteasome|3051	FSCV Up DEFs	148	55	0	0	1
Exc	Norepinephrine	Brite	Protein families: genetic information processing|9182	Chaperones and folding catalysts|3110	FSCV Up DEFs	148	170	1	0.447754	1
Exc	Norepinephrine	Brite	Protein families: genetic information processing|9182	DNA repair and recombination proteins|3400	FSCV Up DEFs	148	263	1	0.286408	1
Exc	Norepinephrine	Brite	Protein families: genetic information processing|9182	Ubiquitin system|4121	FSCV Up DEFs	148	642	6	0.707952	1
Exc	Norepinephrine	Brite	Protein families: genetic information processing|9182	Membrane trafficking|4131	FSCV Up DEFs	148	1142	13	0.86683	1
Exc	Norepinephrine	Brite	Protein families: signaling and cellular processes|9183	Transporters|2000	FSCV Up DEFs	148	369	6	1.27211	1
Exc	Norepinephrine	Brite	Protein families: signaling and cellular processes|9183	Secretion system|2044	FSCV Up DEFs	148	20	0	0	1
Exc	Norepinephrine	Brite	Protein families: signaling and cellular processes|9183	Nuclear receptors|3310	FSCV Up DEFs	148	28	0	0	1
Exc	Norepinephrine	Brite	Protein families: signaling and cellular processes|9183	G protein-coupled receptors|4030	FSCV Up DEFs	148	99	3	2.41249	1
Exc	Norepinephrine	Brite	Protein families: signaling and cellular processes|9183	GTP-binding proteins|4031	FSCV Up DEFs	148	133	1	0.57516	1
Exc	Norepinephrine	Brite	Protein families: signaling and cellular processes|9183	Ion channels|4040	FSCV Up DEFs	148	180	3	1.2992	1
Exc	Norepinephrine	Brite	Protein families: signaling and cellular processes|9183	Cytokine receptors|4050	FSCV Up DEFs	148	28	0	0	1
Exc	Norepinephrine	Brite	Protein families: signaling and cellular processes|9183	Cytokines and growth factors|4052	FSCV Up DEFs	148	38	0	0	1
Exc	Norepinephrine	Brite	Protein families: signaling and cellular processes|9183	Pattern recognition receptors|4054	FSCV Up DEFs	148	10	0	0	1
Exc	Norepinephrine	Brite	Protein families: signaling and cellular processes|9183	CD molecules|4090	FSCV Up DEFs	148	104	1	0.739004	1
Exc	Norepinephrine	Brite	Protein families: signaling and cellular processes|9183	Lectins|4091	FSCV Up DEFs	148	39	0	0	1
Exc	Norepinephrine	Brite	Protein families: signaling and cellular processes|9183	Exosome|4147	FSCV Up DEFs	148	465	4	0.652641	1
Exc	Norepinephrine	Brite	Protein families: signaling and cellular processes|9183	Cell adhesion molecules|4515	FSCV Up DEFs	148	102	0	0	1
Exc	Norepinephrine	Brite	Protein families: signaling and cellular processes|9183	Cytoskeleton proteins|4812	FSCV Up DEFs	148	336	2	0.449452	1
Exc	Norepinephrine	Brite	Protein families: signaling and cellular processes|9183	Domain-containing proteins not elsewhere classified|4990	FSCV Up DEFs	148	431	4	0.706818	1
Exc	Norepinephrine	Brite	Protein families: signaling and cellular processes|9183	Proteoglycans|535	FSCV Up DEFs	148	24	0	0	1
Exc	Norepinephrine	Brite	Protein families: signaling and cellular processes|9183	Glycosaminoglycan binding proteins|536	FSCV Up DEFs	148	71	1	1.09056	1
Exc	Norepinephrine	Brite	Protein families: signaling and cellular processes|9183	Glycosylphosphatidylinositol (GPI)-anchored proteins|537	FSCV Up DEFs	148	26	0	0	1
Exc	Norepinephrine	Cellular	Transport and catabolism|9141	Autophagy - other|4136	FSCV Up DEFs	148	29	1	2.73612	1
Exc	Norepinephrine	Cellular	Transport and catabolism|9141	Mitophagy - animal|4137	FSCV Up DEFs	148	58	0	0	1
Exc	Norepinephrine	Cellular	Transport and catabolism|9141	Autophagy - animal|4140	FSCV Up DEFs	148	126	2	1.23373	1
Exc	Norepinephrine	Cellular	Transport and catabolism|9141	Lysosome|4142	FSCV Up DEFs	148	99	1	0.777052	1
Exc	Norepinephrine	Cellular	Transport and catabolism|9141	Endocytosis|4144	FSCV Up DEFs	148	202	1	0.375389	1
Exc	Norepinephrine	Cellular	Transport and catabolism|9141	Phagosome|4145	FSCV Up DEFs	148	75	0	0	1
Exc	Norepinephrine	Cellular	Transport and catabolism|9141	Peroxisome|4146	FSCV Up DEFs	148	65	1	1.19343	1
Exc	Norepinephrine	Cellular	Cell motility|9142	Regulation of actin cytoskeleton|4810	FSCV Up DEFs	148	147	5	2.74507	1
Exc	Norepinephrine	Cellular	Cell growth and death|9143	Cell cycle|4110	FSCV Up DEFs	148	73	1	1.06005	1
Exc	Norepinephrine	Cellular	Cell growth and death|9143	Oocyte meiosis|4114	FSCV Up DEFs	148	84	1	0.918702	1
Exc	Norepinephrine	Cellular	Cell growth and death|9143	p53 signaling pathway|4115	FSCV Up DEFs	148	38	1	2.06912	1
Exc	Norepinephrine	Cellular	Cell growth and death|9143	Apoptosis|4210	FSCV Up DEFs	148	91	1	0.846723	1
Exc	Norepinephrine	Cellular	Cell growth and death|9143	Apoptosis - multiple species|4215	FSCV Up DEFs	148	18	0	0	1
Exc	Norepinephrine	Cellular	Cell growth and death|9143	Ferroptosis|4216	FSCV Up DEFs	148	29	0	0	1
Exc	Norepinephrine	Cellular	Cell growth and death|9143	Necroptosis|4217	FSCV Up DEFs	148	81	0	0	1
Exc	Norepinephrine	Cellular	Cell growth and death|9143	Cellular senescence|4218	FSCV Up DEFs	148	97	2	1.61446	1
Exc	Norepinephrine	Cellular	Cellular community - eukaryotes|9144	Focal adhesion|4510	FSCV Up DEFs	148	134	6	3.68469	1
Exc	Norepinephrine	Cellular	Cellular community - eukaryotes|9144	Adherens junction|4520	FSCV Up DEFs	148	55	1	1.41564	1
Exc	Norepinephrine	Cellular	Cellular community - eukaryotes|9144	Tight junction|4530	FSCV Up DEFs	148	111	1	0.691546	1
Exc	Norepinephrine	Cellular	Cellular community - eukaryotes|9144	Gap junction|4540	FSCV Up DEFs	148	66	1	1.17497	1
Exc	Norepinephrine	Cellular	Cellular community - eukaryotes|9144	Signaling pathways regulating pluripotency of stem cells|4550	FSCV Up DEFs	148	78	1	0.990813	1
Exc	Norepinephrine	Environmental	Membrane transport|9131	ABC transporters|2010	FSCV Up DEFs	148	29	1	2.73612	1
Exc	Norepinephrine	Environmental	Signal transduction|9132	MAPK signaling pathway|4010	FSCV Up DEFs	148	186	1	0.408442	1
Exc	Norepinephrine	Environmental	Signal transduction|9132	ErbB signaling pathway|4012	FSCV Up DEFs	148	75	1	1.03126	1
Exc	Norepinephrine	Environmental	Signal transduction|9132	Ras signaling pathway|4014	FSCV Up DEFs	148	150	4	2.12043	1
Exc	Norepinephrine	Environmental	Signal transduction|9132	Rap1 signaling pathway|4015	FSCV Up DEFs	148	136	3	1.7358	1
Exc	Norepinephrine	Environmental	Signal transduction|9132	Calcium signaling pathway|4020	FSCV Up DEFs	148	133	2	1.16708	1
Exc	Norepinephrine	Environmental	Signal transduction|9132	cGMP-PKG signaling pathway|4022	FSCV Up DEFs	148	102	1	0.753771	1
Exc	Norepinephrine	Environmental	Signal transduction|9132	cAMP signaling pathway|4024	FSCV Up DEFs	148	129	1	0.593346	1
Exc	Norepinephrine	Environmental	Signal transduction|9132	NF-kappa B signaling pathway|4064	FSCV Up DEFs	148	48	1	1.62748	1
Exc	Norepinephrine	Environmental	Signal transduction|9132	HIF-1 signaling pathway|4066	FSCV Up DEFs	148	74	1	1.04549	1
Exc	Norepinephrine	Environmental	Signal transduction|9132	FoxO signaling pathway|4068	FSCV Up DEFs	148	87	1	0.886419	1
Exc	Norepinephrine	Environmental	Signal transduction|9132	Phosphatidylinositol signaling system|4070	FSCV Up DEFs	148	82	1	0.941552	1
Exc	Norepinephrine	Environmental	Signal transduction|9132	Sphingolipid signaling pathway|4071	FSCV Up DEFs	148	91	1	0.846723	1
Exc	Norepinephrine	Environmental	Signal transduction|9132	Phospholipase D signaling pathway|4072	FSCV Up DEFs	148	105	4	3.07724	1
Exc	Norepinephrine	Environmental	Signal transduction|9132	mTOR signaling pathway|4150	FSCV Up DEFs	148	114	1	0.673007	1
Exc	Norepinephrine	Environmental	Signal transduction|9132	PI3K-Akt signaling pathway|4151	FSCV Up DEFs	148	181	5	2.20824	1
Exc	Norepinephrine	Environmental	Signal transduction|9132	AMPK signaling pathway|4152	FSCV Up DEFs	148	93	1	0.82817	1
Exc	Norepinephrine	Environmental	Signal transduction|9132	Wnt signaling pathway|4310	FSCV Up DEFs	148	96	0	0	1
Exc	Norepinephrine	Environmental	Signal transduction|9132	Notch signaling pathway|4330	FSCV Up DEFs	148	40	0	0	1
Exc	Norepinephrine	Environmental	Signal transduction|9132	Hedgehog signaling pathway|4340	FSCV Up DEFs	148	42	0	0	1
Exc	Norepinephrine	Environmental	Signal transduction|9132	TGF-beta signaling pathway|4350	FSCV Up DEFs	148	52	0	0	1
Exc	Norepinephrine	Environmental	Signal transduction|9132	VEGF signaling pathway|4370	FSCV Up DEFs	148	44	1	1.77949	1
Exc	Norepinephrine	Environmental	Signal transduction|9132	Apelin signaling pathway|4371	FSCV Up DEFs	148	92	1	0.837345	1
Exc	Norepinephrine	Environmental	Signal transduction|9132	Hippo signaling pathway|4390	FSCV Up DEFs	148	96	0	0	1
Exc	Norepinephrine	Environmental	Signal transduction|9132	Hippo signaling pathway - multiple species|4392	FSCV Up DEFs	148	19	0	0	1
Exc	Norepinephrine	Environmental	Signal transduction|9132	JAK-STAT signaling pathway|4630	FSCV Up DEFs	148	69	2	2.29476	1
Exc	Norepinephrine	Environmental	Signal transduction|9132	TNF signaling pathway|4668	FSCV Up DEFs	148	60	1	1.29513	1
Exc	Norepinephrine	Environmental	Signaling molecules and interaction|9133	Cytokine-cytokine receptor interaction|4060	FSCV Up DEFs	148	45	0	0	1
Exc	Norepinephrine	Environmental	Signaling molecules and interaction|9133	Neuroactive ligand-receptor interaction|4080	FSCV Up DEFs	148	101	2	1.54867	1
Exc	Norepinephrine	Environmental	Signaling molecules and interaction|9133	ECM-receptor interaction|4512	FSCV Up DEFs	148	36	1	2.18781	1
Exc	Norepinephrine	Environmental	Signaling molecules and interaction|9133	Cell adhesion molecules|4514	FSCV Up DEFs	148	57	0	0	1
Exc	Norepinephrine	Genetic	Transcription|9121	RNA polymerase|3020	FSCV Up DEFs	148	23	1	3.48411	1
Exc	Norepinephrine	Genetic	Transcription|9121	Basal transcription factors|3022	FSCV Up DEFs	148	38	0	0	1
Exc	Norepinephrine	Genetic	Transcription|9121	Spliceosome|3040	FSCV Up DEFs	148	111	1	0.691546	1
Exc	Norepinephrine	Genetic	Translation|9122	Ribosome biogenesis in eukaryotes|3008	FSCV Up DEFs	148	58	1	1.34081	1
Exc	Norepinephrine	Genetic	Translation|9122	Ribosome|3010	FSCV Up DEFs	148	60	0	0	1
Exc	Norepinephrine	Genetic	Translation|9122	Nucleocytoplasmic transport|3013	FSCV Up DEFs	148	94	0	0	1
Exc	Norepinephrine	Genetic	Translation|9122	mRNA surveillance pathway|3015	FSCV Up DEFs	148	78	3	3.09374	1
Exc	Norepinephrine	Genetic	Translation|9122	Aminoacyl-tRNA biosynthesis|970	FSCV Up DEFs	148	22	0	0	1
Exc	Norepinephrine	Genetic	Folding, sorting and degradation|9123	RNA degradation|3018	FSCV Up DEFs	148	67	0	0	1
Exc	Norepinephrine	Genetic	Folding, sorting and degradation|9123	Proteasome|3050	FSCV Up DEFs	148	37	0	0	1
Exc	Norepinephrine	Genetic	Folding, sorting and degradation|9123	Protein export|3060	FSCV Up DEFs	148	22	0	0	1
Exc	Norepinephrine	Genetic	Folding, sorting and degradation|9123	Ubiquitin mediated proteolysis|4120	FSCV Up DEFs	148	122	0	0	1
Exc	Norepinephrine	Genetic	Folding, sorting and degradation|9123	SNARE interactions in vesicular transport|4130	FSCV Up DEFs	148	28	0	0	1
Exc	Norepinephrine	Genetic	Folding, sorting and degradation|9123	Protein processing in endoplasmic reticulum|4141	FSCV Up DEFs	148	144	1	0.530396	1
Exc	Norepinephrine	Genetic	Replication and repair|9124	DNA replication|3030	FSCV Up DEFs	148	23	0	0	1
Exc	Norepinephrine	Genetic	Replication and repair|9124	Base excision repair|3410	FSCV Up DEFs	148	26	0	0	1
Exc	Norepinephrine	Genetic	Replication and repair|9124	Nucleotide excision repair|3420	FSCV Up DEFs	148	38	0	0	1
Exc	Norepinephrine	Genetic	Replication and repair|9124	Mismatch repair|3430	FSCV Up DEFs	148	18	0	0	1
Exc	Norepinephrine	Genetic	Replication and repair|9124	Homologous recombination|3440	FSCV Up DEFs	148	33	0	0	1
Exc	Norepinephrine	Genetic	Replication and repair|9124	Non-homologous end-joining|3450	FSCV Up DEFs	148	11	0	0	1
Exc	Norepinephrine	Genetic	Replication and repair|9124	Fanconi anemia pathway|3460	FSCV Up DEFs	148	37	0	0	1
Exc	Norepinephrine	Metabolism	Carbohydrate metabolism|9101	Glycolysis / Gluconeogenesis|10	FSCV Up DEFs	148	32	0	0	1
Exc	Norepinephrine	Metabolism	Carbohydrate metabolism|9101	Citrate cycle (TCA cycle)|20	FSCV Up DEFs	148	28	0	0	1
Exc	Norepinephrine	Metabolism	Carbohydrate metabolism|9101	Pentose phosphate pathway|30	FSCV Up DEFs	148	21	0	0	1
Exc	Norepinephrine	Metabolism	Carbohydrate metabolism|9101	Pentose and glucuronate interconversions|40	FSCV Up DEFs	148	10	0	0	1
Exc	Norepinephrine	Metabolism	Carbohydrate metabolism|9101	Starch and sucrose metabolism|500	FSCV Up DEFs	148	15	0	0	1
Exc	Norepinephrine	Metabolism	Carbohydrate metabolism|9101	Fructose and mannose metabolism|51	FSCV Up DEFs	148	21	0	0	1
Exc	Norepinephrine	Metabolism	Carbohydrate metabolism|9101	Galactose metabolism|52	FSCV Up DEFs	148	15	1	5.47873	1
Exc	Norepinephrine	Metabolism	Carbohydrate metabolism|9101	Amino sugar and nucleotide sugar metabolism|520	FSCV Up DEFs	148	37	1	2.12679	1
Exc	Norepinephrine	Metabolism	Carbohydrate metabolism|9101	Inositol phosphate metabolism|562	FSCV Up DEFs	148	61	1	1.27344	1
Exc	Norepinephrine	Metabolism	Carbohydrate metabolism|9101	Pyruvate metabolism|620	FSCV Up DEFs	148	31	0	0	1
Exc	Norepinephrine	Metabolism	Carbohydrate metabolism|9101	Glyoxylate and dicarboxylate metabolism|630	FSCV Up DEFs	148	24	0	0	1
Exc	Norepinephrine	Metabolism	Carbohydrate metabolism|9101	Propanoate metabolism|640	FSCV Up DEFs	148	28	0	0	1
Exc	Norepinephrine	Metabolism	Carbohydrate metabolism|9101	Butanoate metabolism|650	FSCV Up DEFs	148	17	0	0	1
Exc	Norepinephrine	Metabolism	Energy metabolism|9102	Oxidative phosphorylation|190	FSCV Up DEFs	148	95	0	0	1
Exc	Norepinephrine	Metabolism	Lipid metabolism|9103	Steroid biosynthesis|100	FSCV Up DEFs	148	14	0	0	1
Exc	Norepinephrine	Metabolism	Lipid metabolism|9103	Biosynthesis of unsaturated fatty acids|1040	FSCV Up DEFs	148	20	0	0	1
Exc	Norepinephrine	Metabolism	Lipid metabolism|9103	Steroid hormone biosynthesis|140	FSCV Up DEFs	148	11	1	7.67124	1
Exc	Norepinephrine	Metabolism	Lipid metabolism|9103	Glycerolipid metabolism|561	FSCV Up DEFs	148	38	1	2.06912	1
Exc	Norepinephrine	Metabolism	Lipid metabolism|9103	Glycerophospholipid metabolism|564	FSCV Up DEFs	148	68	1	1.13969	1
Exc	Norepinephrine	Metabolism	Lipid metabolism|9103	Ether lipid metabolism|565	FSCV Up DEFs	148	29	0	0	1
Exc	Norepinephrine	Metabolism	Lipid metabolism|9103	Arachidonic acid metabolism|590	FSCV Up DEFs	148	16	0	0	1
Exc	Norepinephrine	Metabolism	Lipid metabolism|9103	alpha-Linolenic acid metabolism|592	FSCV Up DEFs	148	11	0	0	1
Exc	Norepinephrine	Metabolism	Lipid metabolism|9103	Sphingolipid metabolism|600	FSCV Up DEFs	148	35	0	0	1
Exc	Norepinephrine	Metabolism	Lipid metabolism|9103	Fatty acid biosynthesis|61	FSCV Up DEFs	148	12	0	0	1
Exc	Norepinephrine	Metabolism	Lipid metabolism|9103	Fatty acid elongation|62	FSCV Up DEFs	148	18	0	0	1
Exc	Norepinephrine	Metabolism	Lipid metabolism|9103	Fatty acid degradation|71	FSCV Up DEFs	148	30	0	0	1
Exc	Norepinephrine	Metabolism	Nucleotide metabolism|9104	Purine metabolism|230	FSCV Up DEFs	148	88	2	1.78481	1
Exc	Norepinephrine	Metabolism	Nucleotide metabolism|9104	Pyrimidine metabolism|240	FSCV Up DEFs	148	35	2	4.67176	1
Exc	Norepinephrine	Metabolism	Amino acid metabolism|9105	Arginine biosynthesis|220	FSCV Up DEFs	148	13	0	0	1
Exc	Norepinephrine	Metabolism	Amino acid metabolism|9105	Alanine, aspartate and glutamate metabolism|250	FSCV Up DEFs	148	26	0	0	1
Exc	Norepinephrine	Metabolism	Amino acid metabolism|9105	Glycine, serine and threonine metabolism|260	FSCV Up DEFs	148	20	0	0	1
Exc	Norepinephrine	Metabolism	Amino acid metabolism|9105	Cysteine and methionine metabolism|270	FSCV Up DEFs	148	32	0	0	1
Exc	Norepinephrine	Metabolism	Amino acid metabolism|9105	Valine, leucine and isoleucine degradation|280	FSCV Up DEFs	148	40	0	0	1
Exc	Norepinephrine	Metabolism	Amino acid metabolism|9105	Lysine degradation|310	FSCV Up DEFs	148	53	0	0	1
Exc	Norepinephrine	Metabolism	Amino acid metabolism|9105	Arginine and proline metabolism|330	FSCV Up DEFs	148	34	1	2.32068	1
Exc	Norepinephrine	Metabolism	Amino acid metabolism|9105	Histidine metabolism|340	FSCV Up DEFs	148	12	0	0	1
Exc	Norepinephrine	Metabolism	Amino acid metabolism|9105	Tryptophan metabolism|380	FSCV Up DEFs	148	22	0	0	1
Exc	Norepinephrine	Metabolism	Metabolism of other amino acids|9106	beta-Alanine metabolism|410	FSCV Up DEFs	148	22	0	0	1
Exc	Norepinephrine	Metabolism	Metabolism of other amino acids|9106	Selenocompound metabolism|450	FSCV Up DEFs	148	12	0	0	1
Exc	Norepinephrine	Metabolism	Metabolism of other amino acids|9106	Glutathione metabolism|480	FSCV Up DEFs	148	30	0	0	1
Exc	Norepinephrine	Metabolism	Glycan biosynthesis and metabolism|9107	N-Glycan biosynthesis|510	FSCV Up DEFs	148	43	2	3.75837	1
Exc	Norepinephrine	Metabolism	Glycan biosynthesis and metabolism|9107	Other glycan degradation|511	FSCV Up DEFs	148	15	1	5.47873	1
Exc	Norepinephrine	Metabolism	Glycan biosynthesis and metabolism|9107	Mucin type O-glycan biosynthesis|512	FSCV Up DEFs	148	24	1	3.33235	1
Exc	Norepinephrine	Metabolism	Glycan biosynthesis and metabolism|9107	Various types of N-glycan biosynthesis|513	FSCV Up DEFs	148	36	2	4.53473	1
Exc	Norepinephrine	Metabolism	Glycan biosynthesis and metabolism|9107	Other types of O-glycan biosynthesis|514	FSCV Up DEFs	148	39	1	2.01444	1
Exc	Norepinephrine	Metabolism	Glycan biosynthesis and metabolism|9107	Mannose type O-glycan biosynthesis|515	FSCV Up DEFs	148	20	0	0	1
Exc	Norepinephrine	Metabolism	Glycan biosynthesis and metabolism|9107	Glycosaminoglycan degradation|531	FSCV Up DEFs	148	12	0	0	1
Exc	Norepinephrine	Metabolism	Glycan biosynthesis and metabolism|9107	Glycosaminoglycan biosynthesis - chondroitin sulfate / dermatan sulfate|532	FSCV Up DEFs	148	14	0	0	1
Exc	Norepinephrine	Metabolism	Glycan biosynthesis and metabolism|9107	Glycosaminoglycan biosynthesis - keratan sulfate|533	FSCV Up DEFs	148	10	0	0	1
Exc	Norepinephrine	Metabolism	Glycan biosynthesis and metabolism|9107	Glycosaminoglycan biosynthesis - heparan sulfate / heparin|534	FSCV Up DEFs	148	19	0	0	1
Exc	Norepinephrine	Metabolism	Glycan biosynthesis and metabolism|9107	Glycosylphosphatidylinositol (GPI)-anchor biosynthesis|563	FSCV Up DEFs	148	20	0	0	1
Exc	Norepinephrine	Metabolism	Glycan biosynthesis and metabolism|9107	Glycosphingolipid biosynthesis - lacto and neolacto series|601	FSCV Up DEFs	148	14	0	0	1
Exc	Norepinephrine	Metabolism	Glycan biosynthesis and metabolism|9107	Glycosphingolipid biosynthesis - ganglio series|604	FSCV Up DEFs	148	14	1	5.89971	1
Exc	Norepinephrine	Metabolism	Metabolism of cofactors and vitamins|9108	One carbon pool by folate|670	FSCV Up DEFs	148	14	1	5.89971	1
Exc	Norepinephrine	Metabolism	Metabolism of cofactors and vitamins|9108	Thiamine metabolism|730	FSCV Up DEFs	148	10	0	0	1
Exc	Norepinephrine	Metabolism	Metabolism of cofactors and vitamins|9108	Nicotinate and nicotinamide metabolism|760	FSCV Up DEFs	148	21	1	3.83317	1
Exc	Norepinephrine	Metabolism	Metabolism of cofactors and vitamins|9108	Pantothenate and CoA biosynthesis|770	FSCV Up DEFs	148	14	0	0	1
Exc	Norepinephrine	Metabolism	Metabolism of cofactors and vitamins|9108	Folate biosynthesis|790	FSCV Up DEFs	148	11	0	0	1
Exc	Norepinephrine	Metabolism	Metabolism of cofactors and vitamins|9108	Retinol metabolism|830	FSCV Up DEFs	148	10	0	0	1
Exc	Norepinephrine	Metabolism	Metabolism of cofactors and vitamins|9108	Porphyrin and chlorophyll metabolism|860	FSCV Up DEFs	148	16	0	0	1
Exc	Norepinephrine	Metabolism	Metabolism of terpenoids and polyketides|9109	Terpenoid backbone biosynthesis|900	FSCV Up DEFs	148	18	0	0	1
Exc	Norepinephrine	Metabolism	Xenobiotics biodegradation and metabolism|9111	Metabolism of xenobiotics by cytochrome P450|980	FSCV Up DEFs	148	17	1	4.79267	1
Exc	Norepinephrine	Metabolism	Xenobiotics biodegradation and metabolism|9111	Drug metabolism - cytochrome P450|982	FSCV Up DEFs	148	14	0	0	1
Exc	Norepinephrine	Metabolism	Xenobiotics biodegradation and metabolism|9111	Drug metabolism - other enzymes|983	FSCV Up DEFs	148	38	1	2.06912	1
Exc	Norepinephrine	Not	Unclassified: metabolism|9191	Enzymes with EC numbers|99980	FSCV Up DEFs	148	126	2	1.23373	1
Exc	Norepinephrine	Not	Unclassified: metabolism|9191	Lipid metabolism|99983	FSCV Up DEFs	148	11	0	0	1
Exc	Norepinephrine	Not	Unclassified: genetic information processing|9192	Transcription|99973	FSCV Up DEFs	148	20	0	0	1
Exc	Norepinephrine	Not	Unclassified: signaling and cellular processes|9193	Structural proteins|99992	FSCV Up DEFs	148	19	0	0	1
Exc	Norepinephrine	Not	Unclassified: signaling and cellular processes|9193	Signaling proteins|99995	FSCV Up DEFs	148	76	0	0	1
Exc	Norepinephrine	Organismal	Aging|9149	Longevity regulating pathway|4211	FSCV Up DEFs	148	72	1	1.07509	1
Exc	Norepinephrine	Organismal	Aging|9149	Longevity regulating pathway - multiple species|4213	FSCV Up DEFs	148	47	1	1.66301	1
Exc	Norepinephrine	Organismal	Immune system|9151	Chemokine signaling pathway|4062	FSCV Up DEFs	148	103	1	0.746315	1
Exc	Norepinephrine	Organismal	Immune system|9151	Complement and coagulation cascades|4610	FSCV Up DEFs	148	15	0	0	1
Exc	Norepinephrine	Organismal	Immune system|9151	Platelet activation|4611	FSCV Up DEFs	148	79	2	1.99503	1
Exc	Norepinephrine	Organismal	Immune system|9151	Antigen processing and presentation|4612	FSCV Up DEFs	148	22	0	0	1
Exc	Norepinephrine	Organismal	Immune system|9151	Neutrophil extracellular trap formation|4613	FSCV Up DEFs	148	58	1	1.34081	1
Exc	Norepinephrine	Organismal	Immune system|9151	Toll-like receptor signaling pathway|4620	FSCV Up DEFs	148	50	1	1.56077	1
Exc	Norepinephrine	Organismal	Immune system|9151	NOD-like receptor signaling pathway|4621	FSCV Up DEFs	148	96	0	0	1
Exc	Norepinephrine	Organismal	Immune system|9151	RIG-I-like receptor signaling pathway|4622	FSCV Up DEFs	148	37	1	2.12679	1
Exc	Norepinephrine	Organismal	Immune system|9151	Cytosolic DNA-sensing pathway|4623	FSCV Up DEFs	148	27	0	0	1
Exc	Norepinephrine	Organismal	Immune system|9151	C-type lectin receptor signaling pathway|4625	FSCV Up DEFs	148	61	1	1.27344	1
Exc	Norepinephrine	Organismal	Immune system|9151	Hematopoietic cell lineage|4640	FSCV Up DEFs	148	14	0	0	1
Exc	Norepinephrine	Organismal	Immune system|9151	Natural killer cell mediated cytotoxicity|4650	FSCV Up DEFs	148	47	1	1.66301	1
Exc	Norepinephrine	Organismal	Immune system|9151	IL-17 signaling pathway|4657	FSCV Up DEFs	148	39	0	0	1
Exc	Norepinephrine	Organismal	Immune system|9151	Th1 and Th2 cell differentiation|4658	FSCV Up DEFs	148	46	0	0	1
Exc	Norepinephrine	Organismal	Immune system|9151	Th17 cell differentiation|4659	FSCV Up DEFs	148	54	0	0	1
Exc	Norepinephrine	Organismal	Immune system|9151	T cell receptor signaling pathway|4660	FSCV Up DEFs	148	65	1	1.19343	1
Exc	Norepinephrine	Organismal	Immune system|9151	B cell receptor signaling pathway|4662	FSCV Up DEFs	148	44	1	1.77949	1
Exc	Norepinephrine	Organismal	Immune system|9151	Fc epsilon RI signaling pathway|4664	FSCV Up DEFs	148	44	1	1.77949	1
Exc	Norepinephrine	Organismal	Immune system|9151	Fc gamma R-mediated phagocytosis|4666	FSCV Up DEFs	148	73	1	1.06005	1
Exc	Norepinephrine	Organismal	Immune system|9151	Leukocyte transendothelial migration|4670	FSCV Up DEFs	148	62	2	2.56396	1
Exc	Norepinephrine	Organismal	Endocrine system|9152	PPAR signaling pathway|3320	FSCV Up DEFs	148	36	0	0	1
Exc	Norepinephrine	Organismal	Endocrine system|9152	Insulin signaling pathway|4910	FSCV Up DEFs	148	102	1	0.753771	1
Exc	Norepinephrine	Organismal	Endocrine system|9152	Insulin secretion|4911	FSCV Up DEFs	148	56	0	0	1
Exc	Norepinephrine	Organismal	Endocrine system|9152	GnRH signaling pathway|4912	FSCV Up DEFs	148	68	0	0	1
Exc	Norepinephrine	Organismal	Endocrine system|9152	Ovarian steroidogenesis|4913	FSCV Up DEFs	148	19	0	0	1
Exc	Norepinephrine	Organismal	Endocrine system|9152	Progesterone-mediated oocyte maturation|4914	FSCV Up DEFs	148	67	1	1.15706	1
Exc	Norepinephrine	Organismal	Endocrine system|9152	Estrogen signaling pathway|4915	FSCV Up DEFs	148	81	1	0.953405	1
Exc	Norepinephrine	Organismal	Endocrine system|9152	Melanogenesis|4916	FSCV Up DEFs	148	58	0	0	1
Exc	Norepinephrine	Organismal	Endocrine system|9152	Prolactin signaling pathway|4917	FSCV Up DEFs	148	49	1	1.59343	1
Exc	Norepinephrine	Organismal	Endocrine system|9152	Thyroid hormone synthesis|4918	FSCV Up DEFs	148	40	0	0	1
Exc	Norepinephrine	Organismal	Endocrine system|9152	Thyroid hormone signaling pathway|4919	FSCV Up DEFs	148	88	1	0.876153	1
Exc	Norepinephrine	Organismal	Endocrine system|9152	Adipocytokine signaling pathway|4920	FSCV Up DEFs	148	44	0	0	1
Exc	Norepinephrine	Organismal	Endocrine system|9152	Oxytocin signaling pathway|4921	FSCV Up DEFs	148	110	1	0.697952	1
Exc	Norepinephrine	Organismal	Endocrine system|9152	Glucagon signaling pathway|4922	FSCV Up DEFs	148	68	0	0	1
Exc	Norepinephrine	Organismal	Endocrine system|9152	Regulation of lipolysis in adipocytes|4923	FSCV Up DEFs	148	37	1	2.12679	1
Exc	Norepinephrine	Organismal	Endocrine system|9152	Renin secretion|4924	FSCV Up DEFs	148	41	0	0	1
Exc	Norepinephrine	Organismal	Endocrine system|9152	Aldosterone synthesis and secretion|4925	FSCV Up DEFs	148	65	0	0	1
Exc	Norepinephrine	Organismal	Endocrine system|9152	Relaxin signaling pathway|4926	FSCV Up DEFs	148	85	1	0.907685	1
Exc	Norepinephrine	Organismal	Endocrine system|9152	Cortisol synthesis and secretion|4927	FSCV Up DEFs	148	39	0	0	1
Exc	Norepinephrine	Organismal	Endocrine system|9152	Parathyroid hormone synthesis, secretion and action|4928	FSCV Up DEFs	148	66	0	0	1
Exc	Norepinephrine	Organismal	Endocrine system|9152	GnRH secretion|4929	FSCV Up DEFs	148	47	2	3.42303	1
Exc	Norepinephrine	Organismal	Endocrine system|9152	Growth hormone synthesis, secretion and action|4935	FSCV Up DEFs	148	85	1	0.907685	1
Exc	Norepinephrine	Organismal	Circulatory system|9153	Cardiac muscle contraction|4260	FSCV Up DEFs	148	49	0	0	1
Exc	Norepinephrine	Organismal	Circulatory system|9153	Adrenergic signaling in cardiomyocytes|4261	FSCV Up DEFs	148	105	0	0	1
Exc	Norepinephrine	Organismal	Circulatory system|9153	Vascular smooth muscle contraction|4270	FSCV Up DEFs	148	77	1	1.00394	1
Exc	Norepinephrine	Organismal	Digestive system|9154	Salivary secretion|4970	FSCV Up DEFs	148	50	0	0	1
Exc	Norepinephrine	Organismal	Digestive system|9154	Gastric acid secretion|4971	FSCV Up DEFs	148	48	1	1.62748	1
Exc	Norepinephrine	Organismal	Digestive system|9154	Pancreatic secretion|4972	FSCV Up DEFs	148	49	1	1.59343	1
Exc	Norepinephrine	Organismal	Digestive system|9154	Carbohydrate digestion and absorption|4973	FSCV Up DEFs	148	21	1	3.83317	1
Exc	Norepinephrine	Organismal	Digestive system|9154	Protein digestion and absorption|4974	FSCV Up DEFs	148	46	1	1.70012	1
Exc	Norepinephrine	Organismal	Digestive system|9154	Fat digestion and absorption|4975	FSCV Up DEFs	148	14	0	0	1
Exc	Norepinephrine	Organismal	Digestive system|9154	Bile secretion|4976	FSCV Up DEFs	148	37	0	0	1
Exc	Norepinephrine	Organismal	Digestive system|9154	Vitamin digestion and absorption|4977	FSCV Up DEFs	148	11	0	0	1
Exc	Norepinephrine	Organismal	Digestive system|9154	Mineral absorption|4978	FSCV Up DEFs	148	25	0	0	1
Exc	Norepinephrine	Organismal	Digestive system|9154	Cholesterol metabolism|4979	FSCV Up DEFs	148	23	0	0	1
Exc	Norepinephrine	Organismal	Excretory system|9155	Aldosterone-regulated sodium reabsorption|4960	FSCV Up DEFs	148	23	1	3.48411	1
Exc	Norepinephrine	Organismal	Excretory system|9155	Endocrine and other factor-regulated calcium reabsorption|4961	FSCV Up DEFs	148	37	0	0	1
Exc	Norepinephrine	Organismal	Excretory system|9155	Vasopressin-regulated water reabsorption|4962	FSCV Up DEFs	148	34	0	0	1
Exc	Norepinephrine	Organismal	Excretory system|9155	Proximal tubule bicarbonate reclamation|4964	FSCV Up DEFs	148	14	0	0	1
Exc	Norepinephrine	Organismal	Excretory system|9155	Collecting duct acid secretion|4966	FSCV Up DEFs	148	16	0	0	1
Exc	Norepinephrine	Organismal	Nervous system|9156	Long-term potentiation|4720	FSCV Up DEFs	148	56	0	0	1
Exc	Norepinephrine	Organismal	Nervous system|9156	Synaptic vesicle cycle|4721	FSCV Up DEFs	148	57	1	1.36487	1
Exc	Norepinephrine	Organismal	Nervous system|9156	Neurotrophin signaling pathway|4722	FSCV Up DEFs	148	102	1	0.753771	1
Exc	Norepinephrine	Organismal	Nervous system|9156	Retrograde endocannabinoid signaling|4723	FSCV Up DEFs	148	110	0	0	1
Exc	Norepinephrine	Organismal	Nervous system|9156	Glutamatergic synapse|4724	FSCV Up DEFs	148	88	1	0.876153	1
Exc	Norepinephrine	Organismal	Nervous system|9156	Cholinergic synapse|4725	FSCV Up DEFs	148	80	1	0.965559	1
Exc	Norepinephrine	Organismal	Nervous system|9156	Serotonergic synapse|4726	FSCV Up DEFs	148	61	0	0	1
Exc	Norepinephrine	Organismal	Nervous system|9156	GABAergic synapse|4727	FSCV Up DEFs	148	64	0	0	1
Exc	Norepinephrine	Organismal	Nervous system|9156	Dopaminergic synapse|4728	FSCV Up DEFs	148	102	0	0	1
Exc	Norepinephrine	Organismal	Nervous system|9156	Long-term depression|4730	FSCV Up DEFs	148	48	0	0	1
Exc	Norepinephrine	Organismal	Sensory system|9157	Olfactory transduction|4740	FSCV Up DEFs	148	30	0	0	1
Exc	Norepinephrine	Organismal	Sensory system|9157	Taste transduction|4742	FSCV Up DEFs	148	30	0	0	1
Exc	Norepinephrine	Organismal	Sensory system|9157	Inflammatory mediator regulation of TRP channels|4750	FSCV Up DEFs	148	63	1	1.23214	1
Exc	Norepinephrine	Organismal	Development and regeneration|9158	Axon guidance|4360	FSCV Up DEFs	148	142	2	1.09118	1
Exc	Norepinephrine	Organismal	Development and regeneration|9158	Osteoclast differentiation|4380	FSCV Up DEFs	148	66	1	1.17497	1
Exc	Norepinephrine	Organismal	Environmental adaptation|9159	Circadian rhythm|4710	FSCV Up DEFs	148	28	0	0	1
Exc	Norepinephrine	Organismal	Environmental adaptation|9159	Circadian entrainment|4713	FSCV Up DEFs	148	76	0	0	1
Exc	Norepinephrine	Organismal	Environmental adaptation|9159	Thermogenesis|4714	FSCV Up DEFs	148	174	1	0.437244	1
Exc	Norepinephrine	Brite	Protein families: metabolism|9181	Protein kinases|1001	FSCV Down DEFs	174	381	2	0.334039	1
Exc	Norepinephrine	Brite	Protein families: metabolism|9181	Peptidases and inhibitors|1002	FSCV Down DEFs	174	341	4	0.763079	1
Exc	Norepinephrine	Brite	Protein families: metabolism|9181	Glycosyltransferases|1003	FSCV Down DEFs	174	150	2	0.873517	1
Exc	Norepinephrine	Brite	Protein families: metabolism|9181	Lipid biosynthesis proteins|1004	FSCV Down DEFs	174	51	1	1.29661	1
Exc	Norepinephrine	Brite	Protein families: metabolism|9181	Prenyltransferases|1006	FSCV Down DEFs	174	14	0	0	1
Exc	Norepinephrine	Brite	Protein families: metabolism|9181	Amino acid related enzymes|1007	FSCV Down DEFs	174	32	0	0	1
Exc	Norepinephrine	Brite	Protein families: metabolism|9181	Protein phosphatases and associated proteins|1009	FSCV Down DEFs	174	350	3	0.552067	1
Exc	Norepinephrine	Brite	Protein families: metabolism|9181	Cytochrome P450|199	FSCV Down DEFs	174	13	0	0	1
Exc	Norepinephrine	Brite	Protein families: genetic information processing|9182	Transcription factors|3000	FSCV Down DEFs	174	699	11	1.03758	1
Exc	Norepinephrine	Brite	Protein families: genetic information processing|9182	Ribosome biogenesis|3009	FSCV Down DEFs	174	189	5	1.78175	1
Exc	Norepinephrine	Brite	Protein families: genetic information processing|9182	Ribosome|3011	FSCV Down DEFs	174	84	2	1.58583	1
Exc	Norepinephrine	Brite	Protein families: genetic information processing|9182	Translation factors|3012	FSCV Down DEFs	174	82	2	1.62577	1
Exc	Norepinephrine	Brite	Protein families: genetic information processing|9182	Transfer RNA biogenesis|3016	FSCV Down DEFs	174	120	4	2.26142	1
Exc	Norepinephrine	Brite	Protein families: genetic information processing|9182	Messenger RNA biogenesis|3019	FSCV Down DEFs	174	364	9	1.67636	1
Exc	Norepinephrine	Brite	Protein families: genetic information processing|9182	Transcription machinery|3021	FSCV Down DEFs	174	213	1	0.301415	1
Exc	Norepinephrine	Brite	Protein families: genetic information processing|9182	Mitochondrial biogenesis|3029	FSCV Down DEFs	174	294	3	0.66168	1
Exc	Norepinephrine	Brite	Protein families: genetic information processing|9182	DNA replication proteins|3032	FSCV Down DEFs	174	84	2	1.58583	1
Exc	Norepinephrine	Brite	Protein families: genetic information processing|9182	Chromosome and associated proteins|3036	FSCV Down DEFs	174	899	25	1.99485	1
Exc	Norepinephrine	Brite	Protein families: genetic information processing|9182	Spliceosome|3041	FSCV Down DEFs	174	330	6	1.20611	1
Exc	Norepinephrine	Brite	Protein families: genetic information processing|9182	Proteasome|3051	FSCV Down DEFs	174	55	0	0	1
Exc	Norepinephrine	Brite	Protein families: genetic information processing|9182	Chaperones and folding catalysts|3110	FSCV Down DEFs	174	170	1	0.379574	1
Exc	Norepinephrine	Brite	Protein families: genetic information processing|9182	DNA repair and recombination proteins|3400	FSCV Down DEFs	174	263	5	1.2623	1
Exc	Norepinephrine	Brite	Protein families: genetic information processing|9182	Ubiquitin system|4121	FSCV Down DEFs	174	642	13	1.36543	1
Exc	Norepinephrine	Brite	Protein families: genetic information processing|9182	Membrane trafficking|4131	FSCV Down DEFs	174	1142	12	0.664458	1
Exc	Norepinephrine	Brite	Protein families: signaling and cellular processes|9183	Transporters|2000	FSCV Down DEFs	174	369	5	0.886119	1
Exc	Norepinephrine	Brite	Protein families: signaling and cellular processes|9183	Secretion system|2044	FSCV Down DEFs	174	20	3	11.5982	1
Exc	Norepinephrine	Brite	Protein families: signaling and cellular processes|9183	Nuclear receptors|3310	FSCV Down DEFs	174	28	0	0	1
Exc	Norepinephrine	Brite	Protein families: signaling and cellular processes|9183	G protein-coupled receptors|4030	FSCV Down DEFs	174	99	1	0.658743	1
Exc	Norepinephrine	Brite	Protein families: signaling and cellular processes|9183	GTP-binding proteins|4031	FSCV Down DEFs	174	133	1	0.487586	1
Exc	Norepinephrine	Brite	Protein families: signaling and cellular processes|9183	Ion channels|4040	FSCV Down DEFs	174	180	1	0.358047	1
Exc	Norepinephrine	Brite	Protein families: signaling and cellular processes|9183	Cytokine receptors|4050	FSCV Down DEFs	174	28	0	0	1
Exc	Norepinephrine	Brite	Protein families: signaling and cellular processes|9183	Cytokines and growth factors|4052	FSCV Down DEFs	174	38	0	0	1
Exc	Norepinephrine	Brite	Protein families: signaling and cellular processes|9183	Pattern recognition receptors|4054	FSCV Down DEFs	174	10	0	0	1
Exc	Norepinephrine	Brite	Protein families: signaling and cellular processes|9183	CD molecules|4090	FSCV Down DEFs	174	104	0	0	1
Exc	Norepinephrine	Brite	Protein families: signaling and cellular processes|9183	Lectins|4091	FSCV Down DEFs	174	39	0	0	1
Exc	Norepinephrine	Brite	Protein families: signaling and cellular processes|9183	Exosome|4147	FSCV Down DEFs	174	465	8	1.13984	1
Exc	Norepinephrine	Brite	Protein families: signaling and cellular processes|9183	Cell adhesion molecules|4515	FSCV Down DEFs	174	102	0	0	1
Exc	Norepinephrine	Brite	Protein families: signaling and cellular processes|9183	Cytoskeleton proteins|4812	FSCV Down DEFs	174	336	4	0.774925	1
Exc	Norepinephrine	Brite	Protein families: signaling and cellular processes|9183	Domain-containing proteins not elsewhere classified|4990	FSCV Down DEFs	174	431	6	0.911015	1
Exc	Norepinephrine	Brite	Protein families: signaling and cellular processes|9183	Proteoglycans|535	FSCV Down DEFs	174	24	2	5.94049	1
Exc	Norepinephrine	Brite	Protein families: signaling and cellular processes|9183	Glycosaminoglycan binding proteins|536	FSCV Down DEFs	174	71	0	0	1
Exc	Norepinephrine	Brite	Protein families: signaling and cellular processes|9183	Glycosylphosphatidylinositol (GPI)-anchored proteins|537	FSCV Down DEFs	174	26	1	2.59868	1
Exc	Norepinephrine	Cellular	Transport and catabolism|9141	Autophagy - other|4136	FSCV Down DEFs	174	29	0	0	1
Exc	Norepinephrine	Cellular	Transport and catabolism|9141	Mitophagy - animal|4137	FSCV Down DEFs	174	58	0	0	1
Exc	Norepinephrine	Cellular	Transport and catabolism|9141	Autophagy - animal|4140	FSCV Down DEFs	174	126	1	0.515212	1
Exc	Norepinephrine	Cellular	Transport and catabolism|9141	Lysosome|4142	FSCV Down DEFs	174	99	2	1.33885	1
Exc	Norepinephrine	Cellular	Transport and catabolism|9141	Endocytosis|4144	FSCV Down DEFs	174	202	2	0.643391	1
Exc	Norepinephrine	Cellular	Transport and catabolism|9141	Phagosome|4145	FSCV Down DEFs	174	75	1	0.874248	1
Exc	Norepinephrine	Cellular	Transport and catabolism|9141	Peroxisome|4146	FSCV Down DEFs	174	65	1	1.01174	1
Exc	Norepinephrine	Cellular	Cell motility|9142	Regulation of actin cytoskeleton|4810	FSCV Down DEFs	174	147	3	1.35498	1
Exc	Norepinephrine	Cellular	Cell growth and death|9143	Cell cycle|4110	FSCV Down DEFs	174	73	2	1.83339	1
Exc	Norepinephrine	Cellular	Cell growth and death|9143	Oocyte meiosis|4114	FSCV Down DEFs	174	84	4	3.28934	1
Exc	Norepinephrine	Cellular	Cell growth and death|9143	p53 signaling pathway|4115	FSCV Down DEFs	174	38	1	1.75414	1
Exc	Norepinephrine	Cellular	Cell growth and death|9143	Apoptosis|4210	FSCV Down DEFs	174	91	1	0.717808	1
Exc	Norepinephrine	Cellular	Cell growth and death|9143	Apoptosis - multiple species|4215	FSCV Down DEFs	174	18	0	0	1
Exc	Norepinephrine	Cellular	Cell growth and death|9143	Ferroptosis|4216	FSCV Down DEFs	174	29	1	2.3197	1
Exc	Norepinephrine	Cellular	Cell growth and death|9143	Necroptosis|4217	FSCV Down DEFs	174	81	2	1.6465	1
Exc	Norepinephrine	Cellular	Cell growth and death|9143	Cellular senescence|4218	FSCV Down DEFs	174	97	0	0	1
Exc	Norepinephrine	Cellular	Cellular community - eukaryotes|9144	Focal adhesion|4510	FSCV Down DEFs	174	134	2	0.980798	1
Exc	Norepinephrine	Cellular	Cellular community - eukaryotes|9144	Adherens junction|4520	FSCV Down DEFs	174	55	1	1.20015	1
Exc	Norepinephrine	Cellular	Cellular community - eukaryotes|9144	Tight junction|4530	FSCV Down DEFs	174	111	4	2.45369	1
Exc	Norepinephrine	Cellular	Cellular community - eukaryotes|9144	Gap junction|4540	FSCV Down DEFs	174	66	1	0.996087	1
Exc	Norepinephrine	Cellular	Cellular community - eukaryotes|9144	Signaling pathways regulating pluripotency of stem cells|4550	FSCV Down DEFs	174	78	1	0.839964	1
Exc	Norepinephrine	Environmental	Membrane transport|9131	ABC transporters|2010	FSCV Down DEFs	174	29	0	0	1
Exc	Norepinephrine	Environmental	Signal transduction|9132	MAPK signaling pathway|4010	FSCV Down DEFs	174	186	0	0	1
Exc	Norepinephrine	Environmental	Signal transduction|9132	ErbB signaling pathway|4012	FSCV Down DEFs	174	75	0	0	1
Exc	Norepinephrine	Environmental	Signal transduction|9132	Ras signaling pathway|4014	FSCV Down DEFs	174	150	3	1.32697	1
Exc	Norepinephrine	Environmental	Signal transduction|9132	Rap1 signaling pathway|4015	FSCV Down DEFs	174	136	2	0.965987	1
Exc	Norepinephrine	Environmental	Signal transduction|9132	Calcium signaling pathway|4020	FSCV Down DEFs	174	133	0	0	1
Exc	Norepinephrine	Environmental	Signal transduction|9132	cGMP-PKG signaling pathway|4022	FSCV Down DEFs	174	102	1	0.639006	1
Exc	Norepinephrine	Environmental	Signal transduction|9132	cAMP signaling pathway|4024	FSCV Down DEFs	174	129	2	1.01987	1
Exc	Norepinephrine	Environmental	Signal transduction|9132	NF-kappa B signaling pathway|4064	FSCV Down DEFs	174	48	0	0	1
Exc	Norepinephrine	Environmental	Signal transduction|9132	HIF-1 signaling pathway|4066	FSCV Down DEFs	174	74	1	0.886302	1
Exc	Norepinephrine	Environmental	Signal transduction|9132	FoxO signaling pathway|4068	FSCV Down DEFs	174	87	0	0	1
Exc	Norepinephrine	Environmental	Signal transduction|9132	Phosphatidylinositol signaling system|4070	FSCV Down DEFs	174	82	2	1.62577	1
Exc	Norepinephrine	Environmental	Signal transduction|9132	Sphingolipid signaling pathway|4071	FSCV Down DEFs	174	91	1	0.717808	1
Exc	Norepinephrine	Environmental	Signal transduction|9132	Phospholipase D signaling pathway|4072	FSCV Down DEFs	174	105	1	0.620407	1
Exc	Norepinephrine	Environmental	Signal transduction|9132	mTOR signaling pathway|4150	FSCV Down DEFs	174	114	1	0.570536	1
Exc	Norepinephrine	Environmental	Signal transduction|9132	PI3K-Akt signaling pathway|4151	FSCV Down DEFs	174	181	0	0	1
Exc	Norepinephrine	Environmental	Signal transduction|9132	AMPK signaling pathway|4152	FSCV Down DEFs	174	93	1	0.702079	1
Exc	Norepinephrine	Environmental	Signal transduction|9132	Wnt signaling pathway|4310	FSCV Down DEFs	174	96	2	1.38192	1
Exc	Norepinephrine	Environmental	Signal transduction|9132	Notch signaling pathway|4330	FSCV Down DEFs	174	40	1	1.66389	1
Exc	Norepinephrine	Environmental	Signal transduction|9132	Hedgehog signaling pathway|4340	FSCV Down DEFs	174	42	0	0	1
Exc	Norepinephrine	Environmental	Signal transduction|9132	TGF-beta signaling pathway|4350	FSCV Down DEFs	174	52	1	1.27108	1
Exc	Norepinephrine	Environmental	Signal transduction|9132	VEGF signaling pathway|4370	FSCV Down DEFs	174	44	0	0	1
Exc	Norepinephrine	Environmental	Signal transduction|9132	Apelin signaling pathway|4371	FSCV Down DEFs	174	92	0	0	1
Exc	Norepinephrine	Environmental	Signal transduction|9132	Hippo signaling pathway|4390	FSCV Down DEFs	174	96	0	0	1
Exc	Norepinephrine	Environmental	Signal transduction|9132	Hippo signaling pathway - multiple species|4392	FSCV Down DEFs	174	19	0	0	1
Exc	Norepinephrine	Environmental	Signal transduction|9132	JAK-STAT signaling pathway|4630	FSCV Down DEFs	174	69	0	0	1
Exc	Norepinephrine	Environmental	Signal transduction|9132	TNF signaling pathway|4668	FSCV Down DEFs	174	60	0	0	1
Exc	Norepinephrine	Environmental	Signaling molecules and interaction|9133	Cytokine-cytokine receptor interaction|4060	FSCV Down DEFs	174	45	0	0	1
Exc	Norepinephrine	Environmental	Signaling molecules and interaction|9133	Neuroactive ligand-receptor interaction|4080	FSCV Down DEFs	174	101	0	0	1
Exc	Norepinephrine	Environmental	Signaling molecules and interaction|9133	ECM-receptor interaction|4512	FSCV Down DEFs	174	36	0	0	1
Exc	Norepinephrine	Environmental	Signaling molecules and interaction|9133	Cell adhesion molecules|4514	FSCV Down DEFs	174	57	0	0	1
Exc	Norepinephrine	Genetic	Transcription|9121	RNA polymerase|3020	FSCV Down DEFs	174	23	0	0	1
Exc	Norepinephrine	Genetic	Transcription|9121	Basal transcription factors|3022	FSCV Down DEFs	174	38	0	0	1
Exc	Norepinephrine	Genetic	Transcription|9121	Spliceosome|3040	FSCV Down DEFs	174	111	3	1.81232	1
Exc	Norepinephrine	Genetic	Translation|9122	Ribosome biogenesis in eukaryotes|3008	FSCV Down DEFs	174	58	1	1.13669	1
Exc	Norepinephrine	Genetic	Translation|9122	Ribosome|3010	FSCV Down DEFs	174	60	2	2.24672	1
Exc	Norepinephrine	Genetic	Translation|9122	Nucleocytoplasmic transport|3013	FSCV Down DEFs	174	94	2	1.41221	1
Exc	Norepinephrine	Genetic	Translation|9122	mRNA surveillance pathway|3015	FSCV Down DEFs	174	78	0	0	1
Exc	Norepinephrine	Genetic	Translation|9122	Aminoacyl-tRNA biosynthesis|970	FSCV Down DEFs	174	22	0	0	1
Exc	Norepinephrine	Genetic	Folding, sorting and degradation|9123	RNA degradation|3018	FSCV Down DEFs	174	67	3	3.07014	1
Exc	Norepinephrine	Genetic	Folding, sorting and degradation|9123	Proteasome|3050	FSCV Down DEFs	174	37	0	0	1
Exc	Norepinephrine	Genetic	Folding, sorting and degradation|9123	Protein export|3060	FSCV Down DEFs	174	22	3	10.3797	1
Exc	Norepinephrine	Genetic	Folding, sorting and degradation|9123	Ubiquitin mediated proteolysis|4120	FSCV Down DEFs	174	122	3	1.64327	1
Exc	Norepinephrine	Genetic	Folding, sorting and degradation|9123	SNARE interactions in vesicular transport|4130	FSCV Down DEFs	174	28	0	0	1
Exc	Norepinephrine	Genetic	Folding, sorting and degradation|9123	Protein processing in endoplasmic reticulum|4141	FSCV Down DEFs	174	144	2	0.910914	1
Exc	Norepinephrine	Genetic	Replication and repair|9124	DNA replication|3030	FSCV Down DEFs	174	23	0	0	1
Exc	Norepinephrine	Genetic	Replication and repair|9124	Base excision repair|3410	FSCV Down DEFs	174	26	1	2.59868	1
Exc	Norepinephrine	Genetic	Replication and repair|9124	Nucleotide excision repair|3420	FSCV Down DEFs	174	38	0	0	1
Exc	Norepinephrine	Genetic	Replication and repair|9124	Mismatch repair|3430	FSCV Down DEFs	174	18	0	0	1
Exc	Norepinephrine	Genetic	Replication and repair|9124	Homologous recombination|3440	FSCV Down DEFs	174	33	0	0	1
Exc	Norepinephrine	Genetic	Replication and repair|9124	Non-homologous end-joining|3450	FSCV Down DEFs	174	11	0	0	1
Exc	Norepinephrine	Genetic	Replication and repair|9124	Fanconi anemia pathway|3460	FSCV Down DEFs	174	37	0	0	1
Exc	Norepinephrine	Metabolism	Carbohydrate metabolism|9101	Glycolysis / Gluconeogenesis|10	FSCV Down DEFs	174	32	1	2.09471	1
Exc	Norepinephrine	Metabolism	Carbohydrate metabolism|9101	Citrate cycle (TCA cycle)|20	FSCV Down DEFs	174	28	1	2.40571	1
Exc	Norepinephrine	Metabolism	Carbohydrate metabolism|9101	Pentose phosphate pathway|30	FSCV Down DEFs	174	21	0	0	1
Exc	Norepinephrine	Metabolism	Carbohydrate metabolism|9101	Pentose and glucuronate interconversions|40	FSCV Down DEFs	174	10	0	0	1
Exc	Norepinephrine	Metabolism	Carbohydrate metabolism|9101	Starch and sucrose metabolism|500	FSCV Down DEFs	174	15	0	0	1
Exc	Norepinephrine	Metabolism	Carbohydrate metabolism|9101	Fructose and mannose metabolism|51	FSCV Down DEFs	174	21	0	0	1
Exc	Norepinephrine	Metabolism	Carbohydrate metabolism|9101	Galactose metabolism|52	FSCV Down DEFs	174	15	0	0	1
Exc	Norepinephrine	Metabolism	Carbohydrate metabolism|9101	Amino sugar and nucleotide sugar metabolism|520	FSCV Down DEFs	174	37	0	0	1
Exc	Norepinephrine	Metabolism	Carbohydrate metabolism|9101	Inositol phosphate metabolism|562	FSCV Down DEFs	174	61	2	2.2086	1
Exc	Norepinephrine	Metabolism	Carbohydrate metabolism|9101	Pyruvate metabolism|620	FSCV Down DEFs	174	31	1	2.16475	1
Exc	Norepinephrine	Metabolism	Carbohydrate metabolism|9101	Glyoxylate and dicarboxylate metabolism|630	FSCV Down DEFs	174	24	1	2.82511	1
Exc	Norepinephrine	Metabolism	Carbohydrate metabolism|9101	Propanoate metabolism|640	FSCV Down DEFs	174	28	1	2.40571	1
Exc	Norepinephrine	Metabolism	Carbohydrate metabolism|9101	Butanoate metabolism|650	FSCV Down DEFs	174	17	0	0	1
Exc	Norepinephrine	Metabolism	Energy metabolism|9102	Oxidative phosphorylation|190	FSCV Down DEFs	174	95	0	0	1
Exc	Norepinephrine	Metabolism	Lipid metabolism|9103	Steroid biosynthesis|100	FSCV Down DEFs	174	14	1	5.00174	1
Exc	Norepinephrine	Metabolism	Lipid metabolism|9103	Biosynthesis of unsaturated fatty acids|1040	FSCV Down DEFs	174	20	0	0	1
Exc	Norepinephrine	Metabolism	Lipid metabolism|9103	Steroid hormone biosynthesis|140	FSCV Down DEFs	174	11	1	6.50339	1
Exc	Norepinephrine	Metabolism	Lipid metabolism|9103	Glycerolipid metabolism|561	FSCV Down DEFs	174	38	0	0	1
Exc	Norepinephrine	Metabolism	Lipid metabolism|9103	Glycerophospholipid metabolism|564	FSCV Down DEFs	174	68	1	0.966184	1
Exc	Norepinephrine	Metabolism	Lipid metabolism|9103	Ether lipid metabolism|565	FSCV Down DEFs	174	29	0	0	1
Exc	Norepinephrine	Metabolism	Lipid metabolism|9103	Arachidonic acid metabolism|590	FSCV Down DEFs	174	16	0	0	1
Exc	Norepinephrine	Metabolism	Lipid metabolism|9103	alpha-Linolenic acid metabolism|592	FSCV Down DEFs	174	11	0	0	1
Exc	Norepinephrine	Metabolism	Lipid metabolism|9103	Sphingolipid metabolism|600	FSCV Down DEFs	174	35	0	0	1
Exc	Norepinephrine	Metabolism	Lipid metabolism|9103	Fatty acid biosynthesis|61	FSCV Down DEFs	174	12	1	5.91193	1
Exc	Norepinephrine	Metabolism	Lipid metabolism|9103	Fatty acid elongation|62	FSCV Down DEFs	174	18	0	0	1
Exc	Norepinephrine	Metabolism	Lipid metabolism|9103	Fatty acid degradation|71	FSCV Down DEFs	174	30	1	2.23948	1
Exc	Norepinephrine	Metabolism	Nucleotide metabolism|9104	Purine metabolism|230	FSCV Down DEFs	174	88	0	0	1
Exc	Norepinephrine	Metabolism	Nucleotide metabolism|9104	Pyrimidine metabolism|240	FSCV Down DEFs	174	35	1	1.90942	1
Exc	Norepinephrine	Metabolism	Amino acid metabolism|9105	Arginine biosynthesis|220	FSCV Down DEFs	174	13	0	0	1
Exc	Norepinephrine	Metabolism	Amino acid metabolism|9105	Alanine, aspartate and glutamate metabolism|250	FSCV Down DEFs	174	26	0	0	1
Exc	Norepinephrine	Metabolism	Amino acid metabolism|9105	Glycine, serine and threonine metabolism|260	FSCV Down DEFs	174	20	1	3.42095	1
Exc	Norepinephrine	Metabolism	Amino acid metabolism|9105	Cysteine and methionine metabolism|270	FSCV Down DEFs	174	32	0	0	1
Exc	Norepinephrine	Metabolism	Amino acid metabolism|9105	Valine, leucine and isoleucine degradation|280	FSCV Down DEFs	174	40	1	1.66389	1
Exc	Norepinephrine	Metabolism	Amino acid metabolism|9105	Lysine degradation|310	FSCV Down DEFs	174	53	1	1.24652	1
Exc	Norepinephrine	Metabolism	Amino acid metabolism|9105	Arginine and proline metabolism|330	FSCV Down DEFs	174	34	0	0	1
Exc	Norepinephrine	Metabolism	Amino acid metabolism|9105	Histidine metabolism|340	FSCV Down DEFs	174	12	0	0	1
Exc	Norepinephrine	Metabolism	Amino acid metabolism|9105	Tryptophan metabolism|380	FSCV Down DEFs	174	22	1	3.09463	1
Exc	Norepinephrine	Metabolism	Metabolism of other amino acids|9106	beta-Alanine metabolism|410	FSCV Down DEFs	174	22	0	0	1
Exc	Norepinephrine	Metabolism	Metabolism of other amino acids|9106	Selenocompound metabolism|450	FSCV Down DEFs	174	12	0	0	1
Exc	Norepinephrine	Metabolism	Metabolism of other amino acids|9106	Glutathione metabolism|480	FSCV Down DEFs	174	30	1	2.23948	1
Exc	Norepinephrine	Metabolism	Glycan biosynthesis and metabolism|9107	N-Glycan biosynthesis|510	FSCV Down DEFs	174	43	1	1.54463	1
Exc	Norepinephrine	Metabolism	Glycan biosynthesis and metabolism|9107	Other glycan degradation|511	FSCV Down DEFs	174	15	0	0	1
Exc	Norepinephrine	Metabolism	Glycan biosynthesis and metabolism|9107	Mucin type O-glycan biosynthesis|512	FSCV Down DEFs	174	24	1	2.82511	1
Exc	Norepinephrine	Metabolism	Glycan biosynthesis and metabolism|9107	Various types of N-glycan biosynthesis|513	FSCV Down DEFs	174	36	0	0	1
Exc	Norepinephrine	Metabolism	Glycan biosynthesis and metabolism|9107	Other types of O-glycan biosynthesis|514	FSCV Down DEFs	174	39	1	1.70783	1
Exc	Norepinephrine	Metabolism	Glycan biosynthesis and metabolism|9107	Mannose type O-glycan biosynthesis|515	FSCV Down DEFs	174	20	1	3.42095	1
Exc	Norepinephrine	Metabolism	Glycan biosynthesis and metabolism|9107	Glycosaminoglycan degradation|531	FSCV Down DEFs	174	12	1	5.91193	1
Exc	Norepinephrine	Metabolism	Glycan biosynthesis and metabolism|9107	Glycosaminoglycan biosynthesis - chondroitin sulfate / dermatan sulfate|532	FSCV Down DEFs	174	14	0	0	1
Exc	Norepinephrine	Metabolism	Glycan biosynthesis and metabolism|9107	Glycosaminoglycan biosynthesis - keratan sulfate|533	FSCV Down DEFs	174	10	0	0	1
Exc	Norepinephrine	Metabolism	Glycan biosynthesis and metabolism|9107	Glycosaminoglycan biosynthesis - heparan sulfate / heparin|534	FSCV Down DEFs	174	19	0	0	1
Exc	Norepinephrine	Metabolism	Glycan biosynthesis and metabolism|9107	Glycosylphosphatidylinositol (GPI)-anchor biosynthesis|563	FSCV Down DEFs	174	20	0	0	1
Exc	Norepinephrine	Metabolism	Glycan biosynthesis and metabolism|9107	Glycosphingolipid biosynthesis - lacto and neolacto series|601	FSCV Down DEFs	174	14	0	0	1
Exc	Norepinephrine	Metabolism	Glycan biosynthesis and metabolism|9107	Glycosphingolipid biosynthesis - ganglio series|604	FSCV Down DEFs	174	14	0	0	1
Exc	Norepinephrine	Metabolism	Metabolism of cofactors and vitamins|9108	One carbon pool by folate|670	FSCV Down DEFs	174	14	0	0	1
Exc	Norepinephrine	Metabolism	Metabolism of cofactors and vitamins|9108	Thiamine metabolism|730	FSCV Down DEFs	174	10	1	7.2248	1
Exc	Norepinephrine	Metabolism	Metabolism of cofactors and vitamins|9108	Nicotinate and nicotinamide metabolism|760	FSCV Down DEFs	174	21	0	0	1
Exc	Norepinephrine	Metabolism	Metabolism of cofactors and vitamins|9108	Pantothenate and CoA biosynthesis|770	FSCV Down DEFs	174	14	0	0	1
Exc	Norepinephrine	Metabolism	Metabolism of cofactors and vitamins|9108	Folate biosynthesis|790	FSCV Down DEFs	174	11	0	0	1
Exc	Norepinephrine	Metabolism	Metabolism of cofactors and vitamins|9108	Retinol metabolism|830	FSCV Down DEFs	174	10	1	7.2248	1
Exc	Norepinephrine	Metabolism	Metabolism of cofactors and vitamins|9108	Porphyrin and chlorophyll metabolism|860	FSCV Down DEFs	174	16	1	4.33434	1
Exc	Norepinephrine	Metabolism	Metabolism of terpenoids and polyketides|9109	Terpenoid backbone biosynthesis|900	FSCV Down DEFs	174	18	0	0	1
Exc	Norepinephrine	Metabolism	Xenobiotics biodegradation and metabolism|9111	Metabolism of xenobiotics by cytochrome P450|980	FSCV Down DEFs	174	17	0	0	1
Exc	Norepinephrine	Metabolism	Xenobiotics biodegradation and metabolism|9111	Drug metabolism - cytochrome P450|982	FSCV Down DEFs	174	14	0	0	1
Exc	Norepinephrine	Metabolism	Xenobiotics biodegradation and metabolism|9111	Drug metabolism - other enzymes|983	FSCV Down DEFs	174	38	1	1.75414	1
Exc	Norepinephrine	Not	Unclassified: metabolism|9191	Enzymes with EC numbers|99980	FSCV Down DEFs	174	126	1	0.515212	1
Exc	Norepinephrine	Not	Unclassified: metabolism|9191	Lipid metabolism|99983	FSCV Down DEFs	174	11	1	6.50339	1
Exc	Norepinephrine	Not	Unclassified: genetic information processing|9192	Transcription|99973	FSCV Down DEFs	174	20	1	3.42095	1
Exc	Norepinephrine	Not	Unclassified: signaling and cellular processes|9193	Structural proteins|99992	FSCV Down DEFs	174	19	0	0	1
Exc	Norepinephrine	Not	Unclassified: signaling and cellular processes|9193	Signaling proteins|99995	FSCV Down DEFs	174	76	0	0	1
Exc	Norepinephrine	Organismal	Aging|9149	Longevity regulating pathway|4211	FSCV Down DEFs	174	72	1	0.911429	1
Exc	Norepinephrine	Organismal	Aging|9149	Longevity regulating pathway - multiple species|4213	FSCV Down DEFs	174	47	0	0	1
Exc	Norepinephrine	Organismal	Immune system|9151	Chemokine signaling pathway|4062	FSCV Down DEFs	174	103	2	1.28537	1
Exc	Norepinephrine	Organismal	Immune system|9151	Complement and coagulation cascades|4610	FSCV Down DEFs	174	15	0	0	1
Exc	Norepinephrine	Organismal	Immune system|9151	Platelet activation|4611	FSCV Down DEFs	174	79	3	2.58268	1
Exc	Norepinephrine	Organismal	Immune system|9151	Antigen processing and presentation|4612	FSCV Down DEFs	174	22	0	0	1
Exc	Norepinephrine	Organismal	Immune system|9151	Neutrophil extracellular trap formation|4613	FSCV Down DEFs	174	58	1	1.13669	1
Exc	Norepinephrine	Organismal	Immune system|9151	Toll-like receptor signaling pathway|4620	FSCV Down DEFs	174	50	0	0	1
Exc	Norepinephrine	Organismal	Immune system|9151	NOD-like receptor signaling pathway|4621	FSCV Down DEFs	174	96	1	0.679727	1
Exc	Norepinephrine	Organismal	Immune system|9151	RIG-I-like receptor signaling pathway|4622	FSCV Down DEFs	174	37	0	0	1
Exc	Norepinephrine	Organismal	Immune system|9151	Cytosolic DNA-sensing pathway|4623	FSCV Down DEFs	174	27	0	0	1
Exc	Norepinephrine	Organismal	Immune system|9151	C-type lectin receptor signaling pathway|4625	FSCV Down DEFs	174	61	1	1.07955	1
Exc	Norepinephrine	Organismal	Immune system|9151	Hematopoietic cell lineage|4640	FSCV Down DEFs	174	14	0	0	1
Exc	Norepinephrine	Organismal	Immune system|9151	Natural killer cell mediated cytotoxicity|4650	FSCV Down DEFs	174	47	0	0	1
Exc	Norepinephrine	Organismal	Immune system|9151	IL-17 signaling pathway|4657	FSCV Down DEFs	174	39	0	0	1
Exc	Norepinephrine	Organismal	Immune system|9151	Th1 and Th2 cell differentiation|4658	FSCV Down DEFs	174	46	0	0	1
Exc	Norepinephrine	Organismal	Immune system|9151	Th17 cell differentiation|4659	FSCV Down DEFs	174	54	0	0	1
Exc	Norepinephrine	Organismal	Immune system|9151	T cell receptor signaling pathway|4660	FSCV Down DEFs	174	65	1	1.01174	1
Exc	Norepinephrine	Organismal	Immune system|9151	B cell receptor signaling pathway|4662	FSCV Down DEFs	174	44	0	0	1
Exc	Norepinephrine	Organismal	Immune system|9151	Fc epsilon RI signaling pathway|4664	FSCV Down DEFs	174	44	0	0	1
Exc	Norepinephrine	Organismal	Immune system|9151	Fc gamma R-mediated phagocytosis|4666	FSCV Down DEFs	174	73	1	0.898691	1
Exc	Norepinephrine	Organismal	Immune system|9151	Leukocyte transendothelial migration|4670	FSCV Down DEFs	174	62	2	2.17153	1
Exc	Norepinephrine	Organismal	Endocrine system|9152	PPAR signaling pathway|3320	FSCV Down DEFs	174	36	1	1.85475	1
Exc	Norepinephrine	Organismal	Endocrine system|9152	Insulin signaling pathway|4910	FSCV Down DEFs	174	102	0	0	1
Exc	Norepinephrine	Organismal	Endocrine system|9152	Insulin secretion|4911	FSCV Down DEFs	174	56	0	0	1
Exc	Norepinephrine	Organismal	Endocrine system|9152	GnRH signaling pathway|4912	FSCV Down DEFs	174	68	0	0	1
Exc	Norepinephrine	Organismal	Endocrine system|9152	Ovarian steroidogenesis|4913	FSCV Down DEFs	174	19	0	0	1
Exc	Norepinephrine	Organismal	Endocrine system|9152	Progesterone-mediated oocyte maturation|4914	FSCV Down DEFs	174	67	1	0.980909	1
Exc	Norepinephrine	Organismal	Endocrine system|9152	Estrogen signaling pathway|4915	FSCV Down DEFs	174	81	0	0	1
Exc	Norepinephrine	Organismal	Endocrine system|9152	Melanogenesis|4916	FSCV Down DEFs	174	58	0	0	1
Exc	Norepinephrine	Organismal	Endocrine system|9152	Prolactin signaling pathway|4917	FSCV Down DEFs	174	49	0	0	1
Exc	Norepinephrine	Organismal	Endocrine system|9152	Thyroid hormone synthesis|4918	FSCV Down DEFs	174	40	0	0	1
Exc	Norepinephrine	Organismal	Endocrine system|9152	Thyroid hormone signaling pathway|4919	FSCV Down DEFs	174	88	0	0	1
Exc	Norepinephrine	Organismal	Endocrine system|9152	Adipocytokine signaling pathway|4920	FSCV Down DEFs	174	44	2	3.10681	1
Exc	Norepinephrine	Organismal	Endocrine system|9152	Oxytocin signaling pathway|4921	FSCV Down DEFs	174	110	2	1.20131	1
Exc	Norepinephrine	Organismal	Endocrine system|9152	Glucagon signaling pathway|4922	FSCV Down DEFs	174	68	0	0	1
Exc	Norepinephrine	Organismal	Endocrine system|9152	Regulation of lipolysis in adipocytes|4923	FSCV Down DEFs	174	37	0	0	1
Exc	Norepinephrine	Organismal	Endocrine system|9152	Renin secretion|4924	FSCV Down DEFs	174	41	1	1.62215	1
Exc	Norepinephrine	Organismal	Endocrine system|9152	Aldosterone synthesis and secretion|4925	FSCV Down DEFs	174	65	0	0	1
Exc	Norepinephrine	Organismal	Endocrine system|9152	Relaxin signaling pathway|4926	FSCV Down DEFs	174	85	0	0	1
Exc	Norepinephrine	Organismal	Endocrine system|9152	Cortisol synthesis and secretion|4927	FSCV Down DEFs	174	39	0	0	1
Exc	Norepinephrine	Organismal	Endocrine system|9152	Parathyroid hormone synthesis, secretion and action|4928	FSCV Down DEFs	174	66	1	0.996087	1
Exc	Norepinephrine	Organismal	Endocrine system|9152	GnRH secretion|4929	FSCV Down DEFs	174	47	0	0	1
Exc	Norepinephrine	Organismal	Endocrine system|9152	Growth hormone synthesis, secretion and action|4935	FSCV Down DEFs	174	85	0	0	1
Exc	Norepinephrine	Organismal	Circulatory system|9153	Cardiac muscle contraction|4260	FSCV Down DEFs	174	49	0	0	1
Exc	Norepinephrine	Organismal	Circulatory system|9153	Adrenergic signaling in cardiomyocytes|4261	FSCV Down DEFs	174	105	0	0	1
Exc	Norepinephrine	Organismal	Circulatory system|9153	Vascular smooth muscle contraction|4270	FSCV Down DEFs	174	77	1	0.851091	1
Exc	Norepinephrine	Organismal	Digestive system|9154	Salivary secretion|4970	FSCV Down DEFs	174	50	0	0	1
Exc	Norepinephrine	Organismal	Digestive system|9154	Gastric acid secretion|4971	FSCV Down DEFs	174	48	2	2.83572	1
Exc	Norepinephrine	Organismal	Digestive system|9154	Pancreatic secretion|4972	FSCV Down DEFs	174	49	2	2.77516	1
Exc	Norepinephrine	Organismal	Digestive system|9154	Carbohydrate digestion and absorption|4973	FSCV Down DEFs	174	21	0	0	1
Exc	Norepinephrine	Organismal	Digestive system|9154	Protein digestion and absorption|4974	FSCV Down DEFs	174	46	0	0	1
Exc	Norepinephrine	Organismal	Digestive system|9154	Fat digestion and absorption|4975	FSCV Down DEFs	174	14	0	0	1
Exc	Norepinephrine	Organismal	Digestive system|9154	Bile secretion|4976	FSCV Down DEFs	174	37	1	1.80296	1
Exc	Norepinephrine	Organismal	Digestive system|9154	Vitamin digestion and absorption|4977	FSCV Down DEFs	174	11	0	0	1
Exc	Norepinephrine	Organismal	Digestive system|9154	Mineral absorption|4978	FSCV Down DEFs	174	25	0	0	1
Exc	Norepinephrine	Organismal	Digestive system|9154	Cholesterol metabolism|4979	FSCV Down DEFs	174	23	0	0	1
Exc	Norepinephrine	Organismal	Excretory system|9155	Aldosterone-regulated sodium reabsorption|4960	FSCV Down DEFs	174	23	0	0	1
Exc	Norepinephrine	Organismal	Excretory system|9155	Endocrine and other factor-regulated calcium reabsorption|4961	FSCV Down DEFs	174	37	0	0	1
Exc	Norepinephrine	Organismal	Excretory system|9155	Vasopressin-regulated water reabsorption|4962	FSCV Down DEFs	174	34	0	0	1
Exc	Norepinephrine	Organismal	Excretory system|9155	Proximal tubule bicarbonate reclamation|4964	FSCV Down DEFs	174	14	1	5.00174	1
Exc	Norepinephrine	Organismal	Excretory system|9155	Collecting duct acid secretion|4966	FSCV Down DEFs	174	16	1	4.33434	1
Exc	Norepinephrine	Organismal	Nervous system|9156	Long-term potentiation|4720	FSCV Down DEFs	174	56	0	0	1
Exc	Norepinephrine	Organismal	Nervous system|9156	Synaptic vesicle cycle|4721	FSCV Down DEFs	174	57	1	1.15708	1
Exc	Norepinephrine	Organismal	Nervous system|9156	Neurotrophin signaling pathway|4722	FSCV Down DEFs	174	102	2	1.29834	1
Exc	Norepinephrine	Organismal	Nervous system|9156	Retrograde endocannabinoid signaling|4723	FSCV Down DEFs	174	110	0	0	1
Exc	Norepinephrine	Organismal	Nervous system|9156	Glutamatergic synapse|4724	FSCV Down DEFs	174	88	1	0.742758	1
Exc	Norepinephrine	Organismal	Nervous system|9156	Cholinergic synapse|4725	FSCV Down DEFs	174	80	1	0.818554	1
Exc	Norepinephrine	Organismal	Nervous system|9156	Serotonergic synapse|4726	FSCV Down DEFs	174	61	0	0	1
Exc	Norepinephrine	Organismal	Nervous system|9156	GABAergic synapse|4727	FSCV Down DEFs	174	64	0	0	1
Exc	Norepinephrine	Organismal	Nervous system|9156	Dopaminergic synapse|4728	FSCV Down DEFs	174	102	0	0	1
Exc	Norepinephrine	Organismal	Nervous system|9156	Long-term depression|4730	FSCV Down DEFs	174	48	0	0	1
Exc	Norepinephrine	Organismal	Sensory system|9157	Olfactory transduction|4740	FSCV Down DEFs	174	30	0	0	1
Exc	Norepinephrine	Organismal	Sensory system|9157	Taste transduction|4742	FSCV Down DEFs	174	30	0	0	1
Exc	Norepinephrine	Organismal	Sensory system|9157	Inflammatory mediator regulation of TRP channels|4750	FSCV Down DEFs	174	63	0	0	1
Exc	Norepinephrine	Organismal	Development and regeneration|9158	Axon guidance|4360	FSCV Down DEFs	174	142	1	0.456095	1
Exc	Norepinephrine	Organismal	Development and regeneration|9158	Osteoclast differentiation|4380	FSCV Down DEFs	174	66	0	0	1
Exc	Norepinephrine	Organismal	Environmental adaptation|9159	Circadian rhythm|4710	FSCV Down DEFs	174	28	0	0	1
Exc	Norepinephrine	Organismal	Environmental adaptation|9159	Circadian entrainment|4713	FSCV Down DEFs	174	76	0	0	1
Exc	Norepinephrine	Organismal	Environmental adaptation|9159	Thermogenesis|4714	FSCV Down DEFs	174	174	1	0.370665	1
Exc	Norepinephrine	Brite	Protein families: metabolism|9181	Protein kinases|1001	NA	322	381	5	0.45064	1
Exc	Norepinephrine	Brite	Protein families: metabolism|9181	Peptidases and inhibitors|1002	NA	322	341	5	0.506153	1
Exc	Norepinephrine	Brite	Protein families: metabolism|9181	Glycosyltransferases|1003	NA	322	150	6	1.44691	1
Exc	Norepinephrine	Brite	Protein families: metabolism|9181	Lipid biosynthesis proteins|1004	NA	322	51	1	0.689612	1
Exc	Norepinephrine	Brite	Protein families: metabolism|9181	Prenyltransferases|1006	NA	322	14	0	0	1
Exc	Norepinephrine	Brite	Protein families: metabolism|9181	Amino acid related enzymes|1007	NA	322	32	0	0	1
Exc	Norepinephrine	Brite	Protein families: metabolism|9181	Protein phosphatases and associated proteins|1009	NA	322	350	4	0.391631	1
Exc	Norepinephrine	Brite	Protein families: metabolism|9181	Cytochrome P450|199	NA	322	13	1	2.8827	1
Exc	Norepinephrine	Brite	Protein families: genetic information processing|9182	Transcription factors|3000	NA	322	699	23	1.18819	1
Exc	Norepinephrine	Brite	Protein families: genetic information processing|9182	Ribosome biogenesis|3009	NA	322	189	8	1.53941	1
Exc	Norepinephrine	Brite	Protein families: genetic information processing|9182	Ribosome|3011	NA	322	84	2	0.84117	1
Exc	Norepinephrine	Brite	Protein families: genetic information processing|9182	Translation factors|3012	NA	322	82	3	1.31408	1
Exc	Norepinephrine	Brite	Protein families: genetic information processing|9182	Transfer RNA biogenesis|3016	NA	322	120	5	1.50903	1
Exc	Norepinephrine	Brite	Protein families: genetic information processing|9182	Messenger RNA biogenesis|3019	NA	322	364	12	1.18392	1
Exc	Norepinephrine	Brite	Protein families: genetic information processing|9182	Transcription machinery|3021	NA	322	213	5	0.827328	1
Exc	Norepinephrine	Brite	Protein families: genetic information processing|9182	Mitochondrial biogenesis|3029	NA	322	294	4	0.469682	1
Exc	Norepinephrine	Brite	Protein families: genetic information processing|9182	DNA replication proteins|3032	NA	322	84	3	1.2814	1
Exc	Norepinephrine	Brite	Protein families: genetic information processing|9182	Chromosome and associated proteins|3036	NA	322	899	36	1.49569	1
Exc	Norepinephrine	Brite	Protein families: genetic information processing|9182	Spliceosome|3041	NA	322	330	12	1.31463	1
Exc	Norepinephrine	Brite	Protein families: genetic information processing|9182	Proteasome|3051	NA	322	55	0	0	1
Exc	Norepinephrine	Brite	Protein families: genetic information processing|9182	Chaperones and folding catalysts|3110	NA	322	170	2	0.407388	1
Exc	Norepinephrine	Brite	Protein families: genetic information processing|9182	DNA repair and recombination proteins|3400	NA	322	263	6	0.80243	1
Exc	Norepinephrine	Brite	Protein families: genetic information processing|9182	Ubiquitin system|4121	NA	322	642	19	1.05636	1
Exc	Norepinephrine	Brite	Protein families: genetic information processing|9182	Membrane trafficking|4131	NA	322	1142	25	0.753674	1
Exc	Norepinephrine	Brite	Protein families: signaling and cellular processes|9183	Transporters|2000	NA	322	369	11	1.06309	1
Exc	Norepinephrine	Brite	Protein families: signaling and cellular processes|9183	Secretion system|2044	NA	322	20	3	6.13864	1
Exc	Norepinephrine	Brite	Protein families: signaling and cellular processes|9183	Nuclear receptors|3310	NA	322	28	0	0	1
Exc	Norepinephrine	Brite	Protein families: signaling and cellular processes|9183	G protein-coupled receptors|4030	NA	322	99	4	1.45943	1
Exc	Norepinephrine	Brite	Protein families: signaling and cellular processes|9183	GTP-binding proteins|4031	NA	322	133	2	0.524208	1
Exc	Norepinephrine	Brite	Protein families: signaling and cellular processes|9183	Ion channels|4040	NA	322	180	4	0.782031	1
Exc	Norepinephrine	Brite	Protein families: signaling and cellular processes|9183	Cytokine receptors|4050	NA	322	28	0	0	1
Exc	Norepinephrine	Brite	Protein families: signaling and cellular processes|9183	Cytokines and growth factors|4052	NA	322	38	0	0	1
Exc	Norepinephrine	Brite	Protein families: signaling and cellular processes|9183	Pattern recognition receptors|4054	NA	322	10	0	0	1
Exc	Norepinephrine	Brite	Protein families: signaling and cellular processes|9183	CD molecules|4090	NA	322	104	1	0.333172	1
Exc	Norepinephrine	Brite	Protein families: signaling and cellular processes|9183	Lectins|4091	NA	322	39	0	0	1
Exc	Norepinephrine	Brite	Protein families: signaling and cellular processes|9183	Exosome|4147	NA	322	465	12	0.911349	1
Exc	Norepinephrine	Brite	Protein families: signaling and cellular processes|9183	Cell adhesion molecules|4515	NA	322	102	0	0	1
Exc	Norepinephrine	Brite	Protein families: signaling and cellular processes|9183	Cytoskeleton proteins|4812	NA	322	336	6	0.620726	1
Exc	Norepinephrine	Brite	Protein families: signaling and cellular processes|9183	Domain-containing proteins not elsewhere classified|4990	NA	322	431	10	0.814385	1
Exc	Norepinephrine	Brite	Protein families: signaling and cellular processes|9183	Proteoglycans|535	NA	322	24	2	3.15167	1
Exc	Norepinephrine	Brite	Protein families: signaling and cellular processes|9183	Glycosaminoglycan binding proteins|536	NA	322	71	1	0.491698	1
Exc	Norepinephrine	Brite	Protein families: signaling and cellular processes|9183	Glycosylphosphatidylinositol (GPI)-anchored proteins|537	NA	322	26	1	1.38224	1
Exc	Norepinephrine	Cellular	Transport and catabolism|9141	Autophagy - other|4136	NA	322	29	1	1.23384	1
Exc	Norepinephrine	Cellular	Transport and catabolism|9141	Mitophagy - animal|4137	NA	322	58	0	0	1
Exc	Norepinephrine	Cellular	Transport and catabolism|9141	Autophagy - animal|4140	NA	322	126	3	0.840672	1
Exc	Norepinephrine	Cellular	Transport and catabolism|9141	Lysosome|4142	NA	322	99	3	1.07971	1
Exc	Norepinephrine	Cellular	Transport and catabolism|9141	Endocytosis|4144	NA	322	202	3	0.51603	1
Exc	Norepinephrine	Cellular	Transport and catabolism|9141	Phagosome|4145	NA	322	75	1	0.464954	1
Exc	Norepinephrine	Cellular	Transport and catabolism|9141	Peroxisome|4146	NA	322	65	2	1.09671	1
Exc	Norepinephrine	Cellular	Cell motility|9142	Regulation of actin cytoskeleton|4810	NA	322	147	8	2.0122	1
Exc	Norepinephrine	Cellular	Cell growth and death|9143	Cell cycle|4110	NA	322	73	3	1.48419	1
Exc	Norepinephrine	Cellular	Cell growth and death|9143	Oocyte meiosis|4114	NA	322	84	5	2.20382	1
Exc	Norepinephrine	Cellular	Cell growth and death|9143	p53 signaling pathway|4115	NA	322	38	2	1.92382	1
Exc	Norepinephrine	Cellular	Cell growth and death|9143	Apoptosis|4210	NA	322	91	2	0.774523	1
Exc	Norepinephrine	Cellular	Cell growth and death|9143	Apoptosis - multiple species|4215	NA	322	18	0	0	1
Exc	Norepinephrine	Cellular	Cell growth and death|9143	Ferroptosis|4216	NA	322	29	1	1.23384	1
Exc	Norepinephrine	Cellular	Cell growth and death|9143	Necroptosis|4217	NA	322	81	2	0.873348	1
Exc	Norepinephrine	Cellular	Cell growth and death|9143	Cellular senescence|4218	NA	322	97	2	0.725213	1
Exc	Norepinephrine	Cellular	Cellular community - eukaryotes|9144	Focal adhesion|4510	NA	322	134	8	2.22245	1
Exc	Norepinephrine	Cellular	Cellular community - eukaryotes|9144	Adherens junction|4520	NA	322	55	2	1.3048	1
Exc	Norepinephrine	Cellular	Cellular community - eukaryotes|9144	Tight junction|4530	NA	322	111	5	1.63849	1
Exc	Norepinephrine	Cellular	Cellular community - eukaryotes|9144	Gap junction|4540	NA	322	66	2	1.07947	1
Exc	Norepinephrine	Cellular	Cellular community - eukaryotes|9144	Signaling pathways regulating pluripotency of stem cells|4550	NA	322	78	2	0.908066	1
Exc	Norepinephrine	Environmental	Membrane transport|9131	ABC transporters|2010	NA	322	29	1	1.23384	1
Exc	Norepinephrine	Environmental	Signal transduction|9132	MAPK signaling pathway|4010	NA	322	186	1	0.184115	1
Exc	Norepinephrine	Environmental	Signal transduction|9132	ErbB signaling pathway|4012	NA	322	75	1	0.464954	1
Exc	Norepinephrine	Environmental	Signal transduction|9132	Ras signaling pathway|4014	NA	322	150	7	1.70541	1
Exc	Norepinephrine	Environmental	Signal transduction|9132	Rap1 signaling pathway|4015	NA	322	136	5	1.32284	1
Exc	Norepinephrine	Environmental	Signal transduction|9132	Calcium signaling pathway|4020	NA	322	133	2	0.524208	1
Exc	Norepinephrine	Environmental	Signal transduction|9132	cGMP-PKG signaling pathway|4022	NA	322	102	2	0.688642	1
Exc	Norepinephrine	Environmental	Signal transduction|9132	cAMP signaling pathway|4024	NA	322	129	3	0.820433	1
Exc	Norepinephrine	Environmental	Signal transduction|9132	NF-kappa B signaling pathway|4064	NA	322	48	1	0.733827	1
Exc	Norepinephrine	Environmental	Signal transduction|9132	HIF-1 signaling pathway|4066	NA	322	74	2	0.958858	1
Exc	Norepinephrine	Environmental	Signal transduction|9132	FoxO signaling pathway|4068	NA	322	87	1	0.399645	1
Exc	Norepinephrine	Environmental	Signal transduction|9132	Phosphatidylinositol signaling system|4070	NA	322	82	3	1.31408	1
Exc	Norepinephrine	Environmental	Signal transduction|9132	Sphingolipid signaling pathway|4071	NA	322	91	2	0.774523	1
Exc	Norepinephrine	Environmental	Signal transduction|9132	Phospholipase D signaling pathway|4072	NA	322	105	5	1.73774	1
Exc	Norepinephrine	Environmental	Signal transduction|9132	mTOR signaling pathway|4150	NA	322	114	2	0.614193	1
Exc	Norepinephrine	Environmental	Signal transduction|9132	PI3K-Akt signaling pathway|4151	NA	322	181	5	0.980608	1
Exc	Norepinephrine	Environmental	Signal transduction|9132	AMPK signaling pathway|4152	NA	322	93	2	0.757364	1
Exc	Norepinephrine	Environmental	Signal transduction|9132	Wnt signaling pathway|4310	NA	322	96	2	0.732994	1
Exc	Norepinephrine	Environmental	Signal transduction|9132	Notch signaling pathway|4330	NA	322	40	1	0.884983	1
Exc	Norepinephrine	Environmental	Signal transduction|9132	Hedgehog signaling pathway|4340	NA	322	42	0	0	1
Exc	Norepinephrine	Environmental	Signal transduction|9132	TGF-beta signaling pathway|4350	NA	322	52	1	0.67603	1
Exc	Norepinephrine	Environmental	Signal transduction|9132	VEGF signaling pathway|4370	NA	322	44	1	0.802375	1
Exc	Norepinephrine	Environmental	Signal transduction|9132	Apelin signaling pathway|4371	NA	322	92	1	0.377516	1
Exc	Norepinephrine	Environmental	Signal transduction|9132	Hippo signaling pathway|4390	NA	322	96	0	0	1
Exc	Norepinephrine	Environmental	Signal transduction|9132	Hippo signaling pathway - multiple species|4392	NA	322	19	0	0	1
Exc	Norepinephrine	Environmental	Signal transduction|9132	JAK-STAT signaling pathway|4630	NA	322	69	2	1.03088	1
Exc	Norepinephrine	Environmental	Signal transduction|9132	TNF signaling pathway|4668	NA	322	60	1	0.583947	1
Exc	Norepinephrine	Environmental	Signaling molecules and interaction|9133	Cytokine-cytokine receptor interaction|4060	NA	322	45	0	0	1
Exc	Norepinephrine	Environmental	Signaling molecules and interaction|9133	Neuroactive ligand-receptor interaction|4080	NA	322	101	2	0.695661	1
Exc	Norepinephrine	Environmental	Signaling molecules and interaction|9133	ECM-receptor interaction|4512	NA	322	36	1	0.986472	1
Exc	Norepinephrine	Environmental	Signaling molecules and interaction|9133	Cell adhesion molecules|4514	NA	322	57	0	0	1
Exc	Norepinephrine	Genetic	Transcription|9121	RNA polymerase|3020	NA	322	23	1	1.57113	1
Exc	Norepinephrine	Genetic	Transcription|9121	Basal transcription factors|3022	NA	322	38	0	0	1
Exc	Norepinephrine	Genetic	Transcription|9121	Spliceosome|3040	NA	322	111	4	1.29439	1
Exc	Norepinephrine	Genetic	Translation|9122	Ribosome biogenesis in eukaryotes|3008	NA	322	58	2	1.23457	1
Exc	Norepinephrine	Genetic	Translation|9122	Ribosome|3010	NA	322	60	2	1.19179	1
Exc	Norepinephrine	Genetic	Translation|9122	Nucleocytoplasmic transport|3013	NA	322	94	2	0.749064	1
Exc	Norepinephrine	Genetic	Translation|9122	mRNA surveillance pathway|3015	NA	322	78	3	1.38464	1
Exc	Norepinephrine	Genetic	Translation|9122	Aminoacyl-tRNA biosynthesis|970	NA	322	22	0	0	1
Exc	Norepinephrine	Genetic	Folding, sorting and degradation|9123	RNA degradation|3018	NA	322	67	3	1.62421	1
Exc	Norepinephrine	Genetic	Folding, sorting and degradation|9123	Proteasome|3050	NA	322	37	0	0	1
Exc	Norepinephrine	Genetic	Folding, sorting and degradation|9123	Protein export|3060	NA	322	22	3	5.49139	1
Exc	Norepinephrine	Genetic	Folding, sorting and degradation|9123	Ubiquitin mediated proteolysis|4120	NA	322	122	3	0.869244	1
Exc	Norepinephrine	Genetic	Folding, sorting and degradation|9123	SNARE interactions in vesicular transport|4130	NA	322	28	0	0	1
Exc	Norepinephrine	Genetic	Folding, sorting and degradation|9123	Protein processing in endoplasmic reticulum|4141	NA	322	144	3	0.732157	1
Exc	Norepinephrine	Genetic	Replication and repair|9124	DNA replication|3030	NA	322	23	0	0	1
Exc	Norepinephrine	Genetic	Replication and repair|9124	Base excision repair|3410	NA	322	26	1	1.38224	1
Exc	Norepinephrine	Genetic	Replication and repair|9124	Nucleotide excision repair|3420	NA	322	38	0	0	1
Exc	Norepinephrine	Genetic	Replication and repair|9124	Mismatch repair|3430	NA	322	18	0	0	1
Exc	Norepinephrine	Genetic	Replication and repair|9124	Homologous recombination|3440	NA	322	33	0	0	1
Exc	Norepinephrine	Genetic	Replication and repair|9124	Non-homologous end-joining|3450	NA	322	11	0	0	1
Exc	Norepinephrine	Genetic	Replication and repair|9124	Fanconi anemia pathway|3460	NA	322	37	0	0	1
Exc	Norepinephrine	Metabolism	Carbohydrate metabolism|9101	Glycolysis / Gluconeogenesis|10	NA	322	32	1	1.11415	1
Exc	Norepinephrine	Metabolism	Carbohydrate metabolism|9101	Citrate cycle (TCA cycle)|20	NA	322	28	1	1.27965	1
Exc	Norepinephrine	Metabolism	Carbohydrate metabolism|9101	Pentose phosphate pathway|30	NA	322	21	0	0	1
Exc	Norepinephrine	Metabolism	Carbohydrate metabolism|9101	Pentose and glucuronate interconversions|40	NA	322	10	0	0	1
Exc	Norepinephrine	Metabolism	Carbohydrate metabolism|9101	Starch and sucrose metabolism|500	NA	322	15	0	0	1
Exc	Norepinephrine	Metabolism	Carbohydrate metabolism|9101	Fructose and mannose metabolism|51	NA	322	21	0	0	1
Exc	Norepinephrine	Metabolism	Carbohydrate metabolism|9101	Galactose metabolism|52	NA	322	15	1	2.47042	1
Exc	Norepinephrine	Metabolism	Carbohydrate metabolism|9101	Amino sugar and nucleotide sugar metabolism|520	NA	322	37	1	0.958986	1
Exc	Norepinephrine	Metabolism	Carbohydrate metabolism|9101	Inositol phosphate metabolism|562	NA	322	61	3	1.79317	1
Exc	Norepinephrine	Metabolism	Carbohydrate metabolism|9101	Pyruvate metabolism|620	NA	322	31	1	1.15139	1
Exc	Norepinephrine	Metabolism	Carbohydrate metabolism|9101	Glyoxylate and dicarboxylate metabolism|630	NA	322	24	1	1.50268	1
Exc	Norepinephrine	Metabolism	Carbohydrate metabolism|9101	Propanoate metabolism|640	NA	322	28	1	1.27965	1
Exc	Norepinephrine	Metabolism	Carbohydrate metabolism|9101	Butanoate metabolism|650	NA	322	17	0	0	1
Exc	Norepinephrine	Metabolism	Energy metabolism|9102	Oxidative phosphorylation|190	NA	322	95	0	0	1
Exc	Norepinephrine	Metabolism	Lipid metabolism|9103	Steroid biosynthesis|100	NA	322	14	1	2.66067	1
Exc	Norepinephrine	Metabolism	Lipid metabolism|9103	Biosynthesis of unsaturated fatty acids|1040	NA	322	20	0	0	1
Exc	Norepinephrine	Metabolism	Lipid metabolism|9103	Steroid hormone biosynthesis|140	NA	322	11	2	7.71215	1
Exc	Norepinephrine	Metabolism	Lipid metabolism|9103	Glycerolipid metabolism|561	NA	322	38	1	0.932985	1
Exc	Norepinephrine	Metabolism	Lipid metabolism|9103	Glycerophospholipid metabolism|564	NA	322	68	2	1.04661	1
Exc	Norepinephrine	Metabolism	Lipid metabolism|9103	Ether lipid metabolism|565	NA	322	29	0	0	1
Exc	Norepinephrine	Metabolism	Lipid metabolism|9103	Arachidonic acid metabolism|590	NA	322	16	0	0	1
Exc	Norepinephrine	Metabolism	Lipid metabolism|9103	alpha-Linolenic acid metabolism|592	NA	322	11	0	0	1
Exc	Norepinephrine	Metabolism	Lipid metabolism|9103	Sphingolipid metabolism|600	NA	322	35	0	0	1
Exc	Norepinephrine	Metabolism	Lipid metabolism|9103	Fatty acid biosynthesis|61	NA	322	12	1	3.14497	1
Exc	Norepinephrine	Metabolism	Lipid metabolism|9103	Fatty acid elongation|62	NA	322	18	0	0	1
Exc	Norepinephrine	Metabolism	Lipid metabolism|9103	Fatty acid degradation|71	NA	322	30	1	1.19119	1
Exc	Norepinephrine	Metabolism	Nucleotide metabolism|9104	Purine metabolism|230	NA	322	88	2	0.801757	1
Exc	Norepinephrine	Metabolism	Nucleotide metabolism|9104	Pyrimidine metabolism|240	NA	322	35	3	3.25739	1
Exc	Norepinephrine	Metabolism	Amino acid metabolism|9105	Arginine biosynthesis|220	NA	322	13	0	0	1
Exc	Norepinephrine	Metabolism	Amino acid metabolism|9105	Alanine, aspartate and glutamate metabolism|250	NA	322	26	0	0	1
Exc	Norepinephrine	Metabolism	Amino acid metabolism|9105	Glycine, serine and threonine metabolism|260	NA	322	20	1	1.8196	1
Exc	Norepinephrine	Metabolism	Amino acid metabolism|9105	Cysteine and methionine metabolism|270	NA	322	32	0	0	1
Exc	Norepinephrine	Metabolism	Amino acid metabolism|9105	Valine, leucine and isoleucine degradation|280	NA	322	40	1	0.884983	1
Exc	Norepinephrine	Metabolism	Amino acid metabolism|9105	Lysine degradation|310	NA	322	53	1	0.66297	1
Exc	Norepinephrine	Metabolism	Amino acid metabolism|9105	Arginine and proline metabolism|330	NA	322	34	1	1.04646	1
Exc	Norepinephrine	Metabolism	Amino acid metabolism|9105	Histidine metabolism|340	NA	322	12	0	0	1
Exc	Norepinephrine	Metabolism	Amino acid metabolism|9105	Tryptophan metabolism|380	NA	322	22	1	1.64609	1
Exc	Norepinephrine	Metabolism	Metabolism of other amino acids|9106	beta-Alanine metabolism|410	NA	322	22	0	0	1
Exc	Norepinephrine	Metabolism	Metabolism of other amino acids|9106	Selenocompound metabolism|450	NA	322	12	0	0	1
Exc	Norepinephrine	Metabolism	Metabolism of other amino acids|9106	Glutathione metabolism|480	NA	322	30	1	1.19119	1
Exc	Norepinephrine	Metabolism	Glycan biosynthesis and metabolism|9107	N-Glycan biosynthesis|510	NA	322	43	3	2.60419	1
Exc	Norepinephrine	Metabolism	Glycan biosynthesis and metabolism|9107	Other glycan degradation|511	NA	322	15	1	2.47042	1
Exc	Norepinephrine	Metabolism	Glycan biosynthesis and metabolism|9107	Mucin type O-glycan biosynthesis|512	NA	322	24	2	3.15167	1
Exc	Norepinephrine	Metabolism	Glycan biosynthesis and metabolism|9107	Various types of N-glycan biosynthesis|513	NA	322	36	2	2.0374	1
Exc	Norepinephrine	Metabolism	Glycan biosynthesis and metabolism|9107	Other types of O-glycan biosynthesis|514	NA	322	39	2	1.87171	1
Exc	Norepinephrine	Metabolism	Glycan biosynthesis and metabolism|9107	Mannose type O-glycan biosynthesis|515	NA	322	20	1	1.8196	1
Exc	Norepinephrine	Metabolism	Glycan biosynthesis and metabolism|9107	Glycosaminoglycan degradation|531	NA	322	12	1	3.14497	1
Exc	Norepinephrine	Metabolism	Glycan biosynthesis and metabolism|9107	Glycosaminoglycan biosynthesis - chondroitin sulfate / dermatan sulfate|532	NA	322	14	0	0	1
Exc	Norepinephrine	Metabolism	Glycan biosynthesis and metabolism|9107	Glycosaminoglycan biosynthesis - keratan sulfate|533	NA	322	10	0	0	1
Exc	Norepinephrine	Metabolism	Glycan biosynthesis and metabolism|9107	Glycosaminoglycan biosynthesis - heparan sulfate / heparin|534	NA	322	19	0	0	1
Exc	Norepinephrine	Metabolism	Glycan biosynthesis and metabolism|9107	Glycosylphosphatidylinositol (GPI)-anchor biosynthesis|563	NA	322	20	0	0	1
Exc	Norepinephrine	Metabolism	Glycan biosynthesis and metabolism|9107	Glycosphingolipid biosynthesis - lacto and neolacto series|601	NA	322	14	0	0	1
Exc	Norepinephrine	Metabolism	Glycan biosynthesis and metabolism|9107	Glycosphingolipid biosynthesis - ganglio series|604	NA	322	14	1	2.66067	1
Exc	Norepinephrine	Metabolism	Metabolism of cofactors and vitamins|9108	One carbon pool by folate|670	NA	322	14	1	2.66067	1
Exc	Norepinephrine	Metabolism	Metabolism of cofactors and vitamins|9108	Thiamine metabolism|730	NA	322	10	1	3.84459	1
Exc	Norepinephrine	Metabolism	Metabolism of cofactors and vitamins|9108	Nicotinate and nicotinamide metabolism|760	NA	322	21	1	1.72855	1
Exc	Norepinephrine	Metabolism	Metabolism of cofactors and vitamins|9108	Pantothenate and CoA biosynthesis|770	NA	322	14	0	0	1
Exc	Norepinephrine	Metabolism	Metabolism of cofactors and vitamins|9108	Folate biosynthesis|790	NA	322	11	0	0	1
Exc	Norepinephrine	Metabolism	Metabolism of cofactors and vitamins|9108	Retinol metabolism|830	NA	322	10	1	3.84459	1
Exc	Norepinephrine	Metabolism	Metabolism of cofactors and vitamins|9108	Porphyrin and chlorophyll metabolism|860	NA	322	16	1	2.30566	1
Exc	Norepinephrine	Metabolism	Metabolism of terpenoids and polyketides|9109	Terpenoid backbone biosynthesis|900	NA	322	18	0	0	1
Exc	Norepinephrine	Metabolism	Xenobiotics biodegradation and metabolism|9111	Metabolism of xenobiotics by cytochrome P450|980	NA	322	17	1	2.1614	1
Exc	Norepinephrine	Metabolism	Xenobiotics biodegradation and metabolism|9111	Drug metabolism - cytochrome P450|982	NA	322	14	0	0	1
Exc	Norepinephrine	Metabolism	Xenobiotics biodegradation and metabolism|9111	Drug metabolism - other enzymes|983	NA	322	38	2	1.92382	1
Exc	Norepinephrine	Not	Unclassified: metabolism|9191	Enzymes with EC numbers|99980	NA	322	126	3	0.840672	1
Exc	Norepinephrine	Not	Unclassified: metabolism|9191	Lipid metabolism|99983	NA	322	11	1	3.45972	1
Exc	Norepinephrine	Not	Unclassified: genetic information processing|9192	Transcription|99973	NA	322	20	1	1.8196	1
Exc	Norepinephrine	Not	Unclassified: signaling and cellular processes|9193	Structural proteins|99992	NA	322	19	0	0	1
Exc	Norepinephrine	Not	Unclassified: signaling and cellular processes|9193	Signaling proteins|99995	NA	322	76	0	0	1
Exc	Norepinephrine	Organismal	Aging|9149	Longevity regulating pathway|4211	NA	322	72	2	0.98643	1
Exc	Norepinephrine	Organismal	Aging|9149	Longevity regulating pathway - multiple species|4213	NA	322	47	1	0.749846	1
Exc	Norepinephrine	Organismal	Immune system|9151	Chemokine signaling pathway|4062	NA	322	103	3	1.03619	1
Exc	Norepinephrine	Organismal	Immune system|9151	Complement and coagulation cascades|4610	NA	322	15	0	0	1
Exc	Norepinephrine	Organismal	Immune system|9151	Platelet activation|4611	NA	322	79	5	2.35372	1
Exc	Norepinephrine	Organismal	Immune system|9151	Antigen processing and presentation|4612	NA	322	22	0	0	1
Exc	Norepinephrine	Organismal	Immune system|9151	Neutrophil extracellular trap formation|4613	NA	322	58	2	1.23457	1
Exc	Norepinephrine	Organismal	Immune system|9151	Toll-like receptor signaling pathway|4620	NA	322	50	1	0.703749	1
Exc	Norepinephrine	Organismal	Immune system|9151	NOD-like receptor signaling pathway|4621	NA	322	96	1	0.36149	1
Exc	Norepinephrine	Organismal	Immune system|9151	RIG-I-like receptor signaling pathway|4622	NA	322	37	1	0.958986	1
Exc	Norepinephrine	Organismal	Immune system|9151	Cytosolic DNA-sensing pathway|4623	NA	322	27	0	0	1
Exc	Norepinephrine	Organismal	Immune system|9151	C-type lectin receptor signaling pathway|4625	NA	322	61	2	1.17149	1
Exc	Norepinephrine	Organismal	Immune system|9151	Hematopoietic cell lineage|4640	NA	322	14	0	0	1
Exc	Norepinephrine	Organismal	Immune system|9151	Natural killer cell mediated cytotoxicity|4650	NA	322	47	1	0.749846	1
Exc	Norepinephrine	Organismal	Immune system|9151	IL-17 signaling pathway|4657	NA	322	39	0	0	1
Exc	Norepinephrine	Organismal	Immune system|9151	Th1 and Th2 cell differentiation|4658	NA	322	46	0	0	1
Exc	Norepinephrine	Organismal	Immune system|9151	Th17 cell differentiation|4659	NA	322	54	0	0	1
Exc	Norepinephrine	Organismal	Immune system|9151	T cell receptor signaling pathway|4660	NA	322	65	2	1.09671	1
Exc	Norepinephrine	Organismal	Immune system|9151	B cell receptor signaling pathway|4662	NA	322	44	1	0.802375	1
Exc	Norepinephrine	Organismal	Immune system|9151	Fc epsilon RI signaling pathway|4664	NA	322	44	1	0.802375	1
Exc	Norepinephrine	Organismal	Immune system|9151	Fc gamma R-mediated phagocytosis|4666	NA	322	73	2	0.97245	1
Exc	Norepinephrine	Organismal	Immune system|9151	Leukocyte transendothelial migration|4670	NA	322	62	4	2.3983	1
Exc	Norepinephrine	Organismal	Endocrine system|9152	PPAR signaling pathway|3320	NA	322	36	1	0.986472	1
Exc	Norepinephrine	Organismal	Endocrine system|9152	Insulin signaling pathway|4910	NA	322	102	1	0.339831	1
Exc	Norepinephrine	Organismal	Endocrine system|9152	Insulin secretion|4911	NA	322	56	0	0	1
Exc	Norepinephrine	Organismal	Endocrine system|9152	GnRH signaling pathway|4912	NA	322	68	0	0	1
Exc	Norepinephrine	Organismal	Endocrine system|9152	Ovarian steroidogenesis|4913	NA	322	19	0	0	1
Exc	Norepinephrine	Organismal	Endocrine system|9152	Progesterone-mediated oocyte maturation|4914	NA	322	67	2	1.06275	1
Exc	Norepinephrine	Organismal	Endocrine system|9152	Estrogen signaling pathway|4915	NA	322	81	1	0.429851	1
Exc	Norepinephrine	Organismal	Endocrine system|9152	Melanogenesis|4916	NA	322	58	0	0	1
Exc	Norepinephrine	Organismal	Endocrine system|9152	Prolactin signaling pathway|4917	NA	322	49	1	0.718475	1
Exc	Norepinephrine	Organismal	Endocrine system|9152	Thyroid hormone synthesis|4918	NA	322	40	0	0	1
Exc	Norepinephrine	Organismal	Endocrine system|9152	Thyroid hormone signaling pathway|4919	NA	322	88	1	0.395015	1
Exc	Norepinephrine	Organismal	Endocrine system|9152	Adipocytokine signaling pathway|4920	NA	322	44	2	1.64811	1
Exc	Norepinephrine	Organismal	Endocrine system|9152	Oxytocin signaling pathway|4921	NA	322	110	3	0.967776	1
Exc	Norepinephrine	Organismal	Endocrine system|9152	Glucagon signaling pathway|4922	NA	322	68	0	0	1
Exc	Norepinephrine	Organismal	Endocrine system|9152	Regulation of lipolysis in adipocytes|4923	NA	322	37	1	0.958986	1
Exc	Norepinephrine	Organismal	Endocrine system|9152	Renin secretion|4924	NA	322	41	1	0.862783	1
Exc	Norepinephrine	Organismal	Endocrine system|9152	Aldosterone synthesis and secretion|4925	NA	322	65	0	0	1
Exc	Norepinephrine	Organismal	Endocrine system|9152	Relaxin signaling pathway|4926	NA	322	85	1	0.409234	1
Exc	Norepinephrine	Organismal	Endocrine system|9152	Cortisol synthesis and secretion|4927	NA	322	39	0	0	1
Exc	Norepinephrine	Organismal	Endocrine system|9152	Parathyroid hormone synthesis, secretion and action|4928	NA	322	66	1	0.529759	1
Exc	Norepinephrine	Organismal	Endocrine system|9152	GnRH secretion|4929	NA	322	47	2	1.53782	1
Exc	Norepinephrine	Organismal	Endocrine system|9152	Growth hormone synthesis, secretion and action|4935	NA	322	85	1	0.409234	1
Exc	Norepinephrine	Organismal	Circulatory system|9153	Cardiac muscle contraction|4260	NA	322	49	0	0	1
Exc	Norepinephrine	Organismal	Circulatory system|9153	Adrenergic signaling in cardiomyocytes|4261	NA	322	105	0	0	1
Exc	Norepinephrine	Organismal	Circulatory system|9153	Vascular smooth muscle contraction|4270	NA	322	77	2	0.920256	1
Exc	Norepinephrine	Organismal	Digestive system|9154	Salivary secretion|4970	NA	322	50	0	0	1
Exc	Norepinephrine	Organismal	Digestive system|9154	Gastric acid secretion|4971	NA	322	48	3	2.31385	1
Exc	Norepinephrine	Organismal	Digestive system|9154	Pancreatic secretion|4972	NA	322	49	3	2.2635	1
Exc	Norepinephrine	Organismal	Digestive system|9154	Carbohydrate digestion and absorption|4973	NA	322	21	1	1.72855	1
Exc	Norepinephrine	Organismal	Digestive system|9154	Protein digestion and absorption|4974	NA	322	46	1	0.766578	1
Exc	Norepinephrine	Organismal	Digestive system|9154	Fat digestion and absorption|4975	NA	322	14	0	0	1
Exc	Norepinephrine	Organismal	Digestive system|9154	Bile secretion|4976	NA	322	37	1	0.958986	1
Exc	Norepinephrine	Organismal	Digestive system|9154	Vitamin digestion and absorption|4977	NA	322	11	0	0	1
Exc	Norepinephrine	Organismal	Digestive system|9154	Mineral absorption|4978	NA	322	25	0	0	1
Exc	Norepinephrine	Organismal	Digestive system|9154	Cholesterol metabolism|4979	NA	322	23	0	0	1
Exc	Norepinephrine	Organismal	Excretory system|9155	Aldosterone-regulated sodium reabsorption|4960	NA	322	23	1	1.57113	1
Exc	Norepinephrine	Organismal	Excretory system|9155	Endocrine and other factor-regulated calcium reabsorption|4961	NA	322	37	0	0	1
Exc	Norepinephrine	Organismal	Excretory system|9155	Vasopressin-regulated water reabsorption|4962	NA	322	34	0	0	1
Exc	Norepinephrine	Organismal	Excretory system|9155	Proximal tubule bicarbonate reclamation|4964	NA	322	14	1	2.66067	1
Exc	Norepinephrine	Organismal	Excretory system|9155	Collecting duct acid secretion|4966	NA	322	16	1	2.30566	1
Exc	Norepinephrine	Organismal	Nervous system|9156	Long-term potentiation|4720	NA	322	56	0	0	1
Exc	Norepinephrine	Organismal	Nervous system|9156	Synaptic vesicle cycle|4721	NA	322	57	2	1.25713	1
Exc	Norepinephrine	Organismal	Nervous system|9156	Neurotrophin signaling pathway|4722	NA	322	102	3	1.04675	1
Exc	Norepinephrine	Organismal	Nervous system|9156	Retrograde endocannabinoid signaling|4723	NA	322	110	0	0	1
Exc	Norepinephrine	Organismal	Nervous system|9156	Glutamatergic synapse|4724	NA	322	88	2	0.801757	1
Exc	Norepinephrine	Organismal	Nervous system|9156	Cholinergic synapse|4725	NA	322	80	2	0.884624	1
Exc	Norepinephrine	Organismal	Nervous system|9156	Serotonergic synapse|4726	NA	322	61	0	0	1
Exc	Norepinephrine	Organismal	Nervous system|9156	GABAergic synapse|4727	NA	322	64	0	0	1
Exc	Norepinephrine	Organismal	Nervous system|9156	Dopaminergic synapse|4728	NA	322	102	0	0	1
Exc	Norepinephrine	Organismal	Nervous system|9156	Long-term depression|4730	NA	322	48	0	0	1
Exc	Norepinephrine	Organismal	Sensory system|9157	Olfactory transduction|4740	NA	322	30	0	0	1
Exc	Norepinephrine	Organismal	Sensory system|9157	Taste transduction|4742	NA	322	30	0	0	1
Exc	Norepinephrine	Organismal	Sensory system|9157	Inflammatory mediator regulation of TRP channels|4750	NA	322	63	1	0.555542	1
Exc	Norepinephrine	Organismal	Development and regeneration|9158	Axon guidance|4360	NA	322	142	3	0.742826	1
Exc	Norepinephrine	Organismal	Development and regeneration|9158	Osteoclast differentiation|4380	NA	322	66	1	0.529759	1
Exc	Norepinephrine	Organismal	Environmental adaptation|9159	Circadian rhythm|4710	NA	322	28	0	0	1
Exc	Norepinephrine	Organismal	Environmental adaptation|9159	Circadian entrainment|4713	NA	322	76	0	0	1
Exc	Norepinephrine	Organismal	Environmental adaptation|9159	Thermogenesis|4714	NA	322	174	2	0.397769	1
Inh	Norepinephrine	Brite	Protein families: metabolism|9181	Protein kinases|1001	FSCV Up DEFs	123	335	5	1.06435	1
Inh	Norepinephrine	Brite	Protein families: metabolism|9181	Peptidases and inhibitors|1002	FSCV Up DEFs	123	259	1	0.265654	1
Inh	Norepinephrine	Brite	Protein families: metabolism|9181	Glycosyltransferases|1003	FSCV Up DEFs	123	122	3	1.78552	1
Inh	Norepinephrine	Brite	Protein families: metabolism|9181	Lipid biosynthesis proteins|1004	FSCV Up DEFs	123	42	0	0	1
Inh	Norepinephrine	Brite	Protein families: metabolism|9181	Prenyltransferases|1006	FSCV Up DEFs	123	12	2	14.217	1
Inh	Norepinephrine	Brite	Protein families: metabolism|9181	Amino acid related enzymes|1007	FSCV Up DEFs	123	28	1	2.60787	1
Inh	Norepinephrine	Brite	Protein families: metabolism|9181	Protein phosphatases and associated proteins|1009	FSCV Up DEFs	123	312	6	1.39308	1
Inh	Norepinephrine	Brite	Protein families: genetic information processing|9182	Transcription factors|3000	FSCV Up DEFs	123	515	6	0.817097	1
Inh	Norepinephrine	Brite	Protein families: genetic information processing|9182	Ribosome biogenesis|3009	FSCV Up DEFs	123	133	0	0	1
Inh	Norepinephrine	Brite	Protein families: genetic information processing|9182	Ribosome|3011	FSCV Up DEFs	123	35	0	0	1
Inh	Norepinephrine	Brite	Protein families: genetic information processing|9182	Translation factors|3012	FSCV Up DEFs	123	65	3	3.44947	1
Inh	Norepinephrine	Brite	Protein families: genetic information processing|9182	Transfer RNA biogenesis|3016	FSCV Up DEFs	123	94	3	2.34247	1
Inh	Norepinephrine	Brite	Protein families: genetic information processing|9182	Messenger RNA biogenesis|3019	FSCV Up DEFs	123	311	6	1.39782	1
Inh	Norepinephrine	Brite	Protein families: genetic information processing|9182	Transcription machinery|3021	FSCV Up DEFs	123	177	1	0.393238	1
Inh	Norepinephrine	Brite	Protein families: genetic information processing|9182	Mitochondrial biogenesis|3029	FSCV Up DEFs	123	238	3	0.891925	1
Inh	Norepinephrine	Brite	Protein families: genetic information processing|9182	DNA replication proteins|3032	FSCV Up DEFs	123	55	1	1.30004	1
Inh	Norepinephrine	Brite	Protein families: genetic information processing|9182	Chromosome and associated proteins|3036	FSCV Up DEFs	123	749	15	1.49192	1
Inh	Norepinephrine	Brite	Protein families: genetic information processing|9182	Spliceosome|3041	FSCV Up DEFs	123	274	3	0.770129	1
Inh	Norepinephrine	Brite	Protein families: genetic information processing|9182	Proteasome|3051	FSCV Up DEFs	123	45	1	1.5973	1
Inh	Norepinephrine	Brite	Protein families: genetic information processing|9182	Chaperones and folding catalysts|3110	FSCV Up DEFs	123	119	1	0.590538	1
Inh	Norepinephrine	Brite	Protein families: genetic information processing|9182	DNA repair and recombination proteins|3400	FSCV Up DEFs	123	200	4	1.44442	1
Inh	Norepinephrine	Brite	Protein families: genetic information processing|9182	Ubiquitin system|4121	FSCV Up DEFs	123	519	6	0.810326	1
Inh	Norepinephrine	Brite	Protein families: genetic information processing|9182	Membrane trafficking|4131	FSCV Up DEFs	123	976	10	0.701119	1
Inh	Norepinephrine	Brite	Protein families: signaling and cellular processes|9183	Transporters|2000	FSCV Up DEFs	123	278	4	1.02374	1
Inh	Norepinephrine	Brite	Protein families: signaling and cellular processes|9183	Secretion system|2044	FSCV Up DEFs	123	17	0	0	1
Inh	Norepinephrine	Brite	Protein families: signaling and cellular processes|9183	Nuclear receptors|3310	FSCV Up DEFs	123	22	0	0	1
Inh	Norepinephrine	Brite	Protein families: signaling and cellular processes|9183	G protein-coupled receptors|4030	FSCV Up DEFs	123	61	0	0	1
Inh	Norepinephrine	Brite	Protein families: signaling and cellular processes|9183	GTP-binding proteins|4031	FSCV Up DEFs	123	98	2	1.46735	1
Inh	Norepinephrine	Brite	Protein families: signaling and cellular processes|9183	Ion channels|4040	FSCV Up DEFs	123	157	1	0.444701	1
Inh	Norepinephrine	Brite	Protein families: signaling and cellular processes|9183	Cytokine receptors|4050	FSCV Up DEFs	123	17	1	4.40567	1
Inh	Norepinephrine	Brite	Protein families: signaling and cellular processes|9183	Cytokines and growth factors|4052	FSCV Up DEFs	123	28	0	0	1
Inh	Norepinephrine	Brite	Protein families: signaling and cellular processes|9183	CD molecules|4090	FSCV Up DEFs	123	77	1	0.921384	1
Inh	Norepinephrine	Brite	Protein families: signaling and cellular processes|9183	Lectins|4091	FSCV Up DEFs	123	25	0	0	1
Inh	Norepinephrine	Brite	Protein families: signaling and cellular processes|9183	Exosome|4147	FSCV Up DEFs	123	372	3	0.558963	1
Inh	Norepinephrine	Brite	Protein families: signaling and cellular processes|9183	Cell adhesion molecules|4515	FSCV Up DEFs	123	85	0	0	1
Inh	Norepinephrine	Brite	Protein families: signaling and cellular processes|9183	Cytoskeleton proteins|4812	FSCV Up DEFs	123	270	2	0.515073	1
Inh	Norepinephrine	Brite	Protein families: signaling and cellular processes|9183	Domain-containing proteins not elsewhere classified|4990	FSCV Up DEFs	123	347	4	0.811049	1
Inh	Norepinephrine	Brite	Protein families: signaling and cellular processes|9183	Proteoglycans|535	FSCV Up DEFs	123	19	0	0	1
Inh	Norepinephrine	Brite	Protein families: signaling and cellular processes|9183	Glycosaminoglycan binding proteins|536	FSCV Up DEFs	123	53	1	1.35035	1
Inh	Norepinephrine	Brite	Protein families: signaling and cellular processes|9183	Glycosylphosphatidylinositol (GPI)-anchored proteins|537	FSCV Up DEFs	123	17	0	0	1
Inh	Norepinephrine	Cellular	Transport and catabolism|9141	Autophagy - other|4136	FSCV Up DEFs	123	25	1	2.93477	1
Inh	Norepinephrine	Cellular	Transport and catabolism|9141	Mitophagy - animal|4137	FSCV Up DEFs	123	49	1	1.46352	1
Inh	Norepinephrine	Cellular	Transport and catabolism|9141	Autophagy - animal|4140	FSCV Up DEFs	123	109	2	1.31485	1
Inh	Norepinephrine	Cellular	Transport and catabolism|9141	Lysosome|4142	FSCV Up DEFs	123	79	0	0	1
Inh	Norepinephrine	Cellular	Transport and catabolism|9141	Endocytosis|4144	FSCV Up DEFs	123	189	2	0.745325	1
Inh	Norepinephrine	Cellular	Transport and catabolism|9141	Phagosome|4145	FSCV Up DEFs	123	60	0	0	1
Inh	Norepinephrine	Cellular	Transport and catabolism|9141	Peroxisome|4146	FSCV Up DEFs	123	51	2	2.89023	1
Inh	Norepinephrine	Cellular	Cell motility|9142	Regulation of actin cytoskeleton|4810	FSCV Up DEFs	123	125	1	0.561569	1
Inh	Norepinephrine	Cellular	Cell growth and death|9143	Cell cycle|4110	FSCV Up DEFs	123	58	1	1.2312	1
Inh	Norepinephrine	Cellular	Cell growth and death|9143	Oocyte meiosis|4114	FSCV Up DEFs	123	74	0	0	1
Inh	Norepinephrine	Cellular	Cell growth and death|9143	p53 signaling pathway|4115	FSCV Up DEFs	123	31	1	2.34633	1
Inh	Norepinephrine	Cellular	Cell growth and death|9143	Apoptosis|4210	FSCV Up DEFs	123	64	0	0	1
Inh	Norepinephrine	Cellular	Cell growth and death|9143	Apoptosis - multiple species|4215	FSCV Up DEFs	123	15	0	0	1
Inh	Norepinephrine	Cellular	Cell growth and death|9143	Ferroptosis|4216	FSCV Up DEFs	123	25	0	0	1
Inh	Norepinephrine	Cellular	Cell growth and death|9143	Necroptosis|4217	FSCV Up DEFs	123	64	0	0	1
Inh	Norepinephrine	Cellular	Cell growth and death|9143	Cellular senescence|4218	FSCV Up DEFs	123	83	0	0	1
Inh	Norepinephrine	Cellular	Cellular community - eukaryotes|9144	Focal adhesion|4510	FSCV Up DEFs	123	113	1	0.622611	1
Inh	Norepinephrine	Cellular	Cellular community - eukaryotes|9144	Adherens junction|4520	FSCV Up DEFs	123	54	1	1.32472	1
Inh	Norepinephrine	Cellular	Cellular community - eukaryotes|9144	Tight junction|4530	FSCV Up DEFs	123	93	0	0	1
Inh	Norepinephrine	Cellular	Cellular community - eukaryotes|9144	Gap junction|4540	FSCV Up DEFs	123	55	0	0	1
Inh	Norepinephrine	Cellular	Cellular community - eukaryotes|9144	Signaling pathways regulating pluripotency of stem cells|4550	FSCV Up DEFs	123	65	0	0	1
Inh	Norepinephrine	Environmental	Membrane transport|9131	ABC transporters|2010	FSCV Up DEFs	123	23	0	0	1
Inh	Norepinephrine	Environmental	Signal transduction|9132	MAPK signaling pathway|4010	FSCV Up DEFs	123	159	1	0.438968	1
Inh	Norepinephrine	Environmental	Signal transduction|9132	ErbB signaling pathway|4012	FSCV Up DEFs	123	62	0	0	1
Inh	Norepinephrine	Environmental	Signal transduction|9132	Ras signaling pathway|4014	FSCV Up DEFs	123	122	0	0	1
Inh	Norepinephrine	Environmental	Signal transduction|9132	Rap1 signaling pathway|4015	FSCV Up DEFs	123	114	0	0	1
Inh	Norepinephrine	Environmental	Signal transduction|9132	Calcium signaling pathway|4020	FSCV Up DEFs	123	111	1	0.63408	1
Inh	Norepinephrine	Environmental	Signal transduction|9132	cGMP-PKG signaling pathway|4022	FSCV Up DEFs	123	90	0	0	1
Inh	Norepinephrine	Environmental	Signal transduction|9132	cAMP signaling pathway|4024	FSCV Up DEFs	123	110	1	0.639972	1
Inh	Norepinephrine	Environmental	Signal transduction|9132	NF-kappa B signaling pathway|4064	FSCV Up DEFs	123	37	0	0	1
Inh	Norepinephrine	Environmental	Signal transduction|9132	HIF-1 signaling pathway|4066	FSCV Up DEFs	123	67	2	2.17497	1
Inh	Norepinephrine	Environmental	Signal transduction|9132	FoxO signaling pathway|4068	FSCV Up DEFs	123	79	1	0.897551	1
Inh	Norepinephrine	Environmental	Signal transduction|9132	Phosphatidylinositol signaling system|4070	FSCV Up DEFs	123	74	3	3.00915	1
Inh	Norepinephrine	Environmental	Signal transduction|9132	Sphingolipid signaling pathway|4071	FSCV Up DEFs	123	83	1	0.853373	1
Inh	Norepinephrine	Environmental	Signal transduction|9132	Phospholipase D signaling pathway|4072	FSCV Up DEFs	123	93	0	0	1
Inh	Norepinephrine	Environmental	Signal transduction|9132	mTOR signaling pathway|4150	FSCV Up DEFs	123	97	0	0	1
Inh	Norepinephrine	Environmental	Signal transduction|9132	PI3K-Akt signaling pathway|4151	FSCV Up DEFs	123	154	2	0.920735	1
Inh	Norepinephrine	Environmental	Signal transduction|9132	AMPK signaling pathway|4152	FSCV Up DEFs	123	88	2	1.63988	1
Inh	Norepinephrine	Environmental	Signal transduction|9132	Wnt signaling pathway|4310	FSCV Up DEFs	123	83	1	0.853373	1
Inh	Norepinephrine	Environmental	Signal transduction|9132	Notch signaling pathway|4330	FSCV Up DEFs	123	33	1	2.19935	1
Inh	Norepinephrine	Environmental	Signal transduction|9132	Hedgehog signaling pathway|4340	FSCV Up DEFs	123	39	0	0	1
Inh	Norepinephrine	Environmental	Signal transduction|9132	TGF-beta signaling pathway|4350	FSCV Up DEFs	123	45	1	1.5973	1
Inh	Norepinephrine	Environmental	Signal transduction|9132	VEGF signaling pathway|4370	FSCV Up DEFs	123	37	1	1.95403	1
Inh	Norepinephrine	Environmental	Signal transduction|9132	Apelin signaling pathway|4371	FSCV Up DEFs	123	77	0	0	1
Inh	Norepinephrine	Environmental	Signal transduction|9132	Hippo signaling pathway|4390	FSCV Up DEFs	123	75	0	0	1
Inh	Norepinephrine	Environmental	Signal transduction|9132	Hippo signaling pathway - multiple species|4392	FSCV Up DEFs	123	15	0	0	1
Inh	Norepinephrine	Environmental	Signal transduction|9132	JAK-STAT signaling pathway|4630	FSCV Up DEFs	123	53	1	1.35035	1
Inh	Norepinephrine	Environmental	Signal transduction|9132	TNF signaling pathway|4668	FSCV Up DEFs	123	49	0	0	1
Inh	Norepinephrine	Environmental	Signaling molecules and interaction|9133	Cytokine-cytokine receptor interaction|4060	FSCV Up DEFs	123	30	1	2.4277	1
Inh	Norepinephrine	Environmental	Signaling molecules and interaction|9133	Neuroactive ligand-receptor interaction|4080	FSCV Up DEFs	123	74	1	0.959582	1
Inh	Norepinephrine	Environmental	Signaling molecules and interaction|9133	ECM-receptor interaction|4512	FSCV Up DEFs	123	32	0	0	1
Inh	Norepinephrine	Environmental	Signaling molecules and interaction|9133	Cell adhesion molecules|4514	FSCV Up DEFs	123	51	0	0	1
Inh	Norepinephrine	Genetic	Transcription|9121	RNA polymerase|3020	FSCV Up DEFs	123	17	0	0	1
Inh	Norepinephrine	Genetic	Transcription|9121	Basal transcription factors|3022	FSCV Up DEFs	123	31	0	0	1
Inh	Norepinephrine	Genetic	Transcription|9121	Spliceosome|3040	FSCV Up DEFs	123	85	2	1.69975	1
Inh	Norepinephrine	Genetic	Translation|9122	Ribosome biogenesis in eukaryotes|3008	FSCV Up DEFs	123	41	0	0	1
Inh	Norepinephrine	Genetic	Translation|9122	Ribosome|3010	FSCV Up DEFs	123	20	0	0	1
Inh	Norepinephrine	Genetic	Translation|9122	Nucleocytoplasmic transport|3013	FSCV Up DEFs	123	81	1	0.87491	1
Inh	Norepinephrine	Genetic	Translation|9122	mRNA surveillance pathway|3015	FSCV Up DEFs	123	69	3	3.23895	1
Inh	Norepinephrine	Genetic	Translation|9122	Aminoacyl-tRNA biosynthesis|970	FSCV Up DEFs	123	22	1	3.35508	1
Inh	Norepinephrine	Genetic	Folding, sorting and degradation|9123	RNA degradation|3018	FSCV Up DEFs	123	52	0	0	1
Inh	Norepinephrine	Genetic	Folding, sorting and degradation|9123	Proteasome|3050	FSCV Up DEFs	123	30	1	2.4277	1
Inh	Norepinephrine	Genetic	Folding, sorting and degradation|9123	Protein export|3060	FSCV Up DEFs	123	18	0	0	1
Inh	Norepinephrine	Genetic	Folding, sorting and degradation|9123	Ubiquitin mediated proteolysis|4120	FSCV Up DEFs	123	103	2	1.39391	1
Inh	Norepinephrine	Genetic	Folding, sorting and degradation|9123	SNARE interactions in vesicular transport|4130	FSCV Up DEFs	123	18	0	0	1
Inh	Norepinephrine	Genetic	Folding, sorting and degradation|9123	Protein processing in endoplasmic reticulum|4141	FSCV Up DEFs	123	112	2	1.27854	1
Inh	Norepinephrine	Genetic	Replication and repair|9124	DNA replication|3030	FSCV Up DEFs	123	12	1	6.41054	1
Inh	Norepinephrine	Genetic	Replication and repair|9124	Base excision repair|3410	FSCV Up DEFs	123	13	0	0	1
Inh	Norepinephrine	Genetic	Replication and repair|9124	Nucleotide excision repair|3420	FSCV Up DEFs	123	29	1	2.5145	1
Inh	Norepinephrine	Genetic	Replication and repair|9124	Mismatch repair|3430	FSCV Up DEFs	123	13	1	5.87599	1
Inh	Norepinephrine	Genetic	Replication and repair|9124	Homologous recombination|3440	FSCV Up DEFs	123	23	1	3.20223	1
Inh	Norepinephrine	Genetic	Replication and repair|9124	Fanconi anemia pathway|3460	FSCV Up DEFs	123	27	2	5.67912	1
Inh	Norepinephrine	Metabolism	Carbohydrate metabolism|9101	Glycolysis / Gluconeogenesis|10	FSCV Up DEFs	123	29	1	2.5145	1
Inh	Norepinephrine	Metabolism	Carbohydrate metabolism|9101	Citrate cycle (TCA cycle)|20	FSCV Up DEFs	123	26	0	0	1
Inh	Norepinephrine	Metabolism	Carbohydrate metabolism|9101	Pentose phosphate pathway|30	FSCV Up DEFs	123	15	1	5.03557	1
Inh	Norepinephrine	Metabolism	Carbohydrate metabolism|9101	Pentose and glucuronate interconversions|40	FSCV Up DEFs	123	10	0	0	1
Inh	Norepinephrine	Metabolism	Carbohydrate metabolism|9101	Starch and sucrose metabolism|500	FSCV Up DEFs	123	13	1	5.87599	1
Inh	Norepinephrine	Metabolism	Carbohydrate metabolism|9101	Fructose and mannose metabolism|51	FSCV Up DEFs	123	16	0	0	1
Inh	Norepinephrine	Metabolism	Carbohydrate metabolism|9101	Galactose metabolism|52	FSCV Up DEFs	123	12	1	6.41054	1
Inh	Norepinephrine	Metabolism	Carbohydrate metabolism|9101	Amino sugar and nucleotide sugar metabolism|520	FSCV Up DEFs	123	27	1	2.70841	1
Inh	Norepinephrine	Metabolism	Carbohydrate metabolism|9101	Inositol phosphate metabolism|562	FSCV Up DEFs	123	54	2	2.72251	1
Inh	Norepinephrine	Metabolism	Carbohydrate metabolism|9101	Pyruvate metabolism|620	FSCV Up DEFs	123	28	0	0	1
Inh	Norepinephrine	Metabolism	Carbohydrate metabolism|9101	Glyoxylate and dicarboxylate metabolism|630	FSCV Up DEFs	123	18	0	0	1
Inh	Norepinephrine	Metabolism	Carbohydrate metabolism|9101	Propanoate metabolism|640	FSCV Up DEFs	123	21	0	0	1
Inh	Norepinephrine	Metabolism	Carbohydrate metabolism|9101	Butanoate metabolism|650	FSCV Up DEFs	123	16	0	0	1
Inh	Norepinephrine	Metabolism	Energy metabolism|9102	Oxidative phosphorylation|190	FSCV Up DEFs	123	70	0	0	1
Inh	Norepinephrine	Metabolism	Lipid metabolism|9103	Steroid biosynthesis|100	FSCV Up DEFs	123	12	0	0	1
Inh	Norepinephrine	Metabolism	Lipid metabolism|9103	Biosynthesis of unsaturated fatty acids|1040	FSCV Up DEFs	123	18	0	0	1
Inh	Norepinephrine	Metabolism	Lipid metabolism|9103	Glycerolipid metabolism|561	FSCV Up DEFs	123	30	0	0	1
Inh	Norepinephrine	Metabolism	Lipid metabolism|9103	Glycerophospholipid metabolism|564	FSCV Up DEFs	123	57	0	0	1
Inh	Norepinephrine	Metabolism	Lipid metabolism|9103	Ether lipid metabolism|565	FSCV Up DEFs	123	20	0	0	1
Inh	Norepinephrine	Metabolism	Lipid metabolism|9103	Arachidonic acid metabolism|590	FSCV Up DEFs	123	11	0	0	1
Inh	Norepinephrine	Metabolism	Lipid metabolism|9103	Sphingolipid metabolism|600	FSCV Up DEFs	123	31	0	0	1
Inh	Norepinephrine	Metabolism	Lipid metabolism|9103	Fatty acid biosynthesis|61	FSCV Up DEFs	123	11	0	0	1
Inh	Norepinephrine	Metabolism	Lipid metabolism|9103	Fatty acid elongation|62	FSCV Up DEFs	123	16	0	0	1
Inh	Norepinephrine	Metabolism	Lipid metabolism|9103	Fatty acid degradation|71	FSCV Up DEFs	123	27	0	0	1
Inh	Norepinephrine	Metabolism	Nucleotide metabolism|9104	Purine metabolism|230	FSCV Up DEFs	123	72	1	0.986841	1
Inh	Norepinephrine	Metabolism	Nucleotide metabolism|9104	Pyrimidine metabolism|240	FSCV Up DEFs	123	29	0	0	1
Inh	Norepinephrine	Metabolism	Amino acid metabolism|9105	Arginine biosynthesis|220	FSCV Up DEFs	123	11	0	0	1
Inh	Norepinephrine	Metabolism	Amino acid metabolism|9105	Alanine, aspartate and glutamate metabolism|250	FSCV Up DEFs	123	25	0	0	1
Inh	Norepinephrine	Metabolism	Amino acid metabolism|9105	Glycine, serine and threonine metabolism|260	FSCV Up DEFs	123	12	0	0	1
Inh	Norepinephrine	Metabolism	Amino acid metabolism|9105	Cysteine and methionine metabolism|270	FSCV Up DEFs	123	28	0	0	1
Inh	Norepinephrine	Metabolism	Amino acid metabolism|9105	Valine, leucine and isoleucine degradation|280	FSCV Up DEFs	123	35	0	0	1
Inh	Norepinephrine	Metabolism	Amino acid metabolism|9105	Lysine degradation|310	FSCV Up DEFs	123	46	0	0	1
Inh	Norepinephrine	Metabolism	Amino acid metabolism|9105	Arginine and proline metabolism|330	FSCV Up DEFs	123	25	0	0	1
Inh	Norepinephrine	Metabolism	Amino acid metabolism|9105	Histidine metabolism|340	FSCV Up DEFs	123	11	0	0	1
Inh	Norepinephrine	Metabolism	Amino acid metabolism|9105	Tryptophan metabolism|380	FSCV Up DEFs	123	18	0	0	1
Inh	Norepinephrine	Metabolism	Metabolism of other amino acids|9106	beta-Alanine metabolism|410	FSCV Up DEFs	123	18	0	0	1
Inh	Norepinephrine	Metabolism	Metabolism of other amino acids|9106	Selenocompound metabolism|450	FSCV Up DEFs	123	11	0	0	1
Inh	Norepinephrine	Metabolism	Metabolism of other amino acids|9106	Glutathione metabolism|480	FSCV Up DEFs	123	23	0	0	1
Inh	Norepinephrine	Metabolism	Glycan biosynthesis and metabolism|9107	N-Glycan biosynthesis|510	FSCV Up DEFs	123	31	1	2.34633	1
Inh	Norepinephrine	Metabolism	Glycan biosynthesis and metabolism|9107	Other glycan degradation|511	FSCV Up DEFs	123	12	0	0	1
Inh	Norepinephrine	Metabolism	Glycan biosynthesis and metabolism|9107	Mucin type O-glycan biosynthesis|512	FSCV Up DEFs	123	18	1	4.14594	1
Inh	Norepinephrine	Metabolism	Glycan biosynthesis and metabolism|9107	Various types of N-glycan biosynthesis|513	FSCV Up DEFs	123	26	1	2.8171	1
Inh	Norepinephrine	Metabolism	Glycan biosynthesis and metabolism|9107	Other types of O-glycan biosynthesis|514	FSCV Up DEFs	123	32	1	2.27043	1
Inh	Norepinephrine	Metabolism	Glycan biosynthesis and metabolism|9107	Mannose type O-glycan biosynthesis|515	FSCV Up DEFs	123	15	0	0	1
Inh	Norepinephrine	Metabolism	Glycan biosynthesis and metabolism|9107	Glycosaminoglycan biosynthesis - chondroitin sulfate / dermatan sulfate|532	FSCV Up DEFs	123	12	0	0	1
Inh	Norepinephrine	Metabolism	Glycan biosynthesis and metabolism|9107	Glycosaminoglycan biosynthesis - heparan sulfate / heparin|534	FSCV Up DEFs	123	18	1	4.14594	1
Inh	Norepinephrine	Metabolism	Glycan biosynthesis and metabolism|9107	Glycosylphosphatidylinositol (GPI)-anchor biosynthesis|563	FSCV Up DEFs	123	16	0	0	1
Inh	Norepinephrine	Metabolism	Glycan biosynthesis and metabolism|9107	Glycosphingolipid biosynthesis - ganglio series|604	FSCV Up DEFs	123	11	0	0	1
Inh	Norepinephrine	Metabolism	Metabolism of cofactors and vitamins|9108	One carbon pool by folate|670	FSCV Up DEFs	123	11	0	0	1
Inh	Norepinephrine	Metabolism	Metabolism of cofactors and vitamins|9108	Nicotinate and nicotinamide metabolism|760	FSCV Up DEFs	123	19	0	0	1
Inh	Norepinephrine	Metabolism	Metabolism of cofactors and vitamins|9108	Pantothenate and CoA biosynthesis|770	FSCV Up DEFs	123	11	0	0	1
Inh	Norepinephrine	Metabolism	Metabolism of cofactors and vitamins|9108	Porphyrin and chlorophyll metabolism|860	FSCV Up DEFs	123	13	0	0	1
Inh	Norepinephrine	Metabolism	Metabolism of terpenoids and polyketides|9109	Terpenoid backbone biosynthesis|900	FSCV Up DEFs	123	15	1	5.03557	1
Inh	Norepinephrine	Metabolism	Xenobiotics biodegradation and metabolism|9111	Metabolism of xenobiotics by cytochrome P450|980	FSCV Up DEFs	123	12	0	0	1
Inh	Norepinephrine	Metabolism	Xenobiotics biodegradation and metabolism|9111	Drug metabolism - cytochrome P450|982	FSCV Up DEFs	123	10	0	0	1
Inh	Norepinephrine	Metabolism	Xenobiotics biodegradation and metabolism|9111	Drug metabolism - other enzymes|983	FSCV Up DEFs	123	30	0	0	1
Inh	Norepinephrine	Not	Unclassified: metabolism|9191	Enzymes with EC numbers|99980	FSCV Up DEFs	123	99	4	3.0153	1
Inh	Norepinephrine	Not	Unclassified: genetic information processing|9192	Transcription|99973	FSCV Up DEFs	123	17	0	0	1
Inh	Norepinephrine	Not	Unclassified: signaling and cellular processes|9193	Structural proteins|99992	FSCV Up DEFs	123	12	1	6.41054	1
Inh	Norepinephrine	Not	Unclassified: signaling and cellular processes|9193	Signaling proteins|99995	FSCV Up DEFs	123	60	1	1.18919	1
Inh	Norepinephrine	Organismal	Aging|9149	Longevity regulating pathway|4211	FSCV Up DEFs	123	65	0	0	1
Inh	Norepinephrine	Organismal	Aging|9149	Longevity regulating pathway - multiple species|4213	FSCV Up DEFs	123	45	0	0	1
Inh	Norepinephrine	Organismal	Immune system|9151	Chemokine signaling pathway|4062	FSCV Up DEFs	123	87	1	0.813304	1
Inh	Norepinephrine	Organismal	Immune system|9151	Platelet activation|4611	FSCV Up DEFs	123	67	1	1.06218	1
Inh	Norepinephrine	Organismal	Immune system|9151	Antigen processing and presentation|4612	FSCV Up DEFs	123	18	0	0	1
Inh	Norepinephrine	Organismal	Immune system|9151	Neutrophil extracellular trap formation|4613	FSCV Up DEFs	123	51	0	0	1
Inh	Norepinephrine	Organismal	Immune system|9151	Toll-like receptor signaling pathway|4620	FSCV Up DEFs	123	40	0	0	1
Inh	Norepinephrine	Organismal	Immune system|9151	NOD-like receptor signaling pathway|4621	FSCV Up DEFs	123	74	0	0	1
Inh	Norepinephrine	Organismal	Immune system|9151	RIG-I-like receptor signaling pathway|4622	FSCV Up DEFs	123	28	0	0	1
Inh	Norepinephrine	Organismal	Immune system|9151	Cytosolic DNA-sensing pathway|4623	FSCV Up DEFs	123	19	0	0	1
Inh	Norepinephrine	Organismal	Immune system|9151	C-type lectin receptor signaling pathway|4625	FSCV Up DEFs	123	49	0	0	1
Inh	Norepinephrine	Organismal	Immune system|9151	Hematopoietic cell lineage|4640	FSCV Up DEFs	123	12	0	0	1
Inh	Norepinephrine	Organismal	Immune system|9151	Natural killer cell mediated cytotoxicity|4650	FSCV Up DEFs	123	41	1	1.75784	1
Inh	Norepinephrine	Organismal	Immune system|9151	IL-17 signaling pathway|4657	FSCV Up DEFs	123	32	0	0	1
Inh	Norepinephrine	Organismal	Immune system|9151	Th1 and Th2 cell differentiation|4658	FSCV Up DEFs	123	35	1	2.06942	1
Inh	Norepinephrine	Organismal	Immune system|9151	Th17 cell differentiation|4659	FSCV Up DEFs	123	42	3	5.498	1
Inh	Norepinephrine	Organismal	Immune system|9151	T cell receptor signaling pathway|4660	FSCV Up DEFs	123	56	1	1.27626	1
Inh	Norepinephrine	Organismal	Immune system|9151	B cell receptor signaling pathway|4662	FSCV Up DEFs	123	35	0	0	1
Inh	Norepinephrine	Organismal	Immune system|9151	Fc epsilon RI signaling pathway|4664	FSCV Up DEFs	123	39	0	0	1
Inh	Norepinephrine	Organismal	Immune system|9151	Fc gamma R-mediated phagocytosis|4666	FSCV Up DEFs	123	63	1	1.13126	1
Inh	Norepinephrine	Organismal	Immune system|9151	Leukocyte transendothelial migration|4670	FSCV Up DEFs	123	52	1	1.37697	1
Inh	Norepinephrine	Organismal	Endocrine system|9152	PPAR signaling pathway|3320	FSCV Up DEFs	123	33	0	0	1
Inh	Norepinephrine	Organismal	Endocrine system|9152	Insulin signaling pathway|4910	FSCV Up DEFs	123	91	0	0	1
Inh	Norepinephrine	Organismal	Endocrine system|9152	Insulin secretion|4911	FSCV Up DEFs	123	49	0	0	1
Inh	Norepinephrine	Organismal	Endocrine system|9152	GnRH signaling pathway|4912	FSCV Up DEFs	123	57	0	0	1
Inh	Norepinephrine	Organismal	Endocrine system|9152	Ovarian steroidogenesis|4913	FSCV Up DEFs	123	17	0	0	1
Inh	Norepinephrine	Organismal	Endocrine system|9152	Progesterone-mediated oocyte maturation|4914	FSCV Up DEFs	123	60	0	0	1
Inh	Norepinephrine	Organismal	Endocrine system|9152	Estrogen signaling pathway|4915	FSCV Up DEFs	123	65	0	0	1
Inh	Norepinephrine	Organismal	Endocrine system|9152	Melanogenesis|4916	FSCV Up DEFs	123	47	1	1.52749	1
Inh	Norepinephrine	Organismal	Endocrine system|9152	Prolactin signaling pathway|4917	FSCV Up DEFs	123	38	0	0	1
Inh	Norepinephrine	Organismal	Endocrine system|9152	Thyroid hormone synthesis|4918	FSCV Up DEFs	123	35	0	0	1
Inh	Norepinephrine	Organismal	Endocrine system|9152	Thyroid hormone signaling pathway|4919	FSCV Up DEFs	123	81	2	1.7866	1
Inh	Norepinephrine	Organismal	Endocrine system|9152	Adipocytokine signaling pathway|4920	FSCV Up DEFs	123	37	0	0	1
Inh	Norepinephrine	Organismal	Endocrine system|9152	Oxytocin signaling pathway|4921	FSCV Up DEFs	123	96	0	0	1
Inh	Norepinephrine	Organismal	Endocrine system|9152	Glucagon signaling pathway|4922	FSCV Up DEFs	123	64	2	2.28092	1
Inh	Norepinephrine	Organismal	Endocrine system|9152	Regulation of lipolysis in adipocytes|4923	FSCV Up DEFs	123	35	0	0	1
Inh	Norepinephrine	Organismal	Endocrine system|9152	Renin secretion|4924	FSCV Up DEFs	123	37	0	0	1
Inh	Norepinephrine	Organismal	Endocrine system|9152	Aldosterone synthesis and secretion|4925	FSCV Up DEFs	123	58	0	0	1
Inh	Norepinephrine	Organismal	Endocrine system|9152	Relaxin signaling pathway|4926	FSCV Up DEFs	123	70	0	0	1
Inh	Norepinephrine	Organismal	Endocrine system|9152	Cortisol synthesis and secretion|4927	FSCV Up DEFs	123	34	0	0	1
Inh	Norepinephrine	Organismal	Endocrine system|9152	Parathyroid hormone synthesis, secretion and action|4928	FSCV Up DEFs	123	61	0	0	1
Inh	Norepinephrine	Organismal	Endocrine system|9152	GnRH secretion|4929	FSCV Up DEFs	123	43	0	0	1
Inh	Norepinephrine	Organismal	Endocrine system|9152	Growth hormone synthesis, secretion and action|4935	FSCV Up DEFs	123	78	1	0.909313	1
Inh	Norepinephrine	Organismal	Circulatory system|9153	Cardiac muscle contraction|4260	FSCV Up DEFs	123	37	0	0	1
Inh	Norepinephrine	Organismal	Circulatory system|9153	Adrenergic signaling in cardiomyocytes|4261	FSCV Up DEFs	123	95	1	0.743394	1
Inh	Norepinephrine	Organismal	Circulatory system|9153	Vascular smooth muscle contraction|4270	FSCV Up DEFs	123	65	0	0	1
Inh	Norepinephrine	Organismal	Digestive system|9154	Salivary secretion|4970	FSCV Up DEFs	123	47	0	0	1
Inh	Norepinephrine	Organismal	Digestive system|9154	Gastric acid secretion|4971	FSCV Up DEFs	123	43	0	0	1
Inh	Norepinephrine	Organismal	Digestive system|9154	Pancreatic secretion|4972	FSCV Up DEFs	123	45	0	0	1
Inh	Norepinephrine	Organismal	Digestive system|9154	Carbohydrate digestion and absorption|4973	FSCV Up DEFs	123	20	0	0	1
Inh	Norepinephrine	Organismal	Digestive system|9154	Protein digestion and absorption|4974	FSCV Up DEFs	123	34	1	2.13238	1
Inh	Norepinephrine	Organismal	Digestive system|9154	Fat digestion and absorption|4975	FSCV Up DEFs	123	11	0	0	1
Inh	Norepinephrine	Organismal	Digestive system|9154	Bile secretion|4976	FSCV Up DEFs	123	28	0	0	1
Inh	Norepinephrine	Organismal	Digestive system|9154	Mineral absorption|4978	FSCV Up DEFs	123	20	0	0	1
Inh	Norepinephrine	Organismal	Digestive system|9154	Cholesterol metabolism|4979	FSCV Up DEFs	123	17	0	0	1
Inh	Norepinephrine	Organismal	Excretory system|9155	Aldosterone-regulated sodium reabsorption|4960	FSCV Up DEFs	123	24	0	0	1
Inh	Norepinephrine	Organismal	Excretory system|9155	Endocrine and other factor-regulated calcium reabsorption|4961	FSCV Up DEFs	123	36	0	0	1
Inh	Norepinephrine	Organismal	Excretory system|9155	Vasopressin-regulated water reabsorption|4962	FSCV Up DEFs	123	29	1	2.5145	1
Inh	Norepinephrine	Organismal	Excretory system|9155	Proximal tubule bicarbonate reclamation|4964	FSCV Up DEFs	123	11	0	0	1
Inh	Norepinephrine	Organismal	Excretory system|9155	Collecting duct acid secretion|4966	FSCV Up DEFs	123	12	0	0	1
Inh	Norepinephrine	Organismal	Nervous system|9156	Long-term potentiation|4720	FSCV Up DEFs	123	52	1	1.37697	1
Inh	Norepinephrine	Organismal	Nervous system|9156	Synaptic vesicle cycle|4721	FSCV Up DEFs	123	50	0	0	1
Inh	Norepinephrine	Organismal	Nervous system|9156	Neurotrophin signaling pathway|4722	FSCV Up DEFs	123	85	0	0	1
Inh	Norepinephrine	Organismal	Nervous system|9156	Retrograde endocannabinoid signaling|4723	FSCV Up DEFs	123	97	1	0.727738	1
Inh	Norepinephrine	Organismal	Nervous system|9156	Glutamatergic synapse|4724	FSCV Up DEFs	123	80	0	0	1
Inh	Norepinephrine	Organismal	Nervous system|9156	Cholinergic synapse|4725	FSCV Up DEFs	123	70	0	0	1
Inh	Norepinephrine	Organismal	Nervous system|9156	Serotonergic synapse|4726	FSCV Up DEFs	123	51	0	0	1
Inh	Norepinephrine	Organismal	Nervous system|9156	GABAergic synapse|4727	FSCV Up DEFs	123	61	1	1.16924	1
Inh	Norepinephrine	Organismal	Nervous system|9156	Dopaminergic synapse|4728	FSCV Up DEFs	123	92	1	0.76817	1
Inh	Norepinephrine	Organismal	Nervous system|9156	Long-term depression|4730	FSCV Up DEFs	123	45	0	0	1
Inh	Norepinephrine	Organismal	Sensory system|9157	Olfactory transduction|4740	FSCV Up DEFs	123	28	0	0	1
Inh	Norepinephrine	Organismal	Sensory system|9157	Taste transduction|4742	FSCV Up DEFs	123	27	1	2.70841	1
Inh	Norepinephrine	Organismal	Sensory system|9157	Inflammatory mediator regulation of TRP channels|4750	FSCV Up DEFs	123	56	1	1.27626	1
Inh	Norepinephrine	Organismal	Development and regeneration|9158	Axon guidance|4360	FSCV Up DEFs	123	121	0	0	1
Inh	Norepinephrine	Organismal	Development and regeneration|9158	Osteoclast differentiation|4380	FSCV Up DEFs	123	55	0	0	1
Inh	Norepinephrine	Organismal	Environmental adaptation|9159	Circadian rhythm|4710	FSCV Up DEFs	123	26	0	0	1
Inh	Norepinephrine	Organismal	Environmental adaptation|9159	Circadian entrainment|4713	FSCV Up DEFs	123	67	0	0	1
Inh	Norepinephrine	Organismal	Environmental adaptation|9159	Thermogenesis|4714	FSCV Up DEFs	123	141	0	0	1
Inh	Norepinephrine	Brite	Protein families: metabolism|9181	Protein kinases|1001	FSCV Down DEFs	115	335	3	0.66926	1
Inh	Norepinephrine	Brite	Protein families: metabolism|9181	Peptidases and inhibitors|1002	FSCV Down DEFs	115	259	1	0.284568	1
Inh	Norepinephrine	Brite	Protein families: metabolism|9181	Glycosyltransferases|1003	FSCV Down DEFs	115	122	0	0	1
Inh	Norepinephrine	Brite	Protein families: metabolism|9181	Lipid biosynthesis proteins|1004	FSCV Down DEFs	115	42	0	0	1
Inh	Norepinephrine	Brite	Protein families: metabolism|9181	Prenyltransferases|1006	FSCV Down DEFs	115	12	0	0	1
Inh	Norepinephrine	Brite	Protein families: metabolism|9181	Amino acid related enzymes|1007	FSCV Down DEFs	115	28	0	0	1
Inh	Norepinephrine	Brite	Protein families: metabolism|9181	Protein phosphatases and associated proteins|1009	FSCV Down DEFs	115	312	6	1.49675	1
Inh	Norepinephrine	Brite	Protein families: genetic information processing|9182	Transcription factors|3000	FSCV Down DEFs	115	515	8	1.19741	1
Inh	Norepinephrine	Brite	Protein families: genetic information processing|9182	Ribosome biogenesis|3009	FSCV Down DEFs	115	133	1	0.564554	1
Inh	Norepinephrine	Brite	Protein families: genetic information processing|9182	Ribosome|3011	FSCV Down DEFs	115	35	0	0	1
Inh	Norepinephrine	Brite	Protein families: genetic information processing|9182	Translation factors|3012	FSCV Down DEFs	115	65	2	2.40545	1
Inh	Norepinephrine	Brite	Protein families: genetic information processing|9182	Transfer RNA biogenesis|3016	FSCV Down DEFs	115	94	1	0.80496	1
Inh	Norepinephrine	Brite	Protein families: genetic information processing|9182	Messenger RNA biogenesis|3019	FSCV Down DEFs	115	311	6	1.50183	1
Inh	Norepinephrine	Brite	Protein families: genetic information processing|9182	Transcription machinery|3021	FSCV Down DEFs	115	177	4	1.76082	1
Inh	Norepinephrine	Brite	Protein families: genetic information processing|9182	Mitochondrial biogenesis|3029	FSCV Down DEFs	115	238	4	1.29248	1
Inh	Norepinephrine	Brite	Protein families: genetic information processing|9182	DNA replication proteins|3032	FSCV Down DEFs	115	55	0	0	1
Inh	Norepinephrine	Brite	Protein families: genetic information processing|9182	Chromosome and associated proteins|3036	FSCV Down DEFs	115	749	7	0.688811	1
Inh	Norepinephrine	Brite	Protein families: genetic information processing|9182	Spliceosome|3041	FSCV Down DEFs	115	274	5	1.41222	1
Inh	Norepinephrine	Brite	Protein families: genetic information processing|9182	Proteasome|3051	FSCV Down DEFs	115	45	1	1.71098	1
Inh	Norepinephrine	Brite	Protein families: genetic information processing|9182	Chaperones and folding catalysts|3110	FSCV Down DEFs	115	119	2	1.2873	1
Inh	Norepinephrine	Brite	Protein families: genetic information processing|9182	DNA repair and recombination proteins|3400	FSCV Down DEFs	115	200	4	1.54998	1
Inh	Norepinephrine	Brite	Protein families: genetic information processing|9182	Ubiquitin system|4121	FSCV Down DEFs	115	519	8	1.18746	1
Inh	Norepinephrine	Brite	Protein families: genetic information processing|9182	Membrane trafficking|4131	FSCV Down DEFs	115	976	12	0.926117	1
Inh	Norepinephrine	Brite	Protein families: signaling and cellular processes|9183	Transporters|2000	FSCV Down DEFs	115	278	2	0.535551	1
Inh	Norepinephrine	Brite	Protein families: signaling and cellular processes|9183	Secretion system|2044	FSCV Down DEFs	115	17	0	0	1
Inh	Norepinephrine	Brite	Protein families: signaling and cellular processes|9183	Nuclear receptors|3310	FSCV Down DEFs	115	22	0	0	1
Inh	Norepinephrine	Brite	Protein families: signaling and cellular processes|9183	G protein-coupled receptors|4030	FSCV Down DEFs	115	61	1	1.25245	1
Inh	Norepinephrine	Brite	Protein families: signaling and cellular processes|9183	GTP-binding proteins|4031	FSCV Down DEFs	115	98	0	0	1
Inh	Norepinephrine	Brite	Protein families: signaling and cellular processes|9183	Ion channels|4040	FSCV Down DEFs	115	157	2	0.967403	1
Inh	Norepinephrine	Brite	Protein families: signaling and cellular processes|9183	Cytokine receptors|4050	FSCV Down DEFs	115	17	0	0	1
Inh	Norepinephrine	Brite	Protein families: signaling and cellular processes|9183	Cytokines and growth factors|4052	FSCV Down DEFs	115	28	2	5.85193	1
Inh	Norepinephrine	Brite	Protein families: signaling and cellular processes|9183	CD molecules|4090	FSCV Down DEFs	115	77	1	0.986959	1
Inh	Norepinephrine	Brite	Protein families: signaling and cellular processes|9183	Lectins|4091	FSCV Down DEFs	115	25	0	0	1
Inh	Norepinephrine	Brite	Protein families: signaling and cellular processes|9183	Exosome|4147	FSCV Down DEFs	115	372	5	1.02304	1
Inh	Norepinephrine	Brite	Protein families: signaling and cellular processes|9183	Cell adhesion molecules|4515	FSCV Down DEFs	115	85	1	0.892137	1
Inh	Norepinephrine	Brite	Protein families: signaling and cellular processes|9183	Cytoskeleton proteins|4812	FSCV Down DEFs	115	270	0	0	1
Inh	Norepinephrine	Brite	Protein families: signaling and cellular processes|9183	Domain-containing proteins not elsewhere classified|4990	FSCV Down DEFs	115	347	5	1.10112	1
Inh	Norepinephrine	Brite	Protein families: signaling and cellular processes|9183	Proteoglycans|535	FSCV Down DEFs	115	19	2	8.95531	1
Inh	Norepinephrine	Brite	Protein families: signaling and cellular processes|9183	Glycosaminoglycan binding proteins|536	FSCV Down DEFs	115	53	2	2.97553	1
Inh	Norepinephrine	Brite	Protein families: signaling and cellular processes|9183	Glycosylphosphatidylinositol (GPI)-anchored proteins|537	FSCV Down DEFs	115	17	1	4.71882	1
Inh	Norepinephrine	Cellular	Transport and catabolism|9141	Autophagy - other|4136	FSCV Down DEFs	115	25	0	0	1
Inh	Norepinephrine	Cellular	Transport and catabolism|9141	Mitophagy - animal|4137	FSCV Down DEFs	115	49	0	0	1
Inh	Norepinephrine	Cellular	Transport and catabolism|9141	Autophagy - animal|4140	FSCV Down DEFs	115	109	1	0.691951	1
Inh	Norepinephrine	Cellular	Transport and catabolism|9141	Lysosome|4142	FSCV Down DEFs	115	79	4	4.1072	1
Inh	Norepinephrine	Cellular	Transport and catabolism|9141	Endocytosis|4144	FSCV Down DEFs	115	189	3	1.21555	1
Inh	Norepinephrine	Cellular	Transport and catabolism|9141	Phagosome|4145	FSCV Down DEFs	115	60	1	1.27382	1
Inh	Norepinephrine	Cellular	Transport and catabolism|9141	Peroxisome|4146	FSCV Down DEFs	115	51	2	3.09766	1
Inh	Norepinephrine	Cellular	Cell motility|9142	Regulation of actin cytoskeleton|4810	FSCV Down DEFs	115	125	2	1.22365	1
Inh	Norepinephrine	Cellular	Cell growth and death|9143	Cell cycle|4110	FSCV Down DEFs	115	58	0	0	1
Inh	Norepinephrine	Cellular	Cell growth and death|9143	Oocyte meiosis|4114	FSCV Down DEFs	115	74	0	0	1
Inh	Norepinephrine	Cellular	Cell growth and death|9143	p53 signaling pathway|4115	FSCV Down DEFs	115	31	0	0	1
Inh	Norepinephrine	Cellular	Cell growth and death|9143	Apoptosis|4210	FSCV Down DEFs	115	64	1	1.1924	1
Inh	Norepinephrine	Cellular	Cell growth and death|9143	Apoptosis - multiple species|4215	FSCV Down DEFs	115	15	0	0	1
Inh	Norepinephrine	Cellular	Cell growth and death|9143	Ferroptosis|4216	FSCV Down DEFs	115	25	0	0	1
Inh	Norepinephrine	Cellular	Cell growth and death|9143	Necroptosis|4217	FSCV Down DEFs	115	64	3	3.76042	1
Inh	Norepinephrine	Cellular	Cell growth and death|9143	Cellular senescence|4218	FSCV Down DEFs	115	83	0	0	1
Inh	Norepinephrine	Cellular	Cellular community - eukaryotes|9144	Focal adhesion|4510	FSCV Down DEFs	115	113	3	2.0737	1
Inh	Norepinephrine	Cellular	Cellular community - eukaryotes|9144	Adherens junction|4520	FSCV Down DEFs	115	54	1	1.41897	1
Inh	Norepinephrine	Cellular	Cellular community - eukaryotes|9144	Tight junction|4530	FSCV Down DEFs	115	93	3	2.54034	1
Inh	Norepinephrine	Cellular	Cellular community - eukaryotes|9144	Gap junction|4540	FSCV Down DEFs	115	55	1	1.39254	1
Inh	Norepinephrine	Cellular	Cellular community - eukaryotes|9144	Signaling pathways regulating pluripotency of stem cells|4550	FSCV Down DEFs	115	65	0	0	1
Inh	Norepinephrine	Environmental	Membrane transport|9131	ABC transporters|2010	FSCV Down DEFs	115	23	1	3.43009	1
Inh	Norepinephrine	Environmental	Signal transduction|9132	MAPK signaling pathway|4010	FSCV Down DEFs	115	159	2	0.954855	1
Inh	Norepinephrine	Environmental	Signal transduction|9132	ErbB signaling pathway|4012	FSCV Down DEFs	115	62	1	1.23177	1
Inh	Norepinephrine	Environmental	Signal transduction|9132	Ras signaling pathway|4014	FSCV Down DEFs	115	122	3	1.91488	1
Inh	Norepinephrine	Environmental	Signal transduction|9132	Rap1 signaling pathway|4015	FSCV Down DEFs	115	114	2	1.34555	1
Inh	Norepinephrine	Environmental	Signal transduction|9132	Calcium signaling pathway|4020	FSCV Down DEFs	115	111	2	1.38305	1
Inh	Norepinephrine	Environmental	Signal transduction|9132	cGMP-PKG signaling pathway|4022	FSCV Down DEFs	115	90	0	0	1
Inh	Norepinephrine	Environmental	Signal transduction|9132	cAMP signaling pathway|4024	FSCV Down DEFs	115	110	1	0.685522	1
Inh	Norepinephrine	Environmental	Signal transduction|9132	NF-kappa B signaling pathway|4064	FSCV Down DEFs	115	37	0	0	1
Inh	Norepinephrine	Environmental	Signal transduction|9132	HIF-1 signaling pathway|4066	FSCV Down DEFs	115	67	1	1.13781	1
Inh	Norepinephrine	Environmental	Signal transduction|9132	FoxO signaling pathway|4068	FSCV Down DEFs	115	79	1	0.96143	1
Inh	Norepinephrine	Environmental	Signal transduction|9132	Phosphatidylinositol signaling system|4070	FSCV Down DEFs	115	74	0	0	1
Inh	Norepinephrine	Environmental	Signal transduction|9132	Sphingolipid signaling pathway|4071	FSCV Down DEFs	115	83	1	0.914108	1
Inh	Norepinephrine	Environmental	Signal transduction|9132	Phospholipase D signaling pathway|4072	FSCV Down DEFs	115	93	1	0.813804	1
Inh	Norepinephrine	Environmental	Signal transduction|9132	mTOR signaling pathway|4150	FSCV Down DEFs	115	97	2	1.58944	1
Inh	Norepinephrine	Environmental	Signal transduction|9132	PI3K-Akt signaling pathway|4151	FSCV Down DEFs	115	154	2	0.986844	1
Inh	Norepinephrine	Environmental	Signal transduction|9132	AMPK signaling pathway|4152	FSCV Down DEFs	115	88	2	1.75762	1
Inh	Norepinephrine	Environmental	Signal transduction|9132	Wnt signaling pathway|4310	FSCV Down DEFs	115	83	0	0	1
Inh	Norepinephrine	Environmental	Signal transduction|9132	Notch signaling pathway|4330	FSCV Down DEFs	115	33	0	0	1
Inh	Norepinephrine	Environmental	Signal transduction|9132	Hedgehog signaling pathway|4340	FSCV Down DEFs	115	39	0	0	1
Inh	Norepinephrine	Environmental	Signal transduction|9132	TGF-beta signaling pathway|4350	FSCV Down DEFs	115	45	0	0	1
Inh	Norepinephrine	Environmental	Signal transduction|9132	VEGF signaling pathway|4370	FSCV Down DEFs	115	37	0	0	1
Inh	Norepinephrine	Environmental	Signal transduction|9132	Apelin signaling pathway|4371	FSCV Down DEFs	115	77	0	0	1
Inh	Norepinephrine	Environmental	Signal transduction|9132	Hippo signaling pathway|4390	FSCV Down DEFs	115	75	1	1.01387	1
Inh	Norepinephrine	Environmental	Signal transduction|9132	Hippo signaling pathway - multiple species|4392	FSCV Down DEFs	115	15	1	5.39473	1
Inh	Norepinephrine	Environmental	Signal transduction|9132	JAK-STAT signaling pathway|4630	FSCV Down DEFs	115	53	2	2.97553	1
Inh	Norepinephrine	Environmental	Signal transduction|9132	TNF signaling pathway|4668	FSCV Down DEFs	115	49	0	0	1
Inh	Norepinephrine	Environmental	Signaling molecules and interaction|9133	Cytokine-cytokine receptor interaction|4060	FSCV Down DEFs	115	30	1	2.60022	1
Inh	Norepinephrine	Environmental	Signaling molecules and interaction|9133	Neuroactive ligand-receptor interaction|4080	FSCV Down DEFs	115	74	2	2.10274	1
Inh	Norepinephrine	Environmental	Signaling molecules and interaction|9133	ECM-receptor interaction|4512	FSCV Down DEFs	115	32	1	2.43212	1
Inh	Norepinephrine	Environmental	Signaling molecules and interaction|9133	Cell adhesion molecules|4514	FSCV Down DEFs	115	51	0	0	1
Inh	Norepinephrine	Genetic	Transcription|9121	RNA polymerase|3020	FSCV Down DEFs	115	17	1	4.71882	1
Inh	Norepinephrine	Genetic	Transcription|9121	Basal transcription factors|3022	FSCV Down DEFs	115	31	0	0	1
Inh	Norepinephrine	Genetic	Transcription|9121	Spliceosome|3040	FSCV Down DEFs	115	85	3	2.79068	1
Inh	Norepinephrine	Genetic	Translation|9122	Ribosome biogenesis in eukaryotes|3008	FSCV Down DEFs	115	41	0	0	1
Inh	Norepinephrine	Genetic	Translation|9122	Ribosome|3010	FSCV Down DEFs	115	20	0	0	1
Inh	Norepinephrine	Genetic	Translation|9122	Nucleocytoplasmic transport|3013	FSCV Down DEFs	115	81	2	1.9149	1
Inh	Norepinephrine	Genetic	Translation|9122	mRNA surveillance pathway|3015	FSCV Down DEFs	115	69	1	1.10409	1
Inh	Norepinephrine	Genetic	Translation|9122	Aminoacyl-tRNA biosynthesis|970	FSCV Down DEFs	115	22	0	0	1
Inh	Norepinephrine	Genetic	Folding, sorting and degradation|9123	RNA degradation|3018	FSCV Down DEFs	115	52	1	1.47495	1
Inh	Norepinephrine	Genetic	Folding, sorting and degradation|9123	Proteasome|3050	FSCV Down DEFs	115	30	0	0	1
Inh	Norepinephrine	Genetic	Folding, sorting and degradation|9123	Protein export|3060	FSCV Down DEFs	115	18	0	0	1
Inh	Norepinephrine	Genetic	Folding, sorting and degradation|9123	Ubiquitin mediated proteolysis|4120	FSCV Down DEFs	115	103	2	1.49397	1
Inh	Norepinephrine	Genetic	Folding, sorting and degradation|9123	SNARE interactions in vesicular transport|4130	FSCV Down DEFs	115	18	0	0	1
Inh	Norepinephrine	Genetic	Folding, sorting and degradation|9123	Protein processing in endoplasmic reticulum|4141	FSCV Down DEFs	115	112	2	1.37032	1
Inh	Norepinephrine	Genetic	Replication and repair|9124	DNA replication|3030	FSCV Down DEFs	115	12	0	0	1
Inh	Norepinephrine	Genetic	Replication and repair|9124	Base excision repair|3410	FSCV Down DEFs	115	13	0	0	1
Inh	Norepinephrine	Genetic	Replication and repair|9124	Nucleotide excision repair|3420	FSCV Down DEFs	115	29	1	2.69333	1
Inh	Norepinephrine	Genetic	Replication and repair|9124	Mismatch repair|3430	FSCV Down DEFs	115	13	0	0	1
Inh	Norepinephrine	Genetic	Replication and repair|9124	Homologous recombination|3440	FSCV Down DEFs	115	23	2	7.24987	1
Inh	Norepinephrine	Genetic	Replication and repair|9124	Fanconi anemia pathway|3460	FSCV Down DEFs	115	27	1	2.90116	1
Inh	Norepinephrine	Metabolism	Carbohydrate metabolism|9101	Glycolysis / Gluconeogenesis|10	FSCV Down DEFs	115	29	0	0	1
Inh	Norepinephrine	Metabolism	Carbohydrate metabolism|9101	Citrate cycle (TCA cycle)|20	FSCV Down DEFs	115	26	0	0	1
Inh	Norepinephrine	Metabolism	Carbohydrate metabolism|9101	Pentose phosphate pathway|30	FSCV Down DEFs	115	15	0	0	1
Inh	Norepinephrine	Metabolism	Carbohydrate metabolism|9101	Pentose and glucuronate interconversions|40	FSCV Down DEFs	115	10	0	0	1
Inh	Norepinephrine	Metabolism	Carbohydrate metabolism|9101	Starch and sucrose metabolism|500	FSCV Down DEFs	115	13	0	0	1
Inh	Norepinephrine	Metabolism	Carbohydrate metabolism|9101	Fructose and mannose metabolism|51	FSCV Down DEFs	115	16	1	5.03371	1
Inh	Norepinephrine	Metabolism	Carbohydrate metabolism|9101	Galactose metabolism|52	FSCV Down DEFs	115	12	0	0	1
Inh	Norepinephrine	Metabolism	Carbohydrate metabolism|9101	Amino sugar and nucleotide sugar metabolism|520	FSCV Down DEFs	115	27	0	0	1
Inh	Norepinephrine	Metabolism	Carbohydrate metabolism|9101	Inositol phosphate metabolism|562	FSCV Down DEFs	115	54	0	0	1
Inh	Norepinephrine	Metabolism	Carbohydrate metabolism|9101	Pyruvate metabolism|620	FSCV Down DEFs	115	28	0	0	1
Inh	Norepinephrine	Metabolism	Carbohydrate metabolism|9101	Glyoxylate and dicarboxylate metabolism|630	FSCV Down DEFs	115	18	0	0	1
Inh	Norepinephrine	Metabolism	Carbohydrate metabolism|9101	Propanoate metabolism|640	FSCV Down DEFs	115	21	0	0	1
Inh	Norepinephrine	Metabolism	Carbohydrate metabolism|9101	Butanoate metabolism|650	FSCV Down DEFs	115	16	0	0	1
Inh	Norepinephrine	Metabolism	Energy metabolism|9102	Oxidative phosphorylation|190	FSCV Down DEFs	115	70	1	1.08796	1
Inh	Norepinephrine	Metabolism	Lipid metabolism|9103	Steroid biosynthesis|100	FSCV Down DEFs	115	12	0	0	1
Inh	Norepinephrine	Metabolism	Lipid metabolism|9103	Biosynthesis of unsaturated fatty acids|1040	FSCV Down DEFs	115	18	0	0	1
Inh	Norepinephrine	Metabolism	Lipid metabolism|9103	Glycerolipid metabolism|561	FSCV Down DEFs	115	30	1	2.60022	1
Inh	Norepinephrine	Metabolism	Lipid metabolism|9103	Glycerophospholipid metabolism|564	FSCV Down DEFs	115	57	2	2.75792	1
Inh	Norepinephrine	Metabolism	Lipid metabolism|9103	Ether lipid metabolism|565	FSCV Down DEFs	115	20	0	0	1
Inh	Norepinephrine	Metabolism	Lipid metabolism|9103	Arachidonic acid metabolism|590	FSCV Down DEFs	115	11	0	0	1
Inh	Norepinephrine	Metabolism	Lipid metabolism|9103	Sphingolipid metabolism|600	FSCV Down DEFs	115	31	0	0	1
Inh	Norepinephrine	Metabolism	Lipid metabolism|9103	Fatty acid biosynthesis|61	FSCV Down DEFs	115	11	1	7.5543	1
Inh	Norepinephrine	Metabolism	Lipid metabolism|9103	Fatty acid elongation|62	FSCV Down DEFs	115	16	1	5.03371	1
Inh	Norepinephrine	Metabolism	Lipid metabolism|9103	Fatty acid degradation|71	FSCV Down DEFs	115	27	0	0	1
Inh	Norepinephrine	Metabolism	Nucleotide metabolism|9104	Purine metabolism|230	FSCV Down DEFs	115	72	1	1.05711	1
Inh	Norepinephrine	Metabolism	Nucleotide metabolism|9104	Pyrimidine metabolism|240	FSCV Down DEFs	115	29	0	0	1
Inh	Norepinephrine	Metabolism	Amino acid metabolism|9105	Arginine biosynthesis|220	FSCV Down DEFs	115	11	0	0	1
Inh	Norepinephrine	Metabolism	Amino acid metabolism|9105	Alanine, aspartate and glutamate metabolism|250	FSCV Down DEFs	115	25	0	0	1
Inh	Norepinephrine	Metabolism	Amino acid metabolism|9105	Glycine, serine and threonine metabolism|260	FSCV Down DEFs	115	12	0	0	1
Inh	Norepinephrine	Metabolism	Amino acid metabolism|9105	Cysteine and methionine metabolism|270	FSCV Down DEFs	115	28	1	2.79343	1
Inh	Norepinephrine	Metabolism	Amino acid metabolism|9105	Valine, leucine and isoleucine degradation|280	FSCV Down DEFs	115	35	0	0	1
Inh	Norepinephrine	Metabolism	Amino acid metabolism|9105	Lysine degradation|310	FSCV Down DEFs	115	46	0	0	1
Inh	Norepinephrine	Metabolism	Amino acid metabolism|9105	Arginine and proline metabolism|330	FSCV Down DEFs	115	25	0	0	1
Inh	Norepinephrine	Metabolism	Amino acid metabolism|9105	Histidine metabolism|340	FSCV Down DEFs	115	11	0	0	1
Inh	Norepinephrine	Metabolism	Amino acid metabolism|9105	Tryptophan metabolism|380	FSCV Down DEFs	115	18	0	0	1
Inh	Norepinephrine	Metabolism	Metabolism of other amino acids|9106	beta-Alanine metabolism|410	FSCV Down DEFs	115	18	0	0	1
Inh	Norepinephrine	Metabolism	Metabolism of other amino acids|9106	Selenocompound metabolism|450	FSCV Down DEFs	115	11	0	0	1
Inh	Norepinephrine	Metabolism	Metabolism of other amino acids|9106	Glutathione metabolism|480	FSCV Down DEFs	115	23	0	0	1
Inh	Norepinephrine	Metabolism	Glycan biosynthesis and metabolism|9107	N-Glycan biosynthesis|510	FSCV Down DEFs	115	31	0	0	1
Inh	Norepinephrine	Metabolism	Glycan biosynthesis and metabolism|9107	Other glycan degradation|511	FSCV Down DEFs	115	12	0	0	1
Inh	Norepinephrine	Metabolism	Glycan biosynthesis and metabolism|9107	Mucin type O-glycan biosynthesis|512	FSCV Down DEFs	115	18	0	0	1
Inh	Norepinephrine	Metabolism	Glycan biosynthesis and metabolism|9107	Various types of N-glycan biosynthesis|513	FSCV Down DEFs	115	26	0	0	1
Inh	Norepinephrine	Metabolism	Glycan biosynthesis and metabolism|9107	Other types of O-glycan biosynthesis|514	FSCV Down DEFs	115	32	0	0	1
Inh	Norepinephrine	Metabolism	Glycan biosynthesis and metabolism|9107	Mannose type O-glycan biosynthesis|515	FSCV Down DEFs	115	15	0	0	1
Inh	Norepinephrine	Metabolism	Glycan biosynthesis and metabolism|9107	Glycosaminoglycan biosynthesis - chondroitin sulfate / dermatan sulfate|532	FSCV Down DEFs	115	12	0	0	1
Inh	Norepinephrine	Metabolism	Glycan biosynthesis and metabolism|9107	Glycosaminoglycan biosynthesis - heparan sulfate / heparin|534	FSCV Down DEFs	115	18	0	0	1
Inh	Norepinephrine	Metabolism	Glycan biosynthesis and metabolism|9107	Glycosylphosphatidylinositol (GPI)-anchor biosynthesis|563	FSCV Down DEFs	115	16	1	5.03371	1
Inh	Norepinephrine	Metabolism	Glycan biosynthesis and metabolism|9107	Glycosphingolipid biosynthesis - ganglio series|604	FSCV Down DEFs	115	11	0	0	1
Inh	Norepinephrine	Metabolism	Metabolism of cofactors and vitamins|9108	One carbon pool by folate|670	FSCV Down DEFs	115	11	1	7.5543	1
Inh	Norepinephrine	Metabolism	Metabolism of cofactors and vitamins|9108	Nicotinate and nicotinamide metabolism|760	FSCV Down DEFs	115	19	0	0	1
Inh	Norepinephrine	Metabolism	Metabolism of cofactors and vitamins|9108	Pantothenate and CoA biosynthesis|770	FSCV Down DEFs	115	11	0	0	1
Inh	Norepinephrine	Metabolism	Metabolism of cofactors and vitamins|9108	Porphyrin and chlorophyll metabolism|860	FSCV Down DEFs	115	13	0	0	1
Inh	Norepinephrine	Metabolism	Metabolism of terpenoids and polyketides|9109	Terpenoid backbone biosynthesis|900	FSCV Down DEFs	115	15	1	5.39473	1
Inh	Norepinephrine	Metabolism	Xenobiotics biodegradation and metabolism|9111	Metabolism of xenobiotics by cytochrome P450|980	FSCV Down DEFs	115	12	0	0	1
Inh	Norepinephrine	Metabolism	Xenobiotics biodegradation and metabolism|9111	Drug metabolism - cytochrome P450|982	FSCV Down DEFs	115	10	0	0	1
Inh	Norepinephrine	Metabolism	Xenobiotics biodegradation and metabolism|9111	Drug metabolism - other enzymes|983	FSCV Down DEFs	115	30	0	0	1
Inh	Norepinephrine	Not	Unclassified: metabolism|9191	Enzymes with EC numbers|99980	FSCV Down DEFs	115	99	3	2.37986	1
Inh	Norepinephrine	Not	Unclassified: genetic information processing|9192	Transcription|99973	FSCV Down DEFs	115	17	0	0	1
Inh	Norepinephrine	Not	Unclassified: signaling and cellular processes|9193	Structural proteins|99992	FSCV Down DEFs	115	12	0	0	1
Inh	Norepinephrine	Not	Unclassified: signaling and cellular processes|9193	Signaling proteins|99995	FSCV Down DEFs	115	60	0	0	1
Inh	Norepinephrine	Organismal	Aging|9149	Longevity regulating pathway|4211	FSCV Down DEFs	115	65	0	0	1
Inh	Norepinephrine	Organismal	Aging|9149	Longevity regulating pathway - multiple species|4213	FSCV Down DEFs	115	45	0	0	1
Inh	Norepinephrine	Organismal	Immune system|9151	Chemokine signaling pathway|4062	FSCV Down DEFs	115	87	2	1.77848	1
Inh	Norepinephrine	Organismal	Immune system|9151	Platelet activation|4611	FSCV Down DEFs	115	67	0	0	1
Inh	Norepinephrine	Organismal	Immune system|9151	Antigen processing and presentation|4612	FSCV Down DEFs	115	18	1	4.44112	1
Inh	Norepinephrine	Organismal	Immune system|9151	Neutrophil extracellular trap formation|4613	FSCV Down DEFs	115	51	0	0	1
Inh	Norepinephrine	Organismal	Immune system|9151	Toll-like receptor signaling pathway|4620	FSCV Down DEFs	115	40	0	0	1
Inh	Norepinephrine	Organismal	Immune system|9151	NOD-like receptor signaling pathway|4621	FSCV Down DEFs	115	74	1	1.02788	1
Inh	Norepinephrine	Organismal	Immune system|9151	RIG-I-like receptor signaling pathway|4622	FSCV Down DEFs	115	28	0	0	1
Inh	Norepinephrine	Organismal	Immune system|9151	Cytosolic DNA-sensing pathway|4623	FSCV Down DEFs	115	19	1	4.1938	1
Inh	Norepinephrine	Organismal	Immune system|9151	C-type lectin receptor signaling pathway|4625	FSCV Down DEFs	115	49	2	3.2302	1
Inh	Norepinephrine	Organismal	Immune system|9151	Hematopoietic cell lineage|4640	FSCV Down DEFs	115	12	0	0	1
Inh	Norepinephrine	Organismal	Immune system|9151	Natural killer cell mediated cytotoxicity|4650	FSCV Down DEFs	115	41	1	1.88295	1
Inh	Norepinephrine	Organismal	Immune system|9151	IL-17 signaling pathway|4657	FSCV Down DEFs	115	32	1	2.43212	1
Inh	Norepinephrine	Organismal	Immune system|9151	Th1 and Th2 cell differentiation|4658	FSCV Down DEFs	115	35	0	0	1
Inh	Norepinephrine	Organismal	Immune system|9151	Th17 cell differentiation|4659	FSCV Down DEFs	115	42	0	0	1
Inh	Norepinephrine	Organismal	Immune system|9151	T cell receptor signaling pathway|4660	FSCV Down DEFs	115	56	2	2.8093	1
Inh	Norepinephrine	Organismal	Immune system|9151	B cell receptor signaling pathway|4662	FSCV Down DEFs	115	35	0	0	1
Inh	Norepinephrine	Organismal	Immune system|9151	Fc epsilon RI signaling pathway|4664	FSCV Down DEFs	115	39	1	1.98247	1
Inh	Norepinephrine	Organismal	Immune system|9151	Fc gamma R-mediated phagocytosis|4666	FSCV Down DEFs	115	63	1	1.21177	1
Inh	Norepinephrine	Organismal	Immune system|9151	Leukocyte transendothelial migration|4670	FSCV Down DEFs	115	52	0	0	1
Inh	Norepinephrine	Organismal	Endocrine system|9152	PPAR signaling pathway|3320	FSCV Down DEFs	115	33	1	2.35567	1
Inh	Norepinephrine	Organismal	Endocrine system|9152	Insulin signaling pathway|4910	FSCV Down DEFs	115	91	1	0.832082	1
Inh	Norepinephrine	Organismal	Endocrine system|9152	Insulin secretion|4911	FSCV Down DEFs	115	49	0	0	1
Inh	Norepinephrine	Organismal	Endocrine system|9152	GnRH signaling pathway|4912	FSCV Down DEFs	115	57	0	0	1
Inh	Norepinephrine	Organismal	Endocrine system|9152	Ovarian steroidogenesis|4913	FSCV Down DEFs	115	17	0	0	1
Inh	Norepinephrine	Organismal	Endocrine system|9152	Progesterone-mediated oocyte maturation|4914	FSCV Down DEFs	115	60	0	0	1
Inh	Norepinephrine	Organismal	Endocrine system|9152	Estrogen signaling pathway|4915	FSCV Down DEFs	115	65	0	0	1
Inh	Norepinephrine	Organismal	Endocrine system|9152	Melanogenesis|4916	FSCV Down DEFs	115	47	0	0	1
Inh	Norepinephrine	Organismal	Endocrine system|9152	Prolactin signaling pathway|4917	FSCV Down DEFs	115	38	0	0	1
Inh	Norepinephrine	Organismal	Endocrine system|9152	Thyroid hormone synthesis|4918	FSCV Down DEFs	115	35	0	0	1
Inh	Norepinephrine	Organismal	Endocrine system|9152	Thyroid hormone signaling pathway|4919	FSCV Down DEFs	115	81	1	0.937178	1
Inh	Norepinephrine	Organismal	Endocrine system|9152	Adipocytokine signaling pathway|4920	FSCV Down DEFs	115	37	0	0	1
Inh	Norepinephrine	Organismal	Endocrine system|9152	Oxytocin signaling pathway|4921	FSCV Down DEFs	115	96	0	0	1
Inh	Norepinephrine	Organismal	Endocrine system|9152	Glucagon signaling pathway|4922	FSCV Down DEFs	115	64	0	0	1
Inh	Norepinephrine	Organismal	Endocrine system|9152	Regulation of lipolysis in adipocytes|4923	FSCV Down DEFs	115	35	0	0	1
Inh	Norepinephrine	Organismal	Endocrine system|9152	Renin secretion|4924	FSCV Down DEFs	115	37	0	0	1
Inh	Norepinephrine	Organismal	Endocrine system|9152	Aldosterone synthesis and secretion|4925	FSCV Down DEFs	115	58	1	1.31882	1
Inh	Norepinephrine	Organismal	Endocrine system|9152	Relaxin signaling pathway|4926	FSCV Down DEFs	115	70	0	0	1
Inh	Norepinephrine	Organismal	Endocrine system|9152	Cortisol synthesis and secretion|4927	FSCV Down DEFs	115	34	0	0	1
Inh	Norepinephrine	Organismal	Endocrine system|9152	Parathyroid hormone synthesis, secretion and action|4928	FSCV Down DEFs	115	61	0	0	1
Inh	Norepinephrine	Organismal	Endocrine system|9152	GnRH secretion|4929	FSCV Down DEFs	115	43	0	0	1
Inh	Norepinephrine	Organismal	Endocrine system|9152	Growth hormone synthesis, secretion and action|4935	FSCV Down DEFs	115	78	0	0	1
Inh	Norepinephrine	Organismal	Circulatory system|9153	Cardiac muscle contraction|4260	FSCV Down DEFs	115	37	0	0	1
Inh	Norepinephrine	Organismal	Circulatory system|9153	Adrenergic signaling in cardiomyocytes|4261	FSCV Down DEFs	115	95	1	0.796304	1
Inh	Norepinephrine	Organismal	Circulatory system|9153	Vascular smooth muscle contraction|4270	FSCV Down DEFs	115	65	0	0	1
Inh	Norepinephrine	Organismal	Digestive system|9154	Salivary secretion|4970	FSCV Down DEFs	115	47	0	0	1
Inh	Norepinephrine	Organismal	Digestive system|9154	Gastric acid secretion|4971	FSCV Down DEFs	115	43	1	1.79282	1
Inh	Norepinephrine	Organismal	Digestive system|9154	Pancreatic secretion|4972	FSCV Down DEFs	115	45	0	0	1
Inh	Norepinephrine	Organismal	Digestive system|9154	Carbohydrate digestion and absorption|4973	FSCV Down DEFs	115	20	0	0	1
Inh	Norepinephrine	Organismal	Digestive system|9154	Protein digestion and absorption|4974	FSCV Down DEFs	115	34	1	2.28408	1
Inh	Norepinephrine	Organismal	Digestive system|9154	Fat digestion and absorption|4975	FSCV Down DEFs	115	11	0	0	1
Inh	Norepinephrine	Organismal	Digestive system|9154	Bile secretion|4976	FSCV Down DEFs	115	28	0	0	1
Inh	Norepinephrine	Organismal	Digestive system|9154	Mineral absorption|4978	FSCV Down DEFs	115	20	0	0	1
Inh	Norepinephrine	Organismal	Digestive system|9154	Cholesterol metabolism|4979	FSCV Down DEFs	115	17	0	0	1
Inh	Norepinephrine	Organismal	Excretory system|9155	Aldosterone-regulated sodium reabsorption|4960	FSCV Down DEFs	115	24	1	3.28061	1
Inh	Norepinephrine	Organismal	Excretory system|9155	Endocrine and other factor-regulated calcium reabsorption|4961	FSCV Down DEFs	115	36	1	2.15313	1
Inh	Norepinephrine	Organismal	Excretory system|9155	Vasopressin-regulated water reabsorption|4962	FSCV Down DEFs	115	29	0	0	1
Inh	Norepinephrine	Organismal	Excretory system|9155	Proximal tubule bicarbonate reclamation|4964	FSCV Down DEFs	115	11	0	0	1
Inh	Norepinephrine	Organismal	Excretory system|9155	Collecting duct acid secretion|4966	FSCV Down DEFs	115	12	0	0	1
Inh	Norepinephrine	Organismal	Nervous system|9156	Long-term potentiation|4720	FSCV Down DEFs	115	52	0	0	1
Inh	Norepinephrine	Organismal	Nervous system|9156	Synaptic vesicle cycle|4721	FSCV Down DEFs	115	50	1	1.5355	1
Inh	Norepinephrine	Organismal	Nervous system|9156	Neurotrophin signaling pathway|4722	FSCV Down DEFs	115	85	1	0.892137	1
Inh	Norepinephrine	Organismal	Nervous system|9156	Retrograde endocannabinoid signaling|4723	FSCV Down DEFs	115	97	2	1.58944	1
Inh	Norepinephrine	Organismal	Nervous system|9156	Glutamatergic synapse|4724	FSCV Down DEFs	115	80	0	0	1
Inh	Norepinephrine	Organismal	Nervous system|9156	Cholinergic synapse|4725	FSCV Down DEFs	115	70	0	0	1
Inh	Norepinephrine	Organismal	Nervous system|9156	Serotonergic synapse|4726	FSCV Down DEFs	115	51	0	0	1
Inh	Norepinephrine	Organismal	Nervous system|9156	GABAergic synapse|4727	FSCV Down DEFs	115	61	0	0	1
Inh	Norepinephrine	Organismal	Nervous system|9156	Dopaminergic synapse|4728	FSCV Down DEFs	115	92	0	0	1
Inh	Norepinephrine	Organismal	Nervous system|9156	Long-term depression|4730	FSCV Down DEFs	115	45	0	0	1
Inh	Norepinephrine	Organismal	Sensory system|9157	Olfactory transduction|4740	FSCV Down DEFs	115	28	0	0	1
Inh	Norepinephrine	Organismal	Sensory system|9157	Taste transduction|4742	FSCV Down DEFs	115	27	0	0	1
Inh	Norepinephrine	Organismal	Sensory system|9157	Inflammatory mediator regulation of TRP channels|4750	FSCV Down DEFs	115	56	0	0	1
Inh	Norepinephrine	Organismal	Development and regeneration|9158	Axon guidance|4360	FSCV Down DEFs	115	121	5	3.33417	1
Inh	Norepinephrine	Organismal	Development and regeneration|9158	Osteoclast differentiation|4380	FSCV Down DEFs	115	55	0	0	1
Inh	Norepinephrine	Organismal	Environmental adaptation|9159	Circadian rhythm|4710	FSCV Down DEFs	115	26	0	0	1
Inh	Norepinephrine	Organismal	Environmental adaptation|9159	Circadian entrainment|4713	FSCV Down DEFs	115	67	0	0	1
Inh	Norepinephrine	Organismal	Environmental adaptation|9159	Thermogenesis|4714	FSCV Down DEFs	115	141	1	0.531795	1
Inh	Norepinephrine	Brite	Protein families: metabolism|9181	Protein kinases|1001	NA	238	335	8	0.869788	1
Inh	Norepinephrine	Brite	Protein families: metabolism|9181	Peptidases and inhibitors|1002	NA	238	259	2	0.271968	1
Inh	Norepinephrine	Brite	Protein families: metabolism|9181	Glycosyltransferases|1003	NA	238	122	3	0.899527	1
Inh	Norepinephrine	Brite	Protein families: metabolism|9181	Lipid biosynthesis proteins|1004	NA	238	42	0	0	1
Inh	Norepinephrine	Brite	Protein families: metabolism|9181	Prenyltransferases|1006	NA	238	12	2	7.19309	1
Inh	Norepinephrine	Brite	Protein families: metabolism|9181	Amino acid related enzymes|1007	NA	238	28	1	1.32469	1
Inh	Norepinephrine	Brite	Protein families: metabolism|9181	Protein phosphatases and associated proteins|1009	NA	238	312	12	1.45194	1
Inh	Norepinephrine	Brite	Protein families: genetic information processing|9182	Transcription factors|3000	NA	238	515	14	0.998378	1
Inh	Norepinephrine	Brite	Protein families: genetic information processing|9182	Ribosome biogenesis|3009	NA	238	133	1	0.267636	1
Inh	Norepinephrine	Brite	Protein families: genetic information processing|9182	Ribosome|3011	NA	238	35	0	0	1
Inh	Norepinephrine	Brite	Protein families: genetic information processing|9182	Translation factors|3012	NA	238	65	5	3.01934	1
Inh	Norepinephrine	Brite	Protein families: genetic information processing|9182	Transfer RNA biogenesis|3016	NA	238	94	4	1.59798	1
Inh	Norepinephrine	Brite	Protein families: genetic information processing|9182	Messenger RNA biogenesis|3019	NA	238	311	12	1.45698	1
Inh	Norepinephrine	Brite	Protein families: genetic information processing|9182	Transcription machinery|3021	NA	238	177	5	1.03954	1
Inh	Norepinephrine	Brite	Protein families: genetic information processing|9182	Mitochondrial biogenesis|3029	NA	238	238	7	1.08524	1
Inh	Norepinephrine	Brite	Protein families: genetic information processing|9182	DNA replication proteins|3032	NA	238	55	1	0.660284	1
Inh	Norepinephrine	Brite	Protein families: genetic information processing|9182	Chromosome and associated proteins|3036	NA	238	749	22	1.0895	1
Inh	Norepinephrine	Brite	Protein families: genetic information processing|9182	Spliceosome|3041	NA	238	274	8	1.07718	1
Inh	Norepinephrine	Brite	Protein families: genetic information processing|9182	Proteasome|3051	NA	238	45	2	1.66739	1
Inh	Norepinephrine	Brite	Protein families: genetic information processing|9182	Chaperones and folding catalysts|3110	NA	238	119	3	0.923119	1
Inh	Norepinephrine	Brite	Protein families: genetic information processing|9182	DNA repair and recombination proteins|3400	NA	238	200	8	1.50569	1
Inh	Norepinephrine	Brite	Protein families: genetic information processing|9182	Ubiquitin system|4121	NA	238	519	14	0.989976	1
Inh	Norepinephrine	Brite	Protein families: genetic information processing|9182	Membrane trafficking|4131	NA	238	976	22	0.806084	1
Inh	Norepinephrine	Brite	Protein families: signaling and cellular processes|9183	Transporters|2000	NA	238	278	6	0.782723	1
Inh	Norepinephrine	Brite	Protein families: signaling and cellular processes|9183	Secretion system|2044	NA	238	17	0	0	1
Inh	Norepinephrine	Brite	Protein families: signaling and cellular processes|9183	Nuclear receptors|3310	NA	238	22	0	0	1
Inh	Norepinephrine	Brite	Protein families: signaling and cellular processes|9183	G protein-coupled receptors|4030	NA	238	61	1	0.593838	1
Inh	Norepinephrine	Brite	Protein families: signaling and cellular processes|9183	GTP-binding proteins|4031	NA	238	98	2	0.742252	1
Inh	Norepinephrine	Brite	Protein families: signaling and cellular processes|9183	Ion channels|4040	NA	238	157	3	0.692202	1
Inh	Norepinephrine	Brite	Protein families: signaling and cellular processes|9183	Cytokine receptors|4050	NA	238	17	1	2.23818	1
Inh	Norepinephrine	Brite	Protein families: signaling and cellular processes|9183	Cytokines and growth factors|4052	NA	238	28	2	2.76268	1
Inh	Norepinephrine	Brite	Protein families: signaling and cellular processes|9183	CD molecules|4090	NA	238	77	2	0.952434	1
Inh	Norepinephrine	Brite	Protein families: signaling and cellular processes|9183	Lectins|4091	NA	238	25	0	0	1
Inh	Norepinephrine	Brite	Protein families: signaling and cellular processes|9183	Exosome|4147	NA	238	372	8	0.777843	1
Inh	Norepinephrine	Brite	Protein families: signaling and cellular processes|9183	Cell adhesion molecules|4515	NA	238	85	1	0.422974	1
Inh	Norepinephrine	Brite	Protein families: signaling and cellular processes|9183	Cytoskeleton proteins|4812	NA	238	270	2	0.260458	1
Inh	Norepinephrine	Brite	Protein families: signaling and cellular processes|9183	Domain-containing proteins not elsewhere classified|4990	NA	238	347	9	0.949515	1
Inh	Norepinephrine	Brite	Protein families: signaling and cellular processes|9183	Proteoglycans|535	NA	238	19	2	4.22938	1
Inh	Norepinephrine	Brite	Protein families: signaling and cellular processes|9183	Glycosaminoglycan binding proteins|536	NA	238	53	3	2.1582	1
Inh	Norepinephrine	Brite	Protein families: signaling and cellular processes|9183	Glycosylphosphatidylinositol (GPI)-anchored proteins|537	NA	238	17	1	2.23818	1
Inh	Norepinephrine	Cellular	Transport and catabolism|9141	Autophagy - other|4136	NA	238	25	1	1.49075	1
Inh	Norepinephrine	Cellular	Transport and catabolism|9141	Mitophagy - animal|4137	NA	238	49	1	0.74334	1
Inh	Norepinephrine	Cellular	Transport and catabolism|9141	Autophagy - animal|4140	NA	238	109	3	1.0114	1
Inh	Norepinephrine	Cellular	Transport and catabolism|9141	Lysosome|4142	NA	238	79	4	1.92096	1
Inh	Norepinephrine	Cellular	Transport and catabolism|9141	Endocytosis|4144	NA	238	189	5	0.970334	1
Inh	Norepinephrine	Cellular	Transport and catabolism|9141	Phagosome|4145	NA	238	60	1	0.603973	1
Inh	Norepinephrine	Cellular	Transport and catabolism|9141	Peroxisome|4146	NA	238	51	4	3.07511	1
Inh	Norepinephrine	Cellular	Cell motility|9142	Regulation of actin cytoskeleton|4810	NA	238	125	3	0.877096	1
Inh	Norepinephrine	Cellular	Cell growth and death|9143	Cell cycle|4110	NA	238	58	1	0.625312	1
Inh	Norepinephrine	Cellular	Cell growth and death|9143	Oocyte meiosis|4114	NA	238	74	0	0	1
Inh	Norepinephrine	Cellular	Cell growth and death|9143	p53 signaling pathway|4115	NA	238	31	1	1.19181	1
Inh	Norepinephrine	Cellular	Cell growth and death|9143	Apoptosis|4210	NA	238	64	1	0.56536	1
Inh	Norepinephrine	Cellular	Cell growth and death|9143	Apoptosis - multiple species|4215	NA	238	15	0	0	1
Inh	Norepinephrine	Cellular	Cell growth and death|9143	Ferroptosis|4216	NA	238	25	0	0	1
Inh	Norepinephrine	Cellular	Cell growth and death|9143	Necroptosis|4217	NA	238	64	3	1.76678	1
Inh	Norepinephrine	Cellular	Cell growth and death|9143	Cellular senescence|4218	NA	238	83	0	0	1
Inh	Norepinephrine	Cellular	Cellular community - eukaryotes|9144	Focal adhesion|4510	NA	238	113	4	1.3165	1
Inh	Norepinephrine	Cellular	Cellular community - eukaryotes|9144	Adherens junction|4520	NA	238	54	2	1.37737	1
Inh	Norepinephrine	Cellular	Cellular community - eukaryotes|9144	Tight junction|4530	NA	238	93	3	1.19345	1
Inh	Norepinephrine	Cellular	Cellular community - eukaryotes|9144	Gap junction|4540	NA	238	55	1	0.660284	1
Inh	Norepinephrine	Cellular	Cellular community - eukaryotes|9144	Signaling pathways regulating pluripotency of stem cells|4550	NA	238	65	0	0	1
Inh	Norepinephrine	Environmental	Membrane transport|9131	ABC transporters|2010	NA	238	23	1	1.62664	1
Inh	Norepinephrine	Environmental	Signal transduction|9132	MAPK signaling pathway|4010	NA	238	159	3	0.683164	1
Inh	Norepinephrine	Environmental	Signal transduction|9132	ErbB signaling pathway|4012	NA	238	62	1	0.584034	1
Inh	Norepinephrine	Environmental	Signal transduction|9132	Ras signaling pathway|4014	NA	238	122	3	0.899527	1
Inh	Norepinephrine	Environmental	Signal transduction|9132	Rap1 signaling pathway|4015	NA	238	114	2	0.635012	1
Inh	Norepinephrine	Environmental	Signal transduction|9132	Calcium signaling pathway|4020	NA	238	111	3	0.992436	1
Inh	Norepinephrine	Environmental	Signal transduction|9132	cGMP-PKG signaling pathway|4022	NA	238	90	0	0	1
Inh	Norepinephrine	Environmental	Signal transduction|9132	cAMP signaling pathway|4024	NA	238	110	2	0.658843	1
Inh	Norepinephrine	Environmental	Signal transduction|9132	NF-kappa B signaling pathway|4064	NA	238	37	0	0	1
Inh	Norepinephrine	Environmental	Signal transduction|9132	HIF-1 signaling pathway|4066	NA	238	67	3	1.68337	1
Inh	Norepinephrine	Environmental	Signal transduction|9132	FoxO signaling pathway|4068	NA	238	79	2	0.927478	1
Inh	Norepinephrine	Environmental	Signal transduction|9132	Phosphatidylinositol signaling system|4070	NA	238	74	3	1.51615	1
Inh	Norepinephrine	Environmental	Signal transduction|9132	Sphingolipid signaling pathway|4071	NA	238	83	2	0.881263	1
Inh	Norepinephrine	Environmental	Signal transduction|9132	Phospholipase D signaling pathway|4072	NA	238	93	1	0.385829	1
Inh	Norepinephrine	Environmental	Signal transduction|9132	mTOR signaling pathway|4150	NA	238	97	2	0.750154	1
Inh	Norepinephrine	Environmental	Signal transduction|9132	PI3K-Akt signaling pathway|4151	NA	238	154	4	0.952028	1
Inh	Norepinephrine	Environmental	Signal transduction|9132	AMPK signaling pathway|4152	NA	238	88	4	1.71333	1
Inh	Norepinephrine	Environmental	Signal transduction|9132	Wnt signaling pathway|4310	NA	238	83	1	0.433393	1
Inh	Norepinephrine	Environmental	Signal transduction|9132	Notch signaling pathway|4330	NA	238	33	1	1.11707	1
Inh	Norepinephrine	Environmental	Signal transduction|9132	Hedgehog signaling pathway|4340	NA	238	39	0	0	1
Inh	Norepinephrine	Environmental	Signal transduction|9132	TGF-beta signaling pathway|4350	NA	238	45	1	0.811294	1
Inh	Norepinephrine	Environmental	Signal transduction|9132	VEGF signaling pathway|4370	NA	238	37	1	0.9925	1
Inh	Norepinephrine	Environmental	Signal transduction|9132	Apelin signaling pathway|4371	NA	238	77	0	0	1
Inh	Norepinephrine	Environmental	Signal transduction|9132	Hippo signaling pathway|4390	NA	238	75	1	0.4807	1
Inh	Norepinephrine	Environmental	Signal transduction|9132	Hippo signaling pathway - multiple species|4392	NA	238	15	1	2.55833	1
Inh	Norepinephrine	Environmental	Signal transduction|9132	JAK-STAT signaling pathway|4630	NA	238	53	3	2.1582	1
Inh	Norepinephrine	Environmental	Signal transduction|9132	TNF signaling pathway|4668	NA	238	49	0	0	1
Inh	Norepinephrine	Environmental	Signaling molecules and interaction|9133	Cytokine-cytokine receptor interaction|4060	NA	238	30	2	2.56493	1
Inh	Norepinephrine	Environmental	Signaling molecules and interaction|9133	Neuroactive ligand-receptor interaction|4080	NA	238	74	3	1.51615	1
Inh	Norepinephrine	Environmental	Signaling molecules and interaction|9133	ECM-receptor interaction|4512	NA	238	32	1	1.15324	1
Inh	Norepinephrine	Environmental	Signaling molecules and interaction|9133	Cell adhesion molecules|4514	NA	238	51	0	0	1
Inh	Norepinephrine	Genetic	Transcription|9121	RNA polymerase|3020	NA	238	17	1	2.23818	1
Inh	Norepinephrine	Genetic	Transcription|9121	Basal transcription factors|3022	NA	238	31	0	0	1
Inh	Norepinephrine	Genetic	Transcription|9121	Spliceosome|3040	NA	238	85	5	2.25949	1
Inh	Norepinephrine	Genetic	Translation|9122	Ribosome biogenesis in eukaryotes|3008	NA	238	41	0	0	1
Inh	Norepinephrine	Genetic	Translation|9122	Ribosome|3010	NA	238	20	0	0	1
Inh	Norepinephrine	Genetic	Translation|9122	Nucleocytoplasmic transport|3013	NA	238	81	3	1.37897	1
Inh	Norepinephrine	Genetic	Translation|9122	mRNA surveillance pathway|3015	NA	238	69	4	2.21909	1
Inh	Norepinephrine	Genetic	Translation|9122	Aminoacyl-tRNA biosynthesis|970	NA	238	22	1	1.7043	1
Inh	Norepinephrine	Genetic	Folding, sorting and degradation|9123	RNA degradation|3018	NA	238	52	1	0.699369	1
Inh	Norepinephrine	Genetic	Folding, sorting and degradation|9123	Proteasome|3050	NA	238	30	1	1.23305	1
Inh	Norepinephrine	Genetic	Folding, sorting and degradation|9123	Protein export|3060	NA	238	18	0	0	1
Inh	Norepinephrine	Genetic	Folding, sorting and degradation|9123	Ubiquitin mediated proteolysis|4120	NA	238	103	4	1.45117	1
Inh	Norepinephrine	Genetic	Folding, sorting and degradation|9123	SNARE interactions in vesicular transport|4130	NA	238	18	0	0	1
Inh	Norepinephrine	Genetic	Folding, sorting and degradation|9123	Protein processing in endoplasmic reticulum|4141	NA	238	112	4	1.32885	1
Inh	Norepinephrine	Genetic	Replication and repair|9124	DNA replication|3030	NA	238	12	1	3.25694	1
Inh	Norepinephrine	Genetic	Replication and repair|9124	Base excision repair|3410	NA	238	13	0	0	1
Inh	Norepinephrine	Genetic	Replication and repair|9124	Nucleotide excision repair|3420	NA	238	29	2	2.66011	1
Inh	Norepinephrine	Genetic	Replication and repair|9124	Mismatch repair|3430	NA	238	13	1	2.98526	1
Inh	Norepinephrine	Genetic	Replication and repair|9124	Homologous recombination|3440	NA	238	23	3	5.41264	1
Inh	Norepinephrine	Genetic	Replication and repair|9124	Fanconi anemia pathway|3460	NA	238	27	3	4.50893	1
Inh	Norepinephrine	Metabolism	Carbohydrate metabolism|9101	Glycolysis / Gluconeogenesis|10	NA	238	29	1	1.27723	1
Inh	Norepinephrine	Metabolism	Carbohydrate metabolism|9101	Citrate cycle (TCA cycle)|20	NA	238	26	0	0	1
Inh	Norepinephrine	Metabolism	Carbohydrate metabolism|9101	Pentose phosphate pathway|30	NA	238	15	1	2.55833	1
Inh	Norepinephrine	Metabolism	Carbohydrate metabolism|9101	Pentose and glucuronate interconversions|40	NA	238	10	0	0	1
Inh	Norepinephrine	Metabolism	Carbohydrate metabolism|9101	Starch and sucrose metabolism|500	NA	238	13	1	2.98526	1
Inh	Norepinephrine	Metabolism	Carbohydrate metabolism|9101	Fructose and mannose metabolism|51	NA	238	16	1	2.38751	1
Inh	Norepinephrine	Metabolism	Carbohydrate metabolism|9101	Galactose metabolism|52	NA	238	12	1	3.25694	1
Inh	Norepinephrine	Metabolism	Carbohydrate metabolism|9101	Amino sugar and nucleotide sugar metabolism|520	NA	238	27	1	1.37577	1
Inh	Norepinephrine	Metabolism	Carbohydrate metabolism|9101	Inositol phosphate metabolism|562	NA	238	54	2	1.37737	1
Inh	Norepinephrine	Metabolism	Carbohydrate metabolism|9101	Pyruvate metabolism|620	NA	238	28	0	0	1
Inh	Norepinephrine	Metabolism	Carbohydrate metabolism|9101	Glyoxylate and dicarboxylate metabolism|630	NA	238	18	0	0	1
Inh	Norepinephrine	Metabolism	Carbohydrate metabolism|9101	Propanoate metabolism|640	NA	238	21	0	0	1
Inh	Norepinephrine	Metabolism	Carbohydrate metabolism|9101	Butanoate metabolism|650	NA	238	16	0	0	1
Inh	Norepinephrine	Metabolism	Energy metabolism|9102	Oxidative phosphorylation|190	NA	238	70	1	0.515834	1
Inh	Norepinephrine	Metabolism	Lipid metabolism|9103	Steroid biosynthesis|100	NA	238	12	0	0	1
Inh	Norepinephrine	Metabolism	Lipid metabolism|9103	Biosynthesis of unsaturated fatty acids|1040	NA	238	18	0	0	1
Inh	Norepinephrine	Metabolism	Lipid metabolism|9103	Glycerolipid metabolism|561	NA	238	30	1	1.23305	1
Inh	Norepinephrine	Metabolism	Lipid metabolism|9103	Glycerophospholipid metabolism|564	NA	238	57	2	1.3018	1
Inh	Norepinephrine	Metabolism	Lipid metabolism|9103	Ether lipid metabolism|565	NA	238	20	0	0	1
Inh	Norepinephrine	Metabolism	Lipid metabolism|9103	Arachidonic acid metabolism|590	NA	238	11	0	0	1
Inh	Norepinephrine	Metabolism	Lipid metabolism|9103	Sphingolipid metabolism|600	NA	238	31	0	0	1
Inh	Norepinephrine	Metabolism	Lipid metabolism|9103	Fatty acid biosynthesis|61	NA	238	11	1	3.5829	1
Inh	Norepinephrine	Metabolism	Lipid metabolism|9103	Fatty acid elongation|62	NA	238	16	1	2.38751	1
Inh	Norepinephrine	Metabolism	Lipid metabolism|9103	Fatty acid degradation|71	NA	238	27	0	0	1
Inh	Norepinephrine	Metabolism	Nucleotide metabolism|9104	Purine metabolism|230	NA	238	72	2	1.02107	1
Inh	Norepinephrine	Metabolism	Nucleotide metabolism|9104	Pyrimidine metabolism|240	NA	238	29	0	0	1
Inh	Norepinephrine	Metabolism	Amino acid metabolism|9105	Arginine biosynthesis|220	NA	238	11	0	0	1
Inh	Norepinephrine	Metabolism	Amino acid metabolism|9105	Alanine, aspartate and glutamate metabolism|250	NA	238	25	0	0	1
Inh	Norepinephrine	Metabolism	Amino acid metabolism|9105	Glycine, serine and threonine metabolism|260	NA	238	12	0	0	1
Inh	Norepinephrine	Metabolism	Amino acid metabolism|9105	Cysteine and methionine metabolism|270	NA	238	28	1	1.32469	1
Inh	Norepinephrine	Metabolism	Amino acid metabolism|9105	Valine, leucine and isoleucine degradation|280	NA	238	35	0	0	1
Inh	Norepinephrine	Metabolism	Amino acid metabolism|9105	Lysine degradation|310	NA	238	46	0	0	1
Inh	Norepinephrine	Metabolism	Amino acid metabolism|9105	Arginine and proline metabolism|330	NA	238	25	0	0	1
Inh	Norepinephrine	Metabolism	Amino acid metabolism|9105	Histidine metabolism|340	NA	238	11	0	0	1
Inh	Norepinephrine	Metabolism	Amino acid metabolism|9105	Tryptophan metabolism|380	NA	238	18	0	0	1
Inh	Norepinephrine	Metabolism	Metabolism of other amino acids|9106	beta-Alanine metabolism|410	NA	238	18	0	0	1
Inh	Norepinephrine	Metabolism	Metabolism of other amino acids|9106	Selenocompound metabolism|450	NA	238	11	0	0	1
Inh	Norepinephrine	Metabolism	Metabolism of other amino acids|9106	Glutathione metabolism|480	NA	238	23	0	0	1
Inh	Norepinephrine	Metabolism	Glycan biosynthesis and metabolism|9107	N-Glycan biosynthesis|510	NA	238	31	1	1.19181	1
Inh	Norepinephrine	Metabolism	Glycan biosynthesis and metabolism|9107	Other glycan degradation|511	NA	238	12	0	0	1
Inh	Norepinephrine	Metabolism	Glycan biosynthesis and metabolism|9107	Mucin type O-glycan biosynthesis|512	NA	238	18	1	2.1062	1
Inh	Norepinephrine	Metabolism	Glycan biosynthesis and metabolism|9107	Various types of N-glycan biosynthesis|513	NA	238	26	1	1.43096	1
Inh	Norepinephrine	Metabolism	Glycan biosynthesis and metabolism|9107	Other types of O-glycan biosynthesis|514	NA	238	32	1	1.15324	1
Inh	Norepinephrine	Metabolism	Glycan biosynthesis and metabolism|9107	Mannose type O-glycan biosynthesis|515	NA	238	15	0	0	1
Inh	Norepinephrine	Metabolism	Glycan biosynthesis and metabolism|9107	Glycosaminoglycan biosynthesis - chondroitin sulfate / dermatan sulfate|532	NA	238	12	0	0	1
Inh	Norepinephrine	Metabolism	Glycan biosynthesis and metabolism|9107	Glycosaminoglycan biosynthesis - heparan sulfate / heparin|534	NA	238	18	1	2.1062	1
Inh	Norepinephrine	Metabolism	Glycan biosynthesis and metabolism|9107	Glycosylphosphatidylinositol (GPI)-anchor biosynthesis|563	NA	238	16	1	2.38751	1
Inh	Norepinephrine	Metabolism	Glycan biosynthesis and metabolism|9107	Glycosphingolipid biosynthesis - ganglio series|604	NA	238	11	0	0	1
Inh	Norepinephrine	Metabolism	Metabolism of cofactors and vitamins|9108	One carbon pool by folate|670	NA	238	11	1	3.5829	1
Inh	Norepinephrine	Metabolism	Metabolism of cofactors and vitamins|9108	Nicotinate and nicotinamide metabolism|760	NA	238	19	0	0	1
Inh	Norepinephrine	Metabolism	Metabolism of cofactors and vitamins|9108	Pantothenate and CoA biosynthesis|770	NA	238	11	0	0	1
Inh	Norepinephrine	Metabolism	Metabolism of cofactors and vitamins|9108	Porphyrin and chlorophyll metabolism|860	NA	238	13	0	0	1
Inh	Norepinephrine	Metabolism	Metabolism of terpenoids and polyketides|9109	Terpenoid backbone biosynthesis|900	NA	238	15	2	5.53212	1
Inh	Norepinephrine	Metabolism	Xenobiotics biodegradation and metabolism|9111	Metabolism of xenobiotics by cytochrome P450|980	NA	238	12	0	0	1
Inh	Norepinephrine	Metabolism	Xenobiotics biodegradation and metabolism|9111	Drug metabolism - cytochrome P450|982	NA	238	10	0	0	1
Inh	Norepinephrine	Metabolism	Xenobiotics biodegradation and metabolism|9111	Drug metabolism - other enzymes|983	NA	238	30	0	0	1
Inh	Norepinephrine	Not	Unclassified: metabolism|9191	Enzymes with EC numbers|99980	NA	238	99	7	2.77021	1
Inh	Norepinephrine	Not	Unclassified: genetic information processing|9192	Transcription|99973	NA	238	17	0	0	1
Inh	Norepinephrine	Not	Unclassified: signaling and cellular processes|9193	Structural proteins|99992	NA	238	12	1	3.25694	1
Inh	Norepinephrine	Not	Unclassified: signaling and cellular processes|9193	Signaling proteins|99995	NA	238	60	1	0.603973	1
Inh	Norepinephrine	Organismal	Aging|9149	Longevity regulating pathway|4211	NA	238	65	0	0	1
Inh	Norepinephrine	Organismal	Aging|9149	Longevity regulating pathway - multiple species|4213	NA	238	45	0	0	1
Inh	Norepinephrine	Organismal	Immune system|9151	Chemokine signaling pathway|4062	NA	238	87	3	1.27959	1
Inh	Norepinephrine	Organismal	Immune system|9151	Platelet activation|4611	NA	238	67	1	0.539472	1
Inh	Norepinephrine	Organismal	Immune system|9151	Antigen processing and presentation|4612	NA	238	18	1	2.1062	1
Inh	Norepinephrine	Organismal	Immune system|9151	Neutrophil extracellular trap formation|4613	NA	238	51	0	0	1
Inh	Norepinephrine	Organismal	Immune system|9151	Toll-like receptor signaling pathway|4620	NA	238	40	0	0	1
Inh	Norepinephrine	Organismal	Immune system|9151	NOD-like receptor signaling pathway|4621	NA	238	74	1	0.487342	1
Inh	Norepinephrine	Organismal	Immune system|9151	RIG-I-like receptor signaling pathway|4622	NA	238	28	0	0	1
Inh	Norepinephrine	Organismal	Immune system|9151	Cytosolic DNA-sensing pathway|4623	NA	238	19	1	1.989	1
Inh	Norepinephrine	Organismal	Immune system|9151	C-type lectin receptor signaling pathway|4625	NA	238	49	2	1.52476	1
Inh	Norepinephrine	Organismal	Immune system|9151	Hematopoietic cell lineage|4640	NA	238	12	0	0	1
Inh	Norepinephrine	Organismal	Immune system|9151	Natural killer cell mediated cytotoxicity|4650	NA	238	41	2	1.83934	1
Inh	Norepinephrine	Organismal	Immune system|9151	IL-17 signaling pathway|4657	NA	238	32	1	1.15324	1
Inh	Norepinephrine	Organismal	Immune system|9151	Th1 and Th2 cell differentiation|4658	NA	238	35	1	1.05115	1
Inh	Norepinephrine	Organismal	Immune system|9151	Th17 cell differentiation|4659	NA	238	42	3	2.77032	1
Inh	Norepinephrine	Organismal	Immune system|9151	T cell receptor signaling pathway|4660	NA	238	56	3	2.03542	1
Inh	Norepinephrine	Organismal	Immune system|9151	B cell receptor signaling pathway|4662	NA	238	35	0	0	1
Inh	Norepinephrine	Organismal	Immune system|9151	Fc epsilon RI signaling pathway|4664	NA	238	39	1	0.940046	1
Inh	Norepinephrine	Organismal	Immune system|9151	Fc gamma R-mediated phagocytosis|4666	NA	238	63	2	1.17294	1
Inh	Norepinephrine	Organismal	Immune system|9151	Leukocyte transendothelial migration|4670	NA	238	52	1	0.699369	1
Inh	Norepinephrine	Organismal	Endocrine system|9152	PPAR signaling pathway|3320	NA	238	33	1	1.11707	1
Inh	Norepinephrine	Organismal	Endocrine system|9152	Insulin signaling pathway|4910	NA	238	91	1	0.394496	1
Inh	Norepinephrine	Organismal	Endocrine system|9152	Insulin secretion|4911	NA	238	49	0	0	1
Inh	Norepinephrine	Organismal	Endocrine system|9152	GnRH signaling pathway|4912	NA	238	57	0	0	1
Inh	Norepinephrine	Organismal	Endocrine system|9152	Ovarian steroidogenesis|4913	NA	238	17	0	0	1
Inh	Norepinephrine	Organismal	Endocrine system|9152	Progesterone-mediated oocyte maturation|4914	NA	238	60	0	0	1
Inh	Norepinephrine	Organismal	Endocrine system|9152	Estrogen signaling pathway|4915	NA	238	65	0	0	1
Inh	Norepinephrine	Organismal	Endocrine system|9152	Melanogenesis|4916	NA	238	47	1	0.77584	1
Inh	Norepinephrine	Organismal	Endocrine system|9152	Prolactin signaling pathway|4917	NA	238	38	0	0	1
Inh	Norepinephrine	Organismal	Endocrine system|9152	Thyroid hormone synthesis|4918	NA	238	35	0	0	1
Inh	Norepinephrine	Organismal	Endocrine system|9152	Thyroid hormone signaling pathway|4919	NA	238	81	3	1.37897	1
Inh	Norepinephrine	Organismal	Endocrine system|9152	Adipocytokine signaling pathway|4920	NA	238	37	0	0	1
Inh	Norepinephrine	Organismal	Endocrine system|9152	Oxytocin signaling pathway|4921	NA	238	96	0	0	1
Inh	Norepinephrine	Organismal	Endocrine system|9152	Glucagon signaling pathway|4922	NA	238	64	2	1.15389	1
Inh	Norepinephrine	Organismal	Endocrine system|9152	Regulation of lipolysis in adipocytes|4923	NA	238	35	0	0	1
Inh	Norepinephrine	Organismal	Endocrine system|9152	Renin secretion|4924	NA	238	37	0	0	1
Inh	Norepinephrine	Organismal	Endocrine system|9152	Aldosterone synthesis and secretion|4925	NA	238	58	1	0.625312	1
Inh	Norepinephrine	Organismal	Endocrine system|9152	Relaxin signaling pathway|4926	NA	238	70	0	0	1
Inh	Norepinephrine	Organismal	Endocrine system|9152	Cortisol synthesis and secretion|4927	NA	238	34	0	0	1
Inh	Norepinephrine	Organismal	Endocrine system|9152	Parathyroid hormone synthesis, secretion and action|4928	NA	238	61	0	0	1
Inh	Norepinephrine	Organismal	Endocrine system|9152	GnRH secretion|4929	NA	238	43	0	0	1
Inh	Norepinephrine	Organismal	Endocrine system|9152	Growth hormone synthesis, secretion and action|4935	NA	238	78	1	0.461808	1
Inh	Norepinephrine	Organismal	Circulatory system|9153	Cardiac muscle contraction|4260	NA	238	37	0	0	1
Inh	Norepinephrine	Organismal	Circulatory system|9153	Adrenergic signaling in cardiomyocytes|4261	NA	238	95	2	0.766467	1
Inh	Norepinephrine	Organismal	Circulatory system|9153	Vascular smooth muscle contraction|4270	NA	238	65	0	0	1
Inh	Norepinephrine	Organismal	Digestive system|9154	Salivary secretion|4970	NA	238	47	0	0	1
Inh	Norepinephrine	Organismal	Digestive system|9154	Gastric acid secretion|4971	NA	238	43	1	0.850125	1
Inh	Norepinephrine	Organismal	Digestive system|9154	Pancreatic secretion|4972	NA	238	45	0	0	1
Inh	Norepinephrine	Organismal	Digestive system|9154	Carbohydrate digestion and absorption|4973	NA	238	20	0	0	1
Inh	Norepinephrine	Organismal	Digestive system|9154	Protein digestion and absorption|4974	NA	238	34	2	2.24344	1
Inh	Norepinephrine	Organismal	Digestive system|9154	Fat digestion and absorption|4975	NA	238	11	0	0	1
Inh	Norepinephrine	Organismal	Digestive system|9154	Bile secretion|4976	NA	238	28	0	0	1
Inh	Norepinephrine	Organismal	Digestive system|9154	Mineral absorption|4978	NA	238	20	0	0	1
Inh	Norepinephrine	Organismal	Digestive system|9154	Cholesterol metabolism|4979	NA	238	17	0	0	1
Inh	Norepinephrine	Organismal	Excretory system|9155	Aldosterone-regulated sodium reabsorption|4960	NA	238	24	1	1.55574	1
Inh	Norepinephrine	Organismal	Excretory system|9155	Endocrine and other factor-regulated calcium reabsorption|4961	NA	238	36	1	1.02098	1
Inh	Norepinephrine	Organismal	Excretory system|9155	Vasopressin-regulated water reabsorption|4962	NA	238	29	1	1.27723	1
Inh	Norepinephrine	Organismal	Excretory system|9155	Proximal tubule bicarbonate reclamation|4964	NA	238	11	0	0	1
Inh	Norepinephrine	Organismal	Excretory system|9155	Collecting duct acid secretion|4966	NA	238	12	0	0	1
Inh	Norepinephrine	Organismal	Nervous system|9156	Long-term potentiation|4720	NA	238	52	1	0.699369	1
Inh	Norepinephrine	Organismal	Nervous system|9156	Synaptic vesicle cycle|4721	NA	238	50	1	0.728085	1
Inh	Norepinephrine	Organismal	Nervous system|9156	Neurotrophin signaling pathway|4722	NA	238	85	1	0.422974	1
Inh	Norepinephrine	Organismal	Nervous system|9156	Retrograde endocannabinoid signaling|4723	NA	238	97	3	1.14213	1
Inh	Norepinephrine	Organismal	Nervous system|9156	Glutamatergic synapse|4724	NA	238	80	0	0	1
Inh	Norepinephrine	Organismal	Nervous system|9156	Cholinergic synapse|4725	NA	238	70	0	0	1
Inh	Norepinephrine	Organismal	Nervous system|9156	Serotonergic synapse|4726	NA	238	51	0	0	1
Inh	Norepinephrine	Organismal	Nervous system|9156	GABAergic synapse|4727	NA	238	61	1	0.593838	1
Inh	Norepinephrine	Organismal	Nervous system|9156	Dopaminergic synapse|4728	NA	238	92	1	0.390115	1
Inh	Norepinephrine	Organismal	Nervous system|9156	Long-term depression|4730	NA	238	45	0	0	1
Inh	Norepinephrine	Organismal	Sensory system|9157	Olfactory transduction|4740	NA	238	28	0	0	1
Inh	Norepinephrine	Organismal	Sensory system|9157	Taste transduction|4742	NA	238	27	1	1.37577	1
Inh	Norepinephrine	Organismal	Sensory system|9157	Inflammatory mediator regulation of TRP channels|4750	NA	238	56	1	0.648203	1
Inh	Norepinephrine	Organismal	Development and regeneration|9158	Axon guidance|4360	NA	238	121	5	1.5516	1
Inh	Norepinephrine	Organismal	Development and regeneration|9158	Osteoclast differentiation|4380	NA	238	55	0	0	1
Inh	Norepinephrine	Organismal	Environmental adaptation|9159	Circadian rhythm|4710	NA	238	26	0	0	1
Inh	Norepinephrine	Organismal	Environmental adaptation|9159	Circadian entrainment|4713	NA	238	67	0	0	1
Inh	Norepinephrine	Organismal	Environmental adaptation|9159	Thermogenesis|4714	NA	238	141	1	0.252102	1
Micro	Norepinephrine	Brite	Protein families: metabolism|9181	Protein kinases|1001	FSCV Up DEFs	70	181	4	1.06181	1
Micro	Norepinephrine	Brite	Protein families: metabolism|9181	Peptidases and inhibitors|1002	FSCV Up DEFs	70	101	1	0.460656	1
Micro	Norepinephrine	Brite	Protein families: metabolism|9181	Glycosyltransferases|1003	FSCV Up DEFs	70	43	1	1.11659	1
Micro	Norepinephrine	Brite	Protein families: metabolism|9181	Lipid biosynthesis proteins|1004	FSCV Up DEFs	70	15	0	0	1
Micro	Norepinephrine	Brite	Protein families: metabolism|9181	Protein phosphatases and associated proteins|1009	FSCV Up DEFs	70	154	2	0.604936	1
Micro	Norepinephrine	Brite	Protein families: genetic information processing|9182	Transcription factors|3000	FSCV Up DEFs	70	204	4	0.932744	1
Micro	Norepinephrine	Brite	Protein families: genetic information processing|9182	Ribosome biogenesis|3009	FSCV Up DEFs	70	34	1	1.42492	1
Micro	Norepinephrine	Brite	Protein families: genetic information processing|9182	Translation factors|3012	FSCV Up DEFs	70	17	0	0	1
Micro	Norepinephrine	Brite	Protein families: genetic information processing|9182	Transfer RNA biogenesis|3016	FSCV Up DEFs	70	23	0	0	1
Micro	Norepinephrine	Brite	Protein families: genetic information processing|9182	Messenger RNA biogenesis|3019	FSCV Up DEFs	70	157	5	1.5817	1
Micro	Norepinephrine	Brite	Protein families: genetic information processing|9182	Transcription machinery|3021	FSCV Up DEFs	70	74	4	2.7761	1
Micro	Norepinephrine	Brite	Protein families: genetic information processing|9182	Mitochondrial biogenesis|3029	FSCV Up DEFs	70	75	3	1.99321	1
Micro	Norepinephrine	Brite	Protein families: genetic information processing|9182	DNA replication proteins|3032	FSCV Up DEFs	70	23	0	0	1
Micro	Norepinephrine	Brite	Protein families: genetic information processing|9182	Chromosome and associated proteins|3036	FSCV Up DEFs	70	350	10	1.44001	1
Micro	Norepinephrine	Brite	Protein families: genetic information processing|9182	Spliceosome|3041	FSCV Up DEFs	70	142	3	1.01117	1
Micro	Norepinephrine	Brite	Protein families: genetic information processing|9182	Chaperones and folding catalysts|3110	FSCV Up DEFs	70	40	2	2.5067	1
Micro	Norepinephrine	Brite	Protein families: genetic information processing|9182	DNA repair and recombination proteins|3400	FSCV Up DEFs	70	78	2	1.23907	1
Micro	Norepinephrine	Brite	Protein families: genetic information processing|9182	Ubiquitin system|4121	FSCV Up DEFs	70	239	5	1.00066	1
Micro	Norepinephrine	Brite	Protein families: genetic information processing|9182	Membrane trafficking|4131	FSCV Up DEFs	70	496	8	0.737766	1
Micro	Norepinephrine	Brite	Protein families: signaling and cellular processes|9183	Transporters|2000	FSCV Up DEFs	70	76	2	1.27335	1
Micro	Norepinephrine	Brite	Protein families: signaling and cellular processes|9183	G protein-coupled receptors|4030	FSCV Up DEFs	70	17	0	0	1
Micro	Norepinephrine	Brite	Protein families: signaling and cellular processes|9183	GTP-binding proteins|4031	FSCV Up DEFs	70	37	0	0	1
Micro	Norepinephrine	Brite	Protein families: signaling and cellular processes|9183	Ion channels|4040	FSCV Up DEFs	70	41	0	0	1
Micro	Norepinephrine	Brite	Protein families: signaling and cellular processes|9183	Cytokine receptors|4050	FSCV Up DEFs	70	17	0	0	1
Micro	Norepinephrine	Brite	Protein families: signaling and cellular processes|9183	Pattern recognition receptors|4054	FSCV Up DEFs	70	13	0	0	1
Micro	Norepinephrine	Brite	Protein families: signaling and cellular processes|9183	CD molecules|4090	FSCV Up DEFs	70	63	0	0	1
Micro	Norepinephrine	Brite	Protein families: signaling and cellular processes|9183	Exosome|4147	FSCV Up DEFs	70	170	4	1.13613	1
Micro	Norepinephrine	Brite	Protein families: signaling and cellular processes|9183	Cell adhesion molecules|4515	FSCV Up DEFs	70	32	0	0	1
Micro	Norepinephrine	Brite	Protein families: signaling and cellular processes|9183	Cytoskeleton proteins|4812	FSCV Up DEFs	70	122	1	0.378202	1
Micro	Norepinephrine	Brite	Protein families: signaling and cellular processes|9183	Domain-containing proteins not elsewhere classified|4990	FSCV Up DEFs	70	125	1	0.368702	1
Micro	Norepinephrine	Brite	Protein families: signaling and cellular processes|9183	Glycosaminoglycan binding proteins|536	FSCV Up DEFs	70	17	1	2.95303	1
Micro	Norepinephrine	Cellular	Transport and catabolism|9141	Autophagy - other|4136	FSCV Up DEFs	70	11	0	0	1
Micro	Norepinephrine	Cellular	Transport and catabolism|9141	Mitophagy - animal|4137	FSCV Up DEFs	70	26	1	1.88534	1
Micro	Norepinephrine	Cellular	Transport and catabolism|9141	Autophagy - animal|4140	FSCV Up DEFs	70	58	1	0.819011	1
Micro	Norepinephrine	Cellular	Transport and catabolism|9141	Lysosome|4142	FSCV Up DEFs	70	38	0	0	1
Micro	Norepinephrine	Cellular	Transport and catabolism|9141	Endocytosis|4144	FSCV Up DEFs	70	102	1	0.455952	1
Micro	Norepinephrine	Cellular	Transport and catabolism|9141	Phagosome|4145	FSCV Up DEFs	70	43	0	0	1
Micro	Norepinephrine	Cellular	Transport and catabolism|9141	Peroxisome|4146	FSCV Up DEFs	70	10	0	0	1
Micro	Norepinephrine	Cellular	Cell motility|9142	Regulation of actin cytoskeleton|4810	FSCV Up DEFs	70	76	1	0.619005	1
Micro	Norepinephrine	Cellular	Cell growth and death|9143	Cell cycle|4110	FSCV Up DEFs	70	38	4	5.77528	1
Micro	Norepinephrine	Cellular	Cell growth and death|9143	Oocyte meiosis|4114	FSCV Up DEFs	70	45	2	2.21203	1
Micro	Norepinephrine	Cellular	Cell growth and death|9143	p53 signaling pathway|4115	FSCV Up DEFs	70	18	0	0	1
Micro	Norepinephrine	Cellular	Cell growth and death|9143	Apoptosis|4210	FSCV Up DEFs	70	36	0	0	1
Micro	Norepinephrine	Cellular	Cell growth and death|9143	Apoptosis - multiple species|4215	FSCV Up DEFs	70	10	0	0	1
Micro	Norepinephrine	Cellular	Cell growth and death|9143	Ferroptosis|4216	FSCV Up DEFs	70	10	0	0	1
Micro	Norepinephrine	Cellular	Cell growth and death|9143	Necroptosis|4217	FSCV Up DEFs	70	36	1	1.34272	1
Micro	Norepinephrine	Cellular	Cell growth and death|9143	Cellular senescence|4218	FSCV Up DEFs	70	52	2	1.89835	1
Micro	Norepinephrine	Cellular	Cellular community - eukaryotes|9144	Focal adhesion|4510	FSCV Up DEFs	70	61	1	0.777346	1
Micro	Norepinephrine	Cellular	Cellular community - eukaryotes|9144	Adherens junction|4520	FSCV Up DEFs	70	33	1	1.46988	1
Micro	Norepinephrine	Cellular	Cellular community - eukaryotes|9144	Tight junction|4530	FSCV Up DEFs	70	51	0	0	1
Micro	Norepinephrine	Cellular	Cellular community - eukaryotes|9144	Gap junction|4540	FSCV Up DEFs	70	27	0	0	1
Micro	Norepinephrine	Cellular	Cellular community - eukaryotes|9144	Signaling pathways regulating pluripotency of stem cells|4550	FSCV Up DEFs	70	34	0	0	1
Micro	Norepinephrine	Environmental	Signal transduction|9132	MAPK signaling pathway|4010	FSCV Up DEFs	70	84	3	1.76688	1
Micro	Norepinephrine	Environmental	Signal transduction|9132	ErbB signaling pathway|4012	FSCV Up DEFs	70	38	3	4.14527	1
Micro	Norepinephrine	Environmental	Signal transduction|9132	Ras signaling pathway|4014	FSCV Up DEFs	70	70	1	0.674082	1
Micro	Norepinephrine	Environmental	Signal transduction|9132	Rap1 signaling pathway|4015	FSCV Up DEFs	70	69	1	0.684206	1
Micro	Norepinephrine	Environmental	Signal transduction|9132	Calcium signaling pathway|4020	FSCV Up DEFs	70	45	1	1.06517	1
Micro	Norepinephrine	Environmental	Signal transduction|9132	cGMP-PKG signaling pathway|4022	FSCV Up DEFs	70	48	0	0	1
Micro	Norepinephrine	Environmental	Signal transduction|9132	cAMP signaling pathway|4024	FSCV Up DEFs	70	54	0	0	1
Micro	Norepinephrine	Environmental	Signal transduction|9132	NF-kappa B signaling pathway|4064	FSCV Up DEFs	70	25	0	0	1
Micro	Norepinephrine	Environmental	Signal transduction|9132	HIF-1 signaling pathway|4066	FSCV Up DEFs	70	36	0	0	1
Micro	Norepinephrine	Environmental	Signal transduction|9132	FoxO signaling pathway|4068	FSCV Up DEFs	70	41	1	1.17313	1
Micro	Norepinephrine	Environmental	Signal transduction|9132	Phosphatidylinositol signaling system|4070	FSCV Up DEFs	70	44	0	0	1
Micro	Norepinephrine	Environmental	Signal transduction|9132	Sphingolipid signaling pathway|4071	FSCV Up DEFs	70	52	0	0	1
Micro	Norepinephrine	Environmental	Signal transduction|9132	Phospholipase D signaling pathway|4072	FSCV Up DEFs	70	55	0	0	1
Micro	Norepinephrine	Environmental	Signal transduction|9132	mTOR signaling pathway|4150	FSCV Up DEFs	70	54	1	0.881901	1
Micro	Norepinephrine	Environmental	Signal transduction|9132	PI3K-Akt signaling pathway|4151	FSCV Up DEFs	70	92	3	1.6041	1
Micro	Norepinephrine	Environmental	Signal transduction|9132	AMPK signaling pathway|4152	FSCV Up DEFs	70	42	2	2.3799	1
Micro	Norepinephrine	Environmental	Signal transduction|9132	Wnt signaling pathway|4310	FSCV Up DEFs	70	56	1	0.849313	1
Micro	Norepinephrine	Environmental	Signal transduction|9132	Notch signaling pathway|4330	FSCV Up DEFs	70	19	1	2.6235	1
Micro	Norepinephrine	Environmental	Signal transduction|9132	Hedgehog signaling pathway|4340	FSCV Up DEFs	70	26	0	0	1
Micro	Norepinephrine	Environmental	Signal transduction|9132	TGF-beta signaling pathway|4350	FSCV Up DEFs	70	25	1	1.96443	1
Micro	Norepinephrine	Environmental	Signal transduction|9132	VEGF signaling pathway|4370	FSCV Up DEFs	70	21	0	0	1
Micro	Norepinephrine	Environmental	Signal transduction|9132	Apelin signaling pathway|4371	FSCV Up DEFs	70	40	0	0	1
Micro	Norepinephrine	Environmental	Signal transduction|9132	Hippo signaling pathway|4390	FSCV Up DEFs	70	41	3	3.81493	1
Micro	Norepinephrine	Environmental	Signal transduction|9132	JAK-STAT signaling pathway|4630	FSCV Up DEFs	70	39	0	0	1
Micro	Norepinephrine	Environmental	Signal transduction|9132	TNF signaling pathway|4668	FSCV Up DEFs	70	31	1	1.5688	1
Micro	Norepinephrine	Environmental	Signaling molecules and interaction|9133	Cytokine-cytokine receptor interaction|4060	FSCV Up DEFs	70	25	1	1.96443	1
Micro	Norepinephrine	Environmental	Signaling molecules and interaction|9133	Neuroactive ligand-receptor interaction|4080	FSCV Up DEFs	70	15	0	0	1
Micro	Norepinephrine	Environmental	Signaling molecules and interaction|9133	Cell adhesion molecules|4514	FSCV Up DEFs	70	35	0	0	1
Micro	Norepinephrine	Genetic	Transcription|9121	Basal transcription factors|3022	FSCV Up DEFs	70	10	0	0	1
Micro	Norepinephrine	Genetic	Transcription|9121	Spliceosome|3040	FSCV Up DEFs	70	40	0	0	1
Micro	Norepinephrine	Genetic	Translation|9122	Ribosome biogenesis in eukaryotes|3008	FSCV Up DEFs	70	11	0	0	1
Micro	Norepinephrine	Genetic	Translation|9122	Nucleocytoplasmic transport|3013	FSCV Up DEFs	70	39	3	4.02901	1
Micro	Norepinephrine	Genetic	Translation|9122	mRNA surveillance pathway|3015	FSCV Up DEFs	70	39	2	2.57515	1
Micro	Norepinephrine	Genetic	Folding, sorting and degradation|9123	RNA degradation|3018	FSCV Up DEFs	70	22	1	2.24682	1
Micro	Norepinephrine	Genetic	Folding, sorting and degradation|9123	Ubiquitin mediated proteolysis|4120	FSCV Up DEFs	70	63	3	2.40048	1
Micro	Norepinephrine	Genetic	Folding, sorting and degradation|9123	Protein processing in endoplasmic reticulum|4141	FSCV Up DEFs	70	47	1	1.01827	1
Micro	Norepinephrine	Genetic	Replication and repair|9124	Nucleotide excision repair|3420	FSCV Up DEFs	70	13	1	3.94125	1
Micro	Norepinephrine	Metabolism	Carbohydrate metabolism|9101	Amino sugar and nucleotide sugar metabolism|520	FSCV Up DEFs	70	11	0	0	1
Micro	Norepinephrine	Metabolism	Carbohydrate metabolism|9101	Inositol phosphate metabolism|562	FSCV Up DEFs	70	30	0	0	1
Micro	Norepinephrine	Metabolism	Energy metabolism|9102	Oxidative phosphorylation|190	FSCV Up DEFs	70	12	0	0	1
Micro	Norepinephrine	Metabolism	Lipid metabolism|9103	Glycerolipid metabolism|561	FSCV Up DEFs	70	12	0	0	1
Micro	Norepinephrine	Metabolism	Lipid metabolism|9103	Glycerophospholipid metabolism|564	FSCV Up DEFs	70	26	0	0	1
Micro	Norepinephrine	Metabolism	Lipid metabolism|9103	Ether lipid metabolism|565	FSCV Up DEFs	70	11	0	0	1
Micro	Norepinephrine	Metabolism	Lipid metabolism|9103	Sphingolipid metabolism|600	FSCV Up DEFs	70	13	0	0	1
Micro	Norepinephrine	Metabolism	Nucleotide metabolism|9104	Purine metabolism|230	FSCV Up DEFs	70	18	0	0	1
Micro	Norepinephrine	Metabolism	Amino acid metabolism|9105	Cysteine and methionine metabolism|270	FSCV Up DEFs	70	10	0	0	1
Micro	Norepinephrine	Metabolism	Amino acid metabolism|9105	Valine, leucine and isoleucine degradation|280	FSCV Up DEFs	70	12	1	4.30027	1
Micro	Norepinephrine	Metabolism	Amino acid metabolism|9105	Lysine degradation|310	FSCV Up DEFs	70	23	0	0	1
Micro	Norepinephrine	Metabolism	Glycan biosynthesis and metabolism|9107	N-Glycan biosynthesis|510	FSCV Up DEFs	70	11	0	0	1
Micro	Norepinephrine	Metabolism	Glycan biosynthesis and metabolism|9107	Various types of N-glycan biosynthesis|513	FSCV Up DEFs	70	12	0	0	1
Micro	Norepinephrine	Metabolism	Glycan biosynthesis and metabolism|9107	Other types of O-glycan biosynthesis|514	FSCV Up DEFs	70	12	0	0	1
Micro	Norepinephrine	Not	Unclassified: metabolism|9191	Enzymes with EC numbers|99980	FSCV Up DEFs	70	34	1	1.42492	1
Micro	Norepinephrine	Not	Unclassified: signaling and cellular processes|9193	Signaling proteins|99995	FSCV Up DEFs	70	22	1	2.24682	1
Micro	Norepinephrine	Organismal	Aging|9149	Longevity regulating pathway|4211	FSCV Up DEFs	70	34	0	0	1
Micro	Norepinephrine	Organismal	Aging|9149	Longevity regulating pathway - multiple species|4213	FSCV Up DEFs	70	17	0	0	1
Micro	Norepinephrine	Organismal	Immune system|9151	Chemokine signaling pathway|4062	FSCV Up DEFs	70	60	1	0.790763	1
Micro	Norepinephrine	Organismal	Immune system|9151	Platelet activation|4611	FSCV Up DEFs	70	45	1	1.06517	1
Micro	Norepinephrine	Organismal	Immune system|9151	Antigen processing and presentation|4612	FSCV Up DEFs	70	17	1	2.95303	1
Micro	Norepinephrine	Organismal	Immune system|9151	Neutrophil extracellular trap formation|4613	FSCV Up DEFs	70	37	0	0	1
Micro	Norepinephrine	Organismal	Immune system|9151	Toll-like receptor signaling pathway|4620	FSCV Up DEFs	70	27	1	1.8122	1
Micro	Norepinephrine	Organismal	Immune system|9151	NOD-like receptor signaling pathway|4621	FSCV Up DEFs	70	49	1	0.975249	1
Micro	Norepinephrine	Organismal	Immune system|9151	RIG-I-like receptor signaling pathway|4622	FSCV Up DEFs	70	16	0	0	1
Micro	Norepinephrine	Organismal	Immune system|9151	C-type lectin receptor signaling pathway|4625	FSCV Up DEFs	70	36	0	0	1
Micro	Norepinephrine	Organismal	Immune system|9151	Hematopoietic cell lineage|4640	FSCV Up DEFs	70	11	0	0	1
Micro	Norepinephrine	Organismal	Immune system|9151	Natural killer cell mediated cytotoxicity|4650	FSCV Up DEFs	70	36	0	0	1
Micro	Norepinephrine	Organismal	Immune system|9151	IL-17 signaling pathway|4657	FSCV Up DEFs	70	18	0	0	1
Micro	Norepinephrine	Organismal	Immune system|9151	Th1 and Th2 cell differentiation|4658	FSCV Up DEFs	70	31	0	0	1
Micro	Norepinephrine	Organismal	Immune system|9151	Th17 cell differentiation|4659	FSCV Up DEFs	70	40	1	1.20357	1
Micro	Norepinephrine	Organismal	Immune system|9151	T cell receptor signaling pathway|4660	FSCV Up DEFs	70	41	0	0	1
Micro	Norepinephrine	Organismal	Immune system|9151	B cell receptor signaling pathway|4662	FSCV Up DEFs	70	36	0	0	1
Micro	Norepinephrine	Organismal	Immune system|9151	Fc epsilon RI signaling pathway|4664	FSCV Up DEFs	70	30	1	1.62338	1
Micro	Norepinephrine	Organismal	Immune system|9151	Fc gamma R-mediated phagocytosis|4666	FSCV Up DEFs	70	45	1	1.06517	1
Micro	Norepinephrine	Organismal	Immune system|9151	Leukocyte transendothelial migration|4670	FSCV Up DEFs	70	43	0	0	1
Micro	Norepinephrine	Organismal	Endocrine system|9152	Insulin signaling pathway|4910	FSCV Up DEFs	70	52	2	1.89835	1
Micro	Norepinephrine	Organismal	Endocrine system|9152	Insulin secretion|4911	FSCV Up DEFs	70	22	0	0	1
Micro	Norepinephrine	Organismal	Endocrine system|9152	GnRH signaling pathway|4912	FSCV Up DEFs	70	35	1	1.3826	1
Micro	Norepinephrine	Organismal	Endocrine system|9152	Progesterone-mediated oocyte maturation|4914	FSCV Up DEFs	70	35	1	1.3826	1
Micro	Norepinephrine	Organismal	Endocrine system|9152	Estrogen signaling pathway|4915	FSCV Up DEFs	70	38	0	0	1
Micro	Norepinephrine	Organismal	Endocrine system|9152	Melanogenesis|4916	FSCV Up DEFs	70	27	1	1.8122	1
Micro	Norepinephrine	Organismal	Endocrine system|9152	Prolactin signaling pathway|4917	FSCV Up DEFs	70	22	0	0	1
Micro	Norepinephrine	Organismal	Endocrine system|9152	Thyroid hormone synthesis|4918	FSCV Up DEFs	70	19	0	0	1
Micro	Norepinephrine	Organismal	Endocrine system|9152	Thyroid hormone signaling pathway|4919	FSCV Up DEFs	70	42	1	1.14417	1
Micro	Norepinephrine	Organismal	Endocrine system|9152	Adipocytokine signaling pathway|4920	FSCV Up DEFs	70	20	0	0	1
Micro	Norepinephrine	Organismal	Endocrine system|9152	Oxytocin signaling pathway|4921	FSCV Up DEFs	70	48	0	0	1
Micro	Norepinephrine	Organismal	Endocrine system|9152	Glucagon signaling pathway|4922	FSCV Up DEFs	70	33	1	1.46988	1
Micro	Norepinephrine	Organismal	Endocrine system|9152	Regulation of lipolysis in adipocytes|4923	FSCV Up DEFs	70	17	0	0	1
Micro	Norepinephrine	Organismal	Endocrine system|9152	Renin secretion|4924	FSCV Up DEFs	70	23	0	0	1
Micro	Norepinephrine	Organismal	Endocrine system|9152	Aldosterone synthesis and secretion|4925	FSCV Up DEFs	70	28	0	0	1
Micro	Norepinephrine	Organismal	Endocrine system|9152	Relaxin signaling pathway|4926	FSCV Up DEFs	70	41	2	2.44156	1
Micro	Norepinephrine	Organismal	Endocrine system|9152	Cortisol synthesis and secretion|4927	FSCV Up DEFs	70	19	0	0	1
Micro	Norepinephrine	Organismal	Endocrine system|9152	Parathyroid hormone synthesis, secretion and action|4928	FSCV Up DEFs	70	39	0	0	1
Micro	Norepinephrine	Organismal	Endocrine system|9152	GnRH secretion|4929	FSCV Up DEFs	70	20	0	0	1
Micro	Norepinephrine	Organismal	Endocrine system|9152	Growth hormone synthesis, secretion and action|4935	FSCV Up DEFs	70	47	2	2.1124	1
Micro	Norepinephrine	Organismal	Circulatory system|9153	Cardiac muscle contraction|4260	FSCV Up DEFs	70	11	0	0	1
Micro	Norepinephrine	Organismal	Circulatory system|9153	Adrenergic signaling in cardiomyocytes|4261	FSCV Up DEFs	70	44	0	0	1
Micro	Norepinephrine	Organismal	Circulatory system|9153	Vascular smooth muscle contraction|4270	FSCV Up DEFs	70	37	0	0	1
Micro	Norepinephrine	Organismal	Digestive system|9154	Salivary secretion|4970	FSCV Up DEFs	70	18	0	0	1
Micro	Norepinephrine	Organismal	Digestive system|9154	Gastric acid secretion|4971	FSCV Up DEFs	70	21	0	0	1
Micro	Norepinephrine	Organismal	Digestive system|9154	Pancreatic secretion|4972	FSCV Up DEFs	70	21	0	0	1
Micro	Norepinephrine	Organismal	Digestive system|9154	Carbohydrate digestion and absorption|4973	FSCV Up DEFs	70	13	0	0	1
Micro	Norepinephrine	Organismal	Excretory system|9155	Aldosterone-regulated sodium reabsorption|4960	FSCV Up DEFs	70	13	0	0	1
Micro	Norepinephrine	Organismal	Excretory system|9155	Endocrine and other factor-regulated calcium reabsorption|4961	FSCV Up DEFs	70	17	0	0	1
Micro	Norepinephrine	Organismal	Excretory system|9155	Vasopressin-regulated water reabsorption|4962	FSCV Up DEFs	70	12	0	0	1
Micro	Norepinephrine	Organismal	Nervous system|9156	Long-term potentiation|4720	FSCV Up DEFs	70	30	0	0	1
Micro	Norepinephrine	Organismal	Nervous system|9156	Synaptic vesicle cycle|4721	FSCV Up DEFs	70	14	0	0	1
Micro	Norepinephrine	Organismal	Nervous system|9156	Neurotrophin signaling pathway|4722	FSCV Up DEFs	70	56	3	2.72325	1
Micro	Norepinephrine	Organismal	Nervous system|9156	Retrograde endocannabinoid signaling|4723	FSCV Up DEFs	70	30	0	0	1
Micro	Norepinephrine	Organismal	Nervous system|9156	Glutamatergic synapse|4724	FSCV Up DEFs	70	36	0	0	1
Micro	Norepinephrine	Organismal	Nervous system|9156	Cholinergic synapse|4725	FSCV Up DEFs	70	35	0	0	1
Micro	Norepinephrine	Organismal	Nervous system|9156	Serotonergic synapse|4726	FSCV Up DEFs	70	26	0	0	1
Micro	Norepinephrine	Organismal	Nervous system|9156	GABAergic synapse|4727	FSCV Up DEFs	70	18	0	0	1
Micro	Norepinephrine	Organismal	Nervous system|9156	Dopaminergic synapse|4728	FSCV Up DEFs	70	49	0	0	1
Micro	Norepinephrine	Organismal	Nervous system|9156	Long-term depression|4730	FSCV Up DEFs	70	24	0	0	1
Micro	Norepinephrine	Organismal	Sensory system|9157	Olfactory transduction|4740	FSCV Up DEFs	70	15	0	0	1
Micro	Norepinephrine	Organismal	Sensory system|9157	Inflammatory mediator regulation of TRP channels|4750	FSCV Up DEFs	70	30	0	0	1
Micro	Norepinephrine	Organismal	Development and regeneration|9158	Axon guidance|4360	FSCV Up DEFs	70	57	2	1.72316	1
Micro	Norepinephrine	Organismal	Development and regeneration|9158	Osteoclast differentiation|4380	FSCV Up DEFs	70	49	2	2.02139	1
Micro	Norepinephrine	Organismal	Environmental adaptation|9159	Circadian rhythm|4710	FSCV Up DEFs	70	12	0	0	1
Micro	Norepinephrine	Organismal	Environmental adaptation|9159	Circadian entrainment|4713	FSCV Up DEFs	70	27	0	0	1
Micro	Norepinephrine	Organismal	Environmental adaptation|9159	Thermogenesis|4714	FSCV Up DEFs	70	46	1	1.04123	1
Micro	Norepinephrine	Brite	Protein families: metabolism|9181	Protein kinases|1001	FSCV Down DEFs	62	181	4	1.2113	1
Micro	Norepinephrine	Brite	Protein families: metabolism|9181	Peptidases and inhibitors|1002	FSCV Down DEFs	62	101	3	1.65378	1
Micro	Norepinephrine	Brite	Protein families: metabolism|9181	Glycosyltransferases|1003	FSCV Down DEFs	62	43	0	0	1
Micro	Norepinephrine	Brite	Protein families: metabolism|9181	Lipid biosynthesis proteins|1004	FSCV Down DEFs	62	15	1	3.82845	1
Micro	Norepinephrine	Brite	Protein families: metabolism|9181	Protein phosphatases and associated proteins|1009	FSCV Down DEFs	62	154	4	1.44164	1
Micro	Norepinephrine	Brite	Protein families: genetic information processing|9182	Transcription factors|3000	FSCV Down DEFs	62	204	5	1.3606	1
Micro	Norepinephrine	Brite	Protein families: genetic information processing|9182	Ribosome biogenesis|3009	FSCV Down DEFs	62	34	1	1.61569	1
Micro	Norepinephrine	Brite	Protein families: genetic information processing|9182	Translation factors|3012	FSCV Down DEFs	62	17	2	7.25854	1
Micro	Norepinephrine	Brite	Protein families: genetic information processing|9182	Transfer RNA biogenesis|3016	FSCV Down DEFs	62	23	0	0	1
Micro	Norepinephrine	Brite	Protein families: genetic information processing|9182	Messenger RNA biogenesis|3019	FSCV Down DEFs	62	157	3	1.03412	1
Micro	Norepinephrine	Brite	Protein families: genetic information processing|9182	Transcription machinery|3021	FSCV Down DEFs	62	74	1	0.721595	1
Micro	Norepinephrine	Brite	Protein families: genetic information processing|9182	Mitochondrial biogenesis|3029	FSCV Down DEFs	62	75	1	0.711624	1
Micro	Norepinephrine	Brite	Protein families: genetic information processing|9182	DNA replication proteins|3032	FSCV Down DEFs	62	23	2	5.17635	1
Micro	Norepinephrine	Brite	Protein families: genetic information processing|9182	Chromosome and associated proteins|3036	FSCV Down DEFs	62	350	6	0.916334	1
Micro	Norepinephrine	Brite	Protein families: genetic information processing|9182	Spliceosome|3041	FSCV Down DEFs	62	142	2	0.749098	1
Micro	Norepinephrine	Brite	Protein families: genetic information processing|9182	Chaperones and folding catalysts|3110	FSCV Down DEFs	62	40	1	1.36469	1
Micro	Norepinephrine	Brite	Protein families: genetic information processing|9182	DNA repair and recombination proteins|3400	FSCV Down DEFs	62	78	1	0.683265	1
Micro	Norepinephrine	Brite	Protein families: genetic information processing|9182	Ubiquitin system|4121	FSCV Down DEFs	62	239	1	0.21	1
Micro	Norepinephrine	Brite	Protein families: genetic information processing|9182	Membrane trafficking|4131	FSCV Down DEFs	62	496	7	0.728042	1
Micro	Norepinephrine	Brite	Protein families: signaling and cellular processes|9183	Transporters|2000	FSCV Down DEFs	62	76	2	1.44663	1
Micro	Norepinephrine	Brite	Protein families: signaling and cellular processes|9183	G protein-coupled receptors|4030	FSCV Down DEFs	62	17	1	3.34815	1
Micro	Norepinephrine	Brite	Protein families: signaling and cellular processes|9183	GTP-binding proteins|4031	FSCV Down DEFs	62	37	1	1.47972	1
Micro	Norepinephrine	Brite	Protein families: signaling and cellular processes|9183	Ion channels|4040	FSCV Down DEFs	62	41	0	0	1
Micro	Norepinephrine	Brite	Protein families: signaling and cellular processes|9183	Cytokine receptors|4050	FSCV Down DEFs	62	17	0	0	1
Micro	Norepinephrine	Brite	Protein families: signaling and cellular processes|9183	Pattern recognition receptors|4054	FSCV Down DEFs	62	13	0	0	1
Micro	Norepinephrine	Brite	Protein families: signaling and cellular processes|9183	CD molecules|4090	FSCV Down DEFs	62	63	1	0.852496	1
Micro	Norepinephrine	Brite	Protein families: signaling and cellular processes|9183	Exosome|4147	FSCV Down DEFs	62	170	4	1.29611	1
Micro	Norepinephrine	Brite	Protein families: signaling and cellular processes|9183	Cell adhesion molecules|4515	FSCV Down DEFs	62	32	0	0	1
Micro	Norepinephrine	Brite	Protein families: signaling and cellular processes|9183	Cytoskeleton proteins|4812	FSCV Down DEFs	62	122	3	1.35307	1
Micro	Norepinephrine	Brite	Protein families: signaling and cellular processes|9183	Domain-containing proteins not elsewhere classified|4990	FSCV Down DEFs	62	125	4	1.80347	1
Micro	Norepinephrine	Brite	Protein families: signaling and cellular processes|9183	Glycosaminoglycan binding proteins|536	FSCV Down DEFs	62	17	0	0	1
Micro	Norepinephrine	Cellular	Transport and catabolism|9141	Autophagy - other|4136	FSCV Down DEFs	62	11	1	5.36472	1
Micro	Norepinephrine	Cellular	Transport and catabolism|9141	Mitophagy - animal|4137	FSCV Down DEFs	62	26	0	0	1
Micro	Norepinephrine	Cellular	Transport and catabolism|9141	Autophagy - animal|4140	FSCV Down DEFs	62	58	1	0.928694	1
Micro	Norepinephrine	Cellular	Transport and catabolism|9141	Lysosome|4142	FSCV Down DEFs	62	38	0	0	1
Micro	Norepinephrine	Cellular	Transport and catabolism|9141	Endocytosis|4144	FSCV Down DEFs	62	102	1	0.517032	1
Micro	Norepinephrine	Cellular	Transport and catabolism|9141	Phagosome|4145	FSCV Down DEFs	62	43	0	0	1
Micro	Norepinephrine	Cellular	Transport and catabolism|9141	Peroxisome|4146	FSCV Down DEFs	62	10	1	5.96097	1
Micro	Norepinephrine	Cellular	Cell motility|9142	Regulation of actin cytoskeleton|4810	FSCV Down DEFs	62	76	0	0	1
Micro	Norepinephrine	Cellular	Cell growth and death|9143	Cell cycle|4110	FSCV Down DEFs	62	38	2	3.00751	1
Micro	Norepinephrine	Cellular	Cell growth and death|9143	Oocyte meiosis|4114	FSCV Down DEFs	62	45	0	0	1
Micro	Norepinephrine	Cellular	Cell growth and death|9143	p53 signaling pathway|4115	FSCV Down DEFs	62	18	1	3.15038	1
Micro	Norepinephrine	Cellular	Cell growth and death|9143	Apoptosis|4210	FSCV Down DEFs	62	36	1	1.52245	1
Micro	Norepinephrine	Cellular	Cell growth and death|9143	Apoptosis - multiple species|4215	FSCV Down DEFs	62	10	0	0	1
Micro	Norepinephrine	Cellular	Cell growth and death|9143	Ferroptosis|4216	FSCV Down DEFs	62	10	1	5.96097	1
Micro	Norepinephrine	Cellular	Cell growth and death|9143	Necroptosis|4217	FSCV Down DEFs	62	36	0	0	1
Micro	Norepinephrine	Cellular	Cell growth and death|9143	Cellular senescence|4218	FSCV Down DEFs	62	52	0	0	1
Micro	Norepinephrine	Cellular	Cellular community - eukaryotes|9144	Focal adhesion|4510	FSCV Down DEFs	62	61	0	0	1
Micro	Norepinephrine	Cellular	Cellular community - eukaryotes|9144	Adherens junction|4520	FSCV Down DEFs	62	33	0	0	1
Micro	Norepinephrine	Cellular	Cellular community - eukaryotes|9144	Tight junction|4530	FSCV Down DEFs	62	51	1	1.06093	1
Micro	Norepinephrine	Cellular	Cellular community - eukaryotes|9144	Gap junction|4540	FSCV Down DEFs	62	27	0	0	1
Micro	Norepinephrine	Cellular	Cellular community - eukaryotes|9144	Signaling pathways regulating pluripotency of stem cells|4550	FSCV Down DEFs	62	34	0	0	1
Micro	Norepinephrine	Environmental	Signal transduction|9132	MAPK signaling pathway|4010	FSCV Down DEFs	62	84	1	0.632696	1
Micro	Norepinephrine	Environmental	Signal transduction|9132	ErbB signaling pathway|4012	FSCV Down DEFs	62	38	0	0	1
Micro	Norepinephrine	Environmental	Signal transduction|9132	Ras signaling pathway|4014	FSCV Down DEFs	62	70	2	1.57717	1
Micro	Norepinephrine	Environmental	Signal transduction|9132	Rap1 signaling pathway|4015	FSCV Down DEFs	62	69	1	0.775847	1
Micro	Norepinephrine	Environmental	Signal transduction|9132	Calcium signaling pathway|4020	FSCV Down DEFs	62	45	0	0	1
Micro	Norepinephrine	Environmental	Signal transduction|9132	cGMP-PKG signaling pathway|4022	FSCV Down DEFs	62	48	0	0	1
Micro	Norepinephrine	Environmental	Signal transduction|9132	cAMP signaling pathway|4024	FSCV Down DEFs	62	54	0	0	1
Micro	Norepinephrine	Environmental	Signal transduction|9132	NF-kappa B signaling pathway|4064	FSCV Down DEFs	62	25	1	2.22749	1
Micro	Norepinephrine	Environmental	Signal transduction|9132	HIF-1 signaling pathway|4066	FSCV Down DEFs	62	36	0	0	1
Micro	Norepinephrine	Environmental	Signal transduction|9132	FoxO signaling pathway|4068	FSCV Down DEFs	62	41	1	1.3302	1
Micro	Norepinephrine	Environmental	Signal transduction|9132	Phosphatidylinositol signaling system|4070	FSCV Down DEFs	62	44	0	0	1
Micro	Norepinephrine	Environmental	Signal transduction|9132	Sphingolipid signaling pathway|4071	FSCV Down DEFs	62	52	1	1.03986	1
Micro	Norepinephrine	Environmental	Signal transduction|9132	Phospholipase D signaling pathway|4072	FSCV Down DEFs	62	55	0	0	1
Micro	Norepinephrine	Environmental	Signal transduction|9132	mTOR signaling pathway|4150	FSCV Down DEFs	62	54	2	2.07243	1
Micro	Norepinephrine	Environmental	Signal transduction|9132	PI3K-Akt signaling pathway|4151	FSCV Down DEFs	62	92	3	1.82617	1
Micro	Norepinephrine	Environmental	Signal transduction|9132	AMPK signaling pathway|4152	FSCV Down DEFs	62	42	1	1.29736	1
Micro	Norepinephrine	Environmental	Signal transduction|9132	Wnt signaling pathway|4310	FSCV Down DEFs	62	56	1	0.963051	1
Micro	Norepinephrine	Environmental	Signal transduction|9132	Notch signaling pathway|4330	FSCV Down DEFs	62	19	0	0	1
Micro	Norepinephrine	Environmental	Signal transduction|9132	Hedgehog signaling pathway|4340	FSCV Down DEFs	62	26	0	0	1
Micro	Norepinephrine	Environmental	Signal transduction|9132	TGF-beta signaling pathway|4350	FSCV Down DEFs	62	25	0	0	1
Micro	Norepinephrine	Environmental	Signal transduction|9132	VEGF signaling pathway|4370	FSCV Down DEFs	62	21	0	0	1
Micro	Norepinephrine	Environmental	Signal transduction|9132	Apelin signaling pathway|4371	FSCV Down DEFs	62	40	1	1.36469	1
Micro	Norepinephrine	Environmental	Signal transduction|9132	Hippo signaling pathway|4390	FSCV Down DEFs	62	41	1	1.3302	1
Micro	Norepinephrine	Environmental	Signal transduction|9132	JAK-STAT signaling pathway|4630	FSCV Down DEFs	62	39	0	0	1
Micro	Norepinephrine	Environmental	Signal transduction|9132	TNF signaling pathway|4668	FSCV Down DEFs	62	31	1	1.77882	1
Micro	Norepinephrine	Environmental	Signaling molecules and interaction|9133	Cytokine-cytokine receptor interaction|4060	FSCV Down DEFs	62	25	1	2.22749	1
Micro	Norepinephrine	Environmental	Signaling molecules and interaction|9133	Neuroactive ligand-receptor interaction|4080	FSCV Down DEFs	62	15	0	0	1
Micro	Norepinephrine	Environmental	Signaling molecules and interaction|9133	Cell adhesion molecules|4514	FSCV Down DEFs	62	35	1	1.5677	1
Micro	Norepinephrine	Genetic	Transcription|9121	Basal transcription factors|3022	FSCV Down DEFs	62	10	0	0	1
Micro	Norepinephrine	Genetic	Transcription|9121	Spliceosome|3040	FSCV Down DEFs	62	40	1	1.36469	1
Micro	Norepinephrine	Genetic	Translation|9122	Ribosome biogenesis in eukaryotes|3008	FSCV Down DEFs	62	11	0	0	1
Micro	Norepinephrine	Genetic	Translation|9122	Nucleocytoplasmic transport|3013	FSCV Down DEFs	62	39	1	1.40102	1
Micro	Norepinephrine	Genetic	Translation|9122	mRNA surveillance pathway|3015	FSCV Down DEFs	62	39	1	1.40102	1
Micro	Norepinephrine	Genetic	Folding, sorting and degradation|9123	RNA degradation|3018	FSCV Down DEFs	62	22	0	0	1
Micro	Norepinephrine	Genetic	Folding, sorting and degradation|9123	Ubiquitin mediated proteolysis|4120	FSCV Down DEFs	62	63	0	0	1
Micro	Norepinephrine	Genetic	Folding, sorting and degradation|9123	Protein processing in endoplasmic reticulum|4141	FSCV Down DEFs	62	47	0	0	1
Micro	Norepinephrine	Genetic	Replication and repair|9124	Nucleotide excision repair|3420	FSCV Down DEFs	62	13	0	0	1
Micro	Norepinephrine	Metabolism	Carbohydrate metabolism|9101	Amino sugar and nucleotide sugar metabolism|520	FSCV Down DEFs	62	11	1	5.36472	1
Micro	Norepinephrine	Metabolism	Carbohydrate metabolism|9101	Inositol phosphate metabolism|562	FSCV Down DEFs	62	30	0	0	1
Micro	Norepinephrine	Metabolism	Energy metabolism|9102	Oxidative phosphorylation|190	FSCV Down DEFs	62	12	0	0	1
Micro	Norepinephrine	Metabolism	Lipid metabolism|9103	Glycerolipid metabolism|561	FSCV Down DEFs	62	12	0	0	1
Micro	Norepinephrine	Metabolism	Lipid metabolism|9103	Glycerophospholipid metabolism|564	FSCV Down DEFs	62	26	0	0	1
Micro	Norepinephrine	Metabolism	Lipid metabolism|9103	Ether lipid metabolism|565	FSCV Down DEFs	62	11	0	0	1
Micro	Norepinephrine	Metabolism	Lipid metabolism|9103	Sphingolipid metabolism|600	FSCV Down DEFs	62	13	0	0	1
Micro	Norepinephrine	Metabolism	Nucleotide metabolism|9104	Purine metabolism|230	FSCV Down DEFs	62	18	0	0	1
Micro	Norepinephrine	Metabolism	Amino acid metabolism|9105	Cysteine and methionine metabolism|270	FSCV Down DEFs	62	10	0	0	1
Micro	Norepinephrine	Metabolism	Amino acid metabolism|9105	Valine, leucine and isoleucine degradation|280	FSCV Down DEFs	62	12	1	4.87553	1
Micro	Norepinephrine	Metabolism	Amino acid metabolism|9105	Lysine degradation|310	FSCV Down DEFs	62	23	0	0	1
Micro	Norepinephrine	Metabolism	Glycan biosynthesis and metabolism|9107	N-Glycan biosynthesis|510	FSCV Down DEFs	62	11	0	0	1
Micro	Norepinephrine	Metabolism	Glycan biosynthesis and metabolism|9107	Various types of N-glycan biosynthesis|513	FSCV Down DEFs	62	12	0	0	1
Micro	Norepinephrine	Metabolism	Glycan biosynthesis and metabolism|9107	Other types of O-glycan biosynthesis|514	FSCV Down DEFs	62	12	0	0	1
Micro	Norepinephrine	Not	Unclassified: metabolism|9191	Enzymes with EC numbers|99980	FSCV Down DEFs	62	34	1	1.61569	1
Micro	Norepinephrine	Not	Unclassified: signaling and cellular processes|9193	Signaling proteins|99995	FSCV Down DEFs	62	22	0	0	1
Micro	Norepinephrine	Organismal	Aging|9149	Longevity regulating pathway|4211	FSCV Down DEFs	62	34	0	0	1
Micro	Norepinephrine	Organismal	Aging|9149	Longevity regulating pathway - multiple species|4213	FSCV Down DEFs	62	17	0	0	1
Micro	Norepinephrine	Organismal	Immune system|9151	Chemokine signaling pathway|4062	FSCV Down DEFs	62	60	2	1.85476	1
Micro	Norepinephrine	Organismal	Immune system|9151	Platelet activation|4611	FSCV Down DEFs	62	45	1	1.20782	1
Micro	Norepinephrine	Organismal	Immune system|9151	Antigen processing and presentation|4612	FSCV Down DEFs	62	17	1	3.34815	1
Micro	Norepinephrine	Organismal	Immune system|9151	Neutrophil extracellular trap formation|4613	FSCV Down DEFs	62	37	0	0	1
Micro	Norepinephrine	Organismal	Immune system|9151	Toll-like receptor signaling pathway|4620	FSCV Down DEFs	62	27	1	2.05474	1
Micro	Norepinephrine	Organismal	Immune system|9151	NOD-like receptor signaling pathway|4621	FSCV Down DEFs	62	49	1	1.10584	1
Micro	Norepinephrine	Organismal	Immune system|9151	RIG-I-like receptor signaling pathway|4622	FSCV Down DEFs	62	16	1	3.57205	1
Micro	Norepinephrine	Organismal	Immune system|9151	C-type lectin receptor signaling pathway|4625	FSCV Down DEFs	62	36	1	1.52245	1
Micro	Norepinephrine	Organismal	Immune system|9151	Hematopoietic cell lineage|4640	FSCV Down DEFs	62	11	1	5.36472	1
Micro	Norepinephrine	Organismal	Immune system|9151	Natural killer cell mediated cytotoxicity|4650	FSCV Down DEFs	62	36	1	1.52245	1
Micro	Norepinephrine	Organismal	Immune system|9151	IL-17 signaling pathway|4657	FSCV Down DEFs	62	18	1	3.15038	1
Micro	Norepinephrine	Organismal	Immune system|9151	Th1 and Th2 cell differentiation|4658	FSCV Down DEFs	62	31	2	3.74102	1
Micro	Norepinephrine	Organismal	Immune system|9151	Th17 cell differentiation|4659	FSCV Down DEFs	62	40	2	2.8476	1
Micro	Norepinephrine	Organismal	Immune system|9151	T cell receptor signaling pathway|4660	FSCV Down DEFs	62	41	3	4.34212	1
Micro	Norepinephrine	Organismal	Immune system|9151	B cell receptor signaling pathway|4662	FSCV Down DEFs	62	36	1	1.52245	1
Micro	Norepinephrine	Organismal	Immune system|9151	Fc epsilon RI signaling pathway|4664	FSCV Down DEFs	62	30	1	1.84077	1
Micro	Norepinephrine	Organismal	Immune system|9151	Fc gamma R-mediated phagocytosis|4666	FSCV Down DEFs	62	45	0	0	1
Micro	Norepinephrine	Organismal	Immune system|9151	Leukocyte transendothelial migration|4670	FSCV Down DEFs	62	43	0	0	1
Micro	Norepinephrine	Organismal	Endocrine system|9152	Insulin signaling pathway|4910	FSCV Down DEFs	62	52	1	1.03986	1
Micro	Norepinephrine	Organismal	Endocrine system|9152	Insulin secretion|4911	FSCV Down DEFs	62	22	0	0	1
Micro	Norepinephrine	Organismal	Endocrine system|9152	GnRH signaling pathway|4912	FSCV Down DEFs	62	35	0	0	1
Micro	Norepinephrine	Organismal	Endocrine system|9152	Progesterone-mediated oocyte maturation|4914	FSCV Down DEFs	62	35	1	1.5677	1
Micro	Norepinephrine	Organismal	Endocrine system|9152	Estrogen signaling pathway|4915	FSCV Down DEFs	62	38	0	0	1
Micro	Norepinephrine	Organismal	Endocrine system|9152	Melanogenesis|4916	FSCV Down DEFs	62	27	0	0	1
Micro	Norepinephrine	Organismal	Endocrine system|9152	Prolactin signaling pathway|4917	FSCV Down DEFs	62	22	0	0	1
Micro	Norepinephrine	Organismal	Endocrine system|9152	Thyroid hormone synthesis|4918	FSCV Down DEFs	62	19	0	0	1
Micro	Norepinephrine	Organismal	Endocrine system|9152	Thyroid hormone signaling pathway|4919	FSCV Down DEFs	62	42	1	1.29736	1
Micro	Norepinephrine	Organismal	Endocrine system|9152	Adipocytokine signaling pathway|4920	FSCV Down DEFs	62	20	2	6.04364	1
Micro	Norepinephrine	Organismal	Endocrine system|9152	Oxytocin signaling pathway|4921	FSCV Down DEFs	62	48	0	0	1
Micro	Norepinephrine	Organismal	Endocrine system|9152	Glucagon signaling pathway|4922	FSCV Down DEFs	62	33	0	0	1
Micro	Norepinephrine	Organismal	Endocrine system|9152	Regulation of lipolysis in adipocytes|4923	FSCV Down DEFs	62	17	0	0	1
Micro	Norepinephrine	Organismal	Endocrine system|9152	Renin secretion|4924	FSCV Down DEFs	62	23	0	0	1
Micro	Norepinephrine	Organismal	Endocrine system|9152	Aldosterone synthesis and secretion|4925	FSCV Down DEFs	62	28	0	0	1
Micro	Norepinephrine	Organismal	Endocrine system|9152	Relaxin signaling pathway|4926	FSCV Down DEFs	62	41	1	1.3302	1
Micro	Norepinephrine	Organismal	Endocrine system|9152	Cortisol synthesis and secretion|4927	FSCV Down DEFs	62	19	0	0	1
Micro	Norepinephrine	Organismal	Endocrine system|9152	Parathyroid hormone synthesis, secretion and action|4928	FSCV Down DEFs	62	39	0	0	1
Micro	Norepinephrine	Organismal	Endocrine system|9152	GnRH secretion|4929	FSCV Down DEFs	62	20	0	0	1
Micro	Norepinephrine	Organismal	Endocrine system|9152	Growth hormone synthesis, secretion and action|4935	FSCV Down DEFs	62	47	0	0	1
Micro	Norepinephrine	Organismal	Circulatory system|9153	Cardiac muscle contraction|4260	FSCV Down DEFs	62	11	0	0	1
Micro	Norepinephrine	Organismal	Circulatory system|9153	Adrenergic signaling in cardiomyocytes|4261	FSCV Down DEFs	62	44	1	1.23628	1
Micro	Norepinephrine	Organismal	Circulatory system|9153	Vascular smooth muscle contraction|4270	FSCV Down DEFs	62	37	0	0	1
Micro	Norepinephrine	Organismal	Digestive system|9154	Salivary secretion|4970	FSCV Down DEFs	62	18	0	0	1
Micro	Norepinephrine	Organismal	Digestive system|9154	Gastric acid secretion|4971	FSCV Down DEFs	62	21	0	0	1
Micro	Norepinephrine	Organismal	Digestive system|9154	Pancreatic secretion|4972	FSCV Down DEFs	62	21	0	0	1
Micro	Norepinephrine	Organismal	Digestive system|9154	Carbohydrate digestion and absorption|4973	FSCV Down DEFs	62	13	0	0	1
Micro	Norepinephrine	Organismal	Excretory system|9155	Aldosterone-regulated sodium reabsorption|4960	FSCV Down DEFs	62	13	0	0	1
Micro	Norepinephrine	Organismal	Excretory system|9155	Endocrine and other factor-regulated calcium reabsorption|4961	FSCV Down DEFs	62	17	0	0	1
Micro	Norepinephrine	Organismal	Excretory system|9155	Vasopressin-regulated water reabsorption|4962	FSCV Down DEFs	62	12	0	0	1
Micro	Norepinephrine	Organismal	Nervous system|9156	Long-term potentiation|4720	FSCV Down DEFs	62	30	0	0	1
Micro	Norepinephrine	Organismal	Nervous system|9156	Synaptic vesicle cycle|4721	FSCV Down DEFs	62	14	0	0	1
Micro	Norepinephrine	Organismal	Nervous system|9156	Neurotrophin signaling pathway|4722	FSCV Down DEFs	62	56	1	0.963051	1
Micro	Norepinephrine	Organismal	Nervous system|9156	Retrograde endocannabinoid signaling|4723	FSCV Down DEFs	62	30	1	1.84077	1
Micro	Norepinephrine	Organismal	Nervous system|9156	Glutamatergic synapse|4724	FSCV Down DEFs	62	36	1	1.52245	1
Micro	Norepinephrine	Organismal	Nervous system|9156	Cholinergic synapse|4725	FSCV Down DEFs	62	35	1	1.5677	1
Micro	Norepinephrine	Organismal	Nervous system|9156	Serotonergic synapse|4726	FSCV Down DEFs	62	26	1	2.13766	1
Micro	Norepinephrine	Organismal	Nervous system|9156	GABAergic synapse|4727	FSCV Down DEFs	62	18	1	3.15038	1
Micro	Norepinephrine	Organismal	Nervous system|9156	Dopaminergic synapse|4728	FSCV Down DEFs	62	49	2	2.2963	1
Micro	Norepinephrine	Organismal	Nervous system|9156	Long-term depression|4730	FSCV Down DEFs	62	24	0	0	1
Micro	Norepinephrine	Organismal	Sensory system|9157	Olfactory transduction|4740	FSCV Down DEFs	62	15	1	3.82845	1
Micro	Norepinephrine	Organismal	Sensory system|9157	Inflammatory mediator regulation of TRP channels|4750	FSCV Down DEFs	62	30	0	0	1
Micro	Norepinephrine	Organismal	Development and regeneration|9158	Axon guidance|4360	FSCV Down DEFs	62	57	0	0	1
Micro	Norepinephrine	Organismal	Development and regeneration|9158	Osteoclast differentiation|4380	FSCV Down DEFs	62	49	2	2.2963	1
Micro	Norepinephrine	Organismal	Environmental adaptation|9159	Circadian rhythm|4710	FSCV Down DEFs	62	12	0	0	1
Micro	Norepinephrine	Organismal	Environmental adaptation|9159	Circadian entrainment|4713	FSCV Down DEFs	62	27	1	2.05474	1
Micro	Norepinephrine	Organismal	Environmental adaptation|9159	Thermogenesis|4714	FSCV Down DEFs	62	46	1	1.18063	1
Micro	Norepinephrine	Brite	Protein families: metabolism|9181	Protein kinases|1001	NA	132	181	8	1.13477	1
Micro	Norepinephrine	Brite	Protein families: metabolism|9181	Peptidases and inhibitors|1002	NA	132	101	4	1.00483	1
Micro	Norepinephrine	Brite	Protein families: metabolism|9181	Glycosyltransferases|1003	NA	132	43	1	0.576948	1
Micro	Norepinephrine	Brite	Protein families: metabolism|9181	Lipid biosynthesis proteins|1004	NA	132	15	1	1.74553	1
Micro	Norepinephrine	Brite	Protein families: metabolism|9181	Protein phosphatases and associated proteins|1009	NA	132	154	6	0.987134	1
Micro	Norepinephrine	Brite	Protein families: genetic information processing|9182	Transcription factors|3000	NA	132	204	9	1.13353	1
Micro	Norepinephrine	Brite	Protein families: genetic information processing|9182	Ribosome biogenesis|3009	NA	132	34	2	1.53051	1
Micro	Norepinephrine	Brite	Protein families: genetic information processing|9182	Translation factors|3012	NA	132	17	2	3.28101	1
Micro	Norepinephrine	Brite	Protein families: genetic information processing|9182	Transfer RNA biogenesis|3016	NA	132	23	0	0	1
Micro	Norepinephrine	Brite	Protein families: genetic information processing|9182	Messenger RNA biogenesis|3019	NA	132	157	8	1.32786	1
Micro	Norepinephrine	Brite	Protein families: genetic information processing|9182	Transcription machinery|3021	NA	132	74	5	1.79517	1
Micro	Norepinephrine	Brite	Protein families: genetic information processing|9182	Mitochondrial biogenesis|3029	NA	132	75	4	1.38407	1
Micro	Norepinephrine	Brite	Protein families: genetic information processing|9182	DNA replication proteins|3032	NA	132	23	2	2.33971	1
Micro	Norepinephrine	Brite	Protein families: genetic information processing|9182	Chromosome and associated proteins|3036	NA	132	350	16	1.1901	1
Micro	Norepinephrine	Brite	Protein families: genetic information processing|9182	Spliceosome|3041	NA	132	142	5	0.884848	1
Micro	Norepinephrine	Brite	Protein families: genetic information processing|9182	Chaperones and folding catalysts|3110	NA	132	40	3	1.99755	1
Micro	Norepinephrine	Brite	Protein families: genetic information processing|9182	DNA repair and recombination proteins|3400	NA	132	78	3	0.973961	1
Micro	Norepinephrine	Brite	Protein families: genetic information processing|9182	Ubiquitin system|4121	NA	132	239	6	0.609721	1
Micro	Norepinephrine	Brite	Protein families: genetic information processing|9182	Membrane trafficking|4131	NA	132	496	15	0.729047	1
Micro	Norepinephrine	Brite	Protein families: signaling and cellular processes|9183	Transporters|2000	NA	132	76	4	1.36443	1
Micro	Norepinephrine	Brite	Protein families: signaling and cellular processes|9183	G protein-coupled receptors|4030	NA	132	17	1	1.52645	1
Micro	Norepinephrine	Brite	Protein families: signaling and cellular processes|9183	GTP-binding proteins|4031	NA	132	37	1	0.674362	1
Micro	Norepinephrine	Brite	Protein families: signaling and cellular processes|9183	Ion channels|4040	NA	132	41	0	0	1
Micro	Norepinephrine	Brite	Protein families: signaling and cellular processes|9183	Cytokine receptors|4050	NA	132	17	0	0	1
Micro	Norepinephrine	Brite	Protein families: signaling and cellular processes|9183	Pattern recognition receptors|4054	NA	132	13	0	0	1
Micro	Norepinephrine	Brite	Protein families: signaling and cellular processes|9183	CD molecules|4090	NA	132	63	1	0.388402	1
Micro	Norepinephrine	Brite	Protein families: signaling and cellular processes|9183	Exosome|4147	NA	132	170	8	1.21617	1
Micro	Norepinephrine	Brite	Protein families: signaling and cellular processes|9183	Cell adhesion molecules|4515	NA	132	32	0	0	1
Micro	Norepinephrine	Brite	Protein families: signaling and cellular processes|9183	Cytoskeleton proteins|4812	NA	132	122	4	0.820483	1
Micro	Norepinephrine	Brite	Protein families: signaling and cellular processes|9183	Domain-containing proteins not elsewhere classified|4990	NA	132	125	5	1.01575	1
Micro	Norepinephrine	Brite	Protein families: signaling and cellular processes|9183	Glycosaminoglycan binding proteins|536	NA	132	17	1	1.52645	1
Micro	Norepinephrine	Cellular	Transport and catabolism|9141	Autophagy - other|4136	NA	132	11	1	2.4463	1
Micro	Norepinephrine	Cellular	Transport and catabolism|9141	Mitophagy - animal|4137	NA	132	26	1	0.974359	1
Micro	Norepinephrine	Cellular	Transport and catabolism|9141	Autophagy - animal|4140	NA	132	58	2	0.868164	1
Micro	Norepinephrine	Cellular	Transport and catabolism|9141	Lysosome|4142	NA	132	38	0	0	1
Micro	Norepinephrine	Cellular	Transport and catabolism|9141	Endocytosis|4144	NA	132	102	2	0.479462	1
Micro	Norepinephrine	Cellular	Transport and catabolism|9141	Phagosome|4145	NA	132	43	0	0	1
Micro	Norepinephrine	Cellular	Transport and catabolism|9141	Peroxisome|4146	NA	132	10	1	2.71879	1
Micro	Norepinephrine	Cellular	Cell motility|9142	Regulation of actin cytoskeleton|4810	NA	132	76	1	0.319762	1
Micro	Norepinephrine	Cellular	Cell growth and death|9143	Cell cycle|4110	NA	132	38	6	4.73351	0.948492
Micro	Norepinephrine	Cellular	Cell growth and death|9143	Oocyte meiosis|4114	NA	132	45	2	1.1352	1
Micro	Norepinephrine	Cellular	Cell growth and death|9143	p53 signaling pathway|4115	NA	132	18	1	1.43626	1
Micro	Norepinephrine	Cellular	Cell growth and death|9143	Apoptosis|4210	NA	132	36	1	0.693844	1
Micro	Norepinephrine	Cellular	Cell growth and death|9143	Apoptosis - multiple species|4215	NA	132	10	0	0	1
Micro	Norepinephrine	Cellular	Cell growth and death|9143	Ferroptosis|4216	NA	132	10	1	2.71879	1
Micro	Norepinephrine	Cellular	Cell growth and death|9143	Necroptosis|4217	NA	132	36	1	0.693844	1
Micro	Norepinephrine	Cellular	Cell growth and death|9143	Cellular senescence|4218	NA	132	52	2	0.974161	1
Micro	Norepinephrine	Cellular	Cellular community - eukaryotes|9144	Focal adhesion|4510	NA	132	61	1	0.401601	1
Micro	Norepinephrine	Cellular	Cellular community - eukaryotes|9144	Adherens junction|4520	NA	132	33	1	0.759594	1
Micro	Norepinephrine	Cellular	Cellular community - eukaryotes|9144	Tight junction|4530	NA	132	51	1	0.483436	1
Micro	Norepinephrine	Cellular	Cellular community - eukaryotes|9144	Gap junction|4540	NA	132	27	0	0	1
Micro	Norepinephrine	Cellular	Cellular community - eukaryotes|9144	Signaling pathways regulating pluripotency of stem cells|4550	NA	132	34	0	0	1
Micro	Norepinephrine	Environmental	Signal transduction|9132	MAPK signaling pathway|4010	NA	132	84	4	1.22492	1
Micro	Norepinephrine	Environmental	Signal transduction|9132	ErbB signaling pathway|4012	NA	132	38	3	2.11295	1
Micro	Norepinephrine	Environmental	Signal transduction|9132	Ras signaling pathway|4014	NA	132	70	3	1.09298	1
Micro	Norepinephrine	Environmental	Signal transduction|9132	Rap1 signaling pathway|4015	NA	132	69	2	0.723131	1
Micro	Norepinephrine	Environmental	Signal transduction|9132	Calcium signaling pathway|4020	NA	132	45	1	0.55038	1
Micro	Norepinephrine	Environmental	Signal transduction|9132	cGMP-PKG signaling pathway|4022	NA	132	48	0	0	1
Micro	Norepinephrine	Environmental	Signal transduction|9132	cAMP signaling pathway|4024	NA	132	54	0	0	1
Micro	Norepinephrine	Environmental	Signal transduction|9132	NF-kappa B signaling pathway|4064	NA	132	25	1	1.01527	1
Micro	Norepinephrine	Environmental	Signal transduction|9132	HIF-1 signaling pathway|4066	NA	132	36	0	0	1
Micro	Norepinephrine	Environmental	Signal transduction|9132	FoxO signaling pathway|4068	NA	132	41	2	1.25316	1
Micro	Norepinephrine	Environmental	Signal transduction|9132	Phosphatidylinositol signaling system|4070	NA	132	44	0	0	1
Micro	Norepinephrine	Environmental	Signal transduction|9132	Sphingolipid signaling pathway|4071	NA	132	52	1	0.473808	1
Micro	Norepinephrine	Environmental	Signal transduction|9132	Phospholipase D signaling pathway|4072	NA	132	55	0	0	1
Micro	Norepinephrine	Environmental	Signal transduction|9132	mTOR signaling pathway|4150	NA	132	54	3	1.44302	1
Micro	Norepinephrine	Environmental	Signal transduction|9132	PI3K-Akt signaling pathway|4151	NA	132	92	6	1.73275	1
Micro	Norepinephrine	Environmental	Signal transduction|9132	AMPK signaling pathway|4152	NA	132	42	3	1.89401	1
Micro	Norepinephrine	Environmental	Signal transduction|9132	Wnt signaling pathway|4310	NA	132	56	2	0.90088	1
Micro	Norepinephrine	Environmental	Signal transduction|9132	Notch signaling pathway|4330	NA	132	19	1	1.35608	1
Micro	Norepinephrine	Environmental	Signal transduction|9132	Hedgehog signaling pathway|4340	NA	132	26	0	0	1
Micro	Norepinephrine	Environmental	Signal transduction|9132	TGF-beta signaling pathway|4350	NA	132	25	1	1.01527	1
Micro	Norepinephrine	Environmental	Signal transduction|9132	VEGF signaling pathway|4370	NA	132	21	0	0	1
Micro	Norepinephrine	Environmental	Signal transduction|9132	Apelin signaling pathway|4371	NA	132	40	1	0.621909	1
Micro	Norepinephrine	Environmental	Signal transduction|9132	Hippo signaling pathway|4390	NA	132	41	4	2.68372	1
Micro	Norepinephrine	Environmental	Signal transduction|9132	JAK-STAT signaling pathway|4630	NA	132	39	0	0	1
Micro	Norepinephrine	Environmental	Signal transduction|9132	TNF signaling pathway|4668	NA	132	31	2	1.69037	1
Micro	Norepinephrine	Environmental	Signaling molecules and interaction|9133	Cytokine-cytokine receptor interaction|4060	NA	132	25	2	2.13508	1
Micro	Norepinephrine	Environmental	Signaling molecules and interaction|9133	Neuroactive ligand-receptor interaction|4080	NA	132	15	0	0	1
Micro	Norepinephrine	Environmental	Signaling molecules and interaction|9133	Cell adhesion molecules|4514	NA	132	35	1	0.714471	1
Micro	Norepinephrine	Genetic	Transcription|9121	Basal transcription factors|3022	NA	132	10	0	0	1
Micro	Norepinephrine	Genetic	Transcription|9121	Spliceosome|3040	NA	132	40	1	0.621909	1
Micro	Norepinephrine	Genetic	Translation|9122	Ribosome biogenesis in eukaryotes|3008	NA	132	11	0	0	1
Micro	Norepinephrine	Genetic	Translation|9122	Nucleocytoplasmic transport|3013	NA	132	39	4	2.83873	1
Micro	Norepinephrine	Genetic	Translation|9122	mRNA surveillance pathway|3015	NA	132	39	3	2.05365	1
Micro	Norepinephrine	Genetic	Folding, sorting and degradation|9123	RNA degradation|3018	NA	132	22	1	1.16134	1
Micro	Norepinephrine	Genetic	Folding, sorting and degradation|9123	Ubiquitin mediated proteolysis|4120	NA	132	63	3	1.22317	1
Micro	Norepinephrine	Genetic	Folding, sorting and degradation|9123	Protein processing in endoplasmic reticulum|4141	NA	132	47	1	0.526122	1
Micro	Norepinephrine	Genetic	Replication and repair|9124	Nucleotide excision repair|3420	NA	132	13	1	2.03756	1
Micro	Norepinephrine	Metabolism	Carbohydrate metabolism|9101	Amino sugar and nucleotide sugar metabolism|520	NA	132	11	1	2.4463	1
Micro	Norepinephrine	Metabolism	Carbohydrate metabolism|9101	Inositol phosphate metabolism|562	NA	132	30	0	0	1
Micro	Norepinephrine	Metabolism	Energy metabolism|9102	Oxidative phosphorylation|190	NA	132	12	0	0	1
Micro	Norepinephrine	Metabolism	Lipid metabolism|9103	Glycerolipid metabolism|561	NA	132	12	0	0	1
Micro	Norepinephrine	Metabolism	Lipid metabolism|9103	Glycerophospholipid metabolism|564	NA	132	26	0	0	1
Micro	Norepinephrine	Metabolism	Lipid metabolism|9103	Ether lipid metabolism|565	NA	132	11	0	0	1
Micro	Norepinephrine	Metabolism	Lipid metabolism|9103	Sphingolipid metabolism|600	NA	132	13	0	0	1
Micro	Norepinephrine	Metabolism	Nucleotide metabolism|9104	Purine metabolism|230	NA	132	18	0	0	1
Micro	Norepinephrine	Metabolism	Amino acid metabolism|9105	Cysteine and methionine metabolism|270	NA	132	10	0	0	1
Micro	Norepinephrine	Metabolism	Amino acid metabolism|9105	Valine, leucine and isoleucine degradation|280	NA	132	12	2	4.92667	1
Micro	Norepinephrine	Metabolism	Amino acid metabolism|9105	Lysine degradation|310	NA	132	23	0	0	1
Micro	Norepinephrine	Metabolism	Glycan biosynthesis and metabolism|9107	N-Glycan biosynthesis|510	NA	132	11	0	0	1
Micro	Norepinephrine	Metabolism	Glycan biosynthesis and metabolism|9107	Various types of N-glycan biosynthesis|513	NA	132	12	0	0	1
Micro	Norepinephrine	Metabolism	Glycan biosynthesis and metabolism|9107	Other types of O-glycan biosynthesis|514	NA	132	12	0	0	1
Micro	Norepinephrine	Not	Unclassified: metabolism|9191	Enzymes with EC numbers|99980	NA	132	34	2	1.53051	1
Micro	Norepinephrine	Not	Unclassified: signaling and cellular processes|9193	Signaling proteins|99995	NA	132	22	1	1.16134	1
Micro	Norepinephrine	Organismal	Aging|9149	Longevity regulating pathway|4211	NA	132	34	0	0	1
Micro	Norepinephrine	Organismal	Aging|9149	Longevity regulating pathway - multiple species|4213	NA	132	17	0	0	1
Micro	Norepinephrine	Organismal	Immune system|9151	Chemokine signaling pathway|4062	NA	132	60	3	1.28875	1
Micro	Norepinephrine	Organismal	Immune system|9151	Platelet activation|4611	NA	132	45	2	1.1352	1
Micro	Norepinephrine	Organismal	Immune system|9151	Antigen processing and presentation|4612	NA	132	17	2	3.28101	1
Micro	Norepinephrine	Organismal	Immune system|9151	Neutrophil extracellular trap formation|4613	NA	132	37	0	0	1
Micro	Norepinephrine	Organismal	Immune system|9151	Toll-like receptor signaling pathway|4620	NA	132	27	2	1.96316	1
Micro	Norepinephrine	Organismal	Immune system|9151	NOD-like receptor signaling pathway|4621	NA	132	49	2	1.03732	1
Micro	Norepinephrine	Organismal	Immune system|9151	RIG-I-like receptor signaling pathway|4622	NA	132	16	1	1.6287	1
Micro	Norepinephrine	Organismal	Immune system|9151	C-type lectin receptor signaling pathway|4625	NA	132	36	1	0.693844	1
Micro	Norepinephrine	Organismal	Immune system|9151	Hematopoietic cell lineage|4640	NA	132	11	1	2.4463	1
Micro	Norepinephrine	Organismal	Immune system|9151	Natural killer cell mediated cytotoxicity|4650	NA	132	36	1	0.693844	1
Micro	Norepinephrine	Organismal	Immune system|9151	IL-17 signaling pathway|4657	NA	132	18	1	1.43626	1
Micro	Norepinephrine	Organismal	Immune system|9151	Th1 and Th2 cell differentiation|4658	NA	132	31	2	1.69037	1
Micro	Norepinephrine	Organismal	Immune system|9151	Th17 cell differentiation|4659	NA	132	40	3	1.99755	1
Micro	Norepinephrine	Organismal	Immune system|9151	T cell receptor signaling pathway|4660	NA	132	41	3	1.94441	1
Micro	Norepinephrine	Organismal	Immune system|9151	B cell receptor signaling pathway|4662	NA	132	36	1	0.693844	1
Micro	Norepinephrine	Organismal	Immune system|9151	Fc epsilon RI signaling pathway|4664	NA	132	30	2	1.75127	1
Micro	Norepinephrine	Organismal	Immune system|9151	Fc gamma R-mediated phagocytosis|4666	NA	132	45	1	0.55038	1
Micro	Norepinephrine	Organismal	Immune system|9151	Leukocyte transendothelial migration|4670	NA	132	43	0	0	1
Micro	Norepinephrine	Organismal	Endocrine system|9152	Insulin signaling pathway|4910	NA	132	52	3	1.50284	1
Micro	Norepinephrine	Organismal	Endocrine system|9152	Insulin secretion|4911	NA	132	22	0	0	1
Micro	Norepinephrine	Organismal	Endocrine system|9152	GnRH signaling pathway|4912	NA	132	35	1	0.714471	1
Micro	Norepinephrine	Organismal	Endocrine system|9152	Progesterone-mediated oocyte maturation|4914	NA	132	35	2	1.48368	1
Micro	Norepinephrine	Organismal	Endocrine system|9152	Estrogen signaling pathway|4915	NA	132	38	0	0	1
Micro	Norepinephrine	Organismal	Endocrine system|9152	Melanogenesis|4916	NA	132	27	1	0.9366	1
Micro	Norepinephrine	Organismal	Endocrine system|9152	Prolactin signaling pathway|4917	NA	132	22	0	0	1
Micro	Norepinephrine	Organismal	Endocrine system|9152	Thyroid hormone synthesis|4918	NA	132	19	0	0	1
Micro	Norepinephrine	Organismal	Endocrine system|9152	Thyroid hormone signaling pathway|4919	NA	132	42	2	1.22146	1
Micro	Norepinephrine	Organismal	Endocrine system|9152	Adipocytokine signaling pathway|4920	NA	132	20	2	2.73201	1
Micro	Norepinephrine	Organismal	Endocrine system|9152	Oxytocin signaling pathway|4921	NA	132	48	0	0	1
Micro	Norepinephrine	Organismal	Endocrine system|9152	Glucagon signaling pathway|4922	NA	132	33	1	0.759594	1
Micro	Norepinephrine	Organismal	Endocrine system|9152	Regulation of lipolysis in adipocytes|4923	NA	132	17	0	0	1
Micro	Norepinephrine	Organismal	Endocrine system|9152	Renin secretion|4924	NA	132	23	0	0	1
Micro	Norepinephrine	Organismal	Endocrine system|9152	Aldosterone synthesis and secretion|4925	NA	132	28	0	0	1
Micro	Norepinephrine	Organismal	Endocrine system|9152	Relaxin signaling pathway|4926	NA	132	41	3	1.94441	1
Micro	Norepinephrine	Organismal	Endocrine system|9152	Cortisol synthesis and secretion|4927	NA	132	19	0	0	1
Micro	Norepinephrine	Organismal	Endocrine system|9152	Parathyroid hormone synthesis, secretion and action|4928	NA	132	39	0	0	1
Micro	Norepinephrine	Organismal	Endocrine system|9152	GnRH secretion|4929	NA	132	20	0	0	1
Micro	Norepinephrine	Organismal	Endocrine system|9152	Growth hormone synthesis, secretion and action|4935	NA	132	47	2	1.08405	1
Micro	Norepinephrine	Organismal	Circulatory system|9153	Cardiac muscle contraction|4260	NA	132	11	0	0	1
Micro	Norepinephrine	Organismal	Circulatory system|9153	Adrenergic signaling in cardiomyocytes|4261	NA	132	44	1	0.563356	1
Micro	Norepinephrine	Organismal	Circulatory system|9153	Vascular smooth muscle contraction|4270	NA	132	37	0	0	1
Micro	Norepinephrine	Organismal	Digestive system|9154	Salivary secretion|4970	NA	132	18	0	0	1
Micro	Norepinephrine	Organismal	Digestive system|9154	Gastric acid secretion|4971	NA	132	21	0	0	1
Micro	Norepinephrine	Organismal	Digestive system|9154	Pancreatic secretion|4972	NA	132	21	0	0	1
Micro	Norepinephrine	Organismal	Digestive system|9154	Carbohydrate digestion and absorption|4973	NA	132	13	0	0	1
Micro	Norepinephrine	Organismal	Excretory system|9155	Aldosterone-regulated sodium reabsorption|4960	NA	132	13	0	0	1
Micro	Norepinephrine	Organismal	Excretory system|9155	Endocrine and other factor-regulated calcium reabsorption|4961	NA	132	17	0	0	1
Micro	Norepinephrine	Organismal	Excretory system|9155	Vasopressin-regulated water reabsorption|4962	NA	132	12	0	0	1
Micro	Norepinephrine	Organismal	Nervous system|9156	Long-term potentiation|4720	NA	132	30	0	0	1
Micro	Norepinephrine	Organismal	Nervous system|9156	Synaptic vesicle cycle|4721	NA	132	14	0	0	1
Micro	Norepinephrine	Organismal	Nervous system|9156	Neurotrophin signaling pathway|4722	NA	132	56	4	1.90099	1
Micro	Norepinephrine	Organismal	Nervous system|9156	Retrograde endocannabinoid signaling|4723	NA	132	30	1	0.838944	1
Micro	Norepinephrine	Organismal	Nervous system|9156	Glutamatergic synapse|4724	NA	132	36	1	0.693844	1
Micro	Norepinephrine	Organismal	Nervous system|9156	Cholinergic synapse|4725	NA	132	35	1	0.714471	1
Micro	Norepinephrine	Organismal	Nervous system|9156	Serotonergic synapse|4726	NA	132	26	1	0.974359	1
Micro	Norepinephrine	Organismal	Nervous system|9156	GABAergic synapse|4727	NA	132	18	1	1.43626	1
Micro	Norepinephrine	Organismal	Nervous system|9156	Dopaminergic synapse|4728	NA	132	49	2	1.03732	1
Micro	Norepinephrine	Organismal	Nervous system|9156	Long-term depression|4730	NA	132	24	0	0	1
Micro	Norepinephrine	Organismal	Sensory system|9157	Olfactory transduction|4740	NA	132	15	1	1.74553	1
Micro	Norepinephrine	Organismal	Sensory system|9157	Inflammatory mediator regulation of TRP channels|4750	NA	132	30	0	0	1
Micro	Norepinephrine	Organismal	Development and regeneration|9158	Axon guidance|4360	NA	132	57	2	0.884225	1
Micro	Norepinephrine	Organismal	Development and regeneration|9158	Osteoclast differentiation|4380	NA	132	49	4	2.20143	1
Micro	Norepinephrine	Organismal	Environmental adaptation|9159	Circadian rhythm|4710	NA	132	12	0	0	1
Micro	Norepinephrine	Organismal	Environmental adaptation|9159	Circadian entrainment|4713	NA	132	27	1	0.9366	1
Micro	Norepinephrine	Organismal	Environmental adaptation|9159	Thermogenesis|4714	NA	132	46	2	1.10905	1
Oli	Norepinephrine	Brite	Protein families: metabolism|9181	Protein kinases|1001	FSCV Up DEFs	90	337	3	1.01518	1
Oli	Norepinephrine	Brite	Protein families: metabolism|9181	Peptidases and inhibitors|1002	FSCV Up DEFs	90	296	4	1.57285	1
Oli	Norepinephrine	Brite	Protein families: metabolism|9181	Glycosyltransferases|1003	FSCV Up DEFs	90	118	0	0	1
Oli	Norepinephrine	Brite	Protein families: metabolism|9181	Lipid biosynthesis proteins|1004	FSCV Up DEFs	90	52	0	0	1
Oli	Norepinephrine	Brite	Protein families: metabolism|9181	Prenyltransferases|1006	FSCV Up DEFs	90	14	0	0	1
Oli	Norepinephrine	Brite	Protein families: metabolism|9181	Amino acid related enzymes|1007	FSCV Up DEFs	90	32	0	0	1
Oli	Norepinephrine	Brite	Protein families: metabolism|9181	Protein phosphatases and associated proteins|1009	FSCV Up DEFs	90	318	5	1.85183	1
Oli	Norepinephrine	Brite	Protein families: metabolism|9181	Cytochrome P450|199	FSCV Up DEFs	90	12	0	0	1
Oli	Norepinephrine	Brite	Protein families: genetic information processing|9182	Transcription factors|3000	FSCV Up DEFs	90	689	5	0.815537	1
Oli	Norepinephrine	Brite	Protein families: genetic information processing|9182	Ribosome biogenesis|3009	FSCV Up DEFs	90	193	2	1.18703	1
Oli	Norepinephrine	Brite	Protein families: genetic information processing|9182	Ribosome|3011	FSCV Up DEFs	90	69	2	3.42526	1
Oli	Norepinephrine	Brite	Protein families: genetic information processing|9182	Translation factors|3012	FSCV Up DEFs	90	77	1	1.49176	1
Oli	Norepinephrine	Brite	Protein families: genetic information processing|9182	Transfer RNA biogenesis|3016	FSCV Up DEFs	90	124	1	0.917519	1
Oli	Norepinephrine	Brite	Protein families: genetic information processing|9182	Messenger RNA biogenesis|3019	FSCV Up DEFs	90	352	2	0.637487	1
Oli	Norepinephrine	Brite	Protein families: genetic information processing|9182	Transcription machinery|3021	FSCV Up DEFs	90	215	3	1.61911	1
Oli	Norepinephrine	Brite	Protein families: genetic information processing|9182	Mitochondrial biogenesis|3029	FSCV Up DEFs	90	278	3	1.24035	1
Oli	Norepinephrine	Brite	Protein families: genetic information processing|9182	DNA replication proteins|3032	FSCV Up DEFs	90	90	2	2.60261	1
Oli	Norepinephrine	Brite	Protein families: genetic information processing|9182	Chromosome and associated proteins|3036	FSCV Up DEFs	90	868	6	0.771041	1
Oli	Norepinephrine	Brite	Protein families: genetic information processing|9182	Spliceosome|3041	FSCV Up DEFs	90	330	3	1.03766	1
Oli	Norepinephrine	Brite	Protein families: genetic information processing|9182	Proteasome|3051	FSCV Up DEFs	90	57	1	2.02844	1
Oli	Norepinephrine	Brite	Protein families: genetic information processing|9182	Chaperones and folding catalysts|3110	FSCV Up DEFs	90	157	5	3.8748	1
Oli	Norepinephrine	Brite	Protein families: genetic information processing|9182	DNA repair and recombination proteins|3400	FSCV Up DEFs	90	256	4	1.82996	1
Oli	Norepinephrine	Brite	Protein families: genetic information processing|9182	Ubiquitin system|4121	FSCV Up DEFs	90	609	5	0.931345	1
Oli	Norepinephrine	Brite	Protein families: genetic information processing|9182	Membrane trafficking|4131	FSCV Up DEFs	90	1023	9	1.00296	1
Oli	Norepinephrine	Brite	Protein families: signaling and cellular processes|9183	Transporters|2000	FSCV Up DEFs	90	292	2	0.774075	1
Oli	Norepinephrine	Brite	Protein families: signaling and cellular processes|9183	Secretion system|2044	FSCV Up DEFs	90	18	0	0	1
Oli	Norepinephrine	Brite	Protein families: signaling and cellular processes|9183	Nuclear receptors|3310	FSCV Up DEFs	90	21	0	0	1
Oli	Norepinephrine	Brite	Protein families: signaling and cellular processes|9183	G protein-coupled receptors|4030	FSCV Up DEFs	90	49	0	0	1
Oli	Norepinephrine	Brite	Protein families: signaling and cellular processes|9183	GTP-binding proteins|4031	FSCV Up DEFs	90	104	0	0	1
Oli	Norepinephrine	Brite	Protein families: signaling and cellular processes|9183	Ion channels|4040	FSCV Up DEFs	90	106	0	0	1
Oli	Norepinephrine	Brite	Protein families: signaling and cellular processes|9183	Cytokine receptors|4050	FSCV Up DEFs	90	19	0	0	1
Oli	Norepinephrine	Brite	Protein families: signaling and cellular processes|9183	Cytokines and growth factors|4052	FSCV Up DEFs	90	26	0	0	1
Oli	Norepinephrine	Brite	Protein families: signaling and cellular processes|9183	CD molecules|4090	FSCV Up DEFs	90	95	0	0	1
Oli	Norepinephrine	Brite	Protein families: signaling and cellular processes|9183	Lectins|4091	FSCV Up DEFs	90	30	0	0	1
Oli	Norepinephrine	Brite	Protein families: signaling and cellular processes|9183	Exosome|4147	FSCV Up DEFs	90	402	3	0.844191	1
Oli	Norepinephrine	Brite	Protein families: signaling and cellular processes|9183	Cell adhesion molecules|4515	FSCV Up DEFs	90	73	0	0	1
Oli	Norepinephrine	Brite	Protein families: signaling and cellular processes|9183	Cytoskeleton proteins|4812	FSCV Up DEFs	90	274	1	0.407235	1
Oli	Norepinephrine	Brite	Protein families: signaling and cellular processes|9183	Domain-containing proteins not elsewhere classified|4990	FSCV Up DEFs	90	334	2	0.67328	1
Oli	Norepinephrine	Brite	Protein families: signaling and cellular processes|9183	Proteoglycans|535	FSCV Up DEFs	90	19	0	0	1
Oli	Norepinephrine	Brite	Protein families: signaling and cellular processes|9183	Glycosaminoglycan binding proteins|536	FSCV Up DEFs	90	46	0	0	1
Oli	Norepinephrine	Brite	Protein families: signaling and cellular processes|9183	Glycosylphosphatidylinositol (GPI)-anchored proteins|537	FSCV Up DEFs	90	19	0	0	1
Oli	Norepinephrine	Cellular	Transport and catabolism|9141	Autophagy - other|4136	FSCV Up DEFs	90	29	1	4.06711	1
Oli	Norepinephrine	Cellular	Transport and catabolism|9141	Mitophagy - animal|4137	FSCV Up DEFs	90	58	0	0	1
Oli	Norepinephrine	Cellular	Transport and catabolism|9141	Autophagy - animal|4140	FSCV Up DEFs	90	123	2	1.88679	1
Oli	Norepinephrine	Cellular	Transport and catabolism|9141	Lysosome|4142	FSCV Up DEFs	90	95	0	0	1
Oli	Norepinephrine	Cellular	Transport and catabolism|9141	Endocytosis|4144	FSCV Up DEFs	90	190	0	0	1
Oli	Norepinephrine	Cellular	Transport and catabolism|9141	Phagosome|4145	FSCV Up DEFs	90	68	0	0	1
Oli	Norepinephrine	Cellular	Transport and catabolism|9141	Peroxisome|4146	FSCV Up DEFs	90	61	0	0	1
Oli	Norepinephrine	Cellular	Cell motility|9142	Regulation of actin cytoskeleton|4810	FSCV Up DEFs	90	123	1	0.925131	1
Oli	Norepinephrine	Cellular	Cell growth and death|9143	Cell cycle|4110	FSCV Up DEFs	90	75	0	0	1
Oli	Norepinephrine	Cellular	Cell growth and death|9143	Oocyte meiosis|4114	FSCV Up DEFs	90	75	0	0	1
Oli	Norepinephrine	Cellular	Cell growth and death|9143	p53 signaling pathway|4115	FSCV Up DEFs	90	34	0	0	1
Oli	Norepinephrine	Cellular	Cell growth and death|9143	Apoptosis|4210	FSCV Up DEFs	90	81	1	1.41663	1
Oli	Norepinephrine	Cellular	Cell growth and death|9143	Apoptosis - multiple species|4215	FSCV Up DEFs	90	16	0	0	1
Oli	Norepinephrine	Cellular	Cell growth and death|9143	Ferroptosis|4216	FSCV Up DEFs	90	29	0	0	1
Oli	Norepinephrine	Cellular	Cell growth and death|9143	Necroptosis|4217	FSCV Up DEFs	90	72	0	0	1
Oli	Norepinephrine	Cellular	Cell growth and death|9143	Cellular senescence|4218	FSCV Up DEFs	90	93	1	1.23043	1
Oli	Norepinephrine	Cellular	Cellular community - eukaryotes|9144	Focal adhesion|4510	FSCV Up DEFs	90	113	1	1.00873	1
Oli	Norepinephrine	Cellular	Cellular community - eukaryotes|9144	Adherens junction|4520	FSCV Up DEFs	90	52	0	0	1
Oli	Norepinephrine	Cellular	Cellular community - eukaryotes|9144	Tight junction|4530	FSCV Up DEFs	90	105	0	0	1
Oli	Norepinephrine	Cellular	Cellular community - eukaryotes|9144	Gap junction|4540	FSCV Up DEFs	90	44	1	2.64495	1
Oli	Norepinephrine	Cellular	Cellular community - eukaryotes|9144	Signaling pathways regulating pluripotency of stem cells|4550	FSCV Up DEFs	90	64	1	1.80182	1
Oli	Norepinephrine	Environmental	Membrane transport|9131	ABC transporters|2010	FSCV Up DEFs	90	24	0	0	1
Oli	Norepinephrine	Environmental	Signal transduction|9132	MAPK signaling pathway|4010	FSCV Up DEFs	90	158	2	1.45838	1
Oli	Norepinephrine	Environmental	Signal transduction|9132	ErbB signaling pathway|4012	FSCV Up DEFs	90	69	1	1.66859	1
Oli	Norepinephrine	Environmental	Signal transduction|9132	Ras signaling pathway|4014	FSCV Up DEFs	90	121	2	1.91886	1
Oli	Norepinephrine	Environmental	Signal transduction|9132	Rap1 signaling pathway|4015	FSCV Up DEFs	90	107	1	1.06643	1
Oli	Norepinephrine	Environmental	Signal transduction|9132	Calcium signaling pathway|4020	FSCV Up DEFs	90	92	0	0	1
Oli	Norepinephrine	Environmental	Signal transduction|9132	cGMP-PKG signaling pathway|4022	FSCV Up DEFs	90	84	1	1.36505	1
Oli	Norepinephrine	Environmental	Signal transduction|9132	cAMP signaling pathway|4024	FSCV Up DEFs	90	98	1	1.16643	1
Oli	Norepinephrine	Environmental	Signal transduction|9132	NF-kappa B signaling pathway|4064	FSCV Up DEFs	90	49	0	0	1
Oli	Norepinephrine	Environmental	Signal transduction|9132	HIF-1 signaling pathway|4066	FSCV Up DEFs	90	63	0	0	1
Oli	Norepinephrine	Environmental	Signal transduction|9132	FoxO signaling pathway|4068	FSCV Up DEFs	90	79	1	1.45323	1
Oli	Norepinephrine	Environmental	Signal transduction|9132	Phosphatidylinositol signaling system|4070	FSCV Up DEFs	90	77	1	1.49176	1
Oli	Norepinephrine	Environmental	Signal transduction|9132	Sphingolipid signaling pathway|4071	FSCV Up DEFs	90	84	1	1.36505	1
Oli	Norepinephrine	Environmental	Signal transduction|9132	Phospholipase D signaling pathway|4072	FSCV Up DEFs	90	90	1	1.27228	1
Oli	Norepinephrine	Environmental	Signal transduction|9132	mTOR signaling pathway|4150	FSCV Up DEFs	90	102	1	1.1198	1
Oli	Norepinephrine	Environmental	Signal transduction|9132	PI3K-Akt signaling pathway|4151	FSCV Up DEFs	90	155	1	0.730575	1
Oli	Norepinephrine	Environmental	Signal transduction|9132	AMPK signaling pathway|4152	FSCV Up DEFs	90	87	0	0	1
Oli	Norepinephrine	Environmental	Signal transduction|9132	Wnt signaling pathway|4310	FSCV Up DEFs	90	85	0	0	1
Oli	Norepinephrine	Environmental	Signal transduction|9132	Notch signaling pathway|4330	FSCV Up DEFs	90	37	0	0	1
Oli	Norepinephrine	Environmental	Signal transduction|9132	Hedgehog signaling pathway|4340	FSCV Up DEFs	90	38	0	0	1
Oli	Norepinephrine	Environmental	Signal transduction|9132	TGF-beta signaling pathway|4350	FSCV Up DEFs	90	49	0	0	1
Oli	Norepinephrine	Environmental	Signal transduction|9132	VEGF signaling pathway|4370	FSCV Up DEFs	90	36	1	3.25192	1
Oli	Norepinephrine	Environmental	Signal transduction|9132	Apelin signaling pathway|4371	FSCV Up DEFs	90	73	1	1.57526	1
Oli	Norepinephrine	Environmental	Signal transduction|9132	Hippo signaling pathway|4390	FSCV Up DEFs	90	83	0	0	1
Oli	Norepinephrine	Environmental	Signal transduction|9132	Hippo signaling pathway - multiple species|4392	FSCV Up DEFs	90	16	0	0	1
Oli	Norepinephrine	Environmental	Signal transduction|9132	JAK-STAT signaling pathway|4630	FSCV Up DEFs	90	55	1	2.10403	1
Oli	Norepinephrine	Environmental	Signal transduction|9132	TNF signaling pathway|4668	FSCV Up DEFs	90	57	0	0	1
Oli	Norepinephrine	Environmental	Signaling molecules and interaction|9133	Cytokine-cytokine receptor interaction|4060	FSCV Up DEFs	90	36	0	0	1
Oli	Norepinephrine	Environmental	Signaling molecules and interaction|9133	Neuroactive ligand-receptor interaction|4080	FSCV Up DEFs	90	43	0	0	1
Oli	Norepinephrine	Environmental	Signaling molecules and interaction|9133	ECM-receptor interaction|4512	FSCV Up DEFs	90	29	0	0	1
Oli	Norepinephrine	Environmental	Signaling molecules and interaction|9133	Cell adhesion molecules|4514	FSCV Up DEFs	90	50	0	0	1
Oli	Norepinephrine	Genetic	Transcription|9121	RNA polymerase|3020	FSCV Up DEFs	90	23	1	5.17976	1
Oli	Norepinephrine	Genetic	Transcription|9121	Basal transcription factors|3022	FSCV Up DEFs	90	38	0	0	1
Oli	Norepinephrine	Genetic	Transcription|9121	Spliceosome|3040	FSCV Up DEFs	90	115	3	3.09509	1
Oli	Norepinephrine	Genetic	Translation|9122	Ribosome biogenesis in eukaryotes|3008	FSCV Up DEFs	90	61	0	0	1
Oli	Norepinephrine	Genetic	Translation|9122	Ribosome|3010	FSCV Up DEFs	90	45	0	0	1
Oli	Norepinephrine	Genetic	Translation|9122	Nucleocytoplasmic transport|3013	FSCV Up DEFs	90	93	1	1.23043	1
Oli	Norepinephrine	Genetic	Translation|9122	mRNA surveillance pathway|3015	FSCV Up DEFs	90	77	1	1.49176	1
Oli	Norepinephrine	Genetic	Translation|9122	Aminoacyl-tRNA biosynthesis|970	FSCV Up DEFs	90	23	0	0	1
Oli	Norepinephrine	Genetic	Folding, sorting and degradation|9123	RNA degradation|3018	FSCV Up DEFs	90	63	0	0	1
Oli	Norepinephrine	Genetic	Folding, sorting and degradation|9123	Proteasome|3050	FSCV Up DEFs	90	38	1	3.07555	1
Oli	Norepinephrine	Genetic	Folding, sorting and degradation|9123	Protein export|3060	FSCV Up DEFs	90	22	0	0	1
Oli	Norepinephrine	Genetic	Folding, sorting and degradation|9123	Ubiquitin mediated proteolysis|4120	FSCV Up DEFs	90	117	0	0	1
Oli	Norepinephrine	Genetic	Folding, sorting and degradation|9123	SNARE interactions in vesicular transport|4130	FSCV Up DEFs	90	29	0	0	1
Oli	Norepinephrine	Genetic	Folding, sorting and degradation|9123	Protein processing in endoplasmic reticulum|4141	FSCV Up DEFs	90	140	1	0.81062	1
Oli	Norepinephrine	Genetic	Replication and repair|9124	DNA replication|3030	FSCV Up DEFs	90	25	1	4.74686	1
Oli	Norepinephrine	Genetic	Replication and repair|9124	Base excision repair|3410	FSCV Up DEFs	90	25	2	10.0155	1
Oli	Norepinephrine	Genetic	Replication and repair|9124	Nucleotide excision repair|3420	FSCV Up DEFs	90	38	1	3.07555	1
Oli	Norepinephrine	Genetic	Replication and repair|9124	Mismatch repair|3430	FSCV Up DEFs	90	19	1	6.33198	1
Oli	Norepinephrine	Genetic	Replication and repair|9124	Homologous recombination|3440	FSCV Up DEFs	90	32	1	3.67307	1
Oli	Norepinephrine	Genetic	Replication and repair|9124	Non-homologous end-joining|3450	FSCV Up DEFs	90	11	0	0	1
Oli	Norepinephrine	Genetic	Replication and repair|9124	Fanconi anemia pathway|3460	FSCV Up DEFs	90	37	1	3.16129	1
Oli	Norepinephrine	Metabolism	Carbohydrate metabolism|9101	Glycolysis / Gluconeogenesis|10	FSCV Up DEFs	90	28	0	0	1
Oli	Norepinephrine	Metabolism	Carbohydrate metabolism|9101	Citrate cycle (TCA cycle)|20	FSCV Up DEFs	90	27	0	0	1
Oli	Norepinephrine	Metabolism	Carbohydrate metabolism|9101	Pentose phosphate pathway|30	FSCV Up DEFs	90	17	1	7.12587	1
Oli	Norepinephrine	Metabolism	Carbohydrate metabolism|9101	Pentose and glucuronate interconversions|40	FSCV Up DEFs	90	11	0	0	1
Oli	Norepinephrine	Metabolism	Carbohydrate metabolism|9101	Starch and sucrose metabolism|500	FSCV Up DEFs	90	12	0	0	1
Oli	Norepinephrine	Metabolism	Carbohydrate metabolism|9101	Fructose and mannose metabolism|51	FSCV Up DEFs	90	18	0	0	1
Oli	Norepinephrine	Metabolism	Carbohydrate metabolism|9101	Amino sugar and nucleotide sugar metabolism|520	FSCV Up DEFs	90	34	1	3.44965	1
Oli	Norepinephrine	Metabolism	Carbohydrate metabolism|9101	Inositol phosphate metabolism|562	FSCV Up DEFs	90	56	1	2.06557	1
Oli	Norepinephrine	Metabolism	Carbohydrate metabolism|9101	Pyruvate metabolism|620	FSCV Up DEFs	90	31	0	0	1
Oli	Norepinephrine	Metabolism	Carbohydrate metabolism|9101	Glyoxylate and dicarboxylate metabolism|630	FSCV Up DEFs	90	25	0	0	1
Oli	Norepinephrine	Metabolism	Carbohydrate metabolism|9101	Propanoate metabolism|640	FSCV Up DEFs	90	27	0	0	1
Oli	Norepinephrine	Metabolism	Carbohydrate metabolism|9101	Butanoate metabolism|650	FSCV Up DEFs	90	16	0	0	1
Oli	Norepinephrine	Metabolism	Energy metabolism|9102	Oxidative phosphorylation|190	FSCV Up DEFs	90	82	0	0	1
Oli	Norepinephrine	Metabolism	Lipid metabolism|9103	Steroid biosynthesis|100	FSCV Up DEFs	90	15	0	0	1
Oli	Norepinephrine	Metabolism	Lipid metabolism|9103	Biosynthesis of unsaturated fatty acids|1040	FSCV Up DEFs	90	21	0	0	1
Oli	Norepinephrine	Metabolism	Lipid metabolism|9103	Steroid hormone biosynthesis|140	FSCV Up DEFs	90	13	1	9.50211	1
Oli	Norepinephrine	Metabolism	Lipid metabolism|9103	Glycerolipid metabolism|561	FSCV Up DEFs	90	39	0	0	1
Oli	Norepinephrine	Metabolism	Lipid metabolism|9103	Glycerophospholipid metabolism|564	FSCV Up DEFs	90	65	0	0	1
Oli	Norepinephrine	Metabolism	Lipid metabolism|9103	Ether lipid metabolism|565	FSCV Up DEFs	90	26	0	0	1
Oli	Norepinephrine	Metabolism	Lipid metabolism|9103	Arachidonic acid metabolism|590	FSCV Up DEFs	90	17	0	0	1
Oli	Norepinephrine	Metabolism	Lipid metabolism|9103	Sphingolipid metabolism|600	FSCV Up DEFs	90	33	1	3.55745	1
Oli	Norepinephrine	Metabolism	Lipid metabolism|9103	Fatty acid biosynthesis|61	FSCV Up DEFs	90	13	0	0	1
Oli	Norepinephrine	Metabolism	Lipid metabolism|9103	Fatty acid elongation|62	FSCV Up DEFs	90	20	0	0	1
Oli	Norepinephrine	Metabolism	Lipid metabolism|9103	Fatty acid degradation|71	FSCV Up DEFs	90	31	0	0	1
Oli	Norepinephrine	Metabolism	Nucleotide metabolism|9104	Purine metabolism|230	FSCV Up DEFs	90	76	0	0	1
Oli	Norepinephrine	Metabolism	Nucleotide metabolism|9104	Pyrimidine metabolism|240	FSCV Up DEFs	90	33	0	0	1
Oli	Norepinephrine	Metabolism	Amino acid metabolism|9105	Arginine biosynthesis|220	FSCV Up DEFs	90	10	0	0	1
Oli	Norepinephrine	Metabolism	Amino acid metabolism|9105	Alanine, aspartate and glutamate metabolism|250	FSCV Up DEFs	90	22	1	5.42704	1
Oli	Norepinephrine	Metabolism	Amino acid metabolism|9105	Glycine, serine and threonine metabolism|260	FSCV Up DEFs	90	19	1	6.33198	1
Oli	Norepinephrine	Metabolism	Amino acid metabolism|9105	Cysteine and methionine metabolism|270	FSCV Up DEFs	90	32	0	0	1
Oli	Norepinephrine	Metabolism	Amino acid metabolism|9105	Valine, leucine and isoleucine degradation|280	FSCV Up DEFs	90	40	0	0	1
Oli	Norepinephrine	Metabolism	Amino acid metabolism|9105	Lysine degradation|310	FSCV Up DEFs	90	53	1	2.18547	1
Oli	Norepinephrine	Metabolism	Amino acid metabolism|9105	Arginine and proline metabolism|330	FSCV Up DEFs	90	28	0	0	1
Oli	Norepinephrine	Metabolism	Amino acid metabolism|9105	Histidine metabolism|340	FSCV Up DEFs	90	12	0	0	1
Oli	Norepinephrine	Metabolism	Amino acid metabolism|9105	Tryptophan metabolism|380	FSCV Up DEFs	90	20	0	0	1
Oli	Norepinephrine	Metabolism	Metabolism of other amino acids|9106	beta-Alanine metabolism|410	FSCV Up DEFs	90	21	0	0	1
Oli	Norepinephrine	Metabolism	Metabolism of other amino acids|9106	Selenocompound metabolism|450	FSCV Up DEFs	90	11	0	0	1
Oli	Norepinephrine	Metabolism	Metabolism of other amino acids|9106	Glutathione metabolism|480	FSCV Up DEFs	90	27	0	0	1
Oli	Norepinephrine	Metabolism	Glycan biosynthesis and metabolism|9107	N-Glycan biosynthesis|510	FSCV Up DEFs	90	36	0	0	1
Oli	Norepinephrine	Metabolism	Glycan biosynthesis and metabolism|9107	Other glycan degradation|511	FSCV Up DEFs	90	15	1	8.14319	1
Oli	Norepinephrine	Metabolism	Glycan biosynthesis and metabolism|9107	Mucin type O-glycan biosynthesis|512	FSCV Up DEFs	90	17	0	0	1
Oli	Norepinephrine	Metabolism	Glycan biosynthesis and metabolism|9107	Various types of N-glycan biosynthesis|513	FSCV Up DEFs	90	31	0	0	1
Oli	Norepinephrine	Metabolism	Glycan biosynthesis and metabolism|9107	Other types of O-glycan biosynthesis|514	FSCV Up DEFs	90	30	0	0	1
Oli	Norepinephrine	Metabolism	Glycan biosynthesis and metabolism|9107	Mannose type O-glycan biosynthesis|515	FSCV Up DEFs	90	17	0	0	1
Oli	Norepinephrine	Metabolism	Glycan biosynthesis and metabolism|9107	Glycosaminoglycan degradation|531	FSCV Up DEFs	90	12	0	0	1
Oli	Norepinephrine	Metabolism	Glycan biosynthesis and metabolism|9107	Glycosaminoglycan biosynthesis - chondroitin sulfate / dermatan sulfate|532	FSCV Up DEFs	90	10	0	0	1
Oli	Norepinephrine	Metabolism	Glycan biosynthesis and metabolism|9107	Glycosaminoglycan biosynthesis - heparan sulfate / heparin|534	FSCV Up DEFs	90	15	0	0	1
Oli	Norepinephrine	Metabolism	Glycan biosynthesis and metabolism|9107	Glycosylphosphatidylinositol (GPI)-anchor biosynthesis|563	FSCV Up DEFs	90	22	1	5.42704	1
Oli	Norepinephrine	Metabolism	Glycan biosynthesis and metabolism|9107	Glycosphingolipid biosynthesis - ganglio series|604	FSCV Up DEFs	90	11	0	0	1
Oli	Norepinephrine	Metabolism	Metabolism of cofactors and vitamins|9108	One carbon pool by folate|670	FSCV Up DEFs	90	15	0	0	1
Oli	Norepinephrine	Metabolism	Metabolism of cofactors and vitamins|9108	Nicotinate and nicotinamide metabolism|760	FSCV Up DEFs	90	20	1	5.99831	1
Oli	Norepinephrine	Metabolism	Metabolism of cofactors and vitamins|9108	Pantothenate and CoA biosynthesis|770	FSCV Up DEFs	90	12	1	10.3646	1
Oli	Norepinephrine	Metabolism	Metabolism of cofactors and vitamins|9108	Folate biosynthesis|790	FSCV Up DEFs	90	10	0	0	1
Oli	Norepinephrine	Metabolism	Metabolism of cofactors and vitamins|9108	Porphyrin and chlorophyll metabolism|860	FSCV Up DEFs	90	17	0	0	1
Oli	Norepinephrine	Metabolism	Metabolism of terpenoids and polyketides|9109	Terpenoid backbone biosynthesis|900	FSCV Up DEFs	90	17	1	7.12587	1
Oli	Norepinephrine	Metabolism	Xenobiotics biodegradation and metabolism|9111	Metabolism of xenobiotics by cytochrome P450|980	FSCV Up DEFs	90	15	2	17.7342	1
Oli	Norepinephrine	Metabolism	Xenobiotics biodegradation and metabolism|9111	Drug metabolism - cytochrome P450|982	FSCV Up DEFs	90	12	0	0	1
Oli	Norepinephrine	Metabolism	Xenobiotics biodegradation and metabolism|9111	Drug metabolism - other enzymes|983	FSCV Up DEFs	90	30	0	0	1
Oli	Norepinephrine	Not	Unclassified: metabolism|9191	Enzymes with EC numbers|99980	FSCV Up DEFs	90	123	1	0.925131	1
Oli	Norepinephrine	Not	Unclassified: genetic information processing|9192	Transcription|99973	FSCV Up DEFs	90	18	0	0	1
Oli	Norepinephrine	Not	Unclassified: signaling and cellular processes|9193	Structural proteins|99992	FSCV Up DEFs	90	14	0	0	1
Oli	Norepinephrine	Not	Unclassified: signaling and cellular processes|9193	Signaling proteins|99995	FSCV Up DEFs	90	62	0	0	1
Oli	Norepinephrine	Organismal	Aging|9149	Longevity regulating pathway|4211	FSCV Up DEFs	90	62	0	0	1
Oli	Norepinephrine	Organismal	Aging|9149	Longevity regulating pathway - multiple species|4213	FSCV Up DEFs	90	43	0	0	1
Oli	Norepinephrine	Organismal	Immune system|9151	Chemokine signaling pathway|4062	FSCV Up DEFs	90	83	1	1.38181	1
Oli	Norepinephrine	Organismal	Immune system|9151	Complement and coagulation cascades|4610	FSCV Up DEFs	90	11	0	0	1
Oli	Norepinephrine	Organismal	Immune system|9151	Platelet activation|4611	FSCV Up DEFs	90	63	0	0	1
Oli	Norepinephrine	Organismal	Immune system|9151	Antigen processing and presentation|4612	FSCV Up DEFs	90	24	0	0	1
Oli	Norepinephrine	Organismal	Immune system|9151	Neutrophil extracellular trap formation|4613	FSCV Up DEFs	90	50	1	2.31978	1
Oli	Norepinephrine	Organismal	Immune system|9151	Toll-like receptor signaling pathway|4620	FSCV Up DEFs	90	46	0	0	1
Oli	Norepinephrine	Organismal	Immune system|9151	NOD-like receptor signaling pathway|4621	FSCV Up DEFs	90	85	0	0	1
Oli	Norepinephrine	Organismal	Immune system|9151	RIG-I-like receptor signaling pathway|4622	FSCV Up DEFs	90	34	0	0	1
Oli	Norepinephrine	Organismal	Immune system|9151	Cytosolic DNA-sensing pathway|4623	FSCV Up DEFs	90	28	0	0	1
Oli	Norepinephrine	Organismal	Immune system|9151	C-type lectin receptor signaling pathway|4625	FSCV Up DEFs	90	56	1	2.06557	1
Oli	Norepinephrine	Organismal	Immune system|9151	Hematopoietic cell lineage|4640	FSCV Up DEFs	90	16	0	0	1
Oli	Norepinephrine	Organismal	Immune system|9151	Natural killer cell mediated cytotoxicity|4650	FSCV Up DEFs	90	45	1	2.58462	1
Oli	Norepinephrine	Organismal	Immune system|9151	IL-17 signaling pathway|4657	FSCV Up DEFs	90	37	0	0	1
Oli	Norepinephrine	Organismal	Immune system|9151	Th1 and Th2 cell differentiation|4658	FSCV Up DEFs	90	41	0	0	1
Oli	Norepinephrine	Organismal	Immune system|9151	Th17 cell differentiation|4659	FSCV Up DEFs	90	50	0	0	1
Oli	Norepinephrine	Organismal	Immune system|9151	T cell receptor signaling pathway|4660	FSCV Up DEFs	90	59	1	1.95817	1
Oli	Norepinephrine	Organismal	Immune system|9151	B cell receptor signaling pathway|4662	FSCV Up DEFs	90	44	1	2.64495	1
Oli	Norepinephrine	Organismal	Immune system|9151	Fc epsilon RI signaling pathway|4664	FSCV Up DEFs	90	37	1	3.16129	1
Oli	Norepinephrine	Organismal	Immune system|9151	Fc gamma R-mediated phagocytosis|4666	FSCV Up DEFs	90	67	1	1.71949	1
Oli	Norepinephrine	Organismal	Immune system|9151	Leukocyte transendothelial migration|4670	FSCV Up DEFs	90	51	0	0	1
Oli	Norepinephrine	Organismal	Endocrine system|9152	PPAR signaling pathway|3320	FSCV Up DEFs	90	37	0	0	1
Oli	Norepinephrine	Organismal	Endocrine system|9152	Insulin signaling pathway|4910	FSCV Up DEFs	90	95	1	1.20401	1
Oli	Norepinephrine	Organismal	Endocrine system|9152	Insulin secretion|4911	FSCV Up DEFs	90	43	0	0	1
Oli	Norepinephrine	Organismal	Endocrine system|9152	GnRH signaling pathway|4912	FSCV Up DEFs	90	56	1	2.06557	1
Oli	Norepinephrine	Organismal	Endocrine system|9152	Ovarian steroidogenesis|4913	FSCV Up DEFs	90	16	0	0	1
Oli	Norepinephrine	Organismal	Endocrine system|9152	Progesterone-mediated oocyte maturation|4914	FSCV Up DEFs	90	59	1	1.95817	1
Oli	Norepinephrine	Organismal	Endocrine system|9152	Estrogen signaling pathway|4915	FSCV Up DEFs	90	69	1	1.66859	1
Oli	Norepinephrine	Organismal	Endocrine system|9152	Melanogenesis|4916	FSCV Up DEFs	90	45	1	2.58462	1
Oli	Norepinephrine	Organismal	Endocrine system|9152	Prolactin signaling pathway|4917	FSCV Up DEFs	90	41	1	2.84411	1
Oli	Norepinephrine	Organismal	Endocrine system|9152	Thyroid hormone synthesis|4918	FSCV Up DEFs	90	32	0	0	1
Oli	Norepinephrine	Organismal	Endocrine system|9152	Thyroid hormone signaling pathway|4919	FSCV Up DEFs	90	80	1	1.4347	1
Oli	Norepinephrine	Organismal	Endocrine system|9152	Adipocytokine signaling pathway|4920	FSCV Up DEFs	90	43	0	0	1
Oli	Norepinephrine	Organismal	Endocrine system|9152	Oxytocin signaling pathway|4921	FSCV Up DEFs	90	82	1	1.399	1
Oli	Norepinephrine	Organismal	Endocrine system|9152	Glucagon signaling pathway|4922	FSCV Up DEFs	90	63	0	0	1
Oli	Norepinephrine	Organismal	Endocrine system|9152	Regulation of lipolysis in adipocytes|4923	FSCV Up DEFs	90	28	0	0	1
Oli	Norepinephrine	Organismal	Endocrine system|9152	Renin secretion|4924	FSCV Up DEFs	90	33	0	0	1
Oli	Norepinephrine	Organismal	Endocrine system|9152	Aldosterone synthesis and secretion|4925	FSCV Up DEFs	90	48	0	0	1
Oli	Norepinephrine	Organismal	Endocrine system|9152	Relaxin signaling pathway|4926	FSCV Up DEFs	90	66	1	1.74611	1
Oli	Norepinephrine	Organismal	Endocrine system|9152	Cortisol synthesis and secretion|4927	FSCV Up DEFs	90	27	0	0	1
Oli	Norepinephrine	Organismal	Endocrine system|9152	Parathyroid hormone synthesis, secretion and action|4928	FSCV Up DEFs	90	60	1	1.9248	1
Oli	Norepinephrine	Organismal	Endocrine system|9152	GnRH secretion|4929	FSCV Up DEFs	90	37	1	3.16129	1
Oli	Norepinephrine	Organismal	Endocrine system|9152	Growth hormone synthesis, secretion and action|4935	FSCV Up DEFs	90	73	1	1.57526	1
Oli	Norepinephrine	Organismal	Circulatory system|9153	Cardiac muscle contraction|4260	FSCV Up DEFs	90	32	0	0	1
Oli	Norepinephrine	Organismal	Circulatory system|9153	Adrenergic signaling in cardiomyocytes|4261	FSCV Up DEFs	90	80	0	0	1
Oli	Norepinephrine	Organismal	Circulatory system|9153	Vascular smooth muscle contraction|4270	FSCV Up DEFs	90	63	1	1.83121	1
Oli	Norepinephrine	Organismal	Digestive system|9154	Salivary secretion|4970	FSCV Up DEFs	90	38	0	0	1
Oli	Norepinephrine	Organismal	Digestive system|9154	Gastric acid secretion|4971	FSCV Up DEFs	90	39	0	0	1
Oli	Norepinephrine	Organismal	Digestive system|9154	Pancreatic secretion|4972	FSCV Up DEFs	90	40	0	0	1
Oli	Norepinephrine	Organismal	Digestive system|9154	Carbohydrate digestion and absorption|4973	FSCV Up DEFs	90	15	0	0	1
Oli	Norepinephrine	Organismal	Digestive system|9154	Protein digestion and absorption|4974	FSCV Up DEFs	90	23	0	0	1
Oli	Norepinephrine	Organismal	Digestive system|9154	Fat digestion and absorption|4975	FSCV Up DEFs	90	14	0	0	1
Oli	Norepinephrine	Organismal	Digestive system|9154	Bile secretion|4976	FSCV Up DEFs	90	25	0	0	1
Oli	Norepinephrine	Organismal	Digestive system|9154	Mineral absorption|4978	FSCV Up DEFs	90	24	0	0	1
Oli	Norepinephrine	Organismal	Digestive system|9154	Cholesterol metabolism|4979	FSCV Up DEFs	90	22	0	0	1
Oli	Norepinephrine	Organismal	Excretory system|9155	Aldosterone-regulated sodium reabsorption|4960	FSCV Up DEFs	90	18	0	0	1
Oli	Norepinephrine	Organismal	Excretory system|9155	Endocrine and other factor-regulated calcium reabsorption|4961	FSCV Up DEFs	90	31	0	0	1
Oli	Norepinephrine	Organismal	Excretory system|9155	Vasopressin-regulated water reabsorption|4962	FSCV Up DEFs	90	33	0	0	1
Oli	Norepinephrine	Organismal	Excretory system|9155	Collecting duct acid secretion|4966	FSCV Up DEFs	90	14	0	0	1
Oli	Norepinephrine	Organismal	Nervous system|9156	Long-term potentiation|4720	FSCV Up DEFs	90	47	1	2.4718	1
Oli	Norepinephrine	Organismal	Nervous system|9156	Synaptic vesicle cycle|4721	FSCV Up DEFs	90	44	0	0	1
Oli	Norepinephrine	Organismal	Nervous system|9156	Neurotrophin signaling pathway|4722	FSCV Up DEFs	90	90	1	1.27228	1
Oli	Norepinephrine	Organismal	Nervous system|9156	Retrograde endocannabinoid signaling|4723	FSCV Up DEFs	90	76	0	0	1
Oli	Norepinephrine	Organismal	Nervous system|9156	Glutamatergic synapse|4724	FSCV Up DEFs	90	62	0	0	1
Oli	Norepinephrine	Organismal	Nervous system|9156	Cholinergic synapse|4725	FSCV Up DEFs	90	55	0	0	1
Oli	Norepinephrine	Organismal	Nervous system|9156	Serotonergic synapse|4726	FSCV Up DEFs	90	43	1	2.70814	1
Oli	Norepinephrine	Organismal	Nervous system|9156	GABAergic synapse|4727	FSCV Up DEFs	90	36	0	0	1
Oli	Norepinephrine	Organismal	Nervous system|9156	Dopaminergic synapse|4728	FSCV Up DEFs	90	84	0	0	1
Oli	Norepinephrine	Organismal	Nervous system|9156	Long-term depression|4730	FSCV Up DEFs	90	40	1	2.9173	1
Oli	Norepinephrine	Organismal	Sensory system|9157	Olfactory transduction|4740	FSCV Up DEFs	90	28	0	0	1
Oli	Norepinephrine	Organismal	Sensory system|9157	Taste transduction|4742	FSCV Up DEFs	90	14	0	0	1
Oli	Norepinephrine	Organismal	Sensory system|9157	Inflammatory mediator regulation of TRP channels|4750	FSCV Up DEFs	90	47	0	0	1
Oli	Norepinephrine	Organismal	Development and regeneration|9158	Axon guidance|4360	FSCV Up DEFs	90	110	1	1.03681	1
Oli	Norepinephrine	Organismal	Development and regeneration|9158	Osteoclast differentiation|4380	FSCV Up DEFs	90	60	0	0	1
Oli	Norepinephrine	Organismal	Environmental adaptation|9159	Circadian rhythm|4710	FSCV Up DEFs	90	24	0	0	1
Oli	Norepinephrine	Organismal	Environmental adaptation|9159	Circadian entrainment|4713	FSCV Up DEFs	90	50	0	0	1
Oli	Norepinephrine	Organismal	Environmental adaptation|9159	Thermogenesis|4714	FSCV Up DEFs	90	154	0	0	1
Oli	Norepinephrine	Brite	Protein families: metabolism|9181	Protein kinases|1001	FSCV Down DEFs	188	337	6	0.969891	1
Oli	Norepinephrine	Brite	Protein families: metabolism|9181	Peptidases and inhibitors|1002	FSCV Down DEFs	188	296	7	1.30872	1
Oli	Norepinephrine	Brite	Protein families: metabolism|9181	Glycosyltransferases|1003	FSCV Down DEFs	188	118	2	0.922606	1
Oli	Norepinephrine	Brite	Protein families: metabolism|9181	Lipid biosynthesis proteins|1004	FSCV Down DEFs	188	52	1	1.05046	1
Oli	Norepinephrine	Brite	Protein families: metabolism|9181	Prenyltransferases|1006	FSCV Down DEFs	188	14	1	4.13538	1
Oli	Norepinephrine	Brite	Protein families: metabolism|9181	Amino acid related enzymes|1007	FSCV Down DEFs	188	32	1	1.73146	1
Oli	Norepinephrine	Brite	Protein families: metabolism|9181	Protein phosphatases and associated proteins|1009	FSCV Down DEFs	188	318	6	1.03097	1
Oli	Norepinephrine	Brite	Protein families: metabolism|9181	Cytochrome P450|199	FSCV Down DEFs	188	12	0	0	1
Oli	Norepinephrine	Brite	Protein families: genetic information processing|9182	Transcription factors|3000	FSCV Down DEFs	188	689	15	1.20857	1
Oli	Norepinephrine	Brite	Protein families: genetic information processing|9182	Ribosome biogenesis|3009	FSCV Down DEFs	188	193	4	1.1364	1
Oli	Norepinephrine	Brite	Protein families: genetic information processing|9182	Ribosome|3011	FSCV Down DEFs	188	69	1	0.786506	1
Oli	Norepinephrine	Brite	Protein families: genetic information processing|9182	Translation factors|3012	FSCV Down DEFs	188	77	0	0	1
Oli	Norepinephrine	Brite	Protein families: genetic information processing|9182	Transfer RNA biogenesis|3016	FSCV Down DEFs	188	124	2	0.876707	1
Oli	Norepinephrine	Brite	Protein families: genetic information processing|9182	Messenger RNA biogenesis|3019	FSCV Down DEFs	188	352	11	1.77279	1
Oli	Norepinephrine	Brite	Protein families: genetic information processing|9182	Transcription machinery|3021	FSCV Down DEFs	188	215	3	0.753994	1
Oli	Norepinephrine	Brite	Protein families: genetic information processing|9182	Mitochondrial biogenesis|3029	FSCV Down DEFs	188	278	7	1.39819	1
Oli	Norepinephrine	Brite	Protein families: genetic information processing|9182	DNA replication proteins|3032	FSCV Down DEFs	188	90	2	1.21955	1
Oli	Norepinephrine	Brite	Protein families: genetic information processing|9182	Chromosome and associated proteins|3036	FSCV Down DEFs	188	868	16	1.00633	1
Oli	Norepinephrine	Brite	Protein families: genetic information processing|9182	Spliceosome|3041	FSCV Down DEFs	188	330	6	0.991556	1
Oli	Norepinephrine	Brite	Protein families: genetic information processing|9182	Proteasome|3051	FSCV Down DEFs	188	57	2	1.9576	1
Oli	Norepinephrine	Brite	Protein families: genetic information processing|9182	Chaperones and folding catalysts|3110	FSCV Down DEFs	188	157	0	0	1
Oli	Norepinephrine	Brite	Protein families: genetic information processing|9182	DNA repair and recombination proteins|3400	FSCV Down DEFs	188	256	4	0.846889	1
Oli	Norepinephrine	Brite	Protein families: genetic information processing|9182	Ubiquitin system|4121	FSCV Down DEFs	188	609	10	0.88819	1
Oli	Norepinephrine	Brite	Protein families: genetic information processing|9182	Membrane trafficking|4131	FSCV Down DEFs	188	1023	12	0.610896	1
Oli	Norepinephrine	Brite	Protein families: signaling and cellular processes|9183	Transporters|2000	FSCV Down DEFs	188	292	5	0.931253	1
Oli	Norepinephrine	Brite	Protein families: signaling and cellular processes|9183	Secretion system|2044	FSCV Down DEFs	188	18	0	0	1
Oli	Norepinephrine	Brite	Protein families: signaling and cellular processes|9183	Nuclear receptors|3310	FSCV Down DEFs	188	21	1	2.68638	1
Oli	Norepinephrine	Brite	Protein families: signaling and cellular processes|9183	G protein-coupled receptors|4030	FSCV Down DEFs	188	49	0	0	1
Oli	Norepinephrine	Brite	Protein families: signaling and cellular processes|9183	GTP-binding proteins|4031	FSCV Down DEFs	188	104	3	1.60032	1
Oli	Norepinephrine	Brite	Protein families: signaling and cellular processes|9183	Ion channels|4040	FSCV Down DEFs	188	106	0	0	1
Oli	Norepinephrine	Brite	Protein families: signaling and cellular processes|9183	Cytokine receptors|4050	FSCV Down DEFs	188	19	1	2.98543	1
Oli	Norepinephrine	Brite	Protein families: signaling and cellular processes|9183	Cytokines and growth factors|4052	FSCV Down DEFs	188	26	1	2.14823	1
Oli	Norepinephrine	Brite	Protein families: signaling and cellular processes|9183	CD molecules|4090	FSCV Down DEFs	188	95	1	0.567494	1
Oli	Norepinephrine	Brite	Protein families: signaling and cellular processes|9183	Lectins|4091	FSCV Down DEFs	188	30	0	0	1
Oli	Norepinephrine	Brite	Protein families: signaling and cellular processes|9183	Exosome|4147	FSCV Down DEFs	188	402	7	0.947176	1
Oli	Norepinephrine	Brite	Protein families: signaling and cellular processes|9183	Cell adhesion molecules|4515	FSCV Down DEFs	188	73	1	0.742517	1
Oli	Norepinephrine	Brite	Protein families: signaling and cellular processes|9183	Cytoskeleton proteins|4812	FSCV Down DEFs	188	274	3	0.586317	1
Oli	Norepinephrine	Brite	Protein families: signaling and cellular processes|9183	Domain-containing proteins not elsewhere classified|4990	FSCV Down DEFs	188	334	7	1.15216	1
Oli	Norepinephrine	Brite	Protein families: signaling and cellular processes|9183	Proteoglycans|535	FSCV Down DEFs	188	19	0	0	1
Oli	Norepinephrine	Brite	Protein families: signaling and cellular processes|9183	Glycosaminoglycan binding proteins|536	FSCV Down DEFs	188	46	1	1.19118	1
Oli	Norepinephrine	Brite	Protein families: signaling and cellular processes|9183	Glycosylphosphatidylinositol (GPI)-anchored proteins|537	FSCV Down DEFs	188	19	1	2.98543	1
Oli	Norepinephrine	Cellular	Transport and catabolism|9141	Autophagy - other|4136	FSCV Down DEFs	188	29	0	0	1
Oli	Norepinephrine	Cellular	Transport and catabolism|9141	Mitophagy - animal|4137	FSCV Down DEFs	188	58	0	0	1
Oli	Norepinephrine	Cellular	Transport and catabolism|9141	Autophagy - animal|4140	FSCV Down DEFs	188	123	1	0.436029	1
Oli	Norepinephrine	Cellular	Transport and catabolism|9141	Lysosome|4142	FSCV Down DEFs	188	95	1	0.567494	1
Oli	Norepinephrine	Cellular	Transport and catabolism|9141	Endocytosis|4144	FSCV Down DEFs	188	190	5	1.45966	1
Oli	Norepinephrine	Cellular	Transport and catabolism|9141	Phagosome|4145	FSCV Down DEFs	188	68	1	0.798323	1
Oli	Norepinephrine	Cellular	Transport and catabolism|9141	Peroxisome|4146	FSCV Down DEFs	188	61	1	0.892077	1
Oli	Norepinephrine	Cellular	Cell motility|9142	Regulation of actin cytoskeleton|4810	FSCV Down DEFs	188	123	0	0	1
Oli	Norepinephrine	Cellular	Cell growth and death|9143	Cell cycle|4110	FSCV Down DEFs	188	75	0	0	1
Oli	Norepinephrine	Cellular	Cell growth and death|9143	Oocyte meiosis|4114	FSCV Down DEFs	188	75	1	0.722306	1
Oli	Norepinephrine	Cellular	Cell growth and death|9143	p53 signaling pathway|4115	FSCV Down DEFs	188	34	1	1.6262	1
Oli	Norepinephrine	Cellular	Cell growth and death|9143	Apoptosis|4210	FSCV Down DEFs	188	81	1	0.667735	1
Oli	Norepinephrine	Cellular	Cell growth and death|9143	Apoptosis - multiple species|4215	FSCV Down DEFs	188	16	2	7.71902	1
Oli	Norepinephrine	Cellular	Cell growth and death|9143	Ferroptosis|4216	FSCV Down DEFs	188	29	1	1.91753	1
Oli	Norepinephrine	Cellular	Cell growth and death|9143	Necroptosis|4217	FSCV Down DEFs	188	72	2	1.53584	1
Oli	Norepinephrine	Cellular	Cell growth and death|9143	Cellular senescence|4218	FSCV Down DEFs	188	93	1	0.579946	1
Oli	Norepinephrine	Cellular	Cellular community - eukaryotes|9144	Focal adhesion|4510	FSCV Down DEFs	188	113	1	0.475435	1
Oli	Norepinephrine	Cellular	Cellular community - eukaryotes|9144	Adherens junction|4520	FSCV Down DEFs	188	52	0	0	1
Oli	Norepinephrine	Cellular	Cellular community - eukaryotes|9144	Tight junction|4530	FSCV Down DEFs	188	105	4	2.14528	1
Oli	Norepinephrine	Cellular	Cellular community - eukaryotes|9144	Gap junction|4540	FSCV Down DEFs	188	44	0	0	1
Oli	Norepinephrine	Cellular	Cellular community - eukaryotes|9144	Signaling pathways regulating pluripotency of stem cells|4550	FSCV Down DEFs	188	64	2	1.73539	1
Oli	Norepinephrine	Environmental	Membrane transport|9131	ABC transporters|2010	FSCV Down DEFs	188	24	0	0	1
Oli	Norepinephrine	Environmental	Signal transduction|9132	MAPK signaling pathway|4010	FSCV Down DEFs	188	158	1	0.337636	1
Oli	Norepinephrine	Environmental	Signal transduction|9132	ErbB signaling pathway|4012	FSCV Down DEFs	188	69	0	0	1
Oli	Norepinephrine	Environmental	Signal transduction|9132	Ras signaling pathway|4014	FSCV Down DEFs	188	121	0	0	1
Oli	Norepinephrine	Environmental	Signal transduction|9132	Rap1 signaling pathway|4015	FSCV Down DEFs	188	107	2	1.02038	1
Oli	Norepinephrine	Environmental	Signal transduction|9132	Calcium signaling pathway|4020	FSCV Down DEFs	188	92	0	0	1
Oli	Norepinephrine	Environmental	Signal transduction|9132	cGMP-PKG signaling pathway|4022	FSCV Down DEFs	188	84	1	0.643408	1
Oli	Norepinephrine	Environmental	Signal transduction|9132	cAMP signaling pathway|4024	FSCV Down DEFs	188	98	1	0.549778	1
Oli	Norepinephrine	Environmental	Signal transduction|9132	NF-kappa B signaling pathway|4064	FSCV Down DEFs	188	49	1	1.11641	1
Oli	Norepinephrine	Environmental	Signal transduction|9132	HIF-1 signaling pathway|4066	FSCV Down DEFs	188	63	1	0.86313	1
Oli	Norepinephrine	Environmental	Signal transduction|9132	FoxO signaling pathway|4068	FSCV Down DEFs	188	79	2	1.39526	1
Oli	Norepinephrine	Environmental	Signal transduction|9132	Phosphatidylinositol signaling system|4070	FSCV Down DEFs	188	77	0	0	1
Oli	Norepinephrine	Environmental	Signal transduction|9132	Sphingolipid signaling pathway|4071	FSCV Down DEFs	188	84	1	0.643408	1
Oli	Norepinephrine	Environmental	Signal transduction|9132	Phospholipase D signaling pathway|4072	FSCV Down DEFs	188	90	0	0	1
Oli	Norepinephrine	Environmental	Signal transduction|9132	mTOR signaling pathway|4150	FSCV Down DEFs	188	102	3	1.63298	1
Oli	Norepinephrine	Environmental	Signal transduction|9132	PI3K-Akt signaling pathway|4151	FSCV Down DEFs	188	155	2	0.696906	1
Oli	Norepinephrine	Environmental	Signal transduction|9132	AMPK signaling pathway|4152	FSCV Down DEFs	188	87	4	2.61503	1
Oli	Norepinephrine	Environmental	Signal transduction|9132	Wnt signaling pathway|4310	FSCV Down DEFs	188	85	1	0.635685	1
Oli	Norepinephrine	Environmental	Signal transduction|9132	Notch signaling pathway|4330	FSCV Down DEFs	188	37	1	1.49024	1
Oli	Norepinephrine	Environmental	Signal transduction|9132	Hedgehog signaling pathway|4340	FSCV Down DEFs	188	38	0	0	1
Oli	Norepinephrine	Environmental	Signal transduction|9132	TGF-beta signaling pathway|4350	FSCV Down DEFs	188	49	2	2.29255	1
Oli	Norepinephrine	Environmental	Signal transduction|9132	VEGF signaling pathway|4370	FSCV Down DEFs	188	36	0	0	1
Oli	Norepinephrine	Environmental	Signal transduction|9132	Apelin signaling pathway|4371	FSCV Down DEFs	188	73	1	0.742517	1
Oli	Norepinephrine	Environmental	Signal transduction|9132	Hippo signaling pathway|4390	FSCV Down DEFs	188	83	3	2.02453	1
Oli	Norepinephrine	Environmental	Signal transduction|9132	Hippo signaling pathway - multiple species|4392	FSCV Down DEFs	188	16	1	3.58323	1
Oli	Norepinephrine	Environmental	Signal transduction|9132	JAK-STAT signaling pathway|4630	FSCV Down DEFs	188	55	0	0	1
Oli	Norepinephrine	Environmental	Signal transduction|9132	TNF signaling pathway|4668	FSCV Down DEFs	188	57	0	0	1
Oli	Norepinephrine	Environmental	Signaling molecules and interaction|9133	Cytokine-cytokine receptor interaction|4060	FSCV Down DEFs	188	36	2	3.17293	1
Oli	Norepinephrine	Environmental	Signaling molecules and interaction|9133	Neuroactive ligand-receptor interaction|4080	FSCV Down DEFs	188	43	1	1.27664	1
Oli	Norepinephrine	Environmental	Signaling molecules and interaction|9133	ECM-receptor interaction|4512	FSCV Down DEFs	188	29	0	0	1
Oli	Norepinephrine	Environmental	Signaling molecules and interaction|9133	Cell adhesion molecules|4514	FSCV Down DEFs	188	50	0	0	1
Oli	Norepinephrine	Genetic	Transcription|9121	RNA polymerase|3020	FSCV Down DEFs	188	23	0	0	1
Oli	Norepinephrine	Genetic	Transcription|9121	Basal transcription factors|3022	FSCV Down DEFs	188	38	0	0	1
Oli	Norepinephrine	Genetic	Transcription|9121	Spliceosome|3040	FSCV Down DEFs	188	115	2	0.947383	1
Oli	Norepinephrine	Genetic	Translation|9122	Ribosome biogenesis in eukaryotes|3008	FSCV Down DEFs	188	61	1	0.892077	1
Oli	Norepinephrine	Genetic	Translation|9122	Ribosome|3010	FSCV Down DEFs	188	45	0	0	1
Oli	Norepinephrine	Genetic	Translation|9122	Nucleocytoplasmic transport|3013	FSCV Down DEFs	188	93	2	1.17899	1
Oli	Norepinephrine	Genetic	Translation|9122	mRNA surveillance pathway|3015	FSCV Down DEFs	188	77	4	2.97618	1
Oli	Norepinephrine	Genetic	Translation|9122	Aminoacyl-tRNA biosynthesis|970	FSCV Down DEFs	188	23	0	0	1
Oli	Norepinephrine	Genetic	Folding, sorting and degradation|9123	RNA degradation|3018	FSCV Down DEFs	188	63	1	0.86313	1
Oli	Norepinephrine	Genetic	Folding, sorting and degradation|9123	Proteasome|3050	FSCV Down DEFs	188	38	2	2.99611	1
Oli	Norepinephrine	Genetic	Folding, sorting and degradation|9123	Protein export|3060	FSCV Down DEFs	188	22	0	0	1
Oli	Norepinephrine	Genetic	Folding, sorting and degradation|9123	Ubiquitin mediated proteolysis|4120	FSCV Down DEFs	188	117	6	2.95696	1
Oli	Norepinephrine	Genetic	Folding, sorting and degradation|9123	SNARE interactions in vesicular transport|4130	FSCV Down DEFs	188	29	0	0	1
Oli	Norepinephrine	Genetic	Folding, sorting and degradation|9123	Protein processing in endoplasmic reticulum|4141	FSCV Down DEFs	188	140	0	0	1
Oli	Norepinephrine	Genetic	Replication and repair|9124	DNA replication|3030	FSCV Down DEFs	188	25	0	0	1
Oli	Norepinephrine	Genetic	Replication and repair|9124	Base excision repair|3410	FSCV Down DEFs	188	25	0	0	1
Oli	Norepinephrine	Genetic	Replication and repair|9124	Nucleotide excision repair|3420	FSCV Down DEFs	188	38	0	0	1
Oli	Norepinephrine	Genetic	Replication and repair|9124	Mismatch repair|3430	FSCV Down DEFs	188	19	0	0	1
Oli	Norepinephrine	Genetic	Replication and repair|9124	Homologous recombination|3440	FSCV Down DEFs	188	32	1	1.73146	1
Oli	Norepinephrine	Genetic	Replication and repair|9124	Non-homologous end-joining|3450	FSCV Down DEFs	188	11	0	0	1
Oli	Norepinephrine	Genetic	Replication and repair|9124	Fanconi anemia pathway|3460	FSCV Down DEFs	188	37	1	1.49024	1
Oli	Norepinephrine	Metabolism	Carbohydrate metabolism|9101	Glycolysis / Gluconeogenesis|10	FSCV Down DEFs	188	28	1	1.98872	1
Oli	Norepinephrine	Metabolism	Carbohydrate metabolism|9101	Citrate cycle (TCA cycle)|20	FSCV Down DEFs	188	27	0	0	1
Oli	Norepinephrine	Metabolism	Carbohydrate metabolism|9101	Pentose phosphate pathway|30	FSCV Down DEFs	188	17	1	3.3592	1
Oli	Norepinephrine	Metabolism	Carbohydrate metabolism|9101	Pentose and glucuronate interconversions|40	FSCV Down DEFs	188	11	0	0	1
Oli	Norepinephrine	Metabolism	Carbohydrate metabolism|9101	Starch and sucrose metabolism|500	FSCV Down DEFs	188	12	2	10.8097	1
Oli	Norepinephrine	Metabolism	Carbohydrate metabolism|9101	Fructose and mannose metabolism|51	FSCV Down DEFs	188	18	1	3.16131	1
Oli	Norepinephrine	Metabolism	Carbohydrate metabolism|9101	Amino sugar and nucleotide sugar metabolism|520	FSCV Down DEFs	188	34	2	3.37188	1
Oli	Norepinephrine	Metabolism	Carbohydrate metabolism|9101	Inositol phosphate metabolism|562	FSCV Down DEFs	188	56	1	0.973653	1
Oli	Norepinephrine	Metabolism	Carbohydrate metabolism|9101	Pyruvate metabolism|620	FSCV Down DEFs	188	31	0	0	1
Oli	Norepinephrine	Metabolism	Carbohydrate metabolism|9101	Glyoxylate and dicarboxylate metabolism|630	FSCV Down DEFs	188	25	0	0	1
Oli	Norepinephrine	Metabolism	Carbohydrate metabolism|9101	Propanoate metabolism|640	FSCV Down DEFs	188	27	0	0	1
Oli	Norepinephrine	Metabolism	Carbohydrate metabolism|9101	Butanoate metabolism|650	FSCV Down DEFs	188	16	1	3.58323	1
Oli	Norepinephrine	Metabolism	Energy metabolism|9102	Oxidative phosphorylation|190	FSCV Down DEFs	188	82	2	1.34256	1
Oli	Norepinephrine	Metabolism	Lipid metabolism|9103	Steroid biosynthesis|100	FSCV Down DEFs	188	15	0	0	1
Oli	Norepinephrine	Metabolism	Lipid metabolism|9103	Biosynthesis of unsaturated fatty acids|1040	FSCV Down DEFs	188	21	0	0	1
Oli	Norepinephrine	Metabolism	Lipid metabolism|9103	Steroid hormone biosynthesis|140	FSCV Down DEFs	188	13	0	0	1
Oli	Norepinephrine	Metabolism	Lipid metabolism|9103	Glycerolipid metabolism|561	FSCV Down DEFs	188	39	1	1.41154	1
Oli	Norepinephrine	Metabolism	Lipid metabolism|9103	Glycerophospholipid metabolism|564	FSCV Down DEFs	188	65	1	0.835992	1
Oli	Norepinephrine	Metabolism	Lipid metabolism|9103	Ether lipid metabolism|565	FSCV Down DEFs	188	26	0	0	1
Oli	Norepinephrine	Metabolism	Lipid metabolism|9103	Arachidonic acid metabolism|590	FSCV Down DEFs	188	17	0	0	1
Oli	Norepinephrine	Metabolism	Lipid metabolism|9103	Sphingolipid metabolism|600	FSCV Down DEFs	188	33	0	0	1
Oli	Norepinephrine	Metabolism	Lipid metabolism|9103	Fatty acid biosynthesis|61	FSCV Down DEFs	188	13	1	4.48033	1
Oli	Norepinephrine	Metabolism	Lipid metabolism|9103	Fatty acid elongation|62	FSCV Down DEFs	188	20	1	2.82807	1
Oli	Norepinephrine	Metabolism	Lipid metabolism|9103	Fatty acid degradation|71	FSCV Down DEFs	188	31	2	3.72197	1
Oli	Norepinephrine	Metabolism	Nucleotide metabolism|9104	Purine metabolism|230	FSCV Down DEFs	188	76	0	0	1
Oli	Norepinephrine	Metabolism	Nucleotide metabolism|9104	Pyrimidine metabolism|240	FSCV Down DEFs	188	33	0	0	1
Oli	Norepinephrine	Metabolism	Amino acid metabolism|9105	Arginine biosynthesis|220	FSCV Down DEFs	188	10	0	0	1
Oli	Norepinephrine	Metabolism	Amino acid metabolism|9105	Alanine, aspartate and glutamate metabolism|250	FSCV Down DEFs	188	22	0	0	1
Oli	Norepinephrine	Metabolism	Amino acid metabolism|9105	Glycine, serine and threonine metabolism|260	FSCV Down DEFs	188	19	1	2.98543	1
Oli	Norepinephrine	Metabolism	Amino acid metabolism|9105	Cysteine and methionine metabolism|270	FSCV Down DEFs	188	32	1	1.73146	1
Oli	Norepinephrine	Metabolism	Amino acid metabolism|9105	Valine, leucine and isoleucine degradation|280	FSCV Down DEFs	188	40	1	1.37522	1
Oli	Norepinephrine	Metabolism	Amino acid metabolism|9105	Lysine degradation|310	FSCV Down DEFs	188	53	2	2.11194	1
Oli	Norepinephrine	Metabolism	Amino acid metabolism|9105	Arginine and proline metabolism|330	FSCV Down DEFs	188	28	0	0	1
Oli	Norepinephrine	Metabolism	Amino acid metabolism|9105	Histidine metabolism|340	FSCV Down DEFs	188	12	0	0	1
Oli	Norepinephrine	Metabolism	Amino acid metabolism|9105	Tryptophan metabolism|380	FSCV Down DEFs	188	20	1	2.82807	1
Oli	Norepinephrine	Metabolism	Metabolism of other amino acids|9106	beta-Alanine metabolism|410	FSCV Down DEFs	188	21	0	0	1
Oli	Norepinephrine	Metabolism	Metabolism of other amino acids|9106	Selenocompound metabolism|450	FSCV Down DEFs	188	11	0	0	1
Oli	Norepinephrine	Metabolism	Metabolism of other amino acids|9106	Glutathione metabolism|480	FSCV Down DEFs	188	27	2	4.31867	1
Oli	Norepinephrine	Metabolism	Glycan biosynthesis and metabolism|9107	N-Glycan biosynthesis|510	FSCV Down DEFs	188	36	1	1.53297	1
Oli	Norepinephrine	Metabolism	Glycan biosynthesis and metabolism|9107	Other glycan degradation|511	FSCV Down DEFs	188	15	0	0	1
Oli	Norepinephrine	Metabolism	Glycan biosynthesis and metabolism|9107	Mucin type O-glycan biosynthesis|512	FSCV Down DEFs	188	17	0	0	1
Oli	Norepinephrine	Metabolism	Glycan biosynthesis and metabolism|9107	Various types of N-glycan biosynthesis|513	FSCV Down DEFs	188	31	1	1.78932	1
Oli	Norepinephrine	Metabolism	Glycan biosynthesis and metabolism|9107	Other types of O-glycan biosynthesis|514	FSCV Down DEFs	188	30	0	0	1
Oli	Norepinephrine	Metabolism	Glycan biosynthesis and metabolism|9107	Mannose type O-glycan biosynthesis|515	FSCV Down DEFs	188	17	0	0	1
Oli	Norepinephrine	Metabolism	Glycan biosynthesis and metabolism|9107	Glycosaminoglycan degradation|531	FSCV Down DEFs	188	12	0	0	1
Oli	Norepinephrine	Metabolism	Glycan biosynthesis and metabolism|9107	Glycosaminoglycan biosynthesis - chondroitin sulfate / dermatan sulfate|532	FSCV Down DEFs	188	10	0	0	1
Oli	Norepinephrine	Metabolism	Glycan biosynthesis and metabolism|9107	Glycosaminoglycan biosynthesis - heparan sulfate / heparin|534	FSCV Down DEFs	188	15	0	0	1
Oli	Norepinephrine	Metabolism	Glycan biosynthesis and metabolism|9107	Glycosylphosphatidylinositol (GPI)-anchor biosynthesis|563	FSCV Down DEFs	188	22	0	0	1
Oli	Norepinephrine	Metabolism	Glycan biosynthesis and metabolism|9107	Glycosphingolipid biosynthesis - ganglio series|604	FSCV Down DEFs	188	11	0	0	1
Oli	Norepinephrine	Metabolism	Metabolism of cofactors and vitamins|9108	One carbon pool by folate|670	FSCV Down DEFs	188	15	0	0	1
Oli	Norepinephrine	Metabolism	Metabolism of cofactors and vitamins|9108	Nicotinate and nicotinamide metabolism|760	FSCV Down DEFs	188	20	1	2.82807	1
Oli	Norepinephrine	Metabolism	Metabolism of cofactors and vitamins|9108	Pantothenate and CoA biosynthesis|770	FSCV Down DEFs	188	12	0	0	1
Oli	Norepinephrine	Metabolism	Metabolism of cofactors and vitamins|9108	Folate biosynthesis|790	FSCV Down DEFs	188	10	0	0	1
Oli	Norepinephrine	Metabolism	Metabolism of cofactors and vitamins|9108	Porphyrin and chlorophyll metabolism|860	FSCV Down DEFs	188	17	1	3.3592	1
Oli	Norepinephrine	Metabolism	Metabolism of terpenoids and polyketides|9109	Terpenoid backbone biosynthesis|900	FSCV Down DEFs	188	17	1	3.3592	1
Oli	Norepinephrine	Metabolism	Xenobiotics biodegradation and metabolism|9111	Metabolism of xenobiotics by cytochrome P450|980	FSCV Down DEFs	188	15	1	3.83982	1
Oli	Norepinephrine	Metabolism	Xenobiotics biodegradation and metabolism|9111	Drug metabolism - cytochrome P450|982	FSCV Down DEFs	188	12	1	4.88789	1
Oli	Norepinephrine	Metabolism	Xenobiotics biodegradation and metabolism|9111	Drug metabolism - other enzymes|983	FSCV Down DEFs	188	30	1	1.85129	1
Oli	Norepinephrine	Not	Unclassified: metabolism|9191	Enzymes with EC numbers|99980	FSCV Down DEFs	188	123	6	2.80367	1
Oli	Norepinephrine	Not	Unclassified: genetic information processing|9192	Transcription|99973	FSCV Down DEFs	188	18	0	0	1
Oli	Norepinephrine	Not	Unclassified: signaling and cellular processes|9193	Structural proteins|99992	FSCV Down DEFs	188	14	1	4.13538	1
Oli	Norepinephrine	Not	Unclassified: signaling and cellular processes|9193	Signaling proteins|99995	FSCV Down DEFs	188	62	1	0.877366	1
Oli	Norepinephrine	Organismal	Aging|9149	Longevity regulating pathway|4211	FSCV Down DEFs	188	62	1	0.877366	1
Oli	Norepinephrine	Organismal	Aging|9149	Longevity regulating pathway - multiple species|4213	FSCV Down DEFs	188	43	1	1.27664	1
Oli	Norepinephrine	Organismal	Immune system|9151	Chemokine signaling pathway|4062	FSCV Down DEFs	188	83	0	0	1
Oli	Norepinephrine	Organismal	Immune system|9151	Complement and coagulation cascades|4610	FSCV Down DEFs	188	11	0	0	1
Oli	Norepinephrine	Organismal	Immune system|9151	Platelet activation|4611	FSCV Down DEFs	188	63	1	0.86313	1
Oli	Norepinephrine	Organismal	Immune system|9151	Antigen processing and presentation|4612	FSCV Down DEFs	188	24	0	0	1
Oli	Norepinephrine	Organismal	Immune system|9151	Neutrophil extracellular trap formation|4613	FSCV Down DEFs	188	50	0	0	1
Oli	Norepinephrine	Organismal	Immune system|9151	Toll-like receptor signaling pathway|4620	FSCV Down DEFs	188	46	0	0	1
Oli	Norepinephrine	Organismal	Immune system|9151	NOD-like receptor signaling pathway|4621	FSCV Down DEFs	188	85	0	0	1
Oli	Norepinephrine	Organismal	Immune system|9151	RIG-I-like receptor signaling pathway|4622	FSCV Down DEFs	188	34	0	0	1
Oli	Norepinephrine	Organismal	Immune system|9151	Cytosolic DNA-sensing pathway|4623	FSCV Down DEFs	188	28	0	0	1
Oli	Norepinephrine	Organismal	Immune system|9151	C-type lectin receptor signaling pathway|4625	FSCV Down DEFs	188	56	2	1.99404	1
Oli	Norepinephrine	Organismal	Immune system|9151	Hematopoietic cell lineage|4640	FSCV Down DEFs	188	16	0	0	1
Oli	Norepinephrine	Organismal	Immune system|9151	Natural killer cell mediated cytotoxicity|4650	FSCV Down DEFs	188	45	1	1.21837	1
Oli	Norepinephrine	Organismal	Immune system|9151	IL-17 signaling pathway|4657	FSCV Down DEFs	188	37	1	1.49024	1
Oli	Norepinephrine	Organismal	Immune system|9151	Th1 and Th2 cell differentiation|4658	FSCV Down DEFs	188	41	1	1.34073	1
Oli	Norepinephrine	Organismal	Immune system|9151	Th17 cell differentiation|4659	FSCV Down DEFs	188	50	2	2.24448	1
Oli	Norepinephrine	Organismal	Immune system|9151	T cell receptor signaling pathway|4660	FSCV Down DEFs	188	59	2	1.88857	1
Oli	Norepinephrine	Organismal	Immune system|9151	B cell receptor signaling pathway|4662	FSCV Down DEFs	188	44	2	2.56669	1
Oli	Norepinephrine	Organismal	Immune system|9151	Fc epsilon RI signaling pathway|4664	FSCV Down DEFs	188	37	0	0	1
Oli	Norepinephrine	Organismal	Immune system|9151	Fc gamma R-mediated phagocytosis|4666	FSCV Down DEFs	188	67	1	0.810499	1
Oli	Norepinephrine	Organismal	Immune system|9151	Leukocyte transendothelial migration|4670	FSCV Down DEFs	188	51	0	0	1
Oli	Norepinephrine	Organismal	Endocrine system|9152	PPAR signaling pathway|3320	FSCV Down DEFs	188	37	1	1.49024	1
Oli	Norepinephrine	Organismal	Endocrine system|9152	Insulin signaling pathway|4910	FSCV Down DEFs	188	95	2	1.15341	1
Oli	Norepinephrine	Organismal	Endocrine system|9152	Insulin secretion|4911	FSCV Down DEFs	188	43	0	0	1
Oli	Norepinephrine	Organismal	Endocrine system|9152	GnRH signaling pathway|4912	FSCV Down DEFs	188	56	0	0	1
Oli	Norepinephrine	Organismal	Endocrine system|9152	Ovarian steroidogenesis|4913	FSCV Down DEFs	188	16	0	0	1
Oli	Norepinephrine	Organismal	Endocrine system|9152	Progesterone-mediated oocyte maturation|4914	FSCV Down DEFs	188	59	0	0	1
Oli	Norepinephrine	Organismal	Endocrine system|9152	Estrogen signaling pathway|4915	FSCV Down DEFs	188	69	0	0	1
Oli	Norepinephrine	Organismal	Endocrine system|9152	Melanogenesis|4916	FSCV Down DEFs	188	45	0	0	1
Oli	Norepinephrine	Organismal	Endocrine system|9152	Prolactin signaling pathway|4917	FSCV Down DEFs	188	41	0	0	1
Oli	Norepinephrine	Organismal	Endocrine system|9152	Thyroid hormone synthesis|4918	FSCV Down DEFs	188	32	0	0	1
Oli	Norepinephrine	Organismal	Endocrine system|9152	Thyroid hormone signaling pathway|4919	FSCV Down DEFs	188	80	2	1.37724	1
Oli	Norepinephrine	Organismal	Endocrine system|9152	Adipocytokine signaling pathway|4920	FSCV Down DEFs	188	43	2	2.62948	1
Oli	Norepinephrine	Organismal	Endocrine system|9152	Oxytocin signaling pathway|4921	FSCV Down DEFs	188	82	2	1.34256	1
Oli	Norepinephrine	Organismal	Endocrine system|9152	Glucagon signaling pathway|4922	FSCV Down DEFs	188	63	2	1.76401	1
Oli	Norepinephrine	Organismal	Endocrine system|9152	Regulation of lipolysis in adipocytes|4923	FSCV Down DEFs	188	28	0	0	1
Oli	Norepinephrine	Organismal	Endocrine system|9152	Renin secretion|4924	FSCV Down DEFs	188	33	0	0	1
Oli	Norepinephrine	Organismal	Endocrine system|9152	Aldosterone synthesis and secretion|4925	FSCV Down DEFs	188	48	0	0	1
Oli	Norepinephrine	Organismal	Endocrine system|9152	Relaxin signaling pathway|4926	FSCV Down DEFs	188	66	0	0	1
Oli	Norepinephrine	Organismal	Endocrine system|9152	Cortisol synthesis and secretion|4927	FSCV Down DEFs	188	27	0	0	1
Oli	Norepinephrine	Organismal	Endocrine system|9152	Parathyroid hormone synthesis, secretion and action|4928	FSCV Down DEFs	188	60	0	0	1
Oli	Norepinephrine	Organismal	Endocrine system|9152	GnRH secretion|4929	FSCV Down DEFs	188	37	0	0	1
Oli	Norepinephrine	Organismal	Endocrine system|9152	Growth hormone synthesis, secretion and action|4935	FSCV Down DEFs	188	73	0	0	1
Oli	Norepinephrine	Organismal	Circulatory system|9153	Cardiac muscle contraction|4260	FSCV Down DEFs	188	32	0	0	1
Oli	Norepinephrine	Organismal	Circulatory system|9153	Adrenergic signaling in cardiomyocytes|4261	FSCV Down DEFs	188	80	1	0.676255	1
Oli	Norepinephrine	Organismal	Circulatory system|9153	Vascular smooth muscle contraction|4270	FSCV Down DEFs	188	63	0	0	1
Oli	Norepinephrine	Organismal	Digestive system|9154	Salivary secretion|4970	FSCV Down DEFs	188	38	1	1.44983	1
Oli	Norepinephrine	Organismal	Digestive system|9154	Gastric acid secretion|4971	FSCV Down DEFs	188	39	0	0	1
Oli	Norepinephrine	Organismal	Digestive system|9154	Pancreatic secretion|4972	FSCV Down DEFs	188	40	1	1.37522	1
Oli	Norepinephrine	Organismal	Digestive system|9154	Carbohydrate digestion and absorption|4973	FSCV Down DEFs	188	15	0	0	1
Oli	Norepinephrine	Organismal	Digestive system|9154	Protein digestion and absorption|4974	FSCV Down DEFs	188	23	1	2.44164	1
Oli	Norepinephrine	Organismal	Digestive system|9154	Fat digestion and absorption|4975	FSCV Down DEFs	188	14	0	0	1
Oli	Norepinephrine	Organismal	Digestive system|9154	Bile secretion|4976	FSCV Down DEFs	188	25	0	0	1
Oli	Norepinephrine	Organismal	Digestive system|9154	Mineral absorption|4978	FSCV Down DEFs	188	24	0	0	1
Oli	Norepinephrine	Organismal	Digestive system|9154	Cholesterol metabolism|4979	FSCV Down DEFs	188	22	0	0	1
Oli	Norepinephrine	Organismal	Excretory system|9155	Aldosterone-regulated sodium reabsorption|4960	FSCV Down DEFs	188	18	0	0	1
Oli	Norepinephrine	Organismal	Excretory system|9155	Endocrine and other factor-regulated calcium reabsorption|4961	FSCV Down DEFs	188	31	1	1.78932	1
Oli	Norepinephrine	Organismal	Excretory system|9155	Vasopressin-regulated water reabsorption|4962	FSCV Down DEFs	188	33	0	0	1
Oli	Norepinephrine	Organismal	Excretory system|9155	Collecting duct acid secretion|4966	FSCV Down DEFs	188	14	1	4.13538	1
Oli	Norepinephrine	Organismal	Nervous system|9156	Long-term potentiation|4720	FSCV Down DEFs	188	47	0	0	1
Oli	Norepinephrine	Organismal	Nervous system|9156	Synaptic vesicle cycle|4721	FSCV Down DEFs	188	44	2	2.56669	1
Oli	Norepinephrine	Organismal	Nervous system|9156	Neurotrophin signaling pathway|4722	FSCV Down DEFs	188	90	0	0	1
Oli	Norepinephrine	Organismal	Nervous system|9156	Retrograde endocannabinoid signaling|4723	FSCV Down DEFs	188	76	0	0	1
Oli	Norepinephrine	Organismal	Nervous system|9156	Glutamatergic synapse|4724	FSCV Down DEFs	188	62	0	0	1
Oli	Norepinephrine	Organismal	Nervous system|9156	Cholinergic synapse|4725	FSCV Down DEFs	188	55	0	0	1
Oli	Norepinephrine	Organismal	Nervous system|9156	Serotonergic synapse|4726	FSCV Down DEFs	188	43	0	0	1
Oli	Norepinephrine	Organismal	Nervous system|9156	GABAergic synapse|4727	FSCV Down DEFs	188	36	0	0	1
Oli	Norepinephrine	Organismal	Nervous system|9156	Dopaminergic synapse|4728	FSCV Down DEFs	188	84	1	0.643408	1
Oli	Norepinephrine	Organismal	Nervous system|9156	Long-term depression|4730	FSCV Down DEFs	188	40	1	1.37522	1
Oli	Norepinephrine	Organismal	Sensory system|9157	Olfactory transduction|4740	FSCV Down DEFs	188	28	0	0	1
Oli	Norepinephrine	Organismal	Sensory system|9157	Taste transduction|4742	FSCV Down DEFs	188	14	0	0	1
Oli	Norepinephrine	Organismal	Sensory system|9157	Inflammatory mediator regulation of TRP channels|4750	FSCV Down DEFs	188	47	0	0	1
Oli	Norepinephrine	Organismal	Development and regeneration|9158	Axon guidance|4360	FSCV Down DEFs	188	110	3	1.50967	1
Oli	Norepinephrine	Organismal	Development and regeneration|9158	Osteoclast differentiation|4380	FSCV Down DEFs	188	60	1	0.907286	1
Oli	Norepinephrine	Organismal	Environmental adaptation|9159	Circadian rhythm|4710	FSCV Down DEFs	188	24	1	2.33542	1
Oli	Norepinephrine	Organismal	Environmental adaptation|9159	Circadian entrainment|4713	FSCV Down DEFs	188	50	0	0	1
Oli	Norepinephrine	Organismal	Environmental adaptation|9159	Thermogenesis|4714	FSCV Down DEFs	188	154	3	1.06508	1
Oli	Norepinephrine	Brite	Protein families: metabolism|9181	Protein kinases|1001	NA	278	337	9	0.98444	1
Oli	Norepinephrine	Brite	Protein families: metabolism|9181	Peptidases and inhibitors|1002	NA	278	296	11	1.40126	1
Oli	Norepinephrine	Brite	Protein families: metabolism|9181	Glycosyltransferases|1003	NA	278	118	2	0.61615	1
Oli	Norepinephrine	Brite	Protein families: metabolism|9181	Lipid biosynthesis proteins|1004	NA	278	52	1	0.702787	1
Oli	Norepinephrine	Brite	Protein families: metabolism|9181	Prenyltransferases|1006	NA	278	14	1	2.76696	1
Oli	Norepinephrine	Brite	Protein families: metabolism|9181	Amino acid related enzymes|1007	NA	278	32	1	1.15848	1
Oli	Norepinephrine	Brite	Protein families: metabolism|9181	Protein phosphatases and associated proteins|1009	NA	278	318	11	1.29792	1
Oli	Norepinephrine	Brite	Protein families: metabolism|9181	Cytochrome P450|199	NA	278	12	0	0	1
Oli	Norepinephrine	Brite	Protein families: genetic information processing|9182	Transcription factors|3000	NA	278	689	20	1.07881	1
Oli	Norepinephrine	Brite	Protein families: genetic information processing|9182	Ribosome biogenesis|3009	NA	278	193	6	1.15506	1
Oli	Norepinephrine	Brite	Protein families: genetic information processing|9182	Ribosome|3011	NA	278	69	3	1.6384	1
Oli	Norepinephrine	Brite	Protein families: genetic information processing|9182	Translation factors|3012	NA	278	77	1	0.470431	1
Oli	Norepinephrine	Brite	Protein families: genetic information processing|9182	Transfer RNA biogenesis|3016	NA	278	124	3	0.888785	1
Oli	Norepinephrine	Brite	Protein families: genetic information processing|9182	Messenger RNA biogenesis|3019	NA	278	352	13	1.39493	1
Oli	Norepinephrine	Brite	Protein families: genetic information processing|9182	Transcription machinery|3021	NA	278	215	6	1.03118	1
Oli	Norepinephrine	Brite	Protein families: genetic information processing|9182	Mitochondrial biogenesis|3029	NA	278	278	10	1.352	1
Oli	Norepinephrine	Brite	Protein families: genetic information processing|9182	DNA replication proteins|3032	NA	278	90	4	1.67922	1
Oli	Norepinephrine	Brite	Protein families: genetic information processing|9182	Chromosome and associated proteins|3036	NA	278	868	22	0.927741	1
Oli	Norepinephrine	Brite	Protein families: genetic information processing|9182	Spliceosome|3041	NA	278	330	9	1.00664	1
Oli	Norepinephrine	Brite	Protein families: genetic information processing|9182	Proteasome|3051	NA	278	57	3	2.00486	1
Oli	Norepinephrine	Brite	Protein families: genetic information processing|9182	Chaperones and folding catalysts|3110	NA	278	157	5	1.18407	1
Oli	Norepinephrine	Brite	Protein families: genetic information processing|9182	DNA repair and recombination proteins|3400	NA	278	256	8	1.16259	1
Oli	Norepinephrine	Brite	Protein families: genetic information processing|9182	Ubiquitin system|4121	NA	278	609	15	0.901126	1
Oli	Norepinephrine	Brite	Protein families: genetic information processing|9182	Membrane trafficking|4131	NA	278	1023	21	0.732085	1
Oli	Norepinephrine	Brite	Protein families: signaling and cellular processes|9183	Transporters|2000	NA	278	292	7	0.8786	1
Oli	Norepinephrine	Brite	Protein families: signaling and cellular processes|9183	Secretion system|2044	NA	278	18	0	0	1
Oli	Norepinephrine	Brite	Protein families: signaling and cellular processes|9183	Nuclear receptors|3310	NA	278	21	1	1.79749	1
Oli	Norepinephrine	Brite	Protein families: signaling and cellular processes|9183	G protein-coupled receptors|4030	NA	278	49	0	0	1
Oli	Norepinephrine	Brite	Protein families: signaling and cellular processes|9183	GTP-binding proteins|4031	NA	278	104	3	1.06689	1
Oli	Norepinephrine	Brite	Protein families: signaling and cellular processes|9183	Ion channels|4040	NA	278	106	0	0	1
Oli	Norepinephrine	Brite	Protein families: signaling and cellular processes|9183	Cytokine receptors|4050	NA	278	19	1	1.99761	1
Oli	Norepinephrine	Brite	Protein families: signaling and cellular processes|9183	Cytokines and growth factors|4052	NA	278	26	1	1.43731	1
Oli	Norepinephrine	Brite	Protein families: signaling and cellular processes|9183	CD molecules|4090	NA	278	95	1	0.379661	1
Oli	Norepinephrine	Brite	Protein families: signaling and cellular processes|9183	Lectins|4091	NA	278	30	0	0	1
Oli	Norepinephrine	Brite	Protein families: signaling and cellular processes|9183	Exosome|4147	NA	278	402	10	0.912567	1
Oli	Norepinephrine	Brite	Protein families: signaling and cellular processes|9183	Cell adhesion molecules|4515	NA	278	73	1	0.496764	1
Oli	Norepinephrine	Brite	Protein families: signaling and cellular processes|9183	Cytoskeleton proteins|4812	NA	278	274	4	0.52497	1
Oli	Norepinephrine	Brite	Protein families: signaling and cellular processes|9183	Domain-containing proteins not elsewhere classified|4990	NA	278	334	9	0.993835	1
Oli	Norepinephrine	Brite	Protein families: signaling and cellular processes|9183	Proteoglycans|535	NA	278	19	0	0	1
Oli	Norepinephrine	Brite	Protein families: signaling and cellular processes|9183	Glycosaminoglycan binding proteins|536	NA	278	46	1	0.796967	1
Oli	Norepinephrine	Brite	Protein families: signaling and cellular processes|9183	Glycosylphosphatidylinositol (GPI)-anchored proteins|537	NA	278	19	1	1.99761	1
Oli	Norepinephrine	Cellular	Transport and catabolism|9141	Autophagy - other|4136	NA	278	29	1	1.28297	1
Oli	Norepinephrine	Cellular	Transport and catabolism|9141	Mitophagy - animal|4137	NA	278	58	0	0	1
Oli	Norepinephrine	Cellular	Transport and catabolism|9141	Autophagy - animal|4140	NA	278	123	3	0.896281	1
Oli	Norepinephrine	Cellular	Transport and catabolism|9141	Lysosome|4142	NA	278	95	1	0.379661	1
Oli	Norepinephrine	Cellular	Transport and catabolism|9141	Endocytosis|4144	NA	278	190	5	0.96961	1
Oli	Norepinephrine	Cellular	Transport and catabolism|9141	Phagosome|4145	NA	278	68	1	0.534103	1
Oli	Norepinephrine	Cellular	Transport and catabolism|9141	Peroxisome|4146	NA	278	61	1	0.596833	1
Oli	Norepinephrine	Cellular	Cell motility|9142	Regulation of actin cytoskeleton|4810	NA	278	123	1	0.2917	1
Oli	Norepinephrine	Cellular	Cell growth and death|9143	Cell cycle|4110	NA	278	75	0	0	1
Oli	Norepinephrine	Cellular	Cell growth and death|9143	Oocyte meiosis|4114	NA	278	75	1	0.483243	1
Oli	Norepinephrine	Cellular	Cell growth and death|9143	p53 signaling pathway|4115	NA	278	34	1	1.08805	1
Oli	Norepinephrine	Cellular	Cell growth and death|9143	Apoptosis|4210	NA	278	81	2	0.908098	1
Oli	Norepinephrine	Cellular	Cell growth and death|9143	Apoptosis - multiple species|4215	NA	278	16	2	5.15595	1
Oli	Norepinephrine	Cellular	Cell growth and death|9143	Ferroptosis|4216	NA	278	29	1	1.28297	1
Oli	Norepinephrine	Cellular	Cell growth and death|9143	Necroptosis|4217	NA	278	72	2	1.02578	1
Oli	Norepinephrine	Cellular	Cell growth and death|9143	Cellular senescence|4218	NA	278	93	2	0.787402	1
Oli	Norepinephrine	Cellular	Cellular community - eukaryotes|9144	Focal adhesion|4510	NA	278	113	2	0.64423	1
Oli	Norepinephrine	Cellular	Cellular community - eukaryotes|9144	Adherens junction|4520	NA	278	52	0	0	1
Oli	Norepinephrine	Cellular	Cellular community - eukaryotes|9144	Tight junction|4530	NA	278	105	4	1.42768	1
Oli	Norepinephrine	Cellular	Cellular community - eukaryotes|9144	Gap junction|4540	NA	278	44	1	0.8342	1
Oli	Norepinephrine	Cellular	Cellular community - eukaryotes|9144	Signaling pathways regulating pluripotency of stem cells|4550	NA	278	64	3	1.77358	1
Oli	Norepinephrine	Environmental	Membrane transport|9131	ABC transporters|2010	NA	278	24	0	0	1
Oli	Norepinephrine	Environmental	Signal transduction|9132	MAPK signaling pathway|4010	NA	278	158	3	0.691444	1
Oli	Norepinephrine	Environmental	Signal transduction|9132	ErbB signaling pathway|4012	NA	278	69	1	0.526196	1
Oli	Norepinephrine	Environmental	Signal transduction|9132	Ras signaling pathway|4014	NA	278	121	2	0.600435	1
Oli	Norepinephrine	Environmental	Signal transduction|9132	Rap1 signaling pathway|4015	NA	278	107	3	1.03585	1
Oli	Norepinephrine	Environmental	Signal transduction|9132	Calcium signaling pathway|4020	NA	278	92	0	0	1
Oli	Norepinephrine	Environmental	Signal transduction|9132	cGMP-PKG signaling pathway|4022	NA	278	84	2	0.874613	1
Oli	Norepinephrine	Environmental	Signal transduction|9132	cAMP signaling pathway|4024	NA	278	98	2	0.746017	1
Oli	Norepinephrine	Environmental	Signal transduction|9132	NF-kappa B signaling pathway|4064	NA	278	49	1	0.746934	1
Oli	Norepinephrine	Environmental	Signal transduction|9132	HIF-1 signaling pathway|4066	NA	278	63	1	0.577465	1
Oli	Norepinephrine	Environmental	Signal transduction|9132	FoxO signaling pathway|4068	NA	278	79	3	1.4214	1
Oli	Norepinephrine	Environmental	Signal transduction|9132	Phosphatidylinositol signaling system|4070	NA	278	77	1	0.470431	1
Oli	Norepinephrine	Environmental	Signal transduction|9132	Sphingolipid signaling pathway|4071	NA	278	84	2	0.874613	1
Oli	Norepinephrine	Environmental	Signal transduction|9132	Phospholipase D signaling pathway|4072	NA	278	90	1	0.401192	1
Oli	Norepinephrine	Environmental	Signal transduction|9132	mTOR signaling pathway|4150	NA	278	102	4	1.47183	1
Oli	Norepinephrine	Environmental	Signal transduction|9132	PI3K-Akt signaling pathway|4151	NA	278	155	3	0.705305	1
Oli	Norepinephrine	Environmental	Signal transduction|9132	AMPK signaling pathway|4152	NA	278	87	4	1.74044	1
Oli	Norepinephrine	Environmental	Signal transduction|9132	Wnt signaling pathway|4310	NA	278	85	1	0.425286	1
Oli	Norepinephrine	Environmental	Signal transduction|9132	Notch signaling pathway|4330	NA	278	37	1	0.997092	1
Oli	Norepinephrine	Environmental	Signal transduction|9132	Hedgehog signaling pathway|4340	NA	278	38	0	0	1
Oli	Norepinephrine	Environmental	Signal transduction|9132	TGF-beta signaling pathway|4350	NA	278	49	2	1.53119	1
Oli	Norepinephrine	Environmental	Signal transduction|9132	VEGF signaling pathway|4370	NA	278	36	1	1.02569	1
Oli	Norepinephrine	Environmental	Signal transduction|9132	Apelin signaling pathway|4371	NA	278	73	2	1.01123	1
Oli	Norepinephrine	Environmental	Signal transduction|9132	Hippo signaling pathway|4390	NA	278	83	3	1.34982	1
Oli	Norepinephrine	Environmental	Signal transduction|9132	Hippo signaling pathway - multiple species|4392	NA	278	16	1	2.39772	1
Oli	Norepinephrine	Environmental	Signal transduction|9132	JAK-STAT signaling pathway|4630	NA	278	55	1	0.663545	1
Oli	Norepinephrine	Environmental	Signal transduction|9132	TNF signaling pathway|4668	NA	278	57	0	0	1
Oli	Norepinephrine	Environmental	Signaling molecules and interaction|9133	Cytokine-cytokine receptor interaction|4060	NA	278	36	2	2.1193	1
Oli	Norepinephrine	Environmental	Signaling molecules and interaction|9133	Neuroactive ligand-receptor interaction|4080	NA	278	43	1	0.854146	1
Oli	Norepinephrine	Environmental	Signaling molecules and interaction|9133	ECM-receptor interaction|4512	NA	278	29	0	0	1
Oli	Norepinephrine	Environmental	Signaling molecules and interaction|9133	Cell adhesion molecules|4514	NA	278	50	0	0	1
Oli	Norepinephrine	Genetic	Transcription|9121	RNA polymerase|3020	NA	278	23	1	1.63379	1
Oli	Norepinephrine	Genetic	Transcription|9121	Basal transcription factors|3022	NA	278	38	0	0	1
Oli	Norepinephrine	Genetic	Transcription|9121	Spliceosome|3040	NA	278	115	5	1.64308	1
Oli	Norepinephrine	Genetic	Translation|9122	Ribosome biogenesis in eukaryotes|3008	NA	278	61	1	0.596833	1
Oli	Norepinephrine	Genetic	Translation|9122	Ribosome|3010	NA	278	45	0	0	1
Oli	Norepinephrine	Genetic	Translation|9122	Nucleocytoplasmic transport|3013	NA	278	93	3	1.19864	1
Oli	Norepinephrine	Genetic	Translation|9122	mRNA surveillance pathway|3015	NA	278	77	5	2.51986	1
Oli	Norepinephrine	Genetic	Translation|9122	Aminoacyl-tRNA biosynthesis|970	NA	278	23	0	0	1
Oli	Norepinephrine	Genetic	Folding, sorting and degradation|9123	RNA degradation|3018	NA	278	63	1	0.577465	1
Oli	Norepinephrine	Genetic	Folding, sorting and degradation|9123	Proteasome|3050	NA	278	38	3	3.09879	1
Oli	Norepinephrine	Genetic	Folding, sorting and degradation|9123	Protein export|3060	NA	278	22	0	0	1
Oli	Norepinephrine	Genetic	Folding, sorting and degradation|9123	Ubiquitin mediated proteolysis|4120	NA	278	117	6	1.96088	1
Oli	Norepinephrine	Genetic	Folding, sorting and degradation|9123	SNARE interactions in vesicular transport|4130	NA	278	29	0	0	1
Oli	Norepinephrine	Genetic	Folding, sorting and degradation|9123	Protein processing in endoplasmic reticulum|4141	NA	278	140	1	0.255584	1
Oli	Norepinephrine	Genetic	Replication and repair|9124	DNA replication|3030	NA	278	25	1	1.49734	1
Oli	Norepinephrine	Genetic	Replication and repair|9124	Base excision repair|3410	NA	278	25	2	3.13608	1
Oli	Norepinephrine	Genetic	Replication and repair|9124	Nucleotide excision repair|3420	NA	278	38	1	0.970049	1
Oli	Norepinephrine	Genetic	Replication and repair|9124	Mismatch repair|3430	NA	278	19	1	1.99761	1
Oli	Norepinephrine	Genetic	Replication and repair|9124	Homologous recombination|3440	NA	278	32	2	2.40279	1
Oli	Norepinephrine	Genetic	Replication and repair|9124	Non-homologous end-joining|3450	NA	278	11	0	0	1
Oli	Norepinephrine	Genetic	Replication and repair|9124	Fanconi anemia pathway|3460	NA	278	37	2	2.05859	1
Oli	Norepinephrine	Metabolism	Carbohydrate metabolism|9101	Glycolysis / Gluconeogenesis|10	NA	278	28	1	1.33061	1
Oli	Norepinephrine	Metabolism	Carbohydrate metabolism|9101	Citrate cycle (TCA cycle)|20	NA	278	27	0	0	1
Oli	Norepinephrine	Metabolism	Carbohydrate metabolism|9101	Pentose phosphate pathway|30	NA	278	17	2	4.8121	1
Oli	Norepinephrine	Metabolism	Carbohydrate metabolism|9101	Pentose and glucuronate interconversions|40	NA	278	11	0	0	1
Oli	Norepinephrine	Metabolism	Carbohydrate metabolism|9101	Starch and sucrose metabolism|500	NA	278	12	2	7.21924	1
Oli	Norepinephrine	Metabolism	Carbohydrate metabolism|9101	Fructose and mannose metabolism|51	NA	278	18	1	2.11527	1
Oli	Norepinephrine	Metabolism	Carbohydrate metabolism|9101	Amino sugar and nucleotide sugar metabolism|520	NA	278	34	3	3.49995	1
Oli	Norepinephrine	Metabolism	Carbohydrate metabolism|9101	Inositol phosphate metabolism|562	NA	278	56	2	1.33181	1
Oli	Norepinephrine	Metabolism	Carbohydrate metabolism|9101	Pyruvate metabolism|620	NA	278	31	0	0	1
Oli	Norepinephrine	Metabolism	Carbohydrate metabolism|9101	Glyoxylate and dicarboxylate metabolism|630	NA	278	25	0	0	1
Oli	Norepinephrine	Metabolism	Carbohydrate metabolism|9101	Propanoate metabolism|640	NA	278	27	0	0	1
Oli	Norepinephrine	Metabolism	Carbohydrate metabolism|9101	Butanoate metabolism|650	NA	278	16	1	2.39772	1
Oli	Norepinephrine	Metabolism	Energy metabolism|9102	Oxidative phosphorylation|190	NA	278	82	2	0.896657	1
Oli	Norepinephrine	Metabolism	Lipid metabolism|9103	Steroid biosynthesis|100	NA	278	15	0	0	1
Oli	Norepinephrine	Metabolism	Lipid metabolism|9103	Biosynthesis of unsaturated fatty acids|1040	NA	278	21	0	0	1
Oli	Norepinephrine	Metabolism	Lipid metabolism|9103	Steroid hormone biosynthesis|140	NA	278	13	1	2.9979	1
Oli	Norepinephrine	Metabolism	Lipid metabolism|9103	Glycerolipid metabolism|561	NA	278	39	1	0.944428	1
Oli	Norepinephrine	Metabolism	Lipid metabolism|9103	Glycerophospholipid metabolism|564	NA	278	65	1	0.559307	1
Oli	Norepinephrine	Metabolism	Lipid metabolism|9103	Ether lipid metabolism|565	NA	278	26	0	0	1
Oli	Norepinephrine	Metabolism	Lipid metabolism|9103	Arachidonic acid metabolism|590	NA	278	17	0	0	1
Oli	Norepinephrine	Metabolism	Lipid metabolism|9103	Sphingolipid metabolism|600	NA	278	33	1	1.12217	1
Oli	Norepinephrine	Metabolism	Lipid metabolism|9103	Fatty acid biosynthesis|61	NA	278	13	1	2.9979	1
Oli	Norepinephrine	Metabolism	Lipid metabolism|9103	Fatty acid elongation|62	NA	278	20	1	1.89233	1
Oli	Norepinephrine	Metabolism	Lipid metabolism|9103	Fatty acid degradation|71	NA	278	31	2	2.48574	1
Oli	Norepinephrine	Metabolism	Nucleotide metabolism|9104	Purine metabolism|230	NA	278	76	0	0	1
Oli	Norepinephrine	Metabolism	Nucleotide metabolism|9104	Pyrimidine metabolism|240	NA	278	33	0	0	1
Oli	Norepinephrine	Metabolism	Amino acid metabolism|9105	Arginine biosynthesis|220	NA	278	10	0	0	1
Oli	Norepinephrine	Metabolism	Amino acid metabolism|9105	Alanine, aspartate and glutamate metabolism|250	NA	278	22	1	1.71176	1
Oli	Norepinephrine	Metabolism	Amino acid metabolism|9105	Glycine, serine and threonine metabolism|260	NA	278	19	2	4.24515	1
Oli	Norepinephrine	Metabolism	Amino acid metabolism|9105	Cysteine and methionine metabolism|270	NA	278	32	1	1.15848	1
Oli	Norepinephrine	Metabolism	Amino acid metabolism|9105	Valine, leucine and isoleucine degradation|280	NA	278	40	1	0.920122	1
Oli	Norepinephrine	Metabolism	Amino acid metabolism|9105	Lysine degradation|310	NA	278	53	3	2.1661	1
Oli	Norepinephrine	Metabolism	Amino acid metabolism|9105	Arginine and proline metabolism|330	NA	278	28	0	0	1
Oli	Norepinephrine	Metabolism	Amino acid metabolism|9105	Histidine metabolism|340	NA	278	12	0	0	1
Oli	Norepinephrine	Metabolism	Amino acid metabolism|9105	Tryptophan metabolism|380	NA	278	20	1	1.89233	1
Oli	Norepinephrine	Metabolism	Metabolism of other amino acids|9106	beta-Alanine metabolism|410	NA	278	21	0	0	1
Oli	Norepinephrine	Metabolism	Metabolism of other amino acids|9106	Selenocompound metabolism|450	NA	278	11	0	0	1
Oli	Norepinephrine	Metabolism	Metabolism of other amino acids|9106	Glutathione metabolism|480	NA	278	27	2	2.88469	1
Oli	Norepinephrine	Metabolism	Glycan biosynthesis and metabolism|9107	N-Glycan biosynthesis|510	NA	278	36	1	1.02569	1
Oli	Norepinephrine	Metabolism	Glycan biosynthesis and metabolism|9107	Other glycan degradation|511	NA	278	15	1	2.56925	1
Oli	Norepinephrine	Metabolism	Glycan biosynthesis and metabolism|9107	Mucin type O-glycan biosynthesis|512	NA	278	17	0	0	1
Oli	Norepinephrine	Metabolism	Glycan biosynthesis and metabolism|9107	Various types of N-glycan biosynthesis|513	NA	278	31	1	1.19721	1
Oli	Norepinephrine	Metabolism	Glycan biosynthesis and metabolism|9107	Other types of O-glycan biosynthesis|514	NA	278	30	0	0	1
Oli	Norepinephrine	Metabolism	Glycan biosynthesis and metabolism|9107	Mannose type O-glycan biosynthesis|515	NA	278	17	0	0	1
Oli	Norepinephrine	Metabolism	Glycan biosynthesis and metabolism|9107	Glycosaminoglycan degradation|531	NA	278	12	0	0	1
Oli	Norepinephrine	Metabolism	Glycan biosynthesis and metabolism|9107	Glycosaminoglycan biosynthesis - chondroitin sulfate / dermatan sulfate|532	NA	278	10	0	0	1
Oli	Norepinephrine	Metabolism	Glycan biosynthesis and metabolism|9107	Glycosaminoglycan biosynthesis - heparan sulfate / heparin|534	NA	278	15	0	0	1
Oli	Norepinephrine	Metabolism	Glycan biosynthesis and metabolism|9107	Glycosylphosphatidylinositol (GPI)-anchor biosynthesis|563	NA	278	22	1	1.71176	1
Oli	Norepinephrine	Metabolism	Glycan biosynthesis and metabolism|9107	Glycosphingolipid biosynthesis - ganglio series|604	NA	278	11	0	0	1
Oli	Norepinephrine	Metabolism	Metabolism of cofactors and vitamins|9108	One carbon pool by folate|670	NA	278	15	0	0	1
Oli	Norepinephrine	Metabolism	Metabolism of cofactors and vitamins|9108	Nicotinate and nicotinamide metabolism|760	NA	278	20	2	4.00903	1
Oli	Norepinephrine	Metabolism	Metabolism of cofactors and vitamins|9108	Pantothenate and CoA biosynthesis|770	NA	278	12	1	3.2707	1
Oli	Norepinephrine	Metabolism	Metabolism of cofactors and vitamins|9108	Folate biosynthesis|790	NA	278	10	0	0	1
Oli	Norepinephrine	Metabolism	Metabolism of cofactors and vitamins|9108	Porphyrin and chlorophyll metabolism|860	NA	278	17	1	2.24782	1
Oli	Norepinephrine	Metabolism	Metabolism of terpenoids and polyketides|9109	Terpenoid backbone biosynthesis|900	NA	278	17	2	4.8121	1
Oli	Norepinephrine	Metabolism	Xenobiotics biodegradation and metabolism|9111	Metabolism of xenobiotics by cytochrome P450|980	NA	278	15	3	9.05515	1
Oli	Norepinephrine	Metabolism	Xenobiotics biodegradation and metabolism|9111	Drug metabolism - cytochrome P450|982	NA	278	12	1	3.2707	1
Oli	Norepinephrine	Metabolism	Xenobiotics biodegradation and metabolism|9111	Drug metabolism - other enzymes|983	NA	278	30	1	1.23861	1
Oli	Norepinephrine	Not	Unclassified: metabolism|9191	Enzymes with EC numbers|99980	NA	278	123	7	2.19602	1
Oli	Norepinephrine	Not	Unclassified: genetic information processing|9192	Transcription|99973	NA	278	18	0	0	1
Oli	Norepinephrine	Not	Unclassified: signaling and cellular processes|9193	Structural proteins|99992	NA	278	14	1	2.76696	1
Oli	Norepinephrine	Not	Unclassified: signaling and cellular processes|9193	Signaling proteins|99995	NA	278	62	1	0.58699	1
Oli	Norepinephrine	Organismal	Aging|9149	Longevity regulating pathway|4211	NA	278	62	1	0.58699	1
Oli	Norepinephrine	Organismal	Aging|9149	Longevity regulating pathway - multiple species|4213	NA	278	43	1	0.854146	1
Oli	Norepinephrine	Organismal	Immune system|9151	Chemokine signaling pathway|4062	NA	278	83	1	0.435747	1
Oli	Norepinephrine	Organismal	Immune system|9151	Complement and coagulation cascades|4610	NA	278	11	0	0	1
Oli	Norepinephrine	Organismal	Immune system|9151	Platelet activation|4611	NA	278	63	1	0.577465	1
Oli	Norepinephrine	Organismal	Immune system|9151	Antigen processing and presentation|4612	NA	278	24	0	0	1
Oli	Norepinephrine	Organismal	Immune system|9151	Neutrophil extracellular trap formation|4613	NA	278	50	1	0.731618	1
Oli	Norepinephrine	Organismal	Immune system|9151	Toll-like receptor signaling pathway|4620	NA	278	46	0	0	1
Oli	Norepinephrine	Organismal	Immune system|9151	NOD-like receptor signaling pathway|4621	NA	278	85	0	0	1
Oli	Norepinephrine	Organismal	Immune system|9151	RIG-I-like receptor signaling pathway|4622	NA	278	34	0	0	1
Oli	Norepinephrine	Organismal	Immune system|9151	Cytosolic DNA-sensing pathway|4623	NA	278	28	0	0	1
Oli	Norepinephrine	Organismal	Immune system|9151	C-type lectin receptor signaling pathway|4625	NA	278	56	3	2.04282	1
Oli	Norepinephrine	Organismal	Immune system|9151	Hematopoietic cell lineage|4640	NA	278	16	0	0	1
Oli	Norepinephrine	Organismal	Immune system|9151	Natural killer cell mediated cytotoxicity|4650	NA	278	45	2	1.6743	1
Oli	Norepinephrine	Organismal	Immune system|9151	IL-17 signaling pathway|4657	NA	278	37	1	0.997092	1
Oli	Norepinephrine	Organismal	Immune system|9151	Th1 and Th2 cell differentiation|4658	NA	278	41	1	0.89703	1
Oli	Norepinephrine	Organismal	Immune system|9151	Th17 cell differentiation|4659	NA	278	50	2	1.49914	1
Oli	Norepinephrine	Organismal	Immune system|9151	T cell receptor signaling pathway|4660	NA	278	59	3	1.93289	1
Oli	Norepinephrine	Organismal	Immune system|9151	B cell receptor signaling pathway|4662	NA	278	44	3	2.6437	1
Oli	Norepinephrine	Organismal	Immune system|9151	Fc epsilon RI signaling pathway|4664	NA	278	37	1	0.997092	1
Oli	Norepinephrine	Organismal	Immune system|9151	Fc gamma R-mediated phagocytosis|4666	NA	278	67	2	1.10523	1
Oli	Norepinephrine	Organismal	Immune system|9151	Leukocyte transendothelial migration|4670	NA	278	51	0	0	1
Oli	Norepinephrine	Organismal	Endocrine system|9152	PPAR signaling pathway|3320	NA	278	37	1	0.997092	1
Oli	Norepinephrine	Organismal	Endocrine system|9152	Insulin signaling pathway|4910	NA	278	95	3	1.17235	1
Oli	Norepinephrine	Organismal	Endocrine system|9152	Insulin secretion|4911	NA	278	43	0	0	1
Oli	Norepinephrine	Organismal	Endocrine system|9152	GnRH signaling pathway|4912	NA	278	56	1	0.651416	1
Oli	Norepinephrine	Organismal	Endocrine system|9152	Ovarian steroidogenesis|4913	NA	278	16	0	0	1
Oli	Norepinephrine	Organismal	Endocrine system|9152	Progesterone-mediated oocyte maturation|4914	NA	278	59	1	0.617537	1
Oli	Norepinephrine	Organismal	Endocrine system|9152	Estrogen signaling pathway|4915	NA	278	69	1	0.526196	1
Oli	Norepinephrine	Organismal	Endocrine system|9152	Melanogenesis|4916	NA	278	45	1	0.81516	1
Oli	Norepinephrine	Organismal	Endocrine system|9152	Prolactin signaling pathway|4917	NA	278	41	1	0.89703	1
Oli	Norepinephrine	Organismal	Endocrine system|9152	Thyroid hormone synthesis|4918	NA	278	32	0	0	1
Oli	Norepinephrine	Organismal	Endocrine system|9152	Thyroid hormone signaling pathway|4919	NA	278	80	3	1.40281	1
Oli	Norepinephrine	Organismal	Endocrine system|9152	Adipocytokine signaling pathway|4920	NA	278	43	2	1.75632	1
Oli	Norepinephrine	Organismal	Endocrine system|9152	Oxytocin signaling pathway|4921	NA	278	82	3	1.36702	1
Oli	Norepinephrine	Organismal	Endocrine system|9152	Glucagon signaling pathway|4922	NA	278	63	2	1.17817	1
Oli	Norepinephrine	Organismal	Endocrine system|9152	Regulation of lipolysis in adipocytes|4923	NA	278	28	0	0	1
Oli	Norepinephrine	Organismal	Endocrine system|9152	Renin secretion|4924	NA	278	33	0	0	1
Oli	Norepinephrine	Organismal	Endocrine system|9152	Aldosterone synthesis and secretion|4925	NA	278	48	0	0	1
Oli	Norepinephrine	Organismal	Endocrine system|9152	Relaxin signaling pathway|4926	NA	278	66	1	0.550647	1
Oli	Norepinephrine	Organismal	Endocrine system|9152	Cortisol synthesis and secretion|4927	NA	278	27	0	0	1
Oli	Norepinephrine	Organismal	Endocrine system|9152	Parathyroid hormone synthesis, secretion and action|4928	NA	278	60	1	0.607009	1
Oli	Norepinephrine	Organismal	Endocrine system|9152	GnRH secretion|4929	NA	278	37	1	0.997092	1
Oli	Norepinephrine	Organismal	Endocrine system|9152	Growth hormone synthesis, secretion and action|4935	NA	278	73	1	0.496764	1
Oli	Norepinephrine	Organismal	Circulatory system|9153	Cardiac muscle contraction|4260	NA	278	32	0	0	1
Oli	Norepinephrine	Organismal	Circulatory system|9153	Adrenergic signaling in cardiomyocytes|4261	NA	278	80	1	0.452431	1
Oli	Norepinephrine	Organismal	Circulatory system|9153	Vascular smooth muscle contraction|4270	NA	278	63	1	0.577465	1
Oli	Norepinephrine	Organismal	Digestive system|9154	Salivary secretion|4970	NA	278	38	1	0.970049	1
Oli	Norepinephrine	Organismal	Digestive system|9154	Gastric acid secretion|4971	NA	278	39	0	0	1
Oli	Norepinephrine	Organismal	Digestive system|9154	Pancreatic secretion|4972	NA	278	40	1	0.920122	1
Oli	Norepinephrine	Organismal	Digestive system|9154	Carbohydrate digestion and absorption|4973	NA	278	15	0	0	1
Oli	Norepinephrine	Organismal	Digestive system|9154	Protein digestion and absorption|4974	NA	278	23	1	1.63379	1
Oli	Norepinephrine	Organismal	Digestive system|9154	Fat digestion and absorption|4975	NA	278	14	0	0	1
Oli	Norepinephrine	Organismal	Digestive system|9154	Bile secretion|4976	NA	278	25	0	0	1
Oli	Norepinephrine	Organismal	Digestive system|9154	Mineral absorption|4978	NA	278	24	0	0	1
Oli	Norepinephrine	Organismal	Digestive system|9154	Cholesterol metabolism|4979	NA	278	22	0	0	1
Oli	Norepinephrine	Organismal	Excretory system|9155	Aldosterone-regulated sodium reabsorption|4960	NA	278	18	0	0	1
Oli	Norepinephrine	Organismal	Excretory system|9155	Endocrine and other factor-regulated calcium reabsorption|4961	NA	278	31	1	1.19721	1
Oli	Norepinephrine	Organismal	Excretory system|9155	Vasopressin-regulated water reabsorption|4962	NA	278	33	0	0	1
Oli	Norepinephrine	Organismal	Excretory system|9155	Collecting duct acid secretion|4966	NA	278	14	1	2.76696	1
Oli	Norepinephrine	Organismal	Nervous system|9156	Long-term potentiation|4720	NA	278	47	1	0.779564	1
Oli	Norepinephrine	Organismal	Nervous system|9156	Synaptic vesicle cycle|4721	NA	278	44	2	1.71434	1
Oli	Norepinephrine	Organismal	Nervous system|9156	Neurotrophin signaling pathway|4722	NA	278	90	1	0.401192	1
Oli	Norepinephrine	Organismal	Nervous system|9156	Retrograde endocannabinoid signaling|4723	NA	278	76	0	0	1
Oli	Norepinephrine	Organismal	Nervous system|9156	Glutamatergic synapse|4724	NA	278	62	0	0	1
Oli	Norepinephrine	Organismal	Nervous system|9156	Cholinergic synapse|4725	NA	278	55	0	0	1
Oli	Norepinephrine	Organismal	Nervous system|9156	Serotonergic synapse|4726	NA	278	43	1	0.854146	1
Oli	Norepinephrine	Organismal	Nervous system|9156	GABAergic synapse|4727	NA	278	36	0	0	1
Oli	Norepinephrine	Organismal	Nervous system|9156	Dopaminergic synapse|4728	NA	278	84	1	0.430454	1
Oli	Norepinephrine	Organismal	Nervous system|9156	Long-term depression|4730	NA	278	40	2	1.89556	1
Oli	Norepinephrine	Organismal	Sensory system|9157	Olfactory transduction|4740	NA	278	28	0	0	1
Oli	Norepinephrine	Organismal	Sensory system|9157	Taste transduction|4742	NA	278	14	0	0	1
Oli	Norepinephrine	Organismal	Sensory system|9157	Inflammatory mediator regulation of TRP channels|4750	NA	278	47	0	0	1
Oli	Norepinephrine	Organismal	Development and regeneration|9158	Axon guidance|4360	NA	278	110	4	1.35967	1
Oli	Norepinephrine	Organismal	Development and regeneration|9158	Osteoclast differentiation|4380	NA	278	60	1	0.607009	1
Oli	Norepinephrine	Organismal	Environmental adaptation|9159	Circadian rhythm|4710	NA	278	24	1	1.5626	1
Oli	Norepinephrine	Organismal	Environmental adaptation|9159	Circadian entrainment|4713	NA	278	50	0	0	1
Oli	Norepinephrine	Organismal	Environmental adaptation|9159	Thermogenesis|4714	NA	278	154	3	0.710048	1
OPC	Norepinephrine	Brite	Protein families: metabolism|9181	Protein kinases|1001	FSCV Up DEFs	196	223	9	1.03184	1
OPC	Norepinephrine	Brite	Protein families: metabolism|9181	Peptidases and inhibitors|1002	FSCV Up DEFs	196	152	6	1.00706	1
OPC	Norepinephrine	Brite	Protein families: metabolism|9181	Glycosyltransferases|1003	FSCV Up DEFs	196	68	1	0.362467	1
OPC	Norepinephrine	Brite	Protein families: metabolism|9181	Lipid biosynthesis proteins|1004	FSCV Up DEFs	196	25	1	1.02094	1
OPC	Norepinephrine	Brite	Protein families: metabolism|9181	Amino acid related enzymes|1007	FSCV Up DEFs	196	15	0	0	1
OPC	Norepinephrine	Brite	Protein families: metabolism|9181	Protein phosphatases and associated proteins|1009	FSCV Up DEFs	196	209	9	1.1074	1
OPC	Norepinephrine	Brite	Protein families: genetic information processing|9182	Transcription factors|3000	FSCV Up DEFs	196	312	16	1.35305	1
OPC	Norepinephrine	Brite	Protein families: genetic information processing|9182	Ribosome biogenesis|3009	FSCV Up DEFs	196	58	5	2.34502	1
OPC	Norepinephrine	Brite	Protein families: genetic information processing|9182	Translation factors|3012	FSCV Up DEFs	196	26	0	0	1
OPC	Norepinephrine	Brite	Protein families: genetic information processing|9182	Transfer RNA biogenesis|3016	FSCV Up DEFs	196	49	1	0.507951	1
OPC	Norepinephrine	Brite	Protein families: genetic information processing|9182	Messenger RNA biogenesis|3019	FSCV Up DEFs	196	202	9	1.14931	1
OPC	Norepinephrine	Brite	Protein families: genetic information processing|9182	Transcription machinery|3021	FSCV Up DEFs	196	101	6	1.56446	1
OPC	Norepinephrine	Brite	Protein families: genetic information processing|9182	Mitochondrial biogenesis|3029	FSCV Up DEFs	196	115	9	2.13171	1
OPC	Norepinephrine	Brite	Protein families: genetic information processing|9182	DNA replication proteins|3032	FSCV Up DEFs	196	32	0	0	1
OPC	Norepinephrine	Brite	Protein families: genetic information processing|9182	Chromosome and associated proteins|3036	FSCV Up DEFs	196	497	26	1.40623	1
OPC	Norepinephrine	Brite	Protein families: genetic information processing|9182	Spliceosome|3041	FSCV Up DEFs	196	182	15	2.29966	1
OPC	Norepinephrine	Brite	Protein families: genetic information processing|9182	Proteasome|3051	FSCV Up DEFs	196	17	2	3.28863	1
OPC	Norepinephrine	Brite	Protein families: genetic information processing|9182	Chaperones and folding catalysts|3110	FSCV Up DEFs	196	59	3	1.31727	1
OPC	Norepinephrine	Brite	Protein families: genetic information processing|9182	DNA repair and recombination proteins|3400	FSCV Up DEFs	196	110	6	1.42638	1
OPC	Norepinephrine	Brite	Protein families: genetic information processing|9182	Ubiquitin system|4121	FSCV Up DEFs	196	324	19	1.58253	1
OPC	Norepinephrine	Brite	Protein families: genetic information processing|9182	Membrane trafficking|4131	FSCV Up DEFs	196	624	20	0.789845	1
OPC	Norepinephrine	Brite	Protein families: signaling and cellular processes|9183	Transporters|2000	FSCV Up DEFs	196	135	1	0.178676	1
OPC	Norepinephrine	Brite	Protein families: signaling and cellular processes|9183	Nuclear receptors|3310	FSCV Up DEFs	196	13	1	2.0466	1
OPC	Norepinephrine	Brite	Protein families: signaling and cellular processes|9183	G protein-coupled receptors|4030	FSCV Up DEFs	196	30	1	0.844057	1
OPC	Norepinephrine	Brite	Protein families: signaling and cellular processes|9183	GTP-binding proteins|4031	FSCV Up DEFs	196	47	0	0	1
OPC	Norepinephrine	Brite	Protein families: signaling and cellular processes|9183	Ion channels|4040	FSCV Up DEFs	196	82	1	0.298936	1
OPC	Norepinephrine	Brite	Protein families: signaling and cellular processes|9183	Cytokine receptors|4050	FSCV Up DEFs	196	10	0	0	1
OPC	Norepinephrine	Brite	Protein families: signaling and cellular processes|9183	CD molecules|4090	FSCV Up DEFs	196	41	0	0	1
OPC	Norepinephrine	Brite	Protein families: signaling and cellular processes|9183	Lectins|4091	FSCV Up DEFs	196	14	1	1.88888	1
OPC	Norepinephrine	Brite	Protein families: signaling and cellular processes|9183	Exosome|4147	FSCV Up DEFs	196	207	9	1.11907	1
OPC	Norepinephrine	Brite	Protein families: signaling and cellular processes|9183	Cell adhesion molecules|4515	FSCV Up DEFs	196	56	0	0	1
OPC	Norepinephrine	Brite	Protein families: signaling and cellular processes|9183	Cytoskeleton proteins|4812	FSCV Up DEFs	196	164	3	0.448125	1
OPC	Norepinephrine	Brite	Protein families: signaling and cellular processes|9183	Domain-containing proteins not elsewhere classified|4990	FSCV Up DEFs	196	207	6	0.722884	1
OPC	Norepinephrine	Brite	Protein families: signaling and cellular processes|9183	Proteoglycans|535	FSCV Up DEFs	196	16	1	1.63636	1
OPC	Norepinephrine	Brite	Protein families: signaling and cellular processes|9183	Glycosaminoglycan binding proteins|536	FSCV Up DEFs	196	34	0	0	1
OPC	Norepinephrine	Cellular	Transport and catabolism|9141	Autophagy - other|4136	FSCV Up DEFs	196	13	1	2.0466	1
OPC	Norepinephrine	Cellular	Transport and catabolism|9141	Mitophagy - animal|4137	FSCV Up DEFs	196	29	2	1.82286	1
OPC	Norepinephrine	Cellular	Transport and catabolism|9141	Autophagy - animal|4140	FSCV Up DEFs	196	65	4	1.61899	1
OPC	Norepinephrine	Cellular	Transport and catabolism|9141	Lysosome|4142	FSCV Up DEFs	196	40	1	0.626341	1
OPC	Norepinephrine	Cellular	Transport and catabolism|9141	Endocytosis|4144	FSCV Up DEFs	196	116	0	0	1
OPC	Norepinephrine	Cellular	Transport and catabolism|9141	Phagosome|4145	FSCV Up DEFs	196	34	2	1.53654	1
OPC	Norepinephrine	Cellular	Transport and catabolism|9141	Peroxisome|4146	FSCV Up DEFs	196	21	1	1.2261	1
OPC	Norepinephrine	Cellular	Cell motility|9142	Regulation of actin cytoskeleton|4810	FSCV Up DEFs	196	81	1	0.302736	1
OPC	Norepinephrine	Cellular	Cell growth and death|9143	Cell cycle|4110	FSCV Up DEFs	196	45	1	0.55459	1
OPC	Norepinephrine	Cellular	Cell growth and death|9143	Oocyte meiosis|4114	FSCV Up DEFs	196	54	1	0.459558	1
OPC	Norepinephrine	Cellular	Cell growth and death|9143	p53 signaling pathway|4115	FSCV Up DEFs	196	17	0	0	1
OPC	Norepinephrine	Cellular	Cell growth and death|9143	Apoptosis|4210	FSCV Up DEFs	196	36	1	0.6985	1
OPC	Norepinephrine	Cellular	Cell growth and death|9143	Ferroptosis|4216	FSCV Up DEFs	196	12	0	0	1
OPC	Norepinephrine	Cellular	Cell growth and death|9143	Necroptosis|4217	FSCV Up DEFs	196	36	6	5.01979	0.72591
OPC	Norepinephrine	Cellular	Cell growth and death|9143	Cellular senescence|4218	FSCV Up DEFs	196	54	1	0.459558	1
OPC	Norepinephrine	Cellular	Cellular community - eukaryotes|9144	Focal adhesion|4510	FSCV Up DEFs	196	79	1	0.31063	1
OPC	Norepinephrine	Cellular	Cellular community - eukaryotes|9144	Adherens junction|4520	FSCV Up DEFs	196	40	0	0	1
OPC	Norepinephrine	Cellular	Cellular community - eukaryotes|9144	Tight junction|4530	FSCV Up DEFs	196	61	5	2.21809	1
OPC	Norepinephrine	Cellular	Cellular community - eukaryotes|9144	Gap junction|4540	FSCV Up DEFs	196	38	0	0	1
OPC	Norepinephrine	Cellular	Cellular community - eukaryotes|9144	Signaling pathways regulating pluripotency of stem cells|4550	FSCV Up DEFs	196	42	3	1.89808	1
OPC	Norepinephrine	Environmental	Membrane transport|9131	ABC transporters|2010	FSCV Up DEFs	196	12	0	0	1
OPC	Norepinephrine	Environmental	Signal transduction|9132	MAPK signaling pathway|4010	FSCV Up DEFs	196	101	6	1.56446	1
OPC	Norepinephrine	Environmental	Signal transduction|9132	ErbB signaling pathway|4012	FSCV Up DEFs	196	49	1	0.507951	1
OPC	Norepinephrine	Environmental	Signal transduction|9132	Ras signaling pathway|4014	FSCV Up DEFs	196	78	2	0.641114	1
OPC	Norepinephrine	Environmental	Signal transduction|9132	Rap1 signaling pathway|4015	FSCV Up DEFs	196	82	0	0	1
OPC	Norepinephrine	Environmental	Signal transduction|9132	Calcium signaling pathway|4020	FSCV Up DEFs	196	65	0	0	1
OPC	Norepinephrine	Environmental	Signal transduction|9132	cGMP-PKG signaling pathway|4022	FSCV Up DEFs	196	67	1	0.368036	1
OPC	Norepinephrine	Environmental	Signal transduction|9132	cAMP signaling pathway|4024	FSCV Up DEFs	196	81	1	0.302736	1
OPC	Norepinephrine	Environmental	Signal transduction|9132	NF-kappa B signaling pathway|4064	FSCV Up DEFs	196	19	1	1.36285	1
OPC	Norepinephrine	Environmental	Signal transduction|9132	HIF-1 signaling pathway|4066	FSCV Up DEFs	196	38	1	0.660471	1
OPC	Norepinephrine	Environmental	Signal transduction|9132	FoxO signaling pathway|4068	FSCV Up DEFs	196	48	2	1.06584	1
OPC	Norepinephrine	Environmental	Signal transduction|9132	Phosphatidylinositol signaling system|4070	FSCV Up DEFs	196	50	1	0.497481	1
OPC	Norepinephrine	Environmental	Signal transduction|9132	Sphingolipid signaling pathway|4071	FSCV Up DEFs	196	58	3	1.3415	1
OPC	Norepinephrine	Environmental	Signal transduction|9132	Phospholipase D signaling pathway|4072	FSCV Up DEFs	196	67	1	0.368036	1
OPC	Norepinephrine	Environmental	Signal transduction|9132	mTOR signaling pathway|4150	FSCV Up DEFs	196	59	1	0.419502	1
OPC	Norepinephrine	Environmental	Signal transduction|9132	PI3K-Akt signaling pathway|4151	FSCV Up DEFs	196	111	2	0.443918	1
OPC	Norepinephrine	Environmental	Signal transduction|9132	AMPK signaling pathway|4152	FSCV Up DEFs	196	61	3	1.27133	1
OPC	Norepinephrine	Environmental	Signal transduction|9132	Wnt signaling pathway|4310	FSCV Up DEFs	196	63	3	1.22844	1
OPC	Norepinephrine	Environmental	Signal transduction|9132	Notch signaling pathway|4330	FSCV Up DEFs	196	24	1	1.0655	1
OPC	Norepinephrine	Environmental	Signal transduction|9132	Hedgehog signaling pathway|4340	FSCV Up DEFs	196	27	1	0.942023	1
OPC	Norepinephrine	Environmental	Signal transduction|9132	TGF-beta signaling pathway|4350	FSCV Up DEFs	196	26	1	0.979901	1
OPC	Norepinephrine	Environmental	Signal transduction|9132	VEGF signaling pathway|4370	FSCV Up DEFs	196	23	1	1.11419	1
OPC	Norepinephrine	Environmental	Signal transduction|9132	Apelin signaling pathway|4371	FSCV Up DEFs	196	54	1	0.459558	1
OPC	Norepinephrine	Environmental	Signal transduction|9132	Hippo signaling pathway|4390	FSCV Up DEFs	196	51	4	2.10736	1
OPC	Norepinephrine	Environmental	Signal transduction|9132	JAK-STAT signaling pathway|4630	FSCV Up DEFs	196	39	2	1.32758	1
OPC	Norepinephrine	Environmental	Signal transduction|9132	TNF signaling pathway|4668	FSCV Up DEFs	196	33	1	0.764457	1
OPC	Norepinephrine	Environmental	Signaling molecules and interaction|9133	Cytokine-cytokine receptor interaction|4060	FSCV Up DEFs	196	13	1	2.0466	1
OPC	Norepinephrine	Environmental	Signaling molecules and interaction|9133	Neuroactive ligand-receptor interaction|4080	FSCV Up DEFs	196	34	0	0	1
OPC	Norepinephrine	Environmental	Signaling molecules and interaction|9133	ECM-receptor interaction|4512	FSCV Up DEFs	196	17	0	0	1
OPC	Norepinephrine	Environmental	Signaling molecules and interaction|9133	Cell adhesion molecules|4514	FSCV Up DEFs	196	42	0	0	1
OPC	Norepinephrine	Genetic	Transcription|9121	Basal transcription factors|3022	FSCV Up DEFs	196	14	0	0	1
OPC	Norepinephrine	Genetic	Transcription|9121	Spliceosome|3040	FSCV Up DEFs	196	48	3	1.64296	1
OPC	Norepinephrine	Genetic	Translation|9122	Ribosome biogenesis in eukaryotes|3008	FSCV Up DEFs	196	20	1	1.29088	1
OPC	Norepinephrine	Genetic	Translation|9122	Nucleocytoplasmic transport|3013	FSCV Up DEFs	196	57	2	0.889803	1
OPC	Norepinephrine	Genetic	Translation|9122	mRNA surveillance pathway|3015	FSCV Up DEFs	196	49	4	2.20182	1
OPC	Norepinephrine	Genetic	Folding, sorting and degradation|9123	RNA degradation|3018	FSCV Up DEFs	196	29	0	0	1
OPC	Norepinephrine	Genetic	Folding, sorting and degradation|9123	Ubiquitin mediated proteolysis|4120	FSCV Up DEFs	196	77	2	0.649799	1
OPC	Norepinephrine	Genetic	Folding, sorting and degradation|9123	SNARE interactions in vesicular transport|4130	FSCV Up DEFs	196	13	1	2.0466	1
OPC	Norepinephrine	Genetic	Folding, sorting and degradation|9123	Protein processing in endoplasmic reticulum|4141	FSCV Up DEFs	196	65	5	2.06845	1
OPC	Norepinephrine	Genetic	Replication and repair|9124	Nucleotide excision repair|3420	FSCV Up DEFs	196	15	0	0	1
OPC	Norepinephrine	Genetic	Replication and repair|9124	Homologous recombination|3440	FSCV Up DEFs	196	12	0	0	1
OPC	Norepinephrine	Genetic	Replication and repair|9124	Fanconi anemia pathway|3460	FSCV Up DEFs	196	11	1	2.45672	1
OPC	Norepinephrine	Metabolism	Carbohydrate metabolism|9101	Glycolysis / Gluconeogenesis|10	FSCV Up DEFs	196	10	2	6.1715	1
OPC	Norepinephrine	Metabolism	Carbohydrate metabolism|9101	Citrate cycle (TCA cycle)|20	FSCV Up DEFs	196	12	0	0	1
OPC	Norepinephrine	Metabolism	Carbohydrate metabolism|9101	Amino sugar and nucleotide sugar metabolism|520	FSCV Up DEFs	196	11	3	9.30337	1
OPC	Norepinephrine	Metabolism	Carbohydrate metabolism|9101	Inositol phosphate metabolism|562	FSCV Up DEFs	196	33	1	0.764457	1
OPC	Norepinephrine	Metabolism	Carbohydrate metabolism|9101	Pyruvate metabolism|620	FSCV Up DEFs	196	17	1	1.53379	1
OPC	Norepinephrine	Metabolism	Carbohydrate metabolism|9101	Glyoxylate and dicarboxylate metabolism|630	FSCV Up DEFs	196	12	1	2.23307	1
OPC	Norepinephrine	Metabolism	Carbohydrate metabolism|9101	Propanoate metabolism|640	FSCV Up DEFs	196	17	0	0	1
OPC	Norepinephrine	Metabolism	Energy metabolism|9102	Oxidative phosphorylation|190	FSCV Up DEFs	196	23	1	1.11419	1
OPC	Norepinephrine	Metabolism	Lipid metabolism|9103	Biosynthesis of unsaturated fatty acids|1040	FSCV Up DEFs	196	13	0	0	1
OPC	Norepinephrine	Metabolism	Lipid metabolism|9103	Glycerolipid metabolism|561	FSCV Up DEFs	196	20	2	2.73891	1
OPC	Norepinephrine	Metabolism	Lipid metabolism|9103	Glycerophospholipid metabolism|564	FSCV Up DEFs	196	35	2	1.48968	1
OPC	Norepinephrine	Metabolism	Lipid metabolism|9103	Ether lipid metabolism|565	FSCV Up DEFs	196	15	2	3.79626	1
OPC	Norepinephrine	Metabolism	Lipid metabolism|9103	Sphingolipid metabolism|600	FSCV Up DEFs	196	17	0	0	1
OPC	Norepinephrine	Metabolism	Lipid metabolism|9103	Fatty acid degradation|71	FSCV Up DEFs	196	17	2	3.28863	1
OPC	Norepinephrine	Metabolism	Nucleotide metabolism|9104	Purine metabolism|230	FSCV Up DEFs	196	35	1	0.719193	1
OPC	Norepinephrine	Metabolism	Nucleotide metabolism|9104	Pyrimidine metabolism|240	FSCV Up DEFs	196	11	0	0	1
OPC	Norepinephrine	Metabolism	Amino acid metabolism|9105	Alanine, aspartate and glutamate metabolism|250	FSCV Up DEFs	196	11	1	2.45672	1
OPC	Norepinephrine	Metabolism	Amino acid metabolism|9105	Cysteine and methionine metabolism|270	FSCV Up DEFs	196	15	0	0	1
OPC	Norepinephrine	Metabolism	Amino acid metabolism|9105	Valine, leucine and isoleucine degradation|280	FSCV Up DEFs	196	23	1	1.11419	1
OPC	Norepinephrine	Metabolism	Amino acid metabolism|9105	Lysine degradation|310	FSCV Up DEFs	196	32	2	1.63965	1
OPC	Norepinephrine	Metabolism	Amino acid metabolism|9105	Arginine and proline metabolism|330	FSCV Up DEFs	196	12	1	2.23307	1
OPC	Norepinephrine	Metabolism	Amino acid metabolism|9105	Tryptophan metabolism|380	FSCV Up DEFs	196	11	2	5.48606	1
OPC	Norepinephrine	Metabolism	Metabolism of other amino acids|9106	beta-Alanine metabolism|410	FSCV Up DEFs	196	15	1	1.75359	1
OPC	Norepinephrine	Metabolism	Glycan biosynthesis and metabolism|9107	N-Glycan biosynthesis|510	FSCV Up DEFs	196	14	0	0	1
OPC	Norepinephrine	Metabolism	Glycan biosynthesis and metabolism|9107	Mucin type O-glycan biosynthesis|512	FSCV Up DEFs	196	10	1	2.73016	1
OPC	Norepinephrine	Metabolism	Glycan biosynthesis and metabolism|9107	Various types of N-glycan biosynthesis|513	FSCV Up DEFs	196	15	0	0	1
OPC	Norepinephrine	Metabolism	Glycan biosynthesis and metabolism|9107	Other types of O-glycan biosynthesis|514	FSCV Up DEFs	196	16	1	1.63636	1
OPC	Norepinephrine	Metabolism	Glycan biosynthesis and metabolism|9107	Mannose type O-glycan biosynthesis|515	FSCV Up DEFs	196	10	0	0	1
OPC	Norepinephrine	Metabolism	Glycan biosynthesis and metabolism|9107	Glycosaminoglycan biosynthesis - chondroitin sulfate / dermatan sulfate|532	FSCV Up DEFs	196	10	0	0	1
OPC	Norepinephrine	Metabolism	Glycan biosynthesis and metabolism|9107	Glycosaminoglycan biosynthesis - heparan sulfate / heparin|534	FSCV Up DEFs	196	11	0	0	1
OPC	Norepinephrine	Not	Unclassified: metabolism|9191	Enzymes with EC numbers|99980	FSCV Up DEFs	196	56	0	0	1
OPC	Norepinephrine	Not	Unclassified: genetic information processing|9192	Transcription|99973	FSCV Up DEFs	196	12	0	0	1
OPC	Norepinephrine	Not	Unclassified: signaling and cellular processes|9193	Signaling proteins|99995	FSCV Up DEFs	196	31	0	0	1
OPC	Norepinephrine	Organismal	Aging|9149	Longevity regulating pathway|4211	FSCV Up DEFs	196	45	2	1.14094	1
OPC	Norepinephrine	Organismal	Aging|9149	Longevity regulating pathway - multiple species|4213	FSCV Up DEFs	196	27	0	0	1
OPC	Norepinephrine	Organismal	Immune system|9151	Chemokine signaling pathway|4062	FSCV Up DEFs	196	63	1	0.392109	1
OPC	Norepinephrine	Organismal	Immune system|9151	Platelet activation|4611	FSCV Up DEFs	196	44	1	0.567605	1
OPC	Norepinephrine	Organismal	Immune system|9151	Neutrophil extracellular trap formation|4613	FSCV Up DEFs	196	36	0	0	1
OPC	Norepinephrine	Organismal	Immune system|9151	Toll-like receptor signaling pathway|4620	FSCV Up DEFs	196	26	1	0.979901	1
OPC	Norepinephrine	Organismal	Immune system|9151	NOD-like receptor signaling pathway|4621	FSCV Up DEFs	196	48	3	1.64296	1
OPC	Norepinephrine	Organismal	Immune system|9151	RIG-I-like receptor signaling pathway|4622	FSCV Up DEFs	196	16	2	3.52415	1
OPC	Norepinephrine	Organismal	Immune system|9151	C-type lectin receptor signaling pathway|4625	FSCV Up DEFs	196	33	2	1.58643	1
OPC	Norepinephrine	Organismal	Immune system|9151	Natural killer cell mediated cytotoxicity|4650	FSCV Up DEFs	196	30	0	0	1
OPC	Norepinephrine	Organismal	Immune system|9151	IL-17 signaling pathway|4657	FSCV Up DEFs	196	21	2	2.59457	1
OPC	Norepinephrine	Organismal	Immune system|9151	Th1 and Th2 cell differentiation|4658	FSCV Up DEFs	196	25	2	2.1416	1
OPC	Norepinephrine	Organismal	Immune system|9151	Th17 cell differentiation|4659	FSCV Up DEFs	196	31	3	2.64944	1
OPC	Norepinephrine	Organismal	Immune system|9151	T cell receptor signaling pathway|4660	FSCV Up DEFs	196	39	1	0.642957	1
OPC	Norepinephrine	Organismal	Immune system|9151	B cell receptor signaling pathway|4662	FSCV Up DEFs	196	24	0	0	1
OPC	Norepinephrine	Organismal	Immune system|9151	Fc epsilon RI signaling pathway|4664	FSCV Up DEFs	196	27	2	1.96954	1
OPC	Norepinephrine	Organismal	Immune system|9151	Fc gamma R-mediated phagocytosis|4666	FSCV Up DEFs	196	44	1	0.567605	1
OPC	Norepinephrine	Organismal	Immune system|9151	Leukocyte transendothelial migration|4670	FSCV Up DEFs	196	38	0	0	1
OPC	Norepinephrine	Organismal	Endocrine system|9152	PPAR signaling pathway|3320	FSCV Up DEFs	196	22	1	1.16748	1
OPC	Norepinephrine	Organismal	Endocrine system|9152	Insulin signaling pathway|4910	FSCV Up DEFs	196	62	1	0.39862	1
OPC	Norepinephrine	Organismal	Endocrine system|9152	Insulin secretion|4911	FSCV Up DEFs	196	39	0	0	1
OPC	Norepinephrine	Organismal	Endocrine system|9152	GnRH signaling pathway|4912	FSCV Up DEFs	196	44	3	1.80469	1
OPC	Norepinephrine	Organismal	Endocrine system|9152	Ovarian steroidogenesis|4913	FSCV Up DEFs	196	15	1	1.75359	1
OPC	Norepinephrine	Organismal	Endocrine system|9152	Progesterone-mediated oocyte maturation|4914	FSCV Up DEFs	196	46	2	1.11478	1
OPC	Norepinephrine	Organismal	Endocrine system|9152	Estrogen signaling pathway|4915	FSCV Up DEFs	196	54	0	0	1
OPC	Norepinephrine	Organismal	Endocrine system|9152	Melanogenesis|4916	FSCV Up DEFs	196	37	0	0	1
OPC	Norepinephrine	Organismal	Endocrine system|9152	Prolactin signaling pathway|4917	FSCV Up DEFs	196	29	2	1.82286	1
OPC	Norepinephrine	Organismal	Endocrine system|9152	Thyroid hormone synthesis|4918	FSCV Up DEFs	196	29	1	0.87438	1
OPC	Norepinephrine	Organismal	Endocrine system|9152	Thyroid hormone signaling pathway|4919	FSCV Up DEFs	196	61	0	0	1
OPC	Norepinephrine	Organismal	Endocrine system|9152	Adipocytokine signaling pathway|4920	FSCV Up DEFs	196	24	3	3.53723	1
OPC	Norepinephrine	Organismal	Endocrine system|9152	Oxytocin signaling pathway|4921	FSCV Up DEFs	196	66	2	0.763242	1
OPC	Norepinephrine	Organismal	Endocrine system|9152	Glucagon signaling pathway|4922	FSCV Up DEFs	196	45	1	0.55459	1
OPC	Norepinephrine	Organismal	Endocrine system|9152	Regulation of lipolysis in adipocytes|4923	FSCV Up DEFs	196	25	0	0	1
OPC	Norepinephrine	Organismal	Endocrine system|9152	Renin secretion|4924	FSCV Up DEFs	196	28	0	0	1
OPC	Norepinephrine	Organismal	Endocrine system|9152	Aldosterone synthesis and secretion|4925	FSCV Up DEFs	196	44	0	0	1
OPC	Norepinephrine	Organismal	Endocrine system|9152	Relaxin signaling pathway|4926	FSCV Up DEFs	196	55	1	0.450953	1
OPC	Norepinephrine	Organismal	Endocrine system|9152	Cortisol synthesis and secretion|4927	FSCV Up DEFs	196	27	1	0.942023	1
OPC	Norepinephrine	Organismal	Endocrine system|9152	Parathyroid hormone synthesis, secretion and action|4928	FSCV Up DEFs	196	46	1	0.542153	1
OPC	Norepinephrine	Organismal	Endocrine system|9152	GnRH secretion|4929	FSCV Up DEFs	196	25	0	0	1
OPC	Norepinephrine	Organismal	Endocrine system|9152	Growth hormone synthesis, secretion and action|4935	FSCV Up DEFs	196	63	2	0.80128	1
OPC	Norepinephrine	Organismal	Circulatory system|9153	Cardiac muscle contraction|4260	FSCV Up DEFs	196	24	1	1.0655	1
OPC	Norepinephrine	Organismal	Circulatory system|9153	Adrenergic signaling in cardiomyocytes|4261	FSCV Up DEFs	196	73	3	1.05079	1
OPC	Norepinephrine	Organismal	Circulatory system|9153	Vascular smooth muscle contraction|4270	FSCV Up DEFs	196	45	1	0.55459	1
OPC	Norepinephrine	Organismal	Digestive system|9154	Salivary secretion|4970	FSCV Up DEFs	196	33	0	0	1
OPC	Norepinephrine	Organismal	Digestive system|9154	Gastric acid secretion|4971	FSCV Up DEFs	196	32	0	0	1
OPC	Norepinephrine	Organismal	Digestive system|9154	Pancreatic secretion|4972	FSCV Up DEFs	196	32	0	0	1
OPC	Norepinephrine	Organismal	Digestive system|9154	Carbohydrate digestion and absorption|4973	FSCV Up DEFs	196	15	0	0	1
OPC	Norepinephrine	Organismal	Digestive system|9154	Protein digestion and absorption|4974	FSCV Up DEFs	196	19	0	0	1
OPC	Norepinephrine	Organismal	Digestive system|9154	Bile secretion|4976	FSCV Up DEFs	196	18	0	0	1
OPC	Norepinephrine	Organismal	Digestive system|9154	Mineral absorption|4978	FSCV Up DEFs	196	12	0	0	1
OPC	Norepinephrine	Organismal	Digestive system|9154	Cholesterol metabolism|4979	FSCV Up DEFs	196	12	0	0	1
OPC	Norepinephrine	Organismal	Excretory system|9155	Aldosterone-regulated sodium reabsorption|4960	FSCV Up DEFs	196	15	0	0	1
OPC	Norepinephrine	Organismal	Excretory system|9155	Endocrine and other factor-regulated calcium reabsorption|4961	FSCV Up DEFs	196	27	0	0	1
OPC	Norepinephrine	Organismal	Excretory system|9155	Vasopressin-regulated water reabsorption|4962	FSCV Up DEFs	196	20	0	0	1
OPC	Norepinephrine	Organismal	Nervous system|9156	Long-term potentiation|4720	FSCV Up DEFs	196	36	0	0	1
OPC	Norepinephrine	Organismal	Nervous system|9156	Synaptic vesicle cycle|4721	FSCV Up DEFs	196	30	1	0.844057	1
OPC	Norepinephrine	Organismal	Nervous system|9156	Neurotrophin signaling pathway|4722	FSCV Up DEFs	196	61	1	0.405349	1
OPC	Norepinephrine	Organismal	Nervous system|9156	Retrograde endocannabinoid signaling|4723	FSCV Up DEFs	196	52	1	0.477779	1
OPC	Norepinephrine	Organismal	Nervous system|9156	Glutamatergic synapse|4724	FSCV Up DEFs	196	62	1	0.39862	1
OPC	Norepinephrine	Organismal	Nervous system|9156	Cholinergic synapse|4725	FSCV Up DEFs	196	49	0	0	1
OPC	Norepinephrine	Organismal	Nervous system|9156	Serotonergic synapse|4726	FSCV Up DEFs	196	36	1	0.6985	1
OPC	Norepinephrine	Organismal	Nervous system|9156	GABAergic synapse|4727	FSCV Up DEFs	196	41	1	0.610556	1
OPC	Norepinephrine	Organismal	Nervous system|9156	Dopaminergic synapse|4728	FSCV Up DEFs	196	67	3	1.15071	1
OPC	Norepinephrine	Organismal	Nervous system|9156	Long-term depression|4730	FSCV Up DEFs	196	32	1	0.789279	1
OPC	Norepinephrine	Organismal	Sensory system|9157	Olfactory transduction|4740	FSCV Up DEFs	196	18	0	0	1
OPC	Norepinephrine	Organismal	Sensory system|9157	Taste transduction|4742	FSCV Up DEFs	196	16	0	0	1
OPC	Norepinephrine	Organismal	Sensory system|9157	Inflammatory mediator regulation of TRP channels|4750	FSCV Up DEFs	196	38	2	1.36472	1
OPC	Norepinephrine	Organismal	Development and regeneration|9158	Axon guidance|4360	FSCV Up DEFs	196	82	1	0.298936	1
OPC	Norepinephrine	Organismal	Development and regeneration|9158	Osteoclast differentiation|4380	FSCV Up DEFs	196	39	3	2.05748	1
OPC	Norepinephrine	Organismal	Environmental adaptation|9159	Circadian rhythm|4710	FSCV Up DEFs	196	14	0	0	1
OPC	Norepinephrine	Organismal	Environmental adaptation|9159	Circadian entrainment|4713	FSCV Up DEFs	196	47	0	0	1
OPC	Norepinephrine	Organismal	Environmental adaptation|9159	Thermogenesis|4714	FSCV Up DEFs	196	75	1	0.327696	1
OPC	Norepinephrine	Brite	Protein families: metabolism|9181	Protein kinases|1001	FSCV Down DEFs	150	223	10	1.55414	1
OPC	Norepinephrine	Brite	Protein families: metabolism|9181	Peptidases and inhibitors|1002	FSCV Down DEFs	150	152	3	0.643648	1
OPC	Norepinephrine	Brite	Protein families: metabolism|9181	Glycosyltransferases|1003	FSCV Down DEFs	150	68	4	2.04746	1
OPC	Norepinephrine	Brite	Protein families: metabolism|9181	Lipid biosynthesis proteins|1004	FSCV Down DEFs	150	25	1	1.3489	1
OPC	Norepinephrine	Brite	Protein families: metabolism|9181	Amino acid related enzymes|1007	FSCV Down DEFs	150	15	1	2.31676	1
OPC	Norepinephrine	Brite	Protein families: metabolism|9181	Protein phosphatases and associated proteins|1009	FSCV Down DEFs	150	209	7	1.12585	1
OPC	Norepinephrine	Brite	Protein families: genetic information processing|9182	Transcription factors|3000	FSCV Down DEFs	150	312	10	1.07523	1
OPC	Norepinephrine	Brite	Protein families: genetic information processing|9182	Ribosome biogenesis|3009	FSCV Down DEFs	150	58	0	0	1
OPC	Norepinephrine	Brite	Protein families: genetic information processing|9182	Translation factors|3012	FSCV Down DEFs	150	26	2	2.7152	1
OPC	Norepinephrine	Brite	Protein families: genetic information processing|9182	Transfer RNA biogenesis|3016	FSCV Down DEFs	150	49	0	0	1
OPC	Norepinephrine	Brite	Protein families: genetic information processing|9182	Messenger RNA biogenesis|3019	FSCV Down DEFs	150	202	8	1.35143	1
OPC	Norepinephrine	Brite	Protein families: genetic information processing|9182	Transcription machinery|3021	FSCV Down DEFs	150	101	4	1.34181	1
OPC	Norepinephrine	Brite	Protein families: genetic information processing|9182	Mitochondrial biogenesis|3029	FSCV Down DEFs	150	115	2	0.566295	1
OPC	Norepinephrine	Brite	Protein families: genetic information processing|9182	DNA replication proteins|3032	FSCV Down DEFs	150	32	0	0	1
OPC	Norepinephrine	Brite	Protein families: genetic information processing|9182	Chromosome and associated proteins|3036	FSCV Down DEFs	150	497	10	0.639679	1
OPC	Norepinephrine	Brite	Protein families: genetic information processing|9182	Spliceosome|3041	FSCV Down DEFs	150	182	9	1.72464	1
OPC	Norepinephrine	Brite	Protein families: genetic information processing|9182	Proteasome|3051	FSCV Down DEFs	150	17	0	0	1
OPC	Norepinephrine	Brite	Protein families: genetic information processing|9182	Chaperones and folding catalysts|3110	FSCV Down DEFs	150	59	3	1.7461	1
OPC	Norepinephrine	Brite	Protein families: genetic information processing|9182	DNA repair and recombination proteins|3400	FSCV Down DEFs	150	110	1	0.291835	1
OPC	Norepinephrine	Brite	Protein families: genetic information processing|9182	Ubiquitin system|4121	FSCV Down DEFs	150	324	6	0.593623	1
OPC	Norepinephrine	Brite	Protein families: genetic information processing|9182	Membrane trafficking|4131	FSCV Down DEFs	150	624	14	0.715231	1
OPC	Norepinephrine	Brite	Protein families: signaling and cellular processes|9183	Transporters|2000	FSCV Down DEFs	150	135	8	2.09383	1
OPC	Norepinephrine	Brite	Protein families: signaling and cellular processes|9183	Nuclear receptors|3310	FSCV Down DEFs	150	13	0	0	1
OPC	Norepinephrine	Brite	Protein families: signaling and cellular processes|9183	G protein-coupled receptors|4030	FSCV Down DEFs	150	30	0	0	1
OPC	Norepinephrine	Brite	Protein families: signaling and cellular processes|9183	GTP-binding proteins|4031	FSCV Down DEFs	150	47	0	0	1
OPC	Norepinephrine	Brite	Protein families: signaling and cellular processes|9183	Ion channels|4040	FSCV Down DEFs	150	82	5	2.13607	1
OPC	Norepinephrine	Brite	Protein families: signaling and cellular processes|9183	Cytokine receptors|4050	FSCV Down DEFs	150	10	2	8.16684	1
OPC	Norepinephrine	Brite	Protein families: signaling and cellular processes|9183	CD molecules|4090	FSCV Down DEFs	150	41	3	2.58247	1
OPC	Norepinephrine	Brite	Protein families: signaling and cellular processes|9183	Lectins|4091	FSCV Down DEFs	150	14	1	2.49526	1
OPC	Norepinephrine	Brite	Protein families: signaling and cellular processes|9183	Exosome|4147	FSCV Down DEFs	150	207	3	0.464638	1
OPC	Norepinephrine	Brite	Protein families: signaling and cellular processes|9183	Cell adhesion molecules|4515	FSCV Down DEFs	150	56	2	1.19965	1
OPC	Norepinephrine	Brite	Protein families: signaling and cellular processes|9183	Cytoskeleton proteins|4812	FSCV Down DEFs	150	164	4	0.802767	1
OPC	Norepinephrine	Brite	Protein families: signaling and cellular processes|9183	Domain-containing proteins not elsewhere classified|4990	FSCV Down DEFs	150	207	3	0.464638	1
OPC	Norepinephrine	Brite	Protein families: signaling and cellular processes|9183	Proteoglycans|535	FSCV Down DEFs	150	16	0	0	1
OPC	Norepinephrine	Brite	Protein families: signaling and cellular processes|9183	Glycosaminoglycan binding proteins|536	FSCV Down DEFs	150	34	0	0	1
OPC	Norepinephrine	Cellular	Transport and catabolism|9141	Autophagy - other|4136	FSCV Down DEFs	150	13	0	0	1
OPC	Norepinephrine	Cellular	Transport and catabolism|9141	Mitophagy - animal|4137	FSCV Down DEFs	150	29	0	0	1
OPC	Norepinephrine	Cellular	Transport and catabolism|9141	Autophagy - animal|4140	FSCV Down DEFs	150	65	1	0.501725	1
OPC	Norepinephrine	Cellular	Transport and catabolism|9141	Lysosome|4142	FSCV Down DEFs	150	40	0	0	1
OPC	Norepinephrine	Cellular	Transport and catabolism|9141	Endocytosis|4144	FSCV Down DEFs	150	116	4	1.15848	1
OPC	Norepinephrine	Cellular	Transport and catabolism|9141	Phagosome|4145	FSCV Down DEFs	150	34	0	0	1
OPC	Norepinephrine	Cellular	Transport and catabolism|9141	Peroxisome|4146	FSCV Down DEFs	150	21	0	0	1
OPC	Norepinephrine	Cellular	Cell motility|9142	Regulation of actin cytoskeleton|4810	FSCV Down DEFs	150	81	1	0.400049	1
OPC	Norepinephrine	Cellular	Cell growth and death|9143	Cell cycle|4110	FSCV Down DEFs	150	45	1	0.732802	1
OPC	Norepinephrine	Cellular	Cell growth and death|9143	Oocyte meiosis|4114	FSCV Down DEFs	150	54	2	1.2463	1
OPC	Norepinephrine	Cellular	Cell growth and death|9143	p53 signaling pathway|4115	FSCV Down DEFs	150	17	0	0	1
OPC	Norepinephrine	Cellular	Cell growth and death|9143	Apoptosis|4210	FSCV Down DEFs	150	36	1	0.922929	1
OPC	Norepinephrine	Cellular	Cell growth and death|9143	Ferroptosis|4216	FSCV Down DEFs	150	12	1	2.95007	1
OPC	Norepinephrine	Cellular	Cell growth and death|9143	Necroptosis|4217	FSCV Down DEFs	150	36	1	0.922929	1
OPC	Norepinephrine	Cellular	Cell growth and death|9143	Cellular senescence|4218	FSCV Down DEFs	150	54	0	0	1
OPC	Norepinephrine	Cellular	Cellular community - eukaryotes|9144	Focal adhesion|4510	FSCV Down DEFs	150	79	2	0.837337	1
OPC	Norepinephrine	Cellular	Cellular community - eukaryotes|9144	Adherens junction|4520	FSCV Down DEFs	150	40	3	2.65278	1
OPC	Norepinephrine	Cellular	Cellular community - eukaryotes|9144	Tight junction|4530	FSCV Down DEFs	150	61	2	1.09686	1
OPC	Norepinephrine	Cellular	Cellular community - eukaryotes|9144	Gap junction|4540	FSCV Down DEFs	150	38	2	1.80597	1
OPC	Norepinephrine	Cellular	Cellular community - eukaryotes|9144	Signaling pathways regulating pluripotency of stem cells|4550	FSCV Down DEFs	150	42	2	1.62411	1
OPC	Norepinephrine	Environmental	Membrane transport|9131	ABC transporters|2010	FSCV Down DEFs	150	12	0	0	1
OPC	Norepinephrine	Environmental	Signal transduction|9132	MAPK signaling pathway|4010	FSCV Down DEFs	150	101	4	1.34181	1
OPC	Norepinephrine	Environmental	Signal transduction|9132	ErbB signaling pathway|4012	FSCV Down DEFs	150	49	2	1.38027	1
OPC	Norepinephrine	Environmental	Signal transduction|9132	Ras signaling pathway|4014	FSCV Down DEFs	150	78	3	1.2987	1
OPC	Norepinephrine	Environmental	Signal transduction|9132	Rap1 signaling pathway|4015	FSCV Down DEFs	150	82	5	2.13607	1
OPC	Norepinephrine	Environmental	Signal transduction|9132	Calcium signaling pathway|4020	FSCV Down DEFs	150	65	4	2.14944	1
OPC	Norepinephrine	Environmental	Signal transduction|9132	cGMP-PKG signaling pathway|4022	FSCV Down DEFs	150	67	1	0.486323	1
OPC	Norepinephrine	Environmental	Signal transduction|9132	cAMP signaling pathway|4024	FSCV Down DEFs	150	81	1	0.400049	1
OPC	Norepinephrine	Environmental	Signal transduction|9132	NF-kappa B signaling pathway|4064	FSCV Down DEFs	150	19	0	0	1
OPC	Norepinephrine	Environmental	Signal transduction|9132	HIF-1 signaling pathway|4066	FSCV Down DEFs	150	38	4	3.87726	1
OPC	Norepinephrine	Environmental	Signal transduction|9132	FoxO signaling pathway|4068	FSCV Down DEFs	150	48	1	0.685605	1
OPC	Norepinephrine	Environmental	Signal transduction|9132	Phosphatidylinositol signaling system|4070	FSCV Down DEFs	150	50	1	0.65735	1
OPC	Norepinephrine	Environmental	Signal transduction|9132	Sphingolipid signaling pathway|4071	FSCV Down DEFs	150	58	3	1.77821	1
OPC	Norepinephrine	Environmental	Signal transduction|9132	Phospholipase D signaling pathway|4072	FSCV Down DEFs	150	67	3	1.52533	1
OPC	Norepinephrine	Environmental	Signal transduction|9132	mTOR signaling pathway|4150	FSCV Down DEFs	150	59	3	1.7461	1
OPC	Norepinephrine	Environmental	Signal transduction|9132	PI3K-Akt signaling pathway|4151	FSCV Down DEFs	150	111	4	1.21388	1
OPC	Norepinephrine	Environmental	Signal transduction|9132	AMPK signaling pathway|4152	FSCV Down DEFs	150	61	2	1.09686	1
OPC	Norepinephrine	Environmental	Signal transduction|9132	Wnt signaling pathway|4310	FSCV Down DEFs	150	63	1	0.518125	1
OPC	Norepinephrine	Environmental	Signal transduction|9132	Notch signaling pathway|4330	FSCV Down DEFs	150	24	2	2.96325	1
OPC	Norepinephrine	Environmental	Signal transduction|9132	Hedgehog signaling pathway|4340	FSCV Down DEFs	150	27	1	1.24465	1
OPC	Norepinephrine	Environmental	Signal transduction|9132	TGF-beta signaling pathway|4350	FSCV Down DEFs	150	26	0	0	1
OPC	Norepinephrine	Environmental	Signal transduction|9132	VEGF signaling pathway|4370	FSCV Down DEFs	150	23	1	1.47208	1
OPC	Norepinephrine	Environmental	Signal transduction|9132	Apelin signaling pathway|4371	FSCV Down DEFs	150	54	3	1.91925	1
OPC	Norepinephrine	Environmental	Signal transduction|9132	Hippo signaling pathway|4390	FSCV Down DEFs	150	51	2	1.32341	1
OPC	Norepinephrine	Environmental	Signal transduction|9132	JAK-STAT signaling pathway|4630	FSCV Down DEFs	150	39	2	1.75686	1
OPC	Norepinephrine	Environmental	Signal transduction|9132	TNF signaling pathway|4668	FSCV Down DEFs	150	33	1	1.01007	1
OPC	Norepinephrine	Environmental	Signaling molecules and interaction|9133	Cytokine-cytokine receptor interaction|4060	FSCV Down DEFs	150	13	2	5.93717	1
OPC	Norepinephrine	Environmental	Signaling molecules and interaction|9133	Neuroactive ligand-receptor interaction|4080	FSCV Down DEFs	150	34	2	2.03338	1
OPC	Norepinephrine	Environmental	Signaling molecules and interaction|9133	ECM-receptor interaction|4512	FSCV Down DEFs	150	17	0	0	1
OPC	Norepinephrine	Environmental	Signaling molecules and interaction|9133	Cell adhesion molecules|4514	FSCV Down DEFs	150	42	1	0.786904	1
OPC	Norepinephrine	Genetic	Transcription|9121	Basal transcription factors|3022	FSCV Down DEFs	150	14	2	5.44153	1
OPC	Norepinephrine	Genetic	Transcription|9121	Spliceosome|3040	FSCV Down DEFs	150	48	2	1.41056	1
OPC	Norepinephrine	Genetic	Translation|9122	Ribosome biogenesis in eukaryotes|3008	FSCV Down DEFs	150	20	0	0	1
OPC	Norepinephrine	Genetic	Translation|9122	Nucleocytoplasmic transport|3013	FSCV Down DEFs	150	57	1	0.574351	1
OPC	Norepinephrine	Genetic	Translation|9122	mRNA surveillance pathway|3015	FSCV Down DEFs	150	49	2	1.38027	1
OPC	Norepinephrine	Genetic	Folding, sorting and degradation|9123	RNA degradation|3018	FSCV Down DEFs	150	29	1	1.15528	1
OPC	Norepinephrine	Genetic	Folding, sorting and degradation|9123	Ubiquitin mediated proteolysis|4120	FSCV Down DEFs	150	77	4	1.79177	1
OPC	Norepinephrine	Genetic	Folding, sorting and degradation|9123	SNARE interactions in vesicular transport|4130	FSCV Down DEFs	150	13	1	2.7037	1
OPC	Norepinephrine	Genetic	Folding, sorting and degradation|9123	Protein processing in endoplasmic reticulum|4141	FSCV Down DEFs	150	65	2	1.02639	1
OPC	Norepinephrine	Genetic	Replication and repair|9124	Nucleotide excision repair|3420	FSCV Down DEFs	150	15	1	2.31676	1
OPC	Norepinephrine	Genetic	Replication and repair|9124	Homologous recombination|3440	FSCV Down DEFs	150	12	0	0	1
OPC	Norepinephrine	Genetic	Replication and repair|9124	Fanconi anemia pathway|3460	FSCV Down DEFs	150	11	0	0	1
OPC	Norepinephrine	Metabolism	Carbohydrate metabolism|9101	Glycolysis / Gluconeogenesis|10	FSCV Down DEFs	150	10	1	3.60664	1
OPC	Norepinephrine	Metabolism	Carbohydrate metabolism|9101	Citrate cycle (TCA cycle)|20	FSCV Down DEFs	150	12	0	0	1
OPC	Norepinephrine	Metabolism	Carbohydrate metabolism|9101	Amino sugar and nucleotide sugar metabolism|520	FSCV Down DEFs	150	11	0	0	1
OPC	Norepinephrine	Metabolism	Carbohydrate metabolism|9101	Inositol phosphate metabolism|562	FSCV Down DEFs	150	33	0	0	1
OPC	Norepinephrine	Metabolism	Carbohydrate metabolism|9101	Pyruvate metabolism|620	FSCV Down DEFs	150	17	2	4.35107	1
OPC	Norepinephrine	Metabolism	Carbohydrate metabolism|9101	Glyoxylate and dicarboxylate metabolism|630	FSCV Down DEFs	150	12	1	2.95007	1
OPC	Norepinephrine	Metabolism	Carbohydrate metabolism|9101	Propanoate metabolism|640	FSCV Down DEFs	150	17	1	2.02644	1
OPC	Norepinephrine	Metabolism	Energy metabolism|9102	Oxidative phosphorylation|190	FSCV Down DEFs	150	23	1	1.47208	1
OPC	Norepinephrine	Metabolism	Lipid metabolism|9103	Biosynthesis of unsaturated fatty acids|1040	FSCV Down DEFs	150	13	0	0	1
OPC	Norepinephrine	Metabolism	Lipid metabolism|9103	Glycerolipid metabolism|561	FSCV Down DEFs	150	20	1	1.70552	1
OPC	Norepinephrine	Metabolism	Lipid metabolism|9103	Glycerophospholipid metabolism|564	FSCV Down DEFs	150	35	1	0.950266	1
OPC	Norepinephrine	Metabolism	Lipid metabolism|9103	Ether lipid metabolism|565	FSCV Down DEFs	150	15	0	0	1
OPC	Norepinephrine	Metabolism	Lipid metabolism|9103	Sphingolipid metabolism|600	FSCV Down DEFs	150	17	0	0	1
OPC	Norepinephrine	Metabolism	Lipid metabolism|9103	Fatty acid degradation|71	FSCV Down DEFs	150	17	0	0	1
OPC	Norepinephrine	Metabolism	Nucleotide metabolism|9104	Purine metabolism|230	FSCV Down DEFs	150	35	2	1.97138	1
OPC	Norepinephrine	Metabolism	Nucleotide metabolism|9104	Pyrimidine metabolism|240	FSCV Down DEFs	150	11	0	0	1
OPC	Norepinephrine	Metabolism	Amino acid metabolism|9105	Alanine, aspartate and glutamate metabolism|250	FSCV Down DEFs	150	11	0	0	1
OPC	Norepinephrine	Metabolism	Amino acid metabolism|9105	Cysteine and methionine metabolism|270	FSCV Down DEFs	150	15	0	0	1
OPC	Norepinephrine	Metabolism	Amino acid metabolism|9105	Valine, leucine and isoleucine degradation|280	FSCV Down DEFs	150	23	0	0	1
OPC	Norepinephrine	Metabolism	Amino acid metabolism|9105	Lysine degradation|310	FSCV Down DEFs	150	32	2	2.16979	1
OPC	Norepinephrine	Metabolism	Amino acid metabolism|9105	Arginine and proline metabolism|330	FSCV Down DEFs	150	12	1	2.95007	1
OPC	Norepinephrine	Metabolism	Amino acid metabolism|9105	Tryptophan metabolism|380	FSCV Down DEFs	150	11	1	3.24558	1
OPC	Norepinephrine	Metabolism	Metabolism of other amino acids|9106	beta-Alanine metabolism|410	FSCV Down DEFs	150	15	0	0	1
OPC	Norepinephrine	Metabolism	Glycan biosynthesis and metabolism|9107	N-Glycan biosynthesis|510	FSCV Down DEFs	150	14	1	2.49526	1
OPC	Norepinephrine	Metabolism	Glycan biosynthesis and metabolism|9107	Mucin type O-glycan biosynthesis|512	FSCV Down DEFs	150	10	0	0	1
OPC	Norepinephrine	Metabolism	Glycan biosynthesis and metabolism|9107	Various types of N-glycan biosynthesis|513	FSCV Down DEFs	150	15	0	0	1
OPC	Norepinephrine	Metabolism	Glycan biosynthesis and metabolism|9107	Other types of O-glycan biosynthesis|514	FSCV Down DEFs	150	16	0	0	1
OPC	Norepinephrine	Metabolism	Glycan biosynthesis and metabolism|9107	Mannose type O-glycan biosynthesis|515	FSCV Down DEFs	150	10	0	0	1
OPC	Norepinephrine	Metabolism	Glycan biosynthesis and metabolism|9107	Glycosaminoglycan biosynthesis - chondroitin sulfate / dermatan sulfate|532	FSCV Down DEFs	150	10	0	0	1
OPC	Norepinephrine	Metabolism	Glycan biosynthesis and metabolism|9107	Glycosaminoglycan biosynthesis - heparan sulfate / heparin|534	FSCV Down DEFs	150	11	0	0	1
OPC	Norepinephrine	Not	Unclassified: metabolism|9191	Enzymes with EC numbers|99980	FSCV Down DEFs	150	56	2	1.19965	1
OPC	Norepinephrine	Not	Unclassified: genetic information processing|9192	Transcription|99973	FSCV Down DEFs	150	12	1	2.95007	1
OPC	Norepinephrine	Not	Unclassified: signaling and cellular processes|9193	Signaling proteins|99995	FSCV Down DEFs	150	31	2	2.24512	1
OPC	Norepinephrine	Organismal	Aging|9149	Longevity regulating pathway|4211	FSCV Down DEFs	150	45	3	2.33468	1
OPC	Norepinephrine	Organismal	Aging|9149	Longevity regulating pathway - multiple species|4213	FSCV Down DEFs	150	27	3	4.09976	1
OPC	Norepinephrine	Organismal	Immune system|9151	Chemokine signaling pathway|4062	FSCV Down DEFs	150	63	2	1.0605	1
OPC	Norepinephrine	Organismal	Immune system|9151	Platelet activation|4611	FSCV Down DEFs	150	44	2	1.54614	1
OPC	Norepinephrine	Organismal	Immune system|9151	Neutrophil extracellular trap formation|4613	FSCV Down DEFs	150	36	2	1.91304	1
OPC	Norepinephrine	Organismal	Immune system|9151	Toll-like receptor signaling pathway|4620	FSCV Down DEFs	150	26	0	0	1
OPC	Norepinephrine	Organismal	Immune system|9151	NOD-like receptor signaling pathway|4621	FSCV Down DEFs	150	48	0	0	1
OPC	Norepinephrine	Organismal	Immune system|9151	RIG-I-like receptor signaling pathway|4622	FSCV Down DEFs	150	16	0	0	1
OPC	Norepinephrine	Organismal	Immune system|9151	C-type lectin receptor signaling pathway|4625	FSCV Down DEFs	150	33	0	0	1
OPC	Norepinephrine	Organismal	Immune system|9151	Natural killer cell mediated cytotoxicity|4650	FSCV Down DEFs	150	30	2	2.32566	1
OPC	Norepinephrine	Organismal	Immune system|9151	IL-17 signaling pathway|4657	FSCV Down DEFs	150	21	0	0	1
OPC	Norepinephrine	Organismal	Immune system|9151	Th1 and Th2 cell differentiation|4658	FSCV Down DEFs	150	25	1	1.3489	1
OPC	Norepinephrine	Organismal	Immune system|9151	Th17 cell differentiation|4659	FSCV Down DEFs	150	31	2	2.24512	1
OPC	Norepinephrine	Organismal	Immune system|9151	T cell receptor signaling pathway|4660	FSCV Down DEFs	150	39	0	0	1
OPC	Norepinephrine	Organismal	Immune system|9151	B cell receptor signaling pathway|4662	FSCV Down DEFs	150	24	0	0	1
OPC	Norepinephrine	Organismal	Immune system|9151	Fc epsilon RI signaling pathway|4664	FSCV Down DEFs	150	27	1	1.24465	1
OPC	Norepinephrine	Organismal	Immune system|9151	Fc gamma R-mediated phagocytosis|4666	FSCV Down DEFs	150	44	1	0.749997	1
OPC	Norepinephrine	Organismal	Immune system|9151	Leukocyte transendothelial migration|4670	FSCV Down DEFs	150	38	2	1.80597	1
OPC	Norepinephrine	Organismal	Endocrine system|9152	PPAR signaling pathway|3320	FSCV Down DEFs	150	22	0	0	1
OPC	Norepinephrine	Organismal	Endocrine system|9152	Insulin signaling pathway|4910	FSCV Down DEFs	150	62	1	0.526728	1
OPC	Norepinephrine	Organismal	Endocrine system|9152	Insulin secretion|4911	FSCV Down DEFs	150	39	2	1.75686	1
OPC	Norepinephrine	Organismal	Endocrine system|9152	GnRH signaling pathway|4912	FSCV Down DEFs	150	44	2	1.54614	1
OPC	Norepinephrine	Organismal	Endocrine system|9152	Ovarian steroidogenesis|4913	FSCV Down DEFs	150	15	2	5.023	1
OPC	Norepinephrine	Organismal	Endocrine system|9152	Progesterone-mediated oocyte maturation|4914	FSCV Down DEFs	150	46	2	1.47527	1
OPC	Norepinephrine	Organismal	Endocrine system|9152	Estrogen signaling pathway|4915	FSCV Down DEFs	150	54	1	0.607238	1
OPC	Norepinephrine	Organismal	Endocrine system|9152	Melanogenesis|4916	FSCV Down DEFs	150	37	2	1.85806	1
OPC	Norepinephrine	Organismal	Endocrine system|9152	Prolactin signaling pathway|4917	FSCV Down DEFs	150	29	0	0	1
OPC	Norepinephrine	Organismal	Endocrine system|9152	Thyroid hormone synthesis|4918	FSCV Down DEFs	150	29	2	2.41223	1
OPC	Norepinephrine	Organismal	Endocrine system|9152	Thyroid hormone signaling pathway|4919	FSCV Down DEFs	150	61	2	1.09686	1
OPC	Norepinephrine	Organismal	Endocrine system|9152	Adipocytokine signaling pathway|4920	FSCV Down DEFs	150	24	1	1.4078	1
OPC	Norepinephrine	Organismal	Endocrine system|9152	Oxytocin signaling pathway|4921	FSCV Down DEFs	150	66	4	2.11442	1
OPC	Norepinephrine	Organismal	Endocrine system|9152	Glucagon signaling pathway|4922	FSCV Down DEFs	150	45	1	0.732802	1
OPC	Norepinephrine	Organismal	Endocrine system|9152	Regulation of lipolysis in adipocytes|4923	FSCV Down DEFs	150	25	1	1.3489	1
OPC	Norepinephrine	Organismal	Endocrine system|9152	Renin secretion|4924	FSCV Down DEFs	150	28	0	0	1
OPC	Norepinephrine	Organismal	Endocrine system|9152	Aldosterone synthesis and secretion|4925	FSCV Down DEFs	150	44	3	2.39208	1
OPC	Norepinephrine	Organismal	Endocrine system|9152	Relaxin signaling pathway|4926	FSCV Down DEFs	150	55	2	1.22253	1
OPC	Norepinephrine	Organismal	Endocrine system|9152	Cortisol synthesis and secretion|4927	FSCV Down DEFs	150	27	1	1.24465	1
OPC	Norepinephrine	Organismal	Endocrine system|9152	Parathyroid hormone synthesis, secretion and action|4928	FSCV Down DEFs	150	46	2	1.47527	1
OPC	Norepinephrine	Organismal	Endocrine system|9152	GnRH secretion|4929	FSCV Down DEFs	150	25	1	1.3489	1
OPC	Norepinephrine	Organismal	Endocrine system|9152	Growth hormone synthesis, secretion and action|4935	FSCV Down DEFs	150	63	2	1.0605	1
OPC	Norepinephrine	Organismal	Circulatory system|9153	Cardiac muscle contraction|4260	FSCV Down DEFs	150	24	1	1.4078	1
OPC	Norepinephrine	Organismal	Circulatory system|9153	Adrenergic signaling in cardiomyocytes|4261	FSCV Down DEFs	150	73	2	0.909228	1
OPC	Norepinephrine	Organismal	Circulatory system|9153	Vascular smooth muscle contraction|4270	FSCV Down DEFs	150	45	2	1.50988	1
OPC	Norepinephrine	Organismal	Digestive system|9154	Salivary secretion|4970	FSCV Down DEFs	150	33	2	2.09937	1
OPC	Norepinephrine	Organismal	Digestive system|9154	Gastric acid secretion|4971	FSCV Down DEFs	150	32	2	2.16979	1
OPC	Norepinephrine	Organismal	Digestive system|9154	Pancreatic secretion|4972	FSCV Down DEFs	150	32	2	2.16979	1
OPC	Norepinephrine	Organismal	Digestive system|9154	Carbohydrate digestion and absorption|4973	FSCV Down DEFs	150	15	0	0	1
OPC	Norepinephrine	Organismal	Digestive system|9154	Protein digestion and absorption|4974	FSCV Down DEFs	150	19	0	0	1
OPC	Norepinephrine	Organismal	Digestive system|9154	Bile secretion|4976	FSCV Down DEFs	150	18	1	1.90692	1
OPC	Norepinephrine	Organismal	Digestive system|9154	Mineral absorption|4978	FSCV Down DEFs	150	12	0	0	1
OPC	Norepinephrine	Organismal	Digestive system|9154	Cholesterol metabolism|4979	FSCV Down DEFs	150	12	0	0	1
OPC	Norepinephrine	Organismal	Excretory system|9155	Aldosterone-regulated sodium reabsorption|4960	FSCV Down DEFs	150	15	1	2.31676	1
OPC	Norepinephrine	Organismal	Excretory system|9155	Endocrine and other factor-regulated calcium reabsorption|4961	FSCV Down DEFs	150	27	2	2.60623	1
OPC	Norepinephrine	Organismal	Excretory system|9155	Vasopressin-regulated water reabsorption|4962	FSCV Down DEFs	150	20	1	1.70552	1
OPC	Norepinephrine	Organismal	Nervous system|9156	Long-term potentiation|4720	FSCV Down DEFs	150	36	1	0.922929	1
OPC	Norepinephrine	Organismal	Nervous system|9156	Synaptic vesicle cycle|4721	FSCV Down DEFs	150	30	2	2.32566	1
OPC	Norepinephrine	Organismal	Nervous system|9156	Neurotrophin signaling pathway|4722	FSCV Down DEFs	150	61	1	0.535617	1
OPC	Norepinephrine	Organismal	Nervous system|9156	Retrograde endocannabinoid signaling|4723	FSCV Down DEFs	150	52	3	1.99837	1
OPC	Norepinephrine	Organismal	Nervous system|9156	Glutamatergic synapse|4724	FSCV Down DEFs	150	62	3	1.6563	1
OPC	Norepinephrine	Organismal	Nervous system|9156	Cholinergic synapse|4725	FSCV Down DEFs	150	49	2	1.38027	1
OPC	Norepinephrine	Organismal	Nervous system|9156	Serotonergic synapse|4726	FSCV Down DEFs	150	36	2	1.91304	1
OPC	Norepinephrine	Organismal	Nervous system|9156	GABAergic synapse|4727	FSCV Down DEFs	150	41	4	3.56066	1
OPC	Norepinephrine	Organismal	Nervous system|9156	Dopaminergic synapse|4728	FSCV Down DEFs	150	67	2	0.994388	1
OPC	Norepinephrine	Organismal	Nervous system|9156	Long-term depression|4730	FSCV Down DEFs	150	32	4	4.71253	1
OPC	Norepinephrine	Organismal	Sensory system|9157	Olfactory transduction|4740	FSCV Down DEFs	150	18	0	0	1
OPC	Norepinephrine	Organismal	Sensory system|9157	Taste transduction|4742	FSCV Down DEFs	150	16	1	2.16194	1
OPC	Norepinephrine	Organismal	Sensory system|9157	Inflammatory mediator regulation of TRP channels|4750	FSCV Down DEFs	150	38	2	1.80597	1
OPC	Norepinephrine	Organismal	Development and regeneration|9158	Axon guidance|4360	FSCV Down DEFs	150	82	3	1.23192	1
OPC	Norepinephrine	Organismal	Development and regeneration|9158	Osteoclast differentiation|4380	FSCV Down DEFs	150	39	1	0.849548	1
OPC	Norepinephrine	Organismal	Environmental adaptation|9159	Circadian rhythm|4710	FSCV Down DEFs	150	14	0	0	1
OPC	Norepinephrine	Organismal	Environmental adaptation|9159	Circadian entrainment|4713	FSCV Down DEFs	150	47	3	2.22773	1
OPC	Norepinephrine	Organismal	Environmental adaptation|9159	Thermogenesis|4714	FSCV Down DEFs	150	75	4	1.84311	1
OPC	Norepinephrine	Brite	Protein families: metabolism|9181	Protein kinases|1001	NA	346	223	19	1.26683	1
OPC	Norepinephrine	Brite	Protein families: metabolism|9181	Peptidases and inhibitors|1002	NA	346	152	9	0.8421	1
OPC	Norepinephrine	Brite	Protein families: metabolism|9181	Glycosyltransferases|1003	NA	346	68	5	1.06807	1
OPC	Norepinephrine	Brite	Protein families: metabolism|9181	Lipid biosynthesis proteins|1004	NA	346	25	2	1.17008	1
OPC	Norepinephrine	Brite	Protein families: metabolism|9181	Amino acid related enzymes|1007	NA	346	15	1	0.960256	1
OPC	Norepinephrine	Brite	Protein families: metabolism|9181	Protein phosphatases and associated proteins|1009	NA	346	209	16	1.12013	1
OPC	Norepinephrine	Brite	Protein families: genetic information processing|9182	Transcription factors|3000	NA	346	312	26	1.24028	1
OPC	Norepinephrine	Brite	Protein families: genetic information processing|9182	Ribosome biogenesis|3009	NA	346	58	5	1.27227	1
OPC	Norepinephrine	Brite	Protein families: genetic information processing|9182	Translation factors|3012	NA	346	26	2	1.12109	1
OPC	Norepinephrine	Brite	Protein families: genetic information processing|9182	Transfer RNA biogenesis|3016	NA	346	49	1	0.278062	1
OPC	Norepinephrine	Brite	Protein families: genetic information processing|9182	Messenger RNA biogenesis|3019	NA	346	202	17	1.2476	1
OPC	Norepinephrine	Brite	Protein families: genetic information processing|9182	Transcription machinery|3021	NA	346	101	10	1.49154	1
OPC	Norepinephrine	Brite	Protein families: genetic information processing|9182	Mitochondrial biogenesis|3029	NA	346	115	11	1.4358	1
OPC	Norepinephrine	Brite	Protein families: genetic information processing|9182	DNA replication proteins|3032	NA	346	32	0	0	1
OPC	Norepinephrine	Brite	Protein families: genetic information processing|9182	Chromosome and associated proteins|3036	NA	346	497	36	1.05574	1
OPC	Norepinephrine	Brite	Protein families: genetic information processing|9182	Spliceosome|3041	NA	346	182	24	2.11964	0.723841
OPC	Norepinephrine	Brite	Protein families: genetic information processing|9182	Proteasome|3051	NA	346	17	2	1.79701	1
OPC	Norepinephrine	Brite	Protein families: genetic information processing|9182	Chaperones and folding catalysts|3110	NA	346	59	6	1.53113	1
OPC	Norepinephrine	Brite	Protein families: genetic information processing|9182	DNA repair and recombination proteins|3400	NA	346	110	7	0.911975	1
OPC	Norepinephrine	Brite	Protein families: genetic information processing|9182	Ubiquitin system|4121	NA	346	324	25	1.13379	1
OPC	Norepinephrine	Brite	Protein families: genetic information processing|9182	Membrane trafficking|4131	NA	346	624	34	0.750301	1
OPC	Norepinephrine	Brite	Protein families: signaling and cellular processes|9183	Transporters|2000	NA	346	135	9	0.959312	1
OPC	Norepinephrine	Brite	Protein families: signaling and cellular processes|9183	Nuclear receptors|3310	NA	346	13	1	1.12074	1
OPC	Norepinephrine	Brite	Protein families: signaling and cellular processes|9183	G protein-coupled receptors|4030	NA	346	30	1	0.462121	1
OPC	Norepinephrine	Brite	Protein families: signaling and cellular processes|9183	GTP-binding proteins|4031	NA	346	47	0	0	1
OPC	Norepinephrine	Brite	Protein families: signaling and cellular processes|9183	Ion channels|4040	NA	346	82	6	1.06255	1
OPC	Norepinephrine	Brite	Protein families: signaling and cellular processes|9183	Cytokine receptors|4050	NA	346	10	2	3.37361	1
OPC	Norepinephrine	Brite	Protein families: signaling and cellular processes|9183	CD molecules|4090	NA	346	41	3	1.062	1
OPC	Norepinephrine	Brite	Protein families: signaling and cellular processes|9183	Lectins|4091	NA	346	14	2	2.2475	1
OPC	Norepinephrine	Brite	Protein families: signaling and cellular processes|9183	Exosome|4147	NA	346	207	12	0.821197	1
OPC	Norepinephrine	Brite	Protein families: signaling and cellular processes|9183	Cell adhesion molecules|4515	NA	346	56	2	0.495129	1
OPC	Norepinephrine	Brite	Protein families: signaling and cellular processes|9183	Cytoskeleton proteins|4812	NA	346	164	7	0.591251	1
OPC	Norepinephrine	Brite	Protein families: signaling and cellular processes|9183	Domain-containing proteins not elsewhere classified|4990	NA	346	207	9	0.600806	1
OPC	Norepinephrine	Brite	Protein families: signaling and cellular processes|9183	Proteoglycans|535	NA	346	16	1	0.896054	1
OPC	Norepinephrine	Brite	Protein families: signaling and cellular processes|9183	Glycosaminoglycan binding proteins|536	NA	346	34	0	0	1
OPC	Norepinephrine	Cellular	Transport and catabolism|9141	Autophagy - other|4136	NA	346	13	1	1.12074	1
OPC	Norepinephrine	Cellular	Transport and catabolism|9141	Mitophagy - animal|4137	NA	346	29	2	0.99591	1
OPC	Norepinephrine	Cellular	Transport and catabolism|9141	Autophagy - animal|4140	NA	346	65	5	1.12216	1
OPC	Norepinephrine	Cellular	Transport and catabolism|9141	Lysosome|4142	NA	346	40	1	0.342894	1
OPC	Norepinephrine	Cellular	Transport and catabolism|9141	Endocytosis|4144	NA	346	116	4	0.474154	1
OPC	Norepinephrine	Cellular	Transport and catabolism|9141	Phagosome|4145	NA	346	34	2	0.839409	1
OPC	Norepinephrine	Cellular	Transport and catabolism|9141	Peroxisome|4146	NA	346	21	1	0.67133	1
OPC	Norepinephrine	Cellular	Cell motility|9142	Regulation of actin cytoskeleton|4810	NA	346	81	2	0.336594	1
OPC	Norepinephrine	Cellular	Cell growth and death|9143	Cell cycle|4110	NA	346	45	2	0.623198	1
OPC	Norepinephrine	Cellular	Cell growth and death|9143	Oocyte meiosis|4114	NA	346	54	3	0.78908	1
OPC	Norepinephrine	Cellular	Cell growth and death|9143	p53 signaling pathway|4115	NA	346	17	0	0	1
OPC	Norepinephrine	Cellular	Cell growth and death|9143	Apoptosis|4210	NA	346	36	2	0.789694	1
OPC	Norepinephrine	Cellular	Cell growth and death|9143	Ferroptosis|4216	NA	346	12	1	1.22287	1
OPC	Norepinephrine	Cellular	Cell growth and death|9143	Necroptosis|4217	NA	346	36	7	3.29043	1
OPC	Norepinephrine	Cellular	Cell growth and death|9143	Cellular senescence|4218	NA	346	54	1	0.251558	1
OPC	Norepinephrine	Cellular	Cellular community - eukaryotes|9144	Focal adhesion|4510	NA	346	79	3	0.5267	1
OPC	Norepinephrine	Cellular	Cellular community - eukaryotes|9144	Adherens junction|4520	NA	346	40	3	1.09089	1
OPC	Norepinephrine	Cellular	Cellular community - eukaryotes|9144	Tight junction|4530	NA	346	61	7	1.75797	1
OPC	Norepinephrine	Cellular	Cellular community - eukaryotes|9144	Gap junction|4540	NA	346	38	2	0.745501	1
OPC	Norepinephrine	Cellular	Cellular community - eukaryotes|9144	Signaling pathways regulating pluripotency of stem cells|4550	NA	346	42	5	1.82855	1
OPC	Norepinephrine	Environmental	Membrane transport|9131	ABC transporters|2010	NA	346	12	0	0	1
OPC	Norepinephrine	Environmental	Signal transduction|9132	MAPK signaling pathway|4010	NA	346	101	10	1.49154	1
OPC	Norepinephrine	Environmental	Signal transduction|9132	ErbB signaling pathway|4012	NA	346	49	3	0.875793	1
OPC	Norepinephrine	Environmental	Signal transduction|9132	Ras signaling pathway|4014	NA	346	78	5	0.919749	1
OPC	Norepinephrine	Environmental	Signal transduction|9132	Rap1 signaling pathway|4015	NA	346	82	5	0.871212	1
OPC	Norepinephrine	Environmental	Signal transduction|9132	Calcium signaling pathway|4020	NA	346	65	4	0.880277	1
OPC	Norepinephrine	Environmental	Signal transduction|9132	cGMP-PKG signaling pathway|4022	NA	346	67	2	0.410337	1
OPC	Norepinephrine	Environmental	Signal transduction|9132	cAMP signaling pathway|4024	NA	346	81	2	0.336594	1
OPC	Norepinephrine	Environmental	Signal transduction|9132	NF-kappa B signaling pathway|4064	NA	346	19	1	0.746241	1
OPC	Norepinephrine	Environmental	Signal transduction|9132	HIF-1 signaling pathway|4066	NA	346	38	5	2.05194	1
OPC	Norepinephrine	Environmental	Signal transduction|9132	FoxO signaling pathway|4068	NA	346	48	3	0.895448	1
OPC	Norepinephrine	Environmental	Signal transduction|9132	Phosphatidylinositol signaling system|4070	NA	346	50	2	0.557677	1
OPC	Norepinephrine	Environmental	Signal transduction|9132	Sphingolipid signaling pathway|4071	NA	346	58	6	1.5609	1
OPC	Norepinephrine	Environmental	Signal transduction|9132	Phospholipase D signaling pathway|4072	NA	346	67	4	0.851962	1
OPC	Norepinephrine	Environmental	Signal transduction|9132	mTOR signaling pathway|4150	NA	346	59	4	0.977569	1
OPC	Norepinephrine	Environmental	Signal transduction|9132	PI3K-Akt signaling pathway|4151	NA	346	111	6	0.764218	1
OPC	Norepinephrine	Environmental	Signal transduction|9132	AMPK signaling pathway|4152	NA	346	61	5	1.20334	1
OPC	Norepinephrine	Environmental	Signal transduction|9132	Wnt signaling pathway|4310	NA	346	63	4	0.91051	1
OPC	Norepinephrine	Environmental	Signal transduction|9132	Notch signaling pathway|4330	NA	346	24	3	1.92849	1
OPC	Norepinephrine	Environmental	Signal transduction|9132	Hedgehog signaling pathway|4340	NA	346	27	2	1.076	1
OPC	Norepinephrine	Environmental	Signal transduction|9132	TGF-beta signaling pathway|4350	NA	346	26	1	0.536489	1
OPC	Norepinephrine	Environmental	Signal transduction|9132	VEGF signaling pathway|4370	NA	346	23	2	1.28204	1
OPC	Norepinephrine	Environmental	Signal transduction|9132	Apelin signaling pathway|4371	NA	346	54	4	1.07644	1
OPC	Norepinephrine	Environmental	Signal transduction|9132	Hippo signaling pathway|4390	NA	346	51	6	1.80639	1
OPC	Norepinephrine	Environmental	Signal transduction|9132	JAK-STAT signaling pathway|4630	NA	346	39	4	1.54268	1
OPC	Norepinephrine	Environmental	Signal transduction|9132	TNF signaling pathway|4668	NA	346	33	2	0.866672	1
OPC	Norepinephrine	Environmental	Signaling molecules and interaction|9133	Cytokine-cytokine receptor interaction|4060	NA	346	13	3	4.05835	1
OPC	Norepinephrine	Environmental	Signaling molecules and interaction|9133	Neuroactive ligand-receptor interaction|4080	NA	346	34	2	0.839409	1
OPC	Norepinephrine	Environmental	Signaling molecules and interaction|9133	ECM-receptor interaction|4512	NA	346	17	0	0	1
OPC	Norepinephrine	Environmental	Signaling molecules and interaction|9133	Cell adhesion molecules|4514	NA	346	42	1	0.326027	1
OPC	Norepinephrine	Genetic	Transcription|9121	Basal transcription factors|3022	NA	346	14	2	2.2475	1
OPC	Norepinephrine	Genetic	Transcription|9121	Spliceosome|3040	NA	346	48	5	1.57145	1
OPC	Norepinephrine	Genetic	Translation|9122	Ribosome biogenesis in eukaryotes|3008	NA	346	20	1	0.706814	1
OPC	Norepinephrine	Genetic	Translation|9122	Nucleocytoplasmic transport|3013	NA	346	57	3	0.744758	1
OPC	Norepinephrine	Genetic	Translation|9122	mRNA surveillance pathway|3015	NA	346	49	6	1.89128	1
OPC	Norepinephrine	Genetic	Folding, sorting and degradation|9123	RNA degradation|3018	NA	346	29	1	0.478727	1
OPC	Norepinephrine	Genetic	Folding, sorting and degradation|9123	Ubiquitin mediated proteolysis|4120	NA	346	77	6	1.13858	1
OPC	Norepinephrine	Genetic	Folding, sorting and degradation|9123	SNARE interactions in vesicular transport|4130	NA	346	13	2	2.45214	1
OPC	Norepinephrine	Genetic	Folding, sorting and degradation|9123	Protein processing in endoplasmic reticulum|4141	NA	346	65	7	1.63533	1
OPC	Norepinephrine	Genetic	Replication and repair|9124	Nucleotide excision repair|3420	NA	346	15	1	0.960256	1
OPC	Norepinephrine	Genetic	Replication and repair|9124	Homologous recombination|3440	NA	346	12	0	0	1
OPC	Norepinephrine	Genetic	Replication and repair|9124	Fanconi anemia pathway|3460	NA	346	11	1	1.34541	1
OPC	Norepinephrine	Metabolism	Carbohydrate metabolism|9101	Glycolysis / Gluconeogenesis|10	NA	346	10	3	5.79897	1
OPC	Norepinephrine	Metabolism	Carbohydrate metabolism|9101	Citrate cycle (TCA cycle)|20	NA	346	12	0	0	1
OPC	Norepinephrine	Metabolism	Carbohydrate metabolism|9101	Amino sugar and nucleotide sugar metabolism|520	NA	346	11	3	5.07384	1
OPC	Norepinephrine	Metabolism	Carbohydrate metabolism|9101	Inositol phosphate metabolism|562	NA	346	33	1	0.418529	1
OPC	Norepinephrine	Metabolism	Carbohydrate metabolism|9101	Pyruvate metabolism|620	NA	346	17	3	2.89657	1
OPC	Norepinephrine	Metabolism	Carbohydrate metabolism|9101	Glyoxylate and dicarboxylate metabolism|630	NA	346	12	2	2.69794	1
OPC	Norepinephrine	Metabolism	Carbohydrate metabolism|9101	Propanoate metabolism|640	NA	346	17	1	0.839876	1
OPC	Norepinephrine	Metabolism	Energy metabolism|9102	Oxidative phosphorylation|190	NA	346	23	2	1.28204	1
OPC	Norepinephrine	Metabolism	Lipid metabolism|9103	Biosynthesis of unsaturated fatty acids|1040	NA	346	13	0	0	1
OPC	Norepinephrine	Metabolism	Lipid metabolism|9103	Glycerolipid metabolism|561	NA	346	20	3	2.38407	1
OPC	Norepinephrine	Metabolism	Lipid metabolism|9103	Glycerophospholipid metabolism|564	NA	346	35	3	1.26269	1
OPC	Norepinephrine	Metabolism	Lipid metabolism|9103	Ether lipid metabolism|565	NA	346	15	2	2.07427	1
OPC	Norepinephrine	Metabolism	Lipid metabolism|9103	Sphingolipid metabolism|600	NA	346	17	0	0	1
OPC	Norepinephrine	Metabolism	Lipid metabolism|9103	Fatty acid degradation|71	NA	346	17	2	1.79701	1
OPC	Norepinephrine	Metabolism	Nucleotide metabolism|9104	Purine metabolism|230	NA	346	35	3	1.26269	1
OPC	Norepinephrine	Metabolism	Nucleotide metabolism|9104	Pyrimidine metabolism|240	NA	346	11	0	0	1
OPC	Norepinephrine	Metabolism	Amino acid metabolism|9105	Alanine, aspartate and glutamate metabolism|250	NA	346	11	1	1.34541	1
OPC	Norepinephrine	Metabolism	Amino acid metabolism|9105	Cysteine and methionine metabolism|270	NA	346	15	0	0	1
OPC	Norepinephrine	Metabolism	Amino acid metabolism|9105	Valine, leucine and isoleucine degradation|280	NA	346	23	1	0.610039	1
OPC	Norepinephrine	Metabolism	Amino acid metabolism|9105	Lysine degradation|310	NA	346	32	4	1.9312	1
OPC	Norepinephrine	Metabolism	Amino acid metabolism|9105	Arginine and proline metabolism|330	NA	346	12	2	2.69794	1
OPC	Norepinephrine	Metabolism	Amino acid metabolism|9105	Tryptophan metabolism|380	NA	346	11	3	5.07384	1
OPC	Norepinephrine	Metabolism	Metabolism of other amino acids|9106	beta-Alanine metabolism|410	NA	346	15	1	0.960256	1
OPC	Norepinephrine	Metabolism	Glycan biosynthesis and metabolism|9107	N-Glycan biosynthesis|510	NA	346	14	1	1.03434	1
OPC	Norepinephrine	Metabolism	Glycan biosynthesis and metabolism|9107	Mucin type O-glycan biosynthesis|512	NA	346	10	1	1.49517	1
OPC	Norepinephrine	Metabolism	Glycan biosynthesis and metabolism|9107	Various types of N-glycan biosynthesis|513	NA	346	15	0	0	1
OPC	Norepinephrine	Metabolism	Glycan biosynthesis and metabolism|9107	Other types of O-glycan biosynthesis|514	NA	346	16	1	0.896054	1
OPC	Norepinephrine	Metabolism	Glycan biosynthesis and metabolism|9107	Mannose type O-glycan biosynthesis|515	NA	346	10	0	0	1
OPC	Norepinephrine	Metabolism	Glycan biosynthesis and metabolism|9107	Glycosaminoglycan biosynthesis - chondroitin sulfate / dermatan sulfate|532	NA	346	10	0	0	1
OPC	Norepinephrine	Metabolism	Glycan biosynthesis and metabolism|9107	Glycosaminoglycan biosynthesis - heparan sulfate / heparin|534	NA	346	11	0	0	1
OPC	Norepinephrine	Not	Unclassified: metabolism|9191	Enzymes with EC numbers|99980	NA	346	56	2	0.495129	1
OPC	Norepinephrine	Not	Unclassified: genetic information processing|9192	Transcription|99973	NA	346	12	1	1.22287	1
OPC	Norepinephrine	Not	Unclassified: signaling and cellular processes|9193	Signaling proteins|99995	NA	346	31	2	0.926836	1
OPC	Norepinephrine	Organismal	Aging|9149	Longevity regulating pathway|4211	NA	346	45	5	1.69039	1
OPC	Norepinephrine	Organismal	Aging|9149	Longevity regulating pathway - multiple species|4213	NA	346	27	3	1.68636	1
OPC	Norepinephrine	Organismal	Immune system|9151	Chemokine signaling pathway|4062	NA	346	63	3	0.669409	1
OPC	Norepinephrine	Organismal	Immune system|9151	Platelet activation|4611	NA	346	44	3	0.983648	1
OPC	Norepinephrine	Organismal	Immune system|9151	Neutrophil extracellular trap formation|4613	NA	346	36	2	0.789694	1
OPC	Norepinephrine	Organismal	Immune system|9151	Toll-like receptor signaling pathway|4620	NA	346	26	1	0.536489	1
OPC	Norepinephrine	Organismal	Immune system|9151	NOD-like receptor signaling pathway|4621	NA	346	48	3	0.895448	1
OPC	Norepinephrine	Organismal	Immune system|9151	RIG-I-like receptor signaling pathway|4622	NA	346	16	2	1.9258	1
OPC	Norepinephrine	Organismal	Immune system|9151	C-type lectin receptor signaling pathway|4625	NA	346	33	2	0.866672	1
OPC	Norepinephrine	Organismal	Immune system|9151	Natural killer cell mediated cytotoxicity|4650	NA	346	30	2	0.96014	1
OPC	Norepinephrine	Organismal	Immune system|9151	IL-17 signaling pathway|4657	NA	346	21	2	1.41756	1
OPC	Norepinephrine	Organismal	Immune system|9151	Th1 and Th2 cell differentiation|4658	NA	346	25	3	1.84036	1
OPC	Norepinephrine	Organismal	Immune system|9151	Th17 cell differentiation|4659	NA	346	31	5	2.60807	1
OPC	Norepinephrine	Organismal	Immune system|9151	T cell receptor signaling pathway|4660	NA	346	39	1	0.351993	1
OPC	Norepinephrine	Organismal	Immune system|9151	B cell receptor signaling pathway|4662	NA	346	24	0	0	1
OPC	Norepinephrine	Organismal	Immune system|9151	Fc epsilon RI signaling pathway|4664	NA	346	27	3	1.68636	1
OPC	Norepinephrine	Organismal	Immune system|9151	Fc gamma R-mediated phagocytosis|4666	NA	346	44	2	0.638174	1
OPC	Norepinephrine	Organismal	Immune system|9151	Leukocyte transendothelial migration|4670	NA	346	38	2	0.745501	1
OPC	Norepinephrine	Organismal	Endocrine system|9152	PPAR signaling pathway|3320	NA	346	22	1	0.639225	1
OPC	Norepinephrine	Organismal	Endocrine system|9152	Insulin signaling pathway|4910	NA	346	62	2	0.445013	1
OPC	Norepinephrine	Organismal	Endocrine system|9152	Insulin secretion|4911	NA	346	39	2	0.725196	1
OPC	Norepinephrine	Organismal	Endocrine system|9152	GnRH signaling pathway|4912	NA	346	44	5	1.73409	1
OPC	Norepinephrine	Organismal	Endocrine system|9152	Ovarian steroidogenesis|4913	NA	346	15	3	3.38053	1
OPC	Norepinephrine	Organismal	Endocrine system|9152	Progesterone-mediated oocyte maturation|4914	NA	346	46	4	1.28369	1
OPC	Norepinephrine	Organismal	Endocrine system|9152	Estrogen signaling pathway|4915	NA	346	54	1	0.251558	1
OPC	Norepinephrine	Organismal	Endocrine system|9152	Melanogenesis|4916	NA	346	37	2	0.766966	1
OPC	Norepinephrine	Organismal	Endocrine system|9152	Prolactin signaling pathway|4917	NA	346	29	2	0.99591	1
OPC	Norepinephrine	Organismal	Endocrine system|9152	Thyroid hormone synthesis|4918	NA	346	29	3	1.55599	1
OPC	Norepinephrine	Organismal	Endocrine system|9152	Thyroid hormone signaling pathway|4919	NA	346	61	2	0.452653	1
OPC	Norepinephrine	Organismal	Endocrine system|9152	Adipocytokine signaling pathway|4920	NA	346	24	4	2.70786	1
OPC	Norepinephrine	Organismal	Endocrine system|9152	Oxytocin signaling pathway|4921	NA	346	66	6	1.35049	1
OPC	Norepinephrine	Organismal	Endocrine system|9152	Glucagon signaling pathway|4922	NA	346	45	2	0.623198	1
OPC	Norepinephrine	Organismal	Endocrine system|9152	Regulation of lipolysis in adipocytes|4923	NA	346	25	1	0.558963	1
OPC	Norepinephrine	Organismal	Endocrine system|9152	Renin secretion|4924	NA	346	28	0	0	1
OPC	Norepinephrine	Organismal	Endocrine system|9152	Aldosterone synthesis and secretion|4925	NA	346	44	3	0.983648	1
OPC	Norepinephrine	Organismal	Endocrine system|9152	Relaxin signaling pathway|4926	NA	346	55	3	0.773737	1
OPC	Norepinephrine	Organismal	Endocrine system|9152	Cortisol synthesis and secretion|4927	NA	346	27	2	1.076	1
OPC	Norepinephrine	Organismal	Endocrine system|9152	Parathyroid hormone synthesis, secretion and action|4928	NA	346	46	3	0.937498	1
OPC	Norepinephrine	Organismal	Endocrine system|9152	GnRH secretion|4929	NA	346	25	1	0.558963	1
OPC	Norepinephrine	Organismal	Endocrine system|9152	Growth hormone synthesis, secretion and action|4935	NA	346	63	4	0.91051	1
OPC	Norepinephrine	Organismal	Circulatory system|9153	Cardiac muscle contraction|4260	NA	346	24	2	1.22352	1
OPC	Norepinephrine	Organismal	Circulatory system|9153	Adrenergic signaling in cardiomyocytes|4261	NA	346	73	5	0.988445	1
OPC	Norepinephrine	Organismal	Circulatory system|9153	Vascular smooth muscle contraction|4270	NA	346	45	3	0.960024	1
OPC	Norepinephrine	Organismal	Digestive system|9154	Salivary secretion|4970	NA	346	33	2	0.866672	1
OPC	Norepinephrine	Organismal	Digestive system|9154	Gastric acid secretion|4971	NA	346	32	2	0.895752	1
OPC	Norepinephrine	Organismal	Digestive system|9154	Pancreatic secretion|4972	NA	346	32	2	0.895752	1
OPC	Norepinephrine	Organismal	Digestive system|9154	Carbohydrate digestion and absorption|4973	NA	346	15	0	0	1
OPC	Norepinephrine	Organismal	Digestive system|9154	Protein digestion and absorption|4974	NA	346	19	0	0	1
OPC	Norepinephrine	Organismal	Digestive system|9154	Bile secretion|4976	NA	346	18	1	0.790305	1
OPC	Norepinephrine	Organismal	Digestive system|9154	Mineral absorption|4978	NA	346	12	0	0	1
OPC	Norepinephrine	Organismal	Digestive system|9154	Cholesterol metabolism|4979	NA	346	12	0	0	1
OPC	Norepinephrine	Organismal	Excretory system|9155	Aldosterone-regulated sodium reabsorption|4960	NA	346	15	1	0.960256	1
OPC	Norepinephrine	Organismal	Excretory system|9155	Endocrine and other factor-regulated calcium reabsorption|4961	NA	346	27	2	1.076	1
OPC	Norepinephrine	Organismal	Excretory system|9155	Vasopressin-regulated water reabsorption|4962	NA	346	20	1	0.706814	1
OPC	Norepinephrine	Organismal	Nervous system|9156	Long-term potentiation|4720	NA	346	36	1	0.38241	1
OPC	Norepinephrine	Organismal	Nervous system|9156	Synaptic vesicle cycle|4721	NA	346	30	3	1.49806	1
OPC	Norepinephrine	Organismal	Nervous system|9156	Neurotrophin signaling pathway|4722	NA	346	61	2	0.452653	1
OPC	Norepinephrine	Organismal	Nervous system|9156	Retrograde endocannabinoid signaling|4723	NA	346	52	4	1.1218	1
OPC	Norepinephrine	Organismal	Nervous system|9156	Glutamatergic synapse|4724	NA	346	62	4	0.926408	1
OPC	Norepinephrine	Organismal	Nervous system|9156	Cholinergic synapse|4725	NA	346	49	2	0.569666	1
OPC	Norepinephrine	Organismal	Nervous system|9156	Serotonergic synapse|4726	NA	346	36	3	1.22417	1
OPC	Norepinephrine	Organismal	Nervous system|9156	GABAergic synapse|4727	NA	346	41	5	1.87987	1
OPC	Norepinephrine	Organismal	Nervous system|9156	Dopaminergic synapse|4728	NA	346	67	5	1.08547	1
OPC	Norepinephrine	Organismal	Nervous system|9156	Long-term depression|4730	NA	346	32	5	2.51099	1
OPC	Norepinephrine	Organismal	Sensory system|9157	Olfactory transduction|4740	NA	346	18	0	0	1
OPC	Norepinephrine	Organismal	Sensory system|9157	Taste transduction|4742	NA	346	16	1	0.896054	1
OPC	Norepinephrine	Organismal	Sensory system|9157	Inflammatory mediator regulation of TRP channels|4750	NA	346	38	4	1.58838	1
OPC	Norepinephrine	Organismal	Development and regeneration|9158	Axon guidance|4360	NA	346	82	4	0.685878	1
OPC	Norepinephrine	Organismal	Development and regeneration|9158	Osteoclast differentiation|4380	NA	346	39	4	1.54268	1
OPC	Norepinephrine	Organismal	Environmental adaptation|9159	Circadian rhythm|4710	NA	346	14	0	0	1
OPC	Norepinephrine	Organismal	Environmental adaptation|9159	Circadian entrainment|4713	NA	346	47	3	0.915995	1
OPC	Norepinephrine	Organismal	Environmental adaptation|9159	Thermogenesis|4714	NA	346	75	5	0.959789	1
