## Supplementary Table 3 for "Multiomic foundations of human prefrontal cortex tissue function" (part 1 of 3)

### Sheet: Data Dictionary
Data Header	Description
gene	Ensembl identifier of the RNA transcript compared with aperiodic exponent
logFC	Estimate of the log2-fold-change corresponding to the effect in the linear model fit of the RNA transcript and aperiodic exponent. Positive values mean higher expression with higher aperiodic exponent
AveExpr	Average log2-expression for the RNA transcript across all samples.
t	Moderated t-statistic
P.Value	Raw p-value
adj.P.Value	Adjusted p-value or q-value
z.std	Raw p-values transformed into a signed z-score by dream
DE status	Indicator of whether the RNA transcript is differentially expressed and, if so, in which direction. Can be three values: Inhibitory DEG (significantly higher with higher aperiodic exponent values), Excitatory DEG (significantly higher with lower aperiodic exponent values) and Not DEG (no significant difference with aperiodic exponent)

### Sheet: Mature RNA STN MER DE
gene	logFC	AveExpr	t	P.Value	adj.P.Val	z.std	DE status
ENSG00000277597	-0.963169	-3.9147	-4.61748	1.12702e-05	0.271157	-4.39125	STN MER Excitatory DET
ENSG00000158195	0.679431	4.05277	4.40957	2.56254e-05	0.271157	4.20922	STN MER Inhibitory DET
ENSG00000223802	0.219107	4.3626	4.39194	2.91736e-05	0.271157	4.17982	STN MER Inhibitory DET
ENSG00000129353	0.369139	4.88433	4.27083	5.60157e-05	0.271157	4.029	STN MER Inhibitory DET
ENSG00000065057	-0.264929	2.31477	-4.19292	6.17245e-05	0.271157	-4.00612	STN MER Excitatory DET
ENSG00000272425	0.409103	0.0290291	4.15348	6.66227e-05	0.271157	3.98804	STN MER Inhibitory DET
ENSG00000165264	-0.185608	4.79131	-4.08949	9.18846e-05	0.271157	-3.91108	STN MER Excitatory DET
ENSG00000243317	0.209993	3.5115	4.03517	0.000103919	0.271157	3.88125	STN MER Inhibitory DET
ENSG00000183060	-0.361423	2.66445	-4.01103	0.000113289	0.271157	-3.86021	STN MER Excitatory DET
ENSG00000077585	0.303505	3.61537	4.00973	0.000116352	0.271157	3.85369	STN MER Inhibitory DET
ENSG00000267383	-0.877469	-1.06082	-3.98003	0.00013806	0.271157	-3.81162	STN MER Excitatory DET
ENSG00000138463	0.176728	3.41973	3.96104	0.000149662	0.271157	3.79163	STN MER Inhibitory DET
ENSG00000277039	-0.952433	-4.11129	-3.93	0.000160908	0.271157	-3.7736	STN MER Excitatory DET
ENSG00000172426	-1.21098	-2.56018	-3.89907	0.000169701	0.271157	-3.76031	STN MER Excitatory DET
ENSG00000228061	0.822155	-0.106185	3.90382	0.000171196	0.271157	3.75812	STN MER Inhibitory DET
ENSG00000170915	0.41111	6.1265	3.91206	0.000171651	0.271157	3.75745	STN MER Inhibitory DET
ENSG00000184486	0.173585	4.83443	3.9045	0.000174583	0.271157	3.75321	STN MER Inhibitory DET
ENSG00000141232	0.257207	3.73295	3.91515	0.000184654	0.271157	3.73914	STN MER Inhibitory DET
ENSG00000225518	-1.00736	-1.98343	-3.85513	0.000198842	0.271157	-3.72048	STN MER Excitatory DET
ENSG00000254531	-0.930418	0.646556	-3.85417	0.000199545	0.271157	-3.71959	STN MER Excitatory DET
ENSG00000273387	0.803334	-2.29148	3.86204	0.00020712	0.271157	3.71017	STN MER Inhibitory DET
ENSG00000103449	0.700305	3.3032	3.85214	0.000212762	0.271157	3.70336	STN MER Inhibitory DET
ENSG00000272619	-0.421765	-1.00058	-3.83044	0.000219403	0.271157	-3.69556	STN MER Excitatory DET
ENSG00000271907	-1.26095	0.0745654	-3.83788	0.000222	0.271157	-3.69257	STN MER Excitatory DET
ENSG00000225764	-1.00272	-2.38208	-3.81306	0.00023191	0.271157	-3.68145	STN MER Excitatory DET
ENSG00000178764	0.588291	3.10008	3.85216	0.00023795	0.271157	3.67489	STN MER Inhibitory DET
ENSG00000115468	0.704386	3.92385	3.84051	0.000243239	0.271157	3.66928	STN MER Inhibitory DET
ENSG00000129235	-0.215044	3.34722	-3.76042	0.000281218	0.290701	-3.63201	STN MER Excitatory DET
ENSG00000175756	-0.173617	3.93687	-3.76091	0.00028667	0.290701	-3.62706	STN MER Excitatory DET
ENSG00000146842	0.328062	3.12081	3.75285	0.000289745	0.290701	3.6243	STN MER Inhibitory DET
ENSG00000211584	0.425301	4.89217	3.75562	0.000310821	0.295315	3.60611	STN MER Inhibitory DET
ENSG00000260005	1.32315	-2.87063	3.72288	0.000328299	0.295315	3.59188	STN MER Inhibitory DET
ENSG00000198931	-0.241403	2.43002	-3.73556	0.000338665	0.295315	-3.58377	STN MER Excitatory DET
ENSG00000099194	0.600127	8.96867	3.70562	0.000338938	0.295315	3.58356	STN MER Inhibitory DET
ENSG00000184083	0.24577	4.84047	3.69035	0.000356858	0.295315	3.57009	STN MER Inhibitory DET
ENSG00000278847	0.755715	-3.92918	3.70906	0.000360957	0.295315	3.5671	STN MER Inhibitory DET
ENSG00000157578	1.11452	-1.73289	3.67008	0.000386166	0.295315	3.54936	STN MER Inhibitory DET
ENSG00000230359	0.396451	-0.702402	3.66855	0.00040665	0.295315	3.53573	STN MER Inhibitory DET
ENSG00000122257	0.156164	5.05619	3.63608	0.000429602	0.295315	3.5212	STN MER Inhibitory DET
ENSG00000163069	0.206321	5.88763	3.64	0.000431734	0.295315	3.51989	STN MER Inhibitory DET
ENSG00000197324	0.629234	2.62037	3.65938	0.000457305	0.295315	3.50459	STN MER Inhibitory DET
ENSG00000213335	-0.98436	-3.92111	-3.61659	0.000462661	0.295315	-3.50149	STN MER Excitatory DET
ENSG00000187097	0.308699	3.23673	3.61562	0.000464243	0.295315	3.50058	STN MER Inhibitory DET
ENSG00000139438	0.788271	1.43749	3.62995	0.000475769	0.295315	3.49404	STN MER Inhibitory DET
ENSG00000183864	0.411061	3.53029	3.62502	0.000485184	0.295315	3.48881	STN MER Inhibitory DET
ENSG00000099804	-0.195068	3.38499	-3.62299	0.000486285	0.295315	-3.4882	STN MER Excitatory DET
ENSG00000167191	0.42646	8.05561	3.62923	0.000501848	0.295315	3.47977	STN MER Inhibitory DET
ENSG00000010361	0.265336	2.87229	3.58892	0.000514188	0.295315	3.47325	STN MER Inhibitory DET
ENSG00000138079	1.12134	-2.77486	3.5943	0.000517517	0.295315	3.47152	STN MER Inhibitory DET
ENSG00000167792	-0.163149	6.0642	-3.59053	0.000518323	0.295315	-3.4711	STN MER Excitatory DET
ENSG00000182566	-1.46568	-2.09352	-3.58316	0.000522046	0.295315	-3.46918	STN MER Excitatory DET
ENSG00000128016	1.82265	-2.92403	3.5929	0.000525603	0.295315	3.46736	STN MER Inhibitory DET
ENSG00000135069	0.384594	5.92936	3.59374	0.000529726	0.295315	3.46526	STN MER Inhibitory DET
ENSG00000010810	0.182305	5.75695	3.59572	0.000538998	0.295315	3.46059	STN MER Inhibitory DET
ENSG00000112309	0.522433	5.10287	3.57465	0.00053963	0.295315	3.46027	STN MER Inhibitory DET
ENSG00000162738	0.516153	1.86948	3.58732	0.000553466	0.297478	3.45345	STN MER Inhibitory DET
ENSG00000231439	-1.59363	-2.57511	-3.53789	0.000626818	0.330993	-3.41974	STN MER Excitatory DET
ENSG00000118496	0.169363	5.22325	3.51214	0.000657078	0.340989	3.40689	STN MER Inhibitory DET
ENSG00000278463	-0.592808	-2.05765	-3.50127	0.000680732	0.341501	-3.39722	STN MER Excitatory DET
ENSG00000225205	-0.995267	-3.17156	-3.50064	0.000687181	0.341501	-3.39464	STN MER Excitatory DET
ENSG00000183048	-0.618627	0.425137	-3.48857	0.000708413	0.341501	-3.3863	STN MER Excitatory DET
ENSG00000176533	0.211996	5.38076	3.52568	0.000713828	0.341501	3.38421	STN MER Inhibitory DET
ENSG00000007372	0.314859	3.33951	3.49638	0.00072353	0.341501	3.3805	STN MER Inhibitory DET
ENSG00000201448	-1.24273	-0.0076519	-3.51957	0.000726139	0.341501	-3.37951	STN MER Excitatory DET
ENSG00000144231	0.165198	4.72354	3.47787	0.000747343	0.345339	3.37159	STN MER Inhibitory DET
ENSG00000258731	1.5081	-3.51778	3.46466	0.000775541	0.345339	3.36138	STN MER Inhibitory DET
ENSG00000152457	0.244595	3.41349	3.4617	0.000794451	0.345339	3.35472	STN MER Inhibitory DET
ENSG00000106571	0.430894	2.71241	3.44866	0.000815002	0.345339	3.34765	STN MER Inhibitory DET
ENSG00000235831	-0.887129	-1.0599	-3.4432	0.000826714	0.345339	-3.34369	STN MER Excitatory DET
ENSG00000281358	-0.718237	-3.11635	-3.44078	0.000831734	0.345339	-3.34201	STN MER Excitatory DET
ENSG00000106278	0.220502	7.8338	3.44674	0.00083298	0.345339	3.3416	STN MER Inhibitory DET
ENSG00000168216	0.176494	5.82932	3.43998	0.000836633	0.345339	3.34038	STN MER Inhibitory DET
ENSG00000197928	0.372484	2.3697	3.4764	0.000837562	0.345339	3.34007	STN MER Inhibitory DET
ENSG00000226479	0.197222	3.87164	3.42965	0.000865971	0.352228	3.3308	STN MER Inhibitory DET
ENSG00000271601	0.322716	4.07057	3.44686	0.000880872	0.353512	3.32605	STN MER Inhibitory DET
ENSG00000143603	0.417484	5.42496	3.43869	0.000907385	0.35936	3.31777	STN MER Inhibitory DET
ENSG00000197837	-0.24656	3.50569	-3.42147	0.000928681	0.363018	-3.31129	STN MER Excitatory DET
ENSG00000204580	0.617659	5.41683	3.40987	0.000974516	0.376051	3.29778	STN MER Inhibitory DET
ENSG00000177807	0.402161	6.06916	3.39922	0.00100827	0.38415	3.28821	STN MER Inhibitory DET
ENSG00000180992	-0.141367	2.89283	-3.37841	0.0010234	0.38504	-3.28401	STN MER Excitatory DET
ENSG00000225683	0.814839	0.702227	3.45199	0.00104868	0.387204	3.27713	STN MER Inhibitory DET
ENSG00000105185	-0.160313	3.90184	-3.38441	0.00105488	0.387204	-3.27547	STN MER Excitatory DET
ENSG00000196923	-0.503687	0.921495	-3.36983	0.00107042	0.388177	-3.27133	STN MER Excitatory DET
ENSG00000166426	-0.986583	-0.86449	-3.37025	0.00108725	0.389584	-3.26692	STN MER Excitatory DET
ENSG00000138336	0.18977	3.8931	3.36871	0.00111426	0.394567	3.25996	STN MER Inhibitory DET
ENSG00000109956	0.20991	6.30257	3.35707	0.00115125	0.396883	3.25069	STN MER Inhibitory DET
ENSG00000160888	1.52185	-3.77516	3.36333	0.00116304	0.396883	3.24779	STN MER Inhibitory DET
ENSG00000147123	-0.178062	4.13433	-3.34559	0.00119192	0.396883	-3.24081	STN MER Excitatory DET
ENSG00000287445	1.1181	-4.46056	3.3294	0.00121049	0.396883	3.2364	STN MER Inhibitory DET
ENSG00000197093	1.04157	-0.664372	3.31918	0.00123829	0.396883	3.22991	STN MER Inhibitory DET
ENSG00000111783	0.423281	3.26015	3.34506	0.00124027	0.396883	3.22945	STN MER Inhibitory DET
ENSG00000240972	-0.240398	3.9189	-3.32995	0.00124692	0.396883	-3.22792	STN MER Excitatory DET
ENSG00000173214	-0.191049	4.6155	-3.31113	0.00127096	0.396883	-3.22246	STN MER Excitatory DET
ENSG00000044090	-0.418789	3.73062	-3.31703	0.00127239	0.396883	-3.22214	STN MER Excitatory DET
ENSG00000103266	-0.188969	4.43237	-3.3348	0.00128478	0.396883	-3.21936	STN MER Excitatory DET
ENSG00000167614	0.194152	5.92251	3.30752	0.00130172	0.396883	3.2156	STN MER Inhibitory DET
ENSG00000143514	0.191521	5.94121	3.3009	0.00133721	0.396883	3.20787	STN MER Inhibitory DET
ENSG00000134824	0.218406	6.45631	3.29789	0.00133825	0.396883	3.20765	STN MER Inhibitory DET
ENSG00000180769	0.230847	3.33517	3.29424	0.00134242	0.396883	3.20675	STN MER Inhibitory DET
ENSG00000154258	-0.284574	4.56951	-3.29231	0.00135069	0.396883	-3.20499	STN MER Excitatory DET
ENSG00000229743	-0.616215	-0.105341	-3.29822	0.00135919	0.396883	-3.20318	STN MER Excitatory DET
ENSG00000224273	-0.897505	-3.02734	-3.29351	0.00136082	0.396883	-3.20283	STN MER Excitatory DET
ENSG00000172936	0.386673	0.338519	3.29016	0.00137037	0.396883	3.20082	STN MER Inhibitory DET
ENSG00000130803	0.181209	4.07839	3.28818	0.00137134	0.396883	3.20062	STN MER Inhibitory DET
ENSG00000240184	0.42372	4.78989	3.30134	0.00139246	0.39916	3.19621	STN MER Inhibitory DET
ENSG00000144824	-0.469366	3.23794	-3.2673	0.0014665	0.406496	-3.18123	STN MER Excitatory DET
ENSG00000148834	-0.150058	4.86245	-3.2716	0.00147832	0.406496	-3.17891	STN MER Excitatory DET
ENSG00000230552	-1.08293	-3.75456	-3.26822	0.00149109	0.406496	-3.17641	STN MER Excitatory DET
ENSG00000188706	0.507235	5.15934	3.25919	0.00150552	0.406496	3.17362	STN MER Inhibitory DET
ENSG00000135744	0.339279	5.96245	3.28521	0.00150745	0.406496	3.17325	STN MER Inhibitory DET
ENSG00000135547	0.422318	1.31486	3.28272	0.00151947	0.406496	3.17094	STN MER Inhibitory DET
ENSG00000273219	-0.759588	-3.18411	-3.26309	0.00155634	0.406496	-3.16397	STN MER Excitatory DET
ENSG00000129675	0.217254	5.37772	3.25156	0.00156535	0.406496	3.16229	STN MER Inhibitory DET
ENSG00000287367	-1.39968	-2.07564	-3.24411	0.00157638	0.406496	-3.16024	STN MER Excitatory DET
ENSG00000159658	0.263682	6.36905	3.24499	0.00158287	0.406496	3.15904	STN MER Inhibitory DET
ENSG00000234123	-0.839167	-3.1462	-3.24493	0.00160641	0.406496	-3.15474	STN MER Excitatory DET
ENSG00000260896	-1.34817	-4.21248	-3.23711	0.00161192	0.406496	-3.15374	STN MER Excitatory DET
ENSG00000070731	0.814129	-1.37623	3.23532	0.00162429	0.406496	3.15151	STN MER Inhibitory DET
ENSG00000186710	0.914389	-3.44395	3.23336	0.00163128	0.406496	3.15025	STN MER Inhibitory DET
ENSG00000175130	0.522225	5.16128	3.23506	0.00163658	0.406496	3.14931	STN MER Inhibitory DET
ENSG00000121764	-1.02589	-4.06007	-3.23018	0.00165815	0.406496	-3.14548	STN MER Excitatory DET
ENSG00000184743	0.287366	5.12016	3.2401	0.00166072	0.406496	3.14503	STN MER Inhibitory DET
ENSG00000277075	-0.260649	3.54582	-3.23438	0.00166115	0.406496	-3.14495	STN MER Excitatory DET
ENSG00000117707	0.475111	4.44106	3.24113	0.00169153	0.407753	3.13964	STN MER Inhibitory DET
ENSG00000184454	1.23353	-1.13202	3.22116	0.00169581	0.407753	3.1389	STN MER Inhibitory DET
ENSG00000257443	0.8965	-4.01218	3.21985	0.00171225	0.407753	3.13608	STN MER Inhibitory DET
ENSG00000265015	0.641178	-0.268825	3.22359	0.00172048	0.407753	3.13467	STN MER Inhibitory DET
ENSG00000120963	0.1795	5.31618	3.21635	0.00174872	0.41121	3.12989	STN MER Inhibitory DET
ENSG00000146833	0.320721	2.90627	3.213	0.0017859	0.411521	3.1237	STN MER Inhibitory DET
ENSG00000169314	-0.845497	-5.06573	-3.2067	0.00179545	0.411521	-3.12214	STN MER Excitatory DET
ENSG00000112276	0.552174	3.00697	3.22625	0.00181048	0.411521	3.11968	STN MER Inhibitory DET
ENSG00000181631	0.66694	1.34219	3.22106	0.00182297	0.411521	3.11765	STN MER Inhibitory DET
ENSG00000184898	0.22264	2.27211	3.19796	0.00182968	0.411521	3.11657	STN MER Inhibitory DET
ENSG00000250600	-0.902692	-4.25835	-3.19931	0.00183458	0.411521	-3.11578	STN MER Excitatory DET
ENSG00000167755	0.766569	3.15124	3.22384	0.00184575	0.411521	3.11399	STN MER Inhibitory DET
ENSG00000187942	-1.23359	-4.48536	-3.18979	0.00187382	0.414706	-3.10954	STN MER Excitatory DET
ENSG00000152518	0.512625	2.79444	3.19974	0.00189649	0.415068	3.10598	STN MER Inhibitory DET
ENSG00000225769	-0.716947	-3.2406	-3.18839	0.00190303	0.415068	-3.10496	STN MER Excitatory DET
ENSG00000253540	-0.64401	-0.286469	-3.1804	0.00192903	0.415295	-3.10095	STN MER Excitatory DET
ENSG00000111961	0.224429	6.27354	3.17937	0.00195049	0.415295	3.09767	STN MER Inhibitory DET
ENSG00000172164	0.318525	2.89791	3.18108	0.00195255	0.415295	3.09736	STN MER Inhibitory DET
ENSG00000116473	0.26598	5.05587	3.20168	0.00195926	0.415295	3.09634	STN MER Inhibitory DET
ENSG00000120693	0.504848	3.67609	3.17446	0.00198047	0.415842	3.09315	STN MER Inhibitory DET
ENSG00000092421	0.55383	5.14121	3.16812	0.00200936	0.415842	3.08885	STN MER Inhibitory DET
ENSG00000103035	-0.153661	5.50411	-3.17637	0.00201006	0.415842	-3.08874	STN MER Excitatory DET
ENSG00000164465	-0.248415	2.91175	-3.18088	0.00201711	0.415842	-3.0877	STN MER Excitatory DET
ENSG00000165478	0.345735	6.21322	3.18966	0.00206025	0.418332	3.08141	STN MER Inhibitory DET
ENSG00000171943	0.223324	5.71632	3.16533	0.00206286	0.418332	3.08103	STN MER Inhibitory DET
ENSG00000196998	-0.131708	4.04925	-3.16324	0.00207088	0.418332	-3.07987	STN MER Excitatory DET
ENSG00000134146	0.34401	3.2084	3.16971	0.00211468	0.423138	3.07364	STN MER Inhibitory DET
ENSG00000179271	-0.157892	3.23933	-3.17768	0.00214835	0.423138	-3.06892	STN MER Excitatory DET
ENSG00000227704	0.50876	-1.44186	3.14604	0.00214851	0.423138	3.0689	STN MER Inhibitory DET
ENSG00000170545	-0.918813	-1.98691	-3.14169	0.00218181	0.423138	-3.0643	STN MER Excitatory DET
ENSG00000175287	0.377903	2.57747	3.14055	0.00219193	0.423138	3.06291	STN MER Inhibitory DET
ENSG00000118263	0.257208	4.70944	3.14256	0.00219308	0.423138	3.06276	STN MER Inhibitory DET
ENSG00000229388	0.97399	-3.31793	3.14174	0.00220214	0.423138	3.06152	STN MER Inhibitory DET
ENSG00000060718	-0.326811	5.07351	-3.14342	0.00220714	0.423138	-3.06084	STN MER Excitatory DET
ENSG00000187068	0.242641	4.21772	3.14834	0.00224129	0.426966	3.05624	STN MER Inhibitory DET
ENSG00000150907	0.309297	3.77236	3.1423	0.00226444	0.428662	3.05316	STN MER Inhibitory DET
ENSG00000095585	0.617243	0.840283	3.13126	0.00232899	0.429155	3.04472	STN MER Inhibitory DET
ENSG00000181104	0.327758	0.894172	3.12248	0.00236378	0.429155	3.04025	STN MER Inhibitory DET
ENSG00000226666	-0.797255	-4.36087	-3.11682	0.00237055	0.429155	-3.03939	STN MER Excitatory DET
ENSG00000104714	-0.188502	2.90645	-3.12378	0.00238522	0.429155	-3.03753	STN MER Excitatory DET
ENSG00000139644	0.151236	7.90293	3.11311	0.00238994	0.429155	3.03694	STN MER Inhibitory DET
ENSG00000186051	0.717822	-3.46336	3.11656	0.00240594	0.429155	3.03493	STN MER Inhibitory DET
ENSG00000108179	0.249066	4.07706	3.11601	0.00241617	0.429155	3.03365	STN MER Inhibitory DET
ENSG00000251460	-0.740322	-5.1044	-3.11283	0.00246752	0.429155	-3.0273	STN MER Excitatory DET
ENSG00000100105	0.252676	2.87847	3.11217	0.00247557	0.429155	3.02631	STN MER Inhibitory DET
ENSG00000118298	0.669006	2.43221	3.14045	0.00247993	0.429155	3.02578	STN MER Inhibitory DET
ENSG00000254093	-0.175479	2.29246	-3.10698	0.00251844	0.429155	-3.02112	STN MER Excitatory DET
ENSG00000198252	0.218448	3.67746	3.0953	0.00253383	0.429155	3.01927	STN MER Inhibitory DET
ENSG00000197818	0.434026	3.27957	3.1055	0.00254074	0.429155	3.01845	STN MER Inhibitory DET
ENSG00000110900	0.614947	0.701246	3.0905	0.00257018	0.429155	3.01495	STN MER Inhibitory DET
ENSG00000125743	-0.13085	5.19153	-3.09277	0.00259164	0.429155	-3.01243	STN MER Excitatory DET
ENSG00000189077	-0.178571	3.07349	-3.08303	0.00261494	0.429155	-3.00971	STN MER Excitatory DET
ENSG00000004468	0.569719	3.09807	3.10863	0.00261824	0.429155	3.00933	STN MER Inhibitory DET
ENSG00000251293	-1.17632	-5.01722	-3.08174	0.00262628	0.429155	-3.0084	STN MER Excitatory DET
ENSG00000117115	0.605447	6.0357	3.09688	0.00265532	0.429155	3.00506	STN MER Inhibitory DET
ENSG00000097007	0.314901	4.31782	3.07646	0.00267538	0.429155	3.00277	STN MER Inhibitory DET
ENSG00000261812	-1.16008	-3.80384	-3.07853	0.00267849	0.429155	-3.00241	STN MER Excitatory DET
ENSG00000239183	-1.24528	-1.28186	-3.07425	0.00268421	0.429155	-3.00176	STN MER Excitatory DET
ENSG00000173706	0.367082	4.6989	3.08235	0.0026976	0.429155	3.00025	STN MER Inhibitory DET
ENSG00000168710	0.17021	7.91801	3.07268	0.00270092	0.429155	2.99987	STN MER Inhibitory DET
ENSG00000132207	-1.13461	0.617215	-3.07771	0.00270309	0.429155	-2.99963	STN MER Excitatory DET
ENSG00000103089	0.923561	2.77638	3.1023	0.00270539	0.429155	2.99937	STN MER Inhibitory DET
ENSG00000213928	0.251592	4.47233	3.07578	0.00270698	0.429155	2.99919	STN MER Inhibitory DET
ENSG00000125398	0.400267	3.77879	3.07347	0.00274069	0.429155	2.99542	STN MER Inhibitory DET
ENSG00000163110	0.197899	5.59404	3.10048	0.00277433	0.429155	2.9917	STN MER Inhibitory DET
ENSG00000132846	0.734198	1.36998	3.08781	0.00278417	0.429155	2.99061	STN MER Inhibitory DET
ENSG00000156639	0.232306	4.34629	3.06211	0.00278823	0.429155	2.99017	STN MER Inhibitory DET
ENSG00000254083	-0.869456	-4.1072	-3.05946	0.00280845	0.429155	-2.98796	STN MER Excitatory DET
ENSG00000278000	-1.27402	-5.26581	-3.07388	0.00281123	0.429155	-2.98766	STN MER Excitatory DET
ENSG00000117519	0.198843	6.11274	3.05969	0.00281298	0.429155	2.98747	STN MER Inhibitory DET
ENSG00000166123	0.216848	4.96543	3.06661	0.00281326	0.429155	2.98744	STN MER Inhibitory DET
ENSG00000230126	-0.81886	-5.05141	-3.05603	0.00285918	0.429155	-2.98249	STN MER Excitatory DET
ENSG00000107902	0.484006	3.44341	3.06587	0.00285977	0.429155	2.98242	STN MER Inhibitory DET
ENSG00000263620	-1.27736	1.40484	-3.05301	0.00286444	0.429155	-2.98192	STN MER Excitatory DET
ENSG00000169006	0.251589	2.99828	3.06307	0.00286643	0.429155	2.98171	STN MER Inhibitory DET
ENSG00000257859	-1.27621	-4.61037	-3.05812	0.00287534	0.429155	-2.98076	STN MER Excitatory DET
ENSG00000092871	0.572758	4.33291	3.06399	0.00288783	0.429155	2.97943	STN MER Inhibitory DET
ENSG00000286945	-1.89174	-2.20267	-3.05164	0.00289542	0.429155	-2.97863	STN MER Excitatory DET
ENSG00000135457	0.108988	4.40051	3.05609	0.00290853	0.429155	2.97724	STN MER Inhibitory DET
ENSG00000128655	0.582724	2.31682	3.07643	0.00291389	0.429155	2.97668	STN MER Inhibitory DET
ENSG00000229474	0.834393	-1.86335	3.05655	0.00291456	0.429155	2.97661	STN MER Inhibitory DET
ENSG00000101346	0.210758	3.26278	3.04568	0.00294021	0.429155	2.97392	STN MER Inhibitory DET
ENSG00000123095	0.3927	4.92998	3.04419	0.00295325	0.429155	2.97256	STN MER Inhibitory DET
ENSG00000197183	0.239431	4.26363	3.04136	0.00297785	0.429155	2.97001	STN MER Inhibitory DET
ENSG00000173585	-1.08053	-4.57261	-3.04239	0.00299031	0.429155	-2.96873	STN MER Excitatory DET
ENSG00000162407	0.20085	6.36362	3.04017	0.00300588	0.429155	2.96714	STN MER Inhibitory DET
ENSG00000112144	0.32619	4.59236	3.03846	0.0030072	0.429155	2.967	STN MER Inhibitory DET
ENSG00000073536	-0.21324	3.07553	-3.04502	0.00303629	0.429155	-2.96404	STN MER Excitatory DET
ENSG00000163374	0.262161	5.21625	3.03452	0.00304294	0.429155	2.96337	STN MER Inhibitory DET
ENSG00000087495	0.182152	4.80635	3.03581	0.00304434	0.429155	2.96322	STN MER Inhibitory DET
ENSG00000133488	-1.0169	-3.59602	-3.03155	0.00306812	0.429155	-2.96083	STN MER Excitatory DET
ENSG00000137098	0.210779	1.26535	3.02978	0.00308358	0.429155	2.95928	STN MER Inhibitory DET
ENSG00000248113	-0.731613	-4.15618	-3.02785	0.00309462	0.429155	-2.95818	STN MER Excitatory DET
ENSG00000207166	-0.555961	3.18054	-3.03216	0.00309799	0.429155	-2.95784	STN MER Excitatory DET
ENSG00000171766	0.304776	7.26947	3.02991	0.00313603	0.429155	2.95408	STN MER Inhibitory DET
ENSG00000117602	0.423312	2.50981	3.02262	0.00314351	0.429155	2.95334	STN MER Inhibitory DET
ENSG00000183258	-0.240774	4.74226	-3.02172	0.00315173	0.429155	-2.95254	STN MER Excitatory DET
ENSG00000168994	0.305995	1.46968	3.04797	0.0031557	0.429155	2.95215	STN MER Inhibitory DET
ENSG00000167996	0.24667	8.31315	3.04278	0.0031653	0.429155	2.95121	STN MER Inhibitory DET
ENSG00000224107	-0.6353	-5.60877	-3.02681	0.00319579	0.431345	-2.94825	STN MER Excitatory DET
ENSG00000219693	1.04304	-4.82539	3.01814	0.00321943	0.431826	2.94597	STN MER Inhibitory DET
ENSG00000171388	0.436938	2.76132	3.03221	0.00322804	0.431826	2.94514	STN MER Inhibitory DET
ENSG00000102935	0.34031	2.68818	3.01734	0.0032533	0.432794	2.94273	STN MER Inhibitory DET
ENSG00000160678	0.360069	4.11633	3.00872	0.00329825	0.432794	2.93848	STN MER Inhibitory DET
ENSG00000058085	-0.974231	-3.26955	-3.00528	0.00331227	0.432794	-2.93717	STN MER Excitatory DET
ENSG00000101670	0.864034	1.04007	3.00684	0.00335789	0.432794	2.93292	STN MER Inhibitory DET
ENSG00000286241	0.830445	-2.03734	2.99992	0.00337168	0.432794	2.93165	STN MER Inhibitory DET
ENSG00000182173	0.310826	2.78926	3.00719	0.00338779	0.432794	2.93017	STN MER Inhibitory DET
ENSG00000263002	0.16809	3.77693	3.00168	0.0033879	0.432794	2.93016	STN MER Inhibitory DET
ENSG00000160191	0.227931	2.21696	3.00183	0.003406	0.432794	2.9285	STN MER Inhibitory DET
ENSG00000196338	0.265632	4.94485	3.00477	0.00340787	0.432794	2.92833	STN MER Inhibitory DET
ENSG00000254759	-0.684706	-3.41833	-2.9978	0.00341624	0.432794	-2.92757	STN MER Excitatory DET
ENSG00000257894	-1.23686	-5.01062	-2.99486	0.00341817	0.432794	-2.92739	STN MER Excitatory DET
ENSG00000141002	-0.213243	5.95833	-3.00981	0.0034185	0.432794	-2.92736	STN MER Excitatory DET
ENSG00000205832	0.412558	-0.726092	2.99464	0.0034222	0.432794	2.92703	STN MER Inhibitory DET
ENSG00000090615	-0.130967	6.28724	-3.0002	0.00345433	0.433054	-2.92412	STN MER Excitatory DET
ENSG00000230445	0.470116	0.615343	2.99812	0.00346742	0.433054	2.92294	STN MER Inhibitory DET
ENSG00000240849	0.32311	3.95818	3.00298	0.00347339	0.433054	2.92241	STN MER Inhibitory DET
ENSG00000183580	0.501805	1.90558	3.00299	0.00348181	0.433054	2.92165	STN MER Inhibitory DET
ENSG00000224631	-0.802888	-3.64895	-2.98926	0.00351651	0.435199	-2.91856	STN MER Excitatory DET
ENSG00000279821	-0.806099	-3.48311	-2.99127	0.00355571	0.435199	-2.9151	STN MER Excitatory DET
ENSG00000145721	0.411724	4.67027	3.00667	0.00356042	0.435199	2.91469	STN MER Inhibitory DET
ENSG00000165406	0.254085	4.28201	2.98371	0.00358023	0.435199	2.91296	STN MER Inhibitory DET
ENSG00000078246	0.296447	3.01891	3.00409	0.00359782	0.435199	2.91143	STN MER Inhibitory DET
ENSG00000273184	-1.57026	-3.20406	-2.97642	0.00361842	0.435199	-2.90964	STN MER Excitatory DET
ENSG00000070614	0.267202	5.96528	2.98383	0.00362655	0.435199	2.90894	STN MER Inhibitory DET
ENSG00000178401	0.503143	1.75259	2.98372	0.00363269	0.435199	2.90841	STN MER Inhibitory DET
ENSG00000172803	-0.394422	2.76978	-2.97277	0.00366127	0.435199	-2.90596	STN MER Excitatory DET
ENSG00000244187	-0.146256	3.13106	-2.9911	0.00367253	0.435199	-2.905	STN MER Excitatory DET
ENSG00000105701	-0.201501	6.1759	-2.97274	0.00369285	0.435199	-2.90327	STN MER Excitatory DET
ENSG00000264515	-0.444566	-0.361429	-2.98742	0.00371253	0.435199	-2.90161	STN MER Excitatory DET
ENSG00000250013	0.86924	-4.05886	2.96655	0.00372822	0.435199	2.90029	STN MER Inhibitory DET
ENSG00000258655	0.230009	0.956794	2.97133	0.00374887	0.435199	2.89855	STN MER Inhibitory DET
ENSG00000148204	0.587057	2.72947	2.97432	0.00375823	0.435199	2.89777	STN MER Inhibitory DET
ENSG00000130177	0.14033	4.96992	2.96713	0.00382033	0.435199	2.89263	STN MER Inhibitory DET
ENSG00000101144	0.225144	4.70187	2.95828	0.0038488	0.435199	2.8903	STN MER Inhibitory DET
ENSG00000246308	-0.982279	-5.38142	-2.96142	0.00384903	0.435199	-2.89028	STN MER Excitatory DET
ENSG00000171703	-0.182517	4.68952	-2.96895	0.00385545	0.435199	-2.88975	STN MER Excitatory DET
ENSG00000135540	0.346992	3.12104	2.95557	0.00386926	0.435199	2.88863	STN MER Inhibitory DET
ENSG00000225655	-0.822871	-5.3109	-2.95601	0.00386947	0.435199	-2.88861	STN MER Excitatory DET
ENSG00000162599	0.2842	7.39621	2.95668	0.00388036	0.435199	2.88773	STN MER Inhibitory DET
ENSG00000255389	0.334362	2.12982	2.95022	0.00391662	0.435199	2.8848	STN MER Inhibitory DET
ENSG00000289074	0.48962	-1.94313	2.95431	0.00393938	0.435199	2.88298	STN MER Inhibitory DET
ENSG00000111058	0.261501	4.52142	2.94635	0.00396035	0.435199	2.8813	STN MER Inhibitory DET
ENSG00000083937	0.173949	4.58477	2.96445	0.00396312	0.435199	2.88108	STN MER Inhibitory DET
ENSG00000125730	0.652942	6.06502	2.95298	0.00396581	0.435199	2.88087	STN MER Inhibitory DET
ENSG00000111328	0.23602	5.91254	2.94627	0.00397627	0.435199	2.88004	STN MER Inhibitory DET
ENSG00000275356	0.859605	-5.1108	2.94849	0.00398395	0.435199	2.87943	STN MER Inhibitory DET
ENSG00000131620	-0.449416	-0.321796	-2.94519	0.00400249	0.435199	-2.87797	STN MER Excitatory DET
ENSG00000256732	-0.862728	-4.77251	-2.94854	0.00401431	0.435199	-2.87704	STN MER Excitatory DET
ENSG00000011052	-0.767152	0.395233	-2.94116	0.0040158	0.435199	-2.87692	STN MER Excitatory DET
ENSG00000125355	0.513346	0.838125	2.95333	0.0040234	0.435199	2.87632	STN MER Inhibitory DET
ENSG00000125900	-0.865401	-4.92246	-2.9415	0.00405796	0.435199	-2.87362	STN MER Excitatory DET
ENSG00000157184	0.250816	3.08286	2.94228	0.00406023	0.435199	2.87344	STN MER Inhibitory DET
ENSG00000182154	-0.23579	3.19674	-2.94266	0.00407256	0.435199	-2.87249	STN MER Excitatory DET
ENSG00000250668	0.763635	-2.02163	2.93628	0.00407462	0.435199	2.87233	STN MER Inhibitory DET
ENSG00000279170	0.191238	2.424	2.94785	0.00408782	0.435199	2.8713	STN MER Inhibitory DET
ENSG00000001561	0.249623	6.13182	2.93695	0.00409383	0.435199	2.87084	STN MER Inhibitory DET
ENSG00000261668	0.4297	-0.467519	2.93498	0.00410243	0.435199	2.87018	STN MER Inhibitory DET
ENSG00000196433	-0.734095	-3.07675	-2.93656	0.00411322	0.435199	-2.86935	STN MER Excitatory DET
ENSG00000135063	0.454235	2.50347	2.94445	0.00413924	0.435199	2.86735	STN MER Inhibitory DET
ENSG00000214688	1.16625	-0.665483	2.95008	0.00415739	0.435199	2.86597	STN MER Inhibitory DET
ENSG00000224592	-0.879991	-2.4568	-2.92678	0.00420242	0.435199	-2.86255	STN MER Excitatory DET
ENSG00000162723	0.693329	-5.49049	2.93059	0.00420567	0.435199	2.86231	STN MER Inhibitory DET
ENSG00000128513	0.182412	4.11694	2.9349	0.0042098	0.435199	2.862	STN MER Inhibitory DET
ENSG00000107731	0.46791	3.50589	2.93322	0.00422551	0.435199	2.86082	STN MER Inhibitory DET
ENSG00000141664	0.190549	4.29842	2.9233	0.00423601	0.435199	2.86003	STN MER Inhibitory DET
ENSG00000231013	-1.45676	-2.72821	-2.92601	0.00425066	0.435199	-2.85893	STN MER Excitatory DET
ENSG00000174917	-0.18929	3.67588	-2.93502	0.00425281	0.435199	-2.85877	STN MER Excitatory DET
ENSG00000063854	-0.181796	4.86681	-2.92562	0.00426471	0.435199	-2.85789	STN MER Excitatory DET
ENSG00000234062	-0.843731	-1.64921	-2.92092	0.00426573	0.435199	-2.85781	STN MER Excitatory DET
ENSG00000159388	0.371899	2.25145	2.93094	0.00427706	0.435199	2.85697	STN MER Inhibitory DET
ENSG00000187079	0.200887	5.40283	2.92732	0.00427984	0.435199	2.85676	STN MER Inhibitory DET
ENSG00000273013	0.789356	-3.73518	2.91579	0.0043444	0.437827	2.85201	STN MER Inhibitory DET
ENSG00000197070	-0.303213	1.76062	-2.91478	0.00435034	0.437827	-2.85157	STN MER Excitatory DET
ENSG00000272810	-0.749534	-3.54814	-2.91601	0.00435133	0.437827	-2.8515	STN MER Excitatory DET
ENSG00000168795	0.210237	3.14821	2.92197	0.00436604	0.437827	2.85043	STN MER Inhibitory DET
ENSG00000110660	0.224708	1.79208	2.93042	0.00442487	0.437827	2.84617	STN MER Inhibitory DET
ENSG00000130173	-0.899772	-3.75261	-2.9083	0.00442741	0.437827	-2.84599	STN MER Excitatory DET
ENSG00000130731	-0.224745	2.06436	-2.92477	0.00449414	0.437827	-2.84122	STN MER Excitatory DET
ENSG00000146535	0.256988	3.92739	2.91002	0.00449821	0.437827	2.84093	STN MER Inhibitory DET
ENSG00000230084	0.681506	-0.268746	2.90262	0.00450841	0.437827	2.84021	STN MER Inhibitory DET
ENSG00000277157	-0.270906	3.8685	-2.91584	0.00451737	0.437827	-2.83957	STN MER Excitatory DET
ENSG00000203797	0.338387	2.02852	2.91926	0.00452109	0.437827	2.83931	STN MER Inhibitory DET
ENSG00000124659	-0.120122	3.7259	-2.91189	0.00453168	0.437827	-2.83857	STN MER Excitatory DET
ENSG00000262655	0.232041	5.64087	2.90673	0.00454147	0.437827	2.83788	STN MER Inhibitory DET
ENSG00000112902	0.237147	5.45942	2.90041	0.00456735	0.437827	2.83606	STN MER Inhibitory DET
ENSG00000127838	-0.142585	5.00522	-2.90283	0.00457681	0.437827	-2.8354	STN MER Excitatory DET
ENSG00000175215	0.250534	5.16687	2.89718	0.00459414	0.437827	2.83419	STN MER Inhibitory DET
ENSG00000120063	0.25336	6.15611	2.90762	0.00460703	0.437827	2.8333	STN MER Inhibitory DET
ENSG00000109062	0.229552	3.64974	2.89906	0.0046077	0.437827	2.83325	STN MER Inhibitory DET
ENSG00000145287	0.809822	-1.95549	2.89543	0.00461627	0.437827	2.83266	STN MER Inhibitory DET
ENSG00000228225	-1.04024	-3.91573	-2.89612	0.00461893	0.437827	-2.83247	STN MER Excitatory DET
ENSG00000115211	0.157905	3.64475	2.89668	0.004637	0.437827	2.83123	STN MER Inhibitory DET
ENSG00000141510	0.407233	0.647262	2.903	0.00466472	0.437827	2.82932	STN MER Inhibitory DET
ENSG00000185100	0.454206	1.61837	2.90066	0.00466624	0.437827	2.82921	STN MER Inhibitory DET
ENSG00000149485	0.255714	6.69815	2.89368	0.0046821	0.437827	2.82813	STN MER Inhibitory DET
ENSG00000231812	0.596657	-5.69335	2.89745	0.00469142	0.437827	2.82749	STN MER Inhibitory DET
ENSG00000129521	0.262685	4.39796	2.89107	0.00477239	0.437827	2.82201	STN MER Inhibitory DET
ENSG00000168329	0.472852	4.92237	2.88733	0.00479514	0.437827	2.82048	STN MER Inhibitory DET
ENSG00000008282	0.358719	4.87934	2.89283	0.00480055	0.437827	2.82012	STN MER Inhibitory DET
ENSG00000177106	-0.383044	1.51076	-2.89086	0.00480224	0.437827	-2.82001	STN MER Excitatory DET
ENSG00000233532	-0.729336	-0.820919	-2.88048	0.00481552	0.437827	-2.81912	STN MER Excitatory DET
ENSG00000186827	-0.888603	-3.8198	-2.88207	0.00484421	0.437827	-2.81721	STN MER Excitatory DET
ENSG00000275709	0.538993	-2.44923	2.87747	0.00484848	0.437827	2.81693	STN MER Inhibitory DET
ENSG00000272909	1.71133	-2.04738	2.87889	0.00484942	0.437827	2.81687	STN MER Inhibitory DET
ENSG00000196517	0.431098	2.3303	2.89294	0.00485253	0.437827	2.81666	STN MER Inhibitory DET
ENSG00000232002	0.696902	-5.5166	2.87706	0.0048721	0.437827	2.81537	STN MER Inhibitory DET
ENSG00000288924	0.426122	3.03014	2.89875	0.00487489	0.437827	2.81519	STN MER Inhibitory DET
ENSG00000231023	-1.47837	-2.76342	-2.87907	0.00487849	0.437827	-2.81495	STN MER Excitatory DET
ENSG00000068976	0.196846	3.21268	2.87665	0.00488836	0.437827	2.8143	STN MER Inhibitory DET
ENSG00000146094	-0.655052	-0.631735	-2.87429	0.00489403	0.437827	-2.81393	STN MER Excitatory DET
ENSG00000166398	0.278345	4.41092	2.88622	0.00489462	0.437827	2.81389	STN MER Inhibitory DET
ENSG00000115808	0.304406	6.95139	2.88123	0.00490208	0.437827	2.8134	STN MER Inhibitory DET
ENSG00000167315	0.245007	4.43739	2.87194	0.00496645	0.440469	2.8092	STN MER Inhibitory DET
ENSG00000165795	0.194066	8.82966	2.93914	0.00497449	0.440469	2.80868	STN MER Inhibitory DET
ENSG00000153162	-0.477753	0.935245	-2.88206	0.00497557	0.440469	-2.80861	STN MER Excitatory DET
ENSG00000114745	0.121983	4.66597	2.87208	0.00500582	0.441154	2.80666	STN MER Inhibitory DET
ENSG00000076650	0.124607	3.01939	2.8676	0.00501261	0.441154	2.80622	STN MER Inhibitory DET
ENSG00000186481	-0.481169	2.35999	-2.86499	0.0050392	0.441564	-2.80452	STN MER Excitatory DET
ENSG00000162734	0.175897	8.0911	2.86854	0.00507374	0.441564	2.80231	STN MER Inhibitory DET
ENSG00000162971	0.148128	3.55561	2.86489	0.00515538	0.441564	2.79716	STN MER Inhibitory DET
ENSG00000254040	1.07697	-2.28896	2.86152	0.0052121	0.441564	2.79362	STN MER Inhibitory DET
ENSG00000145912	-0.145548	4.05836	-2.86201	0.00521629	0.441564	-2.79336	STN MER Excitatory DET
ENSG00000062282	-0.297771	1.66597	-2.8581	0.0052187	0.441564	-2.79321	STN MER Excitatory DET
ENSG00000117899	0.201665	4.52712	2.85379	0.00523995	0.441564	2.7919	STN MER Inhibitory DET
ENSG00000149573	-0.785935	-0.990012	-2.87447	0.00525248	0.441564	-2.79113	STN MER Excitatory DET
ENSG00000167554	0.159188	2.41003	2.85222	0.00525367	0.441564	2.79105	STN MER Inhibitory DET
ENSG00000065518	-0.162939	5.6613	-2.85841	0.00527681	0.441564	-2.78963	STN MER Excitatory DET
ENSG00000115935	0.578546	3.66292	2.87541	0.00529222	0.441564	2.78869	STN MER Inhibitory DET
ENSG00000104974	0.830512	-1.92833	2.84748	0.0052932	0.441564	2.78863	STN MER Inhibitory DET
ENSG00000176887	0.198131	2.11711	2.85513	0.00530364	0.441564	2.78799	STN MER Inhibitory DET
ENSG00000138802	0.104399	4.8094	2.84963	0.00530915	0.441564	2.78765	STN MER Inhibitory DET
ENSG00000135094	0.321855	1.85481	2.8461	0.00532904	0.441564	2.78644	STN MER Inhibitory DET
ENSG00000088727	-0.248192	2.12215	-2.85027	0.00534114	0.441564	-2.78571	STN MER Excitatory DET
ENSG00000105792	-0.296707	3.04041	-2.84276	0.00536787	0.441564	-2.78409	STN MER Excitatory DET
ENSG00000144043	0.2909	3.27251	2.84656	0.00537936	0.441564	2.78339	STN MER Inhibitory DET
ENSG00000233228	-0.710824	-2.61191	-2.84567	0.00538141	0.441564	-2.78327	STN MER Excitatory DET
ENSG00000204540	1.39634	-2.32572	2.85114	0.00541316	0.441564	2.78136	STN MER Inhibitory DET
ENSG00000119537	0.254479	5.05373	2.83994	0.00542885	0.441564	2.78042	STN MER Inhibitory DET
ENSG00000142168	-0.13568	7.24119	-2.85662	0.00543209	0.441564	-2.78023	STN MER Excitatory DET
ENSG00000141458	0.496838	5.46932	2.85097	0.00544359	0.441564	2.77954	STN MER Inhibitory DET
ENSG00000198315	0.183992	5.24304	2.84362	0.00548788	0.441564	2.77691	STN MER Inhibitory DET
ENSG00000133943	0.134414	5.31075	2.83613	0.00550644	0.441564	2.77581	STN MER Inhibitory DET
ENSG00000007038	-0.685816	-5.26438	-2.83989	0.00550921	0.441564	-2.77565	STN MER Excitatory DET
ENSG00000229956	0.362264	0.748402	2.8462	0.00551036	0.441564	2.77558	STN MER Inhibitory DET
ENSG00000164125	0.221111	5.74372	2.84073	0.00551623	0.441564	2.77523	STN MER Inhibitory DET
ENSG00000109390	-0.153319	4.15854	-2.84011	0.00552872	0.441564	-2.7745	STN MER Excitatory DET
ENSG00000285579	-0.960757	-3.18201	-2.83892	0.00554653	0.441564	-2.77345	STN MER Excitatory DET
ENSG00000175416	-0.241956	4.73125	-2.84647	0.00556234	0.441564	-2.77252	STN MER Excitatory DET
ENSG00000138303	0.220707	3.72538	2.83043	0.00557211	0.441564	2.77195	STN MER Inhibitory DET
ENSG00000138792	-0.43757	0.827877	-2.82924	0.00558157	0.441564	-2.7714	STN MER Excitatory DET
ENSG00000170075	0.235403	5.9497	2.83717	0.00562114	0.441564	2.7691	STN MER Inhibitory DET
ENSG00000107164	0.166993	5.34904	2.82825	0.00565298	0.441564	2.76726	STN MER Inhibitory DET
ENSG00000241489	-0.445788	4.16601	-2.83058	0.00567253	0.441564	-2.76613	STN MER Excitatory DET
ENSG00000180787	0.160907	3.19198	2.82916	0.00567527	0.441564	2.76598	STN MER Inhibitory DET
ENSG00000278389	0.735834	-3.92621	2.82126	0.00571236	0.441564	2.76385	STN MER Inhibitory DET
ENSG00000046604	-0.912833	-1.36977	-2.82512	0.00572492	0.441564	-2.76313	STN MER Excitatory DET
ENSG00000119280	0.446727	5.66663	2.83002	0.00572653	0.441564	2.76304	STN MER Inhibitory DET
ENSG00000130224	0.130462	3.96765	2.82984	0.00573192	0.441564	2.76274	STN MER Inhibitory DET
ENSG00000198546	-0.164592	1.75859	-2.82272	0.0057404	0.441564	-2.76225	STN MER Excitatory DET
ENSG00000274419	1.3875	-2.75341	2.89063	0.0057502	0.441564	2.7617	STN MER Inhibitory DET
ENSG00000187957	0.22919	6.54309	2.82687	0.00581905	0.441564	2.75781	STN MER Inhibitory DET
ENSG00000072134	0.33222	5.47839	2.81337	0.00584537	0.441564	2.75633	STN MER Inhibitory DET
ENSG00000205084	0.194705	2.91623	2.81773	0.005873	0.441564	2.75479	STN MER Inhibitory DET
ENSG00000064687	-0.37694	3.08337	-2.8114	0.00587748	0.441564	-2.75454	STN MER Excitatory DET
ENSG00000266904	0.314575	1.21618	2.82438	0.00588031	0.441564	2.75438	STN MER Inhibitory DET
ENSG00000068796	0.177248	6.85326	2.81113	0.00589709	0.441564	2.75345	STN MER Inhibitory DET
ENSG00000273244	-0.983629	-3.78719	-2.81318	0.00591349	0.441564	-2.75254	STN MER Excitatory DET
ENSG00000082482	-0.358071	2.68543	-2.81265	0.00591371	0.441564	-2.75253	STN MER Excitatory DET
ENSG00000248229	0.88129	-2.97397	2.81637	0.00592659	0.441564	2.75182	STN MER Inhibitory DET
ENSG00000159399	0.534994	2.76544	2.82096	0.00594428	0.441564	2.75084	STN MER Inhibitory DET
ENSG00000002587	-1.77947	-1.95278	-2.81452	0.0059782	0.441564	-2.74897	STN MER Excitatory DET
ENSG00000242628	1.04489	-0.712776	2.80645	0.00598192	0.441564	2.74877	STN MER Inhibitory DET
ENSG00000128283	0.706821	1.16371	2.81105	0.00598628	0.441564	2.74853	STN MER Inhibitory DET
ENSG00000163956	-0.256861	5.86326	-2.80619	0.0060218	0.441564	-2.74659	STN MER Excitatory DET
ENSG00000116132	0.269622	3.85798	2.82129	0.00607793	0.441564	2.74355	STN MER Inhibitory DET
ENSG00000234104	0.812504	-3.91999	2.79972	0.00608665	0.441564	2.74308	STN MER Inhibitory DET
ENSG00000204767	0.401241	3.2163	2.80597	0.00609647	0.441564	2.74255	STN MER Inhibitory DET
ENSG00000111271	0.219259	3.48284	2.80574	0.00610398	0.441564	2.74214	STN MER Inhibitory DET
ENSG00000149480	0.189391	4.96595	2.79881	0.00611591	0.441564	2.7415	STN MER Inhibitory DET
ENSG00000067141	0.249671	6.59667	2.80424	0.00611686	0.441564	2.74145	STN MER Inhibitory DET
ENSG00000285082	0.454865	0.122828	2.81055	0.00613589	0.441564	2.74043	STN MER Inhibitory DET
ENSG00000117410	-0.123026	5.41848	-2.80317	0.00614294	0.441564	-2.74005	STN MER Excitatory DET
ENSG00000138760	0.250018	7.73445	2.80147	0.00615127	0.441564	2.73961	STN MER Inhibitory DET
ENSG00000249700	0.714276	-1.76674	2.79456	0.00616996	0.441564	2.73861	STN MER Inhibitory DET
ENSG00000068650	0.381127	4.94531	2.80129	0.00619711	0.441564	2.73717	STN MER Inhibitory DET
ENSG00000226239	-1.23842	-4.54869	-2.79422	0.00620134	0.441564	-2.73694	STN MER Excitatory DET
ENSG00000234769	-1.42427	-3.16331	-2.79308	0.00622637	0.441564	-2.73562	STN MER Excitatory DET
ENSG00000273749	0.235891	5.98241	2.80093	0.00624084	0.441564	2.73485	STN MER Inhibitory DET
ENSG00000088888	0.202446	5.52915	2.79407	0.00624822	0.441564	2.73446	STN MER Inhibitory DET
ENSG00000273698	0.645951	-5.49632	2.79449	0.00624904	0.441564	2.73442	STN MER Inhibitory DET
ENSG00000183336	-0.594687	1.35156	-2.80598	0.00625849	0.441564	-2.73392	STN MER Excitatory DET
ENSG00000258274	-0.717624	-5.04956	-2.78966	0.00628035	0.441564	-2.73277	STN MER Excitatory DET
ENSG00000132840	-0.429465	1.17623	-2.79567	0.00629659	0.441564	-2.73192	STN MER Excitatory DET
ENSG00000168273	-0.306924	1.84604	-2.78946	0.00629725	0.441564	-2.73189	STN MER Excitatory DET
ENSG00000140807	0.405887	3.47034	2.78844	0.0063133	0.441564	2.73105	STN MER Inhibitory DET
ENSG00000176444	0.139718	3.84268	2.79062	0.0063194	0.441564	2.73073	STN MER Inhibitory DET
ENSG00000229116	-0.922027	-3.67113	-2.78576	0.00633644	0.441564	-2.72984	STN MER Excitatory DET
ENSG00000283886	0.458282	1.91862	2.7888	0.00635915	0.441564	2.72866	STN MER Inhibitory DET
ENSG00000261189	-0.829017	-4.56744	-2.78453	0.00637158	0.441564	-2.72802	STN MER Excitatory DET
ENSG00000140287	-1.11281	-3.72908	-2.78479	0.00638901	0.441564	-2.72712	STN MER Excitatory DET
ENSG00000171502	-0.374813	5.10856	-2.78169	0.0064022	0.441564	-2.72644	STN MER Excitatory DET
ENSG00000198732	0.40098	3.90663	2.7907	0.00642132	0.441564	2.72545	STN MER Inhibitory DET
ENSG00000166136	-0.161215	6.30682	-2.78236	0.00642655	0.441564	-2.72518	STN MER Excitatory DET
ENSG00000273542	-0.378784	4.12143	-2.78338	0.00644992	0.441564	-2.72399	STN MER Excitatory DET
ENSG00000155324	0.29426	5.39481	2.79075	0.00646292	0.441564	2.72332	STN MER Inhibitory DET
ENSG00000266821	0.691301	-3.37729	2.77817	0.00648514	0.441564	2.72219	STN MER Inhibitory DET
ENSG00000185610	0.325573	1.21519	2.78076	0.00649159	0.441564	2.72186	STN MER Inhibitory DET
ENSG00000140497	0.352272	3.15814	2.78053	0.00650836	0.441564	2.72101	STN MER Inhibitory DET
ENSG00000278948	0.500951	1.93793	2.78642	0.00652388	0.441564	2.72022	STN MER Inhibitory DET
ENSG00000168769	0.20147	4.94872	2.77756	0.00652689	0.441564	2.72007	STN MER Inhibitory DET
ENSG00000148218	0.25842	5.87677	2.78196	0.00654121	0.441564	2.71934	STN MER Inhibitory DET
ENSG00000176624	0.154842	4.20136	2.79871	0.0065544	0.441564	2.71867	STN MER Inhibitory DET
ENSG00000259793	0.698363	-3.4268	2.77336	0.00655675	0.441564	2.71856	STN MER Inhibitory DET
ENSG00000182196	-0.129983	5.23557	-2.77858	0.00655692	0.441564	-2.71855	STN MER Excitatory DET
ENSG00000250462	0.16789	3.22525	2.77583	0.00659564	0.441564	2.7166	STN MER Inhibitory DET
ENSG00000189366	-0.562181	-0.316409	-2.77136	0.00660539	0.441564	-2.71611	STN MER Excitatory DET
ENSG00000216307	-0.504271	-2.26576	-2.7711	0.00663653	0.441564	-2.71455	STN MER Excitatory DET
ENSG00000162910	-0.169651	3.11016	-2.76879	0.00665425	0.441564	-2.71367	STN MER Excitatory DET
ENSG00000280670	0.510818	0.356029	2.77216	0.00665578	0.441564	2.71359	STN MER Inhibitory DET
ENSG00000107223	-0.101564	5.99635	-2.77269	0.00667937	0.441564	-2.71242	STN MER Excitatory DET
ENSG00000160570	-0.15824	2.84332	-2.77134	0.0066814	0.441564	-2.71232	STN MER Excitatory DET
ENSG00000114446	-0.235166	4.15298	-2.77101	0.00670118	0.441564	-2.71134	STN MER Excitatory DET
ENSG00000254139	-0.867714	-3.08578	-2.76577	0.00670279	0.441564	-2.71126	STN MER Excitatory DET
ENSG00000143772	0.374085	5.89489	2.77898	0.00671484	0.441564	2.71066	STN MER Inhibitory DET
ENSG00000167604	-0.462167	-0.305881	-2.76952	0.00672968	0.441564	-2.70993	STN MER Excitatory DET
ENSG00000143543	-0.0855735	4.55174	-2.77644	0.00673148	0.441564	-2.70984	STN MER Excitatory DET
ENSG00000259932	-1.73476	-2.45289	-2.77856	0.0067438	0.441564	-2.70924	STN MER Excitatory DET
ENSG00000257365	0.329788	3.80321	2.7636	0.00674661	0.441564	2.7091	STN MER Inhibitory DET
ENSG00000235981	-0.559947	-5.68713	-2.76641	0.00676181	0.441564	-2.70835	STN MER Excitatory DET
ENSG00000132849	-0.182418	4.76452	-2.76209	0.00678054	0.441564	-2.70743	STN MER Excitatory DET
ENSG00000215067	0.271814	2.78736	2.76616	0.00678477	0.441564	2.70723	STN MER Inhibitory DET
ENSG00000255757	-0.791761	-4.22865	-2.76383	0.00679305	0.441564	-2.70682	STN MER Excitatory DET
ENSG00000274512	-0.444727	3.62077	-2.7636	0.00679854	0.441564	-2.70655	STN MER Excitatory DET
ENSG00000186318	0.318502	6.13434	2.75996	0.00681648	0.441564	2.70568	STN MER Inhibitory DET
ENSG00000047346	0.171719	4.86611	2.75914	0.00682854	0.441564	2.70509	STN MER Inhibitory DET
ENSG00000105939	0.232192	3.69616	2.76202	0.00683027	0.441564	2.70501	STN MER Inhibitory DET
ENSG00000277831	0.423453	-1.95354	2.76393	0.00683282	0.441564	2.70488	STN MER Inhibitory DET
ENSG00000130707	-0.378898	3.77292	-2.75983	0.00684018	0.441564	-2.70453	STN MER Excitatory DET
ENSG00000164976	0.219044	4.21899	2.76075	0.00685043	0.441564	2.70403	STN MER Inhibitory DET
ENSG00000175785	1.21045	-0.473433	2.78575	0.00685247	0.441564	2.70393	STN MER Inhibitory DET
ENSG00000096996	0.414447	-0.418778	2.75817	0.00688324	0.441564	2.70244	STN MER Inhibitory DET
ENSG00000012660	0.278959	6.2941	2.76126	0.00690437	0.441564	2.70142	STN MER Inhibitory DET
ENSG00000279118	0.339163	3.73465	2.76909	0.0069254	0.441564	2.70041	STN MER Inhibitory DET
ENSG00000277194	-1.68257	-2.66148	-2.7544	0.00693883	0.441564	-2.69977	STN MER Excitatory DET
ENSG00000189308	0.134448	4.6808	2.76506	0.00693972	0.441564	2.69972	STN MER Inhibitory DET
ENSG00000205336	0.2929	4.34174	2.75809	0.00694296	0.441564	2.69957	STN MER Inhibitory DET
ENSG00000177303	0.40494	2.77186	2.75857	0.00695597	0.441564	2.69894	STN MER Inhibitory DET
ENSG00000137868	-0.962787	-3.29219	-2.75597	0.00695759	0.441564	-2.69887	STN MER Excitatory DET
ENSG00000170370	0.24926	2.30621	2.75702	0.00698707	0.441564	2.69746	STN MER Inhibitory DET
ENSG00000204673	0.207496	2.13072	2.75446	0.0069928	0.441564	2.69719	STN MER Inhibitory DET
ENSG00000198464	0.338985	3.62916	2.75693	0.00699972	0.441564	2.69686	STN MER Inhibitory DET
ENSG00000174792	-0.984001	-4.8782	-2.75395	0.00701176	0.441564	-2.69629	STN MER Excitatory DET
ENSG00000280870	0.443911	0.345596	2.74979	0.00701925	0.441564	2.69593	STN MER Inhibitory DET
ENSG00000285543	-0.897557	-4.70287	-2.75256	0.00702711	0.441564	-2.69556	STN MER Excitatory DET
ENSG00000279970	1.61934	-2.84969	2.77785	0.00709762	0.443277	2.69223	STN MER Inhibitory DET
ENSG00000181264	0.22604	4.78869	2.7513	0.00709943	0.443277	2.69214	STN MER Inhibitory DET
ENSG00000253305	0.934975	0.822926	2.74512	0.00710658	0.443277	2.69181	STN MER Inhibitory DET
ENSG00000178187	-0.160561	1.99946	-2.74485	0.00711329	0.443277	-2.69149	STN MER Excitatory DET
ENSG00000176209	-0.134353	3.48543	-2.74751	0.00718045	0.443791	-2.68836	STN MER Excitatory DET
ENSG00000188921	0.236364	2.01131	2.74589	0.00719361	0.443791	2.68775	STN MER Inhibitory DET
ENSG00000163840	0.331865	2.61791	2.74451	0.00719402	0.443791	2.68773	STN MER Inhibitory DET
ENSG00000214106	0.270964	2.72929	2.75528	0.00719788	0.443791	2.68755	STN MER Inhibitory DET
ENSG00000215244	0.696896	0.184001	2.77095	0.00719831	0.443791	2.68753	STN MER Inhibitory DET
ENSG00000285953	-1.02753	-2.20806	-2.74662	0.00721	0.443791	-2.68699	STN MER Excitatory DET
ENSG00000179604	0.204916	3.84947	2.73733	0.00726691	0.444176	2.68436	STN MER Inhibitory DET
ENSG00000197056	0.240893	3.29304	2.74463	0.00726843	0.444176	2.68429	STN MER Inhibitory DET
ENSG00000147255	0.4351	2.58917	2.74009	0.00727641	0.444176	2.68392	STN MER Inhibitory DET
ENSG00000166889	0.182979	2.98946	2.74691	0.0072893	0.444176	2.68333	STN MER Inhibitory DET
ENSG00000153064	0.205543	-0.113247	2.74164	0.00729005	0.444176	2.6833	STN MER Inhibitory DET
ENSG00000181722	0.288599	8.30336	2.7399	0.00734279	0.446486	2.68088	STN MER Inhibitory DET
ENSG00000106631	-0.677899	-2.68144	-2.73093	0.00740805	0.449491	-2.67792	STN MER Excitatory DET
ENSG00000278949	-1.503	-1.04861	-2.72986	0.00742208	0.449491	-2.67729	STN MER Excitatory DET
ENSG00000184384	0.265836	3.00711	2.73031	0.00744257	0.449522	2.67636	STN MER Inhibitory DET
ENSG00000134042	0.210247	5.50696	2.73103	0.00746268	0.449522	2.67546	STN MER Inhibitory DET
ENSG00000286838	-0.861761	-4.56057	-2.73714	0.0074674	0.449522	-2.67525	STN MER Excitatory DET
ENSG00000076641	0.195326	5.3144	2.73428	0.00751258	0.45134	2.67323	STN MER Inhibitory DET
ENSG00000244968	0.187341	2.62042	2.72777	0.007549	0.452624	2.6716	STN MER Inhibitory DET
ENSG00000270929	-0.668407	-4.07517	-2.72553	0.00760011	0.453977	-2.66934	STN MER Excitatory DET
ENSG00000171643	0.818112	-2.73805	2.72714	0.00761489	0.453977	2.66868	STN MER Inhibitory DET
ENSG00000162944	0.345658	5.52515	2.72082	0.00761681	0.453977	2.6686	STN MER Inhibitory DET
ENSG00000258732	-1.00453	-4.55725	-2.7202	0.00767097	0.45556	-2.66622	STN MER Excitatory DET
ENSG00000198691	-0.49425	-0.602196	-2.7208	0.00768989	0.45556	-2.66539	STN MER Excitatory DET
ENSG00000261524	-1.14978	-4.41283	-2.72648	0.00771886	0.45556	-2.66413	STN MER Excitatory DET
ENSG00000202538	-0.530065	7.08575	-2.72137	0.0077397	0.45556	-2.66322	STN MER Excitatory DET
ENSG00000188338	0.327967	2.48629	2.71923	0.00775248	0.45556	2.66266	STN MER Inhibitory DET
ENSG00000268635	-0.542887	-2.92313	-2.71479	0.00776639	0.45556	-2.66206	STN MER Excitatory DET
ENSG00000229770	-0.641287	-2.57991	-2.71282	0.0077945	0.45556	-2.66084	STN MER Excitatory DET
ENSG00000166845	0.462058	2.18737	2.72088	0.00780376	0.45556	2.66044	STN MER Inhibitory DET
ENSG00000271991	0.425384	-1.69882	2.71761	0.00780475	0.45556	2.6604	STN MER Inhibitory DET
ENSG00000142959	-0.80193	-1.83874	-2.71128	0.0078207	0.45556	-2.65971	STN MER Excitatory DET
ENSG00000224470	0.170931	4.80721	2.7152	0.00783404	0.45556	2.65914	STN MER Inhibitory DET
ENSG00000269964	-1.03585	-2.36749	-2.71656	0.00785288	0.45556	-2.65833	STN MER Excitatory DET
ENSG00000163428	0.191404	5.69259	2.71196	0.00786076	0.45556	2.65799	STN MER Inhibitory DET
ENSG00000255690	0.215023	5.24665	2.71483	0.00786485	0.45556	2.65782	STN MER Inhibitory DET
ENSG00000171861	-0.167654	2.36924	-2.73037	0.00787041	0.45556	-2.65758	STN MER Excitatory DET
ENSG00000105968	0.106576	7.10397	2.70819	0.00788896	0.455758	2.65679	STN MER Inhibitory DET
ENSG00000279329	0.188915	1.89717	2.71495	0.00795722	0.457127	2.65388	STN MER Inhibitory DET
ENSG00000132254	-0.139587	4.16372	-2.70524	0.00798379	0.457127	-2.65275	STN MER Excitatory DET
ENSG00000229238	0.606902	-2.44832	2.74752	0.00798455	0.457127	2.65272	STN MER Inhibitory DET
ENSG00000226889	0.895027	-4.11708	2.70645	0.00799926	0.457127	2.6521	STN MER Inhibitory DET
ENSG00000189409	-0.849854	-3.62289	-2.70302	0.00800445	0.457127	-2.65188	STN MER Excitatory DET
ENSG00000260331	-0.483694	-1.88246	-2.7028	0.00800956	0.457127	-2.65167	STN MER Excitatory DET
ENSG00000107819	0.119703	4.92205	2.71217	0.00803203	0.457127	2.65072	STN MER Inhibitory DET
ENSG00000166822	0.20304	4.68162	2.71186	0.00807497	0.457127	2.64892	STN MER Inhibitory DET
ENSG00000233131	0.647294	-3.33296	2.69912	0.00809278	0.457127	2.64817	STN MER Inhibitory DET
ENSG00000074966	-0.598732	-1.01883	-2.6988	0.00810082	0.457127	-2.64784	STN MER Excitatory DET
ENSG00000101473	-0.154339	3.46867	-2.70991	0.00813158	0.457127	-2.64656	STN MER Excitatory DET
ENSG00000162511	0.517275	3.11562	2.70063	0.00813432	0.457127	2.64644	STN MER Inhibitory DET
ENSG00000116044	0.235958	5.55023	2.70403	0.00814833	0.457127	2.64586	STN MER Inhibitory DET
ENSG00000238121	-0.956726	-3.48268	-2.69854	0.00816537	0.457127	-2.64515	STN MER Excitatory DET
ENSG00000204001	-0.880344	-4.5323	-2.69783	0.00817477	0.457127	-2.64476	STN MER Excitatory DET
ENSG00000167208	1.12364	-3.58787	2.69492	0.00819619	0.457127	2.64388	STN MER Inhibitory DET
ENSG00000133636	-0.729861	-4.81786	-2.69804	0.00820913	0.457127	-2.64335	STN MER Excitatory DET
ENSG00000274922	0.423629	0.336612	2.70353	0.00820984	0.457127	2.64332	STN MER Inhibitory DET
ENSG00000270210	-0.756628	-3.84689	-2.69748	0.00821099	0.457127	-2.64327	STN MER Excitatory DET
ENSG00000126012	-0.124147	5.75511	-2.69371	0.00823238	0.457127	-2.64239	STN MER Excitatory DET
ENSG00000277918	-0.643015	5.45764	-2.70183	0.00826083	0.457127	-2.64122	STN MER Excitatory DET
ENSG00000151665	0.188225	3.24581	2.69382	0.0082803	0.457127	2.64042	STN MER Inhibitory DET
ENSG00000008382	-0.198663	2.92544	-2.7022	0.00828815	0.457127	-2.6401	STN MER Excitatory DET
ENSG00000172586	-0.114695	3.32229	-2.69165	0.00830899	0.457127	-2.63925	STN MER Excitatory DET
ENSG00000279771	-0.698197	-3.46865	-2.68929	0.00832737	0.457127	-2.6385	STN MER Excitatory DET
ENSG00000258696	1.2157	-4.37553	2.68932	0.00832859	0.457127	2.63845	STN MER Inhibitory DET
ENSG00000151287	-0.253639	1.53821	-2.70391	0.00832968	0.457127	-2.63841	STN MER Excitatory DET
ENSG00000101182	-0.0800202	5.23413	-2.70353	0.00833791	0.457127	-2.63807	STN MER Excitatory DET
ENSG00000105855	0.283097	7.45402	2.69686	0.00836706	0.457891	2.63689	STN MER Inhibitory DET
ENSG00000114739	0.119455	4.92352	2.69446	0.00838701	0.457996	2.63608	STN MER Inhibitory DET
ENSG00000110876	0.45075	3.17689	2.68841	0.00839941	0.457996	2.63558	STN MER Inhibitory DET
ENSG00000290003	0.534998	0.76676	2.70667	0.00842063	0.458323	2.63472	STN MER Inhibitory DET
ENSG00000217930	-0.212678	1.21115	-2.68354	0.00847096	0.459357	-2.6327	STN MER Excitatory DET
ENSG00000114933	0.173798	5.68657	2.68333	0.00848928	0.459357	2.63196	STN MER Inhibitory DET
ENSG00000180370	0.309238	4.93279	2.68805	0.00849349	0.459357	2.6318	STN MER Inhibitory DET
ENSG00000219891	1.18513	-1.83685	2.69011	0.00850068	0.459357	2.63151	STN MER Inhibitory DET
ENSG00000272040	0.276731	-0.0541674	2.68715	0.00855769	0.461417	2.62924	STN MER Inhibitory DET
ENSG00000143320	-0.5119	-0.374428	-2.67874	0.00856946	0.461417	-2.62877	STN MER Excitatory DET
ENSG00000275160	-1.55849	-1.44881	-2.67665	0.00861825	0.461707	-2.62684	STN MER Excitatory DET
ENSG00000257094	0.685075	-4.66658	2.67676	0.00862488	0.461707	2.62658	STN MER Inhibitory DET
ENSG00000150510	0.601677	2.63627	2.68459	0.00863829	0.461707	2.62605	STN MER Inhibitory DET
ENSG00000135636	0.554729	4.53997	2.68512	0.00864726	0.461707	2.62569	STN MER Inhibitory DET
ENSG00000177105	0.493649	2.19266	2.69035	0.00866943	0.461707	2.62482	STN MER Inhibitory DET
ENSG00000123836	0.276149	6.38434	2.67492	0.00869673	0.461707	2.62375	STN MER Inhibitory DET
ENSG00000139192	0.256989	1.84119	2.6815	0.00870542	0.461707	2.62341	STN MER Inhibitory DET
ENSG00000235169	0.790167	-4.14501	2.67694	0.00871542	0.461707	2.62302	STN MER Inhibitory DET
ENSG00000160201	0.30998	3.86955	2.67895	0.00871629	0.461707	2.62299	STN MER Inhibitory DET
ENSG00000214654	0.290796	1.81746	2.67229	0.00873529	0.461707	2.62224	STN MER Inhibitory DET
ENSG00000018510	0.135731	5.45936	2.6765	0.00874358	0.461707	2.62192	STN MER Inhibitory DET
ENSG00000172893	0.272109	4.41926	2.67445	0.00876999	0.461844	2.62089	STN MER Inhibitory DET
ENSG00000243678	-0.139447	5.23865	-2.66956	0.00879096	0.461844	-2.62008	STN MER Excitatory DET
ENSG00000127325	0.541751	-0.43761	2.66949	0.0087922	0.461844	2.62003	STN MER Inhibitory DET
ENSG00000286749	0.764558	1.27302	2.6908	0.008809	0.46192	2.61938	STN MER Inhibitory DET
ENSG00000162702	0.687468	3.84462	2.66773	0.00883531	0.462494	2.61836	STN MER Inhibitory DET
ENSG00000134243	0.22523	8.37243	2.66681	0.00887028	0.462508	2.61701	STN MER Inhibitory DET
ENSG00000169689	-0.157746	2.91113	-2.676	0.00887169	0.462508	-2.61696	STN MER Excitatory DET
ENSG00000273802	-0.174388	3.54506	-2.67107	0.00888426	0.462508	-2.61648	STN MER Excitatory DET
ENSG00000249738	0.36858	0.0220953	2.67137	0.00892911	0.462508	2.61476	STN MER Inhibitory DET
ENSG00000269482	0.605967	-3.15204	2.66527	0.00895778	0.462508	2.61366	STN MER Inhibitory DET
ENSG00000138061	-0.412668	3.13725	-2.66514	0.00896151	0.462508	-2.61352	STN MER Excitatory DET
ENSG00000013583	0.247188	2.12847	2.67397	0.00898608	0.462508	2.61258	STN MER Inhibitory DET
ENSG00000287720	-0.582726	-0.863936	-2.66126	0.00899736	0.462508	-2.61215	STN MER Excitatory DET
ENSG00000234233	-0.951223	-4.37604	-2.66611	0.00899755	0.462508	-2.61215	STN MER Excitatory DET
ENSG00000081913	0.403886	6.01046	2.66785	0.00901947	0.462508	2.61132	STN MER Inhibitory DET
ENSG00000261215	-0.276009	0.433982	-2.67066	0.00902607	0.462508	-2.61107	STN MER Excitatory DET
ENSG00000006831	0.407211	5.64902	2.66761	0.00906651	0.462508	2.60954	STN MER Inhibitory DET
ENSG00000084093	0.352782	3.85256	2.66881	0.00908315	0.462508	2.60891	STN MER Inhibitory DET
ENSG00000244752	-0.709943	-3.35897	-2.65793	0.00908893	0.462508	-2.60869	STN MER Excitatory DET
ENSG00000211450	-0.23216	4.2072	-2.66473	0.00911707	0.462508	-2.60763	STN MER Excitatory DET
ENSG00000104998	-0.282363	0.914472	-2.65817	0.00911934	0.462508	-2.60755	STN MER Excitatory DET
ENSG00000163393	0.310398	5.17829	2.66269	0.00912414	0.462508	2.60737	STN MER Inhibitory DET
ENSG00000261071	-0.450435	-2.66858	-2.65586	0.0091429	0.462508	-2.60666	STN MER Excitatory DET
ENSG00000123395	-0.159751	3.36843	-2.67053	0.00915449	0.462508	-2.60623	STN MER Excitatory DET
ENSG00000142235	-0.357708	4.18148	-2.65496	0.00915455	0.462508	-2.60623	STN MER Excitatory DET
ENSG00000119711	0.189551	7.34492	2.66219	0.00915827	0.462508	2.60609	STN MER Inhibitory DET
ENSG00000276281	0.621812	-3.83074	2.66357	0.00921082	0.462862	2.60413	STN MER Inhibitory DET
ENSG00000165511	-0.963432	-0.26593	-2.65227	0.00922328	0.462862	-2.60367	STN MER Excitatory DET
ENSG00000115825	0.280378	4.27062	2.65585	0.00923814	0.462862	2.60311	STN MER Inhibitory DET
ENSG00000267388	-0.896076	-5.48334	-2.65219	0.00925863	0.462862	-2.60235	STN MER Excitatory DET
ENSG00000256771	0.157831	4.23825	2.65513	0.00926053	0.462862	2.60228	STN MER Inhibitory DET
ENSG00000128607	-0.13452	5.96844	-2.65215	0.00926783	0.462862	-2.60201	STN MER Excitatory DET
ENSG00000149346	0.163023	2.88844	2.65782	0.00927293	0.462862	2.60182	STN MER Inhibitory DET
ENSG00000108679	0.453945	3.36536	2.65799	0.00931023	0.463762	2.60045	STN MER Inhibitory DET
ENSG00000118193	-0.655398	-2.10708	-2.64799	0.00933324	0.463762	-2.5996	STN MER Excitatory DET
ENSG00000250238	-0.724679	-4.46365	-2.64906	0.00941377	0.463762	-2.59665	STN MER Excitatory DET
ENSG00000188786	0.178341	4.03076	2.64677	0.00941849	0.463762	2.59648	STN MER Inhibitory DET
ENSG00000274570	-0.931364	-3.73893	-2.64406	0.00945597	0.463762	-2.59511	STN MER Excitatory DET
ENSG00000235020	-1.30628	-3.37537	-2.6494	0.00945783	0.463762	-2.59505	STN MER Excitatory DET
ENSG00000172889	-0.338683	2.86783	-2.65806	0.00948537	0.463762	-2.59405	STN MER Excitatory DET
ENSG00000285777	-1.6201	-2.81944	-2.64304	0.00952719	0.463762	-2.59253	STN MER Excitatory DET
ENSG00000270681	0.319851	-0.192144	2.64005	0.00956638	0.463762	2.59112	STN MER Inhibitory DET
ENSG00000215256	0.198844	3.36056	2.64568	0.00958848	0.463762	2.59033	STN MER Inhibitory DET
ENSG00000265763	0.338081	3.09679	2.64256	0.00959432	0.463762	2.59012	STN MER Inhibitory DET
ENSG00000146038	-0.501535	1.02398	-2.64418	0.00959578	0.463762	-2.59007	STN MER Excitatory DET
ENSG00000287539	1.37665	-3.63042	2.64004	0.00959882	0.463762	2.58996	STN MER Inhibitory DET
ENSG00000166268	-0.69356	-1.62675	-2.64027	0.00960984	0.463762	-2.58956	STN MER Excitatory DET
ENSG00000060971	0.102215	4.74724	2.64273	0.00962239	0.463762	2.58911	STN MER Inhibitory DET
ENSG00000147257	-0.443914	-0.430673	-2.63836	0.00962604	0.463762	-2.58898	STN MER Excitatory DET
ENSG00000144909	0.189066	4.32207	2.63996	0.00964046	0.463762	2.58847	STN MER Inhibitory DET
ENSG00000101680	0.364316	3.60506	2.65329	0.00964493	0.463762	2.58831	STN MER Inhibitory DET
ENSG00000159733	-0.333826	2.79045	-2.64001	0.00967556	0.463762	-2.58721	STN MER Excitatory DET
ENSG00000176769	-0.4575	1.49242	-2.63548	0.00968137	0.463762	-2.58701	STN MER Excitatory DET
ENSG00000147065	0.317319	4.10857	2.64012	0.00968156	0.463762	2.587	STN MER Inhibitory DET
ENSG00000224189	0.982996	0.201391	2.65069	0.00968981	0.463762	2.58671	STN MER Inhibitory DET
ENSG00000105323	0.198542	4.74511	2.6414	0.00971202	0.463762	2.58592	STN MER Inhibitory DET
ENSG00000272750	0.298621	-0.25265	2.63354	0.00971378	0.463762	2.58585	STN MER Inhibitory DET
ENSG00000115008	0.575246	-1.09584	2.63372	0.00971687	0.463762	2.58575	STN MER Inhibitory DET
ENSG00000212232	-0.374317	6.52689	-2.63336	0.00973435	0.463762	-2.58513	STN MER Excitatory DET
ENSG00000164938	0.302264	3.69155	2.64072	0.00973773	0.463762	2.58501	STN MER Inhibitory DET
ENSG00000145423	0.817874	1.40303	2.6382	0.00976158	0.463762	2.58416	STN MER Inhibitory DET
ENSG00000272696	0.572495	-2.69106	2.63203	0.00977104	0.463762	2.58383	STN MER Inhibitory DET
ENSG00000132692	0.295762	5.35435	2.63278	0.00977969	0.463762	2.58352	STN MER Inhibitory DET
ENSG00000060491	-0.186998	4.67018	-2.63642	0.0097848	0.463762	-2.58334	STN MER Excitatory DET
ENSG00000143851	1.11832	-3.8679	2.63065	0.0098004	0.463762	2.58279	STN MER Inhibitory DET
ENSG00000135679	0.174795	6.14989	2.63793	0.00980441	0.463762	2.58265	STN MER Inhibitory DET
ENSG00000163638	0.430558	2.97481	2.63231	0.00982939	0.463762	2.58177	STN MER Inhibitory DET
ENSG00000164362	-0.884438	-4.56786	-2.63401	0.00985396	0.463762	-2.58091	STN MER Excitatory DET
ENSG00000113296	0.173189	3.5462	2.62717	0.00988598	0.463762	2.57979	STN MER Inhibitory DET
ENSG00000132763	0.253545	2.64103	2.6309	0.00989221	0.463762	2.57957	STN MER Inhibitory DET
ENSG00000224945	-0.403822	-0.0732364	-2.62608	0.00991588	0.463762	-2.57875	STN MER Excitatory DET
ENSG00000233030	-0.91655	-5.3914	-2.62807	0.0099375	0.463762	-2.578	STN MER Excitatory DET
ENSG00000188483	-0.322413	1.07859	-2.63007	0.00993775	0.463762	-2.57799	STN MER Excitatory DET
ENSG00000167283	-0.150401	6.29937	-2.64118	0.0099411	0.463762	-2.57787	STN MER Excitatory DET
ENSG00000102230	0.232668	3.73038	2.62485	0.0099493	0.463762	2.57759	STN MER Inhibitory DET
ENSG00000258181	-0.81123	-4.12628	-2.62598	0.0099535	0.463762	-2.57744	STN MER Excitatory DET
ENSG00000184221	1.06205	1.60651	2.65874	0.00997214	0.463898	2.57679	STN MER Inhibitory DET
ENSG00000143549	-0.162456	6.58798	-2.62232	0.0100397	0.463898	-2.57446	STN MER Excitatory DET
ENSG00000169507	-0.424957	2.58566	-2.62124	0.0100489	0.463898	-2.57414	STN MER Excitatory DET
ENSG00000072858	-0.337198	4.41695	-2.62162	0.0100518	0.463898	-2.57404	STN MER Excitatory DET
ENSG00000224825	-0.962971	-4.8053	-2.62479	0.010085	0.463898	-2.5729	STN MER Excitatory DET
ENSG00000185591	0.25613	4.85397	2.63149	0.0100908	0.463898	2.5727	STN MER Inhibitory DET
ENSG00000251102	0.640255	-5.11969	2.62109	0.0101014	0.463898	2.57234	STN MER Inhibitory DET
ENSG00000230102	-0.982095	-3.22569	-2.62273	0.0101142	0.463898	-2.5719	STN MER Excitatory DET
ENSG00000108370	0.377719	2.03438	2.62135	0.0101194	0.463898	2.57172	STN MER Inhibitory DET
ENSG00000148411	0.173307	5.94555	2.62946	0.0101265	0.463898	2.57148	STN MER Inhibitory DET
ENSG00000115415	0.104043	5.89916	2.62477	0.0101796	0.463898	2.56967	STN MER Inhibitory DET
ENSG00000094804	-0.443927	1.22364	-2.61637	0.0101929	0.463898	-2.56922	STN MER Excitatory DET
ENSG00000165269	-0.837011	-2.16411	-2.61736	0.010198	0.463898	-2.56904	STN MER Excitatory DET
ENSG00000237541	1.21217	-1.23382	2.63498	0.0102562	0.463898	2.56707	STN MER Inhibitory DET
ENSG00000137502	0.191059	5.67553	2.61666	0.0102592	0.463898	2.56697	STN MER Inhibitory DET
ENSG00000158859	0.703933	4.79159	2.61365	0.0102606	0.463898	2.56692	STN MER Inhibitory DET
ENSG00000185112	-0.216	1.48889	-2.61959	0.0103052	0.463898	-2.56542	STN MER Excitatory DET
ENSG00000142166	0.102543	6.02513	2.61585	0.0103054	0.463898	2.56541	STN MER Inhibitory DET
ENSG00000115241	-0.143124	4.33666	-2.61865	0.0103326	0.463898	-2.5645	STN MER Excitatory DET
ENSG00000151067	-0.300574	5.71473	-2.61626	0.010333	0.463898	-2.56448	STN MER Excitatory DET
ENSG00000132570	0.178338	2.85164	2.62071	0.0103409	0.463898	2.56422	STN MER Inhibitory DET
ENSG00000082512	-0.26005	3.03284	-2.61172	0.0103472	0.463898	-2.56401	STN MER Excitatory DET
ENSG00000204261	0.32952	0.287035	2.61871	0.0103512	0.463898	2.56387	STN MER Inhibitory DET
ENSG00000104067	0.244071	7.45688	2.61121	0.01037	0.463898	2.56324	STN MER Inhibitory DET
ENSG00000108590	-0.22539	2.4662	-2.60967	0.0103849	0.463898	-2.56274	STN MER Excitatory DET
ENSG00000279088	0.225946	1.533	2.62285	0.0103986	0.463898	2.56229	STN MER Inhibitory DET
ENSG00000222328	-0.589739	7.81219	-2.61129	0.0104058	0.463898	-2.56205	STN MER Excitatory DET
ENSG00000162236	0.0940987	3.16332	2.60856	0.0104269	0.463898	2.56134	STN MER Inhibitory DET
ENSG00000130520	-0.157472	4.25399	-2.61953	0.0104668	0.463898	-2.56001	STN MER Excitatory DET
ENSG00000086504	-0.184068	4.02788	-2.61451	0.0104787	0.463898	-2.55962	STN MER Excitatory DET
ENSG00000137185	0.201493	2.16461	2.60569	0.0104871	0.463898	2.55934	STN MER Inhibitory DET
ENSG00000172201	0.23749	5.71813	2.61082	0.0104889	0.463898	2.55928	STN MER Inhibitory DET
ENSG00000233585	0.53739	-1.29204	2.61615	0.0104946	0.463898	2.55909	STN MER Inhibitory DET
ENSG00000166912	0.333314	6.11546	2.61269	0.0105006	0.463898	2.55889	STN MER Inhibitory DET
ENSG00000249306	0.499688	1.34541	2.60552	0.01054	0.463898	2.55759	STN MER Inhibitory DET
ENSG00000121940	0.132665	6.06193	2.61029	0.0105593	0.463898	2.55696	STN MER Inhibitory DET
ENSG00000165185	0.295123	4.34318	2.60262	0.0106066	0.463898	2.5554	STN MER Inhibitory DET
ENSG00000153944	0.150214	6.17857	2.60813	0.0106131	0.463898	2.55519	STN MER Inhibitory DET
ENSG00000164300	0.367661	5.47709	2.6072	0.0106136	0.463898	2.55517	STN MER Inhibitory DET
ENSG00000154639	0.232664	5.02329	2.60515	0.0106136	0.463898	2.55517	STN MER Inhibitory DET
ENSG00000215271	0.223977	2.94218	2.60752	0.0106516	0.463898	2.55393	STN MER Inhibitory DET
ENSG00000236394	-0.710368	-4.94232	-2.60094	0.010653	0.463898	-2.55388	STN MER Excitatory DET
ENSG00000143337	0.144952	5.47762	2.61275	0.0106577	0.463898	2.55372	STN MER Inhibitory DET
ENSG00000239605	1.07278	-3.83963	2.60225	0.0106593	0.463898	2.55367	STN MER Inhibitory DET
ENSG00000148334	-0.217577	4.00378	-2.6094	0.0106713	0.463898	-2.55328	STN MER Excitatory DET
ENSG00000203805	0.384001	2.21477	2.60624	0.0106747	0.463898	2.55317	STN MER Inhibitory DET
ENSG00000276180	-0.408507	-0.19025	-2.60148	0.0106808	0.463898	-2.55297	STN MER Excitatory DET
ENSG00000119139	0.511266	5.6504	2.6127	0.0107259	0.465186	2.5515	STN MER Inhibitory DET
ENSG00000049239	0.358718	2.7759	2.59765	0.0107723	0.466525	2.55	STN MER Inhibitory DET
ENSG00000126749	-0.22692	4.01059	-2.60091	0.0107988	0.466769	-2.54914	STN MER Excitatory DET
ENSG00000271933	0.584753	-3.87336	2.59803	0.0108236	0.466769	2.54834	STN MER Inhibitory DET
ENSG00000182472	-0.785901	-2.54501	-2.59574	0.0108244	0.466769	-2.54832	STN MER Excitatory DET
ENSG00000157827	0.294432	7.69992	2.59381	0.0108658	0.466906	2.54699	STN MER Inhibitory DET
ENSG00000259940	-0.593897	-3.57822	-2.5949	0.0108866	0.466906	-2.54632	STN MER Excitatory DET
ENSG00000148702	-0.657245	-1.68605	-2.59336	0.0108896	0.466906	-2.54622	STN MER Excitatory DET
ENSG00000115457	-0.527779	1.8439	-2.59492	0.0108923	0.466906	-2.54613	STN MER Excitatory DET
ENSG00000288856	-0.723341	-4.23297	-2.59288	0.0109134	0.466906	-2.54546	STN MER Excitatory DET
ENSG00000184752	-0.182375	5.09726	-2.59566	0.0109324	0.466906	-2.54485	STN MER Excitatory DET
ENSG00000104972	0.572331	-0.0406204	2.59191	0.0109362	0.466906	2.54473	STN MER Inhibitory DET
ENSG00000248858	0.18864	1.21317	2.58913	0.0109728	0.467425	2.54356	STN MER Inhibitory DET
ENSG00000128641	-0.321818	4.59697	-2.58962	0.0109837	0.467425	-2.54322	STN MER Excitatory DET
ENSG00000148730	0.155608	5.67555	2.58945	0.0109949	0.467425	2.54286	STN MER Inhibitory DET
ENSG00000207181	-1.14811	-0.904666	-2.62415	0.0110514	0.468011	-2.54107	STN MER Excitatory DET
ENSG00000160190	-0.264226	2.14453	-2.59501	0.0110518	0.468011	-2.54106	STN MER Excitatory DET
ENSG00000130449	0.204143	5.1119	2.5944	0.0110554	0.468011	2.54094	STN MER Inhibitory DET
ENSG00000178149	-0.180348	2.66514	-2.58471	0.0111117	0.469519	-2.53917	STN MER Excitatory DET
ENSG00000146005	0.136219	5.60711	2.58445	0.0111222	0.469519	2.53884	STN MER Inhibitory DET
ENSG00000167850	-0.673577	-2.49973	-2.58206	0.0111863	0.471566	-2.53682	STN MER Excitatory DET
ENSG00000156531	0.108406	5.04415	2.58734	0.0112139	0.472065	2.53596	STN MER Inhibitory DET
ENSG00000235310	-0.504243	0.672843	-2.5857	0.0112544	0.47276	-2.5347	STN MER Excitatory DET
ENSG00000186020	0.162769	4.82707	2.57993	0.0112618	0.47276	2.53447	STN MER Inhibitory DET
ENSG00000102221	0.362809	2.66052	2.58711	0.0113131	0.473917	2.53288	STN MER Inhibitory DET
ENSG00000106554	-0.0934625	4.34303	-2.58152	0.0113606	0.473917	-2.53141	STN MER Excitatory DET
ENSG00000155256	-0.138722	5.03951	-2.57753	0.0113749	0.473917	-2.53097	STN MER Excitatory DET
ENSG00000119737	0.150085	3.30018	2.58472	0.0113955	0.473917	2.53033	STN MER Inhibitory DET
ENSG00000198848	-0.929692	-0.250165	-2.57558	0.0113998	0.473917	-2.5302	STN MER Excitatory DET
ENSG00000204220	-0.135942	4.28676	-2.59115	0.0114359	0.473917	-2.52909	STN MER Excitatory DET
ENSG00000124789	0.0621677	5.36929	2.57686	0.0114363	0.473917	2.52908	STN MER Inhibitory DET
ENSG00000151632	-0.401495	2.10605	-2.57815	0.0114441	0.473917	-2.52884	STN MER Excitatory DET
ENSG00000061656	-0.332807	-0.445687	-2.58036	0.0114523	0.473917	-2.52859	STN MER Excitatory DET
ENSG00000200463	-1.25377	-4.84817	-2.57603	0.0114538	0.473917	-2.52854	STN MER Excitatory DET
ENSG00000267440	-0.94042	-4.46198	-2.57423	0.0114819	0.473917	-2.52768	STN MER Excitatory DET
ENSG00000237649	-0.714479	-2.95171	-2.57182	0.0115019	0.473917	-2.52707	STN MER Excitatory DET
ENSG00000076351	0.150372	4.00187	2.57189	0.0115085	0.473917	2.52687	STN MER Inhibitory DET
ENSG00000080293	-1.05532	-3.56572	-2.57226	0.011538	0.473917	-2.52597	STN MER Excitatory DET
ENSG00000120217	-0.285004	1.20495	-2.57359	0.0115429	0.473917	-2.52582	STN MER Excitatory DET
ENSG00000118655	0.176946	1.70591	2.5705	0.0115818	0.473917	2.52464	STN MER Inhibitory DET
ENSG00000135940	-0.160632	5.98086	-2.57069	0.0115975	0.473917	-2.52416	STN MER Excitatory DET
ENSG00000139132	0.191921	6.06175	2.57252	0.0115977	0.473917	2.52416	STN MER Inhibitory DET
ENSG00000214562	0.380566	1.15213	2.57647	0.0116075	0.473917	2.52386	STN MER Inhibitory DET
ENSG00000163565	0.383867	3.55884	2.5714	0.0116145	0.473917	2.52365	STN MER Inhibitory DET
ENSG00000182667	0.126456	6.39099	2.57122	0.01162	0.473917	2.52348	STN MER Inhibitory DET
ENSG00000206597	-0.424851	2.81838	-2.56809	0.0117155	0.474643	-2.5206	STN MER Excitatory DET
ENSG00000160218	0.22996	5.85078	2.5669	0.0117386	0.474643	2.51991	STN MER Inhibitory DET
ENSG00000163749	-0.340159	1.77438	-2.56769	0.0117409	0.474643	-2.51984	STN MER Excitatory DET
ENSG00000010310	0.826342	0.382119	2.58781	0.011748	0.474643	2.51962	STN MER Inhibitory DET
ENSG00000113555	-0.491478	1.2909	-2.56411	0.0117587	0.474643	-2.5193	STN MER Excitatory DET
ENSG00000130147	0.345412	3.74919	2.5707	0.0117744	0.474643	2.51883	STN MER Inhibitory DET
ENSG00000134569	0.21821	6.306	2.56906	0.0117786	0.474643	2.51871	STN MER Inhibitory DET
ENSG00000172650	-0.888425	0.829254	-2.56303	0.0117794	0.474643	-2.51868	STN MER Excitatory DET
ENSG00000071242	0.195707	5.52431	2.56766	0.011784	0.474643	2.51855	STN MER Inhibitory DET
ENSG00000159579	0.108118	4.71463	2.56446	0.0118007	0.474643	2.51805	STN MER Inhibitory DET
ENSG00000289271	0.652371	-5.46443	2.56452	0.0118321	0.474643	2.51711	STN MER Inhibitory DET
ENSG00000128645	1.05311	-1.04123	2.56132	0.0118416	0.474643	2.51683	STN MER Inhibitory DET
ENSG00000074071	-0.147552	3.04395	-2.56697	0.0118428	0.474643	-2.51679	STN MER Excitatory DET
ENSG00000137802	-0.203985	5.29846	-2.56625	0.0118746	0.474853	-2.51585	STN MER Excitatory DET
ENSG00000231725	0.623208	-3.75175	2.56135	0.0118796	0.474853	2.5157	STN MER Inhibitory DET
ENSG00000143001	-0.841678	-4.44047	-2.55988	0.0119276	0.475398	-2.51428	STN MER Excitatory DET
ENSG00000260644	-0.78317	-0.219436	-2.559	0.0119331	0.475398	-2.51412	STN MER Excitatory DET
ENSG00000260213	0.433192	-0.261764	2.5678	0.0119406	0.475398	2.51389	STN MER Inhibitory DET
ENSG00000290000	-0.606562	-5.35006	-2.56185	0.0119858	0.47577	-2.51256	STN MER Excitatory DET
ENSG00000137992	0.100804	5.62268	2.55949	0.0119957	0.47577	2.51227	STN MER Inhibitory DET
ENSG00000229727	-0.452968	0.387294	-2.5555	0.012022	0.47577	-2.5115	STN MER Excitatory DET
ENSG00000137135	-0.91342	-3.3857	-2.55603	0.0120666	0.47577	-2.51019	STN MER Excitatory DET
ENSG00000258651	0.600201	-5.63393	2.55928	0.0120765	0.47577	2.5099	STN MER Inhibitory DET
ENSG00000187239	0.34137	5.81927	2.55376	0.0120982	0.47577	2.50927	STN MER Inhibitory DET
ENSG00000169251	0.119816	5.23696	2.55639	0.0121088	0.47577	2.50896	STN MER Inhibitory DET
ENSG00000178691	0.0939767	4.53377	2.55617	0.012127	0.47577	2.50843	STN MER Inhibitory DET
ENSG00000105443	-0.152244	4.87583	-2.55597	0.0121394	0.47577	-2.50807	STN MER Excitatory DET
ENSG00000285825	0.471668	-0.0135703	2.56334	0.0121619	0.47577	2.50741	STN MER Inhibitory DET
ENSG00000240935	-0.734764	-4.76468	-2.55259	0.0121758	0.47577	-2.50701	STN MER Excitatory DET
ENSG00000110651	0.20225	6.07947	2.55325	0.0121782	0.47577	2.50694	STN MER Inhibitory DET
ENSG00000165072	-0.365527	0.821459	-2.55069	0.0121927	0.47577	-2.50652	STN MER Excitatory DET
ENSG00000168813	0.122033	5.16201	2.55311	0.0122039	0.47577	2.50619	STN MER Inhibitory DET
ENSG00000166888	-0.217045	4.35933	-2.55107	0.0122071	0.47577	-2.5061	STN MER Excitatory DET
ENSG00000149782	0.189266	1.74674	2.55008	0.0122104	0.47577	2.50601	STN MER Inhibitory DET
ENSG00000170266	-0.180903	4.06509	-2.5501	0.0122222	0.47577	-2.50566	STN MER Excitatory DET
ENSG00000079999	0.192449	4.43436	2.55333	0.0122489	0.47577	2.50489	STN MER Inhibitory DET
ENSG00000198055	-0.181444	2.69633	-2.55367	0.0122503	0.47577	-2.50485	STN MER Excitatory DET
ENSG00000128791	0.172346	4.33937	2.55286	0.0123207	0.477888	2.50282	STN MER Inhibitory DET
ENSG00000259954	-1.2793	-2.28369	-2.54504	0.0123662	0.478679	-2.50152	STN MER Excitatory DET
ENSG00000151923	0.208786	4.782	2.54833	0.0123794	0.478679	2.50114	STN MER Inhibitory DET
ENSG00000162722	-0.368075	0.776241	-2.54436	0.0123888	0.478679	-2.50087	STN MER Excitatory DET
ENSG00000230125	-0.602525	-4.99906	-2.54273	0.0124621	0.480147	-2.49878	STN MER Excitatory DET
ENSG00000108379	-0.742404	1.03414	-2.54467	0.0124725	0.480147	-2.49849	STN MER Excitatory DET
ENSG00000279484	-0.786219	-3.4748	-2.54372	0.0125018	0.480147	-2.49766	STN MER Excitatory DET
ENSG00000213885	0.791969	-4.67469	2.54627	0.0125104	0.480147	2.49741	STN MER Inhibitory DET
ENSG00000185862	0.463293	1.62805	2.54621	0.0125267	0.480147	2.49695	STN MER Inhibitory DET
ENSG00000269978	0.612157	-2.58651	2.54488	0.0125411	0.480147	2.49654	STN MER Inhibitory DET
ENSG00000071894	-0.309537	4.39509	-2.53997	0.0125574	0.480147	-2.49608	STN MER Excitatory DET
ENSG00000288848	0.427126	-0.406895	2.54851	0.0125663	0.480147	2.49583	STN MER Inhibitory DET
ENSG00000253320	0.318836	2.39119	2.53811	0.0126063	0.480147	2.4947	STN MER Inhibitory DET
ENSG00000135912	0.376881	3.44165	2.5386	0.0126135	0.480147	2.4945	STN MER Inhibitory DET
ENSG00000105251	-0.503575	0.19014	-2.53713	0.0126323	0.480147	-2.49397	STN MER Excitatory DET
ENSG00000246662	-0.352887	-0.371627	-2.5371	0.0126333	0.480147	-2.49394	STN MER Excitatory DET
ENSG00000162889	0.208542	3.43748	2.53773	0.0126342	0.480147	2.49392	STN MER Inhibitory DET
ENSG00000158516	0.820132	-2.61994	2.54002	0.01271	0.480642	2.49179	STN MER Inhibitory DET
ENSG00000134759	0.0847237	6.38005	2.53459	0.0127193	0.480642	2.49153	STN MER Inhibitory DET
ENSG00000128253	-0.589632	0.748648	-2.53517	0.0127202	0.480642	-2.49151	STN MER Excitatory DET
ENSG00000277053	0.194946	5.69571	2.53557	0.0127212	0.480642	2.49148	STN MER Inhibitory DET
ENSG00000118680	-0.153881	5.91951	-2.53437	0.0127323	0.480642	-2.49117	STN MER Excitatory DET
ENSG00000172548	0.67935	1.07518	2.5544	0.012777	0.480642	2.48992	STN MER Inhibitory DET
ENSG00000064989	0.253732	4.0555	2.53331	0.0127793	0.480642	2.48986	STN MER Inhibitory DET
ENSG00000255837	1.60607	-3.934	2.53504	0.0127898	0.480642	2.48957	STN MER Inhibitory DET
ENSG00000042753	-0.209803	4.16081	-2.53616	0.0128521	0.480642	-2.48784	STN MER Excitatory DET
ENSG00000260526	0.195993	0.618779	2.54408	0.0128699	0.480642	2.48735	STN MER Inhibitory DET
ENSG00000141441	0.171441	4.50176	2.5357	0.012872	0.480642	2.48729	STN MER Inhibitory DET
ENSG00000274210	-0.489774	-1.31119	-2.54192	0.0128762	0.480642	-2.48718	STN MER Excitatory DET
ENSG00000228484	0.320249	0.44072	2.53045	0.012877	0.480642	2.48715	STN MER Inhibitory DET
ENSG00000224546	0.619099	-4.2387	2.53367	0.0128809	0.480642	2.48705	STN MER Inhibitory DET
ENSG00000182179	0.382141	2.64109	2.53275	0.0128867	0.480642	2.48688	STN MER Inhibitory DET
ENSG00000031081	0.194532	4.02002	2.53321	0.0129553	0.4826	2.485	STN MER Inhibitory DET
ENSG00000289230	-0.657981	-3.42988	-2.53454	0.012976	0.482774	-2.48443	STN MER Excitatory DET
ENSG00000167601	0.241483	3.51363	2.52613	0.0130295	0.484003	2.48296	STN MER Inhibitory DET
ENSG00000249662	-0.867829	-3.72405	-2.52543	0.0130432	0.484003	-2.48259	STN MER Excitatory DET
ENSG00000106785	0.529789	-0.198724	2.52466	0.0130626	0.484003	2.48206	STN MER Inhibitory DET
ENSG00000115461	0.522943	5.2703	2.52796	0.0130733	0.484003	2.48177	STN MER Inhibitory DET
ENSG00000144730	0.209602	3.85784	2.54902	0.0131075	0.484374	2.48083	STN MER Inhibitory DET
ENSG00000164258	-0.115739	4.78951	-2.53078	0.0131393	0.484374	-2.47997	STN MER Excitatory DET
ENSG00000093072	0.415227	2.46182	2.52359	0.0131731	0.484374	2.47906	STN MER Inhibitory DET
ENSG00000276278	1.25755	-1.50777	2.52151	0.0131745	0.484374	2.47902	STN MER Inhibitory DET
ENSG00000263001	0.125517	7.55102	2.52229	0.0131875	0.484374	2.47866	STN MER Inhibitory DET
ENSG00000105671	-0.148976	3.31519	-2.52254	0.013193	0.484374	-2.47852	STN MER Excitatory DET
ENSG00000272948	0.478103	-2.32869	2.52171	0.013196	0.484374	2.47844	STN MER Inhibitory DET
ENSG00000286847	1.02626	-3.53756	2.5242	0.0132341	0.485086	2.47741	STN MER Inhibitory DET
ENSG00000289520	0.19153	1.51122	2.52338	0.0132524	0.485086	2.47691	STN MER Inhibitory DET
ENSG00000169436	-0.612337	1.31393	-2.51993	0.0133063	0.485086	-2.47547	STN MER Excitatory DET
ENSG00000127578	-0.493906	-0.952268	-2.51988	0.0133126	0.485086	-2.4753	STN MER Excitatory DET
ENSG00000174891	-0.0824381	5.07657	-2.51942	0.0133148	0.485086	-2.47524	STN MER Excitatory DET
ENSG00000218698	0.622563	-5.13204	2.5202	0.0133358	0.485086	2.47467	STN MER Inhibitory DET
ENSG00000196553	-0.558907	-5.65765	-2.5182	0.0133447	0.485086	-2.47443	STN MER Excitatory DET
ENSG00000213064	0.431984	5.00065	2.52717	0.0133745	0.485086	2.47364	STN MER Inhibitory DET
ENSG00000278768	0.445937	-0.270765	2.51842	0.0133795	0.485086	2.4735	STN MER Inhibitory DET
ENSG00000176463	0.336696	4.16079	2.5223	0.0133932	0.485086	2.47314	STN MER Inhibitory DET
ENSG00000164754	0.172314	6.42998	2.51703	0.0134432	0.485086	2.47181	STN MER Inhibitory DET
ENSG00000166263	0.232636	3.64794	2.52021	0.013458	0.485086	2.47142	STN MER Inhibitory DET
ENSG00000106799	0.251222	4.88525	2.51566	0.0134651	0.485086	2.47123	STN MER Inhibitory DET
ENSG00000138286	0.161321	4.20316	2.51825	0.0134655	0.485086	2.47122	STN MER Inhibitory DET
ENSG00000232063	-1.09461	-2.09612	-2.5168	0.0134664	0.485086	-2.47119	STN MER Excitatory DET
ENSG00000174928	-0.144808	2.33447	-2.51331	0.0134733	0.485086	-2.47101	STN MER Excitatory DET
ENSG00000157851	0.387043	4.58823	2.51599	0.0135419	0.486975	2.46919	STN MER Inhibitory DET
ENSG00000232044	0.438439	5.68101	2.52015	0.0135971	0.488376	2.46773	STN MER Inhibitory DET
ENSG00000173421	-0.684038	-1.84202	-2.50852	0.0136386	0.488842	-2.46664	STN MER Excitatory DET
ENSG00000006451	0.128014	4.44093	2.50844	0.0136426	0.488842	2.46654	STN MER Inhibitory DET
ENSG00000166984	-0.887312	-4.49564	-2.50918	0.0136781	0.489126	-2.46561	STN MER Excitatory DET
ENSG00000271425	0.211763	4.72466	2.50918	0.013683	0.489126	2.46548	STN MER Inhibitory DET
ENSG00000267169	0.579774	0.400697	2.5166	0.0137722	0.490138	2.46315	STN MER Inhibitory DET
ENSG00000009780	0.101791	3.71297	2.50461	0.0137818	0.490138	2.4629	STN MER Inhibitory DET
ENSG00000206140	-0.476242	2.07568	-2.50606	0.0137901	0.490138	-2.46269	STN MER Excitatory DET
ENSG00000163472	0.298669	0.666229	2.51097	0.0138317	0.490138	2.4616	STN MER Inhibitory DET
ENSG00000153246	-0.395775	2.93812	-2.50731	0.013845	0.490138	-2.46126	STN MER Excitatory DET
ENSG00000165935	-0.69794	-2.39729	-2.50525	0.0138485	0.490138	-2.46117	STN MER Excitatory DET
ENSG00000165644	-0.528213	-0.790813	-2.50183	0.0138842	0.490138	-2.46025	STN MER Excitatory DET
ENSG00000226478	-0.744255	-3.59837	-2.50609	0.0138938	0.490138	-2.46	STN MER Excitatory DET
ENSG00000186340	0.441715	5.77066	2.50326	0.0139138	0.490138	2.45948	STN MER Inhibitory DET
ENSG00000168890	0.271688	0.433795	2.50205	0.0139188	0.490138	2.45935	STN MER Inhibitory DET
ENSG00000166439	0.143434	5.40669	2.50184	0.0139369	0.490138	2.45888	STN MER Inhibitory DET
ENSG00000286818	-0.961103	-2.6536	-2.5013	0.0139436	0.490138	-2.45871	STN MER Excitatory DET
ENSG00000225867	0.949335	-3.69424	2.5015	0.0139626	0.490138	2.45822	STN MER Inhibitory DET
ENSG00000228353	-0.766627	-3.3993	-2.50303	0.0139857	0.490138	-2.45763	STN MER Excitatory DET
ENSG00000128652	0.855967	-3.62089	2.499	0.013989	0.490138	2.45755	STN MER Inhibitory DET
ENSG00000186951	0.301327	3.9324	2.50588	0.0140193	0.490138	2.45677	STN MER Inhibitory DET
ENSG00000109846	0.470527	6.21811	2.49926	0.0140205	0.490138	2.45674	STN MER Inhibitory DET
ENSG00000100226	0.253504	4.24535	2.49815	0.0140392	0.490138	2.45626	STN MER Inhibitory DET
ENSG00000008405	0.161541	3.37456	2.5072	0.014041	0.490138	2.45621	STN MER Inhibitory DET
ENSG00000141127	0.139603	4.66842	2.4997	0.0140607	0.490138	2.45571	STN MER Inhibitory DET
ENSG00000149932	0.159723	4.27859	2.49883	0.0140668	0.490138	2.45555	STN MER Inhibitory DET
ENSG00000159199	-0.187468	5.0684	-2.50158	0.0140696	0.490138	-2.45548	STN MER Excitatory DET
ENSG00000160972	-0.277562	2.17728	-2.50072	0.014089	0.490247	-2.45499	STN MER Excitatory DET
ENSG00000172116	-0.995352	-4.12494	-2.49592	0.0141156	0.490606	-2.45431	STN MER Excitatory DET
ENSG00000106993	-0.169822	4.49119	-2.49746	0.0141711	0.491967	-2.4529	STN MER Excitatory DET
ENSG00000269275	-0.599464	-4.87544	-2.49574	0.0142581	0.493088	-2.45069	STN MER Excitatory DET
ENSG00000124251	0.588464	1.4775	2.51114	0.014259	0.493088	2.45067	STN MER Inhibitory DET
ENSG00000100146	0.57696	2.58505	2.49745	0.0142671	0.493088	2.45047	STN MER Inhibitory DET
ENSG00000279017	0.521008	-3.17532	2.49108	0.0143006	0.493088	2.44962	STN MER Inhibitory DET
ENSG00000135446	0.231139	2.47893	2.50149	0.0143283	0.493088	2.44893	STN MER Inhibitory DET
ENSG00000244036	-0.756862	-4.92911	-2.4898	0.0143353	0.493088	-2.44875	STN MER Excitatory DET
ENSG00000136943	0.665428	0.831819	2.49715	0.0143454	0.493088	2.4485	STN MER Inhibitory DET
ENSG00000178105	-0.160325	4.54609	-2.49477	0.0143693	0.493088	-2.4479	STN MER Excitatory DET
ENSG00000140577	0.270576	4.04637	2.49206	0.0143703	0.493088	2.44787	STN MER Inhibitory DET
ENSG00000118412	0.0980749	5.5334	2.49333	0.0144075	0.493088	2.44694	STN MER Inhibitory DET
ENSG00000205056	-1.32295	-3.18465	-2.48738	0.0144629	0.493088	-2.44556	STN MER Excitatory DET
ENSG00000250033	-0.827862	-5.31023	-2.48739	0.0145436	0.493088	-2.44355	STN MER Excitatory DET
ENSG00000186329	-0.752406	-3.4553	-2.48745	0.0145519	0.493088	-2.44334	STN MER Excitatory DET
ENSG00000145284	0.148733	8.1966	2.48447	0.0145744	0.493088	2.44278	STN MER Inhibitory DET
ENSG00000164307	0.185167	4.39848	2.49773	0.014576	0.493088	2.44275	STN MER Inhibitory DET
ENSG00000156983	0.120986	2.97626	2.48345	0.0145904	0.493088	2.44239	STN MER Inhibitory DET
ENSG00000155111	0.303491	5.6254	2.48783	0.0146088	0.493088	2.44194	STN MER Inhibitory DET
ENSG00000289745	-0.834134	-1.68927	-2.49641	0.0146206	0.493088	-2.44164	STN MER Excitatory DET
ENSG00000255717	0.17134	4.30742	2.48445	0.014655	0.493088	2.44079	STN MER Inhibitory DET
ENSG00000151366	-0.124201	5.82776	-2.49121	0.0146608	0.493088	-2.44065	STN MER Excitatory DET
ENSG00000289455	-1.05565	-3.6345	-2.48408	0.0146648	0.493088	-2.44055	STN MER Excitatory DET
ENSG00000138669	-0.339514	2.48788	-2.48146	0.0146713	0.493088	-2.44039	STN MER Excitatory DET
ENSG00000261829	0.216062	-0.0184521	2.48291	0.0147097	0.493088	2.43945	STN MER Inhibitory DET
ENSG00000104312	0.185434	2.01914	2.48552	0.0147123	0.493088	2.43938	STN MER Inhibitory DET
ENSG00000198822	0.161699	5.9233	2.4849	0.0147177	0.493088	2.43925	STN MER Inhibitory DET
ENSG00000095485	0.138042	3.88557	2.4797	0.0147284	0.493088	2.43899	STN MER Inhibitory DET
ENSG00000105982	0.329394	-0.116769	2.48456	0.0147398	0.493088	2.43871	STN MER Inhibitory DET
ENSG00000196976	-0.147898	2.80427	-2.49859	0.0147737	0.493088	-2.43788	STN MER Excitatory DET
ENSG00000108852	0.163285	4.73183	2.4787	0.0147826	0.493088	2.43766	STN MER Inhibitory DET
ENSG00000137628	0.265455	3.70661	2.48125	0.0147895	0.493088	2.43749	STN MER Inhibitory DET
ENSG00000149294	0.166694	8.50328	2.47692	0.014834	0.493088	2.43641	STN MER Inhibitory DET
ENSG00000064651	0.27906	7.44306	2.48201	0.0148454	0.493088	2.43613	STN MER Inhibitory DET
ENSG00000123146	0.432783	2.28583	2.48237	0.0148467	0.493088	2.4361	STN MER Inhibitory DET
ENSG00000134056	-0.139767	3.91906	-2.47714	0.0148529	0.493088	-2.43595	STN MER Excitatory DET
ENSG00000286751	0.916057	-3.67327	2.4771	0.0148546	0.493088	2.4359	STN MER Inhibitory DET
ENSG00000198833	0.0899439	5.00276	2.47806	0.0148794	0.493088	2.4353	STN MER Inhibitory DET
ENSG00000236810	0.250457	0.226686	2.477	0.0148972	0.493088	2.43487	STN MER Inhibitory DET
ENSG00000226808	-1.13197	-3.33625	-2.47504	0.0149068	0.493088	-2.43464	STN MER Excitatory DET
ENSG00000197771	0.186638	4.42768	2.48042	0.014909	0.493088	2.43458	STN MER Inhibitory DET
ENSG00000126746	0.158964	3.54711	2.48439	0.0149119	0.493088	2.43451	STN MER Inhibitory DET
ENSG00000187908	0.749737	1.30825	2.49579	0.0149227	0.493088	2.43425	STN MER Inhibitory DET
ENSG00000235189	0.544856	0.164488	2.48765	0.014929	0.493088	2.4341	STN MER Inhibitory DET
ENSG00000241553	-0.0884756	5.76886	-2.47704	0.0149394	0.493088	-2.43384	STN MER Excitatory DET
ENSG00000149503	-0.227564	3.25878	-2.47415	0.0149427	0.493088	-2.43376	STN MER Excitatory DET
ENSG00000162139	-0.126351	3.98399	-2.47415	0.0149548	0.493088	-2.43347	STN MER Excitatory DET
ENSG00000116679	0.208483	5.7456	2.47872	0.0149788	0.493088	2.43289	STN MER Inhibitory DET
ENSG00000238622	-0.436586	4.12588	-2.47825	0.0149994	0.493088	-2.43239	STN MER Excitatory DET
ENSG00000072952	0.257931	5.02116	2.47986	0.0150134	0.493088	2.43205	STN MER Inhibitory DET
ENSG00000175787	-0.182773	3.08581	-2.4832	0.0150146	0.493088	-2.43203	STN MER Excitatory DET
ENSG00000231896	-0.500541	-5.54557	-2.47518	0.0150225	0.493088	-2.43184	STN MER Excitatory DET
ENSG00000137449	0.21603	5.55804	2.47497	0.0150535	0.493568	2.43109	STN MER Inhibitory DET
ENSG00000002586	0.337544	3.26321	2.4797	0.015082	0.493758	2.4304	STN MER Inhibitory DET
ENSG00000174886	-0.140445	4.52808	-2.47693	0.0151017	0.493758	-2.42993	STN MER Excitatory DET
ENSG00000170271	0.344389	5.49608	2.47441	0.0151696	0.493758	2.42831	STN MER Inhibitory DET
ENSG00000131188	-0.824808	-3.8899	-2.47144	0.01518	0.493758	-2.42806	STN MER Excitatory DET
ENSG00000271971	0.209605	0.285573	2.47337	0.0151814	0.493758	2.42802	STN MER Inhibitory DET
ENSG00000109084	-0.243705	2.86305	-2.47129	0.0151947	0.493758	-2.4277	STN MER Excitatory DET
ENSG00000177045	0.996914	-1.98503	2.46778	0.0151973	0.493758	2.42764	STN MER Inhibitory DET
ENSG00000225265	0.251633	0.0920533	2.47404	0.0152282	0.493758	2.42691	STN MER Inhibitory DET
ENSG00000289631	-0.338914	-1.29583	-2.46719	0.015231	0.493758	-2.42684	STN MER Excitatory DET
ENSG00000270326	0.587784	-5.21758	2.46842	0.0152365	0.493758	2.42671	STN MER Inhibitory DET
ENSG00000111145	0.333267	1.15815	2.47603	0.0153224	0.493758	2.42467	STN MER Inhibitory DET
ENSG00000160862	0.44874	1.58146	2.4659	0.0153585	0.493758	2.42381	STN MER Inhibitory DET
ENSG00000136147	0.194614	3.16923	2.46752	0.0153747	0.493758	2.42343	STN MER Inhibitory DET
ENSG00000270035	0.618446	-2.29104	2.46285	0.0153942	0.493758	2.42297	STN MER Inhibitory DET
ENSG00000286327	0.801078	-0.00552796	2.46196	0.0154303	0.493758	2.42212	STN MER Inhibitory DET
ENSG00000173786	0.498835	8.65445	2.46207	0.0154534	0.493758	2.42158	STN MER Inhibitory DET
ENSG00000219607	-0.227812	1.23827	-2.46199	0.0154555	0.493758	-2.42152	STN MER Excitatory DET
ENSG00000261839	0.238533	0.723699	2.46891	0.0154625	0.493758	2.42136	STN MER Inhibitory DET
ENSG00000103152	-0.198042	2.28381	-2.4831	0.0154655	0.493758	-2.42129	STN MER Excitatory DET
ENSG00000203809	-1.08042	-3.70233	-2.46413	0.0154687	0.493758	-2.42122	STN MER Excitatory DET
ENSG00000286813	-0.955869	-5.45868	-2.46145	0.0154757	0.493758	-2.42105	STN MER Excitatory DET
ENSG00000100591	-0.121413	5.4425	-2.46358	0.0154823	0.493758	-2.4209	STN MER Excitatory DET
ENSG00000100139	0.468436	2.60216	2.4685	0.0154906	0.493758	2.4207	STN MER Inhibitory DET
ENSG00000164327	0.137873	6.67577	2.46151	0.0155443	0.493758	2.41944	STN MER Inhibitory DET
ENSG00000118523	0.396887	2.05347	2.47293	0.015574	0.493758	2.41875	STN MER Inhibitory DET
ENSG00000120162	0.321286	4.51977	2.46561	0.0155809	0.493758	2.41859	STN MER Inhibitory DET
ENSG00000271931	-0.49356	-2.87705	-2.46173	0.0155919	0.493758	-2.41833	STN MER Excitatory DET
ENSG00000105656	-0.186625	2.09533	-2.45961	0.0155935	0.493758	-2.41829	STN MER Excitatory DET
ENSG00000287960	-1.08357	-4.61087	-2.45749	0.0156242	0.493758	-2.41758	STN MER Excitatory DET
ENSG00000250064	-0.87672	-3.38568	-2.45911	0.0156472	0.493758	-2.41704	STN MER Excitatory DET
ENSG00000169896	0.430573	2.07101	2.46487	0.0156554	0.493758	2.41685	STN MER Inhibitory DET
ENSG00000119900	0.215779	8.04053	2.46314	0.0156737	0.493758	2.41643	STN MER Inhibitory DET
ENSG00000248473	-0.975593	-5.07857	-2.45583	0.0156808	0.493758	-2.41626	STN MER Excitatory DET
ENSG00000103591	-0.162847	5.22036	-2.45955	0.0156848	0.493758	-2.41617	STN MER Excitatory DET
ENSG00000181192	0.20384	4.97533	2.46022	0.0156948	0.493758	2.41594	STN MER Inhibitory DET
ENSG00000288823	0.417734	-1.25548	2.45537	0.0157003	0.493758	2.41581	STN MER Inhibitory DET
ENSG00000279099	-1.2729	-1.41775	-2.45517	0.0157196	0.493758	-2.41536	STN MER Excitatory DET
ENSG00000153363	0.325642	2.48415	2.45988	0.0157366	0.493758	2.41497	STN MER Inhibitory DET
ENSG00000231689	-0.764691	-2.13717	-2.45431	0.015778	0.493758	-2.41401	STN MER Excitatory DET
ENSG00000065320	0.273711	0.932449	2.45406	0.0157809	0.493758	2.41394	STN MER Inhibitory DET
ENSG00000163586	-0.902546	-3.96794	-2.4538	0.0157855	0.493758	-2.41384	STN MER Excitatory DET
ENSG00000247596	-0.20773	3.39429	-2.46624	0.0157884	0.493758	-2.41377	STN MER Excitatory DET
ENSG00000229689	-1.28269	-0.643078	-2.45322	0.0157891	0.493758	-2.41375	STN MER Excitatory DET
ENSG00000101445	0.101977	7.06276	2.45377	0.0158281	0.493758	2.41286	STN MER Inhibitory DET
ENSG00000102218	0.225553	2.42836	2.4615	0.0158466	0.493758	2.41243	STN MER Inhibitory DET
ENSG00000169508	0.420091	1.151	2.45314	0.015871	0.493758	2.41187	STN MER Inhibitory DET
ENSG00000185028	-0.839187	-4.61369	-2.45357	0.0158908	0.493758	-2.41141	STN MER Excitatory DET
ENSG00000154016	0.363727	1.04638	2.45135	0.015911	0.493758	2.41095	STN MER Inhibitory DET
ENSG00000165476	0.320976	5.67875	2.45891	0.0159473	0.493758	2.41012	STN MER Inhibitory DET
ENSG00000215372	0.999076	-2.89791	2.45102	0.0159499	0.493758	2.41006	STN MER Inhibitory DET
ENSG00000123096	0.234423	4.28678	2.44933	0.0159957	0.493758	2.40901	STN MER Inhibitory DET
ENSG00000118322	0.499985	4.38266	2.46406	0.01601	0.493758	2.40869	STN MER Inhibitory DET
ENSG00000277117	1.09235	0.2021	2.4477	0.0160392	0.493758	2.40802	STN MER Inhibitory DET
ENSG00000131386	0.425179	5.83139	2.45133	0.016044	0.493758	2.40791	STN MER Inhibitory DET
ENSG00000136451	0.28678	5.3506	2.45199	0.0160442	0.493758	2.40791	STN MER Inhibitory DET
ENSG00000105245	-0.364245	2.9966	-2.45172	0.0160489	0.493758	-2.4078	STN MER Excitatory DET
ENSG00000180182	0.205587	4.92125	2.45218	0.0160645	0.493758	2.40745	STN MER Inhibitory DET
ENSG00000126768	-0.101615	3.41377	-2.45016	0.0160714	0.493758	-2.40729	STN MER Excitatory DET
ENSG00000213366	0.163756	3.79911	2.44565	0.0161343	0.493758	2.40586	STN MER Inhibitory DET
ENSG00000169228	-0.153119	3.8797	-2.44518	0.0161428	0.493758	-2.40567	STN MER Excitatory DET
ENSG00000165821	0.187419	3.77354	2.44776	0.0161492	0.493758	2.40553	STN MER Inhibitory DET
ENSG00000100485	0.197385	5.46083	2.45091	0.0161586	0.493758	2.40531	STN MER Inhibitory DET
ENSG00000066926	0.181833	4.61999	2.44807	0.0161615	0.493758	2.40525	STN MER Inhibitory DET
ENSG00000115963	-0.330573	2.91489	-2.44439	0.01618	0.493758	-2.40483	STN MER Excitatory DET
ENSG00000213598	-0.568001	-5.66706	-2.44513	0.0161809	0.493758	-2.40481	STN MER Excitatory DET
ENSG00000170619	-0.114661	2.53152	-2.44377	0.0161898	0.493758	-2.40461	STN MER Excitatory DET
ENSG00000125686	0.122505	4.92061	2.45199	0.0161983	0.493758	2.40442	STN MER Inhibitory DET
ENSG00000005302	-0.136146	3.81694	-2.44892	0.0162017	0.493758	-2.40434	STN MER Excitatory DET
ENSG00000270917	-0.628849	-4.53008	-2.44411	0.0162126	0.493758	-2.40409	STN MER Excitatory DET
ENSG00000232087	-0.778668	-3.55651	-2.4461	0.0162482	0.493758	-2.40329	STN MER Excitatory DET
ENSG00000176890	0.555812	1.32715	2.45259	0.0162946	0.493758	2.40225	STN MER Inhibitory DET
ENSG00000146477	-0.514928	0.0892398	-2.44474	0.0163194	0.493758	-2.40169	STN MER Excitatory DET
ENSG00000169567	-0.164836	6.4857	-2.44635	0.0163645	0.493758	-2.40068	STN MER Excitatory DET
ENSG00000104812	0.208692	3.14043	2.44045	0.0163797	0.493758	2.40034	STN MER Inhibitory DET
ENSG00000207496	-0.433287	2.64597	-2.44682	0.0163811	0.493758	-2.40031	STN MER Excitatory DET
ENSG00000279464	0.265601	-0.402245	2.43937	0.016385	0.493758	2.40023	STN MER Inhibitory DET
ENSG00000179833	0.288343	2.76207	2.44065	0.0163924	0.493758	2.40006	STN MER Inhibitory DET
ENSG00000237742	0.6596	-1.31997	2.44048	0.0164011	0.493758	2.39987	STN MER Inhibitory DET
ENSG00000143340	-1.34942	-2.21908	-2.44341	0.0164823	0.493758	-2.39806	STN MER Excitatory DET
ENSG00000290004	0.665834	-5.04048	2.4369	0.0164887	0.493758	2.39792	STN MER Inhibitory DET
ENSG00000094755	-0.664971	-5.30238	-2.43917	0.0164981	0.493758	-2.39771	STN MER Excitatory DET
ENSG00000173486	-0.113243	4.78984	-2.4483	0.0165072	0.493758	-2.3975	STN MER Excitatory DET
ENSG00000289390	-0.601271	-5.02881	-2.43922	0.0165216	0.493758	-2.39718	STN MER Excitatory DET
ENSG00000117408	0.295849	5.50636	2.44199	0.0165244	0.493758	2.39712	STN MER Inhibitory DET
ENSG00000170190	0.811918	-3.80679	2.43757	0.0165294	0.493758	2.39701	STN MER Inhibitory DET
ENSG00000287425	0.51886	-3.06966	2.44277	0.01653	0.493758	2.397	STN MER Inhibitory DET
ENSG00000108733	0.119515	2.70385	2.45758	0.0165327	0.493758	2.39694	STN MER Inhibitory DET
ENSG00000104522	-0.171295	2.25289	-2.43592	0.0165372	0.493758	-2.39684	STN MER Excitatory DET
ENSG00000177674	0.395151	0.637254	2.44143	0.0165597	0.493758	2.39634	STN MER Inhibitory DET
ENSG00000114790	0.17368	4.12851	2.43565	0.016563	0.493758	2.39627	STN MER Inhibitory DET
ENSG00000130821	0.251395	4.81004	2.43518	0.0165763	0.493758	2.39597	STN MER Inhibitory DET
ENSG00000187764	0.483768	6.37439	2.43499	0.016585	0.493758	2.39578	STN MER Inhibitory DET
ENSG00000132881	-0.359344	1.21877	-2.43366	0.0166191	0.493758	-2.39503	STN MER Excitatory DET
ENSG00000286723	-0.614153	-5.785	-2.43822	0.0166227	0.493758	-2.39495	STN MER Excitatory DET
ENSG00000249850	-1.46148	-2.11947	-2.43816	0.0166228	0.493758	-2.39495	STN MER Excitatory DET
ENSG00000105854	0.192376	6.69899	2.43886	0.0166596	0.493758	2.39413	STN MER Inhibitory DET
ENSG00000126267	-0.158705	6.30186	-2.43701	0.0166913	0.493758	-2.39344	STN MER Excitatory DET
ENSG00000143382	0.71727	-2.74536	2.43491	0.016737	0.493758	2.39243	STN MER Inhibitory DET
ENSG00000108950	-0.944118	-1.36195	-2.43637	0.0167416	0.493758	-2.39233	STN MER Excitatory DET
ENSG00000108774	0.0872113	4.86614	2.43217	0.0167471	0.493758	2.39221	STN MER Inhibitory DET
ENSG00000196208	-0.266992	4.03007	-2.43211	0.0167662	0.493758	-2.39179	STN MER Excitatory DET
ENSG00000079263	-0.304353	1.23768	-2.43058	0.0167663	0.493758	-2.39179	STN MER Excitatory DET
ENSG00000136274	0.29508	4.85554	2.43516	0.016769	0.493758	2.39173	STN MER Inhibitory DET
ENSG00000229758	-0.646682	-5.03687	-2.43124	0.0167753	0.493758	-2.3916	STN MER Excitatory DET
ENSG00000286293	0.383206	2.18713	2.43075	0.0167818	0.493758	2.39145	STN MER Inhibitory DET
ENSG00000259941	0.260682	-0.593099	2.42901	0.0168429	0.495059	2.39012	STN MER Inhibitory DET
ENSG00000068903	0.264799	5.82071	2.43341	0.0168762	0.495059	2.38939	STN MER Inhibitory DET
ENSG00000143867	-1.08974	-2.78949	-2.42952	0.0168812	0.495059	-2.38929	STN MER Excitatory DET
ENSG00000149380	-0.646412	-3.00253	-2.42726	0.0169021	0.495059	-2.38883	STN MER Excitatory DET
ENSG00000111678	-0.190325	4.63179	-2.43182	0.0169229	0.495059	-2.38838	STN MER Excitatory DET
ENSG00000258859	-0.767658	-2.21344	-2.42812	0.016933	0.495059	-2.38816	STN MER Excitatory DET
ENSG00000090316	-0.176138	4.15736	-2.42898	0.0169411	0.495059	-2.38798	STN MER Excitatory DET
ENSG00000182551	0.135362	4.8348	2.4291	0.0170212	0.495693	2.38625	STN MER Inhibitory DET
ENSG00000185009	0.10903	4.70252	2.4246	0.0170266	0.495693	2.38613	STN MER Inhibitory DET
ENSG00000174680	0.499229	-0.187887	2.4247	0.0170622	0.495693	2.38537	STN MER Inhibitory DET
ENSG00000129493	0.228483	5.59458	2.42713	0.0170706	0.495693	2.38518	STN MER Inhibitory DET
ENSG00000188811	0.131186	4.38892	2.43064	0.0171209	0.495693	2.3841	STN MER Inhibitory DET
ENSG00000178081	0.902905	-2.93707	2.42334	0.0171303	0.495693	2.3839	STN MER Inhibitory DET
ENSG00000148400	0.461211	3.65507	2.42893	0.0171341	0.495693	2.38382	STN MER Inhibitory DET
ENSG00000108187	0.212235	2.59663	2.42565	0.0171359	0.495693	2.38378	STN MER Inhibitory DET
ENSG00000139926	-0.174004	3.99412	-2.42388	0.0171669	0.495693	-2.38311	STN MER Excitatory DET
ENSG00000255347	-0.614312	-3.73276	-2.42048	0.0172011	0.495693	-2.38238	STN MER Excitatory DET
ENSG00000225930	-0.844263	-4.33159	-2.42021	0.0172123	0.495693	-2.38214	STN MER Excitatory DET
ENSG00000144339	0.205607	4.93782	2.42073	0.0172183	0.495693	2.38201	STN MER Inhibitory DET
ENSG00000101972	0.191006	6.80054	2.42176	0.0172575	0.495693	2.38117	STN MER Inhibitory DET
ENSG00000099219	0.246953	5.86435	2.42171	0.0173211	0.495693	2.37982	STN MER Inhibitory DET
ENSG00000284968	0.294846	1.44963	2.42062	0.0173418	0.495693	2.37938	STN MER Inhibitory DET
ENSG00000109171	0.222277	4.84916	2.41807	0.0173918	0.495693	2.37832	STN MER Inhibitory DET
ENSG00000160345	-0.30225	-0.0723237	-2.41598	0.0174029	0.495693	-2.37808	STN MER Excitatory DET
ENSG00000253107	-0.60796	-3.12486	-2.4175	0.0174166	0.495693	-2.37779	STN MER Excitatory DET
ENSG00000128944	-0.18345	2.56615	-2.41614	0.0174411	0.495693	-2.37727	STN MER Excitatory DET
ENSG00000148719	0.101824	4.04572	2.41772	0.0174482	0.495693	2.37713	STN MER Inhibitory DET
ENSG00000173402	0.178735	4.79081	2.41653	0.0174553	0.495693	2.37697	STN MER Inhibitory DET
ENSG00000111305	-1.00039	-3.59081	-2.41518	0.0174564	0.495693	-2.37695	STN MER Excitatory DET
ENSG00000243902	-1.37546	-3.01806	-2.41591	0.0174859	0.495693	-2.37633	STN MER Excitatory DET
ENSG00000158042	-0.137646	3.31719	-2.41466	0.0174964	0.495693	-2.37611	STN MER Excitatory DET
ENSG00000168385	0.236004	7.96743	2.41609	0.0175173	0.495693	2.37567	STN MER Inhibitory DET
ENSG00000165091	0.371114	0.579816	2.41771	0.0175316	0.495693	2.37537	STN MER Inhibitory DET
ENSG00000258738	0.414696	-0.697628	2.4302	0.017534	0.495693	2.37532	STN MER Inhibitory DET
ENSG00000137875	-0.770849	-5.16879	-2.41427	0.0175341	0.495693	-2.37531	STN MER Excitatory DET
ENSG00000139637	-0.230499	3.08083	-2.42062	0.0175607	0.495693	-2.37475	STN MER Excitatory DET
ENSG00000132259	0.426034	-1.2534	2.41254	0.0175674	0.495693	2.37461	STN MER Inhibitory DET
ENSG00000265185	-0.610248	3.9372	-2.46109	0.0175759	0.495693	-2.37443	STN MER Excitatory DET
ENSG00000272902	-1.26851	-3.53479	-2.4122	0.0175802	0.495693	-2.37434	STN MER Excitatory DET
ENSG00000159685	-0.207075	3.34564	-2.41724	0.0175874	0.495693	-2.37419	STN MER Excitatory DET
ENSG00000152700	0.185488	6.46834	2.41725	0.0176008	0.495693	2.37391	STN MER Inhibitory DET
ENSG00000105364	-0.239551	1.62854	-2.41579	0.0176067	0.495693	-2.37379	STN MER Excitatory DET
ENSG00000176597	0.396934	2.19687	2.41213	0.017628	0.495693	2.37334	STN MER Inhibitory DET
ENSG00000143149	0.164822	5.52611	2.4153	0.0176394	0.495693	2.3731	STN MER Inhibitory DET
ENSG00000171450	-0.498046	1.97989	-2.41108	0.0176421	0.495693	-2.37304	STN MER Excitatory DET
ENSG00000245573	0.230497	2.79436	2.41825	0.0176436	0.495693	2.37301	STN MER Inhibitory DET
ENSG00000182578	0.431852	4.21878	2.41185	0.0176517	0.495693	2.37284	STN MER Inhibitory DET
ENSG00000226767	-0.573252	-5.59006	-2.41175	0.0176619	0.495693	-2.37263	STN MER Excitatory DET
ENSG00000171885	0.308936	9.92885	2.41409	0.0177213	0.495693	2.37139	STN MER Inhibitory DET
ENSG00000100281	0.172489	3.40785	2.41072	0.0177284	0.495693	2.37124	STN MER Inhibitory DET
ENSG00000252947	-1.39305	-2.42295	-2.42543	0.0177415	0.495693	-2.37097	STN MER Excitatory DET
ENSG00000187950	-0.3761	0.0714189	-2.40832	0.0177525	0.495693	-2.37074	STN MER Excitatory DET
ENSG00000169282	-0.234372	5.23433	-2.41433	0.0177598	0.495693	-2.37059	STN MER Excitatory DET
ENSG00000108375	-0.939864	-1.03542	-2.41166	0.0177784	0.495693	-2.3702	STN MER Excitatory DET
ENSG00000154237	-0.369211	4.2417	-2.40938	0.0178002	0.495693	-2.36975	STN MER Excitatory DET
ENSG00000187051	-0.131826	3.97866	-2.41167	0.0178365	0.495693	-2.369	STN MER Excitatory DET
ENSG00000172336	-0.201232	2.33294	-2.4114	0.0178508	0.495693	-2.3687	STN MER Excitatory DET
ENSG00000257218	0.14175	5.11718	2.4087	0.0178563	0.495693	2.36858	STN MER Inhibitory DET
ENSG00000130758	-0.270958	3.94397	-2.41448	0.017868	0.495693	-2.36834	STN MER Excitatory DET
ENSG00000239440	-0.814694	-3.81927	-2.40734	0.0179167	0.495693	-2.36733	STN MER Excitatory DET
ENSG00000232019	-0.642277	-5.10813	-2.40514	0.0179283	0.495693	-2.3671	STN MER Excitatory DET
ENSG00000081248	-0.544896	-1.28809	-2.40476	0.0179333	0.495693	-2.36699	STN MER Excitatory DET
ENSG00000164161	0.508173	6.06648	2.40404	0.0179538	0.495693	2.36657	STN MER Inhibitory DET
ENSG00000126016	0.139008	5.86652	2.40503	0.0179862	0.495693	2.3659	STN MER Inhibitory DET
ENSG00000225231	1.11321	-1.45582	2.40381	0.017995	0.495693	2.36572	STN MER Inhibitory DET
ENSG00000272030	0.748999	-4.2847	2.40206	0.0180622	0.495693	2.36434	STN MER Inhibitory DET
ENSG00000105290	0.314151	6.81161	2.40228	0.0180667	0.495693	2.36425	STN MER Inhibitory DET
ENSG00000224367	-0.835026	-3.77389	-2.40484	0.0180754	0.495693	-2.36407	STN MER Excitatory DET
ENSG00000106780	0.217059	6.0008	2.40289	0.0180771	0.495693	2.36403	STN MER Inhibitory DET
ENSG00000144847	0.224309	5.32084	2.40422	0.0181036	0.495693	2.36349	STN MER Inhibitory DET
ENSG00000289510	-0.838327	-4.78773	-2.40156	0.0181079	0.495693	-2.36341	STN MER Excitatory DET
ENSG00000286817	0.231528	0.637836	2.40547	0.0181685	0.495693	2.36217	STN MER Inhibitory DET
ENSG00000113657	0.197307	5.98744	2.40569	0.0181952	0.495693	2.36162	STN MER Inhibitory DET
ENSG00000125445	-0.12854	4.36384	-2.39951	0.0182059	0.495693	-2.3614	STN MER Excitatory DET
ENSG00000245248	-0.575176	-0.490097	-2.39847	0.018211	0.495693	-2.3613	STN MER Excitatory DET
ENSG00000082074	0.513296	2.03248	2.40015	0.0182213	0.495693	2.36109	STN MER Inhibitory DET
ENSG00000166016	0.356074	1.0625	2.40083	0.0182374	0.495693	2.36076	STN MER Inhibitory DET
ENSG00000136160	0.223263	6.2367	2.39785	0.0182463	0.495693	2.36058	STN MER Inhibitory DET
ENSG00000148143	0.263277	5.06067	2.39795	0.0182511	0.495693	2.36048	STN MER Inhibitory DET
ENSG00000178252	0.176216	5.71449	2.39962	0.0182786	0.495693	2.35993	STN MER Inhibitory DET
ENSG00000169174	-0.84069	-4.28448	-2.3969	0.0182899	0.495693	-2.3597	STN MER Excitatory DET
ENSG00000264359	-0.614023	-4.08056	-2.40093	0.0182942	0.495693	-2.35961	STN MER Excitatory DET
ENSG00000177675	-0.392074	1.94073	-2.41216	0.0182949	0.495693	-2.3596	STN MER Excitatory DET
ENSG00000116985	0.46017	0.931492	2.4049	0.0182957	0.495693	2.35958	STN MER Inhibitory DET
ENSG00000274184	0.397496	-0.159249	2.40071	0.0182991	0.495693	2.35951	STN MER Inhibitory DET
ENSG00000131495	-0.108968	4.26866	-2.40197	0.0183074	0.495693	-2.35934	STN MER Excitatory DET
ENSG00000187922	-1.0431	-3.74014	-2.39529	0.0183611	0.495693	-2.35825	STN MER Excitatory DET
ENSG00000165934	0.180814	5.60118	2.39896	0.0183636	0.495693	2.3582	STN MER Inhibitory DET
ENSG00000286644	-0.62062	-5.59877	-2.39527	0.0183847	0.495693	-2.35778	STN MER Excitatory DET
ENSG00000092820	0.183515	6.21686	2.39481	0.0184026	0.495693	2.35742	STN MER Inhibitory DET
ENSG00000237461	0.419687	-0.394954	2.40188	0.018404	0.495693	2.35739	STN MER Inhibitory DET
ENSG00000250986	-1.0854	-5.10717	-2.3966	0.0184077	0.495693	-2.35731	STN MER Excitatory DET
ENSG00000154222	0.233292	3.71172	2.39429	0.0184116	0.495693	2.35723	STN MER Inhibitory DET
ENSG00000130640	-0.137111	5.11992	-2.39982	0.0184159	0.495693	-2.35715	STN MER Excitatory DET
ENSG00000109787	0.205846	5.15325	2.3979	0.0184301	0.495693	2.35686	STN MER Inhibitory DET
ENSG00000141556	-0.207677	5.29359	-2.3958	0.0184629	0.495693	-2.3562	STN MER Excitatory DET
ENSG00000241644	-1.08125	-1.88577	-2.39335	0.0184665	0.495693	-2.35613	STN MER Excitatory DET
ENSG00000125995	-0.168532	3.52116	-2.39801	0.0184731	0.495693	-2.356	STN MER Excitatory DET
ENSG00000100593	-0.918641	-4.0044	-2.39312	0.0184808	0.495693	-2.35584	STN MER Excitatory DET
ENSG00000272886	0.231209	3.77964	2.39319	0.0185128	0.495693	2.3552	STN MER Inhibitory DET
ENSG00000143740	-0.209292	4.36444	-2.39588	0.0185334	0.495693	-2.35479	STN MER Excitatory DET
ENSG00000138031	-0.205427	4.65004	-2.39186	0.0185481	0.495693	-2.35449	STN MER Excitatory DET
ENSG00000137463	-0.403596	-0.75943	-2.38959	0.0186333	0.495693	-2.35279	STN MER Excitatory DET
ENSG00000164366	-0.11865	4.25479	-2.38955	0.018645	0.495693	-2.35255	STN MER Excitatory DET
ENSG00000140955	-0.869532	-2.66157	-2.39034	0.0186461	0.495693	-2.35253	STN MER Excitatory DET
ENSG00000269794	-0.612764	-4.74129	-2.39176	0.0186612	0.495693	-2.35223	STN MER Excitatory DET
ENSG00000162104	-0.266054	3.96413	-2.39045	0.0186674	0.495693	-2.35211	STN MER Excitatory DET
ENSG00000184838	-0.723849	-1.8632	-2.39036	0.0186722	0.495693	-2.35201	STN MER Excitatory DET
ENSG00000174721	0.18782	2.08818	2.38989	0.0186784	0.495693	2.35189	STN MER Inhibitory DET
ENSG00000268654	-0.888733	-1.48786	-2.38977	0.0186846	0.495693	-2.35177	STN MER Excitatory DET
ENSG00000288761	-0.579095	-4.64998	-2.38907	0.0186892	0.495693	-2.35167	STN MER Excitatory DET
ENSG00000196793	-0.108534	2.2472	-2.39627	0.0186944	0.495693	-2.35157	STN MER Excitatory DET
ENSG00000289811	-0.739427	-2.72825	-2.38907	0.0187328	0.495693	-2.35081	STN MER Excitatory DET
ENSG00000129197	-0.0835455	4.66654	-2.3897	0.0187439	0.495693	-2.35059	STN MER Excitatory DET
ENSG00000225663	-0.153364	4.05822	-2.39006	0.0187517	0.495693	-2.35043	STN MER Excitatory DET
ENSG00000152217	-0.206969	4.99426	-2.38671	0.0187725	0.495693	-2.35002	STN MER Excitatory DET
ENSG00000079931	0.222879	4.11935	2.38933	0.0187874	0.495693	2.34972	STN MER Inhibitory DET
ENSG00000046653	0.16205	9.81124	2.39027	0.0187923	0.495693	2.34963	STN MER Inhibitory DET
ENSG00000205116	0.512932	5.2577	2.39859	0.0188379	0.495693	2.34872	STN MER Inhibitory DET
ENSG00000128815	0.458851	2.20012	2.38931	0.0188385	0.495693	2.34871	STN MER Inhibitory DET
ENSG00000133313	0.215094	6.56262	2.38848	0.0188612	0.495693	2.34826	STN MER Inhibitory DET
ENSG00000114353	0.165934	4.99377	2.38845	0.01887	0.495693	2.34809	STN MER Inhibitory DET
ENSG00000148175	0.189131	6.04146	2.41203	0.0189176	0.495693	2.34715	STN MER Inhibitory DET
ENSG00000138685	0.19162	5.60898	2.38817	0.0189476	0.495693	2.34656	STN MER Inhibitory DET
ENSG00000154620	0.33485	-1.34828	2.38297	0.0189711	0.495693	2.3461	STN MER Inhibitory DET
ENSG00000207145	-1.53268	-3.52406	-2.38277	0.0189776	0.495693	-2.34597	STN MER Excitatory DET
ENSG00000039319	0.345067	7.61427	2.38635	0.0189854	0.495693	2.34582	STN MER Inhibitory DET
ENSG00000227203	-0.647417	-3.87776	-2.38229	0.0189886	0.495693	-2.34575	STN MER Excitatory DET
ENSG00000013725	-0.758223	-1.99653	-2.38216	0.0189935	0.495693	-2.34566	STN MER Excitatory DET
ENSG00000205361	0.687815	-4.1875	2.38392	0.0189972	0.495693	2.34559	STN MER Inhibitory DET
ENSG00000236829	-0.879255	-3.85122	-2.38188	0.0190205	0.495693	-2.34513	STN MER Excitatory DET
ENSG00000167118	0.15038	3.19527	2.38661	0.0190214	0.495693	2.34511	STN MER Inhibitory DET
ENSG00000285542	-0.710205	-0.47967	-2.3818	0.0190557	0.495888	-2.34444	STN MER Excitatory DET
ENSG00000224914	0.293435	1.91419	2.39142	0.0190793	0.495888	2.34398	STN MER Inhibitory DET
ENSG00000278558	-0.662358	-0.313859	-2.38351	0.0190864	0.495888	-2.34384	STN MER Excitatory DET
ENSG00000273270	0.197945	3.6899	2.38276	0.019107	0.495888	2.34344	STN MER Inhibitory DET
ENSG00000129244	0.34461	5.07959	2.38169	0.0191113	0.495888	2.34335	STN MER Inhibitory DET
ENSG00000104472	0.302425	1.96927	2.39157	0.0191677	0.496087	2.34225	STN MER Inhibitory DET
ENSG00000253549	0.352847	0.594017	2.37883	0.019207	0.496087	2.34149	STN MER Inhibitory DET
ENSG00000185345	-0.130647	3.90953	-2.37757	0.0192347	0.496087	-2.34095	STN MER Excitatory DET
ENSG00000247081	0.225552	2.3722	2.37726	0.0192351	0.496087	2.34094	STN MER Inhibitory DET
ENSG00000108349	0.130236	5.36708	2.38714	0.0192671	0.496087	2.34032	STN MER Inhibitory DET
ENSG00000095574	0.224166	4.06554	2.37629	0.0192931	0.496087	2.33982	STN MER Inhibitory DET
ENSG00000278400	-0.831179	-4.95745	-2.37649	0.0192937	0.496087	-2.33981	STN MER Excitatory DET
ENSG00000165688	-0.154503	3.79402	-2.3791	0.0192969	0.496087	-2.33974	STN MER Excitatory DET
ENSG00000143127	-0.348724	1.13586	-2.37843	0.0193024	0.496087	-2.33964	STN MER Excitatory DET
ENSG00000147174	-0.167838	1.87819	-2.37783	0.0193151	0.496087	-2.33939	STN MER Excitatory DET
ENSG00000250753	-0.591401	-5.33485	-2.37678	0.0193349	0.496087	-2.33901	STN MER Excitatory DET
ENSG00000124067	0.325079	3.4923	2.38102	0.0193387	0.496087	2.33894	STN MER Inhibitory DET
ENSG00000169860	0.186218	4.86635	2.37738	0.0193413	0.496087	2.33889	STN MER Inhibitory DET
ENSG00000278637	-0.251379	1.51063	-2.37619	0.01936	0.496087	-2.33852	STN MER Excitatory DET
ENSG00000141380	0.188881	5.54611	2.3762	0.0193662	0.496087	2.33841	STN MER Inhibitory DET
ENSG00000091986	0.424279	3.10438	2.3776	0.0194127	0.496855	2.33751	STN MER Inhibitory DET
ENSG00000176658	0.265049	4.89829	2.37725	0.0194558	0.497483	2.33668	STN MER Inhibitory DET
ENSG00000151692	0.216408	5.63277	2.37329	0.0194739	0.497483	2.33633	STN MER Inhibitory DET
ENSG00000250420	-0.867868	-1.84864	-2.37386	0.0195054	0.497483	-2.33573	STN MER Excitatory DET
ENSG00000149177	0.107233	5.6623	2.37214	0.0195145	0.497483	2.33555	STN MER Inhibitory DET
ENSG00000043039	-0.888084	-4.015	-2.37369	0.0195668	0.497483	-2.33455	STN MER Excitatory DET
ENSG00000139687	0.161846	5.41693	2.37306	0.0195752	0.497483	2.33439	STN MER Inhibitory DET
ENSG00000277304	0.96426	-2.8376	2.37025	0.019584	0.497483	2.33422	STN MER Inhibitory DET
ENSG00000069431	0.219715	4.55639	2.37593	0.0196236	0.497483	2.33347	STN MER Inhibitory DET
ENSG00000225472	0.230453	0.245103	2.36939	0.0196269	0.497483	2.3334	STN MER Inhibitory DET
ENSG00000066135	-0.0877769	5.30976	-2.36973	0.0196348	0.497483	-2.33325	STN MER Excitatory DET
ENSG00000005238	0.142065	3.1644	2.37536	0.0196949	0.497483	2.33211	STN MER Inhibitory DET
ENSG00000243406	0.365721	3.59451	2.37204	0.0197172	0.497483	2.33169	STN MER Inhibitory DET
ENSG00000204444	0.301896	-0.571136	2.37071	0.0197336	0.497483	2.33137	STN MER Inhibitory DET
ENSG00000185475	0.290497	0.892488	2.37127	0.0197883	0.497483	2.33034	STN MER Inhibitory DET
ENSG00000108587	0.105895	4.99938	2.37489	0.0197938	0.497483	2.33023	STN MER Inhibitory DET
ENSG00000116584	0.143087	6.52828	2.36959	0.0198	0.497483	2.33012	STN MER Inhibitory DET
ENSG00000168653	-0.154459	6.41876	-2.36889	0.0198078	0.497483	-2.32997	STN MER Excitatory DET
ENSG00000049246	0.1733	5.25492	2.36726	0.0198132	0.497483	2.32987	STN MER Inhibitory DET
ENSG00000116586	-0.123919	3.75237	-2.36679	0.0198339	0.497483	-2.32948	STN MER Excitatory DET
ENSG00000135945	0.103779	5.29533	2.36656	0.0198435	0.497483	2.32929	STN MER Inhibitory DET
ENSG00000153094	0.28707	1.90595	2.36874	0.0198497	0.497483	2.32918	STN MER Inhibitory DET
ENSG00000111801	0.202943	2.60961	2.36628	0.0198517	0.497483	2.32914	STN MER Inhibitory DET
ENSG00000275015	-0.65696	-4.15282	-2.36821	0.0198858	0.497483	-2.3285	STN MER Excitatory DET
ENSG00000177125	0.109481	4.09739	2.36453	0.0198889	0.497483	2.32844	STN MER Inhibitory DET
ENSG00000138617	0.274603	0.722973	2.36895	0.019889	0.497483	2.32844	STN MER Inhibitory DET
ENSG00000160439	-0.230605	2.13597	-2.36455	0.0198902	0.497483	-2.32841	STN MER Excitatory DET
ENSG00000287574	0.197033	-0.140118	2.36681	0.0198969	0.497483	2.32829	STN MER Inhibitory DET
ENSG00000127418	0.175845	2.98738	2.36429	0.0199	0.497483	2.32823	STN MER Inhibitory DET
ENSG00000133884	0.185749	4.12779	2.36319	0.0199793	0.49858	2.32674	STN MER Inhibitory DET
ENSG00000214381	-1.05398	-3.78939	-2.36446	0.0199818	0.49858	-2.32669	STN MER Excitatory DET
ENSG00000134369	0.21893	6.46981	2.36378	0.0199936	0.49858	2.32647	STN MER Inhibitory DET
ENSG00000176340	-0.170819	4.63102	-2.37254	0.0200391	0.499032	-2.32562	STN MER Excitatory DET
ENSG00000080371	0.147329	5.94313	2.36984	0.0200449	0.499032	2.32551	STN MER Inhibitory DET
ENSG00000138593	0.255247	7.89239	2.36505	0.0200781	0.499447	2.32488	STN MER Inhibitory DET
ENSG00000183011	-0.145086	4.60479	-2.3617	0.0201115	0.499485	-2.32426	STN MER Excitatory DET
ENSG00000276248	-1.71271	-2.81707	-2.36141	0.0201128	0.499485	-2.32424	STN MER Excitatory DET
ENSG00000108582	0.151726	6.62813	2.36578	0.0201361	0.49965	2.3238	STN MER Inhibitory DET
ENSG00000198496	0.451001	0.458906	2.36211	0.0201643	0.499672	2.32328	STN MER Inhibitory DET
ENSG00000136490	-0.204514	2.20148	-2.35907	0.0201702	0.499672	-2.32317	STN MER Excitatory DET
ENSG00000181744	0.15457	5.13661	2.35917	0.0201932	0.499832	2.32274	STN MER Inhibitory DET
ENSG00000117013	-0.472233	0.242296	-2.35746	0.020236	0.50042	-2.32194	STN MER Excitatory DET
ENSG00000166681	-0.170363	6.96982	-2.35921	0.0202764	0.50042	-2.32119	STN MER Excitatory DET
ENSG00000272444	0.231685	-0.228062	2.3569	0.0202765	0.50042	2.32119	STN MER Inhibitory DET
ENSG00000249772	0.639281	-5.31499	2.3608	0.0202979	0.50042	2.3208	STN MER Inhibitory DET
ENSG00000234509	0.443128	-1.32528	2.3561	0.0203062	0.50042	2.32064	STN MER Inhibitory DET
ENSG00000229425	-0.626216	3.21541	-2.3566	0.0203167	0.50042	-2.32045	STN MER Excitatory DET
ENSG00000283294	-0.397856	1.62814	-2.35532	0.0203468	0.500573	-2.31989	STN MER Excitatory DET
ENSG00000166189	-0.14688	2.16872	-2.35847	0.0203562	0.500573	-2.31972	STN MER Excitatory DET
ENSG00000235823	0.352859	4.71983	2.36191	0.0204028	0.50131	2.31886	STN MER Inhibitory DET
ENSG00000097033	0.11994	5.97014	2.35925	0.020438	0.50134	2.31821	STN MER Inhibitory DET
ENSG00000134970	0.172748	6.14383	2.35957	0.0205064	0.50134	2.31695	STN MER Inhibitory DET
ENSG00000241935	0.368903	1.79976	2.35412	0.0205345	0.50134	2.31643	STN MER Inhibitory DET
ENSG00000107874	-0.100551	4.48815	-2.35284	0.0205486	0.50134	-2.31618	STN MER Excitatory DET
ENSG00000109099	0.378228	6.40611	2.35646	0.0205763	0.50134	2.31567	STN MER Inhibitory DET
ENSG00000286366	0.932986	-5.02397	2.3521	0.0205774	0.50134	2.31565	STN MER Inhibitory DET
ENSG00000271751	0.457402	-2.63319	2.35099	0.0205827	0.50134	2.31555	STN MER Inhibitory DET
ENSG00000224204	-0.749466	-5.51248	-2.3506	0.0206007	0.50134	-2.31522	STN MER Excitatory DET
ENSG00000170537	0.40812	3.94481	2.35884	0.0206181	0.50134	2.31491	STN MER Inhibitory DET
ENSG00000103363	-0.1448	5.76144	-2.35557	0.0206272	0.50134	-2.31474	STN MER Excitatory DET
ENSG00000111319	-0.822528	-4.71524	-2.34995	0.0206273	0.50134	-2.31474	STN MER Excitatory DET
ENSG00000172845	0.0952765	5.66754	2.35383	0.0206369	0.50134	2.31456	STN MER Inhibitory DET
ENSG00000232086	-0.599277	-5.34373	-2.35222	0.0206371	0.50134	-2.31456	STN MER Excitatory DET
ENSG00000279223	0.797817	-3.43102	2.35382	0.0206379	0.50134	2.31454	STN MER Inhibitory DET
ENSG00000166046	0.36254	4.36819	2.35558	0.0206619	0.50134	2.31411	STN MER Inhibitory DET
ENSG00000157510	-0.31975	1.63618	-2.35403	0.0206907	0.50134	-2.31358	STN MER Excitatory DET
ENSG00000141540	0.490675	5.5684	2.34857	0.0207072	0.50134	2.31328	STN MER Inhibitory DET
ENSG00000185650	0.407188	2.87598	2.35335	0.0207162	0.50134	2.31312	STN MER Inhibitory DET
ENSG00000048162	-0.167034	1.97189	-2.34853	0.0207436	0.50134	-2.31262	STN MER Excitatory DET
ENSG00000271741	0.20566	1.96108	2.35029	0.0207463	0.50134	2.31257	STN MER Inhibitory DET
ENSG00000184144	0.454199	7.31543	2.3476	0.0207696	0.50134	2.31215	STN MER Inhibitory DET
ENSG00000266202	0.859273	-3.93907	2.34726	0.0207937	0.50134	2.31171	STN MER Inhibitory DET
ENSG00000171860	0.399141	1.57855	2.35108	0.0208049	0.50134	2.31151	STN MER Inhibitory DET
ENSG00000134769	0.113869	7.5867	2.34857	0.0208064	0.50134	2.31148	STN MER Inhibitory DET
ENSG00000276384	-0.616644	-5.20461	-2.34861	0.0208205	0.50134	-2.31122	STN MER Excitatory DET
ENSG00000279028	-0.443276	-5.63762	-2.34986	0.0208475	0.501547	-2.31073	STN MER Excitatory DET
ENSG00000148123	0.407252	4.07215	2.35385	0.020879	0.501547	2.31017	STN MER Inhibitory DET
ENSG00000187773	0.275147	4.04253	2.34778	0.0208791	0.501547	2.31016	STN MER Inhibitory DET
ENSG00000232650	-0.728744	-5.13243	-2.34493	0.0209246	0.50173	-2.30934	STN MER Excitatory DET
ENSG00000289444	-0.37897	2.7955	-2.37272	0.0209415	0.50173	-2.30904	STN MER Excitatory DET
ENSG00000136297	0.263359	2.33508	2.34582	0.020943	0.50173	2.30901	STN MER Inhibitory DET
ENSG00000120341	-0.622487	1.55828	-2.34412	0.0209533	0.50173	-2.30882	STN MER Excitatory DET
ENSG00000100439	0.287744	2.57713	2.34706	0.0209717	0.501771	2.30849	STN MER Inhibitory DET
ENSG00000273248	-0.577037	-3.13374	-2.34279	0.021016	0.50207	-2.3077	STN MER Excitatory DET
ENSG00000276966	-0.139101	7.38662	-2.35439	0.0210558	0.50207	-2.30698	STN MER Excitatory DET
ENSG00000137491	0.306452	5.10286	2.3431	0.0210739	0.50207	2.30666	STN MER Inhibitory DET
ENSG00000145945	-0.178706	2.63038	-2.34628	0.0210762	0.50207	-2.30662	STN MER Excitatory DET
ENSG00000258675	0.642465	-5.17033	2.34325	0.0210874	0.50207	2.30642	STN MER Inhibitory DET
ENSG00000237818	-1.19835	-4.97543	-2.34128	0.0210967	0.50207	-2.30625	STN MER Excitatory DET
ENSG00000186115	0.79958	-4.45713	2.34104	0.021101	0.50207	2.30617	STN MER Inhibitory DET
ENSG00000237049	0.462328	-5.77354	2.34256	0.0211632	0.502793	2.30506	STN MER Inhibitory DET
ENSG00000155367	-0.416604	0.329201	-2.3403	0.0211648	0.502793	-2.30503	STN MER Excitatory DET
ENSG00000143702	0.130982	7.27168	2.34172	0.0211964	0.502941	2.30447	STN MER Inhibitory DET
ENSG00000172007	0.127958	3.7426	2.3461	0.0212529	0.502941	2.30346	STN MER Inhibitory DET
ENSG00000188554	0.136958	7.03901	2.34074	0.0212798	0.502941	2.30298	STN MER Inhibitory DET
ENSG00000234838	-0.623436	-4.18597	-2.33908	0.0212823	0.502941	-2.30294	STN MER Excitatory DET
ENSG00000182796	0.258348	2.5579	2.33885	0.0212868	0.502941	2.30286	STN MER Inhibitory DET
ENSG00000267552	-0.756961	-4.18687	-2.33763	0.0212965	0.502941	-2.30269	STN MER Excitatory DET
ENSG00000196569	-0.247939	5.79594	-2.33951	0.0213291	0.502941	-2.30211	STN MER Excitatory DET
ENSG00000134548	0.328686	4.59971	2.34302	0.0213293	0.502941	2.30211	STN MER Inhibitory DET
ENSG00000160808	0.380945	0.172429	2.33935	0.0213304	0.502941	2.30208	STN MER Inhibitory DET
ENSG00000223599	-1.45889	-2.47344	-2.33946	0.0213485	0.502941	-2.30176	STN MER Excitatory DET
ENSG00000068831	-0.281724	2.71127	-2.33663	0.0213755	0.502941	-2.30129	STN MER Excitatory DET
ENSG00000115267	0.185305	2.35069	2.33855	0.0213799	0.502941	2.30121	STN MER Inhibitory DET
ENSG00000135605	-0.330165	0.413967	-2.33545	0.0214067	0.502941	-2.30073	STN MER Excitatory DET
ENSG00000142039	0.27716	2.02026	2.33805	0.0214165	0.502941	2.30056	STN MER Inhibitory DET
ENSG00000147475	0.150504	5.03162	2.33716	0.0214228	0.502941	2.30045	STN MER Inhibitory DET
ENSG00000174669	-0.239448	1.38112	-2.33563	0.0214384	0.502941	-2.30017	STN MER Excitatory DET
ENSG00000197483	-1.02747	-4.4741	-2.33472	0.0215178	0.504332	-2.29877	STN MER Excitatory DET
ENSG00000184489	-0.284773	1.8138	-2.33357	0.0215312	0.504332	-2.29854	STN MER Excitatory DET
ENSG00000090674	-0.231937	2.20451	-2.33251	0.0215631	0.504444	-2.29798	STN MER Excitatory DET
ENSG00000135093	0.169907	4.31161	2.33453	0.0215822	0.504444	2.29764	STN MER Inhibitory DET
ENSG00000287041	-1.06525	-4.14645	-2.33404	0.0216006	0.504444	-2.29732	STN MER Excitatory DET
ENSG00000164904	0.214425	6.29668	2.33644	0.021603	0.504444	2.29728	STN MER Inhibitory DET
ENSG00000234377	0.214899	3.40699	2.3313	0.0216329	0.504751	2.29675	STN MER Inhibitory DET
ENSG00000272555	0.645101	-2.7553	2.33046	0.0216985	0.505889	2.2956	STN MER Inhibitory DET
ENSG00000280560	0.437804	-1.06886	2.33083	0.0217208	0.506017	2.29522	STN MER Inhibitory DET
ENSG00000170667	-0.289769	3.21542	-2.32761	0.0218389	0.507777	-2.29316	STN MER Excitatory DET
ENSG00000106078	0.199547	5.81824	2.32769	0.0218493	0.507777	2.29298	STN MER Inhibitory DET
ENSG00000267011	0.709028	-4.8244	2.32661	0.0218897	0.507777	2.29228	STN MER Inhibitory DET
ENSG00000160973	-0.777784	-4.30632	-2.32985	0.0218983	0.507777	-2.29213	STN MER Excitatory DET
ENSG00000186591	0.0862125	6.31634	2.33042	0.0218984	0.507777	2.29213	STN MER Inhibitory DET
ENSG00000117500	0.179338	5.25646	2.3326	0.0219145	0.507777	2.29185	STN MER Inhibitory DET
ENSG00000289371	0.486384	1.59357	2.3335	0.0219337	0.507777	2.29151	STN MER Inhibitory DET
ENSG00000280206	1.43431	-2.59789	2.32604	0.0219442	0.507777	2.29133	STN MER Inhibitory DET
ENSG00000247877	0.437189	-0.754639	2.33591	0.021968	0.507777	2.29092	STN MER Inhibitory DET
ENSG00000139946	0.184869	4.19743	2.3294	0.0220085	0.507777	2.29022	STN MER Inhibitory DET
ENSG00000242715	-0.470548	0.776162	-2.32437	0.0220119	0.507777	-2.29016	STN MER Excitatory DET
ENSG00000105401	-0.138435	5.72189	-2.32657	0.0220206	0.507777	-2.29001	STN MER Excitatory DET
ENSG00000104221	-0.125752	3.05377	-2.32561	0.0220387	0.507777	-2.2897	STN MER Excitatory DET
ENSG00000272182	0.432448	0.499441	2.33792	0.0220393	0.507777	2.28969	STN MER Inhibitory DET
ENSG00000227627	0.791975	-2.44285	2.3256	0.0220577	0.507777	2.28937	STN MER Inhibitory DET
ENSG00000198740	0.257045	5.61972	2.32349	0.0220665	0.507777	2.28922	STN MER Inhibitory DET
ENSG00000186814	0.193296	4.40415	2.32821	0.0220831	0.507777	2.28893	STN MER Inhibitory DET
ENSG00000163817	-0.659692	0.779685	-2.32278	0.0221289	0.507875	-2.28815	STN MER Excitatory DET
ENSG00000125384	-0.798532	-5.25764	-2.32364	0.0221443	0.507875	-2.28788	STN MER Excitatory DET
ENSG00000179073	0.813811	-4.17264	2.32211	0.0221511	0.507875	2.28777	STN MER Inhibitory DET
ENSG00000157778	-0.213684	3.21291	-2.32695	0.0221549	0.507875	-2.2877	STN MER Excitatory DET
ENSG00000152137	0.204694	4.73173	2.32807	0.0221934	0.507893	2.28704	STN MER Inhibitory DET
ENSG00000227039	0.578314	-0.610743	2.32046	0.0222309	0.507893	2.2864	STN MER Inhibitory DET
ENSG00000161981	-0.20735	4.28027	-2.32017	0.0222649	0.507893	-2.28582	STN MER Excitatory DET
ENSG00000177427	-0.216953	2.7785	-2.32342	0.0222887	0.507893	-2.28541	STN MER Excitatory DET
ENSG00000215021	-0.0786373	4.7991	-2.32844	0.0223033	0.507893	-2.28516	STN MER Excitatory DET
ENSG00000010282	0.393539	5.37075	2.32265	0.022306	0.507893	2.28512	STN MER Inhibitory DET
ENSG00000287095	-0.732843	-2.47715	-2.32022	0.0223332	0.507893	-2.28465	STN MER Excitatory DET
ENSG00000242485	-0.0882211	4.60357	-2.33299	0.0223526	0.507893	-2.28432	STN MER Excitatory DET
ENSG00000123739	0.128418	5.17271	2.32325	0.0223855	0.507893	2.28376	STN MER Inhibitory DET
ENSG00000185697	0.247377	2.68905	2.3182	0.0223878	0.507893	2.28372	STN MER Inhibitory DET
ENSG00000167971	-0.416696	4.07364	-2.3198	0.0223913	0.507893	-2.28366	STN MER Excitatory DET
ENSG00000161204	-0.0869624	5.14503	-2.32039	0.0224036	0.507893	-2.28345	STN MER Excitatory DET
ENSG00000164654	-0.107523	4.58505	-2.31982	0.0224055	0.507893	-2.28342	STN MER Excitatory DET
ENSG00000177990	-0.224117	3.78835	-2.31727	0.0224109	0.507893	-2.28333	STN MER Excitatory DET
ENSG00000231711	0.453695	1.09565	2.32122	0.0224621	0.507893	2.28246	STN MER Inhibitory DET
ENSG00000095739	0.294394	2.57873	2.31897	0.0224781	0.507893	2.28219	STN MER Inhibitory DET
ENSG00000099840	0.230775	2.78394	2.32307	0.022482	0.507893	2.28212	STN MER Inhibitory DET
ENSG00000132912	0.0843074	6.15406	2.31585	0.0224937	0.507893	2.28193	STN MER Inhibitory DET
ENSG00000288944	0.656681	-5.03153	2.31777	0.0224974	0.507893	2.28186	STN MER Inhibitory DET
ENSG00000075914	-0.0944364	3.70165	-2.31476	0.0225686	0.507893	-2.28066	STN MER Excitatory DET
ENSG00000182158	0.344776	3.16913	2.32238	0.0225783	0.507893	2.2805	STN MER Inhibitory DET
ENSG00000154262	-0.272531	4.60512	-2.31463	0.0225884	0.507893	-2.28033	STN MER Excitatory DET
ENSG00000077420	0.434794	1.96585	2.31607	0.0226137	0.507893	2.2799	STN MER Inhibitory DET
ENSG00000050767	-0.412512	1.41928	-2.31356	0.0226216	0.507893	-2.27977	STN MER Excitatory DET
ENSG00000235946	-0.488078	-2.45698	-2.31603	0.0226379	0.507893	-2.27949	STN MER Excitatory DET
ENSG00000137806	-0.105331	3.81104	-2.31937	0.022643	0.507893	-2.27941	STN MER Excitatory DET
ENSG00000099937	-1.06383	-3.52472	-2.31364	0.0226539	0.507893	-2.27922	STN MER Excitatory DET
ENSG00000132382	-0.173941	4.49337	-2.31647	0.0226608	0.507893	-2.27911	STN MER Excitatory DET
ENSG00000170310	-0.082387	4.0032	-2.31751	0.0226734	0.507893	-2.27889	STN MER Excitatory DET
ENSG00000135740	-0.356028	1.61059	-2.3124	0.0227036	0.507893	-2.27839	STN MER Excitatory DET
ENSG00000055955	-0.261046	2.68959	-2.3156	0.0227047	0.507893	-2.27837	STN MER Excitatory DET
ENSG00000073060	0.217064	3.42872	2.31557	0.0227112	0.507893	2.27826	STN MER Inhibitory DET
ENSG00000188580	0.214002	5.4297	2.31196	0.0227236	0.507893	2.27805	STN MER Inhibitory DET
ENSG00000116198	0.157056	4.18537	2.31206	0.0227541	0.507893	2.27754	STN MER Inhibitory DET
ENSG00000258867	-0.87311	-4.14918	-2.31495	0.0227587	0.507893	-2.27746	STN MER Excitatory DET
ENSG00000159176	0.265245	7.77553	2.31423	0.0227632	0.507893	2.27739	STN MER Inhibitory DET
ENSG00000288834	-0.641661	-4.22505	-2.31141	0.0227968	0.50792	-2.27682	STN MER Excitatory DET
ENSG00000289532	-1.13583	-1.12072	-2.31216	0.0228005	0.50792	-2.27676	STN MER Excitatory DET
ENSG00000136874	0.113417	5.01338	2.31203	0.022815	0.50792	2.27652	STN MER Inhibitory DET
ENSG00000197769	-0.819853	-3.60538	-2.30976	0.022851	0.508347	-2.27592	STN MER Excitatory DET
ENSG00000288742	0.621605	-1.90026	2.31093	0.0228897	0.50876	2.27527	STN MER Inhibitory DET
ENSG00000258311	0.529328	0.137043	2.30735	0.0229784	0.50876	2.27379	STN MER Inhibitory DET
ENSG00000117118	-0.108635	4.7154	-2.31166	0.0229815	0.50876	-2.27374	STN MER Excitatory DET
ENSG00000165097	0.121402	3.68598	2.31174	0.022995	0.50876	2.27352	STN MER Inhibitory DET
ENSG00000145555	0.193583	6.69932	2.30868	0.0230157	0.50876	2.27317	STN MER Inhibitory DET
ENSG00000101367	0.126477	5.41281	2.31042	0.0230403	0.50876	2.27277	STN MER Inhibitory DET
ENSG00000138756	0.15541	5.39134	2.30861	0.0230413	0.50876	2.27275	STN MER Inhibitory DET
ENSG00000245526	0.117804	6.25563	2.30956	0.0230464	0.50876	2.27266	STN MER Inhibitory DET
ENSG00000288814	0.570756	-3.56109	2.306	0.0230601	0.50876	2.27244	STN MER Inhibitory DET
ENSG00000227946	0.18156	1.33868	2.31527	0.0230605	0.50876	2.27243	STN MER Inhibitory DET
ENSG00000144579	0.306271	2.46969	2.30866	0.0230899	0.50876	2.27194	STN MER Inhibitory DET
ENSG00000157800	-0.157562	4.97379	-2.3082	0.0231017	0.50876	-2.27175	STN MER Excitatory DET
ENSG00000160339	0.536362	-5.41203	2.30714	0.0231167	0.50876	2.2715	STN MER Inhibitory DET
ENSG00000286909	1.01153	-3.49118	2.30984	0.0231395	0.50876	2.27112	STN MER Inhibitory DET
ENSG00000143409	0.331114	3.56725	2.31006	0.0231658	0.50876	2.27069	STN MER Inhibitory DET
ENSG00000141027	0.0905447	6.7728	2.30932	0.0232134	0.50876	2.2699	STN MER Inhibitory DET
ENSG00000154721	0.169686	4.38844	2.30437	0.023222	0.50876	2.26976	STN MER Inhibitory DET
ENSG00000135218	-0.400854	0.439617	-2.30694	0.0232355	0.50876	-2.26954	STN MER Excitatory DET
ENSG00000073711	0.275606	4.67056	2.30806	0.0232405	0.50876	2.26946	STN MER Inhibitory DET
ENSG00000117395	-0.119612	4.59748	-2.30275	0.0232475	0.50876	-2.26934	STN MER Excitatory DET
ENSG00000183196	0.461168	4.30306	2.31209	0.023251	0.50876	2.26929	STN MER Inhibitory DET
ENSG00000197562	-0.247664	3.52218	-2.30308	0.02326	0.50876	-2.26914	STN MER Excitatory DET
ENSG00000134452	-0.119557	4.59985	-2.30267	0.0232705	0.50876	-2.26896	STN MER Excitatory DET
ENSG00000125835	-0.102975	3.27551	-2.31098	0.0232878	0.50876	-2.26868	STN MER Excitatory DET
ENSG00000164708	0.507717	0.874187	2.31294	0.0232922	0.50876	2.26861	STN MER Inhibitory DET
ENSG00000248508	0.297366	2.38619	2.30238	0.0233096	0.50877	2.26832	STN MER Inhibitory DET
ENSG00000111087	-0.812523	-2.59103	-2.30329	0.023343	0.508884	-2.26777	STN MER Excitatory DET
ENSG00000184792	-0.19495	3.86371	-2.30316	0.0233486	0.508884	-2.26768	STN MER Excitatory DET
ENSG00000181481	0.241252	1.01649	2.30613	0.0233746	0.508962	2.26726	STN MER Inhibitory DET
ENSG00000107854	0.0828089	6.18321	2.30239	0.023386	0.508962	2.26707	STN MER Inhibitory DET
ENSG00000196247	0.219558	3.74637	2.30611	0.0234243	0.509306	2.26644	STN MER Inhibitory DET
ENSG00000212125	1.4749	-3.48069	2.30202	0.0234908	0.509306	2.26536	STN MER Inhibitory DET
ENSG00000271022	-0.608616	-4.30842	-2.30025	0.0235298	0.509306	-2.26472	STN MER Excitatory DET
ENSG00000175701	-0.209122	2.02832	-2.30259	0.023561	0.509306	-2.26421	STN MER Excitatory DET
ENSG00000078687	0.204736	5.79976	2.30296	0.0235869	0.509306	2.26379	STN MER Inhibitory DET
ENSG00000286025	-0.668962	-4.98554	-2.2982	0.0235991	0.509306	-2.26359	STN MER Excitatory DET
ENSG00000090266	-0.0993714	5.41507	-2.30064	0.0236067	0.509306	-2.26347	STN MER Excitatory DET
ENSG00000141349	0.207125	2.03477	2.29942	0.023643	0.509306	2.26288	STN MER Inhibitory DET
ENSG00000277692	-0.340381	-0.774504	-2.29598	0.0236444	0.509306	-2.26286	STN MER Excitatory DET
ENSG00000137076	0.256193	6.10362	2.30228	0.0236479	0.509306	2.2628	STN MER Inhibitory DET
ENSG00000164611	-0.337223	0.406469	-2.2968	0.02365	0.509306	-2.26277	STN MER Excitatory DET
ENSG00000138315	-0.539586	-5.54219	-2.29676	0.0236599	0.509306	-2.26261	STN MER Excitatory DET
ENSG00000184207	-0.182885	4.13794	-2.30006	0.023669	0.509306	-2.26246	STN MER Excitatory DET
ENSG00000226870	-0.844918	-4.2935	-2.29808	0.0236864	0.509306	-2.26218	STN MER Excitatory DET
ENSG00000289283	-0.731532	-5.67872	-2.3	0.0236922	0.509306	-2.26208	STN MER Excitatory DET
ENSG00000154065	-0.281877	3.19938	-2.29518	0.0236964	0.509306	-2.26202	STN MER Excitatory DET
ENSG00000232828	-0.591605	-5.06587	-2.29518	0.0237228	0.509306	-2.26159	STN MER Excitatory DET
ENSG00000101782	0.113986	5.32056	2.2947	0.0237322	0.509306	2.26144	STN MER Inhibitory DET
ENSG00000278774	-0.49897	6.48177	-2.29503	0.0237472	0.509306	-2.2612	STN MER Excitatory DET
ENSG00000236548	0.331237	0.356588	2.30188	0.023755	0.509306	2.26107	STN MER Inhibitory DET
ENSG00000083635	0.12499	2.71849	2.29587	0.0237766	0.509306	2.26072	STN MER Inhibitory DET
ENSG00000092964	0.112458	10.1372	2.29423	0.0237912	0.509306	2.26048	STN MER Inhibitory DET
ENSG00000084734	-0.391304	-0.671806	-2.29516	0.0238327	0.509306	-2.25982	STN MER Excitatory DET
ENSG00000163939	0.115409	5.83194	2.29277	0.0238899	0.509306	2.25889	STN MER Inhibitory DET
ENSG00000244062	0.944245	-5.0946	2.29257	0.0238951	0.509306	2.25881	STN MER Inhibitory DET
ENSG00000177732	0.196194	1.88098	2.30061	0.023899	0.509306	2.25875	STN MER Inhibitory DET
ENSG00000170820	-0.903455	-3.32808	-2.2921	0.0239492	0.509306	-2.25794	STN MER Excitatory DET
ENSG00000178467	-0.151552	5.08984	-2.29231	0.0239729	0.509306	-2.25756	STN MER Excitatory DET
ENSG00000148700	0.188778	7.9237	2.29322	0.0239831	0.509306	2.2574	STN MER Inhibitory DET
ENSG00000259498	-0.550551	-2.70234	-2.29029	0.0239842	0.509306	-2.25738	STN MER Excitatory DET
ENSG00000198356	-0.126395	4.3202	-2.29261	0.0239935	0.509306	-2.25723	STN MER Excitatory DET
ENSG00000256124	0.406994	-0.598361	2.28879	0.0240829	0.509306	2.2558	STN MER Inhibitory DET
ENSG00000126775	0.154094	5.06486	2.29037	0.0241061	0.509306	2.25543	STN MER Inhibitory DET
ENSG00000267722	-0.579308	-3.46084	-2.29121	0.0241352	0.509306	-2.25497	STN MER Excitatory DET
ENSG00000213462	0.194133	2.87351	2.29225	0.024145	0.509306	2.25481	STN MER Inhibitory DET
ENSG00000162521	0.0831095	6.71681	2.29225	0.0241557	0.509306	2.25464	STN MER Inhibitory DET
ENSG00000104267	0.344958	5.86759	2.29272	0.0241564	0.509306	2.25463	STN MER Inhibitory DET
ENSG00000143387	-0.196934	2.55058	-2.28953	0.0241701	0.509306	-2.25441	STN MER Excitatory DET
ENSG00000101096	0.30803	0.920586	2.28897	0.0241805	0.509306	2.25425	STN MER Inhibitory DET
ENSG00000200156	-0.398291	1.0029	-2.29379	0.0241807	0.509306	-2.25425	STN MER Excitatory DET
ENSG00000110080	0.257929	3.32923	2.29132	0.0241809	0.509306	2.25424	STN MER Inhibitory DET
ENSG00000257557	0.875578	-3.48594	2.28743	0.024212	0.509306	2.25375	STN MER Inhibitory DET
ENSG00000172493	0.134691	5.04657	2.28628	0.0242259	0.509306	2.25353	STN MER Inhibitory DET
ENSG00000240204	-0.489826	-0.0314596	-2.28657	0.0242305	0.509306	-2.25345	STN MER Excitatory DET
ENSG00000180745	-0.720527	-3.8798	-2.28667	0.0242378	0.509306	-2.25334	STN MER Excitatory DET
ENSG00000163946	0.177774	6.57034	2.28983	0.024243	0.509306	2.25326	STN MER Inhibitory DET
ENSG00000274471	0.218923	2.6511	2.28588	0.0242538	0.509306	2.25309	STN MER Inhibitory DET
ENSG00000184005	0.414203	3.57379	2.29293	0.0242601	0.509306	2.25299	STN MER Inhibitory DET
ENSG00000179091	-0.122655	4.72142	-2.28707	0.0242632	0.509306	-2.25294	STN MER Excitatory DET
ENSG00000165480	-0.465104	-0.999545	-2.28797	0.024277	0.509306	-2.25272	STN MER Excitatory DET
ENSG00000127946	0.40135	5.36062	2.29242	0.0242773	0.509306	2.25271	STN MER Inhibitory DET
ENSG00000229533	-0.973835	-3.36894	-2.28848	0.0242817	0.509306	-2.25264	STN MER Excitatory DET
ENSG00000123213	0.121196	4.8849	2.28975	0.0242999	0.509333	2.25235	STN MER Inhibitory DET
ENSG00000198892	0.171039	5.07813	2.28618	0.0243815	0.510689	2.25106	STN MER Inhibitory DET
ENSG00000287649	-0.737918	-4.28674	-2.28504	0.024419	0.511118	-2.25047	STN MER Excitatory DET
ENSG00000148110	0.136722	4.74918	2.28979	0.0245016	0.512129	2.24917	STN MER Inhibitory DET
ENSG00000111266	0.25722	4.36175	2.28867	0.0245081	0.512129	2.24907	STN MER Inhibitory DET
ENSG00000149179	-0.199588	5.58257	-2.28568	0.0245319	0.512129	-2.24869	STN MER Excitatory DET
ENSG00000125257	0.281154	3.82437	2.28347	0.0245424	0.512129	2.24853	STN MER Inhibitory DET
ENSG00000277103	-0.881578	-0.78802	-2.28	0.0246091	0.512129	-2.24748	STN MER Excitatory DET
ENSG00000272338	0.230256	0.147013	2.29572	0.0246108	0.512129	2.24746	STN MER Inhibitory DET
ENSG00000230623	0.641895	-5.16415	2.28156	0.0246258	0.512129	2.24722	STN MER Inhibitory DET
ENSG00000175224	0.165214	5.32977	2.27939	0.024647	0.512129	2.24689	STN MER Inhibitory DET
ENSG00000255185	0.571714	-0.412539	2.28295	0.0246622	0.512129	2.24665	STN MER Inhibitory DET
ENSG00000173113	-0.0877657	4.86562	-2.28287	0.0246674	0.512129	-2.24657	STN MER Excitatory DET
ENSG00000113971	0.30527	4.88687	2.28118	0.0246938	0.512129	2.24616	STN MER Inhibitory DET
ENSG00000135617	-0.100532	2.76729	-2.28203	0.0246958	0.512129	-2.24613	STN MER Excitatory DET
ENSG00000260630	-0.299473	2.19251	-2.27809	0.0247459	0.512129	-2.24535	STN MER Excitatory DET
ENSG00000164176	0.346497	8.28611	2.28468	0.0247521	0.512129	2.24525	STN MER Inhibitory DET
ENSG00000243024	0.341873	0.580713	2.28061	0.0247604	0.512129	2.24512	STN MER Inhibitory DET
ENSG00000178695	0.206166	5.67979	2.28234	0.0247882	0.512129	2.24469	STN MER Inhibitory DET
ENSG00000289595	0.341263	-1.37983	2.28016	0.0247914	0.512129	2.24464	STN MER Inhibitory DET
ENSG00000170348	0.188308	7.07166	2.28027	0.0248069	0.512129	2.2444	STN MER Inhibitory DET
ENSG00000144893	-0.230833	5.31717	-2.27662	0.0248379	0.512129	-2.24391	STN MER Excitatory DET
ENSG00000266185	-0.565381	-4.5197	-2.27642	0.0248864	0.512129	-2.24316	STN MER Excitatory DET
ENSG00000235481	0.775485	-3.25075	2.27535	0.0248965	0.512129	2.24301	STN MER Inhibitory DET
ENSG00000141469	0.373535	4.4895	2.28038	0.0248971	0.512129	2.243	STN MER Inhibitory DET
ENSG00000213625	0.232942	3.90947	2.2774	0.0249038	0.512129	2.24289	STN MER Inhibitory DET
ENSG00000228392	1.05933	-2.05217	2.27517	0.024908	0.512129	2.24283	STN MER Inhibitory DET
ENSG00000139044	-0.328551	3.30199	-2.27522	0.0249239	0.512129	-2.24258	STN MER Excitatory DET
ENSG00000021574	0.127023	5.51043	2.27911	0.0249303	0.512129	2.24248	STN MER Inhibitory DET
ENSG00000116194	0.303461	1.82733	2.27465	0.0249402	0.512129	2.24233	STN MER Inhibitory DET
ENSG00000254941	-0.51792	-5.31338	-2.27555	0.0249437	0.512129	-2.24227	STN MER Excitatory DET
ENSG00000173801	0.343635	1.72434	2.28114	0.0249961	0.512855	2.24146	STN MER Inhibitory DET
ENSG00000149403	0.177058	3.73061	2.27437	0.0250769	0.514162	2.24022	STN MER Inhibitory DET
ENSG00000214719	0.142191	2.04316	2.27718	0.0251041	0.51432	2.2398	STN MER Inhibitory DET
ENSG00000100558	-0.65772	-4.4434	-2.27238	0.0251188	0.51432	-2.23957	STN MER Excitatory DET
ENSG00000099795	-0.170418	3.93557	-2.27882	0.0252018	0.514691	-2.2383	STN MER Excitatory DET
ENSG00000006652	0.149136	4.70792	2.27401	0.0252051	0.514691	2.23824	STN MER Inhibitory DET
ENSG00000259088	0.508561	-2.05694	2.27085	0.0252206	0.514691	2.23801	STN MER Inhibitory DET
ENSG00000143429	-0.407308	-0.190666	-2.27137	0.0252292	0.514691	-2.23788	STN MER Excitatory DET
ENSG00000065534	0.336523	6.3233	2.27364	0.0252307	0.514691	2.23785	STN MER Inhibitory DET
ENSG00000225731	-0.832077	-3.32335	-2.27018	0.0252688	0.514691	-2.23727	STN MER Excitatory DET
ENSG00000115556	-0.290715	1.50563	-2.27209	0.0252766	0.514691	-2.23715	STN MER Excitatory DET
ENSG00000136237	0.137519	8.02676	2.26927	0.0253035	0.514691	2.23674	STN MER Inhibitory DET
ENSG00000245556	0.287224	2.04975	2.28315	0.0253137	0.514691	2.23658	STN MER Inhibitory DET
ENSG00000114125	-0.093872	4.19486	-2.28041	0.0253264	0.514691	-2.23639	STN MER Excitatory DET
ENSG00000130962	0.342488	5.35214	2.26869	0.0253702	0.514691	2.23572	STN MER Inhibitory DET
ENSG00000131236	0.117716	5.78688	2.27022	0.0253751	0.514691	2.23564	STN MER Inhibitory DET
ENSG00000076716	0.221112	2.39319	2.26826	0.0253951	0.514691	2.23534	STN MER Inhibitory DET
ENSG00000283646	-1.10986	-2.87098	-2.27023	0.0253969	0.514691	-2.23531	STN MER Excitatory DET
ENSG00000101222	-0.479752	0.583948	-2.26725	0.0254049	0.514691	-2.23519	STN MER Excitatory DET
ENSG00000254180	0.229035	1.18946	2.274	0.0254423	0.514691	2.23462	STN MER Inhibitory DET
ENSG00000164136	-0.630477	-1.8158	-2.2719	0.025444	0.514691	-2.23459	STN MER Excitatory DET
ENSG00000222489	-0.364418	4.06337	-2.27958	0.0254463	0.514691	-2.23456	STN MER Excitatory DET
ENSG00000213613	-0.705678	-5.75836	-2.26659	0.0254618	0.514691	-2.23432	STN MER Excitatory DET
ENSG00000130255	-0.127565	6.30234	-2.28221	0.0254838	0.514791	-2.23399	STN MER Excitatory DET
ENSG00000121440	-0.334097	3.61913	-2.26682	0.0255359	0.515496	-2.2332	STN MER Excitatory DET
ENSG00000171223	-0.229163	1.54977	-2.26828	0.0255943	0.51633	-2.23231	STN MER Excitatory DET
ENSG00000272512	-0.53583	-2.73556	-2.26549	0.0256223	0.516547	-2.23189	STN MER Excitatory DET
ENSG00000185615	0.294702	4.32001	2.26354	0.0257057	0.517191	2.23063	STN MER Inhibitory DET
ENSG00000176845	-0.353049	0.541883	-2.26766	0.0257322	0.517191	-2.23023	STN MER Excitatory DET
ENSG00000167468	-0.124566	4.99702	-2.26627	0.0257352	0.517191	-2.23018	STN MER Excitatory DET
ENSG00000115317	-0.0706475	3.69453	-2.26266	0.0257482	0.517191	-2.22999	STN MER Excitatory DET
ENSG00000174705	0.314558	3.63417	2.26531	0.0257646	0.517191	2.22974	STN MER Inhibitory DET
ENSG00000130055	0.279274	1.01646	2.26189	0.0257667	0.517191	2.22971	STN MER Inhibitory DET
ENSG00000267265	-0.864903	-3.26039	-2.2636	0.0258251	0.517191	-2.22883	STN MER Excitatory DET
ENSG00000164080	0.179059	5.42303	2.26051	0.0258328	0.517191	2.22872	STN MER Inhibitory DET
ENSG00000166250	-0.345744	2.09282	-2.26024	0.0258504	0.517191	-2.22845	STN MER Excitatory DET
ENSG00000260951	-0.984658	-3.97125	-2.26261	0.0258772	0.517191	-2.22805	STN MER Excitatory DET
ENSG00000009950	-0.327892	2.88535	-2.25994	0.0258791	0.517191	-2.22802	STN MER Excitatory DET
ENSG00000212443	-0.564925	2.77031	-2.2628	0.0258797	0.517191	-2.22801	STN MER Excitatory DET
ENSG00000272157	-0.563825	-0.887392	-2.25964	0.0259085	0.517191	-2.22758	STN MER Excitatory DET
ENSG00000228741	0.960048	-4.68807	2.25891	0.0259354	0.517191	2.22718	STN MER Inhibitory DET
ENSG00000171310	0.111486	3.72266	2.26667	0.0260076	0.517191	2.2261	STN MER Inhibitory DET
ENSG00000213943	-0.573771	-4.54901	-2.25843	0.0260339	0.517191	-2.22571	STN MER Excitatory DET
ENSG00000178996	0.244608	4.91022	2.25967	0.0260441	0.517191	2.22555	STN MER Inhibitory DET
ENSG00000122042	0.112245	6.86984	2.26401	0.0260445	0.517191	2.22555	STN MER Inhibitory DET
ENSG00000214212	0.40871	-0.722137	2.26041	0.0261002	0.517191	2.22472	STN MER Inhibitory DET
ENSG00000265750	0.834198	-2.02219	2.25615	0.0261169	0.517191	2.22447	STN MER Inhibitory DET
ENSG00000211772	-0.447952	0.554823	-2.2568	0.0261263	0.517191	-2.22433	STN MER Excitatory DET
ENSG00000144230	0.437135	0.940218	2.25874	0.0261283	0.517191	2.2243	STN MER Inhibitory DET
ENSG00000188011	-0.601302	-0.580103	-2.25612	0.0261318	0.517191	-2.22425	STN MER Excitatory DET
ENSG00000186081	-0.898659	-0.833088	-2.25579	0.0261554	0.517191	-2.2239	STN MER Excitatory DET
ENSG00000065548	-0.133966	5.59996	-2.25963	0.0261616	0.517191	-2.2238	STN MER Excitatory DET
ENSG00000128626	-0.145029	2.30475	-2.25791	0.0261628	0.517191	-2.22379	STN MER Excitatory DET
ENSG00000255224	-0.336415	-1.61409	-2.25549	0.0261689	0.517191	-2.2237	STN MER Excitatory DET
ENSG00000026508	0.779394	2.90433	2.27402	0.0261961	0.517191	2.22329	STN MER Inhibitory DET
ENSG00000248445	-0.4141	-2.10037	-2.2558	0.0262032	0.517191	-2.22319	STN MER Excitatory DET
ENSG00000229184	-0.668374	-4.23997	-2.26218	0.0262046	0.517191	-2.22317	STN MER Excitatory DET
ENSG00000004399	0.259906	4.47157	2.25605	0.0262206	0.517191	2.22293	STN MER Inhibitory DET
ENSG00000241163	0.577441	1.23796	2.26853	0.0262561	0.517191	2.2224	STN MER Inhibitory DET
ENSG00000137434	-0.367226	-1.05967	-2.25351	0.0263022	0.517191	-2.22172	STN MER Excitatory DET
ENSG00000153391	-0.159925	1.78579	-2.25518	0.0263039	0.517191	-2.22169	STN MER Excitatory DET
ENSG00000226747	-1.00367	-4.16509	-2.25336	0.0263119	0.517191	-2.22158	STN MER Excitatory DET
ENSG00000173915	-0.185446	5.85851	-2.25531	0.0263128	0.517191	-2.22156	STN MER Excitatory DET
ENSG00000165449	0.336279	3.70539	2.25371	0.0263284	0.517191	2.22133	STN MER Inhibitory DET
ENSG00000230087	-0.603459	-4.95469	-2.25387	0.0263554	0.517191	-2.22093	STN MER Excitatory DET
ENSG00000138835	0.199152	3.41308	2.25697	0.0263556	0.517191	2.22093	STN MER Inhibitory DET
ENSG00000178449	-0.105685	3.89231	-2.25789	0.0263893	0.517191	-2.22043	STN MER Excitatory DET
ENSG00000126432	-0.159576	6.16522	-2.253	0.0264034	0.517191	-2.22023	STN MER Excitatory DET
ENSG00000235623	0.486944	-5.37085	2.25404	0.0264431	0.517191	2.21964	STN MER Inhibitory DET
ENSG00000278730	0.171524	4.89113	2.25286	0.0264446	0.517191	2.21962	STN MER Inhibitory DET
ENSG00000188732	0.288576	3.48671	2.25156	0.0264564	0.517191	2.21945	STN MER Inhibitory DET
ENSG00000172732	0.188153	3.2316	2.25547	0.0264583	0.517191	2.21942	STN MER Inhibitory DET
ENSG00000178395	-0.583108	-4.51221	-2.25188	0.0264696	0.517191	-2.21925	STN MER Excitatory DET
ENSG00000161958	0.200128	1.57294	2.25189	0.0264762	0.517191	2.21915	STN MER Inhibitory DET
ENSG00000217334	0.496707	-3.37417	2.251	0.026489	0.517191	2.21897	STN MER Inhibitory DET
ENSG00000124570	0.213355	4.46249	2.2524	0.0265026	0.517191	2.21877	STN MER Inhibitory DET
ENSG00000100124	0.101243	2.9611	2.25199	0.0265206	0.517191	2.2185	STN MER Inhibitory DET
ENSG00000219770	-0.650596	-4.47613	-2.2498	0.0265531	0.517191	-2.21803	STN MER Excitatory DET
ENSG00000260170	-0.633679	-4.92953	-2.25252	0.0265579	0.517191	-2.21795	STN MER Excitatory DET
ENSG00000198246	0.255577	0.668106	2.25444	0.0265649	0.517191	2.21785	STN MER Inhibitory DET
ENSG00000235072	-0.900455	-2.73715	-2.24785	0.026656	0.517757	-2.21652	STN MER Excitatory DET
ENSG00000066583	0.18093	2.95945	2.24905	0.0266572	0.517757	2.2165	STN MER Inhibitory DET
ENSG00000107833	-0.183225	1.93839	-2.25566	0.0266988	0.517757	-2.21589	STN MER Excitatory DET
ENSG00000206573	0.144756	4.03908	2.25487	0.0267011	0.517757	2.21586	STN MER Inhibitory DET
ENSG00000196323	0.101504	6.35575	2.24995	0.026723	0.517757	2.21554	STN MER Inhibitory DET
ENSG00000242125	0.179165	2.62367	2.24673	0.0267503	0.517757	2.21514	STN MER Inhibitory DET
ENSG00000199347	-1.48249	-2.56824	-2.25065	0.0267682	0.517757	-2.21488	STN MER Excitatory DET
ENSG00000244682	-0.633794	0.0422244	-2.24639	0.0267809	0.517757	-2.2147	STN MER Excitatory DET
ENSG00000174446	-0.134208	3.61867	-2.24582	0.0268046	0.517757	-2.21435	STN MER Excitatory DET
ENSG00000289612	-1.26129	-4.0582	-2.24835	0.0268193	0.517757	-2.21414	STN MER Excitatory DET
ENSG00000088854	0.0865165	6.34142	2.2458	0.0268388	0.517757	2.21385	STN MER Inhibitory DET
ENSG00000159753	-0.396531	1.24012	-2.24913	0.0268471	0.517757	-2.21373	STN MER Excitatory DET
ENSG00000269138	0.988181	-4.01449	2.24556	0.0268579	0.517757	2.21358	STN MER Inhibitory DET
ENSG00000276651	0.466935	-2.92855	2.24559	0.0268802	0.517757	2.21325	STN MER Inhibitory DET
ENSG00000168610	0.158467	5.11254	2.24467	0.0268929	0.517757	2.21307	STN MER Inhibitory DET
ENSG00000183340	0.398166	1.76249	2.24419	0.0268979	0.517757	2.213	STN MER Inhibitory DET
ENSG00000114744	0.160872	4.56452	2.24992	0.0269254	0.517757	2.2126	STN MER Inhibitory DET
ENSG00000241975	-0.751004	-5.55717	-2.24346	0.0269472	0.517757	-2.21228	STN MER Excitatory DET
ENSG00000037637	-0.137847	4.33426	-2.24638	0.0269631	0.517757	-2.21205	STN MER Excitatory DET
ENSG00000168806	0.274358	2.96111	2.24258	0.0270135	0.517757	2.21132	STN MER Inhibitory DET
ENSG00000281468	-0.643638	-5.75102	-2.24487	0.0270163	0.517757	-2.21128	STN MER Excitatory DET
ENSG00000158352	0.416787	5.32137	2.2486	0.0270299	0.517757	2.21109	STN MER Inhibitory DET
ENSG00000008441	0.216401	5.26625	2.24447	0.0270541	0.517757	2.21074	STN MER Inhibitory DET
ENSG00000289015	0.290932	-0.71267	2.24552	0.0270805	0.517757	2.21036	STN MER Inhibitory DET
ENSG00000073712	0.181983	5.7939	2.24559	0.0270868	0.517757	2.21026	STN MER Inhibitory DET
ENSG00000134765	-0.908122	-2.32056	-2.24311	0.0271648	0.517757	-2.20914	STN MER Excitatory DET
ENSG00000143318	-0.370081	2.40191	-2.24023	0.0271682	0.517757	-2.20909	STN MER Excitatory DET
ENSG00000140612	0.1872	3.86797	2.24642	0.0271836	0.517757	2.20887	STN MER Inhibitory DET
ENSG00000163319	-0.13872	4.58312	-2.24732	0.0271941	0.517757	-2.20872	STN MER Excitatory DET
ENSG00000278546	0.554715	-4.57619	2.24085	0.0271946	0.517757	2.20871	STN MER Inhibitory DET
ENSG00000289896	-0.580875	-3.32577	-2.24131	0.0271956	0.517757	-2.2087	STN MER Excitatory DET
ENSG00000233871	-1.00166	-2.84034	-2.23971	0.0271971	0.517757	-2.20868	STN MER Excitatory DET
ENSG00000205936	-0.704764	-5.61095	-2.24333	0.0272207	0.517757	-2.20834	STN MER Excitatory DET
ENSG00000257605	-0.633815	-2.57717	-2.24494	0.0272221	0.517757	-2.20832	STN MER Excitatory DET
ENSG00000163564	-0.606197	-5.08096	-2.24106	0.0272358	0.517757	-2.20812	STN MER Excitatory DET
ENSG00000021300	0.390061	6.63892	2.24341	0.0272371	0.517757	2.2081	STN MER Inhibitory DET
ENSG00000160055	-0.172365	2.53779	-2.24014	0.0272515	0.517757	-2.2079	STN MER Excitatory DET
ENSG00000123810	-0.228958	-0.0632747	-2.24637	0.0272589	0.517757	-2.20779	STN MER Excitatory DET
ENSG00000181649	-0.780359	-3.4792	-2.2389	0.0272969	0.517757	-2.20725	STN MER Excitatory DET
ENSG00000084754	0.136212	6.21813	2.23926	0.0273011	0.517757	2.20718	STN MER Inhibitory DET
ENSG00000272219	-0.954834	-5.42624	-2.23769	0.0273658	0.517757	-2.20626	STN MER Excitatory DET
ENSG00000289551	0.296997	-1.27934	2.24028	0.0273926	0.517757	2.20588	STN MER Inhibitory DET
ENSG00000132522	0.177864	2.95121	2.24055	0.0274056	0.517757	2.20569	STN MER Inhibitory DET
ENSG00000130313	0.188564	1.21416	2.23954	0.0274165	0.517757	2.20554	STN MER Inhibitory DET
ENSG00000171451	0.243179	5.57561	2.24283	0.0274283	0.517757	2.20537	STN MER Inhibitory DET
ENSG00000121211	0.828531	-3.36831	2.23819	0.0274523	0.517757	2.20502	STN MER Inhibitory DET
ENSG00000286815	0.67781	-5.03422	2.23595	0.0274554	0.517757	2.20498	STN MER Inhibitory DET
ENSG00000109736	-0.206122	2.60141	-2.23951	0.0274627	0.517757	-2.20488	STN MER Excitatory DET
ENSG00000242808	0.404888	8.09395	2.23589	0.0274947	0.517757	2.20442	STN MER Inhibitory DET
ENSG00000102034	0.761137	-1.83768	2.23526	0.0275005	0.517757	2.20434	STN MER Inhibitory DET
ENSG00000288588	-0.650957	-4.92106	-2.2359	0.0275017	0.517757	-2.20432	STN MER Excitatory DET
ENSG00000257434	0.701825	-5.33632	2.23807	0.0275061	0.517757	2.20426	STN MER Inhibitory DET
ENSG00000136859	0.397877	2.05412	2.2381	0.0275497	0.517757	2.20364	STN MER Inhibitory DET
ENSG00000140691	-0.182211	1.96385	-2.23462	0.027563	0.517757	-2.20345	STN MER Excitatory DET
ENSG00000234929	-1.03179	-2.23183	-2.23728	0.0275752	0.517757	-2.20328	STN MER Excitatory DET
ENSG00000133056	0.353271	4.99136	2.23881	0.0275906	0.517757	2.20306	STN MER Inhibitory DET
ENSG00000256625	-0.26529	0.383414	-2.23394	0.0276066	0.517757	-2.20283	STN MER Excitatory DET
ENSG00000123545	-0.220957	4.69512	-2.23521	0.0276563	0.517757	-2.20213	STN MER Excitatory DET
ENSG00000197766	-0.993054	-2.90954	-2.2346	0.0276757	0.517757	-2.20185	STN MER Excitatory DET
ENSG00000127511	-0.215557	4.8992	-2.23504	0.0276911	0.517757	-2.20163	STN MER Excitatory DET
ENSG00000231967	0.511188	-2.9732	2.23257	0.0277442	0.517757	2.20089	STN MER Inhibitory DET
ENSG00000164393	-0.738599	-4.79711	-2.23328	0.0277506	0.517757	-2.20079	STN MER Excitatory DET
ENSG00000021826	0.2639	3.25497	2.23216	0.0277866	0.517757	2.20029	STN MER Inhibitory DET
ENSG00000225393	-0.698363	-5.31462	-2.23129	0.0277957	0.517757	-2.20016	STN MER Excitatory DET
ENSG00000187231	0.201845	6.3342	2.23063	0.0278154	0.517757	2.19988	STN MER Inhibitory DET
ENSG00000234224	0.232849	2.79952	2.23421	0.0278361	0.517757	2.19959	STN MER Inhibitory DET
ENSG00000125895	-0.379337	1.21994	-2.23011	0.0278532	0.517757	-2.19935	STN MER Excitatory DET
ENSG00000147099	-0.0863749	4.25861	-2.23031	0.0278675	0.517757	-2.19915	STN MER Excitatory DET
ENSG00000182575	0.22625	3.70752	2.23617	0.0278824	0.517757	2.19894	STN MER Inhibitory DET
ENSG00000237654	-0.768439	-5.04638	-2.22992	0.0278928	0.517757	-2.19879	STN MER Excitatory DET
ENSG00000267673	-0.216066	3.65513	-2.22983	0.0278967	0.517757	-2.19874	STN MER Excitatory DET
ENSG00000198829	0.414781	0.299703	2.23263	0.0278976	0.517757	2.19872	STN MER Inhibitory DET
ENSG00000174628	0.16844	3.06049	2.23056	0.0279545	0.517757	2.19792	STN MER Inhibitory DET
ENSG00000164615	-0.170484	4.79245	-2.23488	0.0279728	0.517757	-2.19767	STN MER Excitatory DET
ENSG00000134186	0.182911	4.35508	2.23077	0.0279785	0.517757	2.19759	STN MER Inhibitory DET
ENSG00000282851	0.41417	-0.147143	2.22805	0.0279892	0.517757	2.19744	STN MER Inhibitory DET
ENSG00000021355	0.314897	2.68555	2.2305	0.0279968	0.517757	2.19733	STN MER Inhibitory DET
ENSG00000169953	-0.740822	-5.48939	-2.22814	0.0280007	0.517757	-2.19728	STN MER Excitatory DET
ENSG00000148358	0.111982	5.64178	2.23285	0.0280082	0.517757	2.19717	STN MER Inhibitory DET
ENSG00000102580	0.108894	5.46003	2.23137	0.0280172	0.517757	2.19705	STN MER Inhibitory DET
ENSG00000139625	-0.17276	5.2706	-2.23128	0.0280281	0.517757	-2.19689	STN MER Excitatory DET
ENSG00000074219	-0.553045	-1.79061	-2.22732	0.0280427	0.517757	-2.19669	STN MER Excitatory DET
ENSG00000010295	-0.146954	3.77833	-2.22869	0.0280434	0.517757	-2.19668	STN MER Excitatory DET
ENSG00000197632	-0.773518	-4.2859	-2.22719	0.0280799	0.517757	-2.19617	STN MER Excitatory DET
ENSG00000258568	-0.589713	-5.72821	-2.2266	0.0281088	0.517757	-2.19576	STN MER Excitatory DET
ENSG00000249207	0.422053	-0.125263	2.22647	0.0281091	0.517757	2.19576	STN MER Inhibitory DET
ENSG00000171016	0.15442	3.71665	2.22606	0.0281267	0.517757	2.19551	STN MER Inhibitory DET
ENSG00000132854	0.396319	0.833499	2.23433	0.028146	0.517757	2.19525	STN MER Inhibitory DET
ENSG00000200087	-0.339719	7.88076	-2.23366	0.0281721	0.517757	-2.19488	STN MER Excitatory DET
ENSG00000147145	0.628325	0.549983	2.26865	0.0282037	0.517757	2.19444	STN MER Inhibitory DET
ENSG00000099250	-0.206912	4.32049	-2.22486	0.028216	0.517757	-2.19427	STN MER Excitatory DET
ENSG00000273409	0.379868	0.530128	2.22555	0.0282232	0.517757	2.19417	STN MER Inhibitory DET
ENSG00000260647	0.238425	-1.27623	2.22464	0.0282247	0.517757	2.19415	STN MER Inhibitory DET
ENSG00000228983	-0.635518	-4.14864	-2.22477	0.0282267	0.517757	-2.19412	STN MER Excitatory DET
ENSG00000257308	-0.609725	-3.31058	-2.22658	0.0282516	0.517757	-2.19378	STN MER Excitatory DET
ENSG00000172006	-0.189216	3.01731	-2.2313	0.0282551	0.517757	-2.19373	STN MER Excitatory DET
ENSG00000261656	0.696285	-3.77434	2.22388	0.0282776	0.517757	2.19341	STN MER Inhibitory DET
ENSG00000278530	-0.87951	-2.34101	-2.22398	0.0282886	0.517757	-2.19326	STN MER Excitatory DET
ENSG00000149571	-0.207106	4.16965	-2.22385	0.0282969	0.517757	-2.19314	STN MER Excitatory DET
ENSG00000112699	-0.186149	1.61297	-2.22292	0.028344	0.518302	-2.19249	STN MER Excitatory DET
ENSG00000231441	0.555897	-4.78704	2.22337	0.0283618	0.518313	2.19225	STN MER Inhibitory DET
ENSG00000163235	0.390133	3.64094	2.22846	0.0284055	0.518408	2.19164	STN MER Inhibitory DET
ENSG00000231453	-0.692833	-2.37036	-2.22284	0.0284172	0.518408	-2.19148	STN MER Excitatory DET
ENSG00000143811	0.152345	4.54424	2.22573	0.0284186	0.518408	2.19146	STN MER Inhibitory DET
ENSG00000276204	-0.672689	-2.63855	-2.22465	0.0284587	0.518824	-2.1909	STN MER Excitatory DET
ENSG00000170954	0.155521	4.54471	2.22294	0.0284815	0.518919	2.19059	STN MER Inhibitory DET
ENSG00000286630	0.842913	-3.83252	2.22077	0.0284994	0.518919	2.19034	STN MER Inhibitory DET
ENSG00000258673	-0.767159	-4.07431	-2.22064	0.0285156	0.518919	-2.19012	STN MER Excitatory DET
ENSG00000159212	-0.970899	-4.16369	-2.22079	0.0285707	0.519239	-2.18936	STN MER Excitatory DET
ENSG00000270882	-0.211168	4.34774	-2.22393	0.0285754	0.519239	-2.1893	STN MER Excitatory DET
ENSG00000285679	-0.954316	-1.54441	-2.21947	0.0285849	0.519239	-2.18916	STN MER Excitatory DET
ENSG00000176155	-0.256754	4.80972	-2.22071	0.0286266	0.519345	-2.18859	STN MER Excitatory DET
ENSG00000183087	-0.144937	3.9488	-2.22187	0.0287054	0.519345	-2.18751	STN MER Excitatory DET
ENSG00000175832	-0.635809	-2.04548	-2.21988	0.0287121	0.519345	-2.18742	STN MER Excitatory DET
ENSG00000180347	-0.759896	-2.85146	-2.22072	0.0287163	0.519345	-2.18736	STN MER Excitatory DET
ENSG00000189292	-0.530955	-1.72583	-2.22049	0.0287279	0.519345	-2.1872	STN MER Excitatory DET
ENSG00000215845	-0.303191	1.60002	-2.22067	0.0287289	0.519345	-2.18719	STN MER Excitatory DET
ENSG00000112531	0.336639	9.71173	2.22139	0.0287342	0.519345	2.18711	STN MER Inhibitory DET
ENSG00000149499	0.34585	2.54086	2.22303	0.0287497	0.519345	2.1869	STN MER Inhibitory DET
ENSG00000189275	-0.675602	-0.610577	-2.21697	0.0287606	0.519345	-2.18675	STN MER Excitatory DET
ENSG00000227141	-0.53607	-2.36484	-2.21875	0.0288118	0.519345	-2.18605	STN MER Excitatory DET
ENSG00000114993	0.511852	4.09309	2.22781	0.0288338	0.519345	2.18575	STN MER Inhibitory DET
ENSG00000204291	-0.323262	0.736706	-2.21894	0.0288593	0.519345	-2.1854	STN MER Excitatory DET
ENSG00000124491	-0.400111	3.07172	-2.21739	0.0288704	0.519345	-2.18525	STN MER Excitatory DET
ENSG00000143889	-0.0957496	5.10299	-2.22222	0.0288853	0.519345	-2.18505	STN MER Excitatory DET
ENSG00000196663	0.161221	5.87814	2.21465	0.0289246	0.519345	2.18451	STN MER Inhibitory DET
ENSG00000272732	0.77968	-1.58732	2.21464	0.028925	0.519345	2.18451	STN MER Inhibitory DET
ENSG00000286839	0.922519	-3.90306	2.21614	0.0289337	0.519345	2.18439	STN MER Inhibitory DET
ENSG00000038427	0.34797	7.20968	2.21521	0.0289351	0.519345	2.18437	STN MER Inhibitory DET
ENSG00000289858	0.264551	-0.321635	2.21451	0.028958	0.519345	2.18406	STN MER Inhibitory DET
ENSG00000177663	0.279886	3.15987	2.21595	0.0289761	0.519345	2.18381	STN MER Inhibitory DET
ENSG00000275532	-0.604478	-5.138	-2.2159	0.0289774	0.519345	-2.18379	STN MER Excitatory DET
ENSG00000143110	0.34428	1.01003	2.21733	0.0290109	0.519345	2.18334	STN MER Inhibitory DET
ENSG00000289731	-0.383609	6.0112	-2.21318	0.029049	0.519345	-2.18282	STN MER Excitatory DET
ENSG00000229847	0.30722	3.63907	2.22121	0.0290718	0.519345	2.18251	STN MER Inhibitory DET
ENSG00000076242	0.132141	4.9103	2.21627	0.029105	0.519345	2.18206	STN MER Inhibitory DET
ENSG00000279954	-0.232838	-0.253452	-2.21411	0.0291134	0.519345	-2.18195	STN MER Excitatory DET
ENSG00000236466	0.49281	0.363771	2.21543	0.0291236	0.519345	2.18181	STN MER Inhibitory DET
ENSG00000026950	0.195792	3.0066	2.21369	0.0291487	0.519345	2.18147	STN MER Inhibitory DET
ENSG00000236914	-0.922415	-1.88921	-2.21357	0.0291557	0.519345	-2.18138	STN MER Excitatory DET
ENSG00000227502	0.530405	0.40142	2.21531	0.0291674	0.519345	2.18122	STN MER Inhibitory DET
ENSG00000208772	-0.560502	3.45918	-2.22269	0.0291748	0.519345	-2.18112	STN MER Excitatory DET
ENSG00000277214	0.51575	-3.11416	2.21235	0.0291781	0.519345	2.18107	STN MER Inhibitory DET
ENSG00000279200	-0.547736	-2.97155	-2.21143	0.0291929	0.519345	-2.18087	STN MER Excitatory DET
ENSG00000124920	0.576585	5.65925	2.21112	0.0291931	0.519345	2.18087	STN MER Inhibitory DET
ENSG00000144868	-0.382467	2.77843	-2.21261	0.0291947	0.519345	-2.18085	STN MER Excitatory DET
ENSG00000196812	0.22536	1.92513	2.21309	0.0292302	0.51967	2.18037	STN MER Inhibitory DET
ENSG00000166228	-0.129599	3.02562	-2.21071	0.0292565	0.519829	-2.18001	STN MER Excitatory DET
ENSG00000127666	-0.72631	-1.25169	-2.21076	0.0293148	0.520117	-2.17923	STN MER Excitatory DET
ENSG00000132530	0.240229	4.45291	2.20885	0.0293412	0.520117	2.17887	STN MER Inhibitory DET
ENSG00000105197	-0.190162	4.14694	-2.21071	0.0293644	0.520117	-2.17856	STN MER Excitatory DET
ENSG00000105281	0.471043	0.0185706	2.20983	0.0293706	0.520117	2.17848	STN MER Inhibitory DET
ENSG00000232560	0.606643	-0.756765	2.20836	0.0293966	0.520117	2.17813	STN MER Inhibitory DET
ENSG00000136888	-0.130615	5.35249	-2.20816	0.0294251	0.520117	-2.17774	STN MER Excitatory DET
ENSG00000267858	-1.23979	-2.29485	-2.21108	0.029434	0.520117	-2.17762	STN MER Excitatory DET
ENSG00000157978	0.473537	2.64967	2.2129	0.0294592	0.520117	2.17729	STN MER Inhibitory DET
ENSG00000167863	-0.14651	5.99216	-2.20767	0.0294607	0.520117	-2.17727	STN MER Excitatory DET
ENSG00000254744	0.654795	-4.59842	2.20844	0.029481	0.520117	2.17699	STN MER Inhibitory DET
ENSG00000173267	-0.485345	4.23602	-2.20683	0.0294984	0.520117	-2.17676	STN MER Excitatory DET
ENSG00000101955	0.482357	1.14704	2.24695	0.0295137	0.520117	2.17656	STN MER Inhibitory DET
ENSG00000277587	0.640324	-4.84196	2.20729	0.0295326	0.520117	2.1763	STN MER Inhibitory DET
ENSG00000253981	0.426199	-1.51532	2.20697	0.029534	0.520117	2.17628	STN MER Inhibitory DET
ENSG00000186010	-0.132701	6.10779	-2.21221	0.0295389	0.520117	-2.17622	STN MER Excitatory DET
ENSG00000270558	-0.266878	-0.752927	-2.20734	0.0295672	0.520117	-2.17584	STN MER Excitatory DET
ENSG00000203952	0.286844	0.482352	2.20578	0.0295885	0.520117	2.17556	STN MER Inhibitory DET
ENSG00000143819	0.260179	3.11549	2.20658	0.0296095	0.520117	2.17528	STN MER Inhibitory DET
ENSG00000176105	0.236823	4.81684	2.20646	0.0296202	0.520117	2.17513	STN MER Inhibitory DET
ENSG00000174173	-0.159823	3.37316	-2.20823	0.0296357	0.520117	-2.17493	STN MER Excitatory DET
ENSG00000260578	0.273979	1.67101	2.21026	0.02965	0.520117	2.17473	STN MER Inhibitory DET
ENSG00000231367	-0.368283	-0.102732	-2.20432	0.0296634	0.520117	-2.17456	STN MER Excitatory DET
ENSG00000141298	0.172033	5.29516	2.20424	0.0296737	0.520117	2.17442	STN MER Inhibitory DET
ENSG00000197557	0.109355	3.63	2.20833	0.0297455	0.520117	2.17346	STN MER Inhibitory DET
ENSG00000273014	0.224407	-0.567633	2.20721	0.0297539	0.520117	2.17335	STN MER Inhibitory DET
ENSG00000062598	0.105624	5.64989	2.20671	0.02976	0.520117	2.17327	STN MER Inhibitory DET
ENSG00000137392	-0.619654	-5.17147	-2.20294	0.0297656	0.520117	-2.1732	STN MER Excitatory DET
ENSG00000214856	-0.776959	-5.01411	-2.20375	0.0297669	0.520117	-2.17318	STN MER Excitatory DET
ENSG00000225377	0.148939	2.90949	2.20375	0.0297738	0.520117	2.17309	STN MER Inhibitory DET
ENSG00000285586	-0.853017	-3.27257	-2.2039	0.0297926	0.520143	-2.17284	STN MER Excitatory DET
ENSG00000289316	0.372837	3.83323	2.21009	0.0298208	0.520333	2.17246	STN MER Inhibitory DET
ENSG00000171984	0.175554	1.37377	2.20218	0.029882	0.520851	2.17165	STN MER Inhibitory DET
ENSG00000270923	0.22707	-0.142313	2.20999	0.0299099	0.520851	2.17128	STN MER Inhibitory DET
ENSG00000204262	-0.512331	5.54849	-2.20142	0.0299142	0.520851	-2.17122	STN MER Excitatory DET
ENSG00000155269	-1.06106	-4.33437	-2.20092	0.0299292	0.520851	-2.17103	STN MER Excitatory DET
ENSG00000163359	-0.580597	1.54211	-2.20187	0.0299537	0.520851	-2.1707	STN MER Excitatory DET
ENSG00000288797	-1.44147	-3.15578	-2.20435	0.0299595	0.520851	-2.17063	STN MER Excitatory DET
ENSG00000233670	0.800249	-0.000211977	2.21446	0.0299716	0.520851	2.17047	STN MER Inhibitory DET
ENSG00000214027	-0.50795	-4.77885	-2.20072	0.0300476	0.521433	-2.16946	STN MER Excitatory DET
ENSG00000188647	0.133269	6.79254	2.2001	0.0300813	0.521433	2.16902	STN MER Inhibitory DET
ENSG00000223529	0.48311	-3.0411	2.20025	0.0300818	0.521433	2.16901	STN MER Inhibitory DET
ENSG00000108639	0.37925	3.77493	2.20258	0.0300852	0.521433	2.16897	STN MER Inhibitory DET
ENSG00000073921	0.186544	7.80397	2.20117	0.0300917	0.521433	2.16888	STN MER Inhibitory DET
ENSG00000268189	-0.757002	-5.03854	-2.19889	0.0301182	0.521593	-2.16853	STN MER Excitatory DET
ENSG00000127184	-0.131557	7.16866	-2.20023	0.0301809	0.521704	-2.16771	STN MER Excitatory DET
ENSG00000106829	0.273253	5.59944	2.19773	0.0301843	0.521704	2.16766	STN MER Inhibitory DET
ENSG00000289354	-1.04941	-1.88631	-2.19843	0.0301848	0.521704	-2.16766	STN MER Excitatory DET
ENSG00000167930	0.237265	2.93173	2.19703	0.0301951	0.521704	2.16752	STN MER Inhibitory DET
ENSG00000135929	0.364603	3.58926	2.20311	0.0302113	0.521704	2.16731	STN MER Inhibitory DET
ENSG00000064042	0.146193	7.45178	2.20044	0.0302374	0.521854	2.16697	STN MER Inhibitory DET
ENSG00000152689	0.520889	4.12219	2.20448	0.0303447	0.523407	2.16556	STN MER Inhibitory DET
ENSG00000268686	-0.992083	-2.51661	-2.19798	0.0303692	0.52353	-2.16524	STN MER Excitatory DET
ENSG00000066697	-0.14727	3.25508	-2.19889	0.0304261	0.524211	-2.1645	STN MER Excitatory DET
ENSG00000176732	0.442377	-1.65116	2.19577	0.0305113	0.525256	2.16339	STN MER Inhibitory DET
ENSG00000014123	0.182173	5.54457	2.19623	0.0305294	0.525256	2.16315	STN MER Inhibitory DET
ENSG00000135723	-0.432223	0.770509	-2.19187	0.0305796	0.525256	-2.1625	STN MER Excitatory DET
ENSG00000148541	0.266274	5.8816	2.19527	0.0306022	0.525256	2.16221	STN MER Inhibitory DET
ENSG00000186395	0.121925	1.88102	2.19831	0.0306043	0.525256	2.16218	STN MER Inhibitory DET
ENSG00000223482	0.250072	4.64739	2.19154	0.0306128	0.525256	2.16207	STN MER Inhibitory DET
ENSG00000280088	-0.223136	1.88962	-2.19789	0.0306228	0.525256	-2.16194	STN MER Excitatory DET
ENSG00000075673	-0.755524	-3.2262	-2.1944	0.0306302	0.525256	-2.16184	STN MER Excitatory DET
ENSG00000256235	-0.198269	1.19137	-2.19525	0.0306439	0.525256	-2.16167	STN MER Excitatory DET
ENSG00000027847	-0.130395	2.25069	-2.20295	0.0306924	0.525465	-2.16104	STN MER Excitatory DET
ENSG00000093183	0.141588	5.58403	2.19497	0.0307395	0.525465	2.16043	STN MER Inhibitory DET
ENSG00000284526	0.773707	-3.46532	2.1914	0.0307447	0.525465	2.16036	STN MER Inhibitory DET
ENSG00000147573	-0.620014	-4.96591	-2.18941	0.0307893	0.525465	-2.15979	STN MER Excitatory DET
ENSG00000249378	-0.832205	-4.70075	-2.19129	0.0307969	0.525465	-2.15969	STN MER Excitatory DET
ENSG00000065882	-0.105373	4.74818	-2.19298	0.0308026	0.525465	-2.15961	STN MER Excitatory DET
ENSG00000271122	0.172366	2.24053	2.19014	0.0308112	0.525465	2.1595	STN MER Inhibitory DET
ENSG00000085978	-0.118451	5.13004	-2.18905	0.0308317	0.525465	-2.15924	STN MER Excitatory DET
ENSG00000272674	0.947424	-1.88821	2.18843	0.0308342	0.525465	2.15921	STN MER Inhibitory DET
ENSG00000277224	-0.198193	1.27431	-2.18885	0.0308757	0.525465	-2.15867	STN MER Excitatory DET
ENSG00000116266	0.267555	6.16393	2.19124	0.0308952	0.525465	2.15842	STN MER Inhibitory DET
ENSG00000005844	0.58321	-0.0808975	2.19152	0.0308967	0.525465	2.1584	STN MER Inhibitory DET
ENSG00000239677	-0.584648	-5.37449	-2.18954	0.0309027	0.525465	-2.15832	STN MER Excitatory DET
ENSG00000175155	0.16956	6.07295	2.1902	0.0309108	0.525465	2.15822	STN MER Inhibitory DET
ENSG00000216425	-0.42878	-5.75319	-2.18789	0.0309502	0.525465	-2.15771	STN MER Excitatory DET
ENSG00000188404	0.463033	0.863214	2.19058	0.0309889	0.525465	2.15722	STN MER Inhibitory DET
ENSG00000163872	0.0865133	6.28285	2.18998	0.0309928	0.525465	2.15716	STN MER Inhibitory DET
ENSG00000079313	-0.265682	2.47478	-2.18751	0.0310634	0.525465	-2.15626	STN MER Excitatory DET
ENSG00000143315	0.156409	3.88787	2.19013	0.0311063	0.525465	2.15571	STN MER Inhibitory DET
ENSG00000217128	0.149162	6.38337	2.18769	0.0311248	0.525465	2.15547	STN MER Inhibitory DET
ENSG00000215154	-0.197646	1.62228	-2.18685	0.0311279	0.525465	-2.15543	STN MER Excitatory DET
ENSG00000257576	0.258329	-0.310662	2.18708	0.0311529	0.525465	2.15511	STN MER Inhibitory DET
ENSG00000198205	0.106909	3.64663	2.188	0.0311602	0.525465	2.15502	STN MER Inhibitory DET
ENSG00000230385	-0.636876	-4.21972	-2.18575	0.031168	0.525465	-2.15492	STN MER Excitatory DET
ENSG00000104728	0.305769	5.14063	2.18588	0.031172	0.525465	2.15487	STN MER Inhibitory DET
ENSG00000102316	-0.0805892	6.72964	-2.18599	0.0311828	0.525465	-2.15473	STN MER Excitatory DET
ENSG00000280217	-0.702775	-3.94638	-2.18444	0.0312008	0.525465	-2.1545	STN MER Excitatory DET
ENSG00000196743	0.243634	5.85089	2.18433	0.0312715	0.525465	2.1536	STN MER Inhibitory DET
ENSG00000130529	-0.299928	2.06851	-2.18271	0.0312996	0.525465	-2.15324	STN MER Excitatory DET
ENSG00000198830	0.173982	6.3762	2.18428	0.0313019	0.525465	2.15321	STN MER Inhibitory DET
ENSG00000109089	0.279809	2.9665	2.18624	0.0313064	0.525465	2.15316	STN MER Inhibitory DET
ENSG00000120438	-0.0964217	6.40325	-2.18588	0.031316	0.525465	-2.15303	STN MER Excitatory DET
ENSG00000214309	-0.363813	0.383368	-2.18237	0.0313203	0.525465	-2.15298	STN MER Excitatory DET
ENSG00000168924	-0.090981	5.06768	-2.1825	0.0313409	0.525465	-2.15272	STN MER Excitatory DET
ENSG00000139668	0.289605	4.86484	2.18527	0.0313557	0.525465	2.15253	STN MER Inhibitory DET
ENSG00000261236	-0.172848	2.71383	-2.18467	0.0313566	0.525465	-2.15252	STN MER Excitatory DET
ENSG00000287560	0.804694	-2.31373	2.18198	0.0313804	0.525465	2.15221	STN MER Inhibitory DET
ENSG00000171587	-0.141164	5.10217	-2.18213	0.0313946	0.525465	-2.15203	STN MER Excitatory DET
ENSG00000108826	-0.103023	4.71346	-2.18159	0.0314046	0.525465	-2.15191	STN MER Excitatory DET
ENSG00000287085	0.885141	-4.6276	2.18359	0.0314077	0.525465	2.15187	STN MER Inhibitory DET
ENSG00000142185	-0.268418	4.72194	-2.18143	0.0314196	0.525465	-2.15172	STN MER Excitatory DET
ENSG00000231064	0.369702	-0.850489	2.18679	0.0314208	0.525465	2.1517	STN MER Inhibitory DET
ENSG00000229241	-0.774875	-5.5532	-2.18286	0.0314212	0.525465	-2.1517	STN MER Excitatory DET
ENSG00000103888	-0.391652	3.55773	-2.18094	0.0314527	0.525465	-2.1513	STN MER Excitatory DET
ENSG00000135926	0.261512	5.27294	2.18342	0.0314573	0.525465	2.15124	STN MER Inhibitory DET
ENSG00000126214	-0.197113	7.7882	-2.18182	0.0314591	0.525465	-2.15122	STN MER Excitatory DET
ENSG00000113209	0.176803	2.46483	2.17968	0.0314944	0.525587	2.15077	STN MER Inhibitory DET
ENSG00000137497	0.178995	7.70804	2.18171	0.0315081	0.525587	2.1506	STN MER Inhibitory DET
ENSG00000112695	-0.166134	6.57748	-2.18315	0.0315188	0.525587	-2.15046	STN MER Excitatory DET
ENSG00000168264	0.212236	5.41004	2.17963	0.031581	0.525935	2.14967	STN MER Inhibitory DET
ENSG00000214293	0.199878	2.14303	2.181	0.0315979	0.525935	2.14946	STN MER Inhibitory DET
ENSG00000257258	0.75885	-2.88985	2.18158	0.0315994	0.525935	2.14944	STN MER Inhibitory DET
ENSG00000288059	-0.554347	-3.1839	-2.17954	0.0316096	0.525935	-2.14931	STN MER Excitatory DET
ENSG00000224479	-0.728784	-1.33659	-2.17779	0.0316519	0.526095	-2.14878	STN MER Excitatory DET
ENSG00000115464	0.0776332	7.7893	2.1787	0.0316758	0.526095	2.14848	STN MER Inhibitory DET
ENSG00000116954	0.113724	3.88267	2.17794	0.0317005	0.526095	2.14817	STN MER Inhibitory DET
ENSG00000149150	-0.216431	0.680088	-2.17767	0.0317006	0.526095	-2.14817	STN MER Excitatory DET
ENSG00000269889	-0.678751	-5.56408	-2.17795	0.0317461	0.526095	-2.14759	STN MER Excitatory DET
ENSG00000227640	0.220679	2.053	2.17653	0.0317517	0.526095	2.14752	STN MER Inhibitory DET
ENSG00000111799	-0.358253	4.84339	-2.18	0.0317565	0.526095	-2.14746	STN MER Excitatory DET
ENSG00000196267	0.157186	3.03886	2.17624	0.0317608	0.526095	2.14741	STN MER Inhibitory DET
ENSG00000146007	-0.136258	5.96809	-2.17619	0.0318135	0.526095	-2.14675	STN MER Excitatory DET
ENSG00000279569	-0.281109	-1.26209	-2.18	0.0318417	0.526095	-2.14639	STN MER Excitatory DET
ENSG00000278318	0.300872	2.78164	2.18099	0.0318754	0.526095	2.14597	STN MER Inhibitory DET
ENSG00000147027	0.168114	6.08265	2.17464	0.0318982	0.526095	2.14568	STN MER Inhibitory DET
ENSG00000124201	0.0817705	5.43669	2.17849	0.0318999	0.526095	2.14566	STN MER Inhibitory DET
ENSG00000198722	-0.113017	6.22268	-2.17786	0.0319118	0.526095	-2.14551	STN MER Excitatory DET
ENSG00000283178	-0.665002	-4.05248	-2.17494	0.0319263	0.526095	-2.14533	STN MER Excitatory DET
ENSG00000236523	-0.571128	-3.7637	-2.17506	0.031956	0.526095	-2.14496	STN MER Excitatory DET
ENSG00000275655	-0.544823	-4.88672	-2.17628	0.0319689	0.526095	-2.1448	STN MER Excitatory DET
ENSG00000164182	-0.123448	3.14429	-2.17581	0.0320059	0.526095	-2.14434	STN MER Excitatory DET
ENSG00000114166	0.228649	6.32925	2.17618	0.032015	0.526095	2.14422	STN MER Inhibitory DET
ENSG00000186792	-0.476035	0.152194	-2.17283	0.03204	0.526095	-2.14391	STN MER Excitatory DET
ENSG00000184967	-0.204979	0.901523	-2.17374	0.0320492	0.526095	-2.1438	STN MER Excitatory DET
ENSG00000268521	0.290597	1.74091	2.18068	0.0320642	0.526095	2.14361	STN MER Inhibitory DET
ENSG00000123297	-0.160518	3.81184	-2.174	0.032074	0.526095	-2.14349	STN MER Excitatory DET
ENSG00000131379	-0.440731	-0.955417	-2.1745	0.0320873	0.526095	-2.14332	STN MER Excitatory DET
ENSG00000090097	0.249122	5.66734	2.17279	0.0321066	0.526095	2.14308	STN MER Inhibitory DET
ENSG00000261052	0.615664	2.63721	2.17458	0.0321301	0.526095	2.14279	STN MER Inhibitory DET
ENSG00000173221	-0.176919	3.33977	-2.17473	0.0321362	0.526095	-2.14271	STN MER Excitatory DET
ENSG00000080200	0.291108	6.3694	2.17427	0.0321641	0.526095	2.14237	STN MER Inhibitory DET
ENSG00000121933	0.400865	2.93779	2.17829	0.0321692	0.526095	2.1423	STN MER Inhibitory DET
ENSG00000289494	0.4561	-2.5115	2.17064	0.0321931	0.526095	2.142	STN MER Inhibitory DET
ENSG00000150667	-0.272045	2.69003	-2.1764	0.0321944	0.526095	-2.14199	STN MER Excitatory DET
ENSG00000170445	-0.147983	5.99747	-2.17549	0.032199	0.526095	-2.14193	STN MER Excitatory DET
ENSG00000188033	0.145034	4.19913	2.17067	0.0322121	0.526095	2.14177	STN MER Inhibitory DET
ENSG00000226506	-0.409427	-5.73836	-2.17281	0.0322156	0.526095	-2.14172	STN MER Excitatory DET
ENSG00000119723	-0.111565	3.12007	-2.17039	0.032231	0.526095	-2.14153	STN MER Excitatory DET
ENSG00000205899	-0.600554	-2.20622	-2.17128	0.0322555	0.52621	-2.14123	STN MER Excitatory DET
ENSG00000076770	0.352311	2.7438	2.1761	0.0322973	0.526607	2.14071	STN MER Inhibitory DET
ENSG00000113525	-0.535086	-5.44385	-2.17113	0.0323217	0.526719	-2.14041	STN MER Excitatory DET
ENSG00000285727	-0.817715	-4.82361	-2.16847	0.0323593	0.526833	-2.13994	STN MER Excitatory DET
ENSG00000055070	0.173416	3.9257	2.17185	0.0323799	0.526833	2.13969	STN MER Inhibitory DET
ENSG00000278864	-0.543604	2.01563	-2.16801	0.0323946	0.526833	-2.13951	STN MER Excitatory DET
ENSG00000166428	0.481367	1.07037	2.1721	0.0323987	0.526833	2.13946	STN MER Inhibitory DET
ENSG00000163453	0.199613	5.30337	2.17884	0.0324213	0.526916	2.13918	STN MER Inhibitory DET
ENSG00000226620	-0.830797	-1.27469	-2.16885	0.0325041	0.527111	-2.13816	STN MER Excitatory DET
ENSG00000259891	0.313548	2.90146	2.1707	0.0325078	0.527111	2.13811	STN MER Inhibitory DET
ENSG00000214595	-0.205268	5.91523	-2.1665	0.0325136	0.527111	-2.13804	STN MER Excitatory DET
ENSG00000249857	0.583496	-4.62975	2.16647	0.0325155	0.527111	2.13802	STN MER Inhibitory DET
ENSG00000198887	0.189489	5.25777	2.16848	0.0325524	0.527111	2.13756	STN MER Inhibitory DET
ENSG00000269439	0.700538	-1.77016	2.17595	0.0325593	0.527111	2.13748	STN MER Inhibitory DET
ENSG00000169403	0.444334	2.53748	2.17467	0.0325733	0.527111	2.1373	STN MER Inhibitory DET
ENSG00000235098	0.265644	3.27439	2.16686	0.0325734	0.527111	2.1373	STN MER Inhibitory DET
ENSG00000060339	0.1169	5.68961	2.16527	0.0326521	0.528101	2.13634	STN MER Inhibitory DET
ENSG00000215174	-0.224435	-0.227757	-2.16411	0.0327012	0.528611	-2.13573	STN MER Excitatory DET
ENSG00000203663	-1.03369	-5.09934	-2.16394	0.0327382	0.528683	-2.13528	STN MER Excitatory DET
ENSG00000138629	-0.129334	4.17332	-2.16808	0.0327766	0.528683	-2.13481	STN MER Excitatory DET
ENSG00000095209	0.283916	3.50773	2.17179	0.0327776	0.528683	2.1348	STN MER Inhibitory DET
ENSG00000167889	-0.44956	3.62858	-2.16315	0.032797	0.528683	-2.13456	STN MER Excitatory DET
ENSG00000164919	-0.160834	6.95253	-2.16364	0.032843	0.528683	-2.134	STN MER Excitatory DET
ENSG00000141198	-0.292581	2.95735	-2.16215	0.0328582	0.528683	-2.13381	STN MER Excitatory DET
ENSG00000198759	-0.638502	-2.23155	-2.16393	0.0328814	0.528683	-2.13353	STN MER Excitatory DET
ENSG00000278816	0.478621	-1.98611	2.16545	0.0329244	0.528683	2.133	STN MER Inhibitory DET
ENSG00000239636	-0.697304	-5.06975	-2.162	0.0329383	0.528683	-2.13283	STN MER Excitatory DET
ENSG00000187475	0.589616	-2.32766	2.16349	0.0329465	0.528683	2.13273	STN MER Inhibitory DET
ENSG00000257923	0.148898	4.88281	2.16461	0.032967	0.528683	2.13248	STN MER Inhibitory DET
ENSG00000164404	0.215275	0.325452	2.16054	0.0329949	0.528683	2.13214	STN MER Inhibitory DET
ENSG00000005889	-0.119958	5.89491	-2.16374	0.0330067	0.528683	-2.132	STN MER Excitatory DET
ENSG00000249693	-0.661166	-3.4147	-2.16066	0.0330147	0.528683	-2.1319	STN MER Excitatory DET
ENSG00000070729	-1.0789	-0.144888	-2.15996	0.0330308	0.528683	-2.13171	STN MER Excitatory DET
ENSG00000225510	-0.678244	-4.13505	-2.16154	0.0330621	0.528683	-2.13133	STN MER Excitatory DET
ENSG00000229659	-0.244625	-0.521582	-2.15979	0.0330625	0.528683	-2.13132	STN MER Excitatory DET
ENSG00000186150	-0.614376	-3.65332	-2.16105	0.0330825	0.528683	-2.13108	STN MER Excitatory DET
ENSG00000208839	-0.546409	-5.63687	-2.16017	0.0330956	0.528683	-2.13092	STN MER Excitatory DET
ENSG00000231484	0.479376	-5.60955	2.15942	0.0331173	0.528683	2.13066	STN MER Inhibitory DET
ENSG00000038210	0.184219	2.84677	2.16125	0.0331444	0.528683	2.13033	STN MER Inhibitory DET
ENSG00000169239	0.260648	4.18268	2.16637	0.0331483	0.528683	2.13028	STN MER Inhibitory DET
ENSG00000273464	0.538862	-4.83575	2.15993	0.033154	0.528683	2.13021	STN MER Inhibitory DET
ENSG00000088992	-0.315285	2.12143	-2.15863	0.0331566	0.528683	-2.13018	STN MER Excitatory DET
ENSG00000283128	0.496972	-0.684279	2.15854	0.0331748	0.528683	2.12996	STN MER Inhibitory DET
ENSG00000178982	-0.0904363	5.73863	-2.15983	0.0331788	0.528683	-2.12991	STN MER Excitatory DET
ENSG00000164023	-0.248538	0.948277	-2.16205	0.0331869	0.528683	-2.12981	STN MER Excitatory DET
ENSG00000187134	-0.293419	3.10111	-2.16004	0.0332348	0.528683	-2.12924	STN MER Excitatory DET
ENSG00000156026	-0.180493	2.77033	-2.15736	0.0332363	0.528683	-2.12922	STN MER Excitatory DET
ENSG00000174516	-0.232105	3.94456	-2.15814	0.0332405	0.528683	-2.12917	STN MER Excitatory DET
ENSG00000204655	0.507325	6.51684	2.15723	0.0332502	0.528683	2.12905	STN MER Inhibitory DET
ENSG00000284716	0.680399	-5.36442	2.15828	0.0333184	0.528823	2.12823	STN MER Inhibitory DET
ENSG00000279701	-0.540258	-5.07854	-2.15906	0.0333291	0.528823	-2.1281	STN MER Excitatory DET
ENSG00000182325	-0.156061	1.93802	-2.15773	0.0333595	0.528823	-2.12773	STN MER Excitatory DET
ENSG00000157833	0.153679	3.22222	2.15692	0.0333715	0.528823	2.12759	STN MER Inhibitory DET
ENSG00000196557	-0.392411	1.6313	-2.15575	0.0333838	0.528823	-2.12744	STN MER Excitatory DET
ENSG00000127241	0.240572	2.69461	2.15535	0.0334056	0.528823	2.12717	STN MER Inhibitory DET
ENSG00000261357	0.484837	-1.36405	2.15784	0.033413	0.528823	2.12708	STN MER Inhibitory DET
ENSG00000109321	-0.585113	-5.3629	-2.15416	0.0334931	0.528823	-2.12612	STN MER Excitatory DET
ENSG00000285564	0.526276	1.77915	2.16511	0.0335731	0.528823	2.12516	STN MER Inhibitory DET
ENSG00000250770	-0.561599	0.146221	-2.15307	0.0335809	0.528823	-2.12507	STN MER Excitatory DET
ENSG00000140044	-0.183141	2.64068	-2.15271	0.0336094	0.528823	-2.12473	STN MER Excitatory DET
ENSG00000121749	0.107439	5.34826	2.15488	0.0336313	0.528823	2.12447	STN MER Inhibitory DET
ENSG00000165996	0.309753	1.50589	2.15533	0.033633	0.528823	2.12444	STN MER Inhibitory DET
ENSG00000169083	0.222334	2.16069	2.15347	0.0336356	0.528823	2.12441	STN MER Inhibitory DET
ENSG00000254685	0.227107	4.03463	2.15256	0.0336386	0.528823	2.12438	STN MER Inhibitory DET
ENSG00000127445	-0.219521	5.36412	-2.15236	0.033683	0.528823	-2.12385	STN MER Excitatory DET
ENSG00000165283	-0.0970197	4.10688	-2.154	0.0336831	0.528823	-2.12385	STN MER Excitatory DET
ENSG00000142279	-0.711507	1.71092	-2.15203	0.0336932	0.528823	-2.12372	STN MER Excitatory DET
ENSG00000185753	0.174912	2.99297	2.15502	0.0337053	0.528823	2.12358	STN MER Inhibitory DET
ENSG00000277067	1.22387	-1.59894	2.15114	0.0337368	0.528823	2.1232	STN MER Inhibitory DET
ENSG00000120280	0.47007	-0.766262	2.15162	0.0337488	0.528823	2.12306	STN MER Inhibitory DET
ENSG00000226823	0.554751	-3.32369	2.15099	0.0337652	0.528823	2.12286	STN MER Inhibitory DET
ENSG00000137959	0.346515	4.79322	2.15261	0.0337938	0.528823	2.12252	STN MER Inhibitory DET
ENSG00000274492	-0.378982	-1.75984	-2.1521	0.0338048	0.528823	-2.12239	STN MER Excitatory DET
ENSG00000261840	0.512059	-1.33399	2.15025	0.0338089	0.528823	2.12234	STN MER Inhibitory DET
ENSG00000147852	0.231189	4.71582	2.15319	0.0338256	0.528823	2.12215	STN MER Inhibitory DET
ENSG00000196550	-0.416823	-0.228073	-2.15281	0.0338409	0.528823	-2.12196	STN MER Excitatory DET
ENSG00000143147	-0.169275	3.61426	-2.15492	0.0338477	0.528823	-2.12188	STN MER Excitatory DET
ENSG00000128581	-0.17374	4.07801	-2.14976	0.0338654	0.528823	-2.12167	STN MER Excitatory DET
ENSG00000167967	-0.241703	3.46193	-2.15118	0.0338662	0.528823	-2.12166	STN MER Excitatory DET
ENSG00000089101	-0.352446	0.680033	-2.14939	0.0338843	0.528823	-2.12145	STN MER Excitatory DET
ENSG00000279603	-0.557539	-4.71785	-2.15112	0.0338903	0.528823	-2.12137	STN MER Excitatory DET
ENSG00000104979	-0.108186	3.71173	-2.15625	0.0339191	0.528823	-2.12103	STN MER Excitatory DET
ENSG00000073605	-0.171178	3.25228	-2.15155	0.0339216	0.528823	-2.121	STN MER Excitatory DET
ENSG00000115652	-0.13935	3.8388	-2.14874	0.0339389	0.528823	-2.1208	STN MER Excitatory DET
ENSG00000169692	-0.266662	0.481388	-2.1552	0.0340015	0.528823	-2.12005	STN MER Excitatory DET
ENSG00000158865	0.56122	4.4249	2.15966	0.0340212	0.528823	2.11982	STN MER Inhibitory DET
ENSG00000267610	0.484382	-3.66299	2.15013	0.0340224	0.528823	2.11981	STN MER Inhibitory DET
ENSG00000249889	0.721594	-4.24401	2.14822	0.034053	0.528823	2.11944	STN MER Inhibitory DET
ENSG00000177234	0.267815	0.367233	2.15242	0.0340578	0.528823	2.11939	STN MER Inhibitory DET
ENSG00000162687	-0.231149	4.33331	-2.14749	0.0340579	0.528823	-2.11939	STN MER Excitatory DET
ENSG00000145861	-0.561682	-0.652203	-2.14758	0.0340605	0.528823	-2.11935	STN MER Excitatory DET
ENSG00000156671	0.0984049	6.86715	2.15171	0.0340663	0.528823	2.11929	STN MER Inhibitory DET
ENSG00000120942	0.162964	2.91431	2.14625	0.0341342	0.528823	2.11848	STN MER Inhibitory DET
ENSG00000184677	0.107682	4.71368	2.14614	0.0341881	0.528823	2.11785	STN MER Inhibitory DET
ENSG00000085719	0.144987	5.74882	2.14788	0.0342077	0.528823	2.11762	STN MER Inhibitory DET
ENSG00000225733	0.13126	6.68699	2.1468	0.0342091	0.528823	2.1176	STN MER Inhibitory DET
ENSG00000188869	-0.574569	-2.1601	-2.14507	0.034252	0.528823	-2.11709	STN MER Excitatory DET
ENSG00000003147	-0.223736	4.89201	-2.14478	0.0342555	0.528823	-2.11705	STN MER Excitatory DET
ENSG00000223791	0.670022	-4.70183	2.14573	0.0342907	0.528823	2.11664	STN MER Inhibitory DET
ENSG00000136267	-0.256314	6.60836	-2.14779	0.0342909	0.528823	-2.11663	STN MER Excitatory DET
ENSG00000154079	-0.153694	3.43054	-2.14394	0.0343246	0.528823	-2.11624	STN MER Excitatory DET
ENSG00000289019	-0.687684	-3.1958	-2.14587	0.034336	0.528823	-2.1161	STN MER Excitatory DET
ENSG00000206965	-0.476257	-5.8403	-2.14459	0.0343632	0.528823	-2.11578	STN MER Excitatory DET
ENSG00000264522	0.311931	6.49599	2.14675	0.0343741	0.528823	2.11566	STN MER Inhibitory DET
ENSG00000147010	0.0939728	4.95872	2.14714	0.0343933	0.528823	2.11543	STN MER Inhibitory DET
ENSG00000164068	-0.147172	4.65217	-2.14368	0.0343938	0.528823	-2.11542	STN MER Excitatory DET
ENSG00000100138	-0.16102	5.60429	-2.1499	0.0343992	0.528823	-2.11536	STN MER Excitatory DET
ENSG00000124126	0.355768	6.90184	2.1453	0.0344409	0.528823	2.11487	STN MER Inhibitory DET
ENSG00000114126	-0.131713	5.53337	-2.14377	0.0344679	0.528823	-2.11455	STN MER Excitatory DET
ENSG00000136478	0.0927657	6.21485	2.14416	0.0344708	0.528823	2.11452	STN MER Inhibitory DET
ENSG00000196091	0.171493	4.3929	2.14368	0.0345053	0.528823	2.11412	STN MER Inhibitory DET
ENSG00000132470	0.429441	3.69463	2.1469	0.0345104	0.528823	2.11406	STN MER Inhibitory DET
ENSG00000120616	0.10323	4.65728	2.1447	0.0345485	0.528823	2.11361	STN MER Inhibitory DET
ENSG00000152558	0.282318	6.09943	2.14535	0.0345937	0.528823	2.11308	STN MER Inhibitory DET
ENSG00000272168	-0.156202	4.62104	-2.14469	0.0346114	0.528823	-2.11288	STN MER Excitatory DET
ENSG00000277791	-0.0864141	4.66102	-2.14027	0.0346301	0.528823	-2.11266	STN MER Excitatory DET
ENSG00000198258	-0.101441	5.75683	-2.1476	0.0346314	0.528823	-2.11264	STN MER Excitatory DET
ENSG00000286785	-1.08727	-2.59213	-2.14198	0.0346367	0.528823	-2.11258	STN MER Excitatory DET
ENSG00000271993	1.16449	-4.19185	2.14002	0.0346473	0.528823	2.11246	STN MER Inhibitory DET
ENSG00000205930	0.3303	2.41812	2.14137	0.0346787	0.528823	2.11209	STN MER Inhibitory DET
ENSG00000280026	-0.453313	-5.54366	-2.14081	0.0346985	0.528823	-2.11186	STN MER Excitatory DET
ENSG00000272599	0.158225	0.685655	2.13948	0.0347082	0.528823	2.11175	STN MER Inhibitory DET
ENSG00000100156	-1.02594	-1.80335	-2.14334	0.0347542	0.528823	-2.11121	STN MER Excitatory DET
ENSG00000287953	-0.635826	-5.54826	-2.13903	0.0347567	0.528823	-2.11118	STN MER Excitatory DET
ENSG00000289259	0.578886	-4.05028	2.13952	0.0347692	0.528823	2.11104	STN MER Inhibitory DET
ENSG00000034053	-0.154515	6.35493	-2.13872	0.0347758	0.528823	-2.11096	STN MER Excitatory DET
ENSG00000160539	-0.193389	2.15722	-2.14542	0.0348248	0.528823	-2.11039	STN MER Excitatory DET
ENSG00000204381	0.362249	2.67606	2.14572	0.0348266	0.528823	2.11037	STN MER Inhibitory DET
ENSG00000272808	0.713931	1.28711	2.13907	0.0348396	0.528823	2.11022	STN MER Inhibitory DET
ENSG00000094914	0.16471	3.38398	2.1464	0.0348567	0.528823	2.11002	STN MER Inhibitory DET
ENSG00000171791	0.141053	4.61697	2.14215	0.0348577	0.528823	2.11001	STN MER Inhibitory DET
ENSG00000290047	-0.253301	-1.06006	-2.13828	0.0348674	0.528823	-2.10989	STN MER Excitatory DET
ENSG00000188107	-0.590351	-0.593173	-2.13793	0.0348769	0.528823	-2.10979	STN MER Excitatory DET
ENSG00000269343	-0.155401	3.10375	-2.13839	0.0348823	0.528823	-2.10972	STN MER Excitatory DET
ENSG00000237361	-0.834193	-3.82075	-2.13715	0.0348977	0.528823	-2.10954	STN MER Excitatory DET
ENSG00000283154	0.277007	4.7179	2.14008	0.0349012	0.528823	2.1095	STN MER Inhibitory DET
ENSG00000081148	-0.233544	1.40757	-2.14132	0.0349216	0.528823	-2.10927	STN MER Excitatory DET
ENSG00000270164	0.64321	-0.502161	2.14239	0.034925	0.528823	2.10923	STN MER Inhibitory DET
ENSG00000260400	0.164867	1.72247	2.14271	0.0349319	0.528823	2.10915	STN MER Inhibitory DET
ENSG00000134323	0.441497	0.553345	2.13658	0.0349332	0.528823	2.10913	STN MER Inhibitory DET
ENSG00000231437	-0.799702	-1.2214	-2.13652	0.0349376	0.528823	-2.10908	STN MER Excitatory DET
ENSG00000110697	-0.370471	3.47706	-2.13642	0.034947	0.528823	-2.10897	STN MER Excitatory DET
ENSG00000049245	0.207563	5.75811	2.13944	0.0349776	0.528823	2.10862	STN MER Inhibitory DET
ENSG00000131043	0.148223	2.72682	2.13577	0.0350386	0.528823	2.10791	STN MER Inhibitory DET
ENSG00000259404	-0.321683	1.60921	-2.13567	0.0350416	0.528823	-2.10788	STN MER Excitatory DET
ENSG00000187664	-0.694449	2.42508	-2.13545	0.0350453	0.528823	-2.10783	STN MER Excitatory DET
ENSG00000254579	-0.802873	-5.50042	-2.13534	0.035062	0.528823	-2.10764	STN MER Excitatory DET
ENSG00000148734	0.297694	1.95775	2.13635	0.0351017	0.528823	2.10718	STN MER Inhibitory DET
ENSG00000244349	-0.50015	-5.48119	-2.1362	0.0351169	0.528823	-2.10701	STN MER Excitatory DET
ENSG00000288562	-0.644627	-3.57384	-2.13489	0.0351436	0.528823	-2.1067	STN MER Excitatory DET
ENSG00000266402	-0.439072	1.10911	-2.13613	0.0351449	0.528823	-2.10669	STN MER Excitatory DET
ENSG00000096717	0.134392	4.47784	2.13839	0.0351471	0.528823	2.10666	STN MER Inhibitory DET
ENSG00000271646	0.33664	1.21891	2.13746	0.0351486	0.528823	2.10664	STN MER Inhibitory DET
ENSG00000135148	0.217406	3.87094	2.13703	0.0351569	0.528823	2.10655	STN MER Inhibitory DET
ENSG00000183773	-0.197739	4.90029	-2.13588	0.0351854	0.528823	-2.10622	STN MER Excitatory DET
ENSG00000102531	0.0760459	6.14708	2.13388	0.0351869	0.528823	2.1062	STN MER Inhibitory DET
ENSG00000185291	0.344992	0.124542	2.13379	0.0352152	0.528823	2.10588	STN MER Inhibitory DET
ENSG00000286061	0.490135	-5.4817	2.13585	0.035225	0.528823	2.10576	STN MER Inhibitory DET
ENSG00000236756	-0.761548	-5.41126	-2.13275	0.035254	0.528823	-2.10543	STN MER Excitatory DET
ENSG00000060749	0.110304	5.8099	2.13321	0.0352641	0.528823	2.10531	STN MER Inhibitory DET
ENSG00000197044	-0.129205	4.58424	-2.13261	0.0352661	0.528823	-2.10529	STN MER Excitatory DET
ENSG00000288883	0.392872	-5.89734	2.13552	0.0352739	0.528823	2.1052	STN MER Inhibitory DET
ENSG00000167807	-0.341069	-0.0805178	-2.13234	0.0352882	0.528823	-2.10504	STN MER Excitatory DET
ENSG00000272686	0.145965	2.06219	2.13441	0.0353083	0.528823	2.10481	STN MER Inhibitory DET
ENSG00000060237	0.245017	7.69437	2.13584	0.0353294	0.528823	2.10456	STN MER Inhibitory DET
ENSG00000115306	0.0676997	10.0545	2.13481	0.0353311	0.528823	2.10454	STN MER Inhibitory DET
ENSG00000266903	-0.755714	-4.36127	-2.13162	0.035349	0.528823	-2.10434	STN MER Excitatory DET
ENSG00000238039	-0.810152	-4.61302	-2.13287	0.0353498	0.528823	-2.10433	STN MER Excitatory DET
ENSG00000272851	0.45623	-2.42101	2.13213	0.0354827	0.52961	2.10281	STN MER Inhibitory DET
ENSG00000172590	-0.160439	2.93244	-2.13488	0.0354833	0.52961	-2.1028	STN MER Excitatory DET
ENSG00000066468	0.329749	7.12755	2.13292	0.0354913	0.52961	2.10271	STN MER Inhibitory DET
ENSG00000140479	0.454365	5.15479	2.13787	0.0354988	0.52961	2.10262	STN MER Inhibitory DET
ENSG00000103187	0.149884	3.13102	2.13675	0.0355075	0.52961	2.10252	STN MER Inhibitory DET
ENSG00000012061	-0.0785978	4.79971	-2.12997	0.0355306	0.52961	-2.10226	STN MER Excitatory DET
ENSG00000189159	-0.281907	4.00248	-2.13443	0.0355429	0.52961	-2.10212	STN MER Excitatory DET
ENSG00000060709	-0.355162	4.87995	-2.12942	0.0355431	0.52961	-2.10212	STN MER Excitatory DET
ENSG00000261795	0.463704	-0.579778	2.12997	0.0355608	0.529611	2.10191	STN MER Inhibitory DET
ENSG00000172888	0.217865	4.28568	2.13166	0.0356159	0.52982	2.10129	STN MER Inhibitory DET
ENSG00000138496	0.219495	3.34749	2.13166	0.0356186	0.52982	2.10126	STN MER Inhibitory DET
ENSG00000122557	0.0570156	4.38065	2.1299	0.0356363	0.52982	2.10105	STN MER Inhibitory DET
ENSG00000137710	0.288068	6.74163	2.13129	0.0356453	0.52982	2.10095	STN MER Inhibitory DET
ENSG00000183696	-0.219108	4.14631	-2.12776	0.0356754	0.52994	-2.10061	STN MER Excitatory DET
ENSG00000064309	-0.226012	3.69736	-2.12755	0.035693	0.52994	-2.10041	STN MER Excitatory DET
ENSG00000177169	-0.264332	3.29041	-2.12927	0.0357397	0.52994	-2.09988	STN MER Excitatory DET
ENSG00000137965	0.226293	3.03515	2.12805	0.035741	0.52994	2.09986	STN MER Inhibitory DET
ENSG00000148343	-0.164705	4.08055	-2.1296	0.0357647	0.52994	-2.09959	STN MER Excitatory DET
ENSG00000108839	-0.636879	-4.97491	-2.12853	0.0357707	0.52994	-2.09952	STN MER Excitatory DET
ENSG00000273084	-0.196697	1.33811	-2.12761	0.0358041	0.52994	-2.09914	STN MER Excitatory DET
ENSG00000155465	0.366498	0.96268	2.12699	0.0358188	0.52994	2.09898	STN MER Inhibitory DET
ENSG00000153294	-0.711279	-4.69098	-2.12688	0.0358617	0.52994	-2.09849	STN MER Excitatory DET
ENSG00000183831	0.308151	0.896633	2.12561	0.0358793	0.52994	2.09829	STN MER Inhibitory DET
ENSG00000139117	-0.189242	3.99648	-2.1259	0.0358811	0.52994	-2.09827	STN MER Excitatory DET
ENSG00000242615	0.988588	-0.162321	2.12512	0.0359274	0.52994	2.09775	STN MER Inhibitory DET
ENSG00000166925	0.290183	5.15907	2.13023	0.0359341	0.52994	2.09767	STN MER Inhibitory DET
ENSG00000114786	0.581771	-0.656716	2.12482	0.0359398	0.52994	2.09761	STN MER Inhibitory DET
ENSG00000111325	-0.258263	1.49344	-2.12639	0.0359449	0.52994	-2.09755	STN MER Excitatory DET
ENSG00000167754	-0.824886	-2.05174	-2.12457	0.0359692	0.52994	-2.09728	STN MER Excitatory DET
ENSG00000288904	0.164363	1.03646	2.12466	0.0359769	0.52994	2.09719	STN MER Inhibitory DET
ENSG00000237161	-0.328072	1.59505	-2.12459	0.0359864	0.52994	-2.09708	STN MER Excitatory DET
ENSG00000285939	-0.341341	0.0733317	-2.12826	0.0359878	0.52994	-2.09706	STN MER Excitatory DET
ENSG00000118271	-0.514261	-5.51201	-2.12418	0.0360353	0.530123	-2.09653	STN MER Excitatory DET
ENSG00000130701	-0.790868	-4.34127	-2.12415	0.0360404	0.530123	-2.09647	STN MER Excitatory DET
ENSG00000278993	-0.916608	-4.80938	-2.12545	0.0360531	0.530123	-2.09633	STN MER Excitatory DET
ENSG00000136718	-0.131989	4.80994	-2.1239	0.036094	0.530465	-2.09587	STN MER Excitatory DET
ENSG00000005513	0.364014	4.55312	2.12679	0.0361661	0.530637	2.09505	STN MER Inhibitory DET
ENSG00000105641	-1.04998	-4.1563	-2.12351	0.0361705	0.530637	-2.09501	STN MER Excitatory DET
ENSG00000095303	0.337399	2.23864	2.12451	0.0361904	0.530637	2.09478	STN MER Inhibitory DET
ENSG00000169504	0.336283	6.88059	2.12779	0.0361911	0.530637	2.09477	STN MER Inhibitory DET
ENSG00000285796	0.204359	3.52039	2.12574	0.0362023	0.530637	2.09465	STN MER Inhibitory DET
ENSG00000150054	-0.341185	3.10001	-2.12137	0.0362237	0.530637	-2.09441	STN MER Excitatory DET
ENSG00000277443	0.111672	7.08898	2.12884	0.036241	0.530637	2.09421	STN MER Inhibitory DET
ENSG00000108106	-0.234591	2.37709	-2.12669	0.036273	0.530637	-2.09385	STN MER Excitatory DET
ENSG00000184014	0.209337	7.09405	2.12369	0.0362865	0.530637	2.0937	STN MER Inhibitory DET
ENSG00000277987	-0.698541	-2.47541	-2.1204	0.0363051	0.530637	-2.09349	STN MER Excitatory DET
ENSG00000233261	0.686311	-4.86285	2.12072	0.0363125	0.530637	2.09341	STN MER Inhibitory DET
ENSG00000100297	0.367335	2.21763	2.12658	0.0363172	0.530637	2.09336	STN MER Inhibitory DET
ENSG00000168528	0.557289	-3.58846	2.12142	0.0363457	0.530795	2.09304	STN MER Inhibitory DET
ENSG00000239998	0.520236	-0.426972	2.11913	0.0364499	0.531022	2.09187	STN MER Inhibitory DET
ENSG00000002330	-0.168821	3.31678	-2.12431	0.0364511	0.531022	-2.09186	STN MER Excitatory DET
ENSG00000187091	0.223037	3.33788	2.12107	0.0364548	0.531022	2.09182	STN MER Inhibitory DET
ENSG00000102387	-0.54233	-1.55786	-2.11879	0.0364661	0.531022	-2.09169	STN MER Excitatory DET
ENSG00000105722	0.269326	2.51653	2.12044	0.0365008	0.531022	2.0913	STN MER Inhibitory DET
ENSG00000267515	0.545991	-3.16546	2.11781	0.0365389	0.531022	2.09088	STN MER Inhibitory DET
ENSG00000130770	-0.163577	4.95946	-2.12076	0.0365398	0.531022	-2.09087	STN MER Excitatory DET
ENSG00000248869	0.726698	-4.52217	2.11761	0.0365464	0.531022	2.09079	STN MER Inhibitory DET
ENSG00000288833	0.287812	-1.18859	2.12318	0.0365565	0.531022	2.09068	STN MER Inhibitory DET
ENSG00000182175	0.25109	3.10029	2.11888	0.0365816	0.531022	2.0904	STN MER Inhibitory DET
ENSG00000290044	-0.567216	-4.87505	-2.11949	0.0365866	0.531022	-2.09035	STN MER Excitatory DET
ENSG00000155729	0.167083	3.54888	2.11928	0.0365871	0.531022	2.09034	STN MER Inhibitory DET
ENSG00000135678	0.410583	4.07142	2.12504	0.0365975	0.531022	2.09023	STN MER Inhibitory DET
ENSG00000131374	0.0950989	6.37994	2.11882	0.036633	0.531022	2.08983	STN MER Inhibitory DET
ENSG00000109066	0.264377	2.19092	2.11677	0.0366335	0.531022	2.08983	STN MER Inhibitory DET
ENSG00000115257	-0.515156	-0.709797	-2.11667	0.036646	0.531022	-2.08969	STN MER Excitatory DET
ENSG00000125520	0.315625	1.56045	2.12016	0.0366611	0.531022	2.08952	STN MER Inhibitory DET
ENSG00000160326	-0.251179	2.86106	-2.11868	0.0366809	0.531052	-2.0893	STN MER Excitatory DET
ENSG00000229855	-0.727746	-4.74923	-2.11586	0.0367362	0.531476	-2.08868	STN MER Excitatory DET
ENSG00000289004	0.357568	-2.55802	2.11519	0.036775	0.531476	2.08825	STN MER Inhibitory DET
ENSG00000177932	0.163018	4.26179	2.11651	0.0367792	0.531476	2.08821	STN MER Inhibitory DET
ENSG00000288740	0.787847	-3.34763	2.11529	0.0367808	0.531476	2.08819	STN MER Inhibitory DET
ENSG00000223953	0.260815	1.86118	2.1146	0.0368143	0.531606	2.08782	STN MER Inhibitory DET
ENSG00000099625	-0.405719	1.04266	-2.11877	0.0368271	0.531606	-2.08768	STN MER Excitatory DET
ENSG00000170571	-0.183103	3.60474	-2.11447	0.0368755	0.531606	-2.08714	STN MER Excitatory DET
ENSG00000206811	-1.27349	-3.41763	-2.11667	0.0368773	0.531606	-2.08712	STN MER Excitatory DET
ENSG00000064102	0.227007	3.90742	2.11675	0.0368892	0.531606	2.08699	STN MER Inhibitory DET
ENSG00000267360	-0.762862	-3.37992	-2.11487	0.0368957	0.531606	-2.08692	STN MER Excitatory DET
ENSG00000172817	0.31574	4.6512	2.11539	0.0369451	0.531831	2.08637	STN MER Inhibitory DET
ENSG00000163517	0.217432	6.02462	2.11431	0.0369467	0.531831	2.08635	STN MER Inhibitory DET
ENSG00000198590	-0.203053	1.29069	-2.11266	0.036979	0.532041	-2.086	STN MER Excitatory DET
ENSG00000289436	-0.413205	-1.38285	-2.1129	0.0370089	0.532047	-2.08567	STN MER Excitatory DET
ENSG00000276334	0.168795	1.98341	2.11374	0.0370147	0.532047	2.0856	STN MER Inhibitory DET
ENSG00000235961	-0.349699	3.43863	-2.11219	0.0370678	0.532105	-2.08502	STN MER Excitatory DET
ENSG00000273680	0.205896	0.255602	2.11136	0.0371128	0.532105	2.08452	STN MER Inhibitory DET
ENSG00000138942	0.100364	4.07755	2.11141	0.0371245	0.532105	2.08439	STN MER Inhibitory DET
ENSG00000287319	0.723849	-4.84767	2.11113	0.0371302	0.532105	2.08433	STN MER Inhibitory DET
ENSG00000131475	-0.0955351	3.27313	-2.1106	0.0371587	0.532105	-2.08402	STN MER Excitatory DET
ENSG00000164651	-0.895871	-2.76504	-2.11081	0.0371756	0.532105	-2.08383	STN MER Excitatory DET
ENSG00000143995	0.376865	3.9567	2.11459	0.0371781	0.532105	2.0838	STN MER Inhibitory DET
ENSG00000179523	0.121001	2.7674	2.11368	0.0371847	0.532105	2.08373	STN MER Inhibitory DET
ENSG00000144596	-0.346	2.37314	-2.11025	0.0371898	0.532105	-2.08367	STN MER Excitatory DET
ENSG00000232872	-0.21424	0.0231688	-2.11006	0.0372112	0.532105	-2.08344	STN MER Excitatory DET
ENSG00000074771	0.601855	-4.68222	2.11043	0.0372253	0.532105	2.08328	STN MER Inhibitory DET
ENSG00000213380	0.13688	3.91863	2.11332	0.0372309	0.532105	2.08322	STN MER Inhibitory DET
ENSG00000281832	-0.576101	-4.12589	-2.11033	0.0372724	0.532279	-2.08277	STN MER Excitatory DET
ENSG00000159692	-0.120194	5.65	-2.11286	0.037283	0.532279	-2.08265	STN MER Excitatory DET
ENSG00000087085	-0.401177	1.9771	-2.10969	0.0373122	0.532279	-2.08233	STN MER Excitatory DET
ENSG00000182108	-0.174637	3.93712	-2.11517	0.0373138	0.532279	-2.08231	STN MER Excitatory DET
ENSG00000228543	-0.994033	-4.38138	-2.10815	0.0373884	0.532298	-2.0815	STN MER Excitatory DET
ENSG00000152953	0.262911	0.376368	2.1159	0.0373976	0.532298	2.0814	STN MER Inhibitory DET
ENSG00000257647	-0.7406	-5.32223	-2.1102	0.0374178	0.532298	-2.08118	STN MER Excitatory DET
ENSG00000171631	0.974691	-1.10267	2.10767	0.0374208	0.532298	2.08114	STN MER Inhibitory DET
ENSG00000251586	-0.478378	-5.50182	-2.10912	0.03743	0.532298	-2.08104	STN MER Excitatory DET
ENSG00000132670	0.083457	6.27111	2.10938	0.0374765	0.532298	2.08054	STN MER Inhibitory DET
ENSG00000158104	-0.487032	-5.53902	-2.10857	0.0374949	0.532298	-2.08033	STN MER Excitatory DET
ENSG00000172057	-0.0826805	4.8907	-2.10683	0.0374972	0.532298	-2.08031	STN MER Excitatory DET
ENSG00000172500	-0.134405	4.08216	-2.1079	0.0375567	0.532298	-2.07966	STN MER Excitatory DET
ENSG00000035928	0.200744	5.91921	2.10972	0.0375658	0.532298	2.07956	STN MER Inhibitory DET
ENSG00000253352	0.0904591	6.05206	2.10648	0.0376123	0.532298	2.07906	STN MER Inhibitory DET
ENSG00000235044	-0.516191	-5.05682	-2.1054	0.0376194	0.532298	-2.07898	STN MER Excitatory DET
ENSG00000200795	-0.441008	4.17401	-2.10848	0.0376304	0.532298	-2.07886	STN MER Excitatory DET
ENSG00000071127	0.133925	5.19738	2.10619	0.037631	0.532298	2.07885	STN MER Inhibitory DET
ENSG00000139629	0.526349	3.69605	2.11354	0.0376347	0.532298	2.07881	STN MER Inhibitory DET
ENSG00000232811	-0.844737	-4.57782	-2.10579	0.037653	0.532298	-2.07861	STN MER Excitatory DET
ENSG00000129245	-0.0950929	5.35842	-2.10784	0.0376555	0.532298	-2.07859	STN MER Excitatory DET
ENSG00000125912	-0.25203	3.03668	-2.10887	0.03768	0.532298	-2.07832	STN MER Excitatory DET
ENSG00000159713	0.370466	4.40562	2.11043	0.0376804	0.532298	2.07831	STN MER Inhibitory DET
ENSG00000254838	-0.238081	1.93124	-2.10494	0.0376816	0.532298	-2.0783	STN MER Excitatory DET
ENSG00000270880	-0.514695	-2.15718	-2.10486	0.0376866	0.532298	-2.07825	STN MER Excitatory DET
ENSG00000175220	0.256021	4.19531	2.10521	0.0377049	0.532308	2.07805	STN MER Inhibitory DET
ENSG00000130635	-0.444699	1.05949	-2.10411	0.0377391	0.532541	-2.07768	STN MER Excitatory DET
ENSG00000144843	0.2866	1.03731	2.10421	0.037804	0.532814	2.07697	STN MER Inhibitory DET
ENSG00000089597	0.109183	5.7595	2.10762	0.0378182	0.532814	2.07682	STN MER Inhibitory DET
ENSG00000129450	0.430618	-1.20221	2.10486	0.0378371	0.532814	2.07661	STN MER Inhibitory DET
ENSG00000072415	0.172102	6.01854	2.10686	0.0378675	0.532814	2.07629	STN MER Inhibitory DET
ENSG00000183856	-0.508511	-0.632001	-2.10269	0.037892	0.532814	-2.07602	STN MER Excitatory DET
ENSG00000287939	0.9155	-0.866632	2.10795	0.0378923	0.532814	2.07602	STN MER Inhibitory DET
ENSG00000268598	0.36563	-1.85851	2.1023	0.0378965	0.532814	2.07597	STN MER Inhibitory DET
ENSG00000273284	1.44356	-3.64443	2.10507	0.0379001	0.532814	2.07593	STN MER Inhibitory DET
ENSG00000147059	-0.702138	-2.16534	-2.10196	0.0379321	0.533015	-2.07559	STN MER Excitatory DET
ENSG00000062582	-0.137224	3.49566	-2.10126	0.038002	0.533397	-2.07483	STN MER Excitatory DET
ENSG00000196659	0.115466	2.47936	2.10507	0.0380072	0.533397	2.07478	STN MER Inhibitory DET
ENSG00000162073	0.262731	4.46745	2.10487	0.0380124	0.533397	2.07472	STN MER Inhibitory DET
ENSG00000053702	0.236561	1.81908	2.10619	0.0380472	0.533468	2.07435	STN MER Inhibitory DET
ENSG00000237190	-0.194975	3.52244	-2.10847	0.0380782	0.533468	-2.07401	STN MER Excitatory DET
ENSG00000285330	-1.03365	-3.60605	-2.10082	0.0380907	0.533468	-2.07388	STN MER Excitatory DET
ENSG00000224094	-0.522487	-5.18532	-2.10033	0.0381032	0.533468	-2.07374	STN MER Excitatory DET
ENSG00000160223	0.498317	2.97079	2.10559	0.0381061	0.533468	2.07371	STN MER Inhibitory DET
ENSG00000176986	0.0789236	5.31161	2.10112	0.0381312	0.533572	2.07344	STN MER Inhibitory DET
ENSG00000178722	0.423007	2.98178	2.1068	0.0382168	0.533959	2.07252	STN MER Inhibitory DET
ENSG00000143418	0.338745	5.76729	2.10258	0.0382179	0.533959	2.07251	STN MER Inhibitory DET
ENSG00000130159	-0.211544	2.59177	-2.09924	0.0382472	0.533959	-2.0722	STN MER Excitatory DET
ENSG00000152359	0.193294	2.96989	2.10055	0.0382483	0.533959	2.07218	STN MER Inhibitory DET
ENSG00000119950	0.173746	6.13062	2.10173	0.0382635	0.533959	2.07202	STN MER Inhibitory DET
ENSG00000178904	0.167562	4.87332	2.10346	0.038275	0.533959	2.0719	STN MER Inhibitory DET
ENSG00000116497	0.185042	4.73144	2.10074	0.0382851	0.533959	2.07179	STN MER Inhibitory DET
ENSG00000219626	0.151712	4.87932	2.10237	0.0383173	0.533959	2.07144	STN MER Inhibitory DET
ENSG00000241959	0.549572	-4.2156	2.09878	0.0383359	0.533959	2.07124	STN MER Inhibitory DET
ENSG00000111602	0.241969	1.9509	2.09987	0.038356	0.533959	2.07103	STN MER Inhibitory DET
ENSG00000071246	0.188758	4.61789	2.09924	0.0383621	0.533959	2.07096	STN MER Inhibitory DET
ENSG00000242991	-0.497648	-5.24311	-2.09801	0.0383718	0.533959	-2.07086	STN MER Excitatory DET
ENSG00000133316	-0.1668	3.09802	-2.09743	0.0384272	0.534413	-2.07027	STN MER Excitatory DET
ENSG00000285841	-0.820543	-4.33865	-2.09697	0.0384755	0.534413	-2.06975	STN MER Excitatory DET
ENSG00000168309	0.216862	6.85239	2.10978	0.0384778	0.534413	2.06973	STN MER Inhibitory DET
ENSG00000143199	-0.271954	-0.582912	-2.09536	0.0385209	0.534413	-2.06927	STN MER Excitatory DET
ENSG00000257489	0.32488	-1.67907	2.09516	0.0385391	0.534413	2.06907	STN MER Inhibitory DET
ENSG00000183876	0.462872	0.347193	2.09496	0.0385659	0.534413	2.06879	STN MER Inhibitory DET
ENSG00000172005	0.427669	5.20753	2.10045	0.0385694	0.534413	2.06875	STN MER Inhibitory DET
ENSG00000143028	-0.900038	-3.46873	-2.09506	0.0385698	0.534413	-2.06875	STN MER Excitatory DET
ENSG00000137871	0.165682	6.30888	2.09644	0.0386	0.534413	2.06843	STN MER Inhibitory DET
ENSG00000167114	-0.155457	4.44227	-2.097	0.03863	0.534413	-2.06811	STN MER Excitatory DET
ENSG00000238795	-0.161329	6.04543	-2.09951	0.0386308	0.534413	-2.0681	STN MER Excitatory DET
ENSG00000159618	0.802737	-3.0343	2.09836	0.0386333	0.534413	2.06807	STN MER Inhibitory DET
ENSG00000205426	-0.685176	-2.72276	-2.09396	0.0386483	0.534413	-2.06791	STN MER Excitatory DET
ENSG00000272057	-0.525412	-3.93101	-2.09524	0.0386676	0.534413	-2.06771	STN MER Excitatory DET
ENSG00000261799	0.116813	3.33443	2.09863	0.038675	0.534413	2.06763	STN MER Inhibitory DET
ENSG00000226094	-0.616595	-4.81851	-2.09577	0.0387273	0.534413	-2.06707	STN MER Excitatory DET
ENSG00000174123	0.369526	1.42151	2.0978	0.0387348	0.534413	2.06699	STN MER Inhibitory DET
ENSG00000136099	-0.871991	2.12793	-2.10996	0.0387378	0.534413	-2.06696	STN MER Excitatory DET
ENSG00000042980	0.434224	3.05749	2.09399	0.0387418	0.534413	2.06692	STN MER Inhibitory DET
ENSG00000138161	-0.997011	-3.67801	-2.09342	0.0388229	0.534741	-2.06606	STN MER Excitatory DET
ENSG00000146410	0.625262	-3.24854	2.09102	0.0389273	0.534741	2.06495	STN MER Inhibitory DET
ENSG00000185838	-0.345272	0.910391	-2.09276	0.0389294	0.534741	-2.06493	STN MER Excitatory DET
ENSG00000102981	-0.248263	1.94951	-2.09124	0.0389562	0.534741	-2.06465	STN MER Excitatory DET
ENSG00000125285	0.228144	1.36216	2.09426	0.0390083	0.534741	2.0641	STN MER Inhibitory DET
ENSG00000013297	0.45696	6.28644	2.09776	0.0390261	0.534741	2.06391	STN MER Inhibitory DET
ENSG00000233433	-0.446386	-2.9867	-2.09123	0.0390309	0.534741	-2.06386	STN MER Excitatory DET
ENSG00000184979	0.166594	1.17481	2.0926	0.0390438	0.534741	2.06373	STN MER Inhibitory DET
ENSG00000150779	-0.103493	3.84872	-2.09195	0.0390444	0.534741	-2.06372	STN MER Excitatory DET
ENSG00000159640	-0.343616	0.929935	-2.08977	0.0390539	0.534741	-2.06362	STN MER Excitatory DET
ENSG00000258845	-0.545006	-4.90393	-2.08978	0.03911	0.534741	-2.06303	STN MER Excitatory DET
ENSG00000147576	0.185693	2.76557	2.09057	0.0391404	0.534741	2.06271	STN MER Inhibitory DET
ENSG00000156172	0.105298	2.70011	2.09044	0.0391412	0.534741	2.0627	STN MER Inhibitory DET
ENSG00000239305	0.103335	5.10622	2.09059	0.0391758	0.534741	2.06234	STN MER Inhibitory DET
ENSG00000176381	0.442928	3.97888	2.0968	0.0392305	0.534741	2.06176	STN MER Inhibitory DET
ENSG00000084733	0.113186	6.18398	2.09144	0.0392354	0.534741	2.06171	STN MER Inhibitory DET
ENSG00000289014	-1.16787	-4.57354	-2.0879	0.039236	0.534741	-2.0617	STN MER Excitatory DET
ENSG00000101695	0.402235	3.45723	2.0932	0.039239	0.534741	2.06167	STN MER Inhibitory DET
ENSG00000232388	-0.113176	4.07608	-2.09147	0.0392514	0.534741	-2.06154	STN MER Excitatory DET
ENSG00000164885	-0.24481	3.87001	-2.08751	0.0392658	0.534741	-2.06139	STN MER Excitatory DET
ENSG00000186439	-0.434295	-0.724175	-2.08783	0.0392678	0.534741	-2.06137	STN MER Excitatory DET
ENSG00000139405	-0.210973	2.68191	-2.09248	0.0392772	0.534741	-2.06127	STN MER Excitatory DET
ENSG00000154945	0.239733	5.79491	2.09151	0.0392836	0.534741	2.0612	STN MER Inhibitory DET
ENSG00000248455	-0.304292	3.03553	-2.08683	0.039337	0.534741	-2.06064	STN MER Excitatory DET
ENSG00000163481	-0.0946222	2.85243	-2.087	0.0393546	0.534741	-2.06046	STN MER Excitatory DET
ENSG00000239213	0.463963	-0.279986	2.08592	0.0393857	0.534741	2.06013	STN MER Inhibitory DET
ENSG00000099956	-0.103012	3.97865	-2.08564	0.0394119	0.534741	-2.05986	STN MER Excitatory DET
ENSG00000069020	-0.209667	5.53721	-2.08548	0.0394344	0.534741	-2.05963	STN MER Excitatory DET
ENSG00000165568	-0.203273	2.236	-2.08624	0.0394516	0.534741	-2.05944	STN MER Excitatory DET
ENSG00000259520	0.540974	0.234798	2.08526	0.0394538	0.534741	2.05942	STN MER Inhibitory DET
ENSG00000286718	-0.584322	-4.1466	-2.08596	0.0394827	0.534741	-2.05912	STN MER Excitatory DET
ENSG00000113140	0.366964	6.29767	2.08587	0.0395024	0.534741	2.05892	STN MER Inhibitory DET
ENSG00000130511	-0.311189	2.53701	-2.08515	0.0395056	0.534741	-2.05888	STN MER Excitatory DET
ENSG00000258240	-0.735508	-2.48343	-2.08525	0.039531	0.534741	-2.05862	STN MER Excitatory DET
ENSG00000136156	0.0885949	7.94469	2.08619	0.0395555	0.534741	2.05836	STN MER Inhibitory DET
ENSG00000199363	-0.92681	-0.962323	-2.09315	0.0395808	0.534741	-2.0581	STN MER Excitatory DET
ENSG00000118217	0.0718143	5.9445	2.08456	0.0396095	0.534741	2.0578	STN MER Inhibitory DET
ENSG00000108055	0.11582	5.76258	2.08549	0.0396371	0.534741	2.05751	STN MER Inhibitory DET
ENSG00000121895	0.379869	0.814762	2.08614	0.0396684	0.534741	2.05719	STN MER Inhibitory DET
ENSG00000158286	-0.301803	2.44255	-2.08308	0.0396723	0.534741	-2.05714	STN MER Excitatory DET
ENSG00000198270	0.132029	3.88424	2.08447	0.039677	0.534741	2.0571	STN MER Inhibitory DET
ENSG00000250485	-0.591924	-4.41811	-2.08372	0.0397024	0.534741	-2.05683	STN MER Excitatory DET
ENSG00000260001	-0.799879	-1.71946	-2.08555	0.0397283	0.534741	-2.05656	STN MER Excitatory DET
ENSG00000055813	-0.297076	4.07155	-2.08204	0.0397807	0.534741	-2.05602	STN MER Excitatory DET
ENSG00000228695	-0.705065	-4.95471	-2.08208	0.0397862	0.534741	-2.05596	STN MER Excitatory DET
ENSG00000086062	0.283017	0.8	2.08288	0.0398032	0.534741	2.05579	STN MER Inhibitory DET
ENSG00000227199	0.257299	-0.200549	2.08413	0.0398322	0.534741	2.05548	STN MER Inhibitory DET
ENSG00000288648	-0.864156	-5.18237	-2.08174	0.0398555	0.534741	-2.05524	STN MER Excitatory DET
ENSG00000196427	-0.805096	-4.34754	-2.081	0.0398776	0.534741	-2.05501	STN MER Excitatory DET
ENSG00000178229	-0.070258	3.77204	-2.08086	0.0398922	0.534741	-2.05486	STN MER Excitatory DET
ENSG00000204176	-0.730521	-0.39915	-2.08015	0.0399233	0.534741	-2.05454	STN MER Excitatory DET
ENSG00000240518	-0.401048	-5.63944	-2.08124	0.0399604	0.534741	-2.05416	STN MER Excitatory DET
ENSG00000205307	-0.76299	-4.97053	-2.08027	0.0399704	0.534741	-2.05405	STN MER Excitatory DET
ENSG00000260911	0.593892	-0.763391	2.07963	0.039989	0.534741	2.05386	STN MER Inhibitory DET
ENSG00000183648	-0.145125	5.52479	-2.08892	0.0399994	0.534741	-2.05376	STN MER Excitatory DET
ENSG00000142303	-0.285087	2.9657	-2.08109	0.0400301	0.534741	-2.05344	STN MER Excitatory DET
ENSG00000103657	-0.0951167	8.76189	-2.07934	0.0400332	0.534741	-2.05341	STN MER Excitatory DET
ENSG00000165621	-0.921677	-1.94215	-2.07877	0.0400555	0.534741	-2.05318	STN MER Excitatory DET
ENSG00000230018	-0.566662	-4.57223	-2.08094	0.0400757	0.534741	-2.05297	STN MER Excitatory DET
ENSG00000151413	0.163365	3.53042	2.08001	0.0401054	0.534741	2.05266	STN MER Inhibitory DET
ENSG00000180979	-0.132966	4.45706	-2.0786	0.0401436	0.534741	-2.05227	STN MER Excitatory DET
ENSG00000175229	-0.514516	-0.342998	-2.07765	0.0401805	0.534741	-2.05189	STN MER Excitatory DET
ENSG00000256747	-0.579073	-5.27267	-2.07735	0.0401857	0.534741	-2.05184	STN MER Excitatory DET
ENSG00000173905	0.157144	6.09668	2.07976	0.0401898	0.534741	2.05179	STN MER Inhibitory DET
ENSG00000234988	-0.802586	-4.3703	-2.07719	0.0402044	0.534741	-2.05164	STN MER Excitatory DET
ENSG00000188393	0.81897	-4.85273	2.07715	0.0402356	0.534741	2.05132	STN MER Inhibitory DET
ENSG00000148180	0.333872	6.80757	2.08117	0.040244	0.534741	2.05124	STN MER Inhibitory DET
ENSG00000078124	0.207742	6.03893	2.0802	0.0402468	0.534741	2.05121	STN MER Inhibitory DET
ENSG00000165389	0.160035	4.08503	2.08235	0.0402586	0.534741	2.05109	STN MER Inhibitory DET
ENSG00000130669	0.325869	0.639391	2.07755	0.0402643	0.534741	2.05103	STN MER Inhibitory DET
ENSG00000107201	0.157734	3.86482	2.081	0.0402729	0.534741	2.05094	STN MER Inhibitory DET
ENSG00000263426	-0.393662	7.53284	-2.07772	0.040278	0.534741	-2.05089	STN MER Excitatory DET
ENSG00000166924	-0.265198	3.55285	-2.07667	0.0402859	0.534741	-2.05081	STN MER Excitatory DET
ENSG00000285857	0.567834	-4.9852	2.07648	0.0402898	0.534741	2.05077	STN MER Inhibitory DET
ENSG00000289519	0.187928	0.104147	2.07922	0.0403027	0.534741	2.05063	STN MER Inhibitory DET
ENSG00000228566	-0.376274	-0.333807	-2.0785	0.0403245	0.534741	-2.05041	STN MER Excitatory DET
ENSG00000129993	-0.465098	0.334309	-2.07582	0.0403301	0.534741	-2.05035	STN MER Excitatory DET
ENSG00000122870	-0.235081	2.56	-2.07988	0.0403333	0.534741	-2.05032	STN MER Excitatory DET
ENSG00000174718	0.14515	5.39616	2.07822	0.0403356	0.534741	2.0503	STN MER Inhibitory DET
ENSG00000166704	0.166281	4.1425	2.07785	0.0403389	0.534741	2.05026	STN MER Inhibitory DET
ENSG00000146670	-0.470444	-0.152383	-2.07555	0.0403553	0.534741	-2.05009	STN MER Excitatory DET
ENSG00000287593	-0.666628	-5.12755	-2.07527	0.040382	0.534741	-2.04982	STN MER Excitatory DET
ENSG00000185480	0.289712	-0.203445	2.07522	0.0403905	0.534741	2.04973	STN MER Inhibitory DET
ENSG00000284652	0.326442	-0.545323	2.07696	0.0404406	0.534741	2.04922	STN MER Inhibitory DET
ENSG00000242931	-0.603795	-5.74646	-2.07502	0.0404482	0.534741	-2.04914	STN MER Excitatory DET
ENSG00000196678	0.199872	3.61274	2.0756	0.0404562	0.534741	2.04906	STN MER Inhibitory DET
ENSG00000145819	-0.156995	7.08529	-2.07756	0.0404621	0.534741	-2.049	STN MER Excitatory DET
ENSG00000168569	-0.182732	1.18432	-2.07579	0.0404989	0.534741	-2.04862	STN MER Excitatory DET
ENSG00000204241	-0.306537	0.762436	-2.07768	0.0405438	0.534741	-2.04817	STN MER Excitatory DET
ENSG00000168495	-0.189589	3.67942	-2.07354	0.0405463	0.534741	-2.04814	STN MER Excitatory DET
ENSG00000286669	0.33084	-2.47913	2.07343	0.0405757	0.534741	2.04784	STN MER Inhibitory DET
ENSG00000161328	-0.362362	-0.331349	-2.07294	0.0406026	0.534741	-2.04757	STN MER Excitatory DET
ENSG00000235390	0.620277	-3.21034	2.07723	0.040604	0.534741	2.04755	STN MER Inhibitory DET
ENSG00000054523	0.0983539	9.06078	2.07453	0.040634	0.534741	2.04725	STN MER Inhibitory DET
ENSG00000160867	-0.54622	-1.77773	-2.07344	0.0406556	0.534741	-2.04702	STN MER Excitatory DET
ENSG00000228793	0.647264	2.97694	2.10165	0.0406697	0.534741	2.04688	STN MER Inhibitory DET
ENSG00000120664	0.54039	-3.32348	2.07332	0.0406922	0.534741	2.04665	STN MER Inhibitory DET
ENSG00000143079	0.130218	4.40897	2.07212	0.0407373	0.534741	2.04619	STN MER Inhibitory DET
ENSG00000163602	0.140998	5.17682	2.07566	0.0407527	0.534741	2.04604	STN MER Inhibitory DET
ENSG00000233123	-0.693204	1.08513	-2.07044	0.0408564	0.534741	-2.04498	STN MER Excitatory DET
ENSG00000125967	-0.177799	3.56133	-2.07306	0.0408634	0.534741	-2.04491	STN MER Excitatory DET
ENSG00000162819	0.159307	5.68052	2.07508	0.0408661	0.534741	2.04489	STN MER Inhibitory DET
ENSG00000218350	0.787925	-3.18708	2.0711	0.0408692	0.534741	2.04485	STN MER Inhibitory DET
ENSG00000146242	-0.544942	2.0925	-2.0765	0.0408798	0.534741	-2.04475	STN MER Excitatory DET
ENSG00000151702	0.241636	2.34825	2.06977	0.0409508	0.534741	2.04403	STN MER Inhibitory DET
ENSG00000110887	0.865565	-2.99452	2.06935	0.0409596	0.534741	2.04394	STN MER Inhibitory DET
ENSG00000203963	0.579487	-2.36621	2.06927	0.0409837	0.534741	2.04369	STN MER Inhibitory DET
ENSG00000153404	-0.800918	-2.18719	-2.07068	0.040995	0.534741	-2.04358	STN MER Excitatory DET
ENSG00000289565	-0.740428	-5.18532	-2.07068	0.0410036	0.534741	-2.04349	STN MER Excitatory DET
ENSG00000226627	-0.799454	-4.81017	-2.07004	0.0410051	0.534741	-2.04348	STN MER Excitatory DET
ENSG00000240230	0.212189	3.86713	2.06874	0.0410217	0.534741	2.04331	STN MER Inhibitory DET
ENSG00000124766	0.135308	2.20826	2.0684	0.0410515	0.534741	2.04301	STN MER Inhibitory DET
ENSG00000257572	-0.540516	-5.79455	-2.06857	0.04107	0.534741	-2.04282	STN MER Excitatory DET
ENSG00000226773	0.443314	-2.97544	2.0694	0.0410892	0.534741	2.04263	STN MER Inhibitory DET
ENSG00000169683	-0.170793	1.61404	-2.06819	0.0411165	0.534741	-2.04235	STN MER Excitatory DET
ENSG00000226091	-0.476547	-0.136935	-2.06724	0.0411471	0.534741	-2.04205	STN MER Excitatory DET
ENSG00000170185	0.13701	4.61959	2.06848	0.0411762	0.534741	2.04175	STN MER Inhibitory DET
ENSG00000161526	0.145982	5.26601	2.06727	0.0412044	0.534741	2.04147	STN MER Inhibitory DET
ENSG00000273723	0.200914	0.654048	2.06667	0.0412053	0.534741	2.04146	STN MER Inhibitory DET
ENSG00000244459	-0.527482	-5.70553	-2.06701	0.0412313	0.534741	-2.0412	STN MER Excitatory DET
ENSG00000156831	0.108685	3.20572	2.07308	0.0412546	0.534741	2.04096	STN MER Inhibitory DET
ENSG00000104219	0.136746	5.9309	2.06925	0.0412554	0.534741	2.04095	STN MER Inhibitory DET
ENSG00000179008	-0.631508	-3.43653	-2.06675	0.0412644	0.534741	-2.04086	STN MER Excitatory DET
ENSG00000187013	-0.514727	-4.78846	-2.0681	0.0412692	0.534741	-2.04082	STN MER Excitatory DET
ENSG00000165912	0.268525	3.62415	2.068	0.0412887	0.534741	2.04062	STN MER Inhibitory DET
ENSG00000233208	-0.781102	-3.2147	-2.06767	0.041289	0.534741	-2.04062	STN MER Excitatory DET
ENSG00000235899	-0.511033	-5.41362	-2.06765	0.0413067	0.534741	-2.04044	STN MER Excitatory DET
ENSG00000289396	0.27408	2.14189	2.0655	0.0413318	0.534741	2.04019	STN MER Inhibitory DET
ENSG00000100842	0.422392	2.53522	2.07229	0.0413433	0.534741	2.04007	STN MER Inhibitory DET
ENSG00000157895	-0.215675	3.40985	-2.06803	0.0413905	0.534741	-2.0396	STN MER Excitatory DET
ENSG00000259768	0.206377	1.41847	2.07428	0.0413954	0.534741	2.03955	STN MER Inhibitory DET
ENSG00000274114	-0.63526	-1.34561	-2.06531	0.0413986	0.534741	-2.03952	STN MER Excitatory DET
ENSG00000261026	-0.47166	-0.904881	-2.06467	0.0414003	0.534741	-2.0395	STN MER Excitatory DET
ENSG00000174607	0.437579	7.11339	2.06483	0.0414152	0.534741	2.03935	STN MER Inhibitory DET
ENSG00000165424	0.323516	5.59616	2.06872	0.0414199	0.534741	2.0393	STN MER Inhibitory DET
ENSG00000289409	-0.841143	-5.00492	-2.06549	0.0414459	0.534741	-2.03904	STN MER Excitatory DET
ENSG00000162620	0.508804	-0.755358	2.067	0.0414653	0.534741	2.03885	STN MER Inhibitory DET
ENSG00000173638	-0.25297	1.74586	-2.06743	0.0414666	0.534741	-2.03883	STN MER Excitatory DET
ENSG00000168010	-0.126371	3.3218	-2.06367	0.0415014	0.534741	-2.03849	STN MER Excitatory DET
ENSG00000287414	-0.869076	-4.6136	-2.06586	0.0415852	0.534741	-2.03765	STN MER Excitatory DET
ENSG00000176399	0.563987	-0.157841	2.06205	0.0417017	0.534741	2.03648	STN MER Inhibitory DET
ENSG00000134884	0.128623	7.96103	2.06404	0.0417027	0.534741	2.03647	STN MER Inhibitory DET
ENSG00000230948	-0.628855	-4.82235	-2.06179	0.0417128	0.534741	-2.03637	STN MER Excitatory DET
ENSG00000205181	-0.247788	2.79751	-2.06187	0.0418126	0.534741	-2.03538	STN MER Excitatory DET
ENSG00000258336	-0.595119	-3.26958	-2.0604	0.0418179	0.534741	-2.03533	STN MER Excitatory DET
ENSG00000285668	-0.741399	-4.17768	-2.08051	0.041827	0.534741	-2.03524	STN MER Excitatory DET
ENSG00000179832	-0.248964	4.82488	-2.06198	0.0418308	0.534741	-2.0352	STN MER Excitatory DET
ENSG00000180776	0.272568	6.70273	2.06448	0.0418648	0.534741	2.03486	STN MER Inhibitory DET
ENSG00000231252	0.213839	2.19046	2.06179	0.0418723	0.534741	2.03479	STN MER Inhibitory DET
ENSG00000257067	-0.681682	-3.43525	-2.06026	0.0418985	0.534741	-2.03453	STN MER Excitatory DET
ENSG00000236496	-0.693296	-4.06049	-2.06002	0.0419124	0.534741	-2.03439	STN MER Excitatory DET
ENSG00000074657	0.129686	6.57503	2.06242	0.0419191	0.534741	2.03432	STN MER Inhibitory DET
ENSG00000125651	-0.138329	4.98437	-2.06063	0.0419296	0.534741	-2.03422	STN MER Excitatory DET
ENSG00000163449	-0.274222	2.28945	-2.05938	0.0419312	0.534741	-2.0342	STN MER Excitatory DET
ENSG00000089050	0.112938	3.94297	2.06276	0.0419468	0.534741	2.03405	STN MER Inhibitory DET
ENSG00000086159	0.30774	0.258594	2.06398	0.0419488	0.534741	2.03403	STN MER Inhibitory DET
ENSG00000236723	-0.73286	-4.85572	-2.05864	0.041981	0.534741	-2.03371	STN MER Excitatory DET
ENSG00000289041	0.295659	-1.80414	2.05885	0.041988	0.534741	2.03364	STN MER Inhibitory DET
ENSG00000147082	0.44068	0.971524	2.06259	0.0420098	0.534741	2.03342	STN MER Inhibitory DET
ENSG00000250284	0.850677	-2.753	2.05913	0.0420137	0.534741	2.03338	STN MER Inhibitory DET
ENSG00000075426	-0.396353	4.09498	-2.05913	0.0420489	0.534741	-2.03304	STN MER Excitatory DET
ENSG00000289836	-0.488032	-4.04449	-2.0586	0.0420627	0.534741	-2.0329	STN MER Excitatory DET
ENSG00000124831	-0.20936	4.92781	-2.05778	0.0420649	0.534741	-2.03288	STN MER Excitatory DET
ENSG00000238917	-0.324258	4.51779	-2.05936	0.0420833	0.534741	-2.0327	STN MER Excitatory DET
ENSG00000243071	0.566592	-3.6402	2.05912	0.0420946	0.534741	2.03258	STN MER Inhibitory DET
ENSG00000196664	0.345582	2.29678	2.05798	0.0420984	0.534741	2.03255	STN MER Inhibitory DET
ENSG00000280061	0.365517	2.53562	2.06069	0.0421218	0.534741	2.03231	STN MER Inhibitory DET
ENSG00000254122	0.248774	2.44087	2.06359	0.0421455	0.534741	2.03208	STN MER Inhibitory DET
ENSG00000259753	-0.667151	-5.52698	-2.05958	0.0421516	0.534741	-2.03202	STN MER Excitatory DET
ENSG00000198799	0.18883	5.28662	2.05892	0.0421541	0.534741	2.032	STN MER Inhibitory DET
ENSG00000152556	-0.248368	6.8825	-2.05695	0.0421956	0.534741	-2.03159	STN MER Excitatory DET
ENSG00000115649	0.148159	3.40027	2.0597	0.0422025	0.534741	2.03152	STN MER Inhibitory DET
ENSG00000102158	0.259563	5.40283	2.06005	0.0422082	0.534741	2.03146	STN MER Inhibitory DET
ENSG00000258844	0.61005	1.96112	2.08149	0.0422178	0.534741	2.03137	STN MER Inhibitory DET
ENSG00000197165	-0.355102	-0.51566	-2.0577	0.0422365	0.534741	-2.03118	STN MER Excitatory DET
ENSG00000231570	0.413853	-5.63744	2.05813	0.0422386	0.534741	2.03116	STN MER Inhibitory DET
ENSG00000263006	0.276578	1.77407	2.06727	0.0422515	0.534741	2.03103	STN MER Inhibitory DET
ENSG00000182870	-0.409038	3.20112	-2.05586	0.0422763	0.534741	-2.03079	STN MER Excitatory DET
ENSG00000244063	-0.588851	-5.57058	-2.05551	0.0423024	0.534741	-2.03053	STN MER Excitatory DET
ENSG00000263635	0.529661	-5.53997	2.05596	0.0423078	0.534741	2.03048	STN MER Inhibitory DET
ENSG00000277087	0.441418	-2.22332	2.05558	0.042328	0.534741	2.03028	STN MER Inhibitory DET
ENSG00000257093	0.18727	7.05653	2.05715	0.0423397	0.534741	2.03017	STN MER Inhibitory DET
ENSG00000112293	-0.235866	4.08851	-2.05497	0.0423419	0.534741	-2.03014	STN MER Excitatory DET
ENSG00000198125	-0.603839	-2.8306	-2.05516	0.0423464	0.534741	-2.0301	STN MER Excitatory DET
ENSG00000263004	0.256812	0.548151	2.05827	0.0423724	0.534741	2.02984	STN MER Inhibitory DET
ENSG00000288931	-1.35175	-3.66767	-2.0571	0.0423986	0.534741	-2.02959	STN MER Excitatory DET
ENSG00000263305	0.957033	-2.88178	2.05473	0.0424122	0.534741	2.02945	STN MER Inhibitory DET
ENSG00000073350	0.455371	1.41281	2.06044	0.0424543	0.534741	2.02904	STN MER Inhibitory DET
ENSG00000158062	-0.204833	2.38222	-2.05739	0.0424764	0.534741	-2.02882	STN MER Excitatory DET
ENSG00000183784	-0.534308	-3.20491	-2.05475	0.042493	0.534741	-2.02866	STN MER Excitatory DET
ENSG00000163666	0.348914	-1.45147	2.05408	0.0425158	0.534741	2.02844	STN MER Inhibitory DET
ENSG00000169871	0.319426	3.96612	2.05735	0.0425231	0.534741	2.02836	STN MER Inhibitory DET
ENSG00000112245	0.161629	5.75025	2.05345	0.042544	0.534741	2.02816	STN MER Inhibitory DET
ENSG00000230090	-0.581484	-5.10392	-2.05313	0.0425864	0.534741	-2.02774	STN MER Excitatory DET
ENSG00000185869	0.0803661	2.78514	2.05168	0.0426695	0.534741	2.02693	STN MER Inhibitory DET
ENSG00000132842	0.193921	5.4057	2.05394	0.0426823	0.534741	2.02681	STN MER Inhibitory DET
ENSG00000104863	-0.210529	2.02552	-2.05671	0.042715	0.534741	-2.02649	STN MER Excitatory DET
ENSG00000254901	-0.199645	2.84549	-2.05387	0.0427309	0.534741	-2.02633	STN MER Excitatory DET
ENSG00000165887	-0.553945	-0.896337	-2.05114	0.0427311	0.534741	-2.02633	STN MER Excitatory DET
ENSG00000277351	0.675297	-2.72277	2.05056	0.0428382	0.534741	2.02528	STN MER Inhibitory DET
ENSG00000188895	0.0539752	6.08401	2.05318	0.0428792	0.534741	2.02488	STN MER Inhibitory DET
ENSG00000019582	0.450347	4.11297	2.05214	0.042886	0.534741	2.02482	STN MER Inhibitory DET
ENSG00000140961	0.313668	-0.420826	2.04985	0.0428871	0.534741	2.02481	STN MER Inhibitory DET
ENSG00000131044	0.345103	1.80035	2.05742	0.0428972	0.534741	2.02471	STN MER Inhibitory DET
ENSG00000143375	0.323251	2.71105	2.05255	0.042918	0.534741	2.02451	STN MER Inhibitory DET
ENSG00000158411	0.165872	3.59484	2.05073	0.0429327	0.534741	2.02436	STN MER Inhibitory DET
ENSG00000227579	-0.667152	-1.71165	-2.04925	0.0429486	0.534741	-2.02421	STN MER Excitatory DET
ENSG00000199568	-0.476184	-1.36006	-2.05349	0.0429767	0.534741	-2.02394	STN MER Excitatory DET
ENSG00000125356	-0.133443	6.04559	-2.05536	0.0429865	0.534741	-2.02384	STN MER Excitatory DET
ENSG00000176383	-1.09221	-0.595476	-2.05519	0.0430245	0.534741	-2.02347	STN MER Excitatory DET
ENSG00000259107	-0.580468	-4.98507	-2.04816	0.0430333	0.534741	-2.02339	STN MER Excitatory DET
ENSG00000206585	-0.445711	11.7397	-2.05821	0.0431092	0.534741	-2.02265	STN MER Excitatory DET
ENSG00000001084	0.248696	5.17853	2.05088	0.0431464	0.534741	2.02229	STN MER Inhibitory DET
ENSG00000285329	-0.646292	-5.23438	-2.04731	0.04315	0.534741	-2.02226	STN MER Excitatory DET
ENSG00000128923	0.0885281	6.5751	2.05141	0.0431569	0.534741	2.02219	STN MER Inhibitory DET
ENSG00000158435	0.141828	3.06173	2.05017	0.0431656	0.534741	2.0221	STN MER Inhibitory DET
ENSG00000189068	-0.760357	-3.90614	-2.04857	0.0431712	0.534741	-2.02205	STN MER Excitatory DET
ENSG00000272990	0.207142	0.139607	2.04717	0.0431917	0.534741	2.02185	STN MER Inhibitory DET
ENSG00000196141	-0.127386	4.88615	-2.04747	0.0432133	0.534741	-2.02164	STN MER Excitatory DET
ENSG00000227437	-0.44005	-2.82596	-2.04614	0.043254	0.534741	-2.02125	STN MER Excitatory DET
ENSG00000114439	0.20397	6.80002	2.04865	0.0432688	0.534741	2.02111	STN MER Inhibitory DET
ENSG00000111962	-0.228319	2.80068	-2.04701	0.04329	0.534741	-2.0209	STN MER Excitatory DET
ENSG00000227766	0.510923	-2.87835	2.04682	0.0432928	0.534741	2.02087	STN MER Inhibitory DET
ENSG00000213398	0.445776	-0.108657	2.04792	0.0433134	0.534741	2.02068	STN MER Inhibitory DET
ENSG00000286403	0.319542	2.42439	2.04531	0.0433169	0.534741	2.02064	STN MER Inhibitory DET
ENSG00000288889	-0.519641	-4.53143	-2.0453	0.0433496	0.534741	-2.02033	STN MER Excitatory DET
ENSG00000107018	-0.750132	-4.48796	-2.0448	0.0433523	0.534741	-2.0203	STN MER Excitatory DET
ENSG00000276030	0.294652	-1.44727	2.04445	0.043387	0.534741	2.01997	STN MER Inhibitory DET
ENSG00000128564	-0.56919	1.93331	-2.04435	0.0434202	0.534741	-2.01965	STN MER Excitatory DET
ENSG00000137331	-1.07293	-2.16474	-2.04678	0.0434238	0.534741	-2.01961	STN MER Excitatory DET
ENSG00000218996	-0.576417	-5.73413	-2.04427	0.0434439	0.534741	-2.01942	STN MER Excitatory DET
ENSG00000253282	-0.673763	-3.73079	-2.04577	0.0434477	0.534741	-2.01938	STN MER Excitatory DET
ENSG00000125522	-0.740689	-2.08674	-2.04575	0.0434717	0.534741	-2.01915	STN MER Excitatory DET
ENSG00000228716	0.211397	4.59891	2.04393	0.0434758	0.534741	2.01911	STN MER Inhibitory DET
ENSG00000112232	-0.188729	4.50075	-2.0436	0.043479	0.534741	-2.01908	STN MER Excitatory DET
ENSG00000120875	-0.477866	1.45581	-2.04366	0.0434901	0.534741	-2.01897	STN MER Excitatory DET
ENSG00000185002	-0.584973	-3.64926	-2.04426	0.043496	0.534741	-2.01892	STN MER Excitatory DET
ENSG00000044115	0.15704	7.10044	2.04496	0.0435119	0.534741	2.01876	STN MER Inhibitory DET
ENSG00000167705	-0.236091	1.81087	-2.04388	0.0435778	0.534741	-2.01813	STN MER Excitatory DET
ENSG00000102445	-0.156252	2.00573	-2.04345	0.0436067	0.534741	-2.01785	STN MER Excitatory DET
ENSG00000116161	-0.18375	5.86354	-2.0434	0.0436136	0.534741	-2.01779	STN MER Excitatory DET
ENSG00000105327	-0.756417	-0.65244	-2.04203	0.0436314	0.534741	-2.01762	STN MER Excitatory DET
ENSG00000112759	-0.269744	3.09987	-2.04224	0.0436446	0.534741	-2.01749	STN MER Excitatory DET
ENSG00000227088	0.624717	-0.743147	2.04182	0.0436533	0.534741	2.0174	STN MER Inhibitory DET
ENSG00000253764	0.248259	2.0194	2.05108	0.043676	0.534741	2.01719	STN MER Inhibitory DET
ENSG00000254587	-0.607003	-2.60428	-2.04395	0.0436766	0.534741	-2.01718	STN MER Excitatory DET
ENSG00000161021	0.19912	3.50196	2.04253	0.0436768	0.534741	2.01718	STN MER Inhibitory DET
ENSG00000162337	0.227507	1.54656	2.04252	0.0436948	0.534741	2.01701	STN MER Inhibitory DET
ENSG00000224886	-1.15463	-4.62793	-2.04447	0.0436976	0.534741	-2.01698	STN MER Excitatory DET
ENSG00000245060	0.201879	3.07217	2.04648	0.0437033	0.534741	2.01693	STN MER Inhibitory DET
ENSG00000289031	-0.314372	-1.79312	-2.04102	0.0437491	0.534741	-2.01649	STN MER Excitatory DET
ENSG00000148339	-0.231769	4.71903	-2.04303	0.0437809	0.534741	-2.01618	STN MER Excitatory DET
ENSG00000103326	-0.311015	1.38696	-2.04151	0.0438405	0.534741	-2.01561	STN MER Excitatory DET
ENSG00000279142	-0.712627	-3.78639	-2.0418	0.0438787	0.534741	-2.01525	STN MER Excitatory DET
ENSG00000216895	0.224636	1.48227	2.05012	0.043923	0.534741	2.01483	STN MER Inhibitory DET
ENSG00000135931	-0.224973	4.14956	-2.03896	0.043947	0.534741	-2.0146	STN MER Excitatory DET
ENSG00000213023	-0.395771	1.90124	-2.04273	0.0439581	0.534741	-2.01449	STN MER Excitatory DET
ENSG00000164741	0.280567	6.03775	2.03976	0.0439616	0.534741	2.01446	STN MER Inhibitory DET
ENSG00000164303	0.369086	2.69032	2.0428	0.043977	0.534741	2.01431	STN MER Inhibitory DET
ENSG00000054282	0.106591	5.7086	2.04012	0.043979	0.534741	2.01429	STN MER Inhibitory DET
ENSG00000242479	0.381008	-2.71353	2.03844	0.0440024	0.534741	2.01407	STN MER Inhibitory DET
ENSG00000241281	0.506063	-4.71007	2.03939	0.0440036	0.534741	2.01406	STN MER Inhibitory DET
ENSG00000253978	0.527754	-3.02298	2.04002	0.0440069	0.534741	2.01403	STN MER Inhibitory DET
ENSG00000117360	0.127224	5.09481	2.04115	0.0440369	0.534741	2.01374	STN MER Inhibitory DET
ENSG00000171806	0.160017	1.91151	2.04597	0.0440759	0.534741	2.01337	STN MER Inhibitory DET
ENSG00000167711	0.601713	-1.42141	2.04071	0.0440811	0.534741	2.01332	STN MER Inhibitory DET
ENSG00000175390	0.0904955	5.63825	2.03786	0.0441079	0.534741	2.01306	STN MER Inhibitory DET
ENSG00000274600	-0.767472	-1.95026	-2.04022	0.0441171	0.534741	-2.01298	STN MER Excitatory DET
ENSG00000124459	0.147292	3.35666	2.04262	0.0441183	0.534741	2.01297	STN MER Inhibitory DET
ENSG00000204536	-0.17669	2.90223	-2.0378	0.0441197	0.534741	-2.01295	STN MER Excitatory DET
ENSG00000111669	-0.213623	7.72916	-2.04068	0.0441202	0.534741	-2.01295	STN MER Excitatory DET
ENSG00000287778	0.988578	-2.7112	2.03752	0.0441304	0.534741	2.01285	STN MER Inhibitory DET
ENSG00000106236	-0.389573	3.45972	-2.03773	0.0441335	0.534741	-2.01282	STN MER Excitatory DET
ENSG00000104886	-0.14029	3.16119	-2.04558	0.0441376	0.534741	-2.01278	STN MER Excitatory DET
ENSG00000166340	0.213259	5.28815	2.03913	0.044142	0.534741	2.01274	STN MER Inhibitory DET
ENSG00000238015	0.507825	-2.93577	2.03753	0.0441587	0.534741	2.01258	STN MER Inhibitory DET
ENSG00000116489	0.0863113	5.83385	2.04078	0.0441614	0.534741	2.01256	STN MER Inhibitory DET
ENSG00000289868	0.604592	-5.14191	2.03687	0.0441715	0.534741	2.01246	STN MER Inhibitory DET
ENSG00000012983	0.249074	6.54462	2.03863	0.0441756	0.534741	2.01242	STN MER Inhibitory DET
ENSG00000166736	-0.687676	-3.7432	-2.03864	0.0441935	0.534741	-2.01225	STN MER Excitatory DET
ENSG00000168476	0.347656	-1.09903	2.03667	0.0442067	0.534741	2.01213	STN MER Inhibitory DET
ENSG00000232903	-0.95535	-4.94052	-2.03656	0.0442081	0.534741	-2.01211	STN MER Excitatory DET
ENSG00000177917	0.208755	3.08287	2.03751	0.0442365	0.534741	2.01184	STN MER Inhibitory DET
ENSG00000259648	0.448204	-1.79864	2.03798	0.0442563	0.534741	2.01166	STN MER Inhibitory DET
ENSG00000164574	0.241498	3.83961	2.03798	0.0442627	0.534741	2.01159	STN MER Inhibitory DET
ENSG00000265078	-0.455811	-3.1708	-2.03971	0.0442669	0.534741	-2.01156	STN MER Excitatory DET
ENSG00000158615	0.0938248	5.54642	2.0368	0.0442786	0.534741	2.01144	STN MER Inhibitory DET
ENSG00000166292	-0.254928	1.5561	-2.03983	0.0442805	0.534741	-2.01143	STN MER Excitatory DET
ENSG00000261094	-1.04901	-4.2735	-2.03674	0.0442813	0.534741	-2.01142	STN MER Excitatory DET
ENSG00000145293	0.104882	5.78185	2.03822	0.0442853	0.534741	2.01138	STN MER Inhibitory DET
ENSG00000073849	0.19498	4.74855	2.03611	0.0442999	0.534741	2.01124	STN MER Inhibitory DET
ENSG00000148426	-0.764046	-3.98455	-2.0356	0.0443032	0.534741	-2.01121	STN MER Excitatory DET
ENSG00000144228	0.130151	5.09372	2.03815	0.0443488	0.534741	2.01078	STN MER Inhibitory DET
ENSG00000131626	0.170388	4.90152	2.03541	0.0443499	0.534741	2.01077	STN MER Inhibitory DET
ENSG00000172733	-0.163126	2.28515	-2.03866	0.0443675	0.534741	-2.0106	STN MER Excitatory DET
ENSG00000172197	0.387625	1.08373	2.03775	0.0443859	0.534741	2.01043	STN MER Inhibitory DET
ENSG00000201185	-0.689044	-4.04863	-2.03762	0.04439	0.534741	-2.01039	STN MER Excitatory DET
ENSG00000009335	-0.0717776	5.76241	-2.03766	0.0444029	0.534741	-2.01027	STN MER Excitatory DET
ENSG00000289606	0.198927	0.547401	2.03947	0.044404	0.534741	2.01026	STN MER Inhibitory DET
ENSG00000144821	0.211139	3.13562	2.0378	0.0444091	0.534741	2.01021	STN MER Inhibitory DET
ENSG00000270074	-0.590111	0.971274	-2.03425	0.0444233	0.534741	-2.01007	STN MER Excitatory DET
ENSG00000144867	-0.114186	4.47058	-2.03946	0.0444397	0.534741	-2.00992	STN MER Excitatory DET
ENSG00000280739	0.347855	1.09259	2.04091	0.0444422	0.534741	2.0099	STN MER Inhibitory DET
ENSG00000169750	-0.240542	1.77759	-2.03561	0.0444438	0.534741	-2.00988	STN MER Excitatory DET
ENSG00000177830	-0.0755155	4.05381	-2.03518	0.044454	0.534741	-2.00978	STN MER Excitatory DET
ENSG00000107897	0.100323	6.23782	2.03694	0.0444575	0.534741	2.00975	STN MER Inhibitory DET
ENSG00000250131	0.462459	-0.336881	2.03793	0.0444808	0.534741	2.00953	STN MER Inhibitory DET
ENSG00000124615	0.153242	2.9468	2.03349	0.0445013	0.534741	2.00934	STN MER Inhibitory DET
ENSG00000183337	0.198394	3.37055	2.03557	0.0445276	0.534741	2.00909	STN MER Inhibitory DET
ENSG00000124134	-0.552887	3.53461	-2.03341	0.0445308	0.534741	-2.00906	STN MER Excitatory DET
ENSG00000150867	0.368737	7.63979	2.03804	0.0445361	0.534741	2.00901	STN MER Inhibitory DET
ENSG00000150656	0.385218	6.89373	2.03952	0.0445495	0.534741	2.00888	STN MER Inhibitory DET
ENSG00000198837	-0.161479	4.81457	-2.03969	0.044598	0.534741	-2.00843	STN MER Excitatory DET
ENSG00000214827	0.616446	-2.11803	2.03289	0.044603	0.534741	2.00838	STN MER Inhibitory DET
ENSG00000182400	-0.134032	5.69867	-2.03374	0.044606	0.534741	-2.00835	STN MER Excitatory DET
ENSG00000013364	0.340813	4.54719	2.03558	0.0446249	0.534741	2.00817	STN MER Inhibitory DET
ENSG00000138028	-0.285288	3.35056	-2.03215	0.0446389	0.534741	-2.00804	STN MER Excitatory DET
ENSG00000215325	-0.569031	-4.5898	-2.03286	0.0446404	0.534741	-2.00803	STN MER Excitatory DET
ENSG00000146859	0.329568	2.5667	2.04572	0.0446421	0.534741	2.00801	STN MER Inhibitory DET
ENSG00000171291	0.178248	3.92799	2.03299	0.0446918	0.534741	2.00754	STN MER Inhibitory DET
ENSG00000229694	-0.674165	-4.62736	-2.03324	0.0446996	0.534741	-2.00747	STN MER Excitatory DET
ENSG00000106125	-0.183844	2.60366	-2.03128	0.0447286	0.534741	-2.0072	STN MER Excitatory DET
ENSG00000290108	-0.527731	-4.58294	-2.03201	0.0447291	0.534741	-2.00719	STN MER Excitatory DET
ENSG00000256538	-0.960728	-2.7212	-2.03565	0.0447509	0.534741	-2.00699	STN MER Excitatory DET
ENSG00000101849	0.192046	3.22996	2.03111	0.044754	0.534741	2.00696	STN MER Inhibitory DET
ENSG00000197620	-0.118841	2.88199	-2.03321	0.044782	0.534741	-2.0067	STN MER Excitatory DET
ENSG00000224514	-0.775119	-4.33254	-2.03077	0.044815	0.534741	-2.00639	STN MER Excitatory DET
ENSG00000223548	0.562154	-2.25878	2.03339	0.0448428	0.534741	2.00613	STN MER Inhibitory DET
ENSG00000261408	0.304451	1.81186	2.03091	0.0448464	0.534741	2.00609	STN MER Inhibitory DET
ENSG00000164066	0.143807	6.05187	2.03257	0.0448477	0.534741	2.00608	STN MER Inhibitory DET
ENSG00000167131	-0.608388	0.304771	-2.03008	0.0448527	0.534741	-2.00603	STN MER Excitatory DET
ENSG00000173218	0.24427	1.49096	2.03306	0.0448642	0.534741	2.00593	STN MER Inhibitory DET
ENSG00000141665	0.204729	0.79208	2.0314	0.0448661	0.534741	2.00591	STN MER Inhibitory DET
ENSG00000164142	-0.374473	1.29739	-2.02981	0.0448813	0.534741	-2.00577	STN MER Excitatory DET
ENSG00000256331	-0.432807	-5.48572	-2.03182	0.0449269	0.534741	-2.00534	STN MER Excitatory DET
ENSG00000117335	0.150172	6.75651	2.03202	0.0449495	0.534741	2.00513	STN MER Inhibitory DET
ENSG00000259433	0.521362	-0.249528	2.02959	0.0449549	0.534741	2.00508	STN MER Inhibitory DET
ENSG00000287474	-0.833003	-2.42301	-2.02941	0.044977	0.534741	-2.00487	STN MER Excitatory DET
ENSG00000135316	0.072303	5.96107	2.02906	0.0449875	0.534741	2.00477	STN MER Inhibitory DET
ENSG00000261061	-0.724805	-5.49258	-2.03021	0.0450007	0.534741	-2.00465	STN MER Excitatory DET
ENSG00000127990	0.122587	5.09649	2.03102	0.0450166	0.534741	2.0045	STN MER Inhibitory DET
ENSG00000272438	-0.432699	-5.76987	-2.02895	0.0450209	0.534741	-2.00446	STN MER Excitatory DET
ENSG00000286172	0.626801	-2.79729	2.03303	0.0450303	0.534741	2.00437	STN MER Inhibitory DET
ENSG00000204055	-0.807122	-4.96275	-2.0305	0.0450319	0.534741	-2.00436	STN MER Excitatory DET
ENSG00000196109	0.289274	1.94081	2.02945	0.0450388	0.534741	2.00429	STN MER Inhibitory DET
ENSG00000196782	0.213627	1.68126	2.02851	0.0450426	0.534741	2.00426	STN MER Inhibitory DET
ENSG00000005893	0.293335	8.45806	2.03174	0.045046	0.534741	2.00422	STN MER Inhibitory DET
ENSG00000289303	0.330472	-1.58108	2.03104	0.0450518	0.534741	2.00417	STN MER Inhibitory DET
ENSG00000214602	-0.553285	-4.68935	-2.03117	0.045062	0.534741	-2.00408	STN MER Excitatory DET
ENSG00000226590	0.480434	-4.98164	2.02997	0.0450652	0.534741	2.00405	STN MER Inhibitory DET
ENSG00000105472	-0.578241	-1.30837	-2.02811	0.0450807	0.534741	-2.0039	STN MER Excitatory DET
ENSG00000114354	0.0677212	4.87771	2.02805	0.0450864	0.534741	2.00385	STN MER Inhibitory DET
ENSG00000235996	-0.37932	-5.87569	-2.02912	0.0451504	0.534741	-2.00325	STN MER Excitatory DET
ENSG00000286349	0.735998	-2.71792	2.02844	0.0451582	0.534741	2.00318	STN MER Inhibitory DET
ENSG00000259687	-0.829912	-3.50774	-2.02895	0.0451593	0.534741	-2.00317	STN MER Excitatory DET
ENSG00000270207	0.829215	-1.15148	2.02695	0.045178	0.534741	2.00299	STN MER Inhibitory DET
ENSG00000129810	0.627175	-4.79804	2.02707	0.045186	0.534741	2.00292	STN MER Inhibitory DET
ENSG00000172428	-0.150812	5.13905	-2.02925	0.045194	0.534741	-2.00284	STN MER Excitatory DET
ENSG00000287887	-0.996042	-2.98007	-2.02699	0.0452101	0.534741	-2.00269	STN MER Excitatory DET
ENSG00000079462	-0.140394	1.93639	-2.02728	0.0452197	0.534741	-2.0026	STN MER Excitatory DET
ENSG00000289752	0.355142	-1.95059	2.02665	0.045226	0.534741	2.00255	STN MER Inhibitory DET
ENSG00000285458	0.220618	0.838238	2.03234	0.04523	0.534741	2.00251	STN MER Inhibitory DET
ENSG00000278231	-0.677289	-5.61104	-2.02647	0.0452338	0.534741	-2.00247	STN MER Excitatory DET
ENSG00000289632	-0.61637	-5.7862	-2.02694	0.0452392	0.534741	-2.00242	STN MER Excitatory DET
ENSG00000096872	0.160423	3.91082	2.02637	0.0452502	0.534741	2.00232	STN MER Inhibitory DET
ENSG00000237773	0.385219	0.00958651	2.03139	0.0452856	0.534949	2.00199	STN MER Inhibitory DET
ENSG00000136731	0.0861418	6.13504	2.02673	0.0453112	0.535042	2.00175	STN MER Inhibitory DET
ENSG00000239319	-0.387762	-5.84422	-2.02707	0.0453307	0.535062	-2.00157	STN MER Excitatory DET
ENSG00000177380	-0.28125	4.66685	-2.02553	0.0453497	0.535077	-2.0014	STN MER Excitatory DET
ENSG00000133789	0.118718	4.89486	2.02673	0.0454278	0.535789	2.00067	STN MER Inhibitory DET
ENSG00000181638	-0.404838	2.05667	-2.02424	0.0454601	0.535901	-2.00037	STN MER Excitatory DET
ENSG00000167702	-0.255577	5.45513	-2.02426	0.0454812	0.535901	-2.00018	STN MER Excitatory DET
ENSG00000216817	-0.543661	-3.12974	-2.02404	0.0454994	0.535901	-2.00001	STN MER Excitatory DET
ENSG00000157259	0.196921	4.76335	2.02721	0.0455181	0.535901	1.99983	STN MER Inhibitory DET
ENSG00000153187	0.0824899	8.7171	2.0252	0.0455264	0.535901	1.99976	STN MER Inhibitory DET
ENSG00000116117	0.229447	3.41683	2.02614	0.0455928	0.536473	1.99914	STN MER Inhibitory DET
ENSG00000261204	0.516204	-5.10339	2.02356	0.0456151	0.536525	1.99894	STN MER Inhibitory DET
ENSG00000224397	0.795119	-4.63574	2.02285	0.0456681	0.53666	1.99845	STN MER Inhibitory DET
ENSG00000289236	-0.455571	-3.40871	-2.02377	0.0456938	0.53666	-1.99821	STN MER Excitatory DET
ENSG00000130150	0.329077	5.11417	2.02551	0.0457184	0.53666	1.99798	STN MER Inhibitory DET
ENSG00000267365	0.393099	0.937382	2.02341	0.0457547	0.53666	1.99765	STN MER Inhibitory DET
ENSG00000241135	-0.689719	-3.83595	-2.0227	0.0457652	0.53666	-1.99755	STN MER Excitatory DET
ENSG00000105404	-0.167594	3.04354	-2.02638	0.0457793	0.53666	-1.99742	STN MER Excitatory DET
ENSG00000168701	-0.0940199	3.56683	-2.02323	0.0457995	0.53666	-1.99724	STN MER Excitatory DET
ENSG00000109458	0.294176	6.43041	2.02403	0.0458203	0.53666	1.99704	STN MER Inhibitory DET
ENSG00000234569	-0.471705	-3.23689	-2.0213	0.0459377	0.53666	-1.99597	STN MER Excitatory DET
ENSG00000004779	-0.150092	4.51274	-2.02497	0.0459389	0.53666	-1.99595	STN MER Excitatory DET
ENSG00000078699	0.157909	4.97594	2.02074	0.0459479	0.53666	1.99587	STN MER Inhibitory DET
ENSG00000145283	0.443342	-2.01189	2.0229	0.0459513	0.53666	1.99584	STN MER Inhibitory DET
ENSG00000151503	0.111862	4.03929	2.02591	0.045953	0.53666	1.99582	STN MER Inhibitory DET
ENSG00000263586	-0.588089	-4.40285	-2.0208	0.0459576	0.53666	-1.99578	STN MER Excitatory DET
ENSG00000235092	0.297439	1.51593	2.02219	0.0459766	0.53666	1.99561	STN MER Inhibitory DET
ENSG00000166477	-0.0865069	4.66984	-2.01929	0.0459851	0.53666	-1.99553	STN MER Excitatory DET
ENSG00000166938	0.122934	4.92281	2.02255	0.0459971	0.53666	1.99542	STN MER Inhibitory DET
ENSG00000215068	0.498546	-0.982095	2.01913	0.0459978	0.53666	1.99541	STN MER Inhibitory DET
ENSG00000214803	-0.812974	-2.22665	-2.0201	0.0460522	0.53666	-1.99491	STN MER Excitatory DET
ENSG00000128000	0.0871312	5.87499	2.02349	0.0460553	0.53666	1.99489	STN MER Inhibitory DET
ENSG00000021461	0.444465	-2.16684	2.01795	0.0461226	0.53666	1.99427	STN MER Inhibitory DET
ENSG00000239468	0.52664	-2.96676	2.02033	0.0461301	0.53666	1.9942	STN MER Inhibitory DET
ENSG00000178752	-0.973033	-2.30382	-2.01835	0.0461972	0.53666	-1.99359	STN MER Excitatory DET
ENSG00000260360	0.284288	-0.867217	2.01734	0.0462368	0.53666	1.99322	STN MER Inhibitory DET
ENSG00000169385	0.587752	-2.21294	2.01829	0.0462982	0.53666	1.99266	STN MER Inhibitory DET
ENSG00000173153	-0.165743	3.03588	-2.01789	0.0463069	0.53666	-1.99258	STN MER Excitatory DET
ENSG00000228014	0.526496	-1.36717	2.01775	0.0463338	0.53666	1.99234	STN MER Inhibitory DET
ENSG00000246777	0.822772	-3.68283	2.01621	0.0463593	0.53666	1.99211	STN MER Inhibitory DET
ENSG00000289872	-0.200917	-0.693843	-2.01525	0.0464276	0.53666	-1.99149	STN MER Excitatory DET
ENSG00000140848	0.351055	3.93786	2.01828	0.0464421	0.53666	1.99135	STN MER Inhibitory DET
ENSG00000131115	0.0945784	4.35245	2.01882	0.0464526	0.53666	1.99126	STN MER Inhibitory DET
ENSG00000248668	1.14575	-2.22977	2.01485	0.0464641	0.53666	1.99115	STN MER Inhibitory DET
ENSG00000156398	0.171568	2.16948	2.02119	0.0464656	0.53666	1.99114	STN MER Inhibitory DET
ENSG00000138207	-0.383444	1.48325	-2.02064	0.0464754	0.53666	-1.99105	STN MER Excitatory DET
ENSG00000087253	0.336775	4.22788	2.01804	0.0464768	0.53666	1.99104	STN MER Inhibitory DET
ENSG00000260563	-0.169247	0.657672	-2.02075	0.0464876	0.53666	-1.99094	STN MER Excitatory DET
ENSG00000146085	0.076015	5.12425	2.01688	0.0464932	0.53666	1.99089	STN MER Inhibitory DET
ENSG00000232829	-0.530348	-4.85748	-2.01681	0.0465073	0.53666	-1.99076	STN MER Excitatory DET
ENSG00000198130	0.164228	4.62805	2.01681	0.0465251	0.53666	1.9906	STN MER Inhibitory DET
ENSG00000224165	0.229973	2.9868	2.02205	0.0465431	0.53666	1.99043	STN MER Inhibitory DET
ENSG00000143816	-1.0248	-3.02694	-2.01469	0.0465511	0.53666	-1.99036	STN MER Excitatory DET
ENSG00000176681	-0.449979	3.0382	-2.03149	0.0466035	0.53666	-1.98989	STN MER Excitatory DET
ENSG00000257950	-1.21405	-3.25766	-2.0133	0.0466315	0.53666	-1.98963	STN MER Excitatory DET
ENSG00000146109	-0.0906958	2.41741	-2.01501	0.0466428	0.53666	-1.98953	STN MER Excitatory DET
ENSG00000198816	0.253127	2.10057	2.01381	0.0466555	0.53666	1.98941	STN MER Inhibitory DET
ENSG00000286404	-0.720815	-5.08307	-2.01315	0.0466693	0.53666	-1.98929	STN MER Excitatory DET
ENSG00000038295	-0.462028	2.03889	-2.01284	0.046678	0.53666	-1.98921	STN MER Excitatory DET
ENSG00000079435	0.545899	2.66311	2.01986	0.0466929	0.53666	1.98908	STN MER Inhibitory DET
ENSG00000240785	0.510203	-5.38042	2.01372	0.0467148	0.53666	1.98888	STN MER Inhibitory DET
ENSG00000289481	-0.63587	-3.76716	-2.01322	0.0467361	0.53666	-1.98868	STN MER Excitatory DET
ENSG00000242802	-0.246479	2.74769	-2.0131	0.0467387	0.53666	-1.98866	STN MER Excitatory DET
ENSG00000146828	0.272602	3.75253	2.01629	0.0467401	0.53666	1.98865	STN MER Inhibitory DET
ENSG00000287449	-0.596339	-4.56388	-2.01322	0.0467463	0.53666	-1.98859	STN MER Excitatory DET
ENSG00000077147	0.117424	7.20816	2.0146	0.0467515	0.53666	1.98854	STN MER Inhibitory DET
ENSG00000251244	-1.09021	-4.14226	-2.01357	0.0467732	0.53666	-1.98835	STN MER Excitatory DET
ENSG00000224775	1.00058	-5.0766	2.0131	0.0467875	0.53666	1.98822	STN MER Inhibitory DET
ENSG00000229739	-0.143157	2.49684	-2.01184	0.0467948	0.53666	-1.98815	STN MER Excitatory DET
ENSG00000145198	-0.333447	3.59358	-2.01179	0.0468033	0.53666	-1.98808	STN MER Excitatory DET
ENSG00000092140	0.120372	4.68432	2.01173	0.0468076	0.53666	1.98804	STN MER Inhibitory DET
ENSG00000124215	0.247239	1.38793	2.01247	0.0468222	0.53666	1.9879	STN MER Inhibitory DET
ENSG00000040633	-0.123388	3.95614	-2.01118	0.0468467	0.53666	-1.98768	STN MER Excitatory DET
ENSG00000243672	-0.47883	-2.95031	-2.01237	0.0468568	0.53666	-1.98759	STN MER Excitatory DET
ENSG00000104327	-0.623219	2.2387	-2.01135	0.0468898	0.53666	-1.98729	STN MER Excitatory DET
ENSG00000160679	0.136571	5.16628	2.01176	0.0468992	0.53666	1.98721	STN MER Inhibitory DET
ENSG00000164219	0.13912	5.36747	2.01106	0.046905	0.53666	1.98716	STN MER Inhibitory DET
ENSG00000100479	0.281603	-0.631933	2.01067	0.0469095	0.53666	1.98712	STN MER Inhibitory DET
ENSG00000255423	1.10577	-1.02242	2.01057	0.0469101	0.53666	1.98711	STN MER Inhibitory DET
ENSG00000198075	0.243298	1.64873	2.01157	0.0469644	0.53666	1.98662	STN MER Inhibitory DET
ENSG00000137693	0.151906	4.57113	2.01047	0.0469927	0.53666	1.98637	STN MER Inhibitory DET
ENSG00000174606	0.108582	5.41391	2.01234	0.0470226	0.53666	1.9861	STN MER Inhibitory DET
ENSG00000261584	0.300311	1.15976	2.01027	0.0470341	0.53666	1.98599	STN MER Inhibitory DET
ENSG00000266938	0.47858	-5.44476	2.01111	0.0471013	0.53666	1.98539	STN MER Inhibitory DET
ENSG00000262001	0.369979	-0.926081	2.00879	0.0471056	0.53666	1.98535	STN MER Inhibitory DET
ENSG00000271138	0.398013	-5.76554	2.01155	0.0471089	0.53666	1.98532	STN MER Inhibitory DET
ENSG00000075702	-0.401119	-0.829959	-2.01066	0.0471168	0.53666	-1.98525	STN MER Excitatory DET
ENSG00000135378	0.522971	-0.30551	2.02064	0.0471189	0.53666	1.98523	STN MER Inhibitory DET
ENSG00000187257	0.0894503	5.02508	2.00863	0.0471206	0.53666	1.98521	STN MER Inhibitory DET
ENSG00000280269	-0.739933	-5.58122	-2.00917	0.0471376	0.53666	-1.98506	STN MER Excitatory DET
ENSG00000235082	-0.462047	-5.36052	-2.00924	0.0471412	0.53666	-1.98503	STN MER Excitatory DET
ENSG00000285565	-0.882215	-3.32413	-2.01061	0.0471509	0.53666	-1.98494	STN MER Excitatory DET
ENSG00000273305	0.21175	-0.860305	2.01274	0.0471713	0.53666	1.98476	STN MER Inhibitory DET
ENSG00000150967	-0.192666	3.08729	-2.01049	0.0471717	0.53666	-1.98475	STN MER Excitatory DET
ENSG00000116574	0.359426	6.76009	2.01281	0.0471901	0.53666	1.98459	STN MER Inhibitory DET
ENSG00000010244	0.0905963	7.3249	2.00932	0.0471923	0.53666	1.98457	STN MER Inhibitory DET
ENSG00000255559	0.212675	0.466354	2.00794	0.0471938	0.53666	1.98456	STN MER Inhibitory DET
ENSG00000167588	0.381778	4.08697	2.01386	0.0471999	0.53666	1.9845	STN MER Inhibitory DET
ENSG00000258017	-0.382604	1.07062	-2.00887	0.0472002	0.53666	-1.9845	STN MER Excitatory DET
ENSG00000175857	0.621863	-1.30358	2.01231	0.0472265	0.53666	1.98426	STN MER Inhibitory DET
ENSG00000164512	-0.358374	0.525205	-2.01067	0.0472266	0.53666	-1.98426	STN MER Excitatory DET
ENSG00000186818	0.37778	0.859111	2.00892	0.0472341	0.53666	1.9842	STN MER Inhibitory DET
ENSG00000222041	-0.314347	1.03109	-2.00749	0.0472663	0.53666	-1.98391	STN MER Excitatory DET
ENSG00000227463	0.521657	-3.10818	2.00786	0.0472669	0.53666	1.9839	STN MER Inhibitory DET
ENSG00000206113	-0.671596	-3.72548	-2.00813	0.0473155	0.53701	-1.98346	STN MER Excitatory DET
ENSG00000103365	-0.144598	5.37551	-2.00671	0.0473523	0.537225	-1.98314	STN MER Excitatory DET
ENSG00000279631	0.192646	1.04151	2.00885	0.0474261	0.537472	1.98248	STN MER Inhibitory DET
ENSG00000261371	0.216626	3.54189	2.00691	0.0474428	0.537472	1.98233	STN MER Inhibitory DET
ENSG00000187627	-0.69174	1.19649	-2.01021	0.0474448	0.537472	-1.98231	STN MER Excitatory DET
ENSG00000246339	0.824949	-0.504005	2.0058	0.047449	0.537472	1.98227	STN MER Inhibitory DET
ENSG00000077463	-0.209705	1.39876	-2.00813	0.0475147	0.537472	-1.98168	STN MER Excitatory DET
ENSG00000279480	0.555605	-4.659	2.00617	0.0475241	0.537472	1.9816	STN MER Inhibitory DET
ENSG00000276031	0.410716	-5.80975	2.00658	0.0475268	0.537472	1.98158	STN MER Inhibitory DET
ENSG00000227331	-0.858496	-5.15523	-2.00503	0.0475353	0.537472	-1.9815	STN MER Excitatory DET
ENSG00000230246	-0.857513	-3.89556	-2.00845	0.0475356	0.537472	-1.9815	STN MER Excitatory DET
ENSG00000255552	0.453513	-5.56841	2.00517	0.0475526	0.537472	1.98134	STN MER Inhibitory DET
ENSG00000157483	0.594289	4.96484	2.01056	0.0476194	0.537899	1.98075	STN MER Inhibitory DET
ENSG00000197961	0.101731	5.45567	2.00978	0.04763	0.537899	1.98065	STN MER Inhibitory DET
ENSG00000152910	0.316902	7.14503	2.00683	0.0476441	0.537899	1.98053	STN MER Inhibitory DET
ENSG00000157734	0.351998	5.02511	2.0064	0.0476713	0.538005	1.98029	STN MER Inhibitory DET
ENSG00000142512	0.338907	1.83801	2.00321	0.0477272	0.538434	1.97979	STN MER Inhibitory DET
ENSG00000250389	0.563492	-4.30951	2.00568	0.0477679	0.538509	1.97943	STN MER Inhibitory DET
ENSG00000176532	-0.649943	-5.17377	-2.00264	0.0477697	0.538509	-1.97941	STN MER Excitatory DET
ENSG00000289989	0.579554	-5.3074	2.00421	0.0478175	0.538549	1.97899	STN MER Inhibitory DET
ENSG00000106804	0.206903	3.73074	2.0043	0.0478251	0.538549	1.97892	STN MER Inhibitory DET
ENSG00000286389	-1.02065	-3.80206	-2.00211	0.0478269	0.538549	-1.9789	STN MER Excitatory DET
ENSG00000182149	0.129914	6.11511	2.00345	0.0478577	0.538636	1.97863	STN MER Inhibitory DET
ENSG00000179314	0.187718	4.18638	2.00401	0.0478793	0.538636	1.97844	STN MER Inhibitory DET
ENSG00000204161	0.383576	2.84548	2.00732	0.0479213	0.538636	1.97807	STN MER Inhibitory DET
ENSG00000214970	-0.505471	-5.49735	-2.00196	0.0479435	0.538636	-1.97787	STN MER Excitatory DET
ENSG00000167378	-0.193125	5.20979	-2.00325	0.0479664	0.538636	-1.97767	STN MER Excitatory DET
ENSG00000076258	0.352634	0.657693	2.00098	0.0479866	0.538636	1.97749	STN MER Inhibitory DET
ENSG00000289691	0.816923	-4.52563	2.00091	0.0480341	0.538636	1.97707	STN MER Inhibitory DET
ENSG00000179362	-0.570832	-5.50146	-2.00174	0.0480357	0.538636	-1.97705	STN MER Excitatory DET
ENSG00000284727	-0.992333	-4.1286	-2.00031	0.0480395	0.538636	-1.97702	STN MER Excitatory DET
ENSG00000181704	0.117174	5.61823	2.00035	0.048044	0.538636	1.97698	STN MER Inhibitory DET
ENSG00000100596	0.229105	6.76501	2.00367	0.0480515	0.538636	1.97691	STN MER Inhibitory DET
ENSG00000172380	0.212606	4.8129	2.00181	0.0480756	0.538636	1.9767	STN MER Inhibitory DET
ENSG00000132155	0.0836267	5.13186	2.00267	0.0480831	0.538636	1.97663	STN MER Inhibitory DET
ENSG00000171368	0.136049	7.96931	2.00436	0.0480857	0.538636	1.97661	STN MER Inhibitory DET
ENSG00000130813	-0.119944	3.53727	-2.00204	0.0481031	0.538636	-1.97646	STN MER Excitatory DET
ENSG00000168995	0.749317	-3.50487	2.00098	0.0481271	0.538704	1.97624	STN MER Inhibitory DET
ENSG00000197081	0.114377	5.87858	2.00153	0.0481884	0.538781	1.9757	STN MER Inhibitory DET
ENSG00000181458	0.380308	0.103383	1.99909	0.0482367	0.538781	1.97528	STN MER Inhibitory DET
ENSG00000268543	0.712253	-4.14252	1.99865	0.0482531	0.538781	1.97513	STN MER Inhibitory DET
ENSG00000095380	-0.136842	2.75612	-1.99915	0.0482537	0.538781	-1.97513	STN MER Excitatory DET
ENSG00000161860	0.6234	-4.75145	1.99883	0.0482557	0.538781	1.97511	STN MER Inhibitory DET
ENSG00000091656	0.299681	4.82077	1.99846	0.0482633	0.538781	1.97504	STN MER Inhibitory DET
ENSG00000272715	-0.43772	-5.56113	-2.00029	0.0482736	0.538781	-1.97495	STN MER Excitatory DET
ENSG00000204950	-0.425876	-0.286721	-1.99791	0.0483109	0.538781	-1.97462	STN MER Excitatory DET
ENSG00000273289	0.413471	-3.18197	1.99848	0.0483401	0.538781	1.97437	STN MER Inhibitory DET
ENSG00000106443	-0.0896598	6.35141	-2.00509	0.0483556	0.538781	-1.97423	STN MER Excitatory DET
ENSG00000113389	-0.592555	-0.36989	-1.99718	0.0483684	0.538781	-1.97412	STN MER Excitatory DET
ENSG00000213626	-0.347568	3.20245	-1.99712	0.0483776	0.538781	-1.97404	STN MER Excitatory DET
ENSG00000276663	0.44231	-0.8945	2.00565	0.0483877	0.538781	1.97395	STN MER Inhibitory DET
ENSG00000289027	0.419029	3.43859	1.99702	0.0484237	0.538781	1.97363	STN MER Inhibitory DET
ENSG00000162783	-0.19083	3.56403	-2.00082	0.0484866	0.538781	-1.97308	STN MER Excitatory DET
ENSG00000055118	-0.2605	1.82271	-1.99623	0.0485031	0.538781	-1.97293	STN MER Excitatory DET
ENSG00000181789	-0.163565	6.13685	-1.99651	0.0485161	0.538781	-1.97282	STN MER Excitatory DET
ENSG00000104783	-0.497747	-1.73838	-1.99587	0.0485172	0.538781	-1.97281	STN MER Excitatory DET
ENSG00000163075	-0.304784	2.41531	-1.99588	0.0485216	0.538781	-1.97277	STN MER Excitatory DET
ENSG00000176087	0.22796	2.29535	1.99778	0.0485343	0.538781	1.97266	STN MER Inhibitory DET
ENSG00000104419	0.34199	6.47276	1.99558	0.0485549	0.538781	1.97248	STN MER Inhibitory DET
ENSG00000001629	0.172605	7.22219	1.99747	0.0485669	0.538781	1.97237	STN MER Inhibitory DET
ENSG00000236110	-0.350315	-5.85551	-1.99771	0.0485806	0.538781	-1.97225	STN MER Excitatory DET
ENSG00000140950	-0.122484	3.7465	-1.99769	0.0486042	0.538781	-1.97205	STN MER Excitatory DET
ENSG00000236440	-0.875156	-5.12946	-1.99693	0.0486246	0.538781	-1.97187	STN MER Excitatory DET
ENSG00000260721	0.576539	-4.06506	1.99607	0.0486413	0.538781	1.97172	STN MER Inhibitory DET
ENSG00000260236	0.193614	1.99415	1.9967	0.0486424	0.538781	1.97171	STN MER Inhibitory DET
ENSG00000105695	0.471732	5.51446	1.99486	0.0486461	0.538781	1.97168	STN MER Inhibitory DET
ENSG00000186063	0.0973897	4.65449	1.99701	0.048653	0.538781	1.97162	STN MER Inhibitory DET
ENSG00000070214	0.3695	8.24142	1.99815	0.048729	0.539186	1.97095	STN MER Inhibitory DET
ENSG00000128591	0.402461	3.83119	1.99739	0.0487601	0.539186	1.97068	STN MER Inhibitory DET
ENSG00000050327	-0.679292	-2.35178	-1.99331	0.0488007	0.539186	-1.97033	STN MER Excitatory DET
ENSG00000173660	-0.18283	6.41414	-1.99489	0.0488077	0.539186	-1.97027	STN MER Excitatory DET
ENSG00000205765	0.1787	4.52438	1.99461	0.0488332	0.539186	1.97004	STN MER Inhibitory DET
ENSG00000119013	-0.11639	4.90956	-1.99516	0.0488423	0.539186	-1.96997	STN MER Excitatory DET
ENSG00000167380	0.0859942	5.47501	1.99394	0.0488536	0.539186	1.96987	STN MER Inhibitory DET
ENSG00000287475	-0.972307	-3.7198	-1.99377	0.0488543	0.539186	-1.96986	STN MER Excitatory DET
ENSG00000189067	0.381685	4.97805	1.99707	0.0488598	0.539186	1.96981	STN MER Inhibitory DET
ENSG00000185668	-0.503586	0.124872	-1.99307	0.0488687	0.539186	-1.96974	STN MER Excitatory DET
ENSG00000171476	-0.369522	5.3965	-1.99283	0.0488904	0.539227	-1.96955	STN MER Excitatory DET
ENSG00000228981	-0.486758	-5.10446	-1.99542	0.0489995	0.540176	-1.9686	STN MER Excitatory DET
ENSG00000287917	0.534895	-0.558857	2.00034	0.0490124	0.540176	1.96848	STN MER Inhibitory DET
ENSG00000055211	0.138047	4.28334	1.99741	0.0490471	0.540176	1.96818	STN MER Inhibitory DET
ENSG00000187720	-0.340024	2.40494	-1.99113	0.0490638	0.540176	-1.96804	STN MER Excitatory DET
ENSG00000276462	-0.46893	2.76012	-1.9923	0.0490662	0.540176	-1.96802	STN MER Excitatory DET
ENSG00000104823	0.116249	4.30175	1.99171	0.0490872	0.540211	1.96783	STN MER Inhibitory DET
ENSG00000250432	0.61357	-5.025	1.99022	0.0491549	0.540571	1.96725	STN MER Inhibitory DET
ENSG00000189079	0.152158	5.01498	1.98994	0.0491892	0.540571	1.96695	STN MER Inhibitory DET
ENSG00000170175	0.116975	2.75717	1.99169	0.0491939	0.540571	1.96691	STN MER Inhibitory DET
ENSG00000224093	-0.500378	-5.53358	-1.98945	0.0492276	0.540571	-1.96662	STN MER Excitatory DET
ENSG00000235185	-0.395759	-5.70815	-1.994	0.0492376	0.540571	-1.96653	STN MER Excitatory DET
ENSG00000152661	0.165899	8.3845	1.99033	0.0492455	0.540571	1.96646	STN MER Inhibitory DET
ENSG00000185989	0.187253	4.83059	1.99029	0.049267	0.540571	1.96627	STN MER Inhibitory DET
ENSG00000137975	0.506411	-0.932413	2.00519	0.0492793	0.540571	1.96617	STN MER Inhibitory DET
ENSG00000146122	0.432907	7.09848	1.98908	0.0492878	0.540571	1.96609	STN MER Inhibitory DET
ENSG00000183955	0.152584	3.48963	1.9906	0.0492996	0.540571	1.96599	STN MER Inhibitory DET
ENSG00000273733	-0.429391	-1.39383	-1.99006	0.0493312	0.540591	-1.96572	STN MER Excitatory DET
ENSG00000179115	-0.16413	4.15561	-1.98938	0.0493566	0.540591	-1.9655	STN MER Excitatory DET
ENSG00000169490	-0.157077	4.05093	-1.99061	0.0493591	0.540591	-1.96548	STN MER Excitatory DET
ENSG00000143190	0.121506	5.736	1.98967	0.0493732	0.540591	1.96535	STN MER Inhibitory DET
ENSG00000196981	0.227729	2.58109	1.99205	0.0494268	0.540715	1.96489	STN MER Inhibitory DET
ENSG00000135747	0.668149	-4.54696	1.98761	0.0494369	0.540715	1.9648	STN MER Inhibitory DET
ENSG00000223553	-0.75689	-3.0384	-1.98892	0.0494384	0.540715	-1.96479	STN MER Excitatory DET
ENSG00000162909	0.130938	6.11221	1.98926	0.0494599	0.540753	1.96461	STN MER Inhibitory DET
ENSG00000163904	0.0892205	5.67577	1.98884	0.0495503	0.541322	1.96383	STN MER Inhibitory DET
ENSG00000286179	0.962463	-3.68634	1.98662	0.0495863	0.541322	1.96352	STN MER Inhibitory DET
ENSG00000205571	0.324356	3.15959	1.99806	0.0495959	0.541322	1.96343	STN MER Inhibitory DET
ENSG00000241525	-0.665726	-4.95887	-1.98561	0.0496597	0.541322	-1.96288	STN MER Excitatory DET
ENSG00000069248	0.0969232	5.95437	1.98913	0.0496881	0.541322	1.96264	STN MER Inhibitory DET
ENSG00000277734	0.450582	-2.27502	1.98744	0.0496974	0.541322	1.96256	STN MER Inhibitory DET
ENSG00000205413	0.207755	2.77551	1.98678	0.0496999	0.541322	1.96254	STN MER Inhibitory DET
ENSG00000026559	-0.711483	-1.20684	-1.98913	0.0497017	0.541322	-1.96252	STN MER Excitatory DET
ENSG00000256422	-0.655178	0.490161	-1.98494	0.0497375	0.541322	-1.96221	STN MER Excitatory DET
ENSG00000256557	-0.54959	-4.74078	-1.98538	0.0497427	0.541322	-1.96217	STN MER Excitatory DET
ENSG00000272312	0.425888	-3.02151	1.98486	0.0497627	0.541322	1.962	STN MER Inhibitory DET
ENSG00000282907	-0.634148	-3.54845	-1.98611	0.0497662	0.541322	-1.96197	STN MER Excitatory DET
ENSG00000182168	0.24279	5.46117	1.9849	0.0497705	0.541322	1.96193	STN MER Inhibitory DET
ENSG00000102189	0.0914746	5.84774	1.98582	0.0497752	0.541322	1.96189	STN MER Inhibitory DET
ENSG00000165650	0.10493	6.38813	1.98541	0.0497831	0.541322	1.96182	STN MER Inhibitory DET
ENSG00000121486	0.130393	3.86661	1.98635	0.0498187	0.541322	1.96152	STN MER Inhibitory DET
ENSG00000152495	-0.353911	6.23111	-1.98414	0.0498298	0.541322	-1.96142	STN MER Excitatory DET
ENSG00000197951	-0.110396	3.10665	-1.98754	0.0498357	0.541322	-1.96137	STN MER Excitatory DET
ENSG00000003137	-0.408094	2.28501	-1.99028	0.0498594	0.541322	-1.96117	STN MER Excitatory DET
ENSG00000259877	0.153116	2.42675	1.98646	0.0498717	0.541322	1.96106	STN MER Inhibitory DET
ENSG00000177398	-0.645157	-3.80137	-1.98361	0.0498957	0.541388	-1.96086	STN MER Excitatory DET
ENSG00000172346	-0.383011	0.943524	-1.98336	0.0499184	0.541409	-1.96066	STN MER Excitatory DET
ENSG00000167635	0.173005	6.28272	1.986	0.0500133	0.541409	1.95985	Not DE
ENSG00000179698	-0.369939	1.44276	-1.98241	0.0500215	0.541409	-1.95978	Not DE
ENSG00000248757	0.391664	-5.85453	1.98374	0.0500216	0.541409	1.95978	Not DE
ENSG00000146826	-0.137477	2.35794	-1.988	0.0500257	0.541409	-1.95974	Not DE
ENSG00000205035	-0.307883	2.80629	-1.98235	0.0500278	0.541409	-1.95973	Not DE
ENSG00000171345	-0.663098	-2.141	-1.98207	0.0500662	0.541409	-1.9594	Not DE
ENSG00000020577	0.159465	5.60229	1.98365	0.0500871	0.541409	1.95922	Not DE
ENSG00000288867	-0.792828	-3.87605	-1.98326	0.0501007	0.541409	-1.9591	Not DE
ENSG00000243620	-0.690606	-2.11591	-1.98276	0.0501039	0.541409	-1.95908	Not DE
ENSG00000137474	-0.222047	1.68704	-1.98171	0.050123	0.541409	-1.95891	Not DE
ENSG00000175550	-0.0883906	3.78435	-1.98675	0.0501286	0.541409	-1.95886	Not DE
ENSG00000072864	0.468376	3.91828	1.98765	0.0501315	0.541409	1.95884	Not DE
ENSG00000082996	0.233303	6.66526	1.98396	0.0502248	0.542212	1.95804	Not DE
ENSG00000201321	-0.623071	-4.0967	-1.98976	0.0502418	0.542212	-1.9579	Not DE
ENSG00000236088	-0.120261	3	-1.98493	0.0502805	0.542435	-1.95757	Not DE
ENSG00000248738	-1.28711	-2.84294	-1.98204	0.0503357	0.542835	-1.9571	Not DE
ENSG00000268750	-0.26278	0.0621421	-1.97887	0.0504242	0.54344	-1.95635	Not DE
ENSG00000151006	-0.50247	0.717048	-1.97894	0.0504278	0.54344	-1.95632	Not DE
ENSG00000286446	-0.596733	-2.71892	-1.97836	0.050483	0.54365	-1.95585	Not DE
ENSG00000139351	0.715227	-3.29332	1.97963	0.0505113	0.54365	1.95561	Not DE
ENSG00000160957	-0.413411	0.796387	-1.97935	0.0505128	0.54365	-1.9556	Not DE
ENSG00000113070	0.28264	2.81507	1.98062	0.0505293	0.54365	1.95546	Not DE
ENSG00000160271	0.206862	5.84328	1.9779	0.0505376	0.54365	1.95539	Not DE
ENSG00000226903	-0.837348	-4.12948	-1.97799	0.0505724	0.543667	-1.95509	Not DE
ENSG00000131480	-0.47123	-1.28122	-1.97778	0.0505817	0.543667	-1.95501	Not DE
ENSG00000184445	0.109116	3.72748	1.97739	0.0505935	0.543667	1.95491	Not DE
ENSG00000110958	0.104905	6.18003	1.98058	0.0506313	0.543803	1.95459	Not DE
ENSG00000233928	-0.52274	0.599233	-1.97694	0.0506695	0.543803	-1.95427	Not DE
ENSG00000286824	-0.572366	-5.25734	-1.97765	0.0506907	0.543803	-1.95409	Not DE
ENSG00000153006	0.118649	4.49375	1.98043	0.0507066	0.543803	1.95395	Not DE
ENSG00000277687	1.19979	-1.57219	1.97702	0.0507121	0.543803	1.95391	Not DE
ENSG00000283839	-0.898165	-1.69039	-1.9775	0.0507296	0.543803	-1.95376	Not DE
ENSG00000176124	0.3295	2.13131	1.97662	0.0507682	0.543803	1.95343	Not DE
ENSG00000279198	0.286352	-1.24665	1.97638	0.05077	0.543803	1.95342	Not DE
ENSG00000225259	0.591343	-4.7027	1.9759	0.0507719	0.543803	1.9534	Not DE
ENSG00000226237	-0.508046	-0.660453	-1.9757	0.0507879	0.543803	-1.95327	Not DE
ENSG00000130204	-0.124734	3.77041	-1.97734	0.0508048	0.543803	-1.95313	Not DE
ENSG00000106392	0.157335	5.1451	1.97841	0.0508489	0.543979	1.95275	Not DE
ENSG00000151952	-0.257472	4.29703	-1.97883	0.0508917	0.543979	-1.95239	Not DE
ENSG00000189058	0.289041	6.51591	1.9796	0.0509059	0.543979	1.95227	Not DE
ENSG00000151838	-0.284626	0.360496	-1.9746	0.0509389	0.543979	-1.95199	Not DE
ENSG00000178734	-0.610617	-4.25092	-1.97498	0.0509577	0.543979	-1.95184	Not DE
ENSG00000183828	-0.216487	2.31449	-1.97663	0.0509602	0.543979	-1.95181	Not DE
ENSG00000288105	-0.604507	-2.95984	-1.97414	0.0509679	0.543979	-1.95175	Not DE
ENSG00000124089	-0.429297	-5.57952	-1.97456	0.0510136	0.543979	-1.95137	Not DE
ENSG00000265055	-0.700364	-4.34706	-1.97366	0.051033	0.543979	-1.9512	Not DE
ENSG00000282021	0.292127	-1.59767	1.97454	0.0510711	0.543979	1.95088	Not DE
ENSG00000136960	0.422449	7.7805	1.97342	0.0510841	0.543979	1.95077	Not DE
ENSG00000170802	0.260331	5.89724	1.97549	0.0510853	0.543979	1.95076	Not DE
ENSG00000122435	0.243203	3.64623	1.9772	0.0510926	0.543979	1.9507	Not DE
ENSG00000275714	-0.227191	1.0323	-1.97402	0.0511288	0.543979	-1.9504	Not DE
ENSG00000102309	-0.124053	3.76179	-1.97469	0.0511546	0.543979	-1.95018	Not DE
ENSG00000084652	0.0711606	4.74332	1.97363	0.0511748	0.543979	1.95001	Not DE
ENSG00000288956	0.407172	-2.20522	1.97211	0.0512027	0.543979	1.94978	Not DE
ENSG00000170961	0.536849	-0.767522	1.9719	0.0512268	0.543979	1.94957	Not DE
ENSG00000203799	-0.304966	1.01267	-1.97296	0.0512445	0.543979	-1.94943	Not DE
ENSG00000105865	0.213207	1.79357	1.97654	0.0512552	0.543979	1.94934	Not DE
ENSG00000237090	-0.542734	-4.02211	-1.97459	0.0512686	0.543979	-1.94922	Not DE
ENSG00000274124	-0.395598	-5.5887	-1.97184	0.051286	0.543979	-1.94908	Not DE
ENSG00000067221	-0.185327	4.29269	-1.97433	0.0513166	0.543979	-1.94882	Not DE
ENSG00000232503	-0.415368	-1.5535	-1.97295	0.0513187	0.543979	-1.94881	Not DE
ENSG00000180891	0.398811	3.4984	1.97461	0.0513413	0.543979	1.94862	Not DE
ENSG00000156802	-0.156895	4.00308	-1.97459	0.0513428	0.543979	-1.9486	Not DE
ENSG00000060762	0.135211	5.55967	1.97333	0.0513612	0.543979	1.94845	Not DE
ENSG00000157551	-0.836377	-4.26408	-1.97067	0.0513974	0.543979	-1.94815	Not DE
ENSG00000123560	0.434988	11.8571	1.97082	0.0514073	0.543979	1.94806	Not DE
ENSG00000143119	0.247468	2.69302	1.97051	0.0514184	0.543979	1.94797	Not DE
ENSG00000112110	-0.0985241	3.85401	-1.97689	0.0514231	0.543979	-1.94793	Not DE
ENSG00000143158	-0.182533	5.1547	-1.97033	0.0514316	0.543979	-1.94786	Not DE
ENSG00000206053	0.390715	3.82073	1.97964	0.0514428	0.543979	1.94777	Not DE
ENSG00000287985	-0.74681	-0.745982	-1.97014	0.0514541	0.543979	-1.94767	Not DE
ENSG00000287180	-0.557805	-5.31666	-1.97013	0.0514568	0.543979	-1.94765	Not DE
ENSG00000279817	0.453997	-3.68945	1.97105	0.0514718	0.543979	1.94752	Not DE
ENSG00000178429	0.410199	-2.9327	1.97107	0.0514927	0.544008	1.94735	Not DE
ENSG00000131828	-0.139694	5.55927	-1.972	0.0515278	0.544188	-1.94706	Not DE
ENSG00000135525	0.25081	6.75324	1.97119	0.0515822	0.544393	1.9466	Not DE
ENSG00000099282	0.410789	4.19548	1.97294	0.0515885	0.544393	1.94655	Not DE
ENSG00000269570	-0.473129	-3.60603	-1.97164	0.0516146	0.544393	-1.94633	Not DE
ENSG00000179603	-0.307062	3.235	-1.97124	0.0516195	0.544393	-1.94629	Not DE
ENSG00000203497	0.647318	-5.28671	1.96996	0.0516581	0.544595	1.94597	Not DE
ENSG00000107798	0.29799	6.22552	1.97241	0.0516749	0.544595	1.94583	Not DE
ENSG00000172992	0.0995855	4.47822	1.97235	0.051713	0.544806	1.94551	Not DE
ENSG00000136144	0.178308	5.62127	1.96846	0.0517964	0.545494	1.94482	Not DE
ENSG00000155052	-0.375277	6.19751	-1.96745	0.0518461	0.545524	-1.94441	Not DE
ENSG00000275898	0.455924	-2.82577	1.96662	0.0518472	0.545524	1.9444	Not DE
ENSG00000140015	-0.307687	4.87539	-1.9716	0.0518566	0.545524	-1.94432	Not DE
ENSG00000223479	-0.539184	-5.05249	-1.96775	0.0518905	0.545524	-1.94404	Not DE
ENSG00000149084	0.130656	6.17397	1.96756	0.0518979	0.545524	1.94398	Not DE
ENSG00000232119	-0.244447	5.70007	-1.96763	0.0519128	0.545524	-1.94386	Not DE
ENSG00000290074	0.200078	-0.551104	1.96596	0.0519396	0.545524	1.94363	Not DE
ENSG00000212719	-0.245579	4.89783	-1.96691	0.0519991	0.545524	-1.94314	Not DE
ENSG00000145604	0.118968	4.1948	1.96932	0.0520032	0.545524	1.94311	Not DE
ENSG00000253771	-0.243921	2.4161	-1.96801	0.0520043	0.545524	-1.9431	Not DE
ENSG00000147481	-0.20071	5.45599	-1.96502	0.0520292	0.545524	-1.94289	Not DE
ENSG00000178425	0.264643	4.98926	1.96551	0.0520349	0.545524	1.94284	Not DE
ENSG00000143507	0.301535	3.20907	1.96891	0.052035	0.545524	1.94284	Not DE
ENSG00000002933	0.247714	1.35234	1.96495	0.0520695	0.545562	1.94256	Not DE
ENSG00000173811	0.594481	-0.465012	1.98156	0.0520748	0.545562	1.94251	Not DE
ENSG00000279233	-1.21218	-4.91354	-1.9642	0.0521706	0.546375	-1.94172	Not DE
ENSG00000176974	0.204542	2.38006	1.96476	0.0522229	0.546687	1.94129	Not DE
ENSG00000172123	0.274211	0.794927	1.96587	0.0522529	0.546687	1.94104	Not DE
ENSG00000091704	0.58099	-4.87899	1.96389	0.0522548	0.546687	1.94103	Not DE
ENSG00000259347	-0.45077	-1.91725	-1.96246	0.0523304	0.547287	-1.94041	Not DE
ENSG00000171843	-0.111484	4.84308	-1.96496	0.0523616	0.547423	-1.94015	Not DE
ENSG00000263884	0.205369	0.157483	1.96496	0.0524227	0.547872	1.93965	Not DE
ENSG00000001167	0.186641	5.06936	1.96246	0.0524771	0.548204	1.9392	Not DE
ENSG00000163793	-0.590011	-1.41937	-1.96161	0.0525097	0.548204	-1.93893	Not DE
ENSG00000259664	-0.435738	-0.406723	-1.96084	0.0525215	0.548204	-1.93883	Not DE
ENSG00000109654	0.158683	9.27089	1.96075	0.0525506	0.548204	1.9386	Not DE
ENSG00000128011	-0.628096	-1.25974	-1.96152	0.0525813	0.548204	-1.93834	Not DE
ENSG00000011485	-0.125735	4.73296	-1.96303	0.05259	0.548204	-1.93827	Not DE
ENSG00000280152	1.40596	-0.915513	1.96425	0.0526009	0.548204	1.93818	Not DE
ENSG00000080815	0.255007	6.82291	1.96233	0.0526323	0.548204	1.93793	Not DE
ENSG00000270659	0.18024	0.269206	1.96458	0.0526712	0.548204	1.93761	Not DE
ENSG00000165240	0.161123	3.99524	1.96281	0.0526726	0.548204	1.9376	Not DE
ENSG00000122863	0.331734	3.86834	1.96222	0.0527247	0.548204	1.93717	Not DE
ENSG00000133800	-0.323214	2.8334	-1.9599	0.0527318	0.548204	-1.93711	Not DE
ENSG00000267041	0.269527	1.85983	1.9646	0.0527346	0.548204	1.93709	Not DE
ENSG00000103222	-0.157748	3.46288	-1.95977	0.0527486	0.548204	-1.93697	Not DE
ENSG00000127993	0.0973717	4.85527	1.96272	0.0527723	0.548204	1.93678	Not DE
ENSG00000256683	0.171001	3.53502	1.95986	0.0527934	0.548204	1.93661	Not DE
ENSG00000167733	-0.241543	2.93951	-1.95851	0.0528281	0.548204	-1.93632	Not DE
ENSG00000197584	-0.302001	2.09615	-1.95822	0.0528323	0.548204	-1.93629	Not DE
ENSG00000261889	-0.275411	-0.544354	-1.95956	0.0528364	0.548204	-1.93626	Not DE
ENSG00000115844	-0.653351	-2.56858	-1.95848	0.0528401	0.548204	-1.93623	Not DE
ENSG00000260784	0.835469	-4.75525	1.95805	0.0528522	0.548204	1.93613	Not DE
ENSG00000169035	-0.437356	1.85057	-1.95764	0.0529012	0.548204	-1.93573	Not DE
ENSG00000286070	-0.565251	1.62288	-1.95762	0.0529037	0.548204	-1.93571	Not DE
ENSG00000267506	-0.397507	2.06279	-1.95834	0.0529116	0.548204	-1.93564	Not DE
ENSG00000156990	-0.154352	2.75913	-1.95752	0.052939	0.548204	-1.93542	Not DE
ENSG00000119599	-0.195502	2.44757	-1.95729	0.052945	0.548204	-1.93537	Not DE
ENSG00000275052	0.068385	6.1942	1.96118	0.0529544	0.548204	1.93529	Not DE
ENSG00000197361	-1.01501	-4.22536	-1.95711	0.0529645	0.548204	-1.93521	Not DE
ENSG00000105619	-0.132439	3.91157	-1.95833	0.0529968	0.54833	-1.93495	Not DE
ENSG00000243335	0.154345	4.99401	1.95691	0.0530641	0.54833	1.9344	Not DE
ENSG00000008300	-0.224585	5.20805	-1.95644	0.0530724	0.54833	-1.93433	Not DE
ENSG00000185985	0.122043	5.09455	1.95828	0.0530862	0.54833	1.93422	Not DE
ENSG00000175691	-0.124538	1.75201	-1.95601	0.053096	0.54833	-1.93414	Not DE
ENSG00000152240	0.146127	1.95238	1.95667	0.0530998	0.54833	1.93411	Not DE
ENSG00000132635	0.196175	2.75546	1.95683	0.0531275	0.54833	1.93388	Not DE
ENSG00000099364	-0.221732	3.91357	-1.9561	0.0531283	0.54833	-1.93388	Not DE
ENSG00000185811	0.512058	0.993292	1.95944	0.0531713	0.54833	1.93353	Not DE
ENSG00000134440	-0.125678	7.27024	-1.95867	0.0531881	0.54833	-1.93339	Not DE
ENSG00000198064	-0.206114	4.86337	-1.95671	0.0532036	0.54833	-1.93326	Not DE
ENSG00000228300	-0.203201	0.659288	-1.95562	0.0532066	0.54833	-1.93324	Not DE
ENSG00000162639	-0.147993	2.89167	-1.96254	0.0532134	0.54833	-1.93318	Not DE
ENSG00000131724	0.253584	4.02281	1.95559	0.0532327	0.548341	1.93303	Not DE
ENSG00000079308	0.373149	5.2307	1.95965	0.053259	0.548413	1.93281	Not DE
ENSG00000215580	-0.472054	-2.36292	-1.95464	0.0532925	0.548413	-1.93254	Not DE
ENSG00000130822	-0.255219	3.54843	-1.95645	0.0533011	0.548413	-1.93247	Not DE
ENSG00000166225	0.157409	5.74977	1.95637	0.0534017	0.548413	1.93166	Not DE
ENSG00000229877	-0.828066	-4.49525	-1.95382	0.0534412	0.548413	-1.93134	Not DE
ENSG00000137177	0.22179	6.285	1.95398	0.0534462	0.548413	1.9313	Not DE
ENSG00000201229	-0.338761	2.53807	-1.95653	0.0534706	0.548413	-1.9311	Not DE
ENSG00000105339	-0.155759	4.86053	-1.95509	0.0534745	0.548413	-1.93107	Not DE
ENSG00000130227	0.0832951	5.70699	1.95519	0.0534787	0.548413	1.93104	Not DE
ENSG00000267317	0.485238	-2.11207	1.95398	0.053483	0.548413	1.931	Not DE
ENSG00000288048	1.18833	-3.86772	1.95453	0.0534856	0.548413	1.93098	Not DE
ENSG00000166803	0.515211	-1.51108	1.95279	0.0534875	0.548413	1.93096	Not DE
ENSG00000119414	0.0772705	5.63969	1.95634	0.0535024	0.548413	1.93084	Not DE
ENSG00000108510	0.0934562	7.06377	1.95338	0.0535047	0.548413	1.93082	Not DE
ENSG00000114698	0.175838	4.746	1.95311	0.0535211	0.548413	1.93069	Not DE
ENSG00000153531	-0.343635	1.27772	-1.95699	0.0535313	0.548413	-1.93061	Not DE
ENSG00000163026	0.11624	2.76304	1.95217	0.0535772	0.548469	1.93024	Not DE
ENSG00000228929	-0.47416	-5.3801	-1.95296	0.0535863	0.548469	-1.93017	Not DE
ENSG00000068781	0.805092	-1.17748	1.95623	0.0535919	0.548469	1.93012	Not DE
ENSG00000110031	0.127158	3.07805	1.95185	0.0536272	0.548469	1.92984	Not DE
ENSG00000154027	-0.132311	7.48247	-1.95159	0.0536289	0.548469	-1.92982	Not DE
ENSG00000257563	-0.693857	-4.10851	-1.95338	0.0536461	0.548469	-1.92968	Not DE
ENSG00000213399	0.472287	-4.94666	1.9527	0.0537105	0.548725	1.92916	Not DE
ENSG00000282199	-0.499082	-5.47521	-1.95281	0.0537193	0.548725	-1.92909	Not DE
ENSG00000072310	0.403355	4.09649	1.95505	0.0537431	0.548725	1.9289	Not DE
ENSG00000184887	-0.183432	4.36565	-1.95142	0.053744	0.548725	-1.92889	Not DE
ENSG00000138495	-0.108117	3.86052	-1.95466	0.0538098	0.548869	-1.92836	Not DE
ENSG00000128596	-0.24009	4.65487	-1.95047	0.0538749	0.548869	-1.92784	Not DE
ENSG00000171492	0.225529	5.29136	1.95224	0.0539067	0.548869	1.92759	Not DE
ENSG00000261226	-0.689797	-5.52422	-1.9516	0.0539091	0.548869	-1.92757	Not DE
ENSG00000169836	0.330568	0.307468	1.95108	0.0539348	0.548869	1.92736	Not DE
ENSG00000158006	0.235527	2.64061	1.95571	0.0539542	0.548869	1.9272	Not DE
ENSG00000183662	-0.511897	2.49812	-1.94875	0.0539693	0.548869	-1.92708	Not DE
ENSG00000283496	-0.572459	-5.59223	-1.94988	0.053992	0.548869	-1.9269	Not DE
ENSG00000255346	-0.700032	-1.02299	-1.9515	0.0540057	0.548869	-1.92679	Not DE
ENSG00000113810	0.219129	3.07609	1.94881	0.0540183	0.548869	1.92669	Not DE
ENSG00000160307	0.296541	7.21931	1.95136	0.0540285	0.548869	1.92661	Not DE
ENSG00000215117	-0.783245	-3.79539	-1.94846	0.0540356	0.548869	-1.92655	Not DE
ENSG00000169313	0.28926	5.7269	1.94853	0.0540465	0.548869	1.92646	Not DE
ENSG00000101187	-0.277286	1.35287	-1.94802	0.0540573	0.548869	-1.92638	Not DE
ENSG00000289160	-0.539069	-5.50604	-1.9489	0.0540754	0.548869	-1.92623	Not DE
ENSG00000165757	-0.251025	5.0243	-1.94992	0.0540801	0.548869	-1.92619	Not DE
ENSG00000124588	-0.170857	3.52736	-1.95089	0.0540876	0.548869	-1.92613	Not DE
ENSG00000070182	-0.358597	4.55848	-1.94786	0.0540886	0.548869	-1.92613	Not DE
ENSG00000286113	0.794868	-4.42258	1.94816	0.0541046	0.548869	1.926	Not DE
ENSG00000149968	-0.578824	-5.19838	-1.94748	0.0541514	0.549101	-1.92562	Not DE
ENSG00000211782	-0.352864	-5.81645	-1.95045	0.0541817	0.549101	-1.92538	Not DE
ENSG00000111335	0.280114	2.18165	1.94846	0.054196	0.549101	1.92527	Not DE
ENSG00000287262	-0.844527	-5.18617	-1.94689	0.0542004	0.549101	-1.92523	Not DE
ENSG00000144749	0.178551	6.8047	1.94884	0.0542238	0.549153	1.92504	Not DE
ENSG00000121653	0.128926	5.7878	1.94844	0.0542894	0.549356	1.92452	Not DE
ENSG00000254283	0.322868	-5.96516	1.94853	0.0543041	0.549356	1.9244	Not DE
ENSG00000124783	0.100826	6.51733	1.94845	0.0543442	0.549356	1.92408	Not DE
ENSG00000145907	0.0852211	5.85617	1.94762	0.0543445	0.549356	1.92408	Not DE
ENSG00000289437	-1.32462	-3.39885	-1.94723	0.0543538	0.549356	-1.92401	Not DE
ENSG00000164237	-0.198777	2.87105	-1.94692	0.0543712	0.549356	-1.92387	Not DE
ENSG00000216753	0.639291	-3.9357	1.94603	0.0543925	0.549356	1.9237	Not DE
ENSG00000196547	0.216571	6.9658	1.94523	0.0544077	0.549356	1.92358	Not DE
ENSG00000130024	0.14003	5.66585	1.94532	0.0544516	0.549356	1.92323	Not DE
ENSG00000101138	0.0883415	3.54428	1.94474	0.0544564	0.549356	1.92319	Not DE
ENSG00000120322	-0.732977	-1.17796	-1.94628	0.0544678	0.549356	-1.9231	Not DE
ENSG00000116299	-0.233411	4.09632	-1.94727	0.0544802	0.549356	-1.923	Not DE
ENSG00000145191	-0.0649661	4.97658	-1.9476	0.0544869	0.549356	-1.92295	Not DE
ENSG00000258634	0.165499	2.3683	1.95111	0.0544994	0.549356	1.92285	Not DE
ENSG00000099984	-0.80412	-4.49739	-1.94378	0.0545779	0.549759	-1.92222	Not DE
ENSG00000090487	0.0846799	4.15164	1.94789	0.0545869	0.549759	1.92215	Not DE
ENSG00000066027	0.134865	4.84628	1.94719	0.0546597	0.549759	1.92157	Not DE
ENSG00000117472	0.328606	-1.10922	1.94979	0.0546607	0.549759	1.92156	Not DE
ENSG00000259494	-0.100454	3.1899	-1.9434	0.0546609	0.549759	-1.92156	Not DE
ENSG00000170264	0.0894836	2.96483	1.94403	0.0546904	0.549759	1.92133	Not DE
ENSG00000188906	-0.137235	5.75404	-1.94292	0.0547089	0.549759	-1.92118	Not DE
ENSG00000081923	-0.258659	2.6841	-1.94486	0.0547147	0.549759	-1.92114	Not DE
ENSG00000287191	-0.688753	-4.00089	-1.944	0.0547189	0.549759	-1.9211	Not DE
ENSG00000127366	0.192514	0.654604	1.94583	0.0547457	0.549759	1.92089	Not DE
ENSG00000145794	0.230054	6.56599	1.9423	0.0547707	0.549759	1.92069	Not DE
ENSG00000278654	-0.465834	-2.03793	-1.94183	0.054837	0.549759	-1.92017	Not DE
ENSG00000171295	-0.139278	3.61951	-1.94315	0.0548459	0.549759	-1.92009	Not DE
ENSG00000163820	0.259197	4.01412	1.9452	0.0548694	0.549759	1.91991	Not DE
ENSG00000275342	-0.53066	1.18589	-1.94411	0.0548724	0.549759	-1.91989	Not DE
ENSG00000237609	-0.706843	-4.6587	-1.94236	0.0548777	0.549759	-1.91984	Not DE
ENSG00000187472	-0.464393	-5.42717	-1.94264	0.0548911	0.549759	-1.91974	Not DE
ENSG00000130748	-0.251686	0.69932	-1.9429	0.0548941	0.549759	-1.91971	Not DE
ENSG00000010932	-0.710383	-4.0283	-1.94112	0.0548998	0.549759	-1.91967	Not DE
ENSG00000162631	-0.325478	3.28486	-1.94473	0.0549307	0.549759	-1.91942	Not DE
ENSG00000111252	0.127885	3.05635	1.9455	0.054942	0.549759	1.91933	Not DE
ENSG00000119285	0.0958575	5.2121	1.94284	0.0549643	0.549759	1.91916	Not DE
ENSG00000166171	-0.186366	2.93831	-1.94058	0.0549728	0.549759	-1.91909	Not DE
ENSG00000264880	-0.447734	-5.80418	-1.94199	0.0549777	0.549759	-1.91905	Not DE
ENSG00000145506	-0.415283	0.0943895	-1.94011	0.0550336	0.550066	-1.91861	Not DE
ENSG00000106853	-0.176217	3.39908	-1.93993	0.055045	0.550066	-1.91852	Not DE
ENSG00000184990	-0.21408	1.93767	-1.94362	0.0551007	0.55044	-1.91808	Not DE
ENSG00000108018	-0.261694	4.69606	-1.93906	0.0551781	0.550874	-1.91747	Not DE
ENSG00000041982	0.629805	4.34451	1.94956	0.0551808	0.550874	1.91745	Not DE
ENSG00000176840	-0.426539	1.40603	-1.9387	0.0552227	0.550994	-1.91712	Not DE
ENSG00000154319	0.161412	4.19877	1.93865	0.0552315	0.550994	1.91705	Not DE
ENSG00000150201	0.646958	-2.53017	1.94336	0.0553152	0.550994	1.91639	Not DE
ENSG00000105767	0.156354	6.66385	1.93992	0.0553304	0.550994	1.91627	Not DE
ENSG00000064393	0.353525	7.48374	1.94085	0.0553312	0.550994	1.91627	Not DE
ENSG00000241678	-0.473671	-2.65495	-1.93787	0.0553533	0.550994	-1.91609	Not DE
ENSG00000012048	0.297539	3.56086	1.93929	0.0553948	0.550994	1.91577	Not DE
ENSG00000134748	0.12445	4.97395	1.93804	0.0554092	0.550994	1.91565	Not DE
ENSG00000109943	-0.673852	-3.16042	-1.93726	0.0554629	0.550994	-1.91523	Not DE
ENSG00000100427	0.161126	6.38791	1.93759	0.0554663	0.550994	1.91521	Not DE
ENSG00000114737	0.751652	-3.51004	1.93633	0.055539	0.550994	1.91464	Not DE
ENSG00000251521	-0.614077	-4.28115	-1.93701	0.0555446	0.550994	-1.91459	Not DE
ENSG00000170919	0.16748	3.49833	1.93824	0.0555455	0.550994	1.91458	Not DE
ENSG00000257252	-0.840481	-4.03964	-1.93735	0.0555515	0.550994	-1.91454	Not DE
ENSG00000198948	0.166646	6.6091	1.93749	0.0555583	0.550994	1.91448	Not DE
ENSG00000089876	0.0777026	3.72387	1.94047	0.0555637	0.550994	1.91444	Not DE
ENSG00000112425	0.127626	4.00714	1.93755	0.0555672	0.550994	1.91441	Not DE
ENSG00000183617	-0.10197	3.44699	-1.94064	0.0555759	0.550994	-1.91435	Not DE
ENSG00000262980	-0.482209	-5.20446	-1.93719	0.0555947	0.550994	-1.9142	Not DE
ENSG00000126091	-0.163888	3.3457	-1.93612	0.0556108	0.550994	-1.91407	Not DE
ENSG00000176731	-0.0927842	3.93751	-1.93825	0.055641	0.550994	-1.91384	Not DE
ENSG00000233117	-0.942922	-2.92879	-1.93453	0.0557139	0.550994	-1.91327	Not DE
ENSG00000169271	-0.439972	0.699732	-1.9346	0.0557141	0.550994	-1.91327	Not DE
ENSG00000286992	0.858397	-2.00323	1.93452	0.0557235	0.550994	1.91319	Not DE
ENSG00000130590	-0.300137	-0.0586307	-1.9343	0.0557424	0.550994	-1.91304	Not DE
ENSG00000001626	0.629231	1.3128	1.93543	0.0557479	0.550994	1.913	Not DE
ENSG00000051128	0.247722	2.6646	1.93634	0.0557557	0.550994	1.91294	Not DE
ENSG00000261060	0.522039	-4.16373	1.93809	0.0557592	0.550994	1.91291	Not DE
ENSG00000170421	0.667277	-4.41303	1.93514	0.0557889	0.550994	1.91268	Not DE
ENSG00000271943	-0.355264	0.0863443	-1.93572	0.0557921	0.550994	-1.91266	Not DE
ENSG00000166035	0.29688	-0.208328	1.93626	0.0558196	0.550994	1.91244	Not DE
ENSG00000164953	-0.165293	3.81287	-1.9334	0.0558543	0.550994	-1.91217	Not DE
ENSG00000100804	-0.0837216	5.44952	-1.93637	0.0558588	0.550994	-1.91214	Not DE
ENSG00000289934	-0.575073	-4.35481	-1.93363	0.0558635	0.550994	-1.9121	Not DE
ENSG00000095627	-0.455352	-0.0224559	-1.93349	0.0558706	0.550994	-1.91204	Not DE
ENSG00000179598	-0.119837	2.32149	-1.94066	0.0558755	0.550994	-1.91201	Not DE
ENSG00000164283	-0.605888	-2.81938	-1.9348	0.0558815	0.550994	-1.91196	Not DE
ENSG00000221963	0.177224	4.14137	1.93388	0.0559094	0.550994	1.91174	Not DE
ENSG00000254510	-0.655985	-2.23049	-1.93402	0.0559332	0.550994	-1.91156	Not DE
ENSG00000162992	-1.21731	-2.30042	-1.93607	0.0559392	0.550994	-1.91151	Not DE
ENSG00000050344	0.458071	0.147729	1.93272	0.0559433	0.550994	1.91148	Not DE
ENSG00000198805	0.16635	2.70162	1.93334	0.055978	0.551057	1.91121	Not DE
ENSG00000159248	-0.407685	0.8898	-1.93235	0.0559889	0.551057	-1.91112	Not DE
ENSG00000172995	-0.260413	6.01781	-1.93209	0.0560222	0.551057	-1.91086	Not DE
ENSG00000115165	0.347222	-0.000132551	1.93322	0.056023	0.551057	1.91086	Not DE
ENSG00000259863	-0.338586	-2.27219	-1.93323	0.0560427	0.551071	-1.9107	Not DE
ENSG00000124155	0.170037	4.57623	1.93369	0.0561071	0.55134	1.9102	Not DE
ENSG00000101052	0.0947628	3.38004	1.93459	0.0561182	0.55134	1.91012	Not DE
ENSG00000255815	-0.485642	-3.64977	-1.93296	0.0561249	0.55134	-1.91006	Not DE
ENSG00000184371	0.362547	1.73299	1.93645	0.0561575	0.551473	1.90981	Not DE
ENSG00000125107	0.0813527	6.39193	1.93083	0.0561752	0.551473	1.90967	Not DE
ENSG00000143367	-0.189551	2.19933	-1.93039	0.0562336	0.551647	-1.90922	Not DE
ENSG00000288879	-0.495339	-4.21489	-1.93039	0.0562459	0.551647	-1.90913	Not DE
ENSG00000287780	0.603794	-3.41967	1.93003	0.0562763	0.551647	1.90889	Not DE
ENSG00000274225	0.439412	-3.38969	1.92985	0.0562977	0.551647	1.90872	Not DE
ENSG00000167186	0.0898761	4.0271	1.92971	0.0563164	0.551647	1.90858	Not DE
ENSG00000105374	0.500138	-5.11546	1.9307	0.0563263	0.551647	1.9085	Not DE
ENSG00000146090	0.22426	0.975996	1.93245	0.0563294	0.551647	1.90848	Not DE
ENSG00000259124	0.503336	-4.75559	1.93105	0.0563793	0.551647	1.90809	Not DE
ENSG00000100227	0.0951473	5.08226	1.92905	0.0564046	0.551647	1.9079	Not DE
ENSG00000170745	-0.219417	1.98816	-1.93493	0.0564114	0.551647	-1.90784	Not DE
ENSG00000096080	-0.0913532	3.49383	-1.92951	0.056412	0.551647	-1.90784	Not DE
ENSG00000157191	0.171805	3.22748	1.93202	0.0564128	0.551647	1.90783	Not DE
ENSG00000139370	0.123787	3.67146	1.93024	0.0564688	0.552015	1.9074	Not DE
ENSG00000168488	-0.189637	4.62128	-1.93224	0.0565228	0.552364	-1.90698	Not DE
ENSG00000177291	-0.678052	-4.83961	-1.9278	0.0565801	0.552657	-1.90654	Not DE
ENSG00000109618	0.200978	3.85813	1.92912	0.0566266	0.552657	1.90618	Not DE
ENSG00000178700	0.171693	3.96618	1.92992	0.056639	0.552657	1.90609	Not DE
ENSG00000234745	0.210696	5.69218	1.93041	0.0566521	0.552657	1.90599	Not DE
ENSG00000197329	0.17717	4.02816	1.92871	0.0566805	0.552657	1.90577	Not DE
ENSG00000099800	-0.173582	3.6292	-1.92956	0.0566812	0.552657	-1.90576	Not DE
ENSG00000249655	-0.593038	-5.32533	-1.92819	0.0566814	0.552657	-1.90576	Not DE
ENSG00000175003	-0.593493	-2.6264	-1.92671	0.0567164	0.552685	-1.90549	Not DE
ENSG00000248206	0.427809	-1.65876	1.93311	0.0567209	0.552685	1.90546	Not DE
ENSG00000204611	0.127868	3.16364	1.92988	0.0567428	0.552719	1.90529	Not DE
ENSG00000214140	0.353655	2.29552	1.9337	0.0567759	0.552725	1.90503	Not DE
ENSG00000105220	-0.218405	7.00786	-1.92881	0.0567917	0.552725	-1.90491	Not DE
ENSG00000121904	-0.149538	4.58185	-1.92658	0.0568274	0.552725	-1.90464	Not DE
ENSG00000110777	0.712468	-2.44079	1.92792	0.0568667	0.552725	1.90433	Not DE
ENSG00000133216	0.159804	3.17826	1.92934	0.0568838	0.552725	1.9042	Not DE
ENSG00000093217	-0.164976	2.01668	-1.92665	0.0569314	0.552725	-1.90384	Not DE
ENSG00000129167	0.288056	-0.462294	1.92493	0.0569509	0.552725	1.90369	Not DE
ENSG00000163170	-0.142019	3.01121	-1.93104	0.0569522	0.552725	-1.90368	Not DE
ENSG00000234072	0.796193	-3.92362	1.9246	0.0569606	0.552725	1.90361	Not DE
ENSG00000229544	0.748326	-1.66202	1.92499	0.0569612	0.552725	1.90361	Not DE
ENSG00000101255	-0.715684	-1.57428	-1.9246	0.0569865	0.552725	-1.90341	Not DE
ENSG00000247774	0.331165	0.855876	1.92597	0.0570272	0.552725	1.9031	Not DE
ENSG00000137413	0.135063	3.85097	1.92644	0.0570289	0.552725	1.90309	Not DE
ENSG00000241544	0.606333	-4.70757	1.9251	0.0570559	0.552725	1.90288	Not DE
ENSG00000226822	-0.664453	-4.29439	-1.92476	0.0570781	0.552725	-1.90271	Not DE
ENSG00000196873	-0.158995	4.83604	-1.92399	0.0570837	0.552725	-1.90267	Not DE
ENSG00000197724	0.149835	4.22856	1.92385	0.0570956	0.552725	1.90258	Not DE
ENSG00000101049	0.465232	3.54379	1.93083	0.057103	0.552725	1.90252	Not DE
ENSG00000257103	0.144188	6.03054	1.92405	0.0571309	0.552725	1.90231	Not DE
ENSG00000259475	-0.517602	-5.07773	-1.92328	0.0571331	0.552725	-1.90229	Not DE
ENSG00000226525	-0.550313	-4.50333	-1.92583	0.0571353	0.552725	-1.90227	Not DE
ENSG00000261560	-1.16314	-4.38374	-1.92444	0.0571495	0.552725	-1.90217	Not DE
ENSG00000129474	-0.482136	-0.661745	-1.92237	0.0572437	0.552725	-1.90145	Not DE
ENSG00000120160	0.441867	-1.47626	1.92561	0.0572489	0.552725	1.90141	Not DE
ENSG00000140396	0.0891298	5.89302	1.92213	0.0572744	0.552725	1.90121	Not DE
ENSG00000261845	0.511925	-3.91268	1.9222	0.0572973	0.552725	1.90104	Not DE
ENSG00000187186	-0.297082	1.65192	-1.92191	0.0573026	0.552725	-1.901	Not DE
ENSG00000212694	0.22033	2.57449	1.92584	0.0573135	0.552725	1.90091	Not DE
ENSG00000278997	0.368921	-0.54026	1.92379	0.0573148	0.552725	1.9009	Not DE
ENSG00000136636	0.148187	5.76727	1.92421	0.057349	0.552725	1.90064	Not DE
ENSG00000137962	-0.174154	4.57361	-1.92186	0.0573561	0.552725	-1.90059	Not DE
ENSG00000146674	-0.303641	1.99347	-1.9215	0.0573924	0.552725	-1.90031	Not DE
ENSG00000267561	-0.857543	-4.79988	-1.92266	0.057393	0.552725	-1.90031	Not DE
ENSG00000246334	0.708319	-4.38743	1.92119	0.0574023	0.552725	1.90023	Not DE
ENSG00000279154	0.477369	-4.88023	1.92193	0.0574212	0.552725	1.90009	Not DE
ENSG00000142530	-0.376166	0.394128	-1.9209	0.0574331	0.552725	-1.9	Not DE
ENSG00000146592	0.369856	5.09208	1.92713	0.0574476	0.552725	1.89989	Not DE
ENSG00000261611	0.288237	1.70454	1.92889	0.057491	0.552725	1.89956	Not DE
ENSG00000289327	-0.558095	-4.15335	-1.92082	0.0575002	0.552725	-1.89949	Not DE
ENSG00000132669	0.197432	4.78984	1.92147	0.0575043	0.552725	1.89946	Not DE
ENSG00000233639	0.131176	3.01237	1.92097	0.0575132	0.552725	1.89939	Not DE
ENSG00000149926	-0.376774	1.25922	-1.92043	0.0575155	0.552725	-1.89937	Not DE
ENSG00000141433	-0.54185	1.86153	-1.92019	0.057533	0.552725	-1.89924	Not DE
ENSG00000119121	0.413576	3.46724	1.92425	0.0575933	0.553128	1.89878	Not DE
ENSG00000277511	0.202304	-0.942957	1.91967	0.0576154	0.553163	1.89861	Not DE
ENSG00000166797	0.153308	3.23314	1.92233	0.0576464	0.553284	1.89838	Not DE
ENSG00000161960	-0.0964834	6.53626	-1.92091	0.0576808	0.553404	-1.89812	Not DE
ENSG00000112118	0.106645	3.65571	1.92159	0.0576956	0.553404	1.898	Not DE
ENSG00000286776	-0.553837	-3.45622	-1.91965	0.0577562	0.553549	-1.89754	Not DE
ENSG00000115084	0.141845	6.17363	1.92111	0.0577653	0.553549	1.89747	Not DE
ENSG00000276251	0.473804	-2.50027	1.91828	0.057766	0.553549	1.89747	Not DE
ENSG00000131368	-0.104916	6.13835	-1.92026	0.0578123	0.55379	-1.89712	Not DE
ENSG00000180828	-0.389068	1.22003	-1.92272	0.057841	0.55379	-1.8969	Not DE
ENSG00000088280	0.113748	3.81911	1.91987	0.0578758	0.55379	1.89664	Not DE
ENSG00000289685	-0.35947	2.58199	-1.91744	0.0578759	0.55379	-1.89664	Not DE
ENSG00000288085	-0.511795	-2.35162	-1.91889	0.0578831	0.55379	-1.89658	Not DE
ENSG00000104140	-0.69847	-0.881399	-1.91671	0.0579872	0.554261	-1.89579	Not DE
ENSG00000119718	-0.115291	3.6672	-1.91635	0.0580143	0.554261	-1.89559	Not DE
ENSG00000103978	0.205322	5.38086	1.91979	0.0580228	0.554261	1.89553	Not DE
ENSG00000023697	0.191845	3.02642	1.91853	0.0580455	0.554261	1.89535	Not DE
ENSG00000211456	0.0786765	5.553	1.91552	0.0581205	0.554261	1.89479	Not DE
ENSG00000170627	0.539343	-2.90622	1.91577	0.0581218	0.554261	1.89478	Not DE
ENSG00000115085	-0.524272	-2.02116	-1.91748	0.0581451	0.554261	-1.8946	Not DE
ENSG00000241837	-0.122175	6.00626	-1.91542	0.0581594	0.554261	-1.89449	Not DE
ENSG00000135625	-0.722035	-1.64595	-1.91598	0.0581824	0.554261	-1.89432	Not DE
ENSG00000129351	0.069079	6.3784	1.91536	0.0581857	0.554261	1.8943	Not DE
ENSG00000161835	-0.252468	3.11511	-1.91965	0.058188	0.554261	-1.89428	Not DE
ENSG00000183978	-0.0829401	4.25279	-1.91517	0.0581935	0.554261	-1.89424	Not DE
ENSG00000248710	0.541379	1.20155	1.91542	0.0582022	0.554261	1.89417	Not DE
ENSG00000011332	-0.249268	3.35101	-1.91467	0.0582329	0.554261	-1.89394	Not DE
ENSG00000211970	-0.368652	-5.89969	-1.91672	0.0582355	0.554261	-1.89392	Not DE
ENSG00000227449	-0.567467	1.89447	-1.9184	0.0582381	0.554261	-1.8939	Not DE
ENSG00000143125	-0.680944	-4.43108	-1.91545	0.0582757	0.554261	-1.89362	Not DE
ENSG00000180104	-0.104307	4.65184	-1.91641	0.0582852	0.554261	-1.89355	Not DE
ENSG00000184574	0.460891	0.326214	1.91872	0.0583503	0.554261	1.89306	Not DE
ENSG00000259658	0.714369	-3.19671	1.9149	0.0583557	0.554261	1.89302	Not DE
ENSG00000285877	-0.781058	-3.20682	-1.91371	0.0583911	0.554261	-1.89275	Not DE
ENSG00000224302	0.382282	-5.70403	1.91493	0.0584065	0.554261	1.89263	Not DE
ENSG00000151576	0.154312	3.13304	1.91677	0.0584077	0.554261	1.89263	Not DE
ENSG00000105143	-0.34106	1.65785	-1.91302	0.0584431	0.554261	-1.89236	Not DE
ENSG00000132640	0.101193	6.8786	1.91417	0.0584672	0.554261	1.89218	Not DE
ENSG00000081665	0.12607	5.01324	1.91365	0.0584891	0.554261	1.89201	Not DE
ENSG00000164171	0.494685	4.51243	1.92036	0.0584977	0.554261	1.89195	Not DE
ENSG00000187416	0.135072	3.35234	1.91244	0.0585199	0.554261	1.89178	Not DE
ENSG00000198951	0.159298	2.88345	1.91357	0.0585525	0.554261	1.89154	Not DE
ENSG00000077458	0.139995	4.11626	1.91228	0.0585738	0.554261	1.89138	Not DE
ENSG00000137547	-0.167293	3.99467	-1.91521	0.058586	0.554261	-1.89129	Not DE
ENSG00000167671	-0.144049	4.45598	-1.91673	0.0585866	0.554261	-1.89128	Not DE
ENSG00000279965	0.594051	-4.49105	1.91246	0.0586507	0.554261	1.8908	Not DE
ENSG00000270170	-0.135228	2.545	-1.91161	0.0586639	0.554261	-1.8907	Not DE
ENSG00000123358	-0.316568	1.17591	-1.91132	0.0586889	0.554261	-1.89052	Not DE
ENSG00000254726	0.981406	-1.9528	1.91121	0.0586896	0.554261	1.89051	Not DE
ENSG00000188501	0.383806	-0.909173	1.91288	0.0586965	0.554261	1.89046	Not DE
ENSG00000269749	-0.658854	-1.97672	-1.9111	0.058715	0.554261	-1.89032	Not DE
ENSG00000007314	-0.588771	-3.15638	-1.9119	0.0587152	0.554261	-1.89032	Not DE
ENSG00000127220	-0.288745	2.4669	-1.91115	0.0587271	0.554261	-1.89023	Not DE
ENSG00000165566	0.278555	8.36014	1.9111	0.0587289	0.554261	1.89022	Not DE
ENSG00000145494	-0.113542	4.14762	-1.91432	0.0587314	0.554261	-1.8902	Not DE
ENSG00000145979	-0.105777	2.29942	-1.91341	0.058754	0.554261	-1.89003	Not DE
ENSG00000287088	-0.603548	-4.8914	-1.91137	0.058772	0.554261	-1.8899	Not DE
ENSG00000287676	-0.969539	-3.92446	-1.91084	0.0587735	0.554261	-1.88988	Not DE
ENSG00000286939	0.485014	-1.13431	1.91244	0.0587794	0.554261	1.88984	Not DE
ENSG00000166707	0.231487	1.67016	1.91014	0.0588205	0.554475	1.88953	Not DE
ENSG00000234338	0.616709	-4.41457	1.91188	0.0589054	0.554548	1.8889	Not DE
ENSG00000128928	0.154872	4.78718	1.9093	0.0589267	0.554548	1.88874	Not DE
ENSG00000106336	0.363414	-1.75952	1.91115	0.0589411	0.554548	1.88863	Not DE
ENSG00000239672	-0.196414	4.79641	-1.91276	0.0589414	0.554548	-1.88863	Not DE
ENSG00000261816	-0.483245	-5.44583	-1.91074	0.0589622	0.554548	-1.88847	Not DE
ENSG00000183527	-0.138616	3.08238	-1.91228	0.0589778	0.554548	-1.88836	Not DE
ENSG00000156475	0.0927727	7.18205	1.91041	0.0589804	0.554548	1.88834	Not DE
ENSG00000167182	0.33572	0.664324	1.90927	0.0589869	0.554548	1.88829	Not DE
ENSG00000280388	0.70941	0.403202	1.90875	0.0590141	0.554548	1.88809	Not DE
ENSG00000101888	0.163442	3.14356	1.91548	0.0590261	0.554548	1.888	Not DE
ENSG00000153832	0.0956685	3.01549	1.90987	0.0590309	0.554548	1.88796	Not DE
ENSG00000100239	-0.0982213	5.52656	-1.90802	0.0590985	0.554943	-1.88746	Not DE
ENSG00000057704	0.371123	5.0517	1.91136	0.0591098	0.554943	1.88738	Not DE
ENSG00000108381	0.440211	5.50894	1.90775	0.0591367	0.555022	1.88718	Not DE
ENSG00000136877	0.144633	3.0989	1.90944	0.0591753	0.555068	1.88689	Not DE
ENSG00000270716	0.359899	-5.85008	1.90988	0.0591785	0.555068	1.88686	Not DE
ENSG00000170234	0.182013	4.39703	1.90857	0.0592809	0.55538	1.8861	Not DE
ENSG00000165801	0.240635	3.94402	1.91078	0.0592843	0.55538	1.88608	Not DE
ENSG00000272084	-0.166767	0.399686	-1.90642	0.0593042	0.55538	-1.88593	Not DE
ENSG00000138029	0.161711	6.72922	1.9074	0.0593419	0.55538	1.88565	Not DE
ENSG00000155330	-0.206488	3.77921	-1.90907	0.0593462	0.55538	-1.88562	Not DE
ENSG00000174236	-0.177995	-0.432685	-1.90843	0.0593495	0.55538	-1.8856	Not DE
ENSG00000277215	0.329578	1.11559	1.91111	0.0593903	0.55538	1.88529	Not DE
ENSG00000103316	-0.453577	4.77691	-1.90608	0.0593994	0.55538	-1.88523	Not DE
ENSG00000273987	-0.430445	-5.87315	-1.9063	0.0594095	0.55538	-1.88515	Not DE
ENSG00000167657	-0.125488	3.71319	-1.90807	0.0594118	0.55538	-1.88513	Not DE
ENSG00000105058	-0.117805	4.66819	-1.9057	0.0594148	0.55538	-1.88511	Not DE
ENSG00000001036	0.177118	3.54856	1.90817	0.0594751	0.555508	1.88467	Not DE
ENSG00000107147	-0.308916	5.21762	-1.90526	0.0594823	0.555508	-1.88461	Not DE
ENSG00000272789	-0.597126	-4.12142	-1.90565	0.0594838	0.555508	-1.8846	Not DE
ENSG00000168310	0.196627	2.75685	1.91089	0.0595289	0.555757	1.88427	Not DE
ENSG00000154358	-0.398329	3.59806	-1.906	0.0595851	0.555817	-1.88385	Not DE
ENSG00000289432	0.572386	-4.45895	1.90525	0.059588	0.555817	1.88383	Not DE
ENSG00000275832	0.303461	5.25611	1.90719	0.059599	0.555817	1.88375	Not DE
ENSG00000234688	-0.492511	-1.23586	-1.90393	0.0596316	0.555817	-1.88351	Not DE
ENSG00000205022	-0.556013	-4.32443	-1.90434	0.0596344	0.555817	-1.88349	Not DE
ENSG00000188629	0.255869	2.22143	1.90755	0.0596462	0.555817	1.8834	Not DE
ENSG00000198835	0.355901	3.23224	1.90875	0.0596802	0.555963	1.88315	Not DE
ENSG00000287709	-0.79382	-3.00153	-1.906	0.0597205	0.556096	-1.88285	Not DE
ENSG00000226281	0.67516	-5.05612	1.90333	0.0597375	0.556096	1.88273	Not DE
ENSG00000254402	-0.332376	-0.387459	-1.90407	0.059766	0.556096	-1.88252	Not DE
ENSG00000120129	-0.148522	2.26269	-1.90261	0.0598088	0.556096	-1.8822	Not DE
ENSG00000040608	-0.618487	0.0315139	-1.91509	0.0598364	0.556096	-1.882	Not DE
ENSG00000248540	-0.512227	-0.76816	-1.90567	0.05986	0.556096	-1.88182	Not DE
ENSG00000139292	0.472879	2.67737	1.9101	0.0598828	0.556096	1.88166	Not DE
ENSG00000232021	-0.610831	-3.82312	-1.90224	0.0598848	0.556096	-1.88164	Not DE
ENSG00000115183	0.267406	5.01241	1.90426	0.0598886	0.556096	1.88161	Not DE
ENSG00000091136	-0.354903	4.6332	-1.90206	0.0599055	0.556096	-1.88149	Not DE
ENSG00000234618	-0.415988	-2.64849	-1.90173	0.0599402	0.556096	-1.88123	Not DE
ENSG00000149557	0.199738	7.59253	1.90386	0.059961	0.556096	1.88108	Not DE
ENSG00000272967	-0.410025	-5.37066	-1.90159	0.0600133	0.556096	-1.8807	Not DE
ENSG00000223865	0.320931	4.02388	1.90105	0.0600159	0.556096	1.88068	Not DE
ENSG00000243759	-0.476233	-5.86194	-1.90163	0.0600253	0.556096	-1.88061	Not DE
ENSG00000102699	0.281781	4.23483	1.90354	0.0600276	0.556096	1.88059	Not DE
ENSG00000254050	0.469919	-5.3388	1.90272	0.0600281	0.556096	1.88059	Not DE
ENSG00000249631	-0.671026	-4.6873	-1.90086	0.0600503	0.556096	-1.88042	Not DE
ENSG00000110497	-0.113695	4.67836	-1.90074	0.060063	0.556096	-1.88033	Not DE
ENSG00000183654	-0.56654	-1.03448	-1.90082	0.0600675	0.556096	-1.8803	Not DE
ENSG00000183317	-0.300747	3.30389	-1.90051	0.0600825	0.556096	-1.88019	Not DE
ENSG00000108387	0.333856	7.13304	1.90233	0.0601619	0.556194	1.87961	Not DE
ENSG00000132646	0.15449	3.59213	1.90294	0.060186	0.556194	1.87943	Not DE
ENSG00000175595	0.127126	4.23103	1.90191	0.0601865	0.556194	1.87942	Not DE
ENSG00000230876	0.3891	0.0293851	1.90694	0.0601973	0.556194	1.87935	Not DE
ENSG00000137821	-0.149666	4.95016	-1.89962	0.0602035	0.556194	-1.8793	Not DE
ENSG00000160208	0.104949	3.34457	1.90111	0.0602144	0.556194	1.87922	Not DE
ENSG00000286682	-0.537175	-5.56933	-1.9001	0.0602286	0.556194	-1.87912	Not DE
ENSG00000159592	0.126803	5.14113	1.8995	0.0602555	0.556194	1.87892	Not DE
ENSG00000286695	0.555919	-1.05238	1.9097	0.0602594	0.556194	1.87889	Not DE
ENSG00000131470	0.234116	1.13121	1.90058	0.0603025	0.556421	1.87858	Not DE
ENSG00000258394	-0.575065	-4.83299	-1.89901	0.0603945	0.556454	-1.8779	Not DE
ENSG00000283654	0.622871	-2.17036	1.89816	0.0603945	0.556454	1.8779	Not DE
ENSG00000008394	0.163493	4.20077	1.9004	0.060397	0.556454	1.87788	Not DE
ENSG00000147408	0.160928	4.78918	1.89897	0.0604029	0.556454	1.87784	Not DE
ENSG00000257337	0.281006	2.84411	1.90003	0.0604274	0.556454	1.87766	Not DE
ENSG00000272541	0.175337	0.322009	1.89803	0.0604348	0.556454	1.87761	Not DE
ENSG00000165029	0.200665	5.30219	1.90033	0.0604473	0.556454	1.87752	Not DE
ENSG00000145388	0.206974	4.96058	1.89765	0.0604635	0.556454	1.8774	Not DE
ENSG00000165698	0.12013	1.78678	1.89887	0.0604725	0.556454	1.87733	Not DE
ENSG00000224239	0.616163	-4.40661	1.89912	0.0605134	0.556479	1.87703	Not DE
ENSG00000143674	-0.221987	2.29341	-1.89738	0.0605142	0.556479	-1.87703	Not DE
ENSG00000169967	0.112248	6.24407	1.89881	0.0605393	0.556479	1.87685	Not DE
ENSG00000236268	-0.887597	-1.892	-1.89669	0.0605906	0.556479	-1.87647	Not DE
ENSG00000287478	-0.630779	-4.55601	-1.89825	0.0606274	0.556479	-1.8762	Not DE
ENSG00000183691	0.196542	0.154632	1.89783	0.0606327	0.556479	1.87616	Not DE
ENSG00000169021	-0.137322	5.26653	-1.89739	0.0606376	0.556479	-1.87613	Not DE
ENSG00000262576	0.698466	0.352188	1.8969	0.0606389	0.556479	1.87612	Not DE
ENSG00000165194	-0.415174	3.62094	-1.89655	0.0606416	0.556479	-1.8761	Not DE
ENSG00000182450	-0.541571	-1.12144	-1.89613	0.0606912	0.556617	-1.87574	Not DE
ENSG00000233737	-0.316507	-5.9027	-1.89769	0.0607105	0.556617	-1.8756	Not DE
ENSG00000238194	0.43292	0.105179	1.90878	0.0607321	0.556617	1.87544	Not DE
ENSG00000198692	0.202868	-0.0795702	1.89579	0.0607372	0.556617	1.8754	Not DE
ENSG00000222259	0.378271	-5.4826	1.89723	0.0607621	0.556617	1.87522	Not DE
ENSG00000163444	-0.150227	5.52865	-1.89628	0.0607676	0.556617	-1.87518	Not DE
ENSG00000139835	-0.363788	-1.2396	-1.89572	0.0607884	0.556638	-1.87503	Not DE
ENSG00000112365	0.0749424	3.99884	1.89842	0.0608651	0.556775	1.87447	Not DE
ENSG00000254999	-0.100818	5.70676	-1.89567	0.0608791	0.556775	-1.87437	Not DE
ENSG00000288586	0.199251	-0.858324	1.89802	0.0608907	0.556775	1.87429	Not DE
ENSG00000107104	0.21663	6.17583	1.89528	0.060897	0.556775	1.87424	Not DE
ENSG00000125503	-0.137235	4.5795	-1.89492	0.0609733	0.556775	-1.87369	Not DE
ENSG00000168016	-0.230977	6.1354	-1.89383	0.0609736	0.556775	-1.87369	Not DE
ENSG00000289451	-0.588986	-5.22791	-1.89392	0.0609767	0.556775	-1.87366	Not DE
ENSG00000215861	-0.130456	4.50643	-1.89402	0.0609982	0.556775	-1.87351	Not DE
ENSG00000287277	0.353429	1.40615	1.89503	0.0610021	0.556775	1.87348	Not DE
ENSG00000206531	-0.561988	-4.9371	-1.89642	0.0610293	0.556775	-1.87328	Not DE
ENSG00000029364	0.0634938	5.75094	1.89519	0.0610477	0.556775	1.87315	Not DE
ENSG00000111640	-0.106789	9.84566	-1.89395	0.0610547	0.556775	-1.8731	Not DE
ENSG00000166575	-0.149923	5.04791	-1.89409	0.0610747	0.556775	-1.87295	Not DE
ENSG00000287372	0.866971	-0.624529	1.91015	0.0610783	0.556775	1.87293	Not DE
ENSG00000285644	-0.804551	-5.02056	-1.89509	0.061083	0.556775	-1.87289	Not DE
ENSG00000188643	0.162811	2.26534	1.89464	0.0611073	0.556775	1.87272	Not DE
ENSG00000097096	-0.204338	2.24691	-1.89519	0.0611419	0.556775	-1.87247	Not DE
ENSG00000171793	-0.103787	3.79565	-1.89288	0.0611636	0.556775	-1.87231	Not DE
ENSG00000289250	1.21857	-3.64405	1.89367	0.0611983	0.556775	1.87206	Not DE
ENSG00000065911	0.192515	2.19003	1.89305	0.0612291	0.556775	1.87184	Not DE
ENSG00000275585	-0.616761	-3.74271	-1.8927	0.0612465	0.556775	-1.87171	Not DE
ENSG00000277494	0.412933	3.30757	1.8966	0.0612519	0.556775	1.87167	Not DE
ENSG00000256424	0.675551	-4.61818	1.89206	0.0612604	0.556775	1.87161	Not DE
ENSG00000272606	0.212014	0.61392	1.89742	0.0612894	0.556775	1.8714	Not DE
ENSG00000168763	0.177813	3.27467	1.89152	0.0613103	0.556775	1.87125	Not DE
ENSG00000269892	0.40814	-2.5791	1.89129	0.0613158	0.556775	1.87121	Not DE
ENSG00000243147	-0.132133	4.90527	-1.8931	0.0613291	0.556775	-1.87112	Not DE
ENSG00000244239	-0.763412	-2.9142	-1.89076	0.0613883	0.556775	-1.87069	Not DE
ENSG00000012171	0.410534	5.837	1.89414	0.0614199	0.556775	1.87046	Not DE
ENSG00000237557	-0.515507	-4.51078	-1.89155	0.0614247	0.556775	-1.87043	Not DE
ENSG00000231826	0.538038	-1.88197	1.89056	0.061434	0.556775	1.87036	Not DE
ENSG00000198914	0.17456	5.30685	1.89057	0.0614389	0.556775	1.87032	Not DE
ENSG00000221990	-0.133516	0.86987	-1.89017	0.0614662	0.556775	-1.87013	Not DE
ENSG00000258708	0.250091	1.21005	1.89223	0.061471	0.556775	1.87009	Not DE
ENSG00000272572	0.173164	-0.0560954	1.89013	0.0614726	0.556775	1.87008	Not DE
ENSG00000238077	-0.335019	-1.54409	-1.89005	0.0614823	0.556775	-1.87001	Not DE
ENSG00000238243	-0.478621	-2.05172	-1.89281	0.0614878	0.556775	-1.86997	Not DE
ENSG00000287742	-0.680641	-4.98264	-1.89062	0.0615373	0.557056	-1.86961	Not DE
ENSG00000147862	0.102483	6.27912	1.89155	0.0616232	0.557469	1.869	Not DE
ENSG00000279369	-0.24212	0.653079	-1.88901	0.0616489	0.557469	-1.86881	Not DE
ENSG00000197892	0.323177	6.13384	1.89226	0.0616529	0.557469	1.86878	Not DE
ENSG00000106605	-0.175034	3.64561	-1.89241	0.061657	0.557469	-1.86875	Not DE
ENSG00000082438	-0.193051	3.98198	-1.89217	0.0616796	0.557506	-1.86859	Not DE
ENSG00000271427	0.280847	-1.91641	1.88814	0.0617526	0.557706	1.86807	Not DE
ENSG00000185189	0.193552	5.90332	1.89037	0.0617723	0.557706	1.86793	Not DE
ENSG00000254664	-0.765961	-2.77039	-1.88946	0.0617805	0.557706	-1.86787	Not DE
ENSG00000254469	0.233941	1.54447	1.88997	0.0617826	0.557706	1.86785	Not DE
ENSG00000287362	0.778123	-2.18451	1.89422	0.0617944	0.557706	1.86777	Not DE
ENSG00000277448	-0.760064	-4.87625	-1.88705	0.0618896	0.558106	-1.86709	Not DE
ENSG00000277161	0.161174	1.57085	1.8876	0.0619223	0.558106	1.86685	Not DE
ENSG00000165716	-0.248919	2.55999	-1.8869	0.0619354	0.558106	-1.86676	Not DE
ENSG00000273321	0.319593	-1.88735	1.88948	0.0619425	0.558106	1.86671	Not DE
ENSG00000127249	0.132183	6.20748	1.88767	0.0619495	0.558106	1.86666	Not DE
ENSG00000240677	0.30422	-1.52113	1.88649	0.0619693	0.558106	1.86652	Not DE
ENSG00000123444	-0.087284	3.86249	-1.88739	0.0619833	0.558106	-1.86642	Not DE
ENSG00000108556	-0.551285	-3.158	-1.88685	0.061987	0.558106	-1.86639	Not DE
ENSG00000100228	-0.338018	1.88992	-1.88528	0.0621812	0.559686	-1.865	Not DE
ENSG00000092051	-0.298084	5.00311	-1.88621	0.0622692	0.560241	-1.86437	Not DE
ENSG00000083168	0.11657	6.19821	1.88665	0.06228	0.560241	1.8643	Not DE
ENSG00000177873	0.226131	2.37439	1.88565	0.0623531	0.560413	1.86378	Not DE
ENSG00000188064	-0.804825	-2.11306	-1.88361	0.0623587	0.560413	-1.86374	Not DE
ENSG00000289592	0.372786	-2.61198	1.88699	0.0623779	0.560413	1.8636	Not DE
ENSG00000246863	-0.888137	-4.07098	-1.88327	0.0624104	0.560413	-1.86337	Not DE
ENSG00000089693	-0.163703	5.29019	-1.88391	0.0624231	0.560413	-1.86328	Not DE
ENSG00000134775	-0.233965	4.08047	-1.88471	0.0624355	0.560413	-1.86319	Not DE
ENSG00000088881	0.286512	1.54145	1.88605	0.0624513	0.560413	1.86308	Not DE
ENSG00000165724	-0.121737	2.60001	-1.88317	0.0624692	0.560413	-1.86295	Not DE
ENSG00000182583	-0.527243	-5.19855	-1.88352	0.0624706	0.560413	-1.86294	Not DE
ENSG00000229721	-0.25924	-1.75867	-1.88268	0.0624853	0.560413	-1.86284	Not DE
ENSG00000147234	0.176041	1.90339	1.88225	0.0625527	0.560693	1.86236	Not DE
ENSG00000197728	0.183655	5.43509	1.91314	0.0625633	0.560693	1.86228	Not DE
ENSG00000273203	0.175614	1.11282	1.88557	0.0625724	0.560693	1.86222	Not DE
ENSG00000163132	0.93962	-1.77847	1.8823	0.0625955	0.560732	1.86205	Not DE
ENSG00000198682	-0.155869	2.6533	-1.88177	0.0626567	0.560759	-1.86162	Not DE
ENSG00000182141	0.230872	6.0042	1.88381	0.0626599	0.560759	1.8616	Not DE
ENSG00000157954	-0.0748698	4.9187	-1.88384	0.0626695	0.560759	-1.86153	Not DE
ENSG00000140575	0.299576	6.45843	1.8823	0.062675	0.560759	1.86149	Not DE
ENSG00000285829	-0.75769	-4.74282	-1.88327	0.0626964	0.560759	-1.86134	Not DE
ENSG00000177463	0.0896553	5.8557	1.88386	0.0627547	0.560759	1.86093	Not DE
ENSG00000253537	1.08016	-3.709	1.88095	0.0627598	0.560759	1.86089	Not DE
ENSG00000260515	-0.866134	-0.307841	-1.88201	0.0627803	0.560759	-1.86074	Not DE
ENSG00000269364	0.498707	-5.19586	1.88139	0.0627816	0.560759	1.86074	Not DE
ENSG00000184588	0.233892	6.20579	1.88473	0.0627919	0.560759	1.86066	Not DE
ENSG00000205581	0.131912	5.98888	1.88083	0.0628033	0.560759	1.86058	Not DE
ENSG00000215193	-0.157286	5.64097	-1.88083	0.0628537	0.56078	-1.86023	Not DE
ENSG00000170325	-0.157863	3.58802	-1.88106	0.0628962	0.56078	-1.85992	Not DE
ENSG00000182957	0.324731	5.53161	1.8825	0.0629175	0.56078	1.85977	Not DE
ENSG00000142583	0.332784	3.27214	1.87996	0.0629205	0.56078	1.85975	Not DE
ENSG00000131143	-0.100748	7.41686	-1.8803	0.0629496	0.56078	-1.85955	Not DE
ENSG00000142684	-0.120621	1.50715	-1.8833	0.0629699	0.56078	-1.8594	Not DE
ENSG00000122122	0.381602	0.896727	1.88031	0.0629738	0.56078	1.85938	Not DE
ENSG00000150394	-0.260522	4.67084	-1.88229	0.0629932	0.56078	-1.85924	Not DE
ENSG00000278615	-0.0949349	3.65401	-1.88121	0.0630142	0.56078	-1.85909	Not DE
ENSG00000148090	-0.0767003	3.71982	-1.88095	0.0630354	0.56078	-1.85894	Not DE
ENSG00000265688	-0.50999	-1.67663	-1.8788	0.0630509	0.56078	-1.85883	Not DE
ENSG00000183763	-0.323009	-0.567052	-1.87847	0.063064	0.56078	-1.85874	Not DE
ENSG00000137672	-0.292202	1.71597	-1.87828	0.0630906	0.56078	-1.85855	Not DE
ENSG00000270863	-0.235743	0.957614	-1.87823	0.0630981	0.56078	-1.8585	Not DE
ENSG00000258471	0.640144	-3.45615	1.87973	0.0631026	0.56078	1.85847	Not DE
ENSG00000260645	0.190831	1.386	1.88165	0.0631043	0.56078	1.85846	Not DE
ENSG00000119917	0.118563	4.40823	1.87814	0.0631268	0.56078	1.8583	Not DE
ENSG00000261523	-0.484595	-5.51013	-1.87824	0.0631577	0.56078	-1.85808	Not DE
ENSG00000123427	0.310783	-0.276724	1.87791	0.0631597	0.56078	1.85807	Not DE
ENSG00000196468	-0.506223	-5.14759	-1.87778	0.0632256	0.56103	-1.8576	Not DE
ENSG00000119655	0.220717	4.29424	1.87781	0.0632309	0.56103	1.85756	Not DE
ENSG00000248740	-0.431924	-5.7797	-1.87938	0.0632438	0.56103	-1.85747	Not DE
ENSG00000074695	0.136145	5.58913	1.87958	0.0632819	0.56115	1.85721	Not DE
ENSG00000175899	0.213532	7.85388	1.87975	0.0632946	0.56115	1.85712	Not DE
ENSG00000005961	-0.282096	0.836816	-1.87775	0.0633385	0.561374	-1.85681	Not DE
ENSG00000271874	0.480435	-5.41095	1.87604	0.0634218	0.5618	1.85622	Not DE
ENSG00000182919	0.152242	4.55781	1.87848	0.0634239	0.5618	1.85621	Not DE
ENSG00000213390	0.217542	3.81849	1.87762	0.0634617	0.561969	1.85594	Not DE
ENSG00000273015	0.164818	5.19499	1.87744	0.0635183	0.562055	1.85555	Not DE
ENSG00000244041	0.56616	-0.874058	1.88133	0.0635378	0.562055	1.85541	Not DE
ENSG00000078061	0.143808	2.20771	1.87532	0.063548	0.562055	1.85534	Not DE
ENSG00000108010	-0.0801615	4.09211	-1.87521	0.0635506	0.562055	-1.85532	Not DE
ENSG00000184007	0.21814	8.11459	1.87628	0.0635656	0.562055	1.85521	Not DE
ENSG00000196104	0.254185	7.02576	1.87718	0.0635834	0.562055	1.85509	Not DE
ENSG00000229797	-0.752062	-4.50253	-1.87514	0.0637398	0.563227	-1.854	Not DE
ENSG00000214211	-0.528559	-4.15374	-1.87486	0.0637717	0.563227	-1.85377	Not DE
ENSG00000279078	-1.0502	-4.95581	-1.87344	0.0637722	0.563227	-1.85377	Not DE
ENSG00000276410	-0.184326	0.49591	-1.87417	0.0638068	0.563235	-1.85353	Not DE
ENSG00000165494	0.110442	6.20725	1.87412	0.0638556	0.563235	1.85319	Not DE
ENSG00000107938	0.0838751	4.35968	1.87319	0.0638564	0.563235	1.85318	Not DE
ENSG00000100304	-0.187974	3.11228	-1.8727	0.063865	0.563235	-1.85312	Not DE
ENSG00000240801	-0.704666	-5.55616	-1.87332	0.0638666	0.563235	-1.85311	Not DE
ENSG00000262223	0.432135	2.63079	1.87675	0.0639291	0.563621	1.85267	Not DE
ENSG00000109971	-0.1606	9.56515	-1.87565	0.0639572	0.563704	-1.85248	Not DE
ENSG00000203593	-0.441624	-5.69166	-1.8727	0.064016	0.564057	-1.85207	Not DE
ENSG00000275728	-0.435486	-5.13991	-1.87163	0.0640454	0.564084	-1.85186	Not DE
ENSG00000285602	-0.818438	-4.06153	-1.87102	0.0641081	0.564084	-1.85143	Not DE
ENSG00000169570	0.0991837	3.51724	1.87092	0.0641135	0.564084	1.85139	Not DE
ENSG00000269786	-0.332729	-5.84016	-1.87258	0.0641217	0.564084	-1.85133	Not DE
ENSG00000163879	0.173193	2.42681	1.87248	0.0641409	0.564084	1.8512	Not DE
ENSG00000247498	-0.616258	-3.02902	-1.87163	0.0641419	0.564084	-1.85119	Not DE
ENSG00000288973	-0.160477	3.19605	-1.87249	0.0641503	0.564084	-1.85113	Not DE
ENSG00000271192	-0.561992	-4.10506	-1.87153	0.0641967	0.564327	-1.85081	Not DE
ENSG00000261140	-0.542058	-5.75278	-1.87061	0.064231	0.564464	-1.85057	Not DE
ENSG00000103168	-0.212296	3.14366	-1.87256	0.0642867	0.564719	-1.85019	Not DE
ENSG00000141644	-0.0955323	4.88774	-1.86975	0.0643052	0.564719	-1.85006	Not DE
ENSG00000227053	-0.476722	-0.433055	-1.87015	0.0643362	0.564719	-1.84984	Not DE
ENSG00000164647	-0.370871	-0.476021	-1.86921	0.064355	0.564719	-1.84971	Not DE
ENSG00000174796	0.162592	3.21313	1.87137	0.0643846	0.564719	1.84951	Not DE
ENSG00000242516	-0.609106	-4.87561	-1.87023	0.0643925	0.564719	-1.84945	Not DE
ENSG00000167642	-0.265387	4.3447	-1.87188	0.0644183	0.564719	-1.84927	Not DE
ENSG00000250151	-0.250933	1.09738	-1.87201	0.0644199	0.564719	-1.84926	Not DE
ENSG00000249790	0.684006	-2.05954	1.87307	0.0644289	0.564719	1.8492	Not DE
ENSG00000183878	0.241643	1.42249	1.88389	0.0644695	0.564818	1.84892	Not DE
ENSG00000267568	-0.521756	-5.31601	-1.86868	0.0644882	0.564818	-1.84879	Not DE
ENSG00000261426	-1.29107	-3.50733	-1.8684	0.0645	0.564818	-1.84871	Not DE
ENSG00000053438	-0.318976	3.56044	-1.8683	0.0645152	0.564818	-1.8486	Not DE
ENSG00000182054	0.0954974	5.3406	1.87255	0.0645518	0.564902	1.84835	Not DE
ENSG00000269949	-0.417112	-3.12154	-1.86773	0.0645624	0.564902	-1.84828	Not DE
ENSG00000135077	0.294478	3.48534	1.86794	0.0646142	0.565066	1.84792	Not DE
ENSG00000114656	-0.379864	0.887444	-1.86759	0.0646231	0.565066	-1.84786	Not DE
ENSG00000145214	-0.186974	3.20846	-1.86921	0.0646374	0.565066	-1.84776	Not DE
ENSG00000180834	0.313294	4.30837	1.86884	0.064714	0.565571	1.84723	Not DE
ENSG00000130775	0.300034	2.97198	1.87082	0.0648199	0.566261	1.8465	Not DE
ENSG00000185825	-0.107065	5.3097	-1.8685	0.0648366	0.566261	-1.84638	Not DE
ENSG00000123700	0.329953	5.3426	1.86891	0.0648494	0.566261	1.8463	Not DE
ENSG00000251259	-0.71663	-4.71481	-1.86592	0.0649144	0.566557	-1.84585	Not DE
ENSG00000181773	-0.921879	-2.34763	-1.8654	0.064921	0.566557	-1.8458	Not DE
ENSG00000114861	-0.110692	5.41646	-1.86672	0.0649484	0.566618	-1.84561	Not DE
ENSG00000201364	0.37037	-5.57306	1.8671	0.0649656	0.566618	1.84549	Not DE
ENSG00000100836	0.0655317	6.46678	1.86508	0.0650095	0.566679	1.84519	Not DE
ENSG00000197249	0.441702	-0.626069	1.86672	0.0650103	0.566679	1.84519	Not DE
ENSG00000007264	-0.293234	2.69165	-1.86373	0.0651683	0.567798	-1.8441	Not DE
ENSG00000099866	-0.905211	-2.63481	-1.86489	0.0651764	0.567798	-1.84405	Not DE
ENSG00000230587	0.758803	-1.95418	1.86303	0.0652269	0.567876	1.8437	Not DE
ENSG00000180902	-0.164506	2.74015	-1.86372	0.0652424	0.567876	-1.84359	Not DE
ENSG00000181991	-0.105061	3.90767	-1.8629	0.0652683	0.567876	-1.84342	Not DE
ENSG00000171621	0.260613	2.17793	1.86523	0.0652893	0.567876	1.84327	Not DE
ENSG00000272170	-0.431144	-5.52069	-1.86403	0.0653002	0.567876	-1.8432	Not DE
ENSG00000228918	-0.586918	-5.30898	-1.86325	0.0653071	0.567876	-1.84315	Not DE
ENSG00000124374	0.416533	7.44592	1.86473	0.0653326	0.567876	1.84298	Not DE
ENSG00000088682	-0.0805126	4.05531	-1.86649	0.0653757	0.567876	-1.84268	Not DE
ENSG00000224109	-0.455421	-2.10072	-1.86329	0.06538	0.567876	-1.84265	Not DE
ENSG00000077721	0.0832044	3.75428	1.86486	0.0653826	0.567876	1.84263	Not DE
ENSG00000154727	0.134713	4.75909	1.86612	0.0653928	0.567876	1.84256	Not DE
ENSG00000213363	-0.711819	-5.56194	-1.86129	0.0654745	0.568406	-1.842	Not DE
ENSG00000224668	-1.19607	-3.17144	-1.8629	0.065499	0.568406	-1.84184	Not DE
ENSG00000089123	-0.135319	3.70167	-1.86102	0.0655118	0.568406	-1.84175	Not DE
ENSG00000135905	0.374295	7.08206	1.86414	0.0655589	0.568406	1.84143	Not DE
ENSG00000119906	0.221934	6.49374	1.86262	0.0655648	0.568406	1.84139	Not DE
ENSG00000261777	0.324629	-0.693151	1.86795	0.0655818	0.568406	1.84127	Not DE
ENSG00000203855	-0.515468	-5.76595	-1.86078	0.0655861	0.568406	-1.84124	Not DE
ENSG00000069667	-0.113125	6.07091	-1.86084	0.0656137	0.568482	-1.84105	Not DE
ENSG00000258458	0.332674	0.459567	1.86205	0.0656478	0.568486	1.84082	Not DE
ENSG00000129219	0.244975	3.03474	1.86255	0.0656585	0.568486	1.84075	Not DE
ENSG00000287384	0.378275	-2.80896	1.86226	0.065686	0.568486	1.84056	Not DE
ENSG00000258982	-0.460983	-5.46074	-1.86075	0.0657017	0.568486	-1.84045	Not DE
ENSG00000110328	-0.18	3.67354	-1.86555	0.0657085	0.568486	-1.84041	Not DE
ENSG00000214331	-0.168468	4.04622	-1.85997	0.0657565	0.568663	-1.84008	Not DE
ENSG00000272842	0.233987	-1.03197	1.85935	0.0657668	0.568663	1.84001	Not DE
ENSG00000235864	-0.489176	-3.62239	-1.85905	0.065863	0.569331	-1.83936	Not DE
ENSG00000130612	-0.366934	-1.41438	-1.85926	0.0658927	0.569392	-1.83915	Not DE
ENSG00000289384	-0.8945	-3.83886	-1.85947	0.0659089	0.569392	-1.83904	Not DE
ENSG00000213302	0.480318	-4.52906	1.85828	0.0659268	0.569392	1.83892	Not DE
ENSG00000101311	0.191325	2.19182	1.86298	0.0659568	0.569488	1.83872	Not DE
ENSG00000249965	-0.454333	-5.34689	-1.85776	0.0659922	0.569629	-1.83848	Not DE
ENSG00000260923	0.635089	-2.43206	1.86155	0.0660394	0.569874	1.83816	Not DE
ENSG00000049167	0.0887707	4.31813	1.85841	0.0660901	0.570081	1.83781	Not DE
ENSG00000070756	0.14195	5.49387	1.8588	0.0661013	0.570081	1.83774	Not DE
ENSG00000213443	-0.626391	-5.61983	-1.85696	0.0661213	0.57009	-1.8376	Not DE
ENSG00000251423	-0.777943	-3.65356	-1.85908	0.0661527	0.570197	-1.83739	Not DE
ENSG00000198818	0.179602	4.14373	1.85842	0.0662942	0.571122	1.83643	Not DE
ENSG00000167900	0.514166	-2.36945	1.85549	0.0663162	0.571122	1.83628	Not DE
ENSG00000176584	-0.620223	-2.12729	-1.85594	0.0663169	0.571122	-1.83628	Not DE
ENSG00000101158	0.0948146	4.65728	1.85601	0.0663704	0.57127	1.83591	Not DE
ENSG00000279419	0.400892	3.70459	1.87092	0.0663786	0.57127	1.83586	Not DE
ENSG00000260329	0.15972	0.141911	1.85502	0.066391	0.57127	1.83577	Not DE
ENSG00000063660	-0.235065	4.82748	-1.85576	0.0664132	0.571298	-1.83562	Not DE
ENSG00000143847	-0.27825	5.69198	-1.85435	0.0664727	0.571315	-1.83522	Not DE
ENSG00000166886	-0.209956	3.43835	-1.85695	0.0665122	0.571315	-1.83496	Not DE
ENSG00000289188	0.198784	1.83823	1.85662	0.0665185	0.571315	1.83491	Not DE
ENSG00000160781	0.3521	7.01359	1.856	0.066524	0.571315	1.83488	Not DE
ENSG00000166819	0.39873	1.13181	1.85604	0.0665817	0.571315	1.83449	Not DE
ENSG00000081791	-0.142875	4.08099	-1.85374	0.0665992	0.571315	-1.83437	Not DE
ENSG00000162441	0.123001	5.50919	1.85553	0.066613	0.571315	1.83428	Not DE
ENSG00000196660	-0.185676	2.62129	-1.86008	0.0666438	0.571315	-1.83407	Not DE
ENSG00000127588	-0.620772	-2.55844	-1.85611	0.0666506	0.571315	-1.83402	Not DE
ENSG00000148153	0.133232	5.34133	1.85365	0.06666	0.571315	1.83396	Not DE
ENSG00000228999	-0.626237	0.288887	-1.85291	0.066678	0.571315	-1.83384	Not DE
ENSG00000066735	-0.491297	-0.329288	-1.85269	0.066709	0.571315	-1.83363	Not DE
ENSG00000125676	0.109709	5.85023	1.85464	0.0667094	0.571315	1.83363	Not DE
ENSG00000173272	-0.200922	2.63242	-1.86072	0.066731	0.571315	-1.83348	Not DE
ENSG00000006015	-0.221604	3.17025	-1.85481	0.0667335	0.571315	-1.83346	Not DE
ENSG00000031698	-0.112199	6.79975	-1.85653	0.0667501	0.571315	-1.83335	Not DE
ENSG00000185942	0.19682	6.94144	1.85862	0.0667572	0.571315	1.83331	Not DE
ENSG00000113303	0.557564	-4.32968	1.85256	0.0667722	0.571315	1.8332	Not DE
ENSG00000006555	-0.718095	-4.09376	-1.8524	0.0667937	0.571315	-1.83306	Not DE
ENSG00000117713	0.249649	4.44647	1.85322	0.0667948	0.571315	1.83305	Not DE
ENSG00000100784	0.118686	6.21206	1.85277	0.0668344	0.571491	1.83279	Not DE
ENSG00000229919	-0.361556	-5.7215	-1.85259	0.0668606	0.571547	-1.83261	Not DE
ENSG00000269386	0.263716	1.54527	1.85686	0.0668886	0.571547	1.83242	Not DE
ENSG00000215237	0.319842	-1.17147	1.85628	0.0668979	0.571547	1.83236	Not DE
ENSG00000170873	0.161689	4.97885	1.8512	0.0669505	0.571644	1.83201	Not DE
ENSG00000259831	-0.535046	-3.38996	-1.8523	0.0669563	0.571644	-1.83197	Not DE
ENSG00000131015	-0.532955	-1.88843	-1.85099	0.0669796	0.571644	-1.83181	Not DE
ENSG00000163421	0.688898	-4.19842	1.85095	0.0670175	0.571644	1.83156	Not DE
ENSG00000116663	-0.141334	1.25896	-1.85042	0.0670446	0.571644	-1.83137	Not DE
ENSG00000183423	-0.317813	0.0521017	-1.85039	0.0670679	0.571644	-1.83122	Not DE
ENSG00000229525	0.491112	-5.3432	1.85017	0.0670951	0.571644	1.83104	Not DE
ENSG00000287705	-0.299576	-1.24337	-1.85164	0.0671048	0.571644	-1.83097	Not DE
ENSG00000175782	0.10934	4.63776	1.84978	0.0671312	0.571644	1.83079	Not DE
ENSG00000057294	-0.434268	0.997339	-1.85096	0.0671318	0.571644	-1.83079	Not DE
ENSG00000279356	-1.00996	-0.906721	-1.85054	0.0671842	0.571644	-1.83044	Not DE
ENSG00000177485	0.0834146	4.93479	1.85204	0.0672032	0.571644	1.83031	Not DE
ENSG00000128487	0.104191	7.16551	1.84987	0.0672078	0.571644	1.83028	Not DE
ENSG00000055609	0.123136	7.72828	1.84994	0.067251	0.571644	1.82999	Not DE
ENSG00000279750	-0.496906	-4.97606	-1.85183	0.0672771	0.571644	-1.82982	Not DE
ENSG00000092621	0.219759	5.67296	1.84989	0.067293	0.571644	1.82971	Not DE
ENSG00000116141	-0.17416	5.33461	-1.8486	0.0673021	0.571644	-1.82965	Not DE
ENSG00000090612	0.161314	4.91647	1.85014	0.0673407	0.571644	1.82939	Not DE
ENSG00000140945	-0.333473	5.06227	-1.84819	0.0673635	0.571644	-1.82924	Not DE
ENSG00000164967	-0.110321	2.3643	-1.84869	0.067378	0.571644	-1.82914	Not DE
ENSG00000272277	0.382702	-2.33039	1.84854	0.067389	0.571644	1.82907	Not DE
ENSG00000089847	-0.217676	4.27832	-1.84802	0.0673894	0.571644	-1.82907	Not DE
ENSG00000152284	0.522374	-2.43864	1.85176	0.0673938	0.571644	1.82904	Not DE
ENSG00000268140	-0.529678	-4.41618	-1.84818	0.0674099	0.571644	-1.82893	Not DE
ENSG00000214194	0.119915	3.79719	1.85356	0.0674193	0.571644	1.82887	Not DE
ENSG00000133169	-0.271841	6.24457	-1.84947	0.0674212	0.571644	-1.82886	Not DE
ENSG00000255916	-0.441095	-1.34147	-1.84785	0.0674387	0.571644	-1.82874	Not DE
ENSG00000233680	0.467695	-2.88827	1.84799	0.067441	0.571644	1.82872	Not DE
ENSG00000165338	-0.157382	4.84949	-1.84747	0.0674918	0.571913	-1.82838	Not DE
ENSG00000125122	-0.253678	-0.27506	-1.84752	0.0675282	0.571938	-1.82814	Not DE
ENSG00000135362	0.407922	3.60037	1.85333	0.0675327	0.571938	1.82811	Not DE
ENSG00000145850	-0.50319	-3.36469	-1.84769	0.0675809	0.572185	-1.82779	Not DE
ENSG00000260947	0.125993	2.41248	1.84638	0.0676565	0.572301	1.82729	Not DE
ENSG00000048140	-0.178064	3.57939	-1.84635	0.0676612	0.572301	-1.82726	Not DE
ENSG00000260664	0.216552	5.46857	1.84947	0.0676768	0.572301	1.82715	Not DE
ENSG00000117859	0.171078	5.57333	1.8471	0.0677224	0.572301	1.82685	Not DE
ENSG00000123636	0.183538	7.35847	1.84656	0.0677237	0.572301	1.82684	Not DE
ENSG00000157593	0.158428	4.21959	1.84676	0.0677281	0.572301	1.82681	Not DE
ENSG00000071205	-0.20351	3.62187	-1.84737	0.0677473	0.572301	-1.82668	Not DE
ENSG00000198598	-0.283622	2.23041	-1.84873	0.0677488	0.572301	-1.82667	Not DE
ENSG00000266916	0.224288	0.877332	1.84584	0.0678427	0.572301	1.82605	Not DE
ENSG00000144535	0.158297	4.36267	1.8449	0.0678446	0.572301	1.82604	Not DE
ENSG00000143799	0.102869	6.87594	1.84709	0.0678499	0.572301	1.826	Not DE
ENSG00000130175	0.149109	4.83757	1.84604	0.0678511	0.572301	1.82599	Not DE
ENSG00000181938	0.279703	1.20872	1.84903	0.067855	0.572301	1.82597	Not DE
ENSG00000186523	-0.514081	-1.40604	-1.84426	0.067955	0.572301	-1.82531	Not DE
ENSG00000119729	0.115789	5.76095	1.84608	0.0679737	0.572301	1.82518	Not DE
ENSG00000166091	0.386438	4.30998	1.85019	0.0679737	0.572301	1.82518	Not DE
ENSG00000230793	-0.220625	0.492563	-1.84416	0.0679966	0.572301	-1.82503	Not DE
ENSG00000177025	0.517782	-1.42538	1.84417	0.0680003	0.572301	1.82501	Not DE
ENSG00000286039	-0.790391	-3.67823	-1.84494	0.0680205	0.572301	-1.82487	Not DE
ENSG00000164010	0.146366	2.46663	1.8445	0.0680219	0.572301	1.82486	Not DE
ENSG00000280373	0.511123	-4.60327	1.84418	0.0680259	0.572301	1.82484	Not DE
ENSG00000270492	-0.489596	-4.74114	-1.84584	0.0680335	0.572301	-1.82479	Not DE
ENSG00000187514	0.21386	8.0573	1.84452	0.0680489	0.572301	1.82468	Not DE
ENSG00000123352	-0.211643	3.93636	-1.84346	0.068056	0.572301	-1.82464	Not DE
ENSG00000119922	0.253611	4.9264	1.84624	0.0681064	0.572301	1.8243	Not DE
ENSG00000171877	0.20131	5.08175	1.84433	0.0681247	0.572301	1.82418	Not DE
ENSG00000258102	0.372931	-1.21748	1.84311	0.0681269	0.572301	1.82417	Not DE
ENSG00000197977	0.127025	4.41901	1.84486	0.068127	0.572301	1.82417	Not DE
ENSG00000117280	0.129904	4.13886	1.8439	0.0681554	0.57238	1.82398	Not DE
ENSG00000135925	-0.776694	-3.01078	-1.84262	0.068218	0.572473	-1.82356	Not DE
ENSG00000288915	0.40163	-2.4589	1.8437	0.0682204	0.572473	1.82355	Not DE
ENSG00000272888	0.15193	5.69139	1.84423	0.0682488	0.572473	1.82336	Not DE
ENSG00000214087	-0.0865504	3.4147	-1.84396	0.068259	0.572473	-1.82329	Not DE
ENSG00000182095	-0.174765	4.50219	-1.84488	0.0682724	0.572473	-1.8232	Not DE
ENSG00000154930	0.117023	5.53957	1.84208	0.0682834	0.572473	1.82313	Not DE
ENSG00000116793	-0.156679	4.79062	-1.84181	0.0682996	0.572473	-1.82302	Not DE
ENSG00000165458	0.151722	4.17949	1.84441	0.0683634	0.572848	1.8226	Not DE
ENSG00000143106	-0.0780527	5.07603	-1.84368	0.0683851	0.57287	-1.82246	Not DE
ENSG00000272913	0.239413	-0.918619	1.84077	0.0684883	0.573197	1.82178	Not DE
ENSG00000183323	0.125513	2.94441	1.84088	0.0685304	0.573197	1.8215	Not DE
ENSG00000289895	-0.500802	-4.86581	-1.84179	0.068534	0.573197	-1.82148	Not DE
ENSG00000197885	-0.198305	4.92501	-1.84107	0.0685434	0.573197	-1.82142	Not DE
ENSG00000285688	-0.917523	-4.13351	-1.84041	0.0685492	0.573197	-1.82138	Not DE
ENSG00000168394	0.151213	2.95754	1.8418	0.0685505	0.573197	1.82137	Not DE
ENSG00000131018	-0.195843	9.15868	-1.84031	0.0685644	0.573197	-1.82128	Not DE
ENSG00000104205	0.258565	5.26014	1.84196	0.0686272	0.573197	1.82087	Not DE
ENSG00000171714	-0.209345	5.7543	-1.83976	0.0686319	0.573197	-1.82084	Not DE
ENSG00000255120	0.469611	-5.1992	1.84099	0.0686406	0.573197	1.82078	Not DE
ENSG00000273363	-0.483904	-5.77627	-1.83973	0.0686636	0.573197	-1.82063	Not DE
ENSG00000151929	0.188793	1.67186	1.83965	0.0686718	0.573197	1.82057	Not DE
ENSG00000241563	-0.371861	0.836344	-1.83922	0.0687095	0.573197	-1.82033	Not DE
ENSG00000227165	0.278461	0.857007	1.84193	0.0687202	0.573197	1.82026	Not DE
ENSG00000171159	-0.227399	2.81032	-1.84615	0.0687742	0.573197	-1.8199	Not DE
ENSG00000182117	-0.111278	3.85782	-1.84348	0.06883	0.573197	-1.81953	Not DE
ENSG00000168214	0.218949	6.8026	1.8385	0.0688381	0.573197	1.81948	Not DE
ENSG00000147471	-0.0826713	4.76671	-1.84139	0.0688397	0.573197	-1.81947	Not DE
ENSG00000236714	-0.311568	0.639208	-1.83817	0.0688648	0.573197	-1.81931	Not DE
ENSG00000278052	0.463375	-4.315	1.83989	0.0688777	0.573197	1.81922	Not DE
ENSG00000198754	-1.00067	-1.16775	-1.83778	0.068895	0.573197	-1.81911	Not DE
ENSG00000211666	0.486777	-5.26946	1.83972	0.0689484	0.573197	1.81876	Not DE
ENSG00000260735	-0.809159	-1.84795	-1.83764	0.0689825	0.573197	-1.81853	Not DE
ENSG00000131899	0.306862	5.4092	1.83936	0.069013	0.573197	1.81833	Not DE
ENSG00000162367	0.324619	2.03902	1.83993	0.0691636	0.573197	1.81735	Not DE
ENSG00000101265	0.347835	7.50856	1.83893	0.0691723	0.573197	1.81729	Not DE
ENSG00000110074	-0.127726	3.79461	-1.83826	0.0692058	0.573197	-1.81707	Not DE
ENSG00000149489	0.213225	2.96028	1.83944	0.0692196	0.573197	1.81698	Not DE
ENSG00000255000	0.558408	-4.52173	1.83641	0.0692329	0.573197	1.8169	Not DE
ENSG00000272656	-0.410115	-5.13324	-1.83611	0.0692535	0.573197	-1.81676	Not DE
ENSG00000102128	-0.244259	-0.794018	-1.83526	0.0692716	0.573197	-1.81664	Not DE
ENSG00000248469	-0.408404	0.141239	-1.83504	0.0693084	0.573197	-1.8164	Not DE
ENSG00000289642	-1.08561	-4.66833	-1.83579	0.0693117	0.573197	-1.81638	Not DE
ENSG00000160256	-0.161431	1.2377	-1.8371	0.0693179	0.573197	-1.81634	Not DE
ENSG00000253496	-0.547886	-5.06312	-1.8531	0.069327	0.573197	-1.81628	Not DE
ENSG00000128185	-0.107256	3.35334	-1.83669	0.0693614	0.573197	-1.81606	Not DE
ENSG00000107140	-0.179642	2.57372	-1.83507	0.0693744	0.573197	-1.81597	Not DE
ENSG00000289336	-0.446475	-5.41368	-1.83659	0.0694071	0.573197	-1.81576	Not DE
ENSG00000178150	0.450577	-0.426943	1.83428	0.0694176	0.573197	1.81569	Not DE
ENSG00000287975	0.630514	-3.67532	1.83633	0.0694412	0.573197	1.81554	Not DE
ENSG00000066322	0.37015	5.3517	1.83791	0.0694441	0.573197	1.81552	Not DE
ENSG00000171222	-0.365433	0.0955284	-1.83927	0.0694606	0.573197	-1.81541	Not DE
ENSG00000177369	-0.645693	-4.85406	-1.83509	0.0694659	0.573197	-1.81538	Not DE
ENSG00000145996	0.109977	4.14128	1.83623	0.0694812	0.573197	1.81528	Not DE
ENSG00000169288	-0.122554	3.36507	-1.83577	0.069501	0.573197	-1.81515	Not DE
ENSG00000179954	-0.397393	-0.372469	-1.8342	0.0695426	0.573197	-1.81488	Not DE
ENSG00000014216	-0.180851	4.29568	-1.83454	0.0695933	0.573197	-1.81455	Not DE
ENSG00000069966	-0.305952	5.23191	-1.8349	0.0695952	0.573197	-1.81454	Not DE
ENSG00000266921	0.223529	-0.0221558	1.83376	0.0695987	0.573197	1.81451	Not DE
ENSG00000054179	0.392744	-0.0507238	1.83388	0.069599	0.573197	1.81451	Not DE
ENSG00000175093	-0.909752	-3.48534	-1.83331	0.0696329	0.573197	-1.81429	Not DE
ENSG00000066294	0.371697	3.06804	1.83406	0.069646	0.573197	1.81421	Not DE
ENSG00000288675	-0.380661	-2.95353	-1.8329	0.0697328	0.573197	-1.81364	Not DE
ENSG00000065243	0.104888	5.40065	1.83205	0.0697512	0.573197	1.81352	Not DE
ENSG00000085491	-0.121642	2.88289	-1.83985	0.0697715	0.573197	-1.81339	Not DE
ENSG00000272980	-0.250466	0.559423	-1.83181	0.0697884	0.573197	-1.81328	Not DE
ENSG00000092531	0.1736	4.44147	1.83491	0.0698449	0.573197	1.81291	Not DE
ENSG00000166902	-0.102441	3.33876	-1.83189	0.06985	0.573197	-1.81288	Not DE
ENSG00000135473	0.212076	5.1422	1.83146	0.0698588	0.573197	1.81283	Not DE
ENSG00000120594	0.250954	6.36043	1.83339	0.0699019	0.573197	1.81255	Not DE
ENSG00000006756	0.136478	2.95087	1.83441	0.0699138	0.573197	1.81247	Not DE
ENSG00000225159	-0.506653	-4.60361	-1.83285	0.0699162	0.573197	-1.81245	Not DE
ENSG00000182326	-0.199694	4.10659	-1.83091	0.0699356	0.573197	-1.81233	Not DE
ENSG00000011426	0.423195	7.538	1.83072	0.0699522	0.573197	1.81222	Not DE
ENSG00000166847	-0.0831428	7.432	-1.83081	0.0699918	0.573197	-1.81196	Not DE
ENSG00000207493	-0.990812	-3.1213	-1.83034	0.0700482	0.573197	-1.8116	Not DE
ENSG00000148925	-0.144499	6.12889	-1.83015	0.0700849	0.573197	-1.81136	Not DE
ENSG00000164050	0.359752	6.04785	1.83243	0.0701084	0.573197	1.81121	Not DE
ENSG00000288785	0.574907	-4.10209	1.82971	0.0701463	0.573197	1.81096	Not DE
ENSG00000156885	-0.384694	-5.43397	-1.83068	0.0701563	0.573197	-1.8109	Not DE
ENSG00000145020	0.188049	2.56383	1.82978	0.0701711	0.573197	1.8108	Not DE
ENSG00000118985	0.125539	5.62467	1.82964	0.0701732	0.573197	1.81079	Not DE
ENSG00000148335	-0.114889	2.54453	-1.83083	0.0701835	0.573197	-1.81072	Not DE
ENSG00000015413	-0.467444	-5.53275	-1.83116	0.0702047	0.573197	-1.81059	Not DE
ENSG00000100100	0.136024	4.95852	1.83135	0.0702118	0.573197	1.81054	Not DE
ENSG00000167272	0.121569	2.35625	1.83183	0.0702309	0.573197	1.81042	Not DE
ENSG00000132698	-0.565771	-4.78212	-1.82935	0.0702335	0.573197	-1.8104	Not DE
ENSG00000272870	0.187296	1.98984	1.83071	0.0702383	0.573197	1.81037	Not DE
ENSG00000277639	-0.748278	-4.78526	-1.82978	0.0702589	0.573197	-1.81024	Not DE
ENSG00000168228	0.144749	2.8545	1.83157	0.0702722	0.573197	1.81015	Not DE
ENSG00000188910	-0.659578	-4.62276	-1.82935	0.0702761	0.573197	-1.81013	Not DE
ENSG00000276754	0.485877	-4.84005	1.82908	0.0702924	0.573197	1.81002	Not DE
ENSG00000244257	-0.903727	1.25553	-1.82839	0.0703032	0.573197	-1.80995	Not DE
ENSG00000151500	-0.0971292	4.83094	-1.82822	0.0703351	0.573197	-1.80975	Not DE
ENSG00000214429	-0.505041	-3.99656	-1.82826	0.0703646	0.573197	-1.80956	Not DE
ENSG00000196262	-0.11012	8.54508	-1.82967	0.0703952	0.573197	-1.80936	Not DE
ENSG00000255429	-0.539101	-5.4048	-1.8291	0.070421	0.573197	-1.80919	Not DE
ENSG00000164047	-0.495684	-5.29826	-1.82943	0.0704245	0.573197	-1.80917	Not DE
ENSG00000176641	0.139901	4.54071	1.83068	0.0704538	0.573197	1.80898	Not DE
ENSG00000214237	-0.750204	-3.8468	-1.82898	0.0704704	0.573197	-1.80888	Not DE
ENSG00000274080	-1.199	-2.26841	-1.83011	0.0704704	0.573197	-1.80888	Not DE
ENSG00000100902	-0.0951776	5.15331	-1.82749	0.0704803	0.573197	-1.80881	Not DE
ENSG00000162695	0.0744562	4.41429	1.82858	0.0704878	0.573197	1.80876	Not DE
ENSG00000276768	0.417325	-1.3737	1.83244	0.0704948	0.573197	1.80872	Not DE
ENSG00000232618	-0.691117	-4.76668	-1.82781	0.0705098	0.573197	-1.80862	Not DE
ENSG00000163689	-0.338184	-0.850017	-1.82704	0.0705345	0.573197	-1.80846	Not DE
ENSG00000008517	-0.369276	-1.46144	-1.82693	0.0705468	0.573197	-1.80838	Not DE
ENSG00000152492	0.102971	5.64694	1.82734	0.0705624	0.573197	1.80828	Not DE
ENSG00000228203	-0.377484	2.03714	-1.82695	0.0705753	0.573197	-1.8082	Not DE
ENSG00000257169	-0.545379	-5.72962	-1.82702	0.0705819	0.573197	-1.80816	Not DE
ENSG00000099910	-0.115503	3.63631	-1.82887	0.0705879	0.573197	-1.80812	Not DE
ENSG00000116288	-0.0907824	6.11447	-1.82956	0.070598	0.573197	-1.80805	Not DE
ENSG00000105499	0.248069	5.02518	1.8279	0.0706025	0.573197	1.80803	Not DE
ENSG00000113300	0.0842576	4.57316	1.82626	0.0706258	0.573197	1.80788	Not DE
ENSG00000100934	-0.135976	5.7379	-1.82952	0.0706394	0.573197	-1.80779	Not DE
ENSG00000241684	-0.23558	2.21815	-1.82891	0.0706561	0.573197	-1.80768	Not DE
ENSG00000111642	0.122045	6.93229	1.82763	0.0706793	0.573197	1.80753	Not DE
ENSG00000140022	0.176728	6.95956	1.82596	0.0707047	0.573197	1.80737	Not DE
ENSG00000163719	0.105644	2.96513	1.82542	0.0707528	0.573197	1.80706	Not DE
ENSG00000163625	0.10385	7.97459	1.82534	0.0707661	0.573197	1.80698	Not DE
ENSG00000158427	-0.254273	0.164518	-1.8254	0.0707702	0.573197	-1.80695	Not DE
ENSG00000197880	0.624679	-4.5832	1.82592	0.0707757	0.573197	1.80691	Not DE
ENSG00000260691	-0.269445	3.80213	-1.82718	0.0707807	0.573197	-1.80688	Not DE
ENSG00000137880	-0.268552	0.0283601	-1.82508	0.0708043	0.573197	-1.80673	Not DE
ENSG00000137825	-0.418437	2.14398	-1.8283	0.0708193	0.573197	-1.80663	Not DE
ENSG00000255439	1.03235	-2.77489	1.82498	0.0708296	0.573197	1.80657	Not DE
ENSG00000091513	0.408632	9.63307	1.82495	0.0708424	0.573197	1.80649	Not DE
ENSG00000237877	0.144768	2.59929	1.82601	0.0709045	0.573197	1.80609	Not DE
ENSG00000006611	0.484727	2.91603	1.84952	0.0709166	0.573197	1.80601	Not DE
ENSG00000272825	-0.394595	-5.54982	-1.82619	0.0709396	0.573197	-1.80586	Not DE
ENSG00000136810	-0.0918059	5.02396	-1.82517	0.0709665	0.573197	-1.80569	Not DE
ENSG00000111581	0.145751	4.48595	1.8282	0.0709781	0.573197	1.80562	Not DE
ENSG00000103254	-0.163581	1.95514	-1.82551	0.0710077	0.573197	-1.80543	Not DE
ENSG00000065600	0.355783	4.5642	1.82746	0.0710737	0.573197	1.80501	Not DE
ENSG00000105467	-0.524986	-4.91874	-1.82392	0.0710747	0.573197	-1.805	Not DE
ENSG00000140470	-0.192467	1.92019	-1.82593	0.0710846	0.573197	-1.80494	Not DE
ENSG00000186625	0.151477	2.58439	1.82461	0.0711081	0.573197	1.80479	Not DE
ENSG00000197582	-0.467332	-5.0088	-1.8234	0.0711297	0.573197	-1.80465	Not DE
ENSG00000173039	0.21358	2.11557	1.82682	0.0711444	0.573197	1.80455	Not DE
ENSG00000125538	0.356106	-0.70083	1.82805	0.0711527	0.573197	1.8045	Not DE
ENSG00000164002	-0.142547	2.17735	-1.82627	0.0711649	0.573197	-1.80442	Not DE
ENSG00000065978	0.173834	5.43335	1.8235	0.0711745	0.573197	1.80436	Not DE
ENSG00000148483	-0.766648	-3.25336	-1.82278	0.0711815	0.573197	-1.80432	Not DE
ENSG00000054983	0.15025	5.31411	1.8244	0.071185	0.573197	1.8043	Not DE
ENSG00000133805	0.251037	3.97055	1.82497	0.0711885	0.573197	1.80427	Not DE
ENSG00000250049	0.409002	-5.679	1.82469	0.0711891	0.573197	1.80427	Not DE
ENSG00000279587	-0.45982	-3.45441	-1.82368	0.0712141	0.573197	-1.80411	Not DE
ENSG00000147804	-0.583201	-1.6531	-1.82306	0.0712285	0.573197	-1.80402	Not DE
ENSG00000077152	-0.315706	1.20298	-1.82222	0.0712725	0.573197	-1.80374	Not DE
ENSG00000224800	0.480425	-4.72172	1.82385	0.0712968	0.573197	1.80358	Not DE
ENSG00000258342	0.513843	3.75283	1.83328	0.0713016	0.573197	1.80355	Not DE
ENSG00000196132	0.189398	2.23801	1.82364	0.0713118	0.573197	1.80349	Not DE
ENSG00000289256	0.66084	-4.58648	1.82277	0.0713159	0.573197	1.80346	Not DE
ENSG00000288994	-0.43299	-5.85808	-1.82209	0.0713251	0.573197	-1.8034	Not DE
ENSG00000233822	-0.260543	1.463	-1.82176	0.0713373	0.573197	-1.80332	Not DE
ENSG00000139433	0.316865	5.82989	1.82412	0.0713446	0.573197	1.80328	Not DE
ENSG00000289304	0.170107	-0.0469953	1.8215	0.0713514	0.573197	1.80323	Not DE
ENSG00000266469	-0.658087	-1.47317	-1.8213	0.0713824	0.573197	-1.80304	Not DE
ENSG00000111249	-0.741595	2.34445	-1.82152	0.0714144	0.573197	-1.80283	Not DE
ENSG00000138613	0.135486	4.57015	1.82346	0.071419	0.573197	1.8028	Not DE
ENSG00000204851	-0.299678	5.77008	-1.82272	0.0714261	0.573197	-1.80276	Not DE
ENSG00000236871	-0.53873	-2.88657	-1.82115	0.0714274	0.573197	-1.80275	Not DE
ENSG00000164743	0.19318	-0.0759204	1.82097	0.0714325	0.573197	1.80272	Not DE
ENSG00000182698	-0.599941	-3.1281	-1.82285	0.0714492	0.573197	-1.80261	Not DE
ENSG00000115896	0.215566	6.22343	1.82255	0.0714609	0.573197	1.80254	Not DE
ENSG00000235597	0.187538	3.19709	1.82157	0.0714725	0.573197	1.80246	Not DE
ENSG00000158406	-0.131608	4.25614	-1.82308	0.0714744	0.573197	-1.80245	Not DE
ENSG00000285940	-0.382725	1.26257	-1.82061	0.0714883	0.573197	-1.80236	Not DE
ENSG00000274602	-0.25893	3.49787	-1.8361	0.0715003	0.573197	-1.80229	Not DE
ENSG00000179941	0.132789	3.6156	1.82048	0.0715068	0.573197	1.80225	Not DE
ENSG00000168461	0.115315	6.39737	1.82132	0.071547	0.573197	1.80199	Not DE
ENSG00000156928	-0.210777	2.74248	-1.82237	0.0715518	0.573197	-1.80196	Not DE
ENSG00000186369	-0.32141	3.39012	-1.82035	0.0715595	0.573197	-1.80191	Not DE
ENSG00000129559	-0.119508	6.11351	-1.82074	0.0715844	0.573197	-1.80175	Not DE
ENSG00000272265	-0.521092	-3.82868	-1.82054	0.0715847	0.573197	-1.80175	Not DE
ENSG00000223701	-0.817313	-4.48113	-1.81997	0.0716324	0.573197	-1.80145	Not DE
ENSG00000287955	-0.627218	-4.88307	-1.8207	0.0716415	0.573197	-1.80139	Not DE
ENSG00000134686	0.157067	4.08939	1.81954	0.0716522	0.573197	1.80132	Not DE
ENSG00000170775	0.378979	6.85773	1.81978	0.0716566	0.573197	1.80129	Not DE
ENSG00000176912	0.44755	0.532077	1.81948	0.0716616	0.573197	1.80126	Not DE
ENSG00000166348	0.307244	6.89268	1.81916	0.0717297	0.57359	1.80083	Not DE
ENSG00000114686	-0.0791209	4.57023	-1.81985	0.0717767	0.573814	-1.80053	Not DE
ENSG00000260306	-0.236691	0.298162	-1.819	0.0717981	0.573832	-1.8004	Not DE
ENSG00000255258	-0.542028	-5.14324	-1.81871	0.0718627	0.574196	-1.79999	Not DE
ENSG00000261842	-0.482294	-3.90806	-1.81919	0.0719087	0.57423	-1.7997	Not DE
ENSG00000272361	-0.274358	-1.0258	-1.8195	0.0719201	0.57423	-1.79962	Not DE
ENSG00000131779	-0.125874	4.12009	-1.82011	0.0719593	0.57423	-1.79938	Not DE
ENSG00000229089	-0.367604	-0.332845	-1.81778	0.0719594	0.57423	-1.79937	Not DE
ENSG00000281348	-0.509287	-5.37241	-1.81819	0.0719624	0.57423	-1.79936	Not DE
ENSG00000140153	0.144155	4.27914	1.81846	0.0719961	0.574326	1.79914	Not DE
ENSG00000135127	-0.278526	3.72943	-1.81706	0.0720494	0.574326	-1.79881	Not DE
ENSG00000170074	-0.367403	4.71464	-1.81817	0.072054	0.574326	-1.79878	Not DE
ENSG00000108641	-0.178764	2.5433	-1.81673	0.0720952	0.574326	-1.79852	Not DE
ENSG00000269001	0.238974	2.53861	1.81801	0.0721071	0.574326	1.79844	Not DE
ENSG00000225660	0.467318	-4.54132	1.81658	0.0721073	0.574326	1.79844	Not DE
ENSG00000140538	-0.184435	7.06437	-1.81843	0.0721267	0.574326	-1.79832	Not DE
ENSG00000160014	-0.280733	8.0427	-1.81705	0.0721674	0.574326	-1.79806	Not DE
ENSG00000231359	-0.459415	-3.71562	-1.81647	0.0721724	0.574326	-1.79803	Not DE
ENSG00000099624	-0.224548	2.79503	-1.81733	0.0721744	0.574326	-1.79802	Not DE
ENSG00000179409	-0.118328	2.45578	-1.816	0.072198	0.574326	-1.79787	Not DE
ENSG00000117480	0.182722	3.83628	1.81859	0.0722048	0.574326	1.79782	Not DE
ENSG00000162694	-0.237049	4.27902	-1.81769	0.0722572	0.574326	-1.79749	Not DE
ENSG00000196911	-0.0757158	5.53166	-1.81533	0.0723221	0.574326	-1.79709	Not DE
ENSG00000184983	-0.112067	5.0739	-1.81633	0.0723261	0.574326	-1.79706	Not DE
ENSG00000175305	0.410924	3.85626	1.82218	0.0723562	0.574326	1.79687	Not DE
ENSG00000234918	-0.434472	-5.37871	-1.81745	0.0723643	0.574326	-1.79682	Not DE
ENSG00000198223	0.309955	2.76178	1.81497	0.072365	0.574326	1.79682	Not DE
ENSG00000187325	0.0891494	4.50155	1.81649	0.0723861	0.574326	1.79668	Not DE
ENSG00000157303	0.392759	0.305365	1.81613	0.0724051	0.574326	1.79656	Not DE
ENSG00000117676	0.285086	2.9801	1.81744	0.0724172	0.574326	1.79649	Not DE
ENSG00000103496	0.160249	4.133	1.81711	0.0724597	0.574326	1.79622	Not DE
ENSG00000125844	0.228847	5.6029	1.81589	0.0724625	0.574326	1.7962	Not DE
ENSG00000225793	0.758788	1.14859	1.82435	0.0724834	0.574326	1.79607	Not DE
ENSG00000186480	0.148104	5.67577	1.81627	0.072502	0.574326	1.79595	Not DE
ENSG00000198324	-0.541924	-0.232715	-1.81399	0.0725092	0.574326	-1.79591	Not DE
ENSG00000090659	-0.82412	-2.50261	-1.81416	0.072517	0.574326	-1.79586	Not DE
ENSG00000287005	-0.610095	-5.10167	-1.81476	0.072527	0.574326	-1.7958	Not DE
ENSG00000089041	0.324224	5.97521	1.81637	0.0725278	0.574326	1.79579	Not DE
ENSG00000187699	0.342951	3.85696	1.8183	0.0726093	0.574503	1.79528	Not DE
ENSG00000164669	-0.254126	2.22957	-1.81452	0.0726453	0.574503	-1.79505	Not DE
ENSG00000133816	-0.28303	5.73953	-1.81491	0.0726506	0.574503	-1.79502	Not DE
ENSG00000165837	-0.520602	-5.02588	-1.81345	0.0726914	0.574503	-1.79476	Not DE
ENSG00000029993	-0.202578	3.61887	-1.81283	0.0727028	0.574503	-1.79469	Not DE
ENSG00000125931	-0.488148	-0.625482	-1.81275	0.0727037	0.574503	-1.79469	Not DE
ENSG00000279042	-0.554384	-0.962804	-1.81507	0.0727315	0.574503	-1.79451	Not DE
ENSG00000143061	-0.363777	3.06463	-1.81265	0.0727735	0.574503	-1.79425	Not DE
ENSG00000272489	-0.736437	-5.16562	-1.81225	0.0728002	0.574503	-1.79408	Not DE
ENSG00000126561	0.261239	2.4641	1.81367	0.0728176	0.574503	1.79397	Not DE
ENSG00000204991	-0.170003	3.56224	-1.81212	0.0728252	0.574503	-1.79392	Not DE
ENSG00000186231	0.213373	5.65695	1.81395	0.0728292	0.574503	1.7939	Not DE
ENSG00000278041	0.355168	3.2039	1.8148	0.0728393	0.574503	1.79384	Not DE
ENSG00000139211	-0.437864	1.45001	-1.812	0.0728476	0.574503	-1.79378	Not DE
ENSG00000171574	-0.120153	2.84693	-1.81198	0.0728477	0.574503	-1.79378	Not DE
ENSG00000146232	-0.199334	1.67933	-1.81258	0.0728555	0.574503	-1.79373	Not DE
ENSG00000269226	-0.847279	-1.66314	-1.8135	0.0728864	0.574525	-1.79354	Not DE
ENSG00000186470	0.276568	1.97203	1.81418	0.0728965	0.574525	1.79348	Not DE
ENSG00000138448	0.134641	7.63484	1.8151	0.0729216	0.574545	1.79332	Not DE
ENSG00000289003	-0.598696	-5.62795	-1.81162	0.0729592	0.574545	-1.79309	Not DE
ENSG00000233705	-0.334572	4.39865	-1.81097	0.0729777	0.574545	-1.79297	Not DE
ENSG00000278642	0.511144	-3.47945	1.81088	0.0729919	0.574545	1.79288	Not DE
ENSG00000140939	0.197459	3.00716	1.81198	0.0730135	0.574545	1.79275	Not DE
ENSG00000151131	0.201538	5.98042	1.81082	0.0730135	0.574545	1.79275	Not DE
ENSG00000168291	-0.0718641	5.40098	-1.81175	0.0730648	0.574698	-1.79243	Not DE
ENSG00000279091	-0.367389	-1.66528	-1.8109	0.0730711	0.574698	-1.79239	Not DE
ENSG00000135924	0.194415	7.0512	1.81131	0.0731035	0.574739	1.79218	Not DE
ENSG00000228216	-0.448963	-5.42237	-1.81077	0.073121	0.574739	-1.79207	Not DE
ENSG00000152520	0.127468	4.83074	1.81033	0.0731578	0.574739	1.79184	Not DE
ENSG00000075399	-0.148591	3.61029	-1.81063	0.0731675	0.574739	-1.79178	Not DE
ENSG00000286402	-0.25463	1.11946	-1.80977	0.0731862	0.574739	-1.79167	Not DE
ENSG00000177875	-0.431999	2.27643	-1.80973	0.073198	0.574739	-1.79159	Not DE
ENSG00000169814	0.151777	4.74413	1.81226	0.0732221	0.574739	1.79144	Not DE
ENSG00000138767	0.0814019	5.42985	1.81036	0.0732292	0.574739	1.7914	Not DE
ENSG00000256128	-0.558901	-5.23159	-1.81069	0.0732704	0.574913	-1.79114	Not DE
ENSG00000205730	0.166996	3.97304	1.8088	0.0733258	0.575119	1.7908	Not DE
ENSG00000233797	0.67625	-0.968184	1.80904	0.0733349	0.575119	1.79074	Not DE
ENSG00000132341	-0.133185	6.82053	-1.81323	0.0733961	0.575448	-1.79036	Not DE
ENSG00000197429	0.117062	3.56302	1.80949	0.0734151	0.575448	1.79024	Not DE
ENSG00000239039	-0.381712	1.80647	-1.81225	0.07344	0.575494	-1.79009	Not DE
ENSG00000143570	0.149545	3.63458	1.80881	0.0735509	0.575718	1.7894	Not DE
ENSG00000145730	-0.231665	5.91888	-1.80917	0.0735602	0.575718	-1.78934	Not DE
ENSG00000290036	-0.440743	-5.50211	-1.80767	0.0735964	0.575718	-1.78911	Not DE
ENSG00000233393	0.518985	-0.529419	1.80718	0.0735992	0.575718	1.7891	Not DE
ENSG00000261103	0.844923	-4.64862	1.80826	0.0736088	0.575718	1.78904	Not DE
ENSG00000287359	0.615027	-2.16878	1.80728	0.0736323	0.575718	1.78889	Not DE
ENSG00000228606	-0.734725	-5.13627	-1.80826	0.07364	0.575718	-1.78884	Not DE
ENSG00000268836	0.390585	-2.99726	1.80786	0.0736472	0.575718	1.7888	Not DE
ENSG00000110841	-0.100394	6.30546	-1.80858	0.0736903	0.575718	-1.78853	Not DE
ENSG00000256546	0.585279	-3.37098	1.80652	0.0736982	0.575718	1.78848	Not DE
ENSG00000219669	0.703993	-1.58313	1.80624	0.0737246	0.575718	1.78832	Not DE
ENSG00000169554	0.254237	8.31594	1.80804	0.0737479	0.575718	1.78817	Not DE
ENSG00000135248	0.606483	-2.95147	1.80609	0.0737637	0.575718	1.78808	Not DE
ENSG00000165983	0.265369	0.659894	1.80789	0.0737973	0.575718	1.78787	Not DE
ENSG00000065361	0.457077	5.15008	1.81	0.0738034	0.575718	1.78783	Not DE
ENSG00000236574	-0.505385	-4.63961	-1.80669	0.0738137	0.575718	-1.78777	Not DE
ENSG00000242085	-0.4866	-5.77363	-1.80608	0.073818	0.575718	-1.78774	Not DE
ENSG00000198001	0.227496	3.11756	1.8074	0.0738235	0.575718	1.78771	Not DE
ENSG00000255737	0.769242	-3.92119	1.80616	0.073847	0.575718	1.78756	Not DE
ENSG00000230823	-0.497175	-5.81046	-1.80627	0.0738852	0.575718	-1.78732	Not DE
ENSG00000130939	0.106117	5.36483	1.8055	0.0738997	0.575718	1.78723	Not DE
ENSG00000288050	-0.463697	-5.27933	-1.80511	0.0739044	0.575718	-1.7872	Not DE
ENSG00000131504	-0.181668	4.27499	-1.80737	0.0739195	0.575718	-1.78711	Not DE
ENSG00000173988	0.463871	2.00892	1.8119	0.0739448	0.575718	1.78695	Not DE
ENSG00000224870	0.195172	3.53173	1.80828	0.0739469	0.575718	1.78694	Not DE
ENSG00000168918	0.30692	2.64928	1.80778	0.0740375	0.576156	1.78638	Not DE
ENSG00000256188	-1.00453	-4.27212	-1.80517	0.0740473	0.576156	-1.78632	Not DE
ENSG00000124116	0.481395	-2.38448	1.80618	0.0740605	0.576156	1.78624	Not DE
ENSG00000129422	0.256147	7.01497	1.80591	0.0741809	0.576222	1.7855	Not DE
ENSG00000197363	0.177429	2.03705	1.80412	0.0742098	0.576222	1.78532	Not DE
ENSG00000287528	-0.56275	-5.45432	-1.8048	0.0742132	0.576222	-1.7853	Not DE
ENSG00000139656	-0.541045	-5.213	-1.80325	0.074219	0.576222	-1.78526	Not DE
ENSG00000204388	-0.160038	5.45044	-1.80367	0.0742319	0.576222	-1.78518	Not DE
ENSG00000168734	-0.170191	4.05814	-1.80569	0.0742416	0.576222	-1.78512	Not DE
ENSG00000124243	-0.260614	1.67644	-1.80282	0.0742862	0.576222	-1.78485	Not DE
ENSG00000273271	0.256648	-1.44276	1.80261	0.0742907	0.576222	1.78482	Not DE
ENSG00000248801	-0.611005	-2.02392	-1.80387	0.0742958	0.576222	-1.78479	Not DE
ENSG00000196975	0.171329	3.56167	1.80371	0.0743087	0.576222	1.78471	Not DE
ENSG00000134716	0.204844	4.11342	1.80431	0.0743155	0.576222	1.78467	Not DE
ENSG00000285735	-0.567696	-1.86133	-1.80312	0.0743395	0.576222	-1.78452	Not DE
ENSG00000008311	0.252431	5.9619	1.80459	0.0743423	0.576222	1.7845	Not DE
ENSG00000288736	-0.770764	-4.84158	-1.80216	0.0743654	0.576222	-1.78436	Not DE
ENSG00000103064	-0.182434	4.06317	-1.80447	0.0743689	0.576222	-1.78434	Not DE
ENSG00000100034	-0.127798	4.31949	-1.80358	0.0743753	0.576222	-1.7843	Not DE
ENSG00000092096	-0.160898	6.77376	-1.80341	0.0745095	0.576512	-1.78347	Not DE
ENSG00000234840	0.645249	-4.46156	1.80157	0.0745234	0.576512	1.78339	Not DE
ENSG00000135205	0.14046	3.01632	1.8024	0.0745301	0.576512	1.78335	Not DE
ENSG00000274272	0.68281	-1.46116	1.8009	0.0745667	0.576512	1.78312	Not DE
ENSG00000251185	-0.364666	-5.83245	-1.8017	0.0745739	0.576512	-1.78308	Not DE
ENSG00000025772	-0.258442	3.67543	-1.80267	0.0746113	0.576512	-1.78285	Not DE
ENSG00000207445	-0.280969	4.19961	-1.80507	0.0746177	0.576512	-1.78281	Not DE
ENSG00000259668	0.644993	-0.601494	1.80054	0.0746239	0.576512	1.78277	Not DE
ENSG00000177182	-0.245917	3.57279	-1.80024	0.0746669	0.576512	-1.78251	Not DE
ENSG00000235151	-0.44903	-5.31321	-1.80034	0.0747362	0.576512	-1.78208	Not DE
ENSG00000167081	0.154224	2.19126	1.80147	0.0747454	0.576512	1.78202	Not DE
ENSG00000172167	0.158415	2.91138	1.80283	0.0747472	0.576512	1.78201	Not DE
ENSG00000170476	-0.571421	-4.89217	-1.8013	0.0747512	0.576512	-1.78199	Not DE
ENSG00000122884	0.132996	4.72844	1.80236	0.0747867	0.576512	1.78177	Not DE
ENSG00000239510	-0.460235	-2.9827	-1.79966	0.074818	0.576512	-1.78158	Not DE
ENSG00000260634	-0.198115	-1.03926	-1.79917	0.0748388	0.576512	-1.78145	Not DE
ENSG00000135596	-0.190444	4.21336	-1.80053	0.0748493	0.576512	-1.78139	Not DE
ENSG00000253161	-0.59209	-2.21836	-1.80253	0.0748663	0.576512	-1.78128	Not DE
ENSG00000008283	-0.293284	3.56341	-1.80273	0.0748675	0.576512	-1.78128	Not DE
ENSG00000287275	0.560358	-2.92835	1.7992	0.074869	0.576512	1.78127	Not DE
ENSG00000168993	-0.387817	3.86578	-1.80123	0.0748824	0.576512	-1.78118	Not DE
ENSG00000120733	0.0925538	6.01505	1.80038	0.0748917	0.576512	1.78113	Not DE
ENSG00000259199	-0.452575	-3.4763	-1.79927	0.0749258	0.576512	-1.78092	Not DE
ENSG00000124104	-0.154881	3.24555	-1.80049	0.0749294	0.576512	-1.7809	Not DE
ENSG00000238224	-0.385097	-5.71199	-1.79979	0.0749295	0.576512	-1.7809	Not DE
ENSG00000188269	1.02112	-3.661	1.79919	0.0749583	0.576512	1.78072	Not DE
ENSG00000047249	-0.205587	5.74454	-1.79895	0.0749782	0.576512	-1.7806	Not DE
ENSG00000125354	-0.236007	4.10712	-1.80152	0.0750011	0.576512	-1.78046	Not DE
ENSG00000245849	0.222042	1.98253	1.80152	0.075015	0.576512	1.78037	Not DE
ENSG00000173452	-0.344389	2.61105	-1.80127	0.0750492	0.576512	-1.78016	Not DE
ENSG00000233535	-0.452181	-5.4499	-1.79846	0.0750593	0.576512	-1.7801	Not DE
ENSG00000265485	-0.66267	-4.18298	-1.79887	0.0750662	0.576512	-1.78006	Not DE
ENSG00000105989	-0.658089	-1.15444	-1.79816	0.0750743	0.576512	-1.78001	Not DE
ENSG00000262919	-0.102019	3.01569	-1.79925	0.0750837	0.576512	-1.77995	Not DE
ENSG00000174177	-0.150544	1.91162	-1.80064	0.0751487	0.576512	-1.77956	Not DE
ENSG00000119403	0.249523	3.31634	1.79878	0.0751603	0.576512	1.77948	Not DE
ENSG00000282508	-0.257951	3.46239	-1.79784	0.0751878	0.576512	-1.77932	Not DE
ENSG00000150175	-0.49035	2.05873	-1.79885	0.0751975	0.576512	-1.77926	Not DE
ENSG00000234685	-0.831006	-4.2024	-1.79749	0.0752085	0.576512	-1.77919	Not DE
ENSG00000158747	-0.201411	5.07758	-1.79648	0.0752762	0.576512	-1.77878	Not DE
ENSG00000049769	-0.15665	4.03568	-1.79745	0.075286	0.576512	-1.77872	Not DE
ENSG00000213373	-0.66776	-3.18029	-1.7973	0.0752903	0.576512	-1.77869	Not DE
ENSG00000251032	-0.386956	-1.74068	-1.79639	0.0753066	0.576512	-1.77859	Not DE
ENSG00000279901	0.751039	-5.32711	1.79725	0.075311	0.576512	1.77857	Not DE
ENSG00000087494	-0.556021	-0.66625	-1.79611	0.0753254	0.576512	-1.77848	Not DE
ENSG00000139219	-0.647628	-3.41487	-1.79614	0.0753268	0.576512	-1.77847	Not DE
ENSG00000183160	0.348807	2.77494	1.79748	0.0753454	0.576512	1.77836	Not DE
ENSG00000103174	-0.224904	3.55343	-1.79822	0.0753642	0.576512	-1.77824	Not DE
ENSG00000069275	0.0880348	8.92416	1.79635	0.0754064	0.576512	1.77798	Not DE
ENSG00000117298	0.115006	4.4985	1.7959	0.0754155	0.576512	1.77793	Not DE
ENSG00000211938	-0.339788	-5.86797	-1.79751	0.075442	0.576512	-1.77777	Not DE
ENSG00000167261	0.443574	-1.71036	1.79577	0.0754514	0.576512	1.77771	Not DE
ENSG00000030066	0.147807	4.4902	1.79804	0.0754991	0.576512	1.77742	Not DE
ENSG00000289552	0.113845	0.575591	1.79495	0.0755117	0.576512	1.77734	Not DE
ENSG00000070759	0.343924	3.02652	1.79713	0.075512	0.576512	1.77734	Not DE
ENSG00000244617	0.294133	1.01081	1.79515	0.0755153	0.576512	1.77732	Not DE
ENSG00000232153	-0.593703	-4.29109	-1.79494	0.0755326	0.576512	-1.77722	Not DE
ENSG00000263826	0.19686	-0.784817	1.7948	0.0755356	0.576512	1.7772	Not DE
ENSG00000120690	0.232609	3.60832	1.79624	0.0755701	0.576512	1.77699	Not DE
ENSG00000136003	-0.160171	5.75347	-1.79475	0.0755854	0.576512	-1.7769	Not DE
ENSG00000103710	0.405544	2.59306	1.79825	0.0756046	0.576512	1.77678	Not DE
ENSG00000228791	0.641923	-2.81011	1.7946	0.0756192	0.576512	1.77669	Not DE
ENSG00000102119	0.130383	2.74588	1.79756	0.0756195	0.576512	1.77669	Not DE
ENSG00000176928	-0.386163	2.40654	-1.79422	0.0756564	0.576602	-1.77646	Not DE
ENSG00000280355	-1.20598	-1.81161	-1.79487	0.0756729	0.576602	-1.77636	Not DE
ENSG00000166526	0.173243	4.27388	1.79568	0.0756887	0.576602	1.77627	Not DE
ENSG00000271737	-0.369877	-2.28853	-1.79481	0.0757175	0.576604	-1.77609	Not DE
ENSG00000107872	-0.288772	2.35178	-1.79369	0.0757514	0.576604	-1.77589	Not DE
ENSG00000151651	-0.417188	0.182916	-1.79537	0.0757559	0.576604	-1.77586	Not DE
ENSG00000176720	0.356979	3.35354	1.79817	0.0757675	0.576604	1.77579	Not DE
ENSG00000233297	-0.775196	-3.83746	-1.79416	0.0757954	0.576604	-1.77562	Not DE
ENSG00000173812	0.183713	6.41604	1.79382	0.075804	0.576604	1.77557	Not DE
ENSG00000117318	0.291417	1.28252	1.7937	0.0759524	0.576849	1.77467	Not DE
ENSG00000072110	-0.289228	5.3487	-1.79363	0.075968	0.576849	-1.77458	Not DE
ENSG00000126653	0.137793	4.36406	1.79234	0.0759718	0.576849	1.77455	Not DE
ENSG00000280368	0.487268	-4.57492	1.79207	0.0759754	0.576849	1.77453	Not DE
ENSG00000152672	-0.663448	-4.82762	-1.7938	0.075976	0.576849	-1.77453	Not DE
ENSG00000229989	0.303203	3.77984	1.79657	0.0760017	0.576849	1.77437	Not DE
ENSG00000219392	0.445833	1.10117	1.79186	0.0760094	0.576849	1.77433	Not DE
ENSG00000181135	-0.187495	1.57904	-1.79227	0.0760111	0.576849	-1.77431	Not DE
ENSG00000198795	0.123157	4.09363	1.79191	0.0760168	0.576849	1.77428	Not DE
ENSG00000164659	0.276132	6.14026	1.79394	0.0760399	0.576849	1.77414	Not DE
ENSG00000254477	-0.753085	-4.84979	-1.79176	0.076054	0.576849	-1.77406	Not DE
ENSG00000171680	-0.309641	4.55398	-1.79151	0.0760662	0.576849	-1.77398	Not DE
ENSG00000188886	-0.645971	-4.06943	-1.79213	0.0761193	0.576973	-1.77366	Not DE
ENSG00000180900	0.233319	3.89672	1.79099	0.0761493	0.576973	1.77348	Not DE
ENSG00000248994	-0.315279	1.67322	-1.79101	0.0761725	0.576973	-1.77334	Not DE
ENSG00000282943	0.623345	-1.60781	1.79467	0.0762003	0.576973	1.77317	Not DE
ENSG00000197601	0.149296	6.95719	1.79052	0.0762485	0.576973	1.77288	Not DE
ENSG00000101343	0.089766	5.07217	1.79065	0.0762708	0.576973	1.77275	Not DE
ENSG00000204130	0.104633	6.30575	1.79291	0.0762739	0.576973	1.77273	Not DE
ENSG00000225855	0.407891	-1.54595	1.79205	0.0762747	0.576973	1.77272	Not DE
ENSG00000055483	0.172551	3.82549	1.79335	0.0762789	0.576973	1.7727	Not DE
ENSG00000227825	-0.332775	1.85084	-1.79028	0.0762918	0.576973	-1.77262	Not DE
ENSG00000183255	0.182406	5.91406	1.79173	0.0762933	0.576973	1.77261	Not DE
ENSG00000184271	-0.168246	3.92058	-1.79003	0.0763548	0.577293	-1.77224	Not DE
ENSG00000131401	0.533161	0.0357877	1.79411	0.0763762	0.577309	1.77211	Not DE
ENSG00000233290	-0.544589	-1.19335	-1.78937	0.0764108	0.577348	-1.7719	Not DE
ENSG00000272645	0.248738	2.49718	1.79605	0.0764196	0.577348	1.77185	Not DE
ENSG00000235897	0.639341	-1.99825	1.78922	0.076444	0.577387	1.7717	Not DE
ENSG00000251361	-0.435006	-5.64246	-1.78871	0.0765345	0.577422	-1.77116	Not DE
ENSG00000153786	-0.0749488	4.4227	-1.78909	0.0765465	0.577422	-1.77109	Not DE
ENSG00000188229	-0.192014	6.25354	-1.78968	0.0765514	0.577422	-1.77106	Not DE
ENSG00000166173	0.230553	5.67773	1.78976	0.0765553	0.577422	1.77103	Not DE
ENSG00000273362	-0.560425	-3.16359	-1.78963	0.07657	0.577422	-1.77094	Not DE
ENSG00000126088	-0.0692525	4.99497	-1.78871	0.0765736	0.577422	-1.77092	Not DE
ENSG00000072133	-0.233673	3.48223	-1.78831	0.0765829	0.577422	-1.77087	Not DE
ENSG00000099341	-0.0952673	4.93595	-1.78903	0.0766385	0.577513	-1.77053	Not DE
ENSG00000276600	0.33028	0.467961	1.78853	0.0766453	0.577513	1.77049	Not DE
ENSG00000188372	0.612757	-1.36694	1.78833	0.0766526	0.577513	1.77045	Not DE
ENSG00000049283	-0.814716	-1.41	-1.78761	0.0767208	0.57769	-1.77004	Not DE
ENSG00000188760	-0.195443	1.88576	-1.78753	0.0767603	0.57769	-1.7698	Not DE
ENSG00000175084	-0.633949	-3.0295	-1.78872	0.0767664	0.57769	-1.76976	Not DE
ENSG00000230461	0.324191	1.42893	1.78996	0.0767728	0.57769	1.76973	Not DE
ENSG00000286888	0.75832	-3.81957	1.78971	0.0768055	0.57769	1.76953	Not DE
ENSG00000132613	0.15306	5.77024	1.7884	0.0768147	0.57769	1.76947	Not DE
ENSG00000168158	0.301946	-1.60179	1.78821	0.0768324	0.57769	1.76937	Not DE
ENSG00000100284	-0.122992	4.02135	-1.78808	0.0768882	0.57769	-1.76903	Not DE
ENSG00000268518	0.578131	-0.152157	1.79074	0.0769009	0.57769	1.76896	Not DE
ENSG00000196365	-0.0925501	4.79125	-1.7891	0.0769014	0.57769	-1.76895	Not DE
ENSG00000006282	-0.148938	4.48533	-1.78825	0.0769075	0.57769	-1.76892	Not DE
ENSG00000204264	0.15331	2.62456	1.787	0.0769156	0.57769	1.76887	Not DE
ENSG00000166900	-0.128453	3.94105	-1.7884	0.0769256	0.57769	-1.76881	Not DE
ENSG00000146263	0.318867	2.95572	1.78705	0.0769653	0.577844	1.76857	Not DE
ENSG00000144619	-0.252444	4.60339	-1.7857	0.0770112	0.578006	-1.7683	Not DE
ENSG00000063127	-0.656508	-3.38358	-1.78559	0.0770252	0.578006	-1.76821	Not DE
ENSG00000132561	0.29312	3.86435	1.78642	0.0770686	0.578034	1.76795	Not DE
ENSG00000010379	-0.320427	2.25623	-1.78626	0.0771001	0.578034	-1.76777	Not DE
ENSG00000242114	-0.304563	0.215414	-1.78544	0.0771052	0.578034	-1.76774	Not DE
ENSG00000289023	-0.459474	-5.78459	-1.78618	0.0771145	0.578034	-1.76768	Not DE
ENSG00000243431	0.324413	-2.10348	1.78487	0.0771425	0.578034	1.76751	Not DE
ENSG00000158711	0.144496	5.57162	1.78554	0.0771441	0.578034	1.7675	Not DE
ENSG00000168060	0.546159	-1.657	1.78823	0.0771786	0.578054	1.7673	Not DE
ENSG00000187049	0.122451	1.42525	1.78463	0.0771961	0.578054	1.76719	Not DE
ENSG00000112308	0.0671271	6.37164	1.78719	0.0772195	0.578054	1.76705	Not DE
ENSG00000288602	0.32961	0.25907	1.78436	0.0772461	0.578054	1.76689	Not DE
ENSG00000111644	0.50482	-2.5382	1.78406	0.0772769	0.578054	1.76671	Not DE
ENSG00000156876	0.155562	2.12987	1.78684	0.0772821	0.578054	1.76668	Not DE
ENSG00000144815	0.177666	6.20859	1.78405	0.0772976	0.578054	1.76659	Not DE
ENSG00000184524	-0.319251	4.40661	-1.78513	0.077345	0.578054	-1.7663	Not DE
ENSG00000126947	-0.110638	4.34736	-1.78568	0.0773553	0.578054	-1.76624	Not DE
ENSG00000105227	-0.26569	1.86172	-1.7855	0.077414	0.578054	-1.76589	Not DE
ENSG00000274893	-0.395136	1.89298	-1.7832	0.0774158	0.578054	-1.76588	Not DE
ENSG00000176853	0.0754634	5.16458	1.78442	0.0774217	0.578054	1.76585	Not DE
ENSG00000100413	-0.111853	4.47614	-1.78326	0.0774533	0.578054	-1.76566	Not DE
ENSG00000177752	-0.289286	-0.785136	-1.7857	0.0774586	0.578054	-1.76563	Not DE
ENSG00000280273	-0.328369	-2.04988	-1.78291	0.0774631	0.578054	-1.7656	Not DE
ENSG00000267082	-0.582806	-2.73319	-1.78288	0.0775051	0.578054	-1.76535	Not DE
ENSG00000274367	-0.419766	-3.11295	-1.78294	0.0775484	0.578054	-1.76509	Not DE
ENSG00000119986	-0.159203	2.4069	-1.78421	0.0775561	0.578054	-1.76505	Not DE
ENSG00000173821	0.227229	6.71504	1.78421	0.0775774	0.578054	1.76492	Not DE
ENSG00000280334	0.448802	-2.94727	1.78435	0.0775852	0.578054	1.76487	Not DE
ENSG00000231528	0.405949	1.08801	1.78216	0.0775992	0.578054	1.76479	Not DE
ENSG00000140262	0.268007	6.22296	1.78332	0.0776288	0.578054	1.76461	Not DE
ENSG00000161640	0.41019	-1.16363	1.7826	0.0776484	0.578054	1.7645	Not DE
ENSG00000199293	-0.973705	-4.57522	-1.78277	0.0776571	0.578054	-1.76445	Not DE
ENSG00000172301	-0.158211	4.47436	-1.78717	0.0776605	0.578054	-1.76442	Not DE
ENSG00000249899	0.732603	-2.36554	1.78555	0.0776682	0.578054	1.76438	Not DE
ENSG00000147488	0.438655	6.4359	1.78632	0.0776804	0.578054	1.76431	Not DE
ENSG00000108799	0.136387	6.21842	1.78415	0.0776846	0.578054	1.76428	Not DE
ENSG00000125735	0.682768	-4.42548	1.78187	0.0777227	0.578195	1.76405	Not DE
ENSG00000136709	0.0616058	5.45046	1.78143	0.0777541	0.578285	1.76387	Not DE
ENSG00000240382	-0.290773	-5.92136	-1.7827	0.0777936	0.578426	-1.76363	Not DE
ENSG00000169756	0.155797	3.89629	1.78165	0.0778354	0.578426	1.76339	Not DE
ENSG00000006042	0.376935	4.78351	1.784	0.0778364	0.578426	1.76338	Not DE
ENSG00000225938	0.200837	-0.649859	1.78089	0.0778858	0.578426	1.76309	Not DE
ENSG00000174276	-0.239746	-0.068396	-1.78278	0.0779366	0.578426	-1.76279	Not DE
ENSG00000272143	0.253809	0.961519	1.78215	0.0779382	0.578426	1.76278	Not DE
ENSG00000102078	-0.16291	3.28506	-1.78447	0.0779565	0.578426	-1.76267	Not DE
ENSG00000129654	0.547031	-1.18436	1.78055	0.0779776	0.578426	1.76254	Not DE
ENSG00000230386	-0.507477	-5.4501	-1.77998	0.0779915	0.578426	-1.76246	Not DE
ENSG00000183347	0.556893	-3.31407	1.78016	0.0780132	0.578426	1.76233	Not DE
ENSG00000015475	-0.125959	3.2799	-1.78054	0.0780133	0.578426	-1.76233	Not DE
ENSG00000154856	0.250437	3.47523	1.78169	0.0780133	0.578426	1.76233	Not DE
ENSG00000068885	0.149458	6.36248	1.78227	0.0780413	0.578426	1.76217	Not DE
ENSG00000143443	0.671048	-3.10645	1.77958	0.078042	0.578426	1.76216	Not DE
ENSG00000104626	0.151948	2.92983	1.78045	0.0780817	0.578577	1.76193	Not DE
ENSG00000216863	-0.219238	3.65245	-1.7786	0.0782101	0.579172	-1.76117	Not DE
ENSG00000116157	0.142748	0.362509	1.77836	0.0782111	0.579172	1.76116	Not DE
ENSG00000113722	-0.555209	-4.62114	-1.78011	0.0782197	0.579172	-1.76111	Not DE
ENSG00000242338	0.208521	1.05421	1.7819	0.0782674	0.579382	1.76083	Not DE
ENSG00000180739	0.386769	3.81297	1.78279	0.0783038	0.579465	1.76061	Not DE
ENSG00000241787	-0.456611	-5.93323	-1.77802	0.078336	0.579465	-1.76042	Not DE
ENSG00000186111	-0.260576	4.11092	-1.77957	0.0783483	0.579465	-1.76035	Not DE
ENSG00000167815	-0.174087	5.9118	-1.77897	0.0783555	0.579465	-1.76031	Not DE
ENSG00000223403	-0.544951	-1.27958	-1.77765	0.0783813	0.579513	-1.76016	Not DE
ENSG00000181804	0.218218	4.65143	1.78006	0.0784342	0.579694	1.75984	Not DE
ENSG00000261291	-0.529702	-5.37756	-1.77792	0.0784591	0.579694	-1.7597	Not DE
ENSG00000275197	0.452089	-4.1212	1.77725	0.0784792	0.579694	1.75958	Not DE
ENSG00000261670	-0.322722	-0.604007	-1.77668	0.0784891	0.579694	-1.75952	Not DE
ENSG00000165457	-0.255025	1.63497	-1.77733	0.078502	0.579694	-1.75944	Not DE
ENSG00000262903	0.400747	-1.15058	1.77954	0.0785792	0.579714	1.75899	Not DE
ENSG00000149798	0.40027	1.85804	1.78367	0.0785895	0.579714	1.75893	Not DE
ENSG00000181449	0.129598	5.18497	1.77942	0.0785915	0.579714	1.75892	Not DE
ENSG00000026036	-0.222669	2.25847	-1.77766	0.0786262	0.579714	-1.75871	Not DE
ENSG00000101132	-0.0989281	4.08769	-1.77593	0.0786295	0.579714	-1.75869	Not DE
ENSG00000231806	-0.77668	-3.6605	-1.77633	0.0786419	0.579714	-1.75862	Not DE
ENSG00000115598	-0.394568	-0.371205	-1.77571	0.0786503	0.579714	-1.75857	Not DE
ENSG00000225746	-0.196714	5.79704	-1.77541	0.0786995	0.579714	-1.75828	Not DE
ENSG00000277959	-0.362523	-2.8526	-1.77628	0.0787261	0.579714	-1.75813	Not DE
ENSG00000143815	0.189059	4.21356	1.77797	0.0787289	0.579714	1.75811	Not DE
ENSG00000081087	-0.0869114	4.74058	-1.77677	0.0787353	0.579714	-1.75807	Not DE
ENSG00000171316	0.280839	5.64164	1.77666	0.0787359	0.579714	1.75807	Not DE
ENSG00000078269	0.237877	6.65912	1.7774	0.0788095	0.579978	1.75764	Not DE
ENSG00000204389	0.838213	2.7678	1.77539	0.0788103	0.579978	1.75763	Not DE
ENSG00000139793	0.103208	7.75003	1.77621	0.0789344	0.580425	1.7569	Not DE
ENSG00000214367	0.058019	4.7593	1.77569	0.0789777	0.580425	1.75665	Not DE
ENSG00000114554	-0.245434	5.04393	-1.77503	0.0790021	0.580425	-1.75651	Not DE
ENSG00000080854	-0.278341	5.87872	-1.77375	0.079004	0.580425	-1.75649	Not DE
ENSG00000015171	0.0647363	7.0021	1.7756	0.0790164	0.580425	1.75642	Not DE
ENSG00000163930	-0.131239	5.80954	-1.77391	0.0790205	0.580425	-1.7564	Not DE
ENSG00000086717	-0.269502	2.26618	-1.77506	0.0790218	0.580425	-1.75639	Not DE
ENSG00000237684	-0.52527	-5.77149	-1.77353	0.0790252	0.580425	-1.75637	Not DE
ENSG00000279772	-0.417857	-5.28142	-1.77452	0.0790649	0.580481	-1.75614	Not DE
ENSG00000204634	-0.189062	3.00475	-1.77321	0.0790714	0.580481	-1.7561	Not DE
ENSG00000172785	0.135103	3.94668	1.77524	0.07912	0.580696	1.75581	Not DE
ENSG00000124194	-0.294285	3.17567	-1.77263	0.0791908	0.580953	-1.7554	Not DE
ENSG00000259917	0.296921	-1.00708	1.77763	0.0792202	0.580953	1.75523	Not DE
ENSG00000197586	-0.16357	5.40095	-1.77289	0.0792581	0.580953	-1.75501	Not DE
ENSG00000147588	0.197041	8.55108	1.7735	0.0792611	0.580953	1.75499	Not DE
ENSG00000110367	0.0715906	7.96087	1.77328	0.0792638	0.580953	1.75497	Not DE
ENSG00000160113	-0.186586	2.10359	-1.77401	0.0792854	0.580953	-1.75485	Not DE
ENSG00000122705	-0.0879819	5.5764	-1.77499	0.0792902	0.580953	-1.75482	Not DE
ENSG00000104524	-0.19862	1.66524	-1.77236	0.079393	0.581391	-1.75422	Not DE
ENSG00000156469	-0.0798566	2.65282	-1.77345	0.0794036	0.581391	-1.75416	Not DE
ENSG00000249437	0.360763	4.68474	1.77116	0.0794095	0.581391	1.75412	Not DE
ENSG00000250067	-0.292812	2.51956	-1.77105	0.0794273	0.581391	-1.75402	Not DE
ENSG00000225194	0.635717	-0.974078	1.77072	0.0794823	0.581641	1.7537	Not DE
ENSG00000092529	0.388638	6.47804	1.77478	0.0795127	0.581641	1.75352	Not DE
ENSG00000039650	-0.149976	2.94617	-1.77136	0.0795199	0.581641	-1.75348	Not DE
ENSG00000088340	-0.293493	1.2101	-1.77394	0.0795475	0.581641	-1.75332	Not DE
ENSG00000134551	0.517642	-5.28077	1.7728	0.0795738	0.581641	1.75316	Not DE
ENSG00000171798	-0.226612	5.01177	-1.77164	0.0795773	0.581641	-1.75314	Not DE
ENSG00000140416	-0.185126	5.4673	-1.77162	0.0796205	0.581697	-1.75289	Not DE
ENSG00000157985	0.120157	6.77953	1.76986	0.07963	0.581697	1.75284	Not DE
ENSG00000170629	-0.266234	3.05739	-1.76976	0.0796429	0.581697	-1.75276	Not DE
ENSG00000213939	0.384801	-5.46065	1.77087	0.0796802	0.581828	1.75254	Not DE
ENSG00000197912	-0.0787846	6.1447	-1.77302	0.0797528	0.582065	-1.75212	Not DE
ENSG00000223356	0.43641	-1.94982	1.76946	0.0797562	0.582065	1.7521	Not DE
ENSG00000154640	0.191408	1.61509	1.771	0.0798009	0.582065	1.75184	Not DE
ENSG00000198221	0.494132	0.022513	1.77101	0.0798012	0.582065	1.75184	Not DE
ENSG00000271709	0.490062	-5.13485	1.77012	0.0798144	0.582065	1.75176	Not DE
ENSG00000283445	-0.718335	-4.63551	-1.76872	0.079845	0.582065	-1.75159	Not DE
ENSG00000112818	0.694993	-2.99618	1.76881	0.0798545	0.582065	1.75153	Not DE
ENSG00000150593	0.123072	5.5249	1.77072	0.0798675	0.582065	1.75146	Not DE
ENSG00000270384	-0.333415	-5.83178	-1.77008	0.0799385	0.582185	-1.75104	Not DE
ENSG00000086232	0.127929	5.05822	1.76873	0.0799515	0.582185	1.75097	Not DE
ENSG00000259315	0.404879	-1.03643	1.76795	0.0799645	0.582185	1.75089	Not DE
ENSG00000172986	0.228108	2.22313	1.76785	0.0799851	0.582185	1.75077	Not DE
ENSG00000065809	0.39725	6.46952	1.77102	0.0799857	0.582185	1.75077	Not DE
ENSG00000122367	0.515983	4.11097	1.76768	0.0800074	0.582185	1.75064	Not DE
ENSG00000089053	0.160446	7.04512	1.76896	0.0800192	0.582185	1.75057	Not DE
ENSG00000236609	0.0854278	3.54006	1.77108	0.0800703	0.582416	1.75028	Not DE
ENSG00000287054	-0.378767	-5.83033	-1.76731	0.080117	0.582539	-1.75001	Not DE
ENSG00000166262	0.22376	1.66003	1.76831	0.0801283	0.582539	1.74994	Not DE
ENSG00000119638	0.142039	5.99397	1.76656	0.08018	0.582539	1.74964	Not DE
ENSG00000170891	0.272408	-0.0997933	1.76617	0.0802469	0.582539	1.74926	Not DE
ENSG00000244038	-0.0675227	4.95767	-1.76817	0.0802674	0.582539	-1.74914	Not DE
ENSG00000113578	0.310014	7.63023	1.76784	0.0802807	0.582539	1.74906	Not DE
ENSG00000168496	-0.0971467	3.25258	-1.7701	0.0803052	0.582539	-1.74892	Not DE
ENSG00000185420	-0.144377	3.40977	-1.76959	0.0803176	0.582539	-1.74885	Not DE
ENSG00000184226	0.135068	10.1189	1.76751	0.0803625	0.582539	1.74859	Not DE
ENSG00000280208	-0.527317	-4.57729	-1.76557	0.0803636	0.582539	-1.74858	Not DE
ENSG00000219500	-0.511006	-4.61942	-1.76562	0.0803697	0.582539	-1.74855	Not DE
ENSG00000198286	0.258417	0.75541	1.76514	0.0804337	0.582539	1.74818	Not DE
ENSG00000104549	0.139587	4.92259	1.76656	0.080435	0.582539	1.74817	Not DE
ENSG00000067606	-0.112672	5.51057	-1.76542	0.0804417	0.582539	-1.74813	Not DE
ENSG00000104904	-0.109396	7.06384	-1.7664	0.0804475	0.582539	-1.7481	Not DE
ENSG00000184428	-0.156475	2.10398	-1.76928	0.0804587	0.582539	-1.74803	Not DE
ENSG00000118420	-0.106115	3.13645	-1.76578	0.0804676	0.582539	-1.74798	Not DE
ENSG00000166535	0.210911	2.07231	1.77063	0.0804879	0.582539	1.74786	Not DE
ENSG00000265778	-0.647731	-3.067	-1.76611	0.0804959	0.582539	-1.74782	Not DE
ENSG00000182372	0.213142	5.50003	1.76661	0.0805079	0.582539	1.74775	Not DE
ENSG00000145247	-0.239817	2.2793	-1.76801	0.0805802	0.582539	-1.74733	Not DE
ENSG00000152784	-0.296453	2.97284	-1.76358	0.0806854	0.582539	-1.74672	Not DE
ENSG00000100288	-0.0945233	3.94552	-1.76563	0.0806875	0.582539	-1.74671	Not DE
ENSG00000101542	0.150081	5.42348	1.7658	0.080692	0.582539	1.74669	Not DE
ENSG00000246090	0.30587	-0.431021	1.76622	0.0806936	0.582539	1.74668	Not DE
ENSG00000175602	-0.274167	2.36213	-1.76643	0.080694	0.582539	-1.74667	Not DE
ENSG00000154511	0.116001	5.36486	1.767	0.0806975	0.582539	1.74665	Not DE
ENSG00000287493	0.373206	-2.33175	1.76377	0.0807001	0.582539	1.74664	Not DE
ENSG00000259683	-0.759658	-4.10265	-1.76383	0.0807072	0.582539	-1.7466	Not DE
ENSG00000186862	-0.236709	2.80549	-1.76467	0.0807334	0.582539	-1.74645	Not DE
ENSG00000239482	-0.587669	-5.36458	-1.76321	0.0807472	0.582539	-1.74637	Not DE
ENSG00000203396	-0.462445	-3.92557	-1.76395	0.0807539	0.582539	-1.74633	Not DE
ENSG00000149308	0.0654089	4.93042	1.76389	0.0807812	0.582539	1.74617	Not DE
ENSG00000164828	-0.0944102	5.93979	-1.76287	0.0808051	0.582539	-1.74603	Not DE
ENSG00000257526	0.343932	-1.60319	1.76276	0.0808236	0.582539	1.74593	Not DE
ENSG00000226985	-0.57121	-2.53326	-1.76362	0.0808488	0.582539	-1.74578	Not DE
ENSG00000008710	-0.2637	6.79128	-1.76371	0.0808701	0.582539	-1.74566	Not DE
ENSG00000246223	0.246462	-0.213588	1.76315	0.0808806	0.582539	1.7456	Not DE
ENSG00000115694	-0.0745603	5.43318	-1.76245	0.0808946	0.582539	-1.74552	Not DE
ENSG00000213186	0.432755	4.51843	1.76974	0.0809016	0.582539	1.74548	Not DE
ENSG00000170419	-0.470933	4.50163	-1.76228	0.0809043	0.582539	-1.74546	Not DE
ENSG00000267247	-0.428966	-5.72533	-1.76347	0.0809136	0.582539	-1.74541	Not DE
ENSG00000100883	0.0835523	5.31514	1.76467	0.0809195	0.582539	1.74538	Not DE
ENSG00000155893	-0.167537	3.71033	-1.76348	0.080978	0.582821	-1.74504	Not DE
ENSG00000071054	0.281877	7.95544	1.76283	0.0810695	0.583208	1.74451	Not DE
ENSG00000141013	-0.163593	4.08466	-1.76207	0.0810705	0.583208	-1.74451	Not DE
ENSG00000233718	-0.630782	-4.11367	-1.76254	0.0810961	0.583223	-1.74436	Not DE
ENSG00000108244	0.52656	-4.7011	1.76206	0.0811275	0.583223	1.74418	Not DE
ENSG00000005194	-0.119225	4.06727	-1.76343	0.0811308	0.583223	-1.74416	Not DE
ENSG00000163697	0.16995	6.49327	1.76233	0.0811605	0.583297	1.74399	Not DE
ENSG00000107672	0.181163	3.48589	1.7631	0.0811839	0.583326	1.74386	Not DE
ENSG00000137393	-0.14536	3.26638	-1.76059	0.0812066	0.58335	-1.74373	Not DE
ENSG00000197563	0.121505	4.87954	1.7619	0.081241	0.583364	1.74353	Not DE
ENSG00000204519	-0.264223	1.52943	-1.7604	0.0812486	0.583364	-1.74349	Not DE
ENSG00000167995	0.359289	4.10745	1.76294	0.0812667	0.583364	1.74338	Not DE
ENSG00000248950	-0.42429	-5.13441	-1.76074	0.081331	0.583562	-1.74302	Not DE
ENSG00000114302	0.0933515	4.92225	1.76206	0.0813355	0.583562	1.74299	Not DE
ENSG00000164616	-0.689885	-3.57265	-1.76045	0.0813724	0.583562	-1.74278	Not DE
ENSG00000163815	-0.263599	2.07235	-1.76535	0.0813744	0.583562	-1.74277	Not DE
ENSG00000235162	0.239278	1.74875	1.76098	0.0814049	0.583562	1.74259	Not DE
ENSG00000165495	-0.302933	3.16814	-1.76288	0.0814437	0.583562	-1.74237	Not DE
ENSG00000278873	-0.733435	-0.624216	-1.75904	0.0814555	0.583562	-1.7423	Not DE
ENSG00000174684	-0.1952	6.1305	-1.76123	0.0814636	0.583562	-1.74226	Not DE
ENSG00000102043	0.199514	0.121212	1.76128	0.0814687	0.583562	1.74223	Not DE
ENSG00000273975	-0.378205	-5.67744	-1.76065	0.0814925	0.583594	-1.74209	Not DE
ENSG00000104691	0.0921873	3.04875	1.76115	0.0815438	0.583822	1.7418	Not DE
ENSG00000224349	-0.369589	-5.86916	-1.75928	0.0816166	0.584204	-1.74138	Not DE
ENSG00000196865	0.0878219	5.52957	1.75778	0.081693	0.5844	1.74095	Not DE
ENSG00000130943	0.378673	-2.41055	1.75764	0.0816949	0.5844	1.74094	Not DE
ENSG00000226102	0.588713	-3.6113	1.75785	0.0817022	0.5844	1.74089	Not DE
ENSG00000158874	0.41789	-5.35486	1.7584	0.0817395	0.584423	1.74068	Not DE
ENSG00000196381	0.207284	2.19887	1.76286	0.0817443	0.584423	1.74065	Not DE
ENSG00000234284	0.146354	2.60471	1.76033	0.0817731	0.584449	1.74049	Not DE
ENSG00000175906	-0.316839	1.44131	-1.7571	0.0818149	0.584449	-1.74025	Not DE
ENSG00000264862	-0.362631	-5.92509	-1.75786	0.0818336	0.584449	-1.74014	Not DE
ENSG00000226317	0.52854	-5.24779	1.75768	0.0818666	0.584449	1.73996	Not DE
ENSG00000230749	-0.519575	-4.98433	-1.75701	0.08187	0.584449	-1.73994	Not DE
ENSG00000100092	-0.534645	-0.272166	-1.75681	0.0818739	0.584449	-1.73992	Not DE
ENSG00000277184	-0.739442	-4.61251	-1.75976	0.0819241	0.584449	-1.73963	Not DE
ENSG00000230629	-0.491276	-4.74028	-1.75677	0.0819699	0.584449	-1.73937	Not DE
ENSG00000090971	-0.31526	2.21363	-1.75609	0.0819885	0.584449	-1.73926	Not DE
ENSG00000109790	0.140143	6.15403	1.75674	0.0819914	0.584449	1.73925	Not DE
ENSG00000225451	-0.587372	-2.9007	-1.75672	0.0820289	0.584449	-1.73903	Not DE
ENSG00000109184	0.0834807	6.4498	1.7572	0.08205	0.584449	1.73891	Not DE
ENSG00000116205	0.168627	4.07327	1.75682	0.082055	0.584449	1.73888	Not DE
ENSG00000124875	-0.54853	-4.94876	-1.75629	0.0820864	0.584449	-1.73871	Not DE
ENSG00000137225	-0.555009	-3.199	-1.7554	0.0820981	0.584449	-1.73864	Not DE
ENSG00000232600	-0.523603	-4.62513	-1.75522	0.082144	0.584449	-1.73838	Not DE
ENSG00000117069	-0.467185	3.11199	-1.75497	0.0821534	0.584449	-1.73833	Not DE
ENSG00000116478	0.182803	4.08904	1.7566	0.0821582	0.584449	1.7383	Not DE
ENSG00000172331	0.0806211	3.65289	1.75853	0.0821606	0.584449	1.73828	Not DE
ENSG00000260871	0.226555	-1.13785	1.75835	0.0821959	0.584449	1.73808	Not DE
ENSG00000136098	0.375205	3.78189	1.75774	0.0822015	0.584449	1.73805	Not DE
ENSG00000279722	0.100577	1.96924	1.75758	0.0822236	0.584449	1.73793	Not DE
ENSG00000185670	0.230255	2.22309	1.75515	0.0822475	0.584449	1.73779	Not DE
ENSG00000113594	0.168675	8.13045	1.75649	0.0822802	0.584449	1.73761	Not DE
ENSG00000284194	-0.272203	1.07168	-1.75415	0.0822953	0.584449	-1.73752	Not DE
ENSG00000169562	0.380139	4.60627	1.75906	0.0823104	0.584449	1.73744	Not DE
ENSG00000251250	-0.462706	-2.85808	-1.75469	0.0823323	0.584449	-1.73731	Not DE
ENSG00000261447	-0.362586	-2.86062	-1.75422	0.0823509	0.584449	-1.73721	Not DE
ENSG00000139990	0.0804297	4.9021	1.7577	0.0823542	0.584449	1.73719	Not DE
ENSG00000261596	-0.935056	-4.91207	-1.75398	0.0823608	0.584449	-1.73715	Not DE
ENSG00000253626	-0.536192	-1.80667	-1.76489	0.0823735	0.584449	-1.73708	Not DE
ENSG00000275494	-0.409913	-5.85398	-1.75411	0.0823841	0.584449	-1.73702	Not DE
ENSG00000137221	0.342318	3.84881	1.75583	0.0823922	0.584449	1.73697	Not DE
ENSG00000042445	0.109177	5.05677	1.75827	0.0824203	0.584449	1.73681	Not DE
ENSG00000145916	-0.0752914	4.17763	-1.7547	0.0824276	0.584449	-1.73677	Not DE
ENSG00000176834	0.187102	3.33681	1.75555	0.0824942	0.584525	1.73639	Not DE
ENSG00000242173	-0.202155	4.25411	-1.75338	0.0824947	0.584525	-1.73639	Not DE
ENSG00000235660	0.789371	-4.39153	1.75417	0.0824965	0.584525	1.73638	Not DE
ENSG00000290087	-0.398839	-5.64522	-1.75384	0.0825392	0.584591	-1.73614	Not DE
ENSG00000155252	-0.160327	4.23104	-1.75524	0.0825638	0.584591	-1.736	Not DE
ENSG00000164620	-0.321225	3.55275	-1.75289	0.082564	0.584591	-1.736	Not DE
ENSG00000204044	-0.444662	-5.49127	-1.75257	0.0825891	0.584631	-1.73586	Not DE
ENSG00000207067	-0.537461	-5.56664	-1.75482	0.0826457	0.584774	-1.73554	Not DE
ENSG00000226994	0.435382	-0.20264	1.75189	0.0826993	0.584774	1.73523	Not DE
ENSG00000138646	0.217659	2.44895	1.75245	0.0827147	0.584774	1.73515	Not DE
ENSG00000137877	-0.307352	2.01016	-1.75266	0.0827173	0.584774	-1.73513	Not DE
ENSG00000179085	-0.180926	1.05711	-1.75739	0.0828114	0.584774	-1.7346	Not DE
ENSG00000115271	0.164644	4.87191	1.75117	0.082814	0.584774	1.73459	Not DE
ENSG00000215397	-0.693082	-5.32227	-1.75105	0.0828301	0.584774	-1.7345	Not DE
ENSG00000289032	0.410026	-2.98995	1.75166	0.0828567	0.584774	1.73435	Not DE
ENSG00000289121	0.186258	0.856191	1.75407	0.0828679	0.584774	1.73428	Not DE
ENSG00000235527	0.491943	-1.0164	1.7508	0.0828822	0.584774	1.7342	Not DE
ENSG00000287706	0.408499	1.7267	1.75839	0.0829418	0.584774	1.73387	Not DE
ENSG00000214756	-0.198601	1.97388	-1.75565	0.0829488	0.584774	-1.73383	Not DE
ENSG00000144848	0.139824	4.74571	1.75266	0.0829553	0.584774	1.73379	Not DE
ENSG00000162613	0.0768482	6.33709	1.75218	0.0829861	0.584774	1.73362	Not DE
ENSG00000186522	0.267588	4.28374	1.75263	0.0829907	0.584774	1.73359	Not DE
ENSG00000143473	-0.167789	5.70153	-1.75047	0.0830312	0.584774	-1.73336	Not DE
ENSG00000182890	-0.1536	1.94292	-1.75097	0.0830443	0.584774	-1.73329	Not DE
ENSG00000177889	-0.14168	6.07136	-1.75196	0.0830579	0.584774	-1.73321	Not DE
ENSG00000142089	0.239375	3.124	1.75178	0.0830785	0.584774	1.7331	Not DE
ENSG00000273687	-0.427192	-5.36394	-1.75082	0.0831617	0.584774	-1.73263	Not DE
ENSG00000131462	-0.177226	3.35157	-1.75337	0.0831676	0.584774	-1.7326	Not DE
ENSG00000198160	0.0916299	5.35319	1.74929	0.0831875	0.584774	1.73248	Not DE
ENSG00000253983	-0.640901	-4.00139	-1.74971	0.0832604	0.584774	-1.73207	Not DE
ENSG00000157557	-0.21227	5.70053	-1.75033	0.0832619	0.584774	-1.73207	Not DE
ENSG00000258183	-0.539024	-4.68307	-1.74926	0.0832637	0.584774	-1.73206	Not DE
ENSG00000081041	-0.577237	-3.20627	-1.74906	0.0832978	0.584774	-1.73186	Not DE
ENSG00000278740	0.225222	-0.770131	1.74994	0.0833101	0.584774	1.7318	Not DE
ENSG00000213871	-0.428562	-5.36528	-1.74956	0.0833431	0.584774	-1.73161	Not DE
ENSG00000174021	0.133087	3.0426	1.74915	0.08337	0.584774	1.73146	Not DE
ENSG00000132950	0.115755	4.3789	1.74998	0.083384	0.584774	1.73138	Not DE
ENSG00000067066	0.223479	3.17226	1.7483	0.0834131	0.584774	1.73122	Not DE
ENSG00000125740	-0.462991	0.12684	-1.74769	0.0834142	0.584774	-1.73121	Not DE
ENSG00000262202	-0.316385	0.790855	-1.75129	0.0834281	0.584774	-1.73113	Not DE
ENSG00000268471	0.0777657	2.27587	1.74738	0.0834684	0.584774	1.73091	Not DE
ENSG00000168297	0.32362	5.97707	1.75033	0.0835291	0.584774	1.73057	Not DE
ENSG00000135870	0.0822446	5.73166	1.74853	0.0835695	0.584774	1.73034	Not DE
ENSG00000040199	-0.115096	5.47056	-1.74732	0.0836544	0.584774	-1.72986	Not DE
ENSG00000248871	-1.05252	-2.77252	-1.74694	0.0836713	0.584774	-1.72977	Not DE
ENSG00000185070	-0.289847	6.03405	-1.74779	0.0836889	0.584774	-1.72967	Not DE
ENSG00000250539	-0.886244	-5.05684	-1.74691	0.0837177	0.584774	-1.72951	Not DE
ENSG00000288920	0.324531	3.28209	1.76884	0.0837383	0.584774	1.7294	Not DE
ENSG00000231663	0.165519	0.978275	1.74657	0.0838037	0.584774	1.72903	Not DE
ENSG00000269586	-0.697707	-3.22894	-1.74611	0.0838083	0.584774	-1.729	Not DE
ENSG00000229308	-0.454649	-4.98374	-1.746	0.0838132	0.584774	-1.72898	Not DE
ENSG00000286585	0.616765	-0.283799	1.7499	0.0838248	0.584774	1.72891	Not DE
ENSG00000250891	-0.582971	-2.73895	-1.74608	0.0838397	0.584774	-1.72883	Not DE
ENSG00000180438	-0.52613	-4.73963	-1.74623	0.0838491	0.584774	-1.72878	Not DE
ENSG00000228141	-0.67561	-3.89648	-1.74608	0.0838747	0.584774	-1.72863	Not DE
ENSG00000211829	0.495262	-2.73393	1.74739	0.0838955	0.584774	1.72852	Not DE
ENSG00000074527	-0.219616	3.93628	-1.74879	0.083916	0.584774	-1.7284	Not DE
ENSG00000134940	-0.715127	-3.69675	-1.7455	0.0839235	0.584774	-1.72836	Not DE
ENSG00000161714	0.382554	3.1405	1.74605	0.0839247	0.584774	1.72835	Not DE
ENSG00000127252	-0.170124	1.06887	-1.74705	0.0839601	0.584774	-1.72816	Not DE
ENSG00000175567	0.409682	-0.982946	1.74567	0.0839731	0.584774	1.72808	Not DE
ENSG00000135899	0.338005	1.40343	1.74659	0.0839873	0.584774	1.728	Not DE
ENSG00000272719	-0.457859	-4.82008	-1.74511	0.0840026	0.584774	-1.72792	Not DE
ENSG00000198018	-0.186993	2.15535	-1.74548	0.0840071	0.584774	-1.72789	Not DE
ENSG00000149474	-0.0693342	4.75342	-1.74597	0.0840556	0.584774	-1.72762	Not DE
ENSG00000225210	-0.526107	0.89705	-1.74519	0.0841276	0.584774	-1.72722	Not DE
ENSG00000236152	-0.308503	-5.94887	-1.74528	0.0841277	0.584774	-1.72722	Not DE
ENSG00000119421	-0.127589	4.75009	-1.74409	0.0841497	0.584774	-1.7271	Not DE
ENSG00000162430	0.168838	3.32103	1.745	0.0841667	0.584774	1.72701	Not DE
ENSG00000169230	-0.10004	4.18624	-1.74476	0.0841738	0.584774	-1.72697	Not DE
ENSG00000177294	-0.666367	-4.47954	-1.74375	0.0841914	0.584774	-1.72687	Not DE
ENSG00000240225	-0.200546	3.34495	-1.74434	0.0842003	0.584774	-1.72682	Not DE
ENSG00000164039	0.156687	5.19841	1.74666	0.0842138	0.584774	1.72674	Not DE
ENSG00000179468	0.448599	0.0774924	1.75097	0.0842203	0.584774	1.72671	Not DE
ENSG00000189431	0.347687	-0.697521	1.74324	0.0842208	0.584774	1.7267	Not DE
ENSG00000258986	-0.295657	2.46008	-1.74296	0.0842403	0.584774	-1.7266	Not DE
ENSG00000160310	0.0837631	5.52876	1.7438	0.0842574	0.584774	1.7265	Not DE
ENSG00000237854	0.141155	3.70455	1.744	0.0842777	0.584774	1.72639	Not DE
ENSG00000285914	-0.650718	-4.15968	-1.74492	0.0842913	0.584774	-1.72631	Not DE
ENSG00000145569	0.205365	3.58698	1.744	0.0843268	0.584774	1.72611	Not DE
ENSG00000212464	-0.22289	3.10895	-1.74674	0.0843319	0.584774	-1.72609	Not DE
ENSG00000258745	-0.455661	-5.73771	-1.74367	0.0843513	0.584774	-1.72598	Not DE
ENSG00000134291	-0.163983	3.14088	-1.74396	0.0844034	0.584774	-1.72569	Not DE
ENSG00000172115	-0.15721	7.41404	-1.74453	0.0844141	0.584774	-1.72563	Not DE
ENSG00000259590	-0.429722	-5.11368	-1.74238	0.0844557	0.584774	-1.7254	Not DE
ENSG00000131730	0.183039	1.92253	1.74415	0.0844586	0.584774	1.72538	Not DE
ENSG00000253503	-0.642441	-4.28722	-1.74206	0.0844803	0.584774	-1.72526	Not DE
ENSG00000259462	0.315316	1.75694	1.7453	0.0844824	0.584774	1.72525	Not DE
ENSG00000130749	0.161624	3.59302	1.74277	0.0844995	0.584774	1.72516	Not DE
ENSG00000087263	0.111749	4.05616	1.74483	0.0845099	0.584774	1.7251	Not DE
ENSG00000156535	0.202409	3.0063	1.74212	0.0845271	0.584774	1.725	Not DE
ENSG00000174007	-0.179394	1.99611	-1.74487	0.0845293	0.584774	-1.72499	Not DE
ENSG00000100099	0.0817955	4.9799	1.74245	0.0845616	0.584774	1.72481	Not DE
ENSG00000173889	0.113474	6.72599	1.74415	0.0845697	0.584774	1.72477	Not DE
ENSG00000095066	-0.14909	3.25046	-1.74117	0.0845798	0.584774	-1.72471	Not DE
ENSG00000234773	-0.194453	0.882445	-1.74109	0.0845988	0.584774	-1.7246	Not DE
ENSG00000060138	0.223088	1.77558	1.74199	0.0846004	0.584774	1.7246	Not DE
ENSG00000115977	-0.200485	7.27186	-1.7425	0.0846104	0.584774	-1.72454	Not DE
ENSG00000180535	-0.800727	-1.84319	-1.74229	0.0846157	0.584774	-1.72451	Not DE
ENSG00000263818	0.477031	-3.01513	1.74157	0.0846268	0.584774	1.72445	Not DE
ENSG00000126777	0.123666	7.2979	1.74289	0.0846613	0.584774	1.72426	Not DE
ENSG00000256616	-0.263461	-0.473546	-1.74054	0.0847007	0.584774	-1.72404	Not DE
ENSG00000271816	-0.228903	1.38969	-1.74156	0.0847145	0.584774	-1.72396	Not DE
ENSG00000231654	-0.554992	-4.45933	-1.74163	0.0847384	0.584774	-1.72383	Not DE
ENSG00000162896	0.562555	-3.9001	1.74014	0.0847511	0.584774	1.72376	Not DE
ENSG00000240393	-0.642434	0.227515	-1.74018	0.0847576	0.584774	-1.72372	Not DE
ENSG00000078549	0.133339	6.02606	1.74012	0.0847918	0.584774	1.72354	Not DE
ENSG00000167549	-0.26755	4.63357	-1.73968	0.0848329	0.584774	-1.72331	Not DE
ENSG00000154864	0.475684	5.0428	1.73926	0.084893	0.584774	1.72298	Not DE
ENSG00000126803	0.373476	7.13921	1.74222	0.0849226	0.584774	1.72281	Not DE
ENSG00000138688	0.0859295	8.87738	1.7434	0.0849745	0.584774	1.72252	Not DE
ENSG00000133687	-0.240236	5.26231	-1.74034	0.0849791	0.584774	-1.7225	Not DE
ENSG00000226009	-0.469257	-5.64855	-1.73872	0.0849991	0.584774	-1.72239	Not DE
ENSG00000008294	0.108593	8.56313	1.74003	0.0850094	0.584774	1.72233	Not DE
ENSG00000197265	-0.0681063	2.89014	-1.73928	0.0850101	0.584774	-1.72233	Not DE
ENSG00000260830	-0.383264	-3.02198	-1.73879	0.0850557	0.584774	-1.72208	Not DE
ENSG00000240463	-0.446347	-5.87122	-1.73874	0.085098	0.584774	-1.72184	Not DE
ENSG00000289413	-0.343934	-0.659231	-1.73804	0.0851074	0.584774	-1.72179	Not DE
ENSG00000128604	0.277067	0.721325	1.73861	0.0851108	0.584774	1.72177	Not DE
ENSG00000244879	0.248717	4.6916	1.73888	0.0851318	0.584774	1.72166	Not DE
ENSG00000180999	0.495145	-5.32786	1.73831	0.0851368	0.584774	1.72163	Not DE
ENSG00000236133	-0.503337	-5.18412	-1.73777	0.0851557	0.584774	-1.72152	Not DE
ENSG00000258028	-0.541323	-4.78756	-1.73762	0.0851843	0.584774	-1.72137	Not DE
ENSG00000275874	0.619146	-4.44394	1.73919	0.0852268	0.584774	1.72113	Not DE
ENSG00000175104	0.0719441	4.99435	1.738	0.0852305	0.584774	1.72111	Not DE
ENSG00000170835	-0.253437	-0.95619	-1.73766	0.0852647	0.584774	-1.72092	Not DE
ENSG00000134376	0.0924163	4.74058	1.74012	0.0852753	0.584774	1.72087	Not DE
ENSG00000107882	0.179153	2.09108	1.74081	0.0852786	0.584774	1.72085	Not DE
ENSG00000216439	-0.406218	-5.57938	-1.73795	0.0852902	0.584774	-1.72078	Not DE
ENSG00000258947	-0.343134	5.36689	-1.73868	0.0853071	0.584774	-1.72069	Not DE
ENSG00000062524	-0.635894	-0.492855	-1.73682	0.0853533	0.584774	-1.72044	Not DE
ENSG00000267419	0.318696	-0.546152	1.73879	0.0853724	0.584774	1.72033	Not DE
ENSG00000164935	-0.633392	-3.45652	-1.73748	0.0853766	0.584774	-1.72031	Not DE
ENSG00000280241	-0.379879	-0.905714	-1.7384	0.0853916	0.584774	-1.72022	Not DE
ENSG00000137507	-0.672168	-1.25426	-1.73655	0.0853951	0.584774	-1.72021	Not DE
ENSG00000241484	-0.604692	-1.50123	-1.7365	0.0854051	0.584774	-1.72015	Not DE
ENSG00000117691	0.192878	4.37038	1.73803	0.0854076	0.584774	1.72014	Not DE
ENSG00000128708	0.134765	4.05973	1.73713	0.0854166	0.584774	1.72009	Not DE
ENSG00000163909	0.790512	-1.94816	1.73594	0.0854908	0.584774	1.71968	Not DE
ENSG00000090989	0.0661456	5.63892	1.74232	0.085494	0.584774	1.71966	Not DE
ENSG00000081842	-0.465028	1.67164	-1.73584	0.0854973	0.584774	-1.71964	Not DE
ENSG00000204186	-0.199511	5.9262	-1.73569	0.0855253	0.584774	-1.71949	Not DE
ENSG00000133678	0.116113	2.67526	1.73595	0.0855343	0.584774	1.71944	Not DE
ENSG00000158793	-0.086838	3.49565	-1.73643	0.085575	0.584774	-1.71922	Not DE
ENSG00000125901	-0.109718	3.38841	-1.73633	0.0855884	0.584774	-1.71914	Not DE
ENSG00000167306	-0.291522	2.60867	-1.73609	0.0855944	0.584774	-1.71911	Not DE
ENSG00000233423	-0.480578	-5.2577	-1.73518	0.0856147	0.584774	-1.719	Not DE
ENSG00000010539	-0.109932	2.11067	-1.73574	0.0856168	0.584774	-1.71899	Not DE
ENSG00000086730	0.308269	2.51946	1.73609	0.0856244	0.584774	1.71895	Not DE
ENSG00000142556	0.0814315	3.65933	1.73762	0.0856474	0.584774	1.71882	Not DE
ENSG00000007520	-0.100357	3.0388	-1.73902	0.0856636	0.584774	-1.71873	Not DE
ENSG00000255226	0.546901	-5.19889	1.73558	0.0856704	0.584774	1.71869	Not DE
ENSG00000285885	-0.599782	-4.43201	-1.73607	0.0856773	0.584774	-1.71865	Not DE
ENSG00000132879	-0.178975	5.32231	-1.73663	0.0857119	0.584774	-1.71846	Not DE
ENSG00000151304	0.065329	3.70794	1.73533	0.085756	0.584774	1.71822	Not DE
ENSG00000081818	0.178738	2.39178	1.73649	0.0857765	0.584774	1.71811	Not DE
ENSG00000107404	-0.138434	4.70936	-1.73887	0.0857807	0.584774	-1.71809	Not DE
ENSG00000100564	-0.0867034	3.08468	-1.73773	0.0857891	0.584774	-1.71804	Not DE
ENSG00000273485	0.437459	-3.69753	1.73446	0.0858179	0.584774	1.71788	Not DE
ENSG00000188986	-0.0897132	4.22179	-1.73666	0.0858247	0.584774	-1.71785	Not DE
ENSG00000008735	-0.211257	5.44889	-1.73577	0.085874	0.584774	-1.71758	Not DE
ENSG00000207322	-0.488471	-4.87504	-1.7351	0.0859341	0.584774	-1.71725	Not DE
ENSG00000171105	0.120287	6.38118	1.73456	0.0859568	0.584774	1.71712	Not DE
ENSG00000029153	-0.24559	4.43877	-1.73325	0.0859583	0.584774	-1.71711	Not DE
ENSG00000083844	0.0893095	5.62255	1.73469	0.0859623	0.584774	1.71709	Not DE
ENSG00000164406	0.433563	-1.25683	1.73317	0.0859729	0.584774	1.71703	Not DE
ENSG00000048828	0.0549237	5.86376	1.73734	0.0859948	0.584774	1.71691	Not DE
ENSG00000167723	0.25195	3.35714	1.7345	0.0860072	0.584774	1.71685	Not DE
ENSG00000080819	0.224188	4.82406	1.73465	0.0860128	0.584774	1.71682	Not DE
ENSG00000166960	-0.434811	-1.70206	-1.73318	0.0860226	0.584774	-1.71676	Not DE
ENSG00000236423	-0.528722	-5.18835	-1.73319	0.0860363	0.584774	-1.71669	Not DE
ENSG00000158792	-0.479208	-0.573646	-1.73346	0.0860451	0.584774	-1.71664	Not DE
ENSG00000206527	0.127428	5.0182	1.73362	0.0860921	0.584774	1.71638	Not DE
ENSG00000161203	-0.217637	6.82808	-1.73302	0.0861133	0.584774	-1.71627	Not DE
ENSG00000229018	0.104562	2.37968	1.73411	0.0861143	0.584774	1.71626	Not DE
ENSG00000256542	-0.523311	-2.04772	-1.73933	0.0861908	0.584774	-1.71584	Not DE
ENSG00000164292	0.12835	7.42696	1.73401	0.086204	0.584774	1.71577	Not DE
ENSG00000241357	-0.43709	-5.67429	-1.73269	0.086205	0.584774	-1.71577	Not DE
ENSG00000108602	0.458021	-3.62884	1.73188	0.0862288	0.584774	1.71564	Not DE
ENSG00000230449	0.487292	-4.37856	1.73185	0.0862597	0.584774	1.71547	Not DE
ENSG00000197937	0.170884	4.64296	1.73256	0.086266	0.584774	1.71543	Not DE
ENSG00000184076	-0.10989	5.41405	-1.73292	0.086294	0.584774	-1.71528	Not DE
ENSG00000271009	0.284185	-0.544955	1.73328	0.0863033	0.584774	1.71523	Not DE
ENSG00000283462	0.411463	2.26126	1.73892	0.0863073	0.584774	1.71521	Not DE
ENSG00000279554	-0.776531	-5.17679	-1.73284	0.0863354	0.584774	-1.71505	Not DE
ENSG00000142961	0.13668	3.06927	1.73103	0.0863661	0.584774	1.71489	Not DE
ENSG00000134072	-0.197871	3.79451	-1.731	0.0863914	0.584774	-1.71475	Not DE
ENSG00000205758	0.0763079	4.799	1.73193	0.0864032	0.584774	1.71468	Not DE
ENSG00000273664	-0.369447	-5.67274	-1.73196	0.0864127	0.584774	-1.71463	Not DE
ENSG00000141385	-0.0880268	5.5899	-1.73431	0.0864319	0.584774	-1.71453	Not DE
ENSG00000170270	-0.114133	1.75801	-1.73055	0.0864552	0.584774	-1.7144	Not DE
ENSG00000271415	0.284938	-5.846	1.73199	0.0864761	0.584774	1.71429	Not DE
ENSG00000162585	-0.306292	0.732641	-1.73448	0.0864924	0.584774	-1.7142	Not DE
ENSG00000289499	0.135854	0.0347436	1.73048	0.0865329	0.584774	1.71398	Not DE
ENSG00000185418	0.159495	5.70544	1.73106	0.0865569	0.584774	1.71385	Not DE
ENSG00000154240	-0.150554	3.78908	-1.7299	0.0865736	0.584774	-1.71376	Not DE
ENSG00000286771	-0.582565	-4.13784	-1.7304	0.086587	0.584774	-1.71368	Not DE
ENSG00000256053	-0.0840116	3.14154	-1.73159	0.0865982	0.584774	-1.71362	Not DE
ENSG00000175265	-0.172579	7.29194	-1.73008	0.0866026	0.584774	-1.7136	Not DE
ENSG00000172466	0.154471	7.28238	1.73082	0.0866716	0.584774	1.71322	Not DE
ENSG00000289077	-0.486126	-4.56793	-1.72909	0.0867098	0.584774	-1.71302	Not DE
ENSG00000138166	-0.367125	0.278362	-1.72915	0.0867214	0.584774	-1.71295	Not DE
ENSG00000198382	0.200804	5.19849	1.73051	0.0867226	0.584774	1.71295	Not DE
ENSG00000101746	-0.214478	4.31383	-1.73133	0.0867392	0.584774	-1.71286	Not DE
ENSG00000164414	-0.0662397	4.15678	-1.72896	0.0867691	0.584774	-1.71269	Not DE
ENSG00000164796	-0.21244	6.29641	-1.72854	0.0868049	0.584774	-1.7125	Not DE
ENSG00000288695	0.392453	0.965706	1.72834	0.0868394	0.584774	1.71231	Not DE
ENSG00000116151	-0.159619	2.19786	-1.73001	0.0868575	0.584774	-1.71221	Not DE
ENSG00000232662	0.457266	-4.12289	1.7292	0.0869237	0.584774	1.71185	Not DE
ENSG00000234965	-0.594277	-5.39271	-1.72889	0.0869399	0.584774	-1.71177	Not DE
ENSG00000061794	-0.0790682	4.84184	-1.72996	0.086945	0.584774	-1.71174	Not DE
ENSG00000075651	0.373002	5.46578	1.72985	0.0869793	0.584774	1.71155	Not DE
ENSG00000178381	-0.0766185	3.38996	-1.72954	0.0870062	0.584774	-1.71141	Not DE
ENSG00000136802	0.0893249	5.24705	1.72745	0.0870368	0.584774	1.71124	Not DE
ENSG00000196586	0.161617	7.15552	1.72803	0.087069	0.584774	1.71107	Not DE
ENSG00000166311	0.181496	3.12943	1.72692	0.0871319	0.584774	1.71072	Not DE
ENSG00000104331	0.0974466	6.65817	1.72693	0.0871626	0.584774	1.71056	Not DE
ENSG00000267058	0.14736	2.26291	1.72933	0.0871725	0.584774	1.71051	Not DE
ENSG00000100417	-0.101184	3.77397	-1.72821	0.0871948	0.584774	-1.71038	Not DE
ENSG00000197061	-0.135811	6.31605	-1.73094	0.0872012	0.584774	-1.71035	Not DE
ENSG00000213859	0.209351	1.8348	1.72715	0.0872174	0.584774	1.71026	Not DE
ENSG00000255190	-0.339689	-5.91044	-1.72698	0.0872533	0.584774	-1.71007	Not DE
ENSG00000164032	-0.11849	5.38833	-1.72614	0.0873013	0.584774	-1.70981	Not DE
ENSG00000187912	0.415506	0.198239	1.727	0.0873455	0.584774	1.70957	Not DE
ENSG00000112812	-0.531471	-0.996198	-1.72558	0.0873649	0.584774	-1.70946	Not DE
ENSG00000189403	0.118169	7.80769	1.72618	0.0873651	0.584774	1.70946	Not DE
ENSG00000227066	0.578244	-5.07906	1.72558	0.0873683	0.584774	1.70945	Not DE
ENSG00000284620	0.404011	-1.29937	1.72734	0.0873894	0.584774	1.70933	Not DE
ENSG00000198597	0.298102	5.55846	1.72757	0.0873944	0.584774	1.70931	Not DE
ENSG00000267731	0.145934	1.65283	1.72549	0.0874095	0.584774	1.70922	Not DE
ENSG00000268205	0.0871459	6.02237	1.72643	0.0874109	0.584774	1.70922	Not DE
ENSG00000186086	0.591427	-3.79008	1.72578	0.0874176	0.584774	1.70918	Not DE
ENSG00000241743	0.888913	2.08837	1.73581	0.0874253	0.584774	1.70914	Not DE
ENSG00000145014	-0.208706	1.68427	-1.72511	0.087435	0.584774	-1.70909	Not DE
ENSG00000268403	0.156318	2.34717	1.72625	0.0874398	0.584774	1.70906	Not DE
ENSG00000274029	0.281762	-0.55784	1.72757	0.0874496	0.584774	1.70901	Not DE
ENSG00000089250	0.19197	3.70467	1.72514	0.0874615	0.584774	1.70894	Not DE
ENSG00000197992	0.313239	0.702224	1.72537	0.0874666	0.584774	1.70892	Not DE
ENSG00000173227	-0.326769	3.73066	-1.72482	0.0875026	0.584774	-1.70872	Not DE
ENSG00000289988	-0.47305	-4.53759	-1.72477	0.0875336	0.584774	-1.70855	Not DE
ENSG00000115145	0.0929901	5.46707	1.72869	0.0875435	0.584774	1.7085	Not DE
ENSG00000105676	-0.129601	3.04281	-1.72817	0.0875533	0.584774	-1.70845	Not DE
ENSG00000180422	-0.502994	-5.17867	-1.72454	0.0875768	0.584774	-1.70832	Not DE
ENSG00000142546	-0.0996104	3.63096	-1.72708	0.0875856	0.584774	-1.70827	Not DE
ENSG00000269416	0.648526	-4.34008	1.72456	0.0876217	0.584774	1.70808	Not DE
ENSG00000163157	0.357562	-2.52702	1.72565	0.087733	0.584774	1.70748	Not DE
ENSG00000184922	-0.257405	2.32628	-1.72355	0.0877395	0.584774	-1.70744	Not DE
ENSG00000234807	0.247933	1.31607	1.72482	0.0877438	0.584774	1.70742	Not DE
ENSG00000130560	-0.0693539	4.27266	-1.72577	0.0877538	0.584774	-1.70737	Not DE
ENSG00000231769	-0.34369	-0.588865	-1.72322	0.0877645	0.584774	-1.70731	Not DE
ENSG00000248487	-0.150706	3.16475	-1.7232	0.0877972	0.584774	-1.70713	Not DE
ENSG00000132688	0.152058	4.27849	1.72384	0.0878079	0.584774	1.70708	Not DE
ENSG00000278890	-0.523423	-3.30573	-1.72303	0.0878143	0.584774	-1.70704	Not DE
ENSG00000163617	0.148791	3.55941	1.72337	0.0878278	0.584774	1.70697	Not DE
ENSG00000181790	-0.247762	4.3047	-1.72453	0.0878313	0.584774	-1.70695	Not DE
ENSG00000181074	-0.617048	-4.10449	-1.72279	0.087842	0.584774	-1.70689	Not DE
ENSG00000238057	0.337194	-0.390249	1.73057	0.0878939	0.584774	1.70661	Not DE
ENSG00000006534	0.263791	0.553384	1.72469	0.0879124	0.584774	1.70651	Not DE
ENSG00000248305	-0.52103	-4.60729	-1.72291	0.0879281	0.584774	-1.70643	Not DE
ENSG00000134871	-0.18775	3.72044	-1.72307	0.0879315	0.584774	-1.70641	Not DE
ENSG00000161381	-0.200608	3.48465	-1.72249	0.0879341	0.584774	-1.7064	Not DE
ENSG00000137100	-0.120822	4.3073	-1.72343	0.0879392	0.584774	-1.70637	Not DE
ENSG00000124786	0.163156	3.31718	1.72436	0.0879683	0.584774	1.70621	Not DE
ENSG00000173581	-0.181678	2.12433	-1.72383	0.0880088	0.584774	-1.706	Not DE
ENSG00000278588	-0.219813	-1.14219	-1.72319	0.0880173	0.584774	-1.70595	Not DE
ENSG00000168397	-0.0970726	4.41608	-1.72604	0.0880308	0.584774	-1.70588	Not DE
ENSG00000249779	-0.810573	-5.24631	-1.72268	0.0880372	0.584774	-1.70584	Not DE
ENSG00000035499	-0.229293	-0.595904	-1.72723	0.0880641	0.584774	-1.7057	Not DE
ENSG00000138160	0.121211	1.26304	1.7215	0.0880767	0.584774	1.70563	Not DE
ENSG00000276023	-0.200222	2.55248	-1.72155	0.0880856	0.584774	-1.70558	Not DE
ENSG00000122025	-0.314453	1.57688	-1.7216	0.0880869	0.584774	-1.70558	Not DE
ENSG00000271793	0.290412	2.45402	1.72143	0.0880901	0.584774	1.70556	Not DE
ENSG00000198673	-0.364947	4.37386	-1.72163	0.0880903	0.584774	-1.70556	Not DE
ENSG00000168748	-0.413809	0.208445	-1.72142	0.0880925	0.584774	-1.70555	Not DE
ENSG00000101365	-0.0772078	5.01848	-1.72196	0.088108	0.584774	-1.70546	Not DE
ENSG00000285700	-0.566824	-4.12483	-1.72257	0.0881104	0.584774	-1.70545	Not DE
ENSG00000161664	-0.527457	-5.0656	-1.72316	0.0881311	0.584774	-1.70534	Not DE
ENSG00000172247	-0.9658	-3.38164	-1.72289	0.0881379	0.584774	-1.7053	Not DE
ENSG00000246695	0.100474	3.52826	1.72166	0.0881646	0.584774	1.70516	Not DE
ENSG00000289183	0.195333	-0.300307	1.72085	0.0881962	0.584774	1.70499	Not DE
ENSG00000180008	0.0996315	5.50422	1.7225	0.0882046	0.584774	1.70495	Not DE
ENSG00000187959	-0.462339	-5.29029	-1.72104	0.0882087	0.584774	-1.70492	Not DE
ENSG00000171873	-0.902308	-2.10205	-1.72093	0.0882115	0.584774	-1.70491	Not DE
ENSG00000100401	-0.141817	6.13873	-1.72225	0.0882276	0.584774	-1.70482	Not DE
ENSG00000230970	0.5759	-5.10155	1.72165	0.0882319	0.584774	1.7048	Not DE
ENSG00000188729	-0.405293	0.701539	-1.72275	0.0882462	0.584774	-1.70472	Not DE
ENSG00000196814	0.244401	4.46788	1.72265	0.0883135	0.584774	1.70436	Not DE
ENSG00000158122	0.150903	2.04921	1.7271	0.0883366	0.584774	1.70424	Not DE
ENSG00000137343	0.181993	2.53078	1.72522	0.0883675	0.584774	1.70407	Not DE
ENSG00000102934	0.336324	5.72512	1.72204	0.088392	0.584774	1.70394	Not DE
ENSG00000127337	-0.103352	2.58181	-1.72037	0.0884086	0.584774	-1.70385	Not DE
ENSG00000267287	-0.449148	-2.05268	-1.72139	0.088418	0.584774	-1.7038	Not DE
ENSG00000201558	-0.728329	-3.9961	-1.72018	0.0884207	0.584774	-1.70379	Not DE
ENSG00000148634	0.0684279	6.11386	1.72206	0.0884413	0.584774	1.70368	Not DE
ENSG00000261251	-0.645252	-4.92582	-1.71927	0.0884843	0.584774	-1.70345	Not DE
ENSG00000155761	-0.492481	-0.986965	-1.72055	0.0884934	0.584774	-1.7034	Not DE
ENSG00000260394	-0.526611	-4.76247	-1.71931	0.0884953	0.584774	-1.70339	Not DE
ENSG00000110925	-0.119351	5.09519	-1.72032	0.0884998	0.584774	-1.70337	Not DE
ENSG00000153922	0.100025	5.23928	1.72261	0.0885087	0.584774	1.70332	Not DE
ENSG00000196167	0.184079	1.65164	1.71904	0.0885294	0.584774	1.70321	Not DE
ENSG00000145063	-0.358005	0.689912	-1.7191	0.0885417	0.584774	-1.70314	Not DE
ENSG00000258932	0.38886	-5.57112	1.71984	0.0885505	0.584774	1.70309	Not DE
ENSG00000105518	-0.077143	4.47059	-1.71942	0.088568	0.584774	-1.703	Not DE
ENSG00000260063	-0.241741	-1.8034	-1.71917	0.0885935	0.584774	-1.70286	Not DE
ENSG00000174807	-0.420649	-2.42125	-1.71937	0.0886571	0.584774	-1.70252	Not DE
ENSG00000205634	-0.91267	-4.1811	-1.71891	0.0886846	0.584774	-1.70238	Not DE
ENSG00000287698	-0.462907	-5.4515	-1.71857	0.0886959	0.584774	-1.70232	Not DE
ENSG00000113838	-0.0742964	3.18754	-1.71814	0.0887006	0.584774	-1.70229	Not DE
ENSG00000287544	-0.701664	-1.91889	-1.71925	0.0887248	0.584774	-1.70216	Not DE
ENSG00000177842	0.150866	2.55365	1.72036	0.0887256	0.584774	1.70216	Not DE
ENSG00000164181	0.122627	4.22668	1.72105	0.0887289	0.584774	1.70214	Not DE
ENSG00000133740	0.135001	0.651384	1.71992	0.0887653	0.584774	1.70195	Not DE
ENSG00000163704	-0.25555	2.62977	-1.71817	0.0887761	0.584774	-1.70189	Not DE
ENSG00000184787	0.0670391	5.67377	1.7192	0.0887843	0.584774	1.70185	Not DE
ENSG00000232926	-0.397743	-5.34678	-1.71829	0.0887859	0.584774	-1.70184	Not DE
ENSG00000166086	0.279441	6.74477	1.72011	0.088794	0.584774	1.70179	Not DE
ENSG00000106526	-0.286925	0.895506	-1.71765	0.0888078	0.584774	-1.70172	Not DE
ENSG00000135315	0.136681	3.7519	1.71853	0.0888356	0.584774	1.70157	Not DE
ENSG00000149262	0.12947	4.44338	1.71853	0.0888405	0.584774	1.70155	Not DE
ENSG00000123338	0.27374	3.68375	1.71831	0.0888454	0.584774	1.70152	Not DE
ENSG00000266145	-0.947664	-3.8892	-1.71731	0.0888514	0.584774	-1.70149	Not DE
ENSG00000153071	-0.230256	2.77376	-1.71756	0.0888654	0.584774	-1.70141	Not DE
ENSG00000101298	-0.283499	5.41031	-1.71728	0.088876	0.584774	-1.70136	Not DE
ENSG00000271998	0.910586	-4.72243	1.71952	0.0888838	0.584774	1.70132	Not DE
ENSG00000213934	0.630144	-5.15194	1.7173	0.0889166	0.584774	1.70114	Not DE
ENSG00000156976	-0.145802	8.74576	-1.71698	0.0889346	0.584774	-1.70104	Not DE
ENSG00000103540	0.222152	7.03747	1.71911	0.0889504	0.584774	1.70096	Not DE
ENSG00000167613	0.320975	1.88814	1.71891	0.0889976	0.584774	1.70071	Not DE
ENSG00000213973	0.220031	0.666433	1.71673	0.0889987	0.584774	1.7007	Not DE
ENSG00000112175	-0.926358	-2.51309	-1.71707	0.088999	0.584774	-1.7007	Not DE
ENSG00000276840	0.716739	-3.78593	1.71657	0.0890102	0.584774	1.70064	Not DE
ENSG00000141338	0.41152	6.22161	1.71931	0.0890194	0.584774	1.70059	Not DE
ENSG00000047936	-0.297153	2.81499	-1.71626	0.0890348	0.584774	-1.70051	Not DE
ENSG00000214043	-0.358082	0.115086	-1.71638	0.0890419	0.584774	-1.70047	Not DE
ENSG00000233912	0.405264	-2.34383	1.71778	0.0890596	0.584774	1.70038	Not DE
ENSG00000273540	-0.311519	0.67574	-1.71736	0.0890627	0.584774	-1.70036	Not DE
ENSG00000148290	0.125659	3.10183	1.71688	0.0890812	0.584774	1.70026	Not DE
ENSG00000172469	0.119162	3.82301	1.72	0.0890814	0.584774	1.70026	Not DE
ENSG00000174130	0.288324	2.18495	1.71593	0.0890961	0.584774	1.70019	Not DE
ENSG00000241956	-0.521641	0.26946	-1.71626	0.0891019	0.584774	-1.70015	Not DE
ENSG00000035862	0.22929	5.36533	1.7167	0.0891356	0.584774	1.69998	Not DE
ENSG00000119689	0.0695688	4.62643	1.71798	0.0891369	0.584774	1.69997	Not DE
ENSG00000100811	0.0905657	5.74553	1.71779	0.0891451	0.584774	1.69992	Not DE
ENSG00000283453	-0.578707	-3.92183	-1.71672	0.0891567	0.584774	-1.69986	Not DE
ENSG00000280150	-0.39791	-5.44663	-1.7166	0.0891771	0.58478	-1.69975	Not DE
ENSG00000234917	-0.591448	-2.50045	-1.71511	0.0892478	0.585116	-1.69938	Not DE
ENSG00000278514	0.395083	-5.81609	1.71555	0.0893184	0.585324	1.699	Not DE
ENSG00000112874	0.121143	4.65266	1.7155	0.0893569	0.585324	1.6988	Not DE
ENSG00000239713	0.225673	0.866712	1.71575	0.0893581	0.585324	1.69879	Not DE
ENSG00000120253	0.112261	4.35663	1.71632	0.0893684	0.585324	1.69874	Not DE
ENSG00000125820	0.479394	0.736024	1.71443	0.0893766	0.585324	1.6987	Not DE
ENSG00000285081	0.69563	-5.42131	1.71418	0.0895032	0.586025	1.69802	Not DE
ENSG00000237819	-0.494154	-5.19253	-1.71424	0.0895398	0.586045	-1.69783	Not DE
ENSG00000286019	0.196428	3.80066	1.71435	0.0895799	0.586045	1.69762	Not DE
ENSG00000049130	-0.243951	4.9581	-1.71357	0.089583	0.586045	-1.6976	Not DE
ENSG00000008056	-0.412616	5.2109	-1.71518	0.0895961	0.586045	-1.69753	Not DE
ENSG00000283537	-0.522007	-5.44376	-1.71294	0.0896504	0.586045	-1.69724	Not DE
ENSG00000288819	-0.393774	-3.18324	-1.71361	0.089654	0.586045	-1.69723	Not DE
ENSG00000233421	-0.610986	-0.0638074	-1.71289	0.0896557	0.586045	-1.69722	Not DE
ENSG00000243289	-0.567427	0.308732	-1.71283	0.0896667	0.586045	-1.69716	Not DE
ENSG00000170296	0.0783661	6.15951	1.71375	0.0896908	0.586045	1.69703	Not DE
ENSG00000198723	0.577019	-3.29232	1.71279	0.0897627	0.586045	1.69665	Not DE
ENSG00000257239	-0.407275	-5.71945	-1.71277	0.089766	0.586045	-1.69663	Not DE
ENSG00000166974	0.0940891	7.17987	1.7144	0.0897748	0.586045	1.69659	Not DE
ENSG00000271945	-0.558184	-4.85699	-1.71205	0.0898119	0.586045	-1.69639	Not DE
ENSG00000204624	0.184979	1.7889	1.71339	0.0898664	0.586045	1.6961	Not DE
ENSG00000172345	-0.174764	1.83237	-1.714	0.0898692	0.586045	-1.69609	Not DE
ENSG00000287448	-0.562575	-5.04175	-1.71183	0.0899361	0.586045	-1.69573	Not DE
ENSG00000161921	0.318275	0.735772	1.71219	0.0899368	0.586045	1.69573	Not DE
ENSG00000169762	0.0949066	5.22537	1.71292	0.0899471	0.586045	1.69568	Not DE
ENSG00000168439	-0.0797201	5.66628	-1.71569	0.089987	0.586045	-1.69547	Not DE
ENSG00000206503	0.176958	5.49751	1.71575	0.0900351	0.586045	1.69521	Not DE
ENSG00000186471	-0.533848	-3.42275	-1.71084	0.0900832	0.586045	-1.69496	Not DE
ENSG00000205744	0.34966	-2.2098	1.71335	0.0901149	0.586045	1.69479	Not DE
ENSG00000116171	0.0953694	5.73095	1.71207	0.0901589	0.586045	1.69456	Not DE
ENSG00000182010	-0.383899	1.2274	-1.71002	0.0901887	0.586045	-1.6944	Not DE
ENSG00000065526	0.137519	6.55563	1.71018	0.0902043	0.586045	1.69432	Not DE
ENSG00000267345	0.483748	-5.05741	1.71018	0.0902579	0.586045	1.69404	Not DE
ENSG00000259943	0.0990478	3.44776	1.71172	0.090263	0.586045	1.69401	Not DE
ENSG00000147044	0.0910326	5.33616	1.71014	0.0903263	0.586045	1.69368	Not DE
ENSG00000008197	-0.519463	-4.98973	-1.70977	0.0903423	0.586045	-1.69359	Not DE
ENSG00000289611	-0.30843	2.79486	-1.70869	0.0904603	0.586045	-1.69297	Not DE
ENSG00000231381	-0.572551	-5.10833	-1.70849	0.0904967	0.586045	-1.69278	Not DE
ENSG00000006625	-0.154328	3.76136	-1.70835	0.0904999	0.586045	-1.69277	Not DE
ENSG00000081479	0.493964	6.57027	1.70831	0.0905054	0.586045	1.69274	Not DE
ENSG00000136950	-0.181148	4.06889	-1.71082	0.09052	0.586045	-1.69266	Not DE
ENSG00000183454	-0.320994	7.41591	-1.71039	0.0905243	0.586045	-1.69264	Not DE
ENSG00000120645	-0.28024	4.15489	-1.70831	0.0905328	0.586045	-1.69259	Not DE
ENSG00000262921	-0.402686	-5.6056	-1.70792	0.0906131	0.586045	-1.69217	Not DE
ENSG00000233765	-0.401202	-5.69104	-1.70897	0.0906148	0.586045	-1.69216	Not DE
ENSG00000203877	-0.192534	2.16264	-1.70981	0.0906254	0.586045	-1.69211	Not DE
ENSG00000010327	-0.305557	3.23228	-1.70869	0.0906342	0.586045	-1.69206	Not DE
ENSG00000166450	0.195507	2.51763	1.70986	0.0906922	0.586045	1.69176	Not DE
ENSG00000110911	0.144572	6.12341	1.70928	0.0906971	0.586045	1.69173	Not DE
ENSG00000197381	-0.277114	4.33409	-1.70914	0.0907157	0.586045	-1.69163	Not DE
ENSG00000124228	-0.0521012	4.67909	-1.7087	0.0907488	0.586045	-1.69146	Not DE
ENSG00000288921	-0.550113	-4.90811	-1.70787	0.0907549	0.586045	-1.69143	Not DE
ENSG00000174428	0.236913	4.51352	1.70826	0.0907788	0.586045	1.6913	Not DE
ENSG00000289098	0.484123	0.573568	1.71614	0.0907987	0.586045	1.6912	Not DE
ENSG00000280758	-0.443782	-5.60982	-1.70701	0.0908054	0.586045	-1.69116	Not DE
ENSG00000147485	-0.252278	-0.0350771	-1.70666	0.0908134	0.586045	-1.69112	Not DE
ENSG00000285572	-0.782515	-1.85824	-1.70819	0.0908547	0.586045	-1.69091	Not DE
ENSG00000188763	-0.218665	-0.795301	-1.70784	0.0908553	0.586045	-1.6909	Not DE
ENSG00000154451	-0.329551	-0.495047	-1.70741	0.0908964	0.586045	-1.69069	Not DE
ENSG00000148331	-0.158222	3.22583	-1.70772	0.0909388	0.586045	-1.69047	Not DE
ENSG00000068400	-0.101685	5.89032	-1.70901	0.0909891	0.586045	-1.6902	Not DE
ENSG00000142207	0.115003	5.16449	1.70594	0.0909929	0.586045	1.69018	Not DE
ENSG00000076604	0.249143	3.0863	1.7072	0.0909979	0.586045	1.69016	Not DE
ENSG00000203706	0.263999	0.150747	1.70683	0.0910203	0.586045	1.69004	Not DE
ENSG00000204386	-0.111272	3.98581	-1.70887	0.091032	0.586045	-1.68998	Not DE
ENSG00000258413	-0.5184	-5.22349	-1.70721	0.0910368	0.586045	-1.68995	Not DE
ENSG00000288669	0.728238	-4.69202	1.70667	0.0911202	0.586045	1.68952	Not DE
ENSG00000288949	-0.416676	-3.98525	-1.70568	0.0911364	0.586045	-1.68943	Not DE
ENSG00000178127	-0.107611	5.22752	-1.70517	0.0911568	0.586045	-1.68933	Not DE
ENSG00000125944	0.0787069	6.75692	1.70592	0.0911844	0.586045	1.68918	Not DE
ENSG00000231365	0.176881	1.56739	1.70486	0.0911955	0.586045	1.68913	Not DE
ENSG00000106610	-0.109704	3.0189	-1.70614	0.0912258	0.586045	-1.68897	Not DE
ENSG00000287193	0.182782	-1.21122	1.7066	0.0913027	0.586045	1.68857	Not DE
ENSG00000205502	-0.408074	-4.89933	-1.70665	0.091308	0.586045	-1.68854	Not DE
ENSG00000239264	0.156026	4.4224	1.70527	0.0913222	0.586045	1.68846	Not DE
ENSG00000188976	-0.151794	4.26942	-1.70409	0.0913251	0.586045	-1.68845	Not DE
ENSG00000166855	0.107998	5.49623	1.70402	0.0913336	0.586045	1.6884	Not DE
ENSG00000265967	0.364974	-2.44601	1.70384	0.0913405	0.586045	1.68837	Not DE
ENSG00000144118	-0.154775	5.24329	-1.70389	0.0913637	0.586045	-1.68825	Not DE
ENSG00000128298	-0.269731	-0.0425702	-1.70514	0.0913844	0.586045	-1.68814	Not DE
ENSG00000205279	-0.548235	1.94851	-1.70363	0.0913865	0.586045	-1.68813	Not DE
ENSG00000258016	-0.45199	-5.03905	-1.70442	0.091445	0.586045	-1.68782	Not DE
ENSG00000170017	0.172658	7.03991	1.70525	0.0914624	0.586045	1.68773	Not DE
ENSG00000264618	0.362867	-5.52497	1.70477	0.0914745	0.586045	1.68767	Not DE
ENSG00000135333	-0.255437	4.3106	-1.7055	0.091477	0.586045	-1.68766	Not DE
ENSG00000162980	0.0854026	5.67349	1.70634	0.0914868	0.586045	1.68761	Not DE
ENSG00000134352	0.0996038	8.33137	1.70484	0.09154	0.586045	1.68733	Not DE
ENSG00000273394	-0.478753	-3.78155	-1.70392	0.0915434	0.586045	-1.68731	Not DE
ENSG00000183111	0.29161	5.5242	1.70393	0.0916167	0.586045	1.68693	Not DE
ENSG00000226435	-0.490564	-0.65255	-1.70229	0.0916313	0.586045	-1.68685	Not DE
ENSG00000178882	-0.498318	-0.238587	-1.70221	0.0916474	0.586045	-1.68677	Not DE
ENSG00000238286	-0.479861	-5.86266	-1.70271	0.0916547	0.586045	-1.68673	Not DE
ENSG00000240616	-0.597138	-5.63031	-1.70251	0.0916589	0.586045	-1.68671	Not DE
ENSG00000124356	0.167479	4.93657	1.70389	0.0916655	0.586045	1.68668	Not DE
ENSG00000173511	0.141951	2.33905	1.70395	0.0916658	0.586045	1.68668	Not DE
ENSG00000180316	-0.605586	-3.65125	-1.7027	0.0916833	0.586045	-1.68658	Not DE
ENSG00000182103	0.176703	4.37069	1.70264	0.0916865	0.586045	1.68657	Not DE
ENSG00000275910	-0.385299	-0.16406	-1.73416	0.0917004	0.586045	-1.6865	Not DE
ENSG00000164185	-0.632641	-4.18313	-1.70243	0.0917005	0.586045	-1.6865	Not DE
ENSG00000164221	0.0999018	3.35899	1.70316	0.0917016	0.586045	1.68649	Not DE
ENSG00000149925	-0.204488	8.03469	-1.70228	0.0917037	0.586045	-1.68648	Not DE
ENSG00000269911	-0.607254	-0.462216	-1.70191	0.0917308	0.586045	-1.68634	Not DE
ENSG00000188747	-0.251818	1.45758	-1.70362	0.0917331	0.586045	-1.68633	Not DE
ENSG00000240065	0.189913	1.99372	1.70249	0.0917678	0.586045	1.68615	Not DE
ENSG00000130706	-0.10036	3.38642	-1.70398	0.0917691	0.586045	-1.68614	Not DE
ENSG00000139874	-0.585668	0.266788	-1.70134	0.0918101	0.586045	-1.68593	Not DE
ENSG00000155962	-0.189301	1.94559	-1.70299	0.091852	0.586045	-1.68571	Not DE
ENSG00000138246	0.0660424	5.79197	1.70117	0.0918661	0.586045	1.68564	Not DE
ENSG00000271390	0.409072	-5.40514	1.7019	0.0918872	0.586045	1.68553	Not DE
ENSG00000162927	0.118492	2.61832	1.70084	0.0919073	0.586045	1.68542	Not DE
ENSG00000230133	-0.725498	-0.929234	-1.70106	0.091943	0.586045	-1.68524	Not DE
ENSG00000284772	-0.418507	-0.684998	-1.70074	0.0919502	0.586045	-1.6852	Not DE
ENSG00000250251	-0.229239	3.77561	-1.70131	0.0919698	0.586045	-1.6851	Not DE
ENSG00000165195	0.175515	3.53052	1.70241	0.0919898	0.586045	1.68499	Not DE
ENSG00000176714	0.169441	2.56593	1.70226	0.0920017	0.586045	1.68493	Not DE
ENSG00000262185	-0.671419	-4.23749	-1.701	0.0920348	0.586045	-1.68476	Not DE
ENSG00000271318	-0.449661	-3.61123	-1.70057	0.0920602	0.586045	-1.68463	Not DE
ENSG00000235450	-0.332853	-5.86985	-1.70148	0.0920937	0.586045	-1.68446	Not DE
ENSG00000285517	-0.463585	1.63294	-1.70036	0.0920944	0.586045	-1.68445	Not DE
ENSG00000197696	0.263203	0.796475	1.70085	0.0921101	0.586045	1.68437	Not DE
ENSG00000121690	0.335517	1.45412	1.70479	0.0921149	0.586045	1.68435	Not DE
ENSG00000253932	-0.847247	-4.64811	-1.70073	0.0921338	0.586045	-1.68425	Not DE
ENSG00000079393	-0.425646	-5.13083	-1.70046	0.0921342	0.586045	-1.68425	Not DE
ENSG00000064607	-0.102985	7.14933	-1.69967	0.0921447	0.586045	-1.68419	Not DE
ENSG00000067955	0.238024	4.52398	1.70186	0.0921532	0.586045	1.68415	Not DE
ENSG00000274372	-0.387948	-1.17904	-1.69958	0.0921573	0.586045	-1.68413	Not DE
ENSG00000236859	0.23895	3.26026	1.7002	0.0922	0.586045	1.68391	Not DE
ENSG00000170430	-0.158359	2.81039	-1.69999	0.0922057	0.586045	-1.68388	Not DE
ENSG00000287670	0.394695	-1.2453	1.69932	0.0922078	0.586045	1.68386	Not DE
ENSG00000121774	0.0929043	5.3208	1.70033	0.0922134	0.586045	1.68384	Not DE
ENSG00000224521	-0.667919	-3.68106	-1.69982	0.0922509	0.586045	-1.68364	Not DE
ENSG00000273492	-0.371823	-0.00449493	-1.69894	0.0922644	0.586045	-1.68357	Not DE
ENSG00000077150	0.310702	0.227155	1.70114	0.0922755	0.586045	1.68351	Not DE
ENSG00000283162	-0.203397	0.509194	-1.69902	0.0922802	0.586045	-1.68349	Not DE
ENSG00000234899	0.184606	3.11393	1.70251	0.0923068	0.586045	1.68335	Not DE
ENSG00000156384	0.228708	2.61391	1.70012	0.0923568	0.586045	1.68309	Not DE
ENSG00000271092	-0.764291	-1.57217	-1.69881	0.0923703	0.586045	-1.68302	Not DE
ENSG00000128694	0.136686	2.69916	1.70116	0.0923998	0.586045	1.68287	Not DE
ENSG00000131725	0.0982807	4.32315	1.69958	0.0924337	0.586045	1.6827	Not DE
ENSG00000198863	-0.209335	3.5212	-1.69963	0.0924384	0.586045	-1.68267	Not DE
ENSG00000205213	0.108498	4.61523	1.69827	0.0924562	0.586045	1.68258	Not DE
ENSG00000101882	0.0940894	4.11931	1.69874	0.0924657	0.586045	1.68253	Not DE
ENSG00000251322	-0.23627	4.45	-1.69813	0.0924728	0.586045	-1.6825	Not DE
ENSG00000273711	-0.872285	-2.27515	-1.69766	0.0925068	0.586045	-1.68232	Not DE
ENSG00000091664	-0.595725	1.7483	-1.69769	0.0925203	0.586045	-1.68225	Not DE
ENSG00000163823	0.324319	1.08434	1.70122	0.0925494	0.586045	1.6821	Not DE
ENSG00000273419	0.266865	-1.74036	1.69758	0.0925524	0.586045	1.68208	Not DE
ENSG00000141098	-0.196913	4.14093	-1.69947	0.0925702	0.586045	-1.68199	Not DE
ENSG00000171202	-0.0937082	3.24741	-1.69756	0.0925782	0.586045	-1.68195	Not DE
ENSG00000175324	-0.0768368	3.30972	-1.69736	0.0925891	0.586045	-1.6819	Not DE
ENSG00000149218	0.181154	7.2169	1.69849	0.0926985	0.586045	1.68133	Not DE
ENSG00000131196	0.438996	-0.439078	1.69852	0.0927187	0.586045	1.68123	Not DE
ENSG00000159479	-0.0558747	4.21813	-1.69937	0.0927227	0.586045	-1.68121	Not DE
ENSG00000234323	0.533511	-2.0396	1.69774	0.0927526	0.586045	1.68105	Not DE
ENSG00000285122	0.385713	-2.59366	1.69766	0.0927554	0.586045	1.68104	Not DE
ENSG00000143321	0.0560969	5.54585	1.70897	0.0927618	0.586045	1.68101	Not DE
ENSG00000206159	-0.339957	-2.40421	-1.69653	0.0927734	0.586045	-1.68095	Not DE
ENSG00000118495	-0.259322	1.83865	-1.69776	0.092828	0.586045	-1.68067	Not DE
ENSG00000146963	0.0872249	6.14026	1.69741	0.0928284	0.586045	1.68066	Not DE
ENSG00000273108	-0.259473	0.112442	-1.69602	0.0928288	0.586045	-1.68066	Not DE
ENSG00000133731	-0.083418	5.15516	-1.69776	0.0928397	0.586045	-1.6806	Not DE
ENSG00000285219	0.123754	2.06402	1.69866	0.0928459	0.586045	1.68057	Not DE
ENSG00000116741	-0.178295	3.47767	-1.69982	0.0928779	0.586045	-1.68041	Not DE
ENSG00000188368	-0.553889	-3.6756	-1.69609	0.0928942	0.586045	-1.68032	Not DE
ENSG00000139194	-0.647664	-3.3484	-1.69612	0.0929119	0.586045	-1.68023	Not DE
ENSG00000168275	-0.133772	3.2461	-1.69563	0.0929173	0.586045	-1.68021	Not DE
ENSG00000256209	-0.520961	-4.68023	-1.6966	0.0929347	0.586045	-1.68012	Not DE
ENSG00000052126	-0.139981	5.72909	-1.69534	0.092947	0.586045	-1.68005	Not DE
ENSG00000162373	-0.255914	2.64825	-1.6989	0.0929644	0.586045	-1.67996	Not DE
ENSG00000228622	-0.381077	-5.70666	-1.69621	0.0929676	0.586045	-1.67995	Not DE
ENSG00000100554	-0.142481	6.22627	-1.69661	0.0929883	0.586045	-1.67984	Not DE
ENSG00000272316	0.0869926	4.57849	1.69653	0.0929963	0.586045	1.6798	Not DE
ENSG00000162873	-0.360009	-0.105036	-1.69519	0.0930023	0.586045	-1.67977	Not DE
ENSG00000169247	0.413819	6.80156	1.69863	0.0930263	0.586045	1.67965	Not DE
ENSG00000006530	-0.120644	4.73354	-1.69757	0.0930483	0.586045	-1.67953	Not DE
ENSG00000165323	-0.311655	7.80953	-1.69515	0.0930529	0.586045	-1.67951	Not DE
ENSG00000225791	0.111555	2.36208	1.69754	0.0930733	0.586045	1.6794	Not DE
ENSG00000165219	0.0575652	6.24903	1.69706	0.0930758	0.586045	1.67939	Not DE
ENSG00000248429	0.298373	-0.472672	1.6958	0.0930897	0.586045	1.67932	Not DE
ENSG00000196169	0.518362	1.30322	1.69666	0.0931133	0.586045	1.6792	Not DE
ENSG00000155275	-0.140882	3.55198	-1.69635	0.0931146	0.586045	-1.67919	Not DE
ENSG00000226499	-0.489551	-4.04595	-1.69454	0.0931619	0.586045	-1.67895	Not DE
ENSG00000272799	-0.422	-5.0241	-1.69453	0.0931735	0.586045	-1.67889	Not DE
ENSG00000158292	-0.427928	-0.095865	-1.69413	0.0931772	0.586045	-1.67887	Not DE
ENSG00000180855	-0.0878844	2.48174	-1.69413	0.0932052	0.586045	-1.67873	Not DE
ENSG00000107099	0.320024	3.29091	1.69536	0.0932214	0.586045	1.67864	Not DE
ENSG00000163285	0.151434	6.60478	1.69391	0.0932221	0.586045	1.67864	Not DE
ENSG00000166148	-0.516229	-1.05296	-1.69388	0.0932533	0.586045	-1.67848	Not DE
ENSG00000288939	0.296196	-2.23367	1.69371	0.0932736	0.586045	1.67838	Not DE
ENSG00000166716	0.147264	4.06623	1.69506	0.0932841	0.586045	1.67832	Not DE
ENSG00000073584	0.105413	5.29359	1.69497	0.0932892	0.586045	1.6783	Not DE
ENSG00000099814	-0.232059	4.44871	-1.69444	0.0933313	0.586045	-1.67808	Not DE
ENSG00000238217	0.502231	1.6929	1.69318	0.0933644	0.586045	1.67791	Not DE
ENSG00000179766	0.518228	-4.27998	1.69357	0.0933935	0.586045	1.67776	Not DE
ENSG00000286373	-0.749395	-3.00172	-1.69411	0.0934426	0.586045	-1.67751	Not DE
ENSG00000180773	-0.0956009	4.7289	-1.69308	0.093444	0.586045	-1.6775	Not DE
ENSG00000232629	0.69752	-2.43438	1.69305	0.0934496	0.586045	1.67748	Not DE
ENSG00000229905	-0.329064	-5.85561	-1.69357	0.0934783	0.586045	-1.67733	Not DE
ENSG00000170743	0.143914	3.84857	1.69351	0.0934897	0.586045	1.67727	Not DE
ENSG00000144152	-0.487345	0.938685	-1.69235	0.0935203	0.586045	-1.67711	Not DE
ENSG00000101911	-0.220716	3.58343	-1.69429	0.093537	0.586045	-1.67703	Not DE
ENSG00000258920	-0.257886	-1.43569	-1.69224	0.0935386	0.586045	-1.67702	Not DE
ENSG00000154146	-0.368606	5.10365	-1.69233	0.0935492	0.586045	-1.67697	Not DE
ENSG00000081760	-0.19719	5.15121	-1.69219	0.0935614	0.586045	-1.6769	Not DE
ENSG00000101868	0.140731	4.40183	1.69384	0.0935645	0.586045	1.67689	Not DE
ENSG00000233093	-0.54344	-3.96364	-1.6924	0.0935734	0.586045	-1.67684	Not DE
ENSG00000280067	0.319627	-1.64061	1.69262	0.0935777	0.586045	1.67682	Not DE
ENSG00000226562	-0.809831	-2.66191	-1.69192	0.0936024	0.586045	-1.67669	Not DE
ENSG00000069482	-0.643292	-4.10112	-1.69261	0.09362	0.586045	-1.6766	Not DE
ENSG00000156689	-0.316069	-0.911845	-1.69148	0.0936827	0.586045	-1.67628	Not DE
ENSG00000165025	0.295897	2.76742	1.69184	0.093694	0.586045	1.67623	Not DE
ENSG00000126878	0.267789	6.60191	1.69291	0.0936953	0.586045	1.67622	Not DE
ENSG00000116747	0.126997	6.91985	1.6926	0.0937146	0.586045	1.67612	Not DE
ENSG00000081138	-0.385564	2.29982	-1.69145	0.0937157	0.586045	-1.67611	Not DE
ENSG00000166923	0.392724	5.04057	1.69566	0.0938107	0.586045	1.67563	Not DE
ENSG00000272562	0.552208	-3.27258	1.69169	0.093877	0.586045	1.67529	Not DE
ENSG00000203876	0.191982	0.330901	1.69035	0.0939187	0.586045	1.67508	Not DE
ENSG00000145331	0.159621	2.47905	1.69115	0.0939279	0.586045	1.67503	Not DE
ENSG00000267741	0.411467	-4.55443	1.69081	0.0939317	0.586045	1.67501	Not DE
ENSG00000143748	0.104287	4.17335	1.6933	0.0939414	0.586045	1.67496	Not DE
ENSG00000232229	0.204531	1.47139	1.69047	0.093962	0.586045	1.67486	Not DE
ENSG00000269038	0.201818	-1.24323	1.69215	0.0939706	0.586045	1.67481	Not DE
ENSG00000056736	0.135401	3.72243	1.69141	0.0939927	0.586045	1.6747	Not DE
ENSG00000072736	0.0853825	5.14288	1.69013	0.0940063	0.586045	1.67463	Not DE
ENSG00000088320	-0.574512	-4.01516	-1.69012	0.0940141	0.586045	-1.67459	Not DE
ENSG00000179195	0.110488	6.76814	1.69096	0.0940578	0.586045	1.67437	Not DE
ENSG00000171790	-0.695522	-4.80828	-1.69024	0.0940675	0.586045	-1.67432	Not DE
ENSG00000288032	-0.468286	-5.76074	-1.68979	0.0940908	0.586045	-1.6742	Not DE
ENSG00000218739	-0.0952994	4.76457	-1.68933	0.0940953	0.586045	-1.67418	Not DE
ENSG00000211445	-0.426946	1.94771	-1.69213	0.0941255	0.586045	-1.67403	Not DE
ENSG00000145416	0.223689	5.17709	1.6913	0.0941506	0.586045	1.6739	Not DE
ENSG00000165684	-0.139523	3.13609	-1.69192	0.0941551	0.586045	-1.67388	Not DE
ENSG00000279770	-0.332804	-1.66692	-1.68915	0.0941559	0.586045	-1.67387	Not DE
ENSG00000186517	0.251261	2.125	1.68911	0.0941719	0.586045	1.67379	Not DE
ENSG00000184908	-0.530963	-4.57654	-1.68902	0.094172	0.586045	-1.67379	Not DE
ENSG00000287451	-0.624126	-4.64911	-1.68884	0.0941896	0.586045	-1.6737	Not DE
ENSG00000228335	-0.442948	-5.76731	-1.68939	0.0942098	0.586045	-1.6736	Not DE
ENSG00000182993	0.208633	0.159576	1.68864	0.0942442	0.586045	1.67342	Not DE
ENSG00000094916	0.0972646	7.47231	1.69008	0.0942623	0.586045	1.67333	Not DE
ENSG00000170442	0.64934	-3.69026	1.68899	0.0942872	0.586045	1.6732	Not DE
ENSG00000232529	-0.332486	-5.58717	-1.6907	0.0943032	0.586045	-1.67312	Not DE
ENSG00000106261	0.116449	7.2477	1.68852	0.0943086	0.586045	1.67309	Not DE
ENSG00000168675	0.193694	6.66282	1.68961	0.0943143	0.586045	1.67307	Not DE
ENSG00000250159	0.224293	4.07996	1.68897	0.094336	0.586045	1.67296	Not DE
ENSG00000249884	-0.436784	-0.457987	-1.68814	0.0943521	0.586045	-1.67287	Not DE
ENSG00000154920	0.399457	-1.13268	1.69057	0.0943623	0.586045	1.67282	Not DE
ENSG00000138867	0.117581	4.15391	1.68873	0.0944205	0.586045	1.67253	Not DE
ENSG00000188641	0.213539	5.537	1.68898	0.0944216	0.586045	1.67252	Not DE
ENSG00000114019	0.236428	4.41576	1.68776	0.0944412	0.586045	1.67242	Not DE
ENSG00000184716	0.70953	-3.26767	1.68726	0.0944947	0.586045	1.67215	Not DE
ENSG00000258162	0.393021	-0.0780073	1.69142	0.0945033	0.586045	1.67211	Not DE
ENSG00000235008	-0.609994	-5.7261	-1.68733	0.0945175	0.586045	-1.67203	Not DE
ENSG00000152620	0.0774125	5.96724	1.68962	0.0945721	0.586045	1.67176	Not DE
ENSG00000134013	-0.360105	-0.183228	-1.68808	0.0945795	0.586045	-1.67172	Not DE
ENSG00000124784	-0.0751417	3.28307	-1.68832	0.0945839	0.586045	-1.6717	Not DE
ENSG00000286269	-0.922153	-1.68114	-1.68687	0.0946147	0.586045	-1.67154	Not DE
ENSG00000139350	0.190242	3.09647	1.68806	0.0946947	0.586045	1.67114	Not DE
ENSG00000262814	-0.28212	1.3257	-1.68629	0.0947085	0.586045	-1.67107	Not DE
ENSG00000270022	-0.185284	1.17381	-1.69132	0.09474	0.586045	-1.67091	Not DE
ENSG00000137033	0.168516	4.19667	1.68609	0.0947467	0.586045	1.67087	Not DE
ENSG00000203852	-0.537595	-4.48871	-1.68587	0.0947633	0.586045	-1.67079	Not DE
ENSG00000109881	-0.217103	1.79507	-1.68596	0.094774	0.586045	-1.67074	Not DE
ENSG00000279822	0.252924	-0.40456	1.6856	0.0948194	0.586045	1.67051	Not DE
ENSG00000068383	-0.10728	4.58626	-1.6865	0.094833	0.586045	-1.67044	Not DE
ENSG00000096063	-0.132125	4.62495	-1.6869	0.0948389	0.586045	-1.67041	Not DE
ENSG00000175182	-0.246979	5.3081	-1.6865	0.0948594	0.586045	-1.6703	Not DE
ENSG00000197852	-0.21541	4.49964	-1.68573	0.0948604	0.586045	-1.6703	Not DE
ENSG00000095794	-0.102214	3.40899	-1.68748	0.0948609	0.586045	-1.6703	Not DE
ENSG00000138036	-0.0839756	4.48576	-1.68533	0.0948672	0.586045	-1.67026	Not DE
ENSG00000153993	0.230815	2.64391	1.68573	0.0949043	0.586045	1.67008	Not DE
ENSG00000272148	-0.167114	-0.531972	-1.68624	0.0949198	0.586045	-1.67	Not DE
ENSG00000188707	-0.949899	-2.49316	-1.68736	0.0949669	0.586045	-1.66976	Not DE
ENSG00000236603	-0.404963	-4.67157	-1.68582	0.0949783	0.586045	-1.6697	Not DE
ENSG00000163531	0.18971	7.77748	1.68486	0.0950129	0.586045	1.66953	Not DE
ENSG00000272779	-0.153109	2.1455	-1.68462	0.0950144	0.586045	-1.66952	Not DE
ENSG00000285938	-0.544536	-3.39138	-1.6857	0.0950287	0.586045	-1.66945	Not DE
ENSG00000070190	0.395903	-0.231305	1.68606	0.0950522	0.586045	1.66933	Not DE
ENSG00000279025	-0.387992	-5.3684	-1.68526	0.0951106	0.586045	-1.66903	Not DE
ENSG00000287998	0.688198	-3.63735	1.68493	0.0951218	0.586045	1.66898	Not DE
ENSG00000080224	-0.372203	5.432	-1.68461	0.0951295	0.586045	-1.66894	Not DE
ENSG00000133134	-0.187644	5.74733	-1.68552	0.0951395	0.586045	-1.66889	Not DE
ENSG00000138686	-0.118033	5.03882	-1.68394	0.0951637	0.586045	-1.66877	Not DE
ENSG00000013619	-0.212498	2.02342	-1.68641	0.0951669	0.586045	-1.66875	Not DE
ENSG00000182132	-0.192431	2.62238	-1.68381	0.0952007	0.586045	-1.66858	Not DE
ENSG00000011009	-0.125985	2.26659	-1.68547	0.0952038	0.586045	-1.66856	Not DE
ENSG00000289028	-0.263753	-2.0919	-1.68449	0.0952351	0.586045	-1.66841	Not DE
ENSG00000166337	0.112445	4.18178	1.68617	0.0952639	0.586045	1.66826	Not DE
ENSG00000183722	-0.0830207	4.80735	-1.68323	0.0952831	0.586045	-1.66816	Not DE
ENSG00000279670	-0.613551	-5.52226	-1.68313	0.095296	0.586045	-1.6681	Not DE
ENSG00000122779	0.0949054	4.69441	1.68338	0.0952983	0.586045	1.66809	Not DE
ENSG00000162063	-0.194613	1.82004	-1.68469	0.0953123	0.586045	-1.66802	Not DE
ENSG00000105173	-0.170679	0.750973	-1.68375	0.0953363	0.586045	-1.6679	Not DE
ENSG00000204977	0.0713429	4.55665	1.68492	0.0953423	0.586045	1.66787	Not DE
ENSG00000203808	0.322114	-0.37053	1.68287	0.0953443	0.586045	1.66786	Not DE
ENSG00000159247	-0.568862	-1.93053	-1.68413	0.0953492	0.586045	-1.66783	Not DE
ENSG00000253988	0.438136	-1.05171	1.68536	0.0953528	0.586045	1.66781	Not DE
ENSG00000162843	-0.605421	-2.42862	-1.68295	0.0953707	0.586045	-1.66772	Not DE
ENSG00000185215	-0.248209	2.36774	-1.68316	0.0953982	0.586045	-1.66758	Not DE
ENSG00000223698	-0.568781	-4.49781	-1.68284	0.0954082	0.586045	-1.66753	Not DE
ENSG00000109519	-0.0958817	4.37786	-1.68382	0.0954116	0.586045	-1.66752	Not DE
ENSG00000198237	0.305412	3.21404	1.683	0.0954283	0.586045	1.66743	Not DE
ENSG00000151005	0.361699	-2.33287	1.68588	0.095456	0.586045	1.66729	Not DE
ENSG00000179104	0.274784	6.13018	1.68458	0.0954627	0.586045	1.66726	Not DE
ENSG00000167977	0.131509	2.97242	1.68395	0.0954647	0.586045	1.66725	Not DE
ENSG00000229833	-0.0954083	4.16386	-1.6888	0.0955277	0.586045	-1.66693	Not DE
ENSG00000100341	-0.481416	-1.09245	-1.68192	0.0955298	0.586045	-1.66692	Not DE
ENSG00000250241	0.207296	4.04498	1.68504	0.0956073	0.586045	1.66653	Not DE
ENSG00000139318	-0.295531	3.08999	-1.68359	0.0956203	0.586045	-1.66647	Not DE
ENSG00000128881	-0.0972501	7.47762	-1.68147	0.0956219	0.586045	-1.66646	Not DE
ENSG00000236352	0.359486	-2.15168	1.68266	0.0956479	0.586045	1.66633	Not DE
ENSG00000184619	0.15183	4.66639	1.68281	0.0956672	0.586045	1.66623	Not DE
ENSG00000124444	-0.103737	2.87839	-1.68147	0.0956778	0.586045	-1.66618	Not DE
ENSG00000204052	-0.335647	0.98761	-1.68113	0.0956826	0.586045	-1.66615	Not DE
ENSG00000269937	-0.175142	2.11125	-1.68452	0.0957089	0.586045	-1.66602	Not DE
ENSG00000228459	0.347548	-0.870723	1.6842	0.0957325	0.586045	1.6659	Not DE
ENSG00000270638	0.176622	0.387442	1.68259	0.0957365	0.586045	1.66588	Not DE
ENSG00000112357	0.113647	2.16113	1.6825	0.0957376	0.586045	1.66588	Not DE
ENSG00000136044	0.142032	3.95528	1.68216	0.0957638	0.586045	1.66575	Not DE
ENSG00000117592	0.110979	6.47388	1.68259	0.0957929	0.586045	1.6656	Not DE
ENSG00000188352	-0.169764	6.68926	-1.68213	0.0957975	0.586045	-1.66558	Not DE
ENSG00000230091	0.136803	0.948306	1.68257	0.0957989	0.586045	1.66557	Not DE
ENSG00000090539	-0.178622	5.05572	-1.68276	0.0958306	0.586045	-1.66541	Not DE
ENSG00000136319	-0.0899654	4.21713	-1.68093	0.0958363	0.586045	-1.66538	Not DE
ENSG00000204104	-0.116243	4.14285	-1.68077	0.0958418	0.586045	-1.66536	Not DE
ENSG00000223572	-0.328214	4.20291	-1.68045	0.0958423	0.586045	-1.66535	Not DE
ENSG00000256971	-0.370235	-5.76117	-1.68152	0.0958468	0.586045	-1.66533	Not DE
ENSG00000107863	0.116233	8.70004	1.68203	0.0958596	0.586045	1.66527	Not DE
ENSG00000182541	0.232129	2.78159	1.68578	0.0958622	0.586045	1.66525	Not DE
ENSG00000254768	-0.584417	-4.91427	-1.68052	0.0958702	0.586045	-1.66521	Not DE
ENSG00000103502	-0.106665	3.99911	-1.68146	0.0959034	0.586045	-1.66505	Not DE
ENSG00000168333	0.474391	-5.10702	1.68037	0.0959564	0.586045	1.66478	Not DE
ENSG00000239474	0.163114	0.657173	1.68292	0.0959991	0.586045	1.66457	Not DE
ENSG00000286104	-0.231104	0.501759	-1.67946	0.0960083	0.586045	-1.66452	Not DE
ENSG00000131100	-0.117777	7.08618	-1.68012	0.0960199	0.586045	-1.66446	Not DE
ENSG00000136261	-0.129567	3.46884	-1.68039	0.0960294	0.586045	-1.66442	Not DE
ENSG00000111452	-0.297173	0.293526	-1.68103	0.0960437	0.586045	-1.66434	Not DE
ENSG00000235387	-0.585427	-3.59276	-1.68003	0.0960627	0.586045	-1.66425	Not DE
ENSG00000237629	-0.345028	-5.68345	-1.68006	0.0961268	0.586045	-1.66393	Not DE
ENSG00000158163	-0.260486	0.940287	-1.68039	0.0961286	0.586045	-1.66392	Not DE
ENSG00000117407	-0.472964	-5.39145	-1.67936	0.0961403	0.586045	-1.66386	Not DE
ENSG00000253570	0.615167	-5.04284	1.67956	0.0961436	0.586045	1.66384	Not DE
ENSG00000107719	0.182175	3.47193	1.6791	0.0961516	0.586045	1.6638	Not DE
ENSG00000223839	-0.432033	1.01548	-1.67872	0.0961555	0.586045	-1.66378	Not DE
ENSG00000128040	-0.497958	-3.93381	-1.67874	0.0961968	0.586045	-1.66358	Not DE
ENSG00000157538	0.0702009	4.29446	1.67859	0.0962004	0.586045	1.66356	Not DE
ENSG00000129315	0.13557	5.05857	1.68054	0.0962041	0.586045	1.66354	Not DE
ENSG00000235568	0.470488	-0.597655	1.67892	0.0962121	0.586045	1.6635	Not DE
ENSG00000237399	-0.615327	-5.06788	-1.67851	0.0962496	0.586045	-1.66331	Not DE
ENSG00000196700	-0.122339	3.80364	-1.67918	0.0962515	0.586045	-1.6633	Not DE
ENSG00000282882	0.484837	-5.39778	1.67817	0.0962669	0.586045	1.66323	Not DE
ENSG00000286279	0.782941	-1.73158	1.68469	0.0962746	0.586045	1.66319	Not DE
ENSG00000138068	-0.370883	-5.80205	-1.67804	0.0963466	0.586045	-1.66283	Not DE
ENSG00000101310	0.119079	5.25455	1.67833	0.0963745	0.586045	1.66269	Not DE
ENSG00000239614	-0.303455	-5.85691	-1.67831	0.0964146	0.586045	-1.66249	Not DE
ENSG00000171819	0.625504	-3.27887	1.67945	0.0964679	0.586045	1.66222	Not DE
ENSG00000231160	0.143772	3.22453	1.67781	0.0964768	0.586045	1.66218	Not DE
ENSG00000226328	-0.182367	2.65021	-1.67693	0.0965026	0.586045	-1.66205	Not DE
ENSG00000089063	0.0980481	5.43287	1.6799	0.0965179	0.586045	1.66197	Not DE
ENSG00000158828	-0.117172	7.34481	-1.6771	0.0965389	0.586045	-1.66187	Not DE
ENSG00000235105	0.555942	-3.52875	1.67678	0.0965478	0.586045	1.66183	Not DE
ENSG00000262943	-0.248313	1.84601	-1.67659	0.0965716	0.586045	-1.66171	Not DE
ENSG00000268738	-0.650539	-5.32382	-1.67994	0.0965766	0.586045	-1.66168	Not DE
ENSG00000135637	0.156397	2.73435	1.67856	0.0965932	0.586045	1.6616	Not DE
ENSG00000161791	0.164367	4.34478	1.67732	0.0966241	0.586045	1.66144	Not DE
ENSG00000254976	-0.458238	-5.18219	-1.67702	0.0966285	0.586045	-1.66142	Not DE
ENSG00000113552	-0.0912892	4.37516	-1.67629	0.0966298	0.586045	-1.66142	Not DE
ENSG00000174567	-0.435271	-1.94056	-1.67817	0.0966471	0.586045	-1.66133	Not DE
ENSG00000213280	-0.368595	-5.59372	-1.67645	0.0966508	0.586045	-1.66131	Not DE
ENSG00000286922	-0.487798	-2.48737	-1.67724	0.0966555	0.586045	-1.66129	Not DE
ENSG00000198513	-0.147489	6.27261	-1.67647	0.09667	0.586045	-1.66122	Not DE
ENSG00000032389	-0.10039	3.83134	-1.67651	0.0967422	0.586045	-1.66086	Not DE
ENSG00000136867	0.357029	5.25553	1.67989	0.0967965	0.586045	1.66059	Not DE
ENSG00000158220	-0.197811	2.93517	-1.67556	0.0967991	0.586045	-1.66057	Not DE
ENSG00000028528	0.167614	6.51294	1.67735	0.0967997	0.586045	1.66057	Not DE
ENSG00000147246	-0.462938	1.20851	-1.67548	0.0968108	0.586045	-1.66052	Not DE
ENSG00000129757	0.352348	3.47128	1.67821	0.0968239	0.586045	1.66045	Not DE
ENSG00000279447	-0.378451	-5.49979	-1.6759	0.0968677	0.586045	-1.66023	Not DE
ENSG00000277991	0.748153	-4.62527	1.67581	0.0968771	0.586045	1.66019	Not DE
ENSG00000109686	0.271723	5.06887	1.67698	0.0968937	0.586045	1.6601	Not DE
ENSG00000260260	-0.185702	1.3232	-1.67621	0.0968999	0.586045	-1.66007	Not DE
ENSG00000115884	-0.638211	-2.13768	-1.67545	0.0969042	0.586045	-1.66005	Not DE
ENSG00000224051	-0.243962	0.579004	-1.67502	0.0969077	0.586045	-1.66003	Not DE
ENSG00000286819	0.526185	-3.98171	1.67583	0.0969346	0.586045	1.6599	Not DE
ENSG00000258405	0.164214	1.74831	1.67784	0.0969574	0.586045	1.65979	Not DE
ENSG00000286190	-0.185094	5.04445	-1.67476	0.096975	0.586045	-1.6597	Not DE
ENSG00000146856	-0.167084	1.38347	-1.67776	0.0969855	0.586045	-1.65965	Not DE
ENSG00000134317	-0.22178	1.76822	-1.67437	0.0970078	0.586045	-1.65954	Not DE
ENSG00000226180	0.271881	-1.41384	1.67481	0.0970319	0.586045	1.65942	Not DE
ENSG00000185627	-0.0672709	5.05897	-1.67476	0.097038	0.586045	-1.65939	Not DE
ENSG00000176868	0.239481	-1.74102	1.67409	0.0970604	0.586045	1.65927	Not DE
ENSG00000288826	0.253041	0.824126	1.67775	0.0970642	0.586045	1.65926	Not DE
ENSG00000149972	-0.373412	3.35181	-1.67426	0.0971077	0.586045	-1.65904	Not DE
ENSG00000164627	0.323107	3.87568	1.67521	0.0971354	0.586045	1.6589	Not DE
ENSG00000115459	0.119374	3.907	1.67548	0.0971567	0.586045	1.6588	Not DE
ENSG00000117425	-0.301169	1.83813	-1.67617	0.0971571	0.586045	-1.6588	Not DE
ENSG00000273154	-0.22762	1.79078	-1.67507	0.0971603	0.586045	-1.65878	Not DE
ENSG00000152942	0.0790823	4.16671	1.67482	0.0972809	0.586045	1.65818	Not DE
ENSG00000161551	0.168524	4.8279	1.67342	0.0973127	0.586045	1.65802	Not DE
ENSG00000106692	0.150121	5.16538	1.67598	0.0973807	0.586045	1.65769	Not DE
ENSG00000287921	0.515842	-5.03452	1.67246	0.0973958	0.586045	1.65761	Not DE
ENSG00000140743	-0.202242	3.13227	-1.67236	0.0974555	0.586045	-1.65732	Not DE
ENSG00000117266	0.373598	4.70799	1.6755	0.0974917	0.586045	1.65714	Not DE
ENSG00000178460	0.250656	0.202769	1.67196	0.0975019	0.586045	1.65709	Not DE
ENSG00000188693	0.934347	-3.31498	1.67232	0.0975515	0.586045	1.65684	Not DE
ENSG00000110888	-0.128085	5.9334	-1.67349	0.0975577	0.586045	-1.65681	Not DE
ENSG00000155714	-0.448143	-5.24342	-1.67167	0.0975706	0.586045	-1.65675	Not DE
ENSG00000170604	-0.123102	2.55221	-1.67346	0.0975842	0.586045	-1.65668	Not DE
ENSG00000155093	-0.218143	5.70509	-1.67218	0.0975858	0.586045	-1.65667	Not DE
ENSG00000164684	0.132818	6.08774	1.67146	0.0975869	0.586045	1.65667	Not DE
ENSG00000275695	-0.431454	-1.22621	-1.67246	0.0976158	0.586045	-1.65652	Not DE
ENSG00000264247	0.126281	2.50186	1.67564	0.097619	0.586045	1.65651	Not DE
ENSG00000071537	0.0988261	6.66305	1.6711	0.0976525	0.586045	1.65634	Not DE
ENSG00000254863	-0.445599	-5.38807	-1.67279	0.0976646	0.586045	-1.65628	Not DE
ENSG00000186496	-0.175428	1.5335	-1.67298	0.0977042	0.586045	-1.65609	Not DE
ENSG00000236444	-0.674481	-4.63389	-1.67097	0.0977162	0.586045	-1.65603	Not DE
ENSG00000124145	0.131395	5.5613	1.6714	0.097728	0.586045	1.65597	Not DE
ENSG00000197415	-0.632831	-2.23652	-1.67104	0.0977411	0.586045	-1.6559	Not DE
ENSG00000159650	-0.447178	-3.00747	-1.67055	0.0977602	0.586045	-1.65581	Not DE
ENSG00000124813	0.281376	0.863188	1.67036	0.0978009	0.586045	1.65561	Not DE
ENSG00000165898	-0.126125	3.25156	-1.67102	0.0978191	0.586045	-1.65552	Not DE
ENSG00000280070	0.362879	-2.61928	1.672	0.0978583	0.586045	1.65533	Not DE
ENSG00000233223	0.249268	0.863572	1.67041	0.0978693	0.586045	1.65527	Not DE
ENSG00000181555	0.0725604	6.2172	1.67174	0.097886	0.586045	1.65519	Not DE
ENSG00000163349	0.0643038	6.45979	1.67099	0.0979153	0.586045	1.65505	Not DE
ENSG00000143436	-0.0958293	3.09542	-1.67001	0.0979231	0.586045	-1.65501	Not DE
ENSG00000269858	-0.0983742	4.90225	-1.66991	0.0979509	0.586045	-1.65487	Not DE
ENSG00000248890	0.497606	-0.313903	1.66952	0.0979792	0.586045	1.65473	Not DE
ENSG00000197153	-0.449026	-4.27875	-1.66939	0.0980054	0.586045	-1.6546	Not DE
ENSG00000112146	-0.104123	5.28093	-1.6723	0.0980354	0.586045	-1.65445	Not DE
ENSG00000233254	-0.451067	-5.13648	-1.66982	0.0980447	0.586045	-1.65441	Not DE
ENSG00000112367	-0.0981358	5.16559	-1.6701	0.0980548	0.586045	-1.65436	Not DE
ENSG00000228113	-0.642321	-4.17011	-1.66931	0.0980604	0.586045	-1.65433	Not DE
ENSG00000159450	-0.313779	-0.308658	-1.66916	0.0980644	0.586045	-1.65431	Not DE
ENSG00000059804	-0.271236	4.99577	-1.67028	0.0980698	0.586045	-1.65428	Not DE
ENSG00000147724	-0.246051	4.72983	-1.67214	0.098076	0.586045	-1.65425	Not DE
ENSG00000180035	-0.119382	2.88631	-1.67001	0.098077	0.586045	-1.65425	Not DE
ENSG00000272181	0.504736	-4.33903	1.6694	0.0981023	0.586045	1.65412	Not DE
ENSG00000287853	-0.555594	-5.29245	-1.66878	0.0981167	0.586045	-1.65405	Not DE
ENSG00000287907	-0.825426	-1.68359	-1.66989	0.0981224	0.586045	-1.65403	Not DE
ENSG00000259070	0.37259	4.25461	1.67181	0.0981372	0.586045	1.65395	Not DE
ENSG00000140104	-0.197654	2.14759	-1.6711	0.0981584	0.586045	-1.65385	Not DE
ENSG00000239961	0.512076	-0.433427	1.67005	0.0981748	0.586045	1.65377	Not DE
ENSG00000131148	0.114294	2.2185	1.67169	0.0982247	0.586045	1.65352	Not DE
ENSG00000179133	-0.285345	-0.715994	-1.66822	0.0982253	0.586045	-1.65352	Not DE
ENSG00000114738	0.143482	3.32154	1.66943	0.0982511	0.586045	1.65339	Not DE
ENSG00000163798	-0.0801314	5.21275	-1.66816	0.0982606	0.586045	-1.65335	Not DE
ENSG00000174996	-0.28782	4.86609	-1.66837	0.0982655	0.586045	-1.65332	Not DE
ENSG00000065000	-0.0943038	5.56046	-1.66972	0.098288	0.586045	-1.65321	Not DE
ENSG00000178665	0.137411	3.82224	1.67104	0.098321	0.586045	1.65305	Not DE
ENSG00000248719	0.410301	-1.50912	1.66765	0.0983729	0.586045	1.65279	Not DE
ENSG00000237691	-0.448646	-5.01012	-1.66823	0.098404	0.586045	-1.65264	Not DE
ENSG00000265254	0.52122	-3.10387	1.6675	0.0984648	0.586045	1.65234	Not DE
ENSG00000175470	-0.0843594	4.42953	-1.66899	0.0984686	0.586045	-1.65232	Not DE
ENSG00000270222	-0.360412	-5.68001	-1.66761	0.098477	0.586045	-1.65228	Not DE
ENSG00000179134	0.183806	4.18753	1.66726	0.098504	0.586045	1.65215	Not DE
ENSG00000217878	-0.31705	-5.75843	-1.66881	0.0985054	0.586045	-1.65214	Not DE
ENSG00000100116	-0.0868316	2.85664	-1.66862	0.0985128	0.586045	-1.65211	Not DE
ENSG00000163626	0.0889374	3.82588	1.66863	0.0985202	0.586045	1.65207	Not DE
ENSG00000151748	0.15163	4.03442	1.66966	0.0985382	0.586045	1.65198	Not DE
ENSG00000135766	0.101596	5.54047	1.66661	0.0985553	0.586045	1.6519	Not DE
ENSG00000180257	0.164043	1.71886	1.66877	0.0985733	0.586045	1.65181	Not DE
ENSG00000105948	-0.146851	2.39077	-1.66646	0.0985738	0.586045	-1.65181	Not DE
ENSG00000266835	-0.512633	-4.73197	-1.66664	0.098638	0.586045	-1.65149	Not DE
ENSG00000257219	-0.476751	-4.9071	-1.66615	0.0986664	0.586045	-1.65135	Not DE
ENSG00000196503	-0.574156	-1.94404	-1.66592	0.0986841	0.586045	-1.65127	Not DE
ENSG00000182022	-0.230406	4.84105	-1.66682	0.0986865	0.586045	-1.65126	Not DE
ENSG00000166986	-0.0973761	5.66905	-1.66718	0.0987017	0.586045	-1.65118	Not DE
ENSG00000152234	-0.148594	7.96058	-1.66824	0.0987054	0.586045	-1.65116	Not DE
ENSG00000175806	-0.12979	4.52426	-1.66558	0.0987537	0.586045	-1.65093	Not DE
ENSG00000189376	-0.0751523	2.37918	-1.66766	0.0987635	0.586045	-1.65088	Not DE
ENSG00000130508	0.236314	3.12212	1.66623	0.0987675	0.586045	1.65086	Not DE
ENSG00000183207	-0.0952571	3.9937	-1.66858	0.0987698	0.586045	-1.65085	Not DE
ENSG00000289965	-0.332927	-5.68644	-1.66704	0.0987928	0.586045	-1.65073	Not DE
ENSG00000225470	0.175893	5.46186	1.66652	0.0988221	0.586045	1.65059	Not DE
ENSG00000103507	-0.0930035	3.25559	-1.66676	0.0988344	0.586045	-1.65053	Not DE
ENSG00000144827	-0.088654	4.77557	-1.66664	0.0988346	0.586045	-1.65053	Not DE
ENSG00000177030	-0.138001	4.08867	-1.66543	0.0988486	0.586045	-1.65046	Not DE
ENSG00000178966	0.152366	1.97946	1.66663	0.0988558	0.586045	1.65043	Not DE
ENSG00000185883	-0.263447	3.5466	-1.6658	0.0988621	0.586045	-1.6504	Not DE
ENSG00000260196	-0.288064	0.904522	-1.66491	0.0988835	0.586045	-1.65029	Not DE
ENSG00000284959	0.239164	1.33562	1.66622	0.0989046	0.586045	1.65019	Not DE
ENSG00000173705	-0.214635	3.54012	-1.66572	0.0989129	0.586045	-1.65015	Not DE
ENSG00000183751	-0.160582	2.75811	-1.6668	0.0989241	0.586045	-1.65009	Not DE
ENSG00000144134	-0.129309	2.83596	-1.66723	0.0989651	0.586045	-1.64989	Not DE
ENSG00000161509	0.122273	3.52027	1.66486	0.0989818	0.586045	1.64981	Not DE
ENSG00000112787	-0.182417	2.43881	-1.67281	0.0990053	0.586045	-1.6497	Not DE
ENSG00000265545	-0.38463	-5.52962	-1.66464	0.0990086	0.586045	-1.64968	Not DE
ENSG00000241549	0.234287	2.82958	1.66642	0.0990196	0.586045	1.64963	Not DE
ENSG00000229992	-0.383019	-5.89668	-1.66482	0.0990596	0.586045	-1.64943	Not DE
ENSG00000007541	-0.178713	2.86073	-1.66497	0.0990817	0.586045	-1.64932	Not DE
ENSG00000181126	-0.709313	-4.71579	-1.66436	0.0990951	0.586045	-1.64926	Not DE
ENSG00000156959	-0.291508	3.68379	-1.6639	0.0991132	0.586045	-1.64917	Not DE
ENSG00000136167	0.281418	3.43086	1.66442	0.0991168	0.586045	1.64915	Not DE
ENSG00000280604	-0.733098	-4.91604	-1.66477	0.0991404	0.586045	-1.64904	Not DE
ENSG00000285990	-0.391869	-5.54048	-1.66409	0.0991471	0.586045	-1.649	Not DE
ENSG00000260314	-0.260782	2.8672	-1.66373	0.0991613	0.586045	-1.64893	Not DE
ENSG00000101460	-0.104557	4.14306	-1.66502	0.0991754	0.586045	-1.64886	Not DE
ENSG00000069849	-0.141969	4.57962	-1.66444	0.0991883	0.586045	-1.6488	Not DE
ENSG00000226496	0.551636	-0.292124	1.66886	0.0992303	0.586045	1.6486	Not DE
ENSG00000075568	0.131868	4.99901	1.66304	0.0992578	0.586045	1.64846	Not DE
ENSG00000100697	0.175203	7.62959	1.66394	0.0992666	0.586045	1.64842	Not DE
ENSG00000272004	0.346012	-5.7034	1.66434	0.0992742	0.586045	1.64838	Not DE
ENSG00000172340	0.136631	4.17087	1.66419	0.0992994	0.586045	1.64826	Not DE
ENSG00000213033	-0.647328	-5.52609	-1.66283	0.0993001	0.586045	-1.64826	Not DE
ENSG00000072041	-0.176322	5.54487	-1.66597	0.0993032	0.586045	-1.64824	Not DE
ENSG00000184897	-0.156826	2.79515	-1.66362	0.0993064	0.586045	-1.64823	Not DE
ENSG00000165370	-0.502985	-4.59781	-1.66338	0.0993425	0.586045	-1.64805	Not DE
ENSG00000139304	-0.334926	0.74488	-1.66241	0.0993841	0.586045	-1.64785	Not DE
ENSG00000279266	-0.298711	-1.93176	-1.66236	0.099395	0.586045	-1.64779	Not DE
ENSG00000238021	-0.469521	-3.11416	-1.66289	0.0994281	0.586045	-1.64763	Not DE
ENSG00000277399	-0.264223	2.53807	-1.66449	0.0994478	0.586045	-1.64754	Not DE
ENSG00000105255	-0.148066	3.7637	-1.6644	0.099448	0.586045	-1.64754	Not DE
ENSG00000236882	0.573873	-0.762531	1.66185	0.099499	0.586045	1.64729	Not DE
ENSG00000282304	-0.416003	-5.4736	-1.6618	0.0995108	0.586045	-1.64723	Not DE
ENSG00000107362	0.20022	5.30997	1.66351	0.0995131	0.586045	1.64722	Not DE
ENSG00000170379	-0.40039	-0.220026	-1.66165	0.0995375	0.586045	-1.6471	Not DE
ENSG00000258857	-0.325169	-5.76686	-1.66249	0.0995778	0.586045	-1.6469	Not DE
ENSG00000209582	-0.246769	5.89075	-1.66432	0.0995819	0.586045	-1.64688	Not DE
ENSG00000246985	0.304636	-0.650209	1.66155	0.0995848	0.586045	1.64687	Not DE
ENSG00000091137	-0.265325	2.40654	-1.66141	0.0995852	0.586045	-1.64687	Not DE
ENSG00000261210	0.590086	-1.56105	1.66144	0.0995938	0.586045	1.64683	Not DE
ENSG00000284948	-0.551629	-5.01057	-1.66247	0.0995951	0.586045	-1.64682	Not DE
ENSG00000205835	0.565199	-1.97531	1.66227	0.0995958	0.586045	1.64682	Not DE
ENSG00000287010	-0.470323	-5.00723	-1.66234	0.0996187	0.586045	-1.6467	Not DE
ENSG00000287811	0.0993335	2.48143	1.66186	0.0996206	0.586045	1.6467	Not DE
ENSG00000125734	0.131889	3.66935	1.66155	0.0996619	0.586045	1.6465	Not DE
ENSG00000095015	0.108431	4.2602	1.66186	0.0996726	0.586045	1.64644	Not DE
ENSG00000123901	-0.497234	0.878675	-1.66074	0.0997242	0.586045	-1.64619	Not DE
ENSG00000237126	-0.455447	-4.83731	-1.66089	0.0997295	0.586045	-1.64617	Not DE
ENSG00000277883	-0.618024	-1.04372	-1.66057	0.0997837	0.586045	-1.6459	Not DE
ENSG00000253965	0.320964	-0.0298744	1.66047	0.0997874	0.586045	1.64589	Not DE
ENSG00000142686	-0.22069	5.83766	-1.6621	0.0997953	0.586045	-1.64585	Not DE
ENSG00000178457	-0.321345	-5.89016	-1.66107	0.0998033	0.586045	-1.64581	Not DE
ENSG00000228625	0.466545	-5.05588	1.66084	0.0998168	0.586045	1.64574	Not DE
ENSG00000164124	0.370763	8.04117	1.66382	0.0998421	0.586045	1.64562	Not DE
ENSG00000223612	-0.410159	-5.48163	-1.66064	0.0998697	0.586045	-1.64549	Not DE
ENSG00000114115	0.145582	2.52519	1.66042	0.0998795	0.586045	1.64544	Not DE
ENSG00000198909	0.112605	3.52816	1.661	0.0998914	0.586045	1.64538	Not DE
ENSG00000273424	0.378993	-2.04483	1.6611	0.0999497	0.586045	1.6451	Not DE
ENSG00000157350	-0.246947	3.46728	-1.6611	0.0999596	0.586045	-1.64505	Not DE
ENSG00000124613	-0.270175	2.07814	-1.6594	0.0999913	0.586045	-1.6449	Not DE
ENSG00000163251	0.599799	1.67996	1.65934	0.100004	0.586045	1.64483	Not DE
ENSG00000205918	1.00302	-2.89591	1.6611	0.10001	0.586045	1.64481	Not DE
ENSG00000254910	0.577832	-4.31037	1.65984	0.100017	0.586045	1.64477	Not DE
ENSG00000130396	0.0819857	6.65923	1.6593	0.100067	0.586045	1.64453	Not DE
ENSG00000269833	0.383778	-5.5451	1.6592	0.10007	0.586045	1.64451	Not DE
ENSG00000004059	-0.161451	4.10179	-1.66091	0.100076	0.586045	-1.64448	Not DE
ENSG00000156411	-0.118255	5.82784	-1.66058	0.100095	0.586045	-1.64439	Not DE
ENSG00000149654	-0.414957	2.45324	-1.65888	0.100102	0.586045	-1.64436	Not DE
ENSG00000181004	-0.19376	2.04238	-1.65902	0.100117	0.586045	-1.64429	Not DE
ENSG00000183598	-0.327179	-1.80587	-1.66169	0.100119	0.586045	-1.64428	Not DE
ENSG00000255236	0.501832	-5.02651	1.65874	0.100149	0.586045	1.64413	Not DE
ENSG00000139178	-0.210119	1.41004	-1.65869	0.100157	0.586045	-1.64409	Not DE
ENSG00000107338	0.257478	2.96314	1.65866	0.100175	0.586045	1.64401	Not DE
ENSG00000168575	0.106898	5.73834	1.66004	0.100212	0.586045	1.64382	Not DE
ENSG00000273177	0.463106	-3.39728	1.65842	0.100213	0.586045	1.64382	Not DE
ENSG00000126522	-0.0832547	3.27841	-1.66003	0.100219	0.586045	-1.64379	Not DE
ENSG00000274220	0.175963	1.84405	1.65866	0.100267	0.586045	1.64356	Not DE
ENSG00000278727	-0.354694	-0.191551	-1.66026	0.100272	0.586045	-1.64354	Not DE
ENSG00000185352	-0.44845	4.85435	-1.65844	0.100274	0.586045	-1.64353	Not DE
ENSG00000139160	0.15483	2.60709	1.66013	0.100339	0.5862	1.64321	Not DE
ENSG00000255581	-0.397111	-5.8501	-1.65834	0.100339	0.5862	-1.64321	Not DE
ENSG00000285053	-0.168513	2.33101	-1.65755	0.100365	0.586223	-1.64309	Not DE
ENSG00000164649	0.183893	2.8891	1.6596	0.100382	0.586223	1.64301	Not DE
ENSG00000112499	-0.758645	-4.47914	-1.65765	0.100426	0.58637	-1.64279	Not DE
ENSG00000258013	-0.38515	-5.58476	-1.65739	0.100449	0.586389	-1.64268	Not DE
ENSG00000248646	-0.312294	-5.79428	-1.65843	0.100512	0.586541	-1.64237	Not DE
ENSG00000105376	-0.311459	3.07147	-1.65868	0.100514	0.586541	-1.64237	Not DE
ENSG00000163513	0.194378	4.13239	1.65687	0.100555	0.586666	1.64217	Not DE
ENSG00000271795	-0.142147	1.5132	-1.65722	0.100664	0.58687	-1.64165	Not DE
ENSG00000266368	0.415662	-5.63899	1.65648	0.100671	0.58687	1.64161	Not DE
ENSG00000242315	0.414007	-5.17914	1.65616	0.100697	0.58687	1.64148	Not DE
ENSG00000138696	0.120936	5.26512	1.65584	0.100727	0.58687	1.64134	Not DE
ENSG00000142528	-0.132579	2.72599	-1.66431	0.100759	0.58687	-1.64118	Not DE
ENSG00000267289	0.633287	-3.27324	1.65622	0.10077	0.58687	1.64113	Not DE
ENSG00000223702	-0.290465	-5.76825	-1.65664	0.10079	0.58687	-1.64103	Not DE
ENSG00000196277	-0.286768	3.80966	-1.65566	0.1008	0.58687	-1.64099	Not DE
ENSG00000081181	-0.27527	2.07484	-1.66012	0.100816	0.58687	-1.64091	Not DE
ENSG00000176659	0.697151	-3.25729	1.65524	0.100851	0.58687	1.64074	Not DE
ENSG00000162444	0.364962	2.20951	1.66157	0.100855	0.58687	1.64072	Not DE
ENSG00000198960	0.107876	3.53566	1.65798	0.100865	0.58687	1.64067	Not DE
ENSG00000170113	0.13892	6.83562	1.65591	0.10087	0.58687	1.64065	Not DE
ENSG00000130764	-0.0854312	4.98836	-1.65676	0.100888	0.58687	-1.64056	Not DE
ENSG00000151948	-0.229263	3.51852	-1.65504	0.100912	0.58687	-1.64045	Not DE
ENSG00000281392	-0.443819	-0.717266	-1.65485	0.100914	0.58687	-1.64044	Not DE
ENSG00000286445	0.580745	-2.31861	1.65738	0.100935	0.58687	1.64034	Not DE
ENSG00000154654	0.0994853	7.25135	1.65603	0.100977	0.58687	1.64013	Not DE
ENSG00000271914	0.478789	-4.25276	1.65481	0.100997	0.58687	1.64004	Not DE
ENSG00000131095	0.398958	9.78705	1.65476	0.101009	0.58687	1.63998	Not DE
ENSG00000062038	-0.217158	0.405302	-1.65523	0.101025	0.58687	-1.6399	Not DE
ENSG00000107438	-0.285663	-0.197925	-1.6569	0.101039	0.58687	-1.63984	Not DE
ENSG00000277013	0.341269	-2.35995	1.65583	0.101062	0.58687	1.63973	Not DE
ENSG00000182810	-0.0843964	1.808	-1.65468	0.101067	0.58687	-1.6397	Not DE
ENSG00000287291	-0.369696	-1.11758	-1.6541	0.101081	0.58687	-1.63964	Not DE
ENSG00000143921	-0.34751	0.000142369	-1.65391	0.101117	0.58687	-1.63946	Not DE
ENSG00000143933	-0.0721819	9.92332	-1.6551	0.101132	0.58687	-1.63939	Not DE
ENSG00000204140	-0.508647	-4.91873	-1.65434	0.101151	0.58687	-1.6393	Not DE
ENSG00000131016	-0.265605	7.40463	-1.65369	0.101156	0.58687	-1.63928	Not DE
ENSG00000171530	-0.0765722	4.78688	-1.65577	0.101191	0.586891	-1.63911	Not DE
ENSG00000229203	-0.420179	-5.32001	-1.65495	0.101198	0.586891	-1.63907	Not DE
ENSG00000133433	-0.338083	1.40692	-1.66165	0.10123	0.586919	-1.63892	Not DE
ENSG00000106367	-0.214293	4.50824	-1.65524	0.101242	0.586919	-1.63886	Not DE
ENSG00000130711	-0.502607	-4.12115	-1.65284	0.101342	0.587007	-1.63838	Not DE
ENSG00000106591	-0.0928303	3.70699	-1.65273	0.101349	0.587007	-1.63835	Not DE
ENSG00000169203	-0.641804	0.307563	-1.65321	0.101367	0.587007	-1.63826	Not DE
ENSG00000196872	-0.299719	4.19437	-1.65266	0.101385	0.587007	-1.63818	Not DE
ENSG00000266947	-0.931524	-2.37051	-1.65304	0.101416	0.587007	-1.63803	Not DE
ENSG00000118231	-0.551685	-3.88534	-1.65345	0.101433	0.587007	-1.63795	Not DE
ENSG00000113721	-0.186876	3.81064	-1.65292	0.101436	0.587007	-1.63793	Not DE
ENSG00000172794	-0.282073	2.48592	-1.65217	0.101488	0.587007	-1.63768	Not DE
ENSG00000235706	0.233007	1.63802	1.65202	0.101497	0.587007	1.63764	Not DE
ENSG00000100036	-0.137874	1.58134	-1.65521	0.101502	0.587007	-1.63762	Not DE
ENSG00000006459	0.0804298	5.00017	1.65224	0.101508	0.587007	1.63759	Not DE
ENSG00000215162	-0.582924	-4.75318	-1.65192	0.101516	0.587007	-1.63755	Not DE
ENSG00000119782	-0.26405	2.66097	-1.65208	0.101517	0.587007	-1.63754	Not DE
ENSG00000188690	-0.122415	4.35394	-1.65324	0.101556	0.587007	-1.63736	Not DE
ENSG00000177888	0.0627717	6.23215	1.65198	0.101619	0.587007	1.63706	Not DE
ENSG00000144668	-0.165625	4.12075	-1.65138	0.10165	0.587007	-1.63691	Not DE
ENSG00000253392	-0.537252	-3.33504	-1.65292	0.10165	0.587007	-1.63691	Not DE
ENSG00000154975	-0.311136	4.53473	-1.65429	0.10165	0.587007	-1.6369	Not DE
ENSG00000087074	-0.128538	2.72972	-1.65111	0.101684	0.587007	-1.63675	Not DE
ENSG00000115138	-0.527533	-2.49824	-1.65155	0.101685	0.587007	-1.63674	Not DE
ENSG00000133110	-0.370297	0.703255	-1.65352	0.101691	0.587007	-1.63671	Not DE
ENSG00000132821	-0.388924	2.6282	-1.65103	0.101693	0.587007	-1.6367	Not DE
ENSG00000126822	0.346673	6.12384	1.65298	0.101746	0.587007	1.63645	Not DE
ENSG00000133243	-0.17498	3.69572	-1.65108	0.10178	0.587007	-1.63629	Not DE
ENSG00000111880	-0.0763598	5.02871	-1.65075	0.101781	0.587007	-1.63628	Not DE
ENSG00000213694	0.223768	1.35874	1.65114	0.101811	0.587007	1.63614	Not DE
ENSG00000287733	0.80782	-2.61707	1.65134	0.101817	0.587007	1.63611	Not DE
ENSG00000151136	-0.330133	2.46291	-1.65068	0.101821	0.587007	-1.63609	Not DE
ENSG00000166965	-0.128225	2.70494	-1.65079	0.101823	0.587007	-1.63608	Not DE
ENSG00000276570	-0.16705	1.44168	-1.65238	0.10186	0.587016	-1.6359	Not DE
ENSG00000205531	0.0646936	6.29092	1.65169	0.101863	0.587016	1.63589	Not DE
ENSG00000241839	0.126681	2.82932	1.65054	0.101956	0.587343	1.63545	Not DE
ENSG00000118257	-0.149574	3.48403	-1.65009	0.10197	0.587343	-1.63538	Not DE
ENSG00000105366	0.323624	1.45817	1.64975	0.101991	0.587343	1.63528	Not DE
ENSG00000121335	-0.691572	-4.21589	-1.64954	0.101998	0.587343	-1.63524	Not DE
ENSG00000136842	-0.179493	3.8623	-1.65214	0.102042	0.587441	-1.63504	Not DE
ENSG00000263535	-0.729333	-5.24955	-1.65208	0.102054	0.587441	-1.63498	Not DE
ENSG00000174473	-0.288451	1.63915	-1.64926	0.10208	0.587476	-1.63485	Not DE
ENSG00000161533	0.0703576	6.41155	1.64976	0.102108	0.587498	1.63472	Not DE
ENSG00000104432	0.611599	-3.87919	1.64942	0.102123	0.587498	1.63465	Not DE
ENSG00000059758	0.0912246	6.38067	1.64961	0.102144	0.587509	1.63455	Not DE
ENSG00000277950	-0.456909	-3.98225	-1.64932	0.1022	0.587629	-1.63428	Not DE
ENSG00000164342	0.300723	2.09047	1.65135	0.102208	0.587629	1.63424	Not DE
ENSG00000145428	-0.28663	2.69422	-1.64846	0.102225	0.587629	-1.63416	Not DE
ENSG00000237921	0.328154	-5.68834	1.6497	0.102271	0.587629	1.63394	Not DE
ENSG00000277332	-0.549117	-2.88945	-1.64846	0.102279	0.587629	-1.6339	Not DE
ENSG00000189043	-0.165903	7.8637	-1.64851	0.102296	0.587629	-1.63382	Not DE
ENSG00000259399	-0.644464	-5.11668	-1.64806	0.102302	0.587629	-1.6338	Not DE
ENSG00000226887	-0.723368	-2.12979	-1.64914	0.102322	0.587633	-1.6337	Not DE
ENSG00000260101	0.176642	-0.762181	1.65027	0.102384	0.587833	1.6334	Not DE
ENSG00000010219	0.111233	3.33973	1.64958	0.102415	0.587833	1.63326	Not DE
ENSG00000261366	0.144944	1.17911	1.64876	0.102444	0.587833	1.63312	Not DE
ENSG00000137968	-0.217471	3.12256	-1.64732	0.102454	0.587833	-1.63307	Not DE
ENSG00000010610	0.271402	2.01038	1.64829	0.102471	0.587833	1.63299	Not DE
ENSG00000261325	-0.445351	0.320424	-1.64723	0.102522	0.587833	-1.63275	Not DE
ENSG00000232472	-0.454326	-4.29142	-1.648	0.102535	0.587833	-1.63268	Not DE
ENSG00000184033	-0.504202	-4.94839	-1.64751	0.102552	0.587833	-1.6326	Not DE
ENSG00000245975	0.818544	-3.90229	1.6473	0.102566	0.587833	1.63254	Not DE
ENSG00000138231	0.100229	2.8525	1.64838	0.102568	0.587833	1.63253	Not DE
ENSG00000289058	0.301466	1.44874	1.64871	0.102636	0.587833	1.63221	Not DE
ENSG00000251869	-0.812853	-3.58807	-1.64779	0.102645	0.587833	-1.63216	Not DE
ENSG00000129151	0.143205	3.78201	1.6478	0.102656	0.587833	1.63211	Not DE
ENSG00000099821	0.133027	4.07926	1.6464	0.102657	0.587833	1.63211	Not DE
ENSG00000137760	-0.0981872	3.38503	-1.6465	0.102657	0.587833	-1.63211	Not DE
ENSG00000084676	0.0586961	6.72294	1.64637	0.102679	0.587833	1.632	Not DE
ENSG00000285867	0.666318	-3.95532	1.64626	0.10269	0.587833	1.63195	Not DE
ENSG00000100097	-0.131636	5.56497	-1.64655	0.102824	0.587833	-1.63132	Not DE
ENSG00000225907	0.325833	-2.42334	1.64545	0.102839	0.587833	1.63125	Not DE
ENSG00000117528	0.0995886	5.74482	1.64826	0.102894	0.587833	1.63098	Not DE
ENSG00000181625	0.446833	1.77803	1.64516	0.102906	0.587833	1.63093	Not DE
ENSG00000073169	-0.177843	2.58789	-1.64902	0.102926	0.587833	-1.63083	Not DE
ENSG00000108239	0.228208	6.13267	1.64674	0.102943	0.587833	1.63075	Not DE
ENSG00000066084	0.210575	7.73124	1.6468	0.102943	0.587833	1.63075	Not DE
ENSG00000144659	-0.0817245	2.98108	-1.6487	0.102964	0.587833	-1.63065	Not DE
ENSG00000143970	0.147288	5.25962	1.64536	0.102973	0.587833	1.63061	Not DE
ENSG00000134215	-0.235672	2.32101	-1.64611	0.102979	0.587833	-1.63058	Not DE
ENSG00000123643	-0.190406	4.28447	-1.64561	0.102981	0.587833	-1.63057	Not DE
ENSG00000111144	-0.0599646	4.58602	-1.64472	0.103024	0.587833	-1.63037	Not DE
ENSG00000172687	0.173634	3.85927	1.64559	0.103051	0.587833	1.63024	Not DE
ENSG00000104722	-0.504696	6.57292	-1.64709	0.103054	0.587833	-1.63023	Not DE
ENSG00000141449	0.29411	3.44689	1.64854	0.103056	0.587833	1.63022	Not DE
ENSG00000146278	0.106805	4.84086	1.64529	0.103057	0.587833	1.63021	Not DE
ENSG00000002746	-0.244382	5.76941	-1.64452	0.103058	0.587833	-1.63021	Not DE
ENSG00000162664	0.123175	5.82635	1.64632	0.103066	0.587833	1.63017	Not DE
ENSG00000235688	0.568179	-4.31356	1.6445	0.10307	0.587833	1.63015	Not DE
ENSG00000244625	0.184191	1.33284	1.64576	0.103079	0.587833	1.63011	Not DE
ENSG00000185386	-0.207388	4.92428	-1.64428	0.103109	0.587864	-1.62997	Not DE
ENSG00000039560	0.217009	3.51235	1.64574	0.103146	0.587864	1.62979	Not DE
ENSG00000119720	0.119393	4.69964	1.64562	0.103152	0.587864	1.62976	Not DE
ENSG00000265787	-0.57445	-2.52183	-1.64473	0.103163	0.587864	-1.62971	Not DE
ENSG00000274642	-0.373283	0.767305	-1.64511	0.103245	0.588034	-1.62932	Not DE
ENSG00000082146	0.108395	4.19113	1.6452	0.103254	0.588034	1.62928	Not DE
ENSG00000118482	0.0896582	7.33189	1.64527	0.103278	0.588034	1.62917	Not DE
ENSG00000012779	0.296591	1.49459	1.64394	0.103287	0.588034	1.62912	Not DE
ENSG00000204677	-0.247918	4.55297	-1.64325	0.103326	0.588034	-1.62894	Not DE
ENSG00000247728	0.329298	0.765416	1.64306	0.103351	0.588034	1.62882	Not DE
ENSG00000135604	0.785968	-3.67626	1.64475	0.103387	0.588034	1.62865	Not DE
ENSG00000112200	0.116426	6.79882	1.64426	0.103394	0.588034	1.62862	Not DE
ENSG00000108528	-0.0926837	4.78071	-1.64338	0.103414	0.588034	-1.62852	Not DE
ENSG00000249277	0.294326	-5.90342	1.64392	0.10342	0.588034	1.6285	Not DE
ENSG00000275620	0.295143	0.771417	1.64348	0.103427	0.588034	1.62846	Not DE
ENSG00000107736	0.282173	2.55157	1.64375	0.103434	0.588034	1.62843	Not DE
ENSG00000160999	-0.275095	-0.911812	-1.64261	0.103453	0.588034	-1.62834	Not DE
ENSG00000154642	0.360544	5.62153	1.64275	0.103466	0.588034	1.62828	Not DE
ENSG00000227742	0.528538	-1.71388	1.64309	0.10351	0.588116	1.62807	Not DE
ENSG00000188596	0.194953	2.83979	1.64263	0.103528	0.588116	1.62799	Not DE
ENSG00000187559	-0.523088	-2.91338	-1.64217	0.103544	0.588116	-1.62791	Not DE
ENSG00000102743	-0.134197	2.35324	-1.64197	0.103579	0.588116	-1.62774	Not DE
ENSG00000231312	-0.17063	4.03494	-1.6419	0.103602	0.588116	-1.62764	Not DE
ENSG00000148291	-0.1137	2.16712	-1.64504	0.10361	0.588116	-1.6276	Not DE
ENSG00000164077	-0.108796	3.04073	-1.64434	0.103624	0.588116	-1.62753	Not DE
ENSG00000289891	-0.437036	-4.03124	-1.64285	0.103651	0.588116	-1.62741	Not DE
ENSG00000204301	0.232809	2.16061	1.64193	0.103673	0.588116	1.6273	Not DE
ENSG00000135624	-0.07871	6.0753	-1.64162	0.103676	0.588116	-1.62729	Not DE
ENSG00000141526	0.225247	1.67105	1.64199	0.103699	0.588138	1.62718	Not DE
ENSG00000115661	-0.127264	3.30434	-1.64181	0.103748	0.588262	-1.62695	Not DE
ENSG00000131116	-0.0827877	4.25674	-1.64184	0.103816	0.588262	-1.62663	Not DE
ENSG00000164535	-0.0912792	4.02679	-1.64251	0.103889	0.588262	-1.62628	Not DE
ENSG00000180229	0.150033	5.85682	1.64209	0.103913	0.588262	1.62617	Not DE
ENSG00000236963	0.168915	0.835786	1.64125	0.10394	0.588262	1.62604	Not DE
ENSG00000182197	-0.122945	3.9201	-1.64057	0.103967	0.588262	-1.62592	Not DE
ENSG00000133195	0.17787	4.05708	1.64383	0.103977	0.588262	1.62587	Not DE
ENSG00000280281	-0.422889	-3.27106	-1.64101	0.103985	0.588262	-1.62583	Not DE
ENSG00000215717	0.0561574	5.13517	1.64048	0.103992	0.588262	1.6258	Not DE
ENSG00000151233	0.102924	3.88212	1.64181	0.104042	0.588262	1.62556	Not DE
ENSG00000170091	-0.319834	6.21205	-1.63966	0.104074	0.588262	-1.62542	Not DE
ENSG00000079950	0.0927601	6.61233	1.64133	0.104076	0.588262	1.62541	Not DE
ENSG00000138346	0.145191	3.26027	1.6413	0.104096	0.588262	1.62531	Not DE
ENSG00000259994	-0.148256	2.16278	-1.63945	0.104108	0.588262	-1.62526	Not DE
ENSG00000157005	-0.275226	1.9383	-1.64061	0.104109	0.588262	-1.62525	Not DE
ENSG00000225333	-0.314789	-5.94092	-1.64056	0.104153	0.588262	-1.62505	Not DE
ENSG00000182903	0.0651402	5.61245	1.64101	0.104166	0.588262	1.62498	Not DE
ENSG00000163376	-0.161373	2.73605	-1.64117	0.104176	0.588262	-1.62494	Not DE
ENSG00000272735	0.167823	-0.7108	1.64088	0.104177	0.588262	1.62493	Not DE
ENSG00000149548	0.222824	0.933094	1.63914	0.104194	0.588262	1.62485	Not DE
ENSG00000066230	-0.537726	-3.00493	-1.63905	0.104279	0.588262	-1.62446	Not DE
ENSG00000200972	-0.547305	-4.75197	-1.63874	0.104281	0.588262	-1.62445	Not DE
ENSG00000247137	0.185221	1.2613	1.63828	0.104327	0.588262	1.62423	Not DE
ENSG00000268027	0.607919	-3.20605	1.63825	0.104334	0.588262	1.62419	Not DE
ENSG00000283452	-0.272433	-5.92086	-1.63909	0.104378	0.588262	-1.62399	Not DE
ENSG00000277543	-0.453322	-4.75049	-1.63844	0.10438	0.588262	-1.62398	Not DE
ENSG00000183036	-0.388349	2.98613	-1.64091	0.104412	0.588262	-1.62383	Not DE
ENSG00000160588	-0.37572	-0.494503	-1.63788	0.104416	0.588262	-1.62381	Not DE
ENSG00000185340	-0.261236	1.872	-1.6379	0.104436	0.588262	-1.62372	Not DE
ENSG00000126861	0.145674	6.50201	1.63902	0.104549	0.588262	1.62319	Not DE
ENSG00000204856	-0.163847	3.44451	-1.63943	0.104556	0.588262	-1.62316	Not DE
ENSG00000048028	-0.124389	4.48614	-1.63748	0.104578	0.588262	-1.62305	Not DE
ENSG00000178464	0.418608	-2.99769	1.63775	0.104582	0.588262	1.62303	Not DE
ENSG00000103356	-0.0756347	4.61953	-1.63879	0.104608	0.588262	-1.62291	Not DE
ENSG00000167674	-0.0856801	4.12138	-1.63854	0.104608	0.588262	-1.62291	Not DE
ENSG00000163520	-0.224896	2.16643	-1.63811	0.104615	0.588262	-1.62288	Not DE
ENSG00000002822	-0.198291	3.66468	-1.63803	0.104615	0.588262	-1.62288	Not DE
ENSG00000173193	0.181683	5.09757	1.63746	0.104616	0.588262	1.62287	Not DE
ENSG00000102870	0.066108	3.75266	1.63735	0.104619	0.588262	1.62286	Not DE
ENSG00000161202	0.144022	3.87487	1.63739	0.104631	0.588262	1.62281	Not DE
ENSG00000174403	-0.514711	-0.581452	-1.63682	0.104633	0.588262	-1.62279	Not DE
ENSG00000056097	0.0577919	7.08436	1.63739	0.104683	0.588262	1.62256	Not DE
ENSG00000100028	0.0939444	5.66572	1.63794	0.104687	0.588262	1.62254	Not DE
ENSG00000213376	-0.372606	-5.92463	-1.6373	0.104689	0.588262	-1.62253	Not DE
ENSG00000108256	0.0798339	6.79216	1.63652	0.104696	0.588262	1.6225	Not DE
ENSG00000279526	-0.376439	-3.18652	-1.63695	0.104705	0.588262	-1.62246	Not DE
ENSG00000096654	-0.164332	4.15523	-1.63841	0.104708	0.588262	-1.62245	Not DE
ENSG00000178636	0.568845	-4.60926	1.63627	0.104781	0.588262	1.6221	Not DE
ENSG00000251155	-0.470727	-4.94053	-1.63632	0.104793	0.588262	-1.62205	Not DE
ENSG00000205927	0.269552	5.18068	1.63744	0.104803	0.588262	1.622	Not DE
ENSG00000164100	-0.298332	4.59454	-1.63612	0.104819	0.588262	-1.62193	Not DE
ENSG00000241947	0.428832	-2.4462	1.6371	0.104821	0.588262	1.62192	Not DE
ENSG00000166823	-0.23186	-0.180551	-1.63701	0.104838	0.588262	-1.62184	Not DE
ENSG00000270419	0.26687	1.69831	1.63861	0.104913	0.588262	1.62149	Not DE
ENSG00000108061	-0.0989061	6.1278	-1.63547	0.104917	0.588262	-1.62147	Not DE
ENSG00000272509	0.296074	-1.79456	1.63659	0.104919	0.588262	1.62146	Not DE
ENSG00000173898	-0.306301	6.42306	-1.63666	0.104931	0.588262	-1.6214	Not DE
ENSG00000162981	-0.409995	3.56388	-1.63541	0.104946	0.588262	-1.62133	Not DE
ENSG00000165733	-0.0728664	5.37776	-1.63609	0.104973	0.588262	-1.62121	Not DE
ENSG00000230825	-0.586194	-3.60228	-1.63575	0.104978	0.588262	-1.62118	Not DE
ENSG00000173960	0.115522	4.54534	1.63618	0.104998	0.588262	1.62109	Not DE
ENSG00000147274	0.0745547	6.195	1.63675	0.105017	0.588262	1.621	Not DE
ENSG00000151376	-0.197173	4.42805	-1.63498	0.105021	0.588262	-1.62098	Not DE
ENSG00000180209	0.452376	-3.6988	1.63645	0.10503	0.588262	1.62094	Not DE
ENSG00000255182	-0.315965	0.240638	-1.6349	0.10504	0.588262	-1.6209	Not DE
ENSG00000158815	-0.273181	0.750937	-1.63627	0.105079	0.588262	-1.62071	Not DE
ENSG00000163191	0.296163	0.0654036	1.63778	0.105104	0.588262	1.6206	Not DE
ENSG00000147400	-0.0925011	4.21294	-1.63462	0.105105	0.588262	-1.62059	Not DE
ENSG00000011083	-0.359712	4.0789	-1.6346	0.105126	0.588262	-1.62049	Not DE
ENSG00000261916	-0.347824	-5.92774	-1.63501	0.105144	0.588262	-1.62041	Not DE
ENSG00000143393	0.0814358	4.96903	1.63449	0.105166	0.588262	1.62031	Not DE
ENSG00000269961	0.37783	-2.92689	1.63436	0.105181	0.588262	1.62024	Not DE
ENSG00000092847	0.0670226	6.15811	1.63488	0.105187	0.588262	1.62021	Not DE
ENSG00000259488	0.849392	-1.66452	1.63391	0.105244	0.588262	1.61995	Not DE
ENSG00000244274	0.343239	7.80156	1.63613	0.105248	0.588262	1.61993	Not DE
ENSG00000270540	-0.398054	-4.97709	-1.63553	0.10525	0.588262	-1.61992	Not DE
ENSG00000178750	-0.643347	-4.21501	-1.63387	0.105262	0.588262	-1.61986	Not DE
ENSG00000117009	-0.426463	-0.272754	-1.63373	0.105282	0.588262	-1.61977	Not DE
ENSG00000288786	-0.441671	-3.46584	-1.63423	0.105296	0.588262	-1.6197	Not DE
ENSG00000289154	-0.442008	-5.80554	-1.63461	0.105309	0.588262	-1.61964	Not DE
ENSG00000242216	-0.321328	-5.79852	-1.63478	0.105326	0.588262	-1.61956	Not DE
ENSG00000176293	0.125841	3.35963	1.63431	0.105435	0.588262	1.61906	Not DE
ENSG00000239382	-0.120557	2.82954	-1.63683	0.105448	0.588262	-1.61899	Not DE
ENSG00000214796	-0.442347	-0.548212	-1.63286	0.105466	0.588262	-1.61891	Not DE
ENSG00000108344	-0.0736304	5.05743	-1.63355	0.105471	0.588262	-1.61889	Not DE
ENSG00000186577	-0.0903298	2.77076	-1.63418	0.105483	0.588262	-1.61884	Not DE
ENSG00000175164	-0.902126	-2.71029	-1.63361	0.105486	0.588262	-1.61882	Not DE
ENSG00000135862	-0.126323	4.58568	-1.63292	0.105492	0.588262	-1.61879	Not DE
ENSG00000156467	-0.0837991	7.7347	-1.63427	0.10555	0.588262	-1.61852	Not DE
ENSG00000236140	-0.485225	-5.04301	-1.63242	0.105563	0.588262	-1.61846	Not DE
ENSG00000167004	0.108639	5.41908	1.63304	0.105577	0.588262	1.6184	Not DE
ENSG00000164402	0.154894	7.54499	1.6335	0.105581	0.588262	1.61838	Not DE
ENSG00000146872	0.0738752	5.12475	1.63199	0.105672	0.588262	1.61795	Not DE
ENSG00000185745	0.0831878	5.40869	1.63432	0.105674	0.588262	1.61795	Not DE
ENSG00000198142	0.193319	2.51118	1.63568	0.105677	0.588262	1.61793	Not DE
ENSG00000154305	-0.0659618	6.36378	-1.63181	0.105718	0.588262	-1.61774	Not DE
ENSG00000223685	0.246017	-0.738816	1.63166	0.105727	0.588262	1.6177	Not DE
ENSG00000213977	0.20877	3.52459	1.63398	0.105735	0.588262	1.61766	Not DE
ENSG00000168502	-0.134626	4.66088	-1.63184	0.105738	0.588262	-1.61765	Not DE
ENSG00000261868	0.417455	-1.64477	1.63147	0.105759	0.588262	1.61755	Not DE
ENSG00000181450	0.142627	4.33945	1.63353	0.105776	0.588262	1.61747	Not DE
ENSG00000144550	-0.327755	2.26217	-1.63141	0.105798	0.588262	-1.61737	Not DE
ENSG00000180152	-0.415228	-4.76714	-1.6314	0.1058	0.588262	-1.61736	Not DE
ENSG00000137845	0.156283	6.85064	1.63357	0.105808	0.588262	1.61732	Not DE
ENSG00000230190	0.505555	-5.58584	1.63204	0.10584	0.588262	1.61718	Not DE
ENSG00000140553	-0.0955296	4.32264	-1.63268	0.105852	0.588262	-1.61712	Not DE
ENSG00000236155	0.266414	-1.28985	1.63092	0.105876	0.588262	1.61701	Not DE
ENSG00000164889	0.297912	2.73791	1.63495	0.105883	0.588262	1.61698	Not DE
ENSG00000277591	0.438916	-5.16043	1.63191	0.105896	0.588262	1.61692	Not DE
ENSG00000064652	0.0895252	3.46387	1.63087	0.105903	0.588262	1.61688	Not DE
ENSG00000228655	-0.682056	-4.35316	-1.63124	0.105921	0.588262	-1.6168	Not DE
ENSG00000196810	0.233267	2.05415	1.6308	0.105925	0.588262	1.61678	Not DE
ENSG00000230773	0.432178	-4.25302	1.63096	0.10593	0.588262	1.61676	Not DE
ENSG00000227544	0.342783	4.63651	1.63526	0.105972	0.588387	1.61657	Not DE
ENSG00000171658	-0.36956	-5.61574	-1.63139	0.106017	0.588433	-1.61636	Not DE
ENSG00000288768	-0.661058	-2.74053	-1.63027	0.106052	0.588433	-1.6162	Not DE
ENSG00000280440	-0.360134	-5.61231	-1.63066	0.106056	0.588433	-1.61618	Not DE
ENSG00000224251	-0.446358	-5.25381	-1.63051	0.106058	0.588433	-1.61617	Not DE
ENSG00000256193	-0.582528	1.82128	-1.62985	0.106113	0.588627	-1.61591	Not DE
ENSG00000115561	-0.111245	6.24739	-1.63127	0.1062	0.589004	-1.61551	Not DE
ENSG00000153827	0.0629215	7.76532	1.62982	0.106271	0.589146	1.61519	Not DE
ENSG00000147533	0.217482	6.11449	1.62989	0.10628	0.589146	1.61514	Not DE
ENSG00000232434	-0.361092	0.835325	-1.62911	0.106285	0.589146	-1.61512	Not DE
ENSG00000143420	-0.18079	6.04854	-1.63132	0.106326	0.589198	-1.61493	Not DE
ENSG00000100744	-0.137237	4.07853	-1.62898	0.106333	0.589198	-1.6149	Not DE
ENSG00000099849	-0.195749	0.820145	-1.62858	0.106386	0.589344	-1.61465	Not DE
ENSG00000083828	-0.121079	2.70967	-1.62875	0.106399	0.589344	-1.61459	Not DE
ENSG00000130167	-0.413878	-4.76862	-1.6281	0.106526	0.58966	-1.61401	Not DE
ENSG00000280011	-0.40609	-1.4785	-1.62829	0.106575	0.58966	-1.61378	Not DE
ENSG00000188060	-0.605061	-3.42267	-1.62845	0.106586	0.58966	-1.61373	Not DE
ENSG00000134201	0.364707	2.6011	1.63152	0.106592	0.58966	1.6137	Not DE
ENSG00000157168	-0.303379	3.20424	-1.62992	0.106623	0.58966	-1.61356	Not DE
ENSG00000180340	-0.268062	-0.471559	-1.62757	0.106631	0.58966	-1.61352	Not DE
ENSG00000289921	-0.460674	-4.5983	-1.62831	0.106634	0.58966	-1.61351	Not DE
ENSG00000188662	0.738225	-2.88812	1.6273	0.106643	0.58966	1.61347	Not DE
ENSG00000156463	-0.370578	-0.024739	-1.62729	0.106651	0.58966	-1.61343	Not DE
ENSG00000222024	-0.374367	-5.23667	-1.6285	0.106658	0.58966	-1.6134	Not DE
ENSG00000238227	-0.120829	3.44177	-1.62978	0.106671	0.58966	-1.61334	Not DE
ENSG00000273890	-0.417293	-4.01656	-1.62845	0.106736	0.589735	-1.61304	Not DE
ENSG00000226757	-0.350259	-0.221324	-1.62698	0.106739	0.589735	-1.61302	Not DE
ENSG00000131437	-0.157204	7.426	-1.62767	0.106769	0.589735	-1.61289	Not DE
ENSG00000269210	-0.435443	-2.71242	-1.6276	0.106776	0.589735	-1.61285	Not DE
ENSG00000197043	-0.27179	7.07323	-1.62806	0.106785	0.589735	-1.61281	Not DE
ENSG00000174233	-0.103737	4.80739	-1.62805	0.106802	0.589735	-1.61273	Not DE
ENSG00000243181	-0.370601	-5.5866	-1.62771	0.106825	0.589751	-1.61263	Not DE
ENSG00000271228	0.330127	-2.27215	1.62671	0.106877	0.589932	1.61239	Not DE
ENSG00000143801	-0.143189	3.41351	-1.62638	0.106909	0.589972	-1.61224	Not DE
ENSG00000105866	0.0758134	4.18965	1.6265	0.106934	0.589972	1.61213	Not DE
ENSG00000134207	0.253962	0.978847	1.62832	0.106943	0.589972	1.61209	Not DE
ENSG00000197971	0.432428	11.7248	1.62795	0.107012	0.590245	1.61177	Not DE
ENSG00000083896	0.120204	6.33684	1.62562	0.107097	0.590367	1.61138	Not DE
ENSG00000259225	0.438383	-5.09772	1.62507	0.107144	0.590367	1.61117	Not DE
ENSG00000237807	0.573984	0.173591	1.6325	0.107163	0.590367	1.61108	Not DE
ENSG00000287189	0.645712	-1.20653	1.62481	0.107176	0.590367	1.61102	Not DE
ENSG00000106086	-0.0796514	4.2294	-1.62588	0.107182	0.590367	-1.61099	Not DE
ENSG00000253232	-0.293543	-5.87319	-1.62592	0.1072	0.590367	-1.61091	Not DE
ENSG00000232606	-0.517022	-3.56025	-1.62615	0.107207	0.590367	-1.61088	Not DE
ENSG00000266173	0.0950447	4.13829	1.62848	0.107244	0.590367	1.61071	Not DE
ENSG00000234111	-0.343813	-0.967836	-1.62559	0.107266	0.590367	-1.61061	Not DE
ENSG00000015592	0.22526	6.55396	1.62447	0.10729	0.590367	1.6105	Not DE
ENSG00000111186	-0.299243	0.103769	-1.62416	0.10734	0.590367	-1.61026	Not DE
ENSG00000279690	-0.498288	-5.65798	-1.62494	0.10735	0.590367	-1.61022	Not DE
ENSG00000134278	-0.0744727	6.61655	-1.62465	0.107375	0.590367	-1.61011	Not DE
ENSG00000197457	-0.259765	6.01034	-1.6255	0.107393	0.590367	-1.61002	Not DE
ENSG00000091127	-0.090982	3.39766	-1.62361	0.107428	0.590367	-1.60986	Not DE
ENSG00000165915	-0.138041	2.91384	-1.62367	0.107478	0.590367	-1.60963	Not DE
ENSG00000183604	-0.172974	5.82722	-1.63813	0.107501	0.590367	-1.60953	Not DE
ENSG00000033327	0.24569	5.16116	1.62575	0.107522	0.590367	1.60943	Not DE
ENSG00000224769	-0.885904	-5.06308	-1.6249	0.107529	0.590367	-1.6094	Not DE
ENSG00000162894	0.532144	-4.46799	1.6231	0.107571	0.590367	1.60921	Not DE
ENSG00000241022	-0.517823	-4.48074	-1.62314	0.107579	0.590367	-1.60917	Not DE
ENSG00000196767	0.161208	0.562427	1.62465	0.107596	0.590367	1.60909	Not DE
ENSG00000124151	0.090474	5.03571	1.62527	0.107606	0.590367	1.60905	Not DE
ENSG00000067842	-0.331448	4.85294	-1.62486	0.107626	0.590367	-1.60896	Not DE
ENSG00000134817	0.865019	1.60707	1.62258	0.107686	0.590367	1.60868	Not DE
ENSG00000145147	-0.247626	4.93733	-1.62238	0.107695	0.590367	-1.60864	Not DE
ENSG00000289083	0.146454	1.5512	1.62307	0.107738	0.590367	1.60844	Not DE
ENSG00000166432	0.15689	5.15469	1.62287	0.107762	0.590367	1.60833	Not DE
ENSG00000214992	-0.553293	-4.67284	-1.62195	0.107786	0.590367	-1.60823	Not DE
ENSG00000101166	0.118458	5.04715	1.62263	0.107789	0.590367	1.60821	Not DE
ENSG00000165475	0.139289	4.93429	1.62301	0.107807	0.590367	1.60813	Not DE
ENSG00000198729	-0.277089	2.68535	-1.62181	0.107843	0.590367	-1.60797	Not DE
ENSG00000186001	0.121376	5.29359	1.62296	0.107843	0.590367	1.60796	Not DE
ENSG00000083312	0.0719616	7.17865	1.62248	0.107863	0.590367	1.60787	Not DE
ENSG00000168754	0.523311	-0.147101	1.62653	0.107867	0.590367	1.60785	Not DE
ENSG00000131871	0.103352	3.67352	1.62393	0.10788	0.590367	1.60779	Not DE
ENSG00000113312	-0.0696392	5.49194	-1.6219	0.107888	0.590367	-1.60776	Not DE
ENSG00000125247	0.302362	5.59996	1.62265	0.107909	0.590367	1.60766	Not DE
ENSG00000167110	-0.0885221	5.66387	-1.62239	0.107916	0.590367	-1.60763	Not DE
ENSG00000239969	0.159062	1.08571	1.62133	0.107918	0.590367	1.60762	Not DE
ENSG00000143458	0.141154	4.9906	1.6215	0.107956	0.590367	1.60745	Not DE
ENSG00000224164	0.557804	-3.27701	1.6213	0.108009	0.590367	1.60721	Not DE
ENSG00000237741	-0.352136	-5.71605	-1.62132	0.108014	0.590367	-1.60718	Not DE
ENSG00000272941	0.362139	-1.5239	1.62119	0.108043	0.590367	1.60705	Not DE
ENSG00000283674	-0.23972	2.72013	-1.62295	0.108074	0.590367	-1.60691	Not DE
ENSG00000288752	0.163005	0.273898	1.62181	0.108153	0.590367	1.60655	Not DE
ENSG00000260455	-0.786795	-2.1598	-1.62155	0.108158	0.590367	-1.60653	Not DE
ENSG00000168405	-0.174447	2.12783	-1.62121	0.108159	0.590367	-1.60652	Not DE
ENSG00000198369	-0.236613	3.82978	-1.62021	0.108161	0.590367	-1.60651	Not DE
ENSG00000158008	-0.238088	3.53154	-1.62016	0.108198	0.590367	-1.60635	Not DE
ENSG00000286934	-1.0979	-2.15593	-1.62201	0.10823	0.590367	-1.6062	Not DE
ENSG00000146143	0.116913	2.08529	1.62106	0.108256	0.590367	1.60608	Not DE
ENSG00000213281	0.0776663	4.98887	1.62287	0.1083	0.590367	1.60588	Not DE
ENSG00000198862	0.0903102	6.39967	1.62087	0.108304	0.590367	1.60586	Not DE
ENSG00000285884	0.751259	-4.18999	1.62048	0.108306	0.590367	1.60586	Not DE
ENSG00000254683	-0.428532	-5.05555	-1.6199	0.108342	0.590367	-1.60569	Not DE
ENSG00000105711	-0.26232	4.87643	-1.62169	0.108348	0.590367	-1.60566	Not DE
ENSG00000187688	-0.274277	1.876	-1.6213	0.108348	0.590367	-1.60566	Not DE
ENSG00000144354	0.223874	-0.466797	1.62163	0.108377	0.590367	1.60553	Not DE
ENSG00000289018	0.212824	0.80792	1.62018	0.108384	0.590367	1.6055	Not DE
ENSG00000273997	-0.434474	-5.0778	-1.61949	0.108386	0.590367	-1.60549	Not DE
ENSG00000132432	-0.102961	4.36807	-1.62167	0.108413	0.590367	-1.60537	Not DE
ENSG00000176678	-0.328082	-1.31027	-1.61904	0.108414	0.590367	-1.60536	Not DE
ENSG00000142549	-0.346616	1.63851	-1.61896	0.108455	0.590367	-1.60517	Not DE
ENSG00000129595	0.257499	2.7203	1.62042	0.108473	0.590367	1.6051	Not DE
ENSG00000153551	0.338124	-0.744395	1.61877	0.108479	0.590367	1.60507	Not DE
ENSG00000171004	-0.35996	2.28993	-1.61891	0.108493	0.590367	-1.60501	Not DE
ENSG00000102554	-0.624997	-0.597987	-1.61857	0.108511	0.590367	-1.60492	Not DE
ENSG00000240303	0.168862	5.09345	1.61932	0.108512	0.590367	1.60492	Not DE
ENSG00000286854	-0.238761	-1.1986	-1.61854	0.108544	0.590367	-1.60477	Not DE
ENSG00000067560	0.095614	7.00878	1.61997	0.108546	0.590367	1.60476	Not DE
ENSG00000115423	-0.167507	4.5033	-1.61805	0.108624	0.590367	-1.60441	Not DE
ENSG00000278619	-0.144064	0.870351	-1.61802	0.108631	0.590367	-1.60438	Not DE
ENSG00000165410	0.256675	6.61028	1.62039	0.108661	0.590367	1.60424	Not DE
ENSG00000250320	-0.214062	0.670408	-1.61798	0.108665	0.590367	-1.60422	Not DE
ENSG00000159140	0.0988962	8.07831	1.61966	0.108685	0.590367	1.60413	Not DE
ENSG00000140299	0.111013	5.59496	1.61866	0.108694	0.590367	1.60409	Not DE
ENSG00000287009	-0.370671	-3.4798	-1.61768	0.108704	0.590367	-1.60405	Not DE
ENSG00000242657	0.440288	-4.6259	1.61804	0.10871	0.590367	1.60402	Not DE
ENSG00000258819	-0.542887	-3.97689	-1.61749	0.108746	0.590367	-1.60386	Not DE
ENSG00000204947	-0.105929	2.15978	-1.61917	0.108771	0.590367	-1.60374	Not DE
ENSG00000117593	0.0719625	3.09058	1.61737	0.108831	0.590367	1.60347	Not DE
ENSG00000286525	0.862499	-0.845708	1.61715	0.108851	0.590367	1.60338	Not DE
ENSG00000148408	-0.219453	5.96317	-1.61697	0.108886	0.590367	-1.60322	Not DE
ENSG00000138433	0.0653735	4.278	1.6184	0.108909	0.590367	1.60312	Not DE
ENSG00000258399	-0.174418	3.468	-1.61942	0.108925	0.590367	-1.60305	Not DE
ENSG00000108946	-0.0936542	8.30843	-1.61991	0.108955	0.590367	-1.60291	Not DE
ENSG00000163848	-0.10328	6.51995	-1.61703	0.108961	0.590367	-1.60288	Not DE
ENSG00000278713	-0.419605	-4.96172	-1.61658	0.108964	0.590367	-1.60287	Not DE
ENSG00000279785	0.415024	-3.91762	1.61749	0.108972	0.590367	1.60283	Not DE
ENSG00000118804	-0.231867	1.8756	-1.61644	0.108995	0.590367	-1.60273	Not DE
ENSG00000134851	0.232908	5.46498	1.6177	0.109061	0.590367	1.60243	Not DE
ENSG00000135423	-0.285578	3.42742	-1.61626	0.109068	0.590367	-1.6024	Not DE
ENSG00000250722	0.287172	7.59749	1.61885	0.109083	0.590367	1.60233	Not DE
ENSG00000134371	0.0870681	5.64175	1.61579	0.109127	0.590367	1.60213	Not DE
ENSG00000143569	0.0836522	5.20809	1.61679	0.109149	0.590367	1.60203	Not DE
ENSG00000290011	-0.762597	-4.8208	-1.61536	0.109205	0.590367	-1.60178	Not DE
ENSG00000160886	-0.577517	-2.78878	-1.61547	0.109223	0.590367	-1.6017	Not DE
ENSG00000159228	0.22849	5.88904	1.6171	0.109245	0.590367	1.6016	Not DE
ENSG00000267001	-0.740694	-1.03361	-1.61514	0.10926	0.590367	-1.60153	Not DE
ENSG00000151726	0.269362	5.9293	1.61693	0.10932	0.590367	1.60126	Not DE
ENSG00000179431	-0.381805	-0.649273	-1.61707	0.109328	0.590367	-1.60122	Not DE
ENSG00000279668	-0.791657	-2.21291	-1.6149	0.10933	0.590367	-1.60121	Not DE
ENSG00000176396	-0.142659	3.47869	-1.61489	0.109348	0.590367	-1.60113	Not DE
ENSG00000188026	0.130307	4.05133	1.61474	0.109372	0.590367	1.60102	Not DE
ENSG00000139239	0.389591	-3.09234	1.61492	0.109376	0.590367	1.601	Not DE
ENSG00000131467	-0.149288	4.44417	-1.61479	0.109383	0.590367	-1.60097	Not DE
ENSG00000188171	0.0895198	3.97797	1.61439	0.109417	0.590367	1.60082	Not DE
ENSG00000270720	0.203447	-1.59171	1.61438	0.109419	0.590367	1.60081	Not DE
ENSG00000143971	0.0744977	3.41314	1.61731	0.109439	0.590367	1.60072	Not DE
ENSG00000168314	0.429689	9.19649	1.61667	0.109517	0.590367	1.60037	Not DE
ENSG00000127314	0.11901	5.32469	1.61462	0.109528	0.590367	1.60032	Not DE
ENSG00000144959	-0.353268	5.10408	-1.61487	0.109548	0.590367	-1.60023	Not DE
ENSG00000106688	-0.228083	4.06901	-1.615	0.109554	0.590367	-1.6002	Not DE
ENSG00000280028	-0.317382	-5.91525	-1.61433	0.109569	0.590367	-1.60014	Not DE
ENSG00000157873	-0.215808	2.06751	-1.61481	0.109605	0.590367	-1.59997	Not DE
ENSG00000197430	0.342545	7.46418	1.61595	0.109629	0.590367	1.59986	Not DE
ENSG00000197779	-0.125872	5.04564	-1.6135	0.109634	0.590367	-1.59984	Not DE
ENSG00000159197	-0.543325	-4.89037	-1.61392	0.109637	0.590367	-1.59983	Not DE
ENSG00000106123	-0.300117	5.58243	-1.61343	0.109653	0.590367	-1.59976	Not DE
ENSG00000155307	0.272238	2.5941	1.61355	0.109663	0.590367	1.59971	Not DE
ENSG00000147155	-0.088813	3.05109	-1.61544	0.109675	0.590367	-1.59965	Not DE
ENSG00000248713	-0.997603	-2.35235	-1.61409	0.109686	0.590367	-1.5996	Not DE
ENSG00000260238	-0.425435	-0.667693	-1.6131	0.109697	0.590367	-1.59956	Not DE
ENSG00000269743	0.153157	1.23719	1.61541	0.109699	0.590367	1.59955	Not DE
ENSG00000231195	-0.425814	-5.8397	-1.61315	0.109732	0.590367	-1.5994	Not DE
ENSG00000150764	0.173732	6.46991	1.61491	0.109739	0.590367	1.59937	Not DE
ENSG00000241345	0.426545	0.806005	1.61295	0.109744	0.590367	1.59935	Not DE
ENSG00000162804	-0.268888	3.6263	-1.61363	0.109748	0.590367	-1.59932	Not DE
ENSG00000167447	-0.0609921	3.73992	-1.61404	0.109761	0.590367	-1.59927	Not DE
ENSG00000141424	0.100685	5.63316	1.61519	0.109769	0.590367	1.59923	Not DE
ENSG00000102738	0.0677885	3.64257	1.61559	0.109777	0.590367	1.5992	Not DE
ENSG00000287798	-0.575086	-3.05847	-1.61306	0.109795	0.590367	-1.59911	Not DE
ENSG00000288111	-0.404682	-5.4607	-1.61306	0.109815	0.590367	-1.59902	Not DE
ENSG00000240087	-0.413516	-5.17363	-1.61264	0.109816	0.590367	-1.59902	Not DE
ENSG00000177383	-0.102451	4.47714	-1.61528	0.109824	0.590367	-1.59898	Not DE
ENSG00000159069	-0.130724	3.86546	-1.61553	0.109859	0.590367	-1.59883	Not DE
ENSG00000077348	-0.0839964	2.07197	-1.6132	0.109889	0.590367	-1.59869	Not DE
ENSG00000261888	-0.428135	-2.12531	-1.61316	0.109903	0.590367	-1.59863	Not DE
ENSG00000182628	0.118468	4.88475	1.61491	0.109903	0.590367	1.59863	Not DE
ENSG00000172771	-0.360242	-0.519291	-1.61205	0.109953	0.590367	-1.59841	Not DE
ENSG00000184185	-0.40486	1.18689	-1.61192	0.109953	0.590367	-1.5984	Not DE
ENSG00000187730	-0.357274	4.09055	-1.61183	0.109974	0.590367	-1.59831	Not DE
ENSG00000229831	-0.405717	-5.00339	-1.61213	0.109993	0.590367	-1.59822	Not DE
ENSG00000156162	0.151858	5.32954	1.61316	0.109997	0.590367	1.59821	Not DE
ENSG00000016391	0.128619	4.16594	1.61234	0.110001	0.590367	1.59819	Not DE
ENSG00000278974	0.468208	-1.87367	1.61169	0.110004	0.590367	1.59818	Not DE
ENSG00000289462	0.82654	-1.41031	1.61158	0.110051	0.590367	1.59797	Not DE
ENSG00000260262	-0.414042	-5.13937	-1.61316	0.110053	0.590367	-1.59795	Not DE
ENSG00000255432	-0.322743	-5.82291	-1.61313	0.110065	0.590367	-1.5979	Not DE
ENSG00000243008	-0.562603	-3.49709	-1.6112	0.11011	0.590367	-1.5977	Not DE
ENSG00000167100	-0.237291	2.28565	-1.61175	0.110111	0.590367	-1.59769	Not DE
ENSG00000129250	0.256766	6.14413	1.61222	0.11014	0.590367	1.59756	Not DE
ENSG00000162076	-0.123711	2.33565	-1.61399	0.110169	0.590367	-1.59743	Not DE
ENSG00000082898	0.0593323	7.2342	1.61266	0.11019	0.590367	1.59734	Not DE
ENSG00000170832	0.096217	7.08657	1.61177	0.110222	0.590367	1.5972	Not DE
ENSG00000157502	-0.224641	3.64705	-1.61118	0.110226	0.590367	-1.59718	Not DE
ENSG00000125124	0.0872858	6.36645	1.61267	0.110231	0.590367	1.59715	Not DE
ENSG00000131398	-0.440079	2.45186	-1.61075	0.110235	0.590367	-1.59714	Not DE
ENSG00000279196	-0.284959	-0.409646	-1.61054	0.110255	0.590367	-1.59705	Not DE
ENSG00000168135	-0.370566	3.02751	-1.61061	0.110265	0.590367	-1.597	Not DE
ENSG00000162736	0.207148	4.14543	1.61107	0.110322	0.590367	1.59675	Not DE
ENSG00000258461	0.261316	2.31499	1.61204	0.110328	0.590367	1.59672	Not DE
ENSG00000173588	0.0952344	3.81377	1.61161	0.110344	0.590367	1.59665	Not DE
ENSG00000128050	0.0778597	5.28549	1.61203	0.110345	0.590367	1.59664	Not DE
ENSG00000006047	-0.42863	-0.936804	-1.61002	0.11038	0.590367	-1.59649	Not DE
ENSG00000268869	-0.644349	-3.88428	-1.61098	0.11039	0.590367	-1.59644	Not DE
ENSG00000204006	-0.376895	-5.56457	-1.60992	0.110451	0.590367	-1.59617	Not DE
ENSG00000089818	-0.199771	6.09169	-1.60976	0.110455	0.590367	-1.59615	Not DE
ENSG00000214338	-0.156692	3.63735	-1.60973	0.110458	0.590367	-1.59614	Not DE
ENSG00000196368	-0.297476	3.26764	-1.6096	0.110459	0.590367	-1.59613	Not DE
ENSG00000179397	0.146525	1.89121	1.61165	0.110471	0.590367	1.59608	Not DE
ENSG00000166747	0.0717562	6.4531	1.61078	0.110476	0.590367	1.59606	Not DE
ENSG00000154655	0.12802	4.15267	1.60988	0.110556	0.590367	1.5957	Not DE
ENSG00000006007	0.0945561	5.24285	1.61101	0.110619	0.590367	1.59542	Not DE
ENSG00000104133	0.108971	6.39385	1.60999	0.110622	0.590367	1.5954	Not DE
ENSG00000187860	-0.382773	-0.555852	-1.60939	0.110623	0.590367	-1.5954	Not DE
ENSG00000076053	0.144042	3.25907	1.61315	0.1107	0.590367	1.59505	Not DE
ENSG00000250979	-0.512824	-2.8279	-1.60859	0.110719	0.590367	-1.59497	Not DE
ENSG00000137309	-0.212266	2.50276	-1.61016	0.110744	0.590367	-1.59486	Not DE
ENSG00000171840	0.336006	2.98481	1.6113	0.110746	0.590367	1.59485	Not DE
ENSG00000225900	-0.309711	-5.96941	-1.609	0.110778	0.590367	-1.59471	Not DE
ENSG00000275383	-0.110171	1.74225	-1.60973	0.110788	0.590367	-1.59466	Not DE
ENSG00000227678	-0.419474	-5.35938	-1.6085	0.110845	0.590367	-1.59441	Not DE
ENSG00000258498	-0.538731	-3.4301	-1.60868	0.110872	0.590367	-1.59429	Not DE
ENSG00000131788	0.121533	2.87671	1.61033	0.110892	0.590367	1.5942	Not DE
ENSG00000268615	-0.428916	-4.59055	-1.60765	0.110902	0.590367	-1.59415	Not DE
ENSG00000181072	-0.406118	1.38247	-1.60757	0.110932	0.590367	-1.59402	Not DE
ENSG00000276255	-0.165687	0.726901	-1.60954	0.110967	0.590367	-1.59386	Not DE
ENSG00000289001	-0.460008	-5.82766	-1.60728	0.110975	0.590367	-1.59383	Not DE
ENSG00000172460	-0.6486	-2.60076	-1.60767	0.110988	0.590367	-1.59377	Not DE
ENSG00000270813	-0.397555	-3.87432	-1.60821	0.111034	0.590367	-1.59356	Not DE
ENSG00000272836	-0.355341	-5.61066	-1.60801	0.111039	0.590367	-1.59354	Not DE
ENSG00000114767	-0.0755485	2.34418	-1.60774	0.111046	0.590367	-1.59351	Not DE
ENSG00000155754	0.249986	1.0765	1.60864	0.111056	0.590367	1.59347	Not DE
ENSG00000139112	-0.199967	7.4964	-1.60698	0.111061	0.590367	-1.59344	Not DE
ENSG00000135973	-0.418408	-2.01853	-1.60721	0.11107	0.590367	-1.5934	Not DE
ENSG00000275066	0.0906861	5.3544	1.60713	0.111084	0.590367	1.59334	Not DE
ENSG00000232385	0.418379	-4.47365	1.60749	0.111086	0.590367	1.59333	Not DE
ENSG00000187498	-0.197283	3.41971	-1.60809	0.111098	0.590367	-1.59328	Not DE
ENSG00000180628	0.0679684	6.87359	1.61026	0.111115	0.590367	1.5932	Not DE
ENSG00000112343	0.216806	2.08828	1.60654	0.111131	0.590367	1.59313	Not DE
ENSG00000226471	0.461124	-0.997982	1.60653	0.111132	0.590367	1.59313	Not DE
ENSG00000279796	0.27251	-1.79321	1.60662	0.111146	0.590367	1.59306	Not DE
ENSG00000178988	-0.0633562	6.0314	-1.60733	0.111148	0.590367	-1.59306	Not DE
ENSG00000268069	0.249045	0.404511	1.60808	0.111155	0.590367	1.59302	Not DE
ENSG00000285220	-0.700398	-4.20251	-1.6064	0.111167	0.590367	-1.59297	Not DE
ENSG00000237560	-0.529138	-4.11471	-1.60733	0.111183	0.590367	-1.5929	Not DE
ENSG00000177854	0.150544	0.705373	1.61212	0.111201	0.590367	1.59282	Not DE
ENSG00000143156	-0.122355	3.56017	-1.60608	0.111232	0.590367	-1.59268	Not DE
ENSG00000246596	-0.133423	2.26643	-1.60804	0.111258	0.590367	-1.59256	Not DE
ENSG00000115207	0.0999089	3.837	1.60833	0.111275	0.590367	1.59249	Not DE
ENSG00000226445	-0.47572	-0.623662	-1.60594	0.111289	0.590367	-1.59243	Not DE
ENSG00000187762	-0.520292	-5.69467	-1.60639	0.111294	0.590367	-1.5924	Not DE
ENSG00000078804	0.298632	4.32029	1.60775	0.111297	0.590367	1.59239	Not DE
ENSG00000260507	-0.41132	-4.01923	-1.60617	0.111299	0.590367	-1.59238	Not DE
ENSG00000269054	0.800856	-2.29974	1.60809	0.111301	0.590367	1.59237	Not DE
ENSG00000274767	-0.682032	-3.66198	-1.60595	0.111312	0.590367	-1.59232	Not DE
ENSG00000261934	0.276813	2.03934	1.60559	0.111344	0.590367	1.59218	Not DE
ENSG00000115234	-0.0588854	5.16483	-1.61093	0.11135	0.590367	-1.59216	Not DE
ENSG00000217241	-0.336047	-5.43193	-1.60614	0.111419	0.590631	-1.59185	Not DE
ENSG00000174165	0.110672	2.75015	1.60627	0.111486	0.590738	1.59155	Not DE
ENSG00000198019	0.28062	1.00376	1.60506	0.111494	0.590738	1.59152	Not DE
ENSG00000171224	-0.261889	2.22135	-1.60905	0.111504	0.590738	-1.59147	Not DE
ENSG00000099960	-0.334327	0.378257	-1.6049	0.111518	0.590738	-1.59141	Not DE
ENSG00000285702	0.148508	3.58115	1.60678	0.11156	0.590753	1.59122	Not DE
ENSG00000072954	-0.219508	3.75799	-1.60643	0.111636	0.590753	-1.59088	Not DE
ENSG00000127884	-0.0485916	4.95285	-1.60995	0.111652	0.590753	-1.59081	Not DE
ENSG00000072657	-0.290947	4.89507	-1.60408	0.111702	0.590753	-1.59059	Not DE
ENSG00000201161	-0.405842	-5.38153	-1.60388	0.111715	0.590753	-1.59053	Not DE
ENSG00000047621	-0.0987909	4.49822	-1.60516	0.111718	0.590753	-1.59052	Not DE
ENSG00000280496	-0.323734	1.47557	-1.60391	0.111776	0.590753	-1.59026	Not DE
ENSG00000158050	-0.277409	0.61853	-1.60357	0.111813	0.590753	-1.5901	Not DE
ENSG00000124608	-0.0680674	4.32355	-1.60405	0.111819	0.590753	-1.59007	Not DE
ENSG00000072501	0.145619	5.69704	1.60526	0.111825	0.590753	1.59005	Not DE
ENSG00000164850	-0.478359	-0.286065	-1.60325	0.111856	0.590753	-1.58991	Not DE
ENSG00000143797	0.101734	6.82043	1.60363	0.111886	0.590753	1.58977	Not DE
ENSG00000174502	0.597504	-1.60127	1.6072	0.111899	0.590753	1.58971	Not DE
ENSG00000186594	-0.151368	2.61908	-1.60588	0.111932	0.590753	-1.58957	Not DE
ENSG00000213714	-0.543133	-4.36035	-1.60293	0.111962	0.590753	-1.58944	Not DE
ENSG00000277199	-0.496275	-3.00649	-1.6025	0.112078	0.590753	-1.58892	Not DE
ENSG00000023909	-0.157409	3.8582	-1.60257	0.112086	0.590753	-1.58889	Not DE
ENSG00000224078	-0.154408	10.5437	-1.60353	0.112108	0.590753	-1.58879	Not DE
ENSG00000159840	-0.233416	3.66455	-1.60699	0.112114	0.590753	-1.58876	Not DE
ENSG00000103381	0.180074	4.48745	1.60365	0.112118	0.590753	1.58874	Not DE
ENSG00000120471	-0.549298	-4.9467	-1.60196	0.112141	0.590753	-1.58864	Not DE
ENSG00000108798	0.417125	-0.801102	1.60197	0.112142	0.590753	1.58864	Not DE
ENSG00000169951	-0.13722	1.36419	-1.60306	0.112184	0.590753	-1.58845	Not DE
ENSG00000101190	0.203471	4.48088	1.60279	0.112184	0.590753	1.58845	Not DE
ENSG00000166105	-0.297547	1.37792	-1.60171	0.112197	0.590753	-1.5884	Not DE
ENSG00000143786	-0.181318	3.29957	-1.60325	0.112223	0.590753	-1.58828	Not DE
ENSG00000254539	-0.881784	-2.54106	-1.60236	0.112232	0.590753	-1.58824	Not DE
ENSG00000287254	-0.518264	-5.00083	-1.60246	0.11224	0.590753	-1.58821	Not DE
ENSG00000276649	0.167962	-0.378152	1.60343	0.112263	0.590753	1.5881	Not DE
ENSG00000177613	0.0870069	5.57806	1.60282	0.11227	0.590753	1.58807	Not DE
ENSG00000183283	0.103606	6.37975	1.60184	0.112274	0.590753	1.58805	Not DE
ENSG00000162105	-0.230574	4.95395	-1.60123	0.112302	0.590753	-1.58793	Not DE
ENSG00000165113	0.0911649	3.30456	1.60194	0.112331	0.590753	1.5878	Not DE
ENSG00000154473	0.0874123	4.97997	1.60118	0.112341	0.590753	1.58776	Not DE
ENSG00000099797	0.149062	3.48037	1.60398	0.112386	0.590753	1.58756	Not DE
ENSG00000185432	0.114061	6.96415	1.6011	0.11239	0.590753	1.58754	Not DE
ENSG00000288851	0.384801	-4.66002	1.60246	0.1124	0.590753	1.5875	Not DE
ENSG00000274944	0.659242	-5.19738	1.6009	0.112405	0.590753	1.58748	Not DE
ENSG00000286902	-0.479474	-4.39548	-1.60104	0.112432	0.590753	-1.58736	Not DE
ENSG00000086589	0.103647	3.83122	1.60091	0.112442	0.590753	1.58731	Not DE
ENSG00000038382	-0.135857	6.86506	-1.60124	0.112464	0.590753	-1.58721	Not DE
ENSG00000264809	-0.393471	-5.49616	-1.60149	0.112476	0.590753	-1.58716	Not DE
ENSG00000196233	0.107434	6.4184	1.60143	0.112554	0.590753	1.58682	Not DE
ENSG00000124003	-0.4219	-2.48412	-1.60013	0.112562	0.590753	-1.58678	Not DE
ENSG00000157445	-0.168653	5.55381	-1.59993	0.11259	0.590753	-1.58666	Not DE
ENSG00000231824	-0.848066	-1.79273	-1.59991	0.112595	0.590753	-1.58664	Not DE
ENSG00000121957	0.173532	5.96557	1.60141	0.112596	0.590753	1.58663	Not DE
ENSG00000279685	-0.835565	-5.1207	-1.59986	0.112606	0.590753	-1.58659	Not DE
ENSG00000197555	-0.102137	7.06955	-1.6005	0.112607	0.590753	-1.58658	Not DE
ENSG00000081377	0.215926	5.33483	1.60121	0.112618	0.590753	1.58654	Not DE
ENSG00000258636	-0.337483	1.47169	-1.59968	0.112649	0.590753	-1.5864	Not DE
ENSG00000134375	-0.12547	5.07861	-1.59943	0.112704	0.590753	-1.58615	Not DE
ENSG00000014257	0.506167	-1.96147	1.60208	0.112732	0.590753	1.58603	Not DE
ENSG00000159720	-0.134494	5.95903	-1.60024	0.112788	0.590753	-1.58578	Not DE
ENSG00000066336	0.449404	-1.97181	1.60033	0.112807	0.590753	1.5857	Not DE
ENSG00000164164	0.104901	4.98732	1.59906	0.112814	0.590753	1.58567	Not DE
ENSG00000173557	-0.479786	-5.05412	-1.59903	0.112822	0.590753	-1.58564	Not DE
ENSG00000267249	-0.505194	-5.65357	-1.59907	0.112856	0.590753	-1.58548	Not DE
ENSG00000113328	0.121579	4.86937	1.59972	0.112864	0.590753	1.58545	Not DE
ENSG00000284800	-0.655207	-3.56572	-1.59896	0.112899	0.590753	-1.5853	Not DE
ENSG00000151729	-0.174464	6.13866	-1.60019	0.112901	0.590753	-1.58529	Not DE
ENSG00000204147	-0.271133	2.81994	-1.60245	0.112903	0.590753	-1.58528	Not DE
ENSG00000261472	-0.411314	-5.40175	-1.59873	0.112916	0.590753	-1.58522	Not DE
ENSG00000232949	0.628091	-5.19406	1.59842	0.11295	0.590753	1.58507	Not DE
ENSG00000113739	-0.344307	-0.377536	-1.5984	0.112953	0.590753	-1.58506	Not DE
ENSG00000234494	0.167943	0.425296	1.59835	0.112973	0.590753	1.58497	Not DE
ENSG00000196683	-0.10062	6.99014	-1.60045	0.112984	0.590753	-1.58492	Not DE
ENSG00000104866	-0.124018	3.10329	-1.6021	0.112988	0.590753	-1.58491	Not DE
ENSG00000259407	0.479439	-1.68766	1.59808	0.113003	0.590753	1.58484	Not DE
ENSG00000207304	-0.919992	-0.386775	-1.60327	0.113044	0.590753	-1.58466	Not DE
ENSG00000144224	0.0696023	6.32204	1.59816	0.113079	0.590753	1.5845	Not DE
ENSG00000125733	-0.193941	0.926712	-1.5983	0.11308	0.590753	-1.5845	Not DE
ENSG00000177728	0.177379	4.54312	1.59822	0.113087	0.590753	1.58447	Not DE
ENSG00000198604	0.244173	3.77628	1.59896	0.113092	0.590753	1.58445	Not DE
ENSG00000200959	-0.704006	-0.258966	-1.59767	0.11311	0.590753	-1.58437	Not DE
ENSG00000228623	-0.223338	3.09184	-1.59874	0.113111	0.590753	-1.58437	Not DE
ENSG00000100296	-0.0894387	4.45054	-1.59949	0.11313	0.590753	-1.58428	Not DE
ENSG00000163491	-0.265791	4.01433	-1.59763	0.11313	0.590753	-1.58428	Not DE
ENSG00000035403	-0.11331	4.67759	-1.59782	0.113131	0.590753	-1.58428	Not DE
ENSG00000076555	0.213147	4.60717	1.5988	0.113151	0.590753	1.58419	Not DE
ENSG00000270959	0.135484	0.0901121	1.59749	0.113155	0.590753	1.58417	Not DE
ENSG00000178226	-0.485724	-2.08486	-1.59773	0.113174	0.590753	-1.58409	Not DE
ENSG00000226784	-0.498056	-4.0748	-1.59725	0.113186	0.590753	-1.58403	Not DE
ENSG00000143751	0.0798696	4.46115	1.59851	0.113206	0.590753	1.58395	Not DE
ENSG00000289067	0.120518	2.03275	1.59946	0.113234	0.590753	1.58382	Not DE
ENSG00000158517	0.351595	-0.330977	1.59839	0.11324	0.590753	1.5838	Not DE
ENSG00000234394	-0.958808	-2.67761	-1.59741	0.113248	0.590753	-1.58376	Not DE
ENSG00000013306	0.0813395	3.45455	1.59824	0.113291	0.590753	1.58357	Not DE
ENSG00000213588	0.115179	1.73151	1.59796	0.113295	0.590753	1.58355	Not DE
ENSG00000164484	-0.359227	1.03114	-1.59763	0.113299	0.590753	-1.58354	Not DE
ENSG00000075415	-0.102357	7.23622	-1.60027	0.113307	0.590753	-1.5835	Not DE
ENSG00000260274	0.183286	-0.81902	1.59663	0.113346	0.590753	1.58333	Not DE
ENSG00000261857	-0.476563	-4.62723	-1.59734	0.113375	0.590753	-1.5832	Not DE
ENSG00000078725	-0.183968	5.13727	-1.59733	0.113424	0.590753	-1.58299	Not DE
ENSG00000100908	-0.131088	1.9952	-1.59676	0.113433	0.590753	-1.58295	Not DE
ENSG00000227736	-0.380056	-5.41403	-1.59641	0.113447	0.590753	-1.58289	Not DE
ENSG00000271981	-0.420098	-4.81703	-1.59642	0.113464	0.590753	-1.58281	Not DE
ENSG00000112561	0.307582	2.47256	1.59842	0.113492	0.590753	1.58269	Not DE
ENSG00000078902	-0.243086	5.34319	-1.5963	0.11353	0.590753	-1.58253	Not DE
ENSG00000268643	1.19022	-2.64146	1.59561	0.113566	0.590753	1.58237	Not DE
ENSG00000235021	-0.601763	-4.1481	-1.59632	0.113575	0.590753	-1.58233	Not DE
ENSG00000183891	0.210282	1.67689	1.59803	0.113661	0.590753	1.58195	Not DE
ENSG00000255457	-0.417948	-5.72575	-1.59535	0.113664	0.590753	-1.58194	Not DE
ENSG00000127507	0.439197	0.563603	1.59841	0.113718	0.590753	1.5817	Not DE
ENSG00000119326	-0.119127	3.57453	-1.5948	0.113735	0.590753	-1.58162	Not DE
ENSG00000138375	0.0778178	3.04221	1.59504	0.113753	0.590753	1.58155	Not DE
ENSG00000148935	-0.179937	2.50283	-1.59464	0.11377	0.590753	-1.58147	Not DE
ENSG00000266680	-0.31979	-1.58246	-1.59471	0.113783	0.590753	-1.58142	Not DE
ENSG00000236451	-0.17199	3.01342	-1.59457	0.113788	0.590753	-1.58139	Not DE
ENSG00000290032	0.210872	-0.497915	1.59523	0.11382	0.590753	1.58126	Not DE
ENSG00000112541	-0.228573	5.10374	-1.59441	0.113822	0.590753	-1.58124	Not DE
ENSG00000173418	-0.0810963	4.36206	-1.59474	0.113828	0.590753	-1.58122	Not DE
ENSG00000163297	-0.165668	2.46534	-1.59504	0.11388	0.590753	-1.58099	Not DE
ENSG00000054965	0.0963773	7.0896	1.59406	0.113924	0.590753	1.5808	Not DE
ENSG00000171241	-0.274308	0.609216	-1.59394	0.113928	0.590753	-1.58078	Not DE
ENSG00000147378	-0.539298	-3.88445	-1.59393	0.113939	0.590753	-1.58074	Not DE
ENSG00000251474	0.11924	2.7014	1.59403	0.113996	0.590753	1.58048	Not DE
ENSG00000255857	0.20341	1.55768	1.59602	0.114006	0.590753	1.58044	Not DE
ENSG00000275799	0.406581	-2.38068	1.59356	0.114012	0.590753	1.58042	Not DE
ENSG00000164896	-0.0994919	3.53993	-1.59744	0.114021	0.590753	-1.58038	Not DE
ENSG00000232089	-0.259616	-5.92901	-1.59473	0.114025	0.590753	-1.58036	Not DE
ENSG00000060982	-0.125769	5.75407	-1.59459	0.114033	0.590753	-1.58032	Not DE
ENSG00000162727	-0.492395	-2.46029	-1.59405	0.114109	0.590753	-1.57999	Not DE
ENSG00000147457	-0.0824566	4.3036	-1.59383	0.114114	0.590753	-1.57997	Not DE
ENSG00000151498	-0.0503559	4.42667	-1.59301	0.114136	0.590753	-1.57987	Not DE
ENSG00000213644	-0.42256	-5.184	-1.59434	0.114141	0.590753	-1.57985	Not DE
ENSG00000254226	0.750644	-2.95522	1.59338	0.114143	0.590753	1.57984	Not DE
ENSG00000187801	-0.183317	2.32672	-1.59297	0.114148	0.590753	-1.57982	Not DE
ENSG00000090013	-0.09972	3.31082	-1.5946	0.114154	0.590753	-1.57979	Not DE
ENSG00000271196	-0.330793	-5.60307	-1.59347	0.114155	0.590753	-1.57979	Not DE
ENSG00000231999	0.220887	3.01394	1.59526	0.114158	0.590753	1.57978	Not DE
ENSG00000272255	0.41878	-3.55722	1.5929	0.114183	0.590753	1.57967	Not DE
ENSG00000105926	-0.133244	6.69427	-1.59304	0.114223	0.590753	-1.57949	Not DE
ENSG00000162975	-0.252355	2.46621	-1.59467	0.114296	0.590753	-1.57918	Not DE
ENSG00000100888	0.0693012	6.66642	1.59338	0.114299	0.590753	1.57916	Not DE
ENSG00000272583	0.260276	-1.54738	1.59245	0.114318	0.590753	1.57908	Not DE
ENSG00000287697	0.16463	0.0591507	1.59444	0.114322	0.590753	1.57906	Not DE
ENSG00000167851	0.270161	0.698163	1.59232	0.114352	0.590753	1.57893	Not DE
ENSG00000103018	-0.0810372	6.02988	-1.59198	0.114378	0.590753	-1.57882	Not DE
ENSG00000065923	-0.255507	5.61312	-1.59411	0.114379	0.590753	-1.57881	Not DE
ENSG00000286787	0.250517	0.456012	1.59732	0.114446	0.590753	1.57852	Not DE
ENSG00000090924	-0.372712	0.219138	-1.59264	0.114448	0.590753	-1.57851	Not DE
ENSG00000288908	0.285305	-1.94871	1.59162	0.114454	0.590753	1.57849	Not DE
ENSG00000112149	-0.216036	3.27393	-1.59264	0.114475	0.590753	-1.57839	Not DE
ENSG00000114854	-0.400191	-3.1275	-1.5918	0.114475	0.590753	-1.57839	Not DE
ENSG00000185800	-0.148059	3.1936	-1.59189	0.114484	0.590753	-1.57835	Not DE
ENSG00000072364	0.0705509	6.91458	1.59284	0.114506	0.590753	1.57826	Not DE
ENSG00000198155	-0.174838	2.76314	-1.59132	0.114521	0.590753	-1.57819	Not DE
ENSG00000131094	0.201616	-0.199872	1.59377	0.114541	0.590753	1.57811	Not DE
ENSG00000249996	0.559871	-4.71661	1.59115	0.114558	0.590753	1.57803	Not DE
ENSG00000171467	0.0869538	5.20175	1.59176	0.114576	0.590753	1.57795	Not DE
ENSG00000109944	-0.203942	2.51609	-1.59266	0.114607	0.590753	-1.57782	Not DE
ENSG00000073417	0.293287	6.14505	1.5927	0.114632	0.590753	1.57771	Not DE
ENSG00000163923	-0.14896	0.372153	-1.59089	0.114638	0.590753	-1.57769	Not DE
ENSG00000272139	-0.393169	-5.36633	-1.59074	0.114669	0.590753	-1.57755	Not DE
ENSG00000065325	-0.553436	0.466839	-1.59248	0.114669	0.590753	-1.57755	Not DE
ENSG00000285151	0.533583	-2.91498	1.59106	0.114673	0.590753	1.57753	Not DE
ENSG00000188859	-0.429026	0.794204	-1.59059	0.11468	0.590753	-1.5775	Not DE
ENSG00000131844	0.0674578	4.33465	1.5908	0.11468	0.590753	1.5775	Not DE
ENSG00000169413	0.231244	1.05182	1.59135	0.114693	0.590753	1.57745	Not DE
ENSG00000146530	-0.324526	0.78347	-1.59053	0.114693	0.590753	-1.57744	Not DE
ENSG00000249167	0.217844	0.358398	1.59346	0.1147	0.590753	1.57741	Not DE
ENSG00000204933	-0.531077	-3.64105	-1.59038	0.114759	0.590875	-1.57716	Not DE
ENSG00000088826	0.15844	3.81774	1.59132	0.114807	0.590875	1.57695	Not DE
ENSG00000204071	-0.219326	4.04731	-1.59061	0.114833	0.590875	-1.57684	Not DE
ENSG00000289430	0.366903	-2.4582	1.59072	0.114855	0.590875	1.57674	Not DE
ENSG00000095564	0.127178	6.52073	1.59046	0.114865	0.590875	1.5767	Not DE
ENSG00000289149	-0.628973	-5.24389	-1.58975	0.11487	0.590875	-1.57668	Not DE
ENSG00000263069	-0.857924	-1.08729	-1.58986	0.114872	0.590875	-1.57667	Not DE
ENSG00000110315	0.166537	7.02324	1.59049	0.114881	0.590875	1.57663	Not DE
ENSG00000244588	-0.491676	-3.07309	-1.58962	0.114906	0.590901	-1.57652	Not DE
ENSG00000130766	-0.175978	1.57074	-1.59038	0.114936	0.590956	-1.57639	Not DE
ENSG00000170836	0.146952	3.56777	1.59087	0.114962	0.590987	1.57628	Not DE
ENSG00000174226	0.508117	-0.758674	1.59011	0.114981	0.590987	1.57619	Not DE
ENSG00000186094	-0.237112	3.62443	-1.58936	0.115007	0.591014	-1.57608	Not DE
ENSG00000163528	-0.0988104	2.88541	-1.59014	0.115026	0.591014	-1.576	Not DE
ENSG00000278266	0.921856	-3.09742	1.58992	0.115054	0.591056	1.57588	Not DE
ENSG00000054277	-0.275693	3.13804	-1.58898	0.115077	0.591076	-1.57578	Not DE
ENSG00000198467	-0.27755	2.31168	-1.58937	0.115123	0.591174	-1.57558	Not DE
ENSG00000084731	-0.266632	6.78265	-1.5897	0.115135	0.591174	-1.57552	Not DE
ENSG00000132702	0.316254	4.83611	1.59246	0.115163	0.591214	1.57541	Not DE
ENSG00000188493	0.36521	-0.156357	1.58828	0.115212	0.591253	1.57519	Not DE
ENSG00000141668	-0.381198	4.77913	-1.58817	0.11523	0.591253	-1.57512	Not DE
ENSG00000161912	0.318965	2.44163	1.59012	0.115247	0.591253	1.57504	Not DE
ENSG00000204904	0.426506	-5.27739	1.58856	0.115249	0.591253	1.57503	Not DE
ENSG00000163960	0.0629588	6.16697	1.58839	0.11527	0.59126	1.57494	Not DE
ENSG00000122550	-0.0986385	4.90343	-1.58893	0.115304	0.591333	-1.57479	Not DE
ENSG00000258354	0.552675	-3.39683	1.58836	0.11533	0.591363	1.57468	Not DE
ENSG00000170456	-0.11654	6.3764	-1.58775	0.115372	0.591404	-1.5745	Not DE
ENSG00000137563	-0.175876	2.39617	-1.58964	0.115395	0.591404	-1.5744	Not DE
ENSG00000104938	-0.699995	-4.08682	-1.58908	0.115433	0.591404	-1.57424	Not DE
ENSG00000053372	-0.121487	4.1627	-1.58726	0.11545	0.591404	-1.57416	Not DE
ENSG00000261485	0.138029	0.623418	1.58869	0.115499	0.591404	1.57395	Not DE
ENSG00000136715	0.098659	3.59209	1.5891	0.115513	0.591404	1.57389	Not DE
ENSG00000248538	0.539005	-3.76064	1.58724	0.115513	0.591404	1.57389	Not DE
ENSG00000175449	-0.175861	0.728206	-1.58694	0.115522	0.591404	-1.57385	Not DE
ENSG00000182963	-0.182062	3.42747	-1.58883	0.115523	0.591404	-1.57385	Not DE
ENSG00000162642	-0.16812	3.89257	-1.59118	0.115534	0.591404	-1.5738	Not DE
ENSG00000166352	-0.0953561	4.23664	-1.58863	0.115603	0.591651	-1.5735	Not DE
ENSG00000236948	-0.610498	-4.09738	-1.58635	0.115657	0.591651	-1.57327	Not DE
ENSG00000074660	-0.167511	1.67939	-1.58852	0.115667	0.591651	-1.57322	Not DE
ENSG00000160563	0.0953214	2.87	1.58685	0.115673	0.591651	1.5732	Not DE
ENSG00000135638	-0.377659	0.942943	-1.58628	0.115681	0.591651	-1.57316	Not DE
ENSG00000164776	0.171505	2.38073	1.58616	0.115712	0.591651	1.57303	Not DE
ENSG00000100302	-0.499785	0.4708	-1.59065	0.115731	0.591651	-1.57295	Not DE
ENSG00000186106	-0.125233	5.6453	-1.58631	0.11574	0.591651	-1.57291	Not DE
ENSG00000237928	0.431382	-0.927179	1.58689	0.115799	0.591651	1.57265	Not DE
ENSG00000274281	-0.434758	-4.05365	-1.58686	0.115805	0.591651	-1.57263	Not DE
ENSG00000265118	0.587034	-2.54363	1.58567	0.115816	0.591651	1.57258	Not DE
ENSG00000285331	0.13116	2.61497	1.58603	0.115818	0.591651	1.57257	Not DE
ENSG00000269502	-0.876362	-1.34097	-1.58521	0.115898	0.591882	-1.57223	Not DE
ENSG00000188573	-0.266746	1.87563	-1.58516	0.115911	0.591882	-1.57217	Not DE
ENSG00000264924	-0.360753	-5.54993	-1.58603	0.115922	0.591882	-1.57212	Not DE
ENSG00000181826	0.126219	3.38736	1.58595	0.115986	0.592105	1.57185	Not DE
ENSG00000176225	0.222969	4.97777	1.58596	0.116014	0.592151	1.57172	Not DE
ENSG00000142611	-0.268957	2.11644	-1.58572	0.116041	0.592187	-1.57161	Not DE
ENSG00000166529	0.102694	2.88048	1.58586	0.116108	0.592426	1.57132	Not DE
ENSG00000155542	0.255513	1.40156	1.5842	0.116231	0.592757	1.57079	Not DE
ENSG00000015676	-0.182598	6.87722	-1.58454	0.11626	0.592757	-1.57067	Not DE
ENSG00000280022	-0.363417	-2.52741	-1.58453	0.116266	0.592757	-1.57064	Not DE
ENSG00000186074	0.443875	-1.82967	1.58358	0.116268	0.592757	1.57063	Not DE
ENSG00000179978	0.296686	3.86958	1.5835	0.116292	0.592757	1.57053	Not DE
ENSG00000277382	-0.312271	-5.87603	-1.58403	0.116303	0.592757	-1.57048	Not DE
ENSG00000179456	-0.214015	6.05269	-1.58427	0.116319	0.592757	-1.57041	Not DE
ENSG00000248791	0.227217	-1.14146	1.58445	0.116346	0.592757	1.5703	Not DE
ENSG00000083454	-0.265952	2.017	-1.58322	0.11635	0.592757	-1.57028	Not DE
ENSG00000272519	-0.304879	-5.64934	-1.58374	0.116389	0.592832	-1.57011	Not DE
ENSG00000289147	0.239224	-1.73962	1.58294	0.116419	0.592832	1.56998	Not DE
ENSG00000145439	0.0722803	4.82262	1.5841	0.116497	0.592832	1.56965	Not DE
ENSG00000187164	0.254815	7.18532	1.58389	0.116498	0.592832	1.56964	Not DE
ENSG00000242689	0.650567	-0.0449579	1.58269	0.116522	0.592832	1.56954	Not DE
ENSG00000214870	-0.252801	1.13317	-1.58274	0.116531	0.592832	-1.5695	Not DE
ENSG00000106868	-0.18811	3.63799	-1.58254	0.116546	0.592832	-1.56944	Not DE
ENSG00000249572	0.641277	-1.63876	1.58276	0.116557	0.592832	1.56939	Not DE
ENSG00000173406	-0.294995	2.3602	-1.58218	0.116606	0.592832	-1.56918	Not DE
ENSG00000078319	0.0613013	3.62644	1.58411	0.116631	0.592832	1.56907	Not DE
ENSG00000205562	-0.448069	0.743136	-1.58155	0.116731	0.592832	-1.56864	Not DE
ENSG00000260613	0.607488	-4.26229	1.58211	0.116738	0.592832	1.56861	Not DE
ENSG00000272076	-0.168301	-1.13399	-1.58147	0.116751	0.592832	-1.56856	Not DE
ENSG00000166557	-0.0756547	3.40768	-1.58291	0.116753	0.592832	-1.56855	Not DE
ENSG00000119787	-0.161855	4.99756	-1.58357	0.116764	0.592832	-1.5685	Not DE
ENSG00000287899	-0.666743	-3.28688	-1.58237	0.116787	0.592832	-1.5684	Not DE
ENSG00000196352	0.253404	3.84645	1.5828	0.116798	0.592832	1.56836	Not DE
ENSG00000143207	-0.0770367	5.04731	-1.58135	0.116826	0.592832	-1.56823	Not DE
ENSG00000141101	-0.085442	2.53791	-1.58512	0.116865	0.592832	-1.56807	Not DE
ENSG00000103111	0.107978	4.57924	1.5817	0.116903	0.592832	1.56791	Not DE
ENSG00000170703	-0.237392	0.159284	-1.58168	0.116906	0.592832	-1.56789	Not DE
ENSG00000260693	0.513213	-2.00673	1.58071	0.116925	0.592832	1.56781	Not DE
ENSG00000104872	-0.0698348	4.18504	-1.58095	0.116955	0.592832	-1.56768	Not DE
ENSG00000280122	-0.625069	-4.38638	-1.58071	0.11697	0.592832	-1.56762	Not DE
ENSG00000118156	-0.360684	-1.23422	-1.58047	0.116978	0.592832	-1.56758	Not DE
ENSG00000170893	-0.488505	-3.72139	-1.58141	0.116987	0.592832	-1.56755	Not DE
ENSG00000120686	0.108663	5.98327	1.58192	0.116996	0.592832	1.56751	Not DE
ENSG00000237160	0.399418	-5.35667	1.5815	0.117009	0.592832	1.56745	Not DE
ENSG00000090006	-0.18051	2.21703	-1.58072	0.11701	0.592832	-1.56745	Not DE
ENSG00000173991	-0.500464	-1.71611	-1.58045	0.117012	0.592832	-1.56744	Not DE
ENSG00000287978	-0.477124	-3.24584	-1.58122	0.117027	0.592832	-1.56737	Not DE
ENSG00000254602	-0.640162	-4.6098	-1.58034	0.117081	0.592832	-1.56714	Not DE
ENSG00000199785	-0.273249	3.36902	-1.58334	0.117089	0.592832	-1.56711	Not DE
ENSG00000150093	0.15931	6.73589	1.58114	0.117118	0.592832	1.56699	Not DE
ENSG00000250687	0.502783	-1.04275	1.57981	0.11713	0.592832	1.56693	Not DE
ENSG00000224897	0.148842	2.03922	1.58407	0.117136	0.592832	1.56691	Not DE
ENSG00000165238	-0.220705	4.80573	-1.58055	0.117144	0.592832	-1.56687	Not DE
ENSG00000180423	0.17536	2.34678	1.58155	0.117157	0.592832	1.56682	Not DE
ENSG00000172232	-0.630075	-3.47653	-1.57996	0.117163	0.592832	-1.56679	Not DE
ENSG00000227700	-0.449583	-4.16536	-1.58086	0.117167	0.592832	-1.56678	Not DE
ENSG00000285257	-0.529644	-3.55307	-1.58063	0.11721	0.592832	-1.56659	Not DE
ENSG00000246225	0.248442	0.0625888	1.58111	0.117211	0.592832	1.56659	Not DE
ENSG00000238151	-0.427894	-4.22328	-1.58	0.117247	0.592832	-1.56644	Not DE
ENSG00000118503	0.321358	-0.291331	1.57922	0.117265	0.592832	1.56636	Not DE
ENSG00000076706	0.240207	5.53889	1.58048	0.117266	0.592832	1.56635	Not DE
ENSG00000163046	-0.311883	0.215198	-1.57912	0.117317	0.592832	-1.56614	Not DE
ENSG00000280852	0.576789	-2.86501	1.57915	0.117335	0.592832	1.56606	Not DE
ENSG00000184368	-0.32956	4.97123	-1.57897	0.117374	0.592832	-1.56589	Not DE
ENSG00000135312	-0.336382	0.826327	-1.57883	0.117379	0.592832	-1.56587	Not DE
ENSG00000278950	-0.565736	-5.65185	-1.57872	0.117379	0.592832	-1.56587	Not DE
ENSG00000253438	-0.471262	-2.56718	-1.57871	0.117399	0.592832	-1.56578	Not DE
ENSG00000108797	-0.260449	6.04882	-1.5793	0.117429	0.592832	-1.56566	Not DE
ENSG00000175445	-0.213913	3.51861	-1.57864	0.11743	0.592832	-1.56565	Not DE
ENSG00000105679	-0.404082	-4.70471	-1.57876	0.117446	0.592832	-1.56559	Not DE
ENSG00000280401	-0.348787	-2.36838	-1.5794	0.117464	0.592832	-1.56551	Not DE
ENSG00000160097	-0.290721	2.67417	-1.57822	0.117507	0.592832	-1.56532	Not DE
ENSG00000184786	0.12059	1.38179	1.57993	0.117515	0.592832	1.56529	Not DE
ENSG00000253190	-1.07057	-2.81305	-1.57816	0.117525	0.592832	-1.56525	Not DE
ENSG00000067167	0.116502	5.5467	1.57949	0.117542	0.592832	1.56517	Not DE
ENSG00000114999	0.086786	5.69859	1.57817	0.117553	0.592832	1.56513	Not DE
ENSG00000158023	-0.161739	1.71675	-1.57791	0.117566	0.592832	-1.56507	Not DE
ENSG00000000971	-0.323298	3.87944	-1.57857	0.117621	0.592844	-1.56484	Not DE
ENSG00000142149	-0.299731	2.42294	-1.57778	0.117622	0.592844	-1.56483	Not DE
ENSG00000249209	-0.587128	-2.64909	-1.58014	0.117628	0.592844	-1.56481	Not DE
ENSG00000221926	-0.105587	3.12741	-1.57756	0.117647	0.592844	-1.56473	Not DE
ENSG00000185904	-0.29853	2.03124	-1.57749	0.11769	0.592892	-1.56454	Not DE
ENSG00000149639	0.168753	5.56663	1.5773	0.117713	0.592892	1.56445	Not DE
ENSG00000198087	0.103649	4.27225	1.57862	0.117724	0.592892	1.5644	Not DE
ENSG00000111816	0.206303	1.91178	1.58022	0.117735	0.592892	1.56435	Not DE
ENSG00000154380	0.123137	6.33507	1.57789	0.11779	0.592927	1.56412	Not DE
ENSG00000189227	-0.152145	1.85838	-1.57692	0.117799	0.592927	-1.56408	Not DE
ENSG00000223695	0.560608	-3.69344	1.57745	0.117814	0.592927	1.56402	Not DE
ENSG00000171453	-0.077466	3.00108	-1.57686	0.117908	0.592927	-1.56361	Not DE
ENSG00000274808	-0.206084	-0.136274	-1.57674	0.117949	0.592927	-1.56344	Not DE
ENSG00000170959	-0.230816	0.785434	-1.57611	0.118009	0.592927	-1.56318	Not DE
ENSG00000289171	-0.414788	-5.75367	-1.57616	0.118029	0.592927	-1.5631	Not DE
ENSG00000025770	-0.0832776	4.58692	-1.57623	0.118112	0.592927	-1.56275	Not DE
ENSG00000187905	0.640326	-3.52784	1.576	0.118125	0.592927	1.56269	Not DE
ENSG00000177971	-0.0818948	3.73514	-1.57764	0.118149	0.592927	-1.56259	Not DE
ENSG00000275070	0.488335	-4.6667	1.57578	0.11815	0.592927	1.56259	Not DE
ENSG00000270577	-0.309344	-5.6935	-1.57637	0.118151	0.592927	-1.56258	Not DE
ENSG00000141837	-0.215679	5.836	-1.57553	0.118184	0.592927	-1.56244	Not DE
ENSG00000236313	-0.41735	-5.0089	-1.57598	0.118193	0.592927	-1.5624	Not DE
ENSG00000125037	-0.0731137	5.00127	-1.57853	0.118199	0.592927	-1.56238	Not DE
ENSG00000164879	-0.161184	-0.388189	-1.57512	0.118208	0.592927	-1.56234	Not DE
ENSG00000205220	-0.0940466	3.28633	-1.57635	0.118208	0.592927	-1.56234	Not DE
ENSG00000166922	-0.192674	6.31873	-1.57518	0.118208	0.592927	-1.56234	Not DE
ENSG00000170677	0.167035	5.26732	1.57639	0.118227	0.592927	1.56226	Not DE
ENSG00000264589	-0.477523	-0.370218	-1.57518	0.118241	0.592927	-1.5622	Not DE
ENSG00000228547	0.436634	-3.94834	1.57525	0.118241	0.592927	1.5622	Not DE
ENSG00000249550	-0.403296	0.872956	-1.57498	0.118269	0.592927	-1.56208	Not DE
ENSG00000175606	-0.177869	3.09301	-1.57552	0.118311	0.592927	-1.5619	Not DE
ENSG00000288674	-0.295082	1.76521	-1.57456	0.118339	0.592927	-1.56178	Not DE
ENSG00000229754	-0.524053	-4.98913	-1.57478	0.118362	0.592927	-1.56169	Not DE
ENSG00000112851	0.229718	7.9508	1.57574	0.118366	0.592927	1.56167	Not DE
ENSG00000130303	0.165697	3.58777	1.58112	0.11838	0.592927	1.56161	Not DE
ENSG00000183092	-0.253923	2.1812	-1.57427	0.118406	0.592927	-1.5615	Not DE
ENSG00000067334	-0.066201	5.16005	-1.57451	0.118414	0.592927	-1.56147	Not DE
ENSG00000230043	-0.345367	-0.7506	-1.57493	0.118419	0.592927	-1.56144	Not DE
ENSG00000277481	0.294271	-1.90577	1.57421	0.118461	0.592927	1.56127	Not DE
ENSG00000146386	-0.199204	1.81377	-1.57402	0.118497	0.592927	-1.56111	Not DE
ENSG00000102181	-0.154331	6.6794	-1.57408	0.118499	0.592927	-1.5611	Not DE
ENSG00000280247	-0.427013	-4.03884	-1.57406	0.118511	0.592927	-1.56106	Not DE
ENSG00000182901	-0.20056	4.84654	-1.57378	0.11852	0.592927	-1.56102	Not DE
ENSG00000077092	-0.304083	2.36246	-1.57369	0.118547	0.592927	-1.5609	Not DE
ENSG00000154822	-0.184807	5.02246	-1.57379	0.11855	0.592927	-1.56089	Not DE
ENSG00000168743	0.198715	2.10624	1.57534	0.118574	0.592927	1.56079	Not DE
ENSG00000162227	0.126624	2.90336	1.57352	0.11858	0.592927	1.56076	Not DE
ENSG00000133958	-0.130581	5.97934	-1.57495	0.118583	0.592927	-1.56075	Not DE
ENSG00000286508	-0.278084	-5.81395	-1.57509	0.118619	0.592927	-1.56059	Not DE
ENSG00000181035	-0.143898	2.69196	-1.57572	0.118626	0.592927	-1.56057	Not DE
ENSG00000287342	0.586738	-3.27711	1.57325	0.118641	0.592927	1.5605	Not DE
ENSG00000267274	-0.558391	-5.50652	-1.57353	0.118655	0.592927	-1.56044	Not DE
ENSG00000286753	-0.385891	-0.193692	-1.58287	0.118693	0.592927	-1.56028	Not DE
ENSG00000175206	-0.357668	-1.9631	-1.57334	0.118702	0.592927	-1.56025	Not DE
ENSG00000249673	0.130234	2.29419	1.57299	0.118734	0.592927	1.56011	Not DE
ENSG00000242258	0.526918	-2.10458	1.57288	0.118736	0.592927	1.5601	Not DE
ENSG00000089685	-0.599386	-2.85199	-1.57349	0.118774	0.592927	-1.55994	Not DE
ENSG00000266258	0.427441	-2.22693	1.57561	0.118778	0.592927	1.55992	Not DE
ENSG00000103269	-0.215485	1.43663	-1.57256	0.118802	0.592927	-1.55982	Not DE
ENSG00000050438	-0.111761	7.22814	-1.57261	0.11882	0.592927	-1.55975	Not DE
ENSG00000128340	0.324686	-1.59153	1.57308	0.118825	0.592927	1.55972	Not DE
ENSG00000205683	0.188902	3.55282	1.57497	0.118826	0.592927	1.55972	Not DE
ENSG00000248927	-0.740196	-4.86354	-1.57245	0.118826	0.592927	-1.55972	Not DE
ENSG00000273117	0.149239	1.21694	1.57408	0.118874	0.593071	1.55952	Not DE
ENSG00000230817	-0.413397	-4.64926	-1.57271	0.118956	0.593207	-1.55917	Not DE
ENSG00000154723	-0.0936032	5.24954	-1.57281	0.119049	0.593207	-1.55878	Not DE
ENSG00000133065	0.152268	3.94713	1.57324	0.119052	0.593207	1.55876	Not DE
ENSG00000179152	0.0743743	4.3781	1.57184	0.119073	0.593207	1.55868	Not DE
ENSG00000267142	-0.362779	-2.35505	-1.5716	0.119073	0.593207	-1.55868	Not DE
ENSG00000198719	0.251305	2.19413	1.57229	0.119091	0.593207	1.5586	Not DE
ENSG00000227392	0.376803	1.7858	1.57712	0.1191	0.593207	1.55856	Not DE
ENSG00000175591	0.524846	-0.582974	1.57122	0.119113	0.593207	1.55851	Not DE
ENSG00000230849	-0.227565	-1.13096	-1.57203	0.119116	0.593207	-1.55849	Not DE
ENSG00000146282	0.0752325	4.68482	1.57317	0.119132	0.593207	1.55843	Not DE
ENSG00000171014	-0.402036	-4.87081	-1.57197	0.119136	0.593207	-1.55841	Not DE
ENSG00000286141	-0.599699	-4.22693	-1.57147	0.119152	0.593207	-1.55834	Not DE
ENSG00000279019	-0.278303	-2.45696	-1.5717	0.119189	0.593207	-1.55819	Not DE
ENSG00000251381	-0.566146	-2.25634	-1.57147	0.119193	0.593207	-1.55817	Not DE
ENSG00000283900	0.309911	-0.0203473	1.57087	0.119197	0.593207	1.55815	Not DE
ENSG00000134802	0.18303	0.882649	1.57129	0.119268	0.593229	1.55785	Not DE
ENSG00000261628	-0.524387	-5.0535	-1.57061	0.119276	0.593229	-1.55782	Not DE
ENSG00000156687	-0.275947	4.55567	-1.57016	0.119363	0.593229	-1.55745	Not DE
ENSG00000165609	0.0849787	4.11188	1.57193	0.119376	0.593229	1.5574	Not DE
ENSG00000157036	-0.0748774	3.26283	-1.5706	0.119387	0.593229	-1.55735	Not DE
ENSG00000241770	-0.462166	-4.65202	-1.57007	0.11944	0.593229	-1.55713	Not DE
ENSG00000115361	-0.222608	0.751142	-1.57023	0.119449	0.593229	-1.55709	Not DE
ENSG00000081237	0.256393	3.96553	1.57008	0.119462	0.593229	1.55704	Not DE
ENSG00000215910	-0.538284	-4.68891	-1.57089	0.11951	0.593229	-1.55684	Not DE
ENSG00000020922	0.131884	4.76681	1.56968	0.119519	0.593229	1.55679	Not DE
ENSG00000139880	0.24003	0.953971	1.56999	0.119568	0.593229	1.55659	Not DE
ENSG00000287721	0.627732	-4.25658	1.56923	0.119597	0.593229	1.55647	Not DE
ENSG00000127955	0.167367	6.61126	1.57031	0.119605	0.593229	1.55644	Not DE
ENSG00000163482	-0.159891	4.16194	-1.57044	0.119663	0.593229	-1.55619	Not DE
ENSG00000163492	0.361378	1.29552	1.56956	0.119683	0.593229	1.5561	Not DE
ENSG00000005801	-0.0621262	4.52183	-1.56868	0.119704	0.593229	-1.55602	Not DE
ENSG00000263745	-0.414658	-5.24374	-1.56955	0.11971	0.593229	-1.55599	Not DE
ENSG00000185052	-0.180593	2.58434	-1.5692	0.119714	0.593229	-1.55597	Not DE
ENSG00000174109	-0.13812	1.68163	-1.56857	0.119758	0.593229	-1.55579	Not DE
ENSG00000029534	-0.312286	3.32758	-1.5684	0.119768	0.593229	-1.55575	Not DE
ENSG00000057757	-0.0911853	5.94878	-1.57057	0.119782	0.593229	-1.55569	Not DE
ENSG00000103061	0.115145	3.58465	1.57061	0.119808	0.593229	1.55558	Not DE
ENSG00000129990	-0.381681	3.58449	-1.56833	0.119812	0.593229	-1.55556	Not DE
ENSG00000271638	-0.417374	-4.4663	-1.56827	0.119845	0.593229	-1.55543	Not DE
ENSG00000286756	-0.720646	-4.81006	-1.56795	0.119903	0.593229	-1.55518	Not DE
ENSG00000119953	0.101892	3.58249	1.56838	0.119938	0.593229	1.55504	Not DE
ENSG00000177551	0.392725	-0.0316776	1.56744	0.119993	0.593229	1.5548	Not DE
ENSG00000289049	-0.407709	-4.86861	-1.56749	0.119996	0.593229	-1.55479	Not DE
ENSG00000146555	-0.197059	2.49849	-1.56778	0.120024	0.593229	-1.55467	Not DE
ENSG00000213722	0.130826	3.87588	1.5726	0.120032	0.593229	1.55464	Not DE
ENSG00000284954	0.43136	-1.84564	1.56721	0.120048	0.593229	1.55457	Not DE
ENSG00000185379	-0.0805732	3.959	-1.56743	0.120053	0.593229	-1.55455	Not DE
ENSG00000147874	0.120985	4.87846	1.56835	0.120056	0.593229	1.55454	Not DE
ENSG00000163913	-0.0968176	4.32547	-1.56906	0.120073	0.593229	-1.55447	Not DE
ENSG00000198538	0.144077	3.4215	1.56725	0.120085	0.593229	1.55442	Not DE
ENSG00000272563	-0.321013	-1.87596	-1.567	0.120097	0.593229	-1.55437	Not DE
ENSG00000260788	0.369056	2.91962	1.57279	0.120111	0.593229	1.55431	Not DE
ENSG00000152413	-0.141569	6.41997	-1.56832	0.120113	0.593229	-1.5543	Not DE
ENSG00000196361	0.137392	5.06952	1.56715	0.120118	0.593229	1.55428	Not DE
ENSG00000107742	-0.27993	6.86217	-1.56722	0.120124	0.593229	-1.55425	Not DE
ENSG00000260589	0.186273	0.187106	1.56924	0.120125	0.593229	1.55425	Not DE
ENSG00000104946	0.0996753	3.51018	1.56762	0.120141	0.593229	1.55418	Not DE
ENSG00000197261	-0.707256	-2.50035	-1.56708	0.120176	0.593229	-1.55404	Not DE
ENSG00000214063	-0.191249	1.17476	-1.56679	0.120208	0.593229	-1.5539	Not DE
ENSG00000266472	-0.0906238	5.32223	-1.5669	0.120214	0.593229	-1.55387	Not DE
ENSG00000267243	-0.349525	-5.67037	-1.56796	0.120224	0.593229	-1.55383	Not DE
ENSG00000187735	0.095946	5.84037	1.56822	0.120245	0.593229	1.55375	Not DE
ENSG00000152214	-0.310542	2.09515	-1.56649	0.120249	0.593229	-1.55373	Not DE
ENSG00000133103	-0.0607786	5.17584	-1.56727	0.120261	0.593229	-1.55368	Not DE
ENSG00000259357	-0.325581	-5.87372	-1.56699	0.120275	0.593229	-1.55362	Not DE
ENSG00000247157	-0.231188	2.36758	-1.56627	0.120294	0.593229	-1.55354	Not DE
ENSG00000234139	-0.492141	-4.63094	-1.56635	0.120335	0.593229	-1.55337	Not DE
ENSG00000177679	-0.255272	4.05578	-1.56607	0.120345	0.593229	-1.55333	Not DE
ENSG00000177212	-0.595074	-4.71051	-1.56583	0.120369	0.593229	-1.55322	Not DE
ENSG00000159346	0.0670427	5.20923	1.56719	0.1204	0.593229	1.5531	Not DE
ENSG00000149115	-0.141564	4.03675	-1.56624	0.120402	0.593229	-1.55309	Not DE
ENSG00000115226	-0.202227	4.42994	-1.5658	0.120415	0.593229	-1.55304	Not DE
ENSG00000287645	0.635744	-3.08597	1.56804	0.120499	0.593229	1.55268	Not DE
ENSG00000254585	-0.256259	0.965816	-1.56815	0.120503	0.593229	-1.55267	Not DE
ENSG00000236148	-0.412033	-5.03061	-1.56578	0.120515	0.593229	-1.55262	Not DE
ENSG00000076513	0.190329	5.00639	1.56606	0.120535	0.593229	1.55253	Not DE
ENSG00000257122	-0.338542	1.92661	-1.56546	0.120566	0.593229	-1.5524	Not DE
ENSG00000257315	0.493407	5.5704	1.56496	0.120572	0.593229	1.55238	Not DE
ENSG00000146618	-0.447936	-4.8275	-1.56627	0.120577	0.593229	-1.55236	Not DE
ENSG00000167680	-0.245967	3.79188	-1.56504	0.120581	0.593229	-1.55234	Not DE
ENSG00000260157	-0.626403	-3.58575	-1.56603	0.120591	0.593229	-1.5523	Not DE
ENSG00000121152	-0.341971	-0.679981	-1.56479	0.120613	0.593229	-1.5522	Not DE
ENSG00000070018	0.108257	6.48138	1.56584	0.12064	0.593229	1.55209	Not DE
ENSG00000162618	0.159921	1.36457	1.56475	0.120668	0.593229	1.55198	Not DE
ENSG00000158022	0.545802	-3.88371	1.56589	0.120674	0.593229	1.55195	Not DE
ENSG00000084628	0.341991	0.686278	1.5652	0.120687	0.593229	1.5519	Not DE
ENSG00000188313	0.125429	2.98682	1.56472	0.120712	0.593229	1.55179	Not DE
ENSG00000253516	-0.519654	-5.5461	-1.56449	0.120719	0.593229	-1.55176	Not DE
ENSG00000279466	-0.375014	-5.1688	-1.56479	0.120729	0.593229	-1.55172	Not DE
ENSG00000033170	0.135339	6.24906	1.56418	0.120757	0.593229	1.5516	Not DE
ENSG00000177112	-0.316989	-1.80065	-1.56587	0.120769	0.593229	-1.55155	Not DE
ENSG00000180233	0.0813689	3.12473	1.56662	0.120823	0.593229	1.55133	Not DE
ENSG00000289621	-0.428797	-5.19598	-1.56436	0.120825	0.593229	-1.55132	Not DE
ENSG00000134780	-0.239505	3.38188	-1.56511	0.120895	0.593229	-1.55103	Not DE
ENSG00000284738	0.768036	-2.1562	1.5685	0.120908	0.593229	1.55097	Not DE
ENSG00000127837	-0.0663412	5.59433	-1.56477	0.120909	0.593229	-1.55097	Not DE
ENSG00000167617	-0.3867	-2.4524	-1.56445	0.120916	0.593229	-1.55094	Not DE
ENSG00000023191	0.192327	5.12844	1.56535	0.120922	0.593229	1.55091	Not DE
ENSG00000126581	-0.0556121	5.22675	-1.56687	0.120971	0.593229	-1.55071	Not DE
ENSG00000100650	0.0752237	8.13555	1.56451	0.12098	0.593229	1.55067	Not DE
ENSG00000215190	-0.18258	1.88445	-1.56435	0.121002	0.593229	-1.55058	Not DE
ENSG00000214013	0.190901	4.30743	1.56413	0.121042	0.593229	1.55042	Not DE
ENSG00000177370	-0.12405	2.78996	-1.56588	0.121076	0.593229	-1.55027	Not DE
ENSG00000234861	-0.532124	-4.5503	-1.56352	0.121076	0.593229	-1.55027	Not DE
ENSG00000115524	0.0972864	8.18199	1.56333	0.12109	0.593229	1.55022	Not DE
ENSG00000102239	-0.439914	-4.73701	-1.56298	0.121145	0.593229	-1.54999	Not DE
ENSG00000185619	-0.110159	4.55017	-1.56289	0.121155	0.593229	-1.54994	Not DE
ENSG00000278177	-0.357214	-3.48336	-1.56248	0.121163	0.593229	-1.54991	Not DE
ENSG00000105755	-0.0886328	1.44624	-1.56412	0.12117	0.593229	-1.54988	Not DE
ENSG00000166710	0.155045	8.10398	1.56405	0.12117	0.593229	1.54988	Not DE
ENSG00000164329	0.0816533	5.19311	1.56242	0.121172	0.593229	1.54987	Not DE
ENSG00000140830	0.101037	3.04843	1.56242	0.121184	0.593229	1.54982	Not DE
ENSG00000289926	-0.421977	-4.19277	-1.56348	0.121187	0.593229	-1.54981	Not DE
ENSG00000131943	-0.198151	3.85494	-1.56371	0.121242	0.593229	-1.54958	Not DE
ENSG00000136869	0.147951	6.11524	1.56292	0.121274	0.593229	1.54945	Not DE
ENSG00000127080	-0.0788967	3.79666	-1.56261	0.121287	0.593229	-1.54939	Not DE
ENSG00000279147	-0.27973	-1.93337	-1.56206	0.121314	0.593229	-1.54928	Not DE
ENSG00000160460	-0.200568	5.73741	-1.56188	0.121325	0.593229	-1.54923	Not DE
ENSG00000145358	0.18014	2.175	1.56222	0.121333	0.593229	1.5492	Not DE
ENSG00000180354	0.212944	10.5766	1.56224	0.121343	0.593229	1.54916	Not DE
ENSG00000074317	-0.383487	4.8564	-1.56174	0.121358	0.593229	-1.5491	Not DE
ENSG00000165548	-0.247742	3.65296	-1.56226	0.121393	0.593229	-1.54895	Not DE
ENSG00000232415	-0.543117	-2.46185	-1.56159	0.121403	0.593229	-1.54891	Not DE
ENSG00000244086	0.470023	-4.50209	1.56228	0.12147	0.593229	1.54863	Not DE
ENSG00000104695	0.0673805	6.69773	1.5613	0.121484	0.593229	1.54858	Not DE
ENSG00000173281	0.184367	1.60632	1.5618	0.121488	0.593229	1.54856	Not DE
ENSG00000149091	-0.181391	6.09555	-1.56242	0.121494	0.593229	-1.54853	Not DE
ENSG00000276710	-0.202529	3.11919	-1.56211	0.1215	0.593229	-1.54851	Not DE
ENSG00000185000	-0.0923742	3.04869	-1.56306	0.121517	0.593229	-1.54844	Not DE
ENSG00000131373	0.0571245	4.1091	1.56274	0.121522	0.593229	1.54841	Not DE
ENSG00000142197	-0.138694	4.4613	-1.56178	0.121544	0.593229	-1.54832	Not DE
ENSG00000133302	-0.121177	4.61128	-1.56082	0.121548	0.593229	-1.54831	Not DE
ENSG00000136240	0.0857468	4.45376	1.5622	0.121556	0.593229	1.54827	Not DE
ENSG00000122966	-0.222608	6.77692	-1.56167	0.121586	0.593229	-1.54815	Not DE
ENSG00000200816	-0.697206	-1.23881	-1.56069	0.121588	0.593229	-1.54814	Not DE
ENSG00000151914	0.148091	10.8627	1.56183	0.121605	0.593229	1.54807	Not DE
ENSG00000260795	-0.402354	-5.33141	-1.56211	0.121656	0.593229	-1.54786	Not DE
ENSG00000224424	0.29332	0.807968	1.56074	0.121658	0.593229	1.54785	Not DE
ENSG00000287299	0.401278	1.99579	1.56663	0.121681	0.593229	1.54776	Not DE
ENSG00000053371	0.0945988	3.91857	1.56275	0.12171	0.593229	1.54764	Not DE
ENSG00000179021	0.0755985	4.26049	1.56273	0.121735	0.593229	1.54753	Not DE
ENSG00000114405	-0.139056	4.2427	-1.562	0.121738	0.593229	-1.54752	Not DE
ENSG00000108100	0.0720865	5.92153	1.56175	0.121742	0.593229	1.5475	Not DE
ENSG00000255374	-0.513871	-1.34984	-1.56039	0.12178	0.593229	-1.54735	Not DE
ENSG00000103175	-0.21982	1.84238	-1.55952	0.121856	0.593229	-1.54703	Not DE
ENSG00000226084	-0.408108	-5.00717	-1.55946	0.121871	0.593229	-1.54697	Not DE
ENSG00000133895	-0.149239	2.51281	-1.56065	0.121874	0.593229	-1.54696	Not DE
ENSG00000268747	-0.332971	-3.07401	-1.56014	0.121896	0.593229	-1.54687	Not DE
ENSG00000176485	0.269332	6.03434	1.56082	0.121908	0.593229	1.54681	Not DE
ENSG00000234327	-0.124937	1.35387	-1.56052	0.121921	0.593229	-1.54676	Not DE
ENSG00000007171	-0.283086	1.15116	-1.5603	0.121961	0.593229	-1.5466	Not DE
ENSG00000284391	-0.756144	-4.04578	-1.5597	0.121981	0.593229	-1.54651	Not DE
ENSG00000108854	0.0858339	5.04758	1.56083	0.121993	0.593229	1.54646	Not DE
ENSG00000280277	-0.423189	-3.33118	-1.55909	0.122	0.593229	-1.54643	Not DE
ENSG00000149313	-0.117856	6.06529	-1.55893	0.122003	0.593229	-1.54642	Not DE
ENSG00000089159	0.225894	2.26638	1.55914	0.122013	0.593229	1.54638	Not DE
ENSG00000275263	-0.369017	-3.44015	-1.55949	0.122018	0.593229	-1.54636	Not DE
ENSG00000083807	-0.100066	2.73091	-1.5604	0.122051	0.593229	-1.54622	Not DE
ENSG00000118898	-0.352035	3.44556	-1.55867	0.122083	0.593229	-1.54609	Not DE
ENSG00000183837	-0.288326	5.31217	-1.55845	0.122108	0.593229	-1.54598	Not DE
ENSG00000259781	0.124033	3.44665	1.56124	0.122147	0.593229	1.54583	Not DE
ENSG00000247199	0.157437	2.02238	1.56016	0.122149	0.593229	1.54582	Not DE
ENSG00000182674	-0.348768	2.06922	-1.55837	0.122153	0.593229	-1.5458	Not DE
ENSG00000130988	0.119851	3.75166	1.55911	0.122172	0.593229	1.54572	Not DE
ENSG00000230561	0.480182	-4.36076	1.55883	0.122183	0.593229	1.54568	Not DE
ENSG00000215548	0.210103	-0.289794	1.55867	0.12219	0.593229	1.54564	Not DE
ENSG00000100351	-0.651777	-3.5742	-1.55927	0.122197	0.593229	-1.54562	Not DE
ENSG00000163479	-0.0588295	4.78712	-1.56009	0.122279	0.593358	-1.54528	Not DE
ENSG00000067445	-0.078885	5.59979	-1.55826	0.122295	0.593358	-1.54521	Not DE
ENSG00000132932	-0.209726	6.40839	-1.55777	0.122298	0.593358	-1.5452	Not DE
ENSG00000198153	0.329714	-2.61108	1.55792	0.122333	0.593358	1.54506	Not DE
ENSG00000278737	0.404271	-4.34582	1.55749	0.122341	0.593358	1.54502	Not DE
ENSG00000259690	-1.05244	-3.73669	-1.55776	0.122342	0.593358	-1.54502	Not DE
ENSG00000166669	-0.144166	3.30725	-1.55736	0.12237	0.593399	-1.5449	Not DE
ENSG00000064490	0.129499	3.26301	1.55778	0.122422	0.593553	1.54469	Not DE
ENSG00000261079	-0.166306	0.345419	-1.55813	0.122464	0.593659	-1.54452	Not DE
ENSG00000120008	0.0857803	5.71943	1.55705	0.122485	0.593668	1.54443	Not DE
ENSG00000274810	0.187999	4.08405	1.55809	0.122519	0.593739	1.54428	Not DE
ENSG00000156261	-0.0953299	5.65475	-1.55656	0.122562	0.593852	-1.54411	Not DE
ENSG00000070886	-0.49364	-1.96053	-1.55634	0.122615	0.593941	-1.54389	Not DE
ENSG00000289474	0.563682	-5.51839	1.55672	0.122628	0.593941	1.54384	Not DE
ENSG00000250366	-0.50455	1.36791	-1.55606	0.122675	0.593941	-1.54364	Not DE
ENSG00000122679	0.155741	2.18798	1.55685	0.122701	0.593941	1.54354	Not DE
ENSG00000272023	0.424604	-4.86716	1.5568	0.122708	0.593941	1.5435	Not DE
ENSG00000106211	-0.17565	1.21301	-1.55611	0.122715	0.593941	-1.54348	Not DE
ENSG00000213096	0.0734893	5.15877	1.55774	0.122719	0.593941	1.54346	Not DE
ENSG00000006432	-0.303742	5.20177	-1.55582	0.122765	0.593947	-1.54327	Not DE
ENSG00000235049	0.651216	-3.96271	1.55683	0.122771	0.593947	1.54324	Not DE
ENSG00000176956	-0.271901	3.18591	-1.55724	0.122793	0.593947	-1.54316	Not DE
ENSG00000251131	0.469698	-4.1252	1.55604	0.1228	0.593947	1.54313	Not DE
ENSG00000120053	-0.237591	6.46712	-1.55615	0.122838	0.593947	-1.54297	Not DE
ENSG00000152782	-0.179178	3.01529	-1.55528	0.122865	0.593947	-1.54286	Not DE
ENSG00000149300	0.660803	-3.53795	1.5552	0.12288	0.593947	1.5428	Not DE
ENSG00000169100	-0.109803	5.77579	-1.55686	0.12291	0.593947	-1.54267	Not DE
ENSG00000290091	0.331302	-2.39669	1.55569	0.122915	0.593947	1.54265	Not DE
ENSG00000238123	0.398795	-5.2135	1.55674	0.122918	0.593947	1.54264	Not DE
ENSG00000198218	0.0625901	5.15353	1.55489	0.122954	0.59398	1.54249	Not DE
ENSG00000127415	-0.198005	1.72102	-1.55546	0.122964	0.59398	-1.54245	Not DE
ENSG00000100422	-0.141679	5.25896	-1.55493	0.123025	0.594033	-1.5422	Not DE
ENSG00000140545	-0.263583	3.38581	-1.5548	0.12309	0.594033	-1.54193	Not DE
ENSG00000163660	0.14232	5.36194	1.55567	0.123127	0.594033	1.54178	Not DE
ENSG00000188211	-0.254039	4.12413	-1.5541	0.123141	0.594033	-1.54172	Not DE
ENSG00000280304	-0.997819	-4.33567	-1.55601	0.123145	0.594033	-1.54171	Not DE
ENSG00000187775	0.378603	3.91856	1.55884	0.12316	0.594033	1.54165	Not DE
ENSG00000188342	0.108029	3.80297	1.55608	0.123161	0.594033	1.54164	Not DE
ENSG00000189195	-0.188751	7.23793	-1.55468	0.12321	0.594033	-1.54144	Not DE
ENSG00000069329	-0.118542	6.65433	-1.5542	0.123246	0.594033	-1.54129	Not DE
ENSG00000162191	0.115233	4.68846	1.55515	0.123274	0.594033	1.54118	Not DE
ENSG00000232931	0.100203	4.60905	1.55538	0.123278	0.594033	1.54116	Not DE
ENSG00000049089	0.359586	4.17474	1.55574	0.123303	0.594033	1.54106	Not DE
ENSG00000288942	0.2642	-2.06724	1.55351	0.123305	0.594033	1.54105	Not DE
ENSG00000161980	-0.109551	2.11378	-1.55491	0.123327	0.594033	-1.54096	Not DE
ENSG00000188010	-0.100658	3.5981	-1.55329	0.123366	0.594033	-1.5408	Not DE
ENSG00000164323	0.0961271	5.28898	1.55632	0.123387	0.594033	1.54071	Not DE
ENSG00000180284	-0.344028	-5.39015	-1.5538	0.123402	0.594033	-1.54065	Not DE
ENSG00000247095	0.871727	-2.13152	1.5534	0.123409	0.594033	1.54062	Not DE
ENSG00000182000	-0.402619	-3.9786	-1.55321	0.123417	0.594033	-1.54059	Not DE
ENSG00000092853	-0.280274	1.09573	-1.55558	0.123424	0.594033	-1.54056	Not DE
ENSG00000267432	0.486699	0.437098	1.55576	0.123431	0.594033	1.54053	Not DE
ENSG00000248554	-0.444525	-5.33397	-1.55298	0.123433	0.594033	-1.54052	Not DE
ENSG00000135341	0.0555883	5.60943	1.5551	0.123434	0.594033	1.54052	Not DE
ENSG00000273384	0.373842	-3.04132	1.55291	0.123462	0.594033	1.54041	Not DE
ENSG00000111331	0.202539	2.76178	1.55337	0.123468	0.594033	1.54038	Not DE
ENSG00000100505	-0.153736	6.78755	-1.55351	0.123504	0.59408	-1.54023	Not DE
ENSG00000154478	-0.510044	3.32979	-1.55251	0.123528	0.59408	-1.54013	Not DE
ENSG00000002549	0.120832	5.2847	1.5537	0.123548	0.59408	1.54005	Not DE
ENSG00000224066	-0.658228	-4.79582	-1.55431	0.123557	0.59408	-1.54001	Not DE
ENSG00000256356	0.394763	-3.6553	1.55242	0.123628	0.594242	1.53972	Not DE
ENSG00000196096	-0.484741	-5.29601	-1.55266	0.123638	0.594242	-1.53968	Not DE
ENSG00000141994	0.177162	2.46351	1.55497	0.12365	0.594242	1.53963	Not DE
ENSG00000034510	-0.139726	7.75707	-1.55413	0.123713	0.594307	-1.53937	Not DE
ENSG00000201912	0.253023	-5.89201	1.55342	0.123724	0.594307	1.53933	Not DE
ENSG00000213085	-0.481467	-3.74857	-1.55236	0.123735	0.594307	-1.53928	Not DE
ENSG00000213177	-0.319764	-5.64209	-1.55366	0.123742	0.594307	-1.53925	Not DE
ENSG00000284377	0.597848	-2.81812	1.55474	0.123768	0.594334	1.53915	Not DE
ENSG00000120899	-0.273867	5.69136	-1.55217	0.123844	0.594469	-1.53884	Not DE
ENSG00000119541	0.076307	5.36985	1.5526	0.123854	0.594469	1.5388	Not DE
ENSG00000164284	-0.0966447	4.14365	-1.55387	0.123855	0.594469	-1.53879	Not DE
ENSG00000123908	0.171516	5.85622	1.55107	0.12392	0.594673	1.53853	Not DE
ENSG00000152082	-0.133062	3.46553	-1.55273	0.123937	0.594673	-1.53846	Not DE
ENSG00000259098	-0.370558	-5.65317	-1.55118	0.124002	0.594838	-1.53819	Not DE
ENSG00000197535	-0.107308	8.80234	-1.55135	0.124011	0.594838	-1.53815	Not DE
ENSG00000273471	-0.544553	-5.28616	-1.55026	0.124059	0.594881	-1.53796	Not DE
ENSG00000273325	-0.455876	-2.65074	-1.55085	0.124083	0.594881	-1.53786	Not DE
ENSG00000284691	-0.479526	0.113367	-1.55069	0.12411	0.594881	-1.53775	Not DE
ENSG00000214369	-0.241686	-1.44322	-1.55117	0.12414	0.594881	-1.53763	Not DE
ENSG00000279214	0.325337	-2.30413	1.55143	0.124162	0.594881	1.53754	Not DE
ENSG00000200885	-0.427313	-4.6837	-1.54998	0.124177	0.594881	-1.53748	Not DE
ENSG00000162878	-0.153208	3.7156	-1.54975	0.124183	0.594881	-1.53745	Not DE
ENSG00000114544	-0.12453	4.77571	-1.55022	0.124183	0.594881	-1.53745	Not DE
ENSG00000289249	0.384561	-3.15236	1.55083	0.124203	0.594881	1.53737	Not DE
ENSG00000284234	-0.553257	-2.5184	-1.55066	0.124233	0.594881	-1.53725	Not DE
ENSG00000279138	-0.238957	0.971336	-1.55149	0.124246	0.594881	-1.53719	Not DE
ENSG00000227098	-0.452264	-5.27907	-1.55005	0.124278	0.594881	-1.53706	Not DE
ENSG00000155957	0.128494	4.48082	1.5501	0.1243	0.594881	1.53697	Not DE
ENSG00000245017	0.531988	-2.03569	1.55066	0.124349	0.594881	1.53677	Not DE
ENSG00000160551	0.0641767	8.1505	1.54871	0.124448	0.594881	1.53637	Not DE
ENSG00000102003	-0.33246	7.40191	-1.55	0.124496	0.594881	-1.53617	Not DE
ENSG00000277965	-0.332073	-5.50978	-1.54965	0.124518	0.594881	-1.53608	Not DE
ENSG00000157368	-0.228635	1.44973	-1.54846	0.12452	0.594881	-1.53608	Not DE
ENSG00000111863	-0.310815	1.85777	-1.54891	0.124533	0.594881	-1.53602	Not DE
ENSG00000180758	-0.894808	-2.45004	-1.54863	0.124546	0.594881	-1.53597	Not DE
ENSG00000260052	-0.375983	-5.64181	-1.5491	0.124551	0.594881	-1.53595	Not DE
ENSG00000245281	0.36229	-0.0951852	1.54818	0.12456	0.594881	1.53591	Not DE
ENSG00000154548	-0.214488	2.78096	-1.55099	0.124568	0.594881	-1.53588	Not DE
ENSG00000169087	0.0905234	2.69581	1.54974	0.124571	0.594881	1.53587	Not DE
ENSG00000286912	-0.578004	-0.787736	-1.54809	0.124582	0.594881	-1.53582	Not DE
ENSG00000200320	-0.250791	6.92779	-1.55124	0.124598	0.594881	-1.53576	Not DE
ENSG00000236922	-0.554482	-0.728457	-1.54809	0.1246	0.594881	-1.53575	Not DE
ENSG00000169962	-0.504161	-4.08406	-1.54823	0.124646	0.594881	-1.53556	Not DE
ENSG00000166446	-0.121947	5.19096	-1.54947	0.12466	0.594881	-1.5355	Not DE
ENSG00000239839	-0.508563	-5.12703	-1.54918	0.124661	0.594881	-1.5355	Not DE
ENSG00000125703	0.213212	5.21853	1.54891	0.124679	0.594881	1.53543	Not DE
ENSG00000115355	0.140089	8.78634	1.54919	0.124691	0.594881	1.53538	Not DE
ENSG00000142733	-0.354861	1.74816	-1.54954	0.124705	0.594881	-1.53532	Not DE
ENSG00000114757	0.145489	8.19178	1.54765	0.124742	0.594881	1.53517	Not DE
ENSG00000102924	-0.342582	0.135863	-1.54728	0.124777	0.594881	-1.53503	Not DE
ENSG00000242889	0.591433	-5.52551	1.54772	0.124785	0.594881	1.535	Not DE
ENSG00000124795	0.105243	5.80914	1.54832	0.124785	0.594881	1.535	Not DE
ENSG00000006118	-0.170564	4.63866	-1.54796	0.1248	0.594881	-1.53494	Not DE
ENSG00000134086	0.0639924	5.53288	1.54971	0.12481	0.594881	1.53489	Not DE
ENSG00000100426	0.114382	2.21614	1.54847	0.124817	0.594881	1.53487	Not DE
ENSG00000225978	-0.310046	0.960474	-1.54705	0.124831	0.594881	-1.53481	Not DE
ENSG00000123416	-0.151991	9.56088	-1.5472	0.124875	0.594881	-1.53463	Not DE
ENSG00000163116	0.199841	0.632697	1.54733	0.124905	0.594881	1.53451	Not DE
ENSG00000073670	-0.245422	5.11351	-1.54679	0.124922	0.594881	-1.53444	Not DE
ENSG00000137504	0.116565	6.1117	1.54839	0.124924	0.594881	1.53443	Not DE
ENSG00000230183	-0.411431	-1.75631	-1.54781	0.124929	0.594881	-1.53441	Not DE
ENSG00000112419	-0.129878	4.88889	-1.54729	0.124952	0.594893	-1.53432	Not DE
ENSG00000204060	0.60179	-3.72678	1.5465	0.124988	0.594973	1.53417	Not DE
ENSG00000287655	0.305448	0.587093	1.54891	0.125031	0.595072	1.534	Not DE
ENSG00000255468	-0.500212	-1.55347	-1.54613	0.125053	0.595072	-1.53391	Not DE
ENSG00000286810	0.500485	-4.87013	1.54607	0.125068	0.595072	1.53384	Not DE
ENSG00000128052	-0.283142	3.706	-1.54634	0.125091	0.595088	-1.53375	Not DE
ENSG00000178234	-0.149345	5.35208	-1.5477	0.125144	0.595229	-1.53354	Not DE
ENSG00000109854	0.154962	3.31719	1.54684	0.125161	0.595229	1.53347	Not DE
ENSG00000135074	-0.123451	2.79633	-1.54721	0.12518	0.595229	-1.53339	Not DE
ENSG00000101940	-0.0963631	5.59117	-1.54716	0.125221	0.595327	-1.53322	Not DE
ENSG00000165895	0.157346	3.68202	1.54629	0.125277	0.595433	1.533	Not DE
ENSG00000171496	-0.431711	-3.11866	-1.54564	0.125283	0.595433	-1.53297	Not DE
ENSG00000100150	-0.102323	4.58081	-1.54702	0.125356	0.595683	-1.53267	Not DE
ENSG00000108395	-0.199452	6.70986	-1.5462	0.125375	0.595683	-1.5326	Not DE
ENSG00000105618	-0.0708923	4.09711	-1.54516	0.125438	0.595809	-1.53234	Not DE
ENSG00000160813	-0.145156	0.453222	-1.54707	0.125484	0.595809	-1.53216	Not DE
ENSG00000271992	-0.254139	-2.25549	-1.54454	0.125502	0.595809	-1.53208	Not DE
ENSG00000183801	-0.351821	-0.972096	-1.54423	0.125514	0.595809	-1.53203	Not DE
ENSG00000283050	0.184863	2.67852	1.5442	0.125533	0.595809	1.53196	Not DE
ENSG00000167157	-0.416302	-5.33001	-1.54461	0.125547	0.595809	-1.5319	Not DE
ENSG00000256870	-0.333662	-1.04964	-1.54414	0.125555	0.595809	-1.53187	Not DE
ENSG00000108819	-0.141369	5.21999	-1.54685	0.12556	0.595809	-1.53185	Not DE
ENSG00000257496	-0.290712	-5.70647	-1.54433	0.125671	0.596161	-1.5314	Not DE
ENSG00000280916	-0.522552	-5.15954	-1.54423	0.125702	0.596161	-1.53127	Not DE
ENSG00000069998	-0.0694291	3.10492	-1.5459	0.125722	0.596161	-1.53119	Not DE
ENSG00000112799	0.268863	1.93719	1.54337	0.125736	0.596161	1.53113	Not DE
ENSG00000178199	-0.599527	-1.63082	-1.54468	0.125748	0.596161	-1.53109	Not DE
ENSG00000203896	-0.666661	-0.198943	-1.54508	0.125772	0.596161	-1.53099	Not DE
ENSG00000226717	-0.489763	-2.61867	-1.54383	0.125791	0.596161	-1.53091	Not DE
ENSG00000112297	-0.214138	0.867453	-1.54312	0.125814	0.596161	-1.53082	Not DE
ENSG00000107614	-0.116531	3.52092	-1.54365	0.125837	0.596161	-1.53073	Not DE
ENSG00000244538	0.368744	-5.41677	1.54353	0.125872	0.596161	1.53059	Not DE
ENSG00000184731	-0.243851	1.65889	-1.54473	0.125875	0.596161	-1.53057	Not DE
ENSG00000129103	0.0616792	5.24424	1.54315	0.125939	0.596161	1.53031	Not DE
ENSG00000176697	-0.49615	1.05817	-1.54249	0.12596	0.596161	-1.53023	Not DE
ENSG00000184305	-0.224128	5.17437	-1.54227	0.12599	0.596161	-1.53011	Not DE
ENSG00000198873	-0.139446	2.98492	-1.54233	0.125999	0.596161	-1.53007	Not DE
ENSG00000136738	0.097977	4.92641	1.54353	0.126002	0.596161	1.53006	Not DE
ENSG00000175792	-0.065438	3.15771	-1.54443	0.126029	0.596161	-1.52995	Not DE
ENSG00000278834	0.137605	1.12869	1.54338	0.126046	0.596161	1.52988	Not DE
ENSG00000271380	0.229965	-1.35739	1.54199	0.126057	0.596161	1.52984	Not DE
ENSG00000011478	-0.214139	0.334219	-1.54209	0.126059	0.596161	-1.52983	Not DE
ENSG00000160818	-0.116728	3.85425	-1.54213	0.126069	0.596161	-1.52979	Not DE
ENSG00000136932	0.0895226	3.05837	1.54258	0.12612	0.596161	1.52958	Not DE
ENSG00000131375	0.0751391	5.1059	1.54279	0.126125	0.596161	1.52956	Not DE
ENSG00000224892	0.513048	-4.45875	1.54196	0.12613	0.596161	1.52954	Not DE
ENSG00000252965	-0.373878	-5.44004	-1.54225	0.126158	0.596161	-1.52943	Not DE
ENSG00000239600	-0.367427	-5.4753	-1.54244	0.126161	0.596161	-1.52942	Not DE
ENSG00000085982	0.167635	4.95884	1.54297	0.126168	0.596161	1.52939	Not DE
ENSG00000136379	0.107127	2.90987	1.54187	0.12622	0.596252	1.52918	Not DE
ENSG00000107816	0.204758	3.64219	1.54256	0.126308	0.596252	1.52882	Not DE
ENSG00000171940	0.182722	2.72606	1.54294	0.12633	0.596252	1.52874	Not DE
ENSG00000140990	-0.0686938	4.37005	-1.54303	0.126364	0.596252	-1.5286	Not DE
ENSG00000285215	0.439077	-2.72356	1.54069	0.126371	0.596252	1.52857	Not DE
ENSG00000197712	0.259801	3.07934	1.54225	0.126395	0.596252	1.52847	Not DE
ENSG00000198826	0.26704	1.3174	1.54113	0.126421	0.596252	1.52837	Not DE
ENSG00000272223	0.359645	-3.08449	1.54025	0.12648	0.596252	1.52813	Not DE
ENSG00000166226	-0.073982	5.85613	-1.5403	0.126481	0.596252	-1.52813	Not DE
ENSG00000129667	0.314376	0.730658	1.54264	0.126493	0.596252	1.52808	Not DE
ENSG00000224157	-0.421617	-5.0296	-1.54068	0.126495	0.596252	-1.52807	Not DE
ENSG00000147421	0.0852518	4.30641	1.5417	0.126532	0.596252	1.52792	Not DE
ENSG00000288739	0.321074	-1.8929	1.54191	0.126536	0.596252	1.52791	Not DE
ENSG00000103479	0.108008	6.09569	1.54114	0.126545	0.596252	1.52787	Not DE
ENSG00000250706	-0.321375	-5.72952	-1.54069	0.126564	0.596252	-1.52779	Not DE
ENSG00000205790	0.677964	-2.96626	1.53997	0.126569	0.596252	1.52777	Not DE
ENSG00000197901	-0.508014	-1.40969	-1.53997	0.126578	0.596252	-1.52773	Not DE
ENSG00000272100	0.421163	-3.73005	1.53998	0.126579	0.596252	1.52773	Not DE
ENSG00000167646	-0.575526	-4.0754	-1.54065	0.126628	0.596252	-1.52753	Not DE
ENSG00000111057	-0.471316	-2.89818	-1.54043	0.126677	0.596252	-1.52734	Not DE
ENSG00000138468	0.128329	5.61021	1.54038	0.126687	0.596252	1.5273	Not DE
ENSG00000183579	0.122643	3.70487	1.53964	0.126693	0.596252	1.52727	Not DE
ENSG00000250948	-0.432199	-5.27961	-1.5394	0.126699	0.596252	-1.52725	Not DE
ENSG00000184060	0.208274	1.75658	1.54137	0.1267	0.596252	1.52725	Not DE
ENSG00000213468	0.341978	1.56873	1.5409	0.126702	0.596252	1.52724	Not DE
ENSG00000204287	0.280186	5.2495	1.53985	0.126712	0.596252	1.5272	Not DE
ENSG00000091640	-0.0740699	4.1022	-1.54062	0.126723	0.596252	-1.52715	Not DE
ENSG00000144320	0.0921108	5.97644	1.53988	0.126743	0.596255	1.52707	Not DE
ENSG00000154252	-0.547593	-4.98021	-1.5395	0.126763	0.596255	-1.52699	Not DE
ENSG00000286961	-0.286313	0.997212	-1.53904	0.126815	0.596315	-1.52678	Not DE
ENSG00000223459	-0.239524	2.80656	-1.53877	0.12684	0.596315	-1.52668	Not DE
ENSG00000148908	0.237515	3.0212	1.53888	0.126841	0.596315	1.52668	Not DE
ENSG00000231840	0.402299	-0.0103408	1.54289	0.126867	0.596315	1.52657	Not DE
ENSG00000204666	0.539909	-3.12457	1.53858	0.126887	0.596315	1.52649	Not DE
ENSG00000140931	0.220859	1.19391	1.53937	0.126907	0.596315	1.52641	Not DE
ENSG00000181409	0.263517	6.48138	1.53856	0.126914	0.596315	1.52638	Not DE
ENSG00000169679	0.252039	-1.0737	1.54122	0.126962	0.596447	1.52619	Not DE
ENSG00000221953	0.32668	-2.57344	1.5381	0.127006	0.59648	1.52601	Not DE
ENSG00000047410	0.0832902	7.04174	1.53963	0.127024	0.59648	1.52594	Not DE
ENSG00000011201	0.130648	4.72568	1.53827	0.127029	0.59648	1.52592	Not DE
ENSG00000248197	-0.450155	-3.89698	-1.53822	0.127053	0.5965	-1.52583	Not DE
ENSG00000227008	-0.342853	-5.14417	-1.53854	0.12713	0.596769	-1.52552	Not DE
ENSG00000008118	-0.373104	3.25945	-1.53749	0.127176	0.596798	-1.52533	Not DE
ENSG00000165643	-0.266522	2.475	-1.53751	0.127176	0.596798	-1.52533	Not DE
ENSG00000232479	-0.408959	-5.82281	-1.53774	0.127196	0.5968	-1.52525	Not DE
ENSG00000080822	0.304518	8.34724	1.53924	0.127268	0.597046	1.52496	Not DE
ENSG00000140511	-0.400073	-1.05762	-1.53688	0.127303	0.597116	-1.52482	Not DE
ENSG00000229972	-0.52228	-4.7716	-1.53695	0.127346	0.597191	-1.52465	Not DE
ENSG00000175938	0.272435	0.749931	1.53657	0.127378	0.597191	1.52452	Not DE
ENSG00000286712	-0.554093	-4.67012	-1.53664	0.127432	0.597191	-1.52431	Not DE
ENSG00000058091	-0.253498	6.05069	-1.53838	0.127432	0.597191	-1.52431	Not DE
ENSG00000162814	-0.260096	-0.358331	-1.5364	0.127434	0.597191	-1.5243	Not DE
ENSG00000168398	0.378421	0.0959386	1.54994	0.127451	0.597191	1.52423	Not DE
ENSG00000156049	-0.25289	1.61381	-1.53791	0.127459	0.597191	-1.5242	Not DE
ENSG00000284693	0.295681	0.451356	1.53616	0.127478	0.597191	1.52412	Not DE
ENSG00000124882	-0.558322	-4.56827	-1.5366	0.127532	0.597245	-1.52391	Not DE
ENSG00000285739	0.430373	-2.80322	1.53586	0.127575	0.597245	1.52373	Not DE
ENSG00000005379	-0.174023	5.72506	-1.53612	0.127578	0.597245	-1.52372	Not DE
ENSG00000286369	0.372113	-2.05066	1.53596	0.127591	0.597245	1.52367	Not DE
ENSG00000254205	-0.329229	-5.6932	-1.53675	0.127607	0.597245	-1.52361	Not DE
ENSG00000267312	-0.443444	-3.6638	-1.53576	0.127613	0.597245	-1.52358	Not DE
ENSG00000154783	-0.183075	1.71166	-1.53555	0.127629	0.597245	-1.52352	Not DE
ENSG00000204816	-0.90086	-4.54248	-1.53547	0.127648	0.597245	-1.52344	Not DE
ENSG00000286125	-0.116603	2.41516	-1.53532	0.127697	0.597325	-1.52325	Not DE
ENSG00000113569	0.0629049	4.9385	1.53575	0.127754	0.597325	1.52302	Not DE
ENSG00000261678	-0.386576	1.76037	-1.53492	0.127812	0.597325	-1.52279	Not DE
ENSG00000183475	0.0705034	3.2663	1.53593	0.127813	0.597325	1.52278	Not DE
ENSG00000267348	0.737075	-1.34463	1.53473	0.12783	0.597325	1.52272	Not DE
ENSG00000113387	-0.113374	7.10277	-1.53499	0.127849	0.597325	-1.52264	Not DE
ENSG00000253846	0.359047	1.57363	1.53464	0.127853	0.597325	1.52262	Not DE
ENSG00000173825	-0.45227	-0.992136	-1.53467	0.12787	0.597325	-1.52255	Not DE
ENSG00000138193	0.119646	4.10611	1.53617	0.127889	0.597325	1.52248	Not DE
ENSG00000233994	-0.364195	-5.49984	-1.53482	0.12789	0.597325	-1.52248	Not DE
ENSG00000111728	-0.186964	5.017	-1.53574	0.127893	0.597325	-1.52246	Not DE
ENSG00000115216	-0.12288	4.44075	-1.53529	0.127922	0.597325	-1.52235	Not DE
ENSG00000213889	0.313646	-1.32741	1.53435	0.127923	0.597325	1.52234	Not DE
ENSG00000213533	-0.13286	3.53763	-1.53581	0.127955	0.59738	-1.52222	Not DE
ENSG00000124507	-0.319865	5.85435	-1.53402	0.128032	0.597592	-1.52191	Not DE
ENSG00000272221	0.338083	-2.0133	1.53394	0.12804	0.597592	1.52188	Not DE
ENSG00000265590	0.120086	3.54209	1.53349	0.128145	0.597677	1.52146	Not DE
ENSG00000256950	0.509755	-5.39526	1.53404	0.128152	0.597677	1.52143	Not DE
ENSG00000052802	0.110565	6.05512	1.53425	0.128163	0.597677	1.52139	Not DE
ENSG00000224940	-0.495787	-2.03957	-1.53368	0.128167	0.597677	-1.52137	Not DE
ENSG00000261135	0.15242	1.27545	1.53406	0.128176	0.597677	1.52133	Not DE
ENSG00000286428	-0.568861	-5.24427	-1.53428	0.128177	0.597677	-1.52133	Not DE
ENSG00000226360	-0.350826	-5.26133	-1.5332	0.128287	0.597968	-1.52089	Not DE
ENSG00000143416	0.106591	3.66668	1.53321	0.128303	0.597968	1.52083	Not DE
ENSG00000145087	-0.204932	7.16302	-1.53292	0.128307	0.597968	-1.52081	Not DE
ENSG00000261832	-0.398946	-0.734914	-1.53272	0.128325	0.597968	-1.52074	Not DE
ENSG00000086288	0.525141	-2.95904	1.53356	0.128339	0.597968	1.52068	Not DE
ENSG00000138449	0.139989	3.33123	1.53252	0.128381	0.597979	1.52052	Not DE
ENSG00000150991	-0.0695433	9.53452	-1.53278	0.1284	0.597979	-1.52044	Not DE
ENSG00000151778	-0.148465	3.40092	-1.53269	0.128401	0.597979	-1.52044	Not DE
ENSG00000086189	0.0880875	2.97405	1.53464	0.128428	0.598014	1.52033	Not DE
ENSG00000279465	0.405752	-3.12327	1.53238	0.128549	0.598277	1.51985	Not DE
ENSG00000103544	0.110792	5.74859	1.53238	0.128576	0.598277	1.51974	Not DE
ENSG00000152954	-0.260694	5.22359	-1.5318	0.128579	0.598277	-1.51973	Not DE
ENSG00000160049	0.0693287	5.58828	1.53264	0.12862	0.598277	1.51957	Not DE
ENSG00000165929	-0.206542	2.63236	-1.53196	0.128636	0.598277	-1.5195	Not DE
ENSG00000152467	-0.404769	-2.06479	-1.53152	0.128643	0.598277	-1.51947	Not DE
ENSG00000169885	-0.412998	-2.30983	-1.53153	0.128643	0.598277	-1.51947	Not DE
ENSG00000213799	0.118714	3.36828	1.53276	0.128644	0.598277	1.51947	Not DE
ENSG00000261478	0.180792	-0.175325	1.53189	0.128676	0.598334	1.51934	Not DE
ENSG00000103067	-0.512566	-4.56819	-1.53142	0.128749	0.598459	-1.51905	Not DE
ENSG00000198625	0.174456	6.61276	1.53201	0.128767	0.598459	1.51898	Not DE
ENSG00000136104	0.108276	4.4141	1.53128	0.12878	0.598459	1.51893	Not DE
ENSG00000139278	-0.133533	4.07468	-1.5325	0.128783	0.598459	-1.51892	Not DE
ENSG00000125875	0.0497441	4.99164	1.53206	0.128822	0.598459	1.51876	Not DE
ENSG00000257509	0.814037	-2.52999	1.53422	0.128833	0.598459	1.51872	Not DE
ENSG00000124216	0.582009	-4.2176	1.53074	0.128842	0.598459	1.51868	Not DE
ENSG00000287723	0.628403	-4.65733	1.53062	0.128922	0.598737	1.51837	Not DE
ENSG00000130340	0.0993914	5.13179	1.53146	0.128995	0.598773	1.51808	Not DE
ENSG00000240086	-0.483737	-1.54292	-1.53087	0.129004	0.598773	-1.51804	Not DE
ENSG00000129048	0.626226	-3.27984	1.53082	0.129008	0.598773	1.51803	Not DE
ENSG00000158825	0.448832	-3.35108	1.53014	0.129009	0.598773	1.51802	Not DE
ENSG00000093144	0.0981639	4.96092	1.53158	0.12903	0.598779	1.51794	Not DE
ENSG00000070882	-0.145344	4.68657	-1.53118	0.129129	0.599143	-1.51755	Not DE
ENSG00000147697	0.439149	-2.53662	1.52956	0.129166	0.599163	1.5174	Not DE
ENSG00000175274	-0.36819	1.1312	-1.53176	0.129173	0.599163	-1.51737	Not DE
ENSG00000234636	-0.393931	-2.10474	-1.52903	0.129235	0.59936	-1.51713	Not DE
ENSG00000116396	-0.2805	2.92818	-1.52872	0.129312	0.599361	-1.51682	Not DE
ENSG00000251226	-0.974716	-3.21232	-1.52917	0.129332	0.599361	-1.51674	Not DE
ENSG00000271918	0.111745	0.471242	1.53152	0.129336	0.599361	1.51673	Not DE
ENSG00000188375	-0.443183	-4.62988	-1.52902	0.129387	0.599361	-1.51652	Not DE
ENSG00000225891	0.611009	-3.3037	1.52933	0.12939	0.599361	1.51651	Not DE
ENSG00000221986	-0.281888	-0.56638	-1.5302	0.129393	0.599361	-1.5165	Not DE
ENSG00000075073	-0.391831	-2.20778	-1.52813	0.12946	0.599361	-1.51624	Not DE
ENSG00000126262	0.578084	-4.89611	1.52851	0.129486	0.599361	1.51613	Not DE
ENSG00000185304	-0.689419	1.0634	-1.53005	0.129506	0.599361	-1.51605	Not DE
ENSG00000176454	-0.223019	4.45628	-1.52784	0.129541	0.599361	-1.51592	Not DE
ENSG00000250624	-0.373019	-5.22626	-1.52886	0.129541	0.599361	-1.51591	Not DE
ENSG00000241370	-0.0916072	2.4367	-1.52933	0.129543	0.599361	-1.5159	Not DE
ENSG00000157870	-0.180496	3.47686	-1.52951	0.129548	0.599361	-1.51589	Not DE
ENSG00000185278	0.170161	6.74099	1.52856	0.129567	0.599361	1.51581	Not DE
ENSG00000170653	0.164088	4.17103	1.52825	0.129575	0.599361	1.51578	Not DE
ENSG00000145075	-0.631605	-4.00906	-1.52852	0.129584	0.599361	-1.51574	Not DE
ENSG00000223694	-0.953585	-4.23026	-1.52797	0.129588	0.599361	-1.51573	Not DE
ENSG00000228998	-0.681128	-4.89046	-1.52924	0.129594	0.599361	-1.51571	Not DE
ENSG00000149418	-0.393619	-1.90145	-1.52805	0.12965	0.59953	-1.51548	Not DE
ENSG00000100739	-0.5222	-4.25972	-1.52784	0.129713	0.599648	-1.51524	Not DE
ENSG00000103196	0.13937	2.25872	1.53134	0.129716	0.599648	1.51522	Not DE
ENSG00000251056	-0.48261	-1.35755	-1.52699	0.129746	0.599698	-1.5151	Not DE
ENSG00000171132	-0.22763	5.90721	-1.52744	0.129819	0.599941	-1.51482	Not DE
ENSG00000137207	-0.128685	3.53706	-1.52839	0.129849	0.599989	-1.5147	Not DE
ENSG00000287306	0.78194	-1.07961	1.5264	0.12989	0.600084	1.51454	Not DE
ENSG00000232835	-0.324825	-5.77008	-1.52669	0.129918	0.600125	-1.51442	Not DE
ENSG00000110107	-0.145004	5.61849	-1.52784	0.129955	0.600137	-1.51428	Not DE
ENSG00000171570	0.408443	-0.0168456	1.52615	0.129961	0.600137	1.51426	Not DE
ENSG00000235389	0.353734	-5.77211	1.52759	0.129997	0.600171	1.51411	Not DE
ENSG00000011105	-0.221861	2.5015	-1.52594	0.130008	0.600171	-1.51407	Not DE
ENSG00000289268	0.125395	2.19384	1.52584	0.130082	0.600392	1.51378	Not DE
ENSG00000205885	-0.25501	0.358729	-1.52558	0.130098	0.600392	-1.51371	Not DE
ENSG00000136938	0.225287	3.59322	1.52614	0.130116	0.600392	1.51365	Not DE
ENSG00000100852	0.0871005	8.52753	1.52795	0.130167	0.600535	1.51344	Not DE
ENSG00000258587	-0.401971	-4.72319	-1.52582	0.130193	0.600563	-1.51334	Not DE
ENSG00000248608	-0.40688	-3.81732	-1.52609	0.130265	0.600715	-1.51306	Not DE
ENSG00000196214	0.106697	3.78844	1.52666	0.130277	0.600715	1.51301	Not DE
ENSG00000106635	-0.11999	3.17645	-1.52613	0.130294	0.600715	-1.51294	Not DE
ENSG00000268041	0.484816	-4.70758	1.52507	0.13033	0.600715	1.5128	Not DE
ENSG00000196704	0.074943	5.2087	1.52722	0.130332	0.600715	1.5128	Not DE
ENSG00000241120	-0.42814	-5.80612	-1.52539	0.130345	0.600715	-1.51274	Not DE
ENSG00000198157	0.13437	1.65144	1.52576	0.130388	0.600792	1.51258	Not DE
ENSG00000254319	-0.440913	-2.36967	-1.52496	0.130411	0.600792	-1.51248	Not DE
ENSG00000006062	0.15382	1.16134	1.5255	0.130428	0.600792	1.51241	Not DE
ENSG00000196218	0.190933	5.02936	1.52497	0.130442	0.600792	1.51236	Not DE
ENSG00000186364	-0.137025	0.64126	-1.52453	0.130518	0.601048	-1.51206	Not DE
ENSG00000240509	-0.385615	-5.24716	-1.52452	0.130608	0.601289	-1.51171	Not DE
ENSG00000245275	0.363391	-0.492168	1.52384	0.13061	0.601289	1.5117	Not DE
ENSG00000198336	0.351749	-5.54092	1.52407	0.130681	0.601499	1.51142	Not DE
ENSG00000275327	0.401059	-4.16084	1.52425	0.130696	0.601499	1.51136	Not DE
ENSG00000101974	0.179437	3.44218	1.52349	0.130756	0.601608	1.51113	Not DE
ENSG00000258337	0.309179	-5.83783	1.52396	0.130781	0.601608	1.51103	Not DE
ENSG00000122008	0.109448	5.40893	1.52475	0.130782	0.601608	1.51102	Not DE
ENSG00000165832	-0.144127	4.67372	-1.52413	0.130799	0.601608	-1.51096	Not DE
ENSG00000185634	0.281436	3.85709	1.52518	0.130848	0.601608	1.51076	Not DE
ENSG00000115828	-0.255813	2.20228	-1.524	0.130858	0.601608	-1.51073	Not DE
ENSG00000164051	-0.0885987	2.48161	-1.52335	0.130859	0.601608	-1.51072	Not DE
ENSG00000289447	0.284875	-2.37783	1.52266	0.130895	0.601682	1.51058	Not DE
ENSG00000110104	-0.0850586	1.92339	-1.52413	0.130916	0.601686	-1.5105	Not DE
ENSG00000138069	-0.0929074	6.0009	-1.52316	0.130954	0.601769	-1.51035	Not DE
ENSG00000188735	-0.127255	3.56286	-1.522	0.13099	0.601843	-1.51021	Not DE
ENSG00000196353	-0.363129	3.49303	-1.52212	0.131034	0.601954	-1.51004	Not DE
ENSG00000101084	-0.0691672	3.47697	-1.52223	0.131089	0.602067	-1.50982	Not DE
ENSG00000278915	-0.385007	-3.77139	-1.52255	0.131099	0.602067	-1.50978	Not DE
ENSG00000261298	-0.382579	-4.72097	-1.52271	0.131124	0.602091	-1.50968	Not DE
ENSG00000167904	0.08599	3.44535	1.52277	0.131265	0.602393	1.50913	Not DE
ENSG00000019144	0.340162	5.82874	1.52269	0.131288	0.602393	1.50904	Not DE
ENSG00000170779	-0.556618	-0.884844	-1.52076	0.131298	0.602393	-1.509	Not DE
ENSG00000183208	-0.142966	1.6043	-1.52363	0.131319	0.602393	-1.50892	Not DE
ENSG00000049192	-0.279608	1.25765	-1.52251	0.131344	0.602393	-1.50882	Not DE
ENSG00000230175	-0.298798	-5.69591	-1.52122	0.131372	0.602393	-1.50871	Not DE
ENSG00000100379	-0.127775	4.40497	-1.52051	0.131374	0.602393	-1.50871	Not DE
ENSG00000260633	0.278352	-1.53504	1.52035	0.131401	0.602393	1.5086	Not DE
ENSG00000007866	0.46341	-2.51876	1.52037	0.13144	0.602393	1.50845	Not DE
ENSG00000233334	0.403536	-1.68348	1.52792	0.131443	0.602393	1.50844	Not DE
ENSG00000080546	-0.119027	5.0328	-1.52018	0.131445	0.602393	-1.50843	Not DE
ENSG00000076685	0.0849033	6.23704	1.52099	0.131452	0.602393	1.5084	Not DE
ENSG00000241439	-0.358671	-5.45242	-1.52114	0.131455	0.602393	-1.50839	Not DE
ENSG00000102468	-0.357746	4.71016	-1.52291	0.131489	0.602393	-1.50826	Not DE
ENSG00000074356	0.183206	5.42701	1.52119	0.131515	0.602393	1.50815	Not DE
ENSG00000141522	-0.203228	3.90276	-1.5201	0.131522	0.602393	-1.50813	Not DE
ENSG00000131174	-0.0945655	6.28759	-1.52272	0.13153	0.602393	-1.50809	Not DE
ENSG00000198373	0.106248	4.47522	1.51963	0.131589	0.602399	1.50787	Not DE
ENSG00000274452	-0.39337	-5.77945	-1.52195	0.131609	0.602399	-1.50779	Not DE
ENSG00000150787	-0.0656928	3.57594	-1.52242	0.131619	0.602399	-1.50775	Not DE
ENSG00000164330	-0.27082	0.378999	-1.51946	0.131624	0.602399	-1.50773	Not DE
ENSG00000165119	0.0533887	7.89413	1.51979	0.131632	0.602399	1.5077	Not DE
ENSG00000175575	0.138224	5.29346	1.51945	0.13169	0.602432	1.50747	Not DE
ENSG00000248371	0.455942	-5.04636	1.51912	0.131734	0.602432	1.5073	Not DE
ENSG00000182487	0.443486	-1.82258	1.52038	0.131772	0.602432	1.50715	Not DE
ENSG00000276631	0.379858	-4.32125	1.51897	0.131798	0.602432	1.50705	Not DE
ENSG00000197782	-0.0867113	4.92037	-1.51888	0.131802	0.602432	-1.50703	Not DE
ENSG00000253877	0.353646	3.46331	1.52396	0.131807	0.602432	1.50701	Not DE
ENSG00000151577	-0.485853	-4.67402	-1.51871	0.131833	0.602432	-1.50691	Not DE
ENSG00000164961	0.114884	5.17002	1.51973	0.131849	0.602432	1.50685	Not DE
ENSG00000106617	-0.145315	4.2281	-1.51908	0.131857	0.602432	-1.50682	Not DE
ENSG00000270727	-0.298836	-5.70357	-1.51961	0.131875	0.602432	-1.50675	Not DE
ENSG00000179178	0.355972	3.95506	1.52235	0.131881	0.602432	1.50673	Not DE
ENSG00000001461	0.146537	7.09428	1.51939	0.131892	0.602432	1.50668	Not DE
ENSG00000115194	-0.392861	3.09214	-1.51836	0.131901	0.602432	-1.50665	Not DE
ENSG00000138100	-0.373916	0.261805	-1.51821	0.131939	0.602432	-1.5065	Not DE
ENSG00000272362	-0.391353	-5.40573	-1.51891	0.13194	0.602432	-1.50649	Not DE
ENSG00000111727	0.0821401	5.46479	1.52022	0.131962	0.602432	1.50641	Not DE
ENSG00000118961	0.128471	3.35658	1.52119	0.131979	0.602432	1.50634	Not DE
ENSG00000165916	-0.073932	5.89435	-1.51809	0.132023	0.602495	-1.50617	Not DE
ENSG00000289873	-0.415488	-4.67981	-1.51885	0.132033	0.602495	-1.50613	Not DE
ENSG00000280162	0.419269	-4.23805	1.51863	0.132082	0.602626	1.50594	Not DE
ENSG00000112852	0.192449	1.68428	1.51792	0.132114	0.602683	1.50582	Not DE
ENSG00000111218	-0.290199	2.40891	-1.5174	0.132152	0.602766	-1.50567	Not DE
ENSG00000083290	0.104119	6.038	1.51875	0.132205	0.60279	1.50546	Not DE
ENSG00000181751	0.0765843	4.85088	1.51784	0.132209	0.60279	1.50545	Not DE
ENSG00000120805	-0.0954183	5.82073	-1.51795	0.132223	0.60279	-1.50539	Not DE
ENSG00000243234	0.40963	-3.12984	1.51752	0.132238	0.60279	1.50534	Not DE
ENSG00000186326	0.195665	-0.84911	1.51776	0.132282	0.602848	1.50516	Not DE
ENSG00000163016	-0.165961	1.80502	-1.51681	0.132306	0.602848	-1.50507	Not DE
ENSG00000273148	0.154662	1.61046	1.51771	0.132324	0.602848	1.505	Not DE
ENSG00000171606	0.176672	3.19657	1.51795	0.13233	0.602848	1.50498	Not DE
ENSG00000245534	0.382763	-2.29972	1.51671	0.132379	0.602956	1.50479	Not DE
ENSG00000277459	0.379655	-5.17763	1.51669	0.132394	0.602956	1.50473	Not DE
ENSG00000136051	0.131381	6.27177	1.51781	0.13244	0.603037	1.50455	Not DE
ENSG00000265313	-0.387713	1.22742	-1.51618	0.132452	0.603037	-1.5045	Not DE
ENSG00000237976	0.244167	-1.50376	1.51598	0.132502	0.603171	1.50431	Not DE
ENSG00000070193	-0.561647	-1.01519	-1.51591	0.132547	0.603287	-1.50413	Not DE
ENSG00000252827	0.297987	-5.72393	1.51688	0.132609	0.603477	1.50389	Not DE
ENSG00000254389	0.33497	-2.67674	1.51625	0.132659	0.603564	1.5037	Not DE
ENSG00000182013	-0.233629	6.70924	-1.51642	0.132684	0.603564	-1.5036	Not DE
ENSG00000116857	-0.0924885	4.71711	-1.51748	0.132688	0.603564	-1.50358	Not DE
ENSG00000197362	-0.110527	2.70381	-1.51666	0.132737	0.603679	-1.5034	Not DE
ENSG00000259802	-0.155796	-0.683273	-1.51532	0.132762	0.603679	-1.5033	Not DE
ENSG00000158717	-0.189492	0.659918	-1.51698	0.132774	0.603679	-1.50325	Not DE
ENSG00000156414	-0.314001	1.36988	-1.51681	0.1328	0.603709	-1.50315	Not DE
ENSG00000237813	-0.363025	-5.42552	-1.51505	0.132845	0.603822	-1.50298	Not DE
ENSG00000198576	-0.356559	0.363379	-1.51455	0.132889	0.603854	-1.5028	Not DE
ENSG00000112378	-0.167605	1.96175	-1.5146	0.132897	0.603854	-1.50278	Not DE
ENSG00000197122	-0.219862	2.6124	-1.51431	0.132931	0.603854	-1.50264	Not DE
ENSG00000135541	-0.0945745	7.28427	-1.51513	0.132943	0.603854	-1.5026	Not DE
ENSG00000116898	-0.0768362	3.73836	-1.51596	0.132957	0.603854	-1.50254	Not DE
ENSG00000111696	-0.249894	4.81635	-1.51545	0.132987	0.603854	-1.50243	Not DE
ENSG00000211746	0.410933	-5.37599	1.51487	0.132993	0.603854	1.5024	Not DE
ENSG00000283988	-0.683442	-3.5851	-1.51387	0.13309	0.603946	-1.50203	Not DE
ENSG00000204789	-0.242456	4.47536	-1.51362	0.133098	0.603946	-1.502	Not DE
ENSG00000250208	0.87483	-3.44105	1.51465	0.133104	0.603946	1.50197	Not DE
ENSG00000151322	0.121383	4.23903	1.5152	0.133129	0.603946	1.50188	Not DE
ENSG00000137133	0.0708311	2.70707	1.51655	0.133133	0.603946	1.50186	Not DE
ENSG00000161267	-0.165484	4.31272	-1.51352	0.133154	0.603946	-1.50178	Not DE
ENSG00000146409	0.0838234	4.94191	1.51484	0.133196	0.603946	1.50162	Not DE
ENSG00000150433	0.173951	2.98423	1.51389	0.13321	0.603946	1.50156	Not DE
ENSG00000100075	0.154959	2.15069	1.5147	0.133223	0.603946	1.50151	Not DE
ENSG00000075539	0.215633	7.85298	1.51457	0.133224	0.603946	1.50151	Not DE
ENSG00000177469	0.193754	4.34261	1.51592	0.133245	0.603946	1.50143	Not DE
ENSG00000164830	-0.17718	7.17918	-1.5131	0.133254	0.603946	-1.50139	Not DE
ENSG00000186907	-0.495395	-0.451823	-1.51748	0.133309	0.603977	-1.50118	Not DE
ENSG00000164483	-0.323924	-1.49196	-1.51284	0.133323	0.603977	-1.50113	Not DE
ENSG00000178235	-0.114738	5.48369	-1.51571	0.133341	0.603977	-1.50106	Not DE
ENSG00000231738	-0.219261	0.381044	-1.51471	0.133342	0.603977	-1.50105	Not DE
ENSG00000215063	-0.431477	-4.71577	-1.51264	0.133367	0.603977	-1.50096	Not DE
ENSG00000203647	-0.302984	-5.94168	-1.51311	0.133399	0.603977	-1.50083	Not DE
ENSG00000250802	0.307032	2.72435	1.5132	0.133431	0.603977	1.50071	Not DE
ENSG00000268894	0.488124	-4.62768	1.51233	0.133457	0.603977	1.50061	Not DE
ENSG00000143858	-0.621624	3.47526	-1.51242	0.133506	0.603977	-1.50042	Not DE
ENSG00000183655	0.188039	2.1088	1.5127	0.133528	0.603977	1.50033	Not DE
ENSG00000235513	0.367829	0.548485	1.51541	0.133532	0.603977	1.50032	Not DE
ENSG00000014641	-0.231836	7.59372	-1.51274	0.133533	0.603977	-1.50032	Not DE
ENSG00000232200	0.356438	-5.51004	1.51281	0.133566	0.603977	1.50019	Not DE
ENSG00000232884	0.256057	1.4951	1.5118	0.133581	0.603977	1.50013	Not DE
ENSG00000026297	0.177934	4.71251	1.5119	0.133583	0.603977	1.50012	Not DE
ENSG00000278903	0.306762	-0.204049	1.5117	0.133585	0.603977	1.50011	Not DE
ENSG00000181904	0.081294	5.45868	1.51255	0.133602	0.603977	1.50005	Not DE
ENSG00000105819	-0.047966	5.31965	-1.5149	0.13365	0.604104	-1.49986	Not DE
ENSG00000211896	0.626002	-4.55532	1.5115	0.133671	0.604109	1.49978	Not DE
ENSG00000115641	-0.254333	2.26209	-1.51402	0.13375	0.604252	-1.49948	Not DE
ENSG00000225096	-0.213119	0.0407529	-1.51293	0.133793	0.604252	-1.49931	Not DE
ENSG00000184916	-0.245911	3.08846	-1.51209	0.133797	0.604252	-1.4993	Not DE
ENSG00000109906	-0.132875	6.14128	-1.51122	0.133803	0.604252	-1.49927	Not DE
ENSG00000101638	-0.280449	5.71459	-1.5123	0.133811	0.604252	-1.49924	Not DE
ENSG00000171055	0.0766903	5.61974	1.51343	0.133826	0.604252	1.49918	Not DE
ENSG00000226415	-0.432884	-3.21233	-1.5123	0.133909	0.604252	-1.49886	Not DE
ENSG00000165804	-0.190241	1.3424	-1.51321	0.133914	0.604252	-1.49884	Not DE
ENSG00000111229	-0.061614	5.71836	-1.51062	0.133925	0.604252	-1.4988	Not DE
ENSG00000135452	0.104079	4.53713	1.51209	0.133948	0.604252	1.49871	Not DE
ENSG00000273199	0.392337	-4.33128	1.51131	0.133948	0.604252	1.49871	Not DE
ENSG00000169045	0.10868	7.41156	1.51121	0.133955	0.604252	1.49869	Not DE
ENSG00000168522	0.161341	5.72677	1.51157	0.133964	0.604252	1.49865	Not DE
ENSG00000276650	-0.263791	-5.95202	-1.5115	0.133986	0.604255	-1.49857	Not DE
ENSG00000144741	-0.103966	4.45743	-1.51036	0.134005	0.604255	-1.4985	Not DE
ENSG00000153896	0.185683	1.46207	1.51279	0.134034	0.604297	1.49838	Not DE
ENSG00000268364	0.17032	-0.134523	1.5097	0.134096	0.604324	1.49814	Not DE
ENSG00000106560	0.156037	1.58406	1.5094	0.13418	0.604324	1.49782	Not DE
ENSG00000224924	0.274879	5.26266	1.51141	0.134189	0.604324	1.49778	Not DE
ENSG00000259183	-0.309341	-5.93875	-1.51005	0.134197	0.604324	-1.49776	Not DE
ENSG00000122545	0.137175	9.2566	1.51023	0.134218	0.604324	1.49768	Not DE
ENSG00000121766	-0.0708594	5.1331	-1.50933	0.134221	0.604324	-1.49766	Not DE
ENSG00000109255	-0.515081	-1.91894	-1.50971	0.134247	0.604324	-1.49756	Not DE
ENSG00000164326	-0.662758	0.466285	-1.51176	0.134255	0.604324	-1.49753	Not DE
ENSG00000287413	-0.562124	-3.79337	-1.5094	0.134255	0.604324	-1.49753	Not DE
ENSG00000130733	-0.106174	2.72412	-1.50995	0.134292	0.604324	-1.49739	Not DE
ENSG00000241860	-0.225723	3.05406	-1.50967	0.13432	0.604324	-1.49728	Not DE
ENSG00000256713	-0.466282	-4.77022	-1.50942	0.134331	0.604324	-1.49724	Not DE
ENSG00000225376	0.487589	-1.43549	1.51301	0.13435	0.604324	1.49716	Not DE
ENSG00000015479	-0.07426	8.55359	-1.50928	0.134353	0.604324	-1.49716	Not DE
ENSG00000169258	-0.260084	3.45163	-1.51014	0.134357	0.604324	-1.49714	Not DE
ENSG00000284505	-0.404672	-2.67113	-1.50876	0.134375	0.604324	-1.49707	Not DE
ENSG00000171823	-0.108273	2.33059	-1.50999	0.134397	0.604324	-1.49698	Not DE
ENSG00000151470	0.112194	3.15307	1.51085	0.134409	0.604324	1.49694	Not DE
ENSG00000046889	0.101853	7.03913	1.50894	0.134421	0.604324	1.49689	Not DE
ENSG00000061337	-0.297661	3.60691	-1.50921	0.134477	0.604484	-1.49668	Not DE
ENSG00000103966	0.119035	2.40636	1.50867	0.134518	0.604579	1.49652	Not DE
ENSG00000136930	-0.0748905	5.32935	-1.50817	0.134579	0.604611	-1.49629	Not DE
ENSG00000099957	-0.184069	2.62795	-1.5096	0.134599	0.604611	-1.49621	Not DE
ENSG00000183248	-0.309402	0.940028	-1.50933	0.134609	0.604611	-1.49617	Not DE
ENSG00000273576	0.130695	0.509828	1.51021	0.134638	0.604611	1.49606	Not DE
ENSG00000285724	-0.456108	-4.52737	-1.50802	0.134643	0.604611	-1.49604	Not DE
ENSG00000197903	-0.115575	2.39685	-1.50785	0.134686	0.604611	-1.49587	Not DE
ENSG00000287908	-0.446084	-0.875467	-1.50749	0.134688	0.604611	-1.49587	Not DE
ENSG00000259642	-0.136072	0.0539526	-1.50737	0.134691	0.604611	-1.49586	Not DE
ENSG00000182873	-0.572196	-4.27633	-1.5076	0.134706	0.604611	-1.4958	Not DE
ENSG00000150672	0.0816704	7.87409	1.50906	0.13475	0.604719	1.49563	Not DE
ENSG00000237621	0.325739	-2.72258	1.50819	0.13484	0.604821	1.49528	Not DE
ENSG00000139737	0.273162	7.34309	1.50839	0.134887	0.604821	1.4951	Not DE
ENSG00000215520	-0.381877	-5.15305	-1.50673	0.134929	0.604821	-1.49494	Not DE
ENSG00000260151	0.470161	-4.64209	1.50655	0.134966	0.604821	1.4948	Not DE
ENSG00000126709	0.104034	4.92748	1.50624	0.134982	0.604821	1.49474	Not DE
ENSG00000226355	-0.516198	-4.23963	-1.50638	0.134987	0.604821	-1.49472	Not DE
ENSG00000155906	-0.0902027	3.33735	-1.50885	0.134996	0.604821	-1.49469	Not DE
ENSG00000228049	-0.87121	0.347318	-1.50922	0.134998	0.604821	-1.49468	Not DE
ENSG00000205593	-0.1886	3.42787	-1.50701	0.13501	0.604821	-1.49463	Not DE
ENSG00000153048	0.185755	4.46678	1.50715	0.13502	0.604821	1.4946	Not DE
ENSG00000175105	0.0691302	4.50893	1.50682	0.135027	0.604821	1.49457	Not DE
ENSG00000173914	0.0761333	3.68268	1.50725	0.13505	0.604821	1.49448	Not DE
ENSG00000176022	-0.0627407	3.04961	-1.50644	0.13505	0.604821	-1.49448	Not DE
ENSG00000136286	0.376229	-1.85131	1.50595	0.135054	0.604821	1.49446	Not DE
ENSG00000156171	0.118662	3.55552	1.50591	0.135083	0.604861	1.49435	Not DE
ENSG00000142621	-0.281869	0.231132	-1.50658	0.135115	0.604913	-1.49423	Not DE
ENSG00000141258	-0.120936	6.01827	-1.50533	0.135222	0.605125	-1.49382	Not DE
ENSG00000272894	0.17246	1.68849	1.50726	0.135265	0.605125	1.49366	Not DE
ENSG00000221946	-0.271544	1.55461	-1.5072	0.135267	0.605125	-1.49365	Not DE
ENSG00000257035	-0.366521	-5.64902	-1.50576	0.1353	0.605125	-1.49352	Not DE
ENSG00000182199	-0.0847606	3.72915	-1.50494	0.135314	0.605125	-1.49347	Not DE
ENSG00000197461	0.126833	4.5405	1.50593	0.135321	0.605125	1.49344	Not DE
ENSG00000282386	0.265785	-2.18465	1.5049	0.135325	0.605125	1.49343	Not DE
ENSG00000241852	-0.144466	0.887154	-1.50551	0.135338	0.605125	-1.49338	Not DE
ENSG00000114473	0.0798544	3.35392	1.50816	0.135349	0.605125	1.49334	Not DE
ENSG00000227102	-0.30555	-5.68089	-1.50659	0.135363	0.605125	-1.49328	Not DE
ENSG00000136541	0.333877	8.91544	1.5073	0.13542	0.605286	1.49307	Not DE
ENSG00000279265	-0.399816	-5.83865	-1.50486	0.135486	0.605342	-1.49281	Not DE
ENSG00000251022	0.0849603	4.27325	1.50431	0.135494	0.605342	1.49278	Not DE
ENSG00000222099	-0.296039	-5.76978	-1.50568	0.1355	0.605342	-1.49276	Not DE
ENSG00000188603	0.135237	2.54117	1.50644	0.135513	0.605342	1.49271	Not DE
ENSG00000278972	-0.572482	-5.48676	-1.50466	0.135547	0.605406	-1.49258	Not DE
ENSG00000186812	0.138297	5.3426	1.50509	0.135599	0.605498	1.49238	Not DE
ENSG00000109103	-0.14122	3.2959	-1.50384	0.135608	0.605498	-1.49235	Not DE
ENSG00000287569	0.322535	1.31604	1.50627	0.135646	0.605577	1.4922	Not DE
ENSG00000080823	-0.144947	3.30098	-1.50369	0.135692	0.605692	-1.49203	Not DE
ENSG00000133063	-0.43611	-1.34638	-1.50355	0.135759	0.605748	-1.49177	Not DE
ENSG00000250331	0.418713	-2.69213	1.50314	0.135777	0.605748	1.4917	Not DE
ENSG00000184500	-0.114014	3.02144	-1.50508	0.13579	0.605748	-1.49165	Not DE
ENSG00000113269	0.195403	6.89384	1.50441	0.135796	0.605748	1.49163	Not DE
ENSG00000289131	-0.347664	-5.72282	-1.50361	0.135839	0.605748	-1.49147	Not DE
ENSG00000160349	-0.465819	-4.47218	-1.50386	0.135859	0.605748	-1.49139	Not DE
ENSG00000135097	0.27592	0.502706	1.50538	0.135866	0.605748	1.49136	Not DE
ENSG00000267405	-0.547447	-4.92846	-1.50334	0.135888	0.605748	-1.49128	Not DE
ENSG00000285304	0.928194	-1.16509	1.50337	0.135892	0.605748	1.49126	Not DE
ENSG00000047644	0.107564	4.04203	1.50279	0.135927	0.605748	1.49113	Not DE
ENSG00000009307	0.0671341	8.4615	1.50257	0.135939	0.605748	1.49109	Not DE
ENSG00000127377	-0.559299	-2.77206	-1.5027	0.135957	0.605748	-1.49102	Not DE
ENSG00000150556	-0.436716	-1.243	-1.50253	0.135966	0.605748	-1.49098	Not DE
ENSG00000107560	0.092337	5.72449	1.50325	0.136012	0.605866	1.49081	Not DE
ENSG00000158234	0.124483	2.96891	1.5043	0.136042	0.605908	1.49069	Not DE
ENSG00000004948	-0.54742	-3.60643	-1.50263	0.136119	0.60616	-1.4904	Not DE
ENSG00000067082	0.0951254	3.67982	1.50313	0.136234	0.60651	1.48996	Not DE
ENSG00000119844	-0.0799842	5.64095	-1.50275	0.136247	0.60651	-1.48991	Not DE
ENSG00000167978	0.117604	8.01321	1.50365	0.136333	0.60651	1.48958	Not DE
ENSG00000276702	0.327163	-3.15434	1.50109	0.136409	0.60651	1.4893	Not DE
ENSG00000135519	-0.255371	4.52874	-1.50078	0.136412	0.60651	-1.48929	Not DE
ENSG00000010072	0.118809	3.28777	1.50196	0.136421	0.60651	1.48925	Not DE
ENSG00000104341	0.0737399	5.08704	1.50206	0.136433	0.60651	1.48921	Not DE
ENSG00000259952	-0.436801	-5.0984	-1.50051	0.136461	0.60651	-1.4891	Not DE
ENSG00000144426	0.110939	6.09437	1.50158	0.136496	0.60651	1.48897	Not DE
ENSG00000136231	-0.375515	-0.862249	-1.5003	0.136509	0.60651	-1.48892	Not DE
ENSG00000197057	0.523255	-1.98608	1.50219	0.136512	0.60651	1.48891	Not DE
ENSG00000286575	-0.456369	-5.29945	-1.50049	0.136517	0.60651	-1.48889	Not DE
ENSG00000143761	-0.151957	5.93834	-1.50035	0.136554	0.60651	-1.48875	Not DE
ENSG00000289013	-0.906404	-1.46242	-1.50021	0.136561	0.60651	-1.48872	Not DE
ENSG00000147571	-0.402531	0.249947	-1.50017	0.136567	0.60651	-1.4887	Not DE
ENSG00000165355	-0.175119	4.24137	-1.50204	0.13659	0.60651	-1.48861	Not DE
ENSG00000280234	-0.19675	3.70862	-1.49984	0.136629	0.60651	-1.48846	Not DE
ENSG00000123154	-0.0913368	2.34913	-1.50062	0.136634	0.60651	-1.48844	Not DE
ENSG00000030110	-0.0687543	2.42849	-1.50008	0.136684	0.60651	-1.48825	Not DE
ENSG00000231333	0.272011	-2.50237	1.50037	0.136685	0.60651	1.48825	Not DE
ENSG00000160746	-0.0732668	4.01296	-1.49943	0.136736	0.60651	-1.48806	Not DE
ENSG00000286870	0.579343	-1.73368	1.49941	0.13676	0.60651	1.48797	Not DE
ENSG00000167136	-0.127785	2.06231	-1.5012	0.136768	0.60651	-1.48793	Not DE
ENSG00000141404	-0.310826	4.77105	-1.50073	0.136778	0.60651	-1.4879	Not DE
ENSG00000286251	0.425823	-5.1577	1.49938	0.136791	0.60651	1.48785	Not DE
ENSG00000164244	0.0886103	3.83781	1.50087	0.136808	0.60651	1.48778	Not DE
ENSG00000155313	-0.0943416	5.62452	-1.49973	0.136827	0.60651	-1.48771	Not DE
ENSG00000188176	-0.591629	-3.09682	-1.49914	0.136836	0.60651	-1.48768	Not DE
ENSG00000215126	-0.156338	3.56838	-1.50044	0.136844	0.60651	-1.48765	Not DE
ENSG00000141524	0.412336	4.4726	1.50294	0.13686	0.60651	1.48759	Not DE
ENSG00000261604	0.269193	-2.2796	1.49901	0.136864	0.60651	1.48757	Not DE
ENSG00000268170	0.371904	1.07944	1.50142	0.136869	0.60651	1.48755	Not DE
ENSG00000150722	0.324092	-0.335157	1.50092	0.136877	0.60651	1.48752	Not DE
ENSG00000099954	0.308662	3.89129	1.5011	0.136882	0.60651	1.4875	Not DE
ENSG00000268362	0.107576	3.39146	1.49871	0.136936	0.606657	1.4873	Not DE
ENSG00000167371	-0.306414	3.95179	-1.49945	0.136982	0.606773	-1.48712	Not DE
ENSG00000278917	0.149094	0.55263	1.49846	0.137052	0.606846	1.48686	Not DE
ENSG00000273312	-0.833952	-2.8787	-1.49934	0.137069	0.606846	-1.48679	Not DE
ENSG00000137843	-0.277405	2.65182	-1.49825	0.137071	0.606846	-1.48679	Not DE
ENSG00000172113	0.103166	3.21644	1.49888	0.13709	0.606846	1.48672	Not DE
ENSG00000158560	-0.199616	6.10678	-1.49851	0.137099	0.606846	-1.48668	Not DE
ENSG00000126524	0.0938581	6.25611	1.49948	0.137144	0.606954	1.48651	Not DE
ENSG00000197444	-0.227355	5.42976	-1.49769	0.137192	0.60708	-1.48633	Not DE
ENSG00000279557	-0.39004	-5.86045	-1.49795	0.13722	0.6071	-1.48622	Not DE
ENSG00000232352	0.315431	1.03638	1.49756	0.137237	0.6071	1.48616	Not DE
ENSG00000268902	-0.450235	-5.10287	-1.49804	0.137276	0.607181	-1.48601	Not DE
ENSG00000099901	-0.0665051	4.39441	-1.50142	0.137332	0.607292	-1.4858	Not DE
ENSG00000165392	0.106504	4.39332	1.49875	0.137351	0.607292	1.48573	Not DE
ENSG00000213753	-0.148331	4.7507	-1.49883	0.137362	0.607292	-1.48569	Not DE
ENSG00000270011	0.139067	2.03799	1.49675	0.137429	0.607295	1.48543	Not DE
ENSG00000105607	0.103397	3.0581	1.49841	0.137436	0.607295	1.48541	Not DE
ENSG00000244462	0.123151	5.16791	1.50073	0.137442	0.607295	1.48539	Not DE
ENSG00000164334	-0.489657	-4.6331	-1.49757	0.137443	0.607295	-1.48538	Not DE
ENSG00000103005	-0.190572	2.58639	-1.49745	0.137488	0.607404	-1.48521	Not DE
ENSG00000289007	-0.54704	-0.345837	-1.49655	0.137512	0.607423	-1.48512	Not DE
ENSG00000130958	0.287962	3.28937	1.4991	0.13759	0.607665	1.48483	Not DE
ENSG00000254929	0.152435	3.74165	1.50468	0.137607	0.607665	1.48476	Not DE
ENSG00000100362	-0.497976	0.0322859	-1.49599	0.137628	0.607667	-1.48468	Not DE
ENSG00000227827	-0.558646	0.492375	-1.52223	0.137656	0.607679	-1.48458	Not DE
ENSG00000233818	-0.298032	-5.87573	-1.49686	0.137671	0.607679	-1.48452	Not DE
ENSG00000167785	0.116691	3.62977	1.49566	0.137714	0.607737	1.48436	Not DE
ENSG00000163914	-0.579696	-3.00896	-1.49597	0.137731	0.607737	-1.4843	Not DE
ENSG00000165115	0.108126	3.55424	1.49605	0.137745	0.607737	1.48424	Not DE
ENSG00000108309	-0.231606	6.0345	-1.49536	0.137793	0.607815	-1.48406	Not DE
ENSG00000037241	-0.0924541	2.52128	-1.49541	0.137803	0.607815	-1.48402	Not DE
ENSG00000170759	0.166916	8.03833	1.49612	0.137833	0.607851	1.48391	Not DE
ENSG00000102048	0.400627	-2.59825	1.49603	0.137867	0.607851	1.48378	Not DE
ENSG00000114779	0.151459	0.703451	1.49578	0.137906	0.607851	1.48363	Not DE
ENSG00000134001	-0.116613	5.58565	-1.49494	0.137921	0.607851	-1.48358	Not DE
ENSG00000214160	0.108695	1.18317	1.49487	0.137923	0.607851	1.48357	Not DE
ENSG00000254855	-0.433529	-5.20777	-1.49552	0.137932	0.607851	-1.48353	Not DE
ENSG00000124302	-0.396292	-0.162094	-1.49471	0.137986	0.607852	-1.48333	Not DE
ENSG00000138381	-0.083898	4.88709	-1.49462	0.137989	0.607852	-1.48332	Not DE
ENSG00000235687	-0.417505	-4.82442	-1.49621	0.137993	0.607852	-1.48331	Not DE
ENSG00000282024	0.418588	-5.35377	1.49511	0.138049	0.607871	1.4831	Not DE
ENSG00000280433	0.135171	3.77614	1.4967	0.138063	0.607871	1.48304	Not DE
ENSG00000101439	0.125536	6.64764	1.49529	0.138092	0.607871	1.48293	Not DE
ENSG00000184261	-0.423578	1.5511	-1.49419	0.138097	0.607871	-1.48292	Not DE
ENSG00000176473	-0.0898799	1.59113	-1.49509	0.138105	0.607871	-1.48288	Not DE
ENSG00000004961	-0.176257	3.04489	-1.49584	0.138129	0.607871	-1.4828	Not DE
ENSG00000122783	0.114891	2.89923	1.4955	0.138153	0.607871	1.4827	Not DE
ENSG00000134070	0.155999	2.38166	1.49594	0.138159	0.607871	1.48268	Not DE
ENSG00000187546	0.307316	-0.510135	1.49402	0.138189	0.607893	1.48257	Not DE
ENSG00000279852	-0.221599	-0.582302	-1.49379	0.138204	0.607893	-1.48251	Not DE
ENSG00000113494	-0.40659	0.313057	-1.49473	0.138277	0.607967	-1.48224	Not DE
ENSG00000235711	-0.494806	1.00839	-1.49356	0.138287	0.607967	-1.4822	Not DE
ENSG00000144671	-0.299622	-1.02504	-1.49339	0.138305	0.607967	-1.48213	Not DE
ENSG00000156675	-0.220012	2.30405	-1.49362	0.138327	0.607967	-1.48205	Not DE
ENSG00000131400	0.297988	-1.43555	1.49329	0.138332	0.607967	1.48203	Not DE
ENSG00000119969	0.105382	2.31386	1.49426	0.138342	0.607967	1.48199	Not DE
ENSG00000108506	0.0828955	4.90389	1.49387	0.138383	0.607983	1.48184	Not DE
ENSG00000136383	-0.175741	1.70763	-1.49316	0.138394	0.607983	-1.4818	Not DE
ENSG00000184281	-0.166243	2.68311	-1.49556	0.138445	0.607983	-1.48161	Not DE
ENSG00000223979	-0.439239	-4.27907	-1.49365	0.138454	0.607983	-1.48157	Not DE
ENSG00000179902	0.211728	-0.840229	1.49375	0.138459	0.607983	1.48155	Not DE
ENSG00000274026	-0.685356	0.730515	-1.4938	0.138467	0.607983	-1.48152	Not DE
ENSG00000130311	-0.129383	3.27687	-1.49356	0.138536	0.608038	-1.48127	Not DE
ENSG00000268751	0.41721	-3.63854	1.49267	0.138606	0.608038	1.481	Not DE
ENSG00000244270	-0.834301	-2.94445	-1.49296	0.138614	0.608038	-1.48097	Not DE
ENSG00000147642	-0.253852	5.09052	-1.49363	0.138617	0.608038	-1.48096	Not DE
ENSG00000100473	-0.219031	1.42931	-1.49407	0.13862	0.608038	-1.48095	Not DE
ENSG00000224616	0.224558	3.71652	1.49277	0.138637	0.608038	1.48089	Not DE
ENSG00000222014	0.268841	1.35061	1.49274	0.138647	0.608038	1.48085	Not DE
ENSG00000240583	0.498384	5.37661	1.49208	0.138685	0.608038	1.48071	Not DE
ENSG00000287707	-0.718521	-2.80106	-1.49272	0.138698	0.608038	-1.48066	Not DE
ENSG00000256664	0.636019	0.0302822	1.49204	0.138708	0.608038	1.48062	Not DE
ENSG00000138801	0.0735509	6.10134	1.49204	0.138719	0.608038	1.48058	Not DE
ENSG00000254790	-0.389522	-4.70942	-1.49226	0.13878	0.608038	-1.48035	Not DE
ENSG00000072201	-0.300209	4.56074	-1.49154	0.13879	0.608038	-1.48031	Not DE
ENSG00000184381	0.177684	3.82328	1.49281	0.13882	0.608038	1.4802	Not DE
ENSG00000158796	0.124004	2.08193	1.49378	0.138825	0.608038	1.48018	Not DE
ENSG00000182318	0.25066	0.688857	1.49137	0.138836	0.608038	1.48014	Not DE
ENSG00000109046	0.15989	8.23985	1.49239	0.138841	0.608038	1.48012	Not DE
ENSG00000153820	-0.255322	4.56636	-1.49323	0.138856	0.608038	-1.48006	Not DE
ENSG00000225544	-0.523743	-4.24658	-1.49227	0.138864	0.608038	-1.48004	Not DE
ENSG00000288890	-0.194404	0.294908	-1.49374	0.13892	0.608178	-1.47982	Not DE
ENSG00000064218	-0.714885	-4.43895	-1.49311	0.138938	0.608178	-1.47976	Not DE
ENSG00000133069	0.116459	4.1578	1.49295	0.138957	0.608178	1.47969	Not DE
ENSG00000248546	-0.329203	-5.92701	-1.49123	0.138976	0.608178	-1.47961	Not DE
ENSG00000108219	0.119344	4.73262	1.49119	0.139035	0.608331	1.47939	Not DE
ENSG00000120948	0.054248	6.27553	1.49141	0.139052	0.608331	1.47933	Not DE
ENSG00000138759	-0.243404	5.01819	-1.4918	0.139072	0.608331	-1.47926	Not DE
ENSG00000196505	-0.102709	5.28746	-1.49071	0.139128	0.608487	-1.47905	Not DE
ENSG00000145736	0.152542	3.2059	1.49155	0.139174	0.608571	1.47887	Not DE
ENSG00000147799	-0.155627	2.26082	-1.49028	0.139195	0.608571	-1.4788	Not DE
ENSG00000152253	-0.241258	-1.69296	-1.49086	0.139246	0.608571	-1.47861	Not DE
ENSG00000114650	-0.0909464	4.83318	-1.49074	0.139261	0.608571	-1.47855	Not DE
ENSG00000257522	-0.288844	1.26488	-1.48968	0.139277	0.608571	-1.47849	Not DE
ENSG00000006071	-0.204069	4.90768	-1.48983	0.139279	0.608571	-1.47848	Not DE
ENSG00000253695	0.53269	-4.75905	1.48979	0.139288	0.608571	1.47845	Not DE
ENSG00000259251	0.245271	-1.09896	1.48934	0.139368	0.608756	1.47815	Not DE
ENSG00000270117	-0.383817	-3.75067	-1.48966	0.139371	0.608756	-1.47814	Not DE
ENSG00000137267	-0.294531	6.93517	-1.49021	0.139398	0.608783	-1.47804	Not DE
ENSG00000280063	-0.734826	-5.2032	-1.48902	0.139454	0.608814	-1.47783	Not DE
ENSG00000239219	-0.739639	-2.75378	-1.489	0.139456	0.608814	-1.47782	Not DE
ENSG00000283458	-0.352619	-1.10733	-1.48927	0.139465	0.608814	-1.47778	Not DE
ENSG00000124222	0.11844	5.96688	1.49022	0.139497	0.608864	1.47767	Not DE
ENSG00000139200	-0.300355	2.36988	-1.48898	0.139527	0.60888	-1.47756	Not DE
ENSG00000196388	0.235332	-1.59068	1.48993	0.139541	0.60888	1.4775	Not DE
ENSG00000188153	0.330825	6.81993	1.49043	0.139563	0.608887	1.47742	Not DE
ENSG00000167625	0.139781	1.23976	1.48874	0.139595	0.608888	1.4773	Not DE
ENSG00000234684	0.251379	0.432058	1.48842	0.13961	0.608888	1.47724	Not DE
ENSG00000231544	0.373302	-4.84081	1.48843	0.139624	0.608888	1.47719	Not DE
ENSG00000184905	-0.13925	5.45481	-1.48819	0.139687	0.609075	-1.47696	Not DE
ENSG00000258984	-0.509362	-2.18196	-1.48798	0.139749	0.609167	-1.47673	Not DE
ENSG00000265366	-0.24356	-1.16489	-1.48788	0.139776	0.609167	-1.47662	Not DE
ENSG00000232186	-0.383213	-4.81825	-1.48797	0.139807	0.609167	-1.47651	Not DE
ENSG00000132026	-0.371779	-0.952189	-1.48791	0.139823	0.609167	-1.47645	Not DE
ENSG00000134308	0.0921356	7.48344	1.48853	0.139825	0.609167	1.47644	Not DE
ENSG00000166689	0.22379	1.74832	1.48968	0.139845	0.609167	1.47637	Not DE
ENSG00000123130	-0.103544	4.15458	-1.49024	0.13985	0.609167	-1.47635	Not DE
ENSG00000228446	-0.716056	-4.98069	-1.48805	0.139885	0.609229	-1.47622	Not DE
ENSG00000266953	-0.425351	-5.395	-1.48757	0.139925	0.609229	-1.47607	Not DE
ENSG00000185201	0.213284	2.34507	1.49226	0.139942	0.609229	1.47601	Not DE
ENSG00000160716	-0.34718	3.36206	-1.49031	0.139963	0.609229	-1.47593	Not DE
ENSG00000143157	0.0996239	5.75797	1.48794	0.140016	0.609229	1.47573	Not DE
ENSG00000271057	-0.335392	-5.57898	-1.48779	0.140025	0.609229	-1.4757	Not DE
ENSG00000139626	0.275328	-0.199253	1.48733	0.140028	0.609229	1.47569	Not DE
ENSG00000173517	0.0892197	6.6337	1.48739	0.140059	0.609229	1.47557	Not DE
ENSG00000106348	-0.168253	2.30622	-1.48694	0.140079	0.609229	-1.4755	Not DE
ENSG00000085465	-0.128113	2.22155	-1.48688	0.1401	0.609229	-1.47542	Not DE
ENSG00000125170	-0.148415	2.78073	-1.4865	0.140116	0.609229	-1.47536	Not DE
ENSG00000153976	-0.626154	-4.93888	-1.4874	0.140136	0.609229	-1.47529	Not DE
ENSG00000130956	-0.0940662	6.07226	-1.48626	0.140187	0.609229	-1.47509	Not DE
ENSG00000286328	-0.516231	-4.67146	-1.48682	0.140211	0.609229	-1.47501	Not DE
ENSG00000166743	0.432338	-2.6568	1.48682	0.140224	0.609229	1.47496	Not DE
ENSG00000266313	0.455073	-4.90276	1.48597	0.140254	0.609229	1.47485	Not DE
ENSG00000265625	-0.495426	-5.70064	-1.48608	0.140271	0.609229	-1.47478	Not DE
ENSG00000233397	-0.412236	-5.1685	-1.48628	0.140273	0.609229	-1.47478	Not DE
ENSG00000237289	-0.291318	4.18121	-1.48586	0.140284	0.609229	-1.47473	Not DE
ENSG00000254709	-0.317011	-5.84658	-1.48649	0.140289	0.609229	-1.47471	Not DE
ENSG00000215533	0.413792	-5.22467	1.48613	0.140304	0.609229	1.47466	Not DE
ENSG00000185721	-0.0605818	4.78214	-1.48596	0.140326	0.609229	-1.47458	Not DE
ENSG00000185924	-0.511534	0.917808	-1.48569	0.14033	0.609229	-1.47456	Not DE
ENSG00000228857	-0.209226	-1.23969	-1.48559	0.140355	0.609249	-1.47447	Not DE
ENSG00000232729	-0.36183	-5.52441	-1.48566	0.140463	0.609474	-1.47407	Not DE
ENSG00000185090	-0.212162	2.71205	-1.4863	0.140466	0.609474	-1.47406	Not DE
ENSG00000244509	0.511629	-1.68244	1.48516	0.140468	0.609474	1.47405	Not DE
ENSG00000136110	0.249467	-0.514212	1.48608	0.140487	0.609474	1.47398	Not DE
ENSG00000165125	0.503823	1.35869	1.48926	0.140577	0.609618	1.47364	Not DE
ENSG00000279602	0.315515	1.94406	1.48475	0.140607	0.609618	1.47353	Not DE
ENSG00000265728	-0.4739	-5.02396	-1.48536	0.140613	0.609618	-1.47351	Not DE
ENSG00000278175	0.195278	1.60132	1.48624	0.140633	0.609618	1.47344	Not DE
ENSG00000229119	-0.37987	-5.31219	-1.48591	0.140637	0.609618	-1.47342	Not DE
ENSG00000184465	-0.0801554	4.03113	-1.48439	0.140697	0.609618	-1.4732	Not DE
ENSG00000258785	-0.436154	-5.09915	-1.48434	0.14075	0.609618	-1.473	Not DE
ENSG00000180667	0.0765189	4.74566	1.48492	0.140752	0.609618	1.473	Not DE
ENSG00000130643	-0.293183	3.27554	-1.48408	0.14079	0.609618	-1.47286	Not DE
ENSG00000143369	-0.236825	1.97238	-1.48446	0.140843	0.609618	-1.47266	Not DE
ENSG00000138101	0.112657	4.43943	1.48546	0.140856	0.609618	1.47261	Not DE
ENSG00000113758	-0.210752	4.2734	-1.48489	0.140858	0.609618	-1.4726	Not DE
ENSG00000157782	-0.313805	4.9325	-1.48376	0.140868	0.609618	-1.47257	Not DE
ENSG00000154118	-0.233678	4.69797	-1.48374	0.1409	0.609618	-1.47245	Not DE
ENSG00000261136	0.167049	-0.14903	1.48432	0.1409	0.609618	1.47245	Not DE
ENSG00000223930	-0.541401	-0.591104	-1.48369	0.140917	0.609618	-1.47239	Not DE
ENSG00000277509	0.395366	-4.87006	1.48363	0.140945	0.609618	1.47228	Not DE
ENSG00000203620	0.634826	-4.53357	1.48388	0.14095	0.609618	1.47226	Not DE
ENSG00000280164	0.558794	-3.0768	1.48393	0.140951	0.609618	1.47226	Not DE
ENSG00000188191	-0.297186	5.45611	-1.48414	0.141017	0.609618	-1.47201	Not DE
ENSG00000157045	-0.093632	2.87863	-1.48308	0.141029	0.609618	-1.47197	Not DE
ENSG00000236438	-0.669096	-0.306876	-1.48432	0.141046	0.609618	-1.47191	Not DE
ENSG00000169925	0.126293	3.7159	1.48405	0.141054	0.609618	1.47188	Not DE
ENSG00000079805	0.150058	5.74229	1.48292	0.141063	0.609618	1.47184	Not DE
ENSG00000176406	-0.159889	7.19346	-1.48288	0.141073	0.609618	-1.47181	Not DE
ENSG00000075711	0.130268	7.60876	1.48381	0.141074	0.609618	1.4718	Not DE
ENSG00000182853	-0.410264	-2.47587	-1.48295	0.141079	0.609618	-1.47178	Not DE
ENSG00000039068	0.308444	1.9807	1.48412	0.141104	0.609618	1.47169	Not DE
ENSG00000230124	-0.0532622	3.9931	-1.48339	0.141108	0.609618	-1.47168	Not DE
ENSG00000286896	0.641149	-2.92981	1.48633	0.141155	0.609691	1.4715	Not DE
ENSG00000287126	0.692764	-1.55337	1.48266	0.141166	0.609691	1.47146	Not DE
ENSG00000125744	-0.225388	3.18816	-1.48255	0.141188	0.609691	-1.47138	Not DE
ENSG00000054598	-0.200902	1.44747	-1.48248	0.141206	0.609691	-1.47132	Not DE
ENSG00000235501	0.0897816	2.15239	1.48239	0.141266	0.60985	1.47109	Not DE
ENSG00000112539	0.36262	-2.05728	1.48208	0.141286	0.60985	1.47102	Not DE
ENSG00000198910	-0.2875	5.14301	-1.48336	0.141303	0.60985	-1.47095	Not DE
ENSG00000163900	0.0733949	3.31678	1.4821	0.141331	0.609881	1.47085	Not DE
ENSG00000272031	-0.485842	0.997093	-1.48173	0.141378	0.609996	-1.47068	Not DE
ENSG00000248725	-0.227436	-1.64981	-1.48193	0.141432	0.610019	-1.47048	Not DE
ENSG00000154736	-0.222656	0.747422	-1.48156	0.141452	0.610019	-1.4704	Not DE
ENSG00000197020	0.193009	3.74736	1.48165	0.141467	0.610019	1.47035	Not DE
ENSG00000143162	0.117657	4.66523	1.48176	0.141475	0.610019	1.47032	Not DE
ENSG00000228829	-0.265332	-5.88111	-1.48198	0.141508	0.610019	-1.4702	Not DE
ENSG00000175768	-0.089202	4.12771	-1.48148	0.141526	0.610019	-1.47013	Not DE
ENSG00000277855	0.468177	-4.39091	1.48164	0.141529	0.610019	1.47012	Not DE
ENSG00000108604	0.119331	4.32597	1.48203	0.141565	0.610019	1.46999	Not DE
ENSG00000167779	-0.229327	1.76088	-1.48104	0.141566	0.610019	-1.46999	Not DE
ENSG00000288253	-0.392018	-5.37057	-1.48091	0.141598	0.610037	-1.46987	Not DE
ENSG00000171056	-0.797308	-2.13464	-1.48259	0.141632	0.610037	-1.46974	Not DE
ENSG00000072274	-0.127074	6.7045	-1.48337	0.14164	0.610037	-1.46971	Not DE
ENSG00000230528	-0.566134	-5.05389	-1.48114	0.141666	0.610037	-1.46962	Not DE
ENSG00000156374	-0.0729702	2.28889	-1.48193	0.141751	0.610037	-1.4693	Not DE
ENSG00000003096	-0.117968	2.10367	-1.48139	0.141761	0.610037	-1.46926	Not DE
ENSG00000255448	-0.516162	-4.94124	-1.48103	0.141766	0.610037	-1.46925	Not DE
ENSG00000135338	0.0700239	3.79703	1.48082	0.141769	0.610037	1.46924	Not DE
ENSG00000217624	-0.278295	-5.97463	-1.48107	0.141775	0.610037	-1.46921	Not DE
ENSG00000245293	0.319794	4.7083	1.48224	0.141777	0.610037	1.46921	Not DE
ENSG00000237457	-0.168063	-0.357263	-1.48031	0.141796	0.610037	-1.46914	Not DE
ENSG00000054690	0.382248	6.97697	1.48228	0.141813	0.610037	1.46907	Not DE
ENSG00000286836	-0.457752	-3.14949	-1.48015	0.141953	0.610553	-1.46856	Not DE
ENSG00000181894	-0.0818612	4.06745	-1.48135	0.142015	0.610553	-1.46833	Not DE
ENSG00000165678	-0.139685	7.39239	-1.47947	0.142035	0.610553	-1.46826	Not DE
ENSG00000269893	0.145356	4.29941	1.4865	0.142068	0.610553	1.46814	Not DE
ENSG00000229337	0.687729	-4.15084	1.47913	0.142099	0.610553	1.46802	Not DE
ENSG00000164989	-0.100597	4.43949	-1.47904	0.142106	0.610553	-1.46799	Not DE
ENSG00000156256	0.107048	5.63108	1.47998	0.142107	0.610553	1.46799	Not DE
ENSG00000231625	-0.482494	-2.87209	-1.47881	0.142159	0.610553	-1.4678	Not DE
ENSG00000168818	0.0736063	3.78019	1.4787	0.142187	0.610553	1.4677	Not DE
ENSG00000280010	0.170761	0.314663	1.48032	0.142193	0.610553	1.46767	Not DE
ENSG00000164944	0.110303	5.29399	1.48032	0.1422	0.610553	1.46765	Not DE
ENSG00000215424	0.323648	-0.138342	1.47871	0.142205	0.610553	1.46763	Not DE
ENSG00000258112	-0.371423	-4.85803	-1.4791	0.142231	0.610553	-1.46753	Not DE
ENSG00000175970	0.0733436	3.9209	1.4795	0.142239	0.610553	1.46751	Not DE
ENSG00000105771	0.161025	3.72551	1.48021	0.142263	0.610553	1.46742	Not DE
ENSG00000251348	0.854394	-1.05657	1.47848	0.142267	0.610553	1.4674	Not DE
ENSG00000264954	-0.393677	-2.03411	-1.47818	0.142325	0.610553	-1.46719	Not DE
ENSG00000172508	0.412031	5.01804	1.47817	0.142329	0.610553	1.46717	Not DE
ENSG00000257207	-0.435491	-5.54428	-1.47796	0.142403	0.610553	-1.4669	Not DE
ENSG00000170049	-0.234705	1.64264	-1.47789	0.142414	0.610553	-1.46686	Not DE
ENSG00000011007	0.0557609	4.28181	1.47797	0.14243	0.610553	1.4668	Not DE
ENSG00000224509	-0.455848	-2.43669	-1.47777	0.142434	0.610553	-1.46679	Not DE
ENSG00000262039	0.533694	-4.30053	1.47792	0.142462	0.610553	1.46668	Not DE
ENSG00000070010	0.0675413	4.10664	1.47964	0.142466	0.610553	1.46667	Not DE
ENSG00000151414	0.197373	6.14416	1.47852	0.142516	0.610553	1.46649	Not DE
ENSG00000254872	-0.638021	-3.72053	-1.47802	0.142523	0.610553	-1.46646	Not DE
ENSG00000013288	-0.0937386	4.29369	-1.47807	0.14256	0.610553	-1.46632	Not DE
ENSG00000185760	-0.305252	5.37461	-1.47712	0.142608	0.610553	-1.46615	Not DE
ENSG00000141219	0.0538681	4.26037	1.47818	0.142615	0.610553	1.46612	Not DE
ENSG00000105856	0.139434	5.20323	1.47771	0.142636	0.610553	1.46605	Not DE
ENSG00000064666	0.319713	-0.40663	1.48041	0.142638	0.610553	1.46604	Not DE
ENSG00000276505	-0.361342	-5.86717	-1.47747	0.142643	0.610553	-1.46602	Not DE
ENSG00000109572	0.0692812	7.43382	1.47771	0.142666	0.610553	1.46594	Not DE
ENSG00000152926	0.0843157	4.86846	1.47688	0.142695	0.610553	1.46583	Not DE
ENSG00000259706	-0.965176	-3.72685	-1.47677	0.142702	0.610553	-1.4658	Not DE
ENSG00000024862	-0.0835564	3.72708	-1.47856	0.142707	0.610553	-1.46579	Not DE
ENSG00000090530	-0.208398	0.949712	-1.47862	0.142713	0.610553	-1.46576	Not DE
ENSG00000286207	-0.768587	-3.38881	-1.47657	0.142755	0.610553	-1.46561	Not DE
ENSG00000285634	-0.422281	0.634462	-1.47656	0.14276	0.610553	-1.46559	Not DE
ENSG00000198088	0.349411	-2.23726	1.47852	0.142762	0.610553	1.46558	Not DE
ENSG00000144580	0.0629111	4.3632	1.47662	0.142765	0.610553	1.46557	Not DE
ENSG00000116704	0.0901075	4.06424	1.47862	0.1428	0.610619	1.46544	Not DE
ENSG00000196420	-0.368769	-5.24002	-1.47708	0.142885	0.610894	-1.46513	Not DE
ENSG00000269235	0.483083	-1.54839	1.47764	0.142935	0.610895	1.46495	Not DE
ENSG00000249203	-0.486228	-2.69077	-1.47643	0.142944	0.610895	-1.46492	Not DE
ENSG00000183298	-0.343826	-2.00282	-1.47673	0.142946	0.610895	-1.46491	Not DE
ENSG00000241468	-0.132057	4.76009	-1.47739	0.142984	0.610938	-1.46477	Not DE
ENSG00000010278	0.25668	5.88028	1.47725	0.143005	0.610938	1.46469	Not DE
ENSG00000238198	0.258463	-0.401614	1.4756	0.143017	0.610938	1.46465	Not DE
ENSG00000253444	-0.431725	-5.49239	-1.47551	0.143106	0.61104	-1.46432	Not DE
ENSG00000250266	-0.47738	-4.91403	-1.47547	0.143107	0.61104	-1.46432	Not DE
ENSG00000198933	-0.173019	3.41292	-1.47516	0.143138	0.61104	-1.4642	Not DE
ENSG00000125450	0.111823	3.21313	1.47561	0.143154	0.61104	1.46414	Not DE
ENSG00000271369	-0.423993	-5.49726	-1.47579	0.143212	0.61104	-1.46393	Not DE
ENSG00000188185	0.141987	2.39509	1.48206	0.143218	0.61104	1.46391	Not DE
ENSG00000272864	0.30983	-1.80266	1.47594	0.143254	0.61104	1.46378	Not DE
ENSG00000106565	0.200735	1.43813	1.47511	0.143255	0.61104	1.46378	Not DE
ENSG00000125864	-0.191062	0.448038	-1.47477	0.143267	0.61104	-1.46373	Not DE
ENSG00000187098	0.188872	3.27295	1.47589	0.143281	0.61104	1.46368	Not DE
ENSG00000280033	-0.579224	-5.41782	-1.47609	0.143288	0.61104	-1.46366	Not DE
ENSG00000134250	0.141968	5.75319	1.47473	0.143307	0.61104	1.46359	Not DE
ENSG00000268401	-0.381741	0.332234	-1.47448	0.143315	0.61104	-1.46356	Not DE
ENSG00000288016	-0.443651	-5.18007	-1.47459	0.143357	0.61104	-1.4634	Not DE
ENSG00000160953	-0.0663979	5.58212	-1.47497	0.143366	0.61104	-1.46337	Not DE
ENSG00000167106	0.203769	4.2658	1.47546	0.143385	0.61104	1.4633	Not DE
ENSG00000288988	0.203382	-0.372642	1.47422	0.143386	0.61104	1.4633	Not DE
ENSG00000271553	0.116278	0.580425	1.47653	0.143513	0.61112	1.46283	Not DE
ENSG00000101220	-0.141659	1.65714	-1.47562	0.143529	0.61112	-1.46277	Not DE
ENSG00000173890	0.197402	0.00796753	1.47413	0.143534	0.61112	1.46276	Not DE
ENSG00000269068	0.356547	-4.00205	1.47429	0.14354	0.61112	1.46273	Not DE
ENSG00000166780	-0.182542	6.28208	-1.47454	0.143555	0.61112	-1.46268	Not DE
ENSG00000126583	-0.294782	3.54993	-1.47355	0.143566	0.61112	-1.46264	Not DE
ENSG00000234418	0.176903	0.192679	1.47352	0.143578	0.61112	1.4626	Not DE
ENSG00000284669	-0.450307	-3.31855	-1.47366	0.143594	0.61112	-1.46254	Not DE
ENSG00000131378	-0.226092	3.84119	-1.47346	0.143622	0.61112	-1.46243	Not DE
ENSG00000138032	0.0883649	6.59513	1.47404	0.14363	0.61112	1.46241	Not DE
ENSG00000215472	0.0943924	5.46503	1.47409	0.143655	0.61112	1.46231	Not DE
ENSG00000255772	-0.456637	-4.81898	-1.47362	0.143665	0.61112	-1.46228	Not DE
ENSG00000088899	-0.232224	5.12713	-1.47446	0.143727	0.61112	-1.46205	Not DE
ENSG00000281974	-0.420857	-4.51386	-1.47389	0.143738	0.61112	-1.46201	Not DE
ENSG00000247416	0.324746	-0.842618	1.47541	0.143756	0.61112	1.46195	Not DE
ENSG00000157193	-0.146239	5.41312	-1.47408	0.14377	0.61112	-1.4619	Not DE
ENSG00000011347	-0.262139	5.429	-1.47289	0.143772	0.61112	-1.46189	Not DE
ENSG00000287077	-0.591455	-5.11847	-1.47264	0.143812	0.61112	-1.46174	Not DE
ENSG00000204860	0.336606	1.25314	1.47715	0.143833	0.61112	1.46167	Not DE
ENSG00000148156	-0.423134	-4.62779	-1.47302	0.143842	0.61112	-1.46163	Not DE
ENSG00000250506	-0.504189	-0.912041	-1.47254	0.143843	0.61112	-1.46163	Not DE
ENSG00000276898	0.617862	-4.55654	1.47327	0.143851	0.61112	1.4616	Not DE
ENSG00000157741	0.0838816	6.35575	1.47299	0.143879	0.611152	1.4615	Not DE
ENSG00000184321	-0.39403	-5.10481	-1.47258	0.143928	0.611189	-1.46132	Not DE
ENSG00000179455	0.322505	1.44521	1.47634	0.143929	0.611189	1.46132	Not DE
ENSG00000152402	-0.201174	6.91046	-1.47321	0.143993	0.611374	-1.46108	Not DE
ENSG00000088451	0.119673	2.31495	1.47275	0.144128	0.611621	1.46059	Not DE
ENSG00000018869	-0.14396	1.80069	-1.47434	0.14413	0.611621	-1.46058	Not DE
ENSG00000204623	0.0994507	3.66859	1.47424	0.144143	0.611621	1.46054	Not DE
ENSG00000116560	0.0706516	7.3727	1.47279	0.144173	0.611621	1.46043	Not DE
ENSG00000100418	0.078621	5.0506	1.47156	0.144183	0.611621	1.46039	Not DE
ENSG00000277152	-0.202063	-0.167015	-1.47183	0.14421	0.611621	-1.46029	Not DE
ENSG00000090975	-0.17527	3.79945	-1.47188	0.14422	0.611621	-1.46026	Not DE
ENSG00000230027	-0.369392	-5.66785	-1.47127	0.144223	0.611621	-1.46024	Not DE
ENSG00000289643	-0.474525	-2.9986	-1.47087	0.144306	0.611621	-1.45994	Not DE
ENSG00000137288	-0.0723033	4.92072	-1.4718	0.144337	0.611621	-1.45983	Not DE
ENSG00000290068	-0.315212	-5.588	-1.47214	0.144338	0.611621	-1.45983	Not DE
ENSG00000061987	0.111898	7.22545	1.47197	0.144348	0.611621	1.45979	Not DE
ENSG00000129158	-0.125055	4.83861	-1.47065	0.144352	0.611621	-1.45977	Not DE
ENSG00000213527	-0.358521	-5.40742	-1.47115	0.144367	0.611621	-1.45972	Not DE
ENSG00000159409	-0.25381	3.19585	-1.47068	0.144368	0.611621	-1.45972	Not DE
ENSG00000196591	0.125205	4.35238	1.47108	0.144376	0.611621	1.45969	Not DE
ENSG00000224271	-0.228324	3.70585	-1.47042	0.144411	0.611683	-1.45956	Not DE
ENSG00000274618	-0.202087	1.97076	-1.47028	0.144453	0.611752	-1.45941	Not DE
ENSG00000145757	0.524108	-3.41559	1.47068	0.144468	0.611752	1.45935	Not DE
ENSG00000254952	-0.340449	-5.54788	-1.47109	0.144536	0.611956	-1.45911	Not DE
ENSG00000229007	-0.27496	-5.97233	-1.47028	0.144665	0.612301	-1.45864	Not DE
ENSG00000228594	-0.293705	0.330043	-1.46944	0.144675	0.612301	-1.4586	Not DE
ENSG00000077157	0.130972	7.27644	1.46998	0.144679	0.612301	1.45859	Not DE
ENSG00000282978	-0.267619	-5.97903	-1.47003	0.144732	0.612441	-1.45839	Not DE
ENSG00000254740	-0.266998	-5.9221	-1.4708	0.144769	0.612456	-1.45826	Not DE
ENSG00000174306	0.0749968	5.8639	1.46939	0.144785	0.612456	1.4582	Not DE
ENSG00000281100	-0.199861	0.220105	-1.46893	0.144813	0.612456	-1.4581	Not DE
ENSG00000257657	-0.241326	0.920557	-1.46948	0.144817	0.612456	-1.45809	Not DE
ENSG00000182768	-0.137848	7.32104	-1.47008	0.144846	0.61246	-1.45798	Not DE
ENSG00000240591	0.547014	-4.7235	1.46911	0.144859	0.61246	1.45793	Not DE
ENSG00000084636	0.258784	6.30708	1.46938	0.144908	0.612584	1.45775	Not DE
ENSG00000100359	-0.118668	5.21407	-1.46999	0.145004	0.61284	-1.45741	Not DE
ENSG00000268849	-0.357081	-5.24713	-1.46835	0.14501	0.61284	-1.45739	Not DE
ENSG00000116991	-0.13044	5.68265	-1.46859	0.145038	0.612867	-1.45728	Not DE
ENSG00000124279	-0.0904303	2.57563	-1.46801	0.145072	0.612867	-1.45716	Not DE
ENSG00000204439	0.0691983	3.8272	1.46919	0.145077	0.612867	1.45714	Not DE
ENSG00000115365	0.0946433	8.24058	1.4692	0.145142	0.613011	1.45691	Not DE
ENSG00000124733	-0.0826231	4.83588	-1.46794	0.145152	0.613011	-1.45687	Not DE
ENSG00000260071	0.415195	-1.66663	1.46794	0.145184	0.613058	1.45676	Not DE
ENSG00000126934	-0.0826882	3.89044	-1.46911	0.145224	0.613078	-1.45661	Not DE
ENSG00000284602	0.138737	1.79586	1.4689	0.145249	0.613078	1.45652	Not DE
ENSG00000168002	0.115138	4.47405	1.4675	0.145312	0.613078	1.45629	Not DE
ENSG00000227057	-0.112457	4.13372	-1.46781	0.145331	0.613078	-1.45622	Not DE
ENSG00000126217	-0.112932	6.57907	-1.46699	0.145341	0.613078	-1.45619	Not DE
ENSG00000257069	-0.426403	-0.947879	-1.46687	0.145371	0.613078	-1.45608	Not DE
ENSG00000261247	0.264853	0.701643	1.467	0.145376	0.613078	1.45606	Not DE
ENSG00000116106	-0.370577	6.31221	-1.46673	0.145411	0.613078	-1.45593	Not DE
ENSG00000132406	0.116021	3.73712	1.46755	0.145441	0.613078	1.45583	Not DE
ENSG00000158882	-0.133183	4.28674	-1.46666	0.145444	0.613078	-1.45581	Not DE
ENSG00000132423	-0.111388	2.4627	-1.4667	0.145467	0.613078	-1.45573	Not DE
ENSG00000271235	-0.308843	-5.62487	-1.46727	0.14552	0.613078	-1.45554	Not DE
ENSG00000170142	0.109808	5.737	1.46773	0.145534	0.613078	1.45549	Not DE
ENSG00000165948	-0.108581	2.75118	-1.46638	0.145539	0.613078	-1.45547	Not DE
ENSG00000115806	0.163417	3.1939	1.46651	0.145563	0.613078	1.45539	Not DE
ENSG00000116922	-0.0930234	2.95524	-1.46773	0.145574	0.613078	-1.45535	Not DE
ENSG00000120265	-0.141421	6.53003	-1.46659	0.145576	0.613078	-1.45534	Not DE
ENSG00000227688	-0.394228	-5.61802	-1.46632	0.145607	0.613078	-1.45523	Not DE
ENSG00000255471	-0.88152	-2.03633	-1.46601	0.145632	0.613078	-1.45514	Not DE
ENSG00000262188	0.491109	-0.65458	1.46564	0.145725	0.613078	1.4548	Not DE
ENSG00000118785	0.316536	7.89674	1.46574	0.145734	0.613078	1.45477	Not DE
ENSG00000253336	-0.0906857	1.14838	-1.46554	0.145761	0.613078	-1.45467	Not DE
ENSG00000182492	0.25988	1.71639	1.46694	0.145785	0.613078	1.45458	Not DE
ENSG00000185774	-0.290997	3.96579	-1.46549	0.145786	0.613078	-1.45458	Not DE
ENSG00000127412	0.448592	0.0130724	1.46868	0.145793	0.613078	1.45455	Not DE
ENSG00000278703	0.399277	-4.17106	1.46522	0.14582	0.613078	1.45446	Not DE
ENSG00000286192	0.610403	0.218325	1.46518	0.14583	0.613078	1.45442	Not DE
ENSG00000253230	-0.249921	5.10185	-1.46519	0.145856	0.613078	-1.45433	Not DE
ENSG00000259275	-0.425766	-5.49353	-1.46518	0.145898	0.613078	-1.45417	Not DE
ENSG00000148444	0.097126	4.08489	1.46582	0.145906	0.613078	1.45415	Not DE
ENSG00000101204	-0.258798	2.61901	-1.46493	0.145926	0.613078	-1.45407	Not DE
ENSG00000040275	0.177917	3.36231	1.46514	0.145937	0.613078	1.45403	Not DE
ENSG00000288208	0.7001	-3.54523	1.4648	0.14594	0.613078	1.45402	Not DE
ENSG00000072042	0.0580998	6.22029	1.46575	0.145947	0.613078	1.454	Not DE
ENSG00000279575	-0.408026	-3.73147	-1.46522	0.145978	0.613078	-1.45388	Not DE
ENSG00000135298	-0.101286	7.62796	-1.46467	0.145994	0.613078	-1.45383	Not DE
ENSG00000177098	-0.339191	4.43193	-1.46419	0.146129	0.613078	-1.45334	Not DE
ENSG00000165443	0.164943	5.65147	1.46427	0.146131	0.613078	1.45334	Not DE
ENSG00000162591	-0.283858	1.12067	-1.46487	0.146142	0.613078	-1.45329	Not DE
ENSG00000112062	-0.0614924	5.08462	-1.46578	0.146154	0.613078	-1.45325	Not DE
ENSG00000279145	-0.147246	1.21609	-1.46666	0.146154	0.613078	-1.45325	Not DE
ENSG00000258783	-0.344627	-1.48543	-1.46408	0.146162	0.613078	-1.45322	Not DE
ENSG00000183020	-0.133303	5.16632	-1.46447	0.146165	0.613078	-1.45321	Not DE
ENSG00000164086	0.143046	3.73913	1.46503	0.146167	0.613078	1.4532	Not DE
ENSG00000103184	0.171371	6.15964	1.46489	0.14617	0.613078	1.45319	Not DE
ENSG00000051108	-0.0968015	4.58798	-1.46549	0.146173	0.613078	-1.45318	Not DE
ENSG00000003402	0.152966	6.00908	1.46435	0.146185	0.613078	1.45314	Not DE
ENSG00000104043	0.115048	3.61223	1.47119	0.146201	0.613078	1.45308	Not DE
ENSG00000234906	0.298112	2.90039	1.4643	0.146207	0.613078	1.45306	Not DE
ENSG00000130348	0.0879676	3.93737	1.46528	0.146246	0.613078	1.45292	Not DE
ENSG00000056487	0.20731	0.400553	1.46555	0.146247	0.613078	1.45292	Not DE
ENSG00000121350	0.0836797	4.1444	1.46459	0.146263	0.613078	1.45286	Not DE
ENSG00000076924	0.108327	3.49668	1.46363	0.146268	0.613078	1.45284	Not DE
ENSG00000113638	-0.119437	5.48317	-1.46472	0.146307	0.613078	-1.4527	Not DE
ENSG00000283175	-0.730465	-3.10683	-1.46349	0.146323	0.613078	-1.45264	Not DE
ENSG00000184985	0.217333	3.97156	1.46558	0.146329	0.613078	1.45262	Not DE
ENSG00000188322	-0.3125	1.64094	-1.46327	0.14638	0.613142	-1.45244	Not DE
ENSG00000153113	0.0751182	5.89179	1.46431	0.146424	0.613142	1.45228	Not DE
ENSG00000235494	-0.348025	-5.65187	-1.4637	0.146439	0.613142	-1.45223	Not DE
ENSG00000244706	-0.355868	-5.48036	-1.4635	0.146442	0.613142	-1.45221	Not DE
ENSG00000127948	-0.146691	3.63931	-1.46509	0.146459	0.613142	-1.45215	Not DE
ENSG00000277556	0.229851	-1.9875	1.46438	0.146469	0.613142	1.45212	Not DE
ENSG00000167552	0.169079	9.03077	1.4639	0.146488	0.613142	1.45205	Not DE
ENSG00000229613	-0.499626	-4.60444	-1.46387	0.146507	0.613142	-1.45198	Not DE
ENSG00000167528	-0.093639	4.57154	-1.46376	0.146569	0.613214	-1.45176	Not DE
ENSG00000286015	-0.412955	0.203367	-1.46237	0.146598	0.613214	-1.45165	Not DE
ENSG00000125804	0.177292	2.95824	1.46251	0.146611	0.613214	1.45161	Not DE
ENSG00000163485	0.106621	4.85834	1.46326	0.146626	0.613214	1.45155	Not DE
ENSG00000168283	0.109601	5.73969	1.46434	0.146626	0.613214	1.45155	Not DE
ENSG00000196187	0.39746	5.34379	1.46493	0.146734	0.61347	1.45117	Not DE
ENSG00000253799	-0.453382	-5.05027	-1.46245	0.146745	0.61347	-1.45113	Not DE
ENSG00000278053	0.0841921	4.48817	1.46289	0.146802	0.61347	1.45092	Not DE
ENSG00000257403	-0.363072	-5.11005	-1.46176	0.146812	0.61347	-1.45088	Not DE
ENSG00000265735	-0.172726	6.0118	-1.4636	0.146833	0.61347	-1.45081	Not DE
ENSG00000181284	0.658374	-3.14006	1.46137	0.146877	0.61347	1.45065	Not DE
ENSG00000086544	-0.115103	2.59944	-1.4627	0.146886	0.61347	-1.45062	Not DE
ENSG00000248405	-0.616094	-3.45795	-1.46163	0.146924	0.61347	-1.45048	Not DE
ENSG00000228589	0.61026	-4.61154	1.46117	0.146929	0.61347	1.45047	Not DE
ENSG00000009954	0.05339	6.56092	1.46122	0.146947	0.61347	1.4504	Not DE
ENSG00000047365	0.162433	7.95708	1.46214	0.146949	0.61347	1.45039	Not DE
ENSG00000162961	-0.0599091	3.96995	-1.46696	0.14696	0.61347	-1.45035	Not DE
ENSG00000137727	-0.222897	4.23554	-1.46091	0.147025	0.61347	-1.45012	Not DE
ENSG00000132465	0.583324	-3.88561	1.46096	0.147033	0.61347	1.45009	Not DE
ENSG00000235272	0.90528	-4.3364	1.46122	0.147038	0.61347	1.45008	Not DE
ENSG00000176723	-0.593624	-4.54441	-1.46133	0.147112	0.61347	-1.44981	Not DE
ENSG00000253737	0.378569	-5.27295	1.4609	0.147121	0.61347	1.44978	Not DE
ENSG00000260584	-0.35978	-5.46292	-1.46107	0.14715	0.61347	-1.44967	Not DE
ENSG00000163395	-0.361878	1.44787	-1.46051	0.147171	0.61347	-1.4496	Not DE
ENSG00000167797	0.165925	0.397817	1.46025	0.147179	0.61347	1.44957	Not DE
ENSG00000253730	-0.500002	-4.76766	-1.46112	0.147204	0.61347	-1.44948	Not DE
ENSG00000272008	0.138746	-0.235985	1.46017	0.147226	0.61347	1.4494	Not DE
ENSG00000140199	0.0844859	5.3842	1.46111	0.147233	0.61347	1.44937	Not DE
ENSG00000126860	0.315758	6.50286	1.46024	0.147258	0.61347	1.44929	Not DE
ENSG00000179083	-0.143955	2.19258	-1.45988	0.147282	0.61347	-1.4492	Not DE
ENSG00000264860	-0.511661	-4.3326	-1.46013	0.147283	0.61347	-1.4492	Not DE
ENSG00000264293	-0.309692	-5.94372	-1.46045	0.147298	0.61347	-1.44914	Not DE
ENSG00000054611	0.084952	3.63787	1.46062	0.147314	0.61347	1.44909	Not DE
ENSG00000108175	0.152151	4.97952	1.46016	0.147314	0.61347	1.44908	Not DE
ENSG00000276524	0.67113	-4.52411	1.46016	0.147321	0.61347	1.44906	Not DE
ENSG00000213642	-0.376136	-3.7535	-1.46068	0.147362	0.61347	-1.44891	Not DE
ENSG00000182732	-0.231192	3.89105	-1.45955	0.147372	0.61347	-1.44888	Not DE
ENSG00000006116	-0.312857	3.08652	-1.4596	0.147386	0.61347	-1.44883	Not DE
ENSG00000254906	-0.427657	-4.93739	-1.46017	0.14745	0.61347	-1.4486	Not DE
ENSG00000164815	-0.0599946	4.08508	-1.45929	0.147467	0.61347	-1.44854	Not DE
ENSG00000262898	-0.619562	-3.9218	-1.46018	0.147473	0.61347	-1.44851	Not DE
ENSG00000232780	-0.325277	-0.781458	-1.45925	0.147482	0.61347	-1.44848	Not DE
ENSG00000140795	-0.417586	-0.224528	-1.45973	0.147495	0.61347	-1.44844	Not DE
ENSG00000236935	-0.39877	-5.28205	-1.45918	0.147508	0.61347	-1.44839	Not DE
ENSG00000251033	-0.375254	-5.43647	-1.45928	0.147534	0.61347	-1.4483	Not DE
ENSG00000136059	-0.265141	2.47594	-1.45913	0.147548	0.61347	-1.44825	Not DE
ENSG00000116731	-0.0994629	6.2614	-1.45968	0.147566	0.61347	-1.44818	Not DE
ENSG00000184481	0.178112	5.17985	1.45915	0.147575	0.61347	1.44815	Not DE
ENSG00000185008	-0.194809	5.06841	-1.45958	0.147598	0.61347	-1.44807	Not DE
ENSG00000183054	-0.12673	5.852	-1.45935	0.147605	0.61347	-1.44804	Not DE
ENSG00000261575	-0.400111	-3.92789	-1.45909	0.147664	0.613632	-1.44783	Not DE
ENSG00000270021	0.25316	-0.723243	1.45967	0.147716	0.613763	1.44765	Not DE
ENSG00000181031	-0.321364	-0.0443744	-1.4582	0.147741	0.613783	-1.44756	Not DE
ENSG00000278962	-0.408658	0.0868962	-1.45762	0.14791	0.614342	-1.44695	Not DE
ENSG00000267530	-0.596409	-4.35266	-1.4581	0.14796	0.614342	-1.44678	Not DE
ENSG00000144468	0.114494	4.2279	1.45811	0.147986	0.614342	1.44668	Not DE
ENSG00000111679	0.254421	0.0555558	1.46093	0.14803	0.614342	1.44652	Not DE
ENSG00000066827	-0.109777	3.37767	-1.45734	0.148055	0.614342	-1.44644	Not DE
ENSG00000095383	0.267895	2.51276	1.45901	0.148064	0.614342	1.4464	Not DE
ENSG00000169252	0.194389	2.27623	1.45708	0.148076	0.614342	1.44636	Not DE
ENSG00000071082	-0.0621061	7.85883	-1.45818	0.148141	0.614342	-1.44613	Not DE
ENSG00000139974	-0.079126	4.1226	-1.45674	0.148146	0.614342	-1.44611	Not DE
ENSG00000277200	-0.298982	0.506498	-1.45682	0.148151	0.614342	-1.44609	Not DE
ENSG00000244694	-0.23763	4.76491	-1.45665	0.148168	0.614342	-1.44603	Not DE
ENSG00000183889	-0.16715	5.68205	-1.45707	0.148192	0.614342	-1.44595	Not DE
ENSG00000104381	-0.129163	6.523	-1.45815	0.148197	0.614342	-1.44593	Not DE
ENSG00000239455	-0.667917	-5.31809	-1.4567	0.148216	0.614342	-1.44586	Not DE
ENSG00000147459	0.32932	6.40639	1.45645	0.148223	0.614342	1.44584	Not DE
ENSG00000249846	-0.358136	-1.62231	-1.45638	0.148243	0.614342	-1.44577	Not DE
ENSG00000070367	0.077053	6.55913	1.45994	0.148248	0.614342	1.44575	Not DE
ENSG00000147041	-0.275276	2.1187	-1.45634	0.148255	0.614342	-1.44572	Not DE
ENSG00000155966	-0.121813	4.48764	-1.45703	0.148263	0.614342	-1.44569	Not DE
ENSG00000103426	0.692745	-3.34661	1.45611	0.148317	0.614379	1.4455	Not DE
ENSG00000257586	-0.321155	-5.69913	-1.45685	0.148325	0.614379	-1.44547	Not DE
ENSG00000237406	-0.930041	-3.09059	-1.45676	0.148334	0.614379	-1.44544	Not DE
ENSG00000116254	-0.228775	7.14074	-1.45603	0.148379	0.614482	-1.44528	Not DE
ENSG00000160963	-0.306025	2.35419	-1.45574	0.148419	0.614564	-1.44514	Not DE
ENSG00000198821	-0.245381	-0.688668	-1.45574	0.148442	0.614576	-1.44506	Not DE
ENSG00000258949	-0.338276	-5.58294	-1.4558	0.148485	0.614667	-1.4449	Not DE
ENSG00000214041	-0.294812	-5.60503	-1.45553	0.148644	0.615084	-1.44434	Not DE
ENSG00000240305	-0.387534	-4.17623	-1.45532	0.148676	0.615084	-1.44423	Not DE
ENSG00000064763	-0.180409	4.14463	-1.45569	0.14871	0.615084	-1.4441	Not DE
ENSG00000204219	-0.156524	1.42091	-1.45577	0.148724	0.615084	-1.44405	Not DE
ENSG00000262904	0.347536	-4.45953	1.45547	0.148775	0.615084	1.44387	Not DE
ENSG00000288258	0.823783	-2.29136	1.45655	0.14882	0.615084	1.44371	Not DE
ENSG00000137872	0.100431	5.93512	1.45517	0.148826	0.615084	1.44369	Not DE
ENSG00000108846	0.389311	-0.498361	1.45428	0.148856	0.615084	1.44358	Not DE
ENSG00000261147	0.672266	-3.70866	1.45447	0.148866	0.615084	1.44355	Not DE
ENSG00000245648	0.337029	-0.812772	1.45538	0.148876	0.615084	1.44351	Not DE
ENSG00000237840	0.307022	-1.59902	1.45396	0.148911	0.615084	1.44339	Not DE
ENSG00000234511	0.525943	-4.07596	1.45426	0.148927	0.615084	1.44333	Not DE
ENSG00000070159	-0.283129	3.34689	-1.45398	0.148934	0.615084	-1.44331	Not DE
ENSG00000290121	0.228998	-0.414841	1.45626	0.148949	0.615084	1.44326	Not DE
ENSG00000100678	-0.177791	3.83822	-1.45384	0.148952	0.615084	-1.44324	Not DE
ENSG00000203737	-0.973829	-4.10169	-1.45377	0.148965	0.615084	-1.4432	Not DE
ENSG00000173349	0.118244	2.11902	1.45469	0.148997	0.615084	1.44308	Not DE
ENSG00000144366	-0.19546	3.70451	-1.45353	0.149031	0.615084	-1.44296	Not DE
ENSG00000165630	-0.0454497	4.14537	-1.45391	0.149035	0.615084	-1.44295	Not DE
ENSG00000204396	-0.294312	1.21394	-1.45348	0.149044	0.615084	-1.44292	Not DE
ENSG00000287646	0.648962	-3.59186	1.45418	0.149051	0.615084	1.44289	Not DE
ENSG00000214216	-0.432207	0.773839	-1.45345	0.149069	0.615084	-1.44283	Not DE
ENSG00000137692	-0.0940748	6.27744	-1.45373	0.149092	0.615084	-1.44274	Not DE
ENSG00000173198	0.233893	0.739013	1.45335	0.149096	0.615084	1.44273	Not DE
ENSG00000233441	0.401899	-5.04485	1.45389	0.149096	0.615084	1.44273	Not DE
ENSG00000137834	-0.529785	0.0630699	-1.45323	0.149144	0.615131	-1.44256	Not DE
ENSG00000169902	0.0855358	4.15502	1.45312	0.149172	0.615131	1.44246	Not DE
ENSG00000139988	-0.370744	-1.19867	-1.45413	0.149188	0.615131	-1.44241	Not DE
ENSG00000136754	0.0551637	5.7988	1.45296	0.14919	0.615131	1.4424	Not DE
ENSG00000173473	0.119733	5.39551	1.45347	0.149218	0.615138	1.4423	Not DE
ENSG00000162522	-0.23848	2.69364	-1.45463	0.149232	0.615138	-1.44225	Not DE
ENSG00000187554	0.258239	0.830291	1.45333	0.14926	0.615169	1.44215	Not DE
ENSG00000267321	0.0836682	2.21694	1.45349	0.149326	0.615243	1.44192	Not DE
ENSG00000213937	-0.407581	-2.91395	-1.45288	0.14934	0.615243	-1.44187	Not DE
ENSG00000133321	0.20374	2.77584	1.45277	0.149352	0.615243	1.44182	Not DE
ENSG00000202198	-0.226723	5.27272	-1.45533	0.149367	0.615243	-1.44177	Not DE
ENSG00000234709	-0.361919	-5.87319	-1.45295	0.1494	0.615243	-1.44165	Not DE
ENSG00000228348	-0.321585	-5.57878	-1.45269	0.149419	0.615243	-1.44159	Not DE
ENSG00000168906	0.10409	6.96513	1.45332	0.14944	0.615243	1.44151	Not DE
ENSG00000162775	-0.182125	2.57166	-1.45249	0.149462	0.615243	-1.44143	Not DE
ENSG00000189410	-0.28729	3.93615	-1.45195	0.149469	0.615243	-1.44141	Not DE
ENSG00000229124	-0.628801	-3.88326	-1.45184	0.1495	0.615243	-1.4413	Not DE
ENSG00000236501	-0.404014	-0.705475	-1.45183	0.149503	0.615243	-1.44129	Not DE
ENSG00000152969	-0.204524	4.78739	-1.45181	0.149563	0.615256	-1.44108	Not DE
ENSG00000132002	-0.0680638	4.8727	-1.45158	0.149572	0.615256	-1.44105	Not DE
ENSG00000104332	0.263292	4.23171	1.45193	0.149616	0.615256	1.44089	Not DE
ENSG00000271002	-0.366713	-4.90745	-1.45137	0.149636	0.615256	-1.44082	Not DE
ENSG00000289419	-0.444291	-5.71766	-1.45146	0.149639	0.615256	-1.44081	Not DE
ENSG00000158715	0.351264	2.62897	1.4569	0.149666	0.615256	1.44071	Not DE
ENSG00000143493	0.0898711	3.83857	1.45141	0.149666	0.615256	1.44071	Not DE
ENSG00000198932	-0.162591	7.67777	-1.45247	0.149669	0.615256	-1.4407	Not DE
ENSG00000256043	0.116062	3.8865	1.45217	0.149716	0.615292	1.44054	Not DE
ENSG00000168096	-0.0979592	3.43196	-1.45117	0.149719	0.615292	-1.44052	Not DE
ENSG00000181585	-0.136082	1.63851	-1.45243	0.149746	0.615319	-1.44043	Not DE
ENSG00000241127	0.0697763	2.8645	1.45213	0.149835	0.615553	1.44011	Not DE
ENSG00000140350	0.129391	6.4251	1.45088	0.149898	0.615553	1.43989	Not DE
ENSG00000175662	0.111267	5.95603	1.45154	0.149927	0.615553	1.43979	Not DE
ENSG00000175426	-0.432363	4.98295	-1.45037	0.149936	0.615553	-1.43976	Not DE
ENSG00000089692	-0.447687	-4.66406	-1.45046	0.149953	0.615553	-1.4397	Not DE
ENSG00000134709	-0.243715	4.34387	-1.4502	0.149955	0.615553	-1.43969	Not DE
ENSG00000100065	-0.267681	-0.460275	-1.44996	0.150031	0.615553	-1.43942	Not DE
ENSG00000225527	-0.317711	-5.63149	-1.45055	0.150047	0.615553	-1.43937	Not DE
ENSG00000115266	-0.125061	5.33896	-1.45046	0.150056	0.615553	-1.43933	Not DE
ENSG00000198663	0.0464886	6.52311	1.44976	0.150077	0.615553	1.43926	Not DE
ENSG00000171421	-0.0720883	2.49446	-1.45162	0.150082	0.615553	-1.43924	Not DE
ENSG00000102385	-0.227816	5.05824	-1.44985	0.150082	0.615553	-1.43924	Not DE
ENSG00000156968	0.0975921	3.62264	1.44972	0.150088	0.615553	1.43922	Not DE
ENSG00000258645	-0.341917	-5.06409	-1.4505	0.15009	0.615553	-1.43922	Not DE
ENSG00000143578	0.190266	0.692802	1.45069	0.150173	0.615678	1.43892	Not DE
ENSG00000145780	0.0775969	5.57785	1.44992	0.150183	0.615678	1.43889	Not DE
ENSG00000254978	0.401947	-3.38618	1.44935	0.1502	0.615678	1.43883	Not DE
ENSG00000162755	-0.198713	2.10092	-1.44934	0.150202	0.615678	-1.43882	Not DE
ENSG00000234518	-0.371625	-5.249	-1.44923	0.150253	0.615713	-1.43864	Not DE
ENSG00000120694	-0.175717	6.93756	-1.44944	0.15027	0.615713	-1.43858	Not DE
ENSG00000259120	0.316481	0.721237	1.45655	0.150284	0.615713	1.43853	Not DE
ENSG00000138483	0.359763	-3.55325	1.44961	0.150316	0.615713	1.43842	Not DE
ENSG00000180929	0.29817	3.00955	1.45175	0.150319	0.615713	1.4384	Not DE
ENSG00000115504	-0.0788483	5.91291	-1.45071	0.15037	0.615713	-1.43823	Not DE
ENSG00000109158	-0.32915	5.77951	-1.44846	0.150444	0.615713	-1.43796	Not DE
ENSG00000231293	-0.278885	-5.78646	-1.44887	0.150449	0.615713	-1.43795	Not DE
ENSG00000185909	-0.137871	2.34425	-1.44848	0.150452	0.615713	-1.43794	Not DE
ENSG00000117226	0.307504	1.89346	1.44874	0.150453	0.615713	1.43793	Not DE
ENSG00000134287	-0.197618	6.88372	-1.44918	0.150461	0.615713	-1.43791	Not DE
ENSG00000280276	-0.40518	-4.80368	-1.44944	0.150472	0.615713	-1.43787	Not DE
ENSG00000235459	-0.374371	-5.08547	-1.44915	0.150476	0.615713	-1.43785	Not DE
ENSG00000121892	0.0530647	6.35059	1.44874	0.150569	0.615912	1.43752	Not DE
ENSG00000289334	0.210658	-1.38191	1.44778	0.150629	0.615912	1.43731	Not DE
ENSG00000234952	-0.304492	-5.77415	-1.44831	0.150637	0.615912	-1.43728	Not DE
ENSG00000168546	-0.299917	3.40885	-1.44776	0.150664	0.615912	-1.43719	Not DE
ENSG00000253327	0.589011	-3.17712	1.4487	0.150697	0.615912	1.43707	Not DE
ENSG00000270194	0.132415	-0.345713	1.44754	0.150698	0.615912	1.43707	Not DE
ENSG00000169758	-0.24476	1.06507	-1.44753	0.150726	0.615912	-1.43697	Not DE
ENSG00000250111	-0.733827	-4.67964	-1.44817	0.150727	0.615912	-1.43697	Not DE
ENSG00000273004	-0.339187	-2.72439	-1.44864	0.150727	0.615912	-1.43697	Not DE
ENSG00000215187	0.31147	-1.75299	1.44826	0.15075	0.615912	1.43689	Not DE
ENSG00000144840	0.059882	4.37159	1.44735	0.15075	0.615912	1.43689	Not DE
ENSG00000125534	0.15966	1.82828	1.44798	0.150903	0.616435	1.43635	Not DE
ENSG00000278002	0.272259	-1.69729	1.44668	0.150938	0.616435	1.43623	Not DE
ENSG00000257176	0.266636	1.07913	1.44668	0.150939	0.616435	1.43622	Not DE
ENSG00000185864	-0.232643	3.27927	-1.447	0.150967	0.616465	-1.43612	Not DE
ENSG00000280177	-0.345925	-3.32576	-1.4469	0.151012	0.616563	-1.43597	Not DE
ENSG00000100225	0.197392	6.40414	1.44679	0.151088	0.616593	1.4357	Not DE
ENSG00000177853	0.114409	5.82724	1.44733	0.151091	0.616593	1.43569	Not DE
ENSG00000032742	0.129411	4.31689	1.44754	0.151138	0.616593	1.43552	Not DE
ENSG00000180353	0.221712	3.4385	1.44647	0.151174	0.616593	1.4354	Not DE
ENSG00000180720	-0.4184	0.653958	-1.4459	0.15118	0.616593	-1.43538	Not DE
ENSG00000288957	-0.398982	-4.30136	-1.44589	0.151188	0.616593	-1.43535	Not DE
ENSG00000009709	-0.518365	-0.649654	-1.44577	0.151219	0.616593	-1.43524	Not DE
ENSG00000274020	0.138377	1.16766	1.44704	0.151235	0.616593	1.43518	Not DE
ENSG00000065989	-0.229972	3.14746	-1.44761	0.151243	0.616593	-1.43516	Not DE
ENSG00000180822	-0.136277	1.83177	-1.44598	0.151247	0.616593	-1.43514	Not DE
ENSG00000145708	0.163513	2.58777	1.44672	0.151265	0.616593	1.43508	Not DE
ENSG00000289238	-0.200259	-0.910028	-1.44557	0.151282	0.616593	-1.43502	Not DE
ENSG00000289253	0.322331	-2.78511	1.44665	0.151301	0.616593	1.43495	Not DE
ENSG00000231768	0.23165	0.963996	1.44911	0.151314	0.616593	1.4349	Not DE
ENSG00000133874	0.370136	-1.85435	1.44748	0.151362	0.616593	1.43474	Not DE
ENSG00000130948	0.424208	0.180551	1.45218	0.151364	0.616593	1.43473	Not DE
ENSG00000157542	-0.302941	5.48178	-1.44667	0.151367	0.616593	-1.43472	Not DE
ENSG00000199352	-0.409161	3.02876	-1.44689	0.151409	0.616606	-1.43457	Not DE
ENSG00000228175	-0.261679	-2.44259	-1.44538	0.151428	0.616606	-1.43451	Not DE
ENSG00000187535	-0.0967208	3.77076	-1.44604	0.151439	0.616606	-1.43447	Not DE
ENSG00000122176	-0.276897	0.760212	-1.44556	0.151452	0.616606	-1.43442	Not DE
ENSG00000064787	0.333558	8.50443	1.44583	0.151502	0.616618	1.43425	Not DE
ENSG00000179399	0.1632	3.76943	1.44571	0.151509	0.616618	1.43422	Not DE
ENSG00000260093	0.333559	0.719355	1.44457	0.151527	0.616618	1.43416	Not DE
ENSG00000166816	-0.11225	2.11219	-1.44487	0.151537	0.616618	-1.43412	Not DE
ENSG00000153904	0.103055	6.67699	1.44435	0.151619	0.616765	1.43384	Not DE
ENSG00000169946	-0.114736	4.05815	-1.44437	0.151649	0.616765	-1.43373	Not DE
ENSG00000234707	0.50692	-3.9528	1.44408	0.15167	0.616765	1.43366	Not DE
ENSG00000087077	0.165595	2.64295	1.44499	0.151675	0.616765	1.43364	Not DE
ENSG00000173253	0.332711	-0.00943532	1.44658	0.151688	0.616765	1.4336	Not DE
ENSG00000266613	-0.371631	-3.2821	-1.44428	0.151721	0.616765	-1.43348	Not DE
ENSG00000237492	-0.30477	-0.577523	-1.44388	0.151722	0.616765	-1.43348	Not DE
ENSG00000286840	-0.364948	-5.42427	-1.44395	0.151737	0.616765	-1.43342	Not DE
ENSG00000064201	-0.537809	-4.1527	-1.44344	0.151846	0.616862	-1.43304	Not DE
ENSG00000277491	-0.312953	-2.96709	-1.44394	0.151856	0.616862	-1.43301	Not DE
ENSG00000139187	0.112907	1.34288	1.44787	0.151864	0.616862	1.43298	Not DE
ENSG00000119508	-0.307384	1.18858	-1.44341	0.151882	0.616862	-1.43292	Not DE
ENSG00000125817	0.184781	5.40846	1.44358	0.151904	0.616862	1.43284	Not DE
ENSG00000235750	0.238873	0.660282	1.44366	0.151917	0.616862	1.43279	Not DE
ENSG00000078487	0.199992	2.54235	1.44414	0.151918	0.616862	1.43279	Not DE
ENSG00000262050	0.854714	-0.639585	1.44513	0.151925	0.616862	1.43276	Not DE
ENSG00000212747	0.149361	0.741856	1.44406	0.151993	0.617052	1.43253	Not DE
ENSG00000102271	0.229002	4.98861	1.44421	0.15212	0.617336	1.43208	Not DE
ENSG00000133863	0.114272	2.43232	1.44257	0.152135	0.617336	1.43203	Not DE
ENSG00000159348	-0.0612993	4.27102	-1.4436	0.15214	0.617336	-1.43201	Not DE
ENSG00000211673	-0.247319	-5.94602	-1.44344	0.152144	0.617336	-1.432	Not DE
ENSG00000144908	0.102092	5.03617	1.44262	0.15223	0.617446	1.4317	Not DE
ENSG00000184515	-0.274163	4.65071	-1.44206	0.152234	0.617446	-1.43168	Not DE
ENSG00000153790	-0.281511	-0.7612	-1.44192	0.152284	0.617446	-1.43151	Not DE
ENSG00000149243	-0.154852	0.639025	-1.44515	0.152292	0.617446	-1.43148	Not DE
ENSG00000233954	0.198945	-0.0888628	1.44311	0.152301	0.617446	1.43145	Not DE
ENSG00000049883	0.080069	4.19601	1.44339	0.152305	0.617446	1.43144	Not DE
ENSG00000290123	-0.373363	-5.33008	-1.44168	0.152342	0.617446	-1.43131	Not DE
ENSG00000120333	0.084749	4.57009	1.44256	0.152349	0.617446	1.43128	Not DE
ENSG00000279838	0.201894	1.24343	1.44339	0.152366	0.617446	1.43122	Not DE
ENSG00000279856	-0.390665	-4.94052	-1.44185	0.15242	0.617446	-1.43103	Not DE
ENSG00000132780	0.17632	6.45207	1.44223	0.152441	0.617446	1.43096	Not DE
ENSG00000106034	0.230594	2.99718	1.44192	0.152446	0.617446	1.43095	Not DE
ENSG00000286230	-0.57144	-4.94515	-1.44127	0.152484	0.617446	-1.43081	Not DE
ENSG00000259583	-0.38569	1.94221	-1.4411	0.152505	0.617446	-1.43074	Not DE
ENSG00000176204	-0.231657	4.32614	-1.44112	0.152523	0.617446	-1.43068	Not DE
ENSG00000249252	0.395585	-4.72484	1.4415	0.152529	0.617446	1.43066	Not DE
ENSG00000181827	0.150172	4.05138	1.44201	0.152566	0.617446	1.43053	Not DE
ENSG00000157014	-0.0932576	4.70009	-1.44129	0.152567	0.617446	-1.43052	Not DE
ENSG00000120254	-0.0646235	3.80555	-1.4412	0.152605	0.617446	-1.43039	Not DE
ENSG00000177700	-0.11909	2.92717	-1.44212	0.15262	0.617446	-1.43034	Not DE
ENSG00000206262	-0.600389	-4.94073	-1.44073	0.152623	0.617446	-1.43033	Not DE
ENSG00000132424	0.0555199	7.55327	1.44163	0.152643	0.617446	1.43026	Not DE
ENSG00000146802	0.101689	4.52359	1.44187	0.152661	0.617446	1.43019	Not DE
ENSG00000258230	-0.512979	-5.67084	-1.44075	0.152664	0.617446	-1.43019	Not DE
ENSG00000167768	0.496065	-4.41633	1.4403	0.152733	0.617572	1.42995	Not DE
ENSG00000196305	-0.0844633	6.80861	-1.44154	0.152767	0.617572	-1.42982	Not DE
ENSG00000174384	0.165407	2.31448	1.44136	0.152773	0.617572	1.42981	Not DE
ENSG00000206195	-0.36084	1.55501	-1.44048	0.152777	0.617572	-1.42979	Not DE
ENSG00000286515	0.412098	-5.35384	1.44084	0.15282	0.617663	1.42964	Not DE
ENSG00000236576	0.501493	-5.64516	1.43993	0.152876	0.617776	1.42945	Not DE
ENSG00000186141	-0.0676158	3.70989	-1.44048	0.152914	0.617776	-1.42931	Not DE
ENSG00000188130	-0.134584	3.43582	-1.44032	0.152934	0.617776	-1.42925	Not DE
ENSG00000242428	-0.575449	-2.09075	-1.44023	0.152955	0.617776	-1.42917	Not DE
ENSG00000111450	0.116067	3.51423	1.44022	0.152957	0.617776	1.42917	Not DE
ENSG00000160753	-0.215418	4.2698	-1.44029	0.152982	0.617776	-1.42908	Not DE
ENSG00000239627	-0.451689	-5.74474	-1.43997	0.152992	0.617776	-1.42904	Not DE
ENSG00000099860	-0.156346	1.74314	-1.44014	0.153043	0.617898	-1.42887	Not DE
ENSG00000134318	-0.122367	7.11119	-1.43981	0.153069	0.61792	-1.42878	Not DE
ENSG00000289177	0.189084	-0.434717	1.44202	0.153106	0.617987	1.42865	Not DE
ENSG00000136280	-0.0974435	4.53709	-1.43966	0.153134	0.617988	-1.42855	Not DE
ENSG00000289615	-0.449677	-4.59731	-1.43879	0.153157	0.617988	-1.42847	Not DE
ENSG00000283443	0.324495	0.999041	1.44099	0.15319	0.617988	1.42835	Not DE
ENSG00000180155	-0.190116	6.46577	-1.43929	0.153203	0.617988	-1.42831	Not DE
ENSG00000205771	0.128144	0.577073	1.44024	0.153209	0.617988	1.42829	Not DE
ENSG00000128262	0.628897	-3.51961	1.43877	0.153255	0.617992	1.42813	Not DE
ENSG00000082458	-0.221761	5.17554	-1.43934	0.153271	0.617992	-1.42807	Not DE
ENSG00000103472	0.204748	1.38028	1.43852	0.153271	0.617992	1.42807	Not DE
ENSG00000167355	-0.467838	-4.7705	-1.43824	0.153313	0.618016	-1.42793	Not DE
ENSG00000227115	0.31235	3.68945	1.44231	0.153321	0.618016	1.4279	Not DE
ENSG00000279875	-0.386898	-1.98521	-1.43889	0.153339	0.618016	-1.42783	Not DE
ENSG00000284627	-0.426918	-5.78839	-1.43845	0.153359	0.618016	-1.42777	Not DE
ENSG00000233707	-0.327457	-5.71663	-1.43825	0.153397	0.618016	-1.42763	Not DE
ENSG00000238180	0.31323	-5.46901	1.43862	0.1534	0.618016	1.42762	Not DE
ENSG00000255087	-0.445865	-1.02031	-1.43777	0.153445	0.618097	-1.42747	Not DE
ENSG00000172350	-0.280174	2.08964	-1.43781	0.153462	0.618097	-1.42741	Not DE
ENSG00000269982	0.277258	0.531397	1.43874	0.153502	0.618164	1.42727	Not DE
ENSG00000285051	0.384459	2.20053	1.44074	0.153519	0.618164	1.42721	Not DE
ENSG00000214050	-0.209447	1.73687	-1.43739	0.153579	0.618246	-1.427	Not DE
ENSG00000100368	0.331717	-0.267849	1.44164	0.153581	0.618246	1.427	Not DE
ENSG00000262402	-0.317807	-5.90648	-1.43769	0.153631	0.618267	-1.42682	Not DE
ENSG00000287869	-0.454385	-5.37933	-1.4371	0.153642	0.618267	-1.42678	Not DE
ENSG00000155099	-0.0616888	4.46812	-1.43827	0.153669	0.618267	-1.42669	Not DE
ENSG00000162852	-0.171562	5.30479	-1.4375	0.153681	0.618267	-1.42665	Not DE
ENSG00000236915	0.329529	0.484364	1.43691	0.153689	0.618267	1.42662	Not DE
ENSG00000223547	0.136872	4.28552	1.43765	0.153754	0.618354	1.4264	Not DE
ENSG00000116690	-0.575702	-3.72858	-1.43688	0.153769	0.618354	-1.42634	Not DE
ENSG00000231607	0.208236	2.13525	1.43769	0.153779	0.618354	1.42631	Not DE
ENSG00000068724	0.183696	4.28479	1.43764	0.153793	0.618354	1.42626	Not DE
ENSG00000163818	-0.168648	4.5659	-1.4371	0.153839	0.618458	-1.4261	Not DE
ENSG00000153446	-0.158456	2.9584	-1.43717	0.153894	0.618475	-1.42591	Not DE
ENSG00000140323	-0.306353	3.68191	-1.43761	0.153914	0.618475	-1.42584	Not DE
ENSG00000132563	-0.201839	5.25298	-1.43604	0.153944	0.618475	-1.42574	Not DE
ENSG00000115421	-0.074452	4.61888	-1.43625	0.153955	0.618475	-1.4257	Not DE
ENSG00000176261	-0.0692299	3.62085	-1.43701	0.153962	0.618475	-1.42568	Not DE
ENSG00000128594	-0.201973	4.72509	-1.43741	0.15398	0.618475	-1.42561	Not DE
ENSG00000276931	-0.27231	-5.93582	-1.43635	0.153989	0.618475	-1.42558	Not DE
ENSG00000251298	0.563139	-3.75726	1.43589	0.154007	0.618475	1.42552	Not DE
ENSG00000148795	0.403045	-5.54131	1.43627	0.154064	0.618542	1.42532	Not DE
ENSG00000170248	0.104684	6.30762	1.43578	0.154065	0.618542	1.42532	Not DE
ENSG00000225215	-0.310548	-5.94046	-1.43597	0.154124	0.618547	-1.42512	Not DE
ENSG00000057593	-0.444971	-1.37786	-1.4355	0.154128	0.618547	-1.4251	Not DE
ENSG00000071859	0.100962	4.72318	1.43564	0.154128	0.618547	1.4251	Not DE
ENSG00000234107	-0.264555	-2.25293	-1.43583	0.154216	0.618818	-1.4248	Not DE
ENSG00000285410	-0.0883793	3.20037	-1.43544	0.154266	0.618892	-1.42462	Not DE
ENSG00000071051	-0.126195	3.66818	-1.43698	0.154283	0.618892	-1.42457	Not DE
ENSG00000284829	0.602797	-5.2586	1.43496	0.154296	0.618892	1.42452	Not DE
ENSG00000217585	-0.365105	-3.94539	-1.43558	0.154353	0.619035	-1.42432	Not DE
ENSG00000116337	-0.117328	4.99135	-1.43467	0.15439	0.619064	-1.4242	Not DE
ENSG00000283003	0.328227	-1.56357	1.43541	0.154401	0.619064	1.42416	Not DE
ENSG00000075624	0.138521	8.9951	1.43501	0.154505	0.619287	1.4238	Not DE
ENSG00000288559	-0.318846	-5.85271	-1.43519	0.15453	0.619287	-1.42371	Not DE
ENSG00000166033	0.0996694	7.3774	1.43514	0.154571	0.619287	1.42357	Not DE
ENSG00000277182	-0.275041	-0.336077	-1.43378	0.154577	0.619287	-1.42355	Not DE
ENSG00000102384	0.1451	1.2259	1.4352	0.154623	0.619287	1.42339	Not DE
ENSG00000160685	0.19524	2.65891	1.43421	0.154638	0.619287	1.42334	Not DE
ENSG00000196890	-0.284747	2.20598	-1.43353	0.15465	0.619287	-1.4233	Not DE
ENSG00000227082	-0.208835	1.55344	-1.43351	0.154656	0.619287	-1.42328	Not DE
ENSG00000254614	-0.698552	-3.65228	-1.43401	0.154664	0.619287	-1.42325	Not DE
ENSG00000227355	-0.521875	-4.14401	-1.43352	0.154681	0.619287	-1.42319	Not DE
ENSG00000170540	-0.123404	8.18802	-1.43353	0.154705	0.619287	-1.42311	Not DE
ENSG00000256150	0.557821	-4.20039	1.43381	0.154716	0.619287	1.42307	Not DE
ENSG00000182511	-0.14345	1.7253	-1.43376	0.154727	0.619287	-1.42303	Not DE
ENSG00000082068	-0.092557	4.64543	-1.43441	0.154791	0.619287	-1.42281	Not DE
ENSG00000171817	-0.129075	4.31206	-1.433	0.154801	0.619287	-1.42278	Not DE
ENSG00000174989	0.0943223	2.19538	1.43297	0.154833	0.619287	1.42267	Not DE
ENSG00000167700	-0.169137	1.56627	-1.43293	0.154847	0.619287	-1.42262	Not DE
ENSG00000184307	-0.248981	4.33573	-1.43293	0.154849	0.619287	-1.42261	Not DE
ENSG00000145526	-0.252053	5.22602	-1.43282	0.154852	0.619287	-1.4226	Not DE
ENSG00000260092	-0.577151	-4.16927	-1.4328	0.154868	0.619287	-1.42255	Not DE
ENSG00000064961	0.196117	2.11171	1.43352	0.15497	0.619468	1.42219	Not DE
ENSG00000128294	-0.146802	3.59062	-1.4339	0.154981	0.619468	-1.42216	Not DE
ENSG00000111885	-0.193116	4.07698	-1.43389	0.155003	0.619468	-1.42208	Not DE
ENSG00000266573	-0.601052	-2.25481	-1.43286	0.15501	0.619468	-1.42206	Not DE
ENSG00000289073	-0.324865	-3.24024	-1.43297	0.155038	0.619468	-1.42196	Not DE
ENSG00000198056	0.0857181	2.49454	1.43531	0.155053	0.619468	1.42191	Not DE
ENSG00000107281	-0.120413	3.57701	-1.43272	0.155064	0.619468	-1.42187	Not DE
ENSG00000126870	-0.115441	5.1401	-1.43229	0.15508	0.619468	-1.42181	Not DE
ENSG00000087095	-0.0646393	6.381	-1.43231	0.155099	0.619468	-1.42175	Not DE
ENSG00000196437	0.0870604	3.38666	1.43215	0.15512	0.619471	1.42168	Not DE
ENSG00000114631	-0.133997	4.7522	-1.43289	0.155194	0.619686	-1.42142	Not DE
ENSG00000287355	0.660745	-4.89716	1.43204	0.155266	0.619766	1.42117	Not DE
ENSG00000239650	0.19366	-0.274269	1.43197	0.155272	0.619766	1.42115	Not DE
ENSG00000234851	0.179278	5.73574	1.43397	0.155276	0.619766	1.42114	Not DE
ENSG00000269489	0.23536	-1.73974	1.43123	0.155343	0.619871	1.42091	Not DE
ENSG00000164308	0.283455	2.1859	1.4345	0.155353	0.619871	1.42087	Not DE
ENSG00000260953	-0.589111	-3.23677	-1.43118	0.155384	0.619871	-1.42077	Not DE
ENSG00000251898	-0.391637	-5.70411	-1.43123	0.155394	0.619871	-1.42073	Not DE
ENSG00000279255	-0.299022	-0.204527	-1.43083	0.155419	0.619871	-1.42065	Not DE
ENSG00000287023	-0.437176	-4.89688	-1.43152	0.155426	0.619871	-1.42062	Not DE
ENSG00000071889	0.0909088	3.39339	1.43191	0.155494	0.61988	1.42039	Not DE
ENSG00000104723	-0.173213	4.86766	-1.43153	0.155504	0.61988	-1.42036	Not DE
ENSG00000217455	-0.416111	-5.22277	-1.43177	0.1556	0.61988	-1.42003	Not DE
ENSG00000166833	0.14321	5.72995	1.43063	0.155602	0.61988	1.42002	Not DE
ENSG00000273725	-0.297075	-5.75305	-1.43123	0.155621	0.61988	-1.41996	Not DE
ENSG00000224776	0.377183	-5.34321	1.43075	0.155639	0.61988	1.41989	Not DE
ENSG00000234571	-0.758528	-4.15511	-1.43028	0.155675	0.61988	-1.41977	Not DE
ENSG00000270039	-0.894463	-2.41575	-1.42995	0.155681	0.61988	-1.41975	Not DE
ENSG00000198919	-0.0927082	6.16012	-1.43012	0.155709	0.61988	-1.41965	Not DE
ENSG00000232110	-0.368467	-1.17059	-1.42987	0.155739	0.61988	-1.41955	Not DE
ENSG00000100307	-0.107092	5.88408	-1.43171	0.155741	0.61988	-1.41954	Not DE
ENSG00000144567	-0.142741	5.85068	-1.43058	0.155771	0.61988	-1.41944	Not DE
ENSG00000233609	-0.40663	-2.87215	-1.4299	0.155771	0.61988	-1.41944	Not DE
ENSG00000249679	-0.602455	-2.67599	-1.42996	0.155775	0.61988	-1.41942	Not DE
ENSG00000154678	0.201899	6.91016	1.43088	0.155794	0.61988	1.41936	Not DE
ENSG00000105193	0.189982	4.5664	1.43039	0.155827	0.61988	1.41925	Not DE
ENSG00000247363	0.515853	-3.27549	1.42927	0.155884	0.61988	1.41905	Not DE
ENSG00000175931	-0.181996	4.90461	-1.4296	0.155887	0.61988	-1.41904	Not DE
ENSG00000213244	-0.405078	-3.35539	-1.43031	0.155892	0.61988	-1.41902	Not DE
ENSG00000160050	-0.10387	1.85686	-1.43101	0.155909	0.61988	-1.41897	Not DE
ENSG00000173542	0.0903902	5.28213	1.42956	0.155926	0.61988	1.41891	Not DE
ENSG00000254039	-0.37379	-5.41541	-1.4291	0.15595	0.61988	-1.41882	Not DE
ENSG00000276846	0.239023	-1.61223	1.43038	0.155955	0.61988	1.41881	Not DE
ENSG00000099999	-0.116051	3.06406	-1.43097	0.155959	0.61988	-1.41879	Not DE
ENSG00000272239	-0.330093	-5.46663	-1.42995	0.15596	0.61988	-1.41879	Not DE
ENSG00000275236	-0.612609	-5.4376	-1.42891	0.155976	0.61988	-1.41874	Not DE
ENSG00000264569	0.257955	-1.12212	1.43036	0.15607	0.61988	1.41841	Not DE
ENSG00000239544	-0.378318	-5.05367	-1.42927	0.156096	0.61988	-1.41833	Not DE
ENSG00000254445	-0.469515	-5.04375	-1.42884	0.156107	0.61988	-1.41829	Not DE
ENSG00000239257	-0.330809	-5.87568	-1.42901	0.156109	0.61988	-1.41828	Not DE
ENSG00000169064	-0.26976	3.66459	-1.42841	0.156114	0.61988	-1.41826	Not DE
ENSG00000186806	-0.219825	-0.781062	-1.42835	0.156137	0.61988	-1.41819	Not DE
ENSG00000288052	-0.479	-5.20058	-1.42847	0.15614	0.61988	-1.41817	Not DE
ENSG00000223375	-0.369127	-5.11327	-1.42879	0.156147	0.61988	-1.41815	Not DE
ENSG00000249915	-0.060333	5.14254	-1.42822	0.156174	0.61988	-1.41806	Not DE
ENSG00000254427	0.324701	0.298765	1.42826	0.156222	0.61988	1.41789	Not DE
ENSG00000168582	-0.397697	-5.30488	-1.42831	0.15624	0.61988	-1.41783	Not DE
ENSG00000137478	0.176528	4.52315	1.43006	0.156263	0.61988	1.41775	Not DE
ENSG00000225331	0.302557	-0.406801	1.43494	0.156265	0.61988	1.41775	Not DE
ENSG00000163624	-0.302826	4.03882	-1.42778	0.156294	0.61988	-1.41765	Not DE
ENSG00000140876	-0.112017	1.23122	-1.42775	0.156311	0.61988	-1.41759	Not DE
ENSG00000237422	-0.550138	-2.58967	-1.42803	0.156328	0.61988	-1.41753	Not DE
ENSG00000160799	-0.0830181	3.21376	-1.42909	0.15634	0.61988	-1.41749	Not DE
ENSG00000151151	0.080068	3.60792	1.42762	0.15634	0.61988	1.41749	Not DE
ENSG00000286291	-0.552606	-4.60049	-1.42782	0.156355	0.61988	-1.41744	Not DE
ENSG00000011198	0.127115	4.36373	1.4282	0.156386	0.619921	1.41733	Not DE
ENSG00000250305	-0.185764	5.70367	-1.42868	0.15644	0.620052	-1.41715	Not DE
ENSG00000140259	-0.0601177	4.31385	-1.42723	0.156477	0.620119	-1.41702	Not DE
ENSG00000138363	0.137184	3.75149	1.42758	0.156508	0.620158	1.41692	Not DE
ENSG00000140600	0.171766	6.07	1.42787	0.156557	0.620271	1.41675	Not DE
ENSG00000168904	-0.108645	3.76872	-1.42671	0.156604	0.620375	-1.41659	Not DE
ENSG00000244004	0.274903	-2.07072	1.42676	0.156665	0.620468	1.41638	Not DE
ENSG00000268307	-0.319893	-5.65665	-1.42739	0.156668	0.620468	-1.41637	Not DE
ENSG00000117523	0.0675068	7.27637	1.4267	0.156812	0.620954	1.41588	Not DE
ENSG00000174599	0.121001	3.09579	1.42752	0.156885	0.620965	1.41563	Not DE
ENSG00000163545	0.458391	-1.66946	1.42581	0.156898	0.620965	1.41558	Not DE
ENSG00000205822	-0.574034	-2.76926	-1.42596	0.156901	0.620965	-1.41557	Not DE
ENSG00000261269	-0.654262	-5.3037	-1.42558	0.156938	0.620965	-1.41545	Not DE
ENSG00000180881	-0.0921641	4.40865	-1.42566	0.156955	0.620965	-1.41539	Not DE
ENSG00000142273	0.39748	-5.29875	1.4261	0.156956	0.620965	1.41538	Not DE
ENSG00000204574	-0.0664411	4.7643	-1.42547	0.156959	0.620965	-1.41537	Not DE
ENSG00000263934	-0.260422	12.8764	-1.42584	0.15703	0.621166	-1.41513	Not DE
ENSG00000119699	0.283284	2.94668	1.42605	0.157123	0.621412	1.41481	Not DE
ENSG00000260337	-0.597632	-1.09835	-1.4248	0.157154	0.621412	-1.41471	Not DE
ENSG00000221887	0.321476	0.217232	1.4311	0.157187	0.621412	1.4146	Not DE
ENSG00000237515	-0.289557	2.8827	-1.42465	0.157223	0.621412	-1.41447	Not DE
ENSG00000279609	0.403918	-4.16747	1.42476	0.15725	0.621412	1.41438	Not DE
ENSG00000112983	0.0670232	5.11779	1.42504	0.157294	0.621412	1.41423	Not DE
ENSG00000143469	0.0901217	5.48794	1.42441	0.157306	0.621412	1.41419	Not DE
ENSG00000154059	0.078302	4.61305	1.4254	0.157307	0.621412	1.41419	Not DE
ENSG00000167670	-0.0812161	2.30976	-1.42418	0.157354	0.621412	-1.41403	Not DE
ENSG00000214413	0.111351	4.4317	1.42572	0.157362	0.621412	1.414	Not DE
ENSG00000266076	0.669907	-2.74263	1.42408	0.157365	0.621412	1.41399	Not DE
ENSG00000105976	0.280536	3.30012	1.42673	0.157387	0.621412	1.41391	Not DE
ENSG00000143401	0.084822	5.89623	1.42449	0.157395	0.621412	1.41389	Not DE
ENSG00000287966	0.163555	0.923603	1.4261	0.157396	0.621412	1.41388	Not DE
ENSG00000272347	-0.372653	-3.77569	-1.4243	0.15743	0.621412	-1.41377	Not DE
ENSG00000261121	0.522142	-0.322811	1.43422	0.157439	0.621412	1.41374	Not DE
ENSG00000134343	-0.297157	4.23144	-1.42375	0.157456	0.621412	-1.41368	Not DE
ENSG00000146197	-0.349454	-1.33088	-1.42434	0.157464	0.621412	-1.41365	Not DE
ENSG00000167281	-0.273063	3.36309	-1.42371	0.157495	0.621431	-1.41355	Not DE
ENSG00000142634	-0.212566	3.99708	-1.42409	0.157529	0.621431	-1.41343	Not DE
ENSG00000128989	-0.100391	8.63491	-1.4249	0.157531	0.621431	-1.41343	Not DE
ENSG00000259100	-0.390882	-4.36527	-1.42408	0.157574	0.621471	-1.41328	Not DE
ENSG00000166140	0.0771109	3.29717	1.42367	0.157582	0.621471	1.41325	Not DE
ENSG00000143303	0.150583	2.46866	1.42291	0.157702	0.621471	1.41284	Not DE
ENSG00000172578	0.28098	0.645529	1.42368	0.157728	0.621471	1.41275	Not DE
ENSG00000205726	-0.10323	7.37766	-1.42361	0.157732	0.621471	-1.41274	Not DE
ENSG00000200494	-0.420319	-5.14435	-1.42425	0.157733	0.621471	-1.41274	Not DE
ENSG00000147655	-0.283951	3.67926	-1.42281	0.157737	0.621471	-1.41272	Not DE
ENSG00000285077	0.524001	-2.14369	1.42276	0.157742	0.621471	1.41271	Not DE
ENSG00000026652	0.209754	6.71755	1.42375	0.157747	0.621471	1.41269	Not DE
ENSG00000110955	-0.131289	7.95579	-1.4241	0.157765	0.621471	-1.41263	Not DE
ENSG00000231185	-0.219119	0.382754	-1.42267	0.157797	0.621471	-1.41252	Not DE
ENSG00000156273	-0.0769937	5.41095	-1.42385	0.157797	0.621471	-1.41252	Not DE
ENSG00000122986	0.159431	2.06412	1.42408	0.15783	0.621471	1.41241	Not DE
ENSG00000253819	-0.348563	-5.44948	-1.42318	0.157856	0.621471	-1.41232	Not DE
ENSG00000183287	-0.302994	0.920063	-1.42233	0.157868	0.621471	-1.41228	Not DE
ENSG00000289893	-0.60566	-4.59761	-1.42257	0.157877	0.621471	-1.41225	Not DE
ENSG00000089723	-0.386161	-0.472531	-1.4221	0.157933	0.621471	-1.41206	Not DE
ENSG00000287071	-0.475107	-2.96954	-1.42236	0.15806	0.621471	-1.41163	Not DE
ENSG00000150760	0.194946	6.11295	1.42346	0.158075	0.621471	1.41158	Not DE
ENSG00000213654	0.551833	-2.6002	1.42301	0.158084	0.621471	1.41155	Not DE
ENSG00000112511	-0.0691181	4.37651	-1.42275	0.158103	0.621471	-1.41148	Not DE
ENSG00000091409	0.130348	5.62129	1.4225	0.158104	0.621471	1.41148	Not DE
ENSG00000198618	-0.325122	-1.33043	-1.42221	0.158125	0.621471	-1.41141	Not DE
ENSG00000102805	0.125308	3.95946	1.42248	0.158149	0.621471	1.41133	Not DE
ENSG00000240401	-0.460179	-4.49478	-1.422	0.15817	0.621471	-1.41125	Not DE
ENSG00000138459	0.119838	5.66748	1.42366	0.158175	0.621471	1.41124	Not DE
ENSG00000272037	0.288085	-2.47841	1.42182	0.158184	0.621471	1.41121	Not DE
ENSG00000117245	-0.241032	2.27357	-1.42128	0.158197	0.621471	-1.41116	Not DE
ENSG00000139767	-0.279353	4.85404	-1.42123	0.158213	0.621471	-1.41111	Not DE
ENSG00000253661	0.195857	1.12521	1.42423	0.158222	0.621471	1.41108	Not DE
ENSG00000273211	-0.372449	-5.78934	-1.42137	0.158224	0.621471	-1.41107	Not DE
ENSG00000213760	-0.193708	6.02909	-1.42238	0.158258	0.621471	-1.41095	Not DE
ENSG00000287849	-0.618217	-4.86916	-1.42181	0.158266	0.621471	-1.41093	Not DE
ENSG00000152931	-0.296022	4.25019	-1.42105	0.158266	0.621471	-1.41093	Not DE
ENSG00000171100	0.0916579	4.38891	1.42214	0.158279	0.621471	1.41088	Not DE
ENSG00000164117	0.0778303	3.68091	1.42156	0.158288	0.621471	1.41085	Not DE
ENSG00000163703	-0.10653	4.76811	-1.42168	0.158326	0.621471	-1.41072	Not DE
ENSG00000134815	-0.107957	2.96948	-1.42076	0.158347	0.621471	-1.41065	Not DE
ENSG00000164220	0.540956	-4.00573	1.4212	0.158375	0.621471	1.41056	Not DE
ENSG00000288802	-0.237608	2.48716	-1.42062	0.158382	0.621471	-1.41053	Not DE
ENSG00000156603	-0.0884913	2.25403	-1.42197	0.158388	0.621471	-1.41052	Not DE
ENSG00000277728	-0.281794	-2.47696	-1.42044	0.158414	0.621492	-1.41043	Not DE
ENSG00000258185	0.569684	-1.08758	1.42034	0.158443	0.621526	1.41033	Not DE
ENSG00000107242	-0.250453	2.80386	-1.42075	0.158507	0.621646	-1.41011	Not DE
ENSG00000196922	-0.0797384	5.20496	-1.42166	0.158541	0.621646	-1.41	Not DE
ENSG00000272636	-0.216648	3.4243	-1.42156	0.158553	0.621646	-1.40996	Not DE
ENSG00000159363	-0.22145	4.94623	-1.42017	0.158557	0.621646	-1.40994	Not DE
ENSG00000253154	0.683495	-1.92997	1.42002	0.158577	0.621646	1.40988	Not DE
ENSG00000168916	0.159198	5.22306	1.4202	0.158654	0.621869	1.40961	Not DE
ENSG00000129673	-0.460637	-5.11459	-1.41962	0.158684	0.621905	-1.40951	Not DE
ENSG00000111775	-0.103812	7.19114	-1.42096	0.158741	0.622022	-1.40932	Not DE
ENSG00000135185	-0.101088	1.93083	-1.41972	0.158764	0.622022	-1.40924	Not DE
ENSG00000249526	0.433678	-3.77525	1.41946	0.158776	0.622022	1.4092	Not DE
ENSG00000127586	-0.239473	2.05445	-1.41928	0.158844	0.622087	-1.40897	Not DE
ENSG00000163832	-0.0512676	3.68061	-1.42062	0.158849	0.622087	-1.40895	Not DE
ENSG00000272701	0.483443	-1.73238	1.41886	0.158873	0.622087	1.40887	Not DE
ENSG00000138434	0.100902	7.09358	1.41934	0.158877	0.622087	1.40886	Not DE
ENSG00000173262	0.596146	-4.04989	1.41885	0.158896	0.622087	1.40879	Not DE
ENSG00000158164	0.289049	-3.11033	1.41976	0.158928	0.622087	1.40869	Not DE
ENSG00000132405	0.047059	5.81116	1.41976	0.158949	0.622087	1.40862	Not DE
ENSG00000136999	-0.336218	2.48223	-1.41856	0.158962	0.622087	-1.40857	Not DE
ENSG00000052749	-0.142332	3.67048	-1.42003	0.159028	0.622087	-1.40835	Not DE
ENSG00000102879	-0.125804	4.05013	-1.41962	0.159057	0.622087	-1.40825	Not DE
ENSG00000223797	0.181507	2.50102	1.41938	0.159078	0.622087	1.40818	Not DE
ENSG00000280095	-0.382034	-5.3707	-1.41784	0.1592	0.622087	-1.40777	Not DE
ENSG00000230387	-0.517791	-4.61558	-1.4178	0.159214	0.622087	-1.40772	Not DE
ENSG00000097021	-0.258011	4.1569	-1.41803	0.159235	0.622087	-1.40765	Not DE
ENSG00000249364	-0.422098	-1.81155	-1.41761	0.159258	0.622087	-1.40757	Not DE
ENSG00000169855	0.0974489	5.67317	1.41867	0.159267	0.622087	1.40754	Not DE
ENSG00000168959	-0.214329	6.2305	-1.4186	0.159287	0.622087	-1.40747	Not DE
ENSG00000177459	-0.399371	-1.2185	-1.41733	0.15932	0.622087	-1.40736	Not DE
ENSG00000187193	0.135886	4.88039	1.41808	0.159341	0.622087	1.40729	Not DE
ENSG00000154493	0.314005	4.23433	1.41909	0.159401	0.622087	1.40709	Not DE
ENSG00000188452	-0.443096	-0.4492	-1.4203	0.159402	0.622087	-1.40709	Not DE
ENSG00000147443	-0.525303	-3.70725	-1.417	0.159415	0.622087	-1.40704	Not DE
ENSG00000173250	-0.247367	-1.73124	-1.4194	0.159426	0.622087	-1.407	Not DE
ENSG00000078328	-0.238527	6.02612	-1.41903	0.15945	0.622087	-1.40693	Not DE
ENSG00000240231	-0.332342	-5.42359	-1.41759	0.15946	0.622087	-1.40689	Not DE
ENSG00000158748	-0.620646	-2.05653	-1.41666	0.159517	0.622087	-1.4067	Not DE
ENSG00000233476	0.69288	-1.75957	1.41679	0.159518	0.622087	1.4067	Not DE
ENSG00000283633	0.585193	-3.29999	1.41668	0.159523	0.622087	1.40668	Not DE
ENSG00000204347	-0.246928	-0.791674	-1.41671	0.159525	0.622087	-1.40667	Not DE
ENSG00000113889	-0.568168	-1.91479	-1.41668	0.159566	0.622087	-1.40653	Not DE
ENSG00000163947	-0.183026	4.89285	-1.41709	0.159571	0.622087	-1.40651	Not DE
ENSG00000243989	0.132927	1.10778	1.41643	0.159582	0.622087	1.40648	Not DE
ENSG00000231887	0.146536	1.86019	1.41658	0.159597	0.622087	1.40643	Not DE
ENSG00000141646	0.102744	5.93385	1.41713	0.159642	0.622087	1.40628	Not DE
ENSG00000050555	-0.250384	1.1023	-1.41683	0.159642	0.622087	-1.40628	Not DE
ENSG00000284848	-0.56287	-1.99383	-1.41677	0.159672	0.622087	-1.40617	Not DE
ENSG00000289477	-0.538629	-0.509816	-1.41786	0.159676	0.622087	-1.40616	Not DE
ENSG00000110786	-0.277307	4.48391	-1.41611	0.159702	0.622087	-1.40607	Not DE
ENSG00000268433	-0.291294	-5.43079	-1.41735	0.159708	0.622087	-1.40606	Not DE
ENSG00000240771	-0.192398	4.71974	-1.41599	0.159715	0.622087	-1.40603	Not DE
ENSG00000174498	-0.191454	0.250326	-1.41594	0.159724	0.622087	-1.406	Not DE
ENSG00000255693	-0.515555	-0.580154	-1.41594	0.159725	0.622087	-1.406	Not DE
ENSG00000236877	-0.31311	-5.62105	-1.41695	0.159778	0.622087	-1.40582	Not DE
ENSG00000163659	0.145536	4.74078	1.4175	0.159779	0.622087	1.40582	Not DE
ENSG00000274565	0.326333	-2.16257	1.41841	0.159784	0.622087	1.4058	Not DE
ENSG00000174695	0.0552919	6.31396	1.41732	0.159808	0.622087	1.40572	Not DE
ENSG00000167774	-0.287967	0.967632	-1.41561	0.159846	0.622087	-1.40559	Not DE
ENSG00000134255	0.0717779	4.71542	1.41686	0.159876	0.622087	1.40549	Not DE
ENSG00000197969	-0.143373	7.14382	-1.41626	0.159897	0.622087	-1.40542	Not DE
ENSG00000227067	-0.330147	-5.58818	-1.41618	0.159943	0.622087	-1.40526	Not DE
ENSG00000154914	-0.173774	2.50553	-1.41519	0.159944	0.622087	-1.40526	Not DE
ENSG00000243964	0.35324	-4.89043	1.4151	0.159982	0.622087	1.40513	Not DE
ENSG00000289535	-0.315682	-5.54088	-1.4156	0.159985	0.622087	-1.40512	Not DE
ENSG00000138071	-0.0854138	7.49574	-1.41636	0.159986	0.622087	-1.40512	Not DE
ENSG00000099864	-0.14871	5.17055	-1.41534	0.160009	0.622087	-1.40504	Not DE
ENSG00000232104	0.231531	1.29522	1.41578	0.160018	0.622087	1.40501	Not DE
ENSG00000289161	0.2902	-2.43831	1.41507	0.160044	0.622087	1.40492	Not DE
ENSG00000138755	0.45544	-4.5163	1.41552	0.160046	0.622087	1.40492	Not DE
ENSG00000273141	-0.353507	-4.43895	-1.41558	0.160054	0.622087	-1.40489	Not DE
ENSG00000283312	0.176771	0.010709	1.41524	0.160061	0.622087	1.40487	Not DE
ENSG00000272343	-0.177956	0.0442189	-1.41505	0.160061	0.622087	-1.40487	Not DE
ENSG00000222337	0.361087	-4.88973	1.41512	0.160094	0.622087	1.40476	Not DE
ENSG00000160298	0.229572	-0.156709	1.41461	0.160113	0.622087	1.40469	Not DE
ENSG00000100292	0.234791	1.16152	1.41474	0.160151	0.622087	1.40456	Not DE
ENSG00000235065	-0.33526	-5.35549	-1.41512	0.160161	0.622087	-1.40453	Not DE
ENSG00000231764	-0.327213	4.88505	-1.41452	0.160167	0.622087	-1.40451	Not DE
ENSG00000285533	0.225427	0.941549	1.41685	0.160177	0.622087	1.40448	Not DE
ENSG00000165325	0.380036	-4.19416	1.41434	0.160337	0.622507	1.40394	Not DE
ENSG00000259112	-0.303032	0.318254	-1.41383	0.160359	0.622507	-1.40387	Not DE
ENSG00000283384	-0.381991	-0.707544	-1.41411	0.160365	0.622507	-1.40385	Not DE
ENSG00000282995	0.302693	-1.61374	1.41357	0.160417	0.622507	1.40367	Not DE
ENSG00000146192	0.362709	0.858638	1.41374	0.160445	0.622507	1.40358	Not DE
ENSG00000254772	0.0722443	7.77814	1.41657	0.160453	0.622507	1.40355	Not DE
ENSG00000196878	-0.248252	1.91468	-1.41352	0.16046	0.622507	-1.40353	Not DE
ENSG00000141744	-0.344063	-1.13341	-1.41403	0.160471	0.622507	-1.40349	Not DE
ENSG00000289156	0.442946	-3.97987	1.4139	0.16049	0.622507	1.40343	Not DE
ENSG00000168014	0.0852089	4.84901	1.41538	0.160504	0.622507	1.40338	Not DE
ENSG00000267892	-0.375246	-3.44571	-1.41374	0.160513	0.622507	-1.40335	Not DE
ENSG00000143376	0.0701519	6.07264	1.41306	0.160569	0.62251	1.40316	Not DE
ENSG00000125746	0.113251	5.5579	1.41365	0.160575	0.62251	1.40314	Not DE
ENSG00000276547	0.370554	1.36569	1.41302	0.160579	0.62251	1.40313	Not DE
ENSG00000148344	-0.239159	0.428794	-1.41301	0.160623	0.62251	-1.40298	Not DE
ENSG00000132109	0.125833	1.26456	1.41332	0.160627	0.62251	1.40297	Not DE
ENSG00000158710	0.130901	3.09148	1.41653	0.160644	0.62251	1.40291	Not DE
ENSG00000227917	-0.439992	-4.86844	-1.41329	0.160658	0.62251	-1.40286	Not DE
ENSG00000102753	0.0629538	5.26395	1.41274	0.160694	0.622538	1.40274	Not DE
ENSG00000196741	0.113666	-0.0114712	1.41269	0.160707	0.622538	1.4027	Not DE
ENSG00000173838	-0.433005	-1.93247	-1.41244	0.160755	0.622644	-1.40254	Not DE
ENSG00000158856	-0.260877	5.24803	-1.41227	0.160835	0.622679	-1.40227	Not DE
ENSG00000272953	0.16816	0.00854249	1.41489	0.160841	0.622679	1.40225	Not DE
ENSG00000265984	-0.343332	-5.59168	-1.41222	0.160845	0.622679	-1.40224	Not DE
ENSG00000168000	-0.242467	6.36465	-1.41219	0.160847	0.622679	-1.40223	Not DE
ENSG00000140740	-0.0668524	6.73392	-1.41199	0.160911	0.622795	-1.40201	Not DE
ENSG00000067900	0.0958461	5.83333	1.41382	0.160921	0.622795	1.40198	Not DE
ENSG00000230432	0.375236	-5.16423	1.41203	0.160973	0.622795	1.40181	Not DE
ENSG00000237438	0.147284	1.84853	1.41187	0.160974	0.622795	1.4018	Not DE
ENSG00000261329	0.325255	3.12016	1.41821	0.161	0.622795	1.40172	Not DE
ENSG00000099331	0.266342	5.70398	1.41256	0.161015	0.622795	1.40166	Not DE
ENSG00000248664	0.284391	-2.03831	1.41222	0.161031	0.622795	1.40161	Not DE
ENSG00000160145	-0.227889	7.82206	-1.4124	0.161042	0.622795	-1.40157	Not DE
ENSG00000224728	-0.910876	-4.17139	-1.4114	0.161073	0.622835	-1.40147	Not DE
ENSG00000139182	-0.364657	6.30276	-1.41179	0.161112	0.622903	-1.40134	Not DE
ENSG00000108691	0.325108	0.183238	1.4111	0.161193	0.623037	1.40107	Not DE
ENSG00000102032	0.194994	1.74148	1.4117	0.161229	0.623037	1.40095	Not DE
ENSG00000100243	0.166961	3.74606	1.41099	0.161247	0.623037	1.40089	Not DE
ENSG00000259439	-0.451245	-5.27697	-1.41189	0.161248	0.623037	-1.40089	Not DE
ENSG00000110881	0.118406	3.52923	1.41121	0.16125	0.623037	1.40088	Not DE
ENSG00000288993	-0.343574	-2.8962	-1.41088	0.161317	0.623216	-1.40066	Not DE
ENSG00000284650	0.456314	-2.45301	1.4104	0.161437	0.623506	1.40025	Not DE
ENSG00000178057	0.065613	3.59868	1.4124	0.161459	0.623506	1.40018	Not DE
ENSG00000231404	-0.3324	-4.71893	-1.41095	0.161489	0.623506	-1.40008	Not DE
ENSG00000152315	-0.800493	-2.86824	-1.41052	0.161499	0.623506	-1.40005	Not DE
ENSG00000287510	-0.429721	-5.12952	-1.41	0.161565	0.623506	-1.39983	Not DE
ENSG00000081803	-0.211293	6.00093	-1.41009	0.161579	0.623506	-1.39978	Not DE
ENSG00000163935	0.0889232	3.13118	1.41065	0.16158	0.623506	1.39978	Not DE
ENSG00000166130	0.368499	0.244999	1.40955	0.161602	0.623506	1.3997	Not DE
ENSG00000156873	-0.0852515	3.34834	-1.41469	0.161623	0.623506	-1.39963	Not DE
ENSG00000157796	-0.0903055	5.30261	-1.41021	0.161624	0.623506	-1.39963	Not DE
ENSG00000170242	0.102917	6.6079	1.41111	0.161648	0.623506	1.39955	Not DE
ENSG00000283329	-0.427451	-4.72189	-1.40994	0.161681	0.623506	-1.39944	Not DE
ENSG00000213144	0.799165	-3.80825	1.40927	0.161681	0.623506	1.39944	Not DE
ENSG00000184602	-0.135431	6.41203	-1.40933	0.161682	0.623506	-1.39944	Not DE
ENSG00000272582	0.331674	-3.00446	1.4098	0.16174	0.623569	1.39924	Not DE
ENSG00000003249	-0.250756	2.44636	-1.40901	0.161766	0.623569	-1.39916	Not DE
ENSG00000174417	0.542224	-3.79359	1.40921	0.161782	0.623569	1.3991	Not DE
ENSG00000180481	0.217415	1.40345	1.41046	0.161782	0.623569	1.3991	Not DE
ENSG00000160180	-0.432633	-4.96553	-1.40904	0.161802	0.623569	-1.39904	Not DE
ENSG00000143515	-0.0940088	4.80167	-1.41047	0.161875	0.623771	-1.39879	Not DE
ENSG00000287717	-0.357941	-3.62263	-1.40877	0.161933	0.623911	-1.3986	Not DE
ENSG00000273035	-0.371687	-5.82793	-1.40916	0.161983	0.623911	-1.39843	Not DE
ENSG00000240639	-0.364657	-4.59897	-1.40869	0.162005	0.623911	-1.39836	Not DE
ENSG00000165006	0.0683088	4.23504	1.41062	0.162007	0.623911	1.39835	Not DE
ENSG00000110218	-0.153569	3.41914	-1.40844	0.162026	0.623911	-1.39829	Not DE
ENSG00000114391	-0.0866975	7.16496	-1.40984	0.162036	0.623911	-1.39826	Not DE
ENSG00000137200	-0.0522072	5.52702	-1.40828	0.162067	0.623911	-1.39815	Not DE
ENSG00000163882	-0.0798504	3.2697	-1.40804	0.162083	0.623911	-1.3981	Not DE
ENSG00000122034	-0.0807897	4.39496	-1.40876	0.162115	0.623911	-1.39799	Not DE
ENSG00000254997	0.280277	-2.20469	1.40844	0.162119	0.623911	1.39798	Not DE
ENSG00000075131	0.111513	1.82093	1.40857	0.162166	0.623949	1.39783	Not DE
ENSG00000134049	-0.0980172	3.81377	-1.41028	0.162185	0.623949	-1.39776	Not DE
ENSG00000286140	0.31388	1.75784	1.40761	0.162196	0.623949	1.39772	Not DE
ENSG00000117877	-0.17728	1.05936	-1.40764	0.16222	0.623949	-1.39764	Not DE
ENSG00000272366	-0.307273	-5.60323	-1.40791	0.162232	0.623949	-1.3976	Not DE
ENSG00000164070	-0.203786	6.15408	-1.40813	0.162261	0.623979	-1.39751	Not DE
ENSG00000006128	-0.318327	2.56461	-1.40722	0.162288	0.624006	-1.39742	Not DE
ENSG00000185046	0.0664747	7.05725	1.40864	0.162312	0.624016	1.39734	Not DE
ENSG00000235907	0.379472	-3.9951	1.4076	0.162414	0.62421	1.397	Not DE
ENSG00000173926	0.361629	0.657171	1.40795	0.162433	0.62421	1.39693	Not DE
ENSG00000171357	0.103142	3.13207	1.40885	0.162442	0.62421	1.3969	Not DE
ENSG00000137269	0.243236	3.69411	1.40844	0.162452	0.62421	1.39687	Not DE
ENSG00000185105	-0.702289	-1.39143	-1.40659	0.162475	0.62421	-1.3968	Not DE
ENSG00000079134	0.110937	4.90425	1.40742	0.162487	0.62421	1.39676	Not DE
ENSG00000138002	-0.0575082	5.95948	-1.40681	0.162555	0.624238	-1.39653	Not DE
ENSG00000197646	0.302547	-0.966572	1.40793	0.162565	0.624238	1.3965	Not DE
ENSG00000265948	-0.288252	-5.90488	-1.40714	0.162588	0.624238	-1.39642	Not DE
ENSG00000248583	-0.467448	-2.83739	-1.40759	0.162602	0.624238	-1.39637	Not DE
ENSG00000289393	0.11192	1.0495	1.40711	0.162631	0.624238	1.39628	Not DE
ENSG00000087842	0.144168	3.14579	1.4068	0.162672	0.624238	1.39614	Not DE
ENSG00000198756	0.120947	5.75688	1.40606	0.162681	0.624238	1.39611	Not DE
ENSG00000213793	0.134152	1.19863	1.40588	0.162684	0.624238	1.3961	Not DE
ENSG00000232713	-0.302189	-3.05243	-1.40643	0.162706	0.624238	-1.39603	Not DE
ENSG00000152990	0.110355	5.46314	1.40709	0.162738	0.624238	1.39592	Not DE
ENSG00000163682	0.194193	6.72492	1.4263	0.162753	0.624238	1.39587	Not DE
ENSG00000214548	-0.208317	9.74487	-1.40563	0.162784	0.624238	-1.39577	Not DE
ENSG00000177788	0.144422	2.69579	1.40558	0.162797	0.624238	1.39573	Not DE
ENSG00000162782	-0.261941	0.349229	-1.407	0.162801	0.624238	-1.39571	Not DE
ENSG00000253105	-0.420406	-4.74451	-1.40612	0.162805	0.624238	-1.3957	Not DE
ENSG00000288720	-0.600905	-4.48371	-1.40538	0.162831	0.62426	-1.39561	Not DE
ENSG00000213214	0.602556	-4.49569	1.40515	0.162939	0.624394	1.39526	Not DE
ENSG00000144285	-0.308576	7.00098	-1.40652	0.162956	0.624394	-1.3952	Not DE
ENSG00000204065	-0.148738	4.71418	-1.40536	0.162962	0.624394	-1.39518	Not DE
ENSG00000124208	0.764458	-4.28886	1.40577	0.162981	0.624394	1.39512	Not DE
ENSG00000107186	0.114013	7.3729	1.40552	0.163004	0.624394	1.39504	Not DE
ENSG00000288828	0.219463	-0.132503	1.4048	0.163005	0.624394	1.39503	Not DE
ENSG00000119616	0.110207	4.20281	1.40672	0.163012	0.624394	1.39501	Not DE
ENSG00000286541	-0.607348	-4.24939	-1.40531	0.16304	0.624394	-1.39492	Not DE
ENSG00000165169	-0.187229	5.26397	-1.40599	0.163053	0.624394	-1.39488	Not DE
ENSG00000006747	0.424989	1.76549	1.40493	0.163094	0.62444	1.39474	Not DE
ENSG00000226933	-0.373402	-5.33132	-1.40452	0.163107	0.62444	-1.3947	Not DE
ENSG00000077232	0.0569422	6.64484	1.40862	0.163174	0.624518	1.39447	Not DE
ENSG00000005700	0.0794437	6.51552	1.40538	0.163188	0.624518	1.39443	Not DE
ENSG00000259281	-0.358272	-5.40799	-1.40469	0.163189	0.624518	-1.39442	Not DE
ENSG00000280432	0.558053	-5.43888	1.40437	0.163217	0.624544	1.39433	Not DE
ENSG00000119946	-0.244486	3.67141	-1.404	0.16327	0.624624	-1.39416	Not DE
ENSG00000067992	-0.211632	6.68567	-1.40433	0.163306	0.624624	-1.39404	Not DE
ENSG00000126106	0.117156	1.4662	1.40377	0.163309	0.624624	1.39403	Not DE
ENSG00000124466	0.492777	-3.8556	1.40379	0.163321	0.624624	1.39399	Not DE
ENSG00000103415	-0.0906761	4.77745	-1.40459	0.16336	0.624685	-1.39386	Not DE
ENSG00000173391	0.253029	3.6328	1.40389	0.163403	0.624685	1.39372	Not DE
ENSG00000219553	-0.262688	-2.56733	-1.40407	0.163409	0.624685	-1.3937	Not DE
ENSG00000091490	-0.134871	3.75414	-1.40328	0.163465	0.624685	-1.39351	Not DE
ENSG00000287760	-0.505513	-5.16946	-1.40385	0.163476	0.624685	-1.39348	Not DE
ENSG00000273474	0.410629	-4.7049	1.40366	0.163529	0.624685	1.3933	Not DE
ENSG00000131080	0.276776	0.789262	1.40516	0.16354	0.624685	1.39326	Not DE
ENSG00000115523	0.446631	-1.08965	1.40298	0.163559	0.624685	1.3932	Not DE
ENSG00000142156	-0.168112	4.5781	-1.40401	0.163565	0.624685	-1.39318	Not DE
ENSG00000132004	-0.135736	0.947495	-1.40352	0.163603	0.624685	-1.39305	Not DE
ENSG00000213221	-0.153138	0.773525	-1.40308	0.163609	0.624685	-1.39304	Not DE
ENSG00000116221	-0.0791448	3.5958	-1.40295	0.163628	0.624685	-1.39297	Not DE
ENSG00000288023	0.345002	-3.91716	1.40272	0.163647	0.624685	1.39291	Not DE
ENSG00000038274	-0.0911776	5.59377	-1.40278	0.163688	0.624685	-1.39277	Not DE
ENSG00000176349	-0.566008	-4.9334	-1.40271	0.163725	0.624685	-1.39265	Not DE
ENSG00000134313	0.0626773	8.19382	1.40275	0.163733	0.624685	1.39263	Not DE
ENSG00000250387	0.322409	-1.5507	1.40271	0.163802	0.624685	1.3924	Not DE
ENSG00000198276	0.132157	2.98045	1.40202	0.163841	0.624685	1.39227	Not DE
ENSG00000196230	-0.118063	7.30861	-1.40298	0.163844	0.624685	-1.39226	Not DE
ENSG00000168246	0.0694514	3.29899	1.40218	0.163853	0.624685	1.39223	Not DE
ENSG00000080986	-0.383505	-3.73228	-1.40271	0.163881	0.624685	-1.39214	Not DE
ENSG00000137561	0.154618	1.51908	1.40599	0.163881	0.624685	1.39214	Not DE
ENSG00000231752	-0.250571	0.885164	-1.40185	0.163884	0.624685	-1.39213	Not DE
ENSG00000131951	-0.21646	1.08079	-1.40325	0.163912	0.624685	-1.39203	Not DE
ENSG00000153774	-0.0573867	4.9241	-1.40292	0.163986	0.624685	-1.39179	Not DE
ENSG00000222560	-0.266305	-5.84209	-1.40245	0.16399	0.624685	-1.39178	Not DE
ENSG00000141934	0.305511	3.86674	1.40393	0.164011	0.624685	1.39171	Not DE
ENSG00000177606	-0.115602	4.36637	-1.40155	0.164023	0.624685	-1.39167	Not DE
ENSG00000118363	0.0967157	5.58585	1.40224	0.16406	0.624685	1.39154	Not DE
ENSG00000134333	-0.180753	6.85335	-1.4022	0.16407	0.624685	-1.39151	Not DE
ENSG00000254634	0.139622	2.62469	1.40133	0.16409	0.624685	1.39145	Not DE
ENSG00000185905	0.600737	-2.90502	1.40106	0.164118	0.624685	1.39135	Not DE
ENSG00000255330	-0.122569	6.27601	-1.40126	0.16412	0.624685	-1.39135	Not DE
ENSG00000170949	0.0847397	5.28109	1.40168	0.164141	0.624685	1.39128	Not DE
ENSG00000143590	-0.299116	1.04888	-1.40101	0.164161	0.624685	-1.39121	Not DE
ENSG00000278192	0.201114	-0.694343	1.40125	0.164169	0.624685	1.39118	Not DE
ENSG00000187713	-0.0663269	3.59978	-1.40312	0.164176	0.624685	-1.39116	Not DE
ENSG00000027697	0.142674	5.62414	1.40142	0.164208	0.624685	1.39106	Not DE
ENSG00000123106	-0.0774277	5.34911	-1.40183	0.164243	0.624685	-1.39094	Not DE
ENSG00000269584	0.354003	-5.12956	1.40061	0.164264	0.624685	1.39087	Not DE
ENSG00000125812	0.0607787	4.60455	1.4019	0.164267	0.624685	1.39086	Not DE
ENSG00000284703	-0.548491	-1.05638	-1.40056	0.164267	0.624685	-1.39086	Not DE
ENSG00000268093	-0.356462	-5.64157	-1.40137	0.164292	0.624685	-1.39078	Not DE
ENSG00000250410	-0.336214	-5.70127	-1.401	0.164307	0.624685	-1.39073	Not DE
ENSG00000148136	0.330619	-3.38157	1.40055	0.164344	0.624685	1.39061	Not DE
ENSG00000227265	-0.39181	-4.89331	-1.40029	0.16438	0.624685	-1.39049	Not DE
ENSG00000226643	-0.317698	-5.62879	-1.40072	0.164421	0.624685	-1.39036	Not DE
ENSG00000276368	-0.411064	-4.47981	-1.40026	0.164427	0.624685	-1.39033	Not DE
ENSG00000236668	-0.200485	0.290717	-1.39992	0.164457	0.624685	-1.39024	Not DE
ENSG00000163539	0.059767	8.73993	1.40021	0.164465	0.624685	1.39021	Not DE
ENSG00000286662	-0.558272	-0.92017	-1.39988	0.164469	0.624685	-1.3902	Not DE
ENSG00000287255	-0.420706	-3.34155	-1.39989	0.164469	0.624685	-1.3902	Not DE
ENSG00000131652	-0.106967	1.35376	-1.40128	0.164473	0.624685	-1.39018	Not DE
ENSG00000088387	0.142396	7.78769	1.4003	0.164494	0.624685	1.39011	Not DE
ENSG00000112655	-0.202149	2.33972	-1.4001	0.164494	0.624685	-1.39011	Not DE
ENSG00000031691	0.170471	2.13513	1.40156	0.164511	0.624685	1.39006	Not DE
ENSG00000221866	-0.278859	5.63927	-1.39973	0.16452	0.624685	-1.39003	Not DE
ENSG00000227191	0.397347	-0.366911	1.39995	0.164603	0.624849	1.38975	Not DE
ENSG00000271147	-0.121787	2.9038	-1.39943	0.164604	0.624849	-1.38975	Not DE
ENSG00000181378	-0.426365	-1.38547	-1.39949	0.164674	0.625034	-1.38952	Not DE
ENSG00000286283	-0.435139	-5.12496	-1.39924	0.164698	0.625034	-1.38944	Not DE
ENSG00000135643	0.101143	5.80818	1.39968	0.164715	0.625034	1.38939	Not DE
ENSG00000164707	-0.843116	-2.39736	-1.3988	0.164815	0.625219	-1.38906	Not DE
ENSG00000183935	-0.164461	1.74377	-1.39997	0.164826	0.625219	-1.38902	Not DE
ENSG00000169442	-0.221851	-0.554604	-1.40269	0.164827	0.625219	-1.38902	Not DE
ENSG00000036530	-0.242494	3.48885	-1.39908	0.164882	0.625351	-1.38884	Not DE
ENSG00000118058	0.0731261	7.3861	1.39906	0.165042	0.62549	1.38831	Not DE
ENSG00000198915	-0.156193	4.09838	-1.39784	0.165102	0.62549	-1.38812	Not DE
ENSG00000213182	0.341022	-5.20793	1.3981	0.165144	0.62549	1.38798	Not DE
ENSG00000170631	0.0692054	2.11786	1.39959	0.165152	0.62549	1.38795	Not DE
ENSG00000289135	0.164984	0.777769	1.39863	0.165164	0.62549	1.38791	Not DE
ENSG00000224222	-0.287784	-0.86659	-1.39735	0.165227	0.62549	-1.38771	Not DE
ENSG00000185933	-0.370154	0.240929	-1.39741	0.165234	0.62549	-1.38768	Not DE
ENSG00000114023	-0.0858523	5.18418	-1.39817	0.165262	0.62549	-1.38759	Not DE
ENSG00000287272	-0.579721	-4.45139	-1.39771	0.165266	0.62549	-1.38758	Not DE
ENSG00000113595	-0.0738124	6.26999	-1.39789	0.165281	0.62549	-1.38753	Not DE
ENSG00000223537	0.430742	-3.23076	1.39732	0.165297	0.62549	1.38748	Not DE
ENSG00000287781	-0.401051	-4.82075	-1.39766	0.165318	0.62549	-1.38741	Not DE
ENSG00000253007	-0.266878	2.72627	-1.40138	0.165348	0.62549	-1.38731	Not DE
ENSG00000198855	0.0832894	3.03609	1.3991	0.165352	0.62549	1.38729	Not DE
ENSG00000280278	-0.319452	-3.5603	-1.39777	0.16538	0.62549	-1.3872	Not DE
ENSG00000204136	0.158697	3.6272	1.39748	0.165381	0.62549	1.3872	Not DE
ENSG00000254961	-0.303618	-5.59085	-1.39758	0.1654	0.62549	-1.38714	Not DE
ENSG00000236279	-0.341486	1.51112	-1.39681	0.165414	0.62549	-1.38709	Not DE
ENSG00000197226	0.0686553	6.23523	1.39774	0.165443	0.62549	1.387	Not DE
ENSG00000164163	0.072738	5.62702	1.39851	0.16545	0.62549	1.38697	Not DE
ENSG00000196735	0.376603	1.75735	1.39872	0.165482	0.62549	1.38687	Not DE
ENSG00000213316	0.275168	-0.905407	1.39733	0.165517	0.62549	1.38675	Not DE
ENSG00000197121	-0.0928735	5.957	-1.39687	0.165522	0.62549	-1.38674	Not DE
ENSG00000173040	0.214219	-0.550116	1.39838	0.165538	0.62549	1.38668	Not DE
ENSG00000150636	0.0788416	3.27682	1.39733	0.165556	0.62549	1.38663	Not DE
ENSG00000105341	-0.141033	2.30628	-1.39758	0.165569	0.62549	-1.38658	Not DE
ENSG00000080345	0.0672889	7.33749	1.39696	0.16564	0.62549	1.38635	Not DE
ENSG00000231475	-0.228902	-5.97237	-1.39755	0.165697	0.62549	-1.38616	Not DE
ENSG00000187094	-0.315701	4.95198	-1.39775	0.165727	0.62549	-1.38607	Not DE
ENSG00000213339	-0.109736	3.91057	-1.39581	0.165755	0.62549	-1.38597	Not DE
ENSG00000125848	-0.279052	3.726	-1.39562	0.16579	0.62549	-1.38586	Not DE
ENSG00000174776	0.20557	3.15471	1.39574	0.165797	0.62549	1.38584	Not DE
ENSG00000169905	0.0576544	6.09854	1.39632	0.165798	0.62549	1.38583	Not DE
ENSG00000138785	0.0654912	2.64229	1.3975	0.165838	0.62549	1.3857	Not DE
ENSG00000140749	0.219096	2.79149	1.39534	0.165842	0.62549	1.38569	Not DE
ENSG00000130226	-0.226359	5.89855	-1.39548	0.165852	0.62549	-1.38566	Not DE
ENSG00000258659	0.245399	1.11447	1.39716	0.165873	0.62549	1.38559	Not DE
ENSG00000226232	0.338506	-0.338062	1.39613	0.165911	0.62549	1.38546	Not DE
ENSG00000121542	0.0873728	3.80884	1.39535	0.165913	0.62549	1.38546	Not DE
ENSG00000236021	0.188234	0.488178	1.39741	0.16592	0.62549	1.38543	Not DE
ENSG00000214517	-0.148135	5.055	-1.39539	0.165923	0.62549	-1.38542	Not DE
ENSG00000007908	-0.469844	-4.15727	-1.39516	0.165932	0.62549	-1.38539	Not DE
ENSG00000198832	-0.10197	3.26406	-1.39858	0.165938	0.62549	-1.38538	Not DE
ENSG00000078674	0.0793563	8.06517	1.39568	0.166002	0.62549	1.38516	Not DE
ENSG00000198522	-0.0645271	3.54096	-1.39476	0.166023	0.62549	-1.3851	Not DE
ENSG00000132141	0.108678	2.00971	1.39625	0.166047	0.62549	1.38502	Not DE
ENSG00000241472	0.190823	1.32249	1.39452	0.166076	0.62549	1.38492	Not DE
ENSG00000105223	-0.178496	6.41361	-1.39483	0.166097	0.62549	-1.38486	Not DE
ENSG00000272797	0.360307	-2.56859	1.39523	0.166098	0.62549	1.38485	Not DE
ENSG00000181915	0.066527	5.03906	1.39509	0.166112	0.62549	1.3848	Not DE
ENSG00000286796	0.462075	-2.58023	1.39642	0.166121	0.62549	1.38478	Not DE
ENSG00000183077	0.19709	4.394	1.39529	0.166139	0.62549	1.38472	Not DE
ENSG00000117153	-0.0730153	5.12969	-1.3946	0.166148	0.62549	-1.38469	Not DE
ENSG00000231409	0.305884	-5.51907	1.39487	0.166173	0.62549	1.38461	Not DE
ENSG00000076108	0.132957	5.38936	1.39688	0.166192	0.62549	1.38454	Not DE
ENSG00000168807	-0.0919217	5.41494	-1.39406	0.166234	0.62549	-1.38441	Not DE
ENSG00000248799	-0.313986	-5.59592	-1.39461	0.166241	0.62549	-1.38438	Not DE
ENSG00000154518	-0.115954	5.86785	-1.39554	0.166248	0.62549	-1.38436	Not DE
ENSG00000236326	-0.292289	-5.77433	-1.39492	0.166268	0.62549	-1.38429	Not DE
ENSG00000276782	0.274882	-5.67728	1.39426	0.166274	0.62549	1.38428	Not DE
ENSG00000275232	-0.28928	-5.70082	-1.39465	0.166324	0.62549	-1.38411	Not DE
ENSG00000121621	0.259636	-1.71006	1.394	0.166339	0.62549	1.38406	Not DE
ENSG00000274198	0.336127	-4.16277	1.39423	0.166345	0.62549	1.38405	Not DE
ENSG00000279656	-0.58127	-5.41948	-1.39384	0.166351	0.62549	-1.38402	Not DE
ENSG00000013441	0.157013	6.92639	1.39466	0.16638	0.62549	1.38393	Not DE
ENSG00000113263	0.455961	-2.43152	1.39357	0.166385	0.62549	1.38391	Not DE
ENSG00000086205	0.340575	5.62256	1.3954	0.166411	0.62549	1.38383	Not DE
ENSG00000150893	-0.160046	4.15843	-1.3934	0.166415	0.62549	-1.38382	Not DE
ENSG00000278975	-0.590178	0.0196509	-1.39336	0.166426	0.62549	-1.38378	Not DE
ENSG00000221914	0.105061	5.02227	1.39443	0.166466	0.62549	1.38365	Not DE
ENSG00000116016	0.112252	5.52254	1.39422	0.166472	0.62549	1.38363	Not DE
ENSG00000128313	-0.398337	-5.07228	-1.39358	0.166476	0.62549	-1.38362	Not DE
ENSG00000271897	-0.375968	-5.17497	-1.39343	0.16648	0.62549	-1.3836	Not DE
ENSG00000270765	-0.594119	-2.78867	-1.39346	0.166525	0.62549	-1.38346	Not DE
ENSG00000145040	-0.456279	-4.66978	-1.39366	0.166531	0.62549	-1.38344	Not DE
ENSG00000165995	-0.249756	4.48057	-1.39296	0.166547	0.62549	-1.38338	Not DE
ENSG00000159723	-0.34266	-5.37734	-1.39315	0.166565	0.62549	-1.38333	Not DE
ENSG00000229642	-0.467772	-4.20512	-1.39379	0.166568	0.62549	-1.38332	Not DE
ENSG00000226816	-0.234496	-0.7608	-1.39301	0.166586	0.62549	-1.38326	Not DE
ENSG00000286221	0.269453	-0.954696	1.39277	0.166604	0.62549	1.3832	Not DE
ENSG00000253554	-0.382409	-0.799771	-1.39279	0.166626	0.62549	-1.38313	Not DE
ENSG00000207340	-0.614453	-4.89377	-1.39393	0.166651	0.62549	-1.38305	Not DE
ENSG00000108551	-0.243666	3.06677	-1.39329	0.166668	0.62549	-1.38299	Not DE
ENSG00000205488	-0.538551	-0.699473	-1.39238	0.166742	0.62549	-1.38275	Not DE
ENSG00000166343	-0.124436	1.21265	-1.39234	0.166756	0.62549	-1.3827	Not DE
ENSG00000261221	-0.589583	-4.74818	-1.39227	0.166771	0.62549	-1.38265	Not DE
ENSG00000155926	0.20308	2.63216	1.3929	0.166774	0.62549	1.38264	Not DE
ENSG00000269821	0.122432	7.62587	1.3931	0.166779	0.62549	1.38263	Not DE
ENSG00000168824	-0.333889	3.79561	-1.39235	0.166792	0.62549	-1.38259	Not DE
ENSG00000123405	0.488655	-3.64956	1.39258	0.166793	0.62549	1.38258	Not DE
ENSG00000286264	-0.160767	1.02266	-1.39455	0.16681	0.62549	-1.38253	Not DE
ENSG00000162998	-0.302987	2.07775	-1.39204	0.166925	0.625527	-1.38215	Not DE
ENSG00000176076	0.30729	-1.56972	1.39355	0.166967	0.625527	1.38202	Not DE
ENSG00000177542	-0.229723	3.41769	-1.39161	0.16698	0.625527	-1.38197	Not DE
ENSG00000198626	-0.158817	7.96399	-1.3922	0.166993	0.625527	-1.38193	Not DE
ENSG00000106344	0.110639	5.69512	1.39241	0.166997	0.625527	1.38192	Not DE
ENSG00000197530	-0.182054	3.94594	-1.39189	0.167001	0.625527	-1.3819	Not DE
ENSG00000171425	0.831192	-2.08783	1.39204	0.167015	0.625527	1.38186	Not DE
ENSG00000163001	-0.122216	5.11082	-1.3914	0.167021	0.625527	-1.38184	Not DE
ENSG00000288526	-0.399234	-3.52397	-1.39197	0.167029	0.625527	-1.38181	Not DE
ENSG00000239922	0.286554	2.78664	1.39637	0.167096	0.625527	1.3816	Not DE
ENSG00000155592	0.0915052	3.38074	1.39114	0.167103	0.625527	1.38157	Not DE
ENSG00000224389	0.355614	3.98455	1.39135	0.167129	0.625527	1.38149	Not DE
ENSG00000231889	0.0755317	2.95874	1.3931	0.167138	0.625527	1.38146	Not DE
ENSG00000269834	0.21144	0.463423	1.39217	0.167141	0.625527	1.38145	Not DE
ENSG00000152670	-0.204859	-0.784933	-1.39179	0.167152	0.625527	-1.38141	Not DE
ENSG00000159873	0.0583389	3.77494	1.39218	0.167169	0.625527	1.38136	Not DE
ENSG00000073111	0.113128	1.677	1.392	0.167187	0.625527	1.3813	Not DE
ENSG00000054803	-0.4646	2.50048	-1.3908	0.167206	0.625527	-1.38124	Not DE
ENSG00000164347	-0.0689813	4.7644	-1.39142	0.167215	0.625527	-1.38121	Not DE
ENSG00000253773	0.423692	-1.78863	1.39071	0.167244	0.625561	1.38111	Not DE
ENSG00000275180	-0.562732	-5.18825	-1.39094	0.167303	0.625669	-1.38092	Not DE
ENSG00000105278	-0.211435	1.99929	-1.39023	0.167397	0.625669	-1.38062	Not DE
ENSG00000113108	-0.0820884	4.17331	-1.39058	0.167405	0.625669	-1.38059	Not DE
ENSG00000177627	-0.290207	-1.56606	-1.39021	0.167406	0.625669	-1.38059	Not DE
ENSG00000169116	-0.34724	4.51657	-1.39287	0.167414	0.625669	-1.38056	Not DE
ENSG00000285035	-0.360373	-5.47206	-1.39045	0.167426	0.625669	-1.38052	Not DE
ENSG00000244116	-0.246447	-5.8645	-1.39078	0.167449	0.625669	-1.38045	Not DE
ENSG00000145246	-0.143263	4.21838	-1.39073	0.167465	0.625669	-1.3804	Not DE
ENSG00000169884	-0.234336	2.36146	-1.38959	0.167565	0.625669	-1.38007	Not DE
ENSG00000136830	-0.134197	3.41185	-1.39011	0.16758	0.625669	-1.38002	Not DE
ENSG00000165168	0.191237	4.86192	1.38959	0.167637	0.625669	1.37984	Not DE
ENSG00000164022	0.0876658	5.10791	1.38996	0.167642	0.625669	1.37982	Not DE
ENSG00000125409	-0.215079	-0.686105	-1.39045	0.167647	0.625669	-1.3798	Not DE
ENSG00000267690	0.450519	-3.9694	1.39034	0.167648	0.625669	1.3798	Not DE
ENSG00000151093	-0.0810347	1.63892	-1.38911	0.16771	0.625669	-1.3796	Not DE
ENSG00000276476	-0.563516	-4.4371	-1.38959	0.167713	0.625669	-1.37959	Not DE
ENSG00000147650	-0.161176	4.42465	-1.38929	0.16775	0.625669	-1.37947	Not DE
ENSG00000237094	-0.234421	1.20874	-1.38963	0.167757	0.625669	-1.37945	Not DE
ENSG00000089169	-0.262847	5.94187	-1.38989	0.167775	0.625669	-1.37939	Not DE
ENSG00000003393	-0.0614007	6.29154	-1.38976	0.167785	0.625669	-1.37936	Not DE
ENSG00000175279	-0.157251	1.18604	-1.38883	0.167797	0.625669	-1.37932	Not DE
ENSG00000276698	0.152627	-0.638405	1.38935	0.167802	0.625669	1.3793	Not DE
ENSG00000202354	-0.318447	5.1957	-1.39396	0.167806	0.625669	-1.37929	Not DE
ENSG00000248769	0.44209	-5.42679	1.38983	0.16782	0.625669	1.37924	Not DE
ENSG00000203801	0.584852	-4.07639	1.38874	0.167824	0.625669	1.37923	Not DE
ENSG00000258216	-0.312459	-2.10398	-1.38872	0.167869	0.625669	-1.37908	Not DE
ENSG00000213290	-0.46942	-5.12709	-1.3885	0.167915	0.625669	-1.37893	Not DE
ENSG00000229044	-0.278738	-5.84692	-1.38911	0.167926	0.625669	-1.3789	Not DE
ENSG00000258302	0.597729	-3.07261	1.38943	0.16797	0.625669	1.37876	Not DE
ENSG00000200941	-0.270666	-5.82701	-1.38861	0.167986	0.625669	-1.3787	Not DE
ENSG00000150995	-0.224431	7.79521	-1.38821	0.167988	0.625669	-1.3787	Not DE
ENSG00000156427	-0.486459	-4.23799	-1.38889	0.168009	0.625669	-1.37863	Not DE
ENSG00000149289	0.0754316	4.53723	1.38847	0.168032	0.625669	1.37855	Not DE
ENSG00000225071	-0.272285	-5.84963	-1.38818	0.168046	0.625669	-1.37851	Not DE
ENSG00000016864	0.0494427	4.15422	1.38816	0.16805	0.625669	1.3785	Not DE
ENSG00000219438	-0.134851	4.06271	-1.38893	0.168069	0.625669	-1.37844	Not DE
ENSG00000124406	0.144607	8.72839	1.38879	0.168074	0.625669	1.37842	Not DE
ENSG00000273820	-0.155402	2.72385	-1.38802	0.168084	0.625669	-1.37839	Not DE
ENSG00000211695	0.518093	-2.88146	1.38815	0.168084	0.625669	1.37839	Not DE
ENSG00000137804	0.320869	-1.03749	1.3879	0.168116	0.625711	1.37828	Not DE
ENSG00000267717	-0.45784	-5.28761	-1.38812	0.168214	0.625731	-1.37797	Not DE
ENSG00000160209	-0.116732	6.85632	-1.3877	0.168217	0.625731	-1.37796	Not DE
ENSG00000174600	0.19743	1.13665	1.38798	0.168217	0.625731	1.37795	Not DE
ENSG00000261790	-0.438302	-5.29092	-1.38741	0.16823	0.625731	-1.37791	Not DE
ENSG00000235984	-0.386972	-5.51392	-1.38762	0.168244	0.625731	-1.37787	Not DE
ENSG00000116661	-0.123882	4.63498	-1.38822	0.168253	0.625731	-1.37784	Not DE
ENSG00000164758	0.128277	1.63833	1.38767	0.16829	0.625731	1.37772	Not DE
ENSG00000260565	-0.122751	4.76846	-1.38785	0.168292	0.625731	-1.37771	Not DE
ENSG00000213563	-0.122399	1.37939	-1.38874	0.168308	0.625731	-1.37766	Not DE
ENSG00000273897	0.52532	-0.56273	1.38697	0.168382	0.625762	1.37742	Not DE
ENSG00000272402	0.242237	-2.13986	1.38778	0.168388	0.625762	1.3774	Not DE
ENSG00000258035	-0.572953	-2.55049	-1.38746	0.168398	0.625762	-1.37737	Not DE
ENSG00000160801	-0.215329	1.74178	-1.38681	0.168423	0.625762	-1.37729	Not DE
ENSG00000232869	-0.307656	-5.68913	-1.38775	0.168433	0.625762	-1.37726	Not DE
ENSG00000090020	-0.32038	2.97904	-1.38833	0.168449	0.625762	-1.37721	Not DE
ENSG00000100106	0.178971	2.55676	1.38732	0.168462	0.625762	1.37716	Not DE
ENSG00000132321	0.100779	3.62846	1.38724	0.168514	0.625835	1.37699	Not DE
ENSG00000272269	-0.328917	-3.37031	-1.38696	0.168568	0.625835	-1.37682	Not DE
ENSG00000256982	-0.620931	-0.82741	-1.3863	0.16859	0.625835	-1.37675	Not DE
ENSG00000157077	-0.124683	6.33235	-1.38705	0.168591	0.625835	-1.37675	Not DE
ENSG00000162951	-0.441272	0.402824	-1.38618	0.168602	0.625835	-1.37671	Not DE
ENSG00000266967	-0.0712826	4.18422	-1.38692	0.168607	0.625835	-1.37669	Not DE
ENSG00000237638	-0.168413	0.413762	-1.38605	0.168639	0.625879	-1.37659	Not DE
ENSG00000156345	-0.167079	3.48329	-1.38744	0.168686	0.625974	-1.37644	Not DE
ENSG00000236283	-0.272189	-0.280109	-1.38584	0.168731	0.626039	-1.37629	Not DE
ENSG00000244021	-0.416778	-4.76936	-1.38651	0.168782	0.626039	-1.37613	Not DE
ENSG00000181023	0.392346	-3.47307	1.38572	0.168783	0.626039	1.37612	Not DE
ENSG00000242560	-0.278356	-5.69505	-1.38626	0.168787	0.626039	-1.37611	Not DE
ENSG00000113763	-0.255672	3.67939	-1.38541	0.168862	0.626185	-1.37587	Not DE
ENSG00000252906	-0.664636	-4.36822	-1.38611	0.168879	0.626185	-1.37581	Not DE
ENSG00000091106	0.270251	-0.441214	1.38599	0.168934	0.626185	1.37564	Not DE
ENSG00000146112	0.124859	1.36505	1.38608	0.168954	0.626185	1.37557	Not DE
ENSG00000061938	-0.122112	5.58607	-1.38564	0.168997	0.626185	-1.37543	Not DE
ENSG00000100461	0.0830404	5.21723	1.38547	0.168997	0.626185	1.37543	Not DE
ENSG00000168490	-0.318074	6.29448	-1.3857	0.169019	0.626185	-1.37536	Not DE
ENSG00000258893	-0.349512	-5.06146	-1.38539	0.16902	0.626185	-1.37536	Not DE
ENSG00000228065	0.329807	-0.257019	1.38551	0.169022	0.626185	1.37535	Not DE
ENSG00000154589	-0.160754	0.397686	-1.38526	0.169034	0.626185	-1.37531	Not DE
ENSG00000284617	-0.376662	-2.51136	-1.38505	0.169106	0.626375	-1.37508	Not DE
ENSG00000264853	-0.989785	-3.85398	-1.38468	0.169161	0.626405	-1.37491	Not DE
ENSG00000267374	0.520338	-4.84289	1.38436	0.169188	0.626405	1.37482	Not DE
ENSG00000279744	0.974909	-2.30059	1.38479	0.169199	0.626405	1.37478	Not DE
ENSG00000147465	-0.340458	0.986926	-1.38637	0.169208	0.626405	-1.37475	Not DE
ENSG00000149089	0.138821	3.8325	1.38467	0.169218	0.626405	1.37472	Not DE
ENSG00000214113	-0.0793892	3.64185	-1.38417	0.169292	0.6266	-1.37448	Not DE
ENSG00000101191	0.0732933	5.35682	1.38418	0.169432	0.626876	1.37403	Not DE
ENSG00000184436	-0.0965863	2.96539	-1.38436	0.169434	0.626876	-1.37402	Not DE
ENSG00000152193	-0.0758566	4.20189	-1.38495	0.169499	0.626876	-1.37382	Not DE
ENSG00000048052	-0.0794123	5.63637	-1.3836	0.169553	0.626876	-1.37364	Not DE
ENSG00000174844	0.219893	1.09296	1.38488	0.169558	0.626876	1.37362	Not DE
ENSG00000107105	-0.298149	5.62099	-1.38514	0.169558	0.626876	-1.37362	Not DE
ENSG00000143258	0.0835332	2.73244	1.38285	0.169666	0.626876	1.37328	Not DE
ENSG00000224968	-0.407855	-4.27936	-1.38274	0.169684	0.626876	-1.37322	Not DE
ENSG00000249901	-0.352522	-5.49937	-1.38247	0.169735	0.626876	-1.37305	Not DE
ENSG00000005448	-0.140428	2.23633	-1.38416	0.169766	0.626876	-1.37296	Not DE
ENSG00000205090	-0.240773	0.430549	-1.38383	0.169787	0.626876	-1.37289	Not DE
ENSG00000120159	-0.0741896	3.22788	-1.38246	0.16982	0.626876	-1.37278	Not DE
ENSG00000076554	-0.0756225	6.364	-1.38428	0.169837	0.626876	-1.37273	Not DE
ENSG00000173011	-0.117902	3.5281	-1.38237	0.169841	0.626876	-1.37271	Not DE
ENSG00000250635	0.417014	-4.88948	1.38234	0.169856	0.626876	1.37267	Not DE
ENSG00000145476	0.134683	5.30944	1.3825	0.169876	0.626876	1.3726	Not DE
ENSG00000160949	-0.186021	0.171822	-1.38263	0.169923	0.626876	-1.37245	Not DE
ENSG00000215274	0.433241	-4.69652	1.38238	0.16993	0.626876	1.37243	Not DE
ENSG00000162772	0.280873	0.991967	1.38343	0.169986	0.626876	1.37225	Not DE
ENSG00000231427	0.395792	-0.0596235	1.38497	0.16999	0.626876	1.37223	Not DE
ENSG00000231131	0.413568	-2.33551	1.38286	0.169996	0.626876	1.37222	Not DE
ENSG00000272137	0.143194	-0.0435756	1.38168	0.169999	0.626876	1.37221	Not DE
ENSG00000016402	0.162338	1.21437	1.38186	0.17	0.626876	1.3722	Not DE
ENSG00000285948	0.407158	-2.18142	1.38156	0.170011	0.626876	1.37217	Not DE
ENSG00000227486	0.198195	1.56647	1.38461	0.170038	0.626876	1.37208	Not DE
ENSG00000140832	-0.446638	-5.05832	-1.3816	0.170081	0.626876	-1.37195	Not DE
ENSG00000155660	0.110532	4.45495	1.3827	0.170107	0.626876	1.37186	Not DE
ENSG00000127054	-0.0968816	4.56127	-1.3822	0.170109	0.626876	-1.37185	Not DE
ENSG00000133393	-0.0863642	4.28226	-1.38171	0.170121	0.626876	-1.37182	Not DE
ENSG00000130787	0.212099	6.66407	1.38199	0.170126	0.626876	1.3718	Not DE
ENSG00000246582	0.526356	-3.88316	1.38126	0.170142	0.626876	1.37175	Not DE
ENSG00000141052	-0.717419	-2.69232	-1.38111	0.17015	0.626876	-1.37172	Not DE
ENSG00000107954	-0.230857	4.51911	-1.38107	0.170163	0.626876	-1.37168	Not DE
ENSG00000276809	-0.693839	-4.80765	-1.38107	0.17017	0.626876	-1.37166	Not DE
ENSG00000047579	-0.149114	2.80985	-1.38106	0.17021	0.626876	-1.37153	Not DE
ENSG00000090520	0.0829167	4.42711	1.38223	0.170216	0.626876	1.37151	Not DE
ENSG00000264026	-0.589868	-4.35409	-1.38087	0.170222	0.626876	-1.37149	Not DE
ENSG00000135913	0.0979496	5.17077	1.382	0.170225	0.626876	1.37148	Not DE
ENSG00000117262	-0.0788252	3.67272	-1.38203	0.170226	0.626876	-1.37148	Not DE
ENSG00000143171	0.235904	0.114556	1.381	0.170237	0.626876	1.37144	Not DE
ENSG00000115392	0.198018	5.69943	1.38149	0.170241	0.626876	1.37143	Not DE
ENSG00000101938	-0.198539	4.6255	-1.38088	0.170257	0.626876	-1.37138	Not DE
ENSG00000241667	0.360271	-5.22277	1.38116	0.170262	0.626876	1.37136	Not DE
ENSG00000050405	0.158559	4.29415	1.38191	0.170311	0.62698	1.37121	Not DE
ENSG00000175376	-0.104811	3.10583	-1.38048	0.170352	0.627055	-1.37107	Not DE
ENSG00000160226	-0.179743	2.4767	-1.38268	0.170379	0.627078	-1.37099	Not DE
ENSG00000147869	-0.501281	-4.31116	-1.38025	0.170458	0.627231	-1.37073	Not DE
ENSG00000113231	-0.134804	5.20873	-1.38001	0.170489	0.627231	-1.37064	Not DE
ENSG00000233846	-0.278237	-5.81454	-1.3809	0.170499	0.627231	-1.3706	Not DE
ENSG00000162385	-0.0783083	2.96124	-1.38348	0.170513	0.627231	-1.37056	Not DE
ENSG00000176490	-0.304097	4.78382	-1.37992	0.170552	0.627231	-1.37043	Not DE
ENSG00000253710	0.0468049	5.56919	1.38056	0.170572	0.627231	1.37037	Not DE
ENSG00000152578	-0.19496	6.13567	-1.38082	0.170581	0.627231	-1.37034	Not DE
ENSG00000137601	0.0675548	5.66246	1.37982	0.170616	0.627231	1.37023	Not DE
ENSG00000182463	-0.232314	3.3838	-1.38015	0.170626	0.627231	-1.37019	Not DE
ENSG00000270008	-0.460253	-5.26712	-1.37959	0.170641	0.627231	-1.37015	Not DE
ENSG00000251546	-0.342617	-5.75669	-1.37995	0.17065	0.627231	-1.37012	Not DE
ENSG00000281295	-0.591431	-5.37968	-1.38007	0.170678	0.627257	-1.37003	Not DE
ENSG00000221475	-0.512263	-5.36807	-1.37952	0.170712	0.627307	-1.36992	Not DE
ENSG00000281162	-0.515129	-4.3769	-1.38002	0.170746	0.627354	-1.36981	Not DE
ENSG00000180867	0.125286	1.94115	1.37944	0.170786	0.627423	1.36968	Not DE
ENSG00000215045	-0.268339	-0.65386	-1.38033	0.170814	0.627451	-1.36959	Not DE
ENSG00000242735	-0.355109	-5.90552	-1.37937	0.170864	0.627455	-1.36943	Not DE
ENSG00000159958	0.664381	-1.71492	1.37874	0.170877	0.627455	1.36939	Not DE
ENSG00000274828	0.137966	2.15711	1.37989	0.170878	0.627455	1.36939	Not DE
ENSG00000133019	-0.271509	5.2937	-1.37985	0.170907	0.627486	-1.3693	Not DE
ENSG00000136895	0.0635914	5.45475	1.38012	0.170931	0.627498	1.36922	Not DE
ENSG00000163866	-0.108617	4.71543	-1.38011	0.17098	0.627549	-1.36906	Not DE
ENSG00000188730	-0.27508	3.04242	-1.37857	0.170987	0.627549	-1.36904	Not DE
ENSG00000273264	0.383019	-4.1204	1.37846	0.171044	0.627684	1.36886	Not DE
ENSG00000103145	-0.168972	1.73616	-1.37956	0.171104	0.627789	-1.36866	Not DE
ENSG00000164823	0.118248	4.86266	1.3788	0.171115	0.627789	1.36863	Not DE
ENSG00000289195	0.534726	-5.04919	1.37789	0.171155	0.627862	1.3685	Not DE
ENSG00000179761	0.107326	2.7972	1.37821	0.171182	0.627883	1.36842	Not DE
ENSG00000205423	-0.0784092	3.32006	-1.37946	0.171213	0.627921	-1.36832	Not DE
ENSG00000188223	-0.456975	-4.85841	-1.37748	0.171296	0.627993	-1.36805	Not DE
ENSG00000070087	-0.149766	7.32104	-1.3778	0.171315	0.627993	-1.36799	Not DE
ENSG00000205126	-0.415144	-4.90616	-1.37739	0.171363	0.627993	-1.36784	Not DE
ENSG00000289329	-0.520002	-3.55294	-1.37739	0.171393	0.627993	-1.36774	Not DE
ENSG00000214646	0.49508	-4.65795	1.37758	0.171404	0.627993	1.36771	Not DE
ENSG00000275569	0.230326	-2.55379	1.37763	0.17141	0.627993	1.36769	Not DE
ENSG00000283103	-0.0829696	2.73472	-1.37812	0.171428	0.627993	-1.36763	Not DE
ENSG00000189369	-0.111619	3.12868	-1.37732	0.171457	0.627993	-1.36754	Not DE
ENSG00000279980	-0.225512	-1.55431	-1.37716	0.171473	0.627993	-1.36749	Not DE
ENSG00000237337	-0.46947	-3.96626	-1.37708	0.171479	0.627993	-1.36747	Not DE
ENSG00000253621	0.304382	-3.01328	1.37721	0.171506	0.627993	1.36738	Not DE
ENSG00000115839	-0.0640796	6.51325	-1.3775	0.171508	0.627993	-1.36737	Not DE
ENSG00000257113	-0.251492	-5.81447	-1.37778	0.171508	0.627993	-1.36737	Not DE
ENSG00000152061	-0.0716104	6.69383	-1.37756	0.171544	0.627993	-1.36726	Not DE
ENSG00000186416	-0.184353	2.90339	-1.37657	0.171546	0.627993	-1.36725	Not DE
ENSG00000273275	0.240119	-2.14441	1.3775	0.171582	0.62805	1.36714	Not DE
ENSG00000120509	-0.0784227	3.62844	-1.37643	0.171681	0.628336	-1.36682	Not DE
ENSG00000270204	-0.359239	-4.01085	-1.37629	0.171746	0.628497	-1.36661	Not DE
ENSG00000288011	0.125367	1.67946	1.37566	0.171838	0.628694	1.36632	Not DE
ENSG00000252051	-0.344058	-5.16843	-1.37604	0.171859	0.628694	-1.36626	Not DE
ENSG00000259823	-0.296252	-0.427469	-1.37554	0.17187	0.628694	-1.36622	Not DE
ENSG00000119820	0.101357	6.48796	1.37717	0.171884	0.628694	1.36618	Not DE
ENSG00000289473	-0.635133	-1.14926	-1.37535	0.171928	0.628781	-1.36603	Not DE
ENSG00000255403	-0.353703	-5.9019	-1.3757	0.171953	0.628794	-1.36596	Not DE
ENSG00000163322	0.144582	2.12104	1.37558	0.171984	0.628806	1.36586	Not DE
ENSG00000176946	-0.0951685	3.42675	-1.37511	0.172042	0.628806	-1.36567	Not DE
ENSG00000161010	-0.057348	4.23557	-1.37501	0.172045	0.628806	-1.36566	Not DE
ENSG00000146701	-0.165867	4.9522	-1.37535	0.172054	0.628806	-1.36563	Not DE
ENSG00000183943	0.161911	3.16354	1.37591	0.172066	0.628806	1.3656	Not DE
ENSG00000196972	-0.213754	3.52466	-1.37488	0.172081	0.628806	-1.36555	Not DE
ENSG00000288909	0.151504	-0.620289	1.37455	0.172186	0.629057	1.36521	Not DE
ENSG00000276952	0.38241	-4.63491	1.37479	0.172227	0.629057	1.36508	Not DE
ENSG00000287729	-0.610759	-3.99124	-1.37432	0.172241	0.629057	-1.36504	Not DE
ENSG00000290033	0.167037	0.0340995	1.37442	0.172247	0.629057	1.36502	Not DE
ENSG00000135622	-0.153413	4.12836	-1.3744	0.172256	0.629057	-1.36499	Not DE
ENSG00000289695	-0.439328	-5.13093	-1.37421	0.172276	0.629057	-1.36493	Not DE
ENSG00000071991	0.294937	4.38244	1.3769	0.172307	0.629057	1.36483	Not DE
ENSG00000287547	-0.33001	-4.12969	-1.37427	0.172329	0.629057	-1.36476	Not DE
ENSG00000065413	0.157244	5.37897	1.37457	0.172351	0.629057	1.36469	Not DE
ENSG00000182247	-0.156891	3.31243	-1.37447	0.172359	0.629057	-1.36466	Not DE
ENSG00000198844	-0.34687	-0.976712	-1.37385	0.172385	0.629076	-1.36458	Not DE
ENSG00000145335	-0.137688	6.77868	-1.37408	0.172428	0.629154	-1.36444	Not DE
ENSG00000224097	-0.315288	-5.83096	-1.37473	0.172489	0.629154	-1.36425	Not DE
ENSG00000158290	0.0771629	5.63094	1.3736	0.17249	0.629154	1.36425	Not DE
ENSG00000182531	0.360943	-3.639	1.374	0.17249	0.629154	1.36425	Not DE
ENSG00000251349	0.0930089	5.73181	1.37392	0.172555	0.629223	1.36404	Not DE
ENSG00000148357	-0.303302	-0.96636	-1.37336	0.172557	0.629223	-1.36403	Not DE
ENSG00000265008	-0.331926	-5.55671	-1.37408	0.172576	0.629223	-1.36397	Not DE
ENSG00000136891	-0.0578166	3.3296	-1.37377	0.172664	0.629223	-1.36369	Not DE
ENSG00000279068	0.616265	-4.99037	1.37291	0.172697	0.629223	1.36359	Not DE
ENSG00000090932	-0.138574	0.376557	-1.37348	0.172703	0.629223	-1.36357	Not DE
ENSG00000213079	0.0471264	6.24051	1.37327	0.172729	0.629223	1.36349	Not DE
ENSG00000163053	-0.165974	4.02886	-1.37427	0.17273	0.629223	-1.36348	Not DE
ENSG00000161544	-0.223591	0.920856	-1.37271	0.172742	0.629223	-1.36345	Not DE
ENSG00000128656	-0.271136	8.5083	-1.37254	0.172795	0.629223	-1.36328	Not DE
ENSG00000073969	-0.283991	7.56228	-1.37331	0.172797	0.629223	-1.36327	Not DE
ENSG00000241058	0.105002	4.41954	1.37316	0.172802	0.629223	1.36325	Not DE
ENSG00000261241	0.42754	-4.91336	1.3726	0.172837	0.629223	1.36314	Not DE
ENSG00000088986	-0.0728014	6.87401	-1.37287	0.172837	0.629223	-1.36314	Not DE
ENSG00000119471	0.10076	5.5301	1.37288	0.172842	0.629223	1.36313	Not DE
ENSG00000279117	-1.13803	-2.11809	-1.37348	0.172843	0.629223	-1.36312	Not DE
ENSG00000219023	-0.350586	-5.26652	-1.37289	0.172888	0.629296	-1.36298	Not DE
ENSG00000256660	0.492842	-3.03069	1.37283	0.172935	0.629296	1.36283	Not DE
ENSG00000135111	-0.174425	0.316332	-1.37376	0.172941	0.629296	-1.36282	Not DE
ENSG00000261193	-0.547199	-4.90616	-1.37208	0.172977	0.629296	-1.3627	Not DE
ENSG00000157837	0.0936153	4.42845	1.37292	0.172992	0.629296	1.36265	Not DE
ENSG00000008277	-0.142804	6.9579	-1.37258	0.173009	0.629296	-1.3626	Not DE
ENSG00000226555	-0.595407	-3.0151	-1.37207	0.17301	0.629296	-1.3626	Not DE
ENSG00000153707	0.136993	8.21261	1.37293	0.173175	0.62982	1.36207	Not DE
ENSG00000217236	0.704953	-3.13395	1.37154	0.173196	0.62982	1.36201	Not DE
ENSG00000215788	-0.209588	3.28484	-1.37112	0.173259	0.629975	-1.36181	Not DE
ENSG00000196116	0.0657993	4.43745	1.37214	0.173338	0.630092	1.36156	Not DE
ENSG00000261195	0.202382	1.66191	1.37122	0.173338	0.630092	1.36156	Not DE
ENSG00000023572	-0.123905	4.49567	-1.37186	0.173354	0.630092	-1.3615	Not DE
ENSG00000100604	-0.303206	5.96504	-1.37176	0.173376	0.630094	-1.36144	Not DE
ENSG00000289427	-0.433227	-4.61671	-1.37088	0.17345	0.630155	-1.3612	Not DE
ENSG00000231259	-0.847035	-0.686154	-1.37086	0.17345	0.630155	-1.3612	Not DE
ENSG00000187260	-0.375676	-1.03781	-1.37041	0.173455	0.630155	-1.36118	Not DE
ENSG00000144406	-0.19188	7.73435	-1.37014	0.173563	0.630222	-1.36085	Not DE
ENSG00000089737	-0.114715	7.21069	-1.37053	0.173575	0.630222	-1.36081	Not DE
ENSG00000239908	-0.276889	-5.87791	-1.37055	0.173603	0.630222	-1.36072	Not DE
ENSG00000230490	0.333848	-0.806677	1.37481	0.17363	0.630222	1.36063	Not DE
ENSG00000106460	0.121029	6.62481	1.37237	0.173649	0.630222	1.36057	Not DE
ENSG00000164236	-0.320877	3.91457	-1.36981	0.173669	0.630222	-1.36051	Not DE
ENSG00000137876	-0.0817892	5.45325	-1.36983	0.173684	0.630222	-1.36046	Not DE
ENSG00000110455	-0.203777	1.94693	-1.36981	0.173727	0.630222	-1.36033	Not DE
ENSG00000184634	0.116698	4.10305	1.37125	0.173781	0.630222	1.36015	Not DE
ENSG00000175489	-0.550352	-2.6227	-1.3695	0.173789	0.630222	-1.36013	Not DE
ENSG00000198612	-0.0846842	5.67976	-1.37131	0.173794	0.630222	-1.36011	Not DE
ENSG00000226386	-0.421079	-5.1135	-1.3698	0.173798	0.630222	-1.3601	Not DE
ENSG00000279373	0.27571	-2.60226	1.36927	0.173827	0.630222	1.36001	Not DE
ENSG00000169499	-0.102966	5.17465	-1.36982	0.173864	0.630222	-1.35989	Not DE
ENSG00000139174	-0.250967	4.08231	-1.37037	0.173869	0.630222	-1.35988	Not DE
ENSG00000260495	0.0963804	2.43085	1.3714	0.173881	0.630222	1.35984	Not DE
ENSG00000116830	0.220379	3.03741	1.37005	0.173899	0.630222	1.35978	Not DE
ENSG00000103351	-0.0649501	5.27998	-1.3689	0.173923	0.630222	-1.35971	Not DE
ENSG00000166159	-0.327398	1.96307	-1.36886	0.173964	0.630222	-1.35958	Not DE
ENSG00000173137	-0.140267	1.45193	-1.36871	0.173988	0.630222	-1.3595	Not DE
ENSG00000178078	-0.275667	-0.760489	-1.36861	0.174014	0.630222	-1.35942	Not DE
ENSG00000289196	0.250996	-0.977606	1.37004	0.174015	0.630222	1.35942	Not DE
ENSG00000289222	-0.314706	-3.01761	-1.36943	0.174022	0.630222	-1.35939	Not DE
ENSG00000105393	-0.0883039	4.85843	-1.36871	0.174027	0.630222	-1.35938	Not DE
ENSG00000286913	0.50507	-3.17167	1.36856	0.174038	0.630222	1.35934	Not DE
ENSG00000108592	0.110556	4.25638	1.36922	0.174063	0.630222	1.35926	Not DE
ENSG00000136155	-0.381118	-3.00287	-1.36896	0.174097	0.630222	-1.35916	Not DE
ENSG00000101210	-0.299575	6.31207	-1.36933	0.174145	0.630222	-1.359	Not DE
ENSG00000083535	0.0728486	4.34863	1.36871	0.174153	0.630222	1.35898	Not DE
ENSG00000151475	0.458455	-4.84291	1.36853	0.174166	0.630222	1.35894	Not DE
ENSG00000197622	0.0751314	5.47433	1.36932	0.174166	0.630222	1.35894	Not DE
ENSG00000070610	-0.100954	5.40409	-1.36905	0.174169	0.630222	-1.35893	Not DE
ENSG00000250349	0.302702	-0.17444	1.36811	0.17418	0.630222	1.35889	Not DE
ENSG00000037757	0.11524	4.17882	1.36807	0.174186	0.630222	1.35888	Not DE
ENSG00000274290	-0.134009	1.56072	-1.36984	0.174249	0.630261	-1.35868	Not DE
ENSG00000249279	-0.440093	-3.96426	-1.36818	0.174264	0.630261	-1.35863	Not DE
ENSG00000172965	-0.164759	2.62964	-1.36938	0.17428	0.630261	-1.35858	Not DE
ENSG00000275854	-0.358858	-5.797	-1.36803	0.17428	0.630261	-1.35858	Not DE
ENSG00000101846	-0.244927	4.52983	-1.36883	0.174388	0.630574	-1.35824	Not DE
ENSG00000286523	-0.332201	0.0625525	-1.36747	0.174537	0.631036	-1.35777	Not DE
ENSG00000155858	-0.212323	4.4344	-1.36813	0.174656	0.631036	-1.35739	Not DE
ENSG00000224861	0.319488	-3.25434	1.36644	0.174692	0.631036	1.35728	Not DE
ENSG00000169242	0.238311	2.74693	1.36794	0.17472	0.631036	1.35719	Not DE
ENSG00000023608	0.0775688	2.48642	1.36741	0.174732	0.631036	1.35715	Not DE
ENSG00000091651	-0.141096	0.955613	-1.3681	0.17476	0.631036	-1.35707	Not DE
ENSG00000176771	0.263418	4.58368	1.36911	0.174774	0.631036	1.35702	Not DE
ENSG00000225935	-0.333265	-5.51705	-1.36671	0.174805	0.631036	-1.35693	Not DE
ENSG00000054356	-0.285017	5.1792	-1.3661	0.174827	0.631036	-1.35686	Not DE
ENSG00000163728	-0.0917816	6.1096	-1.36597	0.174894	0.631036	-1.35664	Not DE
ENSG00000148468	0.100401	5.54651	1.3664	0.174901	0.631036	1.35662	Not DE
ENSG00000272129	0.0717941	1.01076	1.36728	0.174923	0.631036	1.35655	Not DE
ENSG00000088832	-0.190945	4.59742	-1.36584	0.174951	0.631036	-1.35646	Not DE
ENSG00000251003	0.38056	-2.04748	1.36601	0.174952	0.631036	1.35646	Not DE
ENSG00000285269	0.322076	1.59017	1.36822	0.175002	0.631036	1.3563	Not DE
ENSG00000113558	-0.0770849	7.40094	-1.3668	0.175012	0.631036	-1.35627	Not DE
ENSG00000114923	-0.180274	4.38242	-1.36667	0.17505	0.631036	-1.35615	Not DE
ENSG00000186564	-0.455421	-3.82295	-1.36526	0.17509	0.631036	-1.35603	Not DE
ENSG00000270878	0.198193	-0.597446	1.36516	0.175094	0.631036	1.35602	Not DE
ENSG00000115827	0.0656959	4.3182	1.36513	0.175104	0.631036	1.35598	Not DE
ENSG00000147437	-0.14837	0.223541	-1.3651	0.175113	0.631036	-1.35596	Not DE
ENSG00000144645	-0.178756	3.50675	-1.365	0.175169	0.631036	-1.35578	Not DE
ENSG00000273210	-0.500196	-4.25921	-1.36547	0.175178	0.631036	-1.35575	Not DE
ENSG00000148672	0.0897827	8.0678	1.36527	0.175197	0.631036	1.35569	Not DE
ENSG00000130222	-0.229352	-0.387576	-1.36491	0.175242	0.631036	-1.35555	Not DE
ENSG00000233308	0.398178	-4.97034	1.36459	0.175279	0.631036	1.35544	Not DE
ENSG00000145740	-0.0699735	4.50388	-1.36569	0.175307	0.631036	-1.35535	Not DE
ENSG00000204252	0.283901	2.32422	1.36527	0.17531	0.631036	1.35534	Not DE
ENSG00000133424	-0.13836	5.31439	-1.36453	0.17532	0.631036	-1.35531	Not DE
ENSG00000110931	-0.218727	6.37274	-1.36446	0.175333	0.631036	-1.35527	Not DE
ENSG00000259038	-0.154972	0.940693	-1.36635	0.175337	0.631036	-1.35525	Not DE
ENSG00000286232	0.560077	-4.05474	1.3649	0.175367	0.631036	1.35516	Not DE
ENSG00000011295	-0.0982471	5.16275	-1.36569	0.175385	0.631036	-1.3551	Not DE
ENSG00000136560	0.0743302	4.22225	1.36587	0.17539	0.631036	1.35509	Not DE
ENSG00000067829	-0.0917008	3.99765	-1.36471	0.175426	0.631036	-1.35497	Not DE
ENSG00000108448	0.126481	2.8669	1.3641	0.175446	0.631036	1.35491	Not DE
ENSG00000184984	-0.787549	0.358817	-1.3727	0.17547	0.631036	-1.35483	Not DE
ENSG00000180875	-0.431348	0.631971	-1.36398	0.17549	0.631036	-1.35477	Not DE
ENSG00000099365	-0.282084	5.91974	-1.36399	0.175499	0.631036	-1.35474	Not DE
ENSG00000215018	-0.131531	2.69928	-1.36381	0.175518	0.631036	-1.35468	Not DE
ENSG00000106244	-0.0648078	4.86587	-1.36676	0.175529	0.631036	-1.35465	Not DE
ENSG00000279130	0.323854	-4.62516	1.3642	0.175532	0.631036	1.35464	Not DE
ENSG00000225889	0.241829	1.25846	1.36431	0.17555	0.631036	1.35458	Not DE
ENSG00000256684	0.288276	-5.76141	1.36454	0.175599	0.631036	1.35443	Not DE
ENSG00000279445	-0.330779	-5.61142	-1.36393	0.175635	0.631036	-1.35432	Not DE
ENSG00000139998	-0.242726	4.48279	-1.36357	0.175638	0.631036	-1.35431	Not DE
ENSG00000148308	0.123501	4.65931	1.36407	0.175648	0.631036	1.35428	Not DE
ENSG00000257920	0.334124	-5.45714	1.36378	0.175657	0.631036	1.35425	Not DE
ENSG00000117174	0.0883378	4.92683	1.3639	0.175682	0.631036	1.35417	Not DE
ENSG00000286623	0.183831	-0.727893	1.36318	0.175732	0.631036	1.35401	Not DE
ENSG00000104894	0.326272	0.20745	1.36354	0.17574	0.631036	1.35399	Not DE
ENSG00000176927	0.198528	1.18688	1.36315	0.175751	0.631036	1.35395	Not DE
ENSG00000123595	0.132972	3.59019	1.36443	0.175769	0.631036	1.3539	Not DE
ENSG00000227268	-0.128342	-0.12935	-1.36297	0.17578	0.631036	-1.35386	Not DE
ENSG00000138796	0.0527158	3.84269	1.36422	0.175787	0.631036	1.35384	Not DE
ENSG00000074935	0.0639638	4.79843	1.36542	0.175806	0.631036	1.35378	Not DE
ENSG00000262296	-0.329583	-5.39394	-1.36313	0.175812	0.631036	-1.35376	Not DE
ENSG00000284240	-0.457798	-1.84142	-1.36434	0.175813	0.631036	-1.35376	Not DE
ENSG00000231697	-0.322153	-5.91074	-1.36324	0.175823	0.631036	-1.35373	Not DE
ENSG00000284977	0.295474	2.17095	1.36456	0.175831	0.631036	1.3537	Not DE
ENSG00000197785	-0.184056	2.47324	-1.3634	0.175863	0.631036	-1.3536	Not DE
ENSG00000100478	-0.082361	4.76047	-1.36286	0.175864	0.631036	-1.3536	Not DE
ENSG00000239828	0.318159	0.547575	1.36552	0.175867	0.631036	1.35359	Not DE
ENSG00000259985	-0.23632	-0.146768	-1.36272	0.175887	0.631036	-1.35353	Not DE
ENSG00000127980	0.088217	5.30723	1.36384	0.175913	0.631036	1.35345	Not DE
ENSG00000159403	-0.218491	2.69816	-1.3634	0.175935	0.631036	-1.35338	Not DE
ENSG00000156042	0.112894	3.50189	1.36236	0.176001	0.631036	1.35317	Not DE
ENSG00000254459	0.491473	-4.67764	1.36231	0.176027	0.631036	1.35309	Not DE
ENSG00000164081	-0.04867	3.71266	-1.36285	0.176032	0.631036	-1.35308	Not DE
ENSG00000150551	-0.185559	2.06129	-1.36216	0.176034	0.631036	-1.35307	Not DE
ENSG00000169621	0.140479	3.95299	1.36247	0.176089	0.631036	1.3529	Not DE
ENSG00000227666	-0.342346	-5.86406	-1.36252	0.176093	0.631036	-1.35288	Not DE
ENSG00000205707	0.084532	4.01784	1.36415	0.176098	0.631036	1.35287	Not DE
ENSG00000204091	-0.481142	-3.85172	-1.36248	0.176104	0.631036	-1.35285	Not DE
ENSG00000152669	-0.592873	-3.29537	-1.36269	0.176123	0.631036	-1.35279	Not DE
ENSG00000105136	-0.0930939	3.28568	-1.36231	0.176146	0.631036	-1.35272	Not DE
ENSG00000100347	-0.0574135	4.29673	-1.36265	0.17616	0.631036	-1.35267	Not DE
ENSG00000183153	-0.377834	-3.23143	-1.36225	0.176187	0.631036	-1.35259	Not DE
ENSG00000204246	0.338409	-3.29702	1.36164	0.176217	0.631036	1.35249	Not DE
ENSG00000183785	-0.245319	2.54138	-1.36163	0.176229	0.631036	-1.35246	Not DE
ENSG00000106366	0.465124	-2.42046	1.36226	0.17626	0.631036	1.35236	Not DE
ENSG00000116001	0.0891113	6.45946	1.36193	0.176267	0.631036	1.35234	Not DE
ENSG00000148943	0.0758901	6.12994	1.36225	0.17628	0.631036	1.3523	Not DE
ENSG00000023228	-0.0653549	7.8103	-1.36375	0.176281	0.631036	-1.3523	Not DE
ENSG00000227770	-0.398737	-4.18252	-1.36167	0.176311	0.631036	-1.3522	Not DE
ENSG00000254003	-0.427969	-5.19686	-1.36198	0.176324	0.631036	-1.35216	Not DE
ENSG00000250815	-0.39231	-4.47196	-1.36146	0.176339	0.631036	-1.35211	Not DE
ENSG00000121064	-0.0722165	4.7714	-1.36154	0.176406	0.631198	-1.3519	Not DE
ENSG00000168071	-0.198849	2.47178	-1.36077	0.176541	0.631588	-1.35148	Not DE
ENSG00000288543	-0.249339	-1.86486	-1.36104	0.17656	0.631588	-1.35142	Not DE
ENSG00000172497	-0.400989	-3.16811	-1.36064	0.176596	0.631588	-1.35131	Not DE
ENSG00000115705	0.571173	-4.39937	1.36075	0.176599	0.631588	1.3513	Not DE
ENSG00000288984	0.51276	-4.20144	1.36093	0.17667	0.631705	1.35108	Not DE
ENSG00000086200	0.0580082	4.93352	1.36	0.176714	0.631705	1.35094	Not DE
ENSG00000112218	-0.215757	2.74118	-1.36009	0.176716	0.631705	-1.35094	Not DE
ENSG00000180210	-0.431387	-4.07393	-1.36044	0.176725	0.631705	-1.35091	Not DE
ENSG00000132386	-0.184431	3.70369	-1.36123	0.176762	0.631705	-1.35079	Not DE
ENSG00000246323	-0.685549	-4.38295	-1.36008	0.176766	0.631705	-1.35078	Not DE
ENSG00000141519	0.173079	1.90531	1.35976	0.176794	0.631705	1.35069	Not DE
ENSG00000146540	-0.110629	3.63324	-1.36171	0.176799	0.631705	-1.35068	Not DE
ENSG00000240253	-0.276074	1.70827	-1.36072	0.176859	0.631842	-1.35049	Not DE
ENSG00000290083	-0.359742	-3.07963	-1.35993	0.176905	0.631875	-1.35035	Not DE
ENSG00000258545	-0.568988	-4.81214	-1.36161	0.176928	0.631875	-1.35027	Not DE
ENSG00000289233	0.703232	-4.88413	1.35937	0.176937	0.631875	1.35025	Not DE
ENSG00000130475	0.178885	4.0636	1.3601	0.176952	0.631875	1.3502	Not DE
ENSG00000138741	-0.159066	1.78008	-1.35921	0.17702	0.631992	-1.34999	Not DE
ENSG00000176387	-0.454521	-3.6153	-1.3594	0.177027	0.631992	-1.34997	Not DE
ENSG00000230162	-0.490047	-3.12048	-1.35897	0.177062	0.632042	-1.34986	Not DE
ENSG00000135454	-0.236943	4.57405	-1.35885	0.177105	0.632083	-1.34972	Not DE
ENSG00000165282	0.0791449	4.09621	1.35867	0.177158	0.632083	1.34956	Not DE
ENSG00000230483	-0.321471	-5.66548	-1.35911	0.17716	0.632083	-1.34955	Not DE
ENSG00000164187	-0.118986	6.73408	-1.35855	0.177177	0.632083	-1.3495	Not DE
ENSG00000122694	0.227235	3.34141	1.3601	0.177178	0.632083	1.34949	Not DE
ENSG00000269997	-0.659934	-5.16911	-1.35834	0.177239	0.632224	-1.34931	Not DE
ENSG00000259846	0.516716	-3.01067	1.35826	0.177269	0.632256	1.34921	Not DE
ENSG00000140450	0.219156	4.3123	1.3588	0.177307	0.632262	1.34909	Not DE
ENSG00000289453	-0.25894	-1.58272	-1.35811	0.177312	0.632262	-1.34908	Not DE
ENSG00000129355	-0.155241	4.05704	-1.358	0.17736	0.632357	-1.34893	Not DE
ENSG00000289412	-0.281916	-3.08349	-1.35808	0.177386	0.632373	-1.34885	Not DE
ENSG00000186377	-0.192754	3.00317	-1.3578	0.177421	0.632425	-1.34874	Not DE
ENSG00000105325	-0.103967	4.46219	-1.35765	0.177457	0.63245	-1.34863	Not DE
ENSG00000234810	0.539689	-4.00217	1.35876	0.17749	0.63245	1.34852	Not DE
ENSG00000128242	0.4029	0.602858	1.35942	0.177491	0.63245	1.34852	Not DE
ENSG00000272087	-0.363883	-5.08371	-1.35829	0.177541	0.6325	-1.34837	Not DE
ENSG00000121741	0.0580939	7.40181	1.35818	0.177547	0.6325	1.34835	Not DE
ENSG00000087995	-0.0796693	4.09504	-1.35729	0.177605	0.632553	-1.34817	Not DE
ENSG00000066855	0.174291	2.39697	1.35785	0.177612	0.632553	1.34815	Not DE
ENSG00000163462	-0.13609	2.27784	-1.35847	0.177642	0.632553	-1.34805	Not DE
ENSG00000106809	-0.41654	1.93684	-1.35742	0.177646	0.632553	-1.34804	Not DE
ENSG00000215908	-0.113776	3.65054	-1.35687	0.177704	0.632686	-1.34786	Not DE
ENSG00000233178	0.136489	0.99077	1.35675	0.177758	0.632802	1.34769	Not DE
ENSG00000118707	0.188467	0.684638	1.3567	0.177798	0.632871	1.34756	Not DE
ENSG00000214832	0.369782	-3.79735	1.35734	0.177834	0.632923	1.34745	Not DE
ENSG00000264023	-0.395336	-4.86505	-1.35655	0.177874	0.632944	-1.34733	Not DE
ENSG00000086061	-0.0795775	7.15648	-1.35775	0.177882	0.632944	-1.3473	Not DE
ENSG00000105700	0.071321	3.39833	1.35668	0.177942	0.633052	1.34712	Not DE
ENSG00000177306	-0.762797	-4.54816	-1.35754	0.177966	0.633052	-1.34704	Not DE
ENSG00000183624	-0.0868836	4.37381	-1.35617	0.177979	0.633052	-1.347	Not DE
ENSG00000115112	0.343251	-0.187111	1.35595	0.178013	0.633052	1.3469	Not DE
ENSG00000122692	0.0459548	6.15187	1.35686	0.178018	0.633052	1.34688	Not DE
ENSG00000261159	0.273931	-1.95279	1.35608	0.178047	0.633056	1.34679	Not DE
ENSG00000100490	-0.167373	4.05481	-1.35663	0.178061	0.633056	-1.34675	Not DE
ENSG00000228022	0.445719	-2.56363	1.35624	0.178115	0.633173	1.34658	Not DE
ENSG00000167770	-0.121082	4.4111	-1.35612	0.178158	0.633183	-1.34645	Not DE
ENSG00000233937	0.368669	-1.12065	1.35538	0.178177	0.633183	1.34639	Not DE
ENSG00000087086	0.130166	8.91024	1.35635	0.178181	0.633183	1.34638	Not DE
ENSG00000259054	-0.334366	-5.20313	-1.35582	0.178257	0.633231	-1.34614	Not DE
ENSG00000287368	-0.488106	-3.20662	-1.35609	0.17826	0.633231	-1.34613	Not DE
ENSG00000161896	0.343992	2.2007	1.36169	0.178271	0.633231	1.3461	Not DE
ENSG00000145451	-0.356429	3.82761	-1.35795	0.178278	0.633231	-1.34608	Not DE
ENSG00000273142	0.29896	-1.28195	1.35574	0.178327	0.633318	1.34592	Not DE
ENSG00000249797	0.453545	-4.22091	1.35535	0.178354	0.633318	1.34584	Not DE
ENSG00000064199	-0.237279	1.7916	-1.35609	0.178379	0.633318	-1.34576	Not DE
ENSG00000166323	0.228565	-0.240789	1.35487	0.178424	0.633318	1.34562	Not DE
ENSG00000262526	-0.369979	-5.58658	-1.35545	0.178428	0.633318	-1.34561	Not DE
ENSG00000233276	-0.101398	4.24709	-1.35802	0.178431	0.633318	-1.3456	Not DE
ENSG00000182185	0.219852	2.09077	1.35611	0.17845	0.633318	1.34554	Not DE
ENSG00000289441	-0.425306	-3.76099	-1.35453	0.17852	0.633373	-1.34533	Not DE
ENSG00000284661	-0.593299	-5.26018	-1.35486	0.178536	0.633373	-1.34528	Not DE
ENSG00000104047	0.071228	5.47164	1.35515	0.178553	0.633373	1.34522	Not DE
ENSG00000101336	0.214168	1.90116	1.35444	0.178566	0.633373	1.34518	Not DE
ENSG00000235448	-0.728091	-1.95343	-1.35405	0.178601	0.633373	-1.34507	Not DE
ENSG00000230667	-0.369163	-5.08279	-1.35478	0.178612	0.633373	-1.34504	Not DE
ENSG00000100802	0.142945	1.09355	1.3542	0.178622	0.633373	1.34501	Not DE
ENSG00000180938	0.172508	1.7684	1.35645	0.178634	0.633373	1.34497	Not DE
ENSG00000286634	0.68692	-2.86701	1.35421	0.178693	0.633506	1.34479	Not DE
ENSG00000183873	-0.373579	-1.01935	-1.35369	0.178744	0.633516	-1.34463	Not DE
ENSG00000169744	-0.241564	5.32256	-1.35358	0.178752	0.633516	-1.34461	Not DE
ENSG00000286379	-0.463092	-1.85072	-1.35355	0.178805	0.633516	-1.34444	Not DE
ENSG00000227042	-0.333286	-5.46828	-1.3544	0.178821	0.633516	-1.34439	Not DE
ENSG00000150347	0.0779836	5.65716	1.35483	0.178842	0.633516	1.34433	Not DE
ENSG00000142230	-0.0945224	5.31027	-1.35455	0.178844	0.633516	-1.34432	Not DE
ENSG00000166562	0.0804862	5.36501	1.35386	0.178866	0.633516	1.34426	Not DE
ENSG00000186148	-0.415285	-5.43327	-1.35318	0.17889	0.633516	-1.34418	Not DE
ENSG00000177432	-0.246631	5.52492	-1.35402	0.178945	0.633516	-1.34401	Not DE
ENSG00000270264	0.3162	-5.47346	1.35363	0.178951	0.633516	1.34399	Not DE
ENSG00000235672	-0.269473	-5.95279	-1.35354	0.178952	0.633516	-1.34399	Not DE
ENSG00000087206	-0.0960842	4.78948	-1.35368	0.178964	0.633516	-1.34395	Not DE
ENSG00000135930	-0.0599871	5.19949	-1.35364	0.178969	0.633516	-1.34394	Not DE
ENSG00000143442	0.101015	6.31143	1.35459	0.179005	0.633568	1.34383	Not DE
ENSG00000288741	0.185134	-0.912694	1.35273	0.179057	0.633602	1.34367	Not DE
ENSG00000172915	-0.135842	7.84201	-1.35251	0.179093	0.633602	-1.34355	Not DE
ENSG00000125675	-0.132891	6.89813	-1.35342	0.179113	0.633602	-1.34349	Not DE
ENSG00000134339	-0.42909	-5.01266	-1.35284	0.179141	0.633602	-1.34341	Not DE
ENSG00000113593	0.0892844	4.82024	1.35262	0.179173	0.633602	1.3433	Not DE
ENSG00000189212	-0.17265	4.59819	-1.35217	0.179226	0.633602	-1.34314	Not DE
ENSG00000113615	0.0658562	4.16644	1.35291	0.179233	0.633602	1.34312	Not DE
ENSG00000222784	0.310572	-5.18212	1.35289	0.179264	0.633602	1.34303	Not DE
ENSG00000180113	0.130888	2.73307	1.35266	0.179308	0.633602	1.34289	Not DE
ENSG00000145919	0.0642783	3.60261	1.3522	0.179325	0.633602	1.34284	Not DE
ENSG00000185896	0.124569	6.46616	1.35268	0.17933	0.633602	1.34282	Not DE
ENSG00000171208	-0.220921	4.14194	-1.3532	0.179357	0.633602	-1.34274	Not DE
ENSG00000248383	-0.388548	1.64992	-1.35165	0.17939	0.633602	-1.34264	Not DE
ENSG00000251448	0.547254	-3.2701	1.3516	0.179404	0.633602	1.34259	Not DE
ENSG00000124702	-0.14951	5.75482	-1.3518	0.179405	0.633602	-1.34259	Not DE
ENSG00000168477	-0.211672	3.34097	-1.35244	0.179433	0.633602	-1.3425	Not DE
ENSG00000124217	-0.0739265	2.64536	-1.35159	0.179436	0.633602	-1.34249	Not DE
ENSG00000005810	-0.148384	8.7158	-1.3519	0.179441	0.633602	-1.34248	Not DE
ENSG00000185156	-0.336923	-4.62111	-1.35194	0.179448	0.633602	-1.34246	Not DE
ENSG00000185133	-0.231088	1.60976	-1.35135	0.179489	0.633602	-1.34233	Not DE
ENSG00000171813	-0.261789	0.744578	-1.35123	0.179506	0.633602	-1.34228	Not DE
ENSG00000186487	-0.222257	6.98665	-1.35125	0.179518	0.633602	-1.34224	Not DE
ENSG00000205853	0.223387	-0.548174	1.35284	0.179519	0.633602	1.34224	Not DE
ENSG00000164442	-0.313929	2.21471	-1.35117	0.179555	0.633602	-1.34213	Not DE
ENSG00000174028	-0.538513	1.37843	-1.35208	0.179605	0.633602	-1.34197	Not DE
ENSG00000222624	0.346054	-4.52736	1.35088	0.179634	0.633602	1.34188	Not DE
ENSG00000164690	-0.381289	-0.43174	-1.35078	0.179643	0.633602	-1.34186	Not DE
ENSG00000197471	0.515037	0.439639	1.35517	0.179656	0.633602	1.34181	Not DE
ENSG00000085831	-0.288546	1.38964	-1.35095	0.17967	0.633602	-1.34177	Not DE
ENSG00000279865	0.140334	0.0753556	1.35079	0.179676	0.633602	1.34175	Not DE
ENSG00000186787	-0.0947396	1.79514	-1.35369	0.179705	0.633602	-1.34166	Not DE
ENSG00000197050	-0.0662846	3.79014	-1.35053	0.179723	0.633602	-1.34161	Not DE
ENSG00000239779	0.0856856	4.87867	1.35087	0.179743	0.633602	1.34155	Not DE
ENSG00000082196	0.197657	3.0847	1.35165	0.179768	0.633602	1.34147	Not DE
ENSG00000171763	0.118228	1.72786	1.35032	0.179813	0.633602	1.34133	Not DE
ENSG00000004660	-0.22699	5.24897	-1.35113	0.17987	0.633602	-1.34116	Not DE
ENSG00000136861	0.164076	6.45608	1.35018	0.179906	0.633602	1.34104	Not DE
ENSG00000117616	0.101741	6.6318	1.35061	0.179926	0.633602	1.34098	Not DE
ENSG00000230555	0.383005	-1.93188	1.34988	0.17995	0.633602	1.34091	Not DE
ENSG00000176428	-0.135485	0.902346	-1.34965	0.18004	0.633602	-1.34063	Not DE
ENSG00000158373	-0.109139	3.06862	-1.34982	0.180072	0.633602	-1.34053	Not DE
ENSG00000099617	-0.583572	-4.44886	-1.34951	0.180081	0.633602	-1.34051	Not DE
ENSG00000110975	-0.359579	0.581294	-1.34948	0.180085	0.633602	-1.34049	Not DE
ENSG00000255101	-0.418391	-4.78874	-1.35034	0.180098	0.633602	-1.34045	Not DE
ENSG00000188917	-0.0691368	3.4587	-1.3498	0.180124	0.633602	-1.34037	Not DE
ENSG00000140057	0.152755	1.20126	1.35131	0.180135	0.633602	1.34034	Not DE
ENSG00000149260	-0.183324	2.66778	-1.34957	0.180142	0.633602	-1.34032	Not DE
ENSG00000173531	0.162576	2.17278	1.34925	0.180179	0.633602	1.3402	Not DE
ENSG00000185947	-0.0854734	3.55129	-1.35211	0.180209	0.633602	-1.34011	Not DE
ENSG00000103550	0.189894	4.57717	1.34917	0.18023	0.633602	1.34005	Not DE
ENSG00000198093	0.149058	4.31192	1.35007	0.180247	0.633602	1.34	Not DE
ENSG00000147416	-0.213325	7.21208	-1.34936	0.180252	0.633602	-1.33998	Not DE
ENSG00000178295	0.220715	2.72639	1.34931	0.180266	0.633602	1.33994	Not DE
ENSG00000244398	0.746172	-1.20677	1.35604	0.180285	0.633602	1.33988	Not DE
ENSG00000166479	-0.0891735	5.83751	-1.34888	0.180344	0.633602	-1.3397	Not DE
ENSG00000272989	-0.263718	-0.662672	-1.34871	0.180349	0.633602	-1.33968	Not DE
ENSG00000254567	0.443519	-2.77568	1.34857	0.180355	0.633602	1.33966	Not DE
ENSG00000256540	-0.410775	-4.93088	-1.34967	0.180389	0.633602	-1.33956	Not DE
ENSG00000102886	0.220235	-1.27891	1.34958	0.180392	0.633602	1.33955	Not DE
ENSG00000109606	0.0671653	6.3689	1.34966	0.180408	0.633602	1.3395	Not DE
ENSG00000142186	-0.0875304	4.5125	-1.3491	0.180414	0.633602	-1.33948	Not DE
ENSG00000151657	0.100122	3.98769	1.34962	0.180439	0.633602	1.33941	Not DE
ENSG00000279073	-0.351927	-5.22898	-1.34836	0.180441	0.633602	-1.3394	Not DE
ENSG00000290015	0.114834	0.7533	1.34898	0.180485	0.633602	1.33926	Not DE
ENSG00000231473	0.467844	-3.69725	1.3484	0.180526	0.633602	1.33914	Not DE
ENSG00000108255	0.360005	-5.19862	1.34819	0.180537	0.633602	1.3391	Not DE
ENSG00000174521	-0.210526	2.86369	-1.34804	0.180564	0.633602	-1.33902	Not DE
ENSG00000243660	-0.089618	3.3381	-1.34774	0.180622	0.633602	-1.33884	Not DE
ENSG00000255396	-0.471219	-5.62994	-1.34779	0.180641	0.633602	-1.33878	Not DE
ENSG00000260171	0.43722	-4.20441	1.34807	0.180649	0.633602	1.33876	Not DE
ENSG00000162341	-0.151343	2.59298	-1.34993	0.180681	0.633602	-1.33866	Not DE
ENSG00000107518	-0.158922	9.59808	-1.34755	0.18069	0.633602	-1.33863	Not DE
ENSG00000128245	-0.320753	7.07361	-1.34787	0.1807	0.633602	-1.3386	Not DE
ENSG00000125843	-0.0661724	3.05309	-1.34788	0.180714	0.633602	-1.33856	Not DE
ENSG00000179295	0.0751724	8.1905	1.34783	0.18072	0.633602	1.33854	Not DE
ENSG00000289875	0.308572	-3.17127	1.3474	0.180725	0.633602	1.33853	Not DE
ENSG00000141391	0.124733	1.97533	1.34767	0.180736	0.633602	1.33849	Not DE
ENSG00000260302	-0.510151	-4.72435	-1.34754	0.180746	0.633602	-1.33846	Not DE
ENSG00000117479	-0.124752	2.28986	-1.34875	0.180746	0.633602	-1.33846	Not DE
ENSG00000250020	-0.280738	-5.62657	-1.34818	0.180753	0.633602	-1.33844	Not DE
ENSG00000113013	-0.0571557	7.3479	-1.34955	0.180809	0.633602	-1.33827	Not DE
ENSG00000288696	0.580897	-4.14581	1.34731	0.180818	0.633602	1.33824	Not DE
ENSG00000230092	0.319492	1.23167	1.34833	0.180825	0.633602	1.33822	Not DE
ENSG00000138380	0.104737	4.97357	1.34771	0.180839	0.633602	1.33818	Not DE
ENSG00000265630	-0.437412	-4.30014	-1.34715	0.180847	0.633602	-1.33815	Not DE
ENSG00000168079	-0.388064	-0.143602	-1.34758	0.180866	0.633602	-1.33809	Not DE
ENSG00000285294	0.614605	-2.89887	1.34757	0.180911	0.633602	1.33795	Not DE
ENSG00000253693	-0.537439	-2.91941	-1.3475	0.180915	0.633602	-1.33794	Not DE
ENSG00000226405	0.346145	-1.94599	1.34824	0.180956	0.633602	1.33782	Not DE
ENSG00000270591	-0.30212	-5.74015	-1.34739	0.180964	0.633602	-1.33779	Not DE
ENSG00000234589	-0.285693	-5.10129	-1.34775	0.180979	0.633602	-1.33775	Not DE
ENSG00000068878	0.122365	6.10178	1.34763	0.180983	0.633602	1.33773	Not DE
ENSG00000280099	-0.155351	-0.476294	-1.34737	0.180995	0.633602	-1.3377	Not DE
ENSG00000183230	0.328462	6.12969	1.34908	0.181009	0.633602	1.33766	Not DE
ENSG00000074803	-0.326765	0.084147	-1.3465	0.181014	0.633602	-1.33764	Not DE
ENSG00000119547	-0.639378	0.84199	-1.34634	0.181063	0.633694	-1.33749	Not DE
ENSG00000104970	0.489154	-3.88955	1.34653	0.181122	0.633694	1.33731	Not DE
ENSG00000110934	0.210453	1.77194	1.34623	0.181122	0.633694	1.33731	Not DE
ENSG00000214244	-0.873184	-3.72069	-1.34631	0.181145	0.633694	-1.33724	Not DE
ENSG00000249751	0.199001	0.23004	1.34673	0.181148	0.633694	1.33723	Not DE
ENSG00000164190	0.0733959	6.29433	1.34688	0.181167	0.633694	1.33717	Not DE
ENSG00000047230	0.13578	3.80576	1.34738	0.181221	0.63376	1.33701	Not DE
ENSG00000198010	-0.224869	4.95392	-1.34592	0.181228	0.63376	-1.33698	Not DE
ENSG00000231784	-0.644068	-2.26273	-1.34573	0.18126	0.633774	-1.33688	Not DE
ENSG00000245750	-0.139764	0.490189	-1.34652	0.181303	0.633774	-1.33675	Not DE
ENSG00000272108	0.12973	0.663165	1.34558	0.181335	0.633774	1.33666	Not DE
ENSG00000226824	0.351163	-1.49068	1.34738	0.181345	0.633774	1.33663	Not DE
ENSG00000272914	-0.363265	-5.78034	-1.34589	0.181349	0.633774	-1.33661	Not DE
ENSG00000272831	0.126681	1.94534	1.34607	0.181374	0.633774	1.33654	Not DE
ENSG00000168259	-0.0631636	5.82939	-1.34559	0.181379	0.633774	-1.33652	Not DE
ENSG00000256637	0.394966	-3.38857	1.34541	0.181427	0.633869	1.33637	Not DE
ENSG00000164692	-0.392459	2.15144	-1.34539	0.181472	0.633913	-1.33624	Not DE
ENSG00000196914	-0.102306	8.24591	-1.34519	0.181482	0.633913	-1.33621	Not DE
ENSG00000228421	0.631952	-4.20422	1.34498	0.181524	0.633985	1.33608	Not DE
ENSG00000286494	-0.495944	-4.81448	-1.34492	0.18158	0.634109	-1.33591	Not DE
ENSG00000151773	-0.325671	0.533205	-1.34484	0.181604	0.634111	-1.33583	Not DE
ENSG00000061273	-0.119432	3.32389	-1.34489	0.181634	0.634111	-1.33574	Not DE
ENSG00000203499	-0.550195	-3.20379	-1.34459	0.181644	0.634111	-1.33571	Not DE
ENSG00000251333	-0.337025	-4.94938	-1.3445	0.181713	0.634179	-1.3355	Not DE
ENSG00000203414	-0.378683	-4.96106	-1.34464	0.181717	0.634179	-1.33549	Not DE
ENSG00000143252	-0.0542694	5.20704	-1.34583	0.181745	0.634179	-1.3354	Not DE
ENSG00000162068	-0.387033	-3.81228	-1.34434	0.181748	0.634179	-1.33539	Not DE
ENSG00000153140	0.11023	4.14906	1.3455	0.181775	0.634194	1.33531	Not DE
ENSG00000159398	0.209437	-1.89654	1.34436	0.181794	0.634194	1.33525	Not DE
ENSG00000118733	-0.317664	4.80171	-1.34393	0.181848	0.634307	-1.33509	Not DE
ENSG00000163166	0.139172	5.40755	1.34419	0.181979	0.634682	1.33469	Not DE
ENSG00000116525	0.241082	1.60406	1.34432	0.182035	0.634682	1.33452	Not DE
ENSG00000234936	0.359233	-5.36437	1.34382	0.182041	0.634682	1.3345	Not DE
ENSG00000174547	-0.0784787	2.65212	-1.34351	0.182043	0.634682	-1.33449	Not DE
ENSG00000187024	-0.183931	0.372551	-1.34343	0.182099	0.634682	-1.33432	Not DE
ENSG00000127824	-0.285331	5.72274	-1.34443	0.182102	0.634682	-1.33431	Not DE
ENSG00000134461	-0.0925876	2.27739	-1.34419	0.182103	0.634682	-1.33431	Not DE
ENSG00000153558	-0.217995	4.4959	-1.34385	0.182152	0.634737	-1.33416	Not DE
ENSG00000104964	-0.123619	6.36994	-1.34332	0.182161	0.634737	-1.33413	Not DE
ENSG00000109625	-0.631468	-2.46314	-1.34323	0.182209	0.634758	-1.33399	Not DE
ENSG00000167962	-0.113837	2.04611	-1.34306	0.182216	0.634758	-1.33396	Not DE
ENSG00000175183	0.168473	3.4025	1.34335	0.18223	0.634758	1.33392	Not DE
ENSG00000256181	-0.243175	-5.71755	-1.34416	0.182257	0.634778	-1.33384	Not DE
ENSG00000252712	-0.283239	-5.89721	-1.34346	0.182293	0.634778	-1.33373	Not DE
ENSG00000047056	-0.113981	5.35076	-1.34321	0.182299	0.634778	-1.33371	Not DE
ENSG00000183621	0.0804157	2.42186	1.34243	0.182349	0.63484	1.33356	Not DE
ENSG00000174851	0.128068	2.5059	1.34342	0.18243	0.63484	1.33331	Not DE
ENSG00000276900	0.0870051	1.08843	1.34265	0.182466	0.63484	1.3332	Not DE
ENSG00000258279	-0.536785	-4.3282	-1.34195	0.182494	0.63484	-1.33312	Not DE
ENSG00000111262	-0.471451	3.27327	-1.34195	0.182503	0.63484	-1.33309	Not DE
ENSG00000225522	-0.336077	-5.418	-1.34247	0.182551	0.63484	-1.33294	Not DE
ENSG00000156097	-0.245357	2.72364	-1.34172	0.182554	0.63484	-1.33293	Not DE
ENSG00000164761	-0.329711	-0.960434	-1.34239	0.182555	0.63484	-1.33293	Not DE
ENSG00000019485	-0.15354	3.08749	-1.34162	0.182585	0.63484	-1.33284	Not DE
ENSG00000279227	-0.393057	-1.19744	-1.34163	0.182592	0.63484	-1.33282	Not DE
ENSG00000106113	-0.287252	0.0185587	-1.34162	0.182622	0.63484	-1.33273	Not DE
ENSG00000141076	-0.0854797	3.46449	-1.34303	0.182641	0.63484	-1.33267	Not DE
ENSG00000233396	-0.112444	2.22732	-1.34385	0.182685	0.63484	-1.33253	Not DE
ENSG00000261716	0.0780477	3.24466	1.34175	0.182686	0.63484	1.33253	Not DE
ENSG00000175826	0.143382	3.44251	1.34177	0.182695	0.63484	1.3325	Not DE
ENSG00000271761	0.265598	-1.58295	1.34126	0.182712	0.63484	1.33245	Not DE
ENSG00000133104	0.0991023	6.46893	1.34253	0.18273	0.63484	1.3324	Not DE
ENSG00000168658	0.313869	-1.29044	1.34109	0.182762	0.63484	1.3323	Not DE
ENSG00000271862	0.121194	0.483521	1.34409	0.182764	0.63484	1.33229	Not DE
ENSG00000246316	-0.38508	-4.55165	-1.34228	0.18277	0.63484	-1.33228	Not DE
ENSG00000276097	-0.428997	-5.69459	-1.34155	0.182775	0.63484	-1.33226	Not DE
ENSG00000168101	-0.0630222	3.21036	-1.34231	0.182801	0.63484	-1.33218	Not DE
ENSG00000027869	-0.425695	-4.82643	-1.34162	0.182811	0.63484	-1.33215	Not DE
ENSG00000000457	0.053144	3.8431	1.34128	0.182858	0.63484	1.33201	Not DE
ENSG00000184635	0.163213	1.07386	1.34228	0.182858	0.63484	1.33201	Not DE
ENSG00000259916	-0.539896	-4.75083	-1.34118	0.182875	0.63484	-1.33196	Not DE
ENSG00000286067	0.586952	-4.61262	1.34105	0.182888	0.63484	1.33192	Not DE
ENSG00000180190	-0.118028	3.28248	-1.34063	0.182907	0.63484	-1.33186	Not DE
ENSG00000198901	-0.153446	2.39742	-1.34252	0.18293	0.634844	-1.33179	Not DE
ENSG00000206549	0.555647	-4.32746	1.34081	0.182977	0.634871	1.33164	Not DE
ENSG00000288998	0.271705	-2.38467	1.34048	0.18298	0.634871	1.33164	Not DE
ENSG00000260930	0.70657	-3.72259	1.34041	0.18302	0.634936	1.33152	Not DE
ENSG00000149357	0.0563964	4.6908	1.34022	0.183061	0.635008	1.33139	Not DE
ENSG00000287283	-0.618033	-3.79819	-1.33988	0.183168	0.635273	-1.33106	Not DE
ENSG00000198876	0.0763813	3.33782	1.34154	0.18318	0.635273	1.33103	Not DE
ENSG00000167220	0.0543736	5.7998	1.3403	0.183207	0.635293	1.33095	Not DE
ENSG00000101115	-0.63869	-3.84316	-1.33953	0.183263	0.635378	-1.33077	Not DE
ENSG00000259869	0.319134	-3.28279	1.33953	0.183281	0.635378	1.33072	Not DE
ENSG00000065675	0.201896	3.631	1.34065	0.183314	0.635378	1.33062	Not DE
ENSG00000136682	-0.0715924	4.41105	-1.34012	0.183316	0.635378	-1.33061	Not DE
ENSG00000176692	-0.483706	-3.51468	-1.33925	0.183411	0.635635	-1.33033	Not DE
ENSG00000124193	0.0933245	5.64895	1.33954	0.183485	0.635755	1.3301	Not DE
ENSG00000086666	0.0551317	4.73957	1.33967	0.183488	0.635755	1.33009	Not DE
ENSG00000160703	0.127695	1.25203	1.33884	0.183544	0.635877	1.32992	Not DE
ENSG00000273507	0.301296	2.96201	1.34361	0.183622	0.636002	1.32969	Not DE
ENSG00000123989	-0.134094	2.69563	-1.33936	0.183622	0.636002	-1.32968	Not DE
ENSG00000250072	0.354017	0.860744	1.34328	0.18365	0.636022	1.3296	Not DE
ENSG00000287657	-0.396484	-2.75287	-1.33833	0.183693	0.636066	-1.32947	Not DE
ENSG00000213228	-0.402088	-3.09569	-1.33927	0.183704	0.636066	-1.32944	Not DE
ENSG00000213467	-0.353618	-5.28273	-1.33874	0.18374	0.636115	-1.32933	Not DE
ENSG00000106290	-0.168212	3.32072	-1.33796	0.183817	0.636308	-1.32909	Not DE
ENSG00000231133	-0.506764	-1.42211	-1.33764	0.183875	0.636408	-1.32892	Not DE
ENSG00000217289	0.35436	-3.35185	1.33772	0.183946	0.636408	1.3287	Not DE
ENSG00000059377	0.227273	2.45366	1.33775	0.183947	0.636408	1.3287	Not DE
ENSG00000232059	-0.294223	-5.60824	-1.3383	0.183949	0.636408	-1.32869	Not DE
ENSG00000286084	-0.460863	-0.150013	-1.33741	0.183951	0.636408	-1.32869	Not DE
ENSG00000242853	-0.246367	-5.95049	-1.33787	0.18401	0.636434	-1.32851	Not DE
ENSG00000008853	-0.181532	5.21785	-1.33842	0.184013	0.636434	-1.3285	Not DE
ENSG00000197321	-0.282337	2.01097	-1.33823	0.184022	0.636434	-1.32847	Not DE
ENSG00000115607	0.435628	-3.89161	1.33739	0.184114	0.636562	1.32819	Not DE
ENSG00000214652	0.141112	4.6345	1.33766	0.184155	0.636562	1.32807	Not DE
ENSG00000137770	0.0836745	4.9181	1.33799	0.184158	0.636562	1.32806	Not DE
ENSG00000217648	-0.117621	-0.0822456	-1.33684	0.184159	0.636562	-1.32806	Not DE
ENSG00000173726	-0.103103	7.75463	-1.33701	0.184168	0.636562	-1.32803	Not DE
ENSG00000122482	0.105873	6.42728	1.33746	0.184217	0.636562	1.32788	Not DE
ENSG00000180116	0.404365	-4.2311	1.33677	0.184236	0.636562	1.32783	Not DE
ENSG00000103313	-0.267502	-1.1422	-1.33731	0.184248	0.636562	-1.32779	Not DE
ENSG00000283765	0.167042	3.57552	1.33928	0.18425	0.636562	1.32778	Not DE
ENSG00000185567	-0.301763	6.04635	-1.33733	0.184321	0.636604	-1.32757	Not DE
ENSG00000251623	-0.70803	-1.78547	-1.33692	0.184322	0.636604	-1.32757	Not DE
ENSG00000173950	-0.0844127	1.93785	-1.33776	0.184325	0.636604	-1.32755	Not DE
ENSG00000100399	0.339228	2.86222	1.33789	0.184382	0.636722	1.32738	Not DE
ENSG00000126602	-0.0657345	4.84975	-1.33781	0.184432	0.636722	-1.32723	Not DE
ENSG00000131242	-0.0747181	7.15388	-1.33663	0.184441	0.636722	-1.3272	Not DE
ENSG00000117139	-0.085715	5.42119	-1.33665	0.184465	0.636722	-1.32713	Not DE
ENSG00000159885	-0.10598	1.98012	-1.33579	0.18448	0.636722	-1.32709	Not DE
ENSG00000178053	-0.0804014	3.43355	-1.33601	0.184486	0.636722	-1.32707	Not DE
ENSG00000196950	-0.164019	7.11167	-1.33672	0.184525	0.636779	-1.32695	Not DE
ENSG00000272677	0.459662	-3.16214	1.33565	0.184545	0.636779	1.32689	Not DE
ENSG00000236508	-0.401901	-5.08657	-1.33644	0.184583	0.63678	-1.32678	Not DE
ENSG00000184828	-0.206259	1.63975	-1.33635	0.184588	0.63678	-1.32676	Not DE
ENSG00000143013	-0.22097	6.73505	-1.33554	0.184614	0.636793	-1.32668	Not DE
ENSG00000271853	-0.376463	-2.83193	-1.33531	0.184634	0.636793	-1.32662	Not DE
ENSG00000235833	-0.693921	-5.1966	-1.3359	0.184679	0.636805	-1.32649	Not DE
ENSG00000047932	-0.0513563	5.82245	-1.33579	0.184679	0.636805	-1.32648	Not DE
ENSG00000108823	0.482354	-4.34982	1.33528	0.184709	0.636833	1.32639	Not DE
ENSG00000162426	-0.24378	1.18023	-1.33503	0.184766	0.636957	-1.32622	Not DE
ENSG00000224019	0.15752	-0.343793	1.3349	0.184799	0.636997	1.32612	Not DE
ENSG00000227262	0.35696	-2.71608	1.33504	0.18487	0.63712	1.32591	Not DE
ENSG00000244357	-0.295118	-5.89145	-1.33486	0.184928	0.63712	-1.32573	Not DE
ENSG00000124275	0.112687	4.72653	1.33499	0.184932	0.63712	1.32572	Not DE
ENSG00000177646	-0.0471766	4.73395	-1.3349	0.184934	0.63712	-1.32572	Not DE
ENSG00000226426	-0.349413	-5.27143	-1.33469	0.184974	0.63712	-1.3256	Not DE
ENSG00000132326	-0.155455	3.77911	-1.33471	0.184978	0.63712	-1.32558	Not DE
ENSG00000284634	-0.248054	1.26706	-1.33438	0.184989	0.63712	-1.32555	Not DE
ENSG00000164099	-0.296751	1.51655	-1.33413	0.185021	0.63712	-1.32545	Not DE
ENSG00000289970	0.337357	-3.69003	1.33422	0.185025	0.63712	1.32544	Not DE
ENSG00000243943	0.0983157	5.00481	1.33417	0.185098	0.637208	1.32522	Not DE
ENSG00000270804	0.140651	0.73604	1.33463	0.18514	0.637208	1.3251	Not DE
ENSG00000279089	-0.90434	-1.99746	-1.33407	0.18516	0.637208	-1.32503	Not DE
ENSG00000271752	-0.338588	-4.10525	-1.33445	0.185162	0.637208	-1.32503	Not DE
ENSG00000168542	-0.411197	1.08457	-1.33395	0.185164	0.637208	-1.32502	Not DE
ENSG00000239789	-0.106442	3.21747	-1.33367	0.185178	0.637208	-1.32498	Not DE
ENSG00000102001	-0.284975	-0.293537	-1.33357	0.185209	0.637244	-1.32489	Not DE
ENSG00000149451	-0.239211	1.04404	-1.33387	0.185236	0.637264	-1.3248	Not DE
ENSG00000171951	-0.232882	5.84606	-1.33446	0.185261	0.637278	-1.32473	Not DE
ENSG00000260778	-0.518123	-2.30243	-1.33384	0.185313	0.637382	-1.32457	Not DE
ENSG00000273186	0.851012	-4.22043	1.33344	0.185337	0.637391	1.3245	Not DE
ENSG00000167536	-0.182493	1.2545	-1.33306	0.18537	0.637417	-1.3244	Not DE
ENSG00000163875	-0.0672516	5.38528	-1.3332	0.185386	0.637417	-1.32435	Not DE
ENSG00000212402	-0.377997	1.4104	-1.36822	0.185408	0.637418	-1.32429	Not DE
ENSG00000160741	0.152521	2.4495	1.33325	0.185486	0.63756	1.32405	Not DE
ENSG00000167720	0.0967848	2.5945	1.33334	0.185496	0.63756	1.32402	Not DE
ENSG00000023902	-0.0891206	3.95447	-1.33293	0.185513	0.63756	-1.32397	Not DE
ENSG00000196510	-0.0493519	5.01832	-1.33258	0.185553	0.637626	-1.32385	Not DE
ENSG00000105127	-0.0543965	3.87239	-1.33356	0.18558	0.637646	-1.32377	Not DE
ENSG00000272979	0.362582	-3.71159	1.33265	0.185644	0.637693	1.32358	Not DE
ENSG00000151572	0.128081	5.44659	1.33286	0.185661	0.637693	1.32353	Not DE
ENSG00000279186	0.134241	0.501358	1.33214	0.185743	0.637693	1.32328	Not DE
ENSG00000103769	-0.107486	6.09939	-1.33226	0.185746	0.637693	-1.32327	Not DE
ENSG00000117016	-0.29099	7.05115	-1.33191	0.185752	0.637693	-1.32325	Not DE
ENSG00000083720	-0.143349	6.16959	-1.3324	0.185759	0.637693	-1.32323	Not DE
ENSG00000288302	0.3782	-3.51239	1.33195	0.185771	0.637693	1.32319	Not DE
ENSG00000171189	-0.14313	3.48622	-1.33184	0.185788	0.637693	-1.32314	Not DE
ENSG00000137831	0.23155	4.93725	1.33241	0.185833	0.637693	1.32301	Not DE
ENSG00000271303	-0.171926	4.03495	-1.33179	0.185873	0.637693	-1.32289	Not DE
ENSG00000255160	-0.280834	-5.74829	-1.33268	0.18588	0.637693	-1.32286	Not DE
ENSG00000133111	0.14274	1.3871	1.33453	0.185887	0.637693	1.32284	Not DE
ENSG00000232142	0.351624	-3.50602	1.33153	0.185888	0.637693	1.32284	Not DE
ENSG00000214694	-0.168712	1.8919	-1.33153	0.185897	0.637693	-1.32282	Not DE
ENSG00000114948	-0.228843	5.6546	-1.33205	0.185931	0.637693	-1.32271	Not DE
ENSG00000286271	0.460537	-3.60003	1.33106	0.186027	0.637693	1.32242	Not DE
ENSG00000092377	-0.332802	-4.40033	-1.33133	0.186031	0.637693	-1.32241	Not DE
ENSG00000141971	0.160886	0.190135	1.33252	0.186065	0.637693	1.32231	Not DE
ENSG00000182362	0.114725	2.09769	1.33157	0.186066	0.637693	1.32231	Not DE
ENSG00000205189	0.065358	5.27889	1.33248	0.186069	0.637693	1.3223	Not DE
ENSG00000275450	0.645552	-3.12456	1.33132	0.186074	0.637693	1.32228	Not DE
ENSG00000267575	-0.170991	2.38029	-1.33166	0.186082	0.637693	-1.32226	Not DE
ENSG00000160072	-0.160053	4.01015	-1.33107	0.186097	0.637693	-1.32221	Not DE
ENSG00000229268	-0.467363	-2.66433	-1.33139	0.186102	0.637693	-1.3222	Not DE
ENSG00000068745	-0.0655666	4.18532	-1.33141	0.186185	0.637905	-1.32195	Not DE
ENSG00000198121	0.273361	7.32816	1.33146	0.186345	0.638305	1.32147	Not DE
ENSG00000273335	0.291484	-2.79759	1.33013	0.186353	0.638305	1.32145	Not DE
ENSG00000183486	0.233125	0.2751	1.33126	0.186384	0.638305	1.32135	Not DE
ENSG00000068079	0.142187	1.97466	1.33008	0.18639	0.638305	1.32133	Not DE
ENSG00000234919	-0.496364	-4.47905	-1.3303	0.186416	0.638305	-1.32125	Not DE
ENSG00000197540	0.38829	-4.54934	1.33048	0.186459	0.638305	1.32113	Not DE
ENSG00000213123	-0.114123	1.89971	-1.32968	0.186509	0.638305	-1.32098	Not DE
ENSG00000213341	0.0744333	4.5287	1.33116	0.186526	0.638305	1.32093	Not DE
ENSG00000160789	0.179737	4.02209	1.33063	0.186548	0.638305	1.32086	Not DE
ENSG00000213542	-0.570619	-5.24971	-1.32947	0.18657	0.638305	-1.32079	Not DE
ENSG00000164924	-0.142611	8.69168	-1.32944	0.186595	0.638305	-1.32072	Not DE
ENSG00000145022	0.0546347	4.00249	1.32948	0.186638	0.638305	1.32059	Not DE
ENSG00000110047	0.157172	2.89248	1.33003	0.186687	0.638305	1.32044	Not DE
ENSG00000188015	0.373221	-5.00489	1.32908	0.186693	0.638305	1.32043	Not DE
ENSG00000233926	-0.458849	-3.53167	-1.32906	0.1867	0.638305	-1.3204	Not DE
ENSG00000183960	0.319165	5.40261	1.33087	0.186708	0.638305	1.32038	Not DE
ENSG00000211955	-0.291796	-5.88753	-1.32935	0.186735	0.638305	-1.3203	Not DE
ENSG00000183023	-0.166014	8.62166	-1.32886	0.186774	0.638305	-1.32018	Not DE
ENSG00000165526	-0.0648849	3.4959	-1.32878	0.186775	0.638305	-1.32018	Not DE
ENSG00000086619	-0.084582	3.99774	-1.32888	0.18678	0.638305	-1.32016	Not DE
ENSG00000273344	0.0850894	2.48986	1.33018	0.186807	0.638305	1.32008	Not DE
ENSG00000196366	-0.220072	-1.65933	-1.32891	0.186808	0.638305	-1.32008	Not DE
ENSG00000119705	-0.0728312	4.84508	-1.32962	0.186876	0.638305	-1.31988	Not DE
ENSG00000178951	-0.202453	3.9555	-1.32906	0.186915	0.638305	-1.31976	Not DE
ENSG00000133661	-0.253456	-0.413143	-1.32831	0.186927	0.638305	-1.31972	Not DE
ENSG00000163162	0.0802311	4.26069	1.32897	0.186951	0.638305	1.31965	Not DE
ENSG00000166394	0.278699	3.40816	1.3301	0.186968	0.638305	1.3196	Not DE
ENSG00000135119	-0.188397	4.07839	-1.32828	0.186983	0.638305	-1.31956	Not DE
ENSG00000289478	-0.382885	-4.63439	-1.32811	0.186994	0.638305	-1.31952	Not DE
ENSG00000130368	-0.329152	2.75029	-1.32807	0.187034	0.638305	-1.3194	Not DE
ENSG00000100321	-0.274221	5.9599	-1.32844	0.187041	0.638305	-1.31938	Not DE
ENSG00000275325	-0.277702	-1.3001	-1.32781	0.187094	0.638305	-1.31922	Not DE
ENSG00000196159	0.195789	4.9309	1.32838	0.187098	0.638305	1.31921	Not DE
ENSG00000120235	0.381572	-2.43905	1.32887	0.187105	0.638305	1.31919	Not DE
ENSG00000272383	0.44385	-2.94877	1.32773	0.187124	0.638305	1.31913	Not DE
ENSG00000111540	0.157152	5.53036	1.32803	0.187132	0.638305	1.31911	Not DE
ENSG00000120708	-0.312326	1.07095	-1.3282	0.187138	0.638305	-1.31909	Not DE
ENSG00000160219	0.172452	0.85589	1.32837	0.18714	0.638305	1.31909	Not DE
ENSG00000130363	-0.124557	4.33051	-1.3278	0.187148	0.638305	-1.31906	Not DE
ENSG00000110318	-0.127176	4.78173	-1.32812	0.187151	0.638305	-1.31906	Not DE
ENSG00000143434	-0.178803	2.48885	-1.3275	0.187221	0.638452	-1.31885	Not DE
ENSG00000110717	-0.0792936	3.33003	-1.32742	0.187263	0.638452	-1.31872	Not DE
ENSG00000163535	0.11632	1.61237	1.32727	0.187274	0.638452	1.31868	Not DE
ENSG00000258057	-0.131883	1.70637	-1.32726	0.1873	0.638452	-1.31861	Not DE
ENSG00000136463	-0.0796266	2.71796	-1.32724	0.187333	0.638452	-1.31851	Not DE
ENSG00000107789	-0.10365	2.36446	-1.32724	0.187362	0.638452	-1.31842	Not DE
ENSG00000164385	-0.420922	-3.05356	-1.32697	0.187371	0.638452	-1.3184	Not DE
ENSG00000248112	-0.378969	-5.4068	-1.32723	0.187389	0.638452	-1.31834	Not DE
ENSG00000007174	-0.208253	2.75274	-1.32813	0.187411	0.638452	-1.31828	Not DE
ENSG00000162976	0.130554	2.09068	1.32801	0.187432	0.638452	1.31821	Not DE
ENSG00000259976	0.89049	-4.81059	1.32711	0.187439	0.638452	1.31819	Not DE
ENSG00000231389	0.220676	4.93235	1.32694	0.187448	0.638452	1.31817	Not DE
ENSG00000122566	0.0791921	8.00851	1.32785	0.187489	0.638481	1.31804	Not DE
ENSG00000245694	0.43365	-0.408458	1.32649	0.187529	0.638481	1.31792	Not DE
ENSG00000242439	0.29105	-5.4792	1.32767	0.187551	0.638481	1.31786	Not DE
ENSG00000188343	-0.170913	3.73535	-1.32642	0.187552	0.638481	-1.31785	Not DE
ENSG00000241973	-0.14886	7.5103	-1.32677	0.187573	0.638481	-1.31779	Not DE
ENSG00000174576	-0.468316	-3.12977	-1.3265	0.187601	0.638481	-1.31771	Not DE
ENSG00000250899	-0.236059	-1.80323	-1.32626	0.187605	0.638481	-1.3177	Not DE
ENSG00000272872	-0.893723	-4.07414	-1.32627	0.187669	0.63853	-1.31751	Not DE
ENSG00000267458	0.233329	-5.85049	1.32652	0.187694	0.63853	1.31743	Not DE
ENSG00000081051	-0.447927	-3.59963	-1.32665	0.187698	0.63853	-1.31742	Not DE
ENSG00000090054	0.060205	5.56064	1.32775	0.187758	0.63853	1.31724	Not DE
ENSG00000244055	0.192434	5.03331	1.32676	0.18776	0.63853	1.31723	Not DE
ENSG00000188848	-0.301499	1.49039	-1.32577	0.187774	0.63853	-1.31719	Not DE
ENSG00000170906	-0.0723681	5.02337	-1.32773	0.187814	0.63853	-1.31707	Not DE
ENSG00000157306	-0.325563	-0.292254	-1.32569	0.187818	0.63853	-1.31706	Not DE
ENSG00000207207	-0.217539	-5.98963	-1.3264	0.187834	0.63853	-1.31701	Not DE
ENSG00000119487	-0.0512366	5.18665	-1.32867	0.187847	0.63853	-1.31697	Not DE
ENSG00000179388	-0.312058	2.48056	-1.32559	0.187853	0.63853	-1.31696	Not DE
ENSG00000274370	-0.326895	-3.1222	-1.32542	0.187905	0.638609	-1.3168	Not DE
ENSG00000271474	0.125347	3.02326	1.32678	0.18793	0.638609	1.31673	Not DE
ENSG00000266149	-0.312994	-5.32476	-1.3258	0.187955	0.638609	-1.31665	Not DE
ENSG00000155380	0.152228	5.61685	1.32623	0.187962	0.638609	1.31663	Not DE
ENSG00000219481	0.151193	5.50727	1.32514	0.187996	0.638609	1.31653	Not DE
ENSG00000182264	-0.354621	-2.11549	-1.32567	0.188004	0.638609	-1.31651	Not DE
ENSG00000167654	-0.228391	5.94595	-1.32569	0.188025	0.638609	-1.31645	Not DE
ENSG00000254211	-0.333088	-1.28839	-1.32498	0.188081	0.638728	-1.31628	Not DE
ENSG00000131152	-0.419092	-4.97875	-1.32505	0.18812	0.63879	-1.31616	Not DE
ENSG00000110675	-0.287558	4.82408	-1.32445	0.188204	0.638899	-1.31591	Not DE
ENSG00000259509	0.456655	-3.90541	1.32466	0.188211	0.638899	1.31589	Not DE
ENSG00000126266	0.754195	-0.884122	1.32591	0.188252	0.638899	1.31577	Not DE
ENSG00000274430	-0.261643	-5.95764	-1.32506	0.188256	0.638899	-1.31576	Not DE
ENSG00000164600	-0.326202	3.87485	-1.32432	0.188273	0.638899	-1.31571	Not DE
ENSG00000162241	0.168748	1.51151	1.32441	0.188281	0.638899	1.31568	Not DE
ENSG00000288591	-0.438534	0.424116	-1.32417	0.18831	0.638899	-1.31559	Not DE
ENSG00000272668	0.457472	0.71087	1.32407	0.188327	0.638899	1.31554	Not DE
ENSG00000123612	-0.148205	4.22051	-1.32677	0.188352	0.638899	-1.31547	Not DE
ENSG00000269940	-0.511484	-5.54872	-1.32398	0.188365	0.638899	-1.31543	Not DE
ENSG00000182568	-0.174518	5.78816	-1.32422	0.188413	0.63899	-1.31529	Not DE
ENSG00000106089	-0.213668	5.26504	-1.3235	0.188551	0.639343	-1.31488	Not DE
ENSG00000119283	-0.223958	0.826253	-1.32304	0.18867	0.639343	-1.31452	Not DE
ENSG00000287677	-0.302815	1.04785	-1.3231	0.188675	0.639343	-1.31451	Not DE
ENSG00000156030	0.135799	4.12491	1.32299	0.188704	0.639343	1.31442	Not DE
ENSG00000158869	0.200553	2.42097	1.32363	0.188712	0.639343	1.3144	Not DE
ENSG00000058272	-0.088641	6.68724	-1.3232	0.188726	0.639343	-1.31436	Not DE
ENSG00000267009	-0.422857	-3.26669	-1.32307	0.188736	0.639343	-1.31433	Not DE
ENSG00000106771	0.0817363	6.20844	1.32294	0.188783	0.639343	1.31419	Not DE
ENSG00000143669	-0.0499129	6.74375	-1.32271	0.188794	0.639343	-1.31416	Not DE
ENSG00000101977	-0.186652	3.65834	-1.324	0.188822	0.639343	-1.31407	Not DE
ENSG00000267119	-0.343138	-4.98993	-1.32307	0.188845	0.639343	-1.314	Not DE
ENSG00000164332	-0.0975419	4.62575	-1.32281	0.188848	0.639343	-1.31399	Not DE
ENSG00000288891	-0.123415	2.49902	-1.32282	0.188863	0.639343	-1.31395	Not DE
ENSG00000123728	0.0925413	3.449	1.32397	0.188867	0.639343	1.31394	Not DE
ENSG00000261786	-0.191054	4.14311	-1.32255	0.188882	0.639343	-1.31389	Not DE
ENSG00000179387	0.0866639	4.40753	1.32277	0.188898	0.639343	1.31385	Not DE
ENSG00000224292	-0.418399	-5.07911	-1.32276	0.188898	0.639343	-1.31385	Not DE
ENSG00000261057	-0.305088	-5.61607	-1.3224	0.188899	0.639343	-1.31384	Not DE
ENSG00000181029	-0.167954	3.61373	-1.32397	0.188928	0.639368	-1.31376	Not DE
ENSG00000123562	-0.0909369	7.30415	-1.32266	0.188957	0.639395	-1.31367	Not DE
ENSG00000140943	-0.0396005	5.68409	-1.32373	0.189013	0.639447	-1.31351	Not DE
ENSG00000223963	-0.472512	-5.56656	-1.32306	0.189027	0.639447	-1.31346	Not DE
ENSG00000250334	0.445837	-4.86275	1.32226	0.189036	0.639447	1.31344	Not DE
ENSG00000224577	-0.459693	-3.6384	-1.32186	0.189061	0.639458	-1.31336	Not DE
ENSG00000137960	0.270137	-0.607762	1.32203	0.18913	0.63962	1.31316	Not DE
ENSG00000213967	-0.161785	0.741409	-1.32166	0.189162	0.639657	-1.31306	Not DE
ENSG00000241202	-0.258089	-5.87383	-1.32243	0.189185	0.639664	-1.31299	Not DE
ENSG00000138185	0.136941	4.37578	1.32201	0.189242	0.639721	1.31282	Not DE
ENSG00000161558	-0.174221	1.04757	-1.32131	0.189245	0.639721	-1.31282	Not DE
ENSG00000114013	0.22361	2.08528	1.32137	0.189299	0.639765	1.31265	Not DE
ENSG00000119725	-0.06097	4.449	-1.32246	0.18932	0.639765	-1.31259	Not DE
ENSG00000217331	-0.376762	-4.83321	-1.32135	0.189321	0.639765	-1.31259	Not DE
ENSG00000117152	-0.375628	7.4552	-1.32108	0.189348	0.639782	-1.31251	Not DE
ENSG00000100077	-0.138687	6.511	-1.32084	0.189401	0.63988	-1.31235	Not DE
ENSG00000114395	0.13234	1.66564	1.32144	0.189419	0.63988	1.3123	Not DE
ENSG00000259030	0.204807	3.45862	1.32263	0.189482	0.64002	1.31211	Not DE
ENSG00000157017	0.47349	-2.82357	1.32084	0.189602	0.640158	1.31176	Not DE
ENSG00000276690	0.343315	3.1888	1.32048	0.18961	0.640158	1.31173	Not DE
ENSG00000246790	-0.530498	-4.84767	-1.32012	0.189659	0.640158	-1.31159	Not DE
ENSG00000126950	-0.255246	3.73935	-1.32258	0.189663	0.640158	-1.31158	Not DE
ENSG00000233426	0.453041	-1.25939	1.32121	0.189692	0.640158	1.31149	Not DE
ENSG00000125871	0.113304	2.45649	1.32026	0.189706	0.640158	1.31145	Not DE
ENSG00000144182	0.173496	1.29702	1.32098	0.189726	0.640158	1.31139	Not DE
ENSG00000110514	-0.111524	6.73667	-1.32019	0.189749	0.640158	-1.31132	Not DE
ENSG00000286377	0.510616	-3.35999	1.31974	0.189766	0.640158	1.31127	Not DE
ENSG00000112299	0.452562	-2.70535	1.32097	0.189799	0.640158	1.31117	Not DE
ENSG00000223914	-0.576851	-4.28181	-1.31964	0.1898	0.640158	-1.31117	Not DE
ENSG00000289399	-0.179039	1.64159	-1.32223	0.189806	0.640158	-1.31115	Not DE
ENSG00000178896	-0.120132	1.0077	-1.32023	0.189816	0.640158	-1.31112	Not DE
ENSG00000133627	-0.0927796	4.02227	-1.32098	0.189833	0.640158	-1.31107	Not DE
ENSG00000155265	-0.152189	4.89042	-1.32025	0.189842	0.640158	-1.31105	Not DE
ENSG00000081692	-0.069095	3.05366	-1.32027	0.18988	0.640214	-1.31093	Not DE
ENSG00000188306	-0.569986	-4.25839	-1.32025	0.189914	0.640248	-1.31083	Not DE
ENSG00000273218	-0.503701	-4.87928	-1.31959	0.189932	0.640248	-1.31078	Not DE
ENSG00000277767	0.0906484	0.573965	1.32045	0.190013	0.640447	1.31054	Not DE
ENSG00000115685	-0.0916774	5.12089	-1.31896	0.1901	0.640635	-1.31028	Not DE
ENSG00000124140	-0.270736	6.7542	-1.31871	0.190111	0.640635	-1.31025	Not DE
ENSG00000258591	-0.310145	-3.83807	-1.31923	0.190133	0.640639	-1.31018	Not DE
ENSG00000166783	-0.100008	6.32885	-1.32052	0.190172	0.640647	-1.31007	Not DE
ENSG00000218766	0.37793	-4.44134	1.31871	0.190178	0.640647	1.31005	Not DE
ENSG00000178386	-0.100987	2.68205	-1.3192	0.190215	0.640659	-1.30994	Not DE
ENSG00000224916	0.284336	-0.197583	1.31961	0.190243	0.640659	1.30986	Not DE
ENSG00000258938	-0.603867	-5.01977	-1.3179	0.190378	0.640659	-1.30946	Not DE
ENSG00000005206	0.141056	3.39766	1.31861	0.190384	0.640659	1.30945	Not DE
ENSG00000100216	-0.0791774	4.93265	-1.31799	0.190413	0.640659	-1.30936	Not DE
ENSG00000286946	-0.514963	-3.90109	-1.31802	0.190436	0.640659	-1.30929	Not DE
ENSG00000281327	0.352483	0.447372	1.3198	0.190475	0.640659	1.30918	Not DE
ENSG00000006377	-0.492319	-1.82273	-1.31757	0.190488	0.640659	-1.30914	Not DE
ENSG00000172216	-0.118078	1.44296	-1.31771	0.190498	0.640659	-1.30911	Not DE
ENSG00000174990	0.381899	-3.50044	1.31766	0.190512	0.640659	1.30907	Not DE
ENSG00000244754	0.0648319	7.47672	1.31814	0.190516	0.640659	1.30905	Not DE
ENSG00000186212	-0.304957	2.52998	-1.31775	0.190517	0.640659	-1.30905	Not DE
ENSG00000228058	0.246966	0.778598	1.3181	0.190525	0.640659	1.30903	Not DE
ENSG00000172236	-0.385925	-5.13424	-1.31787	0.190527	0.640659	-1.30902	Not DE
ENSG00000007047	-0.160627	3.59679	-1.3187	0.190567	0.640659	-1.3089	Not DE
ENSG00000181191	-0.113195	5.27473	-1.31886	0.19057	0.640659	-1.30889	Not DE
ENSG00000161638	0.202991	1.42003	1.32019	0.190577	0.640659	1.30887	Not DE
ENSG00000272896	0.419576	-3.59001	1.31726	0.190591	0.640659	1.30883	Not DE
ENSG00000013016	-0.188271	5.45652	-1.31776	0.190596	0.640659	-1.30882	Not DE
ENSG00000005812	0.0623875	5.90949	1.31779	0.190608	0.640659	1.30878	Not DE
ENSG00000027644	-0.589995	-4.41437	-1.31748	0.19063	0.640662	-1.30872	Not DE
ENSG00000162813	0.0814716	3.89511	1.322	0.190685	0.640777	1.30855	Not DE
ENSG00000215039	0.102922	4.90964	1.31718	0.190766	0.640976	1.30832	Not DE
ENSG00000151229	-0.247465	5.86088	-1.31737	0.190812	0.641058	-1.30818	Not DE
ENSG00000172270	-0.0844716	6.57025	-1.31757	0.190866	0.641086	-1.30802	Not DE
ENSG00000037042	-0.0715421	4.94543	-1.31693	0.190871	0.641086	-1.30801	Not DE
ENSG00000116030	-0.0900599	5.82393	-1.31637	0.190905	0.641086	-1.30791	Not DE
ENSG00000262766	-0.381665	-5.3268	-1.31634	0.190905	0.641086	-1.30791	Not DE
ENSG00000283064	-0.442756	-5.20697	-1.31616	0.190959	0.641098	-1.30775	Not DE
ENSG00000125457	0.158756	1.22128	1.31692	0.190988	0.641098	1.30766	Not DE
ENSG00000271121	-0.245195	2.2902	-1.31613	0.190995	0.641098	-1.30764	Not DE
ENSG00000141506	0.265523	-0.112137	1.3176	0.191024	0.641098	1.30756	Not DE
ENSG00000122824	-0.205188	2.30714	-1.31785	0.191032	0.641098	-1.30753	Not DE
ENSG00000140836	0.192105	3.7671	1.31638	0.191054	0.641098	1.30747	Not DE
ENSG00000145675	-0.147728	7.96779	-1.31618	0.191058	0.641098	-1.30746	Not DE
ENSG00000077782	-0.128672	4.21	-1.31608	0.191086	0.641115	-1.30737	Not DE
ENSG00000117650	-0.401502	-1.07125	-1.31637	0.191148	0.641115	-1.30719	Not DE
ENSG00000198408	-0.0509864	8.00367	-1.31555	0.191164	0.641115	-1.30714	Not DE
ENSG00000180525	0.789543	-2.76978	1.31593	0.191185	0.641115	1.30708	Not DE
ENSG00000233176	0.546038	-2.65796	1.31563	0.191189	0.641115	1.30707	Not DE
ENSG00000254867	-0.300677	-5.41248	-1.3159	0.191191	0.641115	-1.30706	Not DE
ENSG00000147684	-0.080712	6.15648	-1.31617	0.191249	0.641157	-1.30689	Not DE
ENSG00000231914	-0.363174	-5.09563	-1.31614	0.191273	0.641157	-1.30682	Not DE
ENSG00000261634	-0.637134	-3.82841	-1.31533	0.191298	0.641157	-1.30675	Not DE
ENSG00000143384	0.073172	5.81449	1.31561	0.191302	0.641157	1.30674	Not DE
ENSG00000220848	-0.822059	-2.4599	-1.31526	0.19131	0.641157	-1.30671	Not DE
ENSG00000232715	-0.264963	-5.80466	-1.31535	0.191335	0.641171	-1.30664	Not DE
ENSG00000176973	-0.196585	2.18575	-1.3148	0.191416	0.641326	-1.3064	Not DE
ENSG00000169184	0.344328	1.0405	1.31479	0.191439	0.641326	1.30633	Not DE
ENSG00000287858	-0.353656	-5.12339	-1.31498	0.191445	0.641326	-1.30632	Not DE
ENSG00000163686	0.116481	4.75088	1.31554	0.191501	0.641371	1.30615	Not DE
ENSG00000287070	-0.318836	-5.83898	-1.31496	0.191521	0.641371	-1.30609	Not DE
ENSG00000265380	-0.28965	-5.59873	-1.31495	0.191523	0.641371	-1.30609	Not DE
ENSG00000132518	-0.435408	-4.79591	-1.3149	0.191557	0.641415	-1.30599	Not DE
ENSG00000261617	0.295509	1.40369	1.32023	0.191657	0.641654	1.30569	Not DE
ENSG00000119698	-0.220832	4.27655	-1.31385	0.191735	0.641654	-1.30546	Not DE
ENSG00000150961	-0.124102	2.78309	-1.31421	0.191765	0.641654	-1.30538	Not DE
ENSG00000250053	0.308709	-5.44823	1.314	0.191772	0.641654	1.30536	Not DE
ENSG00000084444	-0.207658	5.73063	-1.31407	0.191783	0.641654	-1.30532	Not DE
ENSG00000203772	-0.253206	2.0863	-1.31562	0.191793	0.641654	-1.30529	Not DE
ENSG00000185238	0.0691629	4.19094	1.31499	0.191795	0.641654	1.30529	Not DE
ENSG00000212978	0.127775	2.82986	1.31478	0.191799	0.641654	1.30528	Not DE
ENSG00000285945	-0.3404	-5.4282	-1.31395	0.19185	0.641672	-1.30513	Not DE
ENSG00000167653	-0.436188	-4.32858	-1.31371	0.191872	0.641672	-1.30506	Not DE
ENSG00000101825	-0.182427	0.690257	-1.3145	0.191902	0.641672	-1.30497	Not DE
ENSG00000259234	-0.319371	1.87101	-1.3132	0.19195	0.641672	-1.30483	Not DE
ENSG00000277373	-0.271483	-5.82133	-1.3137	0.191951	0.641672	-1.30483	Not DE
ENSG00000115947	-0.107856	5.32331	-1.31348	0.191958	0.641672	-1.30481	Not DE
ENSG00000153933	-0.147563	5.3227	-1.31392	0.191973	0.641672	-1.30477	Not DE
ENSG00000287268	-0.422238	-3.2262	-1.31334	0.191975	0.641672	-1.30476	Not DE
ENSG00000157087	-0.276843	7.40657	-1.31375	0.192026	0.641727	-1.30461	Not DE
ENSG00000263797	-0.292929	-5.6733	-1.313	0.192034	0.641727	-1.30459	Not DE
ENSG00000164794	-0.372576	4.00018	-1.31279	0.19209	0.641825	-1.30442	Not DE
ENSG00000093167	0.0767538	5.79531	1.31372	0.192106	0.641825	1.30437	Not DE
ENSG00000232554	-0.434511	-5.2203	-1.31332	0.192152	0.64184	-1.30424	Not DE
ENSG00000258877	-0.37295	-4.85206	-1.31291	0.192156	0.64184	-1.30423	Not DE
ENSG00000273238	-0.212092	2.47588	-1.3126	0.19218	0.64184	-1.30416	Not DE
ENSG00000263503	-0.34893	-2.18185	-1.33408	0.192211	0.64184	-1.30407	Not DE
ENSG00000168758	0.145505	4.97436	1.31317	0.192249	0.64184	1.30395	Not DE
ENSG00000259004	0.409537	-4.57859	1.3123	0.192254	0.64184	1.30394	Not DE
ENSG00000276027	-0.402267	-5.63335	-1.31266	0.19226	0.64184	-1.30392	Not DE
ENSG00000286501	0.581512	-3.64738	1.31244	0.192294	0.641872	1.30382	Not DE
ENSG00000115993	0.106126	6.91725	1.31263	0.192312	0.641872	1.30377	Not DE
ENSG00000101438	-0.276445	1.90784	-1.31209	0.19235	0.641926	-1.30366	Not DE
ENSG00000161265	-0.112765	1.81482	-1.31459	0.192419	0.642017	-1.30346	Not DE
ENSG00000256937	0.207598	-0.6246	1.31256	0.192419	0.642017	1.30346	Not DE
ENSG00000130383	0.402378	-4.92276	1.31159	0.19253	0.642314	1.30313	Not DE
ENSG00000131435	0.219578	0.475144	1.3114	0.192586	0.642371	1.30297	Not DE
ENSG00000213976	-0.399632	-5.46474	-1.31195	0.192621	0.642371	-1.30286	Not DE
ENSG00000204961	-0.598841	-1.09952	-1.31811	0.192635	0.642371	-1.30282	Not DE
ENSG00000172731	-0.152567	3.7595	-1.31112	0.192664	0.642371	-1.30274	Not DE
ENSG00000153495	-0.20636	0.60474	-1.3111	0.192682	0.642371	-1.30269	Not DE
ENSG00000114547	-0.42367	-1.59329	-1.31091	0.192728	0.642371	-1.30255	Not DE
ENSG00000140451	-0.325733	-1.10079	-1.31151	0.192742	0.642371	-1.30251	Not DE
ENSG00000153443	-0.418871	-0.48303	-1.31083	0.192749	0.642371	-1.30249	Not DE
ENSG00000276571	0.302519	-3.41401	1.31115	0.192754	0.642371	1.30247	Not DE
ENSG00000112893	0.205047	7.76485	1.31179	0.19276	0.642371	1.30246	Not DE
ENSG00000136698	-0.65405	-3.26497	-1.31064	0.192813	0.642404	-1.3023	Not DE
ENSG00000110237	-0.144366	5.23374	-1.31117	0.192813	0.642404	-1.3023	Not DE
ENSG00000134910	0.0768137	5.21745	1.31104	0.192841	0.642426	1.30222	Not DE
ENSG00000081189	-0.226638	7.92115	-1.31149	0.192888	0.642443	-1.30208	Not DE
ENSG00000171532	-0.302388	2.22239	-1.31045	0.192904	0.642443	-1.30203	Not DE
ENSG00000133105	0.537839	-3.65652	1.31042	0.192916	0.642443	1.302	Not DE
ENSG00000163171	-0.218421	2.73575	-1.31257	0.192967	0.642443	-1.30185	Not DE
ENSG00000214026	-0.0698024	2.34584	-1.31145	0.192974	0.642443	-1.30183	Not DE
ENSG00000111300	0.0845209	5.79302	1.31069	0.193009	0.642443	1.30173	Not DE
ENSG00000270920	-0.218387	-5.93416	-1.31122	0.193011	0.642443	-1.30172	Not DE
ENSG00000099256	0.122328	4.42128	1.31029	0.193073	0.642443	1.30154	Not DE
ENSG00000240280	-0.527285	-4.16895	-1.30987	0.193073	0.642443	-1.30154	Not DE
ENSG00000225779	0.294384	-2.85224	1.30996	0.193076	0.642443	1.30153	Not DE
ENSG00000172020	-0.260645	6.26357	-1.30977	0.193106	0.642443	-1.30145	Not DE
ENSG00000241255	0.351869	-4.47805	1.3101	0.193116	0.642443	1.30142	Not DE
ENSG00000109685	-0.0754491	6.42226	-1.3101	0.193128	0.642443	-1.30138	Not DE
ENSG00000289848	-0.336946	-4.56102	-1.31039	0.193145	0.642443	-1.30133	Not DE
ENSG00000145832	0.269118	2.47496	1.30962	0.193176	0.642458	1.30124	Not DE
ENSG00000221944	0.0717236	2.92109	1.30962	0.193192	0.642458	1.30119	Not DE
ENSG00000269958	0.902592	-3.1246	1.31039	0.193296	0.642536	1.30089	Not DE
ENSG00000289810	0.488248	0.279154	1.3092	0.193298	0.642536	1.30088	Not DE
ENSG00000196083	-0.10844	3.80609	-1.31074	0.193316	0.642536	-1.30083	Not DE
ENSG00000176208	0.0964716	2.20597	1.31006	0.193325	0.642536	1.30081	Not DE
ENSG00000290061	-0.256551	-5.82069	-1.30991	0.193367	0.642536	-1.30068	Not DE
ENSG00000287329	-0.302264	-5.89814	-1.31006	0.193385	0.642536	-1.30063	Not DE
ENSG00000249484	-0.408822	-4.63351	-1.3092	0.19339	0.642536	-1.30062	Not DE
ENSG00000168152	0.163856	3.06787	1.31074	0.193391	0.642536	1.30061	Not DE
ENSG00000196542	-0.340311	2.51429	-1.30887	0.193408	0.642536	-1.30056	Not DE
ENSG00000250490	0.338591	-1.37867	1.3132	0.193438	0.642565	1.30048	Not DE
ENSG00000217769	-0.291362	-5.56999	-1.30928	0.193508	0.642728	-1.30027	Not DE
ENSG00000145088	-0.0698466	2.00877	-1.30864	0.193535	0.642745	-1.30019	Not DE
ENSG00000228221	-0.505591	-2.12359	-1.30884	0.193594	0.642827	-1.30002	Not DE
ENSG00000286215	-0.188511	1.05743	-1.31007	0.193609	0.642827	-1.29998	Not DE
ENSG00000230630	-0.516677	-3.37282	-1.30821	0.193632	0.642827	-1.29991	Not DE
ENSG00000269313	-0.189417	0.572182	-1.30812	0.193704	0.642827	-1.2997	Not DE
ENSG00000183775	-0.306203	5.85717	-1.30883	0.193728	0.642827	-1.29963	Not DE
ENSG00000274266	-0.172126	7.88708	-1.31045	0.193739	0.642827	-1.2996	Not DE
ENSG00000158301	-0.191899	6.00198	-1.30875	0.193741	0.642827	-1.29959	Not DE
ENSG00000238266	-0.475341	-4.54655	-1.30814	0.193742	0.642827	-1.29959	Not DE
ENSG00000158079	0.176719	5.35901	1.30889	0.193752	0.642827	1.29956	Not DE
ENSG00000133739	0.150281	3.94007	1.30831	0.193812	0.642922	1.29938	Not DE
ENSG00000225066	-0.368302	-4.13841	-1.30798	0.193823	0.642922	-1.29935	Not DE
ENSG00000115339	0.214575	1.15188	1.30759	0.193895	0.643073	1.29914	Not DE
ENSG00000133246	0.346564	-0.900983	1.30929	0.193911	0.643073	1.2991	Not DE
ENSG00000272079	-0.188395	-0.436327	-1.30814	0.193955	0.64314	-1.29897	Not DE
ENSG00000260912	-0.0952313	1.2247	-1.3072	0.193974	0.64314	-1.29891	Not DE
ENSG00000205791	0.0874454	1.79719	1.30996	0.194023	0.643232	1.29877	Not DE
ENSG00000134297	-0.320203	-0.934002	-1.30693	0.194063	0.643294	-1.29865	Not DE
ENSG00000206190	-0.130787	3.12322	-1.30719	0.194116	0.643316	-1.2985	Not DE
ENSG00000204740	0.252293	0.0186756	1.30645	0.194229	0.643316	1.29817	Not DE
ENSG00000279207	0.101701	3.37794	1.30651	0.194234	0.643316	1.29816	Not DE
ENSG00000254703	0.47653	-4.2093	1.30666	0.194254	0.643316	1.2981	Not DE
ENSG00000119314	-0.071821	4.94618	-1.30634	0.194265	0.643316	-1.29807	Not DE
ENSG00000232520	-0.444297	-1.70192	-1.30631	0.194273	0.643316	-1.29804	Not DE
ENSG00000116885	-0.137469	2.60224	-1.30648	0.194275	0.643316	-1.29804	Not DE
ENSG00000150627	-0.148907	6.12746	-1.30629	0.194284	0.643316	-1.29801	Not DE
ENSG00000103091	0.125894	4.78748	1.30626	0.194291	0.643316	1.29799	Not DE
ENSG00000163743	-0.0638059	4.9574	-1.30646	0.194321	0.643316	-1.2979	Not DE
ENSG00000124785	-0.2654	5.60169	-1.30615	0.194356	0.643316	-1.2978	Not DE
ENSG00000120662	0.0645187	2.70263	1.30625	0.194368	0.643316	1.29777	Not DE
ENSG00000289141	0.355512	-4.1455	1.30618	0.194418	0.643316	1.29762	Not DE
ENSG00000136250	0.170982	2.28055	1.30593	0.194427	0.643316	1.29759	Not DE
ENSG00000173867	0.451765	-0.879023	1.30602	0.19443	0.643316	1.29759	Not DE
ENSG00000279441	-0.317619	-5.38142	-1.30592	0.194432	0.643316	-1.29758	Not DE
ENSG00000288959	0.296249	-1.91656	1.30596	0.194433	0.643316	1.29758	Not DE
ENSG00000077080	-0.251468	3.38956	-1.30572	0.1945	0.643465	-1.29738	Not DE
ENSG00000167895	0.307064	-0.132523	1.30664	0.194565	0.643511	1.29719	Not DE
ENSG00000241679	-0.304544	-5.54099	-1.30594	0.194577	0.643511	-1.29716	Not DE
ENSG00000262497	-0.360511	-4.23067	-1.30553	0.194578	0.643511	-1.29716	Not DE
ENSG00000135655	0.0367883	5.75947	1.30541	0.19465	0.643678	1.29695	Not DE
ENSG00000083520	0.0437552	5.37748	1.30622	0.194699	0.643764	1.2968	Not DE
ENSG00000122861	0.231188	-0.921044	1.30536	0.194719	0.643764	1.29675	Not DE
ENSG00000154277	-0.223049	7.50083	-1.30571	0.194746	0.643764	-1.29667	Not DE
ENSG00000184678	0.136356	4.2781	1.30556	0.194761	0.643764	1.29662	Not DE
ENSG00000114054	0.0916415	5.19956	1.3055	0.19482	0.643772	1.29645	Not DE
ENSG00000139220	0.0604792	6.98408	1.30507	0.194827	0.643772	1.29643	Not DE
ENSG00000176998	0.381551	-3.10814	1.30559	0.194845	0.643772	1.29638	Not DE
ENSG00000153012	-0.275355	2.12322	-1.30767	0.194874	0.643772	-1.2963	Not DE
ENSG00000138622	-0.477809	-0.788645	-1.30456	0.194885	0.643772	-1.29626	Not DE
ENSG00000239473	0.201258	-1.89153	1.30589	0.194892	0.643772	1.29624	Not DE
ENSG00000198742	0.0710071	4.98627	1.30432	0.194951	0.643807	1.29607	Not DE
ENSG00000285952	0.630382	-2.38409	1.30498	0.194974	0.643807	1.296	Not DE
ENSG00000196482	-0.210062	3.55485	-1.30546	0.194974	0.643807	-1.296	Not DE
ENSG00000263125	-0.35782	-4.25683	-1.30434	0.195001	0.643807	-1.29593	Not DE
ENSG00000016602	0.282762	3.07833	1.30618	0.195009	0.643807	1.2959	Not DE
ENSG00000228794	-0.133327	4.62082	-1.30485	0.195055	0.64382	-1.29577	Not DE
ENSG00000121691	0.135518	5.11217	1.30449	0.195056	0.64382	1.29577	Not DE
ENSG00000132003	-0.149755	0.613516	-1.30486	0.195115	0.64389	-1.2956	Not DE
ENSG00000253051	-0.771407	-2.68302	-1.30466	0.195126	0.64389	-1.29556	Not DE
ENSG00000155846	-0.187737	3.58186	-1.30375	0.195169	0.64389	-1.29544	Not DE
ENSG00000160299	-0.0871424	6.56854	-1.30465	0.195181	0.64389	-1.2954	Not DE
ENSG00000146425	0.105234	3.46094	1.30568	0.195208	0.64389	1.29533	Not DE
ENSG00000154144	-0.071215	5.76216	-1.30396	0.195232	0.64389	-1.29525	Not DE
ENSG00000184669	-0.44973	-4.5087	-1.30349	0.195254	0.64389	-1.29519	Not DE
ENSG00000196652	0.0422987	4.38901	1.30505	0.195268	0.64389	1.29515	Not DE
ENSG00000075240	-0.115206	4.61546	-1.30359	0.19527	0.64389	-1.29515	Not DE
ENSG00000132681	0.270299	-0.751121	1.30326	0.195361	0.644118	1.29488	Not DE
ENSG00000288795	-0.330603	-5.34016	-1.30386	0.19541	0.644173	-1.29474	Not DE
ENSG00000121753	-0.170805	5.50376	-1.3032	0.19542	0.644173	-1.29471	Not DE
ENSG00000226472	-0.437841	-3.38429	-1.30345	0.195444	0.644182	-1.29464	Not DE
ENSG00000187534	-0.334425	-5.47001	-1.30307	0.195524	0.644256	-1.29441	Not DE
ENSG00000222969	-0.235305	-5.7752	-1.30334	0.195531	0.644256	-1.29439	Not DE
ENSG00000275613	-0.533506	-4.57647	-1.30356	0.195549	0.644256	-1.29434	Not DE
ENSG00000144355	-0.259252	1.31358	-1.30255	0.195552	0.644256	-1.29433	Not DE
ENSG00000129480	0.0953856	3.93481	1.30376	0.195629	0.644313	1.2941	Not DE
ENSG00000230105	-0.362811	-5.47818	-1.30258	0.195634	0.644313	-1.29409	Not DE
ENSG00000143344	0.0738619	5.56027	1.30268	0.195667	0.644313	1.294	Not DE
ENSG00000167964	-0.207151	2.57315	-1.30351	0.195674	0.644313	-1.29398	Not DE
ENSG00000116212	0.0642215	1.99301	1.30278	0.195676	0.644313	1.29397	Not DE
ENSG00000196655	-0.0682065	4.23578	-1.30271	0.195797	0.644626	-1.29362	Not DE
ENSG00000134222	0.161588	4.67852	1.30249	0.195814	0.644626	1.29357	Not DE
ENSG00000223704	0.382052	0.0566587	1.30155	0.195901	0.644786	1.29332	Not DE
ENSG00000268912	0.0731661	2.22352	1.30262	0.19592	0.644786	1.29326	Not DE
ENSG00000147419	-0.0780136	5.4594	-1.30157	0.195927	0.644786	-1.29324	Not DE
ENSG00000125510	-0.239499	2.36894	-1.30242	0.195949	0.644787	-1.29318	Not DE
ENSG00000289050	-0.600137	-5.28425	-1.30132	0.196045	0.644963	-1.2929	Not DE
ENSG00000119535	0.246976	1.5614	1.30197	0.19606	0.644963	1.29286	Not DE
ENSG00000114978	0.098325	4.79507	1.30201	0.196128	0.644963	1.29266	Not DE
ENSG00000185974	0.613137	-3.65296	1.30131	0.196138	0.644963	1.29263	Not DE
ENSG00000273759	-0.263102	-5.93506	-1.30158	0.19615	0.644963	-1.2926	Not DE
ENSG00000279248	-0.364033	-4.1901	-1.30212	0.196162	0.644963	-1.29256	Not DE
ENSG00000253266	-0.443639	-4.98571	-1.30094	0.196167	0.644963	-1.29255	Not DE
ENSG00000162999	-0.136268	3.35379	-1.30083	0.196174	0.644963	-1.29253	Not DE
ENSG00000197092	-0.428175	-5.12534	-1.30078	0.19622	0.644976	-1.2924	Not DE
ENSG00000170289	-0.56176	-2.62805	-1.30137	0.196221	0.644976	-1.29239	Not DE
ENSG00000207523	-0.437952	-5.7278	-1.30061	0.196255	0.645018	-1.2923	Not DE
ENSG00000213540	-0.378359	-5.80637	-1.30043	0.196385	0.645231	-1.29192	Not DE
ENSG00000139734	0.140207	1.07254	1.30102	0.196399	0.645231	1.29188	Not DE
ENSG00000253861	0.805035	-4.47082	1.30101	0.196402	0.645231	1.29187	Not DE
ENSG00000123610	0.2157	0.836598	1.30131	0.196423	0.645231	1.29181	Not DE
ENSG00000276087	0.245816	0.324978	1.3012	0.196437	0.645231	1.29177	Not DE
ENSG00000237707	0.339148	-5.1558	1.30022	0.19646	0.645231	1.2917	Not DE
ENSG00000290072	0.212131	-1.9746	1.30129	0.196476	0.645231	1.29166	Not DE
ENSG00000018625	0.0776928	8.96775	1.29973	0.196525	0.645231	1.29152	Not DE
ENSG00000289276	-0.452282	-5.66188	-1.29962	0.196553	0.645231	-1.29144	Not DE
ENSG00000163131	0.180923	4.01708	1.29957	0.196587	0.645231	1.29134	Not DE
ENSG00000213585	-0.143496	6.46891	-1.3001	0.196595	0.645231	-1.29131	Not DE
ENSG00000288723	-0.409241	-4.47297	-1.29956	0.196597	0.645231	-1.29131	Not DE
ENSG00000225721	-0.276809	-5.51595	-1.30016	0.196598	0.645231	-1.2913	Not DE
ENSG00000286456	0.40972	-4.3084	1.29934	0.196646	0.645234	1.29117	Not DE
ENSG00000236083	-0.272981	-5.48093	-1.30001	0.19667	0.645234	-1.2911	Not DE
ENSG00000147434	-0.524631	-2.10344	-1.29937	0.196672	0.645234	-1.29109	Not DE
ENSG00000231856	0.403518	-0.394791	1.29924	0.196685	0.645234	1.29105	Not DE
ENSG00000164175	-0.371581	-2.468	-1.29934	0.19671	0.645247	-1.29098	Not DE
ENSG00000197345	-0.0984842	3.56864	-1.29943	0.19682	0.645453	-1.29066	Not DE
ENSG00000181215	-0.200128	5.85756	-1.2989	0.196823	0.645453	-1.29066	Not DE
ENSG00000230641	0.405802	-4.68921	1.29881	0.196837	0.645453	1.29061	Not DE
ENSG00000234766	-0.410623	-4.81022	-1.29976	0.196911	0.645498	-1.2904	Not DE
ENSG00000280053	-0.219012	-0.721398	-1.29856	0.196915	0.645498	-1.29039	Not DE
ENSG00000123453	-0.152212	0.816988	-1.29866	0.196931	0.645498	-1.29034	Not DE
ENSG00000213853	0.132119	3.60698	1.30047	0.196961	0.645498	1.29026	Not DE
ENSG00000241158	-0.594389	-3.63866	-1.29876	0.196997	0.645498	-1.29016	Not DE
ENSG00000229921	-0.523481	-4.57195	-1.29874	0.197011	0.645498	-1.29011	Not DE
ENSG00000169402	-0.403286	-1.09017	-1.29819	0.19704	0.645498	-1.29003	Not DE
ENSG00000099810	0.104598	4.49714	1.29838	0.197043	0.645498	1.29002	Not DE
ENSG00000265411	-0.34042	-5.86375	-1.29887	0.197044	0.645498	-1.29002	Not DE
ENSG00000249664	0.376553	-3.01778	1.29796	0.197145	0.645712	1.28973	Not DE
ENSG00000196371	0.130114	2.28233	1.29842	0.197158	0.645712	1.28969	Not DE
ENSG00000130234	0.591014	-3.45677	1.29788	0.197174	0.645712	1.28964	Not DE
ENSG00000288177	-0.455036	-2.7398	-1.29842	0.197222	0.645781	-1.28951	Not DE
ENSG00000260409	-0.711066	-1.2755	-1.29763	0.197256	0.645781	-1.28941	Not DE
ENSG00000144290	-0.204563	6.97909	-1.29751	0.197297	0.645781	-1.28929	Not DE
ENSG00000162413	0.0897136	4.18035	1.2978	0.197298	0.645781	1.28929	Not DE
ENSG00000124688	-0.0933619	2.80164	-1.30002	0.197302	0.645781	-1.28928	Not DE
ENSG00000064703	-0.0624098	3.22019	-1.29719	0.197507	0.64633	-1.28869	Not DE
ENSG00000117525	0.0977561	5.28471	1.29701	0.197548	0.64633	1.28857	Not DE
ENSG00000123689	-0.302862	-1.06263	-1.29678	0.197562	0.64633	-1.28853	Not DE
ENSG00000166596	-0.225569	0.652721	-1.29672	0.197569	0.64633	-1.28851	Not DE
ENSG00000245384	-0.132346	1.14684	-1.29741	0.197598	0.64633	-1.28843	Not DE
ENSG00000143498	0.0748629	1.923	1.29734	0.19761	0.64633	1.28839	Not DE
ENSG00000249998	-0.312636	-5.34112	-1.29691	0.197667	0.64633	-1.28823	Not DE
ENSG00000164972	-0.287354	0.584928	-1.29717	0.197679	0.64633	-1.28819	Not DE
ENSG00000000938	-0.20043	0.603375	-1.29674	0.197685	0.64633	-1.28818	Not DE
ENSG00000091879	0.241801	1.69997	1.29655	0.197703	0.64633	1.28812	Not DE
ENSG00000196275	0.20632	2.54186	1.29623	0.197718	0.64633	1.28808	Not DE
ENSG00000260836	0.58521	-3.97571	1.29621	0.197739	0.64633	1.28802	Not DE
ENSG00000143226	0.20725	2.66219	1.29637	0.197749	0.64633	1.28799	Not DE
ENSG00000271350	0.350084	-5.32518	1.29618	0.197796	0.646411	1.28786	Not DE
ENSG00000198081	0.0823334	3.82808	1.29733	0.197862	0.646478	1.28767	Not DE
ENSG00000273998	-0.345192	-5.61284	-1.29624	0.197865	0.646478	-1.28766	Not DE
ENSG00000212743	0.603409	0.255223	1.2957	0.197894	0.646478	1.28758	Not DE
ENSG00000136997	0.211658	-0.334111	1.29696	0.197906	0.646478	1.28754	Not DE
ENSG00000229962	0.476947	-3.97081	1.29612	0.197929	0.646478	1.28748	Not DE
ENSG00000108821	-0.571995	-1.50846	-1.2957	0.197945	0.646478	-1.28743	Not DE
ENSG00000280417	-0.216638	-2.27298	-1.29597	0.197991	0.646558	-1.2873	Not DE
ENSG00000172031	-0.255184	1.43964	-1.29779	0.198027	0.646598	-1.28719	Not DE
ENSG00000254260	-0.313181	-5.58052	-1.29598	0.198047	0.646598	-1.28714	Not DE
ENSG00000128590	-0.0802903	4.75425	-1.29624	0.198084	0.646598	-1.28703	Not DE
ENSG00000206634	-0.159949	2.59288	-1.29752	0.198089	0.646598	-1.28702	Not DE
ENSG00000067191	-0.204749	4.69686	-1.29576	0.198193	0.646665	-1.28672	Not DE
ENSG00000103154	-0.285939	2.10228	-1.29499	0.198204	0.646665	-1.28669	Not DE
ENSG00000165943	-0.202744	6.63543	-1.29552	0.198224	0.646665	-1.28663	Not DE
ENSG00000116062	0.131824	5.37267	1.29561	0.198233	0.646665	1.2866	Not DE
ENSG00000110721	0.0980639	5.40164	1.29494	0.198242	0.646665	1.28657	Not DE
ENSG00000115107	0.387489	-0.618898	1.29562	0.198271	0.646665	1.28649	Not DE
ENSG00000169330	-0.117807	1.89684	-1.29457	0.198281	0.646665	-1.28646	Not DE
ENSG00000251471	0.337212	-5.53823	1.29496	0.198281	0.646665	1.28646	Not DE
ENSG00000287529	0.534977	-2.44098	1.29769	0.198305	0.646672	1.2864	Not DE
ENSG00000164104	0.0752686	4.18902	1.29488	0.198339	0.646686	1.2863	Not DE
ENSG00000063245	-0.170555	3.54043	-1.29442	0.198403	0.646686	-1.28612	Not DE
ENSG00000051596	-0.172376	2.63364	-1.29483	0.198414	0.646686	-1.28608	Not DE
ENSG00000043591	-0.172324	2.75894	-1.29418	0.198416	0.646686	-1.28608	Not DE
ENSG00000227775	-0.332736	-5.47626	-1.29463	0.19846	0.646686	-1.28595	Not DE
ENSG00000273355	0.193657	-1.63044	1.29519	0.19853	0.646686	1.28575	Not DE
ENSG00000267156	-0.34092	-5.079	-1.29456	0.198537	0.646686	-1.28573	Not DE
ENSG00000146411	-0.112759	3.22563	-1.29428	0.198539	0.646686	-1.28573	Not DE
ENSG00000236474	-0.495676	-5.498	-1.29385	0.198577	0.646686	-1.28562	Not DE
ENSG00000227954	0.467788	-2.62484	1.29481	0.19858	0.646686	1.28561	Not DE
ENSG00000149656	-0.397064	-5.74194	-1.29382	0.198581	0.646686	-1.28561	Not DE
ENSG00000227337	-0.281064	-5.6262	-1.2938	0.198589	0.646686	-1.28558	Not DE
ENSG00000142867	0.0776511	2.28957	1.2952	0.198609	0.646686	1.28552	Not DE
ENSG00000286032	-0.30008	-5.82987	-1.29428	0.19861	0.646686	-1.28552	Not DE
ENSG00000122778	-0.192782	4.40238	-1.29445	0.198654	0.646713	-1.2854	Not DE
ENSG00000258282	-0.308217	-5.34973	-1.29375	0.198661	0.646713	-1.28538	Not DE
ENSG00000021645	-0.127641	7.07756	-1.29399	0.198711	0.646805	-1.28523	Not DE
ENSG00000233684	-0.452679	-5.07955	-1.2932	0.198835	0.646831	-1.28488	Not DE
ENSG00000154124	0.0877844	4.2823	1.29347	0.198843	0.646831	1.28486	Not DE
ENSG00000143164	-0.15484	5.67295	-1.29344	0.198887	0.646831	-1.28473	Not DE
ENSG00000132388	0.0622198	4.90793	1.29378	0.198912	0.646831	1.28466	Not DE
ENSG00000128609	-0.12778	6.87981	-1.29272	0.198937	0.646831	-1.28459	Not DE
ENSG00000162817	-0.26177	5.66539	-1.29267	0.198938	0.646831	-1.28458	Not DE
ENSG00000205277	-0.191808	-0.543816	-1.29545	0.198943	0.646831	-1.28457	Not DE
ENSG00000181873	0.0554536	3.34619	1.2944	0.198944	0.646831	1.28456	Not DE
ENSG00000106546	0.159351	4.55072	1.29321	0.199007	0.646831	1.28439	Not DE
ENSG00000132612	-0.0511392	5.04102	-1.29261	0.199019	0.646831	-1.28435	Not DE
ENSG00000288899	0.0752932	3.30945	1.29294	0.199023	0.646831	1.28434	Not DE
ENSG00000164199	0.096733	8.18753	1.29353	0.199031	0.646831	1.28432	Not DE
ENSG00000102572	-0.117637	5.09392	-1.29255	0.199034	0.646831	-1.28431	Not DE
ENSG00000143195	-0.175942	4.69153	-1.29254	0.199058	0.646831	-1.28424	Not DE
ENSG00000111726	-0.117811	5.03111	-1.29273	0.199064	0.646831	-1.28422	Not DE
ENSG00000269815	-0.292095	-5.91556	-1.29296	0.199079	0.646831	-1.28418	Not DE
ENSG00000188674	-0.253824	2.72874	-1.29229	0.199084	0.646831	-1.28416	Not DE
ENSG00000242073	0.334514	-2.30335	1.29287	0.199145	0.646957	1.28399	Not DE
ENSG00000106538	-0.149614	1.37994	-1.29247	0.19917	0.646967	-1.28392	Not DE
ENSG00000163249	0.066262	3.43294	1.29198	0.199214	0.646967	1.28379	Not DE
ENSG00000070718	-0.132469	5.52417	-1.29285	0.199235	0.646967	-1.28373	Not DE
ENSG00000142973	0.274665	-1.76494	1.29186	0.199243	0.646967	1.28371	Not DE
ENSG00000162949	0.29663	0.584773	1.29521	0.199255	0.646967	1.28368	Not DE
ENSG00000214736	-0.0605816	4.46597	-1.29278	0.199319	0.647104	-1.28349	Not DE
ENSG00000119771	-0.266915	1.80483	-1.29152	0.19936	0.647164	-1.28338	Not DE
ENSG00000287314	-0.566326	-2.53093	-1.29138	0.19938	0.647164	-1.28332	Not DE
ENSG00000253521	-0.407819	-1.79742	-1.29129	0.199415	0.647202	-1.28322	Not DE
ENSG00000109670	-0.109313	7.92868	-1.29111	0.199476	0.647202	-1.28305	Not DE
ENSG00000207389	-0.262815	11.5739	-1.29153	0.199486	0.647202	-1.28302	Not DE
ENSG00000269590	-0.365482	-5.82728	-1.29143	0.199497	0.647202	-1.28298	Not DE
ENSG00000163466	-0.0578254	5.49966	-1.29113	0.199506	0.647202	-1.28296	Not DE
ENSG00000228393	0.472116	-0.227508	1.29133	0.199522	0.647202	1.28291	Not DE
ENSG00000159086	0.127832	5.50466	1.29163	0.199563	0.647202	1.2828	Not DE
ENSG00000197879	-0.160159	2.73533	-1.29172	0.199564	0.647202	-1.28279	Not DE
ENSG00000204632	0.407047	-4.19776	1.29088	0.19961	0.647282	1.28266	Not DE
ENSG00000213551	-0.0475552	3.74416	-1.29177	0.199647	0.647333	-1.28256	Not DE
ENSG00000270557	0.655966	-1.5262	1.29034	0.199747	0.647585	1.28227	Not DE
ENSG00000125966	-0.186977	2.60987	-1.29018	0.199798	0.64768	-1.28213	Not DE
ENSG00000280620	-0.239279	-5.86517	-1.29092	0.199841	0.64775	-1.28201	Not DE
ENSG00000123240	-0.0844204	6.45902	-1.29048	0.199932	0.64784	-1.28175	Not DE
ENSG00000228201	-0.251734	-5.7692	-1.29009	0.199945	0.64784	-1.28171	Not DE
ENSG00000137699	-0.485589	-2.68922	-1.28973	0.199952	0.64784	-1.28169	Not DE
ENSG00000144834	-0.269885	6.34159	-1.2898	0.199955	0.64784	-1.28168	Not DE
ENSG00000167195	0.529699	-1.43095	1.28965	0.19998	0.647852	1.28161	Not DE
ENSG00000111196	0.0907079	3.28911	1.29072	0.200014	0.647882	1.28151	Not DE
ENSG00000189362	0.193363	1.75975	1.2895	0.200032	0.647882	1.28146	Not DE
ENSG00000072832	-0.17193	5.27955	-1.2901	0.200142	0.64812	-1.28115	Not DE
ENSG00000087274	0.0856305	6.95725	1.28916	0.200149	0.64812	1.28113	Not DE
ENSG00000151445	0.0393399	3.79494	1.29015	0.200199	0.648215	1.28098	Not DE
ENSG00000126821	0.0756041	4.29172	1.28983	0.200249	0.648307	1.28084	Not DE
ENSG00000131669	0.120027	1.67451	1.29007	0.200295	0.648385	1.28071	Not DE
ENSG00000104044	-0.178703	1.58505	-1.28869	0.200336	0.648393	-1.28059	Not DE
ENSG00000286473	-0.573376	-1.81542	-1.28988	0.200341	0.648393	-1.28058	Not DE
ENSG00000287819	0.38467	-5.19023	1.28892	0.200367	0.648409	1.28051	Not DE
ENSG00000256312	0.296852	-5.4528	1.28909	0.200567	0.648656	1.27994	Not DE
ENSG00000154734	0.219334	4.51384	1.28935	0.200571	0.648656	1.27993	Not DE
ENSG00000287151	-0.127315	2.63248	-1.28895	0.200576	0.648656	-1.27991	Not DE
ENSG00000242612	-0.137491	0.611099	-1.28799	0.200639	0.648656	-1.27973	Not DE
ENSG00000182632	-0.360248	-0.4612	-1.28919	0.200668	0.648656	-1.27965	Not DE
ENSG00000119004	0.110249	4.91892	1.28811	0.20068	0.648656	1.27962	Not DE
ENSG00000151552	0.158178	6.90101	1.28901	0.200685	0.648656	1.2796	Not DE
ENSG00000168303	-0.0580335	3.42427	-1.28926	0.200733	0.648656	-1.27947	Not DE
ENSG00000279174	0.371498	-2.98235	1.28753	0.200747	0.648656	1.27943	Not DE
ENSG00000204438	0.0855332	3.05376	1.289	0.200766	0.648656	1.27937	Not DE
ENSG00000134684	-0.114721	5.55923	-1.28806	0.200778	0.648656	-1.27934	Not DE
ENSG00000260981	0.365748	-3.88756	1.28789	0.200796	0.648656	1.27929	Not DE
ENSG00000104731	-0.109697	3.03612	-1.28741	0.200806	0.648656	-1.27926	Not DE
ENSG00000031003	0.0435382	6.18483	1.28725	0.200811	0.648656	1.27925	Not DE
ENSG00000134809	-0.0819859	3.4201	-1.28852	0.200845	0.648656	-1.27915	Not DE
ENSG00000261543	-0.473813	-2.72051	-1.28737	0.200852	0.648656	-1.27913	Not DE
ENSG00000111674	-0.203668	8.16307	-1.2878	0.200859	0.648656	-1.27911	Not DE
ENSG00000227344	-0.368587	-4.72338	-1.28732	0.200892	0.648656	-1.27901	Not DE
ENSG00000070669	-0.186895	4.73625	-1.28767	0.20091	0.648656	-1.27896	Not DE
ENSG00000205318	-0.314233	-4.98929	-1.28779	0.200914	0.648656	-1.27895	Not DE
ENSG00000174775	-0.086248	2.96791	-1.28749	0.200931	0.648656	-1.2789	Not DE
ENSG00000183807	-0.224704	0.805163	-1.28849	0.200953	0.648656	-1.27884	Not DE
ENSG00000146066	-0.0565915	3.71098	-1.28768	0.20099	0.648656	-1.27874	Not DE
ENSG00000104361	-0.189984	4.57488	-1.2868	0.200998	0.648656	-1.27871	Not DE
ENSG00000254858	0.0738657	1.41814	1.28671	0.20102	0.648656	1.27865	Not DE
ENSG00000164520	-0.479602	-4.69755	-1.28679	0.201025	0.648656	-1.27864	Not DE
ENSG00000242912	0.275864	-5.67899	1.28694	0.201025	0.648656	1.27864	Not DE
ENSG00000272540	0.265186	-2.46605	1.28666	0.201075	0.648728	1.27849	Not DE
ENSG00000180346	0.165267	2.02105	1.2864	0.201107	0.648728	1.2784	Not DE
ENSG00000113712	0.0710186	5.95495	1.28685	0.201112	0.648728	1.27839	Not DE
ENSG00000028116	0.27976	4.08028	1.28764	0.201199	0.648844	1.27814	Not DE
ENSG00000051620	-0.110183	3.47375	-1.28656	0.20122	0.648844	-1.27808	Not DE
ENSG00000199436	-0.574633	-2.31044	-1.28621	0.201285	0.648844	-1.2779	Not DE
ENSG00000270823	0.266123	-2.25446	1.28596	0.201301	0.648844	1.27785	Not DE
ENSG00000184575	0.0553792	6.3587	1.28634	0.201341	0.648844	1.27774	Not DE
ENSG00000080573	-0.140697	4.90311	-1.28584	0.20136	0.648844	-1.27769	Not DE
ENSG00000106772	0.128669	8.43113	1.28659	0.201391	0.648844	1.2776	Not DE
ENSG00000108669	0.178074	6.08482	1.28621	0.201402	0.648844	1.27757	Not DE
ENSG00000135124	0.11075	2.53236	1.28575	0.201403	0.648844	1.27756	Not DE
ENSG00000160932	-0.168494	3.28634	-1.28636	0.201405	0.648844	-1.27756	Not DE
ENSG00000196562	-0.0983637	4.65705	-1.28683	0.201407	0.648844	-1.27755	Not DE
ENSG00000286965	0.685613	-2.60502	1.28551	0.201423	0.648844	1.27751	Not DE
ENSG00000134470	-0.292397	-1.53495	-1.28553	0.201429	0.648844	-1.27749	Not DE
ENSG00000198131	-0.109704	3.83482	-1.28539	0.201463	0.648855	-1.2774	Not DE
ENSG00000247950	0.10407	0.646379	1.28769	0.201475	0.648855	1.27736	Not DE
ENSG00000088876	-0.0656749	3.63993	-1.28556	0.201498	0.64886	-1.27729	Not DE
ENSG00000173826	-0.43781	-2.63578	-1.28558	0.201544	0.648901	-1.27716	Not DE
ENSG00000272247	0.283713	-2.6115	1.28553	0.201554	0.648901	1.27714	Not DE
ENSG00000289626	-0.351648	-5.72258	-1.28564	0.201597	0.648902	-1.27702	Not DE
ENSG00000010292	0.138705	4.20135	1.28495	0.201612	0.648902	1.27697	Not DE
ENSG00000255595	-0.267836	0.403866	-1.28492	0.201621	0.648902	-1.27695	Not DE
ENSG00000273077	-0.263136	-5.81106	-1.28514	0.201655	0.648902	-1.27685	Not DE
ENSG00000165879	0.113852	0.972827	1.28482	0.201662	0.648902	1.27683	Not DE
ENSG00000267191	-0.301258	-0.178758	-1.28657	0.201712	0.648993	-1.27669	Not DE
ENSG00000114541	0.269033	5.45173	1.28585	0.201783	0.649041	1.27649	Not DE
ENSG00000276188	0.304819	-3.72333	1.28451	0.201785	0.649041	1.27648	Not DE
ENSG00000248830	-0.551105	-3.46613	-1.28554	0.201792	0.649041	-1.27646	Not DE
ENSG00000128739	-0.142409	7.4509	-1.28475	0.201841	0.649065	-1.27632	Not DE
ENSG00000233010	-0.262567	-5.88456	-1.28466	0.201843	0.649065	-1.27632	Not DE
ENSG00000186407	0.454204	-4.54196	1.28426	0.201881	0.649065	1.27621	Not DE
ENSG00000160214	-0.0717858	3.84404	-1.2842	0.201902	0.649065	-1.27615	Not DE
ENSG00000178826	0.401951	0.172738	1.29355	0.201907	0.649065	1.27614	Not DE
ENSG00000289223	-0.402277	-5.4703	-1.28437	0.201944	0.64907	-1.27603	Not DE
ENSG00000172465	-0.0988368	4.43287	-1.28396	0.201954	0.64907	-1.276	Not DE
ENSG00000130119	0.054929	5.17723	1.28452	0.201981	0.64907	1.27593	Not DE
ENSG00000276517	0.157655	2.23557	1.28385	0.201995	0.64907	1.27589	Not DE
ENSG00000167085	-0.0455491	5.01946	-1.28401	0.202023	0.649092	-1.27581	Not DE
ENSG00000222923	-0.20133	-5.98135	-1.28435	0.202116	0.649322	-1.27555	Not DE
ENSG00000143499	-0.239792	4.46226	-1.28473	0.202166	0.649355	-1.2754	Not DE
ENSG00000153898	0.432751	-2.83073	1.28337	0.202177	0.649355	1.27537	Not DE
ENSG00000066248	-0.25414	5.6707	-1.28377	0.202208	0.649355	-1.27529	Not DE
ENSG00000285969	-0.417852	-4.85002	-1.28331	0.202221	0.649355	-1.27525	Not DE
ENSG00000114251	-0.122651	2.17564	-1.28395	0.20226	0.649355	-1.27514	Not DE
ENSG00000285744	0.514478	-3.31093	1.28399	0.202273	0.649355	1.2751	Not DE
ENSG00000179988	0.0756997	1.98422	1.28318	0.202284	0.649355	1.27507	Not DE
ENSG00000070808	-0.270702	8.56879	-1.28297	0.202301	0.649355	-1.27502	Not DE
ENSG00000146067	-0.149813	3.53167	-1.28306	0.202321	0.649355	-1.27497	Not DE
ENSG00000105971	0.164756	2.83273	1.28308	0.202444	0.649596	1.27462	Not DE
ENSG00000287402	-0.51347	-4.55746	-1.28286	0.202461	0.649596	-1.27457	Not DE
ENSG00000225963	0.341361	-1.01667	1.28251	0.202462	0.649596	1.27457	Not DE
ENSG00000268133	-0.257457	-5.84302	-1.28289	0.202487	0.649596	-1.2745	Not DE
ENSG00000218631	0.255357	-2.50834	1.28253	0.202533	0.649596	1.27437	Not DE
ENSG00000274181	-0.371343	-5.5039	-1.28267	0.202555	0.649596	-1.27431	Not DE
ENSG00000271382	0.160782	-0.274039	1.28323	0.202585	0.649596	1.27422	Not DE
ENSG00000137955	0.0658935	5.53712	1.28274	0.20261	0.649596	1.27415	Not DE
ENSG00000124767	-0.0735082	5.92005	-1.28236	0.202634	0.649596	-1.27408	Not DE
ENSG00000188517	-0.19205	3.09212	-1.28206	0.202646	0.649596	-1.27405	Not DE
ENSG00000171533	-0.138222	5.287	-1.28285	0.202677	0.649596	-1.27396	Not DE
ENSG00000272986	-0.261393	-3.00132	-1.28207	0.202683	0.649596	-1.27395	Not DE
ENSG00000170222	0.0760544	2.08397	1.28272	0.202683	0.649596	1.27394	Not DE
ENSG00000277715	-0.105314	0.863178	-1.28267	0.202724	0.649596	-1.27383	Not DE
ENSG00000176884	-0.259261	6.4966	-1.28234	0.202741	0.649596	-1.27378	Not DE
ENSG00000078668	-0.114655	5.9114	-1.28289	0.202741	0.649596	-1.27378	Not DE
ENSG00000143494	-0.3992	-0.907953	-1.28158	0.202787	0.64961	-1.27365	Not DE
ENSG00000160961	0.0971924	4.13646	1.28233	0.202789	0.64961	1.27365	Not DE
ENSG00000145220	0.120955	2.03811	1.28204	0.202824	0.649655	1.27355	Not DE
ENSG00000119401	-0.147472	3.42104	-1.28306	0.202846	0.649657	-1.27348	Not DE
ENSG00000230383	-0.329332	-5.02644	-1.28129	0.202944	0.64976	-1.27321	Not DE
ENSG00000196876	-0.240234	6.93671	-1.28197	0.202956	0.64976	-1.27317	Not DE
ENSG00000261488	-0.314916	-2.51585	-1.2816	0.202966	0.64976	-1.27315	Not DE
ENSG00000131459	-0.0888219	3.43494	-1.28131	0.202977	0.64976	-1.27312	Not DE
ENSG00000079841	-0.0979673	7.04044	-1.28214	0.202987	0.64976	-1.27309	Not DE
ENSG00000271187	-0.352851	-3.62457	-1.28091	0.20302	0.649797	-1.273	Not DE
ENSG00000133026	-0.183151	7.10933	-1.28171	0.203049	0.649823	-1.27291	Not DE
ENSG00000069345	-0.0958339	5.87283	-1.28128	0.203104	0.649917	-1.27276	Not DE
ENSG00000101916	0.470235	-1.15053	1.28318	0.203149	0.649917	1.27263	Not DE
ENSG00000113946	-0.359049	-1.33736	-1.28053	0.203181	0.649917	-1.27254	Not DE
ENSG00000254415	0.555072	-2.284	1.28062	0.203185	0.649917	1.27253	Not DE
ENSG00000129347	0.13419	3.12321	1.28073	0.20322	0.649917	1.27243	Not DE
ENSG00000233622	0.581955	-3.89788	1.2804	0.203229	0.649917	1.27241	Not DE
ENSG00000171777	0.359866	-2.61984	1.28035	0.203244	0.649917	1.27236	Not DE
ENSG00000144407	-0.276296	1.66917	-1.28022	0.203263	0.649917	-1.27231	Not DE
ENSG00000273381	-0.719657	-1.27664	-1.28021	0.20329	0.649917	-1.27224	Not DE
ENSG00000254489	0.488409	-3.71626	1.28032	0.203295	0.649917	1.27222	Not DE
ENSG00000234590	-0.27303	-5.64641	-1.28043	0.203323	0.649939	-1.27214	Not DE
ENSG00000223475	-0.393813	-4.70874	-1.28024	0.203403	0.650124	-1.27192	Not DE
ENSG00000223552	0.224361	-0.453538	1.2806	0.203445	0.650125	1.2718	Not DE
ENSG00000163568	-0.341345	-3.14375	-1.2797	0.203466	0.650125	-1.27174	Not DE
ENSG00000273183	0.269298	-2.98246	1.28027	0.203468	0.650125	1.27173	Not DE
ENSG00000119042	-0.10337	5.9645	-1.27961	0.2035	0.65016	-1.27164	Not DE
ENSG00000273041	-0.212126	-1.80185	-1.27984	0.203543	0.650228	-1.27152	Not DE
ENSG00000235447	0.183236	-1.61354	1.27929	0.203588	0.650229	1.2714	Not DE
ENSG00000080031	0.308281	2.38595	1.28101	0.203606	0.650229	1.27134	Not DE
ENSG00000006210	-0.253766	4.1814	-1.27983	0.203619	0.650229	-1.27131	Not DE
ENSG00000285278	0.27212	-1.56352	1.28017	0.20363	0.650229	1.27128	Not DE
ENSG00000231419	-0.531442	-2.99105	-1.27902	0.203702	0.650342	-1.27107	Not DE
ENSG00000115841	-0.110175	2.68385	-1.27898	0.203709	0.650342	-1.27106	Not DE
ENSG00000165209	-0.170161	6.01475	-1.27981	0.203782	0.650416	-1.27085	Not DE
ENSG00000257906	-0.375805	-5.27839	-1.27886	0.203841	0.650416	-1.27068	Not DE
ENSG00000278899	0.28833	-3.35561	1.27859	0.203858	0.650416	1.27064	Not DE
ENSG00000120526	-0.0599713	3.81485	-1.28099	0.203897	0.650416	-1.27053	Not DE
ENSG00000107890	-0.0607678	5.85441	-1.27835	0.203919	0.650416	-1.27046	Not DE
ENSG00000138018	-0.109686	6.12134	-1.27912	0.20394	0.650416	-1.27041	Not DE
ENSG00000203999	-0.532984	-3.13831	-1.27826	0.203951	0.650416	-1.27037	Not DE
ENSG00000122035	0.231866	0.961628	1.27845	0.20398	0.650416	1.27029	Not DE
ENSG00000171217	0.488282	-5.03879	1.27815	0.20399	0.650416	1.27027	Not DE
ENSG00000184408	-0.193424	4.15345	-1.2789	0.204016	0.650416	-1.27019	Not DE
ENSG00000272812	-0.269088	-5.92279	-1.2786	0.204018	0.650416	-1.27019	Not DE
ENSG00000176531	-0.183253	0.643537	-1.27813	0.204033	0.650416	-1.27014	Not DE
ENSG00000135914	0.387026	-1.8237	1.27798	0.204052	0.650416	1.27009	Not DE
ENSG00000226913	0.564164	-3.86204	1.27795	0.204105	0.650416	1.26994	Not DE
ENSG00000007080	-0.151257	1.94366	-1.27796	0.204124	0.650416	-1.26989	Not DE
ENSG00000170852	0.0473684	5.43477	1.27997	0.204128	0.650416	1.26988	Not DE
ENSG00000104499	-0.249591	-5.79995	-1.27927	0.204138	0.650416	-1.26985	Not DE
ENSG00000241346	-0.282204	-5.57746	-1.27849	0.204159	0.650416	-1.26979	Not DE
ENSG00000155561	0.0499991	5.35954	1.27899	0.204206	0.650416	1.26966	Not DE
ENSG00000144583	-0.362162	0.692432	-1.27758	0.204214	0.650416	-1.26964	Not DE
ENSG00000170089	-0.183988	2.86823	-1.27778	0.204225	0.650416	-1.26961	Not DE
ENSG00000115073	-0.0851976	5.53813	-1.27804	0.204239	0.650416	-1.26957	Not DE
ENSG00000135535	0.0911216	6.02103	1.2776	0.20426	0.650416	1.26951	Not DE
ENSG00000112562	0.171461	0.552629	1.27733	0.204278	0.650416	1.26946	Not DE
ENSG00000272994	0.10059	2.27501	1.27902	0.20428	0.650416	1.26945	Not DE
ENSG00000155100	0.0691241	4.42908	1.2782	0.204294	0.650416	1.26941	Not DE
ENSG00000119408	0.0920245	3.91741	1.27697	0.204412	0.650725	1.26908	Not DE
ENSG00000185186	-0.497037	-4.23008	-1.277	0.204434	0.650726	-1.26902	Not DE
ENSG00000169919	0.102513	3.4404	1.27734	0.204484	0.650749	1.26888	Not DE
ENSG00000214706	0.154662	2.34739	1.2774	0.204524	0.650749	1.26877	Not DE
ENSG00000100285	-0.406317	5.34371	-1.27863	0.204532	0.650749	-1.26875	Not DE
ENSG00000075461	0.229547	0.943898	1.27661	0.204543	0.650749	1.26871	Not DE
ENSG00000257027	0.465793	-5.54393	1.27654	0.204565	0.650749	1.26865	Not DE
ENSG00000108405	0.461122	-2.37337	1.2791	0.204571	0.650749	1.26864	Not DE
ENSG00000063180	-0.131951	5.11496	-1.27671	0.204623	0.650807	-1.26849	Not DE
ENSG00000224905	0.241386	-0.899012	1.27632	0.204662	0.650807	1.26838	Not DE
ENSG00000162641	0.367958	-1.73217	1.27749	0.204673	0.650807	1.26835	Not DE
ENSG00000270589	0.128631	-0.37432	1.27626	0.204676	0.650807	1.26834	Not DE
ENSG00000267618	-0.45021	-5.20031	-1.27613	0.204808	0.651097	-1.26797	Not DE
ENSG00000206633	-0.411684	-0.643486	-1.27577	0.204831	0.651097	-1.26791	Not DE
ENSG00000181350	-0.153859	2.27465	-1.27578	0.204846	0.651097	-1.26787	Not DE
ENSG00000243083	0.485928	-0.82862	1.27578	0.204854	0.651097	1.26784	Not DE
ENSG00000085514	-0.221086	0.93705	-1.2771	0.204916	0.651225	-1.26767	Not DE
ENSG00000275097	0.4073	-5.18575	1.27567	0.204937	0.651225	1.26761	Not DE
ENSG00000244687	-0.129691	4.80792	-1.27686	0.204962	0.651234	-1.26754	Not DE
ENSG00000130165	-0.0696672	2.80783	-1.27645	0.205027	0.65126	-1.26736	Not DE
ENSG00000187479	-0.227126	0.135042	-1.27516	0.205046	0.65126	-1.2673	Not DE
ENSG00000258122	-0.486857	-4.74361	-1.27518	0.205064	0.65126	-1.26725	Not DE
ENSG00000130935	0.0701413	4.10061	1.27594	0.205083	0.65126	1.2672	Not DE
ENSG00000279561	-0.113198	4.36443	-1.27561	0.205099	0.65126	-1.26716	Not DE
ENSG00000125868	-0.123975	6.47941	-1.27549	0.2051	0.65126	-1.26716	Not DE
ENSG00000276842	0.240653	-2.40137	1.27514	0.205138	0.651298	1.26705	Not DE
ENSG00000179148	-0.402558	-1.99956	-1.27501	0.205155	0.651298	-1.267	Not DE
ENSG00000226266	0.0909594	0.536901	1.27481	0.205192	0.651332	1.2669	Not DE
ENSG00000059691	-0.0935384	4.4656	-1.27527	0.20529	0.651332	-1.26662	Not DE
ENSG00000289387	-0.237579	-5.90463	-1.27492	0.205369	0.651332	-1.2664	Not DE
ENSG00000093010	0.136437	4.18664	1.2752	0.205417	0.651332	1.26627	Not DE
ENSG00000115170	0.0831197	3.00856	1.27446	0.205427	0.651332	1.26624	Not DE
ENSG00000268266	-0.460642	-5.20979	-1.27405	0.205451	0.651332	-1.26617	Not DE
ENSG00000225968	-0.272866	0.538207	-1.27394	0.205472	0.651332	-1.26611	Not DE
ENSG00000136928	-0.270538	6.04541	-1.27514	0.205488	0.651332	-1.26607	Not DE
ENSG00000214825	-0.331377	-4.34351	-1.27442	0.2055	0.651332	-1.26604	Not DE
ENSG00000181544	0.182673	3.75065	1.27437	0.205504	0.651332	1.26603	Not DE
ENSG00000248079	0.306351	0.472186	1.27503	0.205515	0.651332	1.26599	Not DE
ENSG00000284820	-0.441521	0.18228	-1.27387	0.205516	0.651332	-1.26599	Not DE
ENSG00000042781	-0.204496	0.559763	-1.27388	0.205518	0.651332	-1.26599	Not DE
ENSG00000186472	-0.223661	7.6132	-1.27428	0.20553	0.651332	-1.26595	Not DE
ENSG00000228939	-0.367969	-5.54009	-1.274	0.205531	0.651332	-1.26595	Not DE
ENSG00000242553	0.435724	-4.62375	1.27403	0.205546	0.651332	1.26591	Not DE
ENSG00000115425	0.0897616	2.53517	1.27378	0.205571	0.651332	1.26584	Not DE
ENSG00000134574	0.192676	1.69048	1.27698	0.205579	0.651332	1.26582	Not DE
ENSG00000230269	-0.286155	-1.54955	-1.27368	0.205622	0.651332	-1.2657	Not DE
ENSG00000183114	-0.192904	0.702711	-1.2747	0.205644	0.651332	-1.26563	Not DE
ENSG00000077009	-0.34692	-4.70831	-1.27368	0.205692	0.651332	-1.2655	Not DE
ENSG00000184203	-0.104778	5.2477	-1.27395	0.205692	0.651332	-1.2655	Not DE
ENSG00000146469	-0.306457	2.18219	-1.27324	0.20572	0.651332	-1.26542	Not DE
ENSG00000185736	0.277286	4.36277	1.27485	0.20572	0.651332	1.26542	Not DE
ENSG00000234699	-0.331548	-5.41834	-1.2733	0.205725	0.651332	-1.26541	Not DE
ENSG00000015520	-0.431832	-5.04082	-1.27349	0.205742	0.651332	-1.26536	Not DE
ENSG00000160285	0.166753	5.94202	1.27393	0.205758	0.651332	1.26532	Not DE
ENSG00000251634	0.369454	2.46212	1.27312	0.205771	0.651332	1.26528	Not DE
ENSG00000175077	-0.458016	-0.604025	-1.27291	0.205835	0.651463	-1.2651	Not DE
ENSG00000148798	-0.343008	5.53518	-1.27278	0.205881	0.651542	-1.26497	Not DE
ENSG00000135631	-0.213979	4.21334	-1.27432	0.205917	0.651572	-1.26487	Not DE
ENSG00000103056	-0.245862	2.28463	-1.2727	0.205934	0.651572	-1.26483	Not DE
ENSG00000240240	-0.172321	4.17592	-1.27248	0.205998	0.651705	-1.26465	Not DE
ENSG00000125851	-0.283736	4.87374	-1.27381	0.206027	0.651716	-1.26457	Not DE
ENSG00000025796	0.0799835	5.77819	1.27284	0.206067	0.651716	1.26445	Not DE
ENSG00000145782	0.059075	5.30857	1.2735	0.206069	0.651716	1.26445	Not DE
ENSG00000101442	0.0710299	2.46919	1.27231	0.206088	0.651716	1.2644	Not DE
ENSG00000213657	-0.296381	-5.46235	-1.27206	0.20617	0.651845	-1.26417	Not DE
ENSG00000111859	-0.129722	2.16928	-1.27201	0.206172	0.651845	-1.26416	Not DE
ENSG00000162704	0.105096	5.73729	1.27269	0.206199	0.651863	1.26409	Not DE
ENSG00000207051	-0.637969	-3.95933	-1.27318	0.206239	0.651921	-1.26397	Not DE
ENSG00000168066	0.125126	5.13464	1.27372	0.206275	0.651966	1.26387	Not DE
ENSG00000238083	-0.182569	4.12661	-1.27756	0.206341	0.651985	-1.26369	Not DE
ENSG00000274561	0.531243	-0.612447	1.27363	0.206344	0.651985	1.26368	Not DE
ENSG00000260025	-0.153301	1.43817	-1.27156	0.206346	0.651985	-1.26368	Not DE
ENSG00000104164	-0.0725193	5.84111	-1.27224	0.206447	0.652208	-1.2634	Not DE
ENSG00000112081	0.0520778	6.63034	1.27399	0.206497	0.652208	1.26326	Not DE
ENSG00000145908	0.187804	2.48178	1.27295	0.206498	0.652208	1.26325	Not DE
ENSG00000250046	-0.337768	-5.06315	-1.27128	0.20651	0.652208	-1.26322	Not DE
ENSG00000112578	-0.0800068	1.66653	-1.27235	0.206525	0.652208	-1.26318	Not DE
ENSG00000087470	-0.0619941	7.07645	-1.27139	0.206548	0.652212	-1.26312	Not DE
ENSG00000073578	-0.0878222	6.0446	-1.27114	0.20657	0.652212	-1.26305	Not DE
ENSG00000288767	0.35943	-5.22662	1.27117	0.206625	0.652268	1.2629	Not DE
ENSG00000120451	0.0833746	6.92996	1.27094	0.206643	0.652268	1.26285	Not DE
ENSG00000186834	-0.0996892	4.60511	-1.27133	0.206704	0.652268	-1.26268	Not DE
ENSG00000223619	0.270995	-5.60324	1.27102	0.206719	0.652268	1.26264	Not DE
ENSG00000289843	-0.315339	-0.0462146	-1.27044	0.206735	0.652268	-1.2626	Not DE
ENSG00000285231	-0.308677	-5.32941	-1.27071	0.206742	0.652268	-1.26258	Not DE
ENSG00000198585	0.0835131	6.01266	1.27049	0.206759	0.652268	1.26253	Not DE
ENSG00000109436	-0.187816	5.07515	-1.27144	0.206766	0.652268	-1.26251	Not DE
ENSG00000110108	0.0992466	3.33489	1.27185	0.206841	0.652268	1.2623	Not DE
ENSG00000237233	-0.38647	-5.2994	-1.27017	0.206844	0.652268	-1.26229	Not DE
ENSG00000180357	0.0631838	6.32204	1.27016	0.206875	0.652268	1.2622	Not DE
ENSG00000244184	0.397075	-4.9027	1.27049	0.206904	0.652268	1.26213	Not DE
ENSG00000261326	0.358975	1.14876	1.26989	0.206906	0.652268	1.26212	Not DE
ENSG00000119684	0.0850556	5.8423	1.26999	0.206909	0.652268	1.26211	Not DE
ENSG00000117569	0.080548	6.30099	1.27049	0.206938	0.652268	1.26203	Not DE
ENSG00000171435	-0.195803	5.35839	-1.27031	0.206942	0.652268	-1.26202	Not DE
ENSG00000248956	-0.333369	-5.05179	-1.27009	0.206956	0.652268	-1.26198	Not DE
ENSG00000095319	0.104898	4.37343	1.26968	0.206979	0.652273	1.26192	Not DE
ENSG00000219061	-0.337174	-5.27375	-1.27018	0.207029	0.65231	-1.26178	Not DE
ENSG00000165061	-0.269695	3.46321	-1.26955	0.207045	0.65231	-1.26173	Not DE
ENSG00000171121	0.157212	1.13991	1.26944	0.207076	0.65231	1.26165	Not DE
ENSG00000271789	-0.751235	-4.30712	-1.27004	0.207077	0.65231	-1.26164	Not DE
ENSG00000280176	-0.288583	-5.52138	-1.26958	0.2071	0.652313	-1.26158	Not DE
ENSG00000289227	0.359108	2.6633	1.27282	0.207142	0.652377	1.26146	Not DE
ENSG00000227110	0.232165	2.88167	1.27033	0.207175	0.652411	1.26137	Not DE
ENSG00000255197	-0.520339	-1.40967	-1.26892	0.207251	0.652551	-1.26116	Not DE
ENSG00000000419	-0.060726	4.13599	-1.27143	0.207264	0.652551	-1.26112	Not DE
ENSG00000196415	-0.411155	-4.07858	-1.2692	0.207293	0.652551	-1.26104	Not DE
ENSG00000260464	-0.118033	1.73448	-1.26996	0.207306	0.652551	-1.26101	Not DE
ENSG00000285581	0.738228	-4.52585	1.26912	0.207386	0.652725	1.26079	Not DE
ENSG00000252577	-0.587164	-4.94093	-1.2689	0.207404	0.652725	-1.26074	Not DE
ENSG00000267327	0.553028	-2.06136	1.26826	0.207487	0.652879	1.2605	Not DE
ENSG00000136153	-0.158444	5.43671	-1.2688	0.207497	0.652879	-1.26048	Not DE
ENSG00000107130	-0.202728	6.62883	-1.26815	0.207524	0.652896	-1.2604	Not DE
ENSG00000157426	0.0557393	4.25637	1.26927	0.207571	0.652927	1.26027	Not DE
ENSG00000186160	-0.166864	0.324487	-1.268	0.207577	0.652927	-1.26026	Not DE
ENSG00000289234	-0.101969	2.60847	-1.26775	0.207664	0.653133	-1.26001	Not DE
ENSG00000251138	0.333393	2.21618	1.27003	0.207706	0.653152	1.2599	Not DE
ENSG00000282034	0.112446	3.7334	1.26795	0.207736	0.653152	1.25981	Not DE
ENSG00000233593	-0.121382	2.12491	-1.26826	0.207751	0.653152	-1.25977	Not DE
ENSG00000159905	0.0684058	3.21674	1.2676	0.207766	0.653152	1.25973	Not DE
ENSG00000289956	0.218325	-1.14156	1.26794	0.207809	0.653152	1.25961	Not DE
ENSG00000133226	0.13764	5.76897	1.26762	0.207812	0.653152	1.25961	Not DE
ENSG00000121005	0.170058	2.55902	1.26826	0.207822	0.653152	1.25958	Not DE
ENSG00000266385	0.834666	-3.64739	1.26744	0.207936	0.653349	1.25926	Not DE
ENSG00000090686	0.0664599	6.05764	1.2676	0.207985	0.653349	1.25913	Not DE
ENSG00000147669	-0.0807645	5.15692	-1.26725	0.207987	0.653349	-1.25912	Not DE
ENSG00000169062	0.0842461	5.33981	1.26726	0.208025	0.653349	1.25902	Not DE
ENSG00000248456	-0.24645	-5.73837	-1.26742	0.208034	0.653349	-1.25899	Not DE
ENSG00000255790	-0.410059	-4.18052	-1.26702	0.208084	0.653349	-1.25885	Not DE
ENSG00000149809	0.0786617	4.08364	1.26833	0.208093	0.653349	1.25883	Not DE
ENSG00000267601	-0.293456	-5.45771	-1.26706	0.20811	0.653349	-1.25878	Not DE
ENSG00000140526	-0.089558	6.84848	-1.26671	0.208135	0.653349	-1.25871	Not DE
ENSG00000285569	-0.391866	-1.28402	-1.26643	0.208135	0.653349	-1.25871	Not DE
ENSG00000115760	0.0594174	8.34033	1.26788	0.208141	0.653349	1.25869	Not DE
ENSG00000261335	0.149733	-0.327061	1.26722	0.208145	0.653349	1.25868	Not DE
ENSG00000274093	-0.540599	-5.23207	-1.26634	0.2082	0.653437	-1.25853	Not DE
ENSG00000152034	-0.305173	2.41668	-1.26612	0.208252	0.653437	-1.25839	Not DE
ENSG00000162374	-0.288116	5.07572	-1.26608	0.208288	0.653437	-1.25829	Not DE
ENSG00000241487	-0.271881	-5.74543	-1.26612	0.208328	0.653437	-1.25818	Not DE
ENSG00000254860	0.358285	0.563939	1.26662	0.208354	0.653437	1.2581	Not DE
ENSG00000189241	-0.199104	7.51416	-1.26652	0.208366	0.653437	-1.25807	Not DE
ENSG00000268536	-0.337617	-3.74875	-1.26603	0.208377	0.653437	-1.25804	Not DE
ENSG00000134594	0.126757	3.25322	1.26612	0.208416	0.653437	1.25793	Not DE
ENSG00000276997	0.171293	-0.0295757	1.26595	0.208422	0.653437	1.25792	Not DE
ENSG00000230131	-0.402784	-5.09579	-1.26577	0.208427	0.653437	-1.2579	Not DE
ENSG00000164011	0.0913229	1.93382	1.26688	0.208471	0.653437	1.25778	Not DE
ENSG00000233906	-0.230834	-5.90267	-1.26619	0.208472	0.653437	-1.25778	Not DE
ENSG00000185130	-0.187915	-0.756906	-1.26554	0.208479	0.653437	-1.25776	Not DE
ENSG00000264343	0.116965	4.79325	1.26588	0.208501	0.653437	1.2577	Not DE
ENSG00000165886	-0.200079	0.0892243	-1.26581	0.20854	0.653437	-1.25759	Not DE
ENSG00000151348	-0.0402649	5.75787	-1.26592	0.208559	0.653437	-1.25754	Not DE
ENSG00000148814	-0.0690152	3.3078	-1.26532	0.20857	0.653437	-1.25751	Not DE
ENSG00000213711	0.19013	-1.15397	1.26645	0.208604	0.653437	1.25741	Not DE
ENSG00000186260	-0.214192	6.7831	-1.26544	0.208629	0.653437	-1.25734	Not DE
ENSG00000284946	0.351432	-0.375304	1.26488	0.208689	0.653437	1.25718	Not DE
ENSG00000164045	0.207657	-0.577956	1.26491	0.208698	0.653437	1.25715	Not DE
ENSG00000270876	0.299345	-2.12939	1.26493	0.2087	0.653437	1.25715	Not DE
ENSG00000234616	-0.124891	4.61631	-1.26484	0.208703	0.653437	-1.25714	Not DE
ENSG00000114279	-0.251154	6.29846	-1.26582	0.208706	0.653437	-1.25713	Not DE
ENSG00000104889	0.120291	1.30378	1.26525	0.208736	0.653437	1.25705	Not DE
ENSG00000149930	-0.061842	5.37036	-1.26464	0.208783	0.653437	-1.25692	Not DE
ENSG00000142544	-0.47397	-0.984753	-1.26461	0.208804	0.653437	-1.25686	Not DE
ENSG00000285641	-0.649543	-3.03197	-1.26467	0.208817	0.653437	-1.25683	Not DE
ENSG00000120798	-0.0581119	4.84673	-1.26477	0.208822	0.653437	-1.25681	Not DE
ENSG00000233324	-0.316391	-4.98671	-1.26475	0.208847	0.653437	-1.25674	Not DE
ENSG00000174460	-0.237022	3.15705	-1.26592	0.208873	0.653437	-1.25667	Not DE
ENSG00000220694	-0.298973	-3.11889	-1.26428	0.208902	0.653437	-1.25659	Not DE
ENSG00000289979	-0.319854	-3.28489	-1.26427	0.208907	0.653437	-1.25658	Not DE
ENSG00000279370	-0.245102	-5.62387	-1.26517	0.208911	0.653437	-1.25656	Not DE
ENSG00000230021	-0.334832	-1.72698	-1.26416	0.209005	0.653604	-1.25631	Not DE
ENSG00000143198	-0.0843063	5.94612	-1.2641	0.209008	0.653604	-1.2563	Not DE
ENSG00000207392	-0.375027	0.912808	-1.26796	0.209038	0.653626	-1.25622	Not DE
ENSG00000114127	0.0745813	5.968	1.26378	0.209082	0.653626	1.25609	Not DE
ENSG00000178202	0.117747	2.253	1.26559	0.209098	0.653626	1.25605	Not DE
ENSG00000067225	-0.187249	7.77721	-1.26401	0.209113	0.653626	-1.25601	Not DE
ENSG00000273113	-0.35152	-3.40719	-1.2638	0.209126	0.653626	-1.25597	Not DE
ENSG00000263280	0.389119	-2.23235	1.26483	0.209146	0.653626	1.25592	Not DE
ENSG00000130202	-0.142151	1.77288	-1.26606	0.209188	0.653681	-1.2558	Not DE
ENSG00000149311	0.141029	7.62475	1.2639	0.209207	0.653681	1.25575	Not DE
ENSG00000163618	-0.220228	7.01763	-1.26415	0.209247	0.653689	-1.25564	Not DE
ENSG00000138614	0.0617374	3.78269	1.2643	0.209253	0.653689	1.25562	Not DE
ENSG00000163755	0.0873951	4.00865	1.26463	0.20934	0.653894	1.25538	Not DE
ENSG00000149124	-0.417031	-5.1004	-1.26297	0.209381	0.653917	-1.25527	Not DE
ENSG00000271576	0.14258	1.21496	1.26398	0.209391	0.653917	1.25524	Not DE
ENSG00000137752	0.173788	1.80906	1.2631	0.20942	0.653941	1.25516	Not DE
ENSG00000055147	-0.100254	3.91351	-1.2633	0.209493	0.654025	-1.25496	Not DE
ENSG00000275278	-0.337433	-5.81433	-1.26284	0.209495	0.654025	-1.25496	Not DE
ENSG00000020129	-0.23946	6.79178	-1.26289	0.209527	0.654025	-1.25487	Not DE
ENSG00000113369	0.11517	5.39337	1.26299	0.209534	0.654025	1.25485	Not DE
ENSG00000197629	0.18563	2.06813	1.26249	0.209631	0.654229	1.25458	Not DE
ENSG00000266962	-0.104182	1.54329	-1.26296	0.209666	0.654229	-1.25449	Not DE
ENSG00000157388	-0.138132	5.09439	-1.26224	0.209676	0.654229	-1.25446	Not DE
ENSG00000149428	-0.131012	5.92481	-1.26259	0.209705	0.654229	-1.25438	Not DE
ENSG00000256968	0.224353	-5.88859	1.26281	0.209724	0.654229	1.25432	Not DE
ENSG00000158555	-0.200888	1.66717	-1.26267	0.209738	0.654229	-1.25428	Not DE
ENSG00000163683	-0.0513788	6.33973	-1.26274	0.20976	0.654229	-1.25423	Not DE
ENSG00000111052	-0.200767	4.5518	-1.26175	0.209818	0.654229	-1.25407	Not DE
ENSG00000265907	0.443693	-4.3828	1.26146	0.209914	0.654229	1.2538	Not DE
ENSG00000137801	-0.23263	1.84965	-1.26166	0.209944	0.654229	-1.25372	Not DE
ENSG00000230835	-0.230366	-5.87207	-1.26204	0.209948	0.654229	-1.25371	Not DE
ENSG00000175745	-0.115456	3.97786	-1.26166	0.209968	0.654229	-1.25365	Not DE
ENSG00000178342	-0.394516	-4.39554	-1.26186	0.209968	0.654229	-1.25365	Not DE
ENSG00000112053	-0.186636	1.35234	-1.26124	0.210017	0.654229	-1.25352	Not DE
ENSG00000130876	-0.261207	-0.0463085	-1.26117	0.210043	0.654229	-1.25345	Not DE
ENSG00000184208	0.116472	4.13344	1.26126	0.210044	0.654229	1.25344	Not DE
ENSG00000158850	-0.106384	2.23766	-1.26186	0.210054	0.654229	-1.25342	Not DE
ENSG00000230330	-0.32095	-5.35173	-1.26126	0.210083	0.654229	-1.25334	Not DE
ENSG00000138757	-0.124061	7.49726	-1.26108	0.210085	0.654229	-1.25333	Not DE
ENSG00000084453	0.236795	7.50658	1.26209	0.210109	0.654229	1.25327	Not DE
ENSG00000258107	-0.451041	-4.88845	-1.26139	0.210111	0.654229	-1.25326	Not DE
ENSG00000137731	0.452961	-3.60744	1.26089	0.210132	0.654229	1.2532	Not DE
ENSG00000198885	-0.306221	-0.783298	-1.26086	0.210142	0.654229	-1.25317	Not DE
ENSG00000273650	0.242465	-2.87878	1.26085	0.210155	0.654229	1.25314	Not DE
ENSG00000163536	-0.157244	7.23613	-1.26124	0.210158	0.654229	-1.25313	Not DE
ENSG00000288531	-0.464535	-4.73175	-1.26085	0.210185	0.654229	-1.25306	Not DE
ENSG00000284418	-0.483775	-3.27943	-1.26098	0.210196	0.654229	-1.25303	Not DE
ENSG00000187796	0.459935	-1.24857	1.26075	0.210219	0.654229	1.25296	Not DE
ENSG00000112242	-0.16449	2.83151	-1.26117	0.21026	0.654229	-1.25285	Not DE
ENSG00000260070	0.241988	-2.84679	1.26061	0.210308	0.654229	1.25272	Not DE
ENSG00000146151	-0.0973331	4.25373	-1.2609	0.210352	0.654229	-1.2526	Not DE
ENSG00000269405	-0.470795	-5.0209	-1.26039	0.210391	0.654229	-1.25249	Not DE
ENSG00000144455	0.0713862	3.7643	1.26135	0.210405	0.654229	1.25245	Not DE
ENSG00000100312	0.402869	-4.5252	1.26028	0.210449	0.654229	1.25233	Not DE
ENSG00000186998	0.117669	3.17714	1.26101	0.21045	0.654229	1.25233	Not DE
ENSG00000116871	0.103658	5.24643	1.26076	0.21046	0.654229	1.2523	Not DE
ENSG00000261572	-0.229264	-1.21979	-1.26017	0.21046	0.654229	-1.2523	Not DE
ENSG00000110811	-0.20459	3.70026	-1.26001	0.210464	0.654229	-1.25229	Not DE
ENSG00000258177	0.283983	-5.68769	1.2606	0.210474	0.654229	1.25226	Not DE
ENSG00000170632	0.0764213	4.5935	1.26107	0.21048	0.654229	1.25225	Not DE
ENSG00000102683	-0.313881	-1.84355	-1.25993	0.210491	0.654229	-1.25222	Not DE
ENSG00000020181	-0.108955	2.73078	-1.26001	0.210521	0.654257	-1.25213	Not DE
ENSG00000274834	-0.318726	-5.34427	-1.25975	0.210583	0.654293	-1.25197	Not DE
ENSG00000272533	-0.360147	-5.78296	-1.26002	0.210584	0.654293	-1.25196	Not DE
ENSG00000129566	0.168296	4.04549	1.25998	0.210598	0.654293	1.25192	Not DE
ENSG00000174469	-0.197913	6.94893	-1.26031	0.210657	0.654369	-1.25176	Not DE
ENSG00000108932	-0.172587	2.39855	-1.26089	0.2107	0.654369	-1.25164	Not DE
ENSG00000146909	-0.0744555	4.24901	-1.25931	0.210718	0.654369	-1.25159	Not DE
ENSG00000249091	-0.285641	-5.81122	-1.26024	0.210735	0.654369	-1.25155	Not DE
ENSG00000136824	0.0836326	4.68636	1.25991	0.210766	0.654369	1.25146	Not DE
ENSG00000096746	0.09275	5.51878	1.26034	0.210772	0.654369	1.25145	Not DE
ENSG00000276791	0.172429	1.87544	1.26011	0.210775	0.654369	1.25144	Not DE
ENSG00000286353	-0.334654	-0.529943	-1.25871	0.210901	0.654579	-1.25109	Not DE
ENSG00000276170	-0.374146	-4.36974	-1.25872	0.210912	0.654579	-1.25106	Not DE
ENSG00000112183	-0.327856	0.92981	-1.25868	0.210912	0.654579	-1.25106	Not DE
ENSG00000228274	0.307668	-1.04703	1.25889	0.210929	0.654579	1.25101	Not DE
ENSG00000148985	0.149767	2.23609	1.25991	0.211005	0.654603	1.25081	Not DE
ENSG00000182557	0.353279	-2.45973	1.25905	0.211044	0.654603	1.2507	Not DE
ENSG00000285804	0.52912	-4.5153	1.25836	0.211052	0.654603	1.25068	Not DE
ENSG00000136381	-0.0742604	5.64109	-1.25846	0.211066	0.654603	-1.25064	Not DE
ENSG00000287290	0.412955	-3.98032	1.25854	0.211072	0.654603	1.25062	Not DE
ENSG00000285667	0.746839	-1.61144	1.25821	0.21108	0.654603	1.2506	Not DE
ENSG00000215014	0.115726	0.19159	1.25825	0.211089	0.654603	1.25058	Not DE
ENSG00000141384	-0.116271	3.14127	-1.25813	0.211139	0.654627	-1.25044	Not DE
ENSG00000287115	0.184496	-0.649522	1.25802	0.211154	0.654627	1.2504	Not DE
ENSG00000273946	-0.252142	-5.7407	-1.25876	0.211162	0.654627	-1.25038	Not DE
ENSG00000215544	-0.306648	-5.51535	-1.25829	0.211204	0.654689	-1.25026	Not DE
ENSG00000169306	0.12189	5.30267	1.25829	0.211279	0.654833	1.25006	Not DE
ENSG00000229676	-0.346423	-0.68092	-1.2576	0.211301	0.654833	-1.25	Not DE
ENSG00000159200	0.0920501	5.1635	1.25835	0.211316	0.654833	1.24996	Not DE
ENSG00000229700	0.287576	-5.57975	1.25747	0.211472	0.654945	1.24953	Not DE
ENSG00000130830	-0.106267	4.75614	-1.25763	0.211487	0.654945	-1.24949	Not DE
ENSG00000121807	0.566081	-4.4145	1.25727	0.211493	0.654945	1.24947	Not DE
ENSG00000100129	-0.0627997	6.28003	-1.25809	0.211496	0.654945	-1.24946	Not DE
ENSG00000260316	-0.660734	-2.84413	-1.25741	0.211503	0.654945	-1.24944	Not DE
ENSG00000265683	0.172088	-1.54857	1.25753	0.211528	0.654945	1.24937	Not DE
ENSG00000172244	-0.158613	0.541224	-1.25821	0.211531	0.654945	-1.24937	Not DE
ENSG00000182504	0.087023	6.19969	1.25775	0.211542	0.654945	1.24934	Not DE
ENSG00000268061	0.380273	-1.49999	1.25691	0.211548	0.654945	1.24932	Not DE
ENSG00000180638	0.481378	-4.25475	1.25684	0.211579	0.654968	1.24924	Not DE
ENSG00000255680	-0.283403	-5.6124	-1.25784	0.211634	0.654968	-1.24908	Not DE
ENSG00000114529	-0.307797	-1.32857	-1.25672	0.211642	0.654968	-1.24906	Not DE
ENSG00000274478	-0.279376	-5.59541	-1.25743	0.21165	0.654968	-1.24904	Not DE
ENSG00000183090	-0.694071	1.06553	-1.26192	0.211664	0.654968	-1.249	Not DE
ENSG00000180613	-0.460927	-4.67237	-1.25618	0.211813	0.65516	-1.2486	Not DE
ENSG00000109758	-0.443971	-2.99165	-1.25624	0.21186	0.65516	-1.24847	Not DE
ENSG00000138678	-0.187292	1.16752	-1.25647	0.21187	0.65516	-1.24844	Not DE
ENSG00000135720	0.130404	8.52614	1.25641	0.21187	0.65516	1.24844	Not DE
ENSG00000236117	-0.315693	-5.29256	-1.2567	0.211872	0.65516	-1.24843	Not DE
ENSG00000171488	0.0656955	4.56018	1.25595	0.211894	0.65516	1.24837	Not DE
ENSG00000231863	-0.313242	-0.53421	-1.25596	0.211925	0.65516	-1.24829	Not DE
ENSG00000278845	-0.0565068	2.96754	-1.25587	0.211927	0.65516	-1.24828	Not DE
ENSG00000100916	-0.0747029	3.84293	-1.25602	0.211933	0.65516	-1.24827	Not DE
ENSG00000107593	-0.499372	0.333971	-1.25641	0.211957	0.65516	-1.2482	Not DE
ENSG00000168887	0.241654	2.94285	1.25738	0.211965	0.65516	1.24818	Not DE
ENSG00000287832	-0.293236	-5.49413	-1.25706	0.212002	0.655206	-1.24808	Not DE
ENSG00000170881	0.0706896	4.45154	1.25747	0.212027	0.655214	1.24801	Not DE
ENSG00000287192	-0.180893	-1.22532	-1.25539	0.212098	0.655367	-1.24782	Not DE
ENSG00000235236	-0.279092	-5.71454	-1.25548	0.212129	0.655391	-1.24773	Not DE
ENSG00000277531	-0.168697	5.12513	-1.25621	0.212149	0.655391	-1.24768	Not DE
ENSG00000167522	-0.0833906	5.86044	-1.25628	0.212189	0.655446	-1.24757	Not DE
ENSG00000153002	0.392609	-1.33235	1.25905	0.212245	0.655552	1.24742	Not DE
ENSG00000280187	0.0779187	2.01192	1.25487	0.212289	0.655608	1.2473	Not DE
ENSG00000239437	-0.256957	-1.91222	-1.25517	0.212316	0.655608	-1.24722	Not DE
ENSG00000173269	-0.135721	2.72463	-1.25583	0.212328	0.655608	-1.24719	Not DE
ENSG00000182809	-0.151333	3.38541	-1.25626	0.212464	0.655917	-1.24682	Not DE
ENSG00000166106	-0.428309	-2.02223	-1.25475	0.212485	0.655917	-1.24676	Not DE
ENSG00000072682	-0.086002	3.12698	-1.25483	0.212524	0.655917	-1.24665	Not DE
ENSG00000100242	0.193372	7.15155	1.25493	0.212527	0.655917	1.24665	Not DE
ENSG00000179088	-0.395631	-2.71046	-1.25415	0.212545	0.655917	-1.2466	Not DE
ENSG00000103811	0.159692	4.98138	1.25563	0.21263	0.655917	1.24636	Not DE
ENSG00000172671	0.135164	2.49891	1.25458	0.212638	0.655917	1.24634	Not DE
ENSG00000215183	-0.322438	-4.61181	-1.25449	0.212652	0.655917	-1.24631	Not DE
ENSG00000173295	-0.25847	-0.215644	-1.2539	0.212658	0.655917	-1.24629	Not DE
ENSG00000251635	0.532779	-2.08987	1.25382	0.21268	0.655917	1.24623	Not DE
ENSG00000230498	-0.707708	-4.30031	-1.25458	0.212688	0.655917	-1.24621	Not DE
ENSG00000180185	-0.0892578	3.0904	-1.25478	0.21269	0.655917	-1.2462	Not DE
ENSG00000170011	-0.146163	4.35969	-1.25396	0.212724	0.655957	-1.24611	Not DE
ENSG00000142409	-0.119179	1.84052	-1.25386	0.212859	0.656135	-1.24574	Not DE
ENSG00000279951	-0.114278	0.0279283	-1.25332	0.21287	0.656135	-1.24571	Not DE
ENSG00000175711	-0.150238	1.55597	-1.25425	0.212872	0.656135	-1.24571	Not DE
ENSG00000234423	-0.268273	1.05869	-1.25322	0.212899	0.656135	-1.24563	Not DE
ENSG00000213293	-0.255441	-5.68453	-1.25377	0.212908	0.656135	-1.24561	Not DE
ENSG00000271725	0.330664	-5.29456	1.25415	0.212957	0.656135	1.24548	Not DE
ENSG00000083857	0.0836554	7.15395	1.25325	0.212968	0.656135	1.24545	Not DE
ENSG00000229891	0.219511	-0.319989	1.25443	0.212988	0.656135	1.24539	Not DE
ENSG00000169609	-0.158344	3.98741	-1.25453	0.212994	0.656135	-1.24537	Not DE
ENSG00000249618	-0.303131	-5.5413	-1.25316	0.213	0.656135	-1.24536	Not DE
ENSG00000178338	0.0704884	3.57417	1.25302	0.213055	0.656139	1.24521	Not DE
ENSG00000215022	0.478014	-1.76647	1.25465	0.213055	0.656139	1.24521	Not DE
ENSG00000230795	-0.436526	-2.30709	-1.2528	0.213088	0.656139	-1.24512	Not DE
ENSG00000260879	-0.653344	-3.48648	-1.25276	0.213089	0.656139	-1.24512	Not DE
ENSG00000244151	-0.534007	-4.55297	-1.25294	0.213129	0.656139	-1.24501	Not DE
ENSG00000214290	0.148909	0.037685	1.25247	0.213154	0.656139	1.24494	Not DE
ENSG00000200792	-0.254556	2.06289	-1.25605	0.213154	0.656139	-1.24494	Not DE
ENSG00000115325	0.160482	1.26172	1.25309	0.213204	0.656224	1.2448	Not DE
ENSG00000109917	-0.0651615	5.29165	-1.25234	0.213235	0.656252	-1.24472	Not DE
ENSG00000139651	0.0749357	4.59723	1.25215	0.21327	0.656291	1.24463	Not DE
ENSG00000287245	0.272583	-0.879899	1.25193	0.213352	0.656291	1.2444	Not DE
ENSG00000162733	0.130135	4.95238	1.25333	0.21337	0.656291	1.24435	Not DE
ENSG00000223511	0.32922	-5.36948	1.25229	0.213382	0.656291	1.24432	Not DE
ENSG00000019505	-0.303361	5.82358	-1.25163	0.21346	0.656291	-1.24411	Not DE
ENSG00000236136	0.307498	-4.07327	1.2517	0.213492	0.656291	1.24402	Not DE
ENSG00000164331	0.121031	3.28483	1.2528	0.213497	0.656291	1.24401	Not DE
ENSG00000168234	-0.128252	3.92584	-1.25273	0.2135	0.656291	-1.244	Not DE
ENSG00000276075	-0.2655	0.247404	-1.25148	0.213514	0.656291	-1.24396	Not DE
ENSG00000100029	-0.0495138	4.40732	-1.25215	0.21353	0.656291	-1.24392	Not DE
ENSG00000286755	0.600454	-1.96356	1.2514	0.213545	0.656291	1.24388	Not DE
ENSG00000129055	-0.0703399	4.58932	-1.25173	0.213559	0.656291	-1.24384	Not DE
ENSG00000005059	0.133491	1.21253	1.25304	0.213588	0.656291	1.24376	Not DE
ENSG00000251334	0.269486	-5.63981	1.25141	0.213628	0.656291	1.24365	Not DE
ENSG00000163507	-0.0770769	2.77793	-1.25118	0.213667	0.656291	-1.24355	Not DE
ENSG00000167771	-0.152101	1.65742	-1.25188	0.213671	0.656291	-1.24353	Not DE
ENSG00000106608	-0.0600631	5.22972	-1.25104	0.213674	0.656291	-1.24353	Not DE
ENSG00000138152	0.338324	-0.359614	1.25104	0.213674	0.656291	1.24352	Not DE
ENSG00000227653	-0.263763	-5.62327	-1.25115	0.213693	0.656291	-1.24348	Not DE
ENSG00000178922	0.135568	3.62231	1.25162	0.213694	0.656291	1.24347	Not DE
ENSG00000131069	0.159106	4.28832	1.2509	0.213726	0.656291	1.24339	Not DE
ENSG00000267222	-0.289987	-5.90804	-1.25155	0.213731	0.656291	-1.24337	Not DE
ENSG00000164038	-0.202514	4.01009	-1.25179	0.213749	0.656291	-1.24332	Not DE
ENSG00000180694	0.122454	4.07251	1.25126	0.213772	0.656294	1.24326	Not DE
ENSG00000259577	-0.319796	-0.069853	-1.25067	0.21381	0.656344	-1.24316	Not DE
ENSG00000151893	0.0726157	6.15507	1.25068	0.213877	0.656434	1.24298	Not DE
ENSG00000282998	-0.451548	-3.42052	-1.25124	0.213892	0.656434	-1.24293	Not DE
ENSG00000287249	-0.460581	-3.4214	-1.25054	0.213904	0.656434	-1.2429	Not DE
ENSG00000023318	0.0434801	4.76321	1.2508	0.21395	0.656466	1.24278	Not DE
ENSG00000166411	-0.114101	5.89671	-1.25104	0.213976	0.656466	-1.24271	Not DE
ENSG00000177200	0.0680405	7.6436	1.25163	0.21398	0.656466	1.2427	Not DE
ENSG00000153029	0.116004	2.66565	1.25327	0.214046	0.656536	1.24252	Not DE
ENSG00000247400	-0.536524	-1.54954	-1.25097	0.214047	0.656536	-1.24251	Not DE
ENSG00000136040	-0.101186	4.92543	-1.25078	0.214089	0.6566	-1.2424	Not DE
ENSG00000067369	-0.048902	7.1033	-1.24991	0.214144	0.656623	-1.24225	Not DE
ENSG00000100884	-0.158696	3.50071	-1.24978	0.214206	0.656623	-1.24208	Not DE
ENSG00000105696	-0.23077	4.84902	-1.24994	0.21421	0.656623	-1.24207	Not DE
ENSG00000065618	0.298428	-0.80541	1.25529	0.214213	0.656623	1.24206	Not DE
ENSG00000196183	-0.338377	-5.36964	-1.25007	0.214227	0.656623	-1.24203	Not DE
ENSG00000230951	-0.223427	-1.24294	-1.24952	0.214228	0.656623	-1.24202	Not DE
ENSG00000198642	0.0476366	5.57524	1.25089	0.214296	0.656665	1.24184	Not DE
ENSG00000163364	-0.461838	-1.54798	-1.24923	0.214353	0.656665	-1.24168	Not DE
ENSG00000011143	0.0701437	3.2122	1.25027	0.214377	0.656665	1.24162	Not DE
ENSG00000263126	0.191105	-0.707253	1.2491	0.214399	0.656665	1.24156	Not DE
ENSG00000259456	0.114853	-0.600769	1.24909	0.214409	0.656665	1.24153	Not DE
ENSG00000103707	-0.115906	1.93727	-1.24892	0.214445	0.656665	-1.24144	Not DE
ENSG00000241886	-0.262627	-5.86784	-1.24954	0.214462	0.656665	-1.24139	Not DE
ENSG00000011258	0.073106	4.36187	1.24926	0.214472	0.656665	1.24136	Not DE
ENSG00000166377	-0.0993531	5.72285	-1.25135	0.214485	0.656665	-1.24133	Not DE
ENSG00000279636	-0.360797	-4.43101	-1.2499	0.214533	0.656665	-1.2412	Not DE
ENSG00000134757	-0.555418	-3.55184	-1.24954	0.214533	0.656665	-1.2412	Not DE
ENSG00000115041	-0.126846	4.45633	-1.24874	0.214537	0.656665	-1.24119	Not DE
ENSG00000262873	-0.468923	-4.15551	-1.24878	0.214557	0.656665	-1.24113	Not DE
ENSG00000219814	-0.444993	-5.58945	-1.24862	0.214569	0.656665	-1.2411	Not DE
ENSG00000148229	-0.0587953	3.95274	-1.24978	0.214587	0.656665	-1.24105	Not DE
ENSG00000142408	-0.244098	5.51988	-1.24852	0.214622	0.656665	-1.24096	Not DE
ENSG00000177479	0.0987219	6.33345	1.24841	0.214637	0.656665	1.24091	Not DE
ENSG00000108523	0.126792	3.21523	1.24947	0.214643	0.656665	1.2409	Not DE
ENSG00000104611	0.187809	-0.163881	1.24882	0.214656	0.656665	1.24086	Not DE
ENSG00000104324	0.137011	4.262	1.24868	0.214686	0.656676	1.24078	Not DE
ENSG00000259736	0.174702	-0.783642	1.24916	0.214703	0.656676	1.24074	Not DE
ENSG00000259316	-0.49613	-4.4873	-1.24818	0.214798	0.656869	-1.24048	Not DE
ENSG00000176239	-0.338753	-4.89474	-1.24843	0.214827	0.656869	-1.2404	Not DE
ENSG00000254391	-0.317644	-5.39841	-1.24792	0.214837	0.656869	-1.24038	Not DE
ENSG00000249637	0.418706	-0.2416	1.24767	0.214902	0.656869	1.2402	Not DE
ENSG00000178773	-0.226106	2.59002	-1.24773	0.214905	0.656869	-1.24019	Not DE
ENSG00000233200	0.37591	-5.11539	1.24818	0.214905	0.656869	1.24019	Not DE
ENSG00000115904	0.0500299	5.6941	1.24813	0.214919	0.656869	1.24015	Not DE
ENSG00000282164	-0.371063	2.90211	-1.24739	0.215024	0.657125	-1.23987	Not DE
ENSG00000237737	0.136508	2.50657	1.24952	0.215063	0.657128	1.23976	Not DE
ENSG00000279317	0.646215	-3.78402	1.24759	0.215104	0.657128	1.23965	Not DE
ENSG00000207351	-0.232037	-5.82646	-1.24773	0.215105	0.657128	-1.23965	Not DE
ENSG00000169604	0.146985	3.83094	1.24798	0.215113	0.657128	1.23963	Not DE
ENSG00000180901	0.0584275	5.40833	1.24701	0.215144	0.657155	1.23955	Not DE
ENSG00000274585	1.20086	-0.162348	1.25441	0.215184	0.657213	1.23944	Not DE
ENSG00000149761	-0.0928784	2.23088	-1.24716	0.215208	0.65722	-1.23937	Not DE
ENSG00000260280	-0.164077	1.92706	-1.24711	0.215269	0.657336	-1.23921	Not DE
ENSG00000267436	-0.710782	-4.15317	-1.24667	0.21529	0.657336	-1.23915	Not DE
ENSG00000275479	-0.335615	-4.27827	-1.24662	0.215365	0.657477	-1.23895	Not DE
ENSG00000158528	-0.0557462	7.30874	-1.24652	0.215408	0.657477	-1.23883	Not DE
ENSG00000113732	0.099392	4.82191	1.24701	0.215414	0.657477	1.23882	Not DE
ENSG00000189108	-0.314139	0.571004	-1.24631	0.215424	0.657477	-1.23879	Not DE
ENSG00000174106	-0.0542586	5.12159	-1.24626	0.215538	0.657759	-1.23848	Not DE
ENSG00000262514	0.5256	-5.3209	1.24576	0.215622	0.657948	1.23825	Not DE
ENSG00000233723	0.109538	2.23396	1.2456	0.215656	0.657985	1.23816	Not DE
ENSG00000216906	-0.538153	-5.37992	-1.24549	0.215712	0.65809	-1.23801	Not DE
ENSG00000267787	-0.359792	-1.32546	-1.24702	0.215739	0.658105	-1.23794	Not DE
ENSG00000206952	-0.439651	-5.32372	-1.24588	0.215786	0.658125	-1.23781	Not DE
ENSG00000220256	-0.507479	-5.12751	-1.24533	0.215789	0.658125	-1.2378	Not DE
ENSG00000231533	0.114145	2.74494	1.24596	0.215841	0.658216	1.23766	Not DE
ENSG00000164061	-0.2838	6.63838	-1.24574	0.215871	0.658241	-1.23758	Not DE
ENSG00000173805	-0.166429	1.5683	-1.24587	0.215903	0.658257	-1.2375	Not DE
ENSG00000290117	0.201118	-0.0477267	1.2456	0.215966	0.658257	1.23733	Not DE
ENSG00000286780	-0.56311	-2.84911	-1.24491	0.215998	0.658257	-1.23724	Not DE
ENSG00000065717	-0.18161	1.69759	-1.24567	0.216013	0.658257	-1.2372	Not DE
ENSG00000240424	0.291368	-5.36143	1.24535	0.21603	0.658257	1.23716	Not DE
ENSG00000240687	0.402995	-0.96453	1.24799	0.216169	0.658257	1.23678	Not DE
ENSG00000197826	-0.220828	-0.413259	-1.24492	0.216172	0.658257	-1.23677	Not DE
ENSG00000155621	0.119995	3.43412	1.24523	0.2162	0.658257	1.2367	Not DE
ENSG00000134516	0.225856	3.07032	1.24439	0.216203	0.658257	1.23669	Not DE
ENSG00000134533	-0.21994	3.03297	-1.24406	0.216222	0.658257	-1.23664	Not DE
ENSG00000088808	-0.122758	4.15188	-1.24513	0.216237	0.658257	-1.2366	Not DE
ENSG00000237154	-0.319977	-3.16826	-1.24424	0.216254	0.658257	-1.23655	Not DE
ENSG00000198890	0.0799912	2.77996	1.24414	0.216255	0.658257	1.23655	Not DE
ENSG00000137878	-0.6568	-3.18836	-1.244	0.216267	0.658257	-1.23652	Not DE
ENSG00000145808	-0.135145	2.94137	-1.24437	0.216267	0.658257	-1.23652	Not DE
ENSG00000126464	-0.155822	2.99442	-1.24452	0.216272	0.658257	-1.2365	Not DE
ENSG00000163082	-0.23767	2.56463	-1.24469	0.216276	0.658257	-1.23649	Not DE
ENSG00000125877	-0.0529143	3.2479	-1.24422	0.216281	0.658257	-1.23648	Not DE
ENSG00000166164	0.0880739	5.45054	1.24458	0.216329	0.658257	1.23635	Not DE
ENSG00000237943	0.225971	3.0038	1.24531	0.216335	0.658257	1.23633	Not DE
ENSG00000214552	-0.620647	-5.0786	-1.24375	0.216335	0.658257	-1.23633	Not DE
ENSG00000271079	-0.479227	-5.16094	-1.24348	0.216432	0.658424	-1.23607	Not DE
ENSG00000104687	-0.0643709	4.88068	-1.24374	0.216434	0.658424	-1.23607	Not DE
ENSG00000164591	-0.415136	-0.509683	-1.24335	0.216507	0.658528	-1.23587	Not DE
ENSG00000083223	0.0664946	4.98632	1.24389	0.216512	0.658528	1.23586	Not DE
ENSG00000100218	-0.24818	-0.978803	-1.2432	0.216536	0.658534	-1.23579	Not DE
ENSG00000096696	-0.356787	1.64638	-1.2434	0.2166	0.658618	-1.23562	Not DE
ENSG00000138758	-0.106982	6.57376	-1.24364	0.21663	0.658618	-1.23554	Not DE
ENSG00000172260	-0.207282	6.63427	-1.2438	0.216646	0.658618	-1.2355	Not DE
ENSG00000221491	-0.219039	3.19463	-1.24467	0.216659	0.658618	-1.23546	Not DE
ENSG00000250189	-0.33281	-2.63371	-1.24294	0.21669	0.658618	-1.23538	Not DE
ENSG00000182621	-0.225407	6.88104	-1.24345	0.216719	0.658618	-1.2353	Not DE
ENSG00000269053	0.601853	-4.04425	1.24363	0.216753	0.658618	1.23521	Not DE
ENSG00000226500	-0.247906	-5.84923	-1.24306	0.216794	0.658618	-1.2351	Not DE
ENSG00000106069	0.168825	4.9532	1.24264	0.2168	0.658618	1.23508	Not DE
ENSG00000276445	-0.162235	-1.41307	-1.24271	0.216816	0.658618	-1.23504	Not DE
ENSG00000182307	0.0421409	4.51023	1.24249	0.216824	0.658618	1.23502	Not DE
ENSG00000134020	0.134403	0.915815	1.24281	0.216826	0.658618	1.23501	Not DE
ENSG00000250994	0.342347	-5.63227	1.24265	0.216864	0.658631	1.23491	Not DE
ENSG00000196431	0.349762	-5.0486	1.24222	0.216925	0.658631	1.23475	Not DE
ENSG00000231584	0.16187	3.90843	1.2429	0.216955	0.658631	1.23467	Not DE
ENSG00000162512	0.0986086	5.74996	1.24248	0.216984	0.658631	1.23459	Not DE
ENSG00000140905	0.0911622	4.69618	1.24265	0.217035	0.658631	1.23445	Not DE
ENSG00000272734	-0.639375	-4.40349	-1.24212	0.217054	0.658631	-1.2344	Not DE
ENSG00000287038	-0.662737	-3.32126	-1.24195	0.21706	0.658631	-1.23438	Not DE
ENSG00000124641	0.0814753	2.767	1.24323	0.217086	0.658631	1.23431	Not DE
ENSG00000133135	-0.216647	1.70599	-1.24421	0.217089	0.658631	-1.2343	Not DE
ENSG00000239203	0.283115	-5.5943	1.24217	0.217097	0.658631	1.23428	Not DE
ENSG00000238081	-0.29421	-5.38298	-1.24184	0.217108	0.658631	-1.23425	Not DE
ENSG00000101266	0.0587562	6.30063	1.24158	0.217131	0.658631	1.23419	Not DE
ENSG00000162882	0.30121	-2.11364	1.24308	0.217144	0.658631	1.23416	Not DE
ENSG00000163468	-0.0474897	6.31493	-1.24276	0.217147	0.658631	-1.23415	Not DE
ENSG00000140987	0.108423	3.17263	1.24214	0.217193	0.658631	1.23403	Not DE
ENSG00000168067	-0.0950923	4.2006	-1.24194	0.217197	0.658631	-1.23402	Not DE
ENSG00000289831	-0.23816	-5.78022	-1.24215	0.217202	0.658631	-1.234	Not DE
ENSG00000228546	-0.231428	-5.8994	-1.24221	0.217294	0.658844	-1.23375	Not DE
ENSG00000170748	-0.244567	-2.60072	-1.2409	0.217381	0.65904	-1.23352	Not DE
ENSG00000145882	-0.130777	2.78939	-1.24154	0.217469	0.65907	-1.23329	Not DE
ENSG00000104375	0.136509	3.40946	1.24183	0.217508	0.65907	1.23318	Not DE
ENSG00000234996	-0.539178	-4.86961	-1.24098	0.217523	0.65907	-1.23314	Not DE
ENSG00000087053	0.0835404	5.7964	1.24142	0.217536	0.65907	1.23311	Not DE
ENSG00000178038	-0.186337	3.52845	-1.24048	0.21755	0.65907	-1.23307	Not DE
ENSG00000249328	0.327394	-1.19629	1.24076	0.217556	0.65907	1.23305	Not DE
ENSG00000110446	0.19745	1.01734	1.24055	0.217558	0.65907	1.23305	Not DE
ENSG00000079387	0.109573	3.39781	1.24116	0.217585	0.65907	1.23298	Not DE
ENSG00000136448	-0.065622	5.89006	-1.24067	0.217593	0.65907	-1.23295	Not DE
ENSG00000211679	0.347081	-5.33357	1.24097	0.217617	0.65907	1.23289	Not DE
ENSG00000273341	-0.341303	-5.22818	-1.24059	0.217632	0.65907	-1.23285	Not DE
ENSG00000101464	0.10145	3.658	1.24083	0.217682	0.659156	1.23272	Not DE
ENSG00000232930	0.325088	-5.53139	1.24039	0.217775	0.659175	1.23247	Not DE
ENSG00000273702	0.142264	1.24139	1.24136	0.217781	0.659175	1.23245	Not DE
ENSG00000230453	-0.251503	2.37076	-1.2398	0.217786	0.659175	-1.23244	Not DE
ENSG00000116754	0.0523376	7.1294	1.24126	0.217797	0.659175	1.23241	Not DE
ENSG00000289279	1.12389	-1.71658	1.24058	0.217798	0.659175	1.23241	Not DE
ENSG00000135414	0.0765588	4.10185	1.23951	0.21793	0.659457	1.23205	Not DE
ENSG00000165322	0.0514806	6.13078	1.23992	0.217952	0.659457	1.23199	Not DE
ENSG00000162688	0.0595239	5.71166	1.2397	0.217957	0.659457	1.23198	Not DE
ENSG00000134247	-0.185486	3.73948	-1.23939	0.218021	0.659586	-1.23181	Not DE
ENSG00000244652	-0.309083	-5.21893	-1.23958	0.218048	0.659601	-1.23173	Not DE
ENSG00000140285	0.475861	-1.51516	1.23897	0.218095	0.659677	1.23161	Not DE
ENSG00000287844	-0.625574	-1.9777	-1.23918	0.218135	0.659677	-1.2315	Not DE
ENSG00000188277	-0.315475	-2.73897	-1.23981	0.218139	0.659677	-1.23149	Not DE
ENSG00000122574	-0.232842	3.21876	-1.23955	0.218271	0.659805	-1.23114	Not DE
ENSG00000106305	-0.0671614	2.10172	-1.23929	0.218299	0.659805	-1.23106	Not DE
ENSG00000213239	-0.369494	-4.09731	-1.23942	0.218323	0.659805	-1.231	Not DE
ENSG00000149927	-0.22031	3.98461	-1.23838	0.218338	0.659805	-1.23096	Not DE
ENSG00000149050	-0.146181	2.57901	-1.23818	0.218386	0.659805	-1.23083	Not DE
ENSG00000154447	0.0942632	4.03599	1.24238	0.218417	0.659805	1.23075	Not DE
ENSG00000179403	0.262205	3.94034	1.2391	0.218431	0.659805	1.23071	Not DE
ENSG00000168032	-0.263005	2.56293	-1.23806	0.218436	0.659805	-1.2307	Not DE
ENSG00000164588	-0.323791	4.71292	-1.23811	0.218437	0.659805	-1.23069	Not DE
ENSG00000171811	-0.212654	3.22582	-1.23794	0.218473	0.659805	-1.2306	Not DE
ENSG00000131981	0.118396	2.82636	1.23788	0.218497	0.659805	1.23053	Not DE
ENSG00000112130	-0.0732856	4.12491	-1.23857	0.218499	0.659805	-1.23053	Not DE
ENSG00000136942	-0.0830262	6.55663	-1.23882	0.218502	0.659805	-1.23052	Not DE
ENSG00000259207	0.190659	0.673099	1.23786	0.218503	0.659805	1.23052	Not DE
ENSG00000186298	0.0514087	5.92047	1.23946	0.218528	0.659805	1.23045	Not DE
ENSG00000102543	-0.107859	3.28154	-1.24127	0.218567	0.659805	-1.23035	Not DE
ENSG00000197558	0.33752	2.6829	1.23848	0.218579	0.659805	1.23031	Not DE
ENSG00000155189	0.0618282	5.50712	1.2393	0.21862	0.659805	1.23021	Not DE
ENSG00000115718	-0.474274	-3.70378	-1.23788	0.218632	0.659805	-1.23017	Not DE
ENSG00000286724	0.186546	0.325468	1.23749	0.218639	0.659805	1.23015	Not DE
ENSG00000212123	-0.508392	-2.36156	-1.23759	0.218642	0.659805	-1.23015	Not DE
ENSG00000122390	0.116071	2.77707	1.23905	0.218696	0.659889	1.23	Not DE
ENSG00000168671	-0.429952	-4.38166	-1.2379	0.218721	0.659889	-1.22994	Not DE
ENSG00000288577	-0.597282	-3.2215	-1.23723	0.218735	0.659889	-1.2299	Not DE
ENSG00000253946	-0.377668	-3.58782	-1.23773	0.218784	0.659907	-1.22977	Not DE
ENSG00000287229	-0.354835	-5.08206	-1.23716	0.218812	0.659907	-1.22969	Not DE
ENSG00000170962	-0.246698	0.643052	-1.23746	0.218851	0.659907	-1.22959	Not DE
ENSG00000134121	-0.165562	7.91875	-1.23735	0.218854	0.659907	-1.22958	Not DE
ENSG00000271904	-0.282297	-5.63732	-1.23748	0.218882	0.659907	-1.22951	Not DE
ENSG00000124313	-0.212871	4.58503	-1.23738	0.218896	0.659907	-1.22947	Not DE
ENSG00000225988	-0.371895	-5.2685	-1.23733	0.218899	0.659907	-1.22946	Not DE
ENSG00000226578	0.292666	-1.73236	1.23672	0.218926	0.659907	1.22939	Not DE
ENSG00000267696	0.369219	-4.92037	1.23681	0.218938	0.659907	1.22936	Not DE
ENSG00000279845	-0.227625	-5.95018	-1.23724	0.218998	0.660019	-1.2292	Not DE
ENSG00000278071	-0.286902	-4.83423	-1.23667	0.219037	0.660062	-1.22909	Not DE
ENSG00000206172	0.318422	2.61592	1.23895	0.219075	0.660062	1.22899	Not DE
ENSG00000162302	0.0831743	3.21024	1.23743	0.219127	0.660062	1.22885	Not DE
ENSG00000233098	-0.34807	-1.01846	-1.23622	0.219145	0.660062	-1.2288	Not DE
ENSG00000153250	-0.0870561	3.62065	-1.23666	0.219208	0.660062	-1.22864	Not DE
ENSG00000164951	-0.260317	6.55981	-1.23711	0.219212	0.660062	-1.22863	Not DE
ENSG00000234556	-0.32494	-5.49671	-1.23594	0.219226	0.660062	-1.22859	Not DE
ENSG00000204965	-0.379518	0.877961	-1.23596	0.219228	0.660062	-1.22858	Not DE
ENSG00000286620	-0.298386	-3.24636	-1.23655	0.219249	0.660062	-1.22853	Not DE
ENSG00000110195	-0.316207	-3.18118	-1.23582	0.21926	0.660062	-1.2285	Not DE
ENSG00000163577	-0.18747	4.06537	-1.23634	0.219261	0.660062	-1.2285	Not DE
ENSG00000136485	0.0863679	4.91946	1.23628	0.219275	0.660062	1.22846	Not DE
ENSG00000089057	0.0704394	6.45031	1.23581	0.219306	0.660079	1.22837	Not DE
ENSG00000171551	-0.308322	-3.1584	-1.23583	0.219326	0.660079	-1.22832	Not DE
ENSG00000216809	-0.0853331	1.39	-1.23576	0.219364	0.660079	-1.22822	Not DE
ENSG00000095397	0.33508	2.39435	1.23729	0.219369	0.660079	1.22821	Not DE
ENSG00000247556	-0.0974015	8.63299	-1.23591	0.219487	0.660096	-1.22789	Not DE
ENSG00000130023	0.0956518	3.74608	1.23598	0.219516	0.660096	1.22781	Not DE
ENSG00000149582	-0.137649	4.0973	-1.23557	0.219527	0.660096	-1.22779	Not DE
ENSG00000103353	-0.11225	4.98522	-1.23537	0.219538	0.660096	-1.22776	Not DE
ENSG00000178974	-0.181598	4.76253	-1.23627	0.219558	0.660096	-1.2277	Not DE
ENSG00000224315	-0.482989	-5.51743	-1.23505	0.219564	0.660096	-1.22769	Not DE
ENSG00000275090	0.262147	-5.4907	1.23605	0.219577	0.660096	1.22765	Not DE
ENSG00000126070	0.0958141	6.60523	1.23496	0.219626	0.660096	1.22752	Not DE
ENSG00000206047	-0.403506	-5.19565	-1.23477	0.219694	0.660096	-1.22734	Not DE
ENSG00000159921	0.0621803	4.82152	1.23516	0.21971	0.660096	1.2273	Not DE
ENSG00000198870	-0.302654	-0.235205	-1.23508	0.219725	0.660096	-1.22726	Not DE
ENSG00000234350	-0.262792	-0.258934	-1.23777	0.219781	0.660096	-1.22711	Not DE
ENSG00000185347	-0.166073	1.07987	-1.23539	0.219788	0.660096	-1.22709	Not DE
ENSG00000203262	-0.322281	-4.89333	-1.23485	0.219837	0.660096	-1.22696	Not DE
ENSG00000226641	-0.334244	-5.1409	-1.23435	0.219841	0.660096	-1.22695	Not DE
ENSG00000215837	-0.839415	-1.70745	-1.23426	0.219845	0.660096	-1.22694	Not DE
ENSG00000211653	-0.229024	-5.91869	-1.23497	0.219853	0.660096	-1.22692	Not DE
ENSG00000198300	-0.122059	8.62968	-1.23427	0.219888	0.660096	-1.22683	Not DE
ENSG00000279094	0.438292	-2.6587	1.23423	0.219908	0.660096	1.22677	Not DE
ENSG00000126261	-0.051394	5.88258	-1.23487	0.219959	0.660096	-1.22664	Not DE
ENSG00000137808	-0.438702	-5.06856	-1.23404	0.219964	0.660096	-1.22662	Not DE
ENSG00000258818	0.223859	1.18888	1.23403	0.219988	0.660096	1.22656	Not DE
ENSG00000104435	-0.310728	7.31006	-1.23488	0.219995	0.660096	-1.22654	Not DE
ENSG00000288721	-0.146984	1.21808	-1.23379	0.220011	0.660096	-1.2265	Not DE
ENSG00000173611	-0.137102	6.09735	-1.23434	0.220016	0.660096	-1.22649	Not DE
ENSG00000174145	-0.335584	2.61915	-1.23377	0.220019	0.660096	-1.22648	Not DE
ENSG00000289155	0.0981847	0.204219	1.23543	0.220033	0.660096	1.22644	Not DE
ENSG00000237901	-0.218516	-5.89933	-1.23418	0.220035	0.660096	-1.22644	Not DE
ENSG00000226609	0.257162	0.638161	1.23694	0.220037	0.660096	1.22643	Not DE
ENSG00000122299	0.0501475	4.4711	1.23636	0.220076	0.660096	1.22633	Not DE
ENSG00000104447	0.0748512	6.1945	1.23362	0.220076	0.660096	1.22633	Not DE
ENSG00000135903	-0.372275	-5.05826	-1.23416	0.220085	0.660096	-1.2263	Not DE
ENSG00000185274	-0.246936	4.46923	-1.23474	0.220098	0.660096	-1.22627	Not DE
ENSG00000132965	0.203241	2.46729	1.23346	0.220205	0.660194	1.22598	Not DE
ENSG00000271367	0.312348	-4.39773	1.23367	0.22022	0.660194	1.22594	Not DE
ENSG00000136940	0.0652324	4.46943	1.234	0.220235	0.660194	1.2259	Not DE
ENSG00000161914	-0.163666	1.0553	-1.23394	0.22024	0.660194	-1.22589	Not DE
ENSG00000149269	-0.213788	6.58602	-1.23351	0.220242	0.660194	-1.22589	Not DE
ENSG00000117091	-0.368309	-2.42882	-1.23313	0.22031	0.660194	-1.22571	Not DE
ENSG00000160993	-0.0821547	2.47688	-1.23339	0.220315	0.660194	-1.22569	Not DE
ENSG00000136827	-0.0775422	3.40217	-1.23315	0.220369	0.660194	-1.22555	Not DE
ENSG00000035681	-0.0697727	4.18967	-1.23276	0.220391	0.660194	-1.22549	Not DE
ENSG00000285852	-0.492162	-4.00564	-1.23335	0.2204	0.660194	-1.22546	Not DE
ENSG00000153132	-0.199161	1.82565	-1.23348	0.220406	0.660194	-1.22545	Not DE
ENSG00000203710	0.323115	0.846857	1.23312	0.220421	0.660194	1.22541	Not DE
ENSG00000241213	-0.467526	-4.79365	-1.2328	0.220433	0.660194	-1.22538	Not DE
ENSG00000188931	0.442451	-3.84171	1.23292	0.220462	0.660194	1.2253	Not DE
ENSG00000161082	-0.206938	4.51152	-1.23339	0.220482	0.660194	-1.22525	Not DE
ENSG00000100629	0.127635	3.63613	1.23248	0.220514	0.660194	1.22516	Not DE
ENSG00000168229	-0.371766	-5.59379	-1.23281	0.22053	0.660194	-1.22512	Not DE
ENSG00000223501	0.0570699	4.80462	1.23252	0.220535	0.660194	1.22511	Not DE
ENSG00000147121	0.0564144	3.63869	1.2343	0.220547	0.660194	1.22507	Not DE
ENSG00000188779	0.264428	-1.38972	1.2322	0.220633	0.66033	1.22485	Not DE
ENSG00000138821	0.110691	3.52709	1.23277	0.220652	0.66033	1.22479	Not DE
ENSG00000237977	-0.785082	-3.79751	-1.232	0.220676	0.66033	-1.22473	Not DE
ENSG00000156697	-0.0594097	3.19883	-1.23349	0.220685	0.66033	-1.22471	Not DE
ENSG00000007376	-0.168648	0.592026	-1.23239	0.220739	0.66033	-1.22457	Not DE
ENSG00000269976	-0.2579	-5.91567	-1.23235	0.22074	0.66033	-1.22456	Not DE
ENSG00000178233	-0.213998	5.08503	-1.23181	0.220746	0.66033	-1.22455	Not DE
ENSG00000171847	-0.402771	-2.73884	-1.23188	0.220799	0.660421	-1.22441	Not DE
ENSG00000111850	0.0633744	3.74859	1.23271	0.220842	0.660487	1.22429	Not DE
ENSG00000248092	0.0638582	4.16009	1.23163	0.220873	0.660505	1.22421	Not DE
ENSG00000271787	0.313158	-4.37808	1.23193	0.220935	0.660505	1.22405	Not DE
ENSG00000172215	-0.414166	-4.86518	-1.23164	0.220943	0.660505	-1.22402	Not DE
ENSG00000272824	-0.478101	-5.35679	-1.23137	0.220958	0.660505	-1.22398	Not DE
ENSG00000137815	-0.127582	5.37908	-1.23179	0.220958	0.660505	-1.22398	Not DE
ENSG00000144031	-0.408425	-4.63864	-1.23114	0.220994	0.660547	-1.22389	Not DE
ENSG00000088179	-0.0916571	6.81033	-1.23145	0.22109	0.660682	-1.22364	Not DE
ENSG00000100319	-0.0620104	2.14902	-1.23155	0.221095	0.660682	-1.22362	Not DE
ENSG00000126010	-0.384951	-1.09914	-1.23085	0.221127	0.660682	-1.22354	Not DE
ENSG00000160360	-0.0893426	3.22267	-1.23171	0.221181	0.660682	-1.22339	Not DE
ENSG00000125149	0.10737	3.04751	1.23118	0.221231	0.660682	1.22326	Not DE
ENSG00000171456	-0.0825503	5.37008	-1.2316	0.221266	0.660682	-1.22317	Not DE
ENSG00000255031	0.397067	-4.94583	1.23069	0.221267	0.660682	1.22317	Not DE
ENSG00000233874	-0.331814	-4.97732	-1.23074	0.221294	0.660682	-1.22309	Not DE
ENSG00000230551	0.0971322	3.95717	1.23108	0.221297	0.660682	1.22309	Not DE
ENSG00000266714	0.289881	4.27583	1.23137	0.221315	0.660682	1.22304	Not DE
ENSG00000268758	0.421394	-1.33696	1.23044	0.221316	0.660682	1.22304	Not DE
ENSG00000227733	0.122277	2.82406	1.23026	0.221343	0.660682	1.22297	Not DE
ENSG00000226161	-0.325813	-4.47881	-1.23082	0.221359	0.660682	-1.22292	Not DE
ENSG00000278897	-0.909592	-2.64638	-1.2304	0.221382	0.660682	-1.22286	Not DE
ENSG00000091831	0.445867	-2.15593	1.23049	0.221454	0.660682	1.22267	Not DE
ENSG00000067182	0.172628	1.44037	1.23014	0.221465	0.660682	1.22264	Not DE
ENSG00000087152	-0.128777	5.89712	-1.2307	0.221471	0.660682	-1.22263	Not DE
ENSG00000214174	-0.0544286	3.87499	-1.22991	0.221472	0.660682	-1.22262	Not DE
ENSG00000187624	-0.278046	-0.250869	-1.23124	0.22154	0.660682	-1.22244	Not DE
ENSG00000197417	0.128359	3.74841	1.22998	0.221544	0.660682	1.22243	Not DE
ENSG00000140678	0.295668	1.98155	1.23007	0.221549	0.660682	1.22242	Not DE
ENSG00000287001	0.163509	3.54473	1.23047	0.221556	0.660682	1.2224	Not DE
ENSG00000131171	0.0551939	6.27215	1.22965	0.221576	0.660682	1.22235	Not DE
ENSG00000079156	-0.143163	5.21344	-1.23049	0.22158	0.660682	-1.22234	Not DE
ENSG00000162415	-0.0536629	3.36114	-1.22961	0.221588	0.660682	-1.22232	Not DE
ENSG00000146676	0.0566767	6.5091	1.22967	0.221708	0.660972	1.222	Not DE
ENSG00000120800	0.0815664	4.80735	1.22994	0.221817	0.661234	1.22171	Not DE
ENSG00000105085	-0.296538	0.274793	-1.22884	0.221851	0.66127	-1.22162	Not DE
ENSG00000196268	-0.0813916	5.07419	-1.22924	0.221876	0.661278	-1.22156	Not DE
ENSG00000115944	-0.0789697	5.43723	-1.22964	0.222017	0.661632	-1.22118	Not DE
ENSG00000185344	0.0555775	4.62393	1.2291	0.222061	0.661633	1.22107	Not DE
ENSG00000117308	-0.10817	2.47777	-1.22936	0.222072	0.661633	-1.22104	Not DE
ENSG00000122877	-0.500598	-1.72212	-1.22897	0.222083	0.661633	-1.22101	Not DE
ENSG00000188993	-0.369934	-1.36456	-1.22839	0.222156	0.661736	-1.22082	Not DE
ENSG00000135387	0.0454886	7.0774	1.22917	0.222179	0.661736	1.22075	Not DE
ENSG00000177963	-0.0527306	5.14052	-1.22823	0.222202	0.661736	-1.22069	Not DE
ENSG00000079102	-0.163183	4.07387	-1.22849	0.222223	0.661736	-1.22064	Not DE
ENSG00000158315	0.282676	2.93423	1.23038	0.222265	0.661736	1.22053	Not DE
ENSG00000234614	-0.140452	0.71224	-1.22791	0.222276	0.661736	-1.2205	Not DE
ENSG00000224795	0.258013	2.13897	1.228	0.222281	0.661736	1.22049	Not DE
ENSG00000088756	-0.228577	0.909058	-1.22808	0.222322	0.661736	-1.22038	Not DE
ENSG00000236432	-0.101442	1.0238	-1.22833	0.222324	0.661736	-1.22037	Not DE
ENSG00000233830	-0.338996	-4.69959	-1.22808	0.222363	0.661736	-1.22027	Not DE
ENSG00000075884	0.195356	1.1399	1.22777	0.222395	0.661736	1.22018	Not DE
ENSG00000015133	-0.246743	1.63204	-1.2275	0.222402	0.661736	-1.22017	Not DE
ENSG00000171595	0.371946	-4.10307	1.22777	0.222435	0.661736	1.22008	Not DE
ENSG00000151490	-0.184815	4.53876	-1.22808	0.22245	0.661736	-1.22004	Not DE
ENSG00000126773	0.0571751	5.76069	1.22798	0.222451	0.661736	1.22004	Not DE
ENSG00000119397	0.11005	4.80316	1.2281	0.222474	0.661736	1.21998	Not DE
ENSG00000221676	-0.23343	1.48139	-1.22885	0.222491	0.661736	-1.21993	Not DE
ENSG00000197579	0.0558516	4.54047	1.22831	0.222573	0.661807	1.21971	Not DE
ENSG00000162825	-0.0968084	5.65817	-1.22703	0.222573	0.661807	-1.21971	Not DE
ENSG00000115687	-0.142345	3.54171	-1.22696	0.222581	0.661807	-1.21969	Not DE
ENSG00000279778	-0.532946	-5.28621	-1.22685	0.222637	0.661907	-1.21955	Not DE
ENSG00000196967	0.0783133	4.34529	1.22677	0.222682	0.661926	1.21943	Not DE
ENSG00000196730	-0.135372	5.59801	-1.22657	0.222703	0.661926	-1.21937	Not DE
ENSG00000287893	0.44337	-4.59783	1.22655	0.222709	0.661926	1.21936	Not DE
ENSG00000198354	-0.219063	0.0102389	-1.22652	0.222746	0.661971	-1.21926	Not DE
ENSG00000234587	-0.263302	-5.64076	-1.22672	0.222788	0.661973	-1.21915	Not DE
ENSG00000232228	-0.215392	-5.97772	-1.22711	0.222791	0.661973	-1.21914	Not DE
ENSG00000205929	0.465258	-0.986535	1.2303	0.222914	0.662207	1.21882	Not DE
ENSG00000162735	0.0594406	5.41119	1.22617	0.222914	0.662207	1.21882	Not DE
ENSG00000259460	-0.327326	-2.63379	-1.22593	0.222943	0.66223	-1.21874	Not DE
ENSG00000287710	0.135171	-1.06322	1.22679	0.222967	0.662234	1.21868	Not DE
ENSG00000127561	-0.242228	4.00541	-1.22573	0.223041	0.662265	-1.21848	Not DE
ENSG00000114200	0.172169	2.97698	1.22656	0.223041	0.662265	1.21848	Not DE
ENSG00000272321	-0.235596	2.23009	-1.22566	0.223045	0.662265	-1.21847	Not DE
ENSG00000141580	0.0635571	5.43748	1.22674	0.223066	0.662265	1.21842	Not DE
ENSG00000286260	-0.31111	-5.46567	-1.22585	0.223087	0.662265	-1.21836	Not DE
ENSG00000284657	0.188689	-0.422047	1.22569	0.223157	0.662334	1.21818	Not DE
ENSG00000275445	-0.273198	-3.06746	-1.22573	0.223176	0.662334	-1.21813	Not DE
ENSG00000206557	-0.546449	-1.24743	-1.22539	0.223188	0.662334	-1.2181	Not DE
ENSG00000261455	-0.0992556	1.53022	-1.22657	0.223199	0.662334	-1.21807	Not DE
ENSG00000121989	-0.0950018	4.6624	-1.22545	0.223226	0.662349	-1.218	Not DE
ENSG00000168255	-0.114939	4.09397	-1.22681	0.223254	0.662368	-1.21792	Not DE
ENSG00000227070	0.352891	-5.30112	1.22538	0.223318	0.662409	1.21775	Not DE
ENSG00000231170	-0.344627	-0.612379	-1.22642	0.223328	0.662409	-1.21773	Not DE
ENSG00000270171	0.240221	-0.288909	1.22527	0.223341	0.662409	1.21769	Not DE
ENSG00000159023	-0.106571	4.66767	-1.22536	0.223362	0.662409	-1.21764	Not DE
ENSG00000141179	-0.0991395	2.26006	-1.22478	0.223378	0.662409	-1.21759	Not DE
ENSG00000201183	-0.253919	-5.88178	-1.22511	0.223442	0.662535	-1.21743	Not DE
ENSG00000182636	-0.0717405	4.13673	-1.22464	0.223482	0.662588	-1.21732	Not DE
ENSG00000204850	-0.300399	-1.94088	-1.22489	0.223594	0.662773	-1.21703	Not DE
ENSG00000254465	-0.536141	-4.25615	-1.22433	0.223619	0.662773	-1.21696	Not DE
ENSG00000004142	-0.0617818	4.93999	-1.22422	0.223633	0.662773	-1.21692	Not DE
ENSG00000143368	0.155026	1.24674	1.22471	0.223637	0.662773	1.21691	Not DE
ENSG00000105507	-0.41618	-4.97222	-1.22407	0.223677	0.662773	-1.21681	Not DE
ENSG00000169760	-0.0584227	5.64989	-1.22397	0.223677	0.662773	-1.21681	Not DE
ENSG00000267120	0.503657	-3.2876	1.22389	0.223763	0.662951	1.21658	Not DE
ENSG00000259895	-0.163994	-0.0395478	-1.22373	0.223793	0.662951	-1.2165	Not DE
ENSG00000223669	-0.438523	-4.53302	-1.22364	0.223803	0.662951	-1.21648	Not DE
ENSG00000119231	0.0357832	6.29665	1.22598	0.223842	0.663002	1.21637	Not DE
ENSG00000154529	-0.176813	4.18734	-1.22344	0.2239	0.663065	-1.21622	Not DE
ENSG00000179057	-0.219345	-0.594801	-1.2234	0.223908	0.663065	-1.2162	Not DE
ENSG00000197111	0.111296	6.2097	1.22373	0.223953	0.663134	1.21608	Not DE
ENSG00000100628	-0.388299	0.396145	-1.22322	0.223994	0.663189	-1.21598	Not DE
ENSG00000262319	0.342542	-3.18489	1.22297	0.224053	0.6633	1.21582	Not DE
ENSG00000172458	0.0983394	4.06784	1.22371	0.224112	0.663409	1.21567	Not DE
ENSG00000128335	-0.154642	5.22676	-1.22353	0.224161	0.663471	-1.21554	Not DE
ENSG00000171827	0.0644065	4.44143	1.22269	0.224177	0.663471	1.2155	Not DE
ENSG00000058262	0.0499831	5.33146	1.22498	0.224225	0.663517	1.21537	Not DE
ENSG00000270332	0.182897	-1.69625	1.22363	0.224237	0.663517	1.21534	Not DE
ENSG00000106415	-0.0956402	4.84101	-1.2234	0.22428	0.663579	-1.21523	Not DE
ENSG00000118194	-0.288793	2.14088	-1.22238	0.224331	0.663667	-1.21509	Not DE
ENSG00000041802	-0.0798392	4.03836	-1.2222	0.224371	0.6637	-1.21499	Not DE
ENSG00000114098	-0.0452478	5.55688	-1.22409	0.224397	0.6637	-1.21492	Not DE
ENSG00000269293	-0.117679	2.88168	-1.22301	0.224408	0.6637	-1.21489	Not DE
ENSG00000213089	-0.317495	-5.82429	-1.22202	0.224488	0.663795	-1.21468	Not DE
ENSG00000224323	0.273334	-5.35412	1.2223	0.224495	0.663795	1.21466	Not DE
ENSG00000272279	0.224794	-1.45675	1.22171	0.224531	0.663795	1.21457	Not DE
ENSG00000070831	-0.0618569	7.13252	-1.22661	0.224549	0.663795	-1.21452	Not DE
ENSG00000165304	0.35988	-4.15948	1.22175	0.224584	0.663795	1.21443	Not DE
ENSG00000286548	-0.468921	-2.25118	-1.22189	0.224589	0.663795	-1.21442	Not DE
ENSG00000260141	-0.433892	-3.45914	-1.22165	0.224595	0.663795	-1.2144	Not DE
ENSG00000161179	-0.112413	0.908767	-1.22133	0.224672	0.663936	-1.2142	Not DE
ENSG00000256925	-0.317936	-0.116205	-1.2221	0.224687	0.663936	-1.21416	Not DE
ENSG00000141985	-0.0837071	2.97915	-1.22219	0.224755	0.664041	-1.21398	Not DE
ENSG00000224043	0.13113	2.65899	1.22098	0.224804	0.664041	1.21385	Not DE
ENSG00000171848	-0.389387	-2.26856	-1.22095	0.224818	0.664041	-1.21382	Not DE
ENSG00000168883	0.0491825	3.77428	1.22129	0.224832	0.664041	1.21378	Not DE
ENSG00000071655	-0.125802	4.33913	-1.22229	0.224833	0.664041	-1.21378	Not DE
ENSG00000155287	0.0597446	4.25833	1.22098	0.224889	0.664093	1.21363	Not DE
ENSG00000196204	0.0881294	2.51821	1.22074	0.224895	0.664093	1.21362	Not DE
ENSG00000235903	0.222299	5.0943	1.22147	0.224958	0.664203	1.21345	Not DE
ENSG00000228181	-0.279212	-5.60803	-1.22109	0.224976	0.664203	-1.2134	Not DE
ENSG00000186716	-0.118474	5.28833	-1.22081	0.22501	0.664217	-1.21331	Not DE
ENSG00000085449	0.0590986	5.33246	1.22047	0.225043	0.664217	1.21323	Not DE
ENSG00000100276	-0.324977	0.959385	-1.22033	0.225072	0.664217	-1.21315	Not DE
ENSG00000133773	0.0639495	3.49357	1.22147	0.225089	0.664217	1.21311	Not DE
ENSG00000228078	0.261759	-5.40276	1.22071	0.225105	0.664217	1.21307	Not DE
ENSG00000223602	-0.477255	-4.24874	-1.22016	0.225113	0.664217	-1.21304	Not DE
ENSG00000287661	-0.446869	-4.64066	-1.22011	0.225136	0.66422	-1.21298	Not DE
ENSG00000267512	-0.284314	-5.70835	-1.22076	0.225204	0.664278	-1.21281	Not DE
ENSG00000196417	0.119216	3.1577	1.22094	0.225215	0.664278	1.21278	Not DE
ENSG00000288088	0.567067	-3.55041	1.22014	0.225222	0.664278	1.21276	Not DE
ENSG00000164053	0.106106	1.95218	1.22139	0.22527	0.664344	1.21263	Not DE
ENSG00000204003	-0.420645	-5.23327	-1.21966	0.225367	0.664344	-1.21238	Not DE
ENSG00000145241	0.0663463	5.92639	1.22032	0.225415	0.664344	1.21225	Not DE
ENSG00000127311	0.14883	1.66753	1.22033	0.225439	0.664344	1.21219	Not DE
ENSG00000101745	0.0670675	7.57126	1.21962	0.225446	0.664344	1.21217	Not DE
ENSG00000128918	-0.213549	1.06424	-1.21934	0.225449	0.664344	-1.21217	Not DE
ENSG00000128683	-0.2766	5.64131	-1.2193	0.225449	0.664344	-1.21217	Not DE
ENSG00000275527	-0.318339	-5.18321	-1.22018	0.225452	0.664344	-1.21216	Not DE
ENSG00000225790	-0.439013	-4.41094	-1.21984	0.225477	0.664344	-1.21209	Not DE
ENSG00000213337	-0.0594469	2.89796	-1.21926	0.225478	0.664344	-1.21209	Not DE
ENSG00000129932	0.167116	3.48653	1.2197	0.225487	0.664344	1.21207	Not DE
ENSG00000215196	-0.206875	2.71431	-1.21906	0.225551	0.664374	-1.2119	Not DE
ENSG00000134698	0.0650073	5.18355	1.21944	0.225556	0.664374	1.21189	Not DE
ENSG00000261659	-0.35504	-1.42385	-1.21887	0.225598	0.664374	-1.21178	Not DE
ENSG00000039123	0.0585316	5.88665	1.21928	0.225603	0.664374	1.21176	Not DE
ENSG00000113319	-0.126278	6.86875	-1.21951	0.225614	0.664374	-1.21173	Not DE
ENSG00000165553	-0.287042	1.23165	-1.21879	0.22563	0.664374	-1.21169	Not DE
ENSG00000287731	-0.31598	-2.85067	-1.21842	0.225771	0.664428	-1.21133	Not DE
ENSG00000147439	-0.0743157	2.91434	-1.21992	0.225805	0.664428	-1.21124	Not DE
ENSG00000236106	0.480817	-4.09142	1.21893	0.225854	0.664428	1.21111	Not DE
ENSG00000111203	0.104371	3.65274	1.21802	0.225921	0.664428	1.21093	Not DE
ENSG00000197956	-0.0830189	4.30039	-1.21801	0.225925	0.664428	-1.21092	Not DE
ENSG00000273214	0.292551	-0.64302	1.21994	0.225982	0.664428	1.21077	Not DE
ENSG00000239945	0.555073	-5.0861	1.21792	0.225994	0.664428	1.21074	Not DE
ENSG00000163606	-0.242195	-0.572249	-1.21788	0.225998	0.664428	-1.21073	Not DE
ENSG00000196378	0.0719911	3.2702	1.21796	0.226008	0.664428	1.21071	Not DE
ENSG00000111215	-0.428425	-2.71884	-1.21789	0.226028	0.664428	-1.21065	Not DE
ENSG00000186204	0.518306	-0.850429	1.21782	0.226034	0.664428	1.21064	Not DE
ENSG00000170846	-0.106799	3.27116	-1.21789	0.226107	0.664428	-1.21045	Not DE
ENSG00000214575	0.0646663	4.50825	1.2181	0.226118	0.664428	1.21042	Not DE
ENSG00000106683	-0.192051	4.31348	-1.21822	0.226131	0.664428	-1.21038	Not DE
ENSG00000215041	-0.0761176	5.03597	-1.2183	0.226149	0.664428	-1.21034	Not DE
ENSG00000130283	0.242486	0.048373	1.21775	0.226203	0.664428	1.2102	Not DE
ENSG00000279853	0.106648	0.563031	1.21721	0.22624	0.664428	1.2101	Not DE
ENSG00000224699	0.108223	1.6091	1.21713	0.226256	0.664428	1.21006	Not DE
ENSG00000135070	-0.102168	5.45606	-1.21773	0.226263	0.664428	-1.21004	Not DE
ENSG00000174951	-0.346466	0.337122	-1.21703	0.226295	0.664428	-1.20996	Not DE
ENSG00000286954	-0.610193	-0.946184	-1.2173	0.226297	0.664428	-1.20995	Not DE
ENSG00000185414	0.0837822	5.28368	1.21708	0.226305	0.664428	1.20993	Not DE
ENSG00000111737	-0.0894124	3.79525	-1.21753	0.226307	0.664428	-1.20993	Not DE
ENSG00000120251	-0.136066	8.51054	-1.21701	0.226308	0.664428	-1.20992	Not DE
ENSG00000187867	-0.305512	-0.741834	-1.21696	0.226323	0.664428	-1.20989	Not DE
ENSG00000150281	0.482734	-3.79883	1.21695	0.226367	0.664428	1.20977	Not DE
ENSG00000167749	-0.281492	-5.5817	-1.21732	0.22639	0.664428	-1.20971	Not DE
ENSG00000164122	0.447597	-2.51449	1.21682	0.226399	0.664428	1.20969	Not DE
ENSG00000133392	-0.448944	2.19968	-1.21707	0.226409	0.664428	-1.20966	Not DE
ENSG00000173258	-0.090364	8.87162	-1.21693	0.226412	0.664428	-1.20965	Not DE
ENSG00000167941	-0.432526	-4.73983	-1.21696	0.226417	0.664428	-1.20964	Not DE
ENSG00000274276	-0.33332	-1.27485	-1.23635	0.226426	0.664428	-1.20962	Not DE
ENSG00000231546	-0.333896	-5.79419	-1.21683	0.226435	0.664428	-1.20959	Not DE
ENSG00000273026	0.303922	-2.93554	1.21686	0.226449	0.664428	1.20956	Not DE
ENSG00000231908	0.277789	-1.56415	1.21661	0.22646	0.664428	1.20953	Not DE
ENSG00000154099	-0.187212	2.28997	-1.21658	0.226482	0.664428	-1.20947	Not DE
ENSG00000086300	-0.274306	5.33148	-1.21789	0.226494	0.664428	-1.20944	Not DE
ENSG00000104897	-0.152111	1.57644	-1.21639	0.226536	0.664428	-1.20933	Not DE
ENSG00000007402	-0.194716	2.93174	-1.21655	0.226537	0.664428	-1.20933	Not DE
ENSG00000115762	-0.0746903	7.1758	-1.21672	0.226578	0.664428	-1.20922	Not DE
ENSG00000275329	0.239013	-2.71922	1.21686	0.226609	0.664428	1.20914	Not DE
ENSG00000187605	0.0769811	4.72171	1.21631	0.226617	0.664428	1.20912	Not DE
ENSG00000239775	-0.4049	-3.18823	-1.21626	0.226624	0.664428	-1.2091	Not DE
ENSG00000288081	-0.388013	-5.32505	-1.21619	0.226666	0.664428	-1.20899	Not DE
ENSG00000060140	-0.304918	2.06728	-1.21605	0.226669	0.664428	-1.20898	Not DE
ENSG00000280411	-0.243841	-5.86242	-1.21685	0.226677	0.664428	-1.20896	Not DE
ENSG00000205810	0.198001	0.665447	1.21621	0.226721	0.664428	1.20885	Not DE
ENSG00000113327	-0.315503	6.15146	-1.21579	0.226773	0.664428	-1.20871	Not DE
ENSG00000150990	-0.100313	2.90692	-1.21579	0.226787	0.664428	-1.20868	Not DE
ENSG00000089006	0.0603954	5.25266	1.21704	0.226812	0.664428	1.20861	Not DE
ENSG00000242110	-0.188325	2.92208	-1.21582	0.226816	0.664428	-1.2086	Not DE
ENSG00000289852	-0.293767	-5.27954	-1.21616	0.226835	0.664428	-1.20855	Not DE
ENSG00000120837	0.07537	5.38787	1.21658	0.226853	0.664428	1.20851	Not DE
ENSG00000288549	-0.480897	-4.58813	-1.21602	0.226859	0.664428	-1.20849	Not DE
ENSG00000187323	-0.161205	3.87979	-1.21675	0.226862	0.664428	-1.20848	Not DE
ENSG00000273329	0.132366	2.97101	1.21617	0.226926	0.66455	1.20832	Not DE
ENSG00000279765	0.0863824	2.83825	1.21604	0.226977	0.664593	1.20818	Not DE
ENSG00000224743	-0.412313	-4.38084	-1.21583	0.226985	0.664593	-1.20816	Not DE
ENSG00000123500	-0.455805	-1.19535	-1.21515	0.227007	0.664593	-1.20811	Not DE
ENSG00000166341	0.119566	3.64635	1.21531	0.227067	0.664651	1.20795	Not DE
ENSG00000156966	0.43025	0.0108682	1.21498	0.227073	0.664651	1.20793	Not DE
ENSG00000124191	-0.29755	0.426179	-1.215	0.227093	0.664651	-1.20788	Not DE
ENSG00000081014	0.0556564	4.19144	1.21567	0.227146	0.664717	1.20774	Not DE
ENSG00000253720	0.405317	-3.04746	1.21465	0.2272	0.664717	1.2076	Not DE
ENSG00000256847	-0.378363	-5.65915	-1.2151	0.227204	0.664717	-1.20759	Not DE
ENSG00000272476	-0.142073	-1.32922	-1.21488	0.227227	0.664717	-1.20753	Not DE
ENSG00000236641	0.540639	-4.95608	1.21456	0.22724	0.664717	1.2075	Not DE
ENSG00000074054	0.0605517	6.5938	1.21527	0.227248	0.664717	1.20748	Not DE
ENSG00000250643	0.339787	-4.92919	1.21478	0.227295	0.664791	1.20736	Not DE
ENSG00000234913	-0.328647	-5.86085	-1.21529	0.227394	0.665015	-1.2071	Not DE
ENSG00000018408	0.139275	3.84633	1.21394	0.22747	0.665172	1.2069	Not DE
ENSG00000116882	-0.388259	-4.87867	-1.21419	0.227507	0.665215	-1.20681	Not DE
ENSG00000286781	0.350491	-5.23965	1.21424	0.227548	0.665254	1.2067	Not DE
ENSG00000249731	0.494667	-5.56673	1.21373	0.227588	0.665254	1.2066	Not DE
ENSG00000204837	-0.386244	2.21091	-1.21362	0.227592	0.665254	-1.20659	Not DE
ENSG00000276127	0.42401	-1.8917	1.21372	0.227631	0.665254	1.20648	Not DE
ENSG00000271983	0.259389	-3.13107	1.21398	0.227664	0.665254	1.2064	Not DE
ENSG00000230487	0.151674	2.39203	1.21348	0.227664	0.665254	1.2064	Not DE
ENSG00000158417	0.0711031	5.22117	1.21399	0.227675	0.665254	1.20637	Not DE
ENSG00000062194	0.051063	6.77714	1.21426	0.22773	0.665349	1.20623	Not DE
ENSG00000232346	-0.272042	-5.50444	-1.21366	0.227752	0.665349	-1.20617	Not DE
ENSG00000111652	-0.105798	4.6913	-1.21328	0.227859	0.665349	-1.20589	Not DE
ENSG00000129538	0.212466	6.06335	1.21416	0.227873	0.665349	1.20586	Not DE
ENSG00000229896	0.382641	-3.95463	1.21345	0.227874	0.665349	1.20585	Not DE
ENSG00000239398	-0.352926	-4.67395	-1.21358	0.227892	0.665349	-1.20581	Not DE
ENSG00000257556	-0.283464	0.0884557	-1.21274	0.227924	0.665349	-1.20572	Not DE
ENSG00000077684	-0.0718554	4.65468	-1.2131	0.227944	0.665349	-1.20567	Not DE
ENSG00000226070	-0.295889	3.07758	-1.21269	0.22797	0.665349	-1.2056	Not DE
ENSG00000234690	0.399514	-2.06671	1.21394	0.227972	0.665349	1.2056	Not DE
ENSG00000204713	0.0745548	3.81254	1.21344	0.228004	0.665349	1.20552	Not DE
ENSG00000170854	0.0672745	4.46575	1.21282	0.22801	0.665349	1.2055	Not DE
ENSG00000102144	-0.139858	7.42662	-1.21285	0.228017	0.665349	-1.20548	Not DE
ENSG00000180488	0.0497518	6.68755	1.21343	0.228036	0.665349	1.20543	Not DE
ENSG00000229656	-0.428221	-3.55112	-1.21315	0.228039	0.665349	-1.20543	Not DE
ENSG00000264324	0.421817	-0.52636	1.21289	0.228122	0.665454	1.20521	Not DE
ENSG00000219529	-0.379823	-5.79975	-1.2121	0.228216	0.665454	-1.20497	Not DE
ENSG00000259271	-0.343004	-1.96314	-1.21222	0.228224	0.665454	-1.20495	Not DE
ENSG00000248593	0.0894991	0.81775	1.21238	0.228241	0.665454	1.2049	Not DE
ENSG00000139496	-0.0431092	5.57431	-1.21251	0.228256	0.665454	-1.20486	Not DE
ENSG00000122729	0.0536937	4.52797	1.21217	0.228265	0.665454	1.20484	Not DE
ENSG00000265480	-0.494468	-4.42539	-1.21239	0.228281	0.665454	-1.2048	Not DE
ENSG00000138668	0.0616428	5.74502	1.21329	0.228284	0.665454	1.20479	Not DE
ENSG00000233557	0.342474	-4.267	1.21182	0.228295	0.665454	1.20476	Not DE
ENSG00000145743	-0.0970185	5.47031	-1.21178	0.2283	0.665454	-1.20475	Not DE
ENSG00000197157	-0.0556268	5.6121	-1.21189	0.22833	0.665454	-1.20467	Not DE
ENSG00000228327	-0.217148	3.52783	-1.21241	0.22834	0.665454	-1.20465	Not DE
ENSG00000226469	0.325787	-3.24907	1.21204	0.228372	0.665482	1.20456	Not DE
ENSG00000167619	-0.189898	2.78327	-1.21179	0.228412	0.665518	-1.20446	Not DE
ENSG00000229299	0.325817	-5.35594	1.21211	0.228428	0.665518	1.20442	Not DE
ENSG00000248185	-0.32773	-4.46385	-1.21166	0.228515	0.665626	-1.20419	Not DE
ENSG00000215012	-0.18134	3.25301	-1.21103	0.228585	0.665626	-1.20401	Not DE
ENSG00000185513	-0.100295	4.32022	-1.21154	0.228598	0.665626	-1.20398	Not DE
ENSG00000087303	0.256698	0.927274	1.21164	0.22862	0.665626	1.20392	Not DE
ENSG00000253474	0.474591	-2.99153	1.21166	0.228627	0.665626	1.2039	Not DE
ENSG00000151790	-0.43549	-0.344984	-1.21251	0.228655	0.665626	-1.20383	Not DE
ENSG00000127774	-0.0815598	1.64329	-1.21161	0.228735	0.665626	-1.20362	Not DE
ENSG00000224739	-0.322174	-5.5156	-1.21073	0.228743	0.665626	-1.2036	Not DE
ENSG00000140284	-0.308135	-0.267344	-1.2106	0.228743	0.665626	-1.2036	Not DE
ENSG00000106028	-0.0525403	4.99682	-1.21201	0.22875	0.665626	-1.20359	Not DE
ENSG00000287112	-0.58095	-2.56004	-1.2114	0.228763	0.665626	-1.20355	Not DE
ENSG00000272523	0.167804	-0.194825	1.21127	0.228776	0.665626	1.20352	Not DE
ENSG00000286281	-0.477273	-4.48143	-1.21052	0.22879	0.665626	-1.20348	Not DE
ENSG00000164076	-0.224993	5.75829	-1.21045	0.228798	0.665626	-1.20346	Not DE
ENSG00000187672	-0.119786	6.50374	-1.21035	0.228844	0.665626	-1.20334	Not DE
ENSG00000283563	-0.104033	0.615255	-1.21032	0.228869	0.665626	-1.20328	Not DE
ENSG00000144460	-0.243637	2.9801	-1.21025	0.228874	0.665626	-1.20326	Not DE
ENSG00000136143	-0.0987274	5.73914	-1.2108	0.228876	0.665626	-1.20326	Not DE
ENSG00000120699	0.105155	3.96316	1.21082	0.228886	0.665626	1.20323	Not DE
ENSG00000128203	-0.192128	2.49622	-1.21126	0.228946	0.66568	-1.20308	Not DE
ENSG00000256966	-0.527859	0.4124	-1.21004	0.228954	0.66568	-1.20306	Not DE
ENSG00000231128	-0.276433	-5.77696	-1.21033	0.22897	0.66568	-1.20302	Not DE
ENSG00000260087	0.233743	-5.72954	1.21065	0.229016	0.665747	1.2029	Not DE
ENSG00000166839	-0.0746171	4.01062	-1.2103	0.229056	0.665781	-1.2028	Not DE
ENSG00000104980	-0.0752315	3.40899	-1.21028	0.229072	0.665781	-1.20275	Not DE
ENSG00000143878	0.088363	6.61412	1.21034	0.229108	0.665823	1.20266	Not DE
ENSG00000003400	0.138683	2.4925	1.21098	0.22915	0.665879	1.20255	Not DE
ENSG00000112339	0.079957	6.75564	1.2094	0.229227	0.666028	1.20235	Not DE
ENSG00000125827	-0.141331	6.85267	-1.20951	0.229245	0.666028	-1.20231	Not DE
ENSG00000109832	-0.139125	3.92273	-1.20889	0.229395	0.66625	-1.20192	Not DE
ENSG00000250969	0.434147	-4.69712	1.20887	0.229403	0.66625	1.2019	Not DE
ENSG00000184156	-0.193594	6.25243	-1.20964	0.22942	0.66625	-1.20185	Not DE
ENSG00000075643	0.35822	-1.78445	1.20881	0.229427	0.66625	1.20184	Not DE
ENSG00000135974	0.0524869	4.74409	1.21056	0.229432	0.66625	1.20182	Not DE
ENSG00000133519	-0.293242	-0.0592112	-1.20865	0.229512	0.66638	-1.20162	Not DE
ENSG00000211598	-0.23774	-5.85215	-1.20889	0.229521	0.66638	-1.20159	Not DE
ENSG00000184058	0.323075	-5.37865	1.20867	0.229618	0.666526	1.20134	Not DE
ENSG00000161888	-0.467243	-2.03695	-1.2083	0.229621	0.666526	-1.20134	Not DE
ENSG00000129354	-0.484484	-3.86857	-1.20879	0.229648	0.666526	-1.20127	Not DE
ENSG00000286591	-0.425645	-3.43332	-1.20863	0.22966	0.666526	-1.20123	Not DE
ENSG00000279968	0.464553	-2.09637	1.208	0.2298	0.666599	1.20087	Not DE
ENSG00000113161	-0.127446	6.10918	-1.20814	0.229805	0.666599	-1.20086	Not DE
ENSG00000132938	-0.204034	4.34958	-1.20788	0.229806	0.666599	-1.20086	Not DE
ENSG00000244194	-0.285481	-5.50325	-1.20804	0.229806	0.666599	-1.20086	Not DE
ENSG00000177453	-0.0932334	2.69919	-1.20778	0.229824	0.666599	-1.20081	Not DE
ENSG00000167377	-0.0642082	3.69212	-1.2084	0.229902	0.666599	-1.20061	Not DE
ENSG00000267541	-0.227197	-5.96307	-1.20809	0.229907	0.666599	-1.2006	Not DE
ENSG00000235071	-0.293944	-5.42267	-1.20804	0.229917	0.666599	-1.20057	Not DE
ENSG00000236824	-0.109734	11.1274	-1.20899	0.229943	0.666599	-1.20051	Not DE
ENSG00000226310	0.309309	-1.58177	1.20789	0.229981	0.666599	1.20041	Not DE
ENSG00000273299	-0.34991	-4.09258	-1.20759	0.230012	0.666599	-1.20033	Not DE
ENSG00000105613	-0.197841	4.48498	-1.20727	0.230023	0.666599	-1.2003	Not DE
ENSG00000114853	0.0987806	5.69261	1.20741	0.230025	0.666599	1.20029	Not DE
ENSG00000285534	0.506422	-3.21912	1.20734	0.230033	0.666599	1.20027	Not DE
ENSG00000088836	0.27245	-0.888431	1.20745	0.230034	0.666599	1.20027	Not DE
ENSG00000261710	0.270109	1.05829	1.2099	0.23004	0.666599	1.20026	Not DE
ENSG00000165501	0.117115	0.0643434	1.20786	0.230165	0.666826	1.19993	Not DE
ENSG00000230707	-0.147519	-0.167686	-1.20763	0.23019	0.666826	-1.19987	Not DE
ENSG00000272333	-0.158425	3.69805	-1.20802	0.230203	0.666826	-1.19984	Not DE
ENSG00000130734	-0.11681	1.99637	-1.20683	0.230207	0.666826	-1.19983	Not DE
ENSG00000155304	-0.0955802	5.97835	-1.20746	0.23028	0.666963	-1.19964	Not DE
ENSG00000186976	-0.101103	3.39782	-1.20653	0.230298	0.666963	-1.19959	Not DE
ENSG00000280054	0.186597	-0.925729	1.20719	0.230334	0.667001	1.1995	Not DE
ENSG00000149452	-0.60057	-4.58977	-1.20674	0.230384	0.667083	-1.19937	Not DE
ENSG00000286645	-0.415297	-4.59932	-1.20648	0.230467	0.667153	-1.19916	Not DE
ENSG00000112210	0.0667363	4.3562	1.20638	0.230469	0.667153	1.19915	Not DE
ENSG00000040933	-0.136709	6.21746	-1.20669	0.230501	0.667153	-1.19907	Not DE
ENSG00000078098	-0.191958	1.07336	-1.20601	0.230546	0.667153	-1.19895	Not DE
ENSG00000258320	-0.418067	-4.16353	-1.20629	0.230549	0.667153	-1.19895	Not DE
ENSG00000198039	-0.0807625	4.03181	-1.20574	0.230602	0.667153	-1.19881	Not DE
ENSG00000103264	-0.151512	4.10771	-1.20611	0.230609	0.667153	-1.19879	Not DE
ENSG00000255561	0.0825612	1.25642	1.20564	0.230641	0.667153	1.19871	Not DE
ENSG00000175866	-0.194869	4.10066	-1.20632	0.230641	0.667153	-1.19871	Not DE
ENSG00000155629	0.153688	2.52807	1.20564	0.230643	0.667153	1.1987	Not DE
ENSG00000286654	-0.411418	-4.9841	-1.20561	0.230652	0.667153	-1.19868	Not DE
ENSG00000109381	0.0865784	5.40619	1.20607	0.230693	0.667208	1.19858	Not DE
ENSG00000182631	-0.367941	-2.84979	-1.20564	0.230804	0.667262	-1.19829	Not DE
ENSG00000231890	-0.473372	-4.30729	-1.20519	0.230814	0.667262	-1.19826	Not DE
ENSG00000115840	-0.136232	5.77069	-1.20562	0.230846	0.667262	-1.19818	Not DE
ENSG00000237149	-0.486552	-2.89072	-1.20561	0.230851	0.667262	-1.19817	Not DE
ENSG00000205923	-0.41087	-4.58407	-1.20552	0.230904	0.667262	-1.19803	Not DE
ENSG00000113282	-0.0417367	5.09923	-1.20506	0.230919	0.667262	-1.198	Not DE
ENSG00000105402	-0.15798	4.71345	-1.20512	0.230953	0.667262	-1.19791	Not DE
ENSG00000121270	0.133823	-0.0873665	1.20582	0.230955	0.667262	1.1979	Not DE
ENSG00000104154	0.0588828	4.88614	1.20518	0.230986	0.667262	1.19782	Not DE
ENSG00000198695	-0.246478	5.44435	-1.2056	0.230994	0.667262	-1.1978	Not DE
ENSG00000267417	-0.386946	-4.78495	-1.20464	0.231023	0.667262	-1.19773	Not DE
ENSG00000254966	0.43295	-4.21822	1.20478	0.231047	0.667262	1.19767	Not DE
ENSG00000266420	-0.313013	-5.7065	-1.20545	0.231064	0.667262	-1.19762	Not DE
ENSG00000228021	-0.60127	-2.37617	-1.2049	0.231068	0.667262	-1.19761	Not DE
ENSG00000159625	-0.435815	-2.46152	-1.20453	0.231068	0.667262	-1.19761	Not DE
ENSG00000254396	-0.244644	-5.92005	-1.20503	0.231088	0.667262	-1.19756	Not DE
ENSG00000271081	-0.328367	-5.09671	-1.20439	0.231134	0.667262	-1.19744	Not DE
ENSG00000196993	0.528749	-1.91168	1.20576	0.231161	0.667262	1.19737	Not DE
ENSG00000133640	0.164788	1.33155	1.20433	0.231175	0.667262	1.19734	Not DE
ENSG00000204344	-0.0595965	2.78396	-1.20437	0.231204	0.667262	-1.19726	Not DE
ENSG00000218351	-0.316101	-2.26813	-1.20416	0.231214	0.667262	-1.19724	Not DE
ENSG00000272410	0.118739	2.3752	1.20411	0.23123	0.667262	1.1972	Not DE
ENSG00000271204	-0.848289	-4.18915	-1.20454	0.231231	0.667262	-1.19719	Not DE
ENSG00000271916	0.267467	-5.65734	1.20427	0.231258	0.667262	1.19712	Not DE
ENSG00000256139	0.594872	-3.56124	1.20438	0.231286	0.667262	1.19705	Not DE
ENSG00000267724	0.191782	-1.78094	1.20402	0.231288	0.667262	1.19705	Not DE
ENSG00000123552	-0.0932805	5.20659	-1.2048	0.231356	0.667332	-1.19687	Not DE
ENSG00000119559	0.102934	2.40489	1.20598	0.231357	0.667332	1.19687	Not DE
ENSG00000286342	-0.351203	-0.616642	-1.20369	0.231415	0.667358	-1.19672	Not DE
ENSG00000179841	-0.297532	4.51931	-1.20363	0.231416	0.667358	-1.19672	Not DE
ENSG00000219200	-0.11942	3.32205	-1.20543	0.231454	0.667358	-1.19662	Not DE
ENSG00000138190	-0.0927986	4.8418	-1.20439	0.231485	0.667358	-1.19654	Not DE
ENSG00000103034	-0.185201	8.02995	-1.20401	0.231501	0.667358	-1.1965	Not DE
ENSG00000143776	0.0588858	7.59989	1.20344	0.231501	0.667358	1.1965	Not DE
ENSG00000132676	-0.0332519	4.96753	-1.20363	0.231523	0.667358	-1.19644	Not DE
ENSG00000149575	-0.213804	5.73998	-1.20406	0.231543	0.667358	-1.19639	Not DE
ENSG00000186952	0.0591461	3.89198	1.20327	0.231578	0.667363	1.1963	Not DE
ENSG00000166073	-0.190217	3.55387	-1.20317	0.231589	0.667363	-1.19627	Not DE
ENSG00000161682	-0.193828	2.09743	-1.20315	0.231624	0.667377	-1.19619	Not DE
ENSG00000149633	0.281643	3.81947	1.20419	0.231644	0.667377	1.19614	Not DE
ENSG00000288670	0.43829	1.30459	1.20299	0.231661	0.667377	1.19609	Not DE
ENSG00000146247	0.064745	7.01273	1.20311	0.231741	0.667512	1.19589	Not DE
ENSG00000289006	-0.558438	-4.21195	-1.20314	0.231776	0.667512	-1.1958	Not DE
ENSG00000139193	-0.330914	-5.11706	-1.20297	0.2318	0.667512	-1.19573	Not DE
ENSG00000286491	-0.4152	-3.33233	-1.20285	0.231806	0.667512	-1.19572	Not DE
ENSG00000118640	0.167187	0.786472	1.20275	0.231818	0.667512	1.19569	Not DE
ENSG00000196705	0.0902	5.10232	1.20287	0.231847	0.66753	1.19562	Not DE
ENSG00000063587	0.0940822	3.65053	1.2024	0.231914	0.667611	1.19544	Not DE
ENSG00000105409	-0.342221	6.75687	-1.20238	0.231919	0.667611	-1.19543	Not DE
ENSG00000171051	0.216567	1.31819	1.20267	0.231946	0.667623	1.19536	Not DE
ENSG00000169129	-0.0778185	3.85826	-1.20309	0.231989	0.667683	-1.19525	Not DE
ENSG00000123609	0.142953	0.903228	1.20242	0.232066	0.667685	1.19505	Not DE
ENSG00000207008	-0.255555	5.85011	-1.20313	0.23207	0.667685	-1.19504	Not DE
ENSG00000184205	-0.160039	5.74605	-1.20233	0.232093	0.667685	-1.19498	Not DE
ENSG00000132429	-0.103059	2.57818	-1.20199	0.232097	0.667685	-1.19497	Not DE
ENSG00000286132	0.396731	0.286433	1.2019	0.2321	0.667685	1.19497	Not DE
ENSG00000198894	0.0541473	6.55996	1.20259	0.232141	0.667693	1.19486	Not DE
ENSG00000122873	-0.160161	4.69698	-1.20212	0.232147	0.667693	-1.19485	Not DE
ENSG00000233850	0.355963	-5.13157	1.20178	0.232204	0.667793	1.1947	Not DE
ENSG00000162517	-0.0625401	4.62272	-1.20179	0.232264	0.667901	-1.19455	Not DE
ENSG00000213368	0.307997	-4.99996	1.20144	0.232337	0.667944	1.19436	Not DE
ENSG00000127603	0.0765342	10.1967	1.20209	0.232344	0.667944	1.19434	Not DE
ENSG00000169641	-0.202962	6.01924	-1.20153	0.232346	0.667944	-1.19434	Not DE
ENSG00000239900	-0.0556749	4.2677	-1.20131	0.232391	0.668009	-1.19422	Not DE
ENSG00000140839	0.277154	-0.181014	1.20089	0.23247	0.668019	1.19402	Not DE
ENSG00000222650	-0.198955	-5.95487	-1.20167	0.232473	0.668019	-1.19401	Not DE
ENSG00000188290	-0.220197	-0.332409	-1.20152	0.232474	0.668019	-1.19401	Not DE
ENSG00000124942	0.164453	8.99158	1.20111	0.23251	0.668019	1.19392	Not DE
ENSG00000156970	-0.367074	-1.37545	-1.20108	0.23252	0.668019	-1.19389	Not DE
ENSG00000289991	-0.268183	-5.55333	-1.20121	0.232546	0.668019	-1.19383	Not DE
ENSG00000225110	-0.218105	1.39049	-1.20173	0.23255	0.668019	-1.19382	Not DE
ENSG00000105204	-0.177691	1.66512	-1.2008	0.232609	0.668025	-1.19367	Not DE
ENSG00000255343	-0.278314	-5.77069	-1.20074	0.232641	0.668025	-1.19358	Not DE
ENSG00000279718	-0.397248	-0.663586	-1.20131	0.232647	0.668025	-1.19357	Not DE
ENSG00000255529	0.0958102	5.68083	1.20142	0.23265	0.668025	1.19356	Not DE
ENSG00000278989	-0.173285	2.17729	-1.20046	0.232662	0.668025	-1.19353	Not DE
ENSG00000251410	0.568004	-1.9882	1.20036	0.232689	0.668038	1.19346	Not DE
ENSG00000189420	-0.172015	1.63044	-1.20107	0.232732	0.668061	-1.19335	Not DE
ENSG00000283930	0.126825	1.74339	1.20171	0.232753	0.668061	1.1933	Not DE
ENSG00000280103	0.297695	-4.02766	1.20013	0.232764	0.668061	1.19327	Not DE
ENSG00000165379	-0.27186	4.49092	-1.20043	0.232788	0.668067	-1.19321	Not DE
ENSG00000172421	-0.337178	-3.6014	-1.20007	0.232818	0.66809	-1.19313	Not DE
ENSG00000178947	-0.143121	4.80234	-1.19989	0.232858	0.668134	-1.19303	Not DE
ENSG00000070444	-0.158685	3.22557	-1.20028	0.232878	0.668134	-1.19298	Not DE
ENSG00000125814	-0.236117	8.08733	-1.20064	0.232903	0.668142	-1.19291	Not DE
ENSG00000253716	0.147152	0.946271	1.2022	0.232996	0.668164	1.19268	Not DE
ENSG00000120533	-0.0578291	4.89278	-1.20034	0.233019	0.668164	-1.19262	Not DE
ENSG00000142920	0.0913784	4.69549	1.20024	0.23304	0.668164	1.19256	Not DE
ENSG00000196990	-0.223448	4.45285	-1.19941	0.233068	0.668164	-1.19249	Not DE
ENSG00000280140	0.306702	-4.59428	1.19957	0.233109	0.668164	1.19239	Not DE
ENSG00000154122	0.089384	5.98254	1.19947	0.233136	0.668164	1.19232	Not DE
ENSG00000184304	0.0674277	3.65193	1.19998	0.233137	0.668164	1.19232	Not DE
ENSG00000229500	-0.268619	-5.68461	-1.19995	0.233145	0.668164	-1.1923	Not DE
ENSG00000100201	0.0752566	9.19253	1.19958	0.233164	0.668164	1.19225	Not DE
ENSG00000105146	0.234342	-1.43353	1.20027	0.233193	0.668164	1.19217	Not DE
ENSG00000164112	-0.28178	3.72175	-1.19905	0.233207	0.668164	-1.19214	Not DE
ENSG00000259788	0.240458	-2.74932	1.19925	0.233274	0.668164	1.19197	Not DE
ENSG00000171517	-0.274895	1.09879	-1.19979	0.233281	0.668164	-1.19195	Not DE
ENSG00000268117	0.416994	-3.90089	1.20011	0.233299	0.668164	1.1919	Not DE
ENSG00000164418	-0.135609	6.03368	-1.19879	0.233306	0.668164	-1.19188	Not DE
ENSG00000146360	-0.609805	-2.85722	-1.19917	0.233314	0.668164	-1.19186	Not DE
ENSG00000286592	-0.203022	0.414422	-1.19869	0.233321	0.668164	-1.19185	Not DE
ENSG00000141750	-0.264869	2.8741	-1.19873	0.23333	0.668164	-1.19183	Not DE
ENSG00000228727	-0.452702	-5.10086	-1.19876	0.233332	0.668164	-1.19182	Not DE
ENSG00000259947	-0.286309	-5.66656	-1.19901	0.233551	0.668695	-1.19126	Not DE
ENSG00000103742	0.178491	1.96665	1.19925	0.233589	0.668695	1.19117	Not DE
ENSG00000278012	-0.201126	-5.99576	-1.19856	0.233614	0.668695	-1.1911	Not DE
ENSG00000143036	0.128053	1.42085	1.19797	0.233622	0.668695	1.19108	Not DE
ENSG00000237188	-0.279938	1.04767	-1.19864	0.23366	0.668695	-1.19098	Not DE
ENSG00000223703	-0.483378	-4.08613	-1.19809	0.233682	0.668695	-1.19093	Not DE
ENSG00000230062	-0.380757	-3.83361	-1.19805	0.233715	0.668695	-1.19084	Not DE
ENSG00000122644	-0.133162	4.05531	-1.19809	0.233756	0.668695	-1.19074	Not DE
ENSG00000066382	-0.145332	2.67378	-1.19886	0.23376	0.668695	-1.19073	Not DE
ENSG00000226348	0.298392	-5.15601	1.19781	0.233797	0.668695	1.19063	Not DE
ENSG00000279026	0.159089	-0.487006	1.19792	0.233842	0.668695	1.19052	Not DE
ENSG00000160908	-0.0675695	3.38317	-1.19772	0.233882	0.668695	-1.19042	Not DE
ENSG00000164074	0.0605463	4.35152	1.19806	0.233891	0.668695	1.1904	Not DE
ENSG00000286667	-0.362742	-1.40267	-1.19718	0.233907	0.668695	-1.19035	Not DE
ENSG00000104412	0.0935562	6.096	1.1975	0.233922	0.668695	1.19032	Not DE
ENSG00000075151	-0.0725262	7.09768	-1.19766	0.233938	0.668695	-1.19028	Not DE
ENSG00000231551	0.133975	-0.216723	1.19896	0.233991	0.668695	1.19014	Not DE
ENSG00000264910	-0.332397	-4.76287	-1.19735	0.234	0.668695	-1.19012	Not DE
ENSG00000282602	-0.209406	-5.8788	-1.19761	0.234012	0.668695	-1.19009	Not DE
ENSG00000120555	-0.329237	-5.38015	-1.19727	0.234036	0.668695	-1.19003	Not DE
ENSG00000276850	0.379304	-4.12965	1.19683	0.234043	0.668695	1.19001	Not DE
ENSG00000254876	-0.0932467	2.3418	-1.19739	0.234046	0.668695	-1.19	Not DE
ENSG00000125841	-0.203333	3.81617	-1.19762	0.234055	0.668695	-1.18998	Not DE
ENSG00000248884	-0.340535	-5.34758	-1.19688	0.234069	0.668695	-1.18994	Not DE
ENSG00000171992	-0.226993	5.57534	-1.19682	0.234073	0.668695	-1.18993	Not DE
ENSG00000089199	-0.272239	5.77611	-1.19671	0.234113	0.668746	-1.18983	Not DE
ENSG00000274441	-0.317985	-5.36815	-1.19728	0.234156	0.66878	-1.18972	Not DE
ENSG00000121769	-0.180371	4.81445	-1.19692	0.234187	0.66878	-1.18964	Not DE
ENSG00000284196	0.24373	-0.670791	1.19623	0.234277	0.66878	1.18941	Not DE
ENSG00000136875	-0.057419	4.02972	-1.19637	0.23432	0.66878	-1.1893	Not DE
ENSG00000162607	0.0740524	4.90936	1.19692	0.234322	0.66878	1.1893	Not DE
ENSG00000165914	-0.098089	4.62163	-1.19658	0.234332	0.66878	-1.18927	Not DE
ENSG00000144119	-0.233457	0.190892	-1.19691	0.234338	0.66878	-1.18926	Not DE
ENSG00000272436	-0.201438	-5.91168	-1.19668	0.234342	0.66878	-1.18925	Not DE
ENSG00000251485	-0.450838	-5.55939	-1.19705	0.234356	0.66878	-1.18921	Not DE
ENSG00000115484	-0.0552493	5.99255	-1.19662	0.234391	0.66878	-1.18912	Not DE
ENSG00000225446	-0.515366	-4.60716	-1.19592	0.234399	0.66878	-1.1891	Not DE
ENSG00000227888	-0.230599	1.02499	-1.1979	0.234405	0.66878	-1.18909	Not DE
ENSG00000163354	0.308547	-2.63853	1.19659	0.234414	0.66878	1.18906	Not DE
ENSG00000178171	-0.257783	3.61568	-1.19548	0.234568	0.669099	-1.18867	Not DE
ENSG00000203485	0.183501	5.07309	1.19611	0.234583	0.669099	1.18864	Not DE
ENSG00000117399	0.309284	-1.16306	1.19625	0.234593	0.669099	1.18861	Not DE
ENSG00000173809	0.243393	-0.930858	1.19535	0.234654	0.66921	1.18846	Not DE
ENSG00000113583	0.0733171	4.3946	1.19671	0.234777	0.669313	1.18814	Not DE
ENSG00000167419	-0.431049	-4.31926	-1.19522	0.234842	0.669313	-1.18798	Not DE
ENSG00000277449	-0.191048	0.146183	-1.19477	0.234844	0.669313	-1.18797	Not DE
ENSG00000270154	-0.169682	0.98304	-1.19504	0.234876	0.669313	-1.18789	Not DE
ENSG00000143067	-0.199636	3.96366	-1.19465	0.234915	0.669313	-1.18779	Not DE
ENSG00000267148	-0.223931	-5.75092	-1.19558	0.234958	0.669313	-1.18768	Not DE
ENSG00000228169	-0.516922	-5.22195	-1.19459	0.234992	0.669313	-1.1876	Not DE
ENSG00000162989	-0.206957	5.00961	-1.19505	0.235031	0.669313	-1.1875	Not DE
ENSG00000231770	0.152778	1.36515	1.19559	0.235036	0.669313	1.18749	Not DE
ENSG00000137171	-0.0562308	3.99817	-1.19426	0.235043	0.669313	-1.18747	Not DE
ENSG00000235933	-0.488912	-4.16549	-1.19462	0.235046	0.669313	-1.18746	Not DE
ENSG00000091140	-0.0863701	5.68842	-1.19434	0.235065	0.669313	-1.18741	Not DE
ENSG00000158769	-0.109543	2.04961	-1.19479	0.235077	0.669313	-1.18738	Not DE
ENSG00000002745	-0.345292	-0.426297	-1.19417	0.235103	0.669313	-1.18731	Not DE
ENSG00000155897	0.0755503	3.71148	1.19448	0.235123	0.669313	1.18726	Not DE
ENSG00000146834	0.0550239	3.41101	1.19489	0.235123	0.669313	1.18726	Not DE
ENSG00000107317	0.180499	6.17339	1.19425	0.23513	0.669313	1.18725	Not DE
ENSG00000204954	0.0875442	1.81316	1.19626	0.235134	0.669313	1.18724	Not DE
ENSG00000256443	-0.490949	-0.0558785	-1.19409	0.235137	0.669313	-1.18723	Not DE
ENSG00000258427	0.298374	-5.43117	1.19425	0.235149	0.669313	1.1872	Not DE
ENSG00000286163	-0.118359	2.13945	-1.1943	0.235157	0.669313	-1.18718	Not DE
ENSG00000196826	-0.730476	-3.72467	-1.19368	0.23527	0.669572	-1.18689	Not DE
ENSG00000258777	0.381834	-5.31499	1.19409	0.235296	0.669583	1.18683	Not DE
ENSG00000107831	-0.35187	-3.79888	-1.19386	0.235328	0.669609	-1.18675	Not DE
ENSG00000185361	-0.138888	3.22767	-1.1932	0.235459	0.669848	-1.18641	Not DE
ENSG00000273654	-0.652548	-4.13273	-1.19354	0.235464	0.669848	-1.1864	Not DE
ENSG00000112186	-0.260045	5.63698	-1.19414	0.235478	0.669848	-1.18636	Not DE
ENSG00000133107	-0.155947	2.27014	-1.19301	0.235533	0.669891	-1.18623	Not DE
ENSG00000277112	0.311613	-0.982973	1.19319	0.235548	0.669891	1.18619	Not DE
ENSG00000159915	-0.175097	2.10281	-1.19351	0.235625	0.669891	-1.18599	Not DE
ENSG00000267056	0.1839	-0.278694	1.19278	0.235646	0.669891	1.18594	Not DE
ENSG00000010671	0.198662	1.65482	1.19285	0.235669	0.669891	1.18588	Not DE
ENSG00000225279	0.358284	-2.13369	1.19271	0.235669	0.669891	1.18588	Not DE
ENSG00000276166	0.280037	-2.98009	1.19275	0.23572	0.669891	1.18575	Not DE
ENSG00000111731	-0.0893953	6.24415	-1.19245	0.235749	0.669891	-1.18568	Not DE
ENSG00000224116	-0.268618	0.491041	-1.19358	0.23576	0.669891	-1.18565	Not DE
ENSG00000160124	-0.0758641	2.55514	-1.19407	0.235786	0.669891	-1.18558	Not DE
ENSG00000241772	-0.323078	-5.47225	-1.1926	0.235817	0.669891	-1.18551	Not DE
ENSG00000141699	-0.0531021	4.89413	-1.19265	0.235834	0.669891	-1.18546	Not DE
ENSG00000119321	0.0794951	5.21367	1.19269	0.235855	0.669891	1.18541	Not DE
ENSG00000197882	-0.203915	-1.64348	-1.19294	0.235861	0.669891	-1.18539	Not DE
ENSG00000288817	-0.301878	-3.97483	-1.19214	0.235888	0.669891	-1.18533	Not DE
ENSG00000259051	-0.289798	-5.26681	-1.19251	0.235927	0.669891	-1.18523	Not DE
ENSG00000285578	-0.834896	-3.48736	-1.19222	0.235966	0.669891	-1.18513	Not DE
ENSG00000141748	-0.33834	-2.00891	-1.19276	0.236001	0.669891	-1.18504	Not DE
ENSG00000199883	0.258804	-2.97487	1.19273	0.236003	0.669891	1.18504	Not DE
ENSG00000135709	-0.208383	6.9709	-1.19234	0.236018	0.669891	-1.185	Not DE
ENSG00000261008	0.200665	0.462465	1.19231	0.236034	0.669891	1.18496	Not DE
ENSG00000078747	0.0967987	6.99005	1.1923	0.236043	0.669891	1.18494	Not DE
ENSG00000134115	-0.204474	3.08362	-1.19369	0.236047	0.669891	-1.18493	Not DE
ENSG00000170027	-0.200591	8.77125	-1.192	0.236062	0.669891	-1.18489	Not DE
ENSG00000283709	-0.336472	0.364085	-1.19164	0.236076	0.669891	-1.18485	Not DE
ENSG00000021776	0.039033	5.97561	1.19173	0.236085	0.669891	1.18483	Not DE
ENSG00000162543	-0.301566	2.24285	-1.19164	0.236094	0.669891	-1.18481	Not DE
ENSG00000179222	-0.160598	5.74326	-1.19174	0.236145	0.669894	-1.18468	Not DE
ENSG00000261390	0.351561	-2.53677	1.19189	0.236166	0.669894	1.18462	Not DE
ENSG00000139973	-0.244556	6.60769	-1.19194	0.236237	0.669894	-1.18444	Not DE
ENSG00000114626	-0.114252	3.84807	-1.19236	0.236246	0.669894	-1.18442	Not DE
ENSG00000091317	0.0902381	4.10282	1.19167	0.236256	0.669894	1.1844	Not DE
ENSG00000155097	-0.13977	6.93556	-1.19138	0.236262	0.669894	-1.18438	Not DE
ENSG00000267281	-0.668637	-2.76782	-1.19118	0.236265	0.669894	-1.18437	Not DE
ENSG00000139146	0.15634	1.06063	1.19146	0.236292	0.669894	1.18431	Not DE
ENSG00000070915	-0.39215	-3.37529	-1.19136	0.236296	0.669894	-1.1843	Not DE
ENSG00000086475	0.0682599	4.40204	1.19094	0.236357	0.669996	1.18414	Not DE
ENSG00000286626	0.436267	-2.42398	1.1908	0.236392	0.669996	1.18405	Not DE
ENSG00000165164	0.248531	1.63137	1.19114	0.236416	0.669996	1.18399	Not DE
ENSG00000177181	-0.239363	4.6322	-1.19071	0.236433	0.669996	-1.18395	Not DE
ENSG00000273604	-0.217783	2.18863	-1.1907	0.236461	0.669996	-1.18388	Not DE
ENSG00000234183	-0.340139	-5.08115	-1.19092	0.236472	0.669996	-1.18385	Not DE
ENSG00000128563	0.057573	4.35008	1.19096	0.236495	0.669996	1.18379	Not DE
ENSG00000179912	-0.126977	5.40578	-1.19069	0.236528	0.669996	-1.18371	Not DE
ENSG00000289558	-0.411428	-5.59418	-1.19071	0.236532	0.669996	-1.1837	Not DE
ENSG00000249241	-0.394426	-4.04871	-1.19071	0.236566	0.670028	-1.18361	Not DE
ENSG00000260482	-0.572089	-3.29082	-1.19018	0.236635	0.67016	-1.18344	Not DE
ENSG00000248712	0.255155	-1.95031	1.19133	0.236692	0.670259	1.1833	Not DE
ENSG00000213981	0.339388	-2.78841	1.18995	0.236758	0.670368	1.18313	Not DE
ENSG00000011243	0.0543975	5.31265	1.19142	0.236775	0.670368	1.18309	Not DE
ENSG00000036549	0.10415	6.13492	1.19053	0.236817	0.670424	1.18298	Not DE
ENSG00000204652	-0.313853	-5.22424	-1.1901	0.236852	0.670461	-1.18289	Not DE
ENSG00000115596	-0.357391	-5.3188	-1.18971	0.236918	0.670508	-1.18273	Not DE
ENSG00000228782	0.109314	1.87742	1.19027	0.236928	0.670508	1.1827	Not DE
ENSG00000091622	-0.178599	5.25456	-1.18951	0.236936	0.670508	-1.18268	Not DE
ENSG00000129951	-0.237404	0.866045	-1.18923	0.237018	0.670566	-1.18247	Not DE
ENSG00000286690	-0.316152	-5.19474	-1.18968	0.237031	0.670566	-1.18244	Not DE
ENSG00000259332	-0.606909	-3.08588	-1.18944	0.237033	0.670566	-1.18244	Not DE
ENSG00000288757	-0.303812	-3.27614	-1.18918	0.237045	0.670566	-1.1824	Not DE
ENSG00000140006	-0.059306	3.77326	-1.19141	0.237126	0.670583	-1.1822	Not DE
ENSG00000175318	-0.182379	0.116585	-1.19018	0.237192	0.670583	-1.18203	Not DE
ENSG00000271778	-0.224817	-5.99366	-1.18921	0.237228	0.670583	-1.18194	Not DE
ENSG00000275005	-0.270394	-2.58319	-1.18907	0.237243	0.670583	-1.18191	Not DE
ENSG00000081721	-0.0604325	2.60141	-1.19106	0.237275	0.670583	-1.18183	Not DE
ENSG00000153930	0.155873	1.94407	1.18852	0.237287	0.670583	1.1818	Not DE
ENSG00000186918	0.127824	2.9313	1.18868	0.237289	0.670583	1.18179	Not DE
ENSG00000222397	-0.236081	-5.78053	-1.18939	0.237302	0.670583	-1.18176	Not DE
ENSG00000272703	-0.219894	-5.75651	-1.18899	0.237343	0.670583	-1.18165	Not DE
ENSG00000141084	0.0967299	2.97711	1.18898	0.237347	0.670583	1.18164	Not DE
ENSG00000099330	-0.183815	0.238233	-1.18876	0.237347	0.670583	-1.18164	Not DE
ENSG00000238228	-0.48033	-5.40959	-1.18829	0.237375	0.670583	-1.18157	Not DE
ENSG00000163382	-0.0538226	4.66918	-1.19002	0.2374	0.670583	-1.18151	Not DE
ENSG00000125780	-0.47094	-3.65768	-1.18858	0.237429	0.670583	-1.18144	Not DE
ENSG00000288784	0.433635	-5.12407	1.18821	0.237451	0.670583	1.18138	Not DE
ENSG00000108825	-0.299722	-0.964924	-1.18812	0.237465	0.670583	-1.18135	Not DE
ENSG00000287340	-0.449751	-4.51429	-1.18806	0.237469	0.670583	-1.18134	Not DE
ENSG00000163041	0.130005	5.4272	1.18842	0.237523	0.670583	1.1812	Not DE
ENSG00000267363	-0.191573	-5.99137	-1.18838	0.237546	0.670583	-1.18114	Not DE
ENSG00000117620	0.0772298	4.81556	1.18866	0.237552	0.670583	1.18113	Not DE
ENSG00000170382	-0.241636	2.11858	-1.18786	0.237567	0.670583	-1.18109	Not DE
ENSG00000044524	-0.117331	3.54739	-1.18784	0.237567	0.670583	-1.18109	Not DE
ENSG00000251002	-0.433823	-2.08699	-1.18803	0.237572	0.670583	-1.18108	Not DE
ENSG00000223573	-0.203331	0.693714	-1.18777	0.237606	0.670583	-1.18099	Not DE
ENSG00000103404	0.073484	6.49183	1.18843	0.237608	0.670583	1.18099	Not DE
ENSG00000136546	-0.186012	1.70606	-1.18814	0.23767	0.670694	-1.18083	Not DE
ENSG00000198468	-0.204302	0.309079	-1.18742	0.237718	0.670767	-1.18071	Not DE
ENSG00000287633	-0.329902	-5.52155	-1.18791	0.237745	0.67078	-1.18064	Not DE
ENSG00000286217	0.22817	-2.14271	1.19281	0.237791	0.670847	1.18053	Not DE
ENSG00000288917	-0.535221	-4.41919	-1.18744	0.237843	0.670894	-1.1804	Not DE
ENSG00000140488	-0.0894509	3.26381	-1.18708	0.237852	0.670894	-1.18037	Not DE
ENSG00000085511	0.0657553	5.32354	1.18711	0.237921	0.670968	1.1802	Not DE
ENSG00000105810	0.158918	5.37548	1.18746	0.237962	0.670968	1.1801	Not DE
ENSG00000214922	-0.438439	-1.89317	-1.18764	0.237966	0.670968	-1.18009	Not DE
ENSG00000264895	-0.519556	0.117359	-1.18671	0.237997	0.670968	-1.18001	Not DE
ENSG00000198780	-0.0669823	6.62207	-1.18743	0.23803	0.670968	-1.17993	Not DE
ENSG00000172058	0.107359	3.71759	1.18674	0.238037	0.670968	1.17991	Not DE
ENSG00000240534	-0.372547	-5.75013	-1.18655	0.23808	0.670968	-1.1798	Not DE
ENSG00000204472	0.170177	3.6957	1.18665	0.238101	0.670968	1.17975	Not DE
ENSG00000180611	-0.155589	2.5385	-1.18836	0.238113	0.670968	-1.17972	Not DE
ENSG00000143486	0.0795945	4.49044	1.18695	0.238148	0.670968	1.17963	Not DE
ENSG00000287553	-0.2963	-2.53789	-1.18659	0.238156	0.670968	-1.17961	Not DE
ENSG00000259017	0.487509	-4.48203	1.18658	0.238218	0.670968	1.17945	Not DE
ENSG00000140968	0.199303	2.76088	1.18619	0.238225	0.670968	1.17943	Not DE
ENSG00000163788	-0.107062	5.53369	-1.18723	0.238269	0.670968	-1.17932	Not DE
ENSG00000100246	-0.106738	3.00936	-1.18598	0.238288	0.670968	-1.17928	Not DE
ENSG00000254699	0.289553	-5.54866	1.18617	0.238309	0.670968	1.17922	Not DE
ENSG00000124226	0.0841087	5.18084	1.18653	0.238317	0.670968	1.1792	Not DE
ENSG00000284686	0.414212	-2.88969	1.18623	0.238359	0.670968	1.1791	Not DE
ENSG00000085382	-0.0534673	5.94722	-1.18586	0.238369	0.670968	-1.17907	Not DE
ENSG00000235701	-0.208664	-0.777453	-1.18575	0.238372	0.670968	-1.17907	Not DE
ENSG00000282564	-0.34889	-3.04379	-1.18611	0.238382	0.670968	-1.17904	Not DE
ENSG00000104537	0.453377	-2.82709	1.18682	0.238387	0.670968	1.17903	Not DE
ENSG00000230006	-0.116906	4.15804	-1.18639	0.238426	0.670968	-1.17893	Not DE
ENSG00000165841	-0.469403	-4.23922	-1.18553	0.238461	0.670968	-1.17884	Not DE
ENSG00000258056	0.11827	2.67223	1.18582	0.238484	0.670968	1.17878	Not DE
ENSG00000189042	-0.0944292	3.095	-1.18618	0.238496	0.670968	-1.17875	Not DE
ENSG00000237596	-0.410752	-5.00314	-1.18546	0.238497	0.670968	-1.17875	Not DE
ENSG00000131019	-0.216473	0.0633884	-1.18537	0.238522	0.670968	-1.17869	Not DE
ENSG00000179933	0.0745259	3.95942	1.18616	0.238538	0.670968	1.17865	Not DE
ENSG00000254222	-0.221192	-5.8754	-1.18638	0.238555	0.670968	-1.17861	Not DE
ENSG00000198860	0.0874664	4.28577	1.18586	0.238591	0.670968	1.17852	Not DE
ENSG00000280571	-0.114527	3.53866	-1.18774	0.238592	0.670968	-1.17851	Not DE
ENSG00000272334	0.285784	-2.90266	1.18497	0.238679	0.670969	1.1783	Not DE
ENSG00000046647	0.0989522	2.98755	1.18498	0.238682	0.670969	1.17829	Not DE
ENSG00000258608	-0.268864	-5.70943	-1.18524	0.238695	0.670969	-1.17826	Not DE
ENSG00000230650	0.394384	-3.54574	1.18506	0.2387	0.670969	1.17824	Not DE
ENSG00000212588	-0.365793	-5.5068	-1.18576	0.238703	0.670969	-1.17823	Not DE
ENSG00000138378	-0.249612	3.55857	-1.18467	0.238799	0.671175	-1.17799	Not DE
ENSG00000179218	0.0693118	6.05129	1.18504	0.238861	0.671285	1.17784	Not DE
ENSG00000203814	-0.100203	3.28612	-1.18513	0.23893	0.67134	-1.17767	Not DE
ENSG00000261411	-0.28802	-3.62806	-1.18475	0.238943	0.67134	-1.17763	Not DE
ENSG00000226904	0.438474	-3.85749	1.18447	0.238951	0.67134	1.17761	Not DE
ENSG00000235926	-0.238232	-5.83757	-1.18451	0.238975	0.67134	-1.17755	Not DE
ENSG00000179915	-0.160175	8.17328	-1.18413	0.239011	0.67134	-1.17746	Not DE
ENSG00000256977	-0.570628	-4.1453	-1.18412	0.239057	0.67134	-1.17735	Not DE
ENSG00000227117	-0.351049	-2.3728	-1.18411	0.239069	0.67134	-1.17732	Not DE
ENSG00000248485	-0.259742	2.938	-1.18396	0.23909	0.67134	-1.17726	Not DE
ENSG00000144057	0.128818	4.62758	1.18376	0.239155	0.67134	1.1771	Not DE
ENSG00000260228	0.538084	-2.33086	1.18375	0.239179	0.67134	1.17704	Not DE
ENSG00000131873	-0.0593841	3.98102	-1.18387	0.239195	0.67134	-1.177	Not DE
ENSG00000273179	-0.322703	-3.29938	-1.18409	0.239249	0.67134	-1.17687	Not DE
ENSG00000251555	0.357387	-4.48962	1.18344	0.239283	0.67134	1.17678	Not DE
ENSG00000068078	0.0945566	5.71558	1.18359	0.239309	0.67134	1.17672	Not DE
ENSG00000164542	-0.0778252	3.25609	-1.18321	0.239372	0.67134	-1.17656	Not DE
ENSG00000167550	-0.246565	0.593054	-1.18325	0.23938	0.67134	-1.17654	Not DE
ENSG00000104517	0.0475543	7.28531	1.18346	0.239381	0.67134	1.17653	Not DE
ENSG00000248367	-0.271165	-1.70773	-1.18325	0.2394	0.67134	-1.17649	Not DE
ENSG00000048991	-0.150832	6.6525	-1.18313	0.239422	0.67134	-1.17643	Not DE
ENSG00000119608	0.494061	-3.16892	1.18303	0.239465	0.67134	1.17633	Not DE
ENSG00000133606	-0.0661305	5.45866	-1.18292	0.239489	0.67134	-1.17626	Not DE
ENSG00000222800	-0.223545	-5.81579	-1.1833	0.239543	0.67134	-1.17613	Not DE
ENSG00000224557	-0.440191	-3.57382	-1.18294	0.239545	0.67134	-1.17612	Not DE
ENSG00000124610	-0.265407	-0.584716	-1.18297	0.239545	0.67134	-1.17612	Not DE
ENSG00000159871	-0.197084	1.85006	-1.18281	0.239557	0.67134	-1.1761	Not DE
ENSG00000264107	-0.375489	-3.37348	-1.18278	0.23957	0.67134	-1.17606	Not DE
ENSG00000162595	-0.267234	0.220151	-1.18268	0.239583	0.67134	-1.17603	Not DE
ENSG00000270359	0.26412	-5.67175	1.18289	0.239585	0.67134	1.17603	Not DE
ENSG00000172086	0.11953	3.59846	1.1833	0.239592	0.67134	1.17601	Not DE
ENSG00000075234	0.151719	2.13488	1.18374	0.239595	0.67134	1.176	Not DE
ENSG00000077264	-0.135322	6.82334	-1.18257	0.239626	0.67134	-1.17592	Not DE
ENSG00000234318	0.40539	-4.75864	1.18278	0.239629	0.67134	1.17592	Not DE
ENSG00000289267	-0.297	-3.44811	-1.18264	0.239645	0.67134	-1.17587	Not DE
ENSG00000136720	-0.13561	4.62242	-1.18387	0.239651	0.67134	-1.17586	Not DE
ENSG00000114062	-0.0359874	6.69787	-1.18255	0.239675	0.67134	-1.1758	Not DE
ENSG00000152642	-0.0849596	5.73198	-1.18385	0.239683	0.67134	-1.17578	Not DE
ENSG00000005022	-0.0731187	5.87819	-1.18243	0.23979	0.671577	-1.17551	Not DE
ENSG00000136114	-0.120215	2.64706	-1.18206	0.239865	0.671725	-1.17532	Not DE
ENSG00000287825	0.162745	-0.408371	1.18254	0.240018	0.671952	1.17494	Not DE
ENSG00000047597	-0.212339	3.08607	-1.1835	0.240033	0.671952	-1.17491	Not DE
ENSG00000244731	0.291846	4.56364	1.18229	0.24006	0.671952	1.17484	Not DE
ENSG00000077942	-0.154789	3.01737	-1.18158	0.240069	0.671952	-1.17481	Not DE
ENSG00000289065	0.218927	-1.88681	1.1818	0.240078	0.671952	1.17479	Not DE
ENSG00000268883	-0.623304	-3.13661	-1.18777	0.24008	0.671952	-1.17479	Not DE
ENSG00000236154	0.350471	-2.3025	1.18258	0.240161	0.672093	1.17459	Not DE
ENSG00000273407	-0.313216	-3.48629	-1.18122	0.240189	0.672093	-1.17452	Not DE
ENSG00000277450	-0.24291	-5.94182	-1.18161	0.240206	0.672093	-1.17447	Not DE
ENSG00000128602	0.123158	1.35429	1.18233	0.240235	0.672093	1.1744	Not DE
ENSG00000126216	0.0611269	4.00341	1.18113	0.240262	0.672093	1.17433	Not DE
ENSG00000134152	0.0625353	4.72162	1.1821	0.240264	0.672093	1.17433	Not DE
ENSG00000204278	0.270234	3.74451	1.18351	0.240303	0.672138	1.17423	Not DE
ENSG00000237163	0.316271	-4.93479	1.18111	0.240346	0.67216	1.17412	Not DE
ENSG00000248991	-0.222295	-5.82155	-1.18107	0.240355	0.67216	-1.1741	Not DE
ENSG00000270714	0.33547	-4.56944	1.18073	0.240424	0.672165	1.17393	Not DE
ENSG00000131966	-0.0788377	5.31446	-1.18101	0.240435	0.672165	-1.1739	Not DE
ENSG00000160695	0.0524982	4.87144	1.18061	0.240463	0.672165	1.17383	Not DE
ENSG00000127528	-0.506	-2.27682	-1.18045	0.240464	0.672165	-1.17383	Not DE
ENSG00000185818	-0.141377	6.31167	-1.18067	0.240501	0.672165	-1.17374	Not DE
ENSG00000103489	-0.124526	4.83584	-1.18057	0.240503	0.672165	-1.17373	Not DE
ENSG00000156076	-0.367151	3.158	-1.18034	0.240523	0.672165	-1.17368	Not DE
ENSG00000205309	-0.120811	1.34887	-1.18046	0.240536	0.672165	-1.17365	Not DE
ENSG00000141569	0.109738	2.67626	1.1812	0.240575	0.672197	1.17355	Not DE
ENSG00000104081	-0.660082	-2.69593	-1.18063	0.240597	0.672197	-1.1735	Not DE
ENSG00000011638	-0.151101	0.939872	-1.18075	0.240653	0.672197	-1.17336	Not DE
ENSG00000168672	0.200618	3.02283	1.18101	0.240663	0.672197	1.17333	Not DE
ENSG00000226644	-0.378447	-3.52234	-1.17998	0.240677	0.672197	-1.1733	Not DE
ENSG00000135503	-0.143531	4.71922	-1.18009	0.240695	0.672197	-1.17325	Not DE
ENSG00000214199	-0.185457	-1.84167	-1.18023	0.240723	0.672197	-1.17318	Not DE
ENSG00000213790	-0.28557	-5.2951	-1.17993	0.240734	0.672197	-1.17315	Not DE
ENSG00000224659	0.371838	-4.65868	1.17974	0.240748	0.672197	1.17312	Not DE
ENSG00000278969	-0.129759	-0.487302	-1.17955	0.240846	0.672334	-1.17287	Not DE
ENSG00000142453	-0.114969	3.07542	-1.17981	0.240859	0.672334	-1.17284	Not DE
ENSG00000279092	-0.317832	-5.88292	-1.17969	0.240864	0.672334	-1.17283	Not DE
ENSG00000120913	-0.122894	1.74157	-1.18	0.240892	0.672348	-1.17276	Not DE
ENSG00000287636	-0.338019	-5.25061	-1.17949	0.240937	0.672366	-1.17265	Not DE
ENSG00000204592	0.127685	6.50006	1.18121	0.240943	0.672366	1.17263	Not DE
ENSG00000130598	0.327798	-4.98837	1.17941	0.240995	0.672403	1.1725	Not DE
ENSG00000235919	0.397081	-0.229893	1.17908	0.241022	0.672403	1.17244	Not DE
ENSG00000155792	0.135005	4.52799	1.17959	0.241054	0.672403	1.17236	Not DE
ENSG00000259416	0.45173	-4.27877	1.17897	0.241065	0.672403	1.17233	Not DE
ENSG00000269292	0.227028	-5.8405	1.17977	0.241068	0.672403	1.17232	Not DE
ENSG00000004864	0.190839	3.95211	1.17977	0.241182	0.672625	1.17204	Not DE
ENSG00000257704	-0.0913968	0.604953	-1.17928	0.241192	0.672625	-1.17201	Not DE
ENSG00000153395	-0.116238	3.48752	-1.17889	0.241237	0.672668	-1.1719	Not DE
ENSG00000203811	0.345257	-5.52091	1.17876	0.24126	0.672668	1.17184	Not DE
ENSG00000135837	0.0783802	7.31237	1.17917	0.241276	0.672668	1.1718	Not DE
ENSG00000137218	-0.119351	2.67835	-1.1784	0.241301	0.672668	-1.17174	Not DE
ENSG00000137055	0.071771	4.04415	1.17829	0.241319	0.672668	1.1717	Not DE
ENSG00000260042	-0.304396	-5.63001	-1.17825	0.241425	0.672813	-1.17143	Not DE
ENSG00000120647	0.125096	2.63656	1.17873	0.241441	0.672813	1.17139	Not DE
ENSG00000147676	-0.251501	4.56967	-1.17789	0.24148	0.672813	-1.1713	Not DE
ENSG00000011677	-0.225528	3.65013	-1.17904	0.241504	0.672813	-1.17124	Not DE
ENSG00000235497	-0.407592	-4.87788	-1.17775	0.241533	0.672813	-1.17116	Not DE
ENSG00000196301	-0.282084	-5.65805	-1.17853	0.241563	0.672813	-1.17109	Not DE
ENSG00000179673	-0.270231	-0.130173	-1.17764	0.241604	0.672813	-1.17099	Not DE
ENSG00000267855	-0.0682085	3.46314	-1.17967	0.241616	0.672813	-1.17096	Not DE
ENSG00000256980	-0.416864	-3.5107	-1.17816	0.241617	0.672813	-1.17095	Not DE
ENSG00000163293	-0.517383	-1.89741	-1.17804	0.241619	0.672813	-1.17095	Not DE
ENSG00000280776	-0.426086	-0.632505	-1.17752	0.241625	0.672813	-1.17093	Not DE
ENSG00000185972	-0.293068	-2.70225	-1.1776	0.241658	0.672813	-1.17085	Not DE
ENSG00000153561	0.0524619	6.64586	1.17763	0.241687	0.672813	1.17078	Not DE
ENSG00000198715	0.0952731	1.38856	1.17851	0.241692	0.672813	1.17077	Not DE
ENSG00000134504	-0.146917	4.30661	-1.17775	0.241729	0.672813	-1.17068	Not DE
ENSG00000270972	0.348112	-4.82245	1.17734	0.241789	0.672813	1.17053	Not DE
ENSG00000185742	-0.336446	4.57294	-1.17709	0.241795	0.672813	-1.17051	Not DE
ENSG00000267170	-0.294676	-5.3731	-1.17696	0.24185	0.672813	-1.17037	Not DE
ENSG00000151014	-0.137412	1.54493	-1.17778	0.241867	0.672813	-1.17033	Not DE
ENSG00000253958	0.239969	-2.58397	1.17727	0.24187	0.672813	1.17032	Not DE
ENSG00000232977	-0.308905	-1.45951	-1.1769	0.241872	0.672813	-1.17032	Not DE
ENSG00000250120	-0.163164	2.97652	-1.17746	0.241897	0.672813	-1.17026	Not DE
ENSG00000162706	-0.28686	5.67537	-1.17768	0.241933	0.672813	-1.17017	Not DE
ENSG00000141753	-0.222637	1.84138	-1.17723	0.241933	0.672813	-1.17017	Not DE
ENSG00000106397	0.170401	3.66293	1.17782	0.241976	0.672813	1.17006	Not DE
ENSG00000265354	-0.0741013	4.3833	-1.17776	0.241985	0.672813	-1.17004	Not DE
ENSG00000285816	0.200365	1.63611	1.17658	0.242022	0.672813	1.16995	Not DE
ENSG00000130477	-0.221462	7.15836	-1.17658	0.242022	0.672813	-1.16995	Not DE
ENSG00000268182	-0.26105	2.5295	-1.17649	0.242036	0.672813	-1.16991	Not DE
ENSG00000149187	-0.0607346	6.36406	-1.17728	0.242042	0.672813	-1.1699	Not DE
ENSG00000134265	-0.0886856	6.37105	-1.17661	0.242092	0.672889	-1.16977	Not DE
ENSG00000131381	0.0351738	6.13704	1.17689	0.24227	0.673322	1.16933	Not DE
ENSG00000123131	0.0949495	2.91382	1.17661	0.242306	0.67336	1.16924	Not DE
ENSG00000102172	-0.11381	5.14389	-1.17656	0.242385	0.673519	-1.16905	Not DE
ENSG00000289888	0.267471	-4.97833	1.17656	0.242451	0.673582	1.16888	Not DE
ENSG00000261115	-0.228488	5.70225	-1.17572	0.242492	0.673582	-1.16878	Not DE
ENSG00000174945	0.145639	2.2519	1.17589	0.242507	0.673582	1.16874	Not DE
ENSG00000144283	0.139556	7.63938	1.17545	0.242525	0.673582	1.1687	Not DE
ENSG00000136045	-0.0525713	4.78885	-1.17607	0.242541	0.673582	-1.16866	Not DE
ENSG00000265478	0.124379	-1.2336	1.17521	0.242542	0.673582	1.16866	Not DE
ENSG00000279499	0.170111	-1.37202	1.1751	0.242597	0.673589	1.16852	Not DE
ENSG00000277586	-0.310452	7.5177	-1.17513	0.242621	0.673589	-1.16846	Not DE
ENSG00000090776	-0.102496	0.95383	-1.17727	0.242636	0.673589	-1.16842	Not DE
ENSG00000198825	-0.195627	6.74201	-1.17554	0.242645	0.673589	-1.1684	Not DE
ENSG00000241859	0.156685	-1.13338	1.17498	0.242662	0.673589	1.16836	Not DE
ENSG00000099377	0.172526	0.0303464	1.17503	0.242679	0.673589	1.16832	Not DE
ENSG00000177189	-0.0791816	5.43548	-1.17478	0.242721	0.673643	-1.16821	Not DE
ENSG00000176788	-0.227898	6.41831	-1.17475	0.242752	0.673666	-1.16814	Not DE
ENSG00000139287	-0.369539	-0.896873	-1.17598	0.242794	0.67372	-1.16803	Not DE
ENSG00000063176	-0.129192	3.67258	-1.17439	0.242891	0.673871	-1.16779	Not DE
ENSG00000213424	-0.240988	3.72591	-1.17433	0.242893	0.673871	-1.16779	Not DE
ENSG00000100865	0.0543827	4.50449	1.17464	0.242915	0.673871	1.16773	Not DE
ENSG00000137824	-0.0411384	5.13655	-1.17461	0.242964	0.673945	-1.16761	Not DE
ENSG00000169032	-0.156473	5.80293	-1.17419	0.243009	0.674009	-1.1675	Not DE
ENSG00000158161	0.0482684	4.49186	1.17402	0.24304	0.674022	1.16742	Not DE
ENSG00000243352	-0.282838	-5.24574	-1.17443	0.243066	0.674022	-1.16736	Not DE
ENSG00000136367	-0.15502	2.15945	-1.17501	0.243081	0.674022	-1.16732	Not DE
ENSG00000227877	-0.35437	-4.60029	-1.17358	0.243194	0.674078	-1.16704	Not DE
ENSG00000274421	-0.365952	-5.74243	-1.17368	0.243214	0.674078	-1.16699	Not DE
ENSG00000260917	0.0645034	3.80552	1.17396	0.243224	0.674078	1.16697	Not DE
ENSG00000227189	0.408076	-5.47114	1.17378	0.243229	0.674078	1.16695	Not DE
ENSG00000255519	-0.219637	-5.85763	-1.1744	0.243233	0.674078	-1.16694	Not DE
ENSG00000102931	-0.0650222	4.72509	-1.17365	0.243282	0.674078	-1.16682	Not DE
ENSG00000136404	-0.0923995	3.56283	-1.17374	0.243293	0.674078	-1.1668	Not DE
ENSG00000156486	-0.25324	3.70484	-1.17332	0.243298	0.674078	-1.16678	Not DE
ENSG00000225774	0.517728	-2.36884	1.17376	0.243303	0.674078	1.16677	Not DE
ENSG00000049449	-0.146528	3.84871	-1.17449	0.243329	0.674082	-1.16671	Not DE
ENSG00000248115	-0.499963	-2.30523	-1.17325	0.24335	0.674082	-1.16666	Not DE
ENSG00000185842	-0.155411	3.1514	-1.17314	0.243392	0.674139	-1.16655	Not DE
ENSG00000289850	-0.247636	-5.62144	-1.17315	0.243463	0.674272	-1.16638	Not DE
ENSG00000112379	0.0742353	7.61695	1.17334	0.243527	0.674285	1.16622	Not DE
ENSG00000178445	-0.101676	3.59396	-1.17274	0.243528	0.674285	-1.16621	Not DE
ENSG00000256433	-0.390293	-4.92295	-1.17301	0.243556	0.674285	-1.16614	Not DE
ENSG00000272342	-0.355412	-5.02352	-1.17303	0.243557	0.674285	-1.16614	Not DE
ENSG00000280311	-0.312065	-3.96335	-1.17274	0.243583	0.674294	-1.16608	Not DE
ENSG00000288636	-0.313392	-5.88251	-1.17291	0.243635	0.6743	-1.16595	Not DE
ENSG00000248751	-0.465609	-3.06699	-1.17278	0.243662	0.6743	-1.16588	Not DE
ENSG00000136152	-0.0570784	4.82938	-1.17288	0.24367	0.6743	-1.16586	Not DE
ENSG00000285868	0.304758	-0.814683	1.17362	0.243684	0.6743	1.16583	Not DE
ENSG00000254088	0.3157	-3.67927	1.17259	0.243717	0.6743	1.16575	Not DE
ENSG00000289182	-0.405445	-5.53101	-1.17254	0.243726	0.6743	-1.16572	Not DE
ENSG00000254840	-0.293202	-5.63927	-1.17252	0.243742	0.6743	-1.16569	Not DE
ENSG00000155659	-0.17064	2.53258	-1.1729	0.243779	0.674311	-1.16559	Not DE
ENSG00000237950	0.78529	-2.65227	1.17246	0.243791	0.674311	1.16556	Not DE
ENSG00000288955	0.172048	-1.87853	1.17188	0.243872	0.674474	1.16536	Not DE
ENSG00000228808	-0.206955	-5.97517	-1.17244	0.243923	0.674543	-1.16524	Not DE
ENSG00000065154	-0.0608861	6.85167	-1.17179	0.243964	0.674543	-1.16514	Not DE
ENSG00000288803	-0.264056	-1.1027	-1.1716	0.243985	0.674543	-1.16508	Not DE
ENSG00000136048	0.134365	0.560853	1.17167	0.243986	0.674543	1.16508	Not DE
ENSG00000288750	0.229383	-2.40462	1.17133	0.244115	0.674836	1.16476	Not DE
ENSG00000173575	0.065511	7.30107	1.1721	0.244156	0.674874	1.16466	Not DE
ENSG00000135677	0.0491805	5.68958	1.17172	0.244174	0.674874	1.16462	Not DE
ENSG00000163701	-0.40891	-2.25054	-1.17113	0.244198	0.67488	-1.16456	Not DE
ENSG00000156711	-0.183494	2.38692	-1.17243	0.244299	0.675025	-1.16431	Not DE
ENSG00000282413	-0.397252	-5.62985	-1.17177	0.244301	0.675025	-1.1643	Not DE
ENSG00000170425	-0.210235	1.17736	-1.17071	0.244344	0.675025	-1.1642	Not DE
ENSG00000162129	-0.0973544	5.19672	-1.17101	0.24438	0.675025	-1.16411	Not DE
ENSG00000265218	0.493217	-4.73105	1.17061	0.24439	0.675025	1.16408	Not DE
ENSG00000213693	-0.501656	-5.57326	-1.1706	0.244402	0.675025	-1.16405	Not DE
ENSG00000100320	-0.167319	6.80982	-1.1714	0.244413	0.675025	-1.16403	Not DE
ENSG00000188051	-0.239073	0.0759836	-1.17055	0.24443	0.675025	-1.16399	Not DE
ENSG00000270629	0.0897151	6.31154	1.17046	0.244466	0.675045	1.1639	Not DE
ENSG00000156642	-0.197012	6.38704	-1.17047	0.244482	0.675045	-1.16386	Not DE
ENSG00000287962	-0.372891	-4.31427	-1.17062	0.24452	0.675064	-1.16376	Not DE
ENSG00000289448	-0.335319	-3.61389	-1.17082	0.244542	0.675064	-1.16371	Not DE
ENSG00000137312	-0.0706609	5.73768	-1.17081	0.244556	0.675064	-1.16367	Not DE
ENSG00000243927	-0.122966	2.62071	-1.17015	0.244651	0.675235	-1.16344	Not DE
ENSG00000152475	0.356462	-3.35527	1.17012	0.244684	0.675235	1.16336	Not DE
ENSG00000135750	-0.167029	4.79887	-1.17075	0.244685	0.675235	-1.16336	Not DE
ENSG00000287617	0.349834	-5.40733	1.16996	0.244874	0.675618	1.16289	Not DE
ENSG00000124257	0.273827	-1.2101	1.16954	0.24488	0.675618	1.16288	Not DE
ENSG00000163754	0.0709896	3.67026	1.16947	0.244918	0.675618	1.16278	Not DE
ENSG00000243914	-0.594	-4.48787	-1.17042	0.244939	0.675618	-1.16273	Not DE
ENSG00000183644	0.422371	-4.11213	1.16917	0.244977	0.675618	1.16264	Not DE
ENSG00000143512	0.40606	-3.16269	1.16909	0.245004	0.675618	1.16257	Not DE
ENSG00000125386	0.0690828	4.10915	1.16943	0.245047	0.675618	1.16247	Not DE
ENSG00000205542	0.099422	9.25405	1.16919	0.245053	0.675618	1.16245	Not DE
ENSG00000275672	0.162249	0.283584	1.16975	0.245072	0.675618	1.1624	Not DE
ENSG00000163029	0.058933	5.07127	1.16925	0.245121	0.675618	1.16228	Not DE
ENSG00000256092	-0.553846	-2.18096	-1.16876	0.245138	0.675618	-1.16224	Not DE
ENSG00000197694	-0.111686	9.2813	-1.16912	0.245141	0.675618	-1.16223	Not DE
ENSG00000237015	-0.244698	-5.78229	-1.16956	0.245145	0.675618	-1.16222	Not DE
ENSG00000174840	0.0463421	4.99407	1.16933	0.245159	0.675618	1.16219	Not DE
ENSG00000270677	-0.25635	-5.56715	-1.16895	0.245174	0.675618	-1.16215	Not DE
ENSG00000151150	0.0663987	8.96746	1.16938	0.245183	0.675618	1.16213	Not DE
ENSG00000196689	0.149067	3.14659	1.16959	0.245258	0.675736	1.16194	Not DE
ENSG00000215302	0.158161	0.951609	1.16933	0.245273	0.675736	1.16191	Not DE
ENSG00000178074	0.0744624	4.55128	1.16879	0.245295	0.675736	1.16185	Not DE
ENSG00000279908	-0.271278	-2.94163	-1.16844	0.245337	0.675736	-1.16175	Not DE
ENSG00000270885	-0.174779	2.20727	-1.16849	0.245338	0.675736	-1.16175	Not DE
ENSG00000174292	-0.348816	-2.04015	-1.16805	0.245409	0.67586	-1.16157	Not DE
ENSG00000178980	-0.0553055	6.90621	-1.169	0.245429	0.67586	-1.16152	Not DE
ENSG00000161647	-0.105689	1.72392	-1.16787	0.245481	0.675877	-1.1614	Not DE
ENSG00000116752	-0.0626832	4.75287	-1.16783	0.245516	0.675877	-1.16131	Not DE
ENSG00000204531	-0.393378	-3.8869	-1.16835	0.24553	0.675877	-1.16128	Not DE
ENSG00000147536	0.259263	0.411856	1.16772	0.245541	0.675877	1.16125	Not DE
ENSG00000274996	-0.364833	-4.14893	-1.16812	0.245576	0.675877	-1.16116	Not DE
ENSG00000113448	-0.112058	6.06487	-1.16761	0.245604	0.675877	-1.16109	Not DE
ENSG00000069424	-0.231682	6.41154	-1.16759	0.245616	0.675877	-1.16106	Not DE
ENSG00000162298	0.164871	2.99194	1.16835	0.245622	0.675877	1.16105	Not DE
ENSG00000250848	-0.31302	-5.10689	-1.16789	0.245637	0.675877	-1.16101	Not DE
ENSG00000162526	0.397037	-2.89817	1.16743	0.245688	0.675896	1.16089	Not DE
ENSG00000241961	-0.277159	-5.529	-1.16779	0.245717	0.675896	-1.16081	Not DE
ENSG00000117155	-0.166062	6.27749	-1.16803	0.245746	0.675896	-1.16074	Not DE
ENSG00000126243	-0.137936	2.03821	-1.16745	0.245752	0.675896	-1.16073	Not DE
ENSG00000122140	-0.0739539	2.54779	-1.1688	0.245769	0.675896	-1.16069	Not DE
ENSG00000269980	-0.3256	-5.05161	-1.16729	0.245778	0.675896	-1.16066	Not DE
ENSG00000224525	-0.490148	-4.1657	-1.1671	0.245808	0.675898	-1.16059	Not DE
ENSG00000206192	-0.517856	-4.76182	-1.16793	0.245824	0.675898	-1.16055	Not DE
ENSG00000261514	-0.306509	-4.9731	-1.16733	0.2459	0.675932	-1.16037	Not DE
ENSG00000131089	-0.15049	6.71975	-1.16728	0.24592	0.675932	-1.16032	Not DE
ENSG00000106648	-0.215079	0.336239	-1.16681	0.245929	0.675932	-1.16029	Not DE
ENSG00000059769	-0.0725752	1.97503	-1.16683	0.245951	0.675932	-1.16024	Not DE
ENSG00000272072	0.154693	-1.18488	1.16673	0.245966	0.675932	1.1602	Not DE
ENSG00000227187	0.304323	-5.02085	1.16689	0.245982	0.675932	1.16016	Not DE
ENSG00000185236	0.140009	3.36938	1.167	0.245995	0.675932	1.16013	Not DE
ENSG00000278099	0.289094	-3.03333	1.1669	0.246016	0.675932	1.16008	Not DE
ENSG00000246898	0.281389	-0.37019	1.16717	0.246082	0.676051	1.15992	Not DE
ENSG00000204706	-0.497422	-2.27054	-1.16635	0.246131	0.67611	-1.1598	Not DE
ENSG00000289225	0.260657	-2.93049	1.16683	0.246152	0.67611	1.15975	Not DE
ENSG00000127780	0.374657	-4.31407	1.16605	0.24621	0.67611	1.1596	Not DE
ENSG00000260081	0.508834	-1.22911	1.16594	0.246257	0.67611	1.15949	Not DE
ENSG00000197780	-0.0720875	5.94976	-1.16749	0.246271	0.67611	-1.15945	Not DE
ENSG00000166145	-0.341686	-2.11921	-1.16602	0.246277	0.67611	-1.15944	Not DE
ENSG00000057252	0.10397	4.26463	1.16628	0.246284	0.67611	1.15942	Not DE
ENSG00000167747	0.0980597	2.26332	1.16719	0.246294	0.67611	1.1594	Not DE
ENSG00000278390	0.266557	-0.627044	1.16647	0.246306	0.67611	1.15937	Not DE
ENSG00000116698	0.0938891	4.74507	1.16607	0.246351	0.676173	1.15926	Not DE
ENSG00000125971	-0.0866717	4.88581	-1.1666	0.24638	0.676191	-1.15919	Not DE
ENSG00000119703	-0.102633	1.90959	-1.16546	0.246448	0.676316	-1.15902	Not DE
ENSG00000068615	-0.180163	4.91498	-1.16595	0.246495	0.676383	-1.15891	Not DE
ENSG00000059915	-0.186802	5.81911	-1.16533	0.246525	0.676403	-1.15883	Not DE
ENSG00000140873	0.620063	1.09895	1.17299	0.24666	0.67663	1.1585	Not DE
ENSG00000163032	-0.304123	8.14191	-1.16582	0.246671	0.67663	-1.15847	Not DE
ENSG00000236085	-0.472365	-5.4535	-1.16522	0.246706	0.67663	-1.15839	Not DE
ENSG00000100056	-0.0629513	3.14076	-1.1662	0.246713	0.67663	-1.15837	Not DE
ENSG00000253276	0.0684077	2.48034	1.1665	0.246746	0.67663	1.15829	Not DE
ENSG00000185495	0.145956	1.2803	1.16466	0.24677	0.67663	1.15823	Not DE
ENSG00000256338	-0.197902	-1.4328	-1.16683	0.246773	0.67663	-1.15822	Not DE
ENSG00000258536	-0.268191	-5.9119	-1.16513	0.246787	0.67663	-1.15819	Not DE
ENSG00000232956	-0.0733131	3.05208	-1.16476	0.246936	0.676977	-1.15782	Not DE
ENSG00000277701	-0.19625	3.33314	-1.16399	0.247043	0.677073	-1.15756	Not DE
ENSG00000267581	-0.445078	-4.31995	-1.16432	0.247043	0.677073	-1.15756	Not DE
ENSG00000130347	-0.0538165	3.09133	-1.16476	0.24706	0.677073	-1.15752	Not DE
ENSG00000242082	-0.240867	2.76424	-1.16392	0.247093	0.677073	-1.15744	Not DE
ENSG00000289467	-0.30821	-4.27362	-1.16433	0.247114	0.677073	-1.15739	Not DE
ENSG00000106105	-0.13568	5.34191	-1.16392	0.247121	0.677073	-1.15737	Not DE
ENSG00000287696	-0.315828	-5.51502	-1.16378	0.247151	0.677073	-1.1573	Not DE
ENSG00000175463	-0.410739	-2.86615	-1.16393	0.247151	0.677073	-1.1573	Not DE
ENSG00000279952	-0.31215	-0.962101	-1.16359	0.247203	0.677131	-1.15717	Not DE
ENSG00000287281	0.602359	-2.04439	1.16384	0.247217	0.677131	1.15714	Not DE
ENSG00000286833	-0.516429	-0.723388	-1.16434	0.247246	0.677147	-1.15707	Not DE
ENSG00000165675	0.125684	3.35587	1.16437	0.247314	0.677248	1.1569	Not DE
ENSG00000105643	0.201036	4.56322	1.16423	0.247327	0.677248	1.15687	Not DE
ENSG00000152795	0.0684354	7.73689	1.16328	0.247456	0.677269	1.15655	Not DE
ENSG00000128965	-0.332689	0.101783	-1.16291	0.247499	0.677269	-1.15645	Not DE
ENSG00000253762	-0.428959	-1.11243	-1.16282	0.247517	0.677269	-1.1564	Not DE
ENSG00000174482	-0.22531	4.40911	-1.1628	0.24752	0.677269	-1.15639	Not DE
ENSG00000138964	0.225686	1.31752	1.16305	0.247538	0.677269	1.15635	Not DE
ENSG00000129195	0.36409	-4.65012	1.16305	0.247547	0.677269	1.15633	Not DE
ENSG00000260805	0.16657	0.392681	1.1632	0.24758	0.677269	1.15625	Not DE
ENSG00000166979	-0.124456	2.30475	-1.16319	0.247584	0.677269	-1.15624	Not DE
ENSG00000139620	0.0698545	4.08325	1.1634	0.247611	0.677269	1.15617	Not DE
ENSG00000083067	-0.0912818	5.60046	-1.16271	0.24762	0.677269	-1.15615	Not DE
ENSG00000099953	0.387179	-2.20996	1.16253	0.247632	0.677269	1.15612	Not DE
ENSG00000076321	0.0637906	4.11695	1.16258	0.247658	0.677269	1.15606	Not DE
ENSG00000273893	-0.69782	-3.79433	-1.16319	0.247671	0.677269	-1.15602	Not DE
ENSG00000152056	-0.172289	1.08758	-1.16241	0.247677	0.677269	-1.15601	Not DE
ENSG00000204257	0.183446	2.38599	1.16248	0.24768	0.677269	1.156	Not DE
ENSG00000221869	-0.152311	0.544738	-1.16252	0.247707	0.677269	-1.15594	Not DE
ENSG00000275140	0.638372	-3.66013	1.16256	0.247718	0.677269	1.15591	Not DE
ENSG00000151746	-0.0951425	5.64191	-1.16252	0.247773	0.67736	-1.15577	Not DE
ENSG00000168621	0.581708	-4.49021	1.16214	0.247877	0.67758	1.15552	Not DE
ENSG00000150477	0.0662833	3.88233	1.1619	0.24795	0.677598	1.15534	Not DE
ENSG00000091483	-0.0588368	4.90414	-1.16314	0.247953	0.677598	-1.15533	Not DE
ENSG00000259707	-0.262124	-5.93834	-1.16198	0.247966	0.677598	-1.1553	Not DE
ENSG00000145431	0.0771769	2.76666	1.16171	0.248034	0.677598	1.15514	Not DE
ENSG00000285612	-0.483987	-4.46024	-1.16149	0.248053	0.677598	-1.15509	Not DE
ENSG00000286721	-0.5832	-5.26493	-1.16192	0.248054	0.677598	-1.15509	Not DE
ENSG00000140464	0.150072	1.55404	1.16156	0.248054	0.677598	1.15509	Not DE
ENSG00000075336	0.057912	4.03822	1.16179	0.248063	0.677598	1.15507	Not DE
ENSG00000260404	0.10158	2.48986	1.1621	0.248118	0.677643	1.15493	Not DE
ENSG00000245532	0.160317	8.91755	1.16171	0.248125	0.677643	1.15492	Not DE
ENSG00000117601	-0.373911	-4.19793	-1.16137	0.248197	0.677672	-1.15474	Not DE
ENSG00000142606	-0.321935	-3.05996	-1.16142	0.248226	0.677672	-1.15467	Not DE
ENSG00000275741	-0.244222	-5.69557	-1.16155	0.248229	0.677672	-1.15466	Not DE
ENSG00000186462	-0.235327	6.04511	-1.1621	0.248241	0.677672	-1.15463	Not DE
ENSG00000249948	0.44149	-3.82948	1.16105	0.248248	0.677672	1.15462	Not DE
ENSG00000271868	-0.313317	-4.83311	-1.16088	0.248323	0.677815	-1.15443	Not DE
ENSG00000080503	-0.0964011	7.15047	-1.16134	0.248362	0.677844	-1.15434	Not DE
ENSG00000100926	0.0809995	2.82954	1.16102	0.248378	0.677844	1.1543	Not DE
ENSG00000101246	-0.0604399	3.96079	-1.16136	0.248465	0.677989	-1.15409	Not DE
ENSG00000115129	0.121803	0.690218	1.16098	0.248477	0.677989	1.15406	Not DE
ENSG00000257595	-0.300388	-4.8504	-1.16062	0.248499	0.677989	-1.154	Not DE
ENSG00000153714	-0.218025	1.90297	-1.16022	0.248581	0.678099	-1.1538	Not DE
ENSG00000263065	-0.395698	-4.89784	-1.16064	0.248621	0.678099	-1.1537	Not DE
ENSG00000241170	0.299901	-1.95961	1.16098	0.248643	0.678099	1.15365	Not DE
ENSG00000182057	0.475343	-3.86563	1.16029	0.24867	0.678099	1.15359	Not DE
ENSG00000073008	-0.106098	4.10775	-1.16047	0.248685	0.678099	-1.15355	Not DE
ENSG00000249961	0.264941	-2.56765	1.16034	0.248705	0.678099	1.1535	Not DE
ENSG00000166510	-0.218894	1.98595	-1.16096	0.248709	0.678099	-1.15349	Not DE
ENSG00000261468	0.230764	-1.80245	1.15988	0.248719	0.678099	1.15347	Not DE
ENSG00000165807	0.185718	-0.447132	1.16031	0.24876	0.678146	1.15337	Not DE
ENSG00000139364	-0.116884	7.24364	-1.16027	0.248782	0.678146	-1.15331	Not DE
ENSG00000287694	0.470822	-0.25795	1.15962	0.248809	0.678148	1.15325	Not DE
ENSG00000241399	0.0985683	3.56469	1.15966	0.248828	0.678148	1.1532	Not DE
ENSG00000213020	0.0600248	3.96584	1.15989	0.248865	0.678173	1.15311	Not DE
ENSG00000185104	0.0505758	5.69445	1.1607	0.248882	0.678173	1.15307	Not DE
ENSG00000249319	0.396068	-0.99202	1.1594	0.248919	0.678211	1.15298	Not DE
ENSG00000281183	-0.287399	1.5864	-1.15929	0.248941	0.678211	-1.15293	Not DE
ENSG00000229638	-0.319803	-3.84578	-1.16009	0.248973	0.678222	-1.15285	Not DE
ENSG00000215251	-0.0829264	3.42014	-1.15976	0.24899	0.678222	-1.15281	Not DE
ENSG00000255198	0.102419	2.28072	1.16085	0.249028	0.678238	1.15271	Not DE
ENSG00000133083	-0.177813	7.9515	-1.15944	0.249041	0.678238	-1.15268	Not DE
ENSG00000289463	0.809322	-3.37113	1.16108	0.24909	0.67828	1.15256	Not DE
ENSG00000279288	0.115512	0.436833	1.1589	0.249102	0.67828	1.15253	Not DE
ENSG00000148948	-0.0931966	5.45093	-1.15921	0.249186	0.678448	-1.15233	Not DE
ENSG00000257400	-0.258936	-5.83752	-1.15899	0.249224	0.678491	-1.15224	Not DE
ENSG00000198000	0.0798352	4.36042	1.15972	0.249273	0.67851	1.15212	Not DE
ENSG00000147679	-0.0730548	3.68811	-1.15867	0.249301	0.67851	-1.15205	Not DE
ENSG00000226125	0.436206	-3.83105	1.15839	0.249311	0.67851	1.15202	Not DE
ENSG00000226688	0.0604337	4.60997	1.15854	0.249321	0.67851	1.152	Not DE
ENSG00000275961	-0.184293	-5.93983	-1.15901	0.249434	0.6787	-1.15173	Not DE
ENSG00000172869	0.0522054	7.17226	1.15857	0.249459	0.6787	1.15166	Not DE
ENSG00000102390	-0.0583302	2.39457	-1.15818	0.249459	0.6787	-1.15166	Not DE
ENSG00000174842	-0.0929303	3.58499	-1.15857	0.249541	0.678782	-1.15146	Not DE
ENSG00000112096	-0.0780876	7.55608	-1.1579	0.249566	0.678782	-1.1514	Not DE
ENSG00000037280	-0.192271	-0.493414	-1.15833	0.249573	0.678782	-1.15139	Not DE
ENSG00000109501	-0.104932	3.35519	-1.15789	0.249594	0.678782	-1.15134	Not DE
ENSG00000231589	0.369213	-4.74845	1.15806	0.249642	0.678782	1.15122	Not DE
ENSG00000185065	0.632611	-3.79141	1.15754	0.249685	0.678782	1.15111	Not DE
ENSG00000269190	-0.113882	1.63357	-1.1584	0.24969	0.678782	-1.1511	Not DE
ENSG00000197114	-0.0974256	3.4427	-1.15798	0.249691	0.678782	-1.1511	Not DE
ENSG00000250902	-0.247643	-5.69321	-1.1577	0.249739	0.678782	-1.15098	Not DE
ENSG00000145864	-0.257743	7.23745	-1.15806	0.249751	0.678782	-1.15096	Not DE
ENSG00000170275	0.0973795	5.91516	1.15801	0.249759	0.678782	1.15093	Not DE
ENSG00000093000	-0.0778909	5.12444	-1.15805	0.249774	0.678782	-1.1509	Not DE
ENSG00000061918	-0.198017	5.66786	-1.15792	0.249782	0.678782	-1.15088	Not DE
ENSG00000129749	-0.405319	-4.69395	-1.1571	0.249832	0.678856	-1.15076	Not DE
ENSG00000127083	-0.194305	2.1895	-1.15728	0.249857	0.678864	-1.1507	Not DE
ENSG00000134248	-0.0665783	4.34921	-1.15851	0.249938	0.678939	-1.1505	Not DE
ENSG00000117594	0.132548	3.8537	1.15714	0.24997	0.678939	1.15042	Not DE
ENSG00000116745	0.204076	-0.317855	1.1567	0.250017	0.678939	1.15031	Not DE
ENSG00000179364	0.153128	5.84041	1.15721	0.250053	0.678939	1.15022	Not DE
ENSG00000179240	-0.0989037	4.0583	-1.15694	0.250067	0.678939	-1.15019	Not DE
ENSG00000109118	0.12735	3.51198	1.15654	0.250081	0.678939	1.15015	Not DE
ENSG00000280216	-0.308642	-5.82525	-1.15677	0.250099	0.678939	-1.15011	Not DE
ENSG00000100968	-0.288636	2.28374	-1.15647	0.250104	0.678939	-1.1501	Not DE
ENSG00000166971	0.045099	5.3605	1.15726	0.25014	0.678939	1.15001	Not DE
ENSG00000253891	-0.50214	-4.34014	-1.15692	0.250147	0.678939	-1.14999	Not DE
ENSG00000250794	-0.239462	-5.77569	-1.15651	0.250151	0.678939	-1.14998	Not DE
ENSG00000278224	-0.454144	-5.27417	-1.15637	0.250156	0.678939	-1.14997	Not DE
ENSG00000272866	0.204749	-2.33286	1.15698	0.250213	0.67898	1.14983	Not DE
ENSG00000070785	-0.0412162	3.91622	-1.15654	0.250254	0.67898	-1.14973	Not DE
ENSG00000135052	0.0728701	5.35117	1.15613	0.250301	0.67898	1.14962	Not DE
ENSG00000231758	-0.393055	-4.60252	-1.15588	0.250352	0.67898	-1.1495	Not DE
ENSG00000285827	-0.212342	1.40215	-1.15576	0.250379	0.67898	-1.14943	Not DE
ENSG00000283189	-0.209542	2.33849	-1.15574	0.250391	0.67898	-1.1494	Not DE
ENSG00000289740	0.202061	5.94546	1.15748	0.250398	0.67898	1.14938	Not DE
ENSG00000256377	-0.371536	-5.36929	-1.15613	0.250406	0.67898	-1.14936	Not DE
ENSG00000184220	-0.0821503	3.87434	-1.1558	0.250433	0.67898	-1.1493	Not DE
ENSG00000121905	-0.284653	3.15762	-1.1556	0.250447	0.67898	-1.14926	Not DE
ENSG00000179958	-0.0822991	2.43169	-1.15575	0.250461	0.67898	-1.14923	Not DE
ENSG00000228126	-0.476222	-4.57117	-1.1562	0.25047	0.67898	-1.14921	Not DE
ENSG00000214917	-0.271261	-5.23476	-1.15558	0.250564	0.67898	-1.14898	Not DE
ENSG00000169676	-0.334829	-0.644491	-1.15529	0.250598	0.67898	-1.1489	Not DE
ENSG00000118096	-0.0638205	4.08715	-1.15587	0.250622	0.67898	-1.14884	Not DE
ENSG00000235595	-0.261825	-0.532235	-1.15515	0.250624	0.67898	-1.14883	Not DE
ENSG00000146707	0.129151	1.42594	1.15534	0.250646	0.67898	1.14878	Not DE
ENSG00000248483	0.0861179	2.36825	1.15514	0.250654	0.67898	1.14876	Not DE
ENSG00000253395	-0.3509	-4.23815	-1.15499	0.250712	0.67898	-1.14862	Not DE
ENSG00000270685	-0.188796	-5.97186	-1.15565	0.250715	0.67898	-1.14861	Not DE
ENSG00000152409	0.0606393	5.42911	1.1551	0.250727	0.67898	1.14859	Not DE
ENSG00000243156	0.0950449	6.50408	1.15531	0.250775	0.67898	1.14847	Not DE
ENSG00000284989	-0.556374	-2.96746	-1.15497	0.250794	0.67898	-1.14842	Not DE
ENSG00000152503	-0.120359	4.63794	-1.15477	0.250832	0.67898	-1.14833	Not DE
ENSG00000182255	-0.238941	3.05246	-1.15467	0.250846	0.67898	-1.1483	Not DE
ENSG00000198113	0.614755	-3.71913	1.15457	0.250863	0.67898	1.14825	Not DE
ENSG00000101443	-0.182581	-0.707375	-1.15529	0.250868	0.67898	-1.14824	Not DE
ENSG00000179136	-0.343881	-5.21996	-1.15474	0.250872	0.67898	-1.14823	Not DE
ENSG00000273682	-0.312633	-4.8593	-1.15494	0.250878	0.67898	-1.14822	Not DE
ENSG00000175395	-0.118971	5.98203	-1.15522	0.250879	0.67898	-1.14822	Not DE
ENSG00000289591	0.272612	1.5359	1.15627	0.250909	0.67898	1.14814	Not DE
ENSG00000286863	-0.148223	1.85554	-1.1555	0.250916	0.67898	-1.14813	Not DE
ENSG00000174791	-0.206603	0.940473	-1.15435	0.250952	0.67898	-1.14804	Not DE
ENSG00000166349	-0.542071	-1.28621	-1.15433	0.250962	0.67898	-1.14802	Not DE
ENSG00000223723	-0.212787	-5.99605	-1.15479	0.250974	0.67898	-1.14799	Not DE
ENSG00000112559	-0.30918	-1.39783	-1.1542	0.251022	0.67898	-1.14787	Not DE
ENSG00000276269	-0.253579	-5.84605	-1.15454	0.251034	0.67898	-1.14784	Not DE
ENSG00000100897	-0.075	5.81734	-1.15459	0.251043	0.67898	-1.14782	Not DE
ENSG00000260585	-0.146984	1.39658	-1.15405	0.251087	0.67898	-1.14771	Not DE
ENSG00000283155	-0.244761	-5.86224	-1.15469	0.251088	0.67898	-1.14771	Not DE
ENSG00000270792	-0.390232	-4.08083	-1.15455	0.251122	0.67898	-1.14763	Not DE
ENSG00000237880	-0.358534	-2.41045	-1.15399	0.251124	0.67898	-1.14762	Not DE
ENSG00000183066	0.162127	0.639186	1.15413	0.251141	0.67898	1.14758	Not DE
ENSG00000248155	-0.232165	-5.68231	-1.15398	0.25123	0.679114	-1.14737	Not DE
ENSG00000256525	0.104949	1.98143	1.15456	0.251257	0.679114	1.1473	Not DE
ENSG00000187189	-0.168318	6.57394	-1.15376	0.251261	0.679114	-1.14729	Not DE
ENSG00000234127	0.0638131	3.34176	1.15441	0.25128	0.679114	1.14724	Not DE
ENSG00000289562	-0.179699	-1.60513	-1.1538	0.251314	0.679119	-1.14716	Not DE
ENSG00000185305	-0.12978	3.27114	-1.15346	0.251327	0.679119	-1.14713	Not DE
ENSG00000271449	-0.304345	-5.70148	-1.15344	0.25135	0.67912	-1.14708	Not DE
ENSG00000265100	-0.153115	-1.08705	-1.15328	0.251404	0.679163	-1.14695	Not DE
ENSG00000272088	0.236748	-5.52932	1.15465	0.251411	0.679163	1.14693	Not DE
ENSG00000102678	-0.305566	2.97658	-1.1529	0.251543	0.679269	-1.14661	Not DE
ENSG00000277010	-0.291369	-5.22717	-1.15359	0.251544	0.679269	-1.14661	Not DE
ENSG00000267368	-0.129454	3.85181	-1.15638	0.251581	0.679269	-1.14652	Not DE
ENSG00000158987	0.0919264	6.43695	1.15362	0.251608	0.679269	1.14645	Not DE
ENSG00000266965	-0.347669	-5.76201	-1.153	0.251642	0.679269	-1.14637	Not DE
ENSG00000203908	0.30617	-4.5407	1.15308	0.251645	0.679269	1.14636	Not DE
ENSG00000173171	-0.0494505	2.75497	-1.15278	0.251651	0.679269	-1.14635	Not DE
ENSG00000244071	-0.280948	-4.75046	-1.15298	0.251651	0.679269	-1.14635	Not DE
ENSG00000259429	0.108254	0.698623	1.15315	0.251681	0.679269	1.14628	Not DE
ENSG00000116786	0.0815916	5.43806	1.15316	0.251712	0.679269	1.1462	Not DE
ENSG00000197168	0.173395	1.07327	1.1527	0.251753	0.679269	1.1461	Not DE
ENSG00000220201	0.234968	0.874796	1.15279	0.251802	0.679269	1.14598	Not DE
ENSG00000146678	-0.33592	-4.11721	-1.15241	0.25181	0.679269	-1.14596	Not DE
ENSG00000281969	0.367368	1.67337	1.15222	0.251821	0.679269	1.14594	Not DE
ENSG00000274363	0.158091	-1.32914	1.15395	0.251822	0.679269	1.14593	Not DE
ENSG00000145242	-0.174114	4.60656	-1.1528	0.251834	0.679269	-1.14591	Not DE
ENSG00000165714	0.0754533	4.82444	1.15259	0.251858	0.679269	1.14585	Not DE
ENSG00000105974	0.172229	2.91214	1.15307	0.251862	0.679269	1.14584	Not DE
ENSG00000102904	-0.112844	1.94328	-1.15208	0.251879	0.679269	-1.1458	Not DE
ENSG00000224418	-0.644825	-3.54158	-1.15203	0.251915	0.679304	-1.14571	Not DE
ENSG00000272482	-0.250561	-2.84021	-1.152	0.251959	0.679362	-1.1456	Not DE
ENSG00000235131	-0.272198	-5.48993	-1.15219	0.251984	0.679369	-1.14554	Not DE
ENSG00000289506	0.186046	-1.33404	1.15219	0.252071	0.679542	1.14533	Not DE
ENSG00000286470	-0.387744	-4.38699	-1.15142	0.25215	0.679695	-1.14514	Not DE
ENSG00000163827	-0.268479	2.82535	-1.15135	0.25218	0.679714	-1.14507	Not DE
ENSG00000165899	-0.199412	3.79267	-1.15129	0.252224	0.679736	-1.14496	Not DE
ENSG00000162746	-0.325203	-1.10097	-1.15118	0.252252	0.679736	-1.1449	Not DE
ENSG00000120860	0.0621028	4.1817	1.15173	0.252264	0.679736	1.14487	Not DE
ENSG00000163812	-0.0686399	4.76094	-1.15127	0.252278	0.679736	-1.14483	Not DE
ENSG00000103423	-0.0471718	4.69331	-1.15145	0.25234	0.679841	-1.14468	Not DE
ENSG00000106524	-0.0898924	4.71644	-1.15161	0.252406	0.679908	-1.14453	Not DE
ENSG00000131469	-0.0679893	6.8079	-1.1519	0.252424	0.679908	-1.14448	Not DE
ENSG00000253424	0.262923	-5.54068	1.15187	0.252433	0.679908	1.14446	Not DE
ENSG00000114316	0.0628488	5.39991	1.15153	0.252497	0.679962	1.1443	Not DE
ENSG00000132437	0.361162	-3.9951	1.15064	0.252498	0.679962	1.1443	Not DE
ENSG00000179889	-0.0499684	5.69537	-1.15059	0.25255	0.68001	-1.14418	Not DE
ENSG00000171863	-0.075622	7.11156	-1.15162	0.252565	0.68001	-1.14414	Not DE
ENSG00000204923	0.0937515	1.469	1.15041	0.252596	0.68001	1.14407	Not DE
ENSG00000136630	0.348534	-2.79406	1.15049	0.252606	0.68001	1.14404	Not DE
ENSG00000183780	-0.155689	3.54889	-1.15009	0.25272	0.680223	-1.14377	Not DE
ENSG00000259255	0.350012	-5.5252	1.15033	0.25273	0.680223	1.14374	Not DE
ENSG00000174373	0.0505257	7.52338	1.15036	0.252789	0.680257	1.1436	Not DE
ENSG00000115590	0.36364	-4.44023	1.14984	0.252806	0.680257	1.14356	Not DE
ENSG00000147649	0.0630847	6.45407	1.14976	0.252829	0.680257	1.14351	Not DE
ENSG00000259081	-0.255804	-5.77848	-1.14993	0.252856	0.680257	-1.14344	Not DE
ENSG00000161929	0.313606	-1.1826	1.15028	0.252863	0.680257	1.14342	Not DE
ENSG00000269559	0.191383	-2.09246	1.15062	0.252879	0.680257	1.14339	Not DE
ENSG00000250007	-0.409661	-0.935442	-1.14933	0.253032	0.680457	-1.14301	Not DE
ENSG00000242372	-0.0492247	4.31247	-1.14942	0.253043	0.680457	-1.14299	Not DE
ENSG00000264057	0.339004	-3.64083	1.1493	0.253082	0.680457	1.1429	Not DE
ENSG00000113805	-0.172049	4.77874	-1.14912	0.253113	0.680457	-1.14282	Not DE
ENSG00000131002	0.106607	0.771827	1.14911	0.253119	0.680457	1.14281	Not DE
ENSG00000144227	-0.363615	1.21773	-1.14897	0.253155	0.680457	-1.14272	Not DE
ENSG00000259200	-0.324521	-5.06715	-1.14968	0.253171	0.680457	-1.14268	Not DE
ENSG00000184160	-0.148194	0.488269	-1.14889	0.25322	0.680457	-1.14256	Not DE
ENSG00000172349	0.177511	2.2535	1.1492	0.253243	0.680457	1.14251	Not DE
ENSG00000008086	-0.124599	7.16402	-1.14901	0.253252	0.680457	-1.14249	Not DE
ENSG00000264116	-0.457269	-4.10012	-1.14904	0.253259	0.680457	-1.14247	Not DE
ENSG00000170956	-0.284435	-5.51496	-1.14927	0.253265	0.680457	-1.14245	Not DE
ENSG00000243207	-0.460236	-3.79318	-1.14922	0.253301	0.680457	-1.14237	Not DE
ENSG00000288398	-0.107893	2.58171	-1.14864	0.253315	0.680457	-1.14233	Not DE
ENSG00000208308	-0.399106	-5.37259	-1.14939	0.253319	0.680457	-1.14233	Not DE
ENSG00000138780	0.0587367	3.33426	1.14916	0.253334	0.680457	1.14229	Not DE
ENSG00000099326	-0.0998067	1.94617	-1.14855	0.253346	0.680457	-1.14226	Not DE
ENSG00000260418	0.156713	1.25351	1.14975	0.253409	0.680457	1.14211	Not DE
ENSG00000288015	-0.417808	-4.22182	-1.14835	0.253416	0.680457	-1.14209	Not DE
ENSG00000272156	0.433725	-4.46681	1.14856	0.253424	0.680457	1.14207	Not DE
ENSG00000180263	-0.0842331	4.54421	-1.14831	0.25343	0.680457	-1.14206	Not DE
ENSG00000106511	0.392155	-1.75029	1.14833	0.253486	0.680457	1.14192	Not DE
ENSG00000285539	-0.26934	-5.58899	-1.14838	0.25349	0.680457	-1.14191	Not DE
ENSG00000225595	-0.326258	-4.5731	-1.14823	0.253497	0.680457	-1.1419	Not DE
ENSG00000276043	0.257031	0.628348	1.14918	0.253518	0.680457	1.14185	Not DE
ENSG00000272505	-0.130419	3.9857	-1.14809	0.253542	0.680459	-1.14179	Not DE
ENSG00000147050	0.110523	4.80249	1.14905	0.253578	0.680459	1.1417	Not DE
ENSG00000040341	-0.0673431	6.47149	-1.14792	0.253587	0.680459	-1.14168	Not DE
ENSG00000105088	-0.16535	3.51887	-1.14829	0.253609	0.680459	-1.14163	Not DE
ENSG00000240891	-0.226627	3.9106	-1.1493	0.253667	0.680552	-1.14149	Not DE
ENSG00000097046	-0.110482	2.97706	-1.14833	0.253718	0.680616	-1.14136	Not DE
ENSG00000137941	0.138465	8.34427	1.1483	0.253749	0.680616	1.14129	Not DE
ENSG00000213920	-0.0587352	2.49496	-1.14919	0.253764	0.680616	-1.14125	Not DE
ENSG00000175764	0.0669712	5.12932	1.14788	0.253781	0.680616	1.14121	Not DE
ENSG00000279495	0.676234	0.0732399	1.14736	0.253846	0.680704	1.14106	Not DE
ENSG00000227873	-0.227587	-5.7657	-1.14808	0.253899	0.680704	-1.14093	Not DE
ENSG00000120669	-0.393583	-1.94641	-1.14714	0.253905	0.680704	-1.14092	Not DE
ENSG00000072315	-0.225338	3.40764	-1.14718	0.253914	0.680704	-1.1409	Not DE
ENSG00000250982	-0.301826	-3.75641	-1.14721	0.253927	0.680704	-1.14086	Not DE
ENSG00000124207	0.0561192	5.9515	1.14785	0.254048	0.680965	1.14057	Not DE
ENSG00000169957	0.0694867	3.20284	1.14787	0.254082	0.680965	1.14049	Not DE
ENSG00000160584	0.120743	6.3096	1.14671	0.254139	0.680965	1.14035	Not DE
ENSG00000140983	-0.0909608	4.45043	-1.147	0.254201	0.680965	-1.14021	Not DE
ENSG00000130812	-0.278437	-1.64341	-1.14646	0.254202	0.680965	-1.1402	Not DE
ENSG00000176248	-0.113654	3.73674	-1.14655	0.254211	0.680965	-1.14018	Not DE
ENSG00000107341	0.0932048	4.32293	1.14664	0.254214	0.680965	1.14017	Not DE
ENSG00000251209	-0.260948	0.945835	-1.14639	0.254215	0.680965	-1.14017	Not DE
ENSG00000131773	-0.084177	5.75592	-1.14724	0.254252	0.680965	-1.14008	Not DE
ENSG00000275441	-0.319784	-5.72566	-1.14673	0.254264	0.680965	-1.14005	Not DE
ENSG00000279660	-0.397929	-4.82929	-1.14643	0.254309	0.680965	-1.13995	Not DE
ENSG00000256723	-0.196308	-2.18818	-1.14609	0.254338	0.680965	-1.13987	Not DE
ENSG00000287046	-0.323111	-4.83068	-1.14666	0.254356	0.680965	-1.13983	Not DE
ENSG00000166024	0.058015	3.71082	1.14675	0.254358	0.680965	1.13983	Not DE
ENSG00000106018	-0.225041	0.760436	-1.14628	0.254364	0.680965	-1.13981	Not DE
ENSG00000157992	-0.351149	-3.41632	-1.14582	0.254471	0.681143	-1.13956	Not DE
ENSG00000242259	0.0578877	4.82181	1.14575	0.254479	0.681143	1.13954	Not DE
ENSG00000260232	0.304058	-1.61821	1.14631	0.254498	0.681143	1.13949	Not DE
ENSG00000270500	-0.189971	-5.9202	-1.1464	0.254542	0.681199	-1.13939	Not DE
ENSG00000233399	-0.375369	-4.54957	-1.14539	0.25464	0.681355	-1.13915	Not DE
ENSG00000282989	-0.454976	-5.55548	-1.14541	0.254662	0.681355	-1.1391	Not DE
ENSG00000219435	-0.373153	-4.09071	-1.14601	0.254668	0.681355	-1.13908	Not DE
ENSG00000277806	-0.2836	-5.82524	-1.14575	0.254778	0.681523	-1.13882	Not DE
ENSG00000106245	-0.0458284	4.12712	-1.14521	0.254819	0.681523	-1.13872	Not DE
ENSG00000186288	-0.24735	1.14166	-1.14473	0.254899	0.681523	-1.13853	Not DE
ENSG00000177076	-0.0835607	1.59344	-1.14538	0.254918	0.681523	-1.13848	Not DE
ENSG00000179546	-0.635779	-3.47243	-1.14463	0.254939	0.681523	-1.13843	Not DE
ENSG00000092969	0.097668	4.19331	1.14574	0.25495	0.681523	1.13841	Not DE
ENSG00000197119	0.121188	5.22206	1.14498	0.254959	0.681523	1.13839	Not DE
ENSG00000221883	0.111426	0.747905	1.14478	0.255013	0.681523	1.13826	Not DE
ENSG00000136295	-0.179125	3.37775	-1.14505	0.255021	0.681523	-1.13824	Not DE
ENSG00000130540	-0.263462	5.71901	-1.14447	0.25503	0.681523	-1.13822	Not DE
ENSG00000007129	0.302737	-1.57895	1.14437	0.255053	0.681523	1.13816	Not DE
ENSG00000289505	-0.274454	0.501527	-1.14453	0.255057	0.681523	-1.13815	Not DE
ENSG00000186815	0.12746	4.36029	1.14493	0.255058	0.681523	1.13815	Not DE
ENSG00000278977	-0.310903	-4.7078	-1.145	0.255058	0.681523	-1.13815	Not DE
ENSG00000250510	-0.173721	4.07948	-1.14432	0.25507	0.681523	-1.13812	Not DE
ENSG00000289257	-0.423605	-4.42781	-1.14473	0.255119	0.681568	-1.138	Not DE
ENSG00000267782	-0.273019	-5.54891	-1.14427	0.255132	0.681568	-1.13797	Not DE
ENSG00000171617	-0.30799	8.29853	-1.14406	0.255212	0.68172	-1.13778	Not DE
ENSG00000009413	-0.123991	6.38761	-1.14452	0.255278	0.681728	-1.13762	Not DE
ENSG00000285323	-0.21729	-5.88747	-1.14453	0.255282	0.681728	-1.13761	Not DE
ENSG00000239855	-0.18142	-5.98253	-1.14438	0.255283	0.681728	-1.13761	Not DE
ENSG00000109927	-0.0935903	2.23572	-1.14415	0.255312	0.681744	-1.13754	Not DE
ENSG00000177156	0.113252	5.54562	1.1443	0.255366	0.68183	1.13741	Not DE
ENSG00000121775	0.0873053	1.31814	1.14357	0.255448	0.681987	1.13722	Not DE
ENSG00000260084	-0.245401	-5.6478	-1.14417	0.255478	0.681988	-1.13714	Not DE
ENSG00000232006	0.227825	-1.13047	1.14323	0.255525	0.681988	1.13703	Not DE
ENSG00000237964	-0.271113	-2.24922	-1.14322	0.255526	0.681988	-1.13703	Not DE
ENSG00000254506	0.500112	-3.48934	1.14371	0.255539	0.681988	1.137	Not DE
ENSG00000234241	-0.357356	-4.57347	-1.14308	0.255665	0.682225	-1.1367	Not DE
ENSG00000167397	0.0711671	3.09816	1.14324	0.255673	0.682225	1.13668	Not DE
ENSG00000235012	-0.506563	-5.39224	-1.14286	0.255712	0.682261	-1.13659	Not DE
ENSG00000011600	0.188769	1.96517	1.14285	0.255738	0.682261	1.13652	Not DE
ENSG00000196396	0.0422364	3.96529	1.14333	0.255758	0.682261	1.13647	Not DE
ENSG00000197106	-0.277833	5.62483	-1.14383	0.255777	0.682261	-1.13643	Not DE
ENSG00000282499	-0.230451	-5.74596	-1.14276	0.255865	0.6824	-1.13622	Not DE
ENSG00000267097	-0.269354	-5.53179	-1.14287	0.255877	0.6824	-1.13619	Not DE
ENSG00000090376	0.148809	2.68381	1.14261	0.255932	0.6824	1.13606	Not DE
ENSG00000160111	0.352802	1.36613	1.14334	0.255936	0.6824	1.13605	Not DE
ENSG00000159214	-0.126223	1.69089	-1.1422	0.255968	0.6824	-1.13597	Not DE
ENSG00000185973	0.051009	3.91185	1.14235	0.255992	0.6824	1.13592	Not DE
ENSG00000104177	-0.0483991	6.49977	-1.14211	0.256011	0.6824	-1.13587	Not DE
ENSG00000100266	-0.0473663	4.84637	-1.14274	0.256023	0.6824	-1.13584	Not DE
ENSG00000227684	-0.40219	-4.74072	-1.1426	0.256063	0.6824	-1.13575	Not DE
ENSG00000197921	-0.176485	1.06333	-1.1419	0.256069	0.6824	-1.13573	Not DE
ENSG00000256116	-0.300651	-5.69913	-1.1425	0.256089	0.6824	-1.13568	Not DE
ENSG00000243955	-0.53433	-3.1349	-1.14188	0.256117	0.6824	-1.13562	Not DE
ENSG00000263513	0.552864	-2.99669	1.14181	0.256124	0.6824	1.1356	Not DE
ENSG00000253805	-0.273242	-5.71019	-1.1421	0.256177	0.682482	-1.13547	Not DE
ENSG00000228314	-0.407867	-1.73582	-1.142	0.256214	0.682512	-1.13539	Not DE
ENSG00000168566	0.0675675	3.86533	1.14326	0.256246	0.682512	1.13531	Not DE
ENSG00000170426	-0.32097	-2.50371	-1.14135	0.256318	0.682512	-1.13514	Not DE
ENSG00000231233	-0.155885	0.881116	-1.14131	0.256333	0.682512	-1.1351	Not DE
ENSG00000176438	0.232256	4.25441	1.14207	0.256366	0.682512	1.13502	Not DE
ENSG00000185900	-0.114104	5.55874	-1.14128	0.256388	0.682512	-1.13497	Not DE
ENSG00000179562	0.070627	3.76792	1.14136	0.256407	0.682512	1.13492	Not DE
ENSG00000120437	-0.0699623	4.91404	-1.14142	0.256424	0.682512	-1.13488	Not DE
ENSG00000154316	0.162065	-1.23904	1.14162	0.256461	0.682512	1.1348	Not DE
ENSG00000023171	-0.182912	6.03994	-1.14154	0.256463	0.682512	-1.13479	Not DE
ENSG00000285691	0.374592	-2.86507	1.1412	0.256465	0.682512	1.13479	Not DE
ENSG00000105705	-0.0821208	3.32368	-1.14215	0.256468	0.682512	-1.13478	Not DE
ENSG00000231028	0.13708	0.0667074	1.14162	0.256498	0.682512	1.13471	Not DE
ENSG00000287870	0.346358	-5.54069	1.14123	0.256512	0.682512	1.13467	Not DE
ENSG00000151332	0.0471251	3.19016	1.14133	0.256529	0.682512	1.13463	Not DE
ENSG00000283667	-0.382214	-2.52913	-1.14071	0.256561	0.682537	-1.13456	Not DE
ENSG00000104883	0.163225	0.277507	1.14102	0.256632	0.682665	1.13439	Not DE
ENSG00000204909	-0.372477	-4.59488	-1.14056	0.256655	0.682666	-1.13433	Not DE
ENSG00000132286	0.0547955	4.21401	1.14105	0.256749	0.682856	1.13411	Not DE
ENSG00000091039	-0.0635097	6.76093	-1.14059	0.256835	0.682971	-1.1339	Not DE
ENSG00000148841	0.489948	-0.327769	1.13999	0.25686	0.682971	1.13384	Not DE
ENSG00000251429	0.274629	3.87215	1.14213	0.256874	0.682971	1.13381	Not DE
ENSG00000254802	0.314991	-2.78478	1.14028	0.256883	0.682971	1.13379	Not DE
ENSG00000270989	-0.255675	-5.49954	-1.13982	0.257026	0.683017	-1.13345	Not DE
ENSG00000156304	0.0906468	3.13619	1.13991	0.257036	0.683017	1.13342	Not DE
ENSG00000198216	-0.170057	6.6996	-1.13995	0.257064	0.683017	-1.13336	Not DE
ENSG00000116604	-0.174273	4.67304	-1.13967	0.257068	0.683017	-1.13335	Not DE
ENSG00000289407	0.182261	-2.22116	1.13964	0.257069	0.683017	1.13334	Not DE
ENSG00000223131	-0.206839	-5.84523	-1.13999	0.257089	0.683017	-1.1333	Not DE
ENSG00000233560	-0.462244	-5.43239	-1.13949	0.257119	0.683017	-1.13323	Not DE
ENSG00000125741	-0.0868775	3.23166	-1.14019	0.257145	0.683017	-1.13316	Not DE
ENSG00000127540	-0.0786249	5.09742	-1.14017	0.25715	0.683017	-1.13315	Not DE
ENSG00000165959	0.225667	5.82615	1.13918	0.257196	0.683017	1.13304	Not DE
ENSG00000276693	-0.312252	-4.90658	-1.13925	0.257234	0.683017	-1.13295	Not DE
ENSG00000162836	0.139493	3.20772	1.14103	0.257294	0.683017	1.13281	Not DE
ENSG00000170935	-0.364091	-4.19254	-1.1393	0.257298	0.683017	-1.1328	Not DE
ENSG00000177666	-0.133519	1.90656	-1.13918	0.257314	0.683017	-1.13276	Not DE
ENSG00000141736	0.138112	2.32325	1.1398	0.257317	0.683017	1.13276	Not DE
ENSG00000166387	0.192314	3.87365	1.13957	0.257331	0.683017	1.13272	Not DE
ENSG00000173545	-0.0515043	4.2151	-1.13905	0.257332	0.683017	-1.13272	Not DE
ENSG00000187210	-0.131766	2.63869	-1.1389	0.257338	0.683017	-1.13271	Not DE
ENSG00000136238	0.051671	6.88516	1.13884	0.257339	0.683017	1.1327	Not DE
ENSG00000232915	0.210077	-1.75966	1.13957	0.257368	0.683017	1.13263	Not DE
ENSG00000279568	-0.444872	-3.52024	-1.13876	0.257377	0.683017	-1.13261	Not DE
ENSG00000203879	-0.0845905	7.41982	-1.13944	0.257448	0.683086	-1.13244	Not DE
ENSG00000229334	-0.511761	-3.28547	-1.13883	0.257493	0.683086	-1.13234	Not DE
ENSG00000234177	-0.109593	1.78652	-1.13931	0.257493	0.683086	-1.13234	Not DE
ENSG00000257272	-0.36634	-5.63361	-1.13854	0.257527	0.683086	-1.13226	Not DE
ENSG00000170291	-0.0604649	3.7009	-1.13844	0.257533	0.683086	-1.13224	Not DE
ENSG00000235361	-0.179224	-5.96165	-1.1393	0.257539	0.683086	-1.13223	Not DE
ENSG00000149328	-0.154839	0.37295	-1.13833	0.257599	0.683092	-1.13209	Not DE
ENSG00000271621	0.29661	-5.37909	1.13844	0.25761	0.683092	1.13206	Not DE
ENSG00000106733	-0.105381	3.40199	-1.13851	0.257616	0.683092	-1.13204	Not DE
ENSG00000075043	-0.17687	6.31509	-1.13818	0.257636	0.683092	-1.132	Not DE
ENSG00000230663	-0.46754	-4.94936	-1.13817	0.257655	0.683092	-1.13195	Not DE
ENSG00000183765	0.102002	0.378041	1.13796	0.257704	0.683099	1.13184	Not DE
ENSG00000260167	-0.298814	-5.40569	-1.13819	0.257726	0.683099	-1.13178	Not DE
ENSG00000105617	-0.0850609	2.08399	-1.13842	0.25775	0.683099	-1.13172	Not DE
ENSG00000187741	-0.145047	1.39441	-1.13882	0.257758	0.683099	-1.13171	Not DE
ENSG00000214022	0.133073	2.70238	1.1378	0.25779	0.683099	1.13163	Not DE
ENSG00000022355	-0.316375	6.85435	-1.1378	0.257793	0.683099	-1.13162	Not DE
ENSG00000204446	-0.626228	-4.02294	-1.13798	0.257838	0.683157	-1.13152	Not DE
ENSG00000253374	0.277296	-5.33039	1.13817	0.257866	0.68317	1.13145	Not DE
ENSG00000139233	0.0485307	4.56211	1.13759	0.257981	0.683416	1.13118	Not DE
ENSG00000111834	-0.170968	-0.604931	-1.13716	0.258037	0.683446	-1.13104	Not DE
ENSG00000215452	-0.458146	-5.35729	-1.138	0.258038	0.683446	-1.13104	Not DE
ENSG00000167772	0.162322	2.15132	1.13824	0.258079	0.683494	1.13094	Not DE
ENSG00000187961	-0.1875	0.849238	-1.13718	0.258116	0.683533	-1.13086	Not DE
ENSG00000200786	-0.198798	-5.88922	-1.13749	0.258146	0.683552	-1.13078	Not DE
ENSG00000175221	-0.111184	2.68194	-1.13677	0.258196	0.683621	-1.13066	Not DE
ENSG00000141552	-0.070741	3.7822	-1.13772	0.258221	0.683621	-1.13061	Not DE
ENSG00000162711	0.107493	2.57634	1.13725	0.258249	0.683621	1.13054	Not DE
ENSG00000205208	0.142361	1.70474	1.13906	0.258263	0.683621	1.13051	Not DE
ENSG00000272195	-0.141142	-1.07763	-1.13677	0.258367	0.683681	-1.13026	Not DE
ENSG00000103494	-0.108953	4.42533	-1.13633	0.258386	0.683681	-1.13021	Not DE
ENSG00000226754	0.34846	-1.56927	1.13646	0.258412	0.683681	1.13015	Not DE
ENSG00000011028	0.1792	2.90291	1.13788	0.25844	0.683681	1.13009	Not DE
ENSG00000272236	-0.291669	-4.58723	-1.13645	0.258445	0.683681	-1.13007	Not DE
ENSG00000237250	-0.477355	-4.25462	-1.13643	0.258462	0.683681	-1.13003	Not DE
ENSG00000168481	0.104506	5.69417	1.1371	0.258487	0.683681	1.12997	Not DE
ENSG00000118113	-0.275717	-5.67496	-1.13611	0.258489	0.683681	-1.12997	Not DE
ENSG00000185437	0.0929737	3.07746	1.13693	0.25849	0.683681	1.12997	Not DE
ENSG00000278662	-0.312514	1.01623	-1.13614	0.258537	0.683728	-1.12985	Not DE
ENSG00000176896	0.1211	2.47553	1.13605	0.25859	0.683728	1.12973	Not DE
ENSG00000106976	-0.250745	7.05142	-1.13632	0.258608	0.683728	-1.12969	Not DE
ENSG00000171853	0.070298	3.87711	1.13617	0.258632	0.683728	1.12963	Not DE
ENSG00000266505	-0.327881	-3.73293	-1.13574	0.258646	0.683728	-1.1296	Not DE
ENSG00000142178	-0.687643	-3.13995	-1.13599	0.258665	0.683728	-1.12955	Not DE
ENSG00000250988	0.0616503	2.03411	1.13583	0.258667	0.683728	1.12955	Not DE
ENSG00000133124	0.470715	0.00722696	1.13545	0.258757	0.683907	1.12933	Not DE
ENSG00000260426	0.391701	-0.813035	1.13649	0.258808	0.683932	1.12921	Not DE
ENSG00000138709	-0.0601404	5.20408	-1.13514	0.258878	0.683932	-1.12905	Not DE
ENSG00000248528	-0.334671	-4.04084	-1.13508	0.258908	0.683932	-1.12897	Not DE
ENSG00000213619	-0.0732031	4.84174	-1.1357	0.25891	0.683932	-1.12897	Not DE
ENSG00000205133	0.0603443	4.91968	1.13506	0.25891	0.683932	1.12897	Not DE
ENSG00000106328	-0.471941	-4.39135	-1.13537	0.258925	0.683932	-1.12894	Not DE
ENSG00000230333	-0.333179	-2.89755	-1.13531	0.258926	0.683932	-1.12893	Not DE
ENSG00000278535	-0.178419	1.12908	-1.13492	0.258971	0.683992	-1.12883	Not DE
ENSG00000164631	0.0442741	4.90832	1.137	0.259005	0.684021	1.12875	Not DE
ENSG00000216829	-0.395946	-5.59865	-1.13461	0.259098	0.684146	-1.12853	Not DE
ENSG00000240960	0.172513	-5.96578	1.13535	0.259102	0.684146	1.12852	Not DE
ENSG00000213801	0.222654	-0.207922	1.13453	0.259131	0.684146	1.12845	Not DE
ENSG00000100346	-0.176591	4.06632	-1.13456	0.259143	0.684146	-1.12842	Not DE
ENSG00000286088	0.538092	-3.11853	1.13451	0.25917	0.684151	1.12835	Not DE
ENSG00000251221	0.228072	-5.7954	1.1346	0.25924	0.684151	1.12819	Not DE
ENSG00000178726	-0.23343	-1.1887	-1.13427	0.259275	0.684151	-1.12811	Not DE
ENSG00000273188	-0.240178	-2.22413	-1.13421	0.259279	0.684151	-1.1281	Not DE
ENSG00000163995	-0.166781	4.67703	-1.13406	0.259335	0.684151	-1.12796	Not DE
ENSG00000279630	-0.342339	-4.7343	-1.13426	0.259352	0.684151	-1.12792	Not DE
ENSG00000130038	-0.139044	-0.135529	-1.13467	0.259358	0.684151	-1.12791	Not DE
ENSG00000198331	-0.125859	1.88646	-1.13521	0.2594	0.684151	-1.12781	Not DE
ENSG00000148053	0.0668824	9.45568	1.13431	0.25942	0.684151	1.12776	Not DE
ENSG00000253361	0.37175	-1.31195	1.13383	0.259428	0.684151	1.12774	Not DE
ENSG00000117461	-0.132107	4.40907	-1.13385	0.25944	0.684151	-1.12772	Not DE
ENSG00000177283	0.110928	1.98794	1.13403	0.25946	0.684151	1.12767	Not DE
ENSG00000130584	-0.144018	1.72702	-1.13607	0.259471	0.684151	-1.12764	Not DE
ENSG00000279281	-0.751918	-4.1013	-1.13395	0.259502	0.684151	-1.12757	Not DE
ENSG00000230316	0.445909	-4.49211	1.13374	0.259506	0.684151	1.12756	Not DE
ENSG00000286492	-0.214958	-5.83896	-1.1343	0.259509	0.684151	-1.12755	Not DE
ENSG00000089558	-0.297073	-0.337429	-1.13383	0.259595	0.684295	-1.12735	Not DE
ENSG00000006740	-0.147883	4.59894	-1.13433	0.259609	0.684295	-1.12732	Not DE
ENSG00000254575	-0.323098	-4.59129	-1.13374	0.259636	0.684297	-1.12725	Not DE
ENSG00000289847	0.343407	-5.14888	1.13358	0.259655	0.684297	1.12721	Not DE
ENSG00000224254	-0.250943	-5.64606	-1.13349	0.259688	0.684324	-1.12713	Not DE
ENSG00000105993	-0.0749281	5.79383	-1.13325	0.25975	0.684427	-1.12698	Not DE
ENSG00000228700	-0.196778	-5.91319	-1.13342	0.25979	0.684473	-1.12689	Not DE
ENSG00000261602	0.277363	-5.55304	1.13319	0.259825	0.684507	1.1268	Not DE
ENSG00000258130	-0.406929	-4.07572	-1.13279	0.259858	0.684533	-1.12673	Not DE
ENSG00000183032	-0.362018	-2.28582	-1.13257	0.259952	0.684644	-1.1265	Not DE
ENSG00000206674	-0.207173	-5.88908	-1.13315	0.259959	0.684644	-1.12649	Not DE
ENSG00000250896	0.321803	-4.55546	1.1327	0.259974	0.684644	1.12645	Not DE
ENSG00000129226	0.18394	2.96671	1.13253	0.260026	0.684644	1.12633	Not DE
ENSG00000255442	-0.458529	-5.10492	-1.13275	0.26005	0.684644	-1.12627	Not DE
ENSG00000267532	-0.121894	1.97464	-1.13236	0.26006	0.684644	-1.12625	Not DE
ENSG00000123360	-0.207773	3.99373	-1.13346	0.260067	0.684644	-1.12623	Not DE
ENSG00000287679	-0.6395	-2.29142	-1.13269	0.260103	0.684644	-1.12615	Not DE
ENSG00000179542	-0.255397	4.93342	-1.13323	0.260105	0.684644	-1.12614	Not DE
ENSG00000163257	0.0723094	4.94419	1.13277	0.260201	0.684764	1.12592	Not DE
ENSG00000070061	-0.0373821	6.7208	-1.13215	0.260286	0.684764	-1.12572	Not DE
ENSG00000175582	-0.0753713	7.40897	-1.13226	0.260289	0.684764	-1.12571	Not DE
ENSG00000134107	-0.165997	4.87488	-1.13209	0.260302	0.684764	-1.12568	Not DE
ENSG00000119801	-0.0853628	6.0008	-1.1321	0.260305	0.684764	-1.12567	Not DE
ENSG00000202360	-0.263041	-5.36916	-1.13202	0.260326	0.684764	-1.12562	Not DE
ENSG00000272414	-0.104778	1.75605	-1.13158	0.260371	0.684764	-1.12551	Not DE
ENSG00000196335	0.15392	1.07965	1.13262	0.260397	0.684764	1.12545	Not DE
ENSG00000230267	-0.389671	0.902704	-1.1316	0.260401	0.684764	-1.12544	Not DE
ENSG00000171236	0.354889	-5.32343	1.13147	0.260416	0.684764	1.12541	Not DE
ENSG00000167037	-0.141344	4.86589	-1.13234	0.260423	0.684764	-1.12539	Not DE
ENSG00000289241	0.25901	-5.42999	1.13166	0.260433	0.684764	1.12537	Not DE
ENSG00000183597	-0.0865848	3.88349	-1.13168	0.260446	0.684764	-1.12534	Not DE
ENSG00000136235	-0.207024	3.72685	-1.13141	0.260513	0.684765	-1.12518	Not DE
ENSG00000235026	-0.202444	1.28161	-1.13116	0.260541	0.684765	-1.12511	Not DE
ENSG00000253164	-0.317517	-5.2987	-1.1314	0.260555	0.684765	-1.12508	Not DE
ENSG00000279565	-0.277766	-2.37531	-1.1315	0.260575	0.684765	-1.12503	Not DE
ENSG00000287401	-0.503719	-1.28424	-1.13111	0.260587	0.684765	-1.125	Not DE
ENSG00000170458	-0.187357	1.62424	-1.13154	0.260606	0.684765	-1.12496	Not DE
ENSG00000262633	0.373699	0.649321	1.131	0.260606	0.684765	1.12496	Not DE
ENSG00000138050	0.0644764	2.95318	1.13098	0.260634	0.684779	1.12489	Not DE
ENSG00000114805	-0.194204	4.71882	-1.13129	0.260751	0.684949	-1.12462	Not DE
ENSG00000162572	-0.152782	2.94099	-1.1311	0.260754	0.684949	-1.12461	Not DE
ENSG00000213553	0.265861	-5.21388	1.13082	0.260773	0.684949	1.12457	Not DE
ENSG00000259909	-0.245431	-5.73724	-1.13063	0.26079	0.684949	-1.12453	Not DE
ENSG00000161513	-0.10579	1.39654	-1.13045	0.260839	0.684968	-1.12441	Not DE
ENSG00000057019	-0.0767966	4.24004	-1.13037	0.260888	0.684968	-1.1243	Not DE
ENSG00000180447	0.109875	1.5368	1.13115	0.260918	0.684968	1.12423	Not DE
ENSG00000234664	-0.271284	-5.8319	-1.13028	0.260959	0.684968	-1.12413	Not DE
ENSG00000250264	-0.338302	0.0310704	-1.13109	0.260964	0.684968	-1.12412	Not DE
ENSG00000074319	-0.0389781	4.33022	-1.13116	0.260975	0.684968	-1.12409	Not DE
ENSG00000288793	-0.728033	-2.87146	-1.13009	0.260987	0.684968	-1.12406	Not DE
ENSG00000169813	0.117355	5.03925	1.13052	0.260991	0.684968	1.12405	Not DE
ENSG00000182902	0.0738364	5.66285	1.1305	0.261002	0.684968	1.12403	Not DE
ENSG00000168757	0.359223	-5.2221	1.13073	0.261037	0.685	1.12394	Not DE
ENSG00000185669	-0.462135	-3.53065	-1.12989	0.261071	0.685029	-1.12386	Not DE
ENSG00000213486	-0.298966	-5.2721	-1.12979	0.261149	0.685175	-1.12368	Not DE
ENSG00000197705	-0.343238	-0.644316	-1.12962	0.26121	0.68523	-1.12354	Not DE
ENSG00000123415	-0.0628778	3.25251	-1.12958	0.261215	0.68523	-1.12352	Not DE
ENSG00000183291	0.0568042	5.53504	1.13057	0.26126	0.685287	1.12342	Not DE
ENSG00000185651	0.0583636	5.59753	1.13136	0.261298	0.685288	1.12333	Not DE
ENSG00000263396	-0.244569	-5.5431	-1.12972	0.261311	0.685288	-1.1233	Not DE
ENSG00000168159	-0.149151	5.3465	-1.12968	0.261332	0.685288	-1.12325	Not DE
ENSG00000169371	-0.045986	3.3444	-1.12933	0.261363	0.685288	-1.12317	Not DE
ENSG00000095059	-0.0689513	3.71788	-1.12978	0.261394	0.685288	-1.1231	Not DE
ENSG00000214021	0.150266	4.1642	1.13061	0.261397	0.685288	1.1231	Not DE
ENSG00000279943	-0.105975	-0.188735	-1.12897	0.261508	0.68536	-1.12283	Not DE
ENSG00000230806	0.416298	-4.4037	1.12917	0.261519	0.68536	1.12281	Not DE
ENSG00000120278	0.125034	4.43382	1.12999	0.261574	0.68536	1.12268	Not DE
ENSG00000114346	-0.0884328	3.1126	-1.12937	0.261575	0.68536	-1.12268	Not DE
ENSG00000285966	-0.381865	-2.02133	-1.12942	0.261579	0.68536	-1.12267	Not DE
ENSG00000289725	-0.306828	0.739979	-1.12873	0.261586	0.68536	-1.12265	Not DE
ENSG00000125952	-0.0607451	4.54395	-1.12937	0.261599	0.68536	-1.12262	Not DE
ENSG00000255310	-0.0807192	2.37338	-1.12866	0.261627	0.68536	-1.12255	Not DE
ENSG00000211950	-0.206821	-5.95856	-1.12898	0.261629	0.68536	-1.12255	Not DE
ENSG00000223779	0.513239	-3.62165	1.13265	0.261673	0.685415	1.12244	Not DE
ENSG00000276007	-0.541095	-5.04385	-1.12867	0.261715	0.685465	-1.12235	Not DE
ENSG00000196584	0.113428	1.60041	1.1283	0.26174	0.68547	1.12229	Not DE
ENSG00000221823	-0.241398	6.73069	-1.12846	0.261794	0.685551	-1.12216	Not DE
ENSG00000288349	-0.455654	-4.16589	-1.1281	0.26183	0.685562	-1.12208	Not DE
ENSG00000149488	-0.22254	-1.53086	-1.12797	0.261884	0.685562	-1.12195	Not DE
ENSG00000250602	-0.269293	-5.56025	-1.12838	0.261888	0.685562	-1.12194	Not DE
ENSG00000273269	-0.441012	-3.41341	-1.1286	0.261889	0.685562	-1.12194	Not DE
ENSG00000122584	-0.207738	3.12161	-1.13054	0.261925	0.685597	-1.12185	Not DE
ENSG00000101152	-0.126105	6.36202	-1.12817	0.261988	0.685656	-1.12171	Not DE
ENSG00000226519	-0.326237	0.619653	-1.12775	0.261993	0.685656	-1.12169	Not DE
ENSG00000248898	-0.548233	-3.00371	-1.12755	0.262055	0.685757	-1.12155	Not DE
ENSG00000251664	-0.509879	-0.648066	-1.12757	0.262096	0.685806	-1.12145	Not DE
ENSG00000285851	0.487395	-5.05263	1.12763	0.262158	0.685854	1.12131	Not DE
ENSG00000151090	-0.156014	5.71513	-1.12772	0.262216	0.685854	-1.12117	Not DE
ENSG00000228592	0.236966	-1.43265	1.12796	0.26222	0.685854	1.12116	Not DE
ENSG00000153015	0.0446138	5.20386	1.12751	0.26223	0.685854	1.12114	Not DE
ENSG00000239911	-0.20449	1.52101	-1.12687	0.262341	0.685854	-1.12088	Not DE
ENSG00000154265	-0.0532696	6.61608	-1.13312	0.262376	0.685854	-1.12079	Not DE
ENSG00000237350	-0.326225	-5.6293	-1.12701	0.262379	0.685854	-1.12079	Not DE
ENSG00000260604	-0.219618	-1.8824	-1.12702	0.262418	0.685854	-1.12069	Not DE
ENSG00000254361	0.342775	-1.42631	1.12662	0.262448	0.685854	1.12062	Not DE
ENSG00000227034	-0.221185	-5.95175	-1.12714	0.262454	0.685854	-1.12061	Not DE
ENSG00000105707	0.270765	0.473111	1.12793	0.262463	0.685854	1.12059	Not DE
ENSG00000264519	-0.282795	-5.20858	-1.1269	0.262467	0.685854	-1.12058	Not DE
ENSG00000188186	-0.0436703	4.73443	-1.12728	0.262474	0.685854	-1.12056	Not DE
ENSG00000110906	-0.0792329	4.2328	-1.12723	0.262504	0.685854	-1.12049	Not DE
ENSG00000263400	0.240986	-0.82031	1.12641	0.262534	0.685854	1.12042	Not DE
ENSG00000250486	0.123013	2.18234	1.12691	0.262536	0.685854	1.12042	Not DE
ENSG00000196526	-0.134607	3.84736	-1.12667	0.262538	0.685854	-1.12041	Not DE
ENSG00000241188	-0.307177	-4.52458	-1.1268	0.262543	0.685854	-1.1204	Not DE
ENSG00000168484	0.157627	1.36125	1.12687	0.262579	0.685854	1.12032	Not DE
ENSG00000103723	-0.21147	5.32854	-1.1271	0.262618	0.685854	-1.12022	Not DE
ENSG00000269604	0.403935	-4.3683	1.12633	0.262666	0.685854	1.12011	Not DE
ENSG00000286891	-0.443297	-1.30389	-1.12671	0.262702	0.685854	-1.12003	Not DE
ENSG00000113621	-0.0770741	5.4306	-1.12617	0.262711	0.685854	-1.12001	Not DE
ENSG00000213930	-0.0537512	3.70038	-1.12669	0.262744	0.685854	-1.11993	Not DE
ENSG00000242094	-0.617276	-4.95266	-1.12594	0.262766	0.685854	-1.11988	Not DE
ENSG00000142655	-0.130882	1.87686	-1.12636	0.262773	0.685854	-1.11986	Not DE
ENSG00000064886	0.42244	-0.212365	1.1259	0.262775	0.685854	1.11986	Not DE
ENSG00000237252	-0.196037	-5.87321	-1.12616	0.262785	0.685854	-1.11983	Not DE
ENSG00000054116	-0.0555176	4.56193	-1.12575	0.262814	0.685854	-1.11976	Not DE
ENSG00000185585	-0.313633	0.244797	-1.12597	0.262833	0.685854	-1.11972	Not DE
ENSG00000273079	-0.218434	7.83232	-1.12615	0.262835	0.685854	-1.11972	Not DE
ENSG00000123143	0.090703	3.2508	1.1258	0.262845	0.685854	1.11969	Not DE
ENSG00000247077	-0.0993289	3.53777	-1.12582	0.262889	0.685854	-1.11959	Not DE
ENSG00000149305	-0.298602	1.22204	-1.12562	0.262889	0.685854	-1.11959	Not DE
ENSG00000183760	0.264624	0.580107	1.12626	0.262933	0.685909	1.11949	Not DE
ENSG00000224594	-0.231894	-5.79448	-1.12544	0.262984	0.685927	-1.11937	Not DE
ENSG00000126698	-0.0398655	5.74713	-1.12545	0.263008	0.685927	-1.11931	Not DE
ENSG00000104870	0.158052	3.12994	1.12552	0.263029	0.685927	1.11926	Not DE
ENSG00000198689	-0.126809	6.55794	-1.12536	0.263046	0.685927	-1.11922	Not DE
ENSG00000081177	0.0376576	4.99015	1.12538	0.263087	0.685927	1.11912	Not DE
ENSG00000272501	-0.0957094	1.83261	-1.12522	0.263095	0.685927	-1.1191	Not DE
ENSG00000249367	-0.190629	-5.84292	-1.12593	0.263099	0.685927	-1.1191	Not DE
ENSG00000164144	0.0607175	4.35221	1.12557	0.263136	0.685962	1.11901	Not DE
ENSG00000276593	-0.193172	-5.97333	-1.12563	0.26317	0.685992	-1.11893	Not DE
ENSG00000126603	0.182167	-0.17196	1.12491	0.263201	0.686001	1.11886	Not DE
ENSG00000264501	-0.32269	-5.77855	-1.12472	0.26325	0.686001	-1.11874	Not DE
ENSG00000233625	-0.272167	-5.62958	-1.12476	0.263274	0.686001	-1.11869	Not DE
ENSG00000148606	-0.0764327	5.39103	-1.12487	0.263294	0.686001	-1.11864	Not DE
ENSG00000196139	0.0924858	2.809	1.12483	0.263332	0.686001	1.11855	Not DE
ENSG00000174740	0.131068	1.71494	1.1245	0.263351	0.686001	1.1185	Not DE
ENSG00000107862	-0.140998	5.95534	-1.12479	0.263378	0.686001	-1.11844	Not DE
ENSG00000178222	-0.205643	-1.07183	-1.12467	0.26339	0.686001	-1.11841	Not DE
ENSG00000169193	-0.058991	3.2301	-1.12427	0.263437	0.686001	-1.1183	Not DE
ENSG00000105642	-0.164291	3.18682	-1.12433	0.263451	0.686001	-1.11827	Not DE
ENSG00000136856	-0.10362	2.03027	-1.12497	0.263479	0.686001	-1.11821	Not DE
ENSG00000033100	-0.0925143	4.32564	-1.12438	0.263507	0.686001	-1.11814	Not DE
ENSG00000111490	-0.18305	4.19768	-1.1251	0.263522	0.686001	-1.1181	Not DE
ENSG00000275186	-0.32021	-5.47778	-1.12414	0.263523	0.686001	-1.1181	Not DE
ENSG00000156150	-0.34288	-5.1914	-1.12416	0.263554	0.686001	-1.11803	Not DE
ENSG00000145990	-0.189465	6.30655	-1.12404	0.263558	0.686001	-1.11802	Not DE
ENSG00000225285	-0.305504	-5.5324	-1.12468	0.263569	0.686001	-1.118	Not DE
ENSG00000124802	-0.0651841	3.55954	-1.12592	0.263583	0.686001	-1.11796	Not DE
ENSG00000075945	-0.115933	6.57203	-1.12393	0.263611	0.686013	-1.1179	Not DE
ENSG00000146216	-0.102795	4.47261	-1.1243	0.263637	0.686021	-1.11784	Not DE
ENSG00000145632	-0.208257	5.28997	-1.12497	0.26374	0.686054	-1.1176	Not DE
ENSG00000075292	0.0711227	7.98371	1.12426	0.263747	0.686054	1.11758	Not DE
ENSG00000133985	-0.224466	2.94905	-1.12353	0.263751	0.686054	-1.11757	Not DE
ENSG00000182134	-0.0677214	3.34667	-1.12388	0.263764	0.686054	-1.11754	Not DE
ENSG00000230310	0.316091	-5.23628	1.12373	0.263783	0.686054	1.11749	Not DE
ENSG00000183249	-0.326368	-5.06532	-1.12365	0.263786	0.686054	-1.11749	Not DE
ENSG00000117632	-0.0618794	8.43464	-1.12385	0.263867	0.686205	-1.1173	Not DE
ENSG00000198176	0.0526195	3.99091	1.12317	0.263939	0.686305	1.11713	Not DE
ENSG00000010322	-0.0826999	6.25331	-1.12362	0.263987	0.686305	-1.11702	Not DE
ENSG00000170791	-0.0526524	4.48057	-1.12299	0.263994	0.686305	-1.117	Not DE
ENSG00000166848	-0.0650814	6.81268	-1.12346	0.264002	0.686305	-1.11698	Not DE
ENSG00000077616	-0.101249	4.39895	-1.12324	0.264021	0.686305	-1.11694	Not DE
ENSG00000115866	-0.0552624	5.57649	-1.12413	0.264066	0.686305	-1.11683	Not DE
ENSG00000286677	-0.389986	-5.02964	-1.12261	0.26414	0.686305	-1.11666	Not DE
ENSG00000136828	-0.0544943	5.28273	-1.12277	0.264144	0.686305	-1.11665	Not DE
ENSG00000273133	0.211316	-1.76866	1.1226	0.264144	0.686305	1.11665	Not DE
ENSG00000149970	-0.155845	6.6478	-1.12329	0.264148	0.686305	-1.11664	Not DE
ENSG00000270112	-0.300739	0.436905	-1.12257	0.264157	0.686305	-1.11662	Not DE
ENSG00000103994	-0.061048	7.69996	-1.1226	0.2642	0.68636	-1.11652	Not DE
ENSG00000198203	0.526683	-2.27136	1.12365	0.264266	0.686445	1.11637	Not DE
ENSG00000279861	-0.371485	-5.71674	-1.12239	0.264294	0.686445	-1.1163	Not DE
ENSG00000258430	-0.335405	-5.5532	-1.12248	0.264303	0.686445	-1.11628	Not DE
ENSG00000285839	0.468699	-4.88823	1.12257	0.264324	0.686445	1.11623	Not DE
ENSG00000134909	-0.0781048	7.53916	-1.12203	0.264416	0.686624	-1.11601	Not DE
ENSG00000267355	0.275113	-5.44507	1.12223	0.264498	0.686721	1.11582	Not DE
ENSG00000164134	0.0434147	5.45835	1.12187	0.264499	0.686721	1.11582	Not DE
ENSG00000179348	-0.419755	-1.3836	-1.12169	0.264532	0.686747	-1.11574	Not DE
ENSG00000227515	-0.279809	-5.54578	-1.12195	0.264593	0.6868	-1.1156	Not DE
ENSG00000181852	-0.0880048	5.49949	-1.12249	0.264598	0.6868	-1.11559	Not DE
ENSG00000161036	-0.0901474	2.58061	-1.12218	0.264684	0.68695	-1.11539	Not DE
ENSG00000270103	-0.781711	-4.57657	-1.12231	0.264702	0.68695	-1.11535	Not DE
ENSG00000279315	-0.125382	-0.27891	-1.12123	0.264724	0.68695	-1.11529	Not DE
ENSG00000204209	-0.155141	1.96682	-1.12171	0.264758	0.686967	-1.11522	Not DE
ENSG00000265566	-0.307428	-3.65028	-1.12113	0.264791	0.686967	-1.11514	Not DE
ENSG00000105538	-0.134601	0.509728	-1.12103	0.264808	0.686967	-1.1151	Not DE
ENSG00000078053	-0.208136	5.38222	-1.12101	0.264838	0.686967	-1.11503	Not DE
ENSG00000164877	-0.222737	2.48093	-1.12133	0.264897	0.686967	-1.11489	Not DE
ENSG00000285664	0.445521	-3.65515	1.12086	0.264899	0.686967	1.11489	Not DE
ENSG00000168350	-0.293149	-1.12201	-1.12104	0.264937	0.686967	-1.1148	Not DE
ENSG00000283611	0.332668	-5.0702	1.12101	0.26494	0.686967	1.11479	Not DE
ENSG00000171497	-0.131136	3.22296	-1.12106	0.264958	0.686967	-1.11475	Not DE
ENSG00000138735	-0.172848	2.97168	-1.12211	0.264959	0.686967	-1.11475	Not DE
ENSG00000153485	0.0704595	2.47959	1.1223	0.264999	0.687012	1.11465	Not DE
ENSG00000129518	-0.0458321	4.18173	-1.12063	0.265028	0.687027	-1.11459	Not DE
ENSG00000133612	-0.114414	5.10047	-1.12111	0.265071	0.687045	-1.11449	Not DE
ENSG00000196449	-0.0728373	1.89184	-1.12075	0.26508	0.687045	-1.11446	Not DE
ENSG00000221923	0.0654011	4.4957	1.12048	0.26516	0.687089	1.11428	Not DE
ENSG00000125434	0.314898	-0.986098	1.12019	0.265164	0.687089	1.11427	Not DE
ENSG00000105929	0.221984	-1.94704	1.12059	0.265174	0.687089	1.11424	Not DE
ENSG00000200534	-0.213353	-5.94119	-1.1208	0.265189	0.687089	-1.11421	Not DE
ENSG00000053108	-0.221513	3.70915	-1.11993	0.2653	0.687163	-1.11395	Not DE
ENSG00000197355	0.151747	3.22361	1.12057	0.265319	0.687163	1.11391	Not DE
ENSG00000130725	-0.0811019	4.86521	-1.12014	0.26532	0.687163	-1.11391	Not DE
ENSG00000217325	-0.32334	-4.24469	-1.11964	0.2654	0.687163	-1.11372	Not DE
ENSG00000236411	-0.235523	-5.90514	-1.12043	0.265426	0.687163	-1.11366	Not DE
ENSG00000231859	-0.215391	-5.80589	-1.12017	0.265427	0.687163	-1.11366	Not DE
ENSG00000166579	-0.116304	4.30256	-1.12005	0.265429	0.687163	-1.11365	Not DE
ENSG00000244437	-0.235007	-5.86932	-1.11984	0.265437	0.687163	-1.11363	Not DE
ENSG00000204588	-0.345778	1.50613	-1.11954	0.265439	0.687163	-1.11363	Not DE
ENSG00000130528	-0.179195	-0.670334	-1.11954	0.265445	0.687163	-1.11361	Not DE
ENSG00000162409	-0.146818	5.19061	-1.11999	0.265491	0.68722	-1.11351	Not DE
ENSG00000110583	-0.0962483	3.71376	-1.11966	0.265558	0.687335	-1.11335	Not DE
ENSG00000104957	0.0971848	3.29971	1.11965	0.2657	0.687631	1.11302	Not DE
ENSG00000189046	0.076685	2.48488	1.11968	0.265804	0.687631	1.11278	Not DE
ENSG00000139726	-0.0659131	5.03274	-1.11943	0.265814	0.687631	-1.11275	Not DE
ENSG00000253215	0.292794	-5.05162	1.11878	0.265826	0.687631	1.11273	Not DE
ENSG00000154710	-0.0364884	5.46177	-1.11861	0.265862	0.687631	-1.11264	Not DE
ENSG00000257545	-0.328041	-4.80531	-1.11871	0.26587	0.687631	-1.11262	Not DE
ENSG00000108424	0.0618645	6.47948	1.11866	0.265874	0.687631	1.11261	Not DE
ENSG00000161681	-0.176847	5.20677	-1.11859	0.265885	0.687631	-1.11259	Not DE
ENSG00000183458	-0.256777	3.64302	-1.11942	0.265894	0.687631	-1.11257	Not DE
ENSG00000240219	-0.350551	-4.15194	-1.11871	0.2659	0.687631	-1.11255	Not DE
ENSG00000145860	-0.101304	5.0635	-1.11867	0.265981	0.687765	-1.11236	Not DE
ENSG00000156239	0.0976451	4.4534	1.11839	0.266006	0.687765	1.11231	Not DE
ENSG00000157064	-0.26616	5.78912	-1.11889	0.266055	0.687765	-1.11219	Not DE
ENSG00000147036	-0.234619	1.94047	-1.11815	0.266081	0.687765	-1.11213	Not DE
ENSG00000105849	0.0546869	3.62388	1.11808	0.266082	0.687765	1.11213	Not DE
ENSG00000125863	-0.085081	4.97271	-1.11864	0.266089	0.687765	-1.11211	Not DE
ENSG00000186076	-0.46029	-4.63827	-1.11789	0.266157	0.68788	-1.11196	Not DE
ENSG00000176753	0.314261	-3.67047	1.11779	0.266183	0.687888	1.1119	Not DE
ENSG00000223345	-0.543129	-4.64394	-1.11788	0.266269	0.688003	-1.11169	Not DE
ENSG00000271754	-0.319206	-4.76857	-1.11793	0.266273	0.688003	-1.11169	Not DE
ENSG00000183840	-0.281391	-5.75799	-1.11774	0.266335	0.68807	-1.11154	Not DE
ENSG00000196549	-0.241848	-0.0157044	-1.11754	0.266358	0.68807	-1.11149	Not DE
ENSG00000241593	-0.344552	-4.79795	-1.11791	0.266384	0.68807	-1.11143	Not DE
ENSG00000223522	0.465866	-1.82774	1.1173	0.266392	0.68807	1.11141	Not DE
ENSG00000273032	-0.208099	4.43186	-1.11731	0.266413	0.68807	-1.11136	Not DE
ENSG00000205457	0.376328	-5.09093	1.11717	0.266475	0.68817	1.11122	Not DE
ENSG00000148459	0.0794157	1.51862	1.1171	0.26653	0.688253	1.11109	Not DE
ENSG00000170786	-0.271179	1.28708	-1.1169	0.266594	0.688355	-1.11094	Not DE
ENSG00000272639	0.367943	-5.32013	1.11702	0.266622	0.688355	1.11088	Not DE
ENSG00000163576	0.331115	0.0473792	1.11688	0.266653	0.688355	1.1108	Not DE
ENSG00000160796	-0.177967	2.34929	-1.11747	0.266661	0.688355	-1.11079	Not DE
ENSG00000261130	-0.442884	-5.26344	-1.11644	0.266764	0.688562	-1.11055	Not DE
ENSG00000185787	-0.0585638	7.58949	-1.11641	0.266809	0.688605	-1.11044	Not DE
ENSG00000275024	-0.260133	-5.24175	-1.11695	0.266826	0.688605	-1.1104	Not DE
ENSG00000171303	-0.54866	-0.534798	-1.11619	0.266865	0.688646	-1.11031	Not DE
ENSG00000106049	0.0572834	3.89006	1.11659	0.26693	0.688754	1.11016	Not DE
ENSG00000185290	-0.328851	-2.85465	-1.11585	0.267029	0.688942	-1.10993	Not DE
ENSG00000147606	0.308292	-1.03144	1.11576	0.267049	0.688942	1.10988	Not DE
ENSG00000131389	-0.0781283	4.30467	-1.11586	0.267086	0.688942	-1.1098	Not DE
ENSG00000139173	-0.0551105	2.98483	-1.11658	0.26711	0.688942	-1.10974	Not DE
ENSG00000272823	-0.325905	-3.62023	-1.11608	0.267117	0.688942	-1.10973	Not DE
ENSG00000067057	-0.150855	6.26671	-1.11569	0.26719	0.689071	-1.10956	Not DE
ENSG00000282912	0.213391	-5.7845	1.11586	0.267252	0.689159	1.10941	Not DE
ENSG00000130726	0.136625	4.03515	1.11564	0.26727	0.689159	1.10937	Not DE
ENSG00000215464	-0.236015	-5.76813	-1.11558	0.267304	0.689189	-1.10929	Not DE
ENSG00000120049	-0.16673	3.70939	-1.11589	0.267401	0.689223	-1.10907	Not DE
ENSG00000163888	-0.274186	0.922705	-1.11486	0.267455	0.689223	-1.10894	Not DE
ENSG00000221955	-0.181945	1.55239	-1.11551	0.267515	0.689223	-1.1088	Not DE
ENSG00000261217	-0.273657	-5.3952	-1.11523	0.267561	0.689223	-1.1087	Not DE
ENSG00000170579	-0.205768	6.64294	-1.11509	0.267607	0.689223	-1.10859	Not DE
ENSG00000181027	-0.089026	2.91319	-1.11529	0.267622	0.689223	-1.10856	Not DE
ENSG00000276216	-0.159953	0.935355	-1.11501	0.267625	0.689223	-1.10855	Not DE
ENSG00000288866	0.117676	-0.100831	1.11438	0.267648	0.689223	1.1085	Not DE
ENSG00000157470	-0.186993	4.55525	-1.11509	0.267676	0.689223	-1.10843	Not DE
ENSG00000263241	-0.287711	-4.01761	-1.11493	0.267699	0.689223	-1.10838	Not DE
ENSG00000164548	0.0700378	5.71835	1.11489	0.267703	0.689223	1.10837	Not DE
ENSG00000196302	0.317799	1.93594	1.11459	0.267751	0.689223	1.10826	Not DE
ENSG00000172782	-0.290175	0.889943	-1.1141	0.267758	0.689223	-1.10824	Not DE
ENSG00000237484	-0.406267	-3.33055	-1.11433	0.267785	0.689223	-1.10818	Not DE
ENSG00000227177	-0.22445	-5.84206	-1.11438	0.267791	0.689223	-1.10816	Not DE
ENSG00000143869	-0.373209	1.1239	-1.114	0.2678	0.689223	-1.10814	Not DE
ENSG00000200085	-0.223884	-5.80856	-1.11416	0.267802	0.689223	-1.10814	Not DE
ENSG00000257179	-0.22614	-5.73719	-1.11446	0.26782	0.689223	-1.1081	Not DE
ENSG00000189144	-0.0825275	3.25505	-1.11459	0.267836	0.689223	-1.10806	Not DE
ENSG00000233834	0.277739	-5.57934	1.11442	0.267841	0.689223	1.10805	Not DE
ENSG00000172354	-0.0779471	4.21192	-1.11446	0.267844	0.689223	-1.10804	Not DE
ENSG00000171815	0.163494	-1.20717	1.1143	0.267876	0.689223	1.10797	Not DE
ENSG00000243429	0.299892	-4.47827	1.11414	0.2679	0.689223	1.10791	Not DE
ENSG00000236333	-0.238519	1.81504	-1.11376	0.267902	0.689223	-1.10791	Not DE
ENSG00000251661	-0.447732	-1.64956	-1.11397	0.267903	0.689223	-1.1079	Not DE
ENSG00000150403	0.0619039	4.69941	1.11467	0.267913	0.689223	1.10788	Not DE
ENSG00000275381	-0.25284	-5.72393	-1.11386	0.267985	0.689248	-1.10772	Not DE
ENSG00000115419	-0.113846	7.64891	-1.11384	0.267988	0.689248	-1.10771	Not DE
ENSG00000188529	0.0446135	6.09015	1.11432	0.267991	0.689248	1.1077	Not DE
ENSG00000140105	-0.114401	5.03618	-1.11395	0.268022	0.689267	-1.10763	Not DE
ENSG00000248101	0.491871	-4.91909	1.11348	0.26807	0.689292	1.10752	Not DE
ENSG00000052841	0.0577983	5.71341	1.11343	0.268078	0.689292	1.1075	Not DE
ENSG00000286415	-0.609527	-3.20684	-1.11336	0.2681	0.689292	-1.10745	Not DE
ENSG00000117228	0.156745	2.33523	1.11352	0.268169	0.689323	1.10729	Not DE
ENSG00000250391	-0.297491	-5.10467	-1.1132	0.268179	0.689323	-1.10727	Not DE
ENSG00000251379	0.314557	-5.36039	1.11359	0.268181	0.689323	1.10726	Not DE
ENSG00000089012	-0.331046	-5.19206	-1.11344	0.268204	0.689325	-1.10721	Not DE
ENSG00000155158	-0.153556	5.05055	-1.11379	0.268272	0.689394	-1.10705	Not DE
ENSG00000204323	0.318354	0.851702	1.113	0.268277	0.689394	1.10704	Not DE
ENSG00000252322	-0.334908	-4.5941	-1.113	0.268392	0.689629	-1.10677	Not DE
ENSG00000198874	0.0800201	3.99852	1.11251	0.268438	0.68969	1.10667	Not DE
ENSG00000215498	-0.3854	-5.20635	-1.11313	0.268487	0.689705	-1.10655	Not DE
ENSG00000008226	-0.198564	-0.232207	-1.11229	0.268528	0.689705	-1.10646	Not DE
ENSG00000164089	0.094222	6.41761	1.11258	0.268548	0.689705	1.10641	Not DE
ENSG00000266405	-0.586179	-4.36473	-1.11229	0.268566	0.689705	-1.10637	Not DE
ENSG00000258904	-0.349438	-5.10395	-1.11239	0.268576	0.689705	-1.10635	Not DE
ENSG00000118960	0.0916141	2.96257	1.11297	0.26859	0.689705	1.10632	Not DE
ENSG00000267827	-0.452508	-3.97986	-1.11215	0.268607	0.689705	-1.10628	Not DE
ENSG00000255245	-0.387194	-4.08529	-1.1121	0.268659	0.689705	-1.10616	Not DE
ENSG00000289574	0.0724979	2.87887	1.11201	0.26867	0.689705	1.10613	Not DE
ENSG00000186642	-0.173939	5.64444	-1.1119	0.268704	0.689705	-1.10605	Not DE
ENSG00000117724	-0.179306	1.62352	-1.11209	0.268728	0.689705	-1.106	Not DE
ENSG00000267420	-0.328367	-5.23531	-1.11182	0.268731	0.689705	-1.10599	Not DE
ENSG00000189295	-0.365067	-3.31659	-1.11197	0.268742	0.689705	-1.10596	Not DE
ENSG00000157214	-0.246858	4.81961	-1.11257	0.26878	0.689743	-1.10588	Not DE
ENSG00000123119	-0.0818716	7.81757	-1.11174	0.268821	0.689783	-1.10578	Not DE
ENSG00000156510	0.163286	-0.10754	1.11164	0.268865	0.689783	1.10568	Not DE
ENSG00000264707	0.347946	-2.34652	1.11201	0.268898	0.689783	1.1056	Not DE
ENSG00000022556	-0.408329	0.336659	-1.11177	0.268904	0.689783	-1.10559	Not DE
ENSG00000228037	-0.322007	-5.13947	-1.11146	0.268962	0.689783	-1.10546	Not DE
ENSG00000109016	-0.0602753	2.96781	-1.11142	0.268965	0.689783	-1.10545	Not DE
ENSG00000235140	-0.332923	-5.06911	-1.11149	0.268986	0.689783	-1.1054	Not DE
ENSG00000225914	0.143843	1.37998	1.11211	0.269024	0.689783	1.10531	Not DE
ENSG00000164746	0.376708	-4.63391	1.11123	0.269043	0.689783	1.10527	Not DE
ENSG00000104660	-0.0640281	4.83768	-1.11193	0.269074	0.689783	-1.1052	Not DE
ENSG00000287502	0.155845	-0.347413	1.11148	0.269089	0.689783	1.10516	Not DE
ENSG00000234535	-0.241321	-5.68408	-1.11143	0.269137	0.689783	-1.10505	Not DE
ENSG00000104490	-0.241484	6.73047	-1.11149	0.269143	0.689783	-1.10504	Not DE
ENSG00000283549	0.22136	-2.01368	1.11083	0.269157	0.689783	1.10501	Not DE
ENSG00000133858	0.0616313	5.78979	1.11092	0.269159	0.689783	1.105	Not DE
ENSG00000269609	-0.0946443	1.9659	-1.11087	0.269162	0.689783	-1.10499	Not DE
ENSG00000263798	-0.355401	-1.90529	-1.11073	0.269249	0.689862	-1.10479	Not DE
ENSG00000183055	-0.436165	-5.43835	-1.11068	0.269289	0.689862	-1.1047	Not DE
ENSG00000184608	0.328147	-3.40954	1.11098	0.26929	0.689862	1.1047	Not DE
ENSG00000236248	-0.176899	-5.97337	-1.11113	0.269328	0.689862	-1.10461	Not DE
ENSG00000130032	-0.302344	2.26802	-1.11043	0.26935	0.689862	-1.10456	Not DE
ENSG00000270099	0.332364	-3.035	1.11029	0.269404	0.689862	1.10444	Not DE
ENSG00000070404	0.0643694	2.1738	1.11121	0.269407	0.689862	1.10443	Not DE
ENSG00000269419	-0.16954	-5.94009	-1.11129	0.269417	0.689862	-1.10441	Not DE
ENSG00000243364	-0.340918	-2.30478	-1.1102	0.269424	0.689862	-1.10439	Not DE
ENSG00000260190	0.281173	-4.22679	1.11027	0.269438	0.689862	1.10436	Not DE
ENSG00000148154	-0.118904	4.55454	-1.11059	0.269484	0.689862	-1.10425	Not DE
ENSG00000253492	0.266311	-5.60325	1.1101	0.26949	0.689862	1.10424	Not DE
ENSG00000114742	0.0444152	5.91469	1.11034	0.269501	0.689862	1.10421	Not DE
ENSG00000140519	-0.159404	0.075337	-1.10996	0.269553	0.689862	-1.10409	Not DE
ENSG00000164082	-0.200661	3.13087	-1.10994	0.269563	0.689862	-1.10407	Not DE
ENSG00000116771	-0.116643	1.30623	-1.10985	0.269598	0.689862	-1.10399	Not DE
ENSG00000109220	-0.0652966	1.74573	-1.10971	0.269648	0.689862	-1.10387	Not DE
ENSG00000162378	-0.0964613	6.94723	-1.11007	0.269652	0.689862	-1.10386	Not DE
ENSG00000226188	0.290887	-5.10278	1.10989	0.269666	0.689862	1.10383	Not DE
ENSG00000172461	0.0827194	7.52834	1.10967	0.269707	0.689862	1.10374	Not DE
ENSG00000019102	-0.344214	-4.06777	-1.10962	0.269744	0.689862	-1.10365	Not DE
ENSG00000254266	-0.418829	-4.6959	-1.10945	0.269747	0.689862	-1.10365	Not DE
ENSG00000242441	-0.397734	-5.24145	-1.1095	0.269802	0.689862	-1.10352	Not DE
ENSG00000169914	-0.0849767	4.84776	-1.10974	0.269815	0.689862	-1.10349	Not DE
ENSG00000129625	-0.0968199	7.22962	-1.10933	0.269816	0.689862	-1.10349	Not DE
ENSG00000279819	0.535572	-0.412392	1.1091	0.269906	0.689862	1.10328	Not DE
ENSG00000176136	-0.352565	-5.21477	-1.10903	0.269929	0.689862	-1.10323	Not DE
ENSG00000234969	-0.299653	-5.67257	-1.1095	0.269944	0.689862	-1.10319	Not DE
ENSG00000189319	0.108811	5.31792	1.10922	0.269949	0.689862	1.10318	Not DE
ENSG00000099994	-0.314285	-2.68676	-1.10891	0.269987	0.689862	-1.10309	Not DE
ENSG00000112514	-0.0406929	4.47715	-1.10927	0.270034	0.689862	-1.10298	Not DE
ENSG00000139190	-0.183164	5.58982	-1.10924	0.270039	0.689862	-1.10297	Not DE
ENSG00000213471	-0.411406	-2.9028	-1.10889	0.270088	0.689862	-1.10286	Not DE
ENSG00000248787	0.378659	-3.32433	1.10907	0.270101	0.689862	1.10283	Not DE
ENSG00000273151	0.248117	1.12005	1.10941	0.270105	0.689862	1.10282	Not DE
ENSG00000225783	-0.18414	9.04589	-1.10856	0.270151	0.689862	-1.10272	Not DE
ENSG00000261324	0.0616772	2.42341	1.10857	0.270159	0.689862	1.1027	Not DE
ENSG00000185658	-0.0436807	8.20633	-1.10862	0.27017	0.689862	-1.10267	Not DE
ENSG00000145248	-0.354376	-0.767707	-1.10844	0.27018	0.689862	-1.10265	Not DE
ENSG00000106153	-0.0461709	6.05059	-1.10883	0.270188	0.689862	-1.10263	Not DE
ENSG00000239268	-0.122337	4.10733	-1.10897	0.270211	0.689862	-1.10258	Not DE
ENSG00000251364	0.264882	0.103349	1.10939	0.270213	0.689862	1.10257	Not DE
ENSG00000258072	-0.296919	-3.42644	-1.10835	0.270241	0.689862	-1.10251	Not DE
ENSG00000224928	-0.281214	-5.77941	-1.10845	0.270299	0.689862	-1.10237	Not DE
ENSG00000103248	0.0829818	2.273	1.10899	0.2703	0.689862	1.10237	Not DE
ENSG00000272381	0.405026	-4.83603	1.10832	0.270337	0.689862	1.10229	Not DE
ENSG00000127483	0.0541336	7.17604	1.10839	0.270363	0.689862	1.10223	Not DE
ENSG00000116014	0.339971	-5.16743	1.10802	0.270369	0.689862	1.10221	Not DE
ENSG00000067715	-0.24419	8.84944	-1.10846	0.27039	0.689862	-1.10216	Not DE
ENSG00000085433	-0.113568	6.47143	-1.10802	0.270404	0.689862	-1.10213	Not DE
ENSG00000138311	-0.0879025	6.47313	-1.10788	0.270426	0.689862	-1.10208	Not DE
ENSG00000231566	-0.197525	1.66724	-1.10785	0.270433	0.689862	-1.10207	Not DE
ENSG00000197421	-0.460788	-3.60671	-1.10813	0.270452	0.689862	-1.10202	Not DE
ENSG00000169427	-0.230904	2.00656	-1.10777	0.270491	0.689862	-1.10193	Not DE
ENSG00000237753	0.132167	0.639453	1.10765	0.270533	0.689862	1.10184	Not DE
ENSG00000165121	0.10019	3.52782	1.10799	0.270545	0.689862	1.10181	Not DE
ENSG00000198040	0.0408906	6.21864	1.10836	0.270582	0.689862	1.10172	Not DE
ENSG00000237251	-0.23354	-5.8132	-1.10767	0.270587	0.689862	-1.10171	Not DE
ENSG00000147454	-0.0579618	4.76904	-1.10753	0.270653	0.689862	-1.10156	Not DE
ENSG00000275198	-0.110136	0.230565	-1.10749	0.270655	0.689862	-1.10156	Not DE
ENSG00000105186	-0.0573161	4.60146	-1.10757	0.2707	0.689862	-1.10145	Not DE
ENSG00000122417	-0.0790964	5.03286	-1.10722	0.270709	0.689862	-1.10143	Not DE
ENSG00000256269	0.0836876	1.70017	1.10854	0.27071	0.689862	1.10143	Not DE
ENSG00000102024	0.0844681	6.23639	1.10789	0.270711	0.689862	1.10143	Not DE
ENSG00000269473	0.131227	0.323945	1.10814	0.270739	0.689862	1.10136	Not DE
ENSG00000250878	-0.301308	-1.61822	-1.10702	0.270815	0.689862	-1.10119	Not DE
ENSG00000289178	-0.400837	-1.12433	-1.10705	0.270839	0.689862	-1.10113	Not DE
ENSG00000229646	-0.161373	-5.99522	-1.10747	0.27089	0.689862	-1.10102	Not DE
ENSG00000152822	-0.16815	4.04038	-1.10679	0.27089	0.689862	-1.10102	Not DE
ENSG00000253368	-0.21053	2.76539	-1.10674	0.270913	0.689862	-1.10096	Not DE
ENSG00000168556	-0.0647901	2.83861	-1.10706	0.270921	0.689862	-1.10094	Not DE
ENSG00000117154	-0.130954	3.31904	-1.10748	0.270928	0.689862	-1.10093	Not DE
ENSG00000286268	0.418768	-4.59351	1.10679	0.270936	0.689862	1.10091	Not DE
ENSG00000263969	-0.227524	-5.91569	-1.10709	0.270948	0.689862	-1.10088	Not DE
ENSG00000102178	-0.0930565	4.32254	-1.10708	0.270963	0.689862	-1.10085	Not DE
ENSG00000172940	-0.284611	-1.34751	-1.10659	0.270978	0.689862	-1.10081	Not DE
ENSG00000069122	-0.0946965	5.15879	-1.10756	0.270994	0.689862	-1.10078	Not DE
ENSG00000022267	-0.0893197	5.9025	-1.10711	0.270994	0.689862	-1.10078	Not DE
ENSG00000265943	-0.354374	-4.6384	-1.10681	0.271003	0.689862	-1.10075	Not DE
ENSG00000271966	0.0951698	-1.08222	1.10636	0.271074	0.689878	1.10059	Not DE
ENSG00000159352	-0.0666284	5.99171	-1.1065	0.271077	0.689878	-1.10058	Not DE
ENSG00000129116	0.0996057	4.49788	1.10652	0.271078	0.689878	1.10058	Not DE
ENSG00000129636	-0.0922629	6.23589	-1.10654	0.271112	0.689906	-1.10051	Not DE
ENSG00000223974	0.233507	-5.565	1.10662	0.27115	0.689912	1.10042	Not DE
ENSG00000268186	-0.24596	-5.73961	-1.10671	0.27116	0.689912	-1.10039	Not DE
ENSG00000133138	0.147259	2.71366	1.10718	0.27124	0.689957	1.10021	Not DE
ENSG00000114573	-0.175237	7.52562	-1.10617	0.271273	0.689957	-1.10014	Not DE
ENSG00000156253	-0.137312	2.21876	-1.10701	0.271285	0.689957	-1.10011	Not DE
ENSG00000120697	0.0730713	3.53423	1.10681	0.271293	0.689957	1.10009	Not DE
ENSG00000116147	0.0669508	7.2446	1.10627	0.271296	0.689957	1.10008	Not DE
ENSG00000261431	0.280032	-3.66451	1.1058	0.271316	0.689957	1.10004	Not DE
ENSG00000201512	-0.443883	-5.26258	-1.10571	0.271394	0.690022	-1.09986	Not DE
ENSG00000168418	0.468281	-4.44588	1.10597	0.271395	0.690022	1.09985	Not DE
ENSG00000149196	-0.0421573	3.99979	-1.10614	0.27141	0.690022	-1.09982	Not DE
ENSG00000232041	-0.24937	-5.40735	-1.10559	0.271449	0.690034	-1.09973	Not DE
ENSG00000147231	0.117169	3.05151	1.10598	0.271461	0.690034	1.0997	Not DE
ENSG00000141527	0.25514	-0.427922	1.10534	0.271531	0.690155	1.09954	Not DE
ENSG00000260428	-0.353892	-2.48433	-1.10551	0.271556	0.690157	-1.09949	Not DE
ENSG00000289609	0.327023	-4.46808	1.10589	0.27159	0.690157	1.09941	Not DE
ENSG00000260021	-0.248463	-3.91001	-1.10514	0.271601	0.690157	-1.09938	Not DE
ENSG00000230613	0.284102	-5.33283	1.10509	0.271679	0.690299	1.0992	Not DE
ENSG00000178163	-0.0599346	4.84937	-1.1056	0.271765	0.690427	-1.09901	Not DE
ENSG00000184613	-0.204905	6.88075	-1.1054	0.271776	0.690427	-1.09898	Not DE
ENSG00000173085	0.0775903	1.38653	1.10466	0.271821	0.690452	1.09888	Not DE
ENSG00000243290	-0.221649	-5.89944	-1.10565	0.271832	0.690452	-1.09885	Not DE
ENSG00000111231	0.0688897	3.06219	1.10583	0.27187	0.690474	1.09877	Not DE
ENSG00000156958	-0.0495036	5.03826	-1.10492	0.271886	0.690474	-1.09873	Not DE
ENSG00000243710	-0.199118	0.147242	-1.10432	0.271964	0.690567	-1.09855	Not DE
ENSG00000084073	0.0455045	5.0637	1.1047	0.27197	0.690567	1.09854	Not DE
ENSG00000111817	0.0847215	3.80671	1.10475	0.272001	0.690567	1.09847	Not DE
ENSG00000221983	0.0807569	6.94373	1.10558	0.27206	0.690567	1.09833	Not DE
ENSG00000104921	-0.334618	-5.00939	-1.10424	0.272073	0.690567	-1.0983	Not DE
ENSG00000115956	0.188979	0.706141	1.10444	0.272075	0.690567	1.0983	Not DE
ENSG00000228950	0.331997	-2.33628	1.10398	0.272101	0.690567	1.09824	Not DE
ENSG00000196839	0.22637	1.60419	1.1043	0.27212	0.690567	1.09819	Not DE
ENSG00000269903	-0.283037	-3.32897	-1.10407	0.272129	0.690567	-1.09817	Not DE
ENSG00000100567	-0.0431359	4.40841	-1.10386	0.272243	0.690727	-1.09791	Not DE
ENSG00000187486	-0.185706	2.01982	-1.10365	0.272285	0.690727	-1.09782	Not DE
ENSG00000164114	-0.154539	5.81603	-1.10383	0.272324	0.690727	-1.09773	Not DE
ENSG00000285994	-0.556294	-4.5042	-1.1039	0.27233	0.690727	-1.09771	Not DE
ENSG00000233125	-0.205446	-5.85535	-1.10378	0.272333	0.690727	-1.09771	Not DE
ENSG00000260807	0.194154	4.97656	1.10431	0.272339	0.690727	1.09769	Not DE
ENSG00000259493	-0.273445	-4.84645	-1.10374	0.272401	0.690727	-1.09755	Not DE
ENSG00000004799	0.177433	5.33989	1.10397	0.272435	0.690727	1.09747	Not DE
ENSG00000272601	-0.392891	-4.76904	-1.10375	0.272496	0.690727	-1.09733	Not DE
ENSG00000112414	-0.178227	2.0044	-1.10385	0.2725	0.690727	-1.09732	Not DE
ENSG00000269983	-0.621473	0.0541571	-1.10305	0.272504	0.690727	-1.09731	Not DE
ENSG00000223563	-0.197494	-5.8361	-1.10354	0.272507	0.690727	-1.09731	Not DE
ENSG00000233028	-0.269736	-2.91555	-1.10326	0.272509	0.690727	-1.0973	Not DE
ENSG00000267643	0.379937	-5.1253	1.10359	0.272536	0.690727	1.09724	Not DE
ENSG00000144199	0.0533188	3.90174	1.10373	0.272542	0.690727	1.09723	Not DE
ENSG00000288187	-0.525851	-0.492738	-1.10291	0.272566	0.690727	-1.09717	Not DE
ENSG00000100764	-0.0661579	5.43712	-1.10365	0.272582	0.690727	-1.09714	Not DE
ENSG00000143727	-0.0549014	5.18267	-1.1028	0.272625	0.690776	-1.09704	Not DE
ENSG00000287891	0.2407	-5.77946	1.10287	0.272751	0.690908	1.09675	Not DE
ENSG00000276141	0.0878391	2.64156	1.10268	0.272752	0.690908	1.09675	Not DE
ENSG00000170085	-0.10249	2.44037	-1.10247	0.272762	0.690908	-1.09672	Not DE
ENSG00000233108	-0.335269	-4.82266	-1.10244	0.272769	0.690908	-1.09671	Not DE
ENSG00000288563	-0.335642	0.00509084	-1.10235	0.272808	0.69091	-1.09662	Not DE
ENSG00000137070	0.168654	1.9773	1.10291	0.272815	0.69091	1.0966	Not DE
ENSG00000112981	-0.141582	2.76665	-1.10231	0.272843	0.690922	-1.09654	Not DE
ENSG00000096088	-0.325935	-4.54389	-1.10268	0.27288	0.690953	-1.09645	Not DE
ENSG00000267060	-0.272043	-0.260235	-1.10212	0.272931	0.690953	-1.09634	Not DE
ENSG00000211893	-0.324787	-5.06529	-1.10282	0.272938	0.690953	-1.09632	Not DE
ENSG00000138663	-0.0735903	4.8884	-1.102	0.27297	0.690953	-1.09625	Not DE
ENSG00000051341	-0.166546	0.456542	-1.10193	0.272987	0.690953	-1.09621	Not DE
ENSG00000153317	-0.0687989	5.55961	-1.10217	0.272993	0.690953	-1.0962	Not DE
ENSG00000135439	-0.16966	6.00931	-1.10191	0.273018	0.690959	-1.09614	Not DE
ENSG00000163389	0.0567135	3.54412	1.10232	0.273058	0.691001	1.09605	Not DE
ENSG00000267334	0.263373	-3.48308	1.10154	0.273176	0.691089	1.09578	Not DE
ENSG00000205609	0.676532	0.355465	1.10151	0.273193	0.691089	1.09574	Not DE
ENSG00000197976	0.0913909	3.94697	1.10169	0.273241	0.691089	1.09563	Not DE
ENSG00000177410	0.0804467	4.78235	1.10188	0.273257	0.691089	1.09559	Not DE
ENSG00000186660	0.0470051	6.23244	1.10155	0.273268	0.691089	1.09557	Not DE
ENSG00000269220	-0.305854	-3.76899	-1.10145	0.27329	0.691089	-1.09552	Not DE
ENSG00000261792	-0.314754	-5.59061	-1.10125	0.273292	0.691089	-1.09551	Not DE
ENSG00000249421	-0.480424	-3.4671	-1.10137	0.273295	0.691089	-1.09551	Not DE
ENSG00000117475	0.0390306	4.28155	1.1028	0.2733	0.691089	1.09549	Not DE
ENSG00000047617	-0.146564	0.797368	-1.10203	0.273326	0.691089	-1.09544	Not DE
ENSG00000107020	0.0835953	2.26041	1.1016	0.273345	0.691089	1.09539	Not DE
ENSG00000138138	-0.0655165	6.01351	-1.10139	0.273481	0.691373	-1.09508	Not DE
ENSG00000285706	-0.371835	-5.47595	-1.10097	0.273547	0.691409	-1.09493	Not DE
ENSG00000197889	0.316257	-3.4068	1.10078	0.27358	0.691409	1.09486	Not DE
ENSG00000212587	0.192893	-5.92847	1.10099	0.273591	0.691409	1.09483	Not DE
ENSG00000157554	-0.12777	1.07532	-1.10075	0.2736	0.691409	-1.09481	Not DE
ENSG00000173166	-0.161065	5.16927	-1.10084	0.273609	0.691409	-1.09479	Not DE
ENSG00000172071	0.0602163	4.35969	1.10052	0.273795	0.691649	1.09436	Not DE
ENSG00000226292	0.270111	-4.75978	1.10047	0.273826	0.691649	1.09429	Not DE
ENSG00000228251	-0.28991	-5.68635	-1.10028	0.273895	0.691649	-1.09414	Not DE
ENSG00000264705	0.215438	-2.21409	1.10039	0.273901	0.691649	1.09412	Not DE
ENSG00000229214	-0.379016	-3.84865	-1.09981	0.273906	0.691649	-1.09411	Not DE
ENSG00000005884	-0.168852	3.36685	-1.09981	0.273916	0.691649	-1.09409	Not DE
ENSG00000229246	-0.211934	-1.48466	-1.09978	0.273919	0.691649	-1.09408	Not DE
ENSG00000089157	0.0595992	7.07035	1.10421	0.273946	0.691649	1.09402	Not DE
ENSG00000250218	0.278542	-5.36925	1.10048	0.273958	0.691649	1.09399	Not DE
ENSG00000152133	0.0520826	4.55075	1.10045	0.273987	0.691649	1.09393	Not DE
ENSG00000100796	0.0524264	5.4316	1.10096	0.273988	0.691649	1.09392	Not DE
ENSG00000226221	-0.28398	-4.66269	-1.10015	0.274004	0.691649	-1.09389	Not DE
ENSG00000287856	0.243499	0.996929	1.09981	0.27402	0.691649	1.09385	Not DE
ENSG00000234797	-0.20989	-1.16059	-1.10017	0.274061	0.691649	-1.09376	Not DE
ENSG00000186019	-0.216706	1.41727	-1.10018	0.274072	0.691649	-1.09373	Not DE
ENSG00000231165	0.191419	-1.66144	1.09965	0.274113	0.691649	1.09364	Not DE
ENSG00000196757	-0.0477378	3.60034	-1.09972	0.274118	0.691649	-1.09363	Not DE
ENSG00000114857	0.0702796	7.33468	1.10011	0.274144	0.691649	1.09357	Not DE
ENSG00000253873	0.494029	-0.0871729	1.09926	0.274159	0.691649	1.09354	Not DE
ENSG00000261097	-0.308138	-4.74192	-1.09926	0.274169	0.691649	-1.09351	Not DE
ENSG00000249264	-0.230952	-2.1228	-1.10037	0.274198	0.691649	-1.09345	Not DE
ENSG00000171126	-0.309151	1.53865	-1.09911	0.27421	0.691649	-1.09342	Not DE
ENSG00000119878	0.0703889	5.53436	1.09927	0.274278	0.691762	1.09326	Not DE
ENSG00000220575	-0.303433	1.6533	-1.09878	0.274355	0.691865	-1.09309	Not DE
ENSG00000242083	-0.266571	-5.28638	-1.09927	0.274387	0.691865	-1.09302	Not DE
ENSG00000186666	0.12019	1.24901	1.09931	0.274399	0.691865	1.09299	Not DE
ENSG00000178397	-0.0836554	3.65811	-1.09912	0.274416	0.691865	-1.09295	Not DE
ENSG00000204852	0.0532562	3.51481	1.09857	0.274444	0.691865	1.09289	Not DE
ENSG00000203280	-0.336067	-3.52567	-1.09907	0.274457	0.691865	-1.09286	Not DE
ENSG00000250365	-0.364804	-3.36602	-1.09843	0.274506	0.691883	-1.09275	Not DE
ENSG00000065357	-0.173538	3.15943	-1.09889	0.274519	0.691883	-1.09271	Not DE
ENSG00000100393	0.14763	5.51593	1.09835	0.274588	0.691883	1.09256	Not DE
ENSG00000271013	0.293552	-3.43801	1.09872	0.274624	0.691883	1.09248	Not DE
ENSG00000170340	-0.0812989	3.44767	-1.10052	0.274647	0.691883	-1.09242	Not DE
ENSG00000253729	0.0408121	7.46999	1.09871	0.274653	0.691883	1.09241	Not DE
ENSG00000143554	0.114418	2.19986	1.09819	0.27466	0.691883	1.09239	Not DE
ENSG00000100325	0.100992	3.04008	1.09804	0.274674	0.691883	1.09236	Not DE
ENSG00000120539	0.0707526	2.54734	1.09827	0.27469	0.691883	1.09233	Not DE
ENSG00000229267	0.383009	-2.16226	1.09803	0.274696	0.691883	1.09231	Not DE
ENSG00000118276	-0.214601	4.59623	-1.09898	0.274716	0.691883	-1.09227	Not DE
ENSG00000079332	-0.0315429	6.44015	-1.09899	0.274776	0.691974	-1.09213	Not DE
ENSG00000280399	-0.126668	0.380292	-1.09765	0.274845	0.692062	-1.09197	Not DE
ENSG00000261090	-0.335127	-5.57033	-1.09766	0.27488	0.692062	-1.09189	Not DE
ENSG00000109738	-0.206157	5.17241	-1.09847	0.274899	0.692062	-1.09185	Not DE
ENSG00000142082	-0.0712652	3.73742	-1.09754	0.274924	0.692062	-1.09179	Not DE
ENSG00000279263	-0.237983	-0.471383	-1.09793	0.274945	0.692062	-1.09174	Not DE
ENSG00000057663	-0.0672363	4.69114	-1.09786	0.274965	0.692062	-1.0917	Not DE
ENSG00000288878	0.235465	-2.80651	1.09782	0.274972	0.692062	1.09168	Not DE
ENSG00000165732	0.0484165	5.35616	1.09789	0.275045	0.692176	1.09152	Not DE
ENSG00000224031	-0.274151	-5.739	-1.09741	0.275087	0.692176	-1.09142	Not DE
ENSG00000167360	-0.319993	-4.5574	-1.09731	0.275099	0.692176	-1.0914	Not DE
ENSG00000287335	0.501611	-4.34758	1.09732	0.275109	0.692176	1.09137	Not DE
ENSG00000230910	0.0693616	4.41693	1.09697	0.275184	0.692181	1.0912	Not DE
ENSG00000247765	-0.332391	0.796606	-1.09831	0.275257	0.692181	-1.09104	Not DE
ENSG00000239821	-0.222072	-5.70476	-1.09707	0.275271	0.692181	-1.091	Not DE
ENSG00000175643	-0.426688	-1.34239	-1.09664	0.275287	0.692181	-1.09097	Not DE
ENSG00000105649	-0.263175	4.7491	-1.09769	0.275289	0.692181	-1.09096	Not DE
ENSG00000289258	0.221515	-0.416428	1.09669	0.275295	0.692181	1.09095	Not DE
ENSG00000033800	0.0554176	5.69635	1.0972	0.275313	0.692181	1.09091	Not DE
ENSG00000196535	0.114662	7.01706	1.09708	0.27532	0.692181	1.09089	Not DE
ENSG00000224829	-0.211012	-5.69963	-1.09694	0.275333	0.692181	-1.09086	Not DE
ENSG00000258352	0.274536	-5.44303	1.09654	0.275341	0.692181	1.09085	Not DE
ENSG00000203307	-0.21098	-5.81663	-1.09675	0.275365	0.692185	-1.09079	Not DE
ENSG00000198911	0.110447	5.86345	1.09656	0.275479	0.692315	1.09053	Not DE
ENSG00000236107	-0.20367	1.23431	-1.0962	0.275493	0.692315	-1.0905	Not DE
ENSG00000133794	-0.119019	3.99882	-1.09616	0.275498	0.692315	-1.09049	Not DE
ENSG00000049247	-0.312846	-5.36245	-1.0965	0.275524	0.692315	-1.09043	Not DE
ENSG00000172878	0.103444	1.65213	1.09618	0.275537	0.692315	1.0904	Not DE
ENSG00000242852	-0.121208	3.42263	-1.09653	0.27556	0.692315	-1.09035	Not DE
ENSG00000102804	-0.134977	7.02747	-1.09606	0.275578	0.692315	-1.09031	Not DE
ENSG00000260371	-0.266986	-5.82923	-1.09645	0.275603	0.692321	-1.09025	Not DE
ENSG00000286689	-0.530038	-3.32907	-1.09601	0.275668	0.692371	-1.0901	Not DE
ENSG00000248360	-0.532276	-2.66754	-1.09578	0.275681	0.692371	-1.09007	Not DE
ENSG00000063322	0.0401893	4.73014	1.09571	0.275692	0.692371	1.09005	Not DE
ENSG00000171314	-0.105861	6.30487	-1.09588	0.275756	0.692473	-1.0899	Not DE
ENSG00000270265	-0.374057	-4.78048	-1.09583	0.275791	0.692502	-1.08982	Not DE
ENSG00000113812	-0.0597755	4.61663	-1.09624	0.275822	0.692524	-1.08975	Not DE
ENSG00000164318	0.324925	-1.68701	1.0958	0.275866	0.692575	1.08965	Not DE
ENSG00000253671	0.40544	-0.502307	1.09523	0.275906	0.692619	1.08956	Not DE
ENSG00000288976	0.291586	-4.97162	1.09544	0.27597	0.692723	1.08942	Not DE
ENSG00000148356	-0.0602337	4.28719	-1.09512	0.276053	0.692873	-1.08923	Not DE
ENSG00000101276	-0.429066	-2.24667	-1.09469	0.276135	0.692962	-1.08904	Not DE
ENSG00000263293	-0.299878	-4.97383	-1.09468	0.276137	0.692962	-1.08904	Not DE
ENSG00000124493	-0.194135	1.66789	-1.09519	0.27619	0.692962	-1.08892	Not DE
ENSG00000226191	-0.300028	-2.86557	-1.09458	0.276236	0.692962	-1.08881	Not DE
ENSG00000156515	-0.164437	6.30844	-1.09488	0.276249	0.692962	-1.08878	Not DE
ENSG00000004866	-0.0880497	3.72067	-1.09437	0.276277	0.692962	-1.08872	Not DE
ENSG00000288036	-0.349079	-5.50798	-1.09442	0.276289	0.692962	-1.08869	Not DE
ENSG00000132664	-0.0490591	3.91522	-1.09429	0.276311	0.692962	-1.08864	Not DE
ENSG00000006283	-0.183725	3.26523	-1.09427	0.276317	0.692962	-1.08863	Not DE
ENSG00000164056	-0.162637	1.8543	-1.09474	0.276339	0.692962	-1.08858	Not DE
ENSG00000260934	-0.218749	-5.64617	-1.09455	0.276342	0.692962	-1.08857	Not DE
ENSG00000243730	-0.226202	-5.65753	-1.09437	0.276404	0.693037	-1.08843	Not DE
ENSG00000140527	0.254168	-2.47089	1.09404	0.276418	0.693037	1.0884	Not DE
ENSG00000188428	0.0834974	3.17423	1.09383	0.276518	0.69323	1.08817	Not DE
ENSG00000101307	0.541479	-0.806482	1.09432	0.276574	0.69326	1.08805	Not DE
ENSG00000166326	-0.080033	7.18563	-1.09442	0.276576	0.69326	-1.08804	Not DE
ENSG00000215386	0.0482517	5.79102	1.09418	0.276603	0.69327	1.08798	Not DE
ENSG00000151789	-0.194431	4.21347	-1.09347	0.276664	0.693312	-1.08784	Not DE
ENSG00000227354	0.148172	1.41999	1.0949	0.276666	0.693312	1.08784	Not DE
ENSG00000172375	-0.175268	3.67642	-1.0943	0.276721	0.693319	-1.08772	Not DE
ENSG00000272033	0.369542	0.359841	1.09339	0.276729	0.693319	1.0877	Not DE
ENSG00000272162	-0.350729	-1.93808	-1.09333	0.276747	0.693319	-1.08766	Not DE
ENSG00000136270	-0.0764754	3.47829	-1.09467	0.276761	0.693319	-1.08762	Not DE
ENSG00000100612	-0.0613393	4.49716	-1.09376	0.276794	0.693343	-1.08755	Not DE
ENSG00000102760	0.119197	4.98195	1.0933	0.276898	0.693547	1.08731	Not DE
ENSG00000104290	-0.156838	6.61485	-1.09323	0.276998	0.693739	-1.08709	Not DE
ENSG00000273398	-0.398278	-0.999771	-1.09264	0.277056	0.693828	-1.08696	Not DE
ENSG00000263219	0.320295	-3.76081	1.09249	0.27716	0.694018	1.08672	Not DE
ENSG00000277561	-0.214461	-0.018816	-1.09287	0.277178	0.694018	-1.08668	Not DE
ENSG00000164691	0.211771	0.798702	1.09234	0.277235	0.694082	1.08655	Not DE
ENSG00000187808	0.268624	-2.26388	1.0925	0.277253	0.694082	1.08651	Not DE
ENSG00000260166	-0.236221	0.386918	-1.09205	0.277285	0.694082	-1.08644	Not DE
ENSG00000167632	-0.0828093	4.60635	-1.09293	0.277318	0.694082	-1.08636	Not DE
ENSG00000220323	0.0859729	1.65156	1.09233	0.277319	0.694082	1.08636	Not DE
ENSG00000145934	-0.20679	4.88956	-1.09184	0.277383	0.694141	-1.08622	Not DE
ENSG00000154803	-0.0768808	5.50968	-1.092	0.277439	0.694141	-1.08609	Not DE
ENSG00000261083	-0.331308	-5.31984	-1.09196	0.277443	0.694141	-1.08608	Not DE
ENSG00000058404	-0.176618	6.38231	-1.09209	0.277474	0.694141	-1.08601	Not DE
ENSG00000287672	0.441949	-2.22874	1.09182	0.277477	0.694141	1.08601	Not DE
ENSG00000140455	0.106615	3.22558	1.09205	0.277481	0.694141	1.08599	Not DE
ENSG00000199975	-0.275852	-5.2384	-1.09189	0.277541	0.694195	-1.08586	Not DE
ENSG00000137713	0.120635	4.79347	1.09222	0.277549	0.694195	1.08584	Not DE
ENSG00000177879	-0.0753383	4.94103	-1.09221	0.277626	0.694277	-1.08567	Not DE
ENSG00000049540	0.216557	1.75689	1.09144	0.277672	0.694277	1.08556	Not DE
ENSG00000196387	-0.076141	2.86368	-1.09214	0.277677	0.694277	-1.08555	Not DE
ENSG00000135426	-0.302804	4.69838	-1.09116	0.277678	0.694277	-1.08555	Not DE
ENSG00000259205	-0.517534	-4.72059	-1.09143	0.277697	0.694277	-1.08551	Not DE
ENSG00000225681	-0.167498	-5.99893	-1.09168	0.277762	0.694283	-1.08536	Not DE
ENSG00000117305	0.0594492	3.36491	1.09151	0.27781	0.694283	1.08525	Not DE
ENSG00000073331	0.15715	2.23626	1.09207	0.277818	0.694283	1.08523	Not DE
ENSG00000122674	0.119677	4.48393	1.09206	0.27782	0.694283	1.08523	Not DE
ENSG00000186648	-0.124486	2.6273	-1.0912	0.277876	0.694283	-1.0851	Not DE
ENSG00000166448	-0.241287	5.47456	-1.09139	0.277886	0.694283	-1.08508	Not DE
ENSG00000115282	0.129224	2.55862	1.09074	0.27789	0.694283	1.08507	Not DE
ENSG00000198393	-0.0572056	4.61606	-1.09066	0.277894	0.694283	-1.08506	Not DE
ENSG00000129455	-0.219733	-5.47953	-1.09095	0.277907	0.694283	-1.08503	Not DE
ENSG00000131797	-0.0956235	2.75998	-1.09168	0.277955	0.694291	-1.08493	Not DE
ENSG00000282911	-0.333765	-4.65328	-1.0907	0.27799	0.694291	-1.08485	Not DE
ENSG00000267336	-0.331688	-4.1263	-1.09073	0.277994	0.694291	-1.08484	Not DE
ENSG00000273055	-0.218969	-2.32431	-1.0909	0.27802	0.694291	-1.08478	Not DE
ENSG00000166913	-0.109653	7.9922	-1.0905	0.278025	0.694291	-1.08477	Not DE
ENSG00000239642	-0.431849	-2.54645	-1.09075	0.278085	0.694333	-1.08463	Not DE
ENSG00000205643	0.161783	0.532952	1.09015	0.27812	0.694333	1.08455	Not DE
ENSG00000104825	0.0956742	2.83786	1.09029	0.278138	0.694333	1.08451	Not DE
ENSG00000141698	-0.0909614	3.91547	-1.09012	0.278157	0.694333	-1.08447	Not DE
ENSG00000280294	-0.166949	1.85081	-1.0901	0.278183	0.694333	-1.08441	Not DE
ENSG00000005249	-0.18243	5.27001	-1.09045	0.278229	0.694333	-1.08431	Not DE
ENSG00000289405	-0.458538	-2.00867	-1.09055	0.278239	0.694333	-1.08428	Not DE
ENSG00000284523	0.276781	-1.94814	1.08984	0.278256	0.694333	1.08424	Not DE
ENSG00000255794	-0.15364	5.67306	-1.09054	0.278269	0.694333	-1.08422	Not DE
ENSG00000241231	0.32723	0.417563	1.09047	0.278293	0.694333	1.08416	Not DE
ENSG00000289953	-0.331203	-4.92265	-1.08985	0.278321	0.694333	-1.0841	Not DE
ENSG00000142065	0.0571478	5.21283	1.0899	0.278324	0.694333	1.08409	Not DE
ENSG00000279275	-0.240724	-5.4923	-1.08995	0.278342	0.694333	-1.08405	Not DE
ENSG00000289581	-0.386119	-5.67328	-1.08969	0.27839	0.694395	-1.08394	Not DE
ENSG00000104892	-0.315402	-3.66003	-1.08961	0.278501	0.694613	-1.08369	Not DE
ENSG00000249828	-0.239343	-5.70981	-1.08958	0.278527	0.694622	-1.08363	Not DE
ENSG00000106537	-0.210655	4.78532	-1.08996	0.278603	0.694703	-1.08346	Not DE
ENSG00000243005	-0.246369	-5.88412	-1.08947	0.278627	0.694703	-1.08341	Not DE
ENSG00000135898	-0.388602	-1.3716	-1.08904	0.278629	0.694703	-1.0834	Not DE
ENSG00000106803	-0.0599804	3.89807	-1.08956	0.278689	0.69477	-1.08327	Not DE
ENSG00000187105	-0.128366	0.957477	-1.08936	0.278702	0.69477	-1.08324	Not DE
ENSG00000163867	0.048514	4.40494	1.08931	0.278858	0.695101	1.08289	Not DE
ENSG00000187266	0.172976	0.0793657	1.0884	0.278888	0.695118	1.08282	Not DE
ENSG00000252213	-0.273281	-5.77706	-1.08897	0.278912	0.69512	-1.08277	Not DE
ENSG00000179071	0.0796691	0.697388	1.08834	0.278935	0.695121	1.08271	Not DE
ENSG00000287969	0.424034	-2.63982	1.08827	0.279019	0.69526	1.08253	Not DE
ENSG00000144837	-0.199431	-0.216755	-1.08899	0.279049	0.69526	-1.08246	Not DE
ENSG00000121057	0.0429512	4.92428	1.08811	0.27906	0.69526	1.08243	Not DE
ENSG00000062650	0.0546163	5.97396	1.08856	0.279089	0.695274	1.08237	Not DE
ENSG00000279476	-0.765841	-2.662	-1.08839	0.279137	0.695335	-1.08226	Not DE
ENSG00000270533	-0.284361	-3.75845	-1.08779	0.279231	0.695341	-1.08205	Not DE
ENSG00000119661	-0.0887152	5.66695	-1.08746	0.2793	0.695341	-1.08189	Not DE
ENSG00000180543	-0.10298	4.66516	-1.08762	0.279316	0.695341	-1.08186	Not DE
ENSG00000105650	-0.224464	1.85767	-1.08767	0.27932	0.695341	-1.08185	Not DE
ENSG00000254478	-0.216525	-5.66533	-1.08793	0.279342	0.695341	-1.0818	Not DE
ENSG00000225921	0.0435504	4.50473	1.08831	0.279345	0.695341	1.08179	Not DE
ENSG00000279322	-0.226518	-5.63669	-1.0878	0.279348	0.695341	-1.08179	Not DE
ENSG00000234441	-0.292073	-5.74158	-1.08796	0.279368	0.695341	-1.08174	Not DE
ENSG00000252707	0.169736	-5.97499	1.08781	0.279403	0.695341	1.08166	Not DE
ENSG00000100483	-0.105532	2.48414	-1.08786	0.279419	0.695341	-1.08163	Not DE
ENSG00000100364	0.121106	6.86894	1.08727	0.279432	0.695341	1.0816	Not DE
ENSG00000271314	0.255117	-5.2213	1.08754	0.279462	0.695341	1.08153	Not DE
ENSG00000162434	-0.0446419	6.47821	-1.08791	0.279511	0.695341	-1.08142	Not DE
ENSG00000235920	-0.565163	-4.35765	-1.08701	0.279527	0.695341	-1.08138	Not DE
ENSG00000288102	-0.361195	-4.19587	-1.08708	0.279527	0.695341	-1.08138	Not DE
ENSG00000117505	0.0510777	5.15245	1.08758	0.279535	0.695341	1.08137	Not DE
ENSG00000159079	-0.054996	4.19552	-1.08688	0.279603	0.695341	-1.08121	Not DE
ENSG00000004939	0.373802	-2.91241	1.08733	0.279611	0.695341	1.08119	Not DE
ENSG00000258702	-0.268228	0.446757	-1.08674	0.279618	0.695341	-1.08118	Not DE
ENSG00000254340	-0.272647	-5.75089	-1.08714	0.279648	0.695341	-1.08111	Not DE
ENSG00000140043	0.0984207	4.11427	1.08676	0.279653	0.695341	1.0811	Not DE
ENSG00000189375	-0.373789	-3.23955	-1.08669	0.279667	0.695341	-1.08107	Not DE
ENSG00000272988	-0.281558	-5.26468	-1.08671	0.27967	0.695341	-1.08106	Not DE
ENSG00000145391	0.0568185	6.18738	1.08757	0.279712	0.695386	1.08097	Not DE
ENSG00000225022	-0.259908	-5.37437	-1.08639	0.279794	0.695492	-1.08078	Not DE
ENSG00000211451	-0.161235	1.27533	-1.08639	0.2798	0.695492	-1.08077	Not DE
ENSG00000151116	0.0909402	4.32206	1.08645	0.280059	0.696044	1.08019	Not DE
ENSG00000226194	-0.453791	-4.1548	-1.08585	0.280069	0.696044	-1.08016	Not DE
ENSG00000165028	-0.118768	2.43454	-1.08569	0.280097	0.69605	-1.0801	Not DE
ENSG00000137573	0.176147	3.46588	1.08662	0.280131	0.69605	1.08003	Not DE
ENSG00000235029	-0.233471	-5.70158	-1.08579	0.280173	0.69605	-1.07993	Not DE
ENSG00000251199	-0.313812	-5.25846	-1.08554	0.280187	0.69605	-1.0799	Not DE
ENSG00000150275	0.0822947	4.36661	1.08544	0.280204	0.69605	1.07986	Not DE
ENSG00000275638	0.198721	-1.86174	1.08601	0.280221	0.69605	1.07982	Not DE
ENSG00000233932	-0.210402	1.27781	-1.08534	0.280233	0.69605	-1.0798	Not DE
ENSG00000284688	-0.275653	-5.25323	-1.0853	0.280369	0.696243	-1.07949	Not DE
ENSG00000166342	-0.210656	4.81102	-1.08584	0.280376	0.696243	-1.07947	Not DE
ENSG00000232504	0.574476	-0.879867	1.09111	0.28038	0.696243	1.07947	Not DE
ENSG00000102710	0.0638511	4.19861	1.08584	0.280407	0.696253	1.0794	Not DE
ENSG00000050628	-0.367963	0.443846	-1.0856	0.280448	0.696267	-1.07931	Not DE
ENSG00000272146	0.138754	-0.100255	1.08644	0.280459	0.696267	1.07929	Not DE
ENSG00000110148	-0.203091	1.68219	-1.08475	0.280495	0.696298	-1.07921	Not DE
ENSG00000204802	0.336825	0.963379	1.08464	0.280544	0.696363	1.0791	Not DE
ENSG00000205364	0.0962463	3.59531	1.08464	0.280592	0.696377	1.07899	Not DE
ENSG00000170485	-0.112831	3.61751	-1.08454	0.280596	0.696377	-1.07898	Not DE
ENSG00000163933	0.0732075	3.41893	1.08433	0.280783	0.696671	1.07856	Not DE
ENSG00000257379	-0.159801	1.20862	-1.0841	0.280785	0.696671	-1.07856	Not DE
ENSG00000100241	0.0984584	6.18077	1.08413	0.280835	0.696671	1.07845	Not DE
ENSG00000139899	-0.383386	-1.08442	-1.08474	0.280836	0.696671	-1.07844	Not DE
ENSG00000226752	0.18262	3.96996	1.08406	0.280842	0.696671	1.07843	Not DE
ENSG00000030419	0.155999	4.44933	1.08508	0.280869	0.696671	1.07837	Not DE
ENSG00000123080	0.0962493	2.25633	1.08414	0.280885	0.696671	1.07833	Not DE
ENSG00000120742	0.0548896	5.99708	1.0857	0.2809	0.696671	1.0783	Not DE
ENSG00000119929	0.0739272	3.50019	1.08446	0.28094	0.696713	1.07821	Not DE
ENSG00000227056	0.271952	-5.18065	1.08413	0.280963	0.696713	1.07816	Not DE
ENSG00000283078	-0.0979688	0.729105	-1.08358	0.28104	0.696846	-1.07799	Not DE
ENSG00000205129	0.138817	-0.770386	1.08451	0.281068	0.696855	1.07792	Not DE
ENSG00000171462	-0.253636	-0.54234	-1.08329	0.281137	0.696855	-1.07777	Not DE
ENSG00000197860	-0.13911	6.5676	-1.08324	0.281181	0.696855	-1.07767	Not DE
ENSG00000138172	-0.178537	-0.168663	-1.08325	0.281214	0.696855	-1.0776	Not DE
ENSG00000229336	-0.238961	-5.57061	-1.08357	0.281264	0.696855	-1.07749	Not DE
ENSG00000214914	-0.307302	-3.27105	-1.08337	0.281268	0.696855	-1.07748	Not DE
ENSG00000239470	0.266543	-4.23896	1.08325	0.281288	0.696855	1.07743	Not DE
ENSG00000234800	0.212238	-5.88026	1.08339	0.281321	0.696855	1.07736	Not DE
ENSG00000173175	0.0646219	5.2226	1.08286	0.281332	0.696855	1.07733	Not DE
ENSG00000146904	-0.361401	-2.89418	-1.08298	0.281336	0.696855	-1.07732	Not DE
ENSG00000180385	-0.356931	-3.4667	-1.08305	0.281355	0.696855	-1.07728	Not DE
ENSG00000279168	-0.330289	-5.64783	-1.08352	0.281374	0.696855	-1.07724	Not DE
ENSG00000090565	-0.0669957	5.32188	-1.08287	0.281377	0.696855	-1.07723	Not DE
ENSG00000221932	0.275311	-3.36368	1.08338	0.281402	0.696855	1.07717	Not DE
ENSG00000118160	-0.240597	4.13349	-1.08302	0.281416	0.696855	-1.07714	Not DE
ENSG00000251367	-0.255776	-5.08757	-1.08314	0.281434	0.696855	-1.0771	Not DE
ENSG00000211787	-0.322209	-4.67806	-1.08263	0.281443	0.696855	-1.07708	Not DE
ENSG00000134762	-0.407296	-5.21257	-1.0826	0.281474	0.696855	-1.07701	Not DE
ENSG00000130940	0.486712	-1.74665	1.08282	0.281489	0.696855	1.07698	Not DE
ENSG00000237879	-0.480143	-3.32374	-1.08277	0.281506	0.696855	-1.07694	Not DE
ENSG00000285210	-0.339312	-1.08386	-1.0823	0.281573	0.696928	-1.07679	Not DE
ENSG00000132170	-0.13079	1.7785	-1.08359	0.281582	0.696928	-1.07677	Not DE
ENSG00000257114	-0.341989	-5.07104	-1.08219	0.281622	0.69697	-1.07668	Not DE
ENSG00000236187	-0.254862	-5.91398	-1.08244	0.281653	0.696988	-1.07661	Not DE
ENSG00000132874	-0.309615	-3.47877	-1.08229	0.281703	0.697001	-1.0765	Not DE
ENSG00000158470	-0.106759	5.09105	-1.08262	0.281706	0.697001	-1.0765	Not DE
ENSG00000146700	-0.48814	-2.19911	-1.0821	0.281766	0.697001	-1.07636	Not DE
ENSG00000249743	-0.425032	-4.52192	-1.08198	0.281799	0.697001	-1.07629	Not DE
ENSG00000233143	0.120047	1.8659	1.08216	0.281815	0.697001	1.07625	Not DE
ENSG00000272368	0.168925	-0.0776158	1.08175	0.281818	0.697001	1.07625	Not DE
ENSG00000231713	-0.334906	-5.42312	-1.08184	0.28182	0.697001	-1.07624	Not DE
ENSG00000201643	-0.465945	-2.09021	-1.08176	0.281855	0.697029	-1.07616	Not DE
ENSG00000086289	-0.196521	5.12608	-1.0817	0.281941	0.697096	-1.07597	Not DE
ENSG00000105875	0.0670661	4.51148	1.08202	0.281942	0.697096	1.07597	Not DE
ENSG00000080608	-0.0388333	4.24744	-1.08148	0.281951	0.697096	-1.07595	Not DE
ENSG00000154174	-0.0799185	6.11966	-1.08148	0.282083	0.697325	-1.07565	Not DE
ENSG00000265972	0.186625	6.61635	1.08123	0.28209	0.697325	1.07564	Not DE
ENSG00000218454	-0.259014	-5.56797	-1.08114	0.28214	0.697337	-1.07552	Not DE
ENSG00000086967	-0.418682	-2.96363	-1.08117	0.282141	0.697337	-1.07552	Not DE
ENSG00000286461	0.346508	-2.78266	1.08222	0.282176	0.697365	1.07544	Not DE
ENSG00000120279	0.114774	1.54873	1.08198	0.282236	0.697441	1.07531	Not DE
ENSG00000048342	-0.0624897	3.69149	-1.08081	0.282253	0.697441	-1.07527	Not DE
ENSG00000140988	0.0714839	6.04817	1.08155	0.282319	0.697476	1.07513	Not DE
ENSG00000196458	0.0664593	4.91877	1.08056	0.282347	0.697476	1.07506	Not DE
ENSG00000218336	-0.113927	5.52353	-1.08099	0.282351	0.697476	-1.07505	Not DE
ENSG00000279302	0.0794733	1.93219	1.08218	0.28236	0.697476	1.07503	Not DE
ENSG00000235018	-0.260632	-5.88522	-1.08066	0.282404	0.697491	-1.07493	Not DE
ENSG00000135838	0.109536	3.21999	1.0804	0.282433	0.697491	1.07487	Not DE
ENSG00000109576	-0.0571474	3.10223	-1.08095	0.282454	0.697491	-1.07482	Not DE
ENSG00000118162	-0.0945886	1.67992	-1.08095	0.282497	0.697491	-1.07473	Not DE
ENSG00000101898	0.415881	-5.42876	1.08054	0.282566	0.697491	1.07457	Not DE
ENSG00000280138	0.470605	1.855	1.08004	0.282574	0.697491	1.07456	Not DE
ENSG00000260479	0.311747	-4.23431	1.08008	0.282577	0.697491	1.07455	Not DE
ENSG00000163833	-0.311796	0.628536	-1.07999	0.282618	0.697491	-1.07446	Not DE
ENSG00000267100	0.0740863	3.55217	1.08035	0.28263	0.697491	1.07443	Not DE
ENSG00000141376	0.0533098	5.34028	1.07999	0.282639	0.697491	1.07441	Not DE
ENSG00000197016	0.0412385	4.54439	1.08005	0.282718	0.697491	1.07423	Not DE
ENSG00000288047	0.456842	-3.0448	1.08003	0.282725	0.697491	1.07422	Not DE
ENSG00000165521	-0.0711571	5.1268	-1.07988	0.28273	0.697491	-1.07421	Not DE
ENSG00000233211	-0.305187	-4.31987	-1.07993	0.28273	0.697491	-1.07421	Not DE
ENSG00000150637	0.287785	2.30997	1.08065	0.282731	0.697491	1.07421	Not DE
ENSG00000204764	-0.141717	3.41072	-1.0805	0.282748	0.697491	-1.07417	Not DE
ENSG00000198265	0.0523793	6.267	1.07966	0.28277	0.697491	1.07412	Not DE
ENSG00000115380	0.140057	4.77345	1.08057	0.282783	0.697491	1.07409	Not DE
ENSG00000235852	-0.380234	-4.10293	-1.08002	0.282842	0.69758	-1.07396	Not DE
ENSG00000154917	-0.209589	7.40735	-1.07994	0.282878	0.697597	-1.07388	Not DE
ENSG00000149657	-0.0786292	4.56938	-1.07967	0.282919	0.697597	-1.07378	Not DE
ENSG00000156113	-0.130116	7.25627	-1.07974	0.28294	0.697597	-1.07374	Not DE
ENSG00000225526	-0.343922	-1.89991	-1.07926	0.282942	0.697597	-1.07373	Not DE
ENSG00000172264	-0.109875	3.98659	-1.07907	0.283022	0.697738	-1.07355	Not DE
ENSG00000233327	-0.345525	1.79941	-1.07887	0.283096	0.697836	-1.07339	Not DE
ENSG00000206995	-0.246231	-5.46383	-1.07952	0.283108	0.697836	-1.07336	Not DE
ENSG00000008018	-0.0408592	5.86141	-1.07938	0.283181	0.69791	-1.0732	Not DE
ENSG00000156564	-0.225555	2.19319	-1.07867	0.283185	0.69791	-1.07319	Not DE
ENSG00000228238	-0.134197	-0.30517	-1.07849	0.283264	0.698048	-1.07302	Not DE
ENSG00000281856	-0.35046	-4.79742	-1.07841	0.283312	0.698107	-1.07291	Not DE
ENSG00000213857	-0.327383	-4.97953	-1.07863	0.283369	0.698107	-1.07278	Not DE
ENSG00000243981	-0.293149	-4.90406	-1.07853	0.283376	0.698107	-1.07277	Not DE
ENSG00000164031	-0.0848397	6.61466	-1.07871	0.283403	0.698107	-1.07271	Not DE
ENSG00000119227	-0.265725	0.919617	-1.07817	0.283404	0.698107	-1.0727	Not DE
ENSG00000183770	-0.226048	-2.98834	-1.07844	0.283463	0.698144	-1.07257	Not DE
ENSG00000166863	-0.262207	0.641106	-1.07804	0.283467	0.698144	-1.07256	Not DE
ENSG00000171824	0.0623093	5.53463	1.07847	0.283488	0.698144	1.07252	Not DE
ENSG00000173928	-0.400201	-2.60872	-1.07853	0.28356	0.698189	-1.07236	Not DE
ENSG00000289944	-0.366863	-4.67784	-1.07789	0.283605	0.698189	-1.07226	Not DE
ENSG00000120903	-0.417999	-1.03352	-1.07769	0.283625	0.698189	-1.07221	Not DE
ENSG00000261118	-0.338875	-5.21608	-1.07782	0.283652	0.698189	-1.07215	Not DE
ENSG00000136531	-0.226224	7.74197	-1.07764	0.283661	0.698189	-1.07213	Not DE
ENSG00000124782	0.151398	1.93166	1.07759	0.283663	0.698189	1.07213	Not DE
ENSG00000267022	0.365612	0.372423	1.07759	0.283687	0.698189	1.07207	Not DE
ENSG00000169612	-0.0636547	3.62001	-1.07741	0.283754	0.698189	-1.07193	Not DE
ENSG00000270627	0.265234	-3.74319	1.07761	0.283758	0.698189	1.07192	Not DE
ENSG00000173020	-0.097752	4.63175	-1.07792	0.283759	0.698189	-1.07191	Not DE
ENSG00000233012	-0.355234	-5.77385	-1.07747	0.283772	0.698189	-1.07188	Not DE
ENSG00000255571	-0.0970193	3.00603	-1.07775	0.283793	0.698189	-1.07184	Not DE
ENSG00000100991	0.0589867	5.71841	1.07733	0.283808	0.698189	1.0718	Not DE
ENSG00000273580	0.193525	-0.250899	1.07747	0.283928	0.698408	1.07154	Not DE
ENSG00000211949	-0.209335	-5.82492	-1.07703	0.283979	0.698408	-1.07142	Not DE
ENSG00000165244	0.113356	1.03694	1.07739	0.28405	0.698408	1.07127	Not DE
ENSG00000272711	0.21979	-1.28681	1.0771	0.284088	0.698408	1.07118	Not DE
ENSG00000119979	-0.0389114	4.5078	-1.07715	0.28409	0.698408	-1.07118	Not DE
ENSG00000105559	-0.194203	-1.14812	-1.07707	0.284092	0.698408	-1.07117	Not DE
ENSG00000142784	0.0866768	4.26029	1.0769	0.284097	0.698408	1.07116	Not DE
ENSG00000216740	-0.28315	-1.99092	-1.07651	0.284144	0.698408	-1.07106	Not DE
ENSG00000289968	-0.362182	-4.70464	-1.07682	0.284175	0.698408	-1.07099	Not DE
ENSG00000289097	-0.313905	-5.15029	-1.07721	0.28418	0.698408	-1.07098	Not DE
ENSG00000224046	0.244419	-0.61489	1.0764	0.284192	0.698408	1.07095	Not DE
ENSG00000196419	-0.0607191	6.72226	-1.07746	0.284211	0.698408	-1.07091	Not DE
ENSG00000138744	-0.0885053	1.99036	-1.07678	0.284249	0.698408	-1.07082	Not DE
ENSG00000148158	0.0712345	6.53562	1.07659	0.284256	0.698408	1.07081	Not DE
ENSG00000183682	0.195938	1.0075	1.07607	0.284341	0.698408	1.07062	Not DE
ENSG00000289754	0.274507	0.656154	1.07607	0.284342	0.698408	1.07062	Not DE
ENSG00000233930	-0.255029	1.646	-1.07605	0.284347	0.698408	-1.0706	Not DE
ENSG00000270106	0.222364	1.64619	1.07679	0.284392	0.698408	1.07051	Not DE
ENSG00000255491	0.453783	-3.72036	1.07664	0.284397	0.698408	1.07049	Not DE
ENSG00000230311	-0.234084	-5.60716	-1.07632	0.284403	0.698408	-1.07048	Not DE
ENSG00000270647	0.0537344	5.23198	1.07653	0.28441	0.698408	1.07047	Not DE
ENSG00000172432	0.0879054	3.07504	1.07633	0.284419	0.698408	1.07044	Not DE
ENSG00000255277	-0.358731	-4.56147	-1.07585	0.284438	0.698408	-1.0704	Not DE
ENSG00000198920	-0.077895	3.91171	-1.07589	0.284488	0.698408	-1.07029	Not DE
ENSG00000187944	-0.333492	-3.90671	-1.07575	0.284496	0.698408	-1.07027	Not DE
ENSG00000072182	-0.13266	1.51864	-1.07578	0.284501	0.698408	-1.07026	Not DE
ENSG00000262539	0.318585	-4.51213	1.07609	0.284616	0.69863	1.07001	Not DE
ENSG00000163563	0.164948	2.14275	1.07545	0.284637	0.69863	1.06996	Not DE
ENSG00000245468	0.331722	-2.00172	1.0761	0.28473	0.698702	1.06975	Not DE
ENSG00000104808	-0.288954	-2.16296	-1.07527	0.284747	0.698702	-1.06972	Not DE
ENSG00000230989	0.0510223	6.40894	1.07555	0.284752	0.698702	1.06971	Not DE
ENSG00000164749	0.233366	-0.513741	1.07592	0.28476	0.698702	1.06969	Not DE
ENSG00000224650	-0.174894	-5.96298	-1.07582	0.284789	0.698717	-1.06962	Not DE
ENSG00000124479	0.0615164	3.83684	1.07504	0.284849	0.698807	1.06949	Not DE
ENSG00000226762	-0.282736	-0.136144	-1.07484	0.284889	0.698814	-1.0694	Not DE
ENSG00000260641	0.0917074	2.57341	1.07579	0.284898	0.698814	1.06938	Not DE
ENSG00000152818	0.0705177	6.84564	1.07521	0.285036	0.699095	1.06907	Not DE
ENSG00000288902	-0.169119	1.41375	-1.07429	0.285131	0.699272	-1.06886	Not DE
ENSG00000279536	-0.472452	-5.2921	-1.07448	0.285185	0.6993	-1.06874	Not DE
ENSG00000137509	0.0611103	5.29937	1.07544	0.285192	0.6993	1.06873	Not DE
ENSG00000107554	-0.101029	2.41142	-1.07449	0.28523	0.6993	-1.06864	Not DE
ENSG00000225937	-0.439725	-4.86198	-1.07391	0.28531	0.6993	-1.06847	Not DE
ENSG00000274002	-0.251656	-2.57124	-1.07388	0.285314	0.6993	-1.06846	Not DE
ENSG00000131503	0.0524905	6.49685	1.07425	0.285333	0.6993	1.06842	Not DE
ENSG00000102974	0.044033	4.52067	1.07398	0.285339	0.6993	1.0684	Not DE
ENSG00000162390	0.076277	5.1165	1.07388	0.285345	0.6993	1.06839	Not DE
ENSG00000249896	-0.254941	1.19312	-1.07379	0.285357	0.6993	-1.06836	Not DE
ENSG00000237238	-0.314609	-0.890465	-1.07384	0.285375	0.6993	-1.06832	Not DE
ENSG00000165805	0.369706	-4.13091	1.07363	0.28543	0.699377	1.0682	Not DE
ENSG00000279113	-0.213248	-0.310714	-1.07361	0.285459	0.699392	-1.06814	Not DE
ENSG00000228408	0.313671	2.98465	1.07361	0.285543	0.699494	1.06795	Not DE
ENSG00000255946	0.35735	-0.631435	1.07357	0.285547	0.699494	1.06794	Not DE
ENSG00000152804	0.262427	-0.650397	1.07325	0.285596	0.699549	1.06783	Not DE
ENSG00000133657	0.0640771	6.0787	1.07346	0.285647	0.699549	1.06772	Not DE
ENSG00000067840	-0.154766	6.60822	-1.0731	0.285662	0.699549	-1.06769	Not DE
ENSG00000246100	-0.34584	-0.244144	-1.07353	0.285665	0.699549	-1.06768	Not DE
ENSG00000010256	-0.0857447	5.96163	-1.07372	0.285686	0.699549	-1.06763	Not DE
ENSG00000236051	0.369327	-5.18871	1.07331	0.285745	0.699636	1.0675	Not DE
ENSG00000165819	0.067739	4.77936	1.07315	0.285827	0.69978	1.06732	Not DE
ENSG00000289653	-0.23613	-5.95824	-1.07299	0.28586	0.699805	-1.06725	Not DE
ENSG00000255545	-0.189691	0.677712	-1.0726	0.285911	0.699873	-1.06713	Not DE
ENSG00000129159	-0.303053	3.08841	-1.07236	0.286017	0.699924	-1.0669	Not DE
ENSG00000060642	0.0729941	2.93738	1.07324	0.286023	0.699924	1.06689	Not DE
ENSG00000253746	-0.430127	-4.40022	-1.07228	0.286036	0.699924	-1.06686	Not DE
ENSG00000272320	0.222999	-2.34108	1.0724	0.286066	0.699924	1.06679	Not DE
ENSG00000165175	0.170543	5.34171	1.07266	0.286088	0.699924	1.06674	Not DE
ENSG00000164403	0.17355	2.52863	1.07312	0.286109	0.699924	1.0667	Not DE
ENSG00000289912	-0.183109	-2.28771	-1.07205	0.286132	0.699924	-1.06665	Not DE
ENSG00000184451	-0.389725	-4.51327	-1.07224	0.286132	0.699924	-1.06665	Not DE
ENSG00000120937	-0.290541	-5.38557	-1.07215	0.286143	0.699924	-1.06662	Not DE
ENSG00000166402	-0.110976	6.23384	-1.07202	0.286167	0.699924	-1.06657	Not DE
ENSG00000285895	0.388654	-4.35309	1.07223	0.286188	0.699924	1.06652	Not DE
ENSG00000275857	0.232915	-2.6012	1.07212	0.286212	0.699926	1.06647	Not DE
ENSG00000130558	-0.20707	7.15483	-1.07241	0.286291	0.700036	-1.06629	Not DE
ENSG00000251075	-0.427692	-3.75789	-1.07167	0.286303	0.700036	-1.06627	Not DE
ENSG00000148346	-0.257563	-5.58086	-1.07185	0.286451	0.700061	-1.06594	Not DE
ENSG00000149292	0.124728	2.44392	1.07176	0.286458	0.700061	1.06592	Not DE
ENSG00000224939	0.564737	-3.47599	1.0717	0.286467	0.700061	1.0659	Not DE
ENSG00000126391	0.110542	2.63984	1.07164	0.286498	0.700061	1.06584	Not DE
ENSG00000274925	0.0843859	2.8876	1.07219	0.286503	0.700061	1.06582	Not DE
ENSG00000136521	-0.0533002	6.12449	-1.07141	0.286511	0.700061	-1.06581	Not DE
ENSG00000274443	-0.320203	-4.96485	-1.07134	0.286526	0.700061	-1.06577	Not DE
ENSG00000284327	-0.217622	-5.7085	-1.07143	0.28653	0.700061	-1.06576	Not DE
ENSG00000261739	-0.25411	-0.132071	-1.07218	0.286567	0.700061	-1.06568	Not DE
ENSG00000101951	-0.222763	-5.6709	-1.07178	0.28657	0.700061	-1.06568	Not DE
ENSG00000176971	0.0951409	3.52642	1.07165	0.286571	0.700061	1.06567	Not DE
ENSG00000102010	0.310156	-2.69639	1.07111	0.286607	0.700061	1.0656	Not DE
ENSG00000241547	-0.233284	-5.94828	-1.07129	0.286616	0.700061	-1.06557	Not DE
ENSG00000266187	0.218256	-5.71503	1.07112	0.286736	0.700236	1.06531	Not DE
ENSG00000114450	0.107174	5.50084	1.07132	0.286758	0.700236	1.06526	Not DE
ENSG00000205763	-0.0840311	2.45227	-1.07063	0.28677	0.700236	-1.06524	Not DE
ENSG00000198646	0.0795513	4.8531	1.07079	0.286781	0.700236	1.06521	Not DE
ENSG00000041357	-0.0569849	4.95646	-1.07037	0.286889	0.700399	-1.06497	Not DE
ENSG00000258131	-0.409044	-4.96303	-1.07039	0.286899	0.700399	-1.06495	Not DE
ENSG00000145390	0.0730949	5.32694	1.0703	0.286934	0.700399	1.06487	Not DE
ENSG00000134285	-0.141948	0.727272	-1.07024	0.286941	0.700399	-1.06486	Not DE
ENSG00000158113	-0.148934	0.246144	-1.0705	0.28699	0.700408	-1.06475	Not DE
ENSG00000175874	-0.220532	6.78119	-1.07059	0.286991	0.700408	-1.06475	Not DE
ENSG00000102466	-0.216527	4.32474	-1.06983	0.287138	0.70071	-1.06442	Not DE
ENSG00000222001	-0.234043	-5.51842	-1.0702	0.28735	0.701168	-1.06395	Not DE
ENSG00000139263	0.191113	2.66833	1.0702	0.287372	0.701168	1.0639	Not DE
ENSG00000108829	-0.0520745	4.86941	-1.06907	0.287532	0.701398	-1.06355	Not DE
ENSG00000118492	-0.403847	-3.7678	-1.06893	0.287533	0.701398	-1.06355	Not DE
ENSG00000151239	0.073071	5.60264	1.06954	0.287557	0.701398	1.0635	Not DE
ENSG00000153823	-0.123347	3.32728	-1.06919	0.287559	0.701398	-1.06349	Not DE
ENSG00000274695	-0.200667	-2.68798	-1.06907	0.287592	0.701421	-1.06342	Not DE
ENSG00000017427	-0.146464	2.69556	-1.07044	0.287657	0.701473	-1.06328	Not DE
ENSG00000229539	-0.116186	-0.0483102	-1.0687	0.287679	0.701473	-1.06323	Not DE
ENSG00000253522	-0.54331	-3.54644	-1.06853	0.287719	0.701473	-1.06314	Not DE
ENSG00000154309	0.097809	2.76887	1.06927	0.287746	0.701473	1.06308	Not DE
ENSG00000272950	0.312182	-3.81905	1.06846	0.287755	0.701473	1.06306	Not DE
ENSG00000087266	0.131519	3.19154	1.06936	0.28776	0.701473	1.06305	Not DE
ENSG00000282100	-0.277427	-5.92223	-1.06867	0.287777	0.701473	-1.06301	Not DE
ENSG00000050748	-0.0956957	6.54596	-1.06864	0.287822	0.701526	-1.06291	Not DE
ENSG00000181577	-0.419283	-2.85031	-1.06854	0.287891	0.701552	-1.06276	Not DE
ENSG00000174059	0.161884	1.46098	1.06826	0.287897	0.701552	1.06275	Not DE
ENSG00000130037	-0.122991	0.775241	-1.06833	0.287927	0.701552	-1.06268	Not DE
ENSG00000126562	-0.449524	-4.27814	-1.06835	0.287932	0.701552	-1.06267	Not DE
ENSG00000164494	0.0574573	2.39576	1.06808	0.287949	0.701552	1.06263	Not DE
ENSG00000277755	-0.237637	-5.76095	-1.06808	0.288053	0.701692	-1.0624	Not DE
ENSG00000040731	-0.141092	4.81822	-1.06848	0.288053	0.701692	-1.0624	Not DE
ENSG00000175309	0.106268	2.90773	1.06816	0.288131	0.701825	1.06223	Not DE
ENSG00000188177	0.0730352	5.95547	1.06767	0.288175	0.701839	1.06213	Not DE
ENSG00000001631	0.040106	5.76995	1.0681	0.2882	0.701839	1.06208	Not DE
ENSG00000134882	0.0477231	3.53074	1.06796	0.288206	0.701839	1.06206	Not DE
ENSG00000234432	-0.131303	-0.388751	-1.06733	0.288273	0.701943	-1.06192	Not DE
ENSG00000262519	-0.19355	-5.87141	-1.06722	0.288427	0.702112	-1.06158	Not DE
ENSG00000161016	0.0528105	6.26404	1.07048	0.288429	0.702112	1.06157	Not DE
ENSG00000203650	0.181914	0.870099	1.06733	0.28844	0.702112	1.06155	Not DE
ENSG00000100600	-0.0912611	3.70324	-1.06688	0.288473	0.702112	-1.06148	Not DE
ENSG00000236307	-0.233634	-5.71545	-1.06734	0.288487	0.702112	-1.06145	Not DE
ENSG00000145901	-0.0791726	3.52013	-1.06755	0.288497	0.702112	-1.06142	Not DE
ENSG00000137145	0.0545818	5.83056	1.06681	0.288532	0.702112	1.06135	Not DE
ENSG00000226548	0.235234	-5.565	1.06697	0.288552	0.702112	1.0613	Not DE
ENSG00000236064	-0.322695	-1.53833	-1.06757	0.288587	0.702112	-1.06123	Not DE
ENSG00000259288	-0.260141	-5.5412	-1.06675	0.288593	0.702112	-1.06121	Not DE
ENSG00000198478	-0.144123	5.81092	-1.06695	0.288618	0.702112	-1.06116	Not DE
ENSG00000275074	-0.134653	1.10312	-1.06646	0.28864	0.702112	-1.06111	Not DE
ENSG00000188321	0.0982708	3.95282	1.06685	0.288645	0.702112	1.0611	Not DE
ENSG00000196405	-0.0652288	5.81926	-1.06707	0.28871	0.702164	-1.06096	Not DE
ENSG00000266412	0.0466779	6.94373	1.06692	0.288755	0.702164	1.06086	Not DE
ENSG00000125648	-0.100866	5.15184	-1.06692	0.288781	0.702164	-1.0608	Not DE
ENSG00000235370	-0.187967	2.45037	-1.06612	0.288797	0.702164	-1.06076	Not DE
ENSG00000286932	0.359545	-4.58091	1.06613	0.288819	0.702164	1.06072	Not DE
ENSG00000198743	-0.11413	5.56364	-1.06617	0.288827	0.702164	-1.0607	Not DE
ENSG00000129295	-0.0924369	4.15778	-1.06604	0.28883	0.702164	-1.06069	Not DE
ENSG00000234073	-0.215636	-5.95001	-1.06657	0.288885	0.702242	-1.06057	Not DE
ENSG00000118600	0.0788388	2.84833	1.0664	0.289031	0.702474	1.06025	Not DE
ENSG00000187994	-0.098926	1.87899	-1.06555	0.28905	0.702474	-1.06021	Not DE
ENSG00000102098	0.0863928	1.05986	1.06658	0.289086	0.702474	1.06013	Not DE
ENSG00000269947	0.18664	-1.77034	1.06544	0.289113	0.702474	1.06007	Not DE
ENSG00000111786	-0.0311403	4.92275	-1.06641	0.28912	0.702474	-1.06005	Not DE
ENSG00000153721	0.167596	4.11891	1.06633	0.289121	0.702474	1.06005	Not DE
ENSG00000260136	0.350771	-3.29312	1.06545	0.289168	0.702532	1.05995	Not DE
ENSG00000184702	-0.169629	5.65501	-1.06528	0.289195	0.70254	-1.05989	Not DE
ENSG00000159423	0.0800313	4.65854	1.06558	0.289245	0.702606	1.05978	Not DE
ENSG00000263874	-0.082464	4.29336	-1.06656	0.289287	0.702644	-1.05969	Not DE
ENSG00000249240	0.338824	-0.0949982	1.065	0.289317	0.702644	1.05962	Not DE
ENSG00000228372	-0.367124	-4.49209	-1.06522	0.289331	0.702644	-1.05959	Not DE
ENSG00000284639	-0.368801	-5.48333	-1.06543	0.289368	0.702678	-1.05951	Not DE
ENSG00000289563	-0.282671	-2.60402	-1.06503	0.289498	0.702937	-1.05922	Not DE
ENSG00000130772	-0.0600213	2.18624	-1.0647	0.289655	0.70322	-1.05888	Not DE
ENSG00000130312	-0.0810405	2.66089	-1.06456	0.289661	0.70322	-1.05886	Not DE
ENSG00000175592	-0.304322	-5.52438	-1.06458	0.289691	0.703235	-1.0588	Not DE
ENSG00000225972	-0.340222	-0.491861	-1.06434	0.289727	0.703239	-1.05872	Not DE
ENSG00000230189	0.309878	-5.2798	1.06402	0.289739	0.703239	1.05869	Not DE
ENSG00000289056	-0.137033	-1.49275	-1.06425	0.289793	0.703276	-1.05858	Not DE
ENSG00000130826	0.0383979	3.93488	1.06453	0.289844	0.703276	1.05846	Not DE
ENSG00000280165	-0.199177	3.34622	-1.0644	0.289848	0.703276	-1.05845	Not DE
ENSG00000175322	-0.0949045	4.6046	-1.06375	0.289861	0.703276	-1.05843	Not DE
ENSG00000118855	0.0729714	4.63145	1.06466	0.289872	0.703276	1.0584	Not DE
ENSG00000197857	0.063938	4.76031	1.06399	0.289917	0.703329	1.0583	Not DE
ENSG00000175319	-0.263266	-5.27832	-1.06392	0.289983	0.703417	-1.05816	Not DE
ENSG00000289508	-0.224049	-5.6569	-1.06387	0.29	0.703417	-1.05812	Not DE
ENSG00000205940	-0.482275	-4.5707	-1.06371	0.290054	0.703491	-1.058	Not DE
ENSG00000197181	0.141342	0.613813	1.06356	0.290083	0.703505	1.05794	Not DE
ENSG00000104765	0.0492279	7.12572	1.06351	0.29014	0.703587	1.05781	Not DE
ENSG00000221716	-0.501425	-4.69578	-1.06381	0.290175	0.703616	-1.05774	Not DE
ENSG00000252697	-0.228874	-5.6583	-1.06325	0.290239	0.703714	-1.0576	Not DE
ENSG00000131778	0.0829285	5.06734	1.06337	0.290277	0.703728	1.05751	Not DE
ENSG00000044446	0.0994196	3.74361	1.06279	0.290292	0.703728	1.05748	Not DE
ENSG00000227345	-0.0557155	5.54757	-1.06346	0.290322	0.703744	-1.05742	Not DE
ENSG00000152932	-0.279855	7.00422	-1.06343	0.290434	0.703825	-1.05717	Not DE
ENSG00000272374	0.0974874	1.76338	1.0626	0.290465	0.703825	1.0571	Not DE
ENSG00000100196	-0.178907	-1.00362	-1.06239	0.290488	0.703825	-1.05705	Not DE
ENSG00000262265	-0.327796	-5.69739	-1.06243	0.290493	0.703825	-1.05704	Not DE
ENSG00000260368	-0.0883772	0.279512	-1.06234	0.290495	0.703825	-1.05704	Not DE
ENSG00000125447	-0.136819	3.82973	-1.06239	0.290495	0.703825	-1.05704	Not DE
ENSG00000232912	-0.249142	-5.61424	-1.06252	0.290589	0.703996	-1.05683	Not DE
ENSG00000231187	-0.201212	2.99975	-1.06277	0.290637	0.704054	-1.05673	Not DE
ENSG00000288045	0.151811	-0.503682	1.06231	0.290685	0.704114	1.05662	Not DE
ENSG00000274615	0.148937	2.24397	1.0618	0.290757	0.704232	1.05646	Not DE
ENSG00000166928	0.452751	-2.26261	1.06254	0.290805	0.704292	1.05636	Not DE
ENSG00000198908	-0.121326	4.63401	-1.0617	0.290831	0.704298	-1.0563	Not DE
ENSG00000122012	-0.297232	3.78205	-1.06339	0.290907	0.704336	-1.05613	Not DE
ENSG00000230769	-0.203375	-5.9574	-1.0618	0.290933	0.704336	-1.05608	Not DE
ENSG00000235076	-0.30767	-4.05665	-1.06161	0.290938	0.704336	-1.05607	Not DE
ENSG00000186854	-0.24627	1.58276	-1.06176	0.29097	0.704336	-1.056	Not DE
ENSG00000198420	-0.110488	6.28349	-1.06178	0.290976	0.704336	-1.05598	Not DE
ENSG00000153822	-0.177165	3.53256	-1.06136	0.290987	0.704336	-1.05596	Not DE
ENSG00000260328	-0.205441	2.17427	-1.0611	0.291056	0.704441	-1.05581	Not DE
ENSG00000289070	0.318795	-4.96158	1.06144	0.291088	0.704441	1.05574	Not DE
ENSG00000261904	-0.312924	-3.85242	-1.0612	0.291101	0.704441	-1.05571	Not DE
ENSG00000168961	0.212023	0.8418	1.06132	0.291203	0.704605	1.05549	Not DE
ENSG00000175766	-0.251784	1.23655	-1.06071	0.291234	0.704605	-1.05542	Not DE
ENSG00000163013	-0.175598	4.97872	-1.06077	0.291239	0.704605	-1.05541	Not DE
ENSG00000232112	-0.0527342	6.39796	-1.06141	0.29136	0.704833	-1.05514	Not DE
ENSG00000254081	0.248062	1.69268	1.06195	0.29138	0.704833	1.0551	Not DE
ENSG00000161692	0.138129	2.97189	1.06059	0.291441	0.704893	1.05497	Not DE
ENSG00000113460	0.0494633	3.51584	1.06109	0.291503	0.704893	1.05483	Not DE
ENSG00000107331	0.219616	7.92248	1.05995	0.291586	0.704893	1.05465	Not DE
ENSG00000091536	-0.176524	1.93113	-1.06002	0.291594	0.704893	-1.05463	Not DE
ENSG00000162946	0.134045	3.7045	1.05998	0.291638	0.704893	1.05454	Not DE
ENSG00000249978	-0.222276	-5.71827	-1.05995	0.29166	0.704893	-1.05449	Not DE
ENSG00000250056	-0.233503	1.19898	-1.05979	0.291672	0.704893	-1.05446	Not DE
ENSG00000113212	0.0835228	1.68003	1.06008	0.29169	0.704893	1.05442	Not DE
ENSG00000259755	-0.38242	-5.20858	-1.05968	0.291698	0.704893	-1.0544	Not DE
ENSG00000289857	-0.236176	-5.75063	-1.05989	0.291726	0.704893	-1.05434	Not DE
ENSG00000267508	0.0610651	3.28657	1.06034	0.291747	0.704893	1.0543	Not DE
ENSG00000188158	-0.13478	3.68897	-1.0595	0.291784	0.704893	-1.05422	Not DE
ENSG00000286391	-0.267168	-2.07182	-1.05948	0.291789	0.704893	-1.0542	Not DE
ENSG00000226977	-0.2584	-5.89668	-1.05971	0.2918	0.704893	-1.05418	Not DE
ENSG00000116120	-0.0640198	5.02153	-1.05966	0.291838	0.704893	-1.0541	Not DE
ENSG00000238001	-0.236853	-5.69124	-1.05954	0.291846	0.704893	-1.05408	Not DE
ENSG00000166573	-0.311624	1.35361	-1.05935	0.291877	0.704893	-1.05401	Not DE
ENSG00000232310	0.261509	1.35827	1.06203	0.291889	0.704893	1.05399	Not DE
ENSG00000255583	-0.510725	-2.84315	-1.05951	0.29191	0.704893	-1.05394	Not DE
ENSG00000233293	-0.250437	-5.51585	-1.05929	0.291952	0.704893	-1.05385	Not DE
ENSG00000203667	0.0559217	4.8814	1.05956	0.291956	0.704893	1.05384	Not DE
ENSG00000166206	-0.206553	5.95447	-1.05958	0.291979	0.704893	-1.05379	Not DE
ENSG00000004766	-0.0609775	5.69406	-1.05981	0.292029	0.704893	-1.05368	Not DE
ENSG00000234476	-0.356221	-4.81871	-1.05892	0.292044	0.704893	-1.05365	Not DE
ENSG00000184374	-0.250803	-0.966848	-1.05888	0.292062	0.704893	-1.05361	Not DE
ENSG00000177685	-0.3646	-2.1959	-1.05894	0.29216	0.704893	-1.0534	Not DE
ENSG00000089195	0.045698	3.22857	1.05938	0.292174	0.704893	1.05336	Not DE
ENSG00000220793	0.219161	-5.70146	1.05877	0.292175	0.704893	1.05336	Not DE
ENSG00000140265	0.063672	3.98279	1.05865	0.292193	0.704893	1.05332	Not DE
ENSG00000223843	-0.408012	-4.49629	-1.05892	0.292253	0.704893	-1.05319	Not DE
ENSG00000255618	-0.171279	-1.19442	-1.05861	0.292256	0.704893	-1.05319	Not DE
ENSG00000172943	0.0972607	4.01485	1.0585	0.292261	0.704893	1.05318	Not DE
ENSG00000100578	0.0584957	4.97704	1.05918	0.292267	0.704893	1.05316	Not DE
ENSG00000171970	-0.0615878	1.59923	-1.05833	0.29231	0.704893	-1.05307	Not DE
ENSG00000137073	0.0652144	5.39476	1.05865	0.292318	0.704893	1.05305	Not DE
ENSG00000198554	0.0430595	2.82248	1.05836	0.292321	0.704893	1.05304	Not DE
ENSG00000160917	-0.0518758	3.96056	-1.05838	0.292324	0.704893	-1.05304	Not DE
ENSG00000267868	-0.284591	-2.1643	-1.05837	0.292343	0.704893	-1.053	Not DE
ENSG00000155760	0.133784	0.172577	1.05843	0.292346	0.704893	1.05299	Not DE
ENSG00000165868	-0.136215	6.71163	-1.05852	0.292355	0.704893	-1.05297	Not DE
ENSG00000116652	0.149993	1.90333	1.05813	0.2924	0.704893	1.05287	Not DE
ENSG00000229127	0.126112	0.723769	1.05808	0.292422	0.704893	1.05282	Not DE
ENSG00000203897	-0.237077	-5.70113	-1.05836	0.292434	0.704893	-1.0528	Not DE
ENSG00000276203	-0.154156	3.3731	-1.05816	0.292439	0.704893	-1.05279	Not DE
ENSG00000101842	-0.285591	-1.34286	-1.05801	0.292458	0.704893	-1.05274	Not DE
ENSG00000280913	0.270585	-1.66462	1.05897	0.292486	0.704898	1.05268	Not DE
ENSG00000136936	0.0552117	3.64909	1.05844	0.292517	0.704898	1.05262	Not DE
ENSG00000177301	-0.228206	6.95399	-1.05792	0.292609	0.704898	-1.05241	Not DE
ENSG00000206448	-0.200807	-5.97383	-1.05796	0.292627	0.704898	-1.05238	Not DE
ENSG00000272121	-0.221974	-2.40043	-1.05779	0.292672	0.704898	-1.05228	Not DE
ENSG00000229666	-0.322915	-4.92954	-1.05731	0.292793	0.704898	-1.05201	Not DE
ENSG00000282143	0.428919	-5.09308	1.05776	0.292818	0.704898	1.05196	Not DE
ENSG00000177192	-0.0918904	1.98427	-1.05746	0.292825	0.704898	-1.05194	Not DE
ENSG00000197299	-0.110285	2.24856	-1.05787	0.292827	0.704898	-1.05194	Not DE
ENSG00000232265	-0.38345	-5.14158	-1.05731	0.292848	0.704898	-1.05189	Not DE
ENSG00000253307	-0.272889	-5.65336	-1.05727	0.292858	0.704898	-1.05187	Not DE
ENSG00000224565	-0.291473	-5.20222	-1.05735	0.292891	0.704898	-1.0518	Not DE
ENSG00000133067	-0.335011	-3.56946	-1.05737	0.292892	0.704898	-1.0518	Not DE
ENSG00000066422	-0.0395097	5.42605	-1.05719	0.292893	0.704898	-1.0518	Not DE
ENSG00000163040	-0.134739	0.939707	-1.05703	0.292902	0.704898	-1.05178	Not DE
ENSG00000233542	0.443047	-2.11153	1.05705	0.292914	0.704898	1.05175	Not DE
ENSG00000162877	-0.333176	-3.03131	-1.05724	0.292917	0.704898	-1.05174	Not DE
ENSG00000089248	-0.0647407	4.57417	-1.05794	0.292963	0.704898	-1.05164	Not DE
ENSG00000236039	0.332516	-4.19429	1.05689	0.292984	0.704898	1.0516	Not DE
ENSG00000110400	0.144936	4.33464	1.0572	0.292997	0.704898	1.05157	Not DE
ENSG00000103227	-0.0923384	2.77648	-1.05672	0.29304	0.704898	-1.05148	Not DE
ENSG00000135469	0.0684337	2.43759	1.05788	0.293041	0.704898	1.05147	Not DE
ENSG00000160791	0.2434	-0.326175	1.05796	0.293066	0.704898	1.05142	Not DE
ENSG00000023892	0.149387	1.24624	1.05727	0.293082	0.704898	1.05138	Not DE
ENSG00000260335	-0.175564	-6.00181	-1.05705	0.293087	0.704898	-1.05137	Not DE
ENSG00000188394	-0.322012	0.359759	-1.05662	0.293087	0.704898	-1.05137	Not DE
ENSG00000244623	0.312337	-3.65019	1.05666	0.293113	0.704898	1.05132	Not DE
ENSG00000279041	-0.174438	-5.98432	-1.05724	0.293118	0.704898	-1.05131	Not DE
ENSG00000229422	-0.143471	0.665161	-1.05746	0.293141	0.704898	-1.05126	Not DE
ENSG00000201758	0.24386	-5.09596	1.05714	0.293167	0.704898	1.0512	Not DE
ENSG00000272249	-0.250511	-3.2088	-1.05665	0.293193	0.704898	-1.05114	Not DE
ENSG00000153165	-0.112404	1.31551	-1.05747	0.29321	0.704898	-1.05111	Not DE
ENSG00000158483	-0.122399	-0.330995	-1.05611	0.293318	0.705102	-1.05087	Not DE
ENSG00000196642	-0.0642252	4.74927	-1.0566	0.293356	0.705137	-1.05079	Not DE
ENSG00000112796	-0.13341	4.68541	-1.05601	0.293415	0.705219	-1.05066	Not DE
ENSG00000273796	-0.303442	-4.89397	-1.05623	0.293437	0.705219	-1.05061	Not DE
ENSG00000185532	0.0874046	4.12076	1.05614	0.29351	0.705273	1.05045	Not DE
ENSG00000183850	0.153748	0.630996	1.05707	0.293518	0.705273	1.05043	Not DE
ENSG00000270179	-0.311457	-5.64383	-1.056	0.29353	0.705273	-1.05041	Not DE
ENSG00000198963	-0.202526	6.17284	-1.05615	0.29357	0.705313	-1.05032	Not DE
ENSG00000286118	0.498735	-2.91161	1.05557	0.29363	0.7054	1.05019	Not DE
ENSG00000113966	-0.1169	4.10114	-1.05611	0.293669	0.705437	-1.05011	Not DE
ENSG00000198417	0.0922542	3.226	1.05587	0.293771	0.705609	1.04989	Not DE
ENSG00000267030	-0.234259	-5.76449	-1.05527	0.293792	0.705609	-1.04984	Not DE
ENSG00000228532	0.178812	-5.95452	1.05561	0.29381	0.705609	1.0498	Not DE
ENSG00000118515	0.198917	6.33494	1.05608	0.293896	0.705755	1.04961	Not DE
ENSG00000212538	-0.229595	-5.74794	-1.05553	0.293918	0.705755	-1.04957	Not DE
ENSG00000169359	0.0427901	5.14799	1.05605	0.293972	0.705792	1.04945	Not DE
ENSG00000213385	-0.344804	-5.712	-1.05466	0.293998	0.705792	-1.04939	Not DE
ENSG00000290107	-0.269122	-5.87169	-1.05468	0.294018	0.705792	-1.04935	Not DE
ENSG00000271171	-0.338045	-4.87638	-1.05451	0.294046	0.705792	-1.04929	Not DE
ENSG00000109466	0.0489831	6.1767	1.05461	0.294051	0.705792	1.04928	Not DE
ENSG00000287083	0.42824	-4.13737	1.05445	0.294077	0.705798	1.04922	Not DE
ENSG00000154153	0.101071	5.82309	1.05438	0.294134	0.705874	1.0491	Not DE
ENSG00000279187	0.284026	-4.24287	1.05451	0.294155	0.705874	1.04905	Not DE
ENSG00000285188	-0.632667	-3.63901	-1.05439	0.294186	0.705892	-1.04898	Not DE
ENSG00000255920	0.416313	-1.59898	1.0541	0.294234	0.70595	1.04888	Not DE
ENSG00000112706	-0.479214	-1.96219	-1.05412	0.294257	0.70595	-1.04883	Not DE
