## Supplementary Table 3 for "Multiomic foundations of human prefrontal cortex tissue function" (part 2 of 3)

### Sheet: Mature RNA STN MER DE (continued)
gene	logFC	AveExpr	t	P.Value	adj.P.Val	z.std	DE status
ENSG00000247287	0.38672	-2.9855	1.05409	0.294331	0.705991	1.04867	Not DE
ENSG00000171792	0.0466116	2.98004	1.05531	0.294339	0.705991	1.04865	Not DE
ENSG00000254035	-0.39981	-3.4932	-1.05403	0.294345	0.705991	-1.04864	Not DE
ENSG00000189334	-0.177842	-1.62498	-1.05496	0.294426	0.706083	-1.04846	Not DE
ENSG00000279161	0.262633	0.683062	1.05402	0.29443	0.706083	1.04845	Not DE
ENSG00000100298	0.33436	-4.22233	1.05389	0.294502	0.706194	1.0483	Not DE
ENSG00000287936	-0.455287	-4.41746	-1.05348	0.294523	0.706194	-1.04825	Not DE
ENSG00000271843	-0.126687	-1.33931	-1.0538	0.294612	0.70635	-1.04806	Not DE
ENSG00000068489	0.188268	1.07762	1.05368	0.294635	0.70635	1.04801	Not DE
ENSG00000085563	0.117821	4.94829	1.05327	0.294674	0.706385	1.04792	Not DE
ENSG00000218359	-0.192512	-5.84107	-1.0535	0.294697	0.706385	-1.04787	Not DE
ENSG00000223223	-0.229321	-5.63072	-1.05346	0.294736	0.706424	-1.04779	Not DE
ENSG00000248476	-0.329664	-4.28822	-1.0528	0.294849	0.706471	-1.04754	Not DE
ENSG00000272795	0.231529	-2.91428	1.05325	0.294863	0.706471	1.04751	Not DE
ENSG00000146757	0.0597404	3.85703	1.05292	0.294863	0.706471	1.04751	Not DE
ENSG00000270087	-0.333627	-4.32619	-1.05285	0.294863	0.706471	-1.04751	Not DE
ENSG00000234112	-0.252042	-5.45388	-1.05273	0.294873	0.706471	-1.04749	Not DE
ENSG00000113083	0.298329	-2.15347	1.0529	0.294919	0.706524	1.04739	Not DE
ENSG00000184857	0.0610959	2.13537	1.0525	0.294978	0.70661	1.04726	Not DE
ENSG00000289365	-0.24534	-2.23414	-1.05254	0.295009	0.706627	-1.0472	Not DE
ENSG00000125505	-0.215557	3.71128	-1.05269	0.295124	0.706802	-1.04695	Not DE
ENSG00000095002	-0.0459827	5.22118	-1.05243	0.295129	0.706802	-1.04694	Not DE
ENSG00000136710	-0.0463238	4.18615	-1.05263	0.295207	0.706932	-1.04677	Not DE
ENSG00000224280	-0.267463	-2.63228	-1.05247	0.295255	0.706991	-1.04666	Not DE
ENSG00000077254	-0.0400762	6.85848	-1.05204	0.295283	0.707003	-1.0466	Not DE
ENSG00000184672	-0.163937	4.40706	-1.05169	0.295357	0.707027	-1.04644	Not DE
ENSG00000107959	-0.0532789	5.82587	-1.05179	0.295361	0.707027	-1.04643	Not DE
ENSG00000277232	-0.136461	-0.535872	-1.0526	0.295366	0.707027	-1.04642	Not DE
ENSG00000106682	-0.0284363	7.54994	-1.05235	0.29541	0.707027	-1.04633	Not DE
ENSG00000264301	-0.30984	-3.80623	-1.05164	0.295417	0.707027	-1.04631	Not DE
ENSG00000275113	-0.319544	-5.28106	-1.05163	0.295453	0.707027	-1.04623	Not DE
ENSG00000116701	0.175197	1.63854	1.05151	0.295482	0.707027	1.04617	Not DE
ENSG00000276116	0.146506	0.229491	1.05166	0.295522	0.707027	1.04608	Not DE
ENSG00000276085	-0.405952	-4.49264	-1.05126	0.295553	0.707027	-1.04602	Not DE
ENSG00000077380	0.08731	7.04012	1.05207	0.295573	0.707027	1.04597	Not DE
ENSG00000101203	0.205607	1.78288	1.05129	0.295579	0.707027	1.04596	Not DE
ENSG00000263585	0.201347	-5.76421	1.05181	0.295591	0.707027	1.04593	Not DE
ENSG00000273156	-0.462033	-5.36409	-1.05129	0.295644	0.707027	-1.04582	Not DE
ENSG00000211945	-0.179429	-5.94461	-1.05147	0.295674	0.707027	-1.04575	Not DE
ENSG00000144744	0.0582384	5.49353	1.05168	0.295688	0.707027	1.04573	Not DE
ENSG00000236519	-0.212985	-1.93584	-1.0515	0.295712	0.707027	-1.04567	Not DE
ENSG00000072756	0.0435714	4.54418	1.05085	0.295723	0.707027	1.04565	Not DE
ENSG00000178115	0.233055	1.18833	1.05129	0.295761	0.707027	1.04557	Not DE
ENSG00000224843	0.248761	-0.457158	1.05073	0.295772	0.707027	1.04554	Not DE
ENSG00000257237	-0.310232	-5.02662	-1.05072	0.295778	0.707027	-1.04553	Not DE
ENSG00000187742	0.0480936	5.44985	1.05103	0.295817	0.707027	1.04544	Not DE
ENSG00000198718	0.0794642	6.30172	1.05137	0.295856	0.707027	1.04536	Not DE
ENSG00000108666	-0.0730894	4.65469	-1.05055	0.295857	0.707027	-1.04536	Not DE
ENSG00000228507	-0.27656	-4.57203	-1.05048	0.295889	0.707027	-1.04529	Not DE
ENSG00000139921	0.0755075	4.62604	1.05124	0.295891	0.707027	1.04529	Not DE
ENSG00000108515	0.137505	0.182613	1.05118	0.295912	0.707027	1.04524	Not DE
ENSG00000273024	-0.16042	2.26073	-1.05036	0.295942	0.707027	-1.04518	Not DE
ENSG00000285535	-0.546689	-3.16925	-1.05031	0.295964	0.707027	-1.04513	Not DE
ENSG00000160408	-0.11159	5.52081	-1.05029	0.295975	0.707027	-1.0451	Not DE
ENSG00000279717	-0.324641	-3.88015	-1.0506	0.29606	0.707087	-1.04492	Not DE
ENSG00000253910	0.418566	0.233034	1.05014	0.296072	0.707087	1.04489	Not DE
ENSG00000255413	-0.275197	-3.2105	-1.05071	0.296106	0.707087	-1.04482	Not DE
ENSG00000132329	-0.0903422	3.63526	-1.05037	0.29613	0.707087	-1.04477	Not DE
ENSG00000259560	-0.294177	-5.35516	-1.05013	0.296152	0.707087	-1.04472	Not DE
ENSG00000135824	-0.227005	2.10067	-1.04979	0.296201	0.707087	-1.04461	Not DE
ENSG00000144647	-0.116854	3.3324	-1.05001	0.296214	0.707087	-1.04459	Not DE
ENSG00000100575	0.0803421	1.7724	1.05034	0.296239	0.707087	1.04453	Not DE
ENSG00000174405	-0.064413	4.77917	-1.04969	0.29626	0.707087	-1.04449	Not DE
ENSG00000287463	-0.409376	-3.62651	-1.04982	0.296274	0.707087	-1.04446	Not DE
ENSG00000118620	0.0799761	4.26105	1.05045	0.296297	0.707087	1.04441	Not DE
ENSG00000254598	-0.498212	-5.29667	-1.04958	0.2963	0.707087	-1.0444	Not DE
ENSG00000233860	-0.458928	-2.879	-1.04945	0.296399	0.707087	-1.04419	Not DE
ENSG00000138660	-0.0585889	4.41459	-1.05006	0.296427	0.707087	-1.04413	Not DE
ENSG00000272130	-0.231287	-5.89562	-1.04953	0.296468	0.707087	-1.04404	Not DE
ENSG00000204866	0.329132	-2.52822	1.04933	0.2965	0.707087	1.04397	Not DE
ENSG00000133131	0.114748	2.64307	1.0495	0.296508	0.707087	1.04395	Not DE
ENSG00000146830	-0.107112	4.99244	-1.04923	0.296544	0.707087	-1.04387	Not DE
ENSG00000276724	0.58503	-4.45604	1.04978	0.296553	0.707087	1.04385	Not DE
ENSG00000285184	0.103225	1.63823	1.05019	0.296578	0.707087	1.0438	Not DE
ENSG00000269392	0.27786	-3.83563	1.0492	0.296598	0.707087	1.04376	Not DE
ENSG00000144724	-0.0814003	5.73011	-1.04888	0.29662	0.707087	-1.04371	Not DE
ENSG00000211714	-0.201368	-5.82175	-1.04945	0.296631	0.707087	-1.04368	Not DE
ENSG00000164096	0.0660006	6.80553	1.04925	0.29667	0.707087	1.0436	Not DE
ENSG00000186162	-0.0808414	2.57356	-1.04975	0.29668	0.707087	-1.04358	Not DE
ENSG00000127472	-0.18257	0.797564	-1.04874	0.296682	0.707087	-1.04358	Not DE
ENSG00000205476	0.103462	2.91083	1.04905	0.296687	0.707087	1.04356	Not DE
ENSG00000281131	-0.360212	-4.71501	-1.04883	0.296716	0.707087	-1.0435	Not DE
ENSG00000154898	0.119183	5.50807	1.04891	0.296753	0.707087	1.04342	Not DE
ENSG00000126883	0.0972149	4.97618	1.04864	0.296784	0.707087	1.04336	Not DE
ENSG00000161905	-0.362093	-2.73153	-1.04878	0.296808	0.707087	-1.0433	Not DE
ENSG00000173875	0.0400757	5.48199	1.04909	0.296831	0.707087	1.04325	Not DE
ENSG00000286358	0.406772	-4.64325	1.04849	0.296838	0.707087	1.04324	Not DE
ENSG00000234997	-0.212075	-0.605027	-1.0484	0.29684	0.707087	-1.04323	Not DE
ENSG00000234336	-0.324561	-0.353287	-1.04843	0.296847	0.707087	-1.04322	Not DE
ENSG00000221890	-0.230046	5.45701	-1.04886	0.296876	0.707087	-1.04316	Not DE
ENSG00000187080	-0.212279	-0.164457	-1.04862	0.296913	0.707087	-1.04308	Not DE
ENSG00000274523	0.0694173	3.29653	1.04933	0.296916	0.707087	1.04307	Not DE
ENSG00000261615	0.262957	-5.67057	1.04832	0.296945	0.707087	1.04301	Not DE
ENSG00000053918	0.198271	-0.731015	1.04887	0.296949	0.707087	1.043	Not DE
ENSG00000228253	-0.122763	4.77017	-1.04936	0.296963	0.707087	-1.04297	Not DE
ENSG00000126804	0.059373	4.70199	1.04837	0.296988	0.70709	1.04292	Not DE
ENSG00000255260	-0.23418	-5.71352	-1.04806	0.297053	0.70718	-1.04277	Not DE
ENSG00000136213	-0.110953	4.04235	-1.04812	0.297074	0.70718	-1.04273	Not DE
ENSG00000145365	-0.102475	1.46263	-1.04818	0.297096	0.70718	-1.04268	Not DE
ENSG00000253203	0.201001	3.04586	1.0477	0.297188	0.707344	1.04248	Not DE
ENSG00000160404	-0.221745	0.246024	-1.04746	0.29727	0.707435	-1.04231	Not DE
ENSG00000264193	-0.212945	-5.78996	-1.04776	0.297302	0.707435	-1.04224	Not DE
ENSG00000163125	0.0758239	4.95104	1.0479	0.297315	0.707435	1.04221	Not DE
ENSG00000215802	-0.183542	-6.00167	-1.04779	0.297338	0.707435	-1.04216	Not DE
ENSG00000151276	-0.0609497	5.94643	-1.04786	0.297353	0.707435	-1.04213	Not DE
ENSG00000075089	-0.0563946	4.67345	-1.04852	0.297368	0.707435	-1.0421	Not DE
ENSG00000178662	-0.163116	7.05182	-1.04761	0.2974	0.707456	-1.04203	Not DE
ENSG00000198003	-0.110989	0.547213	-1.04758	0.297429	0.707468	-1.04196	Not DE
ENSG00000285733	-0.218698	-0.15469	-1.04693	0.297514	0.707616	-1.04178	Not DE
ENSG00000186866	0.11278	2.98929	1.04679	0.297578	0.707711	1.04164	Not DE
ENSG00000214770	-0.453715	-4.36926	-1.04672	0.297624	0.707766	-1.04154	Not DE
ENSG00000144560	-0.0491752	4.58588	-1.04669	0.297666	0.707788	-1.04145	Not DE
ENSG00000137494	-0.117123	4.26939	-1.04657	0.297681	0.707788	-1.04142	Not DE
ENSG00000273047	-0.281052	-5.83435	-1.04676	0.297757	0.707907	-1.04125	Not DE
ENSG00000214900	0.277761	-1.72549	1.0464	0.297778	0.707907	1.04121	Not DE
ENSG00000237470	0.272173	-4.87144	1.04626	0.297827	0.707955	1.04111	Not DE
ENSG00000257527	-0.260444	-5.82216	-1.0466	0.297868	0.707955	-1.04102	Not DE
ENSG00000079385	0.452561	-3.78258	1.0462	0.297886	0.707955	1.04098	Not DE
ENSG00000185674	-0.264731	-5.33295	-1.04612	0.297892	0.707955	-1.04096	Not DE
ENSG00000113575	-0.106552	6.68232	-1.04604	0.298016	0.708015	-1.0407	Not DE
ENSG00000267385	-0.343477	-5.55054	-1.04589	0.298037	0.708015	-1.04065	Not DE
ENSG00000188761	0.246225	0.190578	1.04583	0.298037	0.708015	1.04065	Not DE
ENSG00000286205	-0.337473	-5.24773	-1.04634	0.298045	0.708015	-1.04064	Not DE
ENSG00000273942	-0.22531	-5.91087	-1.0463	0.298075	0.708015	-1.04057	Not DE
ENSG00000184923	0.604482	-1.96267	1.04577	0.298099	0.708015	1.04052	Not DE
ENSG00000267748	-0.202478	-5.81706	-1.04582	0.298105	0.708015	-1.04051	Not DE
ENSG00000116035	-0.320838	-4.94883	-1.04581	0.298106	0.708015	-1.0405	Not DE
ENSG00000275374	0.328412	-3.10718	1.04548	0.298179	0.708098	1.04035	Not DE
ENSG00000182952	-0.0744531	4.21692	-1.04571	0.298197	0.708098	-1.04031	Not DE
ENSG00000107295	-0.241162	6.097	-1.04546	0.298211	0.708098	-1.04028	Not DE
ENSG00000138834	-0.0761877	6.81777	-1.04562	0.29824	0.708111	-1.04022	Not DE
ENSG00000266844	0.619125	-2.77904	1.04569	0.298307	0.70814	1.04007	Not DE
ENSG00000070081	-0.051805	4.33846	-1.04521	0.298312	0.70814	-1.04006	Not DE
ENSG00000280660	0.59765	0.0447297	1.04522	0.298323	0.70814	1.04004	Not DE
ENSG00000284057	0.168046	2.21101	1.04501	0.298399	0.708264	1.03987	Not DE
ENSG00000237412	-0.337823	-3.78981	-1.04524	0.298461	0.708332	-1.03974	Not DE
ENSG00000289539	0.268618	-4.58772	1.04476	0.298517	0.708332	1.03962	Not DE
ENSG00000232837	-0.445588	-2.37995	-1.0447	0.298554	0.708332	-1.03954	Not DE
ENSG00000254533	0.322041	-4.32681	1.04468	0.298575	0.708332	1.03949	Not DE
ENSG00000226324	0.227016	-5.41247	1.04476	0.298615	0.708332	1.03941	Not DE
ENSG00000117477	-0.108471	2.57177	-1.04551	0.298621	0.708332	-1.03939	Not DE
ENSG00000180221	-0.23661	-5.90695	-1.04481	0.298628	0.708332	-1.03938	Not DE
ENSG00000267750	-0.108217	1.06186	-1.04457	0.298633	0.708332	-1.03937	Not DE
ENSG00000279090	-0.229595	0.474546	-1.04452	0.298645	0.708332	-1.03934	Not DE
ENSG00000103534	-0.327797	-2.41268	-1.04467	0.298662	0.708332	-1.03931	Not DE
ENSG00000261033	-0.219671	-1.05102	-1.04467	0.298831	0.708546	-1.03894	Not DE
ENSG00000236636	-0.183296	-6.0014	-1.04452	0.298834	0.708546	-1.03894	Not DE
ENSG00000239704	-0.712931	-2.5424	-1.04444	0.298837	0.708546	-1.03893	Not DE
ENSG00000186409	0.0899637	4.26305	1.04397	0.298872	0.708546	1.03885	Not DE
ENSG00000175664	0.153824	-0.548913	1.04421	0.298927	0.708546	1.03874	Not DE
ENSG00000183640	-0.241739	-5.44049	-1.04416	0.298945	0.708546	-1.0387	Not DE
ENSG00000134874	-0.0776852	5.45777	-1.04385	0.298955	0.708546	-1.03868	Not DE
ENSG00000165985	-0.243197	3.58173	-1.04373	0.299005	0.708546	-1.03857	Not DE
ENSG00000101350	-0.0858157	6.32348	-1.04452	0.299014	0.708546	-1.03855	Not DE
ENSG00000198298	0.0924318	1.60824	1.04443	0.299017	0.708546	1.03854	Not DE
ENSG00000102109	-0.204621	0.986822	-1.04433	0.299035	0.708546	-1.0385	Not DE
ENSG00000166741	-0.32085	-0.962551	-1.04371	0.299047	0.708546	-1.03848	Not DE
ENSG00000135932	-0.0690014	6.59634	-1.04401	0.299059	0.708546	-1.03845	Not DE
ENSG00000287808	0.578464	-3.03349	1.04359	0.299085	0.708553	1.0384	Not DE
ENSG00000147180	-0.0608004	4.82678	-1.04406	0.299135	0.708616	-1.03829	Not DE
ENSG00000279249	-0.42544	-4.43808	-1.04329	0.29919	0.708689	-1.03817	Not DE
ENSG00000048740	-0.117731	7.05495	-1.04341	0.299234	0.7087	-1.03808	Not DE
ENSG00000172819	0.103026	1.49262	1.04364	0.299264	0.7087	1.03801	Not DE
ENSG00000102763	-0.055376	5.54334	-1.04317	0.299265	0.7087	-1.03801	Not DE
ENSG00000266743	-0.27156	-5.56153	-1.04315	0.299356	0.708777	-1.03782	Not DE
ENSG00000005483	0.0440069	6.49835	1.04361	0.299408	0.708777	1.0377	Not DE
ENSG00000133878	-0.0714954	4.13503	-1.04424	0.29941	0.708777	-1.0377	Not DE
ENSG00000285585	-0.42751	-5.13591	-1.04273	0.29945	0.708777	-1.03761	Not DE
ENSG00000146373	0.104442	4.42604	1.04277	0.299462	0.708777	1.03759	Not DE
ENSG00000289319	0.230474	-3.56774	1.04294	0.299483	0.708777	1.03754	Not DE
ENSG00000263528	-0.115663	0.822233	-1.04289	0.299514	0.708777	-1.03748	Not DE
ENSG00000270866	-0.132804	1.04686	-1.04253	0.299538	0.708777	-1.03742	Not DE
ENSG00000102302	-0.12164	1.65074	-1.04257	0.299541	0.708777	-1.03742	Not DE
ENSG00000147873	0.273503	-4.33704	1.04268	0.299556	0.708777	1.03739	Not DE
ENSG00000262879	0.0775958	5.56666	1.04271	0.299567	0.708777	1.03736	Not DE
ENSG00000260230	-0.172602	6.70124	-1.04302	0.29958	0.708777	-1.03733	Not DE
ENSG00000247193	0.181365	-1.18619	1.04262	0.299609	0.70879	1.03727	Not DE
ENSG00000180287	0.0863584	2.66759	1.04256	0.299661	0.708858	1.03716	Not DE
ENSG00000231691	-0.354755	-5.15041	-1.04215	0.299739	0.708986	-1.03699	Not DE
ENSG00000204070	0.0729689	3.06312	1.0426	0.299858	0.709213	1.03674	Not DE
ENSG00000246214	-0.422845	-3.30871	-1.04178	0.299892	0.709236	-1.03666	Not DE
ENSG00000005381	-0.296017	-1.41778	-1.0417	0.299922	0.709237	-1.0366	Not DE
ENSG00000249898	0.14679	0.866386	1.04246	0.299967	0.709237	1.0365	Not DE
ENSG00000200197	0.188337	-5.80036	1.0419	0.300015	0.709237	1.0364	Not DE
ENSG00000242477	-0.275062	-3.78309	-1.04188	0.300021	0.709237	-1.03639	Not DE
ENSG00000149136	-0.0578744	5.02961	-1.0417	0.30003	0.709237	-1.03637	Not DE
ENSG00000142765	-0.405234	-3.14409	-1.04149	0.300034	0.709237	-1.03636	Not DE
ENSG00000041515	-0.103312	3.45934	-1.04218	0.300076	0.709281	-1.03627	Not DE
ENSG00000165782	-0.0516412	4.169	-1.04135	0.300129	0.709282	-1.03616	Not DE
ENSG00000279633	0.162334	-1.13677	1.04231	0.300137	0.709282	1.03614	Not DE
ENSG00000240423	-0.376921	-2.96707	-1.04166	0.300147	0.709282	-1.03612	Not DE
ENSG00000247675	-0.269417	-2.24155	-1.04157	0.300177	0.709297	-1.03605	Not DE
ENSG00000228674	-0.229007	-5.67626	-1.04109	0.300277	0.709353	-1.03584	Not DE
ENSG00000250326	-0.345144	-3.31012	-1.04108	0.300281	0.709353	-1.03583	Not DE
ENSG00000183018	0.105984	4.77474	1.0413	0.300286	0.709353	1.03582	Not DE
ENSG00000236238	-0.233612	-5.57321	-1.04147	0.300295	0.709353	-1.0358	Not DE
ENSG00000254481	-0.217696	-2.81625	-1.04085	0.300334	0.70937	-1.03572	Not DE
ENSG00000274840	-0.194241	-5.8018	-1.04097	0.300349	0.70937	-1.03568	Not DE
ENSG00000258725	0.378791	-4.53474	1.0407	0.300399	0.709415	1.03558	Not DE
ENSG00000174899	-0.354265	-3.30442	-1.04079	0.300416	0.709415	-1.03554	Not DE
ENSG00000271596	-0.289323	-4.60576	-1.04109	0.300443	0.709423	-1.03548	Not DE
ENSG00000028137	0.145911	1.70448	1.04065	0.300506	0.709517	1.03535	Not DE
ENSG00000103995	0.11158	2.7267	1.04045	0.300536	0.709534	1.03528	Not DE
ENSG00000276386	-0.142386	1.43799	-1.04021	0.300618	0.709671	-1.03511	Not DE
ENSG00000270722	-0.238889	2.01625	-1.04235	0.300647	0.709683	-1.03505	Not DE
ENSG00000273010	0.196226	-2.88298	1.0405	0.30071	0.709776	1.03491	Not DE
ENSG00000203668	-0.143428	4.78954	-1.04079	0.300751	0.709818	-1.03482	Not DE
ENSG00000104369	-0.136208	2.9068	-1.04069	0.300783	0.709836	-1.03476	Not DE
ENSG00000139508	0.0500112	3.18088	1.04038	0.300838	0.709866	1.03464	Not DE
ENSG00000162032	-0.0861871	3.2337	-1.04002	0.300933	0.709866	-1.03443	Not DE
ENSG00000149231	0.0781931	6.1999	1.03973	0.300936	0.709866	1.03443	Not DE
ENSG00000259918	-0.272256	-5.25526	-1.03977	0.300949	0.709866	-1.0344	Not DE
ENSG00000152763	0.0961361	3.90336	1.03967	0.300966	0.709866	1.03436	Not DE
ENSG00000284337	-0.42379	-4.68693	-1.03935	0.301009	0.709866	-1.03427	Not DE
ENSG00000141505	-0.207471	0.13816	-1.0393	0.301029	0.709866	-1.03423	Not DE
ENSG00000182308	-0.102396	-0.422158	-1.03939	0.301043	0.709866	-1.0342	Not DE
ENSG00000112394	-0.0997112	2.3967	-1.03976	0.301056	0.709866	-1.03417	Not DE
ENSG00000134453	0.0564304	5.51016	1.03988	0.301061	0.709866	1.03416	Not DE
ENSG00000111647	-0.0627951	5.74617	-1.03974	0.301083	0.709866	-1.03411	Not DE
ENSG00000286438	0.546625	-2.0169	1.04135	0.301084	0.709866	1.03411	Not DE
ENSG00000113211	0.112574	1.40118	1.03957	0.301127	0.709866	1.03402	Not DE
ENSG00000233319	0.30579	-4.78463	1.03936	0.301134	0.709866	1.034	Not DE
ENSG00000271198	0.245192	-5.39003	1.03965	0.301149	0.709866	1.03397	Not DE
ENSG00000137364	-0.0738646	4.34567	-1.0389	0.301225	0.709961	-1.03381	Not DE
ENSG00000261509	-0.362956	-5.21368	-1.03924	0.301236	0.709961	-1.03379	Not DE
ENSG00000095951	-0.086725	5.42124	-1.03921	0.301289	0.709994	-1.03367	Not DE
ENSG00000151967	-0.0709752	5.86804	-1.03943	0.301298	0.709994	-1.03365	Not DE
ENSG00000196090	-0.210871	6.3046	-1.0394	0.30133	0.709995	-1.03359	Not DE
ENSG00000125878	-0.469294	-3.86502	-1.03878	0.301345	0.709995	-1.03355	Not DE
ENSG00000260772	0.628982	-4.57435	1.03841	0.301462	0.710175	1.0333	Not DE
ENSG00000167333	0.0459762	3.14718	1.03838	0.301469	0.710175	1.03329	Not DE
ENSG00000260211	-0.432165	-3.73704	-1.03844	0.301531	0.710266	-1.03316	Not DE
ENSG00000162144	0.0910853	2.12921	1.03812	0.301577	0.710319	1.03306	Not DE
ENSG00000226450	0.226438	-2.03082	1.03797	0.301646	0.710346	1.03291	Not DE
ENSG00000145337	0.0436675	4.80203	1.03887	0.30165	0.710346	1.0329	Not DE
ENSG00000133030	-0.0430371	8.15487	-1.03858	0.301659	0.710346	-1.03288	Not DE
ENSG00000179344	0.259684	2.03475	1.03816	0.301709	0.710353	1.03277	Not DE
ENSG00000101474	-0.0555081	5.60472	-1.03822	0.301732	0.710353	-1.03273	Not DE
ENSG00000281398	0.204683	0.859104	1.03779	0.301733	0.710353	1.03272	Not DE
ENSG00000007341	0.0647521	3.84784	1.03849	0.301781	0.710411	1.03262	Not DE
ENSG00000223725	0.298197	-4.00527	1.03771	0.301827	0.710462	1.03252	Not DE
ENSG00000166471	0.0559938	5.35085	1.03806	0.301947	0.710689	1.03227	Not DE
ENSG00000130985	-0.0421753	6.51473	-1.03794	0.301989	0.710722	-1.03218	Not DE
ENSG00000247151	0.381306	-4.2254	1.03748	0.302008	0.710722	1.03214	Not DE
ENSG00000151117	0.0560336	2.42533	1.03747	0.302032	0.710724	1.03209	Not DE
ENSG00000232850	-0.135642	-1.39074	-1.03703	0.302083	0.710788	-1.03198	Not DE
ENSG00000243051	-0.207102	-5.97681	-1.03719	0.302189	0.710981	-1.03175	Not DE
ENSG00000200829	0.16499	-5.95836	1.03728	0.30225	0.71105	1.03162	Not DE
ENSG00000184432	0.0354257	6.60667	1.03664	0.302265	0.71105	1.03159	Not DE
ENSG00000262198	-0.455566	-1.06021	-1.0364	0.302372	0.711246	-1.03136	Not DE
ENSG00000160633	-0.0578856	5.54722	-1.03625	0.302454	0.711343	-1.03118	Not DE
ENSG00000242600	0.477769	-4.03964	1.03643	0.302461	0.711343	1.03117	Not DE
ENSG00000186301	0.146951	-0.174646	1.03672	0.30252	0.711427	1.03104	Not DE
ENSG00000101997	-0.0646234	2.54816	-1.03616	0.30258	0.711513	-1.03092	Not DE
ENSG00000168646	-0.105006	3.44512	-1.03579	0.302662	0.711546	-1.03074	Not DE
ENSG00000252041	-0.159121	-5.96659	-1.0362	0.302668	0.711546	-1.03073	Not DE
ENSG00000207475	-0.316949	-5.65373	-1.03604	0.302683	0.711546	-1.0307	Not DE
ENSG00000132199	0.234972	4.49466	1.03656	0.302718	0.711546	1.03062	Not DE
ENSG00000248441	-0.146805	2.1269	-1.03626	0.302719	0.711546	-1.03062	Not DE
ENSG00000143556	-0.255331	-5.41876	-1.03593	0.302748	0.711546	-1.03056	Not DE
ENSG00000228878	0.10721	2.99177	1.03574	0.302777	0.711546	1.0305	Not DE
ENSG00000160766	-0.0965256	3.36556	-1.03608	0.302784	0.711546	-1.03048	Not DE
ENSG00000213088	-0.412506	-2.22458	-1.03574	0.302807	0.711546	-1.03043	Not DE
ENSG00000183098	0.104875	2.63728	1.03589	0.302846	0.711582	1.03035	Not DE
ENSG00000106144	0.1306	2.89805	1.03607	0.302937	0.711728	1.03016	Not DE
ENSG00000289317	0.287221	-5.02121	1.03507	0.303002	0.711728	1.03002	Not DE
ENSG00000286502	-0.329388	-0.981895	-1.03506	0.303018	0.711728	-1.02998	Not DE
ENSG00000197416	-0.22715	-5.45691	-1.03528	0.303032	0.711728	-1.02995	Not DE
ENSG00000238225	-0.225264	-5.69719	-1.03536	0.303055	0.711728	-1.0299	Not DE
ENSG00000178952	-0.0316023	5.61515	-1.03555	0.303061	0.711728	-1.02989	Not DE
ENSG00000213149	-0.138834	-1.83505	-1.03529	0.303089	0.711728	-1.02983	Not DE
ENSG00000286705	-0.455759	-2.01809	-1.03484	0.303097	0.711728	-1.02981	Not DE
ENSG00000129187	-0.0565254	4.0544	-1.0353	0.303196	0.711904	-1.0296	Not DE
ENSG00000170500	-0.1533	7.59215	-1.0347	0.303287	0.711925	-1.02941	Not DE
ENSG00000233070	0.266523	-5.13786	1.03462	0.303296	0.711925	1.02939	Not DE
ENSG00000232445	-0.362065	-4.13717	-1.03425	0.303374	0.711925	-1.02922	Not DE
ENSG00000013392	-0.0964791	3.01645	-1.03482	0.303382	0.711925	-1.02921	Not DE
ENSG00000131849	0.0733034	3.02637	1.03502	0.303384	0.711925	1.0292	Not DE
ENSG00000166862	-0.216937	3.21599	-1.03423	0.303405	0.711925	-1.02916	Not DE
ENSG00000251666	-0.235486	-5.86661	-1.0346	0.303418	0.711925	-1.02913	Not DE
ENSG00000259843	-0.250843	-5.45331	-1.03431	0.303433	0.711925	-1.0291	Not DE
ENSG00000275964	0.138658	1.74194	1.03453	0.303477	0.711925	1.02901	Not DE
ENSG00000083642	-0.080986	6.51615	-1.03421	0.303477	0.711925	-1.02901	Not DE
ENSG00000261613	-0.106181	1.77734	-1.03421	0.303528	0.711925	-1.0289	Not DE
ENSG00000102393	-0.0458059	2.52525	-1.03463	0.30354	0.711925	-1.02887	Not DE
ENSG00000161277	0.174683	-0.379335	1.03386	0.303557	0.711925	1.02883	Not DE
ENSG00000276077	-0.715581	-2.2358	-1.03398	0.303604	0.711925	-1.02874	Not DE
ENSG00000263648	-0.227477	-5.95165	-1.03457	0.303605	0.711925	-1.02873	Not DE
ENSG00000235023	-0.461438	-3.92167	-1.03424	0.303612	0.711925	-1.02872	Not DE
ENSG00000023839	0.225233	-0.639684	1.03432	0.303619	0.711925	1.0287	Not DE
ENSG00000015532	-0.0722194	2.78478	-1.0346	0.303631	0.711925	-1.02868	Not DE
ENSG00000286355	-0.357064	-2.16876	-1.03366	0.303675	0.711973	-1.02858	Not DE
ENSG00000230223	0.301386	-2.91156	1.03364	0.303783	0.712172	1.02835	Not DE
ENSG00000286569	0.479634	-3.86549	1.03363	0.303817	0.712196	1.02828	Not DE
ENSG00000249580	-0.181335	-6.00158	-1.03369	0.303845	0.712207	-1.02822	Not DE
ENSG00000252699	-0.187412	-5.9582	-1.03371	0.303916	0.712317	-1.02807	Not DE
ENSG00000279358	0.565402	-4.89674	1.03319	0.303977	0.712404	1.02794	Not DE
ENSG00000236469	0.285522	-5.20176	1.03287	0.304084	0.71251	1.02772	Not DE
ENSG00000286408	0.110953	0.187779	1.03363	0.304116	0.71251	1.02765	Not DE
ENSG00000270837	-0.296078	-4.27067	-1.03297	0.304118	0.71251	-1.02764	Not DE
ENSG00000286198	-0.576935	-3.42694	-1.0326	0.304158	0.71251	-1.02756	Not DE
ENSG00000088205	0.051707	5.27523	1.03329	0.304164	0.71251	1.02755	Not DE
ENSG00000246263	0.261661	-0.315877	1.03258	0.304164	0.71251	1.02754	Not DE
ENSG00000269883	-0.615158	-3.60957	-1.03234	0.304263	0.712671	-1.02734	Not DE
ENSG00000282142	-0.429133	-3.4695	-1.03261	0.304281	0.712671	-1.0273	Not DE
ENSG00000272391	0.0710398	4.16331	1.0325	0.304309	0.712682	1.02724	Not DE
ENSG00000132274	0.147545	4.52647	1.03229	0.304338	0.712696	1.02717	Not DE
ENSG00000279261	-0.307258	-4.09085	-1.03259	0.304394	0.712699	-1.02706	Not DE
ENSG00000236780	-0.327929	-4.0295	-1.03205	0.304398	0.712699	-1.02705	Not DE
ENSG00000125630	0.0692203	3.78085	1.03206	0.304411	0.712699	1.02702	Not DE
ENSG00000263551	-0.168147	-0.598422	-1.03191	0.304465	0.712728	-1.02691	Not DE
ENSG00000242866	-0.190896	1.24313	-1.03212	0.30447	0.712728	-1.02689	Not DE
ENSG00000101812	-0.308249	-5.25394	-1.03208	0.304519	0.712782	-1.02679	Not DE
ENSG00000175387	0.050528	6.67317	1.03229	0.304547	0.712782	1.02673	Not DE
ENSG00000111348	0.125213	3.16672	1.03195	0.304564	0.712782	1.02669	Not DE
ENSG00000286962	-0.327643	-4.98508	-1.03162	0.304598	0.712805	-1.02662	Not DE
ENSG00000241962	0.0978093	1.75868	1.03232	0.304698	0.712956	1.02641	Not DE
ENSG00000225246	0.293076	-4.27557	1.03169	0.30471	0.712956	1.02639	Not DE
ENSG00000167323	-0.106507	4.32296	-1.0312	0.30488	0.713266	-1.02602	Not DE
ENSG00000100294	-0.114048	1.85027	-1.03098	0.304938	0.713266	-1.0259	Not DE
ENSG00000158805	0.127356	4.69304	1.03131	0.304955	0.713266	1.02587	Not DE
ENSG00000128059	-0.0592062	3.90206	-1.03116	0.304955	0.713266	-1.02587	Not DE
ENSG00000259414	0.431474	-2.45454	1.03075	0.305003	0.713266	1.02576	Not DE
ENSG00000163399	-0.178235	8.03113	-1.03094	0.305011	0.713266	-1.02575	Not DE
ENSG00000179111	-0.35476	-4.25347	-1.0308	0.305017	0.713266	-1.02573	Not DE
ENSG00000260838	-0.249706	1.17512	-1.03068	0.305057	0.713266	-1.02565	Not DE
ENSG00000277027	0.390425	10.4282	1.03087	0.305077	0.713266	1.02561	Not DE
ENSG00000119915	-0.288549	-2.61385	-1.03045	0.305142	0.713266	-1.02547	Not DE
ENSG00000286282	-0.425663	-0.747778	-1.03038	0.305178	0.713266	-1.02539	Not DE
ENSG00000286086	-0.421915	-5.01003	-1.03036	0.305185	0.713266	-1.02538	Not DE
ENSG00000130810	-0.0789351	3.01457	-1.03036	0.30525	0.713266	-1.02524	Not DE
ENSG00000206780	-0.164439	-5.98246	-1.03076	0.305269	0.713266	-1.0252	Not DE
ENSG00000127481	-0.0502251	7.81728	-1.03092	0.3053	0.713266	-1.02513	Not DE
ENSG00000137726	-0.123091	5.87601	-1.03053	0.305304	0.713266	-1.02513	Not DE
ENSG00000252316	-0.497247	-4.67108	-1.03003	0.305342	0.713266	-1.02504	Not DE
ENSG00000087903	0.151956	1.0283	1.03001	0.305351	0.713266	1.02503	Not DE
ENSG00000211892	-0.269927	-4.77071	-1.03062	0.305375	0.713266	-1.02497	Not DE
ENSG00000256843	-0.189188	-5.8829	-1.03021	0.305396	0.713266	-1.02493	Not DE
ENSG00000288235	-0.247709	-5.91939	-1.03012	0.305419	0.713266	-1.02488	Not DE
ENSG00000215712	-0.0687976	3.94015	-1.03015	0.305427	0.713266	-1.02487	Not DE
ENSG00000220600	-0.244917	-3.0414	-1.02987	0.305433	0.713266	-1.02485	Not DE
ENSG00000236409	-0.300932	-5.01005	-1.02978	0.305465	0.713266	-1.02479	Not DE
ENSG00000247240	0.21588	0.0520332	1.03056	0.305493	0.713266	1.02473	Not DE
ENSG00000107960	0.0833047	3.21952	1.03069	0.305509	0.713266	1.02469	Not DE
ENSG00000183044	-0.11412	7.01047	-1.02969	0.305521	0.713266	-1.02467	Not DE
ENSG00000119041	0.0558264	4.87938	1.0297	0.305542	0.713266	1.02462	Not DE
ENSG00000278769	0.172844	-1.36364	1.02992	0.305567	0.713266	1.02457	Not DE
ENSG00000285697	-0.336189	-4.66754	-1.02951	0.305581	0.713266	-1.02454	Not DE
ENSG00000261333	0.189355	-5.90704	1.02988	0.305587	0.713266	1.02453	Not DE
ENSG00000251391	-0.320273	-4.94392	-1.02947	0.305601	0.713266	-1.0245	Not DE
ENSG00000261819	-0.285616	0.0756811	-1.04345	0.305704	0.713371	-1.02428	Not DE
ENSG00000196850	-0.116239	4.373	-1.02975	0.305709	0.713371	-1.02427	Not DE
ENSG00000234515	0.257425	-5.34201	1.02944	0.305722	0.713371	1.02424	Not DE
ENSG00000102007	0.171366	-0.199747	1.02919	0.30574	0.713371	1.0242	Not DE
ENSG00000273858	0.178614	-5.91564	1.0297	0.305791	0.713434	1.02409	Not DE
ENSG00000013588	-0.469259	-4.45441	-1.02899	0.305825	0.713458	-1.02402	Not DE
ENSG00000276855	0.13045	-0.201743	1.02897	0.305921	0.713531	1.02382	Not DE
ENSG00000236047	-0.310836	-5.76694	-1.02887	0.305934	0.713531	-1.02379	Not DE
ENSG00000238181	-0.259739	-5.02483	-1.02879	0.305993	0.713531	-1.02367	Not DE
ENSG00000155827	0.0584081	5.6935	1.02893	0.305994	0.713531	1.02367	Not DE
ENSG00000182220	-0.0820678	6.62903	-1.02892	0.306011	0.713531	-1.02363	Not DE
ENSG00000084674	0.192499	-0.216835	1.02857	0.306041	0.713531	1.02356	Not DE
ENSG00000269388	-0.319214	-2.87211	-1.02919	0.306044	0.713531	-1.02356	Not DE
ENSG00000267605	-0.372528	-3.06952	-1.02849	0.306062	0.713531	-1.02352	Not DE
ENSG00000215630	0.189673	3.47234	1.02848	0.30607	0.713531	1.0235	Not DE
ENSG00000147853	0.078387	5.48948	1.02889	0.306119	0.713569	1.0234	Not DE
ENSG00000275954	-0.361827	-4.94518	-1.03338	0.306152	0.713569	-1.02333	Not DE
ENSG00000254087	0.128409	2.27248	1.02828	0.306157	0.713569	1.02332	Not DE
ENSG00000152582	-0.111422	3.79186	-1.02864	0.306239	0.713705	-1.02315	Not DE
ENSG00000089163	-0.139702	0.0480238	-1.02808	0.306271	0.713723	-1.02308	Not DE
ENSG00000270919	-0.217079	-5.54972	-1.02863	0.306329	0.713743	-1.02295	Not DE
ENSG00000248188	0.27656	-5.2294	1.02811	0.306336	0.713743	1.02294	Not DE
ENSG00000107651	0.0890241	4.39644	1.02793	0.30635	0.713743	1.02291	Not DE
ENSG00000198380	-0.0711388	5.56522	-1.02804	0.306374	0.713743	-1.02286	Not DE
ENSG00000289057	-0.274169	-4.20184	-1.02796	0.306406	0.713743	-1.02279	Not DE
ENSG00000179292	0.186542	2.99485	1.02765	0.306458	0.713743	1.02268	Not DE
ENSG00000207344	-0.268022	0.204593	-1.02823	0.306466	0.713743	-1.02267	Not DE
ENSG00000143633	0.078433	2.39099	1.02825	0.306469	0.713743	1.02266	Not DE
ENSG00000233084	-0.353938	-2.69061	-1.02744	0.306551	0.713807	-1.02249	Not DE
ENSG00000137809	-0.239597	0.702691	-1.02806	0.306554	0.713807	-1.02248	Not DE
ENSG00000084207	0.0717102	5.2802	1.02762	0.306568	0.713807	1.02245	Not DE
ENSG00000241438	-0.256727	-5.42084	-1.02732	0.306635	0.713824	-1.02231	Not DE
ENSG00000277213	0.220116	-5.67186	1.0276	0.306648	0.713824	1.02228	Not DE
ENSG00000281904	0.145465	-1.47511	1.02722	0.306655	0.713824	1.02227	Not DE
ENSG00000225408	0.399412	-2.58511	1.02787	0.306671	0.713824	1.02223	Not DE
ENSG00000112584	-0.0317671	5.42512	-1.02744	0.306693	0.713824	-1.02218	Not DE
ENSG00000231612	-0.278514	-5.45025	-1.02691	0.306819	0.714059	-1.02192	Not DE
ENSG00000164715	-0.156048	6.15924	-1.02686	0.306919	0.714237	-1.02171	Not DE
ENSG00000273674	0.219441	-1.21089	1.02658	0.307022	0.714333	1.02149	Not DE
ENSG00000267397	0.102814	-0.832105	1.02641	0.307036	0.714333	1.02146	Not DE
ENSG00000252118	-0.178213	-6.0028	-1.02681	0.307062	0.714333	-1.02141	Not DE
ENSG00000250317	-0.056271	2.86514	-1.02761	0.307064	0.714333	-1.0214	Not DE
ENSG00000257194	-0.332827	-5.08472	-1.02629	0.307098	0.714333	-1.02133	Not DE
ENSG00000186235	-0.238916	0.533563	-1.02632	0.307111	0.714333	-1.0213	Not DE
ENSG00000234444	0.0581962	5.10777	1.02643	0.307132	0.714333	1.02126	Not DE
ENSG00000107175	-0.0423719	4.04627	-1.02704	0.30715	0.714333	-1.02122	Not DE
ENSG00000099783	0.0545365	5.6522	1.02638	0.30722	0.714441	1.02107	Not DE
ENSG00000287241	-0.418122	-3.64924	-1.0261	0.3073	0.714573	-1.0209	Not DE
ENSG00000054654	-0.0846092	5.3453	-1.02579	0.307324	0.714574	-1.02085	Not DE
ENSG00000112624	0.0700298	4.70188	1.02565	0.307474	0.71473	1.02054	Not DE
ENSG00000257228	-0.268258	-5.67497	-1.02554	0.307475	0.71473	-1.02054	Not DE
ENSG00000211943	0.308486	-4.74597	1.0255	0.307502	0.71473	1.02048	Not DE
ENSG00000205808	-0.0511207	2.57223	-1.02541	0.307519	0.71473	-1.02044	Not DE
ENSG00000167565	0.22186	0.191835	1.02534	0.307551	0.71473	1.02038	Not DE
ENSG00000183117	-0.0959786	6.86238	-1.02535	0.307556	0.71473	-1.02036	Not DE
ENSG00000272647	0.390579	-4.15087	1.0255	0.307565	0.71473	1.02034	Not DE
ENSG00000185808	0.0811711	3.38059	1.02602	0.307582	0.71473	1.02031	Not DE
ENSG00000268089	-0.17954	0.1041	-1.02516	0.307639	0.714807	-1.02019	Not DE
ENSG00000147894	0.0479648	5.39234	1.02536	0.307683	0.714854	1.0201	Not DE
ENSG00000273886	-0.216453	-5.64697	-1.02542	0.307724	0.714887	-1.02001	Not DE
ENSG00000169131	-0.0440742	3.45197	-1.0253	0.307744	0.714887	-1.01997	Not DE
ENSG00000177409	0.152192	3.34129	1.0251	0.307927	0.715114	1.01958	Not DE
ENSG00000174501	0.0510186	7.19053	1.0248	0.307957	0.715114	1.01952	Not DE
ENSG00000152684	-0.0636708	3.34361	-1.02493	0.308042	0.715114	-1.01934	Not DE
ENSG00000090512	-0.310253	-4.58328	-1.02454	0.308059	0.715114	-1.0193	Not DE
ENSG00000211895	-0.19002	-5.72435	-1.02466	0.308061	0.715114	-1.0193	Not DE
ENSG00000127870	-0.0914001	5.25472	-1.02473	0.308073	0.715114	-1.01927	Not DE
ENSG00000136425	-0.196979	-0.342361	-1.0242	0.308074	0.715114	-1.01927	Not DE
ENSG00000229083	-0.246778	-5.50467	-1.02426	0.30811	0.715114	-1.0192	Not DE
ENSG00000287185	0.468092	-3.60689	1.02421	0.308114	0.715114	1.01919	Not DE
ENSG00000147647	-0.258773	-0.298327	-1.02412	0.308134	0.715114	-1.01915	Not DE
ENSG00000172613	-0.103603	1.23621	-1.02435	0.308201	0.715114	-1.019	Not DE
ENSG00000158623	0.0363831	4.07254	1.02771	0.308209	0.715114	1.01899	Not DE
ENSG00000143952	0.0677039	4.82594	1.02416	0.308302	0.715114	1.01879	Not DE
ENSG00000289104	-0.227403	-5.81213	-1.02385	0.30833	0.715114	-1.01873	Not DE
ENSG00000226015	-0.334215	-5.68631	-1.02368	0.308378	0.715114	-1.01863	Not DE
ENSG00000079482	0.0475409	5.76594	1.02396	0.30839	0.715114	1.01861	Not DE
ENSG00000109063	0.177539	2.12074	1.02429	0.308395	0.715114	1.0186	Not DE
ENSG00000153975	0.0507855	3.5938	1.02426	0.308411	0.715114	1.01856	Not DE
ENSG00000229415	0.241027	-5.34064	1.02384	0.308452	0.715114	1.01848	Not DE
ENSG00000079785	-0.0740652	6.12472	-1.02376	0.30846	0.715114	-1.01846	Not DE
ENSG00000213699	0.10576	3.32211	1.02344	0.308499	0.715114	1.01838	Not DE
ENSG00000175536	0.244932	-0.00527393	1.02331	0.308503	0.715114	1.01837	Not DE
ENSG00000241607	-0.247854	-5.86713	-1.02353	0.308537	0.715114	-1.0183	Not DE
ENSG00000278238	-0.181777	-0.990989	-1.02327	0.308547	0.715114	-1.01828	Not DE
ENSG00000084234	-0.124028	6.97063	-1.02407	0.308569	0.715114	-1.01823	Not DE
ENSG00000236305	0.248659	-5.58117	1.02342	0.308592	0.715114	1.01818	Not DE
ENSG00000271656	0.253279	-5.43852	1.02361	0.308602	0.715114	1.01816	Not DE
ENSG00000287979	-0.282836	-0.475289	-1.02378	0.308609	0.715114	-1.01814	Not DE
ENSG00000114988	0.0602405	3.27716	1.02351	0.308614	0.715114	1.01814	Not DE
ENSG00000249471	-0.0993257	2.13154	-1.02316	0.308634	0.715114	-1.01809	Not DE
ENSG00000196961	-0.10308	4.77078	-1.02361	0.308643	0.715114	-1.01807	Not DE
ENSG00000264558	-0.252438	-5.41488	-1.02327	0.308655	0.715114	-1.01805	Not DE
ENSG00000270123	-0.333511	-3.69774	-1.02329	0.30868	0.715114	-1.018	Not DE
ENSG00000215241	-0.107042	2.61575	-1.02292	0.308693	0.715114	-1.01797	Not DE
ENSG00000259129	-0.378632	-5.02353	-1.02315	0.308702	0.715114	-1.01795	Not DE
ENSG00000235523	0.292304	-5.39689	1.02322	0.308782	0.715114	1.01778	Not DE
ENSG00000187626	0.0462597	2.55109	1.02355	0.308798	0.715114	1.01775	Not DE
ENSG00000279623	-0.250436	-5.83862	-1.02299	0.308804	0.715114	-1.01774	Not DE
ENSG00000197614	0.350877	-2.21981	1.02262	0.308816	0.715114	1.01771	Not DE
ENSG00000132024	-0.108257	3.6425	-1.02302	0.308824	0.715114	-1.01769	Not DE
ENSG00000259244	-0.121915	0.476919	-1.0226	0.308827	0.715114	-1.01769	Not DE
ENSG00000183495	0.0756317	5.31173	1.02405	0.30884	0.715114	1.01766	Not DE
ENSG00000141030	-0.0500184	4.67456	-1.02254	0.308881	0.715154	-1.01757	Not DE
ENSG00000134057	-0.106666	1.86791	-1.02368	0.308906	0.715157	-1.01752	Not DE
ENSG00000287824	-0.382831	-4.27246	-1.02269	0.308933	0.715165	-1.01746	Not DE
ENSG00000156471	-0.0972071	4.9173	-1.02267	0.308966	0.715187	-1.01739	Not DE
ENSG00000185633	-0.143465	0.17438	-1.02284	0.309063	0.715276	-1.01719	Not DE
ENSG00000244734	0.314893	0.106415	1.02419	0.309075	0.715276	1.01717	Not DE
ENSG00000279048	0.128879	-1.02004	1.02207	0.309076	0.715276	1.01716	Not DE
ENSG00000151240	0.0583245	6.11748	1.02198	0.309117	0.715305	1.01708	Not DE
ENSG00000254973	-0.394663	-4.6604	-1.02198	0.309136	0.715305	-1.01704	Not DE
ENSG00000136273	0.0456687	3.57448	1.02234	0.309164	0.715315	1.01698	Not DE
ENSG00000235397	0.349868	-4.81325	1.02193	0.309261	0.715441	1.01677	Not DE
ENSG00000172985	-0.0856054	2.45212	-1.02235	0.30928	0.715441	-1.01673	Not DE
ENSG00000265542	-0.229697	-5.64739	-1.02181	0.30929	0.715441	-1.01671	Not DE
ENSG00000245261	-0.306018	-5.53888	-1.02166	0.309364	0.71546	-1.01656	Not DE
ENSG00000171302	0.0814337	3.05865	1.02184	0.309374	0.71546	1.01654	Not DE
ENSG00000106266	0.0634962	3.73498	1.02175	0.309382	0.71546	1.01652	Not DE
ENSG00000178028	-0.0436858	4.42384	-1.02168	0.309393	0.71546	-1.0165	Not DE
ENSG00000177640	0.0786277	2.02198	1.02129	0.309441	0.715485	1.01639	Not DE
ENSG00000235538	0.230292	-5.63927	1.02134	0.309499	0.715485	1.01627	Not DE
ENSG00000105610	0.318689	-4.89488	1.02139	0.3095	0.715485	1.01627	Not DE
ENSG00000204335	-0.308821	-4.16747	-1.02118	0.309522	0.715485	-1.01623	Not DE
ENSG00000223707	-0.24987	-5.419	-1.02142	0.309523	0.715485	-1.01622	Not DE
ENSG00000102786	0.0519834	5.04117	1.02136	0.309588	0.71558	1.01609	Not DE
ENSG00000174808	-0.245721	-0.595811	-1.02082	0.309665	0.715605	-1.01593	Not DE
ENSG00000234373	-0.524911	-4.8023	-1.02128	0.309671	0.715605	-1.01591	Not DE
ENSG00000223812	-0.238715	1.4936	-1.02068	0.309746	0.715605	-1.01575	Not DE
ENSG00000145936	-0.372005	-2.43681	-1.02066	0.30978	0.715605	-1.01568	Not DE
ENSG00000167693	0.11585	0.670069	1.02057	0.309785	0.715605	1.01567	Not DE
ENSG00000212195	0.253015	-1.44537	1.02064	0.309786	0.715605	1.01567	Not DE
ENSG00000117600	-0.175142	5.60693	-1.02102	0.309813	0.715605	-1.01561	Not DE
ENSG00000170558	0.061008	5.83268	1.02095	0.309816	0.715605	1.01561	Not DE
ENSG00000064012	0.155189	0.821972	1.02113	0.309819	0.715605	1.0156	Not DE
ENSG00000177757	0.359594	-4.74156	1.02071	0.309837	0.715605	1.01557	Not DE
ENSG00000164603	-0.0868037	3.76945	-1.0211	0.30992	0.715739	-1.01539	Not DE
ENSG00000234456	0.0831487	5.83223	1.02107	0.309942	0.715739	1.01534	Not DE
ENSG00000264235	0.381292	-3.03237	1.02015	0.309983	0.715778	1.01526	Not DE
ENSG00000225082	0.202651	-5.76561	1.02023	0.310057	0.715896	1.0151	Not DE
ENSG00000153207	-0.0312199	6.23694	-1.01999	0.310091	0.715919	-1.01503	Not DE
ENSG00000288766	-0.161726	-1.98817	-1.01984	0.310135	0.715966	-1.01494	Not DE
ENSG00000160714	-0.0736865	4.93183	-1.01994	0.31027	0.716178	-1.01466	Not DE
ENSG00000287090	0.375779	-4.92483	1.01984	0.310275	0.716178	1.01465	Not DE
ENSG00000185561	0.316025	0.371946	1.01941	0.310328	0.716245	1.01453	Not DE
ENSG00000160255	0.196935	3.17287	1.01946	0.310411	0.716331	1.01436	Not DE
ENSG00000258653	-0.162137	0.0968878	-1.01923	0.310413	0.716331	-1.01436	Not DE
ENSG00000270068	-0.244825	-5.10065	-1.01968	0.310539	0.71653	-1.01409	Not DE
ENSG00000286021	-0.152826	3.47218	-1.02005	0.310568	0.71653	-1.01403	Not DE
ENSG00000065609	-0.181561	6.79544	-1.01943	0.310573	0.71653	-1.01402	Not DE
ENSG00000225465	-0.200963	5.37345	-1.01885	0.310614	0.71653	-1.01393	Not DE
ENSG00000280078	-0.15196	-0.898909	-1.01891	0.310618	0.71653	-1.01393	Not DE
ENSG00000108559	-0.0611376	3.82873	-1.01921	0.310649	0.716548	-1.01386	Not DE
ENSG00000162188	-0.21483	4.18661	-1.0187	0.310699	0.716608	-1.01376	Not DE
ENSG00000196605	0.0461288	3.90303	1.01906	0.31075	0.716671	1.01365	Not DE
ENSG00000203288	0.254891	-0.0429591	1.01837	0.31082	0.716682	1.0135	Not DE
ENSG00000242732	-0.148753	3.01203	-1.01834	0.310836	0.716682	-1.01347	Not DE
ENSG00000174938	-0.209789	4.7852	-1.01843	0.310841	0.716682	-1.01346	Not DE
ENSG00000223658	0.114049	-0.726759	1.01921	0.31085	0.716682	1.01344	Not DE
ENSG00000225877	0.276232	0.335782	1.01913	0.310924	0.716796	1.01329	Not DE
ENSG00000284116	-0.218439	-0.224677	-1.01805	0.310998	0.716818	-1.01313	Not DE
ENSG00000130741	0.0456424	6.30031	1.01844	0.311002	0.716818	1.01312	Not DE
ENSG00000267534	0.630956	-2.56507	1.01839	0.311005	0.716818	1.01312	Not DE
ENSG00000167968	-0.134192	0.385323	-1.01809	0.311058	0.716887	-1.013	Not DE
ENSG00000254610	-0.431095	-3.36179	-1.01779	0.311123	0.716887	-1.01287	Not DE
ENSG00000287538	0.435469	-1.57292	1.01788	0.311159	0.716887	1.01279	Not DE
ENSG00000256306	0.181252	-5.88783	1.01815	0.31121	0.716887	1.01269	Not DE
ENSG00000258365	0.312717	-2.12376	1.01755	0.311224	0.716887	1.01266	Not DE
ENSG00000285590	-0.269799	-5.25447	-1.01754	0.311265	0.716887	-1.01257	Not DE
ENSG00000123353	0.109152	2.37702	1.01823	0.311304	0.716887	1.01249	Not DE
ENSG00000152242	-0.0868027	4.98521	-1.01763	0.31133	0.716887	-1.01244	Not DE
ENSG00000240180	-0.259029	-5.8309	-1.01724	0.311388	0.716887	-1.01231	Not DE
ENSG00000184388	-0.199004	1.24495	-1.01715	0.31142	0.716887	-1.01225	Not DE
ENSG00000251488	0.338137	-4.58533	1.01711	0.311427	0.716887	1.01223	Not DE
ENSG00000073150	-0.223685	1.11635	-1.01713	0.311431	0.716887	-1.01222	Not DE
ENSG00000205572	0.102418	4.07472	1.0173	0.31145	0.716887	1.01218	Not DE
ENSG00000260729	0.143575	1.18046	1.01697	0.311482	0.716887	1.01212	Not DE
ENSG00000237172	0.343293	1.47422	1.01695	0.311493	0.716887	1.01209	Not DE
ENSG00000289244	-0.1776	-1.86157	-1.01722	0.311501	0.716887	-1.01208	Not DE
ENSG00000237585	-0.267278	-3.38044	-1.01702	0.311528	0.716887	-1.01202	Not DE
ENSG00000260468	-0.261568	-5.72087	-1.01716	0.31154	0.716887	-1.012	Not DE
ENSG00000143753	0.056489	5.09395	1.01787	0.311541	0.716887	1.01199	Not DE
ENSG00000186417	0.245842	6.24593	1.01826	0.311583	0.716887	1.01191	Not DE
ENSG00000154263	-0.134682	3.62755	-1.01668	0.311622	0.716887	-1.01182	Not DE
ENSG00000248903	-0.160681	-5.97053	-1.01713	0.311626	0.716887	-1.01182	Not DE
ENSG00000100387	-0.0446804	5.16369	-1.01702	0.311628	0.716887	-1.01181	Not DE
ENSG00000131051	0.052499	7.61524	1.01717	0.311631	0.716887	1.01181	Not DE
ENSG00000111596	0.0417329	5.46056	1.01712	0.311669	0.716887	1.01173	Not DE
ENSG00000128731	-0.0446311	7.52166	-1.01669	0.311686	0.716887	-1.01169	Not DE
ENSG00000213355	0.284365	-2.78773	1.01698	0.311705	0.716887	1.01165	Not DE
ENSG00000035687	0.0529057	5.40182	1.01718	0.311712	0.716887	1.01164	Not DE
ENSG00000103642	-0.0725652	2.3658	-1.01653	0.311739	0.716887	-1.01158	Not DE
ENSG00000185010	-0.100926	3.74976	-1.01692	0.311777	0.716887	-1.0115	Not DE
ENSG00000176401	-0.0734352	2.64715	-1.01624	0.311849	0.716887	-1.01135	Not DE
ENSG00000233369	0.0666389	7.42567	1.0166	0.311932	0.716887	1.01118	Not DE
ENSG00000219085	-0.383059	-5.57436	-1.01602	0.311968	0.716887	-1.0111	Not DE
ENSG00000239224	-0.22595	-5.51303	-1.01617	0.311998	0.716887	-1.01104	Not DE
ENSG00000164111	0.0981507	5.86161	1.01626	0.312003	0.716887	1.01103	Not DE
ENSG00000166734	0.0357276	6.96799	1.01696	0.312009	0.716887	1.01102	Not DE
ENSG00000165280	-0.0353136	7.05697	-1.01748	0.312026	0.716887	-1.01098	Not DE
ENSG00000230113	-0.246556	-5.48145	-1.01594	0.312038	0.716887	-1.01096	Not DE
ENSG00000198934	-0.192725	4.36232	-1.01626	0.31204	0.716887	-1.01095	Not DE
ENSG00000197177	-0.192564	3.08139	-1.01599	0.312041	0.716887	-1.01095	Not DE
ENSG00000253208	-0.397673	-5.48175	-1.0159	0.312084	0.716887	-1.01086	Not DE
ENSG00000090863	0.0583126	7.58313	1.01576	0.312088	0.716887	1.01085	Not DE
ENSG00000172568	-0.495663	-0.305058	-1.01582	0.312104	0.716887	-1.01082	Not DE
ENSG00000154556	-0.157186	4.99186	-1.01593	0.312107	0.716887	-1.01081	Not DE
ENSG00000137656	0.0547496	2.9459	1.01629	0.312118	0.716887	1.01079	Not DE
ENSG00000225359	-0.211016	-5.80175	-1.01568	0.312143	0.716887	-1.01074	Not DE
ENSG00000174227	0.0584695	4.52997	1.01553	0.312165	0.716887	1.01069	Not DE
ENSG00000157107	-0.047282	4.67675	-1.01614	0.312181	0.716887	-1.01066	Not DE
ENSG00000226833	0.189066	0.565567	1.01674	0.312201	0.716887	1.01061	Not DE
ENSG00000077943	-0.139979	2.83389	-1.01586	0.312266	0.716981	-1.01048	Not DE
ENSG00000172009	-0.0596403	3.89847	-1.01628	0.31237	0.717108	-1.01026	Not DE
ENSG00000267500	-0.510992	-4.42269	-1.01501	0.312411	0.717108	-1.01018	Not DE
ENSG00000254788	-0.333622	-3.13868	-1.01532	0.312424	0.717108	-1.01015	Not DE
ENSG00000202263	-0.184229	-5.89787	-1.01572	0.312431	0.717108	-1.01013	Not DE
ENSG00000289192	-0.281544	0.900403	-1.01466	0.312577	0.717108	-1.00983	Not DE
ENSG00000101134	-0.094552	2.79649	-1.01467	0.31258	0.717108	-1.00982	Not DE
ENSG00000289569	-0.286375	-4.67705	-1.01486	0.312581	0.717108	-1.00982	Not DE
ENSG00000187980	-0.215564	-1.29643	-1.01459	0.312612	0.717108	-1.00976	Not DE
ENSG00000289722	-0.416012	-4.63929	-1.01471	0.312647	0.717108	-1.00968	Not DE
ENSG00000231646	-0.236011	-2.03001	-1.01522	0.312661	0.717108	-1.00965	Not DE
ENSG00000164167	-0.0696358	3.0189	-1.01549	0.312699	0.717108	-1.00958	Not DE
ENSG00000107537	-0.0656772	3.56831	-1.01506	0.31272	0.717108	-1.00953	Not DE
ENSG00000229570	-0.208125	-0.823061	-1.01433	0.312735	0.717108	-1.0095	Not DE
ENSG00000258839	-0.434731	-0.228547	-1.01432	0.312741	0.717108	-1.00949	Not DE
ENSG00000289590	0.171771	-1.23654	1.01455	0.312744	0.717108	1.00948	Not DE
ENSG00000263823	-0.151293	-0.860953	-1.01435	0.312761	0.717108	-1.00945	Not DE
ENSG00000270111	-0.200961	0.675611	-1.01437	0.312766	0.717108	-1.00943	Not DE
ENSG00000254101	-0.232091	1.32564	-1.01582	0.312784	0.717108	-1.0094	Not DE
ENSG00000186047	-0.183793	1.12444	-1.01412	0.312837	0.717108	-1.00929	Not DE
ENSG00000201998	-0.245352	1.65698	-1.01569	0.31285	0.717108	-1.00926	Not DE
ENSG00000133665	-0.315055	-1.52485	-1.01402	0.312882	0.717108	-1.00919	Not DE
ENSG00000187987	-0.134905	1.44087	-1.01416	0.312884	0.717108	-1.00919	Not DE
ENSG00000185324	-0.0729957	4.2712	-1.01544	0.312887	0.717108	-1.00918	Not DE
ENSG00000258239	-0.267963	-5.35146	-1.01427	0.312914	0.717108	-1.00913	Not DE
ENSG00000166444	0.118639	2.97128	1.01402	0.31292	0.717108	1.00911	Not DE
ENSG00000249492	-0.545838	-2.02485	-1.01398	0.312941	0.717108	-1.00907	Not DE
ENSG00000244480	-0.599682	-1.05745	-1.01416	0.312983	0.717149	-1.00898	Not DE
ENSG00000254893	-0.243954	-5.5637	-1.01399	0.313032	0.717173	-1.00888	Not DE
ENSG00000163352	0.257412	-3.91899	1.01385	0.313041	0.717173	1.00886	Not DE
ENSG00000130299	-0.114395	1.29127	-1.01427	0.313112	0.717281	-1.00871	Not DE
ENSG00000229828	-0.205113	-1.03228	-1.01341	0.313172	0.717364	-1.00859	Not DE
ENSG00000197170	-0.0860997	5.93043	-1.01374	0.313255	0.717409	-1.00842	Not DE
ENSG00000267053	-0.189133	3.178	-1.01322	0.313265	0.717409	-1.00839	Not DE
ENSG00000108958	-0.191897	-5.83586	-1.01347	0.31328	0.717409	-1.00836	Not DE
ENSG00000135749	-0.0756822	6.60083	-1.01382	0.313298	0.717409	-1.00833	Not DE
ENSG00000197498	-0.0559856	3.89512	-1.01316	0.313311	0.717409	-1.0083	Not DE
ENSG00000257139	-0.571322	-2.80118	-1.01489	0.313365	0.717437	-1.00819	Not DE
ENSG00000119411	-0.261601	-1.02398	-1.01409	0.313383	0.717437	-1.00815	Not DE
ENSG00000110321	0.0796848	7.39336	1.01296	0.31342	0.717437	1.00807	Not DE
ENSG00000266777	-0.474166	-5.37092	-1.01284	0.313448	0.717437	-1.00801	Not DE
ENSG00000183148	-0.153389	2.26689	-1.0128	0.313462	0.717437	-1.00799	Not DE
ENSG00000132872	-0.258299	6.25018	-1.01359	0.313485	0.717437	-1.00794	Not DE
ENSG00000259661	-0.267183	-5.59431	-1.0128	0.313502	0.717437	-1.0079	Not DE
ENSG00000188677	-0.127866	3.50483	-1.01315	0.313514	0.717437	-1.00788	Not DE
ENSG00000279320	-0.162711	-1.83031	-1.01272	0.313598	0.717574	-1.0077	Not DE
ENSG00000108107	0.0965245	5.06166	1.01298	0.313642	0.717622	1.00761	Not DE
ENSG00000186732	-0.185399	5.06923	-1.01236	0.313674	0.71764	-1.00754	Not DE
ENSG00000044459	0.0668632	3.20159	1.01239	0.313802	0.717846	1.00728	Not DE
ENSG00000273204	0.220434	-3.05733	1.01227	0.313812	0.717846	1.00726	Not DE
ENSG00000270061	-0.465131	-5.15804	-1.01199	0.313965	0.718078	-1.00694	Not DE
ENSG00000162650	-0.112681	1.77191	-1.01177	0.313983	0.718078	-1.0069	Not DE
ENSG00000128228	0.10047	0.628703	1.012	0.313985	0.718078	1.0069	Not DE
ENSG00000124198	-0.0538727	6.62816	-1.01172	0.314036	0.71812	-1.00679	Not DE
ENSG00000231870	0.321371	-4.30342	1.01185	0.314051	0.71812	1.00676	Not DE
ENSG00000229043	0.159401	1.48318	1.01223	0.314097	0.718138	1.00666	Not DE
ENSG00000288473	-0.39046	-1.22598	-1.0118	0.314107	0.718138	-1.00664	Not DE
ENSG00000235888	-0.312626	-0.504346	-1.01135	0.314152	0.718188	-1.00655	Not DE
ENSG00000197776	0.0912509	4.17743	1.01154	0.314224	0.71827	1.0064	Not DE
ENSG00000165416	0.0472261	7.43235	1.01155	0.314254	0.71827	1.00634	Not DE
ENSG00000148450	-0.0497809	3.68179	-1.01109	0.314289	0.71827	-1.00626	Not DE
ENSG00000233232	0.517893	-4.21193	1.01119	0.314309	0.71827	1.00622	Not DE
ENSG00000285571	-0.503884	-4.26291	-1.01092	0.314357	0.71827	-1.00612	Not DE
ENSG00000108924	-0.175898	5.98779	-1.01103	0.314364	0.71827	-1.00611	Not DE
ENSG00000224712	-0.243449	1.08128	-1.01092	0.314377	0.71827	-1.00608	Not DE
ENSG00000149600	-0.052942	2.8673	-1.011	0.314391	0.71827	-1.00605	Not DE
ENSG00000286602	-0.561819	-2.76402	-1.01078	0.314423	0.71827	-1.00598	Not DE
ENSG00000246067	0.11051	3.36535	1.01156	0.314435	0.71827	1.00596	Not DE
ENSG00000177191	0.315398	-5.15051	1.01099	0.314469	0.71827	1.00589	Not DE
ENSG00000286214	-0.229419	6.95693	-1.01121	0.314484	0.71827	-1.00586	Not DE
ENSG00000171408	0.0996007	3.86613	1.01065	0.314504	0.71827	1.00582	Not DE
ENSG00000262619	-0.238095	-0.46826	-1.01062	0.314522	0.71827	-1.00578	Not DE
ENSG00000214753	-0.0555024	6.48143	-1.01107	0.314563	0.718309	-1.00569	Not DE
ENSG00000225224	-0.457195	-5.20028	-1.01041	0.314598	0.718335	-1.00562	Not DE
ENSG00000272516	0.229752	-2.75693	1.01128	0.314645	0.718388	1.00552	Not DE
ENSG00000140798	-0.215448	1.46075	-1.01005	0.314794	0.718489	-1.00521	Not DE
ENSG00000169752	-0.177741	1.47721	-1.00989	0.314848	0.718489	-1.0051	Not DE
ENSG00000260971	0.33218	-4.46245	1.00988	0.314852	0.718489	1.00509	Not DE
ENSG00000197140	-0.0967848	3.16277	-1.01017	0.31489	0.718489	-1.00501	Not DE
ENSG00000250977	-0.290328	-5.27611	-1.0102	0.314901	0.718489	-1.00499	Not DE
ENSG00000063438	-0.359772	-0.216946	-1.00977	0.314903	0.718489	-1.00499	Not DE
ENSG00000157600	-0.0902132	3.46958	-1.00975	0.314968	0.718489	-1.00485	Not DE
ENSG00000254715	0.218327	0.549793	1.00975	0.314984	0.718489	1.00482	Not DE
ENSG00000163596	-0.0816543	5.61969	-1.01013	0.314995	0.718489	-1.0048	Not DE
ENSG00000286923	0.344213	-3.15911	1.00991	0.315003	0.718489	1.00478	Not DE
ENSG00000255369	-0.222013	-5.65951	-1.00971	0.315024	0.718489	-1.00474	Not DE
ENSG00000226241	0.269112	-4.30195	1.00952	0.315026	0.718489	1.00473	Not DE
ENSG00000131969	-0.149309	0.708014	-1.01053	0.315046	0.718489	-1.00469	Not DE
ENSG00000285901	-0.397173	0.866028	-1.00949	0.315057	0.718489	-1.00467	Not DE
ENSG00000105426	0.0711344	6.82202	1.00994	0.315063	0.718489	1.00466	Not DE
ENSG00000251442	0.176012	2.81684	1.00944	0.315071	0.718489	1.00464	Not DE
ENSG00000288049	0.263297	-2.27985	1.00932	0.315141	0.718566	1.00449	Not DE
ENSG00000149016	-0.0696272	2.52855	-1.00924	0.315182	0.718566	-1.00441	Not DE
ENSG00000276728	-0.081888	0.860858	-1.00936	0.31519	0.718566	-1.00439	Not DE
ENSG00000251580	0.14893	1.33011	1.009	0.315271	0.718566	1.00422	Not DE
ENSG00000226179	-0.331265	-5.56113	-1.00894	0.315348	0.718566	-1.00406	Not DE
ENSG00000079337	0.167218	5.25462	1.00915	0.31536	0.718566	1.00404	Not DE
ENSG00000174579	0.0420988	4.87537	1.00973	0.315364	0.718566	1.00403	Not DE
ENSG00000288622	0.540535	-4.57299	1.00874	0.3154	0.718566	1.00396	Not DE
ENSG00000174456	0.0763641	5.3647	1.00945	0.315414	0.718566	1.00393	Not DE
ENSG00000169933	-0.20412	5.21978	-1.00872	0.315429	0.718566	-1.00389	Not DE
ENSG00000176871	-0.080544	6.7174	-1.00875	0.315442	0.718566	-1.00387	Not DE
ENSG00000223088	-0.206646	-5.76994	-1.00907	0.315467	0.718566	-1.00382	Not DE
ENSG00000288534	0.32115	1.54744	1.00867	0.315471	0.718566	1.00381	Not DE
ENSG00000280441	-0.491454	-3.38116	-1.00881	0.315475	0.718566	-1.0038	Not DE
ENSG00000157219	-0.296311	1.68841	-1.00854	0.31549	0.718566	-1.00377	Not DE
ENSG00000272420	-0.292115	-5.78379	-1.00874	0.315508	0.718566	-1.00373	Not DE
ENSG00000182791	-0.178993	-1.31204	-1.00854	0.315511	0.718566	-1.00372	Not DE
ENSG00000205629	-0.0644646	3.55348	-1.00906	0.315553	0.7186	-1.00364	Not DE
ENSG00000138764	0.0528128	4.66645	1.00842	0.315574	0.7186	1.0036	Not DE
ENSG00000287769	0.305606	0.0374885	1.00824	0.315636	0.718687	1.00347	Not DE
ENSG00000175727	-0.163719	4.42053	-1.00888	0.315682	0.718716	-1.00337	Not DE
ENSG00000163104	0.041486	5.43071	1.00912	0.315696	0.718716	1.00334	Not DE
ENSG00000138182	0.0661883	2.51853	1.00837	0.315784	0.718861	1.00316	Not DE
ENSG00000182985	0.0352077	6.33483	1.00885	0.315863	0.718987	1.00299	Not DE
ENSG00000084623	-0.0418597	5.46805	-1.00777	0.315893	0.719001	-1.00293	Not DE
ENSG00000123178	-0.0870298	4.22007	-1.00817	0.315935	0.719041	-1.00285	Not DE
ENSG00000158864	-0.0411013	6.20144	-1.00787	0.315963	0.719052	-1.00279	Not DE
ENSG00000115163	0.223527	-5.58337	1.00766	0.316	0.719081	1.00271	Not DE
ENSG00000156858	-0.111557	2.00489	-1.00729	0.316091	0.719233	-1.00252	Not DE
ENSG00000226963	0.229633	-5.51928	1.00757	0.31614	0.719256	1.00242	Not DE
ENSG00000150459	0.0601601	6.49849	1.00737	0.316148	0.719256	1.0024	Not DE
ENSG00000267079	-0.306905	-4.89396	-1.00737	0.316196	0.719303	-1.0023	Not DE
ENSG00000121314	0.176081	-1.88749	1.00704	0.316236	0.719303	1.00222	Not DE
ENSG00000144395	0.225108	0.934497	1.00715	0.316272	0.719303	1.00215	Not DE
ENSG00000230082	0.24914	-2.63839	1.00678	0.316335	0.719303	1.00202	Not DE
ENSG00000235106	-0.142947	3.53453	-1.00695	0.316355	0.719303	-1.00198	Not DE
ENSG00000224318	-0.164621	0.00775058	-1.00721	0.316392	0.719303	-1.0019	Not DE
ENSG00000077063	0.12777	5.5604	1.00662	0.316414	0.719303	1.00185	Not DE
ENSG00000219190	0.272156	-5.2639	1.00686	0.316418	0.719303	1.00185	Not DE
ENSG00000259059	-0.201731	-5.63588	-1.00682	0.316444	0.719303	-1.00179	Not DE
ENSG00000254987	-0.222753	-5.69457	-1.00676	0.316445	0.719303	-1.00179	Not DE
ENSG00000231704	0.294636	-5.29618	1.00679	0.316448	0.719303	1.00178	Not DE
ENSG00000126890	-0.277168	-5.69651	-1.00713	0.316456	0.719303	-1.00177	Not DE
ENSG00000287727	-0.445716	-3.45127	-1.00649	0.316499	0.719346	-1.00168	Not DE
ENSG00000138771	-0.172461	3.29781	-1.00634	0.316545	0.719395	-1.00158	Not DE
ENSG00000223478	-0.241157	-2.45158	-1.00624	0.316594	0.719413	-1.00148	Not DE
ENSG00000115042	-0.0582473	3.99249	-1.0065	0.316607	0.719413	-1.00146	Not DE
ENSG00000258314	0.209937	-5.7314	1.00645	0.316624	0.719413	1.00142	Not DE
ENSG00000143155	-0.0791394	5.05986	-1.00639	0.316724	0.719587	-1.00121	Not DE
ENSG00000108352	-0.135411	4.75313	-1.00575	0.316826	0.719592	-1.001	Not DE
ENSG00000223487	-0.195864	-5.77847	-1.00598	0.316838	0.719592	-1.00098	Not DE
ENSG00000165527	0.0434344	4.50724	1.00677	0.316841	0.719592	1.00097	Not DE
ENSG00000277684	-0.226144	-5.34179	-1.00601	0.31686	0.719592	-1.00093	Not DE
ENSG00000104888	-0.215323	6.0682	-1.00618	0.316867	0.719592	-1.00092	Not DE
ENSG00000258503	-0.187016	-5.79099	-1.00604	0.316898	0.719592	-1.00085	Not DE
ENSG00000254686	-0.228995	-5.64029	-1.0059	0.316968	0.719592	-1.00071	Not DE
ENSG00000248837	-0.267364	0.157261	-1.00542	0.316984	0.719592	-1.00067	Not DE
ENSG00000155849	0.0688383	6.4233	1.00543	0.316991	0.719592	1.00066	Not DE
ENSG00000275496	-0.452537	0.731349	-1.00691	0.316993	0.719592	-1.00066	Not DE
ENSG00000198108	-0.189409	2.17021	-1.00543	0.317	0.719592	-1.00064	Not DE
ENSG00000251141	-0.0882153	3.65348	-1.00542	0.317014	0.719592	-1.00061	Not DE
ENSG00000196754	0.268304	-2.44799	1.00592	0.317042	0.719602	1.00056	Not DE
ENSG00000075340	-0.207886	7.04589	-1.00556	0.317195	0.719727	-1.00024	Not DE
ENSG00000233058	-0.119125	1.70745	-1.00551	0.317207	0.719727	-1.00021	Not DE
ENSG00000183718	-0.0701679	3.33054	-1.00499	0.317218	0.719727	-1.00019	Not DE
ENSG00000235100	-0.412741	-3.11926	-1.00504	0.31723	0.719727	-1.00017	Not DE
ENSG00000232160	0.129591	0.433873	1.00546	0.317232	0.719727	1.00016	Not DE
ENSG00000267080	0.219094	-0.145427	1.00676	0.3173	0.719727	1.00002	Not DE
ENSG00000205903	-0.117346	4.54385	-1.00494	0.31731	0.719727	-1	Not DE
ENSG00000175985	-0.249577	0.486684	-1.00477	0.317318	0.719727	-0.999985	Not DE
ENSG00000234717	-0.331516	-4.62417	-1.00465	0.317384	0.719727	-0.999849	Not DE
ENSG00000184068	0.415266	-1.82833	1.00456	0.317397	0.719727	0.999822	Not DE
ENSG00000118513	-0.31803	-2.38943	-1.00456	0.31742	0.719727	-0.999774	Not DE
ENSG00000174672	-0.0760871	4.73983	-1.00489	0.317437	0.719727	-0.999738	Not DE
ENSG00000287421	0.295625	-5.27546	1.00455	0.317445	0.719727	0.999722	Not DE
ENSG00000228970	-0.256917	-3.31082	-1.00464	0.317454	0.719727	-0.999704	Not DE
ENSG00000204116	-0.0984885	5.765	-1.00463	0.317455	0.719727	-0.999701	Not DE
ENSG00000122378	-0.0702376	7.11826	-1.00478	0.31749	0.719727	-0.999629	Not DE
ENSG00000122691	-0.280387	-1.27952	-1.00434	0.317503	0.719727	-0.999601	Not DE
ENSG00000237827	-0.256597	-5.84395	-1.00454	0.317565	0.719775	-0.999475	Not DE
ENSG00000288852	0.104141	0.961441	1.00526	0.317591	0.719775	0.999421	Not DE
ENSG00000240729	-0.193443	-5.96882	-1.00433	0.317633	0.719775	-0.999333	Not DE
ENSG00000272483	-0.283651	-4.97566	-1.00413	0.31765	0.719775	-0.999299	Not DE
ENSG00000237310	0.119684	0.312367	1.00567	0.317706	0.719775	0.999183	Not DE
ENSG00000088053	-0.387238	-2.87128	-1.00379	0.317791	0.719775	-0.999008	Not DE
ENSG00000270025	-0.683968	-4.29644	-1.00386	0.317834	0.719775	-0.99892	Not DE
ENSG00000254207	0.192271	-5.93246	1.00398	0.317852	0.719775	0.998881	Not DE
ENSG00000164949	0.116804	1.66119	1.00542	0.317858	0.719775	0.998868	Not DE
ENSG00000169249	0.0652424	3.02018	1.00377	0.317883	0.719775	0.998817	Not DE
ENSG00000108773	-0.096029	5.40389	-1.00367	0.317896	0.719775	-0.99879	Not DE
ENSG00000146574	0.0715864	4.7269	1.00402	0.317903	0.719775	0.998776	Not DE
ENSG00000259972	0.482915	-1.77882	1.0037	0.317904	0.719775	0.998774	Not DE
ENSG00000183808	0.0615646	4.64213	1.0038	0.31798	0.719775	0.998618	Not DE
ENSG00000277218	-0.211799	-5.87924	-1.00359	0.317989	0.719775	-0.998599	Not DE
ENSG00000255265	-0.250746	-4.89418	-1.00349	0.318032	0.719775	-0.998511	Not DE
ENSG00000265962	-0.419563	-4.56401	-1.00325	0.318043	0.719775	-0.998488	Not DE
ENSG00000085644	-0.0948389	1.73781	-1.0042	0.318043	0.719775	-0.998488	Not DE
ENSG00000235560	0.107762	0.0673095	1.00335	0.318064	0.719775	0.998445	Not DE
ENSG00000125629	-0.100816	4.15444	-1.00338	0.3181	0.719775	-0.99837	Not DE
ENSG00000286468	-0.354525	-4.6193	-1.00308	0.318109	0.719775	-0.998352	Not DE
ENSG00000088002	-0.318735	-2.89125	-1.00307	0.318127	0.719775	-0.998314	Not DE
ENSG00000173261	0.108555	0.104332	1.00418	0.318129	0.719775	0.99831	Not DE
ENSG00000092148	0.0351494	7.80605	1.00414	0.31814	0.719775	0.998287	Not DE
ENSG00000271952	-0.381872	-2.90542	-1.00335	0.318162	0.719775	-0.998242	Not DE
ENSG00000165828	-0.327544	-4.31892	-1.00316	0.318201	0.719775	-0.998162	Not DE
ENSG00000225940	-0.268648	-5.29314	-1.00303	0.318217	0.719775	-0.998128	Not DE
ENSG00000259551	-0.295595	-4.93909	-1.00281	0.318263	0.719775	-0.998034	Not DE
ENSG00000198168	0.0846988	5.60142	1.00283	0.318309	0.719775	0.997939	Not DE
ENSG00000124357	0.0636827	4.75589	1.00289	0.318329	0.719775	0.997897	Not DE
ENSG00000241570	-0.241729	-1.30639	-1.00259	0.31834	0.719775	-0.997875	Not DE
ENSG00000251136	0.0740662	5.02177	1.00258	0.318354	0.719775	0.997845	Not DE
ENSG00000204442	-0.205102	2.69001	-1.00377	0.318411	0.719775	-0.997729	Not DE
ENSG00000163412	-0.0674414	5.82429	-1.00244	0.318412	0.719775	-0.997727	Not DE
ENSG00000257913	-0.43394	-1.98415	-1.00231	0.318479	0.719775	-0.997589	Not DE
ENSG00000286447	-0.351538	-1.81511	-1.00263	0.318494	0.719775	-0.997558	Not DE
ENSG00000167011	-0.456376	-4.04636	-1.00275	0.318504	0.719775	-0.997537	Not DE
ENSG00000250155	0.451795	-3.76024	1.00223	0.318522	0.719775	0.997499	Not DE
ENSG00000248462	-0.162961	-5.9024	-1.00308	0.318531	0.719775	-0.997481	Not DE
ENSG00000261616	-0.622645	-4.40896	-1.00215	0.318555	0.719775	-0.997431	Not DE
ENSG00000175264	-0.222407	2.07701	-1.00217	0.318563	0.719775	-0.997415	Not DE
ENSG00000157764	-0.0482622	6.58076	-1.0025	0.318576	0.719775	-0.997388	Not DE
ENSG00000170276	0.145285	0.467231	1.00222	0.318583	0.719775	0.997374	Not DE
ENSG00000011465	-0.136771	4.95193	-1.00226	0.318584	0.719775	-0.997373	Not DE
ENSG00000116329	-0.247477	2.89868	-1.00208	0.318608	0.719775	-0.997322	Not DE
ENSG00000262691	-0.605974	-4.6208	-1.00223	0.318697	0.719775	-0.997139	Not DE
ENSG00000183281	-0.22973	0.664171	-1.0018	0.31872	0.719775	-0.997092	Not DE
ENSG00000125650	-0.0743152	1.07603	-1.00183	0.318728	0.719775	-0.997075	Not DE
ENSG00000143153	-0.116148	8.97966	-1.00184	0.318784	0.719775	-0.996961	Not DE
ENSG00000198483	-0.0780955	2.64063	-1.00194	0.318792	0.719775	-0.996943	Not DE
ENSG00000171759	-0.186865	1.73947	-1.00237	0.318804	0.719775	-0.996918	Not DE
ENSG00000257453	-0.230417	-5.59377	-1.00201	0.318848	0.719775	-0.996829	Not DE
ENSG00000060688	0.0703948	4.0267	1.00205	0.318876	0.719775	0.99677	Not DE
ENSG00000275645	-0.0979009	-0.57799	-1.00162	0.318881	0.719775	-0.99676	Not DE
ENSG00000237961	-0.342841	-4.79353	-1.00145	0.31889	0.719775	-0.996742	Not DE
ENSG00000290049	-0.277959	-3.77501	-1.00186	0.318911	0.719775	-0.996697	Not DE
ENSG00000289586	-0.110723	2.42051	-1.00194	0.318916	0.719775	-0.996687	Not DE
ENSG00000137936	0.0867605	2.12992	1.00156	0.318923	0.719775	0.996674	Not DE
ENSG00000096384	-0.0935458	8.58061	-1.0015	0.31896	0.719775	-0.996596	Not DE
ENSG00000279932	-0.236935	-5.86087	-1.00161	0.318992	0.719775	-0.996531	Not DE
ENSG00000164040	0.0736465	4.55266	1.0021	0.319005	0.719775	0.996505	Not DE
ENSG00000110442	-0.0568585	3.66223	-1.00141	0.319031	0.719775	-0.996451	Not DE
ENSG00000116874	0.058574	2.51352	1.00112	0.319051	0.719775	0.99641	Not DE
ENSG00000108861	-0.0921983	6.33609	-1.00165	0.319063	0.719775	-0.996384	Not DE
ENSG00000221125	-0.157888	-6.01269	-1.00134	0.319164	0.719775	-0.996177	Not DE
ENSG00000259186	-0.258119	-5.04742	-1.00106	0.319168	0.719775	-0.996169	Not DE
ENSG00000287759	-0.413061	-4.65652	-1.00098	0.319181	0.719775	-0.996142	Not DE
ENSG00000233133	-0.172084	-6.00395	-1.00123	0.319209	0.719775	-0.996085	Not DE
ENSG00000164742	-0.160353	7.15641	-1.00114	0.31922	0.719775	-0.996062	Not DE
ENSG00000275484	-0.244169	-5.88483	-1.00114	0.319223	0.719775	-0.996056	Not DE
ENSG00000234006	0.270362	-5.51746	1.00086	0.319239	0.719775	0.996022	Not DE
ENSG00000129465	-0.258057	-1.97607	-1.00104	0.319265	0.719775	-0.995969	Not DE
ENSG00000130755	0.0848443	1.64237	1.00074	0.319276	0.719775	0.995948	Not DE
ENSG00000238197	0.172875	1.57092	1.00063	0.319294	0.719775	0.995909	Not DE
ENSG00000134697	-0.0443203	3.82434	-1.00149	0.319326	0.719793	-0.995843	Not DE
ENSG00000239577	-0.21061	-5.93509	-1.00074	0.319366	0.719829	-0.995761	Not DE
ENSG00000185860	0.198479	0.449869	1.00108	0.319405	0.719864	0.99568	Not DE
ENSG00000213988	0.184326	-0.109498	1.00109	0.319457	0.719926	0.995575	Not DE
ENSG00000081026	-0.105584	5.04999	-1.00028	0.319595	0.720182	-0.995291	Not DE
ENSG00000238105	0.111095	1.10788	1.00012	0.319621	0.720188	0.995237	Not DE
ENSG00000124019	-0.312889	-0.738258	-0.999838	0.319666	0.720188	-0.995144	Not DE
ENSG00000233868	-0.26687	-5.27281	-1.00015	0.319672	0.720188	-0.995131	Not DE
ENSG00000261798	0.316211	-3.69846	0.99985	0.319712	0.720188	0.995049	Not DE
ENSG00000183049	-0.154584	6.45965	-0.999741	0.319717	0.720188	-0.995041	Not DE
ENSG00000280364	0.214882	-5.29492	1.00059	0.319763	0.720205	0.994944	Not DE
ENSG00000274349	-0.0702036	3.37466	-1.00011	0.319799	0.720205	-0.994871	Not DE
ENSG00000273691	0.322018	-5.7342	0.999678	0.319807	0.720205	0.994854	Not DE
ENSG00000197136	-0.0934948	3.50943	-1.00015	0.319832	0.720205	-0.994804	Not DE
ENSG00000239763	-0.358997	-5.4925	-0.999741	0.319852	0.720205	-0.994763	Not DE
ENSG00000178965	-0.188513	4.85975	-0.999463	0.319868	0.720205	-0.99473	Not DE
ENSG00000204560	-0.0644447	4.32758	-0.999389	0.320012	0.720423	-0.994433	Not DE
ENSG00000152270	-0.0874403	3.95935	-0.999179	0.320036	0.720423	-0.994384	Not DE
ENSG00000231901	0.258379	-5.43356	0.999229	0.320047	0.720423	0.994362	Not DE
ENSG00000290008	-0.305647	-4.1734	-0.999056	0.320076	0.720423	-0.994301	Not DE
ENSG00000082516	0.0466528	4.44429	0.999694	0.320097	0.720423	0.994258	Not DE
ENSG00000249006	-0.308532	-5.75231	-0.999103	0.320108	0.720423	-0.994235	Not DE
ENSG00000128833	-0.0895865	3.22488	-0.999059	0.320163	0.720492	-0.994123	Not DE
ENSG00000115137	0.067905	3.98457	0.998912	0.320255	0.72063	0.993935	Not DE
ENSG00000125850	-0.388376	-1.94476	-0.99862	0.320274	0.72063	-0.993894	Not DE
ENSG00000106628	0.0588659	3.2038	0.998577	0.320348	0.72063	0.993744	Not DE
ENSG00000125821	-0.0390709	4.10166	-0.999055	0.320377	0.72063	-0.993683	Not DE
ENSG00000146267	-0.204636	5.19808	-0.998334	0.320391	0.72063	-0.993655	Not DE
ENSG00000216775	0.12205	1.3303	0.99876	0.32044	0.72063	0.993553	Not DE
ENSG00000260493	0.427825	-4.44384	0.998325	0.320442	0.72063	0.993549	Not DE
ENSG00000281708	-0.674707	-2.76982	-0.998229	0.320443	0.72063	-0.993548	Not DE
ENSG00000141873	-0.0926018	2.31731	-0.998331	0.320449	0.72063	-0.993536	Not DE
ENSG00000229859	-0.385095	-3.92895	-0.99845	0.320464	0.72063	-0.993506	Not DE
ENSG00000132204	0.297549	-5.25436	0.998142	0.320549	0.720716	0.99333	Not DE
ENSG00000288649	0.251025	-3.12876	0.998171	0.32055	0.720716	0.993329	Not DE
ENSG00000166685	-0.0729749	5.00073	-0.998407	0.320584	0.720739	-0.993259	Not DE
ENSG00000169740	-0.039878	3.99027	-0.997605	0.320784	0.721072	-0.992849	Not DE
ENSG00000284610	-0.358127	1.14657	-0.99781	0.320788	0.721072	-0.99284	Not DE
ENSG00000145244	-0.143163	-0.140744	-0.997544	0.320804	0.721072	-0.992808	Not DE
ENSG00000289228	0.218644	-2.43175	0.997412	0.320852	0.721126	0.992709	Not DE
ENSG00000286085	-0.526542	-3.87299	-0.997248	0.320915	0.721174	-0.992579	Not DE
ENSG00000162885	-0.0535866	4.13667	-0.99784	0.320921	0.721174	-0.992567	Not DE
ENSG00000166436	0.108476	4.24362	0.997372	0.320998	0.721228	0.992408	Not DE
ENSG00000287127	-0.299964	-5.5755	-0.997202	0.321028	0.721228	-0.992348	Not DE
ENSG00000287841	-0.459609	-3.18718	-0.997183	0.321028	0.721228	-0.992347	Not DE
ENSG00000269737	-0.279613	-5.24609	-0.997111	0.321041	0.721228	-0.992321	Not DE
ENSG00000186193	0.10752	1.84957	0.997716	0.32108	0.72124	0.992242	Not DE
ENSG00000279440	0.221418	-3.03501	0.996939	0.321132	0.72124	0.992134	Not DE
ENSG00000207165	-0.216352	2.97231	-0.997038	0.321139	0.72124	-0.992119	Not DE
ENSG00000189190	0.140561	0.853733	0.996789	0.321142	0.72124	0.992113	Not DE
ENSG00000187815	0.0939175	1.45883	0.996688	0.321331	0.721584	0.991727	Not DE
ENSG00000105549	-0.349781	-2.96359	-0.996882	0.321401	0.721584	-0.991583	Not DE
ENSG00000125846	-0.0563939	3.98916	-0.996488	0.321408	0.721584	-0.991568	Not DE
ENSG00000224064	-0.167175	-5.97569	-0.996534	0.321467	0.721584	-0.991448	Not DE
ENSG00000178301	-0.0972865	1.04429	-0.996591	0.321475	0.721584	-0.991431	Not DE
ENSG00000236849	-0.289732	-5.43997	-0.996173	0.321476	0.721584	-0.99143	Not DE
ENSG00000113719	-0.03806	4.82287	-0.995796	0.32162	0.721584	-0.991134	Not DE
ENSG00000249307	0.307055	0.211249	0.996109	0.321644	0.721584	0.991085	Not DE
ENSG00000253641	-0.1085	2.45063	-0.996616	0.321645	0.721584	-0.991082	Not DE
ENSG00000223764	0.332622	-1.26661	0.996448	0.321659	0.721584	0.991055	Not DE
ENSG00000211677	0.321361	-4.95158	0.996198	0.321683	0.721584	0.991006	Not DE
ENSG00000257261	0.224342	-0.468914	0.99644	0.321689	0.721584	0.990994	Not DE
ENSG00000140391	0.0455485	7.31124	0.995768	0.321694	0.721584	0.990983	Not DE
ENSG00000204685	-0.125	1.37781	-0.995676	0.321694	0.721584	-0.990982	Not DE
ENSG00000279277	-0.642209	-3.56319	-0.995631	0.321697	0.721584	-0.990977	Not DE
ENSG00000232177	-0.177721	-5.87908	-0.996212	0.321737	0.721584	-0.990894	Not DE
ENSG00000257501	-0.300412	-1.44574	-0.995534	0.321744	0.721584	-0.990881	Not DE
ENSG00000125246	-0.103412	1.7941	-0.995875	0.321778	0.721584	-0.99081	Not DE
ENSG00000232527	-0.342998	-1.74353	-0.995795	0.321798	0.721584	-0.99077	Not DE
ENSG00000012124	0.298504	3.48025	0.996785	0.32184	0.721584	0.990684	Not DE
ENSG00000168802	-0.0641046	3.89513	-0.996195	0.321871	0.721584	-0.99062	Not DE
ENSG00000170037	0.0920763	3.3615	0.995822	0.321876	0.721584	0.990611	Not DE
ENSG00000248919	-0.258104	1.19582	-0.995261	0.321876	0.721584	-0.990611	Not DE
ENSG00000130600	-0.364429	-2.76457	-0.995289	0.321887	0.721584	-0.990588	Not DE
ENSG00000206561	-0.0873151	3.03347	-0.996139	0.321895	0.721584	-0.990572	Not DE
ENSG00000174206	0.0575477	3.40311	0.995047	0.321979	0.721662	0.990398	Not DE
ENSG00000145681	-0.204536	1.65113	-0.995038	0.321984	0.721662	-0.990389	Not DE
ENSG00000260369	-0.264907	-4.97296	-0.995242	0.322005	0.721662	-0.990345	Not DE
ENSG00000101958	-0.192284	1.52669	-0.994952	0.322025	0.721662	-0.990304	Not DE
ENSG00000223959	0.108254	3.79428	0.995202	0.322105	0.72177	0.990141	Not DE
ENSG00000104918	-0.21679	-5.86405	-0.995056	0.322122	0.72177	-0.990107	Not DE
ENSG00000271155	0.231647	-2.83613	0.994499	0.322256	0.721991	0.989833	Not DE
ENSG00000129009	-0.209236	1.26839	-0.994934	0.322285	0.721991	-0.989774	Not DE
ENSG00000166002	-0.195205	-0.376456	-0.994362	0.322311	0.721991	-0.98972	Not DE
ENSG00000250195	0.226447	-5.27386	0.99482	0.322316	0.721991	0.989709	Not DE
ENSG00000158106	-0.103575	3.02102	-0.995064	0.322404	0.722085	-0.98953	Not DE
ENSG00000273416	-0.222334	-3.31198	-0.994571	0.322406	0.722085	-0.989526	Not DE
ENSG00000233332	0.310765	-4.82866	0.994186	0.322446	0.722091	0.989445	Not DE
ENSG00000155636	0.0550698	3.40678	0.995201	0.322457	0.722091	0.989422	Not DE
ENSG00000101216	-0.0590931	2.22432	-0.994795	0.322538	0.722218	-0.989257	Not DE
ENSG00000140386	0.0531357	5.92552	0.993911	0.322602	0.722294	0.989125	Not DE
ENSG00000160401	-0.376839	-3.75801	-0.993726	0.322619	0.722294	-0.989089	Not DE
ENSG00000270607	-0.154791	0.947225	-0.993652	0.322677	0.722358	-0.988972	Not DE
ENSG00000250240	0.290524	-2.52233	0.993512	0.322726	0.722358	0.988872	Not DE
ENSG00000275401	-0.140745	-1.51692	-0.993705	0.322734	0.722358	-0.988855	Not DE
ENSG00000255326	0.351831	-4.14227	0.993567	0.322772	0.722358	0.988778	Not DE
ENSG00000167434	-0.155422	1.54023	-0.994122	0.322848	0.722358	-0.988622	Not DE
ENSG00000260944	-0.20599	-5.59521	-0.993519	0.322851	0.722358	-0.988616	Not DE
ENSG00000268388	-0.450908	-1.78914	-0.993253	0.322863	0.722358	-0.988592	Not DE
ENSG00000163975	-0.154817	2.12458	-0.993865	0.322891	0.722358	-0.988535	Not DE
ENSG00000259775	-0.126291	-0.367899	-0.993456	0.322894	0.722358	-0.988528	Not DE
ENSG00000130429	0.141482	3.12594	0.993577	0.322897	0.722358	0.988523	Not DE
ENSG00000150873	-0.213354	1.54525	-0.993165	0.322912	0.722358	-0.988492	Not DE
ENSG00000275029	-0.210077	-5.94041	-0.993329	0.322976	0.722448	-0.98836	Not DE
ENSG00000166508	0.128761	4.21998	0.993258	0.323008	0.722466	0.988295	Not DE
ENSG00000114850	0.0445193	6.36654	0.993048	0.323108	0.722496	0.988091	Not DE
ENSG00000123191	-0.0742194	3.5454	-0.993568	0.323114	0.722496	-0.988078	Not DE
ENSG00000289720	0.196232	3.77492	0.993228	0.323136	0.722496	0.988033	Not DE
ENSG00000129911	-0.112679	2.65186	-0.992704	0.323143	0.722496	-0.98802	Not DE
ENSG00000148604	0.231409	-0.0889454	0.99266	0.32316	0.722496	0.987984	Not DE
ENSG00000227300	-0.309058	-4.86262	-0.99253	0.323205	0.722496	-0.987894	Not DE
ENSG00000236937	-0.176047	-5.83895	-0.992784	0.323219	0.722496	-0.987865	Not DE
ENSG00000171109	-0.0523992	5.8464	-0.992536	0.323233	0.722496	-0.987836	Not DE
ENSG00000116005	-0.0603413	6.209	-0.992527	0.323291	0.722496	-0.987718	Not DE
ENSG00000166501	-0.164516	8.11432	-0.992818	0.323296	0.722496	-0.987707	Not DE
ENSG00000286786	0.788015	-3.68057	0.992589	0.323298	0.722496	0.987703	Not DE
ENSG00000232024	-0.355891	-5.55665	-0.992302	0.32331	0.722496	-0.987679	Not DE
ENSG00000287292	0.280702	-0.873034	0.992251	0.323348	0.722527	0.987602	Not DE
ENSG00000233072	-0.198727	-5.97433	-0.992407	0.323421	0.722636	-0.987453	Not DE
ENSG00000228192	0.208003	-0.867397	0.992996	0.323469	0.722652	0.987354	Not DE
ENSG00000154370	-0.0781846	3.068	-0.991984	0.323476	0.722652	-0.987341	Not DE
ENSG00000181788	-0.0715853	2.9682	-0.992331	0.323575	0.722676	-0.987137	Not DE
ENSG00000115540	-0.0767978	5.32851	-0.992021	0.323588	0.722676	-0.987111	Not DE
ENSG00000234332	-0.206204	-5.72396	-0.992066	0.323594	0.722676	-0.9871	Not DE
ENSG00000251388	-0.276272	-3.39657	-0.992042	0.323635	0.722676	-0.987015	Not DE
ENSG00000288758	-0.35588	-2.42009	-0.992192	0.323651	0.722676	-0.986983	Not DE
ENSG00000079459	0.0490576	5.84962	0.992532	0.323651	0.722676	0.986983	Not DE
ENSG00000234217	0.377584	-4.14793	0.991684	0.323654	0.722676	0.986977	Not DE
ENSG00000287190	0.187727	-1.71378	0.991339	0.323794	0.722867	0.98669	Not DE
ENSG00000249502	0.381623	-2.77348	0.991303	0.323795	0.722867	0.986689	Not DE
ENSG00000283214	-0.17632	-5.82042	-0.991725	0.323812	0.722867	-0.986655	Not DE
ENSG00000228526	-0.359314	-0.297624	-0.991201	0.323845	0.722887	-0.986588	Not DE
ENSG00000249362	-0.271289	-5.28512	-0.991185	0.323967	0.723106	-0.986338	Not DE
ENSG00000204231	0.0450737	4.56454	0.9911	0.323999	0.723123	0.986274	Not DE
ENSG00000260653	-0.379972	-2.42432	-0.991027	0.324053	0.723151	-0.986163	Not DE
ENSG00000274859	-0.263381	-3.82891	-0.991096	0.32407	0.723151	-0.986129	Not DE
ENSG00000188766	-0.181323	1.72509	-0.990648	0.324114	0.723151	-0.98604	Not DE
ENSG00000229626	-0.201021	-5.74615	-0.990832	0.324145	0.723151	-0.985976	Not DE
ENSG00000130035	-0.107827	3.11495	-0.991689	0.324147	0.723151	-0.985972	Not DE
ENSG00000164897	-0.134605	0.423701	-0.990689	0.324198	0.723151	-0.985869	Not DE
ENSG00000261461	-0.195276	-5.70094	-0.990919	0.324199	0.723151	-0.985866	Not DE
ENSG00000231113	-0.295999	-2.6583	-0.990531	0.324203	0.723151	-0.985857	Not DE
ENSG00000138078	-0.124516	8.50622	-0.990369	0.324276	0.723259	-0.98571	Not DE
ENSG00000279285	-0.262455	-2.53171	-0.990357	0.324304	0.723269	-0.985651	Not DE
ENSG00000135314	-0.10401	1.55238	-0.991189	0.324422	0.723478	-0.985411	Not DE
ENSG00000082781	0.095495	4.19486	0.990731	0.324461	0.723512	0.985331	Not DE
ENSG00000182389	-0.130301	6.60688	-0.99013	0.324487	0.723516	-0.985279	Not DE
ENSG00000284862	-0.182313	1.5938	-0.989785	0.324533	0.723565	-0.985185	Not DE
ENSG00000077514	0.0687611	2.97398	0.989623	0.324612	0.723687	0.985024	Not DE
ENSG00000234446	-0.366271	-2.40187	-0.989741	0.324662	0.723744	-0.984922	Not DE
ENSG00000165792	0.0682397	3.79688	0.989991	0.324727	0.723744	0.984791	Not DE
ENSG00000247092	0.105341	1.65473	0.989392	0.32474	0.723744	0.984764	Not DE
ENSG00000148498	0.0730136	4.28347	0.989699	0.324747	0.723744	0.984749	Not DE
ENSG00000289245	-0.4625	-5.12719	-0.989764	0.324772	0.723744	-0.984698	Not DE
ENSG00000224764	0.317376	-4.93055	0.989227	0.324805	0.723744	0.984632	Not DE
ENSG00000124214	0.0682194	5.16377	0.989494	0.324806	0.723744	0.98463	Not DE
ENSG00000233820	-0.570912	-2.33453	-0.989412	0.324866	0.723825	-0.984507	Not DE
ENSG00000197182	0.120961	3.15913	0.989015	0.324908	0.723865	0.984422	Not DE
ENSG00000199805	-0.185057	-5.96051	-0.989224	0.324955	0.723872	-0.984326	Not DE
ENSG00000181588	0.111877	2.19067	0.989272	0.324979	0.723872	0.984277	Not DE
ENSG00000224672	-0.379648	-4.87851	-0.989548	0.324984	0.723872	-0.984268	Not DE
ENSG00000197930	-0.0690557	5.08286	-0.989001	0.325032	0.723918	-0.984169	Not DE
ENSG00000141756	0.0841499	2.59801	0.989282	0.325052	0.723918	0.984128	Not DE
ENSG00000232032	-0.200786	-5.77299	-0.989166	0.325099	0.723969	-0.984033	Not DE
ENSG00000284648	-0.325262	-4.03377	-0.988743	0.325133	0.72399	-0.983965	Not DE
ENSG00000136159	-0.0668134	2.62767	-0.988274	0.325284	0.724101	-0.983658	Not DE
ENSG00000140264	0.0593361	6.86234	0.990004	0.325296	0.724101	0.983633	Not DE
ENSG00000114416	0.0455941	6.475	0.988585	0.32532	0.724101	0.983585	Not DE
ENSG00000278911	-0.284878	-1.97576	-0.988669	0.32532	0.724101	-0.983585	Not DE
ENSG00000269637	-0.270467	-3.89356	-0.988306	0.325353	0.724101	-0.983516	Not DE
ENSG00000267632	-0.627384	-1.23597	-0.988006	0.3254	0.724101	-0.983422	Not DE
ENSG00000114784	-0.0918631	4.2773	-0.988223	0.325407	0.724101	-0.983407	Not DE
ENSG00000188070	-0.115894	3.51339	-0.987917	0.325443	0.724101	-0.983333	Not DE
ENSG00000279437	0.210312	-2.98128	0.987919	0.325459	0.724101	0.983301	Not DE
ENSG00000245067	-0.379498	-2.48836	-0.988459	0.325477	0.724101	-0.983265	Not DE
ENSG00000140557	-0.440145	-3.59651	-0.988247	0.325481	0.724101	-0.983257	Not DE
ENSG00000261377	-0.10821	3.15848	-0.98795	0.325489	0.724101	-0.98324	Not DE
ENSG00000152936	0.230793	-0.968566	0.98825	0.325495	0.724101	0.983228	Not DE
ENSG00000095370	-0.125275	1.32065	-0.988281	0.325551	0.724172	-0.983114	Not DE
ENSG00000185306	0.410018	-3.93338	0.987615	0.325608	0.724243	0.983	Not DE
ENSG00000184056	-0.0546399	3.60277	-0.987433	0.325679	0.724281	-0.982855	Not DE
ENSG00000233547	0.322974	-4.99511	0.987734	0.325695	0.724281	0.982821	Not DE
ENSG00000284874	-0.177002	2.07064	-0.987447	0.325697	0.724281	-0.982819	Not DE
ENSG00000214039	0.519743	-3.51359	0.987449	0.325791	0.724402	0.982626	Not DE
ENSG00000273306	0.205452	-2.65952	0.987432	0.325799	0.724402	0.98261	Not DE
ENSG00000273514	-0.244013	-1.53947	-0.987423	0.325829	0.724403	-0.98255	Not DE
ENSG00000258741	0.68942	-2.87422	0.987111	0.325868	0.724403	0.982472	Not DE
ENSG00000227078	0.302312	-3.00217	0.987207	0.325872	0.724403	0.982463	Not DE
ENSG00000242539	0.599551	-4.07116	0.987151	0.325943	0.724417	0.982318	Not DE
ENSG00000164845	0.283241	-4.86365	0.986857	0.325966	0.724417	0.982271	Not DE
ENSG00000250260	-0.239333	-5.77217	-0.987057	0.325969	0.724417	-0.982265	Not DE
ENSG00000198133	-0.157903	2.40742	-0.986831	0.325975	0.724417	-0.982254	Not DE
ENSG00000086712	-0.0293997	4.43284	-0.986772	0.32604	0.724477	-0.982121	Not DE
ENSG00000284976	-0.433013	-5.49387	-0.986652	0.326085	0.724477	-0.982031	Not DE
ENSG00000183379	-0.369332	-2.08918	-0.986609	0.326112	0.724477	-0.981975	Not DE
ENSG00000175193	0.0448629	3.51513	0.986996	0.326189	0.724477	0.981819	Not DE
ENSG00000150457	0.12631	1.48678	0.988706	0.326198	0.724477	0.981801	Not DE
ENSG00000106636	0.0314076	5.14482	0.987057	0.326203	0.724477	0.98179	Not DE
ENSG00000101082	-0.348059	-3.1061	-0.98637	0.326221	0.724477	-0.981754	Not DE
ENSG00000167513	-0.2212	-1.18251	-0.986501	0.326231	0.724477	-0.981734	Not DE
ENSG00000146006	0.119784	5.8886	0.98654	0.326273	0.724477	0.981649	Not DE
ENSG00000214024	-0.221398	-5.65566	-0.986369	0.326318	0.724477	-0.981557	Not DE
ENSG00000178177	0.0772669	4.55031	0.986922	0.326334	0.724477	0.981525	Not DE
ENSG00000273173	-0.176814	2.90605	-0.986969	0.326344	0.724477	-0.981504	Not DE
ENSG00000269096	-0.52774	-3.45956	-0.986095	0.326362	0.724477	-0.981468	Not DE
ENSG00000185485	-0.115904	3.61683	-0.986235	0.326362	0.724477	-0.981467	Not DE
ENSG00000141574	0.306707	-2.9361	0.98633	0.326363	0.724477	0.981467	Not DE
ENSG00000170989	0.0764526	4.87955	0.986732	0.326388	0.724481	0.981415	Not DE
ENSG00000250476	0.248337	-2.60993	0.986275	0.326422	0.724502	0.981347	Not DE
ENSG00000238269	-0.259976	-4.89231	-0.98584	0.3265	0.724595	-0.981188	Not DE
ENSG00000254377	-0.192441	4.13525	-0.985759	0.326518	0.724595	-0.981152	Not DE
ENSG00000112282	0.0448107	5.35798	0.98661	0.326552	0.724595	0.981083	Not DE
ENSG00000154227	-0.262104	-1.51238	-0.985687	0.32656	0.724595	-0.981066	Not DE
ENSG00000119862	-0.0873261	3.68668	-0.98632	0.326626	0.724689	-0.980932	Not DE
ENSG00000141295	-0.0622472	3.14423	-0.985663	0.326658	0.724705	-0.980868	Not DE
ENSG00000145649	-0.272913	-3.11719	-0.985443	0.326697	0.724723	-0.98079	Not DE
ENSG00000273841	-0.0719224	4.31638	-0.986489	0.326714	0.724723	-0.980754	Not DE
ENSG00000103852	0.105944	2.55674	0.985158	0.326849	0.724936	0.980481	Not DE
ENSG00000091129	-0.11388	8.23024	-0.985205	0.326858	0.724936	-0.980462	Not DE
ENSG00000197410	-0.105011	4.62666	-0.985241	0.3269	0.724976	-0.980377	Not DE
ENSG00000289264	-0.56451	-1.94626	-0.984958	0.326987	0.725115	-0.980201	Not DE
ENSG00000197774	-0.220398	2.9634	-0.986414	0.327022	0.725117	-0.980131	Not DE
ENSG00000238058	-0.492113	-3.56315	-0.984825	0.327039	0.725117	-0.980096	Not DE
ENSG00000174453	-0.211442	2.05509	-0.984648	0.32706	0.725117	-0.980052	Not DE
ENSG00000275557	-0.376138	-4.47672	-0.984638	0.327168	0.725301	-0.979835	Not DE
ENSG00000101596	0.0528945	6.59722	0.984815	0.327288	0.725402	0.979591	Not DE
ENSG00000234393	-0.363502	-4.69563	-0.984276	0.327322	0.725402	-0.979522	Not DE
ENSG00000106128	0.311153	-3.99454	0.984178	0.32733	0.725402	0.979506	Not DE
ENSG00000243238	0.179239	-5.93125	0.98441	0.327332	0.725402	0.979503	Not DE
ENSG00000279057	-0.27462	-5.79781	-0.984154	0.327353	0.725402	-0.97946	Not DE
ENSG00000184117	-0.106287	3.93683	-0.984391	0.327358	0.725402	-0.979449	Not DE
ENSG00000280330	-0.305664	-4.47282	-0.98406	0.327382	0.725402	-0.979401	Not DE
ENSG00000289213	0.186424	-2.70557	0.984417	0.327412	0.725417	0.979339	Not DE
ENSG00000157890	0.122276	2.13305	0.98449	0.327456	0.725427	0.979251	Not DE
ENSG00000119760	0.0237811	5.91264	0.983913	0.327479	0.725427	0.979204	Not DE
ENSG00000241905	-0.275123	-4.84158	-0.983728	0.327506	0.725427	-0.97915	Not DE
ENSG00000159714	-0.132775	-0.79309	-0.983958	0.32753	0.725427	-0.979102	Not DE
ENSG00000187824	0.134997	1.20782	0.986358	0.327538	0.725427	0.979086	Not DE
ENSG00000226680	-0.285612	-4.93277	-0.98377	0.327568	0.72544	-0.979025	Not DE
ENSG00000228043	-0.33441	-2.80692	-0.983884	0.327624	0.725463	-0.978912	Not DE
ENSG00000248283	0.706386	-3.53944	0.983481	0.32771	0.725463	0.978738	Not DE
ENSG00000172159	-0.11729	2.03589	-0.983977	0.327713	0.725463	-0.97873	Not DE
ENSG00000122547	0.160324	3.16259	0.985096	0.327748	0.725463	0.97866	Not DE
ENSG00000254842	-0.369583	-4.0986	-0.983123	0.327785	0.725463	-0.978584	Not DE
ENSG00000264940	-0.279628	1.91981	-0.984047	0.327788	0.725463	-0.978578	Not DE
ENSG00000164463	-0.0312593	6.24551	-0.98363	0.327804	0.725463	-0.978546	Not DE
ENSG00000013375	0.0619985	5.39449	0.983339	0.327808	0.725463	0.978539	Not DE
ENSG00000235173	-0.122381	2.14603	-0.983479	0.32781	0.725463	-0.978535	Not DE
ENSG00000235266	-0.231154	-5.34818	-0.983276	0.327889	0.725463	-0.978375	Not DE
ENSG00000261416	-0.302027	-4.47304	-0.983057	0.327923	0.725463	-0.978306	Not DE
ENSG00000267745	0.405624	-3.94628	0.983152	0.327941	0.725463	0.97827	Not DE
ENSG00000243072	-0.156297	-5.9619	-0.983355	0.327945	0.725463	-0.978261	Not DE
ENSG00000233064	-0.224232	-5.73474	-0.983036	0.327982	0.725463	-0.978187	Not DE
ENSG00000046651	0.086429	4.61196	0.983167	0.327998	0.725463	0.978154	Not DE
ENSG00000147570	-0.373331	-4.4583	-0.982851	0.328001	0.725463	-0.978149	Not DE
ENSG00000230398	-0.166828	-6.00578	-0.983058	0.328027	0.725463	-0.978095	Not DE
ENSG00000232742	0.217957	-5.40072	0.982733	0.328049	0.725463	0.978051	Not DE
ENSG00000261594	-0.295828	-2.02671	-0.982992	0.328072	0.725463	-0.978005	Not DE
ENSG00000177096	-0.308585	-0.588652	-0.982472	0.328111	0.725463	-0.977926	Not DE
ENSG00000237991	-0.264355	-5.14536	-0.982575	0.328127	0.725463	-0.977894	Not DE
ENSG00000085365	-0.0795712	6.67406	-0.982588	0.32813	0.725463	-0.977888	Not DE
ENSG00000249853	0.108307	1.8725	0.982893	0.328132	0.725463	0.977883	Not DE
ENSG00000164916	0.0747655	5.43179	0.982921	0.328162	0.725476	0.977822	Not DE
ENSG00000165417	0.0604837	5.79748	0.982757	0.32822	0.725491	0.977705	Not DE
ENSG00000243466	-0.262486	-5.71215	-0.982971	0.328222	0.725491	-0.977702	Not DE
ENSG00000286544	-0.371275	-1.85737	-0.982203	0.328241	0.725491	-0.977662	Not DE
ENSG00000234427	-0.263114	-5.03019	-0.982135	0.328284	0.725531	-0.977577	Not DE
ENSG00000186350	0.0510336	4.51858	0.98252	0.328322	0.725564	0.977499	Not DE
ENSG00000094880	0.0390667	4.21944	0.982569	0.328365	0.725605	0.977412	Not DE
ENSG00000260799	-0.396324	-5.53084	-0.982002	0.328409	0.725648	-0.977324	Not DE
ENSG00000249532	-0.326777	-4.38331	-0.981826	0.328466	0.725721	-0.977208	Not DE
ENSG00000042304	0.356637	-4.17025	0.981736	0.328516	0.725779	0.977107	Not DE
ENSG00000104881	0.312557	-1.33178	0.98147	0.328596	0.725902	0.976946	Not DE
ENSG00000142459	0.0916311	4.25669	0.98173	0.328685	0.726045	0.976766	Not DE
ENSG00000120158	0.0650225	3.23146	0.981537	0.328753	0.726128	0.976629	Not DE
ENSG00000147813	-0.178229	1.71593	-0.981102	0.328797	0.726128	-0.976539	Not DE
ENSG00000253807	0.190352	1.24209	0.984906	0.328846	0.726128	0.976442	Not DE
ENSG00000240441	-0.171152	-1.99746	-0.980938	0.328857	0.726128	-0.976419	Not DE
ENSG00000288737	-0.214172	-5.7033	-0.981122	0.328884	0.726128	-0.976365	Not DE
ENSG00000120088	-0.27816	0.553963	-0.98088	0.328885	0.726128	-0.976361	Not DE
ENSG00000284671	0.417084	-1.49695	0.981358	0.328911	0.726128	0.976309	Not DE
ENSG00000238311	-0.175655	-5.9551	-0.981371	0.328915	0.726128	-0.976301	Not DE
ENSG00000213270	-0.290918	-5.00351	-0.980861	0.328943	0.726135	-0.976245	Not DE
ENSG00000117758	0.032715	6.22402	0.981342	0.328999	0.726206	0.976131	Not DE
ENSG00000216347	-0.243987	-5.43497	-0.980735	0.329023	0.726206	-0.976083	Not DE
ENSG00000161270	0.32584	0.0432554	0.981194	0.329052	0.726216	0.976025	Not DE
ENSG00000226756	-0.22309	-5.50178	-0.98086	0.329088	0.726241	-0.975953	Not DE
ENSG00000232450	-0.247647	-5.88756	-0.980522	0.329137	0.726296	-0.975854	Not DE
ENSG00000112182	0.0967706	2.90916	0.980021	0.329308	0.72662	0.97551	Not DE
ENSG00000273073	0.318997	-4.97126	0.97993	0.329365	0.726693	0.975394	Not DE
ENSG00000146918	0.0554922	3.37875	0.980231	0.329432	0.726788	0.975259	Not DE
ENSG00000271810	-0.270208	-5.26831	-0.979836	0.329501	0.726807	-0.97512	Not DE
ENSG00000196588	-0.10036	3.71399	-0.980004	0.329531	0.726807	-0.975059	Not DE
ENSG00000177628	0.0912207	3.81752	0.980118	0.329536	0.726807	0.975049	Not DE
ENSG00000177455	0.296672	-4.38326	0.97992	0.329546	0.726807	0.975028	Not DE
ENSG00000289954	-0.225495	-5.49247	-0.979452	0.329615	0.726807	-0.97489	Not DE
ENSG00000253663	0.204476	-2.86413	0.979385	0.329621	0.726807	0.974877	Not DE
ENSG00000106327	-0.20374	0.345248	-0.979368	0.329628	0.726807	-0.974863	Not DE
ENSG00000146950	-0.158288	3.40862	-0.979491	0.329634	0.726807	-0.974851	Not DE
ENSG00000144136	-0.081562	5.12527	-0.979686	0.329658	0.726807	-0.974803	Not DE
ENSG00000101146	-0.0728476	3.55655	-0.979374	0.329752	0.726962	-0.974613	Not DE
ENSG00000120256	-0.0712566	5.42047	-0.979058	0.329851	0.727126	-0.974415	Not DE
ENSG00000105639	-0.149097	1.4208	-0.978706	0.329974	0.727284	-0.974166	Not DE
ENSG00000279613	-0.141094	-2.18277	-0.979119	0.329992	0.727284	-0.974129	Not DE
ENSG00000231216	0.269762	-4.70838	0.978599	0.330014	0.727284	0.974085	Not DE
ENSG00000089127	0.139626	2.23164	0.978767	0.330019	0.727284	0.974076	Not DE
ENSG00000287873	0.253069	-3.28908	0.978743	0.330097	0.727393	0.973918	Not DE
ENSG00000160224	-0.18372	-0.878258	-0.978699	0.330117	0.727393	-0.973878	Not DE
ENSG00000273473	0.164191	-2.39512	0.978287	0.330161	0.727421	0.97379	Not DE
ENSG00000102265	0.14502	0.746867	0.978645	0.330178	0.727421	0.973755	Not DE
ENSG00000254400	-0.35335	-4.38831	-0.978293	0.330241	0.727508	-0.973628	Not DE
ENSG00000120738	-0.279387	2.94374	-0.97811	0.330268	0.727513	-0.973574	Not DE
ENSG00000111481	-0.0494098	4.56372	-0.978075	0.330297	0.727523	-0.973516	Not DE
ENSG00000159882	-0.0698675	2.28288	-0.977972	0.330371	0.727602	-0.973367	Not DE
ENSG00000232320	-0.198456	-5.68318	-0.977903	0.330401	0.727602	-0.973305	Not DE
ENSG00000267091	-0.191656	-2.50197	-0.97798	0.33041	0.727602	-0.973288	Not DE
ENSG00000225380	-0.17318	-5.85485	-0.978369	0.330456	0.727602	-0.973195	Not DE
ENSG00000126456	0.0677166	3.25426	0.977653	0.330477	0.727602	0.973153	Not DE
ENSG00000268297	-0.288153	-2.49404	-0.977641	0.33051	0.727602	-0.973087	Not DE
ENSG00000261202	0.161441	-2.0758	0.977531	0.330536	0.727602	0.973034	Not DE
ENSG00000289071	-0.27572	-4.04829	-0.977578	0.330565	0.727602	-0.972977	Not DE
ENSG00000224609	-0.343274	-1.58269	-0.977458	0.330568	0.727602	-0.97297	Not DE
ENSG00000288825	-0.595701	1.75533	-0.977758	0.330574	0.727602	-0.972958	Not DE
ENSG00000248714	0.207667	-0.027526	0.977441	0.330603	0.727612	0.9729	Not DE
ENSG00000085415	-0.0862914	4.34259	-0.977277	0.330713	0.727695	-0.972679	Not DE
ENSG00000196411	-0.155828	0.909506	-0.978077	0.330734	0.727695	-0.972637	Not DE
ENSG00000198797	-0.112614	4.11441	-0.977148	0.330768	0.727695	-0.972569	Not DE
ENSG00000014824	-0.0562657	6.49346	-0.977265	0.330779	0.727695	-0.972546	Not DE
ENSG00000117906	-0.0626237	5.41315	-0.977219	0.330791	0.727695	-0.972523	Not DE
ENSG00000287432	-0.236063	-5.4035	-0.97734	0.330796	0.727695	-0.972511	Not DE
ENSG00000171130	-0.0681925	5.64025	-0.977913	0.33081	0.727695	-0.972484	Not DE
ENSG00000273274	0.062066	2.75684	0.977464	0.330986	0.728007	0.97213	Not DE
ENSG00000129437	-0.332397	-3.78542	-0.976806	0.331	0.728007	-0.972101	Not DE
ENSG00000047648	0.131587	1.40092	0.9764	0.331213	0.728394	0.971673	Not DE
ENSG00000101306	-0.181396	-0.840238	-0.976143	0.331224	0.728394	-0.97165	Not DE
ENSG00000269345	0.20159	-2.32964	0.975954	0.331312	0.728534	0.971474	Not DE
ENSG00000159189	0.187651	1.84519	0.976064	0.331411	0.728697	0.971276	Not DE
ENSG00000264345	-0.339191	-4.80959	-0.975543	0.331512	0.728845	-0.971073	Not DE
ENSG00000151962	0.307429	-4.44864	0.975891	0.331527	0.728845	0.971044	Not DE
ENSG00000186479	-0.206064	5.12617	-0.976064	0.331576	0.728899	-0.970945	Not DE
ENSG00000163877	-0.0486157	3.68963	-0.975342	0.331611	0.728925	-0.970873	Not DE
ENSG00000052344	0.284795	-5.0767	0.975337	0.331693	0.728959	0.970709	Not DE
ENSG00000144524	0.0655103	3.2957	0.976573	0.331696	0.728959	0.970704	Not DE
ENSG00000104899	-0.383543	-4.54653	-0.975438	0.3317	0.728959	-0.970696	Not DE
ENSG00000004487	-0.0426225	5.62768	-0.975134	0.331758	0.728996	-0.970579	Not DE
ENSG00000214182	0.282896	-2.4411	0.974989	0.331788	0.728996	0.970518	Not DE
ENSG00000170396	-0.283288	0.80431	-0.974944	0.331808	0.728996	-0.970479	Not DE
ENSG00000165506	-0.0671438	1.95133	-0.976066	0.331813	0.728996	-0.970468	Not DE
ENSG00000276832	-0.341128	-2.22828	-0.974808	0.331924	0.729186	-0.970246	Not DE
ENSG00000136634	0.273937	-2.67544	0.975335	0.332015	0.729325	0.970064	Not DE
ENSG00000112679	0.0686054	4.68182	0.974792	0.332041	0.729325	0.970011	Not DE
ENSG00000277209	-0.089671	12.8439	-0.975485	0.33206	0.729325	-0.969973	Not DE
ENSG00000120756	-0.158268	1.76526	-0.974587	0.332162	0.729392	-0.969769	Not DE
ENSG00000224223	-0.446705	-5.16467	-0.97426	0.33217	0.729392	-0.969752	Not DE
ENSG00000196866	-0.395451	-0.218838	-0.974291	0.332183	0.729392	-0.969727	Not DE
ENSG00000225573	-0.240015	-5.50766	-0.974379	0.332187	0.729392	-0.969718	Not DE
ENSG00000023445	0.0979179	2.23347	0.974713	0.332268	0.729409	0.969555	Not DE
ENSG00000132535	-0.133268	5.82378	-0.974337	0.332286	0.729409	-0.969519	Not DE
ENSG00000288982	0.107211	0.521602	0.974655	0.332311	0.729409	0.96947	Not DE
ENSG00000138379	0.112304	0.308118	0.974618	0.332314	0.729409	0.969464	Not DE
ENSG00000070961	-0.151135	8.11667	-0.974134	0.332316	0.729409	-0.969459	Not DE
ENSG00000233633	-0.34299	-4.66923	-0.973744	0.332401	0.729413	-0.96929	Not DE
ENSG00000278683	-0.261851	-4.78725	-0.973823	0.332415	0.729413	-0.969261	Not DE
ENSG00000169891	-0.0543283	6.84186	-0.973888	0.332425	0.729413	-0.969241	Not DE
ENSG00000290104	0.376723	-3.65307	0.973942	0.332433	0.729413	0.969224	Not DE
ENSG00000231390	-0.669457	-2.16638	-0.973881	0.332449	0.729413	-0.969193	Not DE
ENSG00000214760	0.230631	-5.68903	0.973894	0.332464	0.729413	0.969163	Not DE
ENSG00000207468	-0.157413	-5.98888	-0.974106	0.332506	0.729454	-0.969078	Not DE
ENSG00000238363	-0.334814	-5.61099	-0.973997	0.33258	0.72953	-0.96893	Not DE
ENSG00000140995	-0.0623374	5.27418	-0.973837	0.332594	0.72953	-0.968903	Not DE
ENSG00000176422	0.122689	2.76896	0.973313	0.332614	0.72953	0.968863	Not DE
ENSG00000259495	0.192053	1.50071	0.973428	0.332723	0.729675	0.968644	Not DE
ENSG00000095713	-0.123838	3.21184	-0.973677	0.332728	0.729675	-0.968633	Not DE
ENSG00000163558	-0.078809	5.14182	-0.973334	0.332776	0.729727	-0.968537	Not DE
ENSG00000099817	-0.0935243	4.06777	-0.973372	0.332844	0.729823	-0.9684	Not DE
ENSG00000112701	0.0463105	6.99563	0.973303	0.33288	0.729845	0.968329	Not DE
ENSG00000127526	-0.127591	3.29053	-0.972764	0.332926	0.729845	-0.968237	Not DE
ENSG00000232818	0.197073	-2.37734	0.972679	0.332927	0.729845	0.968235	Not DE
ENSG00000152484	0.0438774	5.67064	0.972594	0.333102	0.730176	0.967884	Not DE
ENSG00000289417	0.690864	-2.29695	0.972549	0.333134	0.730192	0.967821	Not DE
ENSG00000244061	0.200295	-2.54293	0.972803	0.333203	0.730233	0.967683	Not DE
ENSG00000100614	-0.0625688	7.00171	-0.972317	0.333225	0.730233	-0.967639	Not DE
ENSG00000279555	-0.641559	-3.7608	-0.972281	0.333263	0.730233	-0.967563	Not DE
ENSG00000230148	-0.229763	-5.25955	-0.972259	0.333279	0.730233	-0.96753	Not DE
ENSG00000068654	0.0489254	5.57814	0.972793	0.333336	0.730233	0.967416	Not DE
ENSG00000288934	-0.538458	-2.97929	-0.971901	0.333342	0.730233	-0.967403	Not DE
ENSG00000182944	0.0368584	6.95885	0.973058	0.333367	0.730233	0.967354	Not DE
ENSG00000166006	-0.250737	5.64819	-0.971781	0.333415	0.730233	-0.967259	Not DE
ENSG00000260231	0.0982319	0.234261	0.972266	0.333431	0.730233	0.967225	Not DE
ENSG00000182518	0.0472273	3.16943	0.971853	0.333487	0.730233	0.967115	Not DE
ENSG00000025156	-0.039884	4.16405	-0.972487	0.333488	0.730233	-0.967112	Not DE
ENSG00000244575	-0.153273	-5.96771	-0.971997	0.333509	0.730233	-0.96707	Not DE
ENSG00000229230	-0.253532	-5.54311	-0.971588	0.333546	0.730233	-0.966996	Not DE
ENSG00000131781	0.140325	1.63861	0.971618	0.333695	0.730233	0.966699	Not DE
ENSG00000130307	-0.156965	0.595209	-0.971713	0.333768	0.730233	-0.966553	Not DE
ENSG00000240497	-0.26648	-5.39907	-0.971421	0.333789	0.730233	-0.96651	Not DE
ENSG00000102900	-0.0737886	5.69473	-0.971057	0.333822	0.730233	-0.966444	Not DE
ENSG00000272462	-0.11651	1.87835	-0.970891	0.333834	0.730233	-0.966421	Not DE
ENSG00000271086	-0.317547	-4.98568	-0.971122	0.333847	0.730233	-0.966393	Not DE
ENSG00000259378	-0.306191	-5.76063	-0.971539	0.333871	0.730233	-0.966346	Not DE
ENSG00000156006	-0.339504	-4.5374	-0.971016	0.333938	0.730233	-0.966213	Not DE
ENSG00000289314	0.479504	-0.734693	0.970566	0.333974	0.730233	0.96614	Not DE
ENSG00000136527	-0.0369385	5.92917	-0.970961	0.333978	0.730233	-0.966132	Not DE
ENSG00000122585	0.193604	2.90441	0.971971	0.334009	0.730233	0.966071	Not DE
ENSG00000143774	-0.0653509	6.16764	-0.97129	0.334013	0.730233	-0.966061	Not DE
ENSG00000273374	0.128147	-0.924268	0.970419	0.334047	0.730233	0.965994	Not DE
ENSG00000100941	0.0681665	6.25942	0.970484	0.334057	0.730233	0.965975	Not DE
ENSG00000206579	-0.133888	5.12024	-0.970966	0.334066	0.730233	-0.965957	Not DE
ENSG00000177614	-0.110903	5.18962	-0.970725	0.334079	0.730233	-0.96593	Not DE
ENSG00000254708	-0.2338	-5.83462	-0.970626	0.334085	0.730233	-0.965918	Not DE
ENSG00000234043	-0.117849	-0.689493	-0.970342	0.334088	0.730233	-0.965912	Not DE
ENSG00000100982	0.0700287	3.03814	0.970307	0.334118	0.730233	0.965853	Not DE
ENSG00000269951	-0.301644	-5.77075	-0.97054	0.334126	0.730233	-0.965836	Not DE
ENSG00000261451	-0.113575	4.33413	-0.970238	0.334163	0.730233	-0.965764	Not DE
ENSG00000249042	-0.124651	3.62561	-0.970594	0.334163	0.730233	-0.965763	Not DE
ENSG00000258967	-0.237059	-5.91179	-0.970299	0.334187	0.730233	-0.965715	Not DE
ENSG00000132837	-0.0745224	1.68577	-0.970614	0.334241	0.730233	-0.965607	Not DE
ENSG00000110448	-0.338593	-4.01511	-0.970011	0.334249	0.730233	-0.96559	Not DE
ENSG00000289298	-0.23394	-1.73551	-0.970423	0.334249	0.730233	-0.96559	Not DE
ENSG00000265882	-0.210212	-5.70854	-0.970435	0.33426	0.730233	-0.965568	Not DE
ENSG00000258345	-0.257233	-5.60281	-0.970263	0.334268	0.730233	-0.965552	Not DE
ENSG00000099985	-0.28292	-5.34675	-0.970337	0.334274	0.730233	-0.965542	Not DE
ENSG00000270344	0.0929135	3.4758	0.970147	0.334275	0.730233	0.965538	Not DE
ENSG00000216937	0.100698	5.71827	0.970123	0.334285	0.730233	0.965519	Not DE
ENSG00000065802	0.0728192	5.66726	0.970543	0.33431	0.730233	0.965469	Not DE
ENSG00000276409	-0.311099	-4.79808	-0.969798	0.334367	0.730233	-0.965355	Not DE
ENSG00000166507	-0.0787286	3.25702	-0.970183	0.334377	0.730233	-0.965336	Not DE
ENSG00000238009	0.444492	-4.69726	0.969941	0.33439	0.730233	0.965309	Not DE
ENSG00000288656	-0.326683	-4.40433	-0.969755	0.334405	0.730233	-0.965279	Not DE
ENSG00000172602	-0.16169	3.62414	-0.969717	0.334411	0.730233	-0.965266	Not DE
ENSG00000278035	0.247864	-4.01886	0.969758	0.334427	0.730233	0.965235	Not DE
ENSG00000169783	-0.17605	4.02795	-0.970465	0.334432	0.730233	-0.965225	Not DE
ENSG00000113649	0.0444301	6.04045	0.970057	0.33446	0.730233	0.965169	Not DE
ENSG00000228036	0.248421	-3.54169	0.969898	0.334464	0.730233	0.965161	Not DE
ENSG00000178031	-0.147971	1.48003	-0.969924	0.334506	0.730233	-0.965077	Not DE
ENSG00000203987	-0.358858	-3.69088	-0.969491	0.334524	0.730233	-0.965041	Not DE
ENSG00000286398	0.169356	-5.89772	0.969697	0.33458	0.730233	0.964929	Not DE
ENSG00000204022	-0.240085	-1.97092	-0.969336	0.334584	0.730233	-0.964921	Not DE
ENSG00000235934	-0.475342	-3.2725	-0.969427	0.334597	0.730233	-0.964896	Not DE
ENSG00000118197	0.0540983	2.90495	0.96996	0.334608	0.730233	0.964874	Not DE
ENSG00000091972	-0.103232	4.86424	-0.969297	0.334653	0.730236	-0.964785	Not DE
ENSG00000289613	0.141461	1.32539	0.969103	0.3347	0.730236	0.964691	Not DE
ENSG00000101004	0.0800033	3.19497	0.969831	0.334706	0.730236	0.964678	Not DE
ENSG00000228541	-0.26667	-5.61036	-0.96918	0.334719	0.730236	-0.964651	Not DE
ENSG00000065371	0.335638	-4.82749	0.969492	0.334731	0.730236	0.964628	Not DE
ENSG00000187838	0.102778	0.488758	0.969138	0.334762	0.730251	0.964567	Not DE
ENSG00000273816	0.267855	-4.03815	0.968927	0.334799	0.730279	0.964492	Not DE
ENSG00000176435	0.0883163	2.28763	0.969063	0.334901	0.730337	0.96429	Not DE
ENSG00000175471	-0.106212	5.59218	-0.969051	0.334942	0.730337	-0.964207	Not DE
ENSG00000138435	-0.240207	-2.41882	-0.968835	0.334945	0.730337	-0.964201	Not DE
ENSG00000271743	0.126366	-0.933254	0.968579	0.334977	0.730337	0.964137	Not DE
ENSG00000288820	-0.140702	-1.03596	-0.969003	0.334984	0.730337	-0.964124	Not DE
ENSG00000279900	-0.198113	-5.94385	-0.968614	0.335018	0.730337	-0.964057	Not DE
ENSG00000269237	0.285001	-5.34473	0.968473	0.335019	0.730337	0.964053	Not DE
ENSG00000168539	-0.278612	2.77296	-0.968469	0.335035	0.730337	-0.964021	Not DE
ENSG00000271547	-0.215316	-5.63813	-0.968506	0.335044	0.730337	-0.964004	Not DE
ENSG00000025293	0.043433	5.80313	0.96839	0.335072	0.730345	0.963948	Not DE
ENSG00000198938	-0.120145	11.586	-0.968802	0.335165	0.730424	-0.963763	Not DE
ENSG00000267206	-0.281976	-3.77357	-0.968213	0.335192	0.730424	-0.963709	Not DE
ENSG00000253156	-0.173839	-5.85791	-0.968734	0.335194	0.730424	-0.963704	Not DE
ENSG00000146476	-0.068035	3.82588	-0.968337	0.335205	0.730424	-0.963682	Not DE
ENSG00000250796	0.241535	-5.26805	0.968033	0.335309	0.730548	0.963475	Not DE
ENSG00000240399	-0.279076	-5.76741	-0.968477	0.335311	0.730548	-0.963471	Not DE
ENSG00000144566	0.038224	5.90579	0.968646	0.335363	0.730607	0.963367	Not DE
ENSG00000127951	0.161944	4.11548	0.968048	0.335386	0.730607	0.963321	Not DE
ENSG00000290076	-0.27461	0.456719	-0.967495	0.335499	0.730685	-0.963097	Not DE
ENSG00000253117	-0.332361	-4.73243	-0.967677	0.3355	0.730685	-0.963095	Not DE
ENSG00000254187	-0.315779	-0.970904	-0.967405	0.335544	0.730685	-0.963008	Not DE
ENSG00000200983	-0.561371	-3.85967	-0.96743	0.335585	0.730685	-0.962925	Not DE
ENSG00000143179	-0.0591764	4.11047	-0.967267	0.335612	0.730685	-0.962871	Not DE
ENSG00000279438	-0.158988	-5.90562	-0.967716	0.335618	0.730685	-0.962859	Not DE
ENSG00000281160	-0.265449	-0.142088	-0.967223	0.335634	0.730685	-0.962827	Not DE
ENSG00000095906	-0.103342	2.31607	-0.968054	0.335637	0.730685	-0.962821	Not DE
ENSG00000011454	-0.0367298	6.73077	-0.967187	0.335652	0.730685	-0.962791	Not DE
ENSG00000171659	0.137185	4.05762	0.967183	0.335665	0.730685	0.962766	Not DE
ENSG00000289978	-0.354343	-4.97926	-0.967029	0.335731	0.730732	-0.962635	Not DE
ENSG00000168944	0.0491078	4.44742	0.967553	0.335748	0.730732	0.9626	Not DE
ENSG00000271986	0.171834	-5.72259	0.967516	0.335759	0.730732	0.962578	Not DE
ENSG00000225439	-0.148257	1.98053	-0.966951	0.335789	0.730744	-0.962519	Not DE
ENSG00000179406	0.134154	3.22565	0.967236	0.335823	0.730764	0.962451	Not DE
ENSG00000227500	0.139887	2.08755	0.967006	0.335854	0.730775	0.96239	Not DE
ENSG00000137522	-0.042805	3.78066	-0.966792	0.335876	0.730775	-0.962345	Not DE
ENSG00000254298	-0.217962	-5.62979	-0.966963	0.335923	0.730795	-0.962252	Not DE
ENSG00000246363	-0.312547	0.115335	-0.966587	0.335951	0.730795	-0.962197	Not DE
ENSG00000177150	-0.0637864	3.43139	-0.967559	0.335961	0.730795	-0.962177	Not DE
ENSG00000118402	-0.183576	3.88529	-0.967116	0.335994	0.730795	-0.96211	Not DE
ENSG00000267062	0.231184	-5.46279	0.966936	0.336025	0.730795	0.962049	Not DE
ENSG00000138111	-0.120201	2.03294	-0.966793	0.336108	0.730795	-0.961884	Not DE
ENSG00000260874	0.2772	-2.98378	0.966404	0.336117	0.730795	0.961866	Not DE
ENSG00000217404	-0.258199	-5.466	-0.966395	0.336131	0.730795	-0.961838	Not DE
ENSG00000279205	-0.246638	-4.08574	-0.966858	0.336164	0.730795	-0.961772	Not DE
ENSG00000143178	0.31826	-2.11739	0.966095	0.336198	0.730795	0.961705	Not DE
ENSG00000185518	-0.185731	8.06266	-0.966427	0.336218	0.730795	-0.961665	Not DE
ENSG00000132793	-0.140063	0.76855	-0.966443	0.336229	0.730795	-0.961644	Not DE
ENSG00000101333	-0.0730765	4.26928	-0.966141	0.336238	0.730795	-0.961625	Not DE
ENSG00000162614	-0.126546	0.417573	-0.966442	0.336249	0.730795	-0.961603	Not DE
ENSG00000124098	0.0446176	4.26955	0.966651	0.336266	0.730795	0.961569	Not DE
ENSG00000271989	-0.237247	-4.99585	-0.966073	0.336289	0.730795	-0.961523	Not DE
ENSG00000197467	-0.19678	0.172337	-0.966413	0.336316	0.730795	-0.96147	Not DE
ENSG00000163083	0.0877883	1.23824	0.966218	0.336328	0.730795	0.961446	Not DE
ENSG00000289136	-0.317723	-3.25269	-0.965968	0.33637	0.730795	-0.961362	Not DE
ENSG00000136807	-0.0431615	5.17678	-0.965956	0.336389	0.730795	-0.961324	Not DE
ENSG00000232098	0.118594	0.455329	0.966326	0.33642	0.730795	0.961263	Not DE
ENSG00000121390	-0.0275056	5.52426	-0.966542	0.336432	0.730795	-0.961239	Not DE
ENSG00000139597	-0.0529464	4.31969	-0.965783	0.336444	0.730795	-0.961215	Not DE
ENSG00000279208	-0.38586	-1.2213	-0.966358	0.336506	0.730805	-0.961092	Not DE
ENSG00000240342	0.223599	1.4675	0.966139	0.336509	0.730805	0.961086	Not DE
ENSG00000122735	-0.195387	-0.484894	-0.965381	0.336551	0.730805	-0.961002	Not DE
ENSG00000287455	-0.375145	-3.34916	-0.965321	0.336607	0.730805	-0.960892	Not DE
ENSG00000260113	-0.171797	-5.83253	-0.965549	0.336607	0.730805	-0.960892	Not DE
ENSG00000222414	-0.180494	-5.93212	-0.965659	0.33662	0.730805	-0.960864	Not DE
ENSG00000277363	0.122078	5.59058	0.96525	0.336633	0.730805	0.96084	Not DE
ENSG00000172366	-0.0864823	1.76897	-0.965999	0.33665	0.730805	-0.960805	Not DE
ENSG00000273267	-0.282055	-4.12741	-0.965296	0.336667	0.730805	-0.960772	Not DE
ENSG00000167644	-0.340967	-3.98278	-0.965264	0.336697	0.730818	-0.960712	Not DE
ENSG00000257285	0.383201	-2.05901	0.965059	0.336729	0.730825	0.960649	Not DE
ENSG00000154127	-0.185909	2.6662	-0.966697	0.336749	0.730825	-0.960608	Not DE
ENSG00000211947	-0.172775	-5.91429	-0.965336	0.336784	0.730848	-0.960539	Not DE
ENSG00000186675	-0.185644	0.600248	-0.964848	0.336817	0.730867	-0.960474	Not DE
ENSG00000286722	0.332169	-4.70341	0.96495	0.336848	0.730883	0.960411	Not DE
ENSG00000174720	0.0631612	4.87953	0.964993	0.33692	0.730985	0.960269	Not DE
ENSG00000286905	0.158902	-0.369612	0.965117	0.336959	0.731017	0.960191	Not DE
ENSG00000249621	-0.226225	-5.4782	-0.96464	0.337032	0.731039	-0.960045	Not DE
ENSG00000121068	0.184451	-0.497126	0.964623	0.337045	0.731039	0.960021	Not DE
ENSG00000154330	0.118729	2.86802	0.964458	0.337086	0.731039	0.959939	Not DE
ENSG00000170315	-0.0412931	8.75197	-0.964634	0.33709	0.731039	-0.95993	Not DE
ENSG00000144597	-0.055204	4.74288	-0.965147	0.337125	0.731039	-0.959861	Not DE
ENSG00000232070	-0.336937	-4.65254	-0.964275	0.337184	0.731039	-0.959743	Not DE
ENSG00000174948	-0.37208	-1.16995	-0.964083	0.337199	0.731039	-0.959714	Not DE
ENSG00000131791	0.0380247	4.71348	0.964474	0.337201	0.731039	0.959711	Not DE
ENSG00000087884	0.101774	2.72654	0.96441	0.337221	0.731039	0.959672	Not DE
ENSG00000111704	0.375358	-2.89932	0.964188	0.337236	0.731039	0.959641	Not DE
ENSG00000251491	-0.289535	-4.9523	-0.964071	0.337283	0.731039	-0.959547	Not DE
ENSG00000156875	0.0511425	5.27319	0.964684	0.337293	0.731039	0.959528	Not DE
ENSG00000273167	0.446022	-2.6872	0.963888	0.337296	0.731039	0.959522	Not DE
ENSG00000245848	0.119326	3.02902	0.963934	0.337311	0.731039	0.959491	Not DE
ENSG00000233929	-0.241379	-5.34536	-0.963962	0.337343	0.731039	-0.959427	Not DE
ENSG00000286957	-0.3299	-5.31934	-0.964116	0.337374	0.731039	-0.959367	Not DE
ENSG00000150938	-0.0563323	6.02473	-0.964554	0.337382	0.731039	-0.95935	Not DE
ENSG00000275185	0.20635	-3.02647	0.963814	0.337421	0.73107	0.959274	Not DE
ENSG00000121067	0.0354817	5.37901	0.964212	0.337453	0.731087	0.95921	Not DE
ENSG00000137101	0.262406	-2.04182	0.963719	0.337526	0.731133	0.959064	Not DE
ENSG00000263529	-0.200324	-5.82049	-0.96411	0.337533	0.731133	-0.959051	Not DE
ENSG00000068024	-0.135229	4.89305	-0.963442	0.337592	0.731133	-0.958933	Not DE
ENSG00000069974	0.135402	2.15868	0.963305	0.337646	0.731133	0.958827	Not DE
ENSG00000087008	-0.0584943	3.54205	-0.963944	0.337687	0.731133	-0.958746	Not DE
ENSG00000101150	0.0361864	5.57433	0.963312	0.337701	0.731133	0.958719	Not DE
ENSG00000039523	-0.132419	4.18203	-0.963302	0.337769	0.731133	-0.958583	Not DE
ENSG00000272944	-0.251627	-0.680214	-0.962938	0.33777	0.731133	-0.958581	Not DE
ENSG00000092330	0.0541781	4.23128	0.963421	0.337778	0.731133	0.958566	Not DE
ENSG00000281189	-0.189896	-1.04521	-0.963742	0.337789	0.731133	-0.958542	Not DE
ENSG00000028203	-0.041939	6.28287	-0.963245	0.337797	0.731133	-0.958528	Not DE
ENSG00000094975	0.0622422	5.41373	0.963255	0.337799	0.731133	0.958524	Not DE
ENSG00000263146	0.133074	0.617771	0.962964	0.337806	0.731133	0.95851	Not DE
ENSG00000207175	-0.407074	-5.19007	-0.963501	0.337822	0.731133	-0.958477	Not DE
ENSG00000157150	0.114576	-0.18795	0.963313	0.337838	0.731133	0.958445	Not DE
ENSG00000196418	-0.0932542	4.34833	-0.962808	0.337909	0.731234	-0.958305	Not DE
ENSG00000000005	-0.275704	-3.96011	-0.962669	0.337938	0.731243	-0.958248	Not DE
ENSG00000285805	0.31626	-5.03469	0.962595	0.338006	0.731317	0.958113	Not DE
ENSG00000274214	-0.389205	-5.39145	-0.96298	0.338031	0.731317	-0.958063	Not DE
ENSG00000275476	0.232623	-2.52203	0.962683	0.338045	0.731317	0.958035	Not DE
ENSG00000228960	-0.42198	-4.25	-0.962214	0.338137	0.731425	-0.957852	Not DE
ENSG00000244510	-0.171965	-5.92771	-0.962434	0.338157	0.731425	-0.957813	Not DE
ENSG00000145685	0.106705	4.16493	0.96227	0.338168	0.731425	0.957791	Not DE
ENSG00000176716	-0.452451	-2.83731	-0.962145	0.338235	0.731451	-0.957658	Not DE
ENSG00000288658	-0.179611	1.51862	-0.961917	0.33828	0.731451	-0.957568	Not DE
ENSG00000240739	-0.227258	-2.89431	-0.962131	0.338313	0.731451	-0.957504	Not DE
ENSG00000287790	0.355422	-4.58343	0.962216	0.338325	0.731451	0.95748	Not DE
ENSG00000262061	0.331833	-1.14554	0.961998	0.338339	0.731451	0.957451	Not DE
ENSG00000129991	-0.304338	-3.79006	-0.961906	0.338361	0.731451	-0.957408	Not DE
ENSG00000254092	-0.187822	2.17901	-0.961707	0.338414	0.731451	-0.957304	Not DE
ENSG00000253250	0.148087	-0.211382	0.962045	0.338443	0.731451	0.957246	Not DE
ENSG00000151148	0.0591917	5.04301	0.962206	0.338456	0.731451	0.95722	Not DE
ENSG00000169047	-0.171771	2.44829	-0.961602	0.338459	0.731451	-0.957215	Not DE
ENSG00000267904	-0.229693	-5.83271	-0.961788	0.338476	0.731451	-0.957181	Not DE
ENSG00000226083	-0.363579	-4.12407	-0.961648	0.338509	0.731451	-0.957115	Not DE
ENSG00000253605	-0.262805	-4.93767	-0.961488	0.33852	0.731451	-0.957094	Not DE
ENSG00000273302	0.200958	-2.99351	0.961684	0.33852	0.731451	0.957094	Not DE
ENSG00000198515	-0.373221	-3.0582	-0.961596	0.338558	0.731459	-0.957018	Not DE
ENSG00000161281	-0.12161	3.93947	-0.961969	0.338572	0.731459	-0.95699	Not DE
ENSG00000186831	-0.227455	-0.173154	-0.961283	0.338626	0.731487	-0.956883	Not DE
ENSG00000163126	0.129027	1.37406	0.961542	0.338634	0.731487	0.956868	Not DE
ENSG00000205184	-0.251342	-5.35679	-0.961463	0.338664	0.731499	-0.956809	Not DE
ENSG00000173451	0.0820979	2.8798	0.961248	0.338737	0.731527	0.956663	Not DE
ENSG00000158423	0.19319	-1.48645	0.960983	0.338748	0.731527	0.956642	Not DE
ENSG00000158186	-0.0840378	5.53934	-0.961528	0.33875	0.731527	-0.956639	Not DE
ENSG00000268235	-0.267202	-5.54089	-0.960943	0.338779	0.731537	-0.956581	Not DE
ENSG00000231536	-0.341536	-4.69155	-0.960955	0.338826	0.731544	-0.956488	Not DE
ENSG00000197872	-0.148794	6.37282	-0.961109	0.33883	0.731544	-0.956479	Not DE
ENSG00000099204	0.042854	7.20065	0.960962	0.338927	0.731678	0.956287	Not DE
ENSG00000163634	-0.0559128	4.22268	-0.960599	0.338941	0.731678	-0.95626	Not DE
ENSG00000280191	-0.335735	-4.99451	-0.960485	0.339	0.731733	-0.956143	Not DE
ENSG00000169126	0.138182	-0.181542	0.962097	0.339015	0.731733	0.956113	Not DE
ENSG00000260075	-0.506259	1.16834	-0.960338	0.339071	0.731756	-0.956003	Not DE
ENSG00000260271	-0.283292	-3.26737	-0.960339	0.339074	0.731756	-0.955996	Not DE
ENSG00000263772	-0.154429	-5.94869	-0.960552	0.339164	0.731763	-0.955819	Not DE
ENSG00000197217	-0.0648955	5.75213	-0.960433	0.339168	0.731763	-0.95581	Not DE
ENSG00000229927	0.508583	-3.94681	0.960233	0.33918	0.731763	0.955787	Not DE
ENSG00000136518	0.144431	2.98168	0.960687	0.33921	0.731763	0.955728	Not DE
ENSG00000084072	-0.0389086	4.45734	-0.959985	0.339295	0.731763	-0.955559	Not DE
ENSG00000279296	-0.27643	-3.98823	-0.960486	0.339297	0.731763	-0.955556	Not DE
ENSG00000276058	-0.297382	-5.83609	-0.960021	0.339309	0.731763	-0.955532	Not DE
ENSG00000168005	-0.06526	1.74252	-0.959986	0.339332	0.731763	-0.955487	Not DE
ENSG00000104237	-0.2746	-2.63686	-0.959982	0.339336	0.731763	-0.955478	Not DE
ENSG00000175611	-0.0757909	2.557	-0.96084	0.33937	0.731763	-0.955411	Not DE
ENSG00000224988	-0.196573	-5.83939	-0.960054	0.33938	0.731763	-0.955391	Not DE
ENSG00000172292	-0.129686	6.06324	-0.959843	0.339419	0.731763	-0.955315	Not DE
ENSG00000168811	0.168964	-1.05778	0.959676	0.33944	0.731763	0.955271	Not DE
ENSG00000178502	-0.0634623	6.10414	-0.959748	0.339453	0.731763	-0.955246	Not DE
ENSG00000275144	-0.218345	-5.93641	-0.959808	0.339466	0.731763	-0.955221	Not DE
ENSG00000135049	0.0765257	7.43227	0.959862	0.33948	0.731763	0.955192	Not DE
ENSG00000186654	-0.187248	0.100546	-0.959513	0.339491	0.731763	-0.955172	Not DE
ENSG00000104969	0.106093	3.34251	0.959937	0.339528	0.731791	0.955098	Not DE
ENSG00000264364	-0.0568797	7.90777	-0.959785	0.339554	0.731793	-0.955047	Not DE
ENSG00000169856	0.510143	-3.60098	0.95959	0.339581	0.7318	0.954994	Not DE
ENSG00000187122	-0.155899	5.66069	-0.9596	0.339619	0.731828	-0.954919	Not DE
ENSG00000290090	0.198838	-5.56456	0.95961	0.339701	0.731887	0.954756	Not DE
ENSG00000272968	-0.265565	-2.83923	-0.959263	0.339716	0.731887	-0.954727	Not DE
ENSG00000155876	-0.0543546	5.18368	-0.95916	0.339722	0.731887	-0.954714	Not DE
ENSG00000101447	-0.293495	-1.22779	-0.958932	0.339775	0.731887	-0.954609	Not DE
ENSG00000179131	-0.262595	-5.0612	-0.959081	0.3398	0.731887	-0.954561	Not DE
ENSG00000285955	-0.349048	-4.74137	-0.959186	0.339809	0.731887	-0.954542	Not DE
ENSG00000289502	0.147368	-0.643451	0.959684	0.339816	0.731887	0.954529	Not DE
ENSG00000269968	-0.398629	-4.7309	-0.958596	0.33998	0.732086	-0.954205	Not DE
ENSG00000213420	0.126045	-0.222016	0.959227	0.339981	0.732086	0.954203	Not DE
ENSG00000126460	0.316073	-2.91237	0.958521	0.339981	0.732086	0.954202	Not DE
ENSG00000167778	-0.145326	5.03726	-0.958511	0.340028	0.732134	-0.95411	Not DE
ENSG00000274659	-0.295369	-0.592296	-0.958182	0.340151	0.732297	-0.953866	Not DE
ENSG00000235703	0.130934	2.98098	0.958679	0.340152	0.732297	0.953864	Not DE
ENSG00000179799	0.210833	-5.66166	0.95834	0.340247	0.732448	0.953678	Not DE
ENSG00000070413	-0.0864553	5.21984	-0.957843	0.340354	0.732627	-0.953465	Not DE
ENSG00000284694	-0.34211	-3.54617	-0.958009	0.340424	0.732643	-0.953327	Not DE
ENSG00000125144	0.115239	2.65773	0.95822	0.340466	0.732643	0.953244	Not DE
ENSG00000288863	-0.45103	-5.16765	-0.957847	0.34048	0.732643	-0.953217	Not DE
ENSG00000289378	-0.0846552	0.274089	-0.957623	0.340482	0.732643	-0.953213	Not DE
ENSG00000288538	-0.397032	-2.05272	-0.957538	0.340483	0.732643	-0.953211	Not DE
ENSG00000136141	-0.0443729	3.49786	-0.957362	0.340563	0.732762	-0.953053	Not DE
ENSG00000186468	0.0723481	8.04303	0.958806	0.340589	0.732765	0.953003	Not DE
ENSG00000161048	0.0347583	6.297	0.957487	0.340652	0.732848	0.952878	Not DE
ENSG00000247708	0.0696509	3.2284	0.957145	0.34069	0.732879	0.952802	Not DE
ENSG00000270431	0.221604	-5.51672	0.957186	0.340834	0.733135	0.952519	Not DE
ENSG00000159337	-0.332832	-4.33038	-0.956791	0.340907	0.733148	-0.952374	Not DE
ENSG00000239607	-0.153433	-5.99379	-0.957022	0.340925	0.733148	-0.952339	Not DE
ENSG00000273703	-0.170864	-1.48454	-0.95664	0.340945	0.733148	-0.952299	Not DE
ENSG00000233979	-0.177345	-5.8955	-0.957031	0.340946	0.733148	-0.952298	Not DE
ENSG00000168404	0.151493	0.7892	0.956606	0.341135	0.733148	0.951926	Not DE
ENSG00000101079	-0.10588	6.4588	-0.956435	0.341158	0.733148	-0.95188	Not DE
ENSG00000260448	-0.258588	-1.7377	-0.95607	0.341226	0.733148	-0.951746	Not DE
ENSG00000110075	0.0339906	6.38286	0.956183	0.341233	0.733148	0.951732	Not DE
ENSG00000198961	-0.0832215	8.85557	-0.956093	0.341245	0.733148	-0.951708	Not DE
ENSG00000276945	-0.228121	-4.55943	-0.956008	0.341252	0.733148	-0.951694	Not DE
ENSG00000250974	-0.274189	-2.12123	-0.95612	0.341254	0.733148	-0.95169	Not DE
ENSG00000183549	0.171085	1.75121	0.956152	0.341275	0.733148	0.951649	Not DE
ENSG00000271978	-0.341995	-0.582339	-0.955946	0.341278	0.733148	-0.951644	Not DE
ENSG00000240694	-0.184145	7.83375	-0.956181	0.341317	0.733148	-0.951566	Not DE
ENSG00000117643	-0.112	4.08178	-0.956085	0.341355	0.733148	-0.95149	Not DE
ENSG00000172137	-0.310614	0.671355	-0.95676	0.341362	0.733148	-0.951478	Not DE
ENSG00000287958	0.443912	-3.44352	0.955864	0.341379	0.733148	0.951445	Not DE
ENSG00000231579	0.28571	-5.3211	0.955829	0.34141	0.733148	0.951383	Not DE
ENSG00000110427	-0.202235	6.6528	-0.956039	0.341423	0.733148	-0.951358	Not DE
ENSG00000169900	-0.316427	-2.96047	-0.955686	0.341436	0.733148	-0.951332	Not DE
ENSG00000207116	0.142384	-6.00209	0.956161	0.341438	0.733148	0.951329	Not DE
ENSG00000241032	-0.231301	-5.22067	-0.956362	0.341449	0.733148	-0.951305	Not DE
ENSG00000136816	0.0696146	2.50504	0.956407	0.341472	0.733148	0.95126	Not DE
ENSG00000277324	-0.21964	-3.05627	-0.955588	0.341478	0.733148	-0.951249	Not DE
ENSG00000227215	-0.145105	-5.99574	-0.956118	0.341483	0.733148	-0.95124	Not DE
ENSG00000173715	-0.10541	2.79392	-0.955526	0.341497	0.733148	-0.951211	Not DE
ENSG00000251393	-0.372314	-4.99063	-0.955705	0.34153	0.733148	-0.951147	Not DE
ENSG00000286263	-0.445757	-4.25838	-0.955662	0.34154	0.733148	-0.951128	Not DE
ENSG00000138442	-0.111834	5.07852	-0.955965	0.341546	0.733148	-0.951115	Not DE
ENSG00000164506	-0.0968513	6.93149	-0.955596	0.341599	0.733165	-0.951011	Not DE
ENSG00000180071	0.191157	4.77765	0.95547	0.341603	0.733165	0.951003	Not DE
ENSG00000261542	-0.117633	0.371117	-0.956292	0.341688	0.733295	-0.950836	Not DE
ENSG00000289107	-0.516423	0.118159	-0.955042	0.34175	0.7333	-0.950714	Not DE
ENSG00000273972	-0.213803	-5.62108	-0.95513	0.341759	0.7333	-0.950695	Not DE
ENSG00000166359	-0.314024	-4.28671	-0.955009	0.341764	0.7333	-0.950685	Not DE
ENSG00000279453	-0.0952506	4.40485	-0.95495	0.341807	0.7333	-0.950602	Not DE
ENSG00000019169	-0.293334	-0.82718	-0.954886	0.341861	0.7333	-0.950494	Not DE
ENSG00000269403	-0.295558	-3.1758	-0.955094	0.341862	0.7333	-0.950492	Not DE
ENSG00000260577	0.27252	-3.87536	0.954951	0.341879	0.7333	0.950459	Not DE
ENSG00000243753	-0.131591	1.71441	-0.955163	0.341885	0.7333	-0.950447	Not DE
ENSG00000170584	0.107469	4.78828	0.95508	0.341933	0.733351	0.950353	Not DE
ENSG00000076944	0.286938	-1.18086	0.954493	0.342006	0.733454	0.95021	Not DE
ENSG00000233175	-0.459377	-3.53524	-0.954491	0.342056	0.73351	-0.950111	Not DE
ENSG00000142552	-0.150866	-0.631714	-0.954227	0.342148	0.733651	-0.949931	Not DE
ENSG00000280893	0.382491	0.151928	0.954166	0.342171	0.733651	0.949885	Not DE
ENSG00000261730	-0.270014	-3.7009	-0.954161	0.342212	0.733688	-0.949804	Not DE
ENSG00000211935	-0.157572	-5.96608	-0.954442	0.342311	0.733806	-0.94961	Not DE
ENSG00000184925	0.240835	-1.55545	0.953877	0.342316	0.733806	0.949599	Not DE
ENSG00000272491	0.167698	-1.05006	0.954918	0.342351	0.733812	0.94953	Not DE
ENSG00000289459	-0.299957	-5.17716	-0.953836	0.34238	0.733812	-0.949474	Not DE
ENSG00000253122	-0.258606	-4.73729	-0.953948	0.34241	0.733812	-0.949413	Not DE
ENSG00000165794	-0.346462	-4.09463	-0.953777	0.342416	0.733812	-0.949402	Not DE
ENSG00000058866	0.0961777	4.72689	0.953826	0.342446	0.733824	0.949343	Not DE
ENSG00000287012	-0.256745	-5.26994	-0.953661	0.342474	0.73383	-0.949289	Not DE
ENSG00000112996	-0.0765158	4.35993	-0.95338	0.342603	0.733909	-0.949034	Not DE
ENSG00000145050	0.0540382	2.73023	0.954783	0.342606	0.733909	0.949028	Not DE
ENSG00000101665	0.135065	1.9908	0.953414	0.342622	0.733909	0.948997	Not DE
ENSG00000252552	-0.158948	-5.92604	-0.953625	0.342645	0.733909	-0.948952	Not DE
ENSG00000102409	-0.0559526	6.64283	-0.953486	0.342656	0.733909	-0.94893	Not DE
ENSG00000271605	0.15712	1.33435	0.953333	0.342657	0.733909	0.948929	Not DE
ENSG00000284644	-0.267873	-5.53417	-0.953537	0.3427	0.733949	-0.948845	Not DE
ENSG00000232934	-0.34559	-5.38885	-0.953044	0.342785	0.733982	-0.948677	Not DE
ENSG00000276454	-0.249409	-4.9954	-0.953166	0.342826	0.733982	-0.948596	Not DE
ENSG00000105270	-0.179907	5.80155	-0.953005	0.34284	0.733982	-0.948568	Not DE
ENSG00000164619	-0.102409	3.92239	-0.952826	0.342846	0.733982	-0.948557	Not DE
ENSG00000145911	-0.183309	1.76232	-0.952791	0.342864	0.733982	-0.948522	Not DE
ENSG00000268649	0.259771	-4.69865	0.953087	0.34287	0.733982	0.94851	Not DE
ENSG00000164291	-0.064067	2.14416	-0.953078	0.342926	0.733982	-0.9484	Not DE
ENSG00000139266	-0.0867289	1.96373	-0.952732	0.34297	0.733982	-0.948313	Not DE
ENSG00000267219	0.370561	-3.16839	0.952559	0.342981	0.733982	0.948292	Not DE
ENSG00000232874	-0.254411	-5.54393	-0.952985	0.342981	0.733982	-0.948292	Not DE
ENSG00000266369	-0.193593	-1.02758	-0.952899	0.342994	0.733982	-0.948266	Not DE
ENSG00000254273	-0.23021	-5.88012	-0.952779	0.343008	0.733982	-0.948239	Not DE
ENSG00000141933	-0.277585	0.564939	-0.952768	0.343174	0.734236	-0.947912	Not DE
ENSG00000262668	-0.383181	-2.77577	-0.952125	0.3432	0.734236	-0.947862	Not DE
ENSG00000104147	0.295495	-2.74322	0.952095	0.343236	0.734236	0.94779	Not DE
ENSG00000135482	0.0975271	3.01962	0.952455	0.343286	0.734236	0.947693	Not DE
ENSG00000180917	0.102344	3.23771	0.952369	0.343293	0.734236	0.947678	Not DE
ENSG00000095970	0.178452	2.97781	0.951959	0.343309	0.734236	0.947647	Not DE
ENSG00000136161	0.0850629	3.84643	0.952078	0.343321	0.734236	0.947623	Not DE
ENSG00000235944	-0.0880157	2.69765	-0.95189	0.343322	0.734236	-0.947622	Not DE
ENSG00000090621	0.0602155	4.56821	0.951982	0.343429	0.734311	0.947412	Not DE
ENSG00000255836	-0.411213	-5.26674	-0.951825	0.343434	0.734311	-0.947403	Not DE
ENSG00000176393	-0.0621973	2.32406	-0.952212	0.343454	0.734311	-0.947363	Not DE
ENSG00000235108	-0.189196	-5.67449	-0.95209	0.343454	0.734311	-0.947362	Not DE
ENSG00000134539	-0.196657	0.489442	-0.951551	0.34349	0.734335	-0.947292	Not DE
ENSG00000283345	0.511736	-2.66033	0.951471	0.343531	0.734371	0.947211	Not DE
ENSG00000283959	-0.374628	-3.23069	-0.951392	0.34357	0.734402	-0.947135	Not DE
ENSG00000080189	0.0400002	4.04647	0.951295	0.343654	0.734485	0.946969	Not DE
ENSG00000135424	0.0732536	4.99499	0.95122	0.343658	0.734485	0.946963	Not DE
ENSG00000085377	-0.149472	3.78559	-0.951339	0.343687	0.734495	-0.946906	Not DE
ENSG00000112038	-0.187057	4.32146	-0.951838	0.34374	0.734513	-0.946802	Not DE
ENSG00000224777	-0.275672	-5.44388	-0.95124	0.343744	0.734513	-0.946794	Not DE
ENSG00000137198	0.10128	1.45528	0.95079	0.343874	0.734572	0.946538	Not DE
ENSG00000101188	-0.486866	-3.41488	-0.950977	0.343878	0.734572	-0.946531	Not DE
ENSG00000286720	-0.390015	-4.24498	-0.951045	0.343883	0.734572	-0.946521	Not DE
ENSG00000196199	-0.0411111	6.17436	-0.950941	0.343913	0.734572	-0.946461	Not DE
ENSG00000221571	-0.159893	-5.96864	-0.951233	0.343926	0.734572	-0.946437	Not DE
ENSG00000290146	-0.0668082	1.84066	-0.951329	0.34393	0.734572	-0.946429	Not DE
ENSG00000215375	-0.0796187	1.61154	-0.950598	0.343977	0.734572	-0.946337	Not DE
ENSG00000273403	-0.207859	-2.96155	-0.950579	0.343993	0.734572	-0.946305	Not DE
ENSG00000148362	-0.0605354	2.80621	-0.950977	0.344032	0.734572	-0.946228	Not DE
ENSG00000181982	-0.0808933	4.78009	-0.950786	0.344038	0.734572	-0.946216	Not DE
ENSG00000198521	0.062047	4.41287	0.950943	0.34404	0.734572	0.946213	Not DE
ENSG00000250903	0.0571701	3.43068	0.950701	0.3441	0.734587	0.946095	Not DE
ENSG00000244582	-0.280694	-4.33389	-0.950601	0.344111	0.734587	-0.946074	Not DE
ENSG00000226926	-0.324513	-4.48664	-0.950405	0.344127	0.734587	-0.946042	Not DE
ENSG00000213453	-0.227808	-5.94886	-0.950689	0.344158	0.734587	-0.945981	Not DE
ENSG00000184154	0.0733015	2.70983	0.950972	0.344169	0.734587	0.94596	Not DE
ENSG00000137473	0.148089	-1.10471	0.950149	0.344198	0.734596	0.945904	Not DE
ENSG00000267002	-0.102634	2.43068	-0.949937	0.344305	0.734664	-0.945693	Not DE
ENSG00000286011	0.318405	-3.29821	0.950297	0.344308	0.734664	0.945687	Not DE
ENSG00000140948	0.0657214	4.17274	0.950439	0.34434	0.734664	0.945625	Not DE
ENSG00000168374	0.0432779	5.08392	0.950022	0.344353	0.734664	0.945599	Not DE
ENSG00000266248	-0.3164	-5.12603	-0.949863	0.344363	0.734664	-0.945581	Not DE
ENSG00000204179	-0.180951	2.16056	-0.950299	0.344376	0.734664	-0.945555	Not DE
ENSG00000228252	-0.186544	0.0150716	-0.95027	0.344432	0.734731	-0.945445	Not DE
ENSG00000122068	0.0431167	5.70985	0.949696	0.344535	0.734898	0.945243	Not DE
ENSG00000161999	0.0719083	2.04423	0.949525	0.344584	0.734951	0.945147	Not DE
ENSG00000236819	0.0963479	1.60474	0.949995	0.344671	0.735043	0.944976	Not DE
ENSG00000213076	0.416428	-5.11409	0.949147	0.344724	0.735043	0.944872	Not DE
ENSG00000198707	0.0431318	6.41342	0.949882	0.344748	0.735043	0.944825	Not DE
ENSG00000157500	0.0377024	6.31493	0.949211	0.344791	0.735043	0.944741	Not DE
ENSG00000162458	-0.308721	-0.98911	-0.949016	0.344792	0.735043	-0.94474	Not DE
ENSG00000120820	-0.11349	1.32044	-0.949388	0.344844	0.735043	-0.944637	Not DE
ENSG00000132639	-0.242078	8.99519	-0.949225	0.344845	0.735043	-0.944636	Not DE
ENSG00000253683	-0.261493	-4.65208	-0.949	0.34489	0.735043	-0.944548	Not DE
ENSG00000109762	-0.0552397	4.23442	-0.94898	0.34489	0.735043	-0.944547	Not DE
ENSG00000100453	0.29067	-4.09977	0.948785	0.344891	0.735043	0.944545	Not DE
ENSG00000204351	-0.0698103	4.66882	-0.949009	0.3449	0.735043	-0.944528	Not DE
ENSG00000236216	-0.17537	-5.64556	-0.949678	0.34492	0.735043	-0.944489	Not DE
ENSG00000174943	0.0906784	2.515	0.949387	0.344967	0.735091	0.944397	Not DE
ENSG00000205639	-0.350083	-4.29327	-0.948717	0.345024	0.735158	-0.944286	Not DE
ENSG00000267144	-0.26618	-5.24246	-0.948532	0.34508	0.735158	-0.944176	Not DE
ENSG00000169715	0.071195	5.29286	0.948785	0.345114	0.735158	0.944109	Not DE
ENSG00000204010	-0.270056	-4.68767	-0.948377	0.345164	0.735158	-0.944012	Not DE
ENSG00000128849	0.0758853	5.10051	0.948282	0.345175	0.735158	0.94399	Not DE
ENSG00000179774	-0.210888	-0.684382	-0.948225	0.345195	0.735158	-0.94395	Not DE
ENSG00000180425	0.0801639	3.5323	0.948575	0.345207	0.735158	0.943927	Not DE
ENSG00000273611	-0.049533	4.24276	-0.948214	0.345208	0.735158	-0.943924	Not DE
ENSG00000236114	-0.109615	1.19276	-0.948143	0.345218	0.735158	-0.943905	Not DE
ENSG00000260388	-0.268117	-5.72895	-0.94818	0.345244	0.735161	-0.943854	Not DE
ENSG00000279584	-0.212457	-3.17222	-0.94796	0.345307	0.735244	-0.94373	Not DE
ENSG00000100442	-0.0363754	5.7166	-0.948295	0.345406	0.735402	-0.943538	Not DE
ENSG00000105329	0.241144	-0.173384	0.947805	0.345469	0.735421	0.943414	Not DE
ENSG00000221968	0.0566661	3.91512	0.947812	0.345527	0.735421	0.9433	Not DE
ENSG00000163072	-0.11336	2.34133	-0.94792	0.345529	0.735421	-0.943297	Not DE
ENSG00000277778	0.237568	0.0472121	0.947919	0.345566	0.735421	0.943224	Not DE
ENSG00000136522	-0.0440328	4.14245	-0.947459	0.345569	0.735421	-0.94322	Not DE
ENSG00000276993	-0.245953	-4.67811	-0.947368	0.345615	0.735421	-0.943128	Not DE
ENSG00000249917	-0.315895	-3.22993	-0.947338	0.345624	0.735421	-0.943111	Not DE
ENSG00000136315	0.299931	-4.78584	0.947488	0.345626	0.735421	0.943107	Not DE
ENSG00000080802	0.0514104	3.93703	0.948135	0.345635	0.735421	0.94309	Not DE
ENSG00000165197	-0.129125	0.0907908	-0.94742	0.345708	0.735524	-0.942948	Not DE
ENSG00000251369	-0.0611588	3.29743	-0.947569	0.345761	0.735574	-0.942844	Not DE
ENSG00000119335	0.0644568	7.60282	0.947396	0.345847	0.735574	0.942675	Not DE
ENSG00000162222	-0.061471	3.01788	-0.947486	0.345855	0.735574	-0.942659	Not DE
ENSG00000247595	0.153323	-1.13339	0.947941	0.345873	0.735574	0.942625	Not DE
ENSG00000267909	-0.151553	1.01819	-0.946839	0.345894	0.735574	-0.942583	Not DE
ENSG00000184719	-0.115324	1.90806	-0.947413	0.345916	0.735574	-0.942541	Not DE
ENSG00000231119	0.347666	-2.37504	0.946573	0.346009	0.735574	0.942358	Not DE
ENSG00000082701	-0.0966252	6.06988	-0.946619	0.346049	0.735574	-0.942281	Not DE
ENSG00000141965	0.0333606	4.82969	0.946931	0.346091	0.735574	0.942199	Not DE
ENSG00000233448	-0.334446	-4.04187	-0.946492	0.346096	0.735574	-0.942189	Not DE
ENSG00000198865	0.0875744	2.20462	0.946599	0.346124	0.735574	0.942134	Not DE
ENSG00000140365	-0.0514299	3.75155	-0.946672	0.346152	0.735574	-0.942079	Not DE
ENSG00000140403	-0.077299	5.35966	-0.946426	0.346153	0.735574	-0.942078	Not DE
ENSG00000088930	0.0414209	5.18619	0.946505	0.346176	0.735574	0.942032	Not DE
ENSG00000121481	-0.0667596	3.66998	-0.946202	0.346207	0.735574	-0.941972	Not DE
ENSG00000108509	-0.123904	4.5342	-0.946817	0.346216	0.735574	-0.941954	Not DE
ENSG00000100577	0.0764563	2.93966	0.946641	0.346219	0.735574	0.941948	Not DE
ENSG00000277462	-0.0816957	2.28311	-0.94655	0.346275	0.735574	-0.94184	Not DE
ENSG00000273696	-0.376141	-5.2821	-0.94622	0.346275	0.735574	-0.941839	Not DE
ENSG00000121966	0.0828692	2.13564	0.946042	0.346287	0.735574	0.941815	Not DE
ENSG00000277631	0.269885	-5.07004	0.94593	0.346336	0.735574	0.94172	Not DE
ENSG00000237550	-0.19271	6.75332	-0.945928	0.346337	0.735574	-0.941719	Not DE
ENSG00000255084	-0.213156	-5.51809	-0.946249	0.346358	0.735574	-0.941678	Not DE
ENSG00000249375	-0.255944	-5.14863	-0.945935	0.34636	0.735574	-0.941674	Not DE
ENSG00000196118	-0.157709	1.11967	-0.946545	0.346384	0.735574	-0.941626	Not DE
ENSG00000289282	-0.263475	-5.86383	-0.946017	0.346387	0.735574	-0.941621	Not DE
ENSG00000111358	0.0498207	4.33852	0.946366	0.346391	0.735574	0.941613	Not DE
ENSG00000267757	-0.256855	-5.34062	-0.945779	0.346416	0.735576	-0.941563	Not DE
ENSG00000141428	-0.0373463	2.45346	-0.945687	0.346462	0.735611	-0.941475	Not DE
ENSG00000152433	0.0826926	2.11409	0.945645	0.346503	0.735611	0.941395	Not DE
ENSG00000100813	0.0533284	6.07901	0.946188	0.346507	0.735611	0.941386	Not DE
ENSG00000147119	-0.13915	1.2871	-0.946057	0.346557	0.735611	-0.941289	Not DE
ENSG00000290099	-0.203041	-5.56601	-0.94591	0.346557	0.735611	-0.941289	Not DE
ENSG00000103160	-0.0775706	5.01513	-0.945933	0.346579	0.735611	-0.941245	Not DE
ENSG00000277270	-0.257385	-0.134112	-0.945455	0.346625	0.735647	-0.941156	Not DE
ENSG00000019549	-0.249728	-1.0514	-0.946493	0.346645	0.735647	-0.941116	Not DE
ENSG00000068784	0.0957359	3.74966	0.94582	0.346694	0.735699	0.94102	Not DE
ENSG00000172175	-0.0557983	4.38761	-0.945103	0.346759	0.735784	-0.940894	Not DE
ENSG00000067365	-0.0619729	2.82844	-0.945629	0.346852	0.735892	-0.940714	Not DE
ENSG00000249061	0.367475	-4.36091	0.944921	0.346882	0.735892	0.940654	Not DE
ENSG00000283221	0.264456	-4.75768	0.945006	0.346883	0.735892	0.940652	Not DE
ENSG00000204650	-0.0589444	4.53587	-0.945267	0.346908	0.735893	-0.940604	Not DE
ENSG00000111344	0.132889	4.63737	0.945046	0.347006	0.736048	0.940413	Not DE
ENSG00000123570	-0.131562	3.74429	-0.945086	0.347054	0.736067	-0.940319	Not DE
ENSG00000254031	0.311355	-5.01091	0.944893	0.347063	0.736067	0.9403	Not DE
ENSG00000116774	0.148865	3.03933	0.944463	0.347123	0.736089	0.940184	Not DE
ENSG00000235421	-0.15435	2.86328	-0.944685	0.34714	0.736089	-0.940152	Not DE
ENSG00000243977	-0.258712	-5.34338	-0.944522	0.347147	0.736089	-0.940137	Not DE
ENSG00000136122	0.100725	0.551821	0.945152	0.34723	0.736167	0.939976	Not DE
ENSG00000277246	-0.189665	-5.95691	-0.944446	0.347233	0.736167	-0.939971	Not DE
ENSG00000284713	-0.425726	-0.344262	-0.944958	0.347317	0.736294	-0.939806	Not DE
ENSG00000165704	-0.118572	4.26612	-0.944367	0.347342	0.736294	-0.939758	Not DE
ENSG00000272646	-0.228169	-3.66756	-0.94391	0.347408	0.736383	-0.939628	Not DE
ENSG00000228672	0.111966	-0.0497162	0.944246	0.347433	0.736384	0.93958	Not DE
ENSG00000287129	0.0999136	0.316824	0.944271	0.347641	0.736774	0.939174	Not DE
ENSG00000263317	-0.214029	-5.70074	-0.94348	0.347671	0.736785	-0.939116	Not DE
ENSG00000258249	0.232782	-5.42108	0.943627	0.3477	0.736794	0.93906	Not DE
ENSG00000283973	0.243044	-5.05739	0.943065	0.347803	0.736884	0.93886	Not DE
ENSG00000218187	0.295863	-4.7858	0.943033	0.347813	0.736884	0.93884	Not DE
ENSG00000166946	-0.0416277	4.81233	-0.94481	0.347816	0.736884	-0.938834	Not DE
ENSG00000261757	-0.177399	-0.210066	-0.942988	0.347852	0.736908	-0.938764	Not DE
ENSG00000140092	-0.147395	1.6075	-0.943222	0.347954	0.737073	-0.938565	Not DE
ENSG00000164946	-0.0971032	2.73384	-0.943038	0.347998	0.737095	-0.938479	Not DE
ENSG00000275014	0.278712	-5.67085	0.942917	0.348149	0.737095	0.938186	Not DE
ENSG00000126733	-0.203028	3.00766	-0.942343	0.34816	0.737095	-0.938165	Not DE
ENSG00000230314	0.189993	-0.18479	0.942381	0.348181	0.737095	0.938124	Not DE
ENSG00000100154	-0.0664946	4.61569	-0.942671	0.34823	0.737095	-0.938029	Not DE
ENSG00000162510	-0.256059	-1.89844	-0.942221	0.348231	0.737095	-0.938027	Not DE
ENSG00000260549	-0.113832	-0.0925154	-0.9426	0.348242	0.737095	-0.938005	Not DE
ENSG00000088247	0.0906252	4.40884	0.942328	0.348291	0.737095	0.937909	Not DE
ENSG00000175352	-0.175813	5.0007	-0.942053	0.348307	0.737095	-0.937877	Not DE
ENSG00000225083	-0.320788	-4.23665	-0.942269	0.348322	0.737095	-0.937849	Not DE
ENSG00000216866	-0.263428	-5.04197	-0.942112	0.348339	0.737095	-0.937817	Not DE
ENSG00000186510	-0.290193	-4.5929	-0.942002	0.348359	0.737095	-0.937777	Not DE
ENSG00000274582	-0.360511	-5.68243	-0.942074	0.348361	0.737095	-0.937773	Not DE
ENSG00000041353	-0.201978	4.98303	-0.941996	0.348369	0.737095	-0.937758	Not DE
ENSG00000211448	-0.167423	5.48045	-0.941934	0.348374	0.737095	-0.937747	Not DE
ENSG00000166908	-0.102246	4.91477	-0.942123	0.348374	0.737095	-0.937747	Not DE
ENSG00000082641	-0.0603883	7.47452	-0.942384	0.348419	0.737095	-0.93766	Not DE
ENSG00000131165	-0.0533837	4.30267	-0.942217	0.348458	0.737095	-0.937584	Not DE
ENSG00000226721	-0.134472	-0.0119355	-0.941944	0.348472	0.737095	-0.937558	Not DE
ENSG00000158156	0.312339	-0.241456	0.94168	0.348511	0.737095	0.937482	Not DE
ENSG00000153253	-0.103545	6.08657	-0.941691	0.348512	0.737095	-0.937479	Not DE
ENSG00000287168	-0.503091	-1.36867	-0.942348	0.348519	0.737095	-0.937466	Not DE
ENSG00000184497	-0.292313	-0.546613	-0.941626	0.34854	0.737095	-0.937424	Not DE
ENSG00000144040	-0.133258	6.59894	-0.941573	0.348552	0.737095	-0.937401	Not DE
ENSG00000232807	0.414882	-4.46695	0.941477	0.348624	0.737136	0.937261	Not DE
ENSG00000185483	-0.163895	1.03463	-0.941601	0.348632	0.737136	-0.937246	Not DE
ENSG00000132122	0.110345	4.20151	0.94194	0.348645	0.737136	0.937221	Not DE
ENSG00000287433	-0.384638	-4.15502	-0.941275	0.348704	0.73714	-0.937106	Not DE
ENSG00000111671	0.138666	-0.042146	0.942155	0.348713	0.73714	0.937089	Not DE
ENSG00000179583	0.227853	1.60333	0.942269	0.34873	0.73714	0.937056	Not DE
ENSG00000185453	-0.0975046	2.15978	-0.942367	0.34882	0.73714	-0.93688	Not DE
ENSG00000256609	0.29975	-4.84516	0.941052	0.348836	0.73714	0.936849	Not DE
ENSG00000204228	0.094704	0.405059	0.941547	0.348857	0.73714	0.936809	Not DE
ENSG00000131484	-0.385947	-4.94975	-0.940924	0.348887	0.73714	-0.936751	Not DE
ENSG00000134508	-0.151408	3.95961	-0.940846	0.348931	0.73714	-0.936664	Not DE
ENSG00000214485	0.256539	-3.42129	0.941002	0.348932	0.73714	0.936663	Not DE
ENSG00000138356	-0.168683	0.614221	-0.941043	0.348961	0.73714	-0.936607	Not DE
ENSG00000244235	-0.22311	-5.5635	-0.940906	0.348994	0.73714	-0.936543	Not DE
ENSG00000250135	-0.364919	-4.82461	-0.94071	0.349004	0.73714	-0.936524	Not DE
ENSG00000254338	-0.171056	-5.82874	-0.941053	0.349031	0.73714	-0.936471	Not DE
ENSG00000119125	-0.196689	6.18134	-0.941024	0.349045	0.73714	-0.936442	Not DE
ENSG00000285999	-0.33031	-5.47146	-0.941059	0.349109	0.73714	-0.936319	Not DE
ENSG00000130544	0.0306077	4.45069	0.940693	0.349162	0.73714	0.936216	Not DE
ENSG00000185219	-0.0383644	5.60636	-0.940569	0.349177	0.73714	-0.936188	Not DE
ENSG00000268081	-0.387063	-2.61736	-0.940843	0.349224	0.73714	-0.936095	Not DE
ENSG00000270820	0.313103	-1.23735	0.940228	0.349238	0.73714	0.936067	Not DE
ENSG00000160991	-0.0984914	4.13281	-0.94056	0.349247	0.73714	-0.936051	Not DE
ENSG00000131067	-0.0599796	4.53537	-0.941097	0.3493	0.73714	-0.935949	Not DE
ENSG00000161610	0.298158	-4.08339	0.940202	0.349307	0.73714	0.935934	Not DE
ENSG00000177707	-0.0995669	4.77629	-0.940839	0.349318	0.73714	-0.935914	Not DE
ENSG00000140682	-0.237806	-1.76705	-0.940353	0.349318	0.73714	-0.935913	Not DE
ENSG00000175147	0.238149	0.330996	0.941809	0.349329	0.73714	0.935892	Not DE
ENSG00000275994	-0.58112	-4.03402	-0.940378	0.349342	0.73714	-0.935866	Not DE
ENSG00000270665	-0.234668	-5.02698	-0.940527	0.349373	0.73714	-0.935807	Not DE
ENSG00000287033	0.308206	-4.99375	0.939982	0.349384	0.73714	0.935786	Not DE
ENSG00000244355	-0.2832	-4.77705	-0.940036	0.349386	0.73714	-0.935781	Not DE
ENSG00000270276	0.568519	-0.371539	0.939923	0.349396	0.73714	0.935761	Not DE
ENSG00000262772	0.352467	-4.12135	0.94012	0.349406	0.73714	0.935742	Not DE
ENSG00000256500	0.517237	-2.80449	0.940161	0.349436	0.737152	0.935683	Not DE
ENSG00000134627	0.100315	1.7336	0.940159	0.349541	0.737183	0.935481	Not DE
ENSG00000167244	-0.248565	3.03414	-0.939689	0.349575	0.737183	-0.935414	Not DE
ENSG00000154162	-0.166677	3.48645	-0.939571	0.349594	0.737183	-0.935377	Not DE
ENSG00000175203	-0.0897723	5.72123	-0.940145	0.3496	0.737183	-0.935366	Not DE
ENSG00000128383	-0.325145	-3.75033	-0.9398	0.349604	0.737183	-0.935357	Not DE
ENSG00000223202	0.201861	-5.58153	0.939814	0.34961	0.737183	0.935345	Not DE
ENSG00000258890	0.0612382	4.09013	0.939441	0.349645	0.737183	0.935278	Not DE
ENSG00000273217	-0.518089	-4.41318	-0.939428	0.349647	0.737183	-0.935275	Not DE
ENSG00000229065	-0.178383	-5.9138	-0.939799	0.349709	0.737262	-0.935154	Not DE
ENSG00000287722	-0.266506	-4.43294	-0.939367	0.349773	0.737319	-0.93503	Not DE
ENSG00000211752	-0.214375	-5.68351	-0.939367	0.349785	0.737319	-0.935007	Not DE
ENSG00000064999	-0.0684555	5.02575	-0.939679	0.349819	0.737339	-0.934941	Not DE
ENSG00000148848	-0.22394	0.969524	-0.939321	0.349856	0.737365	-0.934869	Not DE
ENSG00000270091	-0.14155	-0.576844	-0.939305	0.349935	0.737463	-0.934716	Not DE
ENSG00000272865	0.48612	-3.24741	0.938841	0.349966	0.737463	0.934655	Not DE
ENSG00000187288	0.234416	-5.26566	0.939166	0.350013	0.737463	0.934564	Not DE
ENSG00000072571	0.148796	-0.950498	0.939208	0.35004	0.737463	0.934512	Not DE
ENSG00000070476	0.074631	3.521	0.938976	0.35005	0.737463	0.934492	Not DE
ENSG00000164867	-0.172862	0.347396	-0.938721	0.350064	0.737463	-0.934466	Not DE
ENSG00000234225	0.286031	-4.1984	0.938769	0.350088	0.737463	0.934418	Not DE
ENSG00000274294	-0.245002	-3.6547	-0.938773	0.350099	0.737463	-0.934397	Not DE
ENSG00000289198	-0.15606	-2.10541	-0.938497	0.350123	0.737463	-0.934351	Not DE
ENSG00000105825	-0.337813	-3.98997	-0.938344	0.350236	0.737646	-0.934132	Not DE
ENSG00000138083	-0.250059	-5.19599	-0.938245	0.350259	0.737646	-0.934088	Not DE
ENSG00000085117	0.155034	3.94249	0.93842	0.350293	0.737667	0.934021	Not DE
ENSG00000288598	-0.373763	-4.53139	-0.938112	0.350327	0.737686	-0.933956	Not DE
ENSG00000248449	-0.451952	-5.27493	-0.938076	0.350354	0.737691	-0.933904	Not DE
ENSG00000145920	-0.190747	7.30655	-0.937904	0.350445	0.737778	-0.933726	Not DE
ENSG00000171489	-0.266518	-5.30982	-0.937955	0.350468	0.737778	-0.933683	Not DE
ENSG00000285684	-0.460878	-4.47517	-0.937719	0.350521	0.737778	-0.93358	Not DE
ENSG00000058600	0.0777794	4.57856	0.938889	0.350546	0.737778	0.933531	Not DE
ENSG00000270426	-0.348192	-5.57047	-0.937811	0.350572	0.737778	-0.933481	Not DE
ENSG00000198301	-0.0534391	4.86167	-0.937992	0.350591	0.737778	-0.933443	Not DE
ENSG00000234093	-0.168897	-5.74146	-0.938244	0.350608	0.737778	-0.93341	Not DE
ENSG00000106399	-0.0621304	2.97886	-0.938858	0.350626	0.737778	-0.933375	Not DE
ENSG00000150316	-0.034582	4.94262	-0.938868	0.350649	0.737778	-0.933331	Not DE
ENSG00000254670	0.341811	-3.95144	0.937467	0.350684	0.737778	0.933264	Not DE
ENSG00000108406	0.0483552	5.04381	0.937792	0.350694	0.737778	0.933244	Not DE
ENSG00000172638	0.0930085	2.25261	0.937377	0.350701	0.737778	0.933231	Not DE
ENSG00000232386	0.321404	-3.9678	0.937281	0.350746	0.737778	0.933142	Not DE
ENSG00000164091	-0.0603996	6.498	-0.937636	0.350752	0.737778	-0.933132	Not DE
ENSG00000242607	-0.475428	-5.22511	-0.937246	0.350762	0.737778	-0.933112	Not DE
ENSG00000276261	-0.204927	-2.68638	-0.937334	0.350829	0.737783	-0.932982	Not DE
ENSG00000177042	0.101562	2.11204	0.937484	0.350839	0.737783	0.932962	Not DE
ENSG00000079432	0.0866016	4.24913	0.937575	0.350847	0.737783	0.932948	Not DE
ENSG00000048471	0.126814	5.18502	0.937507	0.350867	0.737783	0.932908	Not DE
ENSG00000120334	0.0752529	1.5299	0.938188	0.350893	0.737783	0.932859	Not DE
ENSG00000127324	0.250204	0.501517	0.93825	0.350926	0.737783	0.932794	Not DE
ENSG00000116783	-0.112444	1.31615	-0.936909	0.350939	0.737783	-0.932769	Not DE
ENSG00000227013	-0.28818	-5.41869	-0.937156	0.350984	0.737783	-0.932682	Not DE
ENSG00000282936	-0.150798	2.60373	-0.936833	0.350985	0.737783	-0.93268	Not DE
ENSG00000136205	0.0898475	5.59363	0.937087	0.351071	0.737911	0.932514	Not DE
ENSG00000163348	0.0870638	3.07641	0.93675	0.351127	0.737928	0.932405	Not DE
ENSG00000183307	-0.14511	2.74019	-0.93711	0.351153	0.737928	-0.932355	Not DE
ENSG00000152939	0.146612	0.865089	0.936457	0.351167	0.737928	0.932328	Not DE
ENSG00000155034	-0.112667	3.41236	-0.936752	0.351196	0.737928	-0.932271	Not DE
ENSG00000287261	-0.35979	-3.25782	-0.936421	0.351202	0.737928	-0.932261	Not DE
ENSG00000110848	0.281325	-1.27403	0.9432	0.351256	0.73799	0.932156	Not DE
ENSG00000217442	0.293238	-2.99034	0.936191	0.351315	0.738028	0.932042	Not DE
ENSG00000130349	-0.0474188	3.30648	-0.936915	0.351342	0.738028	-0.931989	Not DE
ENSG00000288787	-0.240021	-5.72577	-0.936566	0.351348	0.738028	-0.931979	Not DE
ENSG00000281692	0.248711	1.03608	0.939456	0.35143	0.738135	0.931819	Not DE
ENSG00000224758	-0.231532	-5.71901	-0.935997	0.351498	0.738135	-0.931688	Not DE
ENSG00000165731	-0.23467	1.35831	-0.935818	0.351514	0.738135	-0.931658	Not DE
ENSG00000196296	0.265514	-1.32133	0.935768	0.35152	0.738135	0.931645	Not DE
ENSG00000114026	0.0651619	2.86829	0.935891	0.351575	0.738135	0.931539	Not DE
ENSG00000134242	-0.151951	-0.91086	-0.935941	0.351579	0.738135	-0.93153	Not DE
ENSG00000115232	-0.220289	0.996138	-0.93591	0.351634	0.738135	-0.931425	Not DE
ENSG00000226393	0.234162	-5.28649	0.935607	0.351642	0.738135	0.931409	Not DE
ENSG00000188582	-0.205195	3.52489	-0.935481	0.351687	0.738135	-0.931322	Not DE
ENSG00000263956	0.0749626	3.88494	0.935481	0.351696	0.738135	0.931304	Not DE
ENSG00000108176	-0.0494615	3.76269	-0.93626	0.351714	0.738135	-0.931271	Not DE
ENSG00000260962	0.282434	-4.77119	0.935271	0.351776	0.738135	0.93115	Not DE
ENSG00000173546	0.104373	3.15232	0.935323	0.35178	0.738135	0.931141	Not DE
ENSG00000175600	0.0796424	0.811521	0.935452	0.351818	0.738135	0.931069	Not DE
ENSG00000175166	-0.0513262	6.42491	-0.935598	0.351852	0.738135	-0.931003	Not DE
ENSG00000282876	-0.156431	-2.20573	-0.935337	0.351862	0.738135	-0.930983	Not DE
ENSG00000137338	-0.0425153	3.44935	-0.935298	0.35187	0.738135	-0.930969	Not DE
ENSG00000225484	0.0672511	3.10517	0.935074	0.351876	0.738135	0.930957	Not DE
ENSG00000282772	-0.238473	-5.50329	-0.935102	0.35188	0.738135	-0.930949	Not DE
ENSG00000277744	-0.156619	-6.00727	-0.935453	0.351889	0.738135	-0.930932	Not DE
ENSG00000271225	-0.242636	-5.04832	-0.935178	0.351928	0.738165	-0.930857	Not DE
ENSG00000184911	-0.413911	-1.22243	-0.935397	0.352035	0.738338	-0.93065	Not DE
ENSG00000234882	-0.619479	-3.76086	-0.935088	0.352089	0.738401	-0.930544	Not DE
ENSG00000122733	-0.192015	5.81705	-0.93458	0.352129	0.738433	-0.930468	Not DE
ENSG00000132963	-0.0378698	5.40156	-0.934875	0.352169	0.738438	-0.93039	Not DE
ENSG00000286472	-0.388173	-2.74308	-0.934492	0.352186	0.738438	-0.930358	Not DE
ENSG00000231162	0.231368	-5.01318	0.934669	0.352221	0.738438	0.930291	Not DE
ENSG00000069764	0.273435	-4.97659	0.93444	0.352229	0.738438	0.930274	Not DE
ENSG00000240663	0.227657	-5.5462	0.934399	0.352321	0.738578	0.930097	Not DE
ENSG00000227906	-0.143977	1.18748	-0.934114	0.352368	0.738626	-0.930005	Not DE
ENSG00000264448	-0.127378	-2.03146	-0.934027	0.352415	0.738672	-0.929916	Not DE
ENSG00000289480	-0.0887415	2.61095	-0.934079	0.352453	0.738682	-0.929841	Not DE
ENSG00000226683	-0.154776	-1.3825	-0.933893	0.352485	0.738682	-0.929781	Not DE
ENSG00000107290	0.0519563	7.46898	0.934504	0.352497	0.738682	0.929757	Not DE
ENSG00000265148	0.159103	0.00688856	0.935874	0.352548	0.738682	0.929658	Not DE
ENSG00000275340	-0.297634	-1.04654	-0.933712	0.352574	0.738682	-0.929607	Not DE
ENSG00000129657	0.0554628	5.42537	0.933822	0.352588	0.738682	0.929582	Not DE
ENSG00000239494	-0.256882	-4.61136	-0.933679	0.352591	0.738682	-0.929575	Not DE
ENSG00000280107	0.112045	0.161516	0.933628	0.352656	0.738766	0.92945	Not DE
ENSG00000179082	-0.490569	-4.31625	-0.93322	0.352848	0.739012	-0.929079	Not DE
ENSG00000105967	0.153017	2.25607	0.93321	0.352853	0.739012	0.92907	Not DE
ENSG00000142347	0.194523	1.4131	0.933377	0.352871	0.739012	0.929034	Not DE
ENSG00000125351	0.048242	3.53063	0.93317	0.352895	0.739012	0.928988	Not DE
ENSG00000100583	-0.0947983	1.71918	-0.933086	0.352896	0.739012	-0.928986	Not DE
ENSG00000197213	-0.281574	-4.20582	-0.933078	0.35294	0.739053	-0.928902	Not DE
ENSG00000267452	0.191963	1.26122	0.934053	0.353034	0.739199	0.928719	Not DE
ENSG00000174950	-0.280787	-4.91329	-0.932555	0.353177	0.739253	-0.928444	Not DE
ENSG00000129696	0.0357127	2.33461	0.932502	0.353196	0.739253	0.928407	Not DE
ENSG00000160200	-0.11199	3.97654	-0.93312	0.353227	0.739253	-0.928349	Not DE
ENSG00000264985	0.318185	-2.31295	0.932914	0.353234	0.739253	0.928335	Not DE
ENSG00000182224	-0.0599737	3.39158	-0.932738	0.353261	0.739253	-0.928283	Not DE
ENSG00000198523	-0.437562	-0.915959	-0.932796	0.353294	0.739253	-0.928218	Not DE
ENSG00000140463	-0.0426359	3.74736	-0.933342	0.353299	0.739253	-0.928209	Not DE
ENSG00000064545	-0.0889167	1.65735	-0.932344	0.353308	0.739253	-0.928192	Not DE
ENSG00000262209	-0.690811	-3.22365	-0.932265	0.353318	0.739253	-0.928173	Not DE
ENSG00000288021	-0.137046	-0.166102	-0.932192	0.353356	0.739253	-0.9281	Not DE
ENSG00000277340	0.171602	-5.92396	0.932324	0.353373	0.739253	0.928067	Not DE
ENSG00000259232	-0.149554	-6.00749	-0.932515	0.353374	0.739253	-0.928065	Not DE
ENSG00000231434	-0.235824	-3.47049	-0.932669	0.35338	0.739253	-0.928054	Not DE
ENSG00000239300	0.204208	-5.75207	0.932317	0.353404	0.739253	0.928007	Not DE
ENSG00000279067	-0.216697	-2.22952	-0.93199	0.353459	0.739317	-0.9279	Not DE
ENSG00000253974	-0.232708	-1.35032	-0.931902	0.353519	0.739366	-0.927786	Not DE
ENSG00000229994	-0.202857	-5.91665	-0.932019	0.353532	0.739366	-0.92776	Not DE
ENSG00000214145	0.321888	-4.59341	0.931883	0.353564	0.739381	0.927699	Not DE
ENSG00000223834	-0.263417	-5.58335	-0.931656	0.353681	0.739529	-0.927472	Not DE
ENSG00000132825	0.0449313	2.76927	0.931962	0.353695	0.739529	0.927446	Not DE
ENSG00000239545	-0.280532	-4.68018	-0.931709	0.353721	0.739529	-0.927396	Not DE
ENSG00000176476	0.0738421	2.00727	0.932062	0.353734	0.739529	0.92737	Not DE
ENSG00000249379	0.263247	-4.87217	0.931515	0.35378	0.739529	0.927282	Not DE
ENSG00000278445	0.165737	-1.86405	0.931363	0.353782	0.739529	0.927278	Not DE
ENSG00000138640	-0.124644	5.10972	-0.931353	0.353815	0.739547	-0.927215	Not DE
ENSG00000198416	0.0644288	2.68033	0.931199	0.353881	0.739609	0.927089	Not DE
ENSG00000144677	0.0683698	3.65191	0.931559	0.353894	0.739609	0.927063	Not DE
ENSG00000287737	-0.310818	-1.97113	-0.930949	0.353997	0.739683	-0.926865	Not DE
ENSG00000277948	-0.154856	-6.00794	-0.931321	0.354014	0.739683	-0.926832	Not DE
ENSG00000275880	-0.180314	-2.521	-0.930821	0.354061	0.739683	-0.92674	Not DE
ENSG00000164713	0.045933	2.52502	0.931557	0.354117	0.739683	0.926634	Not DE
ENSG00000135829	0.0407527	6.89635	0.931256	0.354119	0.739683	0.926629	Not DE
ENSG00000248100	0.359104	-3.60411	0.930717	0.354135	0.739683	0.926599	Not DE
ENSG00000129071	0.0513259	4.17122	0.931207	0.354193	0.739683	0.926486	Not DE
ENSG00000140623	0.32573	-3.30992	0.930725	0.354217	0.739683	0.92644	Not DE
ENSG00000286400	0.332475	-3.16906	0.930507	0.354229	0.739683	0.926417	Not DE
ENSG00000185272	-0.127812	2.18025	-0.931127	0.35425	0.739683	-0.926377	Not DE
ENSG00000123607	-0.0439555	6.12088	-0.930606	0.354263	0.739683	-0.926351	Not DE
ENSG00000231246	0.249363	0.29906	0.930414	0.354287	0.739683	0.926306	Not DE
ENSG00000106133	0.0739214	2.38267	0.930346	0.354327	0.739683	0.926228	Not DE
ENSG00000104231	-0.0495667	4.70798	-0.930347	0.35433	0.739683	-0.926223	Not DE
ENSG00000122952	0.0943878	0.920226	0.930319	0.354337	0.739683	0.92621	Not DE
ENSG00000253785	-0.228748	-5.06499	-0.930674	0.354337	0.739683	-0.92621	Not DE
ENSG00000268173	-0.534899	-0.188094	-0.930266	0.354347	0.739683	-0.92619	Not DE
ENSG00000230207	-0.245823	-3.56894	-0.930855	0.354449	0.7398	-0.925994	Not DE
ENSG00000100429	-0.155315	1.3331	-0.930309	0.354452	0.7398	-0.925988	Not DE
ENSG00000233262	-0.191537	-5.79021	-0.930341	0.354533	0.739918	-0.925832	Not DE
ENSG00000074800	-0.042184	8.47719	-0.929776	0.354614	0.739919	-0.925677	Not DE
ENSG00000204308	0.0519164	3.85854	0.930071	0.354621	0.739919	0.925663	Not DE
ENSG00000139800	0.0957055	1.18946	0.929757	0.354627	0.739919	0.925652	Not DE
ENSG00000124935	0.246302	-3.5702	0.92985	0.354632	0.739919	0.925642	Not DE
ENSG00000268116	-0.167897	-5.85457	-0.930016	0.354673	0.739954	-0.925563	Not DE
ENSG00000227979	0.139377	-5.97304	0.930164	0.354717	0.739962	0.925478	Not DE
ENSG00000124164	-0.120909	6.16601	-0.929984	0.354787	0.739962	-0.925343	Not DE
ENSG00000262728	0.282179	-1.76606	0.930335	0.354828	0.739962	0.925265	Not DE
ENSG00000236794	0.174877	-5.84082	0.92991	0.354831	0.739962	0.92526	Not DE
ENSG00000162542	0.115748	0.206733	0.929309	0.35484	0.739962	0.925241	Not DE
ENSG00000260920	-0.122279	1.85435	-0.929317	0.354848	0.739962	-0.925226	Not DE
ENSG00000069869	0.0931311	2.91922	0.929576	0.354849	0.739962	0.925224	Not DE
ENSG00000137040	-0.0613019	5.61273	-0.929396	0.354903	0.740022	-0.925122	Not DE
ENSG00000122786	0.071869	5.20684	0.929556	0.35495	0.740061	0.925031	Not DE
ENSG00000283196	0.129439	1.3921	0.929129	0.354971	0.740061	0.924991	Not DE
ENSG00000172322	0.316233	-3.87601	0.92935	0.355043	0.740067	0.924852	Not DE
ENSG00000177984	-0.289473	-0.378289	-0.929913	0.355055	0.740067	-0.924828	Not DE
ENSG00000111237	-0.0439176	4.8577	-0.928891	0.355056	0.740067	-0.924827	Not DE
ENSG00000232411	0.303975	-3.74118	0.92891	0.355079	0.740067	0.924782	Not DE
ENSG00000226145	-0.288175	-4.53566	-0.92892	0.3551	0.740067	-0.924742	Not DE
ENSG00000137460	-0.27339	-0.269636	-0.928736	0.355136	0.740067	-0.924673	Not DE
ENSG00000242288	0.172278	1.08257	0.92865	0.355192	0.740067	0.924566	Not DE
ENSG00000273063	0.243314	-4.14775	0.928633	0.355196	0.740067	0.924558	Not DE
ENSG00000018610	-0.0443101	4.44925	-0.929779	0.3552	0.740067	-0.92455	Not DE
ENSG00000286112	-0.137877	1.15109	-0.928615	0.355219	0.740067	-0.924513	Not DE
ENSG00000249242	-0.0765871	4.66243	-0.928991	0.355288	0.740094	-0.924381	Not DE
ENSG00000287843	0.24325	-5.48654	0.928906	0.355307	0.740094	0.924345	Not DE
ENSG00000253816	0.155522	4.45425	0.92854	0.355373	0.740094	0.924218	Not DE
ENSG00000258210	0.38918	-2.10114	0.928329	0.355386	0.740094	0.924192	Not DE
ENSG00000167123	0.248632	7.3566	0.928957	0.355392	0.740094	0.924181	Not DE
ENSG00000280163	0.0833106	1.3346	0.928813	0.355439	0.740094	0.924092	Not DE
ENSG00000262074	-0.252302	3.06742	-0.928358	0.355439	0.740094	-0.924091	Not DE
ENSG00000137822	-0.0788447	4.08487	-0.929007	0.35545	0.740094	-0.924069	Not DE
ENSG00000127920	-0.0798541	3.58638	-0.928217	0.355516	0.740094	-0.923943	Not DE
ENSG00000272515	-0.5873	-4.28838	-0.928073	0.355519	0.740094	-0.923937	Not DE
ENSG00000172572	0.160464	2.58047	0.928316	0.355536	0.740094	0.923905	Not DE
ENSG00000152213	0.376564	-1.372	0.928922	0.355606	0.740094	0.923771	Not DE
ENSG00000276293	-0.0710171	7.59141	-0.927965	0.355625	0.740094	-0.923734	Not DE
ENSG00000091527	0.0444521	6.2698	0.928649	0.355651	0.740094	0.923683	Not DE
ENSG00000117450	0.0614616	7.43173	0.927944	0.355653	0.740094	0.92368	Not DE
ENSG00000287901	-0.377989	-4.21543	-0.927934	0.355658	0.740094	-0.923671	Not DE
ENSG00000234156	-0.327839	-0.997823	-0.928077	0.35574	0.740094	-0.923512	Not DE
ENSG00000138814	-0.157633	7.66874	-0.927797	0.355753	0.740094	-0.923488	Not DE
ENSG00000278991	-0.285941	-5.75182	-0.927448	0.355844	0.740094	-0.923314	Not DE
ENSG00000137500	0.0703054	4.87005	0.928071	0.355867	0.740094	0.923269	Not DE
ENSG00000137496	0.147382	1.32496	0.929499	0.355878	0.740094	0.923248	Not DE
ENSG00000289037	0.254838	-1.24217	0.927222	0.355918	0.740094	0.923172	Not DE
ENSG00000135953	-0.116725	1.87791	-0.927257	0.355927	0.740094	-0.923155	Not DE
ENSG00000244124	-0.177381	-5.81409	-0.927864	0.355953	0.740094	-0.923103	Not DE
ENSG00000140525	-0.102364	2.61765	-0.927146	0.355971	0.740094	-0.923069	Not DE
ENSG00000123159	0.0551365	4.39609	0.927559	0.355988	0.740094	0.923036	Not DE
ENSG00000023041	-0.027044	4.12483	-0.92745	0.356067	0.740094	-0.922885	Not DE
ENSG00000214988	-0.247601	-5.85851	-0.927186	0.356097	0.740094	-0.922827	Not DE
ENSG00000287161	-0.386198	-4.1535	-0.926932	0.356115	0.740094	-0.922793	Not DE
ENSG00000254862	-0.284153	-5.05203	-0.927035	0.356121	0.740094	-0.922782	Not DE
ENSG00000242810	0.251484	-5.03209	0.926903	0.356123	0.740094	0.922778	Not DE
ENSG00000151883	-0.0664572	5.0444	-0.926825	0.356123	0.740094	-0.922778	Not DE
ENSG00000008952	0.0573786	7.79426	0.927378	0.356139	0.740094	0.922748	Not DE
ENSG00000289114	0.229503	-3.12279	0.92688	0.35614	0.740094	0.922745	Not DE
ENSG00000289555	0.102029	-0.312453	0.926786	0.356159	0.740094	0.922709	Not DE
ENSG00000229013	-0.175949	-5.82429	-0.926967	0.356168	0.740094	-0.922692	Not DE
ENSG00000004975	0.0798581	3.03202	0.92673	0.356177	0.740094	0.922674	Not DE
ENSG00000163961	-0.0388278	5.01473	-0.927389	0.356177	0.740094	-0.922674	Not DE
ENSG00000249286	-0.148481	-6.00093	-0.92722	0.356191	0.740094	-0.922647	Not DE
ENSG00000136933	-0.041711	3.58557	-0.927486	0.356225	0.740113	-0.922582	Not DE
ENSG00000105640	-0.0849258	5.8922	-0.927286	0.356252	0.740119	-0.92253	Not DE
ENSG00000261645	-0.290428	-4.82973	-0.926456	0.356401	0.740376	-0.922245	Not DE
ENSG00000156011	-0.0335434	8.57201	-0.926448	0.356473	0.740377	-0.922107	Not DE
ENSG00000288711	-0.262132	-5.48358	-0.926117	0.356502	0.740377	-0.922051	Not DE
ENSG00000153201	-0.0403136	8.01791	-0.926415	0.356503	0.740377	-0.922049	Not DE
ENSG00000232433	-0.148989	3.16699	-0.926087	0.356504	0.740377	-0.922046	Not DE
ENSG00000152464	0.0566367	1.8527	0.926458	0.356524	0.740377	0.922008	Not DE
ENSG00000165637	-0.0573248	5.69397	-0.92621	0.356566	0.740413	-0.921928	Not DE
ENSG00000264916	-0.246696	-5.83419	-0.926202	0.356608	0.74042	-0.921847	Not DE
ENSG00000287783	-0.39367	-0.515212	-0.925868	0.356619	0.74042	-0.921827	Not DE
ENSG00000226318	0.307421	0.398038	0.92575	0.356679	0.740461	0.921712	Not DE
ENSG00000278040	-0.174991	-5.96608	-0.926072	0.356694	0.740461	-0.921683	Not DE
ENSG00000225249	0.203855	-5.80051	0.925918	0.35678	0.740461	0.921518	Not DE
ENSG00000244318	-0.223882	-5.49094	-0.925616	0.356791	0.740461	-0.921497	Not DE
ENSG00000058056	0.097853	4.41728	0.925939	0.356829	0.740461	0.921424	Not DE
ENSG00000225328	-0.274655	-4.7497	-0.925636	0.356834	0.740461	-0.921414	Not DE
ENSG00000058453	-0.178029	3.44343	-0.925634	0.356858	0.740461	-0.921369	Not DE
ENSG00000213498	-0.217122	-5.34012	-0.925532	0.356865	0.740461	-0.921355	Not DE
ENSG00000231394	-0.294139	-4.9856	-0.925569	0.356882	0.740461	-0.921323	Not DE
ENSG00000234884	-0.224506	-5.60443	-0.925503	0.356885	0.740461	-0.921318	Not DE
ENSG00000226137	-0.0928111	4.79906	-0.925202	0.356969	0.740585	-0.921156	Not DE
ENSG00000244521	-0.202342	-5.66688	-0.925478	0.357023	0.740646	-0.921053	Not DE
ENSG00000101197	-0.353871	-4.05318	-0.924883	0.357142	0.740822	-0.920825	Not DE
ENSG00000176170	-0.183695	0.139146	-0.924953	0.357157	0.740822	-0.920796	Not DE
ENSG00000146648	0.0732912	4.89511	0.924811	0.357187	0.740832	0.920739	Not DE
ENSG00000263724	-0.373699	-2.57413	-0.924818	0.35722	0.74085	-0.920675	Not DE
ENSG00000165152	-0.137295	4.95689	-0.924606	0.357302	0.74097	-0.920518	Not DE
ENSG00000100568	-0.0439742	6.2337	-0.924913	0.357434	0.741184	-0.920265	Not DE
ENSG00000232724	-0.367357	-4.64314	-0.924245	0.357458	0.741184	-0.920219	Not DE
ENSG00000065427	-0.0353888	5.04045	-0.924563	0.357479	0.741184	-0.920179	Not DE
ENSG00000266086	0.0525115	4.12638	0.92452	0.357616	0.741417	0.919917	Not DE
ENSG00000147403	0.0662796	7.16753	0.924564	0.357726	0.741515	0.919707	Not DE
ENSG00000278058	0.134349	-1.33793	0.92368	0.357757	0.741515	0.919647	Not DE
ENSG00000157152	-0.203754	6.63218	-0.924157	0.357773	0.741515	-0.919617	Not DE
ENSG00000160688	-0.0625522	3.43903	-0.924662	0.357784	0.741515	-0.919596	Not DE
ENSG00000177822	0.244338	-1.8056	0.923566	0.35781	0.741515	0.919546	Not DE
ENSG00000242973	-0.154411	-5.9402	-0.92396	0.357811	0.741515	-0.919544	Not DE
ENSG00000070269	0.0540607	4.61812	0.924202	0.357932	0.741649	0.919312	Not DE
ENSG00000161298	-0.0659647	5.61256	-0.923325	0.357935	0.741649	-0.919307	Not DE
ENSG00000251303	-0.222728	-5.37246	-0.923379	0.357955	0.741649	-0.919269	Not DE
ENSG00000160712	0.0989623	2.90118	0.923499	0.357974	0.741649	0.919232	Not DE
ENSG00000083097	0.0383285	6.88848	0.92338	0.358029	0.741649	0.919127	Not DE
ENSG00000288897	-0.144259	-6.01102	-0.923527	0.35803	0.741649	-0.919126	Not DE
ENSG00000083123	0.0622615	4.58448	0.923424	0.358063	0.741649	0.919062	Not DE
ENSG00000105520	-0.0958549	3.44675	-0.923305	0.358073	0.741649	-0.919043	Not DE
ENSG00000279889	0.20499	-2.74948	0.923093	0.358164	0.741662	0.918869	Not DE
ENSG00000278068	0.216763	-5.57261	0.923047	0.358169	0.741662	0.91886	Not DE
ENSG00000236834	-0.339319	-4.25724	-0.923124	0.358171	0.741662	-0.918856	Not DE
ENSG00000249353	-0.600258	-3.26153	-0.923233	0.358178	0.741662	-0.918842	Not DE
ENSG00000144481	0.34926	-3.8721	0.922801	0.358268	0.741772	0.918671	Not DE
ENSG00000170381	0.273392	3.7857	0.922619	0.35832	0.741772	0.918571	Not DE
ENSG00000207088	-0.1686	1.88945	-0.925066	0.358345	0.741772	-0.918523	Not DE
ENSG00000197550	-0.67205	-2.40376	-0.922651	0.358345	0.741772	-0.918523	Not DE
ENSG00000163884	0.102796	2.53142	0.922678	0.358355	0.741772	0.918505	Not DE
ENSG00000227124	-0.0478615	4.17588	-0.923361	0.35839	0.741781	-0.918438	Not DE
ENSG00000121879	-0.0475961	5.90457	-0.922638	0.358416	0.741781	-0.918388	Not DE
ENSG00000184949	-0.0920106	3.05245	-0.922347	0.358442	0.741781	-0.918337	Not DE
ENSG00000286608	0.255201	-3.7713	0.92235	0.358468	0.741781	0.918288	Not DE
ENSG00000183632	-0.340817	-4.79604	-0.922429	0.358504	0.741781	-0.91822	Not DE
ENSG00000286406	-0.305811	0.4754	-0.922425	0.358506	0.741781	-0.918215	Not DE
ENSG00000137819	0.166559	1.47432	0.922165	0.358537	0.741793	0.918157	Not DE
ENSG00000279996	-0.155511	-5.99433	-0.922512	0.358618	0.741898	-0.918001	Not DE
ENSG00000057608	0.04246	6.31048	0.922456	0.358658	0.741898	0.917926	Not DE
ENSG00000196166	-0.282913	-3.94975	-0.922112	0.358662	0.741898	-0.917919	Not DE
ENSG00000042286	-0.075638	2.13731	-0.921889	0.358687	0.741899	-0.91787	Not DE
ENSG00000239731	-0.1806	-5.80429	-0.921887	0.358774	0.742008	-0.917703	Not DE
ENSG00000185716	-0.0812386	5.25447	-0.921982	0.358789	0.742008	-0.917676	Not DE
ENSG00000166037	0.0371378	4.3343	0.921602	0.358833	0.742048	0.917592	Not DE
ENSG00000242267	-0.274262	-3.10845	-0.921819	0.358885	0.742056	-0.917492	Not DE
ENSG00000090061	0.0920973	2.53503	0.921579	0.358902	0.742056	0.91746	Not DE
ENSG00000082014	-0.0655812	4.48335	-0.921449	0.358911	0.742056	-0.917443	Not DE
ENSG00000226134	-0.223904	-5.80256	-0.921696	0.358956	0.74207	-0.917356	Not DE
ENSG00000203950	0.0791049	1.75727	0.921596	0.358987	0.74207	0.917297	Not DE
ENSG00000243811	-0.311862	-3.47205	-0.921363	0.358992	0.74207	-0.917288	Not DE
ENSG00000260423	-0.317848	-4.882	-0.921274	0.359016	0.74207	-0.917241	Not DE
ENSG00000196227	-0.0875705	5.7195	-0.921485	0.359042	0.742073	-0.917192	Not DE
ENSG00000198690	0.0596816	6.25558	0.921356	0.35911	0.742163	0.917062	Not DE
ENSG00000279064	-0.466158	-4.10043	-0.921179	0.359142	0.742177	-0.917001	Not DE
ENSG00000245685	0.249488	-0.461313	0.920858	0.359216	0.742246	0.916861	Not DE
ENSG00000158467	0.0494232	5.59702	0.921064	0.359257	0.742246	0.916782	Not DE
ENSG00000180574	-0.339515	-5.13589	-0.920804	0.359262	0.742246	-0.916773	Not DE
ENSG00000101347	0.0571794	4.59542	0.92095	0.359296	0.742246	0.916708	Not DE
ENSG00000264016	0.228405	-5.30521	0.920956	0.359299	0.742246	0.916702	Not DE
ENSG00000253452	-0.231334	0.296213	-0.920541	0.359389	0.742338	-0.91653	Not DE
ENSG00000279572	-0.248924	-2.89835	-0.920618	0.359392	0.742338	-0.916523	Not DE
ENSG00000286617	-0.273246	-5.1418	-0.920901	0.359418	0.742341	-0.916474	Not DE
ENSG00000150337	0.148304	2.20576	0.920303	0.359529	0.742362	0.916264	Not DE
ENSG00000177425	0.115168	3.1782	0.920348	0.359539	0.742362	0.916243	Not DE
ENSG00000233266	-0.320439	-5.53948	-0.920663	0.359559	0.742362	-0.916206	Not DE
ENSG00000087250	-0.0722885	7.64673	-0.92074	0.359581	0.742362	-0.916164	Not DE
ENSG00000237951	-0.245181	-4.3543	-0.920471	0.359584	0.742362	-0.916158	Not DE
ENSG00000261444	0.153476	-5.94697	0.920553	0.359592	0.742362	0.916144	Not DE
ENSG00000075391	-0.0992311	6.16541	-0.920469	0.359624	0.742362	-0.916082	Not DE
ENSG00000214460	-0.239099	-5.31552	-0.92036	0.359626	0.742362	-0.916078	Not DE
ENSG00000239149	-0.259687	-0.0738217	-0.920376	0.359732	0.742523	-0.915876	Not DE
ENSG00000208892	-0.122746	5.15345	-0.921862	0.359753	0.742523	-0.915835	Not DE
ENSG00000241529	-0.0919033	1.29831	-0.922266	0.359778	0.742523	-0.915789	Not DE
ENSG00000112335	-0.0419612	6.27534	-0.919874	0.35986	0.742537	-0.915632	Not DE
ENSG00000243711	0.201082	-5.55888	0.9198	0.359871	0.742537	0.915611	Not DE
ENSG00000279600	-0.148394	-6.0003	-0.919953	0.359963	0.742537	-0.915435	Not DE
ENSG00000169325	-0.317522	-4.36878	-0.91963	0.359971	0.742537	-0.91542	Not DE
ENSG00000273064	0.30679	-0.254896	0.91985	0.359972	0.742537	0.915418	Not DE
ENSG00000259052	-0.284027	-4.35725	-0.919387	0.359983	0.742537	-0.915397	Not DE
ENSG00000162004	-0.109413	0.704301	-0.919488	0.359994	0.742537	-0.915376	Not DE
ENSG00000134825	0.0899079	4.74121	0.919757	0.360017	0.742537	0.915334	Not DE
ENSG00000171681	0.0569419	5.7623	0.920603	0.360113	0.742537	0.915151	Not DE
ENSG00000175348	0.0490174	5.24038	0.920184	0.360121	0.742537	0.915135	Not DE
ENSG00000105122	0.205434	-0.601972	0.919032	0.360165	0.742537	0.91505	Not DE
ENSG00000262470	-0.349017	-5.66089	-0.91911	0.360167	0.742537	-0.915046	Not DE
ENSG00000064205	0.3266	-2.3407	0.919078	0.360177	0.742537	0.915029	Not DE
ENSG00000162997	0.635647	-2.74379	0.918957	0.360214	0.742537	0.914956	Not DE
ENSG00000282418	-0.231136	-5.60517	-0.918973	0.360232	0.742537	-0.914923	Not DE
ENSG00000029639	0.0676616	2.87984	0.919308	0.360238	0.742537	0.914912	Not DE
ENSG00000214787	-0.321358	-4.62483	-0.918989	0.360268	0.742537	-0.914855	Not DE
ENSG00000232677	-0.0517486	2.87204	-0.918979	0.360269	0.742537	-0.914853	Not DE
ENSG00000143374	0.0429796	4.25729	0.919013	0.360277	0.742537	0.914838	Not DE
ENSG00000168081	-0.29546	-0.754281	-0.91882	0.360278	0.742537	-0.914835	Not DE
ENSG00000170889	0.0771603	6.58567	0.919144	0.36038	0.742635	0.914642	Not DE
ENSG00000266718	-0.3439	-1.44679	-0.918507	0.360439	0.742635	-0.914529	Not DE
ENSG00000151532	-0.0467618	4.93957	-0.918427	0.360482	0.742635	-0.914446	Not DE
ENSG00000255319	-0.425842	-2.95329	-0.91836	0.360516	0.742635	-0.914383	Not DE
ENSG00000232759	0.248878	-1.27438	0.918973	0.360517	0.742635	0.914381	Not DE
ENSG00000260088	0.294241	-4.78609	0.918358	0.36055	0.742635	0.914318	Not DE
ENSG00000218416	0.369778	-3.4225	0.918373	0.360555	0.742635	0.914308	Not DE
ENSG00000248477	0.29067	1.14365	0.918434	0.360559	0.742635	0.914301	Not DE
ENSG00000261824	-0.0672438	4.75867	-0.918706	0.360589	0.742635	-0.914243	Not DE
ENSG00000134262	-0.0478268	4.00166	-0.918644	0.360598	0.742635	-0.914226	Not DE
ENSG00000136305	-0.16323	-0.761588	-0.918524	0.360612	0.742635	-0.914199	Not DE
ENSG00000178921	-0.0985766	3.53796	-0.918158	0.360637	0.742635	-0.914152	Not DE
ENSG00000144712	-0.0729209	3.26053	-0.918323	0.360646	0.742635	-0.914135	Not DE
ENSG00000078018	-0.145456	10.0126	-0.917997	0.360722	0.742739	-0.913991	Not DE
ENSG00000277342	-0.218679	-5.88102	-0.918076	0.360835	0.742817	-0.913775	Not DE
ENSG00000154781	0.0677996	3.6975	0.917907	0.360849	0.742817	0.913749	Not DE
ENSG00000213757	-0.171276	-2.13607	-0.918989	0.360859	0.742817	-0.91373	Not DE
ENSG00000178796	-0.226554	-0.404201	-0.917656	0.360882	0.742817	-0.913685	Not DE
ENSG00000151025	-0.185893	5.45477	-0.91797	0.360907	0.742817	-0.913637	Not DE
ENSG00000106615	-0.0615224	5.53755	-0.918014	0.360907	0.742817	-0.913637	Not DE
ENSG00000251600	-0.0982855	3.29401	-0.91774	0.360989	0.742836	-0.913482	Not DE
ENSG00000236204	-0.261178	-0.000441754	-0.917877	0.361005	0.742836	-0.913452	Not DE
ENSG00000146733	-0.0647053	2.44869	-0.917603	0.361014	0.742836	-0.913435	Not DE
ENSG00000280211	-0.199729	-2.58921	-0.917563	0.361015	0.742836	-0.913432	Not DE
ENSG00000133574	0.0919107	3.65162	0.917316	0.36108	0.742864	0.913309	Not DE
ENSG00000251450	-0.138501	0.488504	-0.917117	0.361163	0.742864	-0.913151	Not DE
ENSG00000092850	0.129094	-0.63438	0.917101	0.361172	0.742864	0.913135	Not DE
ENSG00000269800	-0.304062	-5.30755	-0.917176	0.361179	0.742864	-0.91312	Not DE
ENSG00000286522	-0.224569	-2.66788	-0.91747	0.361181	0.742864	-0.913117	Not DE
ENSG00000179899	0.114888	1.64541	0.917319	0.361182	0.742864	0.913114	Not DE
ENSG00000177272	-0.179102	3.76631	-0.916988	0.361242	0.742864	-0.913	Not DE
ENSG00000173465	-0.0826279	1.37082	-0.917101	0.361254	0.742864	-0.912979	Not DE
ENSG00000262484	0.119585	-0.48537	0.917214	0.361274	0.742864	0.912941	Not DE
ENSG00000280339	-0.687633	-3.22212	-0.91709	0.361305	0.742864	-0.912882	Not DE
ENSG00000168438	-0.0558703	5.41085	-0.917237	0.361368	0.742864	-0.912762	Not DE
ENSG00000275212	-0.323034	-3.61389	-0.917041	0.361368	0.742864	-0.912761	Not DE
ENSG00000112167	0.0547224	2.11295	0.91688	0.361377	0.742864	0.912745	Not DE
ENSG00000102287	-0.272012	-1.22616	-0.916729	0.361385	0.742864	-0.912729	Not DE
ENSG00000225292	-0.159647	-1.57399	-0.916693	0.3614	0.742864	-0.912702	Not DE
ENSG00000265458	0.432415	-4.09003	0.916767	0.36145	0.742918	0.912605	Not DE
ENSG00000250286	0.324541	-4.40579	0.916549	0.361476	0.74292	0.912556	Not DE
ENSG00000258457	-0.288087	-4.99077	-0.916561	0.361536	0.74294	-0.912443	Not DE
ENSG00000141434	0.265196	-3.17662	0.916434	0.361549	0.74294	0.912417	Not DE
ENSG00000236901	-0.17622	2.96494	-0.916363	0.36156	0.74294	-0.912397	Not DE
ENSG00000110492	0.136456	-0.812572	0.916471	0.361587	0.742945	0.912345	Not DE
ENSG00000136444	-0.0413018	3.85316	-0.917107	0.361639	0.74295	-0.912247	Not DE
ENSG00000166133	-0.0747148	1.73099	-0.916355	0.361652	0.74295	-0.912222	Not DE
ENSG00000287784	-0.348054	-4.95848	-0.916127	0.361682	0.74295	-0.912164	Not DE
ENSG00000276317	-0.229608	-5.37189	-0.916336	0.361691	0.74295	-0.912147	Not DE
ENSG00000261341	0.180416	-5.82968	0.91629	0.361713	0.74295	0.912107	Not DE
ENSG00000258892	0.305901	-4.32172	0.916175	0.361808	0.743094	0.911926	Not DE
ENSG00000235830	0.255791	-4.55062	0.91609	0.36184	0.743108	0.911864	Not DE
ENSG00000201136	-0.151458	-5.96838	-0.916058	0.361863	0.743108	-0.91182	Not DE
ENSG00000198794	-0.165114	5.47149	-0.915614	0.362044	0.743217	-0.911477	Not DE
ENSG00000160216	0.0587318	5.69271	0.915655	0.362102	0.743217	0.911367	Not DE
ENSG00000270953	-0.195388	1.70022	-0.916315	0.362115	0.743217	-0.911343	Not DE
ENSG00000259115	-0.211758	-5.67768	-0.915737	0.362128	0.743217	-0.911318	Not DE
ENSG00000267283	0.245753	-2.86108	0.915288	0.362233	0.743217	0.911119	Not DE
ENSG00000272655	0.156462	2.18803	0.91545	0.362268	0.743217	0.911052	Not DE
ENSG00000120149	0.431213	-3.27984	0.915132	0.362292	0.743217	0.911007	Not DE
ENSG00000287689	0.342149	-2.7663	0.91492	0.362325	0.743217	0.910944	Not DE
ENSG00000258289	-0.0381863	5.95572	-0.915509	0.362333	0.743217	-0.910928	Not DE
ENSG00000228067	0.289075	-4.54868	0.91517	0.362358	0.743217	0.910881	Not DE
ENSG00000260264	-0.184083	-5.65129	-0.915102	0.362361	0.743217	-0.910875	Not DE
ENSG00000225991	-0.523022	-4.13261	-0.91494	0.362386	0.743217	-0.910827	Not DE
ENSG00000260492	-0.334984	-2.88086	-0.914748	0.3624	0.743217	-0.910801	Not DE
ENSG00000175137	-0.049162	4.09742	-0.915141	0.362401	0.743217	-0.9108	Not DE
ENSG00000230444	0.252487	-3.58521	0.915299	0.362447	0.743217	0.910712	Not DE
ENSG00000272159	-0.189441	-5.9532	-0.914947	0.362454	0.743217	-0.910698	Not DE
ENSG00000222421	0.140009	-5.98323	0.915158	0.362456	0.743217	0.910695	Not DE
ENSG00000271320	-0.226815	-5.85542	-0.914826	0.362462	0.743217	-0.910685	Not DE
ENSG00000092010	0.0648568	4.29084	0.914703	0.36247	0.743217	0.910669	Not DE
ENSG00000288827	0.475259	-1.25568	0.914608	0.362485	0.743217	0.910639	Not DE
ENSG00000145348	0.0532201	5.57565	0.915208	0.362493	0.743217	0.910625	Not DE
ENSG00000048392	-0.0467817	5.46513	-0.914971	0.362498	0.743217	-0.910615	Not DE
ENSG00000167046	-0.250043	-4.27002	-0.914553	0.362502	0.743217	-0.910608	Not DE
ENSG00000173442	-0.114755	3.10235	-0.915099	0.362509	0.743217	-0.910594	Not DE
ENSG00000183741	-0.0950421	6.36679	-0.914864	0.362642	0.74322	-0.910343	Not DE
ENSG00000041988	-0.039903	2.66554	-0.914375	0.362704	0.74322	-0.910225	Not DE
ENSG00000235989	-0.355275	-5.03995	-0.914209	0.362718	0.74322	-0.910197	Not DE
ENSG00000143390	-0.0437016	4.7393	-0.914179	0.362719	0.74322	-0.910196	Not DE
ENSG00000269139	-0.239389	-4.40734	-0.914618	0.362732	0.74322	-0.910171	Not DE
ENSG00000174514	-0.15345	4.77829	-0.914538	0.362746	0.74322	-0.910145	Not DE
ENSG00000138134	-0.0776059	4.04338	-0.914059	0.362765	0.74322	-0.910109	Not DE
ENSG00000196593	0.43557	-3.50496	0.91418	0.362766	0.74322	0.910108	Not DE
ENSG00000164346	-0.0611914	5.00652	-0.914228	0.362776	0.74322	-0.910088	Not DE
ENSG00000274798	-0.168887	-5.86527	-0.914379	0.362786	0.74322	-0.91007	Not DE
ENSG00000234743	-0.181448	-5.80157	-0.914221	0.362805	0.74322	-0.910034	Not DE
ENSG00000261087	0.0466549	3.52629	0.915054	0.362807	0.74322	0.910029	Not DE
ENSG00000160691	-0.0580937	3.54494	-0.914721	0.362834	0.743225	-0.909977	Not DE
ENSG00000010318	-0.0659011	1.30407	-0.913939	0.362917	0.743344	-0.90982	Not DE
ENSG00000289376	-0.328439	-5.39182	-0.913807	0.362947	0.743355	-0.909764	Not DE
ENSG00000197296	-0.0801465	3.46308	-0.913665	0.363036	0.743439	-0.909595	Not DE
ENSG00000274183	-0.186076	-5.68599	-0.914008	0.363041	0.743439	-0.909585	Not DE
ENSG00000270757	0.380218	-2.69284	0.913357	0.363132	0.743439	0.909414	Not DE
ENSG00000278831	0.191085	-2.21284	0.913793	0.363132	0.743439	0.909413	Not DE
ENSG00000213160	-0.0718211	4.37323	-0.913571	0.363133	0.743439	-0.909411	Not DE
ENSG00000171757	0.0857969	2.23336	0.913655	0.363136	0.743439	0.909405	Not DE
ENSG00000183186	-0.187434	1.88203	-0.913422	0.363179	0.743471	-0.909324	Not DE
ENSG00000173208	-0.145397	4.67407	-0.913219	0.363201	0.743471	-0.909282	Not DE
ENSG00000166441	-0.0699477	7.19965	-0.91442	0.363284	0.7435	-0.909126	Not DE
ENSG00000256189	0.213476	-3.12676	0.913214	0.363286	0.7435	0.909121	Not DE
ENSG00000287072	-0.30973	-4.66098	-0.913096	0.363289	0.7435	-0.909115	Not DE
ENSG00000241347	-0.157658	-5.93627	-0.913611	0.363315	0.743501	-0.909066	Not DE
ENSG00000268516	-0.168361	0.776078	-0.912927	0.363371	0.743531	-0.908961	Not DE
ENSG00000249590	0.331357	-3.37032	0.912877	0.363379	0.743531	0.908945	Not DE
ENSG00000142252	-0.102428	0.980577	-0.913788	0.363408	0.74354	-0.90889	Not DE
ENSG00000259970	-0.208747	-5.80323	-0.912904	0.363483	0.743643	-0.908748	Not DE
ENSG00000122335	0.0425048	3.99606	0.912978	0.363537	0.743653	0.908646	Not DE
ENSG00000111554	0.0568629	3.83864	0.913069	0.363537	0.743653	0.908645	Not DE
ENSG00000267699	-0.222806	-0.809506	-0.912491	0.363587	0.743704	-0.908552	Not DE
ENSG00000169189	0.05	3.77907	0.912578	0.363712	0.74391	0.908314	Not DE
ENSG00000213659	-0.188542	-5.94741	-0.91236	0.363785	0.743978	-0.908176	Not DE
ENSG00000285847	-0.151608	0.703591	-0.912087	0.363795	0.743978	-0.908157	Not DE
ENSG00000136854	-0.197129	6.98668	-0.912175	0.363875	0.744025	-0.908006	Not DE
ENSG00000198736	0.0620097	1.71657	0.91257	0.363887	0.744025	0.907983	Not DE
ENSG00000284753	0.328779	-3.61342	0.911881	0.363912	0.744025	0.907936	Not DE
ENSG00000273365	-0.227898	-5.0216	-0.911998	0.363941	0.744025	-0.907881	Not DE
ENSG00000133812	0.0492184	6.22383	0.912379	0.363942	0.744025	0.90788	Not DE
ENSG00000230690	-0.261084	-4.81019	-0.911892	0.364026	0.744118	-0.90772	Not DE
ENSG00000119383	-0.066751	5.84371	-0.912248	0.364037	0.744118	-0.9077	Not DE
ENSG00000288663	-0.0974454	2.62267	-0.911556	0.364124	0.744211	-0.907535	Not DE
ENSG00000227619	-0.293002	-3.67792	-0.91159	0.364132	0.744211	-0.907521	Not DE
ENSG00000229386	-0.348239	-4.00454	-0.911342	0.36419	0.744258	-0.907409	Not DE
ENSG00000175505	-0.251432	-5.50357	-0.911529	0.364204	0.744258	-0.907384	Not DE
ENSG00000289061	0.237099	-5.57891	0.911263	0.364242	0.744281	0.907313	Not DE
ENSG00000196944	-0.269636	-4.05931	-0.911322	0.364286	0.744281	-0.907229	Not DE
ENSG00000228084	-0.262866	-0.45185	-0.911108	0.364306	0.744281	-0.907191	Not DE
ENSG00000216285	-0.266542	-4.94472	-0.911179	0.364321	0.744281	-0.907163	Not DE
ENSG00000204569	0.0974462	4.60082	0.911929	0.364339	0.744281	0.907128	Not DE
ENSG00000274825	-0.25229	-4.6152	-0.911121	0.364392	0.744335	-0.907028	Not DE
ENSG00000247796	-0.0970921	1.28873	-0.912333	0.364415	0.744335	-0.906985	Not DE
ENSG00000106246	0.093909	2.43471	0.910848	0.364468	0.744352	0.906885	Not DE
ENSG00000141446	0.0403649	4.72162	0.911219	0.364473	0.744352	0.906875	Not DE
ENSG00000259518	-0.318092	-4.16871	-0.910729	0.364533	0.744398	-0.906761	Not DE
ENSG00000106012	-0.0609553	4.83998	-0.911004	0.364547	0.744398	-0.906735	Not DE
ENSG00000100526	-0.144919	-0.29845	-0.910589	0.364579	0.744398	-0.906675	Not DE
ENSG00000160051	-0.057045	1.47788	-0.91056	0.364594	0.744398	-0.906646	Not DE
ENSG00000101363	-0.0753903	3.30493	-0.911652	0.364667	0.744469	-0.906507	Not DE
ENSG00000148803	-0.143514	-0.271732	-0.910542	0.364694	0.744469	-0.906458	Not DE
ENSG00000121871	-0.152416	3.77893	-0.911224	0.364716	0.744469	-0.906415	Not DE
ENSG00000184661	0.253628	-3.47442	0.910303	0.364728	0.744469	0.906393	Not DE
ENSG00000288568	-0.268032	-0.728197	-0.910241	0.36478	0.744525	-0.906294	Not DE
ENSG00000072071	-0.12306	5.66806	-0.910207	0.364854	0.744626	-0.906155	Not DE
ENSG00000289064	-0.238064	-3.33405	-0.910133	0.36489	0.744649	-0.906086	Not DE
ENSG00000251562	0.0426323	12.143	0.911376	0.364925	0.744656	0.90602	Not DE
ENSG00000263715	-0.310109	-0.0849995	-0.909893	0.364943	0.744656	-0.905986	Not DE
ENSG00000167676	0.117058	2.71066	0.909619	0.365095	0.744916	0.905699	Not DE
ENSG00000213866	-0.238623	-5.17172	-0.909489	0.365287	0.745257	-0.905336	Not DE
ENSG00000256674	-0.157792	-1.9716	-0.909111	0.365396	0.745352	-0.905132	Not DE
ENSG00000067836	0.0565771	5.32166	0.909211	0.365399	0.745352	0.905126	Not DE
ENSG00000260941	-0.167257	2.08612	-0.909009	0.365427	0.745352	-0.905073	Not DE
ENSG00000177483	-0.130309	-0.581484	-0.909024	0.365433	0.745352	-0.905062	Not DE
ENSG00000154217	0.0509182	5.66713	0.908801	0.365517	0.745385	0.904902	Not DE
ENSG00000285907	-0.380826	-4.41896	-0.908676	0.365583	0.745385	-0.904778	Not DE
ENSG00000221044	0.257936	-3.8488	0.908994	0.365604	0.745385	0.904738	Not DE
ENSG00000103335	0.143776	2.63149	0.908743	0.365633	0.745385	0.904683	Not DE
ENSG00000162267	-0.359258	-3.05155	-0.908582	0.365642	0.745385	-0.904666	Not DE
ENSG00000228395	-0.0889555	-0.259194	-0.908553	0.36567	0.745385	-0.904614	Not DE
ENSG00000211753	0.174228	-5.78999	0.908731	0.36568	0.745385	0.904594	Not DE
ENSG00000185917	0.0471813	3.72516	0.908792	0.365682	0.745385	0.904592	Not DE
ENSG00000166796	-0.360096	-4.92499	-0.909054	0.365686	0.745385	-0.904584	Not DE
ENSG00000132972	-0.355856	-3.96308	-0.908555	0.365746	0.745385	-0.904471	Not DE
ENSG00000063978	-0.0493738	5.10667	-0.908669	0.365747	0.745385	-0.904468	Not DE
ENSG00000278540	0.0489454	6.7054	0.908522	0.365777	0.745385	0.904412	Not DE
ENSG00000215421	-0.0309639	5.14081	-0.908692	0.365786	0.745385	-0.904395	Not DE
ENSG00000256577	-0.340871	-3.99061	-0.908443	0.365797	0.745385	-0.904375	Not DE
ENSG00000166664	-0.248069	0.659933	-0.90822	0.365823	0.745385	-0.904325	Not DE
ENSG00000127616	0.0635292	5.56332	0.908272	0.365919	0.745385	0.904145	Not DE
ENSG00000099338	0.190061	0.276623	0.908041	0.365934	0.745385	0.904116	Not DE
ENSG00000257246	-0.580288	-3.75183	-0.908048	0.365944	0.745385	-0.904097	Not DE
ENSG00000176046	0.176343	1.7205	0.907987	0.36596	0.745385	0.904066	Not DE
ENSG00000278869	0.223396	-2.7573	0.907813	0.366109	0.745385	0.903785	Not DE
ENSG00000182223	0.246201	-4.82031	0.907917	0.366122	0.745385	0.903762	Not DE
ENSG00000102967	0.134827	1.86265	0.908324	0.366126	0.745385	0.903753	Not DE
ENSG00000258790	0.073493	3.95353	0.907532	0.366193	0.745385	0.903628	Not DE
ENSG00000267607	-0.207478	-2.57012	-0.907535	0.366238	0.745385	-0.903544	Not DE
ENSG00000004848	-0.191572	0.771435	-0.90743	0.366238	0.745385	-0.903543	Not DE
ENSG00000271159	-0.211461	-5.55756	-0.907504	0.366255	0.745385	-0.903511	Not DE
ENSG00000234106	-0.225708	-4.97086	-0.907886	0.366262	0.745385	-0.903497	Not DE
ENSG00000099284	0.0709833	2.29655	0.907881	0.366265	0.745385	0.903492	Not DE
ENSG00000174243	-0.0484804	5.47341	-0.907559	0.366283	0.745385	-0.903457	Not DE
ENSG00000133256	0.18506	4.47503	0.907565	0.366315	0.745385	0.903397	Not DE
ENSG00000203727	-0.16824	1.55874	-0.90726	0.366347	0.745385	-0.903337	Not DE
ENSG00000274698	-0.142376	-0.65574	-0.907195	0.366361	0.745385	-0.90331	Not DE
ENSG00000186867	-0.217142	-0.941763	-0.907226	0.366364	0.745385	-0.903305	Not DE
ENSG00000146858	-0.185509	-1.16146	-0.907199	0.366378	0.745385	-0.903279	Not DE
ENSG00000137154	0.0776705	7.79955	0.907212	0.366391	0.745385	0.903254	Not DE
ENSG00000279082	-0.195608	1.59683	-0.90704	0.366454	0.745385	-0.903136	Not DE
ENSG00000146383	0.281344	-4.04828	0.907037	0.366465	0.745385	0.903114	Not DE
ENSG00000139269	-0.280827	-5.26706	-0.906998	0.36647	0.745385	-0.903105	Not DE
ENSG00000289324	0.156797	-1.56316	0.906893	0.366524	0.745385	0.903003	Not DE
ENSG00000198042	-0.0486028	4.19046	-0.907927	0.366527	0.745385	-0.902998	Not DE
ENSG00000086827	-0.0382187	4.02157	-0.907125	0.366527	0.745385	-0.902998	Not DE
ENSG00000144229	-0.0921769	1.38474	-0.907609	0.366528	0.745385	-0.902997	Not DE
ENSG00000271361	-0.290316	-2.9655	-0.906855	0.366576	0.745385	-0.902906	Not DE
ENSG00000164978	0.0506808	3.513	0.906822	0.366643	0.745385	0.90278	Not DE
ENSG00000283378	-0.295192	1.12779	-0.906687	0.366647	0.745385	-0.902772	Not DE
ENSG00000152128	-0.15008	1.78834	-0.907088	0.366653	0.745385	-0.902761	Not DE
ENSG00000145982	-0.0472059	3.33616	-0.906737	0.366653	0.745385	-0.90276	Not DE
ENSG00000162384	0.0420806	4.3909	0.906728	0.36668	0.745385	0.90271	Not DE
ENSG00000120910	-0.0559522	3.56904	-0.906605	0.366712	0.745385	-0.902649	Not DE
ENSG00000271938	0.208651	-5.51116	0.906804	0.366725	0.745385	0.902625	Not DE
ENSG00000114270	-0.119874	4.45735	-0.906633	0.366729	0.745385	-0.902617	Not DE
ENSG00000289112	-0.132593	-1.70052	-0.906482	0.366737	0.745385	-0.902603	Not DE
ENSG00000108588	0.0345515	6.4729	0.906374	0.366793	0.745403	0.902496	Not DE
ENSG00000270424	0.220272	-5.42173	0.906551	0.366799	0.745403	0.902485	Not DE
ENSG00000228886	-0.198009	-5.91779	-0.906549	0.366836	0.745403	-0.902415	Not DE
ENSG00000254505	0.0535192	4.56195	0.906329	0.366845	0.745403	0.9024	Not DE
ENSG00000111877	0.0710175	3.36407	0.906429	0.366904	0.745432	0.902287	Not DE
ENSG00000279450	-0.200982	-5.6059	-0.906846	0.366908	0.745432	-0.902279	Not DE
ENSG00000142494	-0.160351	1.55512	-0.906256	0.366941	0.745448	-0.902218	Not DE
ENSG00000207955	0.238115	3.78248	0.906835	0.366968	0.745453	0.902167	Not DE
ENSG00000285597	-0.264093	-5.80857	-0.906379	0.367003	0.745473	-0.902102	Not DE
ENSG00000136108	-0.0777714	3.62227	-0.906153	0.367106	0.745633	-0.901907	Not DE
ENSG00000171067	0.11914	2.07067	0.905971	0.36719	0.745752	0.90175	Not DE
ENSG00000270055	0.123646	1.30984	0.905536	0.367235	0.745752	0.901664	Not DE
ENSG00000115758	0.0416576	4.19948	0.907388	0.367239	0.745752	0.901657	Not DE
ENSG00000231521	0.279073	-4.70605	0.905558	0.367298	0.745791	0.901545	Not DE
ENSG00000168028	-0.0484262	7.31732	-0.905728	0.367324	0.745791	-0.901498	Not DE
ENSG00000250863	0.454094	-1.92435	0.905352	0.367333	0.745791	0.90148	Not DE
ENSG00000287014	-0.335861	-5.01697	-0.905507	0.367444	0.745965	-0.901272	Not DE
ENSG00000272047	0.049094	5.05276	0.905504	0.367594	0.74622	0.90099	Not DE
ENSG00000053328	0.074096	1.4207	0.904938	0.367661	0.746307	0.900863	Not DE
ENSG00000289084	0.205989	-2.27012	0.904795	0.367704	0.746344	0.900782	Not DE
ENSG00000279254	-0.137926	-1.40579	-0.904713	0.367897	0.746681	-0.900419	Not DE
ENSG00000136717	0.128038	6.97686	0.904452	0.367945	0.746681	0.900328	Not DE
ENSG00000240864	-0.147183	-5.95552	-0.904547	0.367948	0.746681	-0.900325	Not DE
ENSG00000199415	0.285848	-4.70539	0.904848	0.367992	0.746681	0.900241	Not DE
ENSG00000198841	-0.439602	-0.837786	-0.904122	0.368	0.746681	-0.900226	Not DE
ENSG00000272707	-0.193923	-5.62862	-0.904271	0.368019	0.746681	-0.90019	Not DE
ENSG00000255327	-0.219053	-5.23393	-0.904416	0.368118	0.746822	-0.900005	Not DE
ENSG00000232871	0.324911	-4.59187	0.903823	0.368139	0.746822	0.899966	Not DE
ENSG00000254986	0.0756117	3.07181	0.903736	0.368188	0.746873	0.899872	Not DE
ENSG00000283544	0.324959	-4.3529	0.90368	0.368232	0.746911	0.89979	Not DE
ENSG00000251400	-0.484588	-5.03429	-0.903514	0.368302	0.746973	-0.899658	Not DE
ENSG00000100003	0.05066	4.92412	0.903966	0.368321	0.746973	0.899623	Not DE
ENSG00000024422	0.135484	1.04685	0.903694	0.368337	0.746973	0.899593	Not DE
ENSG00000143850	-0.0842913	5.63926	-0.903522	0.368447	0.747145	-0.899387	Not DE
ENSG00000253853	-0.203761	0.266552	-0.903207	0.368477	0.747157	-0.899329	Not DE
ENSG00000152223	0.0394815	5.94176	0.902923	0.368669	0.747495	0.898969	Not DE
ENSG00000159259	-0.106001	1.46349	-0.903715	0.368709	0.747526	-0.898894	Not DE
ENSG00000274292	-0.114798	-1.16428	-0.902898	0.368742	0.747543	-0.898832	Not DE
ENSG00000183401	0.110582	2.98135	0.902962	0.368821	0.747645	0.898684	Not DE
ENSG00000276612	-0.595847	-2.45711	-0.902491	0.368842	0.747645	-0.898644	Not DE
ENSG00000262652	-0.401223	-5.08338	-0.90273	0.368912	0.747687	-0.898513	Not DE
ENSG00000151303	-0.331825	-4.68978	-0.902582	0.368912	0.747687	-0.898512	Not DE
ENSG00000201801	-0.166711	-5.87909	-0.902793	0.368942	0.747696	-0.898457	Not DE
ENSG00000243960	-0.311124	-5.24983	-0.902482	0.36902	0.747737	-0.898311	Not DE
ENSG00000228167	0.220826	-5.45315	0.902384	0.36902	0.747737	0.89831	Not DE
ENSG00000175175	-0.171635	4.08198	-0.902795	0.369037	0.747737	-0.898279	Not DE
ENSG00000233017	0.228294	-5.54576	0.902686	0.36907	0.747755	0.898216	Not DE
ENSG00000138615	-0.308487	-2.43207	-0.902182	0.369102	0.747768	-0.898157	Not DE
ENSG00000125304	0.0676538	5.36446	0.902056	0.369152	0.747769	0.898062	Not DE
ENSG00000019186	-0.220783	-1.62446	-0.90196	0.369193	0.747769	-0.897987	Not DE
ENSG00000207105	-0.144591	-6.00262	-0.902122	0.369249	0.747769	-0.897881	Not DE
ENSG00000274855	0.139947	-5.98905	0.902207	0.369262	0.747769	0.897856	Not DE
ENSG00000255495	0.104687	1.79158	0.901963	0.36934	0.747769	0.897711	Not DE
ENSG00000104884	-0.0657159	3.37664	-0.901861	0.369346	0.747769	-0.897699	Not DE
ENSG00000228222	0.230788	-5.48703	0.901768	0.369356	0.747769	0.897681	Not DE
ENSG00000288172	0.263146	-5.60153	0.901551	0.36936	0.747769	0.897673	Not DE
ENSG00000141741	-0.0711676	1.99973	-0.902093	0.369364	0.747769	-0.897665	Not DE
ENSG00000233170	0.0972128	-0.531012	0.901408	0.36943	0.747769	0.897542	Not DE
ENSG00000246350	-0.447777	-4.61662	-0.90164	0.369439	0.747769	-0.897525	Not DE
ENSG00000111275	0.0497316	6.5409	0.901974	0.369482	0.747769	0.897444	Not DE
ENSG00000288089	0.276384	-4.8379	0.90131	0.369531	0.747769	0.897353	Not DE
ENSG00000231864	-0.276386	-5.24867	-0.901441	0.36954	0.747769	-0.897335	Not DE
ENSG00000064489	-0.357134	-2.36086	-0.901178	0.369544	0.747769	-0.897328	Not DE
ENSG00000094796	0.302591	-2.81689	0.901243	0.369553	0.747769	0.89731	Not DE
ENSG00000213676	0.0582201	4.182	0.90349	0.369557	0.747769	0.897304	Not DE
ENSG00000267760	-0.176175	-5.77424	-0.901607	0.369567	0.747769	-0.897284	Not DE
ENSG00000273265	0.274556	-2.50254	0.901097	0.36958	0.747769	0.89726	Not DE
ENSG00000119574	-0.126182	0.29298	-0.900964	0.369682	0.747769	-0.89707	Not DE
ENSG00000188013	-0.249301	-1.73444	-0.90156	0.369724	0.747769	-0.89699	Not DE
ENSG00000103274	0.0579839	2.51833	0.901091	0.369736	0.747769	0.896968	Not DE
ENSG00000187650	0.283648	0.829469	0.900745	0.369766	0.747769	0.896912	Not DE
ENSG00000074410	-0.169798	0.518002	-0.900869	0.369799	0.747769	-0.89685	Not DE
ENSG00000146285	-0.338801	-3.10452	-0.900896	0.369803	0.747769	-0.896842	Not DE
ENSG00000276550	0.0707623	6.87357	0.901342	0.369816	0.747769	0.896819	Not DE
ENSG00000267302	0.176718	-1.41338	0.901319	0.369819	0.747769	0.896813	Not DE
ENSG00000166111	-0.205479	5.5566	-0.900433	0.36995	0.747769	-0.896566	Not DE
ENSG00000225830	-0.0446805	5.48334	-0.900397	0.369966	0.747769	-0.896537	Not DE
ENSG00000268798	-0.090022	-0.905216	-0.90039	0.369981	0.747769	-0.896509	Not DE
ENSG00000165188	-0.279576	-5.09796	-0.900444	0.370009	0.747769	-0.896457	Not DE
ENSG00000133641	-0.0680458	4.57011	-0.901299	0.37001	0.747769	-0.896454	Not DE
ENSG00000006025	-0.10145	2.92044	-0.900713	0.370012	0.747769	-0.896451	Not DE
ENSG00000115657	-0.0613696	4.18409	-0.900223	0.370042	0.747769	-0.896395	Not DE
ENSG00000083817	-0.131599	1.99384	-0.900183	0.370063	0.747769	-0.896355	Not DE
ENSG00000256268	-0.328342	-3.20634	-0.900551	0.370085	0.747769	-0.896314	Not DE
ENSG00000183918	0.318081	-3.70586	0.90037	0.370088	0.747769	0.896309	Not DE
ENSG00000290010	0.155037	8.94025	0.90132	0.370092	0.747769	0.896301	Not DE
ENSG00000137094	0.052725	3.31103	0.900672	0.370093	0.747769	0.896299	Not DE
ENSG00000109065	0.0467402	4.03453	0.900142	0.370117	0.747769	0.896254	Not DE
ENSG00000011405	0.0458393	7.02344	0.900865	0.370121	0.747769	0.896247	Not DE
ENSG00000188916	0.213178	-0.0107039	0.89996	0.370181	0.747841	0.896134	Not DE
ENSG00000178531	-0.171521	0.702805	-0.90002	0.370229	0.747887	-0.896045	Not DE
ENSG00000116521	0.0604415	3.36193	0.900386	0.370284	0.74789	0.895942	Not DE
ENSG00000175707	-0.300279	-4.95316	-0.90023	0.370294	0.74789	-0.895922	Not DE
ENSG00000273447	-0.19903	-2.71431	-0.899719	0.370309	0.74789	-0.895894	Not DE
ENSG00000287124	-0.313846	-5.00012	-0.899681	0.37033	0.74789	-0.895856	Not DE
ENSG00000089048	0.0575481	4.9752	0.899919	0.370378	0.74791	0.895766	Not DE
ENSG00000205981	-0.0388956	4.54407	-0.899692	0.370389	0.74791	-0.895744	Not DE
ENSG00000139133	0.102005	2.03826	0.90046	0.370512	0.748107	0.895515	Not DE
ENSG00000144278	0.0482617	4.80945	0.899581	0.370558	0.74815	0.895429	Not DE
ENSG00000237166	0.26064	2.30983	0.901826	0.370583	0.74815	0.895382	Not DE
ENSG00000249212	-0.169868	-5.96846	-0.899356	0.370618	0.748172	-0.895316	Not DE
ENSG00000285758	0.385772	-4.26338	0.898972	0.370705	0.74827	0.895153	Not DE
ENSG00000244405	-0.104771	4.76282	-0.899062	0.370717	0.74827	-0.895132	Not DE
ENSG00000119715	-0.33686	-2.7613	-0.898961	0.370749	0.748286	-0.895071	Not DE
ENSG00000232859	-0.0787579	3.77298	-0.899348	0.370799	0.748294	-0.894978	Not DE
ENSG00000140067	0.321013	-0.356196	0.898626	0.370889	0.748294	0.89481	Not DE
ENSG00000167641	0.221818	2.33638	0.89944	0.370904	0.748294	0.894781	Not DE
ENSG00000259291	0.250712	1.96719	0.898455	0.370982	0.748294	0.894636	Not DE
ENSG00000248323	0.225159	-1.86817	0.89952	0.370983	0.748294	0.894633	Not DE
ENSG00000288753	0.254138	-4.60771	0.898706	0.370995	0.748294	0.894611	Not DE
ENSG00000008256	-0.055097	4.55154	-0.898472	0.370998	0.748294	-0.894605	Not DE
ENSG00000171772	-0.172264	1.6515	-0.899538	0.371033	0.748294	-0.89454	Not DE
ENSG00000178209	-0.086897	7.00105	-0.898525	0.371037	0.748294	-0.894533	Not DE
ENSG00000174080	-0.0291142	5.81436	-0.898697	0.371065	0.748294	-0.894479	Not DE
ENSG00000239322	-0.298133	-4.47721	-0.898268	0.371079	0.748294	-0.894455	Not DE
ENSG00000174871	-0.162189	0.864149	-0.898244	0.371091	0.748294	-0.894431	Not DE
ENSG00000236449	-0.366612	-4.54523	-0.89826	0.371098	0.748294	-0.894418	Not DE
ENSG00000266865	0.0712127	2.23605	0.89856	0.371102	0.748294	0.894412	Not DE
ENSG00000240520	-0.235437	-2.13813	-0.898043	0.371198	0.748383	-0.894231	Not DE
ENSG00000213903	0.400535	-3.75534	0.898055	0.371207	0.748383	0.894215	Not DE
ENSG00000017797	-0.0334636	5.60079	-0.898451	0.37122	0.748383	-0.89419	Not DE
ENSG00000226650	-0.116084	-0.375812	-0.89797	0.371247	0.748387	-0.89414	Not DE
ENSG00000285987	0.367321	-4.37798	0.897892	0.37129	0.748423	0.89406	Not DE
ENSG00000250222	-0.0852533	0.3297	-0.899121	0.371345	0.748485	-0.893956	Not DE
ENSG00000117362	0.0560441	4.76802	0.898216	0.371393	0.748532	0.893866	Not DE
ENSG00000270673	0.136371	-1.73746	0.897462	0.371532	0.748761	0.893607	Not DE
ENSG00000160783	0.0713656	3.10451	0.897646	0.371624	0.748798	0.893436	Not DE
ENSG00000100625	-0.232882	0.543937	-0.897185	0.371653	0.748798	-0.893381	Not DE
ENSG00000287011	-0.394645	-3.61369	-0.897391	0.371668	0.748798	-0.893354	Not DE
ENSG00000260907	0.259368	-4.98317	0.897264	0.371675	0.748798	0.893341	Not DE
ENSG00000204314	-0.199287	1.91095	-0.897357	0.371675	0.748798	-0.893341	Not DE
ENSG00000267645	-0.494436	-0.5355	-0.897036	0.37175	0.7489	-0.893199	Not DE
ENSG00000289637	-0.184104	-3.07243	-0.896968	0.371825	0.749001	-0.89306	Not DE
ENSG00000177868	-0.044698	2.78351	-0.898009	0.371882	0.749043	-0.892954	Not DE
ENSG00000266111	-0.346603	-4.33108	-0.896787	0.371896	0.749043	-0.892927	Not DE
ENSG00000213185	0.0801977	0.356775	0.896653	0.371971	0.749143	0.892788	Not DE
ENSG00000258700	-0.193042	-5.57567	-0.896817	0.372046	0.749244	-0.892648	Not DE
ENSG00000100997	0.0737594	4.12066	0.896998	0.372089	0.749282	0.892567	Not DE
ENSG00000272186	0.141274	-1.90334	0.896549	0.372146	0.749336	0.89246	Not DE
ENSG00000231615	0.0579533	1.25761	0.896198	0.372182	0.749336	0.892394	Not DE
ENSG00000184385	-0.323433	-1.23054	-0.896167	0.372194	0.749336	-0.892371	Not DE
ENSG00000288156	0.519298	-4.3465	0.896271	0.372234	0.749336	0.892296	Not DE
ENSG00000258726	0.209527	-5.4026	0.896275	0.372259	0.749336	0.89225	Not DE
ENSG00000165300	-0.123945	5.74266	-0.896238	0.372269	0.749336	-0.892231	Not DE
ENSG00000163499	-0.281868	-3.53905	-0.896572	0.372291	0.749336	-0.892191	Not DE
ENSG00000158604	0.0401996	5.43401	0.896189	0.372344	0.749395	0.892091	Not DE
ENSG00000156395	-0.0990779	4.00634	-0.896266	0.37243	0.749473	-0.891931	Not DE
ENSG00000184162	0.052326	1.90028	0.89571	0.37245	0.749473	0.891893	Not DE
ENSG00000075413	0.0342083	6.4602	0.895868	0.372458	0.749473	0.891878	Not DE
ENSG00000225605	-0.238193	-5.40286	-0.895656	0.372511	0.74953	-0.891779	Not DE
ENSG00000236212	0.38213	-4.27355	0.895473	0.372564	0.749554	0.891681	Not DE
ENSG00000286872	-0.548149	-3.34992	-0.895699	0.372614	0.749554	-0.891587	Not DE
ENSG00000186635	0.120339	4.7003	0.896262	0.372621	0.749554	0.891575	Not DE
ENSG00000279766	-0.231018	-5.87529	-0.895551	0.372623	0.749554	-0.891571	Not DE
ENSG00000182606	0.0471182	5.17215	0.896237	0.372679	0.7496	0.891466	Not DE
ENSG00000261000	0.25723	-5.18707	0.895585	0.372696	0.7496	0.891435	Not DE
ENSG00000260855	0.0496741	2.90438	0.895461	0.372746	0.7496	0.891342	Not DE
ENSG00000197982	0.0798635	4.36946	0.895659	0.372759	0.7496	0.891316	Not DE
ENSG00000134138	0.0561324	4.29719	0.895528	0.372773	0.7496	0.891291	Not DE
ENSG00000169696	-0.0797889	2.29765	-0.895037	0.372795	0.7496	-0.89125	Not DE
ENSG00000267628	0.299205	-3.45979	0.895086	0.37294	0.749722	0.89098	Not DE
ENSG00000204271	-0.0640417	4.20897	-0.894732	0.372958	0.749722	-0.890947	Not DE
ENSG00000255526	-0.2152	-1.26061	-0.894813	0.372982	0.749722	-0.890901	Not DE
ENSG00000105778	-0.0718395	5.73926	-0.894821	0.372988	0.749722	-0.890891	Not DE
ENSG00000207313	-0.210168	-5.86725	-0.894898	0.373005	0.749722	-0.890859	Not DE
ENSG00000100395	-0.0488974	4.43871	-0.894773	0.373005	0.749722	-0.890858	Not DE
ENSG00000173210	-0.0661072	3.93552	-0.894975	0.373072	0.749806	-0.890734	Not DE
ENSG00000258555	0.157976	1.76316	0.894456	0.373117	0.749847	0.890649	Not DE
ENSG00000174963	0.1789	0.663463	0.894302	0.373187	0.749931	0.89052	Not DE
ENSG00000273338	-0.200986	-2.72235	-0.894504	0.373209	0.749931	-0.890478	Not DE
ENSG00000270550	-0.143936	-5.95623	-0.894565	0.373284	0.750032	-0.890339	Not DE
ENSG00000000460	0.108286	2.65986	0.894371	0.373372	0.7501	0.890174	Not DE
ENSG00000253457	-0.157155	0.254824	-0.893915	0.373396	0.7501	-0.890131	Not DE
ENSG00000261418	0.24555	-5.50648	0.894233	0.373423	0.7501	0.890079	Not DE
ENSG00000249740	0.346995	-3.53319	0.894249	0.373433	0.7501	0.890061	Not DE
ENSG00000289363	-0.149129	1.4587	-0.893819	0.373463	0.7501	-0.890005	Not DE
ENSG00000144045	-0.264303	-2.53482	-0.893773	0.373486	0.7501	-0.889962	Not DE
ENSG00000150753	-0.0468297	5.94735	-0.89375	0.373498	0.7501	-0.88994	Not DE
ENSG00000040487	0.0731793	1.44052	0.893807	0.373517	0.7501	0.889904	Not DE
ENSG00000147113	0.123185	2.13357	0.893994	0.373543	0.750102	0.889856	Not DE
ENSG00000155974	-0.12771	3.64162	-0.893534	0.373598	0.750162	-0.889754	Not DE
ENSG00000286940	-0.258767	-5.41917	-0.893711	0.373624	0.750163	-0.889706	Not DE
ENSG00000140675	0.289494	-4.95153	0.893556	0.373656	0.750179	0.889645	Not DE
ENSG00000285283	-0.388295	-4.92016	-0.893394	0.373684	0.750185	-0.889594	Not DE
ENSG00000268379	-0.494692	-4.60281	-0.893513	0.373714	0.750195	-0.889538	Not DE
ENSG00000068912	-0.0533521	5.57882	-0.893611	0.373782	0.750233	-0.889412	Not DE
ENSG00000258357	0.267284	-3.05907	0.893265	0.373783	0.750233	0.889409	Not DE
ENSG00000273272	0.275659	-5.01703	0.893088	0.373847	0.750311	0.889291	Not DE
ENSG00000254206	-0.175112	1.69253	-0.893627	0.373897	0.750361	-0.889198	Not DE
ENSG00000235319	-0.299055	-4.22264	-0.89292	0.373975	0.750406	-0.889052	Not DE
ENSG00000120896	0.15107	1.57763	0.893082	0.373985	0.750406	0.889033	Not DE
ENSG00000273106	0.169868	-1.56851	0.893562	0.373994	0.750406	0.889017	Not DE
ENSG00000176142	0.120099	2.56738	0.893462	0.374034	0.750422	0.888943	Not DE
ENSG00000288877	0.165525	-2.60015	0.892811	0.374063	0.750422	0.888888	Not DE
ENSG00000205517	0.182864	-0.153383	0.893277	0.374094	0.750422	0.888831	Not DE
ENSG00000230852	-0.274355	-0.917876	-0.892585	0.374101	0.750422	-0.888817	Not DE
ENSG00000260095	0.197547	-3.25301	0.892648	0.374203	0.750575	0.888629	Not DE
ENSG00000146376	-0.0552127	2.77326	-0.892873	0.3743	0.750719	-0.888448	Not DE
ENSG00000272663	0.118593	-1.69899	0.892324	0.374363	0.750789	0.888331	Not DE
ENSG00000185664	0.286043	-4.46999	0.892144	0.374384	0.750789	0.888291	Not DE
ENSG00000277878	-0.131675	-6.00882	-0.892403	0.374438	0.750801	-0.888192	Not DE
ENSG00000286625	0.391939	-3.68864	0.892048	0.37444	0.750801	0.888187	Not DE
ENSG00000101843	0.0428157	4.93488	0.892348	0.374492	0.75081	0.888091	Not DE
ENSG00000257718	0.321304	-3.05911	0.89214	0.374494	0.75081	0.888086	Not DE
ENSG00000072609	-0.0700688	3.85337	-0.892303	0.374533	0.750837	-0.888014	Not DE
ENSG00000228262	-0.301885	-3.90165	-0.891451	0.374716	0.751123	-0.887674	Not DE
ENSG00000123124	0.0372313	4.97452	0.891443	0.374725	0.751123	0.887657	Not DE
ENSG00000249863	-0.293664	-5.68498	-0.891488	0.374753	0.751128	-0.887606	Not DE
ENSG00000136271	0.0300226	4.22006	0.891485	0.374806	0.751143	0.887507	Not DE
ENSG00000129204	-0.234606	-1.10454	-0.89129	0.37481	0.751143	-0.887499	Not DE
ENSG00000118705	0.0396518	5.36036	0.891422	0.374892	0.75121	0.887347	Not DE
ENSG00000237667	-0.465873	-1.44907	-0.891297	0.374926	0.75121	-0.887285	Not DE
ENSG00000197013	0.0542575	4.20835	0.891668	0.374932	0.75121	0.887273	Not DE
ENSG00000289200	0.151009	-1.84877	0.891354	0.374944	0.75121	0.887251	Not DE
ENSG00000135002	-0.133843	4.58857	-0.891402	0.374982	0.751223	-0.887181	Not DE
ENSG00000135272	0.0784865	3.07876	0.890913	0.375019	0.751223	0.887111	Not DE
ENSG00000226410	-0.183016	-5.94256	-0.891137	0.375038	0.751223	-0.887075	Not DE
ENSG00000178394	-0.212905	2.03003	-0.891177	0.375073	0.751223	-0.887011	Not DE
ENSG00000197067	-0.297467	-3.98612	-0.890894	0.375075	0.751223	-0.887007	Not DE
ENSG00000182782	-0.2486	-4.39343	-0.890594	0.375191	0.751406	-0.886792	Not DE
ENSG00000133119	0.0458976	2.07059	0.890393	0.375275	0.751443	0.886635	Not DE
ENSG00000144028	0.0344786	6.63372	0.890497	0.375284	0.751443	0.886619	Not DE
ENSG00000105379	-0.0484596	4.94187	-0.890847	0.375285	0.751443	-0.886618	Not DE
ENSG00000118596	-0.110171	5.22795	-0.89038	0.375341	0.751506	-0.886513	Not DE
ENSG00000265296	-0.188289	-2.03511	-0.890303	0.375444	0.751554	-0.886322	Not DE
ENSG00000169660	-0.114189	1.52668	-0.890021	0.37547	0.751554	-0.886273	Not DE
ENSG00000131127	0.0858998	5.2975	0.890171	0.375473	0.751554	0.886268	Not DE
ENSG00000130695	0.105616	4.53791	0.890623	0.3755	0.751554	0.886218	Not DE
ENSG00000200354	-0.340711	-0.203785	-0.891721	0.375541	0.751554	-0.886142	Not DE
ENSG00000231458	-0.153776	-1.25423	-0.890107	0.375547	0.751554	-0.886131	Not DE
ENSG00000254701	0.182514	3.02289	0.890003	0.375591	0.751554	0.886048	Not DE
ENSG00000101883	-0.298246	-3.23904	-0.890703	0.375606	0.751554	-0.886021	Not DE
ENSG00000290071	0.209501	-0.646048	0.891997	0.37562	0.751554	0.885995	Not DE
ENSG00000187536	-0.200059	-5.92396	-0.889963	0.375623	0.751554	-0.885989	Not DE
ENSG00000147955	0.049923	3.1168	0.889681	0.375658	0.751554	0.885925	Not DE
ENSG00000275265	-0.211431	-5.36719	-0.889978	0.375712	0.751554	-0.885824	Not DE
ENSG00000257242	-0.324735	-4.18204	-0.889619	0.375736	0.751554	-0.88578	Not DE
ENSG00000033122	-0.0660944	7.37446	-0.889872	0.375784	0.751554	-0.885691	Not DE
ENSG00000169169	-0.0633872	4.33373	-0.889692	0.375789	0.751554	-0.885681	Not DE
ENSG00000138107	-0.0484482	6.26797	-0.88979	0.375798	0.751554	-0.885666	Not DE
ENSG00000177238	0.282111	-0.85833	0.889345	0.375831	0.751554	0.885603	Not DE
ENSG00000212283	-0.177465	1.10918	-0.89068	0.375834	0.751554	-0.885597	Not DE
ENSG00000255320	-0.376055	-3.72929	-0.889532	0.375862	0.751554	-0.885546	Not DE
ENSG00000179918	0.0695011	2.98771	0.889596	0.375892	0.751554	0.885491	Not DE
ENSG00000228151	-0.333395	-3.62609	-0.889232	0.375892	0.751554	-0.88549	Not DE
ENSG00000228358	-0.255115	1.33417	-0.889172	0.375924	0.751554	-0.885431	Not DE
ENSG00000277245	0.229272	-3.86731	0.889446	0.375939	0.751554	0.885403	Not DE
ENSG00000018189	0.0387248	8.16746	0.889339	0.375987	0.7516	0.885314	Not DE
ENSG00000162636	-0.123176	5.09502	-0.88923	0.376055	0.751685	-0.885189	Not DE
ENSG00000257108	-0.453012	-3.57186	-0.888996	0.376133	0.751792	-0.885043	Not DE
ENSG00000213648	-0.392208	-0.319789	-0.888787	0.376159	0.751794	-0.884995	Not DE
ENSG00000214076	-0.758976	-3.19837	-0.888725	0.376222	0.75187	-0.884878	Not DE
ENSG00000065485	-0.108485	0.423173	-0.888496	0.376286	0.751886	-0.884761	Not DE
ENSG00000212643	-0.333465	-5.65319	-0.888524	0.37629	0.751886	-0.884752	Not DE
ENSG00000085274	0.0336056	4.20203	0.889185	0.376321	0.751886	0.884695	Not DE
ENSG00000285292	-0.115946	3.10967	-0.888411	0.376332	0.751886	-0.884674	Not DE
ENSG00000229183	-0.322872	-4.87426	-0.888485	0.376355	0.751886	-0.884632	Not DE
ENSG00000058804	0.0400117	3.91227	0.888815	0.376415	0.751929	0.884522	Not DE
ENSG00000168026	0.0933136	2.32894	0.888258	0.376469	0.751929	0.884421	Not DE
ENSG00000259408	0.2837	-3.37601	0.888159	0.376518	0.751929	0.884329	Not DE
ENSG00000187791	-0.255652	-3.83057	-0.888317	0.376519	0.751929	-0.884328	Not DE
ENSG00000186567	-0.180549	-0.455088	-0.888057	0.376563	0.751929	-0.884247	Not DE
ENSG00000286439	0.292465	-2.25306	0.888117	0.376574	0.751929	0.884226	Not DE
ENSG00000202058	-0.142425	3.25204	-0.888599	0.376606	0.751929	-0.884167	Not DE
ENSG00000124596	0.0597454	3.86267	0.888339	0.376635	0.751929	0.884113	Not DE
ENSG00000204120	0.0394513	6.57837	0.887937	0.37664	0.751929	0.884105	Not DE
ENSG00000105880	-0.2905	-1.92136	-0.887807	0.376654	0.751929	-0.884077	Not DE
ENSG00000261069	-0.128031	5.64826	-0.887793	0.376662	0.751929	-0.884063	Not DE
ENSG00000181404	-0.0771066	2.63921	-0.887738	0.376724	0.751929	-0.883948	Not DE
ENSG00000232065	-0.248997	-2.81966	-0.887747	0.376733	0.751929	-0.883931	Not DE
ENSG00000118518	0.0356149	6.07443	0.887763	0.376798	0.751929	0.883811	Not DE
ENSG00000131507	-0.119187	7.04599	-0.888037	0.376803	0.751929	-0.883801	Not DE
ENSG00000125611	0.12389	0.576917	0.887698	0.376806	0.751929	0.883797	Not DE
ENSG00000140320	0.0754518	3.31902	0.887512	0.37683	0.751929	0.883752	Not DE
ENSG00000082258	0.0337336	5.53637	0.888471	0.376843	0.751929	0.883728	Not DE
ENSG00000289346	0.213623	1.82863	0.88744	0.376851	0.751929	0.883713	Not DE
ENSG00000170899	-0.0599459	4.64105	-0.887345	0.376902	0.75198	-0.883619	Not DE
ENSG00000184363	-0.276374	-2.08747	-0.88721	0.377005	0.752091	-0.883428	Not DE
ENSG00000183397	-0.242802	-5.3052	-0.887185	0.377007	0.752091	-0.883424	Not DE
ENSG00000221420	-0.320659	1.73069	-0.887082	0.377084	0.752193	-0.883282	Not DE
ENSG00000215305	-0.032215	4.82231	-0.8871	0.377144	0.752194	-0.883171	Not DE
ENSG00000253366	0.344005	-5.15426	0.886812	0.377192	0.752194	0.883081	Not DE
ENSG00000182021	-0.271252	-5.16523	-0.886823	0.377221	0.752194	-0.883028	Not DE
ENSG00000014164	-0.0802089	1.6019	-0.886869	0.377235	0.752194	-0.883003	Not DE
ENSG00000163931	-0.0544193	5.66402	-0.886937	0.377255	0.752194	-0.882965	Not DE
ENSG00000080709	-0.0721172	4.54684	-0.886974	0.377261	0.752194	-0.882954	Not DE
ENSG00000150051	-0.137055	2.52784	-0.887325	0.377293	0.752194	-0.882895	Not DE
ENSG00000160179	0.076397	4.45102	0.886857	0.377295	0.752194	0.882891	Not DE
ENSG00000135365	-0.0591854	5.61496	-0.886791	0.377329	0.752194	-0.882828	Not DE
ENSG00000258729	-0.257554	-3.94569	-0.886722	0.377334	0.752194	-0.882819	Not DE
ENSG00000114383	-0.0876756	3.52387	-0.88694	0.377423	0.752297	-0.882654	Not DE
ENSG00000182473	-0.036843	6.48023	-0.886762	0.377436	0.752297	-0.882631	Not DE
ENSG00000108963	-0.0642236	3.70637	-0.886135	0.37758	0.752535	-0.882364	Not DE
ENSG00000236312	-0.237647	-4.61123	-0.886473	0.377623	0.752571	-0.882285	Not DE
ENSG00000127957	-0.0615691	2.99812	-0.886139	0.377696	0.752649	-0.88215	Not DE
ENSG00000132514	0.26684	-4.00171	0.885834	0.377712	0.752649	0.88212	Not DE
ENSG00000021762	-0.0707888	3.25231	-0.885804	0.377776	0.752726	-0.882002	Not DE
ENSG00000288709	-0.359595	-1.06934	-0.891998	0.377821	0.752738	-0.881919	Not DE
ENSG00000289059	0.115952	0.148255	0.886312	0.377832	0.752738	0.881897	Not DE
ENSG00000171735	-0.0483933	7.04857	-0.886045	0.377873	0.752769	-0.881823	Not DE
ENSG00000281404	0.375007	-1.99482	0.885449	0.377919	0.752811	0.881737	Not DE
ENSG00000171503	-0.0525497	4.77682	-0.885764	0.37799	0.752904	-0.881605	Not DE
ENSG00000169857	-0.0518117	2.22891	-0.885313	0.378066	0.753005	-0.881465	Not DE
ENSG00000089639	0.117101	1.14444	0.885124	0.378093	0.753009	0.881415	Not DE
ENSG00000110344	0.0327277	6.58628	0.885132	0.378198	0.753039	0.881221	Not DE
ENSG00000267940	-0.0740656	1.01374	-0.88526	0.378225	0.753039	-0.881172	Not DE
ENSG00000286482	0.0717789	1.28211	0.884918	0.378255	0.753039	0.881116	Not DE
ENSG00000081853	-0.508911	-0.890738	-0.885084	0.378274	0.753039	-0.881081	Not DE
ENSG00000262333	-0.336409	-5.47046	-0.884867	0.378279	0.753039	-0.881072	Not DE
ENSG00000172728	0.0654718	3.81405	0.885735	0.378293	0.753039	0.881046	Not DE
ENSG00000150783	-0.288403	-5.12015	-0.884823	0.378303	0.753039	-0.881027	Not DE
ENSG00000214110	-0.623153	-3.05764	-0.884681	0.378349	0.753039	-0.880942	Not DE
ENSG00000128872	-0.0950892	8.90735	-0.884916	0.378351	0.753039	-0.880939	Not DE
ENSG00000173482	-0.0841375	5.80794	-0.885007	0.378359	0.753039	-0.880925	Not DE
ENSG00000267786	-0.241171	-5.33205	-0.884642	0.378399	0.753067	-0.88085	Not DE
ENSG00000228063	0.0965714	0.953003	0.88695	0.378423	0.753067	0.880806	Not DE
ENSG00000231205	0.132543	2.54785	0.884468	0.378484	0.753107	0.880693	Not DE
ENSG00000267406	-0.18325	-5.73514	-0.884574	0.378533	0.753107	-0.880603	Not DE
ENSG00000235555	-0.147601	-5.73702	-0.884799	0.378533	0.753107	-0.880602	Not DE
ENSG00000108039	0.0342155	4.92736	0.884594	0.378543	0.753107	0.880585	Not DE
ENSG00000083814	-0.0541629	3.25091	-0.88501	0.378593	0.753123	-0.880492	Not DE
ENSG00000259953	-0.595675	-3.67674	-0.884321	0.378626	0.753123	-0.880431	Not DE
ENSG00000217527	-0.201544	-5.89474	-0.884202	0.378654	0.753123	-0.880379	Not DE
ENSG00000267481	-0.505944	-2.10268	-0.884351	0.378675	0.753123	-0.88034	Not DE
ENSG00000253994	0.196075	-5.53728	0.884044	0.378715	0.753123	0.880267	Not DE
ENSG00000058799	-0.0446833	3.25735	-0.883949	0.378733	0.753123	-0.880233	Not DE
ENSG00000184924	-0.0841486	2.24111	-0.883948	0.378739	0.753123	-0.880222	Not DE
ENSG00000226674	-0.253658	-2.63735	-0.883863	0.378821	0.753123	-0.880072	Not DE
ENSG00000179965	-0.0840217	1.74944	-0.884594	0.378826	0.753123	-0.880061	Not DE
ENSG00000271585	-0.218705	-5.23421	-0.884273	0.378832	0.753123	-0.88005	Not DE
ENSG00000161405	-0.261261	-0.461161	-0.883681	0.378869	0.753123	-0.879983	Not DE
ENSG00000274933	0.403487	-3.23439	0.883831	0.378885	0.753123	0.879953	Not DE
ENSG00000166794	0.0515625	5.58963	0.88398	0.37891	0.753123	0.879906	Not DE
ENSG00000154582	-0.0549131	4.85502	-0.883642	0.378931	0.753123	-0.879867	Not DE
ENSG00000133597	-0.0446426	3.6331	-0.883763	0.378932	0.753123	-0.879867	Not DE
ENSG00000289727	-0.173376	1.00784	-0.883527	0.378951	0.753123	-0.879831	Not DE
ENSG00000173110	-0.290216	-5.65766	-0.88344	0.378998	0.753167	-0.879743	Not DE
ENSG00000182359	0.0564847	4.29078	0.884395	0.379043	0.753207	0.879661	Not DE
ENSG00000244650	-0.162143	-5.85373	-0.883659	0.379076	0.753222	-0.8796	Not DE
ENSG00000254697	-0.237002	-4.74352	-0.883303	0.379197	0.753397	-0.879378	Not DE
ENSG00000258404	0.26565	-4.91359	0.883049	0.379225	0.753397	0.879325	Not DE
ENSG00000252021	-0.134777	-6.01185	-0.883386	0.379239	0.753397	-0.879299	Not DE
ENSG00000177337	0.128978	0.999748	0.883952	0.379407	0.753622	0.87899	Not DE
ENSG00000147912	-0.0921535	2.791	-0.882777	0.379426	0.753622	-0.878954	Not DE
ENSG00000171094	-0.0778015	1.98863	-0.882641	0.379427	0.753622	-0.878952	Not DE
ENSG00000267630	-0.239909	-3.46126	-0.882722	0.379479	0.753629	-0.878856	Not DE
ENSG00000157349	0.0393462	3.28041	0.882991	0.379481	0.753629	0.878853	Not DE
ENSG00000267570	-0.256036	-4.81998	-0.882636	0.379545	0.753706	-0.878735	Not DE
ENSG00000224101	-0.166418	-5.82065	-0.882741	0.379623	0.753771	-0.87859	Not DE
ENSG00000196460	-0.159125	-0.212035	-0.88234	0.379628	0.753771	-0.878582	Not DE
ENSG00000229735	-0.190199	-5.55963	-0.882401	0.379655	0.753774	-0.878532	Not DE
ENSG00000149599	0.102797	-0.20862	0.882213	0.379679	0.753774	0.878487	Not DE
ENSG00000267121	-0.105113	1.11805	-0.882133	0.37972	0.753806	-0.878412	Not DE
ENSG00000231503	0.275989	-5.00517	0.881957	0.379816	0.753919	0.878236	Not DE
ENSG00000232573	-0.292588	-4.97613	-0.882165	0.379828	0.753919	-0.878214	Not DE
ENSG00000100373	0.247675	-4.53886	0.882202	0.379863	0.75394	0.878148	Not DE
ENSG00000163781	0.0494307	4.80058	0.882057	0.379897	0.753958	0.878086	Not DE
ENSG00000188167	-0.156467	1.72518	-0.881704	0.37995	0.753965	-0.877989	Not DE
ENSG00000197566	0.066096	3.40403	0.882221	0.379951	0.753965	0.877987	Not DE
ENSG00000204525	0.0802133	5.14963	0.88204	0.380055	0.754105	0.877795	Not DE
ENSG00000289589	-0.251463	-4.48317	-0.881463	0.380072	0.754105	-0.877764	Not DE
ENSG00000227431	-0.19156	-5.84635	-0.881616	0.38015	0.754186	-0.877621	Not DE
ENSG00000214866	-0.274843	-4.65403	-0.881673	0.380163	0.754186	-0.877597	Not DE
ENSG00000022567	-0.0747025	5.35399	-0.881178	0.380236	0.754276	-0.877461	Not DE
ENSG00000173226	-0.0504965	4.07372	-0.881471	0.380258	0.754276	-0.877421	Not DE
ENSG00000236924	-0.218321	-2.43392	-0.881044	0.380298	0.754307	-0.877347	Not DE
ENSG00000261970	0.0813107	0.181852	0.880845	0.380395	0.754417	0.877169	Not DE
ENSG00000158669	0.054102	5.34841	0.881149	0.380438	0.754417	0.877089	Not DE
ENSG00000224237	-0.146108	-5.98742	-0.881059	0.380441	0.754417	-0.877085	Not DE
ENSG00000113100	-0.16882	3.83219	-0.880723	0.38046	0.754417	-0.877049	Not DE
ENSG00000278097	-0.171655	-5.88602	-0.880884	0.38049	0.754417	-0.876993	Not DE
ENSG00000103194	-0.0449819	4.96459	-0.880633	0.380512	0.754417	-0.876953	Not DE
ENSG00000100592	-0.0954895	4.92393	-0.880721	0.380538	0.754417	-0.876905	Not DE
ENSG00000186132	0.0706001	2.45432	0.881786	0.380555	0.754417	0.876873	Not DE
ENSG00000279014	0.240764	-5.43479	0.880548	0.380599	0.754417	0.876793	Not DE
ENSG00000165312	0.0383068	3.21749	0.880632	0.380605	0.754417	0.876783	Not DE
ENSG00000277130	-0.217986	-5.8778	-0.880426	0.380705	0.754441	-0.876597	Not DE
ENSG00000172037	0.12614	4.82815	0.881681	0.380728	0.754441	0.876556	Not DE
ENSG00000020256	-0.0571968	2.35226	-0.880579	0.380738	0.754441	-0.876537	Not DE
ENSG00000204922	-0.061805	1.57132	-0.880879	0.380747	0.754441	-0.87652	Not DE
ENSG00000225626	-0.262122	-4.9423	-0.880258	0.380756	0.754441	-0.876504	Not DE
ENSG00000287480	-0.511895	-2.08768	-0.880234	0.38078	0.754441	-0.876461	Not DE
ENSG00000158806	-0.16751	3.61647	-0.880107	0.380792	0.754441	-0.876437	Not DE
ENSG00000100033	0.0829361	4.97013	0.879946	0.3809	0.754604	0.87624	Not DE
ENSG00000167196	-0.0337963	5.05392	-0.88032	0.381029	0.754784	-0.876002	Not DE
ENSG00000227232	0.0987883	1.57911	0.879839	0.38104	0.754784	0.875981	Not DE
ENSG00000201296	-0.14429	-5.9267	-0.8798	0.381147	0.754889	-0.875784	Not DE
ENSG00000274685	0.157868	-5.8909	0.879668	0.38118	0.754889	0.875724	Not DE
ENSG00000249958	-0.22879	-2.94555	-0.879655	0.381194	0.754889	-0.875699	Not DE
ENSG00000090263	-0.0413294	4.61164	-0.879861	0.381198	0.754889	-0.875692	Not DE
ENSG00000112769	-0.0719385	4.51969	-0.879631	0.381219	0.754889	-0.875652	Not DE
ENSG00000146070	-0.0933306	1.59156	-0.879236	0.381286	0.754972	-0.87553	Not DE
ENSG00000248144	-0.261513	-4.73982	-0.879255	0.381359	0.755021	-0.875396	Not DE
ENSG00000287912	-0.281644	-4.8252	-0.879441	0.381363	0.755021	-0.875387	Not DE
ENSG00000123505	0.0562977	7.00559	0.879357	0.381386	0.755021	0.875345	Not DE
ENSG00000272742	0.22744	-5.58973	0.878979	0.38149	0.755176	0.875154	Not DE
ENSG00000010030	0.19155	-2.04293	0.878744	0.38153	0.755176	0.875081	Not DE
ENSG00000275630	-0.227076	-5.24777	-0.878823	0.381539	0.755176	-0.875063	Not DE
ENSG00000101180	-0.227184	0.422074	-0.87867	0.381586	0.755193	-0.874978	Not DE
ENSG00000133101	-0.195796	0.875242	-0.878597	0.381607	0.755193	-0.874939	Not DE
ENSG00000276564	-0.426521	-0.153353	-0.878532	0.381642	0.755193	-0.874874	Not DE
ENSG00000236773	-0.157008	-5.90823	-0.879122	0.38167	0.755193	-0.874823	Not DE
ENSG00000276975	0.0818426	6.52804	0.878422	0.381702	0.755193	0.874764	Not DE
ENSG00000139971	0.0707408	5.25188	0.879127	0.381708	0.755193	0.874754	Not DE
ENSG00000204969	-0.48665	-3.40758	-0.878548	0.381754	0.755193	-0.87467	Not DE
ENSG00000125633	0.0467591	5.57457	0.878612	0.381773	0.755193	0.874635	Not DE
ENSG00000102984	-0.0983623	2.1255	-0.87855	0.381788	0.755193	-0.874606	Not DE
ENSG00000286001	-0.260999	-1.17757	-0.878282	0.381799	0.755193	-0.874586	Not DE
ENSG00000168118	-0.0378436	5.08185	-0.878661	0.381826	0.755197	-0.874536	Not DE
ENSG00000125166	-0.0802536	5.85998	-0.878257	0.381857	0.755209	-0.874479	Not DE
ENSG00000261886	-0.20466	-5.56389	-0.878311	0.381908	0.755235	-0.874385	Not DE
ENSG00000198668	-0.0913768	10.3017	-0.878126	0.381921	0.755235	-0.874363	Not DE
ENSG00000270487	-0.131639	-6.00853	-0.878317	0.381965	0.755274	-0.874281	Not DE
ENSG00000256022	0.228548	-5.28678	0.877866	0.382004	0.7553	0.87421	Not DE
ENSG00000166333	0.0545427	4.10355	0.878275	0.382042	0.755326	0.87414	Not DE
ENSG00000257467	-0.239467	-5.18428	-0.877667	0.382135	0.755414	-0.873969	Not DE
ENSG00000241767	-0.263566	-4.98948	-0.877705	0.382137	0.755414	-0.873966	Not DE
ENSG00000230897	0.169145	-5.68267	0.877925	0.382247	0.755582	0.873764	Not DE
ENSG00000166260	-0.0444439	4.94757	-0.87794	0.382307	0.755623	-0.873653	Not DE
ENSG00000172795	-0.0426826	6.09799	-0.878012	0.382323	0.755623	-0.873623	Not DE
ENSG00000117114	-0.162784	5.63422	-0.877237	0.382343	0.755623	-0.873587	Not DE
ENSG00000278627	0.105476	-0.84393	0.877194	0.38237	0.755627	0.873537	Not DE
ENSG00000034152	0.0981047	0.85055	0.877483	0.382428	0.755653	0.873431	Not DE
ENSG00000234655	0.240919	-4.3662	0.877089	0.382448	0.755653	0.873395	Not DE
ENSG00000134443	-0.323643	-2.4611	-0.87713	0.38248	0.755653	-0.873336	Not DE
ENSG00000228889	0.292546	-2.54139	0.877106	0.382524	0.755653	0.873255	Not DE
ENSG00000165178	0.209842	-1.18765	0.877212	0.382527	0.755653	0.87325	Not DE
ENSG00000258765	-0.19348	-5.56414	-0.877505	0.382534	0.755653	-0.873238	Not DE
ENSG00000280105	-0.427666	-0.891065	-0.876793	0.3826	0.755693	-0.873116	Not DE
ENSG00000182208	-0.0445978	3.53332	-0.876753	0.382604	0.755693	-0.873108	Not DE
ENSG00000181222	0.105829	5.81306	0.876761	0.382677	0.755777	0.872975	Not DE
ENSG00000233335	-0.198446	-5.44379	-0.876632	0.382728	0.755777	-0.872882	Not DE
ENSG00000227109	-0.152617	-5.96787	-0.876858	0.382741	0.755777	-0.872857	Not DE
ENSG00000135404	0.0529064	6.34463	0.877153	0.382747	0.755777	0.872845	Not DE
ENSG00000289361	0.0540882	2.25	0.876376	0.382807	0.755846	0.872735	Not DE
ENSG00000137337	0.0773352	4.01464	0.876864	0.382891	0.755923	0.872582	Not DE
ENSG00000236618	0.0794382	1.11609	0.876413	0.382897	0.755923	0.87257	Not DE
ENSG00000234975	-0.320026	-3.66068	-0.876165	0.382922	0.755923	-0.872526	Not DE
ENSG00000279696	0.0375552	2.62963	0.876215	0.382948	0.755925	0.872477	Not DE
ENSG00000139610	0.245497	-5.09888	0.876113	0.383038	0.756036	0.872313	Not DE
ENSG00000139218	0.0455604	6.27389	0.876313	0.383063	0.756036	0.872266	Not DE
ENSG00000238110	0.18755	-5.73078	0.876237	0.383079	0.756036	0.872237	Not DE
ENSG00000267707	-0.244663	-5.68102	-0.875865	0.383143	0.756112	-0.87212	Not DE
ENSG00000280232	-0.100144	-0.957583	-0.876178	0.383201	0.756177	-0.872013	Not DE
ENSG00000145029	-0.0747997	4.16008	-0.875432	0.383323	0.756367	-0.871791	Not DE
ENSG00000250182	0.153162	-1.50294	0.87595	0.383354	0.756379	0.871733	Not DE
ENSG00000274964	-0.558963	-2.01266	-0.875272	0.383405	0.756379	-0.87164	Not DE
ENSG00000227764	0.274894	-5.07622	0.875146	0.383473	0.756379	0.871515	Not DE
ENSG00000235775	-0.225945	-5.11214	-0.875017	0.38356	0.756379	-0.871356	Not DE
ENSG00000092054	-0.131171	0.150632	-0.875171	0.383565	0.756379	-0.871346	Not DE
ENSG00000273619	0.0974346	-0.813097	0.874988	0.383569	0.756379	0.87134	Not DE
ENSG00000237101	-0.286765	-5.40954	-0.87487	0.383623	0.756379	-0.871241	Not DE
ENSG00000157456	-0.193653	-2.32387	-0.87508	0.383638	0.756379	-0.871213	Not DE
ENSG00000164930	-0.0649913	2.706	-0.87518	0.383645	0.756379	-0.871201	Not DE
ENSG00000110713	0.0334047	5.58548	0.874935	0.383661	0.756379	0.87117	Not DE
ENSG00000137776	0.0551219	6.3734	0.875082	0.383685	0.756379	0.871127	Not DE
ENSG00000290106	-0.155934	-5.84001	-0.875246	0.383708	0.756379	-0.871085	Not DE
ENSG00000272984	0.22789	-3.48405	0.874892	0.383734	0.756379	0.871036	Not DE
ENSG00000132819	0.10977	1.08573	0.875162	0.383754	0.756379	0.871	Not DE
ENSG00000240265	-0.32022	-5.55148	-0.874646	0.383758	0.756379	-0.870993	Not DE
ENSG00000287232	-0.456711	-3.62752	-0.874642	0.383761	0.756379	-0.870987	Not DE
ENSG00000282608	0.222737	0.851094	0.874698	0.383782	0.756379	0.870949	Not DE
ENSG00000213247	-0.129502	-5.95298	-0.875038	0.383802	0.756379	-0.870913	Not DE
ENSG00000261401	-0.271727	-5.34517	-0.874558	0.383825	0.756379	-0.870871	Not DE
ENSG00000128915	0.106323	4.97015	0.874772	0.383856	0.756379	0.870813	Not DE
ENSG00000287196	-0.214815	-5.47485	-0.874748	0.383874	0.756379	-0.870781	Not DE
ENSG00000183578	-0.120438	1.87223	-0.875235	0.383883	0.756379	-0.870764	Not DE
ENSG00000223305	-0.142395	-5.98647	-0.874669	0.38391	0.756379	-0.870715	Not DE
ENSG00000287730	0.299932	-2.3549	0.874478	0.383931	0.756379	0.870675	Not DE
ENSG00000219608	-0.136394	-5.99656	-0.874667	0.383997	0.756443	-0.870555	Not DE
ENSG00000280850	0.400772	-2.50201	0.874319	0.384029	0.756443	0.870497	Not DE
ENSG00000270104	-0.268004	-5.11499	-0.874179	0.38404	0.756443	-0.870478	Not DE
ENSG00000164902	-0.0626311	5.36852	-0.874153	0.384068	0.75645	-0.870425	Not DE
ENSG00000229809	-0.0932776	1.90776	-0.874367	0.384141	0.756496	-0.870291	Not DE
ENSG00000261065	-0.202881	-5.76695	-0.874047	0.384142	0.756496	-0.870291	Not DE
ENSG00000113088	-0.307185	-4.17413	-0.87391	0.384203	0.756567	-0.870178	Not DE
ENSG00000249444	-0.141483	-6.00191	-0.874049	0.384259	0.756591	-0.870076	Not DE
ENSG00000228453	-0.164451	-5.84159	-0.874152	0.384266	0.756591	-0.870063	Not DE
ENSG00000224420	-0.255652	-3.82404	-0.873664	0.38429	0.756591	-0.870018	Not DE
ENSG00000114982	0.0496678	4.72884	0.874509	0.384347	0.756631	0.869915	Not DE
ENSG00000129646	-0.0847399	2.86993	-0.873566	0.384361	0.756631	-0.869889	Not DE
ENSG00000100605	0.04473	5.93709	0.87343	0.384486	0.756782	0.86966	Not DE
ENSG00000122254	-0.340161	1.03463	-0.873525	0.384518	0.756782	-0.869601	Not DE
ENSG00000163918	0.0448474	2.48692	0.873358	0.38455	0.756782	0.869543	Not DE
ENSG00000107957	-0.0894362	6.21803	-0.873486	0.384554	0.756782	-0.869536	Not DE
ENSG00000101098	-0.153904	4.60145	-0.873161	0.384564	0.756782	-0.869518	Not DE
ENSG00000226443	-0.181045	-0.693468	-0.87304	0.384615	0.756833	-0.869425	Not DE
ENSG00000271880	0.150146	-0.556807	0.872944	0.384671	0.756894	0.869322	Not DE
ENSG00000286069	0.412541	-3.27669	0.873127	0.384723	0.756942	0.869227	Not DE
ENSG00000250654	0.306962	-5.02172	0.872949	0.384745	0.756942	0.869186	Not DE
ENSG00000142676	0.0677661	7.26576	0.872993	0.384835	0.757044	0.869022	Not DE
ENSG00000275350	-0.192793	-4.33793	-0.872943	0.384891	0.757044	-0.868919	Not DE
ENSG00000234281	0.206679	-5.42665	0.872641	0.384894	0.757044	0.868914	Not DE
ENSG00000128534	0.0677834	5.96081	0.872751	0.384905	0.757044	0.868894	Not DE
ENSG00000233665	-0.28922	-4.76981	-0.872542	0.384923	0.757044	-0.868861	Not DE
ENSG00000107815	0.062968	2.04782	0.872768	0.384999	0.757128	0.868723	Not DE
ENSG00000283538	-0.214993	-1.12103	-0.873101	0.385016	0.757128	-0.868691	Not DE
ENSG00000248124	0.0489401	4.19734	0.872279	0.385066	0.757149	0.868601	Not DE
ENSG00000204576	-0.0784682	2.42666	-0.873366	0.385079	0.757149	-0.868575	Not DE
ENSG00000164344	-0.125908	1.40098	-0.872232	0.385134	0.757149	-0.868476	Not DE
ENSG00000120889	0.101964	2.34429	0.872209	0.385154	0.757149	0.868439	Not DE
ENSG00000201491	-0.13963	-5.96169	-0.872395	0.385194	0.757149	-0.868365	Not DE
ENSG00000178015	-0.194189	-1.15698	-0.872373	0.385197	0.757149	-0.868361	Not DE
ENSG00000119242	-0.106049	4.2328	-0.872494	0.385203	0.757149	-0.86835	Not DE
ENSG00000272848	-0.589809	-2.28835	-0.871869	0.38537	0.757329	-0.868045	Not DE
ENSG00000068394	-0.0290475	4.15676	-0.872231	0.385374	0.757329	-0.868037	Not DE
ENSG00000099992	-0.130719	0.564569	-0.871622	0.385385	0.757329	-0.868018	Not DE
ENSG00000258647	-0.25261	-1.19099	-0.871782	0.385395	0.757329	-0.867998	Not DE
ENSG00000187147	0.0584885	5.79667	0.871271	0.385575	0.757634	0.867669	Not DE
ENSG00000205403	0.165561	0.823727	0.872288	0.385648	0.757684	0.867536	Not DE
ENSG00000166278	0.118291	1.65946	0.871052	0.385706	0.757684	0.86743	Not DE
ENSG00000059573	-0.0414631	3.77501	-0.871462	0.385715	0.757684	-0.867415	Not DE
ENSG00000253598	-0.100774	0.0568778	-0.870971	0.385738	0.757684	-0.867372	Not DE
ENSG00000257355	0.201384	-5.78024	0.871127	0.385788	0.757684	0.867281	Not DE
ENSG00000110324	-0.121012	1.34266	-0.871028	0.385802	0.757684	-0.867256	Not DE
ENSG00000231249	0.458091	-0.90152	0.870955	0.385846	0.757684	0.867175	Not DE
ENSG00000105675	-0.345858	-2.47663	-0.870992	0.385888	0.757684	-0.867099	Not DE
ENSG00000286311	0.299567	-4.96632	0.870899	0.385916	0.757684	0.867047	Not DE
ENSG00000214784	0.246009	-3.74111	0.870681	0.38592	0.757684	0.86704	Not DE
ENSG00000234711	0.218091	-4.88801	0.870816	0.385925	0.757684	0.867032	Not DE
ENSG00000229618	-0.186161	1.69367	-0.870605	0.385938	0.757684	-0.867008	Not DE
ENSG00000270147	0.181276	-1.92688	0.870601	0.385949	0.757684	0.866987	Not DE
ENSG00000139197	-0.0397183	5.55759	-0.870798	0.385971	0.757684	-0.866947	Not DE
ENSG00000116852	-0.0710114	5.48419	-0.870716	0.385979	0.757684	-0.866933	Not DE
ENSG00000232783	-0.229623	-5.24838	-0.870855	0.386012	0.7577	-0.866872	Not DE
ENSG00000273343	-0.15882	-5.98916	-0.870417	0.386214	0.758043	-0.866503	Not DE
ENSG00000183690	0.0858173	1.59534	0.870087	0.386237	0.758043	0.866462	Not DE
ENSG00000275221	-0.120473	-1.53677	-0.870179	0.386275	0.75805	-0.866392	Not DE
ENSG00000262410	-0.414977	-5.24543	-0.870085	0.386313	0.75805	-0.866324	Not DE
ENSG00000255248	-0.0417717	5.7852	-0.870115	0.386316	0.75805	-0.866318	Not DE
ENSG00000289095	-0.200028	-1.35785	-0.869891	0.386344	0.758055	-0.866266	Not DE
ENSG00000116237	-0.0504909	4.96338	-0.86964	0.386489	0.758142	-0.866002	Not DE
ENSG00000272768	-0.0808686	-0.453708	-0.869814	0.38649	0.758142	-0.866001	Not DE
ENSG00000115616	-0.176761	0.476021	-0.869588	0.386496	0.758142	-0.86599	Not DE
ENSG00000289614	-0.103299	-0.0602321	-0.870506	0.386517	0.758142	-0.865951	Not DE
ENSG00000288690	-0.390364	-2.19017	-0.869539	0.386517	0.758142	-0.86595	Not DE
ENSG00000241685	-0.0446739	5.23101	-0.869934	0.38655	0.758142	-0.86589	Not DE
ENSG00000103021	-0.0767	4.07614	-0.870078	0.386582	0.758142	-0.865832	Not DE
ENSG00000128045	-0.223195	1.45084	-0.869381	0.386603	0.758142	-0.865794	Not DE
ENSG00000139618	0.13587	0.315328	0.869437	0.386652	0.758142	0.865706	Not DE
ENSG00000160305	0.0843559	5.51852	0.869335	0.386673	0.758142	0.865667	Not DE
ENSG00000289814	-0.201408	-5.90881	-0.869333	0.386685	0.758142	-0.865645	Not DE
ENSG00000232139	-0.273946	-5.01091	-0.869362	0.386735	0.758142	-0.865554	Not DE
ENSG00000169862	0.0626183	6.67893	0.869556	0.386735	0.758142	0.865553	Not DE
ENSG00000240032	-0.257669	-5.28136	-0.869288	0.386741	0.758142	-0.865543	Not DE
ENSG00000132294	-0.100643	6.65584	-0.869336	0.386819	0.758246	-0.8654	Not DE
ENSG00000050426	-0.0380598	4.60115	-0.868955	0.386908	0.75837	-0.865239	Not DE
ENSG00000197943	0.168475	2.02238	0.869184	0.386979	0.758461	0.865109	Not DE
ENSG00000257431	-0.17536	-2.30655	-0.868678	0.387027	0.758472	-0.865021	Not DE
ENSG00000270800	-0.0627213	5.02941	-0.868705	0.38704	0.758472	-0.864999	Not DE
ENSG00000270456	-0.160954	-5.89253	-0.868713	0.387061	0.758472	-0.86496	Not DE
ENSG00000115295	0.0344999	6.42728	0.8689	0.387134	0.758566	0.864827	Not DE
ENSG00000255100	0.20704	-5.35438	0.868468	0.387217	0.758658	0.864676	Not DE
ENSG00000121274	-0.0619631	4.02557	-0.868084	0.387309	0.758658	-0.864507	Not DE
ENSG00000069493	0.123395	1.79228	0.868408	0.387317	0.758658	0.864494	Not DE
ENSG00000141497	0.165504	-1.13308	0.868486	0.387319	0.758658	0.86449	Not DE
ENSG00000125977	-0.0354039	5.51726	-0.868716	0.387349	0.758658	-0.864434	Not DE
ENSG00000219992	-0.194965	-5.76293	-0.868113	0.387352	0.758658	-0.864429	Not DE
ENSG00000253304	-0.400021	-1.051	-0.867975	0.387369	0.758658	-0.864399	Not DE
ENSG00000141279	-0.0613044	6.62012	-0.868555	0.38741	0.758658	-0.864323	Not DE
ENSG00000242156	-0.211524	-5.86625	-0.868257	0.387425	0.758658	-0.864297	Not DE
ENSG00000270077	0.452244	-4.43383	0.867859	0.387433	0.758658	0.864283	Not DE
ENSG00000104059	-0.14041	2.48501	-0.867733	0.387519	0.758681	-0.864125	Not DE
ENSG00000213066	-0.050063	4.39808	-0.867545	0.387603	0.758681	-0.863973	Not DE
ENSG00000184277	-0.0531616	5.07997	-0.867576	0.387628	0.758681	-0.863926	Not DE
ENSG00000110801	-0.0625479	3.51861	-0.867551	0.387683	0.758681	-0.863827	Not DE
ENSG00000154269	-0.102244	-0.0781708	-0.867402	0.387698	0.758681	-0.863799	Not DE
ENSG00000117598	-0.128701	2.82537	-0.868026	0.387711	0.758681	-0.863776	Not DE
ENSG00000240823	-0.184317	-5.86886	-0.867525	0.38772	0.758681	-0.863759	Not DE
ENSG00000130287	0.0951021	6.14267	0.867378	0.387725	0.758681	0.863751	Not DE
ENSG00000003987	0.0388406	5.46039	0.867287	0.387759	0.758681	0.863688	Not DE
ENSG00000185730	-0.0626856	2.55891	-0.867265	0.387769	0.758681	-0.86367	Not DE
ENSG00000084774	0.0833755	3.99372	0.867217	0.387783	0.758681	0.863644	Not DE
ENSG00000073910	-0.0735424	6.58908	-0.867651	0.387784	0.758681	-0.863643	Not DE
ENSG00000074706	-0.141763	5.7866	-0.867519	0.387792	0.758681	-0.863628	Not DE
ENSG00000172348	-0.132962	6.51587	-0.867239	0.387797	0.758681	-0.863619	Not DE
ENSG00000177511	-0.244265	6.35435	-0.867469	0.387879	0.758791	-0.863471	Not DE
ENSG00000206836	0.12655	-6.00816	0.867314	0.387977	0.758872	0.863292	Not DE
ENSG00000025800	0.0655923	5.97149	0.866785	0.388037	0.758872	0.863183	Not DE
ENSG00000104325	0.0506747	4.70952	0.867334	0.388053	0.758872	0.863154	Not DE
ENSG00000131013	0.0369531	5.19036	0.867215	0.388053	0.758872	0.863153	Not DE
ENSG00000235651	-0.329698	-5.56121	-0.866718	0.388069	0.758872	-0.863125	Not DE
ENSG00000134668	0.251772	-2.01592	0.866825	0.388071	0.758872	0.863121	Not DE
ENSG00000233214	-0.196399	-5.53919	-0.866785	0.388111	0.758901	-0.863048	Not DE
ENSG00000136872	-0.240174	-2.10879	-0.867435	0.388172	0.758956	-0.862937	Not DE
ENSG00000197580	-0.0604648	3.51638	-0.867019	0.388191	0.758956	-0.862902	Not DE
ENSG00000285725	0.271306	-2.00935	0.866367	0.388246	0.758956	0.862803	Not DE
ENSG00000160188	-0.0847938	1.69161	-0.866389	0.388256	0.758956	-0.862785	Not DE
ENSG00000101421	-0.0565179	5.14847	-0.867126	0.388293	0.758956	-0.862717	Not DE
ENSG00000111269	-0.045071	5.94816	-0.866977	0.388301	0.758956	-0.862703	Not DE
ENSG00000148737	0.0794383	2.60448	0.867476	0.388316	0.758956	0.862675	Not DE
ENSG00000131323	-0.0637566	4.89718	-0.866137	0.388379	0.75903	-0.86256	Not DE
ENSG00000154096	-0.20761	6.54163	-0.866462	0.38852	0.759236	-0.862305	Not DE
ENSG00000159082	-0.12185	6.34158	-0.865866	0.388554	0.759236	-0.862243	Not DE
ENSG00000237604	-0.273251	-5.39756	-0.865751	0.388606	0.759236	-0.862149	Not DE
ENSG00000165973	-0.129557	4.32112	-0.865755	0.388613	0.759236	-0.862135	Not DE
ENSG00000104859	0.114879	3.49926	0.865971	0.388617	0.759236	0.862129	Not DE
ENSG00000287766	0.503992	-1.96947	0.865648	0.388638	0.759236	0.86209	Not DE
ENSG00000140443	-0.0768661	5.57894	-0.865772	0.388684	0.759236	-0.862006	Not DE
ENSG00000073737	0.156392	1.57943	0.865553	0.388729	0.759236	0.861925	Not DE
ENSG00000153982	-0.0602542	4.57735	-0.865957	0.388752	0.759236	-0.861882	Not DE
ENSG00000274422	-0.0666876	2.08042	-0.866334	0.388783	0.759236	-0.861827	Not DE
ENSG00000079739	-0.0427537	4.9255	-0.865473	0.388791	0.759236	-0.861813	Not DE
ENSG00000240733	-0.199219	-5.59379	-0.865406	0.388807	0.759236	-0.861783	Not DE
ENSG00000271699	0.299368	-0.318362	0.865329	0.388812	0.759236	0.861773	Not DE
ENSG00000132434	-0.0460574	5.30733	-0.865262	0.388901	0.759359	-0.861613	Not DE
ENSG00000235180	0.297303	-1.28907	0.864925	0.389033	0.759524	0.861372	Not DE
ENSG00000129596	-0.0733892	3.91419	-0.864922	0.389035	0.759524	-0.861368	Not DE
ENSG00000230448	0.286729	-4.25519	0.865241	0.389103	0.759606	0.861245	Not DE
ENSG00000250312	-0.214444	1.81712	-0.864782	0.389129	0.759608	-0.861198	Not DE
ENSG00000178188	-0.0648106	3.88279	-0.865229	0.389227	0.75967	-0.86102	Not DE
ENSG00000267270	-0.281847	-1.41641	-0.864602	0.389228	0.75967	-0.861019	Not DE
ENSG00000205485	-0.142768	0.605872	-0.865148	0.389237	0.75967	-0.861003	Not DE
ENSG00000285561	-0.285856	-0.942201	-0.864795	0.389336	0.759726	-0.860822	Not DE
ENSG00000273513	0.390627	-5.44668	0.86462	0.38934	0.759726	0.860814	Not DE
ENSG00000235115	0.218558	-5.29122	0.864498	0.389341	0.759726	0.860814	Not DE
ENSG00000213667	-0.227221	-5.2068	-0.864733	0.389402	0.759739	-0.860702	Not DE
ENSG00000201510	0.185547	-5.43731	0.864922	0.389411	0.759739	0.860686	Not DE
ENSG00000138674	0.0366365	5.5807	0.864465	0.389423	0.759739	0.860664	Not DE
ENSG00000286846	0.565015	-1.13107	0.864114	0.38948	0.7598	0.860561	Not DE
ENSG00000095587	-0.0686206	2.55911	-0.865042	0.389537	0.759806	-0.860458	Not DE
ENSG00000224550	0.175384	-5.73934	0.864412	0.389543	0.759806	0.860446	Not DE
ENSG00000222031	0.201539	-5.13166	0.864266	0.389559	0.759806	0.860418	Not DE
ENSG00000112137	-0.129125	6.27353	-0.863933	0.389596	0.759813	-0.860351	Not DE
ENSG00000135845	0.0429325	3.12106	0.864673	0.389613	0.759813	0.86032	Not DE
ENSG00000189099	0.292983	-4.67308	0.863792	0.389652	0.759815	0.860248	Not DE
ENSG00000234085	-0.21136	-5.37094	-0.864004	0.389664	0.759815	-0.860227	Not DE
ENSG00000180573	-0.0911706	5.01728	-0.863894	0.389703	0.759841	-0.860156	Not DE
ENSG00000171044	-0.148523	0.85879	-0.863419	0.38986	0.760013	-0.85987	Not DE
ENSG00000153066	0.058842	2.51164	0.863372	0.389882	0.760013	0.859831	Not DE
ENSG00000100441	0.0897095	4.60741	0.863418	0.389896	0.760013	0.859807	Not DE
ENSG00000105483	0.112224	2.86366	0.864055	0.389911	0.760013	0.859778	Not DE
ENSG00000253967	-0.300149	-5.31848	-0.86338	0.389917	0.760013	-0.859767	Not DE
ENSG00000288573	0.252282	-1.4114	0.863244	0.389963	0.760038	0.859685	Not DE
ENSG00000241360	-0.131276	4.8034	-0.863176	0.389989	0.760038	-0.859636	Not DE
ENSG00000286881	-0.213055	-5.81502	-0.863424	0.390006	0.760038	-0.859607	Not DE
ENSG00000289331	-0.140304	-6.01156	-0.86346	0.390038	0.760051	-0.859548	Not DE
ENSG00000282572	-0.348354	-3.50833	-0.863047	0.390097	0.760083	-0.859441	Not DE
ENSG00000277425	0.350021	-2.98957	0.862917	0.390131	0.760083	0.859379	Not DE
ENSG00000238554	-0.313952	-4.61763	-0.86303	0.390149	0.760083	-0.859346	Not DE
ENSG00000289163	-0.275041	-3.68173	-0.862874	0.390155	0.760083	-0.859336	Not DE
ENSG00000187676	0.0487349	4.1402	0.862705	0.390269	0.760253	0.85913	Not DE
ENSG00000118454	-0.0414063	5.28193	-0.863163	0.390293	0.760253	-0.859086	Not DE
ENSG00000061676	-0.0813525	7.8547	-0.862772	0.390348	0.760262	-0.858987	Not DE
ENSG00000288557	-0.113005	0.307286	-0.862323	0.390456	0.760262	-0.85879	Not DE
ENSG00000132182	0.0640947	3.7744	0.862791	0.390462	0.760262	0.85878	Not DE
ENSG00000166825	-0.202662	-1.60215	-0.862251	0.39051	0.760262	-0.858693	Not DE
ENSG00000115274	-0.0573302	3.20095	-0.862756	0.390517	0.760262	-0.85868	Not DE
ENSG00000272717	0.222836	-4.47369	0.862182	0.390552	0.760262	0.858616	Not DE
ENSG00000213071	0.172197	-0.553475	0.863032	0.390554	0.760262	0.858613	Not DE
ENSG00000135116	-0.139157	3.27169	-0.863081	0.390567	0.760262	-0.85859	Not DE
ENSG00000004455	0.0771157	5.91637	0.862336	0.390567	0.760262	0.858589	Not DE
ENSG00000151917	-0.0843603	4.73134	-0.862371	0.390587	0.760262	-0.858554	Not DE
ENSG00000124120	-0.0899972	3.69001	-0.862313	0.390614	0.760262	-0.858505	Not DE
ENSG00000163714	0.053833	6.82815	0.862829	0.390643	0.760262	0.858452	Not DE
ENSG00000244280	-0.259124	-4.14604	-0.862232	0.390668	0.760262	-0.858406	Not DE
ENSG00000076382	-0.0806437	3.07741	-0.861923	0.390694	0.760262	-0.85836	Not DE
ENSG00000226979	0.262741	-4.64378	0.861971	0.390711	0.760262	0.858329	Not DE
ENSG00000104064	-0.0469611	2.94609	-0.861818	0.39075	0.760262	-0.858257	Not DE
ENSG00000282933	0.305749	-4.24968	0.862086	0.390753	0.760262	0.858252	Not DE
ENSG00000158816	-0.311117	-2.98846	-0.861936	0.390757	0.760262	-0.858246	Not DE
ENSG00000100078	-0.303125	-3.05935	-0.862145	0.390778	0.760262	-0.858208	Not DE
ENSG00000137441	0.293361	-3.92947	0.861733	0.390807	0.76027	0.858155	Not DE
ENSG00000181513	-0.0908672	1.60457	-0.861637	0.390867	0.760297	-0.858047	Not DE
ENSG00000184270	-0.0762673	1.68602	-0.861977	0.390872	0.760297	-0.858038	Not DE
ENSG00000249715	-0.127855	0.516804	-0.861449	0.390935	0.760372	-0.857923	Not DE
ENSG00000260281	-0.213014	-3.73862	-0.861544	0.390992	0.760385	-0.85782	Not DE
ENSG00000168280	-0.0372578	9.38193	-0.861456	0.390992	0.760385	-0.857819	Not DE
ENSG00000286231	-0.388951	-4.68272	-0.861474	0.391022	0.760394	-0.857765	Not DE
ENSG00000170523	-0.229462	-2.24173	-0.861596	0.391055	0.760409	-0.857706	Not DE
ENSG00000180777	-0.120774	2.85456	-0.861155	0.391096	0.76044	-0.857631	Not DE
ENSG00000225226	-0.222565	-5.22101	-0.861133	0.391152	0.760498	-0.857531	Not DE
ENSG00000136002	-0.0567401	6.15924	-0.861354	0.391216	0.760575	-0.857414	Not DE
ENSG00000167103	-0.259853	-1.43055	-0.860937	0.391278	0.760587	-0.857302	Not DE
ENSG00000287464	0.447843	-3.6746	0.860862	0.391291	0.760587	0.857278	Not DE
ENSG00000223804	0.23059	0.0998129	0.860791	0.391308	0.760587	0.857247	Not DE
ENSG00000125207	-0.342462	-3.59425	-0.860826	0.391323	0.760587	-0.85722	Not DE
ENSG00000154040	-0.0761834	1.94537	-0.86096	0.391371	0.76063	-0.857134	Not DE
ENSG00000101751	0.076865	5.22675	0.860817	0.391451	0.760695	0.856989	Not DE
ENSG00000224927	0.167207	-5.64419	0.860779	0.391455	0.760695	0.856981	Not DE
ENSG00000132716	0.0364355	6.64765	0.860678	0.391522	0.760732	0.856861	Not DE
ENSG00000264575	0.203371	0.785836	0.860364	0.39153	0.760732	0.856845	Not DE
ENSG00000172053	0.0391812	5.07155	0.860282	0.391575	0.760732	0.856764	Not DE
ENSG00000287104	0.0784065	1.51148	0.860441	0.391577	0.760732	0.85676	Not DE
ENSG00000286535	0.474922	-3.60932	0.860169	0.391637	0.760732	0.856652	Not DE
ENSG00000257267	0.0550739	5.51943	0.860905	0.39164	0.760732	0.856646	Not DE
ENSG00000203747	0.161442	4.19656	0.860395	0.391651	0.760732	0.856627	Not DE
ENSG00000274444	0.154305	-2.05129	0.860497	0.391679	0.760738	0.856576	Not DE
ENSG00000271984	0.1946	-5.56316	0.860251	0.391754	0.760833	0.856441	Not DE
ENSG00000259065	0.259885	-0.438622	0.85979	0.391868	0.760948	0.856234	Not DE
ENSG00000285708	-0.155109	0.105801	-0.859724	0.391881	0.760948	-0.856211	Not DE
ENSG00000187678	-0.268702	1.58772	-0.859693	0.391898	0.760948	-0.85618	Not DE
ENSG00000159202	0.0602809	4.82174	0.860111	0.391914	0.760948	0.856151	Not DE
ENSG00000170581	0.0966253	6.16772	0.859896	0.391964	0.760997	0.85606	Not DE
ENSG00000249764	-0.147563	-5.95029	-0.86001	0.392004	0.761025	-0.855988	Not DE
ENSG00000243477	-0.261208	-0.699898	-0.859793	0.392179	0.761316	-0.855672	Not DE
ENSG00000181061	0.0537075	7.01931	0.859715	0.39224	0.761364	0.855562	Not DE
ENSG00000239521	0.0989225	4.93894	0.859479	0.392255	0.761364	0.855536	Not DE
ENSG00000228725	0.223654	-4.5851	0.859235	0.392287	0.761378	0.855477	Not DE
ENSG00000273294	0.349606	0.607161	0.858955	0.392342	0.761409	0.855378	Not DE
ENSG00000100890	0.0546753	4.16534	0.858914	0.392354	0.761409	0.855357	Not DE
ENSG00000258422	-0.274125	-3.70953	-0.859018	0.392429	0.761459	-0.855221	Not DE
ENSG00000229917	-0.379567	-5.37018	-0.858757	0.392436	0.761459	-0.855208	Not DE
ENSG00000237693	0.252695	-4.93178	0.859114	0.392455	0.761459	0.855173	Not DE
ENSG00000162739	-0.279259	-5.04848	-0.858617	0.392499	0.761486	-0.855094	Not DE
ENSG00000274541	0.180587	-5.66331	0.858862	0.392575	0.761486	0.854958	Not DE
ENSG00000065268	-0.0811873	2.01615	-0.858713	0.39259	0.761486	-0.854929	Not DE
ENSG00000128463	-0.0352121	5.10074	-0.859224	0.392597	0.761486	-0.854917	Not DE
ENSG00000286318	-0.274364	-1.06356	-0.858395	0.392611	0.761486	-0.854892	Not DE
ENSG00000284642	0.38463	-1.266	0.858563	0.392621	0.761486	0.854873	Not DE
ENSG00000244427	-0.227939	-5.84607	-0.858382	0.392729	0.761598	-0.85468	Not DE
ENSG00000169989	-0.197663	-0.0341979	-0.858135	0.392754	0.761598	-0.854633	Not DE
ENSG00000198899	-0.0923865	9.06872	-0.859793	0.392767	0.761598	-0.85461	Not DE
ENSG00000206535	-0.0862578	2.64584	-0.858877	0.39278	0.761598	-0.854587	Not DE
ENSG00000255435	0.351486	-2.63418	0.857905	0.39288	0.761609	0.854405	Not DE
ENSG00000286306	0.207605	-5.64361	0.858228	0.392883	0.761609	0.854401	Not DE
ENSG00000116711	0.0714463	2.39158	0.858345	0.392915	0.761609	0.854343	Not DE
ENSG00000213137	-0.179373	-5.94741	-0.857971	0.392953	0.761609	-0.854275	Not DE
ENSG00000253125	0.201781	-5.48228	0.857867	0.392976	0.761609	0.854234	Not DE
ENSG00000138400	-0.0776744	2.31819	-0.857725	0.39298	0.761609	-0.854226	Not DE
ENSG00000019991	-0.136573	2.75503	-0.858012	0.392993	0.761609	-0.854202	Not DE
ENSG00000279050	0.61551	-3.61901	0.857732	0.392998	0.761609	0.854193	Not DE
ENSG00000267024	-0.188718	-5.63454	-0.857738	0.393014	0.761609	-0.854165	Not DE
ENSG00000198730	0.0323631	4.83424	0.858278	0.393084	0.761657	0.854038	Not DE
ENSG00000265531	0.337094	-2.22334	0.857743	0.393119	0.761657	0.853975	Not DE
ENSG00000147394	0.100338	0.848995	0.857515	0.393129	0.761657	0.853956	Not DE
ENSG00000104960	-0.0510819	5.29898	-0.857678	0.393195	0.761657	-0.853837	Not DE
ENSG00000269383	-0.140939	-5.94807	-0.857653	0.393227	0.761657	-0.853781	Not DE
ENSG00000274213	-0.203401	-5.4364	-0.857386	0.393262	0.761657	-0.853716	Not DE
ENSG00000163017	-0.36938	-3.14128	-0.857481	0.393279	0.761657	-0.853686	Not DE
ENSG00000206838	-0.452434	-4.40745	-0.857461	0.393282	0.761657	-0.853681	Not DE
ENSG00000284052	-0.18525	-0.616561	-0.857166	0.393287	0.761657	-0.853672	Not DE
ENSG00000167969	-0.0666188	2.57263	-0.857782	0.393304	0.761657	-0.853641	Not DE
ENSG00000251602	0.178083	-1.10714	0.857046	0.393353	0.761657	0.853553	Not DE
ENSG00000257342	-0.268495	-5.46032	-0.857039	0.393369	0.761657	-0.853524	Not DE
ENSG00000176635	-0.274514	-3.03059	-0.857079	0.393405	0.761657	-0.853459	Not DE
ENSG00000276814	-0.184114	-2.97372	-0.856924	0.393434	0.761657	-0.853407	Not DE
ENSG00000169180	0.0955007	5.55689	0.856895	0.393437	0.761657	0.8534	Not DE
ENSG00000223845	-0.188156	-5.45837	-0.857132	0.393476	0.761657	-0.85333	Not DE
ENSG00000158109	-0.109519	5.66395	-0.857009	0.393508	0.761657	-0.853272	Not DE
ENSG00000268163	-0.133434	0.589556	-0.856825	0.393513	0.761657	-0.853264	Not DE
ENSG00000286289	-0.322854	-4.83044	-0.856762	0.393525	0.761657	-0.853242	Not DE
ENSG00000117751	0.0537485	4.90649	0.856961	0.393544	0.761657	0.853207	Not DE
ENSG00000277297	0.300985	-4.27615	0.856739	0.39358	0.761678	0.853143	Not DE
ENSG00000182912	0.221572	-5.43816	0.856622	0.393751	0.76177	0.852835	Not DE
ENSG00000214765	0.0515823	3.74727	0.856718	0.393797	0.76177	0.852752	Not DE
ENSG00000272564	0.203984	-0.952723	0.856994	0.393854	0.76177	0.852649	Not DE
ENSG00000272977	-0.359936	0.100522	-0.856128	0.393858	0.76177	-0.852642	Not DE
ENSG00000267174	0.216173	-5.39957	0.856326	0.393879	0.76177	0.852604	Not DE
ENSG00000287032	0.333356	-2.36602	0.856079	0.393885	0.76177	0.852593	Not DE
ENSG00000254741	-0.181006	-5.75775	-0.856513	0.393903	0.76177	-0.852561	Not DE
ENSG00000240661	-0.39572	-4.98017	-0.856609	0.393926	0.76177	-0.85252	Not DE
ENSG00000179935	-0.215428	-0.587569	-0.85597	0.393945	0.76177	-0.852484	Not DE
ENSG00000076826	-0.152421	2.10045	-0.855941	0.393961	0.76177	-0.852456	Not DE
ENSG00000284660	0.356447	-5.19534	0.856002	0.393962	0.76177	0.852455	Not DE
ENSG00000071564	0.112191	1.62308	0.85606	0.39397	0.76177	0.85244	Not DE
ENSG00000163141	0.268943	-1.99805	0.856332	0.393978	0.76177	0.852425	Not DE
ENSG00000251143	0.438285	-3.08164	0.856242	0.393987	0.76177	0.852409	Not DE
ENSG00000213190	-0.181008	5.70817	-0.856343	0.39404	0.76177	-0.852314	Not DE
ENSG00000121742	-0.165332	4.86682	-0.855799	0.39404	0.76177	-0.852313	Not DE
ENSG00000279022	0.102224	-0.672151	0.85609	0.394058	0.76177	0.852281	Not DE
ENSG00000166546	-0.290812	-1.38061	-0.855715	0.394085	0.761774	-0.852232	Not DE
ENSG00000165633	0.073162	4.1699	0.855906	0.394193	0.761932	0.852038	Not DE
ENSG00000227769	-0.257175	-4.69084	-0.855444	0.394264	0.76198	-0.85191	Not DE
ENSG00000279960	0.189645	-3.01852	0.855453	0.394268	0.76198	0.851902	Not DE
ENSG00000165066	0.390455	-2.23679	0.85526	0.394336	0.762063	0.85178	Not DE
ENSG00000187166	0.239163	-4.09371	0.855185	0.39438	0.762099	0.8517	Not DE
ENSG00000125458	0.0919781	1.76919	0.855498	0.394412	0.762111	0.851643	Not DE
ENSG00000116688	-0.0327948	6.91583	-0.855701	0.394451	0.762128	-0.851574	Not DE
ENSG00000274559	-0.185855	-5.69663	-0.855262	0.394512	0.762128	-0.851464	Not DE
ENSG00000164530	0.23187	1.83116	0.855322	0.394519	0.762128	0.851451	Not DE
ENSG00000228451	-0.275656	0.135802	-0.854923	0.394522	0.762128	-0.851445	Not DE
ENSG00000279708	-0.22022	-2.27887	-0.854763	0.39461	0.762128	-0.851286	Not DE
ENSG00000148572	-0.0640366	2.69405	-0.855014	0.394613	0.762128	-0.851281	Not DE
ENSG00000179066	0.344167	-3.64086	0.854965	0.394614	0.762128	0.85128	Not DE
ENSG00000230002	0.510166	-2.10427	0.85474	0.394632	0.762128	0.851247	Not DE
ENSG00000101945	0.0517157	1.61795	0.854683	0.394655	0.762128	0.851206	Not DE
ENSG00000234282	0.12218	-0.950182	0.855072	0.394679	0.762128	0.851162	Not DE
ENSG00000171634	0.0541601	6.95711	0.854765	0.394707	0.762128	0.851111	Not DE
ENSG00000267783	0.272806	-4.74464	0.854845	0.394729	0.762128	0.851073	Not DE
ENSG00000196372	-0.0872269	3.4572	-0.854954	0.39475	0.762128	-0.851035	Not DE
ENSG00000135324	-0.147734	3.30294	-0.854442	0.394805	0.762186	-0.850935	Not DE
ENSG00000244486	-0.206669	-1.50802	-0.854703	0.394876	0.762187	-0.850808	Not DE
ENSG00000232798	-0.298859	-4.77056	-0.854307	0.394915	0.762187	-0.850737	Not DE
ENSG00000253982	0.0810586	3.06301	0.855048	0.394943	0.762187	0.850687	Not DE
ENSG00000076864	-0.0863272	6.30492	-0.854402	0.394959	0.762187	-0.850658	Not DE
ENSG00000248466	-0.214243	-5.86081	-0.854224	0.395001	0.762187	-0.850583	Not DE
ENSG00000105254	0.0481837	5.68788	0.854807	0.395002	0.762187	0.850582	Not DE
ENSG00000131351	0.0850293	-0.0542314	0.853992	0.395036	0.762187	0.85052	Not DE
ENSG00000289404	-0.410443	-4.58361	-0.85395	0.395058	0.762187	-0.85048	Not DE
ENSG00000115109	-0.0538178	5.9862	-0.854123	0.39507	0.762187	-0.85046	Not DE
ENSG00000242021	-0.221516	-5.58192	-0.854007	0.395071	0.762187	-0.850457	Not DE
ENSG00000224016	-0.396126	-2.67722	-0.853908	0.395084	0.762187	-0.850433	Not DE
ENSG00000180817	-0.0468982	6.17669	-0.854143	0.395145	0.762211	-0.850325	Not DE
ENSG00000106852	-0.140287	2.00575	-0.853822	0.395147	0.762211	-0.85032	Not DE
ENSG00000105609	-0.248677	-1.41575	-0.853666	0.395251	0.762363	-0.850132	Not DE
ENSG00000189266	0.0425298	5.67724	0.853823	0.395312	0.762431	0.850024	Not DE
ENSG00000170515	-0.0385221	4.94195	-0.853803	0.395341	0.762438	-0.849971	Not DE
ENSG00000162494	-0.425936	-3.94458	-0.85347	0.395376	0.762457	-0.849908	Not DE
ENSG00000136068	0.0770964	6.59674	0.853794	0.395423	0.762473	0.849825	Not DE
ENSG00000213463	0.0554054	5.8993	0.853517	0.395443	0.762473	0.849788	Not DE
ENSG00000289216	-0.288518	-5.4709	-0.853306	0.395478	0.762473	-0.849724	Not DE
ENSG00000275464	0.178351	3.46469	0.853127	0.395512	0.762473	0.849663	Not DE
ENSG00000224404	-0.399792	-0.170284	-0.853465	0.395533	0.762473	-0.849625	Not DE
ENSG00000255107	-0.244977	-4.47458	-0.853139	0.395536	0.762473	-0.84962	Not DE
ENSG00000172932	-0.0563525	3.58615	-0.852927	0.395623	0.76255	-0.849465	Not DE
ENSG00000261242	0.123162	-1.51962	0.853079	0.395627	0.76255	0.849457	Not DE
ENSG00000273765	-0.267543	-5.64681	-0.85298	0.395662	0.762569	-0.849394	Not DE
ENSG00000143194	-0.140593	0.434042	-0.853342	0.395736	0.76264	-0.849261	Not DE
ENSG00000226950	-0.0418954	3.34007	-0.853299	0.395775	0.76264	-0.849191	Not DE
ENSG00000167595	-0.144367	0.956743	-0.853281	0.395782	0.76264	-0.849179	Not DE
ENSG00000110987	-0.0796415	3.71011	-0.852639	0.395801	0.76264	-0.849145	Not DE
ENSG00000267886	0.162752	-2.3132	0.852396	0.395916	0.762654	0.848938	Not DE
ENSG00000166452	-0.0411954	2.88492	-0.852652	0.395963	0.762654	-0.848854	Not DE
ENSG00000184209	0.0664936	3.69512	0.85244	0.39597	0.762654	0.84884	Not DE
ENSG00000283321	-0.412078	-4.95233	-0.8524	0.395988	0.762654	-0.848809	Not DE
ENSG00000180011	-0.0715796	4.86643	-0.852375	0.396008	0.762654	-0.848773	Not DE
ENSG00000139970	-0.160796	7.48279	-0.852306	0.396018	0.762654	-0.848755	Not DE
ENSG00000245498	0.100294	1.84884	0.852182	0.396054	0.762654	0.84869	Not DE
ENSG00000201699	0.214409	-5.45257	0.85226	0.396118	0.762654	0.848575	Not DE
ENSG00000118418	0.0426072	4.99281	0.852398	0.39613	0.762654	0.848554	Not DE
ENSG00000260973	0.268288	-5.48204	0.852026	0.396159	0.762654	0.8485	Not DE
ENSG00000232882	0.222779	-1.14661	0.851906	0.396225	0.762654	0.848382	Not DE
ENSG00000289042	0.43294	-4.96056	0.852018	0.396227	0.762654	0.848379	Not DE
ENSG00000243321	0.33104	-2.29413	0.8518	0.396246	0.762654	0.848346	Not DE
ENSG00000079335	0.0845903	2.15846	0.852031	0.396259	0.762654	0.848322	Not DE
ENSG00000228340	-0.175781	0.860553	-0.851953	0.396261	0.762654	-0.848317	Not DE
ENSG00000116580	-0.0454563	5.83182	-0.851876	0.396288	0.762654	-0.848269	Not DE
ENSG00000167535	-0.192671	3.60456	-0.851618	0.396363	0.762654	-0.848135	Not DE
ENSG00000078808	-0.0407869	4.6898	-0.852094	0.396483	0.762654	-0.847919	Not DE
ENSG00000163608	0.041586	4.62398	0.852202	0.396502	0.762654	0.847884	Not DE
ENSG00000272716	-0.154248	-1.59708	-0.851426	0.396506	0.762654	-0.847879	Not DE
ENSG00000255153	-0.0920818	-0.812666	-0.851886	0.396511	0.762654	-0.84787	Not DE
ENSG00000146857	0.297109	-3.44438	0.851335	0.396528	0.762654	0.847838	Not DE
ENSG00000108784	0.114061	2.14526	0.852016	0.396529	0.762654	0.847837	Not DE
ENSG00000197978	-0.0731145	3.29234	-0.851325	0.396557	0.762654	-0.847786	Not DE
ENSG00000170439	-0.102923	0.0614854	-0.851292	0.396573	0.762654	-0.847758	Not DE
ENSG00000287611	-0.270713	0.0968598	-0.851158	0.3966	0.762654	-0.847708	Not DE
ENSG00000229391	0.331419	-2.0917	0.851245	0.396631	0.762654	0.847653	Not DE
ENSG00000163281	-0.0531279	4.11476	-0.85159	0.396654	0.762654	-0.847612	Not DE
ENSG00000205209	0.359855	-4.16722	0.851181	0.396669	0.762654	0.847584	Not DE
ENSG00000172831	0.0480622	4.04642	0.851023	0.396675	0.762654	0.847575	Not DE
ENSG00000288611	-0.341283	-2.78775	-0.851284	0.396697	0.762654	-0.847536	Not DE
ENSG00000260796	0.210169	-5.82889	0.851187	0.396697	0.762654	0.847535	Not DE
ENSG00000258813	0.42737	-3.35106	0.851076	0.396716	0.762654	0.847501	Not DE
ENSG00000251108	0.235525	-4.89753	0.850985	0.39672	0.762654	0.847494	Not DE
ENSG00000261884	-0.144398	0.962743	-0.851313	0.396732	0.762654	-0.847472	Not DE
ENSG00000101126	0.0675196	5.43448	0.851493	0.396733	0.762654	0.84747	Not DE
ENSG00000070526	-0.114787	1.02911	-0.851623	0.396745	0.762654	-0.847449	Not DE
ENSG00000233852	-0.142301	-5.93369	-0.851032	0.396787	0.762654	-0.847374	Not DE
ENSG00000242779	-0.167404	1.88528	-0.852149	0.396796	0.762654	-0.847358	Not DE
ENSG00000229180	-0.0546543	3.96697	-0.850733	0.396888	0.762782	-0.847192	Not DE
ENSG00000095917	0.258043	-4.71853	0.850863	0.396914	0.762784	0.847145	Not DE
ENSG00000276718	0.227701	-3.1611	0.850575	0.396966	0.762814	0.847052	Not DE
ENSG00000253734	-0.333792	-4.77652	-0.850489	0.39698	0.762814	-0.847026	Not DE
ENSG00000279253	-0.504068	-4.21732	-0.850363	0.39704	0.76288	-0.846919	Not DE
ENSG00000238142	0.123163	1.2667	0.850386	0.397095	0.762904	0.846822	Not DE
ENSG00000116667	-0.0821275	6.39151	-0.85025	0.397103	0.762904	-0.846806	Not DE
ENSG00000285648	-0.230402	-5.18905	-0.850347	0.397154	0.762953	-0.846714	Not DE
ENSG00000183199	-0.226059	-3.94785	-0.850078	0.397238	0.76304	-0.846564	Not DE
ENSG00000185522	-0.242718	-4.54408	-0.850006	0.39725	0.76304	-0.846542	Not DE
ENSG00000213152	-0.358551	-5.44874	-0.84988	0.397341	0.763153	-0.84638	Not DE
ENSG00000140564	-0.095335	2.75625	-0.849884	0.397376	0.763153	-0.846318	Not DE
ENSG00000229205	-0.240973	-5.45776	-0.849881	0.397407	0.763153	-0.846261	Not DE
ENSG00000264772	0.193527	0.502041	0.849689	0.397413	0.763153	0.84625	Not DE
ENSG00000289341	-0.176633	-2.42138	-0.850265	0.397436	0.763153	-0.84621	Not DE
ENSG00000254837	-0.0904635	2.3422	-0.850271	0.397498	0.763223	-0.846099	Not DE
ENSG00000034693	0.0413977	4.03164	0.849495	0.397536	0.763235	0.84603	Not DE
ENSG00000206145	-0.184957	-0.112435	-0.849693	0.397555	0.763235	-0.845996	Not DE
ENSG00000274315	-0.0972267	-0.755442	-0.849569	0.397591	0.763256	-0.845931	Not DE
ENSG00000240568	-0.136767	-6.01207	-0.849582	0.397674	0.763316	-0.845782	Not DE
ENSG00000178631	-0.251893	-5.74185	-0.849349	0.397688	0.763316	-0.845758	Not DE
ENSG00000219451	-0.226774	-4.89686	-0.849186	0.397698	0.763316	-0.845739	Not DE
ENSG00000287837	0.4523	-4.26456	0.84942	0.397729	0.763327	0.845683	Not DE
ENSG00000261360	0.0991356	0.352143	0.849066	0.397758	0.763333	0.845632	Not DE
ENSG00000057468	-0.0958261	0.407925	-0.849176	0.397842	0.763339	-0.845481	Not DE
ENSG00000112877	-0.0619317	1.22739	-0.848887	0.397857	0.763339	-0.845455	Not DE
ENSG00000113391	0.0400824	4.93156	0.849386	0.397892	0.763339	0.845392	Not DE
ENSG00000119973	-0.471941	-2.28987	-0.849034	0.397898	0.763339	-0.845381	Not DE
ENSG00000006712	0.0422989	4.11762	0.849265	0.397916	0.763339	0.845349	Not DE
ENSG00000145217	0.360567	-5.15902	0.848971	0.397958	0.763339	0.845274	Not DE
ENSG00000277618	0.216028	-5.57081	0.849173	0.397962	0.763339	0.845267	Not DE
ENSG00000125954	0.251472	-0.769071	0.848683	0.397972	0.763339	0.845248	Not DE
ENSG00000183833	-0.0634817	2.60816	-0.848661	0.398021	0.763339	-0.845161	Not DE
ENSG00000175294	-0.283935	-4.81553	-0.84876	0.39803	0.763339	-0.845144	Not DE
ENSG00000253809	-0.141848	-5.90953	-0.848751	0.39804	0.763339	-0.845127	Not DE
ENSG00000229976	-0.144366	-0.864318	-0.848493	0.398076	0.763352	-0.845063	Not DE
ENSG00000157111	0.22993	-0.674748	0.848785	0.398097	0.763352	0.845024	Not DE
ENSG00000185684	-0.0647223	3.4037	-0.848622	0.398128	0.763362	-0.844969	Not DE
ENSG00000287097	-0.344043	-2.95519	-0.848191	0.398249	0.763545	-0.844753	Not DE
ENSG00000121101	0.201234	0.0914401	0.84811	0.398369	0.763727	0.844537	Not DE
ENSG00000174010	0.0442271	3.99528	0.848071	0.398403	0.763744	0.844476	Not DE
ENSG00000113761	0.0640817	3.2706	0.848004	0.398447	0.76378	0.844397	Not DE
ENSG00000184867	-0.049494	5.15249	-0.847965	0.398535	0.7639	-0.84424	Not DE
ENSG00000234828	0.256291	-5.15873	0.847657	0.398574	0.763906	0.84417	Not DE
ENSG00000251214	-0.200537	-5.43169	-0.847605	0.398613	0.763906	-0.8441	Not DE
ENSG00000252393	-0.138785	-5.9414	-0.847984	0.398615	0.763906	-0.844097	Not DE
ENSG00000289159	0.151973	-0.501123	0.847557	0.398724	0.764068	0.843901	Not DE
ENSG00000159761	0.13122	0.0656867	0.847523	0.398853	0.764265	0.843672	Not DE
ENSG00000100038	-0.0632306	3.28069	-0.847042	0.398903	0.764307	-0.843582	Not DE
ENSG00000259504	0.170698	-5.60689	0.847114	0.399011	0.764307	0.843389	Not DE
ENSG00000287113	0.256657	-3.89129	0.846769	0.399056	0.764307	0.843309	Not DE
ENSG00000163006	0.0534518	2.66691	0.846744	0.39906	0.764307	0.843301	Not DE
ENSG00000169515	0.086707	1.62923	0.846779	0.399064	0.764307	0.843294	Not DE
ENSG00000235109	0.100846	3.01041	0.846727	0.399069	0.764307	0.843284	Not DE
ENSG00000287488	-0.313401	-4.25913	-0.8467	0.39907	0.764307	-0.843284	Not DE
ENSG00000145734	-0.0443244	7.60496	-0.846847	0.399078	0.764307	-0.843269	Not DE
ENSG00000204568	0.0453242	4.62441	0.846712	0.399167	0.764428	0.84311	Not DE
ENSG00000169139	-0.0774452	5.80128	-0.846404	0.399264	0.764567	-0.842936	Not DE
ENSG00000151725	0.148066	-0.809918	0.846209	0.399349	0.764657	0.842784	Not DE
ENSG00000254787	0.201105	-5.58555	0.846465	0.399362	0.764657	0.842761	Not DE
ENSG00000254418	-0.151788	-5.93781	-0.846159	0.399474	0.764822	-0.842561	Not DE
ENSG00000200674	0.212051	-4.01487	0.845952	0.399507	0.764837	0.842502	Not DE
ENSG00000261625	-0.258231	-4.79962	-0.845957	0.399538	0.764848	-0.842446	Not DE
ENSG00000143502	-0.129148	4.02225	-0.845764	0.399608	0.764932	-0.842322	Not DE
ENSG00000188659	-0.295054	-0.919448	-0.845561	0.399702	0.765065	-0.842153	Not DE
ENSG00000219329	-0.190484	-5.42544	-0.845572	0.399778	0.765104	-0.842018	Not DE
ENSG00000142002	-0.0622958	3.36436	-0.845357	0.399816	0.765104	-0.84195	Not DE
ENSG00000116544	-0.164311	3.44778	-0.845363	0.399833	0.765104	-0.84192	Not DE
ENSG00000110723	0.093659	3.07097	0.845331	0.399844	0.765104	0.841899	Not DE
ENSG00000246082	0.397654	-3.71111	0.845397	0.399871	0.765104	0.841852	Not DE
ENSG00000215304	-0.315658	-4.00921	-0.845258	0.399876	0.765104	-0.841843	Not DE
ENSG00000102901	-0.0665307	3.51334	-0.84633	0.400013	0.765294	-0.841597	Not DE
ENSG00000028839	-0.0840842	4.01584	-0.84528	0.400026	0.765294	-0.841575	Not DE
ENSG00000198898	-0.0659199	6.49035	-0.8448	0.400143	0.765446	-0.841367	Not DE
ENSG00000260068	-0.192362	-5.69295	-0.844812	0.400156	0.765446	-0.841343	Not DE
ENSG00000201793	-0.11006	2.49559	-0.84552	0.400251	0.765514	-0.841173	Not DE
ENSG00000128524	-0.0801665	3.7411	-0.845267	0.400255	0.765514	-0.841165	Not DE
ENSG00000197406	-0.280675	-2.81648	-0.844544	0.400268	0.765514	-0.841144	Not DE
ENSG00000084110	0.307389	-4.16517	0.844489	0.400298	0.765524	0.841088	Not DE
ENSG00000132485	0.0303676	6.27577	0.845284	0.400352	0.765536	0.840992	Not DE
ENSG00000259203	-0.298374	-4.57689	-0.844433	0.400366	0.765536	-0.840968	Not DE
ENSG00000104365	0.0844465	3.96149	0.844679	0.400381	0.765536	0.840941	Not DE
ENSG00000100344	-0.142585	0.34689	-0.844864	0.400408	0.765538	-0.840894	Not DE
ENSG00000237523	-0.349114	-4.27021	-0.844616	0.400435	0.765541	-0.840845	Not DE
ENSG00000223697	-0.222803	-5.38094	-0.844227	0.400534	0.765644	-0.840667	Not DE
ENSG00000288589	-0.221942	-4.52669	-0.844392	0.40055	0.765644	-0.84064	Not DE
ENSG00000146063	0.0841208	5.40544	0.844132	0.400565	0.765644	0.840613	Not DE
ENSG00000288560	-0.265845	-4.48455	-0.843952	0.400685	0.765706	-0.840398	Not DE
ENSG00000261673	0.207826	-5.55452	0.843796	0.400718	0.765706	0.84034	Not DE
ENSG00000264735	-0.249725	-4.70223	-0.843942	0.400722	0.765706	-0.840332	Not DE
ENSG00000158714	-0.314461	-4.31647	-0.843847	0.400723	0.765706	-0.840331	Not DE
ENSG00000196912	-0.0500075	6.37393	-0.843861	0.400766	0.765706	-0.840254	Not DE
ENSG00000141570	-0.0642272	1.19078	-0.843659	0.400772	0.765706	-0.840243	Not DE
ENSG00000164932	-0.12742	-0.614948	-0.844165	0.400775	0.765706	-0.840237	Not DE
ENSG00000178537	0.0581407	3.23387	0.843839	0.400871	0.765713	0.840066	Not DE
ENSG00000261797	0.175113	-5.76517	0.843991	0.400904	0.765713	0.840007	Not DE
ENSG00000140521	-0.0451498	4.87234	-0.843392	0.400921	0.765713	-0.839977	Not DE
ENSG00000170860	-0.0454329	4.20657	-0.843943	0.400995	0.765713	-0.839845	Not DE
ENSG00000287639	-0.234692	-4.97271	-0.8435	0.400997	0.765713	-0.839842	Not DE
ENSG00000232295	-0.27311	-4.43491	-0.843225	0.401016	0.765713	-0.839807	Not DE
ENSG00000185722	0.0510632	6.23471	0.843507	0.401029	0.765713	0.839784	Not DE
ENSG00000253092	-0.158282	-5.98615	-0.84344	0.401047	0.765713	-0.839752	Not DE
ENSG00000167523	-0.0682078	2.41951	-0.843138	0.401054	0.765713	-0.83974	Not DE
ENSG00000182272	-0.0963433	4.6787	-0.843154	0.401055	0.765713	-0.839738	Not DE
ENSG00000120262	-0.165182	0.9083	-0.843174	0.401059	0.765713	-0.839732	Not DE
ENSG00000169926	0.0695643	6.21799	0.843088	0.401091	0.765722	0.839674	Not DE
ENSG00000280136	0.140278	1.05758	0.8432	0.40113	0.765722	0.839606	Not DE
ENSG00000198791	-0.0559078	5.8805	-0.843851	0.40114	0.765722	-0.839587	Not DE
ENSG00000146233	0.116527	0.0479338	0.842939	0.401168	0.765728	0.839537	Not DE
ENSG00000101417	0.0429987	3.71454	0.843145	0.401202	0.765743	0.839477	Not DE
ENSG00000272405	0.159891	-2.18402	0.8429	0.401285	0.765772	0.839329	Not DE
ENSG00000289353	-0.250525	-5.77272	-0.842731	0.40129	0.765772	-0.83932	Not DE
ENSG00000242396	-0.20635	-5.78842	-0.842947	0.401294	0.765772	-0.839313	Not DE
ENSG00000235924	-0.174579	-5.68774	-0.843137	0.401318	0.765772	-0.839269	Not DE
ENSG00000112159	0.0368	7.64412	0.842886	0.401352	0.765787	0.839209	Not DE
ENSG00000188649	-0.104565	1.765	-0.843171	0.401388	0.765807	-0.839145	Not DE
ENSG00000235636	-0.225275	-4.16379	-0.8425	0.401432	0.765843	-0.839067	Not DE
ENSG00000197497	0.0912567	1.77535	0.842356	0.40149	0.765904	0.838964	Not DE
ENSG00000071967	0.0892062	5.65026	0.842611	0.401542	0.765955	0.838871	Not DE
ENSG00000274904	-0.259029	-4.00653	-0.84222	0.40162	0.765984	-0.838731	Not DE
ENSG00000254827	-0.300984	-2.62927	-0.842131	0.401624	0.765984	-0.838724	Not DE
ENSG00000285943	-0.0826508	2.87867	-0.842374	0.401633	0.765984	-0.838708	Not DE
ENSG00000274723	0.199805	-5.37784	0.842181	0.401678	0.76599	0.838629	Not DE
ENSG00000272690	0.0879343	1.35315	0.841966	0.401703	0.76599	0.838584	Not DE
ENSG00000259685	0.252808	-3.11366	0.841905	0.401737	0.76599	0.838524	Not DE
ENSG00000262213	-0.157434	-5.85073	-0.84216	0.401738	0.76599	-0.838521	Not DE
ENSG00000157423	0.0758952	4.23698	0.84206	0.401825	0.766041	0.838366	Not DE
ENSG00000013374	0.04318	4.42764	0.842101	0.401848	0.766041	0.838325	Not DE
ENSG00000225221	-0.15065	-5.89306	-0.842066	0.401859	0.766041	-0.838305	Not DE
ENSG00000005486	-0.132559	4.1697	-0.8418	0.401867	0.766041	-0.838292	Not DE
ENSG00000205579	0.215395	-5.36043	0.841675	0.401909	0.766073	0.838217	Not DE
ENSG00000124571	-0.0523135	4.26231	-0.84153	0.40211	0.766248	-0.83786	Not DE
ENSG00000261742	-0.263922	-4.51634	-0.841396	0.402122	0.766248	-0.837838	Not DE
ENSG00000275902	0.10334	-1.16763	0.841264	0.402169	0.766248	0.837753	Not DE
ENSG00000198551	0.0414547	3.64058	0.841533	0.402172	0.766248	0.837748	Not DE
ENSG00000241343	-0.0584512	6.64352	-0.841599	0.402238	0.766248	-0.837631	Not DE
ENSG00000237797	0.122856	-0.857933	0.841443	0.402259	0.766248	0.837594	Not DE
ENSG00000274678	0.264505	-3.78272	0.84094	0.402288	0.766248	0.837542	Not DE
ENSG00000261218	0.329927	-3.9509	0.840911	0.402291	0.766248	0.837537	Not DE
ENSG00000234701	-0.18599	-5.55427	-0.841049	0.402292	0.766248	-0.837535	Not DE
ENSG00000127863	-0.0701206	1.55863	-0.841016	0.40231	0.766248	-0.837502	Not DE
ENSG00000226530	0.495481	-2.13476	0.841191	0.402344	0.766248	0.837442	Not DE
ENSG00000184530	-0.22423	-5.05162	-0.840907	0.402363	0.766248	-0.837409	Not DE
ENSG00000168038	0.0595006	3.68574	0.840803	0.402364	0.766248	0.837407	Not DE
ENSG00000170876	0.0364304	4.46899	0.841218	0.402377	0.766248	0.837383	Not DE
ENSG00000232860	-0.302761	-3.43212	-0.840849	0.402394	0.766248	-0.837354	Not DE
ENSG00000143575	-0.0423264	5.10389	-0.840745	0.402408	0.766248	-0.837328	Not DE
ENSG00000257711	-0.311664	-5.00472	-0.8406	0.402489	0.766347	-0.837185	Not DE
ENSG00000233522	0.288716	-5.13972	0.840635	0.402511	0.766347	0.837145	Not DE
ENSG00000106333	-0.169627	-0.834888	-0.840988	0.402574	0.766364	-0.837033	Not DE
ENSG00000282793	0.212767	-5.6096	0.84047	0.40259	0.766364	0.837005	Not DE
ENSG00000118473	-0.0558635	6.43407	-0.8415	0.402606	0.766364	-0.836977	Not DE
ENSG00000172680	-0.225394	-4.66891	-0.840308	0.402639	0.766364	-0.836918	Not DE
ENSG00000224613	-0.209711	-1.34216	-0.840304	0.402647	0.766364	-0.836903	Not DE
ENSG00000275454	0.138937	-1.66682	0.84012	0.402732	0.766405	0.836752	Not DE
ENSG00000279342	-0.195737	-5.95779	-0.840386	0.402759	0.766405	-0.836705	Not DE
ENSG00000272189	0.0981515	-1.02172	0.840541	0.402782	0.766405	0.836662	Not DE
ENSG00000132300	0.0452433	6.46022	0.840446	0.4028	0.766405	0.836632	Not DE
ENSG00000162769	0.0666662	4.06091	0.840243	0.402804	0.766405	0.836624	Not DE
ENSG00000258743	0.158929	0.108185	0.84001	0.402822	0.766405	0.836593	Not DE
ENSG00000182916	-0.0587506	5.98943	-0.840231	0.402855	0.76642	-0.836533	Not DE
ENSG00000127084	0.122442	-0.230752	0.839839	0.402904	0.766449	0.836446	Not DE
ENSG00000268926	0.268771	-4.66438	0.84008	0.402921	0.766449	0.836416	Not DE
ENSG00000121236	0.2572	-1.30441	0.841548	0.402955	0.766464	0.836356	Not DE
ENSG00000269944	-0.159677	-5.97577	-0.839887	0.402996	0.766469	-0.836282	Not DE
ENSG00000120832	-0.0357687	4.07751	-0.839715	0.403016	0.766469	-0.836247	Not DE
ENSG00000261399	-0.154702	-0.867882	-0.839624	0.403047	0.766469	-0.836191	Not DE
ENSG00000281026	0.0845422	3.34312	0.839584	0.403059	0.766469	0.836171	Not DE
ENSG00000090372	-0.0945889	3.6397	-0.839769	0.403086	0.766472	-0.836122	Not DE
ENSG00000197888	0.347935	-4.73845	0.839559	0.403117	0.766482	0.836068	Not DE
ENSG00000185631	-0.244996	-4.87248	-0.839524	0.403182	0.766518	-0.835952	Not DE
ENSG00000269318	0.17233	-1.87313	0.839843	0.403186	0.766518	0.835944	Not DE
ENSG00000100867	0.24141	-2.73399	0.839221	0.403234	0.766537	0.835859	Not DE
ENSG00000271392	-0.173021	-5.76446	-0.839443	0.403252	0.766537	-0.835827	Not DE
ENSG00000118946	0.0748868	5.79432	0.83921	0.403275	0.766537	0.835787	Not DE
ENSG00000251365	-0.204494	-0.860971	-0.839441	0.403314	0.766537	-0.835717	Not DE
ENSG00000162869	0.0368029	5.36322	0.83929	0.403324	0.766537	0.835699	Not DE
ENSG00000282787	0.204133	-4.9978	0.839076	0.403411	0.766638	0.835545	Not DE
ENSG00000009790	0.172304	-0.628468	0.83947	0.403494	0.766638	0.835397	Not DE
ENSG00000271046	0.246535	-2.44661	0.838788	0.40351	0.766638	0.835369	Not DE
ENSG00000116459	-0.0389049	6.49658	-0.839589	0.403514	0.766638	-0.835361	Not DE
ENSG00000260430	-0.29154	-4.19259	-0.838734	0.403523	0.766638	-0.835346	Not DE
ENSG00000284670	0.274851	-3.26511	0.838818	0.403566	0.766638	0.83527	Not DE
ENSG00000143324	-0.0644822	5.61884	-0.83898	0.403585	0.766638	-0.835235	Not DE
ENSG00000137869	-0.284438	-3.769	-0.838574	0.403595	0.766638	-0.835217	Not DE
ENSG00000286095	-0.252244	-5.07555	-0.838555	0.403606	0.766638	-0.835198	Not DE
ENSG00000278982	0.148989	-1.34384	0.838681	0.403652	0.76665	0.835116	Not DE
ENSG00000167920	0.0796086	1.14071	0.838418	0.403684	0.76665	0.83506	Not DE
ENSG00000173681	0.0320385	4.76294	0.838686	0.403689	0.76665	0.835051	Not DE
ENSG00000230805	-0.263045	-1.85059	-0.838135	0.403873	0.766927	-0.834725	Not DE
ENSG00000202357	-0.135916	-5.98301	-0.83846	0.403886	0.766927	-0.834701	Not DE
ENSG00000162643	0.129142	-1.25444	0.8382	0.403926	0.766927	0.83463	Not DE
ENSG00000106077	-0.0528717	2.14272	-0.838279	0.403946	0.766927	-0.834595	Not DE
ENSG00000196639	-0.173246	2.19737	-0.837947	0.403962	0.766927	-0.834566	Not DE
ENSG00000276562	0.224087	-3.29298	0.837962	0.404001	0.766952	0.834497	Not DE
ENSG00000236297	-0.311133	-4.01289	-0.837832	0.404059	0.766996	-0.834393	Not DE
ENSG00000256294	0.0521173	3.22819	0.838103	0.404079	0.766996	0.834359	Not DE
ENSG00000124256	0.297303	-3.31067	0.837455	0.404221	0.766996	0.834107	Not DE
ENSG00000205274	0.273685	-4.35659	0.837714	0.404226	0.766996	0.834097	Not DE
ENSG00000243819	0.135468	-0.835971	0.838311	0.404246	0.766996	0.834062	Not DE
ENSG00000089220	-0.0373047	8.57982	-0.837933	0.404256	0.766996	-0.834044	Not DE
ENSG00000149577	0.0945264	4.039	0.837539	0.404304	0.766996	0.833959	Not DE
ENSG00000179023	-0.341666	-4.1493	-0.837356	0.404315	0.766996	-0.83394	Not DE
ENSG00000130779	-0.0566267	6.06754	-0.837566	0.404336	0.766996	-0.833902	Not DE
ENSG00000266074	-0.106402	3.47638	-0.837241	0.404341	0.766996	-0.833893	Not DE
ENSG00000118873	-0.0361271	6.14254	-0.837231	0.404346	0.766996	-0.833884	Not DE
ENSG00000187984	-0.198087	1.78146	-0.837228	0.404348	0.766996	-0.833881	Not DE
ENSG00000141337	-0.0712984	2.53867	-0.837215	0.404355	0.766996	-0.833868	Not DE
ENSG00000177352	-0.0486761	2.21306	-0.837748	0.404392	0.767018	-0.833802	Not DE
ENSG00000226314	0.0998958	0.726738	0.837158	0.404505	0.767052	0.833602	Not DE
ENSG00000159164	-0.170718	6.23658	-0.837007	0.404529	0.767052	-0.833561	Not DE
ENSG00000228040	-0.124391	-5.99543	-0.837291	0.404541	0.767052	-0.833539	Not DE
ENSG00000100221	-0.0514486	5.44535	-0.836982	0.404547	0.767052	-0.833528	Not DE
ENSG00000102401	-0.0459199	6.74392	-0.836962	0.404575	0.767052	-0.833479	Not DE
ENSG00000270522	-0.160249	-5.87786	-0.837216	0.404616	0.767052	-0.833406	Not DE
ENSG00000130921	-0.0402177	2.90703	-0.836749	0.404617	0.767052	-0.833403	Not DE
ENSG00000278601	0.106547	-1.16911	0.836994	0.404648	0.767052	0.833349	Not DE
ENSG00000125388	-0.0466727	3.63228	-0.837036	0.404664	0.767052	-0.83332	Not DE
ENSG00000240244	-0.15566	0.788114	-0.836693	0.404665	0.767052	-0.833319	Not DE
ENSG00000284839	0.228219	-5.36435	0.837044	0.404801	0.767261	0.833077	Not DE
ENSG00000174408	0.168753	-5.75784	0.836538	0.404875	0.767267	0.832946	Not DE
ENSG00000059122	-0.0858654	4.23067	-0.83655	0.404881	0.767267	-0.832935	Not DE
ENSG00000231977	-0.25666	-5.11466	-0.836527	0.404915	0.767267	-0.832876	Not DE
ENSG00000250180	-0.21179	-5.2865	-0.8365	0.404949	0.767267	-0.832816	Not DE
ENSG00000184611	-0.0990295	4.28237	-0.836055	0.405005	0.767267	-0.832716	Not DE
ENSG00000149823	-0.0565361	4.45899	-0.836832	0.405035	0.767267	-0.832663	Not DE
ENSG00000158545	-0.0592052	3.31339	-0.835965	0.405055	0.767267	-0.832627	Not DE
ENSG00000274204	-0.207359	-5.87234	-0.836141	0.405087	0.767267	-0.83257	Not DE
ENSG00000121073	0.0461321	3.81016	0.835898	0.40516	0.767267	0.832441	Not DE
ENSG00000233975	0.331605	-2.14418	0.835791	0.405165	0.767267	0.832432	Not DE
ENSG00000273291	-0.179511	-1.21507	-0.835775	0.405192	0.767267	-0.832385	Not DE
ENSG00000135392	0.0349693	4.54449	0.836093	0.405195	0.767267	0.832378	Not DE
ENSG00000280042	-0.192332	-5.92511	-0.835899	0.405219	0.767267	-0.832336	Not DE
ENSG00000006576	0.0367424	4.59002	0.835594	0.405263	0.767267	0.832259	Not DE
ENSG00000184675	-0.0542023	3.02001	-0.836045	0.405309	0.767267	-0.832178	Not DE
ENSG00000242622	0.327714	-4.69754	0.835659	0.405342	0.767267	0.832118	Not DE
ENSG00000180019	-0.212422	-5.27279	-0.835606	0.405359	0.767267	-0.832089	Not DE
ENSG00000148384	-0.0928372	2.51963	-0.83539	0.405377	0.767267	-0.832056	Not DE
ENSG00000205549	-0.198236	-5.56241	-0.835326	0.405437	0.767267	-0.83195	Not DE
ENSG00000272510	-0.214948	-4.6525	-0.835324	0.405449	0.767267	-0.831929	Not DE
ENSG00000119138	-0.0739265	5.7155	-0.835532	0.40547	0.767267	-0.831892	Not DE
ENSG00000214946	-0.348439	-3.28312	-0.835349	0.405472	0.767267	-0.831889	Not DE
ENSG00000142871	0.080842	1.08549	0.835344	0.405485	0.767267	0.831865	Not DE
ENSG00000263878	-0.14305	2.06083	-0.835156	0.405536	0.767267	-0.831775	Not DE
ENSG00000177335	-0.129942	-0.626735	-0.835064	0.405578	0.767267	-0.8317	Not DE
ENSG00000178685	-0.127579	2.53114	-0.835087	0.405579	0.767267	-0.831698	Not DE
ENSG00000139144	-0.222121	-1.49058	-0.835117	0.405597	0.767267	-0.831667	Not DE
ENSG00000186297	-0.150263	4.61223	-0.835	0.405624	0.767267	-0.831618	Not DE
ENSG00000281195	0.559961	-0.0949537	0.834967	0.405627	0.767267	0.831614	Not DE
ENSG00000283761	0.14846	1.11095	0.835425	0.405642	0.767267	0.831588	Not DE
ENSG00000246273	-0.0738033	1.69271	-0.834955	0.405647	0.767267	-0.831578	Not DE
ENSG00000250343	0.283606	-5.17287	0.834908	0.405649	0.767267	0.831575	Not DE
ENSG00000183431	-0.0275028	5.16205	-0.835311	0.405684	0.767267	-0.831514	Not DE
ENSG00000266079	-0.465473	-2.77066	-0.834836	0.405731	0.767267	-0.83143	Not DE
ENSG00000164338	0.050386	3.97478	0.835049	0.405731	0.767267	0.831429	Not DE
ENSG00000081059	-0.287788	-2.653	-0.834839	0.405756	0.767267	-0.831385	Not DE
ENSG00000166831	-0.242434	-2.80417	-0.834686	0.405858	0.767267	-0.831204	Not DE
ENSG00000286226	-0.442305	-4.41169	-0.834515	0.405868	0.767267	-0.831187	Not DE
ENSG00000251495	-0.175421	-5.42586	-0.834857	0.405893	0.767267	-0.831143	Not DE
ENSG00000226465	0.146736	-0.844004	0.834457	0.4059	0.767267	0.83113	Not DE
ENSG00000234329	-0.34405	-5.41579	-0.834437	0.405911	0.767267	-0.83111	Not DE
ENSG00000163611	0.056387	3.73909	0.835053	0.405928	0.767267	0.831081	Not DE
ENSG00000248103	0.469055	-4.27338	0.834554	0.405937	0.767267	0.831066	Not DE
ENSG00000259040	-0.599493	-0.640064	-0.834371	0.405963	0.767267	-0.831019	Not DE
ENSG00000273056	-0.227456	-3.11129	-0.834378	0.405963	0.767267	-0.831019	Not DE
ENSG00000233752	-0.205702	-5.3549	-0.834432	0.405998	0.767267	-0.830957	Not DE
ENSG00000257433	-0.158156	-0.0330522	-0.835421	0.406002	0.767267	-0.83095	Not DE
ENSG00000250629	0.196207	-5.52514	0.834314	0.406093	0.767336	0.830789	Not DE
ENSG00000171566	-0.0329109	5.52907	-0.835126	0.406105	0.767336	-0.830768	Not DE
ENSG00000226419	0.0867868	2.4566	0.834463	0.406115	0.767336	0.83075	Not DE
ENSG00000261671	0.0827345	-0.724718	0.833831	0.406284	0.767566	0.830451	Not DE
ENSG00000237720	-0.10039	3.6409	-0.833765	0.406288	0.767566	-0.830443	Not DE
ENSG00000184939	-0.035275	5.33662	-0.833769	0.406483	0.767884	-0.830098	Not DE
ENSG00000250060	-0.337539	-4.32166	-0.833465	0.406509	0.767884	-0.830053	Not DE
ENSG00000238835	-0.24822	-5.61907	-0.833542	0.406544	0.767884	-0.829991	Not DE
ENSG00000289938	-0.256472	-4.94918	-0.833297	0.40659	0.767884	-0.829909	Not DE
ENSG00000281887	-0.401349	-4.7782	-0.833688	0.406606	0.767884	-0.82988	Not DE
ENSG00000240704	0.225357	-4.67317	0.833287	0.406609	0.767884	0.829875	Not DE
ENSG00000141378	-0.0475688	2.76018	-0.833805	0.406638	0.767889	-0.829825	Not DE
ENSG00000002834	-0.0637942	5.11481	-0.833405	0.406696	0.767907	-0.829722	Not DE
ENSG00000265241	0.033515	6.12149	0.833296	0.406698	0.767907	0.829718	Not DE
ENSG00000247627	0.375413	-1.6578	0.835083	0.406724	0.767907	0.829673	Not DE
ENSG00000135476	-0.283213	-4.37599	-0.833211	0.406857	0.767958	-0.829437	Not DE
ENSG00000273320	0.120604	-1.27566	0.832773	0.40686	0.767958	0.829433	Not DE
ENSG00000125657	0.156099	-0.271368	0.832732	0.406884	0.767958	0.829389	Not DE
ENSG00000232301	0.223737	-5.11092	0.832772	0.406901	0.767958	0.829359	Not DE
ENSG00000273891	-0.267505	-2.43402	-0.832695	0.406912	0.767958	-0.82934	Not DE
ENSG00000144559	-0.0482992	2.56987	-0.833288	0.40693	0.767958	-0.829308	Not DE
ENSG00000003756	0.0526518	7.16074	0.832885	0.406931	0.767958	0.829306	Not DE
ENSG00000185955	0.308451	-2.17391	0.832578	0.406955	0.767958	0.829265	Not DE
ENSG00000174327	-0.317221	-4.45303	-0.832447	0.407028	0.768049	-0.829134	Not DE
ENSG00000238490	0.168948	-5.77799	0.832839	0.407074	0.768087	0.829053	Not DE
ENSG00000125869	-0.195445	2.82838	-0.833368	0.407115	0.768112	-0.828982	Not DE
ENSG00000119778	0.0648953	5.0461	0.832429	0.407139	0.768112	0.828939	Not DE
ENSG00000137210	-0.0310288	4.45902	-0.832239	0.407209	0.768198	-0.828814	Not DE
ENSG00000100376	-0.134528	3.3462	-0.833534	0.407293	0.768307	-0.828667	Not DE
ENSG00000268055	-0.31962	-1.48089	-0.832036	0.407334	0.768336	-0.828595	Not DE
ENSG00000227963	-0.311868	-4.7672	-0.831963	0.407393	0.768339	-0.82849	Not DE
ENSG00000169016	0.0473065	3.62093	0.832104	0.407444	0.768339	0.8284	Not DE
ENSG00000144635	-0.0601453	5.03163	-0.831974	0.407489	0.768339	-0.828321	Not DE
ENSG00000203666	0.0887749	3.26965	0.831988	0.407496	0.768339	0.828308	Not DE
ENSG00000104093	-0.0733387	7.35099	-0.831971	0.407501	0.768339	-0.8283	Not DE
ENSG00000287627	0.223098	-5.19998	0.831704	0.407503	0.768339	0.828295	Not DE
ENSG00000234160	-0.134812	-5.99678	-0.831911	0.407524	0.768339	-0.828258	Not DE
ENSG00000260425	-0.189929	-5.83983	-0.831579	0.407595	0.768339	-0.828134	Not DE
ENSG00000233916	-0.190475	-5.48787	-0.831451	0.407658	0.768339	-0.828022	Not DE
ENSG00000063241	-0.0568066	2.07935	-0.832161	0.407666	0.768339	-0.828009	Not DE
ENSG00000261481	-0.206451	-5.70352	-0.831355	0.407671	0.768339	-0.827999	Not DE
ENSG00000015153	-0.0508123	4.68108	-0.831475	0.407685	0.768339	-0.827974	Not DE
ENSG00000254604	-0.191331	-5.61234	-0.831324	0.40769	0.768339	-0.827965	Not DE
ENSG00000123342	-0.274013	-4.8936	-0.831432	0.407744	0.768339	-0.827871	Not DE
ENSG00000226905	0.237293	-4.74725	0.831185	0.407747	0.768339	0.827864	Not DE
ENSG00000254677	-0.199689	-5.24657	-0.831538	0.407786	0.768339	-0.827796	Not DE
ENSG00000241939	-0.140059	-5.98282	-0.831316	0.407794	0.768339	-0.827781	Not DE
ENSG00000132781	0.0862607	2.60922	0.831203	0.407803	0.768339	0.827765	Not DE
ENSG00000237575	-0.309153	-3.24201	-0.831264	0.40782	0.768339	-0.827735	Not DE
ENSG00000277047	0.23386	-5.487	0.830976	0.40791	0.768459	0.827578	Not DE
ENSG00000225099	0.231596	-5.20726	0.831017	0.407992	0.768559	0.827432	Not DE
ENSG00000283213	-0.291605	-1.83321	-0.83081	0.408061	0.768559	-0.82731	Not DE
ENSG00000172775	-0.0291074	5.72135	-0.83062	0.408092	0.768559	-0.827256	Not DE
ENSG00000181026	0.0674336	2.4231	0.830614	0.408139	0.768559	0.827173	Not DE
ENSG00000132356	0.0397031	5.52108	0.83068	0.408145	0.768559	0.827162	Not DE
ENSG00000225511	-0.208759	-5.60989	-0.830503	0.408172	0.768559	-0.827115	Not DE
ENSG00000147687	0.0469792	3.61737	0.830744	0.408182	0.768559	0.827097	Not DE
ENSG00000283580	-0.301429	-4.55825	-0.830307	0.408232	0.768559	-0.827008	Not DE
ENSG00000246089	0.438793	-1.55635	0.832186	0.408234	0.768559	0.827005	Not DE
ENSG00000200176	-0.207271	-5.90021	-0.830333	0.408293	0.768559	-0.826901	Not DE
ENSG00000287296	-0.186852	-5.59849	-0.83035	0.408295	0.768559	-0.826898	Not DE
ENSG00000196220	-0.0624375	6.45764	-0.830452	0.408301	0.768559	-0.826887	Not DE
ENSG00000249483	0.171502	-2.23837	0.830407	0.408341	0.768559	0.826817	Not DE
ENSG00000139323	0.102138	4.38986	0.83029	0.408352	0.768559	0.826798	Not DE
ENSG00000167842	0.088568	3.29338	0.830072	0.408414	0.768559	0.826689	Not DE
ENSG00000148248	0.0340239	5.04585	0.830935	0.408415	0.768559	0.826687	Not DE
ENSG00000242445	-0.23115	-3.90289	-0.830121	0.408462	0.768559	-0.826603	Not DE
ENSG00000211659	-0.143928	-5.92722	-0.830064	0.408511	0.768559	-0.826517	Not DE
ENSG00000278341	-0.211363	-5.32812	-0.829822	0.408581	0.768559	-0.826393	Not DE
ENSG00000239899	0.112851	1.89496	0.830101	0.408599	0.768559	0.826361	Not DE
ENSG00000284299	0.290303	0.287607	0.829638	0.408608	0.768559	0.826346	Not DE
ENSG00000285095	-0.315225	-2.67461	-0.829844	0.408609	0.768559	-0.826344	Not DE
ENSG00000119899	-0.0395139	3.94343	-0.829805	0.408675	0.768559	-0.826227	Not DE
ENSG00000253001	-0.132987	-6.0129	-0.829675	0.408782	0.768559	-0.826039	Not DE
ENSG00000123473	0.0505047	2.23677	0.829348	0.408788	0.768559	0.826028	Not DE
ENSG00000108242	0.302912	-4.32909	0.829492	0.408792	0.768559	0.826021	Not DE
ENSG00000093100	0.328164	1.59999	0.829252	0.408826	0.768559	0.825962	Not DE
ENSG00000124486	0.0432361	7.31711	0.829405	0.408858	0.768559	0.825904	Not DE
ENSG00000167113	0.0485451	3.17619	0.829959	0.408859	0.768559	0.825903	Not DE
ENSG00000128512	0.0353732	7.10124	0.829417	0.408887	0.768559	0.825854	Not DE
ENSG00000143107	0.189889	-1.74158	0.829158	0.408889	0.768559	0.82585	Not DE
ENSG00000181038	0.0615834	1.9921	0.829654	0.408895	0.768559	0.82584	Not DE
ENSG00000283597	-0.297986	-4.43011	-0.829127	0.408896	0.768559	-0.825838	Not DE
ENSG00000223546	-0.0392281	3.42881	-0.829108	0.408917	0.768559	-0.8258	Not DE
ENSG00000285778	-0.367497	-4.04575	-0.82911	0.408924	0.768559	-0.825788	Not DE
ENSG00000174332	-0.206284	-2.11055	-0.829091	0.408983	0.768559	-0.825685	Not DE
ENSG00000231238	-0.300614	-3.90199	-0.829024	0.408989	0.768559	-0.825673	Not DE
ENSG00000199325	-0.165781	-5.81456	-0.829076	0.408994	0.768559	-0.825665	Not DE
ENSG00000267361	-0.50211	-4.41442	-0.829014	0.409009	0.768559	-0.825638	Not DE
ENSG00000146352	-0.166468	5.78695	-0.829196	0.409022	0.768559	-0.825616	Not DE
ENSG00000284705	0.363907	-2.03459	0.828902	0.409023	0.768559	0.825615	Not DE
ENSG00000241130	-0.14419	-5.89797	-0.829211	0.409051	0.768559	-0.825565	Not DE
ENSG00000137251	-0.185783	-1.85206	-0.828867	0.409061	0.768559	-0.825548	Not DE
ENSG00000211651	-0.13534	-5.96294	-0.828948	0.409117	0.768618	-0.825448	Not DE
ENSG00000139410	-0.0624221	1.25222	-0.828851	0.409148	0.768627	-0.825394	Not DE
ENSG00000143882	-0.22759	-0.710097	-0.828651	0.409219	0.768666	-0.825268	Not DE
ENSG00000285713	-0.301655	-4.60737	-0.828633	0.409238	0.768666	-0.825235	Not DE
ENSG00000271021	0.241661	-4.37974	0.828593	0.409274	0.768666	0.825173	Not DE
ENSG00000221947	0.129847	2.06141	0.828524	0.40931	0.768666	0.825108	Not DE
ENSG00000003989	0.100846	4.58633	0.828485	0.409318	0.768666	0.825094	Not DE
ENSG00000196465	-0.0658651	4.83446	-0.828445	0.409328	0.768666	-0.825076	Not DE
ENSG00000278970	0.0417923	2.84243	0.828253	0.409443	0.768666	0.824874	Not DE
ENSG00000244119	-0.241066	-0.242434	-0.828155	0.409444	0.768666	-0.824872	Not DE
ENSG00000289835	-0.215886	-4.08655	-0.828446	0.409496	0.768666	-0.824782	Not DE
ENSG00000267226	-0.276353	-4.3575	-0.828231	0.409498	0.768666	-0.824777	Not DE
ENSG00000129472	0.0395367	4.52532	0.828141	0.409528	0.768666	0.824724	Not DE
ENSG00000272010	0.103351	0.515798	0.828755	0.409531	0.768666	0.82472	Not DE
ENSG00000214401	0.26805	-0.932475	0.82802	0.409537	0.768666	0.824709	Not DE
ENSG00000177225	-0.0809871	4.40856	-0.828287	0.409552	0.768666	-0.824683	Not DE
ENSG00000156804	0.0849188	4.8687	0.828437	0.409578	0.768666	0.824637	Not DE
ENSG00000134899	-0.0405488	5.6799	-0.827925	0.40963	0.768666	-0.824545	Not DE
ENSG00000278995	0.180249	-5.70883	0.82816	0.409632	0.768666	0.824541	Not DE
ENSG00000289758	-0.422386	-3.18285	-0.828015	0.409637	0.768666	-0.824533	Not DE
ENSG00000175467	0.0653176	4.38857	0.828068	0.409654	0.768666	0.824503	Not DE
ENSG00000229152	0.26594	-3.61108	0.827767	0.409702	0.768685	0.824418	Not DE
ENSG00000125965	-0.248258	-5.22368	-0.827953	0.40973	0.768685	-0.824369	Not DE
ENSG00000255109	-0.203467	-5.42158	-0.827628	0.409741	0.768685	-0.82435	Not DE
ENSG00000285683	-0.226136	-5.20856	-0.827593	0.409797	0.768743	-0.824251	Not DE
ENSG00000120925	0.0298128	5.14644	0.82793	0.409824	0.768747	0.824203	Not DE
ENSG00000270127	-0.125513	0.650586	-0.827976	0.409885	0.768812	-0.824096	Not DE
ENSG00000280486	0.233968	1.11817	0.829093	0.409947	0.76888	0.823987	Not DE
ENSG00000172209	-0.210651	3.64979	-0.827156	0.410007	0.768945	-0.823882	Not DE
ENSG00000240440	-0.180534	-5.72744	-0.827057	0.41009	0.769053	-0.823735	Not DE
ENSG00000253818	-0.144662	-5.86314	-0.827149	0.410154	0.769075	-0.823623	Not DE
ENSG00000254887	0.249477	-4.53754	0.826958	0.410157	0.769075	0.823617	Not DE
ENSG00000056558	0.135398	2.71244	0.827037	0.410222	0.769075	0.823502	Not DE
ENSG00000275392	-0.175798	-3.09322	-0.826733	0.410255	0.769075	-0.823444	Not DE
ENSG00000172046	-0.0411293	5.0838	-0.827658	0.41026	0.769075	-0.823436	Not DE
ENSG00000272669	-0.179916	-5.87768	-0.827017	0.410269	0.769075	-0.823421	Not DE
ENSG00000155363	0.102068	2.43724	0.826754	0.410297	0.769075	0.823372	Not DE
ENSG00000254507	-0.20054	-1.05228	-0.826633	0.410319	0.769075	-0.823332	Not DE
ENSG00000201518	0.179666	-5.62142	0.826855	0.410332	0.769075	0.82331	Not DE
ENSG00000109339	-0.116651	8.01411	-0.826851	0.410373	0.769104	-0.823238	Not DE
ENSG00000115290	-0.159685	1.29626	-0.826558	0.410431	0.769165	-0.823136	Not DE
ENSG00000261183	-0.212133	-5.28525	-0.826166	0.410623	0.769421	-0.822798	Not DE
ENSG00000081052	-0.142945	1.56886	-0.826053	0.410631	0.769421	-0.822784	Not DE
ENSG00000271410	-0.255241	-4.82019	-0.826182	0.410681	0.769421	-0.822696	Not DE
ENSG00000275120	0.107267	0.850002	0.826266	0.410703	0.769421	0.822657	Not DE
ENSG00000271329	-0.20522	-5.58949	-0.825812	0.410794	0.769421	-0.822497	Not DE
ENSG00000124839	-0.261886	-1.79933	-0.825748	0.410803	0.769421	-0.822482	Not DE
ENSG00000249992	-0.137622	0.063827	-0.826068	0.410838	0.769421	-0.822419	Not DE
ENSG00000129744	-0.241211	-5.26158	-0.825929	0.410849	0.769421	-0.8224	Not DE
ENSG00000148965	0.241574	-4.9652	0.825622	0.41088	0.769421	0.822346	Not DE
ENSG00000055163	-0.1114	7.08695	-0.825695	0.41089	0.769421	-0.822328	Not DE
ENSG00000258955	-0.20277	-5.23185	-0.825774	0.4109	0.769421	-0.822312	Not DE
ENSG00000136750	-0.199986	4.88358	-0.825562	0.410917	0.769421	-0.822281	Not DE
ENSG00000213942	-0.16543	-5.79975	-0.825711	0.41094	0.769421	-0.82224	Not DE
ENSG00000236751	-0.218786	-5.30305	-0.825773	0.410963	0.769421	-0.8222	Not DE
ENSG00000280319	0.223151	-5.33911	0.825647	0.410972	0.769421	0.822184	Not DE
ENSG00000107864	-0.129918	5.71837	-0.825719	0.410977	0.769421	-0.822176	Not DE
ENSG00000171155	0.0419165	3.05881	0.825666	0.411115	0.769611	0.821932	Not DE
ENSG00000164543	-0.0667385	3.21148	-0.825538	0.411135	0.769611	-0.821898	Not DE
ENSG00000273500	-0.149408	-5.92042	-0.82536	0.411173	0.769611	-0.821832	Not DE
ENSG00000103197	0.102824	5.22401	0.825607	0.411197	0.769611	0.821788	Not DE
ENSG00000278195	-0.188656	2.35779	-0.824989	0.41123	0.769611	-0.82173	Not DE
ENSG00000285726	0.426092	-2.5163	0.824993	0.411232	0.769611	0.821728	Not DE
ENSG00000251557	0.268755	-3.49089	0.825087	0.411273	0.769641	0.821656	Not DE
ENSG00000272774	-0.191247	-5.83297	-0.82484	0.411351	0.769712	-0.821518	Not DE
ENSG00000163959	0.24062	-5.25656	0.824865	0.411362	0.769712	0.821499	Not DE
ENSG00000286156	-0.0528346	5.18473	-0.824699	0.411413	0.76973	-0.821409	Not DE
ENSG00000235007	0.39649	-4.19632	0.824649	0.411423	0.76973	0.821392	Not DE
ENSG00000235865	0.288313	-3.687	0.824676	0.411512	0.769823	0.821235	Not DE
ENSG00000204572	0.219822	-3.93239	0.824494	0.411524	0.769823	0.821216	Not DE
ENSG00000260806	-0.112116	-1.41868	-0.824361	0.411602	0.769921	-0.821079	Not DE
ENSG00000109452	-0.0559704	4.36177	-0.824221	0.411664	0.769981	-0.820968	Not DE
ENSG00000251620	-0.28824	-4.95207	-0.824155	0.411702	0.769981	-0.820902	Not DE
ENSG00000278946	-0.227373	-4.79827	-0.824236	0.411718	0.769981	-0.820874	Not DE
ENSG00000219545	0.0395028	3.11432	0.824095	0.411736	0.769981	0.820842	Not DE
ENSG00000229151	-0.212558	-1.29125	-0.824033	0.411778	0.770011	-0.820769	Not DE
ENSG00000181924	0.0673966	3.24946	0.824201	0.411834	0.770069	0.82067	Not DE
ENSG00000100380	0.0481049	6.42445	0.824103	0.411884	0.77008	0.820583	Not DE
ENSG00000213673	-0.152096	-5.97666	-0.824016	0.411891	0.77008	-0.82057	Not DE
ENSG00000170153	-0.104329	4.8527	-0.823843	0.411995	0.770083	-0.820387	Not DE
ENSG00000111012	0.244617	-3.84884	0.82369	0.412012	0.770083	0.820359	Not DE
ENSG00000233073	0.341682	-2.01214	0.823841	0.412014	0.770083	0.820354	Not DE
ENSG00000214029	0.0628454	5.32216	0.824323	0.412015	0.770083	0.820353	Not DE
ENSG00000241755	-0.129436	-5.99902	-0.823996	0.412021	0.770083	-0.820342	Not DE
ENSG00000272263	-0.220239	-3.61683	-0.823742	0.412058	0.770104	-0.820278	Not DE
ENSG00000273102	-0.194889	-5.39718	-0.823509	0.412118	0.770123	-0.820172	Not DE
ENSG00000278196	-0.124635	-5.95489	-0.823823	0.412119	0.770123	-0.82017	Not DE
ENSG00000272791	0.126467	-1.61444	0.823413	0.412349	0.770416	0.819768	Not DE
ENSG00000260483	-0.199691	-5.24265	-0.823113	0.412349	0.770416	-0.819767	Not DE
ENSG00000034533	0.0597326	2.8693	0.823095	0.412408	0.770416	0.819664	Not DE
ENSG00000109775	0.0598324	4.29017	0.823109	0.412412	0.770416	0.819656	Not DE
ENSG00000287514	-0.226446	-1.75408	-0.8229	0.41243	0.770416	-0.819625	Not DE
ENSG00000010438	-0.181137	1.65182	-0.822878	0.412442	0.770416	-0.819604	Not DE
ENSG00000186446	0.0831141	2.7214	0.823224	0.412455	0.770416	0.819581	Not DE
ENSG00000257838	-0.295753	-1.8886	-0.82273	0.412509	0.770456	-0.819487	Not DE
ENSG00000231929	-0.212495	-4.88227	-0.822875	0.412536	0.770456	-0.819439	Not DE
ENSG00000139915	-0.077496	4.40722	-0.822677	0.412553	0.770456	-0.819408	Not DE
ENSG00000205138	-0.0502271	2.43603	-0.822807	0.412695	0.770628	-0.819161	Not DE
ENSG00000181418	-0.183812	5.68486	-0.822366	0.412715	0.770628	-0.819126	Not DE
ENSG00000113249	0.176145	-0.493698	0.822368	0.412722	0.770628	0.819113	Not DE
ENSG00000166135	-0.0473397	5.70433	-0.822442	0.412813	0.77075	-0.818953	Not DE
ENSG00000138653	-0.178783	-0.631304	-0.821978	0.412934	0.770883	-0.818741	Not DE
ENSG00000177694	0.113596	2.83341	0.822695	0.412936	0.770883	0.818738	Not DE
ENSG00000166329	0.172612	-5.68336	0.822204	0.413009	0.770927	0.81861	Not DE
ENSG00000288093	0.439272	-4.67008	0.822093	0.41301	0.770927	0.818608	Not DE
ENSG00000233828	0.402397	-2.0027	0.822242	0.413085	0.771019	0.818476	Not DE
ENSG00000151327	0.0749364	5.23876	0.821844	0.413193	0.771127	0.818288	Not DE
ENSG00000263393	-0.223211	-5.69951	-0.821675	0.413194	0.771127	-0.818286	Not DE
ENSG00000260878	-0.563969	-1.79712	-0.821306	0.413337	0.771345	-0.818036	Not DE
ENSG00000178458	-0.252053	-4.39051	-0.821333	0.413373	0.771365	-0.817972	Not DE
ENSG00000274330	-0.242724	-1.93563	-0.82109	0.413457	0.771431	-0.817825	Not DE
ENSG00000108591	-0.049889	3.42054	-0.8215	0.413463	0.771431	-0.817814	Not DE
ENSG00000125551	0.234909	0.744835	0.821006	0.413486	0.771431	0.817775	Not DE
ENSG00000090060	0.025051	6.36699	0.821179	0.41353	0.771467	0.817697	Not DE
ENSG00000145332	-0.0412247	5.08185	-0.820915	0.413612	0.771485	-0.817554	Not DE
ENSG00000085185	0.119424	2.17119	0.821043	0.413727	0.771485	0.817353	Not DE
ENSG00000111785	-0.0425631	4.86079	-0.821115	0.413737	0.771485	-0.817336	Not DE
ENSG00000213300	-0.273576	-5.48871	-0.820705	0.413756	0.771485	-0.817302	Not DE
ENSG00000279793	-0.17325	-5.71903	-0.820752	0.413825	0.771485	-0.817182	Not DE
ENSG00000164062	-0.0495113	4.84623	-0.820848	0.413839	0.771485	-0.817156	Not DE
ENSG00000174371	-0.152735	-1.16192	-0.820884	0.413853	0.771485	-0.817132	Not DE
ENSG00000211747	-0.192524	-5.29846	-0.820549	0.41387	0.771485	-0.817103	Not DE
ENSG00000176222	0.0764051	2.80167	0.820411	0.413885	0.771485	0.817076	Not DE
ENSG00000231210	-0.193991	-5.55544	-0.82054	0.413887	0.771485	-0.817072	Not DE
ENSG00000286159	0.381384	-2.46602	0.820529	0.413894	0.771485	0.81706	Not DE
ENSG00000173276	-0.0612	4.5232	-0.8204	0.413906	0.771485	-0.817039	Not DE
ENSG00000271631	0.217923	-3.20651	0.820237	0.413933	0.771485	0.816992	Not DE
ENSG00000239930	-0.195155	-5.70228	-0.820675	0.413941	0.771485	-0.816978	Not DE
ENSG00000249100	0.198715	-4.96893	0.820417	0.413944	0.771485	0.816973	Not DE
ENSG00000233509	-0.263449	-5.18216	-0.820448	0.41397	0.771485	-0.816928	Not DE
ENSG00000225561	-0.185064	-5.74319	-0.820344	0.41399	0.771485	-0.816893	Not DE
ENSG00000278289	-0.36457	-5.0885	-0.820267	0.414002	0.771485	-0.816872	Not DE
ENSG00000163950	-0.052911	3.96145	-0.820774	0.414055	0.771522	-0.816779	Not DE
ENSG00000100403	0.0428113	6.05862	0.82023	0.414097	0.771522	0.816705	Not DE
ENSG00000155657	0.132949	6.74551	0.820033	0.414109	0.771522	0.816685	Not DE
ENSG00000271270	-0.110354	2.14344	-0.819901	0.414124	0.771522	-0.816658	Not DE
ENSG00000264017	0.191175	-3.49906	0.819609	0.414278	0.771762	0.816388	Not DE
ENSG00000276408	-0.116189	-1.87643	-0.819352	0.414424	0.771928	-0.816133	Not DE
ENSG00000272856	0.258496	-4.84785	0.819299	0.414454	0.771928	0.816081	Not DE
ENSG00000228817	-0.256947	-5.35391	-0.819257	0.41448	0.771928	-0.816035	Not DE
ENSG00000227543	0.219273	-5.55592	0.819775	0.41449	0.771928	0.816017	Not DE
ENSG00000157514	-0.0478603	4.69615	-0.819633	0.414528	0.771928	-0.815952	Not DE
ENSG00000225843	0.211212	-5.05923	0.819197	0.414539	0.771928	0.815933	Not DE
ENSG00000253477	-0.194542	-1.84827	-0.819167	0.414547	0.771928	-0.815919	Not DE
ENSG00000265939	-0.161085	-5.92231	-0.81912	0.414653	0.772009	-0.815732	Not DE
ENSG00000185880	-0.0499574	5.16364	-0.819343	0.414656	0.772009	-0.815727	Not DE
ENSG00000067704	0.0385128	5.72711	0.819628	0.414667	0.772009	0.815707	Not DE
ENSG00000166793	-0.061677	3.41775	-0.819188	0.414776	0.77213	-0.815519	Not DE
ENSG00000279267	-0.0906979	2.14626	-0.818901	0.414799	0.77213	-0.815477	Not DE
ENSG00000147601	0.031886	5.56041	0.819156	0.414809	0.77213	0.81546	Not DE
ENSG00000168785	-0.0527119	6.03867	-0.818591	0.41486	0.772162	-0.815371	Not DE
ENSG00000286219	-0.0698763	4.36925	-0.818581	0.414932	0.772162	-0.815246	Not DE
ENSG00000229807	-0.285031	3.08573	-0.819807	0.414953	0.772162	-0.815209	Not DE
ENSG00000169851	-0.11805	6.20849	-0.818773	0.414966	0.772162	-0.815186	Not DE
ENSG00000128276	-0.236133	-5.06187	-0.818529	0.414972	0.772162	-0.815176	Not DE
ENSG00000108443	-0.0366736	5.19361	-0.81856	0.41498	0.772162	-0.815161	Not DE
ENSG00000274010	0.128058	-1.93265	0.818421	0.415036	0.772177	0.815063	Not DE
ENSG00000144642	-0.0638486	3.71852	-0.818268	0.41504	0.772177	-0.815057	Not DE
ENSG00000282080	-0.218015	-5.56812	-0.818321	0.415071	0.772188	-0.815002	Not DE
ENSG00000239528	-0.179489	-5.55311	-0.818386	0.415106	0.772205	-0.814941	Not DE
ENSG00000288991	0.189157	-2.55629	0.818273	0.415143	0.772219	0.814877	Not DE
ENSG00000224819	-0.0842923	3.60177	-0.818305	0.415165	0.772219	-0.814838	Not DE
ENSG00000285886	0.44773	-1.63422	0.817977	0.415213	0.772261	0.814754	Not DE
ENSG00000196943	0.0326597	5.18795	0.817982	0.41525	0.772282	0.81469	Not DE
ENSG00000188050	-0.191002	-5.92654	-0.817971	0.415343	0.772347	-0.814527	Not DE
ENSG00000169020	-0.048766	6.35903	-0.81827	0.415353	0.772347	-0.81451	Not DE
ENSG00000181523	0.12427	1.64716	0.817652	0.415399	0.772347	0.81443	Not DE
ENSG00000269933	-0.157757	-5.90844	-0.817919	0.415414	0.772347	-0.814404	Not DE
ENSG00000284876	0.253389	-5.30399	0.817587	0.415427	0.772347	0.814381	Not DE
ENSG00000051825	0.0381822	5.38215	0.817587	0.415439	0.772347	0.814359	Not DE
ENSG00000272140	0.118761	0.280013	0.817623	0.415466	0.772349	0.814313	Not DE
ENSG00000278986	-0.235365	-2.54755	-0.817481	0.415598	0.772545	-0.814081	Not DE
ENSG00000101349	-0.116471	3.7143	-0.817735	0.415632	0.772545	-0.814022	Not DE
ENSG00000246523	0.234336	-1.4164	0.817223	0.415648	0.772545	0.813995	Not DE
ENSG00000167858	-0.263454	-2.05535	-0.81711	0.41571	0.77258	-0.813886	Not DE
ENSG00000132744	0.199469	0.44031	0.817131	0.415737	0.77258	0.813839	Not DE
ENSG00000249465	-0.123868	-1.47217	-0.81703	0.415744	0.77258	-0.813827	Not DE
ENSG00000286775	-0.25674	-4.7982	-0.817213	0.415803	0.772641	-0.813725	Not DE
ENSG00000279423	0.421358	-5.08408	0.816943	0.41583	0.772644	0.813678	Not DE
ENSG00000256712	-0.168587	-5.95197	-0.816922	0.415911	0.772748	-0.813535	Not DE
ENSG00000234513	0.147801	-5.83823	0.816936	0.415945	0.772763	0.813476	Not DE
ENSG00000052850	-0.423109	-4.78502	-0.81656	0.416012	0.772839	-0.81336	Not DE
ENSG00000278434	-0.340077	-5.50684	-0.817019	0.416041	0.772846	-0.813308	Not DE
ENSG00000248518	0.2298	-5.39734	0.816272	0.416176	0.773018	0.813074	Not DE
ENSG00000261093	0.274734	-4.34054	0.816288	0.416185	0.773018	0.813057	Not DE
ENSG00000197223	-0.0991106	3.21782	-0.816161	0.416248	0.773053	-0.812947	Not DE
ENSG00000119446	-0.0557677	4.5212	-0.816736	0.416255	0.773053	-0.812935	Not DE
ENSG00000287566	-0.253764	0.149507	-0.816805	0.416354	0.773183	-0.812763	Not DE
ENSG00000178082	0.230514	0.919689	0.816596	0.416377	0.773183	0.812724	Not DE
ENSG00000213689	0.166194	0.608794	0.815812	0.416437	0.773247	0.812618	Not DE
ENSG00000055130	-0.0433013	5.4994	-0.815702	0.416533	0.773378	-0.812451	Not DE
ENSG00000158486	0.318204	-3.12852	0.815587	0.416577	0.773412	0.812374	Not DE
ENSG00000172139	0.292261	-3.81322	0.815541	0.416638	0.773477	0.812268	Not DE
ENSG00000282022	-0.299818	-3.89741	-0.815522	0.416699	0.773542	-0.812162	Not DE
ENSG00000101161	-0.0266669	5.79303	-0.815807	0.416777	0.773641	-0.812025	Not DE
ENSG00000277879	-0.0992675	-0.488766	-0.815462	0.416864	0.773729	-0.811875	Not DE
ENSG00000165816	0.0860642	1.64075	0.815157	0.416907	0.773729	0.811799	Not DE
ENSG00000105419	-0.117443	3.76972	-0.815336	0.41695	0.773729	-0.811723	Not DE
ENSG00000197935	0.157629	-0.356201	0.815841	0.416957	0.773729	0.811711	Not DE
ENSG00000260942	0.0686449	1.79223	0.815273	0.416968	0.773729	0.811693	Not DE
ENSG00000287750	-0.273283	-2.70233	-0.814865	0.416979	0.773729	-0.811673	Not DE
ENSG00000231995	-0.165353	0.427208	-0.814648	0.4171	0.773778	-0.811462	Not DE
ENSG00000253953	0.57915	-2.67986	0.8148	0.417104	0.773778	0.811455	Not DE
ENSG00000284633	-0.293733	-5.20665	-0.814645	0.417198	0.773778	-0.811291	Not DE
ENSG00000107929	-0.0614829	4.92118	-0.814672	0.417226	0.773778	-0.811244	Not DE
ENSG00000224635	-0.394713	-4.87966	-0.814669	0.417246	0.773778	-0.811208	Not DE
ENSG00000159208	-0.097959	2.25707	-0.814769	0.417258	0.773778	-0.811188	Not DE
ENSG00000260519	-0.19319	-2.68867	-0.814364	0.417263	0.773778	-0.811178	Not DE
ENSG00000163328	-0.0748487	5.84867	-0.814449	0.417272	0.773778	-0.811163	Not DE
ENSG00000241322	-0.244749	-0.828303	-0.814335	0.417279	0.773778	-0.811151	Not DE
ENSG00000149806	-0.0622268	6.39882	-0.814543	0.417282	0.773778	-0.811145	Not DE
ENSG00000262158	-0.212287	-4.56177	-0.814435	0.417288	0.773778	-0.811134	Not DE
ENSG00000288770	0.0939442	-0.326749	0.814255	0.417326	0.773801	0.811069	Not DE
ENSG00000279166	0.154733	2.46229	0.814115	0.417405	0.773898	0.810932	Not DE
ENSG00000274227	-0.221979	-4.361	-0.814114	0.417449	0.77392	-0.810855	Not DE
ENSG00000268288	-0.157882	-5.97293	-0.814295	0.417468	0.77392	-0.810822	Not DE
ENSG00000225174	0.307145	-3.36631	0.813909	0.417567	0.773983	0.81065	Not DE
ENSG00000213445	0.153689	1.19715	0.814096	0.417577	0.773983	0.810633	Not DE
ENSG00000236783	0.232465	-4.75722	0.81395	0.417583	0.773983	0.810621	Not DE
ENSG00000287399	-0.220202	-4.46555	-0.814044	0.417629	0.773983	-0.810541	Not DE
ENSG00000159377	-0.0264687	5.99679	-0.814175	0.417666	0.773983	-0.810477	Not DE
ENSG00000062096	0.0893768	1.00097	0.813854	0.417721	0.773983	0.810381	Not DE
ENSG00000270177	0.0571606	0.139665	0.813515	0.417762	0.773983	0.81031	Not DE
ENSG00000273137	0.240731	-4.83439	0.813576	0.417786	0.773983	0.810268	Not DE
ENSG00000259262	-0.217918	-4.28533	-0.813435	0.417801	0.773983	-0.810241	Not DE
ENSG00000268573	-0.523317	-3.88716	-0.813389	0.417845	0.773983	-0.810165	Not DE
ENSG00000152779	-0.36443	-1.2211	-0.814047	0.417854	0.773983	-0.81015	Not DE
ENSG00000101425	-0.219744	-5.23268	-0.813757	0.417862	0.773983	-0.810137	Not DE
ENSG00000250938	0.171583	-0.993059	0.813312	0.417862	0.773983	0.810136	Not DE
ENSG00000090238	-0.0914576	3.24851	-0.813192	0.417948	0.773983	-0.809987	Not DE
ENSG00000256007	-0.155796	-5.8462	-0.813224	0.417986	0.773983	-0.80992	Not DE
ENSG00000168062	-0.366324	-3.89642	-0.813116	0.417988	0.773983	-0.809917	Not DE
ENSG00000159516	-0.185953	-5.5233	-0.813253	0.417993	0.773983	-0.809908	Not DE
ENSG00000159842	-0.0909161	6.90577	-0.813189	0.418041	0.773983	-0.809824	Not DE
ENSG00000234816	-0.196024	-4.911	-0.813159	0.418051	0.773983	-0.809806	Not DE
ENSG00000155254	0.295796	-1.17407	0.812986	0.418066	0.773983	0.809781	Not DE
ENSG00000184402	-0.0473368	4.6655	-0.813224	0.418072	0.773983	-0.809771	Not DE
ENSG00000239921	-0.17864	-5.81519	-0.813341	0.418079	0.773983	-0.809759	Not DE
ENSG00000265794	-0.12581	-5.99452	-0.813354	0.418117	0.773983	-0.809693	Not DE
ENSG00000248373	-0.179921	-5.67057	-0.812918	0.41813	0.773983	-0.80967	Not DE
ENSG00000279009	-0.153185	-5.94267	-0.813061	0.418158	0.773983	-0.809621	Not DE
ENSG00000151687	0.0897172	3.7533	0.812785	0.418171	0.773983	0.809599	Not DE
ENSG00000288540	-0.295342	-4.39428	-0.81275	0.418303	0.77418	-0.809369	Not DE
ENSG00000186973	-0.194751	-5.25392	-0.812302	0.41849	0.774441	-0.809043	Not DE
ENSG00000232528	-0.10638	-0.270259	-0.812503	0.418495	0.774441	-0.809034	Not DE
ENSG00000160284	-0.140316	-0.269106	-0.812239	0.418561	0.7745	-0.80892	Not DE
ENSG00000173598	-0.115845	6.4656	-0.812289	0.418579	0.7745	-0.80889	Not DE
ENSG00000284625	-0.288338	-4.39506	-0.811814	0.418766	0.774657	-0.808564	Not DE
ENSG00000109819	-0.093951	4.76594	-0.812009	0.41878	0.774657	-0.80854	Not DE
ENSG00000257167	0.406764	-1.06842	0.811653	0.41881	0.774657	0.808488	Not DE
ENSG00000081154	0.0326319	6.64224	0.811728	0.418828	0.774657	0.808457	Not DE
ENSG00000142794	-0.0645437	2.69339	-0.811607	0.418843	0.774657	-0.808431	Not DE
ENSG00000213024	0.0417111	3.59596	0.81191	0.418885	0.774657	0.808356	Not DE
ENSG00000235554	-0.206763	-2.53471	-0.811609	0.418888	0.774657	-0.808351	Not DE
ENSG00000183250	-0.0927143	0.859668	-0.811997	0.418902	0.774657	-0.808328	Not DE
ENSG00000268088	-0.153771	-5.82924	-0.811686	0.418912	0.774657	-0.808311	Not DE
ENSG00000152256	0.0548275	4.08656	0.81146	0.41892	0.774657	0.808296	Not DE
ENSG00000137204	-0.288517	-4.24967	-0.811339	0.41899	0.774733	-0.808175	Not DE
ENSG00000144029	0.0316862	5.55686	0.811514	0.419017	0.774733	0.808127	Not DE
ENSG00000237221	-0.180576	-5.71878	-0.811655	0.419039	0.774733	-0.80809	Not DE
ENSG00000214978	-0.27063	-5.07414	-0.811277	0.419065	0.774734	-0.808044	Not DE
ENSG00000175544	-0.318108	-2.06683	-0.811097	0.419145	0.774794	-0.807906	Not DE
ENSG00000253430	-0.167349	-5.86979	-0.811307	0.419194	0.774794	-0.80782	Not DE
ENSG00000149201	0.145841	-0.295529	0.811052	0.419232	0.774794	0.807754	Not DE
ENSG00000231010	-0.275642	-5.28202	-0.810929	0.419241	0.774794	-0.807739	Not DE
ENSG00000213938	-0.32987	-5.38327	-0.810865	0.41926	0.774794	-0.807706	Not DE
ENSG00000280149	-0.18829	-5.89835	-0.81103	0.41926	0.774794	-0.807705	Not DE
ENSG00000167005	-0.0487112	6.34869	-0.810922	0.419314	0.774794	-0.807612	Not DE
ENSG00000177233	-0.213302	-1.91999	-0.810759	0.419324	0.774794	-0.807595	Not DE
ENSG00000287792	-0.229137	-5.35493	-0.810721	0.419346	0.774794	-0.807556	Not DE
ENSG00000137161	0.048517	3.2607	0.811	0.419397	0.774794	0.807468	Not DE
ENSG00000233901	-0.107582	0.543783	-0.810629	0.41942	0.774794	-0.807429	Not DE
ENSG00000288596	0.0901282	1.24581	0.811601	0.419432	0.774794	0.807407	Not DE
ENSG00000285887	-0.295544	-1.55021	-0.810643	0.419432	0.774794	-0.807407	Not DE
ENSG00000179846	0.467937	-3.4087	0.810462	0.419551	0.774965	0.807201	Not DE
ENSG00000169682	0.0701906	1.90856	0.810288	0.419596	0.774985	0.807122	Not DE
ENSG00000151694	0.0437347	5.23038	0.810347	0.419613	0.774985	0.807092	Not DE
ENSG00000133454	0.201513	-1.54192	0.809996	0.419758	0.775156	0.806841	Not DE
ENSG00000121578	0.0450343	3.08763	0.810335	0.419771	0.775156	0.806819	Not DE
ENSG00000199938	-0.134997	-5.94736	-0.810279	0.419783	0.775156	-0.806798	Not DE
ENSG00000274403	0.175001	-2.36511	0.810178	0.419884	0.775295	0.806622	Not DE
ENSG00000163811	-0.0428126	4.69033	-0.810105	0.419917	0.775308	-0.806566	Not DE
ENSG00000003436	-0.114975	1.45589	-0.809985	0.419965	0.77535	-0.806482	Not DE
ENSG00000138592	0.0339588	6.02196	0.809526	0.420026	0.775408	0.806376	Not DE
ENSG00000287862	0.256441	-1.69074	0.809492	0.420048	0.775408	0.806337	Not DE
ENSG00000261407	0.190188	-5.74886	0.80959	0.420076	0.775412	0.80629	Not DE
ENSG00000111907	0.062572	4.54007	0.809444	0.420112	0.775431	0.806227	Not DE
ENSG00000145692	-0.278725	-1.76083	-0.809703	0.420206	0.77553	-0.806064	Not DE
ENSG00000106355	-0.0394842	4.19687	-0.809661	0.420233	0.77553	-0.806016	Not DE
ENSG00000235237	-0.236167	-3.39491	-0.80933	0.420247	0.77553	-0.805992	Not DE
ENSG00000020426	-0.0430462	4.61959	-0.808987	0.420351	0.77553	-0.805812	Not DE
ENSG00000137261	-0.100417	4.77008	-0.809178	0.420367	0.77553	-0.805784	Not DE
ENSG00000259865	0.0624245	1.49095	0.809114	0.420379	0.77553	0.805764	Not DE
ENSG00000138030	-0.0644175	2.53382	-0.808925	0.420394	0.77553	-0.805738	Not DE
ENSG00000240790	-0.379961	-4.11561	-0.808955	0.420395	0.77553	-0.805736	Not DE
ENSG00000256028	0.22374	0.855776	0.808771	0.420459	0.77553	0.805626	Not DE
ENSG00000114770	-0.0284884	6.76849	-0.809201	0.420481	0.77553	-0.805587	Not DE
ENSG00000092439	0.0336125	6.28866	0.808765	0.420501	0.77553	0.805552	Not DE
ENSG00000286691	-0.302229	-4.82754	-0.808598	0.420565	0.77553	-0.805441	Not DE
ENSG00000089009	-0.0428109	7.50541	-0.808987	0.420586	0.77553	-0.805405	Not DE
ENSG00000279311	0.103825	0.309531	0.80859	0.420628	0.77553	0.805332	Not DE
ENSG00000169302	-0.0787073	3.01601	-0.810352	0.42066	0.77553	-0.805277	Not DE
ENSG00000205038	0.365144	-2.5563	0.80932	0.420721	0.77553	0.805171	Not DE
ENSG00000179094	-0.11099	3.46453	-0.808712	0.420723	0.77553	-0.805168	Not DE
ENSG00000213963	0.0829011	2.91684	0.808419	0.420764	0.77553	0.805097	Not DE
ENSG00000229589	0.448692	-4.11478	0.808406	0.420774	0.77553	0.805079	Not DE
ENSG00000256590	-0.288535	-4.44161	-0.808404	0.420786	0.77553	-0.805059	Not DE
ENSG00000279827	-0.226727	-4.10539	-0.808463	0.420788	0.77553	-0.805055	Not DE
ENSG00000122512	-0.045414	5.12709	-0.808273	0.420815	0.77553	-0.805007	Not DE
ENSG00000228956	-0.0898955	2.03257	-0.808928	0.420825	0.77553	-0.804991	Not DE
ENSG00000125970	0.048052	4.51242	0.808548	0.420852	0.77553	0.804943	Not DE
ENSG00000099139	0.0746581	3.00069	0.808271	0.420855	0.77553	0.80494	Not DE
ENSG00000065054	-0.0926344	1.24631	-0.808249	0.420901	0.77553	-0.804859	Not DE
ENSG00000289214	0.07092	0.314886	0.808089	0.42093	0.77553	0.804808	Not DE
ENSG00000268278	-0.247385	-5.39351	-0.808159	0.420935	0.77553	-0.804801	Not DE
ENSG00000065665	-0.050031	4.23297	-0.808026	0.42095	0.77553	-0.804774	Not DE
ENSG00000085265	0.214433	-1.4691	0.80827	0.420992	0.77553	0.804702	Not DE
ENSG00000254731	-0.163141	-5.92619	-0.808018	0.421009	0.77553	-0.804671	Not DE
ENSG00000220804	0.0749685	2.85591	0.808632	0.421011	0.77553	0.804668	Not DE
ENSG00000151835	-0.0531173	7.80667	-0.808204	0.421037	0.77553	-0.804624	Not DE
ENSG00000110002	0.0477601	3.76292	0.807734	0.421069	0.77553	0.804569	Not DE
ENSG00000111261	-0.0649822	3.40873	-0.80803	0.421093	0.77553	-0.804527	Not DE
ENSG00000254224	0.270904	-2.50394	0.807668	0.421095	0.77553	0.804522	Not DE
ENSG00000237949	0.162533	5.7134	0.809046	0.421119	0.77553	0.804482	Not DE
ENSG00000253355	-0.191262	-5.50508	-0.808001	0.421153	0.775546	-0.804422	Not DE
ENSG00000272769	-0.124455	-1.4953	-0.807417	0.421234	0.775642	-0.804282	Not DE
ENSG00000254965	0.199798	-4.80833	0.807383	0.421257	0.775642	0.804242	Not DE
ENSG00000288995	-0.260718	-5.79333	-0.807624	0.421375	0.775792	-0.804038	Not DE
ENSG00000258998	-0.34369	-4.10796	-0.80744	0.42139	0.775792	-0.804012	Not DE
ENSG00000152904	-0.0365076	4.46106	-0.807259	0.421452	0.775858	-0.803905	Not DE
ENSG00000113396	0.300855	0.162486	0.806923	0.421553	0.775963	0.803731	Not DE
ENSG00000248874	-0.320898	-4.8136	-0.806876	0.42156	0.775963	-0.803717	Not DE
ENSG00000273565	0.209302	-3.60017	0.806821	0.421596	0.775982	0.803655	Not DE
ENSG00000284873	-0.286078	-3.85662	-0.806908	0.421649	0.776031	-0.803564	Not DE
ENSG00000161944	-0.250591	-2.66413	-0.807003	0.421706	0.776046	-0.803465	Not DE
ENSG00000207349	-0.188054	-5.48178	-0.806947	0.421716	0.776046	-0.803447	Not DE
ENSG00000245598	0.397301	-3.92959	0.806563	0.421734	0.776046	0.803416	Not DE
ENSG00000160325	0.0864978	1.869	0.806555	0.421844	0.77616	0.803225	Not DE
ENSG00000243279	0.103195	1.70033	0.806551	0.421888	0.77616	0.80315	Not DE
ENSG00000146426	-0.16602	4.3518	-0.806284	0.421901	0.77616	-0.803128	Not DE
ENSG00000156509	0.358016	-4.14821	0.806236	0.421912	0.77616	0.803109	Not DE
ENSG00000166840	-0.30686	-3.48921	-0.806023	0.422034	0.77616	-0.802897	Not DE
ENSG00000261302	-0.488063	-3.44081	-0.806011	0.422056	0.77616	-0.802859	Not DE
ENSG00000141622	-0.152831	3.22194	-0.805897	0.422107	0.77616	-0.802772	Not DE
ENSG00000289260	0.191007	-3.54445	0.805874	0.422176	0.77616	0.802652	Not DE
ENSG00000137285	-0.077346	6.94144	-0.80591	0.422196	0.77616	-0.802617	Not DE
ENSG00000023330	-0.0572187	4.18485	-0.805865	0.422208	0.77616	-0.802597	Not DE
ENSG00000230844	0.0643516	1.46467	0.806843	0.422208	0.77616	0.802596	Not DE
ENSG00000139679	0.0994612	4.02102	0.805751	0.422225	0.77616	0.802568	Not DE
ENSG00000229324	0.156626	-5.81086	0.80586	0.422274	0.77616	0.802482	Not DE
ENSG00000230186	0.151485	-5.78497	0.805927	0.422278	0.77616	0.802476	Not DE
ENSG00000172289	0.212443	-5.15489	0.805611	0.422287	0.77616	0.802459	Not DE
ENSG00000253881	-0.229505	-5.69742	-0.805595	0.422304	0.77616	-0.80243	Not DE
ENSG00000212511	0.137341	-5.90904	0.805861	0.42231	0.77616	0.80242	Not DE
ENSG00000198400	0.216531	-2.88753	0.805488	0.42235	0.77616	0.802351	Not DE
ENSG00000261386	0.323632	-5.00195	0.805581	0.42236	0.77616	0.802334	Not DE
ENSG00000279305	-0.322135	-4.36453	-0.805509	0.422382	0.77616	-0.802295	Not DE
ENSG00000120729	0.163994	2.14189	0.80632	0.422395	0.77616	0.802273	Not DE
ENSG00000117151	0.0609002	2.75441	0.805524	0.422399	0.77616	0.802265	Not DE
ENSG00000280288	0.170623	-1.85204	0.805584	0.422403	0.77616	0.802259	Not DE
ENSG00000139746	0.0289571	6.16179	0.80573	0.422415	0.77616	0.802238	Not DE
ENSG00000285723	-0.264141	-5.65637	-0.805935	0.422483	0.776237	-0.802121	Not DE
ENSG00000290069	-0.249808	-4.1358	-0.805233	0.422537	0.776289	-0.802028	Not DE
ENSG00000221817	0.155983	-0.0765406	0.805109	0.422624	0.776402	0.801877	Not DE
ENSG00000114378	0.224314	-1.50039	0.804897	0.422681	0.77644	0.801779	Not DE
ENSG00000286017	-0.280105	-4.18924	-0.80503	0.422697	0.77644	-0.801752	Not DE
ENSG00000142507	-0.0372094	5.29865	-0.805312	0.422781	0.77649	-0.801605	Not DE
ENSG00000218749	-0.123719	-5.95501	-0.805164	0.422801	0.77649	-0.801571	Not DE
ENSG00000214711	-0.0976249	0.0767747	-0.804665	0.422814	0.77649	-0.801548	Not DE
ENSG00000288829	0.0533259	0.962132	0.804666	0.422827	0.77649	0.801527	Not DE
ENSG00000288911	0.140538	-2.20062	0.804597	0.422868	0.776491	0.801456	Not DE
ENSG00000055332	0.0576481	6.08353	0.804575	0.422902	0.776491	0.801397	Not DE
ENSG00000236197	0.101671	1.48246	0.804573	0.422905	0.776491	0.801392	Not DE
ENSG00000163431	-0.152641	1.10784	-0.805403	0.422986	0.776528	-0.801252	Not DE
ENSG00000275055	0.104587	0.830807	0.804489	0.423013	0.776528	0.801205	Not DE
ENSG00000240764	-0.192625	4.34904	-0.804312	0.423017	0.776528	-0.801198	Not DE
ENSG00000177406	0.226648	-0.415895	0.804276	0.423038	0.776528	0.801162	Not DE
ENSG00000259405	-0.148264	-5.91708	-0.804491	0.423054	0.776528	-0.801133	Not DE
ENSG00000236337	-0.140468	-5.89904	-0.804594	0.423085	0.776537	-0.801081	Not DE
ENSG00000261549	-0.220001	-4.80693	-0.804132	0.423158	0.776607	-0.800954	Not DE
ENSG00000137970	-0.228122	-1.41107	-0.804083	0.423175	0.776607	-0.800926	Not DE
ENSG00000095203	-0.107033	4.24411	-0.803936	0.423235	0.776671	-0.800821	Not DE
ENSG00000151320	0.040217	8.28912	0.804058	0.423288	0.77672	0.80073	Not DE
ENSG00000271555	-0.133489	-5.86018	-0.804025	0.423353	0.776771	-0.800618	Not DE
ENSG00000129562	0.0629976	5.19346	0.804086	0.4234	0.776771	0.800537	Not DE
ENSG00000260318	-0.15923	-5.956	-0.803885	0.423406	0.776771	-0.800525	Not DE
ENSG00000110077	0.188874	1.73578	0.803633	0.423437	0.776771	0.800472	Not DE
ENSG00000237686	0.304371	-1.81106	0.803597	0.423445	0.776771	0.800459	Not DE
ENSG00000264672	0.243665	-4.23466	0.803476	0.423509	0.776842	0.800348	Not DE
ENSG00000178307	-0.0934139	0.640442	-0.804335	0.423587	0.776849	-0.800213	Not DE
ENSG00000134640	0.165796	-5.805	0.803536	0.423612	0.776849	0.80017	Not DE
ENSG00000279914	-0.213614	-5.08153	-0.803354	0.423626	0.776849	-0.800146	Not DE
ENSG00000138316	0.240957	2.01124	0.804118	0.423651	0.776849	0.800103	Not DE
ENSG00000156738	0.237574	-4.85034	0.803389	0.423656	0.776849	0.800095	Not DE
ENSG00000141371	0.215837	-4.94894	0.803327	0.423672	0.776849	0.800068	Not DE
ENSG00000197358	-0.233502	-3.45695	-0.803185	0.423694	0.776849	-0.800029	Not DE
ENSG00000288000	-0.351839	-3.5147	-0.803271	0.423747	0.776857	-0.799938	Not DE
ENSG00000253944	-0.145448	-5.96921	-0.803345	0.42375	0.776857	-0.799933	Not DE
ENSG00000267185	0.215453	-4.18599	0.802739	0.423935	0.77715	0.799613	Not DE
ENSG00000146350	0.0376631	4.64946	0.803038	0.423984	0.777177	0.799528	Not DE
ENSG00000139780	-0.344766	-3.00526	-0.802831	0.424017	0.777177	-0.799471	Not DE
ENSG00000225056	0.253203	-4.91774	0.802774	0.424027	0.777177	0.799454	Not DE
ENSG00000259956	0.0250181	4.65343	0.803192	0.424053	0.777177	0.799409	Not DE
ENSG00000127527	0.052862	3.90025	0.802871	0.424153	0.777313	0.799236	Not DE
ENSG00000059728	0.0529829	3.76204	0.80281	0.424202	0.777355	0.799153	Not DE
ENSG00000102547	-0.0498035	5.17728	-0.802266	0.424242	0.777355	-0.799083	Not DE
ENSG00000135250	-0.0323677	6.94638	-0.802234	0.424253	0.777355	-0.799064	Not DE
ENSG00000276148	0.153647	-2.01397	0.801978	0.424368	0.777505	0.798866	Not DE
ENSG00000279035	0.106624	-1.49694	0.801931	0.424414	0.777505	0.798787	Not DE
ENSG00000287927	-0.28501	-4.49666	-0.801937	0.424419	0.777505	-0.798778	Not DE
ENSG00000197256	-0.134765	2.42854	-0.802018	0.424453	0.777505	-0.79872	Not DE
ENSG00000274180	0.349003	-0.0982383	0.80182	0.424483	0.777505	0.798668	Not DE
ENSG00000215478	-0.240027	-3.78863	-0.801919	0.42449	0.777505	-0.798655	Not DE
ENSG00000177736	-0.171973	-5.93409	-0.801851	0.424544	0.777556	-0.798562	Not DE
ENSG00000136699	0.0766925	4.41762	0.801925	0.424589	0.777591	0.798485	Not DE
ENSG00000260572	0.0668639	1.32579	0.801547	0.424692	0.77766	0.798308	Not DE
ENSG00000242071	0.207669	-5.37481	0.801505	0.424744	0.77766	0.798218	Not DE
ENSG00000255058	-0.166198	-5.67181	-0.801635	0.424772	0.77766	-0.79817	Not DE
ENSG00000102780	-0.0837021	5.78461	-0.801263	0.424772	0.77766	-0.79817	Not DE
ENSG00000073756	-0.194937	0.878121	-0.802318	0.424795	0.77766	-0.79813	Not DE
ENSG00000115548	0.0301393	5.30485	0.801236	0.424804	0.77766	0.798115	Not DE
ENSG00000078814	0.120693	3.42337	0.801586	0.424808	0.77766	0.798108	Not DE
ENSG00000179776	-0.0869833	2.62387	-0.801288	0.424953	0.777878	-0.797858	Not DE
ENSG00000236591	-0.140402	-5.91422	-0.801074	0.425	0.777899	-0.797777	Not DE
ENSG00000189419	-0.445617	-3.64758	-0.800944	0.425016	0.777899	-0.79775	Not DE
ENSG00000250098	-0.125859	-6.00476	-0.801049	0.425049	0.777913	-0.797692	Not DE
ENSG00000110395	0.0754749	4.72107	0.800642	0.425158	0.778064	0.797505	Not DE
ENSG00000242767	0.220931	-3.47738	0.800534	0.42522	0.778131	0.797397	Not DE
ENSG00000228434	-0.349864	-4.83074	-0.800435	0.425318	0.778263	-0.797229	Not DE
ENSG00000277283	0.0440685	1.42107	0.800553	0.425375	0.77832	0.797131	Not DE
ENSG00000263859	-0.230641	-5.4617	-0.800193	0.42546	0.778406	-0.796984	Not DE
ENSG00000236581	-0.247956	-4.48673	-0.800345	0.425474	0.778406	-0.796961	Not DE
ENSG00000227757	0.313774	-4.4497	0.799898	0.425676	0.778707	0.796612	Not DE
ENSG00000286427	-0.353393	-3.58568	-0.799646	0.425704	0.778707	-0.796565	Not DE
ENSG00000111206	-0.253631	-3.24634	-0.799614	0.425731	0.778707	-0.796518	Not DE
ENSG00000271283	-0.215518	-3.92082	-0.799733	0.425742	0.778707	-0.7965	Not DE
ENSG00000236008	-0.392657	-2.39618	-0.799547	0.425917	0.77898	-0.796198	Not DE
ENSG00000236532	-0.245692	-2.3079	-0.799333	0.425963	0.779018	-0.796118	Not DE
ENSG00000197594	0.127026	1.36924	0.799693	0.426013	0.779062	0.796032	Not DE
ENSG00000100336	-0.221328	-1.60659	-0.799162	0.426052	0.779076	-0.795966	Not DE
ENSG00000156170	-0.038335	3.48087	-0.799037	0.426073	0.779076	-0.795929	Not DE
ENSG00000265408	-0.187997	-5.71768	-0.799137	0.426152	0.779173	-0.795794	Not DE
ENSG00000100207	-0.0345085	5.69497	-0.798864	0.426194	0.779203	-0.795721	Not DE
ENSG00000136918	-0.223585	-5.22274	-0.798924	0.426281	0.779314	-0.795572	Not DE
ENSG00000273003	0.297008	-5.559	0.798866	0.42632	0.779334	0.795505	Not DE
ENSG00000271287	-0.197177	-5.71402	-0.798781	0.426344	0.779334	-0.795464	Not DE
ENSG00000231416	-0.213648	-3.74959	-0.798643	0.426405	0.779399	-0.795358	Not DE
ENSG00000229901	-0.145633	-5.85874	-0.798537	0.42648	0.779479	-0.795229	Not DE
ENSG00000123737	-0.0279851	3.67094	-0.798484	0.426539	0.779479	-0.795127	Not DE
ENSG00000225235	-0.165791	-5.62947	-0.798272	0.426635	0.779479	-0.794962	Not DE
ENSG00000151502	-0.0597634	5.10733	-0.798212	0.426672	0.779479	-0.794899	Not DE
ENSG00000206102	-0.158127	-5.70763	-0.798172	0.426686	0.779479	-0.794875	Not DE
ENSG00000186187	-0.124458	3.04464	-0.798294	0.426692	0.779479	-0.794865	Not DE
ENSG00000213189	-0.391793	-4.19269	-0.798344	0.426747	0.779479	-0.794771	Not DE
ENSG00000285624	-0.166855	-5.71288	-0.797936	0.426773	0.779479	-0.794726	Not DE
ENSG00000164821	-0.139533	-5.89984	-0.797992	0.426791	0.779479	-0.794695	Not DE
ENSG00000256087	0.0542289	4.13526	0.798093	0.426832	0.779479	0.794625	Not DE
ENSG00000151338	-0.0472742	3.82308	-0.797704	0.426838	0.779479	-0.794615	Not DE
ENSG00000288979	-0.185081	-2.75755	-0.797729	0.426866	0.779479	-0.794567	Not DE
ENSG00000117222	-0.0493755	4.63959	-0.797684	0.426872	0.779479	-0.794557	Not DE
ENSG00000066933	-0.0396017	7.26146	-0.797648	0.426885	0.779479	-0.794534	Not DE
ENSG00000225807	-0.172965	-3.07779	-0.797601	0.426899	0.779479	-0.79451	Not DE
ENSG00000242574	0.137728	3.32159	0.797559	0.426924	0.779479	0.794466	Not DE
ENSG00000198492	-0.0405805	4.80679	-0.797708	0.426929	0.779479	-0.794457	Not DE
ENSG00000281808	-0.207115	-5.86739	-0.797798	0.426947	0.779479	-0.794427	Not DE
ENSG00000140941	0.0446171	6.07918	0.797645	0.426973	0.779479	0.794383	Not DE
ENSG00000288095	0.202319	-1.3635	0.797377	0.427024	0.779479	0.794294	Not DE
ENSG00000261105	-0.225763	-5.10872	-0.797267	0.427081	0.779479	-0.794196	Not DE
ENSG00000130193	-0.266976	0.707684	-0.797485	0.427118	0.779479	-0.794133	Not DE
ENSG00000136878	-0.0476226	4.45959	-0.797157	0.427142	0.779479	-0.794092	Not DE
ENSG00000177683	0.0497516	5.17988	0.797306	0.427147	0.779479	0.794083	Not DE
ENSG00000169398	0.0589229	7.92207	0.797284	0.427159	0.779479	0.794062	Not DE
ENSG00000112319	-0.0949153	1.71294	-0.797479	0.427196	0.779479	-0.793999	Not DE
ENSG00000278153	-0.204808	-4.90313	-0.797141	0.4272	0.779479	-0.793993	Not DE
ENSG00000088448	0.0452117	5.29378	0.797434	0.427213	0.779479	0.79397	Not DE
ENSG00000283235	-0.248586	-2.96677	-0.797223	0.427214	0.779479	-0.793968	Not DE
ENSG00000269900	-0.208795	10.2869	-0.797591	0.427248	0.779479	-0.79391	Not DE
ENSG00000168509	-0.235038	-5.04079	-0.796993	0.427252	0.779479	-0.793904	Not DE
ENSG00000278716	-0.178509	-5.92225	-0.796957	0.427394	0.779661	-0.79366	Not DE
ENSG00000205670	-0.0477366	3.61866	-0.796705	0.427403	0.779661	-0.793643	Not DE
ENSG00000156136	0.04247	4.27979	0.797203	0.427489	0.779687	0.793495	Not DE
ENSG00000234358	-0.189262	-5.94025	-0.79676	0.427526	0.779687	-0.793432	Not DE
ENSG00000107738	0.124263	3.04492	0.796758	0.427534	0.779687	0.793419	Not DE
ENSG00000259229	-0.140445	-5.90771	-0.796817	0.42757	0.779687	-0.793356	Not DE
ENSG00000170615	0.242034	-3.23931	0.796407	0.427575	0.779687	0.793348	Not DE
ENSG00000147124	0.0587279	3.37857	0.796375	0.427594	0.779687	0.793315	Not DE
ENSG00000239419	-0.158429	-5.96744	-0.796607	0.427611	0.779687	-0.793286	Not DE
ENSG00000089902	0.0614323	3.00149	0.796432	0.427624	0.779687	0.793263	Not DE
ENSG00000106459	0.0479439	3.57791	0.796348	0.427685	0.77975	0.79316	Not DE
ENSG00000149100	-0.0300937	5.87302	-0.796916	0.427736	0.779795	-0.793072	Not DE
ENSG00000286362	-0.302148	-5.04822	-0.796217	0.427775	0.77982	-0.793004	Not DE
ENSG00000250756	-0.128891	-5.97713	-0.796267	0.427823	0.779835	-0.792922	Not DE
ENSG00000172361	0.101673	0.42482	0.79614	0.427848	0.779835	0.79288	Not DE
ENSG00000153560	-0.0533947	4.99218	-0.796014	0.427861	0.779835	-0.792857	Not DE
ENSG00000224376	-0.142282	-5.94716	-0.795977	0.427966	0.779951	-0.792677	Not DE
ENSG00000128654	-0.0418705	4.28918	-0.796411	0.42799	0.779951	-0.792635	Not DE
ENSG00000274400	-0.101658	-0.95063	-0.795844	0.428025	0.779951	-0.792576	Not DE
ENSG00000187522	-0.0415914	2.98445	-0.795726	0.428029	0.779951	-0.79257	Not DE
ENSG00000227848	-0.330681	-4.92086	-0.795562	0.428073	0.779952	-0.792493	Not DE
ENSG00000250723	-0.374373	-1.72901	-0.795673	0.428092	0.779952	-0.792461	Not DE
ENSG00000281731	0.157304	-0.177934	0.795426	0.428143	0.779952	0.792373	Not DE
ENSG00000235893	-0.200959	-5.36249	-0.795746	0.428153	0.779952	-0.792356	Not DE
ENSG00000261175	-0.333578	-3.9979	-0.795432	0.428217	0.779952	-0.792247	Not DE
ENSG00000241185	-0.182681	-5.46674	-0.795405	0.428237	0.779952	-0.792212	Not DE
ENSG00000226278	-0.341596	-4.0377	-0.796305	0.428255	0.779952	-0.792182	Not DE
ENSG00000142937	0.0529865	7.34491	0.795424	0.428258	0.779952	0.792176	Not DE
ENSG00000137841	0.107992	2.13534	0.795742	0.428278	0.779952	0.792142	Not DE
ENSG00000152977	0.134253	3.79374	0.795541	0.428288	0.779952	0.792124	Not DE
ENSG00000107165	-0.328902	-0.646408	-0.795006	0.428387	0.780042	-0.791955	Not DE
ENSG00000260955	-0.166899	-5.7674	-0.795206	0.428399	0.780042	-0.791935	Not DE
ENSG00000233038	-0.214178	-4.86493	-0.794998	0.428415	0.780042	-0.791906	Not DE
ENSG00000182512	-0.0516301	3.54962	-0.794851	0.428479	0.780054	-0.791798	Not DE
ENSG00000051180	0.204823	-2.09377	0.79548	0.428479	0.780054	0.791797	Not DE
ENSG00000053524	-0.0497737	6.12112	-0.794755	0.428536	0.780054	-0.791699	Not DE
ENSG00000286637	-0.272877	-4.04584	-0.794892	0.428542	0.780054	-0.791689	Not DE
ENSG00000124370	0.0550601	1.57826	0.795653	0.428552	0.780054	0.791673	Not DE
ENSG00000283982	0.131329	-1.05311	0.794649	0.428593	0.780083	0.791601	Not DE
ENSG00000114638	-0.261926	-5.27012	-0.794507	0.428682	0.780197	-0.791449	Not DE
ENSG00000112640	-0.109152	3.77362	-0.794483	0.428714	0.780208	-0.791395	Not DE
ENSG00000138823	0.111007	0.328427	0.794328	0.428784	0.780249	0.791274	Not DE
ENSG00000134779	-0.0600262	4.62475	-0.795017	0.42883	0.780249	-0.791196	Not DE
ENSG00000258667	-0.368463	-4.76284	-0.794352	0.428842	0.780249	-0.791174	Not DE
ENSG00000197063	-0.0694267	4.3695	-0.794374	0.428859	0.780249	-0.791146	Not DE
ENSG00000187955	-0.171368	1.11497	-0.794311	0.428866	0.780249	-0.791133	Not DE
ENSG00000172765	-0.0397217	5.88967	-0.794191	0.428901	0.780265	-0.791074	Not DE
ENSG00000164970	-0.062893	5.19993	-0.794447	0.428944	0.780297	-0.791	Not DE
ENSG00000286390	0.325603	-4.67693	0.794186	0.429037	0.780321	0.790841	Not DE
ENSG00000007516	-0.113122	5.30884	-0.793904	0.429055	0.780321	-0.79081	Not DE
ENSG00000248988	-0.213901	-5.14759	-0.793905	0.429076	0.780321	-0.790774	Not DE
ENSG00000128284	0.0754151	2.7875	0.794951	0.429124	0.780321	0.790691	Not DE
ENSG00000289507	-0.0763567	0.481338	-0.794362	0.429128	0.780321	-0.790684	Not DE
ENSG00000119686	0.145007	0.314736	0.793731	0.429155	0.780321	0.790639	Not DE
ENSG00000284776	-0.0529267	2.16363	-0.793699	0.429188	0.780321	-0.790583	Not DE
ENSG00000100462	-0.0463767	4.27038	-0.793559	0.429225	0.780321	-0.790519	Not DE
ENSG00000065457	-0.0422942	4.22591	-0.793799	0.429232	0.780321	-0.790506	Not DE
ENSG00000125618	-0.402886	-2.80385	-0.793563	0.429266	0.780321	-0.790449	Not DE
ENSG00000187398	0.052714	4.16874	0.794018	0.42927	0.780321	0.790441	Not DE
ENSG00000288632	-0.0934819	2.86036	-0.79346	0.429285	0.780321	-0.790415	Not DE
ENSG00000102910	0.025514	7.01141	0.794141	0.429295	0.780321	0.790399	Not DE
ENSG00000236296	-0.178002	-5.87176	-0.793567	0.429342	0.78036	-0.790319	Not DE
ENSG00000169635	-0.41845	-2.07826	-0.793675	0.429396	0.780411	-0.790226	Not DE
ENSG00000153208	-0.0776398	4.16441	-0.793599	0.429496	0.780524	-0.790055	Not DE
ENSG00000198774	-0.442419	-3.01572	-0.793126	0.429512	0.780524	-0.790027	Not DE
ENSG00000174749	0.181187	0.879875	0.793121	0.429536	0.780524	0.789986	Not DE
ENSG00000166763	0.289836	-2.08931	0.793491	0.429581	0.780529	0.789908	Not DE
ENSG00000160392	-0.0657648	2.48708	-0.793298	0.42959	0.780529	-0.789893	Not DE
ENSG00000130413	0.0639227	2.70707	0.793521	0.429689	0.780639	0.789724	Not DE
ENSG00000197714	0.0396313	6.36946	0.793089	0.429703	0.780639	0.7897	Not DE
ENSG00000213178	-0.229163	-5.78628	-0.79262	0.429777	0.780726	-0.789574	Not DE
ENSG00000241709	0.192363	-5.4488	0.792688	0.429829	0.780729	0.789484	Not DE
ENSG00000221882	-0.208937	-0.299102	-0.7928	0.42983	0.780729	-0.789482	Not DE
ENSG00000268583	0.286044	-3.79992	0.792468	0.429882	0.780768	0.789394	Not DE
ENSG00000260279	-0.26457	-4.27106	-0.792422	0.429904	0.780768	-0.789356	Not DE
ENSG00000172974	-0.237724	-4.8559	-0.792462	0.429959	0.780809	-0.789263	Not DE
ENSG00000272667	0.117816	0.0111512	0.792216	0.430013	0.780809	0.789169	Not DE
ENSG00000288548	-0.289079	-5.45014	-0.7923	0.430098	0.780809	-0.789024	Not DE
ENSG00000108064	-0.0303481	4.61531	-0.792437	0.430123	0.780809	-0.788982	Not DE
ENSG00000232940	0.127076	0.247805	0.791966	0.43015	0.780809	0.788936	Not DE
ENSG00000254468	-0.23765	-5.58201	-0.792126	0.430151	0.780809	-0.788934	Not DE
ENSG00000164309	-0.0554919	4.55304	-0.791943	0.430187	0.780809	-0.788871	Not DE
ENSG00000269763	-0.157645	-5.86674	-0.792257	0.430194	0.780809	-0.788859	Not DE
ENSG00000204622	0.216782	-2.70249	0.791893	0.430209	0.780809	0.788835	Not DE
ENSG00000139722	-0.0920783	1.60707	-0.792793	0.430219	0.780809	-0.788817	Not DE
ENSG00000241395	-0.134241	-5.97757	-0.792068	0.430278	0.780809	-0.788716	Not DE
ENSG00000289301	0.185757	-3.27008	0.791935	0.430284	0.780809	0.788705	Not DE
ENSG00000224597	-0.0520653	4.33675	-0.791811	0.43031	0.780809	-0.788662	Not DE
ENSG00000104973	-0.0937975	2.61856	-0.791909	0.430314	0.780809	-0.788655	Not DE
ENSG00000224383	-0.398467	-1.52415	-0.791709	0.430315	0.780809	-0.788653	Not DE
ENSG00000254673	-0.313473	-4.97562	-0.791647	0.430343	0.780812	-0.788605	Not DE
ENSG00000132313	-0.0470367	5.60831	-0.791443	0.43051	0.781023	-0.78832	Not DE
ENSG00000110066	0.0328199	5.60633	0.79162	0.430511	0.781023	0.788317	Not DE
ENSG00000290052	-0.19644	-5.5326	-0.791185	0.430646	0.781077	-0.788086	Not DE
ENSG00000213433	-0.373858	-4.9468	-0.791091	0.430657	0.781077	-0.788068	Not DE
ENSG00000272800	0.237059	-1.97376	0.791077	0.430666	0.781077	0.788053	Not DE
ENSG00000285897	0.386679	-3.88105	0.791087	0.43067	0.781077	0.788046	Not DE
ENSG00000126945	-0.0398073	6.59699	-0.791068	0.430682	0.781077	-0.788025	Not DE
ENSG00000258789	-0.291189	-5.24574	-0.791053	0.430697	0.781077	-0.788	Not DE
ENSG00000286527	-0.212766	-3.45103	-0.790951	0.430757	0.781099	-0.787897	Not DE
ENSG00000159210	-0.0306641	3.98423	-0.79137	0.430761	0.781099	-0.787891	Not DE
ENSG00000289100	0.0785695	1.48611	0.791139	0.430841	0.781198	0.787753	Not DE
ENSG00000237471	-0.252113	-4.82982	-0.790903	0.430915	0.781199	-0.787628	Not DE
ENSG00000256029	0.366725	-0.727687	0.790601	0.430942	0.781199	0.78758	Not DE
ENSG00000286504	0.422284	-2.2983	0.79072	0.430955	0.781199	0.787558	Not DE
ENSG00000223012	-0.145526	-5.97146	-0.79075	0.430994	0.781199	-0.787492	Not DE
ENSG00000219133	-0.131462	-5.98505	-0.79073	0.430994	0.781199	-0.787491	Not DE
ENSG00000276903	0.259249	-3.69104	0.790597	0.431021	0.781199	0.787447	Not DE
ENSG00000253123	-0.317748	-4.24074	-0.790634	0.431027	0.781199	-0.787435	Not DE
ENSG00000156508	0.0656447	10.8762	0.790646	0.431078	0.781199	0.787349	Not DE
ENSG00000115568	0.0747373	3.53743	0.790545	0.431106	0.781199	0.787301	Not DE
ENSG00000252464	-0.199667	-5.88137	-0.790416	0.431139	0.781199	-0.787244	Not DE
ENSG00000156219	-0.10953	2.53975	-0.790233	0.431157	0.781199	-0.787213	Not DE
ENSG00000233452	-0.0834762	4.43014	-0.790163	0.431197	0.781199	-0.787145	Not DE
ENSG00000050030	-0.14753	4.48286	-0.790167	0.431198	0.781199	-0.787143	Not DE
ENSG00000258283	-0.132258	-5.94772	-0.790309	0.431245	0.781199	-0.787062	Not DE
ENSG00000289861	-0.195714	-5.26852	-0.790283	0.431257	0.781199	-0.787042	Not DE
ENSG00000135486	0.0507695	8.22493	0.790286	0.431298	0.781199	0.786972	Not DE
ENSG00000286653	-0.487494	-3.63614	-0.790051	0.431307	0.781199	-0.786957	Not DE
ENSG00000232040	-0.15593	1.79773	-0.789952	0.43132	0.781199	-0.786935	Not DE
ENSG00000164405	-0.0403042	5.77314	-0.790479	0.431337	0.781199	-0.786906	Not DE
ENSG00000113597	-0.042992	4.90953	-0.790085	0.431361	0.781199	-0.786865	Not DE
ENSG00000232682	0.23647	-5.34466	0.789825	0.431415	0.78125	0.786773	Not DE
ENSG00000167766	0.0866878	5.16612	0.789887	0.43145	0.781266	0.786713	Not DE
ENSG00000219507	-0.193586	-5.55994	-0.789631	0.431572	0.781345	-0.786504	Not DE
ENSG00000179277	0.120357	-1.1623	0.789749	0.431601	0.781345	0.786455	Not DE
ENSG00000111276	0.0501983	6.23749	0.789809	0.431608	0.781345	0.786443	Not DE
ENSG00000249503	-0.128182	-5.97686	-0.789667	0.431633	0.781345	-0.7864	Not DE
ENSG00000258537	-0.147002	-0.537734	-0.789458	0.431635	0.781345	-0.786397	Not DE
ENSG00000115738	0.0460721	5.16423	0.789685	0.431671	0.781345	0.786336	Not DE
ENSG00000268592	0.295138	-3.79396	0.789358	0.431678	0.781345	0.786324	Not DE
ENSG00000278828	-0.126378	-0.392856	-0.78954	0.431725	0.781345	-0.786244	Not DE
ENSG00000281883	0.277687	-2.62778	0.789252	0.431727	0.781345	0.78624	Not DE
ENSG00000105829	0.041942	3.285	0.789201	0.431789	0.7814	0.786133	Not DE
ENSG00000252481	-0.0750156	6.78436	-0.789474	0.431826	0.7814	-0.78607	Not DE
ENSG00000256211	-0.145015	-5.74094	-0.789306	0.431835	0.7814	-0.786055	Not DE
ENSG00000288831	0.249623	-1.58392	0.789003	0.431894	0.78141	0.785956	Not DE
ENSG00000155016	0.0382044	4.01662	0.789588	0.431966	0.78141	0.785832	Not DE
ENSG00000171865	-0.0474825	4.44416	-0.788911	0.431969	0.78141	-0.785826	Not DE
ENSG00000283417	-0.365493	-4.67008	-0.788792	0.431994	0.78141	-0.785784	Not DE
ENSG00000108947	-0.152334	2.86987	-0.788774	0.432021	0.78141	-0.785737	Not DE
ENSG00000229251	-0.220573	-4.01062	-0.788906	0.432061	0.78141	-0.785669	Not DE
ENSG00000255652	-0.30036	-3.01359	-0.788611	0.432099	0.78141	-0.785604	Not DE
ENSG00000242375	-0.241596	-4.18317	-0.788545	0.432138	0.78141	-0.785538	Not DE
ENSG00000259580	-0.134362	-5.91061	-0.788708	0.432155	0.78141	-0.785509	Not DE
ENSG00000285628	-0.234844	1.54049	-0.788749	0.432166	0.78141	-0.785491	Not DE
ENSG00000182771	0.0438838	4.99276	0.788481	0.432176	0.78141	0.785474	Not DE
ENSG00000224505	-0.506162	-2.62097	-0.788489	0.4322	0.78141	-0.785432	Not DE
ENSG00000133619	-0.115013	2.4146	-0.788753	0.432205	0.78141	-0.785423	Not DE
ENSG00000232680	0.278779	-4.97756	0.788483	0.432213	0.78141	0.78541	Not DE
ENSG00000187616	0.237885	-5.03925	0.788231	0.432335	0.78141	0.785202	Not DE
ENSG00000063169	0.0925764	0.371635	0.788725	0.432343	0.78141	0.785189	Not DE
ENSG00000178723	-0.191932	-3.05589	-0.788193	0.432357	0.78141	-0.785165	Not DE
ENSG00000207309	-0.116295	-5.95347	-0.788504	0.432401	0.78141	-0.785089	Not DE
ENSG00000196367	0.0487329	6.03343	0.788474	0.43243	0.78141	0.78504	Not DE
ENSG00000124780	0.25961	-4.82443	0.788104	0.432435	0.78141	0.785031	Not DE
ENSG00000124253	-0.293715	-3.12627	-0.788033	0.432443	0.78141	-0.785018	Not DE
ENSG00000160058	0.0234115	5.97583	0.788008	0.432451	0.78141	0.785004	Not DE
ENSG00000100711	-0.0329088	5.07731	-0.788126	0.432461	0.78141	-0.784987	Not DE
ENSG00000270324	-0.178147	-5.76643	-0.788015	0.432477	0.78141	-0.78496	Not DE
ENSG00000129968	-0.0940935	3.65194	-0.788421	0.432508	0.78141	-0.784906	Not DE
ENSG00000258466	-0.267724	-4.72171	-0.78787	0.43254	0.78141	-0.784852	Not DE
ENSG00000265888	0.188115	-1.75391	0.788272	0.432542	0.78141	0.78485	Not DE
ENSG00000286950	-0.20154	-3.78743	-0.787931	0.432579	0.78143	-0.784787	Not DE
ENSG00000167608	0.220912	-2.35869	0.788003	0.432689	0.781582	0.784598	Not DE
ENSG00000224985	-0.253746	-5.19565	-0.787559	0.432741	0.781629	-0.78451	Not DE
ENSG00000273136	0.107365	4.86671	0.789969	0.432789	0.781641	0.784428	Not DE
ENSG00000147383	0.0403851	3.10482	0.787881	0.4328	0.781641	0.78441	Not DE
ENSG00000165695	0.086329	-0.615262	0.787251	0.432892	0.781656	0.784253	Not DE
ENSG00000103671	0.0347959	3.22238	0.78738	0.432953	0.781656	0.784149	Not DE
ENSG00000243056	0.0925026	0.0236683	0.787794	0.432997	0.781656	0.784074	Not DE
ENSG00000271461	-0.285892	0.202165	-0.787041	0.433014	0.781656	-0.784044	Not DE
ENSG00000234155	-0.269333	-3.55488	-0.786969	0.433056	0.781656	-0.783973	Not DE
ENSG00000275091	-0.176319	-5.53183	-0.786981	0.433072	0.781656	-0.783945	Not DE
ENSG00000122203	-0.0474545	5.7428	-0.786952	0.433087	0.781656	-0.783919	Not DE
ENSG00000144792	0.0813481	2.91089	0.787668	0.433089	0.781656	0.783917	Not DE
ENSG00000118407	0.12458	2.83812	0.787341	0.433152	0.781656	0.783809	Not DE
ENSG00000204779	-0.0881608	-0.301004	-0.786993	0.433185	0.781656	-0.783753	Not DE
ENSG00000259961	-0.201996	-5.17879	-0.78677	0.4332	0.781656	-0.783728	Not DE
ENSG00000196670	0.0420463	4.71527	0.787341	0.433202	0.781656	0.783724	Not DE
ENSG00000171723	-0.0747326	4.48126	-0.78687	0.433204	0.781656	-0.783721	Not DE
ENSG00000134245	-0.0890588	2.92554	-0.786893	0.433216	0.781656	-0.7837	Not DE
ENSG00000255052	-0.0785404	3.51605	-0.786711	0.433234	0.781656	-0.78367	Not DE
ENSG00000267871	0.229444	-2.03214	0.786644	0.433246	0.781656	0.783649	Not DE
ENSG00000286286	-0.183331	-0.978695	-0.786614	0.433264	0.781656	-0.783619	Not DE
ENSG00000226659	0.205393	-5.64355	0.786836	0.433275	0.781656	0.783599	Not DE
ENSG00000288900	0.162401	-2.67829	0.786439	0.43338	0.78178	0.783421	Not DE
ENSG00000259644	0.500257	-4.62724	0.786386	0.433396	0.78178	0.783393	Not DE
ENSG00000272455	0.0569755	1.21537	0.786689	0.433454	0.781839	0.783294	Not DE
ENSG00000290034	0.331315	-3.9584	0.786112	0.433615	0.782056	0.783021	Not DE
ENSG00000198312	-0.208196	-5.53915	-0.786276	0.433628	0.782056	-0.782999	Not DE
ENSG00000160505	0.367313	-3.54015	0.786067	0.433662	0.782056	0.78294	Not DE
ENSG00000285980	0.330475	-2.72757	0.786836	0.433679	0.782056	0.782912	Not DE
ENSG00000287172	-0.305489	-1.73317	-0.786127	0.433743	0.782125	-0.782803	Not DE
ENSG00000125352	-0.0352121	2.34466	-0.785683	0.433806	0.78215	-0.782695	Not DE
ENSG00000125885	0.0743533	3.24983	0.786036	0.433809	0.78215	0.78269	Not DE
ENSG00000181467	-0.0597279	4.75569	-0.785635	0.433849	0.78217	-0.782622	Not DE
ENSG00000260372	0.101365	2.70175	0.785604	0.433872	0.78217	0.782584	Not DE
ENSG00000185728	-0.0317298	5.71454	-0.785418	0.433961	0.782283	-0.782432	Not DE
ENSG00000178997	0.330985	-2.96038	0.785552	0.434001	0.782309	0.782364	Not DE
ENSG00000225816	-0.196151	-5.29951	-0.785256	0.434072	0.782379	-0.782242	Not DE
ENSG00000188316	0.0832335	-0.429888	0.785131	0.434128	0.782379	0.782147	Not DE
ENSG00000256717	-0.204268	-5.31316	-0.785204	0.43415	0.782379	-0.78211	Not DE
ENSG00000281903	-0.203397	-1.89642	-0.784992	0.434223	0.782379	-0.781986	Not DE
ENSG00000285144	-0.194998	-5.39556	-0.785078	0.434234	0.782379	-0.781967	Not DE
ENSG00000163590	-0.107663	6.28043	-0.785049	0.434236	0.782379	-0.781964	Not DE
ENSG00000189423	0.0882223	5.75879	0.78512	0.43424	0.782379	0.781957	Not DE
ENSG00000272733	0.379038	-3.10659	0.784933	0.434276	0.782379	0.781896	Not DE
ENSG00000164305	0.0614394	3.7219	0.785514	0.434284	0.782379	0.781882	Not DE
ENSG00000099889	-0.0852985	2.88299	-0.785184	0.434359	0.782379	-0.781753	Not DE
ENSG00000272479	-0.220897	-0.921124	-0.7847	0.434396	0.782379	-0.781691	Not DE
ENSG00000258227	-0.374054	-1.43917	-0.784694	0.434399	0.782379	-0.781686	Not DE
ENSG00000247982	-0.361149	-2.47669	-0.784716	0.434402	0.782379	-0.781681	Not DE
ENSG00000180044	-0.213313	2.09499	-0.784614	0.43443	0.782379	-0.781634	Not DE
ENSG00000261675	-0.439774	-0.724509	-0.784766	0.43443	0.782379	-0.781634	Not DE
ENSG00000153147	0.0536532	7.23018	0.784824	0.434521	0.782454	0.781479	Not DE
ENSG00000126368	-0.156389	2.11427	-0.784486	0.434527	0.782454	-0.781468	Not DE
ENSG00000229064	-0.121719	-6.0035	-0.7847	0.434551	0.782454	-0.781427	Not DE
ENSG00000280098	-0.137041	-5.98996	-0.784616	0.434576	0.782454	-0.781386	Not DE
ENSG00000152601	0.0297275	6.6683	0.784312	0.434606	0.782454	0.781334	Not DE
ENSG00000170624	0.0732521	4.49032	0.784357	0.434627	0.782454	0.781298	Not DE
ENSG00000213601	-0.18645	-2.98542	-0.784495	0.43468	0.782492	-0.781208	Not DE
ENSG00000116685	0.0607314	3.30946	0.784404	0.4347	0.782492	0.781174	Not DE
ENSG00000185551	-0.18147	0.656933	-0.783917	0.434842	0.782686	-0.780932	Not DE
ENSG00000033867	-0.107322	5.95855	-0.783846	0.434884	0.782686	-0.780862	Not DE
ENSG00000150540	0.0860431	4.16818	0.783931	0.434903	0.782686	0.780829	Not DE
ENSG00000263733	-0.210522	-5.00295	-0.783881	0.434942	0.782686	-0.780763	Not DE
ENSG00000178033	0.149055	0.626328	0.783804	0.434946	0.782686	0.780756	Not DE
ENSG00000167861	0.100443	5.15146	0.783863	0.434988	0.782686	0.780685	Not DE
ENSG00000284746	-0.233906	-5.85805	-0.783727	0.434999	0.782686	-0.780666	Not DE
ENSG00000268001	0.101357	-0.252202	0.783718	0.435016	0.782686	0.780637	Not DE
ENSG00000287243	-0.584963	-2.13152	-0.783626	0.435064	0.782693	-0.780556	Not DE
ENSG00000172409	0.0549041	1.68779	0.783468	0.435112	0.782693	0.780473	Not DE
ENSG00000164398	-0.0948314	7.02836	-0.783684	0.435118	0.782693	-0.780463	Not DE
ENSG00000078114	0.0405455	7.76782	0.783464	0.435124	0.782693	0.780453	Not DE
ENSG00000255730	-0.278405	-5.32675	-0.783335	0.43527	0.782856	-0.780206	Not DE
ENSG00000136514	0.105505	0.489484	0.783184	0.43531	0.782856	0.780137	Not DE
ENSG00000164751	0.0548239	4.87059	0.783387	0.435319	0.782856	0.780122	Not DE
ENSG00000167264	-0.0397843	2.69694	-0.783091	0.43532	0.782856	-0.780121	Not DE
ENSG00000227958	-0.333562	-4.55037	-0.783241	0.435345	0.782856	-0.780078	Not DE
ENSG00000163629	0.0704996	6.22749	0.783015	0.435408	0.782905	0.779971	Not DE
ENSG00000103832	-0.280666	-3.40001	-0.782905	0.435461	0.782905	-0.779881	Not DE
ENSG00000183666	0.106091	4.5062	0.782872	0.435478	0.782905	0.779853	Not DE
ENSG00000118292	-0.0684315	2.10826	-0.782848	0.435495	0.782905	-0.779822	Not DE
ENSG00000225399	-0.222748	-3.31294	-0.782613	0.435621	0.782905	-0.779609	Not DE
ENSG00000250446	-0.287263	-4.99507	-0.782975	0.435627	0.782905	-0.7796	Not DE
ENSG00000276109	-0.191704	-5.66241	-0.782689	0.435627	0.782905	-0.779598	Not DE
ENSG00000273059	0.153007	-2.58732	0.782682	0.435644	0.782905	0.77957	Not DE
ENSG00000214455	0.201208	-2.4099	0.782704	0.435655	0.782905	0.779551	Not DE
ENSG00000280073	0.133729	-0.960865	0.78256	0.435658	0.782905	0.779546	Not DE
ENSG00000237232	-0.296041	-4.55151	-0.782512	0.435658	0.782905	-0.779546	Not DE
ENSG00000269938	-0.256208	-5.68912	-0.782355	0.43576	0.783041	-0.779373	Not DE
ENSG00000123965	0.203111	-0.690773	0.782252	0.435818	0.783099	0.779275	Not DE
ENSG00000256802	0.365036	-2.54763	0.782175	0.435871	0.783148	0.779184	Not DE
ENSG00000121570	0.258467	-4.41421	0.78207	0.435967	0.783211	0.779022	Not DE
ENSG00000225093	0.166561	-3.31047	0.78206	0.435976	0.783211	0.779005	Not DE
ENSG00000290094	-0.340807	-5.31127	-0.782115	0.435985	0.783211	-0.778991	Not DE
ENSG00000197253	-0.220748	-5.52937	-0.78199	0.436035	0.783255	-0.778906	Not DE
ENSG00000112039	-0.0876451	0.87555	-0.78204	0.436122	0.783326	-0.778759	Not DE
ENSG00000198792	0.0623806	4.71387	0.782115	0.436127	0.783326	0.77875	Not DE
ENSG00000278867	-0.234124	-5.86314	-0.781693	0.436238	0.783463	-0.778562	Not DE
ENSG00000241313	0.232852	-5.19703	0.781492	0.436255	0.783463	0.778533	Not DE
ENSG00000136870	-0.036687	5.61138	-0.782101	0.436329	0.783475	-0.778408	Not DE
ENSG00000269151	-0.161345	-5.94213	-0.781502	0.436383	0.783475	-0.778316	Not DE
ENSG00000203616	-0.152179	-5.95468	-0.781751	0.436384	0.783475	-0.778313	Not DE
ENSG00000142327	0.102476	2.36867	0.781722	0.436398	0.783475	0.77829	Not DE
ENSG00000287225	-0.371297	-1.48775	-0.78159	0.436412	0.783475	-0.778266	Not DE
ENSG00000104983	-0.075066	2.05879	-0.781809	0.436432	0.783475	-0.778233	Not DE
ENSG00000122033	0.0374091	3.94044	0.781445	0.436474	0.783475	0.778162	Not DE
ENSG00000132128	-0.0223329	4.90615	-0.781572	0.436605	0.783475	-0.777938	Not DE
ENSG00000277458	-0.118142	-6.0165	-0.781179	0.436614	0.783475	-0.777924	Not DE
ENSG00000275993	-0.279754	0.0997751	-0.780896	0.436621	0.783475	-0.777912	Not DE
ENSG00000241556	0.217188	-4.71186	0.781107	0.436659	0.783475	0.777848	Not DE
ENSG00000175334	-0.0623158	2.62718	-0.781817	0.436743	0.783475	-0.777705	Not DE
ENSG00000141431	-0.0640125	4.59869	-0.780773	0.436774	0.783475	-0.777652	Not DE
ENSG00000236153	-0.199152	-5.53437	-0.78087	0.436777	0.783475	-0.777647	Not DE
ENSG00000179813	-0.282028	-3.67881	-0.780841	0.436782	0.783475	-0.777638	Not DE
ENSG00000116815	0.0688823	1.05948	0.780793	0.436796	0.783475	0.777615	Not DE
ENSG00000004478	-0.0584901	5.59648	-0.780719	0.436808	0.783475	-0.777594	Not DE
ENSG00000005981	-0.116049	0.867502	-0.780569	0.436815	0.783475	-0.777583	Not DE
ENSG00000290048	0.340375	-4.50056	0.780549	0.436823	0.783475	0.77757	Not DE
ENSG00000177197	0.175907	-5.39924	0.780618	0.436841	0.783475	0.777538	Not DE
ENSG00000154760	0.227703	-0.760509	0.780491	0.436846	0.783475	0.777531	Not DE
ENSG00000151693	-0.0692166	4.62739	-0.780606	0.436849	0.783475	-0.777526	Not DE
ENSG00000049759	-0.0945579	6.23238	-0.780651	0.436897	0.783475	-0.777443	Not DE
ENSG00000273487	0.399954	-4.91637	0.780399	0.436909	0.783475	0.777424	Not DE
ENSG00000213139	-0.138911	-0.00517914	-0.78037	0.436913	0.783475	-0.777417	Not DE
ENSG00000249464	-0.164608	-1.74568	-0.780465	0.437	0.783572	-0.777268	Not DE
ENSG00000244040	-0.237439	-0.742759	-0.780188	0.437019	0.783572	-0.777237	Not DE
ENSG00000096092	-0.0703555	4.55912	-0.780114	0.437243	0.783928	-0.776857	Not DE
ENSG00000250686	-0.0717343	4.9823	-0.779884	0.437353	0.784053	-0.776671	Not DE
ENSG00000204482	0.134797	2.27036	0.779659	0.437365	0.784053	0.77665	Not DE
ENSG00000278971	0.419757	-4.73299	0.77957	0.43744	0.784141	0.776523	Not DE
ENSG00000092036	0.0793598	2.48867	0.779498	0.437486	0.784176	0.776446	Not DE
ENSG00000185269	-0.251566	-3.36966	-0.779488	0.437517	0.784186	-0.776393	Not DE
ENSG00000285815	0.253863	-1.26797	0.779916	0.437594	0.784267	0.776263	Not DE
ENSG00000167491	0.0842167	3.04001	0.779343	0.437615	0.784267	0.776227	Not DE
ENSG00000176182	-0.240162	0.461846	-0.779071	0.43769	0.784311	-0.7761	Not DE
ENSG00000241243	-0.199413	-5.43587	-0.779043	0.437706	0.784311	-0.776072	Not DE
ENSG00000078140	-0.0567718	6.31514	-0.779202	0.437721	0.784311	-0.776048	Not DE
ENSG00000274331	-0.215479	-2.25744	-0.779017	0.437744	0.784311	-0.776009	Not DE
ENSG00000173338	-0.334899	-2.68594	-0.778942	0.437814	0.784341	-0.775889	Not DE
ENSG00000289079	0.318957	-3.87208	0.778837	0.437855	0.784341	0.77582	Not DE
ENSG00000254889	-0.164349	-5.85945	-0.778977	0.437862	0.784341	-0.775809	Not DE
ENSG00000160194	-0.0382166	5.3161	-0.778864	0.437885	0.784341	-0.77577	Not DE
ENSG00000289411	-0.186408	-5.22347	-0.779346	0.43789	0.784341	-0.775761	Not DE
ENSG00000151491	0.0882622	3.40122	0.778804	0.43799	0.784466	0.775592	Not DE
ENSG00000170374	0.311326	-4.19701	0.778494	0.438012	0.784466	0.775554	Not DE
ENSG00000261728	-0.172571	-0.632442	-0.778377	0.438081	0.784542	-0.775438	Not DE
ENSG00000147324	-0.0600112	3.7469	-0.778588	0.43814	0.784582	-0.775339	Not DE
ENSG00000261624	-0.164911	-5.8951	-0.778432	0.438155	0.784582	-0.775312	Not DE
ENSG00000276070	-0.261184	-2.90929	-0.778332	0.438196	0.784584	-0.775242	Not DE
ENSG00000253596	-0.257444	-4.95719	-0.778366	0.438209	0.784584	-0.775222	Not DE
ENSG00000155090	-0.122677	1.64756	-0.778185	0.43828	0.784664	-0.775102	Not DE
ENSG00000235720	-0.220609	-5.02762	-0.77796	0.43836	0.784695	-0.774965	Not DE
ENSG00000215912	-0.21582	-0.0113213	-0.77784	0.438396	0.784695	-0.774904	Not DE
ENSG00000173334	0.054463	2.85456	0.778042	0.438422	0.784695	0.774861	Not DE
ENSG00000042493	0.130975	2.49579	0.777908	0.438426	0.784695	0.774853	Not DE
ENSG00000226853	0.147878	-1.53515	0.777797	0.438446	0.784695	0.774821	Not DE
ENSG00000286757	0.180278	-0.366308	0.777738	0.438456	0.784695	0.774804	Not DE
ENSG00000075303	-0.0597531	4.36807	-0.778122	0.438503	0.784695	-0.774723	Not DE
ENSG00000253173	-0.182342	-5.2153	-0.777927	0.438505	0.784695	-0.77472	Not DE
ENSG00000214078	-0.0403114	4.42176	-0.7779	0.4386	0.784818	-0.774559	Not DE
ENSG00000249593	0.16749	-5.65107	0.777383	0.438728	0.784988	0.774344	Not DE
ENSG00000244219	0.12194	-0.663353	0.777216	0.438762	0.784988	0.774285	Not DE
ENSG00000163681	-0.0282277	5.44879	-0.777179	0.438786	0.784988	-0.774245	Not DE
ENSG00000289874	-0.190113	-5.18099	-0.777241	0.438799	0.784988	-0.774222	Not DE
ENSG00000111707	-0.0427328	5.38648	-0.77746	0.438839	0.785012	-0.774155	Not DE
ENSG00000215417	0.432712	-0.68569	0.778957	0.438941	0.785147	0.773983	Not DE
ENSG00000226944	0.209797	-5.37284	0.776979	0.439015	0.785207	0.773857	Not DE
ENSG00000203724	-0.159634	-1.41238	-0.776843	0.439026	0.785207	-0.773839	Not DE
ENSG00000279982	0.117982	-0.601523	0.777265	0.439145	0.785316	0.773638	Not DE
ENSG00000259649	-0.1711	-5.7017	-0.776872	0.439182	0.785316	-0.773575	Not DE
ENSG00000285587	-0.332106	-4.31895	-0.77651	0.439189	0.785316	-0.773563	Not DE
ENSG00000258983	0.236611	-5.20494	0.776512	0.439193	0.785316	0.773557	Not DE
ENSG00000126545	-0.314521	-3.82056	-0.776588	0.439235	0.785316	-0.773486	Not DE
ENSG00000136279	-0.0446649	6.1825	-0.776508	0.439263	0.785316	-0.773439	Not DE
ENSG00000174529	-0.0653722	1.34868	-0.776875	0.439295	0.785316	-0.773385	Not DE
ENSG00000262583	0.294719	-2.07732	0.776217	0.43936	0.785316	0.773274	Not DE
ENSG00000156017	0.0586633	3.93946	0.776168	0.43939	0.785316	0.773224	Not DE
ENSG00000205002	-0.320066	-2.02499	-0.776095	0.439423	0.785316	-0.773168	Not DE
ENSG00000144674	0.045226	7.18185	0.77628	0.439463	0.785316	0.7731	Not DE
ENSG00000180305	-0.18505	-5.47051	-0.776136	0.439533	0.785316	-0.772981	Not DE
ENSG00000254308	0.142964	-5.90169	0.776064	0.439538	0.785316	0.772974	Not DE
ENSG00000100644	0.0300165	5.97099	0.776179	0.439554	0.785316	0.772947	Not DE
ENSG00000267984	-0.134596	-5.94769	-0.776076	0.43956	0.785316	-0.772936	Not DE
ENSG00000138085	0.0561543	4.07599	0.77608	0.439561	0.785316	0.772935	Not DE
ENSG00000278872	-0.347561	-1.30614	-0.775864	0.43957	0.785316	-0.77292	Not DE
ENSG00000253837	-0.405837	-4.30993	-0.775942	0.439638	0.785316	-0.772804	Not DE
ENSG00000187772	-0.232689	-0.428126	-0.775618	0.439702	0.785316	-0.772697	Not DE
ENSG00000251867	-0.524386	-3.82437	-0.775673	0.43971	0.785316	-0.772684	Not DE
ENSG00000235910	-0.207117	-5.38618	-0.775683	0.439728	0.785316	-0.772653	Not DE
ENSG00000289410	-0.153683	-0.854183	-0.77555	0.43976	0.785316	-0.772599	Not DE
ENSG00000143545	0.0760725	2.86628	0.777276	0.439775	0.785316	0.772573	Not DE
ENSG00000185031	-0.23644	-5.71332	-0.775555	0.439787	0.785316	-0.772553	Not DE
ENSG00000141293	-0.206109	-3.46938	-0.775596	0.439829	0.785316	-0.772482	Not DE
ENSG00000255464	-0.138746	-5.97635	-0.775584	0.439848	0.785316	-0.77245	Not DE
ENSG00000240606	0.207137	-4.16562	0.77575	0.439849	0.785316	0.772449	Not DE
ENSG00000286364	0.440603	-4.1703	0.775677	0.43985	0.785316	0.772447	Not DE
ENSG00000287757	-0.284656	-2.38683	-0.775351	0.43986	0.785316	-0.77243	Not DE
ENSG00000240793	0.146295	-5.86142	0.775554	0.43987	0.785316	0.772413	Not DE
ENSG00000254027	-0.246093	-5.36819	-0.775519	0.439939	0.785393	-0.772296	Not DE
ENSG00000278983	-0.605735	-2.94852	-0.775266	0.439976	0.785412	-0.772234	Not DE
ENSG00000226886	-0.171715	-5.60648	-0.775219	0.440068	0.78553	-0.772079	Not DE
ENSG00000161653	-0.177465	-1.79252	-0.774975	0.440105	0.78555	-0.772016	Not DE
ENSG00000166347	0.0550247	3.66379	0.77511	0.440166	0.785596	0.771913	Not DE
ENSG00000229969	-0.145182	-5.88404	-0.775076	0.440183	0.785596	-0.771884	Not DE
ENSG00000228172	0.27672	-3.46375	0.774622	0.440298	0.785662	0.771691	Not DE
ENSG00000151474	0.106421	5.10969	0.774832	0.440306	0.785662	0.771676	Not DE
ENSG00000166821	-0.0532176	2.47063	-0.775242	0.440313	0.785662	-0.771665	Not DE
ENSG00000169379	-0.052913	2.99967	-0.775133	0.440349	0.785662	-0.771604	Not DE
ENSG00000287898	-0.255215	-2.68029	-0.774641	0.440361	0.785662	-0.771583	Not DE
ENSG00000119943	0.137785	1.88514	0.77455	0.440402	0.785662	0.771514	Not DE
ENSG00000198796	0.356278	-4.21395	0.774408	0.440414	0.785662	0.771495	Not DE
ENSG00000272267	0.144312	-1.67321	0.775243	0.440429	0.785662	0.771469	Not DE
ENSG00000226427	-0.18486	-5.19132	-0.774515	0.440456	0.785664	-0.771423	Not DE
ENSG00000177951	0.0728996	2.60296	0.774314	0.440517	0.785677	0.77132	Not DE
ENSG00000272931	0.121656	-2.35227	0.774181	0.440547	0.785677	0.77127	Not DE
ENSG00000213999	0.33539	-3.82827	0.774087	0.440602	0.785677	0.771176	Not DE
ENSG00000282339	-0.389799	-5.03837	-0.77409	0.440638	0.785677	-0.771116	Not DE
ENSG00000181240	-0.114764	-0.112381	-0.774039	0.440647	0.785677	-0.771102	Not DE
ENSG00000261570	0.279746	-4.62185	0.77402	0.440658	0.785677	0.771082	Not DE
ENSG00000236512	-0.1772	-5.5357	-0.774011	0.440677	0.785677	-0.771051	Not DE
ENSG00000068305	0.0434817	5.99429	0.774145	0.440686	0.785677	0.771035	Not DE
ENSG00000288963	-0.170034	-3.18257	-0.773945	0.440699	0.785677	-0.771014	Not DE
ENSG00000065613	0.0266631	6.57621	0.774086	0.440729	0.785685	0.770963	Not DE
ENSG00000240235	-0.162342	-5.72567	-0.774213	0.440762	0.785698	-0.770906	Not DE
ENSG00000178021	-0.147876	-1.98091	-0.773694	0.440834	0.785779	-0.770785	Not DE
ENSG00000266274	0.203674	-2.79141	0.773881	0.440882	0.785818	0.770705	Not DE
ENSG00000143552	0.232331	-1.87626	0.774716	0.440938	0.785871	0.77061	Not DE
ENSG00000186687	0.043889	5.88178	0.773369	0.441029	0.785986	0.770457	Not DE
ENSG00000167699	-0.0428245	4.70497	-0.77331	0.441069	0.786011	-0.77039	Not DE
ENSG00000280466	-0.274743	-5.42587	-0.773569	0.441112	0.786041	-0.770317	Not DE
ENSG00000134612	-0.383626	-1.87339	-0.774257	0.44115	0.786058	-0.770252	Not DE
ENSG00000198680	-0.0450116	2.14509	-0.773247	0.441193	0.786058	-0.77018	Not DE
ENSG00000223727	-0.238508	-4.79407	-0.773025	0.441246	0.786058	-0.770091	Not DE
ENSG00000108312	-0.0252226	5.43818	-0.773047	0.441251	0.786058	-0.770083	Not DE
ENSG00000289280	-0.0945006	-0.909171	-0.773014	0.441252	0.786058	-0.770081	Not DE
ENSG00000186868	-0.0904342	6.89045	-0.773302	0.441283	0.786068	-0.770028	Not DE
ENSG00000235552	-0.221855	-4.81769	-0.773251	0.441349	0.786138	-0.769917	Not DE
ENSG00000261340	-0.209277	1.091	-0.772765	0.441381	0.786149	-0.769863	Not DE
ENSG00000212712	-0.163809	-1.69346	-0.772648	0.44145	0.786226	-0.769746	Not DE
ENSG00000134590	-0.088454	4.67692	-0.773879	0.441514	0.786254	-0.76964	Not DE
ENSG00000260285	-0.0657795	0.354883	-0.772572	0.441518	0.786254	-0.769632	Not DE
ENSG00000091844	-0.131514	2.82592	-0.773181	0.441588	0.786294	-0.769514	Not DE
ENSG00000198015	0.0346864	6.22159	0.772638	0.441597	0.786294	0.769499	Not DE
ENSG00000188388	0.342255	-3.90884	0.77262	0.441619	0.786294	0.769462	Not DE
ENSG00000253968	-0.241845	-4.91423	-0.772097	0.441785	0.786542	-0.769183	Not DE
ENSG00000173141	-0.0277085	3.93336	-0.772095	0.441847	0.786606	-0.769079	Not DE
ENSG00000265401	-0.352969	-4.45245	-0.772178	0.441905	0.786626	-0.76898	Not DE
ENSG00000162419	0.031221	3.38423	0.771901	0.441913	0.786626	0.768967	Not DE
ENSG00000269713	-0.0523945	5.67639	-0.77213	0.441937	0.786626	-0.768927	Not DE
ENSG00000244716	0.225205	-4.98899	0.771996	0.441981	0.786658	0.768853	Not DE
ENSG00000233672	-0.274727	-3.45979	-0.771638	0.442061	0.786755	-0.768717	Not DE
ENSG00000253731	-0.402549	-0.757183	-0.771863	0.442152	0.786756	-0.768564	Not DE
ENSG00000118922	-0.0782033	5.6262	-0.771537	0.442152	0.786756	-0.768564	Not DE
ENSG00000223960	-0.0510577	3.1201	-0.771845	0.442185	0.786756	-0.768508	Not DE
ENSG00000135917	-0.0995747	1.59034	-0.771453	0.442224	0.786756	-0.768444	Not DE
ENSG00000160193	-0.0607159	1.95076	-0.771516	0.442239	0.786756	-0.768418	Not DE
ENSG00000230424	0.25822	-2.49065	0.771635	0.442274	0.786756	0.768359	Not DE
ENSG00000012963	-0.030955	4.93169	-0.771619	0.442287	0.786756	-0.768337	Not DE
ENSG00000134955	0.140886	0.878423	0.771203	0.44231	0.786756	0.768298	Not DE
ENSG00000267751	0.24679	-3.24576	0.771348	0.44234	0.786756	0.768248	Not DE
ENSG00000110429	-0.0380132	5.58044	-0.771466	0.442359	0.786756	-0.768216	Not DE
ENSG00000265190	-0.274321	-3.76044	-0.771155	0.44237	0.786756	-0.768197	Not DE
ENSG00000223393	-0.226014	-4.98243	-0.771111	0.442376	0.786756	-0.768188	Not DE
ENSG00000151023	0.0654763	2.32769	0.770963	0.442444	0.786831	0.768073	Not DE
ENSG00000253831	-0.245625	-4.98409	-0.770814	0.442532	0.786905	-0.767924	Not DE
ENSG00000279641	0.1597	-2.59146	0.770768	0.442564	0.786905	0.767872	Not DE
ENSG00000176194	-0.145813	0.172459	-0.770787	0.442564	0.786905	-0.767871	Not DE
ENSG00000258868	-0.21619	-5.06467	-0.770855	0.442597	0.786913	-0.767816	Not DE
ENSG00000227361	-0.167097	-5.53236	-0.770781	0.442621	0.786913	-0.767776	Not DE
ENSG00000249504	-0.324306	-5.54295	-0.770937	0.442666	0.786947	-0.767699	Not DE
ENSG00000231395	0.208304	-3.90091	0.770539	0.442765	0.786993	0.767532	Not DE
ENSG00000070495	-0.0394151	4.10341	-0.770382	0.442791	0.786993	-0.767489	Not DE
ENSG00000214188	-0.290522	-3.21466	-0.770296	0.44284	0.786993	-0.767406	Not DE
ENSG00000167193	-0.0267763	5.67945	-0.770575	0.442855	0.786993	-0.767381	Not DE
ENSG00000215186	0.247442	-0.305188	0.770241	0.442871	0.786993	0.767355	Not DE
ENSG00000065559	-0.0522403	6.72634	-0.770229	0.442877	0.786993	-0.767343	Not DE
ENSG00000226791	-0.190466	-1.29531	-0.771151	0.442892	0.786993	-0.767318	Not DE
ENSG00000100167	-0.12763	6.72289	-0.770415	0.442901	0.786993	-0.767304	Not DE
ENSG00000287576	-0.481284	-2.86875	-0.769944	0.443049	0.787136	-0.767055	Not DE
ENSG00000173548	-0.0438471	3.29116	-0.770086	0.443081	0.787136	-0.767	Not DE
ENSG00000142657	-0.0377054	5.18718	-0.770193	0.44314	0.787136	-0.766901	Not DE
ENSG00000161955	0.06868	2.63722	0.769874	0.443149	0.787136	0.766887	Not DE
ENSG00000135778	-0.0430065	4.79425	-0.769874	0.443217	0.787136	-0.766772	Not DE
ENSG00000266918	-0.265629	-0.96485	-0.769936	0.443218	0.787136	-0.766771	Not DE
ENSG00000229036	-0.235139	-0.429395	-0.769622	0.443236	0.787136	-0.766741	Not DE
ENSG00000104529	0.0754492	5.5922	0.769598	0.44327	0.787136	0.766684	Not DE
ENSG00000110917	0.0447375	5.7484	0.769629	0.443305	0.787136	0.766624	Not DE
ENSG00000240881	-0.214576	-4.39132	-0.769669	0.443347	0.787136	-0.766553	Not DE
ENSG00000148826	0.192084	3.78084	0.769401	0.443378	0.787136	0.766501	Not DE
ENSG00000133466	0.177139	-0.702118	0.769664	0.443423	0.787136	0.766425	Not DE
ENSG00000066032	-0.0805805	7.34628	-0.769296	0.443429	0.787136	-0.766416	Not DE
ENSG00000167393	0.146129	2.05124	0.769676	0.443429	0.787136	0.766415	Not DE
ENSG00000254501	-0.254186	-4.65538	-0.769471	0.443442	0.787136	-0.766393	Not DE
ENSG00000136436	0.0500277	5.40148	0.769578	0.443458	0.787136	0.766367	Not DE
ENSG00000227456	-0.333552	-3.1682	-0.769256	0.443459	0.787136	-0.766366	Not DE
ENSG00000161395	0.0525179	2.05092	0.769794	0.443465	0.787136	0.766355	Not DE
ENSG00000258441	-0.0871621	4.38661	-0.769329	0.443478	0.787136	-0.766333	Not DE
ENSG00000175054	-0.0300951	6.07476	-0.769213	0.443541	0.787176	-0.766228	Not DE
ENSG00000259435	0.198461	-5.19779	0.769409	0.443553	0.787176	0.766207	Not DE
ENSG00000289124	0.195111	-4.92392	0.769313	0.443584	0.787184	0.766156	Not DE
ENSG00000290082	0.108883	-1.46466	0.768843	0.443696	0.787337	0.765967	Not DE
ENSG00000196155	0.144823	1.55893	0.769128	0.443748	0.787383	0.765879	Not DE
ENSG00000239381	0.0928339	-1.02983	0.768885	0.443794	0.787398	0.765802	Not DE
ENSG00000271148	-0.197067	-3.37899	-0.768763	0.443809	0.787398	-0.765777	Not DE
ENSG00000137766	-0.104284	6.93277	-0.768565	0.443862	0.787405	-0.765688	Not DE
ENSG00000207217	-0.329242	-0.825793	-0.768625	0.443872	0.787405	-0.765671	Not DE
ENSG00000255568	0.0837657	-0.653065	0.768842	0.443892	0.787405	0.765638	Not DE
ENSG00000089472	0.0573694	4.94256	0.768504	0.443918	0.787405	0.765595	Not DE
ENSG00000156140	-0.125967	2.30991	-0.768397	0.44396	0.787434	-0.765523	Not DE
ENSG00000267264	-0.142047	-5.97584	-0.768558	0.444003	0.787464	-0.765451	Not DE
ENSG00000158482	-0.356898	-3.54067	-0.768284	0.444074	0.787543	-0.765332	Not DE
ENSG00000253824	-0.248742	-5.09201	-0.768183	0.444146	0.787625	-0.765211	Not DE
ENSG00000166676	-0.0858124	2.81839	-0.767947	0.444242	0.787732	-0.76505	Not DE
ENSG00000101000	0.127191	0.415732	0.767884	0.444275	0.787732	0.764994	Not DE
ENSG00000128692	0.236728	-4.18565	0.767963	0.444285	0.787732	0.764977	Not DE
ENSG00000274460	0.0557574	1.56318	0.768082	0.444427	0.787937	0.764739	Not DE
ENSG00000275438	-0.1436	-1.40406	-0.767663	0.444467	0.787946	-0.764672	Not DE
ENSG00000012232	-0.0710956	5.50602	-0.767574	0.444538	0.787946	-0.764553	Not DE
ENSG00000188038	0.20244	-2.52003	0.767752	0.444543	0.787946	0.764545	Not DE
ENSG00000048544	-0.032341	4.48435	-0.767941	0.444553	0.787946	-0.764527	Not DE
ENSG00000188039	0.0949612	4.34277	0.767376	0.444582	0.787946	0.764479	Not DE
ENSG00000229257	-0.206265	-5.3093	-0.767325	0.444627	0.787946	-0.764403	Not DE
ENSG00000248555	-0.180342	-5.67426	-0.76759	0.44465	0.787946	-0.764365	Not DE
ENSG00000155008	0.0635213	4.25218	0.767275	0.444706	0.787946	0.764271	Not DE
ENSG00000183569	0.119523	1.69271	0.767281	0.44471	0.787946	0.764264	Not DE
ENSG00000167656	-0.225404	-2.94382	-0.767503	0.444712	0.787946	-0.76426	Not DE
ENSG00000127989	0.0569345	3.32785	0.767126	0.44472	0.787946	0.764247	Not DE
ENSG00000272755	0.174768	-0.157447	0.767341	0.444798	0.788037	0.764117	Not DE
ENSG00000267092	0.266258	-4.69516	0.767064	0.444833	0.788049	0.764058	Not DE
ENSG00000260012	-0.200161	-5.27089	-0.766989	0.444914	0.788049	-0.763921	Not DE
ENSG00000173369	0.130954	4.22167	0.766836	0.444917	0.788049	0.763917	Not DE
ENSG00000172830	0.0949596	2.3886	0.767331	0.44492	0.788049	0.763911	Not DE
ENSG00000126778	-0.36394	-3.2086	-0.766713	0.444956	0.788049	-0.763851	Not DE
ENSG00000186222	-0.051819	1.56503	-0.766955	0.444988	0.788049	-0.763798	Not DE
ENSG00000227615	0.207302	-3.89529	0.766811	0.444988	0.788049	0.763798	Not DE
ENSG00000239705	-0.236457	-5.3721	-0.766557	0.445067	0.788056	-0.763664	Not DE
ENSG00000271608	-0.136267	-5.94932	-0.766706	0.44507	0.788056	-0.76366	Not DE
ENSG00000171724	-0.133686	4.52191	-0.766748	0.44507	0.788056	-0.763659	Not DE
ENSG00000280344	0.550614	-3.5867	0.766571	0.445143	0.788069	0.763537	Not DE
ENSG00000286742	0.301547	-4.51836	0.76652	0.445166	0.788069	0.763499	Not DE
ENSG00000112592	-0.0506443	2.31817	-0.767045	0.445222	0.788069	-0.763406	Not DE
ENSG00000270066	0.492763	-0.0983339	0.766355	0.445222	0.788069	0.763406	Not DE
ENSG00000279232	0.181696	-3.29578	0.766542	0.445254	0.788069	0.763351	Not DE
ENSG00000233264	-0.197433	-5.83481	-0.766254	0.445285	0.788069	-0.763299	Not DE
ENSG00000211662	-0.134735	-5.89292	-0.766408	0.445287	0.788069	-0.763296	Not DE
ENSG00000007202	-0.0303497	7.12201	-0.766352	0.44529	0.788069	-0.76329	Not DE
ENSG00000007923	-0.0411338	4.76392	-0.766376	0.445341	0.788069	-0.763206	Not DE
ENSG00000278126	0.296684	-5.35726	0.766217	0.445365	0.788069	0.763165	Not DE
ENSG00000286739	-0.177886	-5.1949	-0.7662	0.445366	0.788069	-0.763164	Not DE
ENSG00000229020	-0.189998	-3.09446	-0.765891	0.445445	0.788117	-0.763032	Not DE
ENSG00000154080	0.210853	1.21312	0.766324	0.445455	0.788117	0.763014	Not DE
ENSG00000125826	0.0991306	3.68324	0.765858	0.445529	0.788117	0.76289	Not DE
ENSG00000232332	-0.166969	-3.15563	-0.765747	0.445552	0.788117	-0.762852	Not DE
ENSG00000255048	-0.175432	-5.5155	-0.765833	0.445576	0.788117	-0.762812	Not DE
ENSG00000276488	-0.16359	-5.71951	-0.766062	0.445585	0.788117	-0.762796	Not DE
ENSG00000267430	-0.18069	-5.91019	-0.765676	0.445652	0.788117	-0.762684	Not DE
ENSG00000285768	0.251148	-3.95356	0.765555	0.445681	0.788117	0.762635	Not DE
ENSG00000142700	0.314893	-5.20674	0.765537	0.445683	0.788117	0.762632	Not DE
ENSG00000286181	-0.290178	-4.92834	-0.765825	0.445687	0.788117	-0.762626	Not DE
ENSG00000219430	-0.278239	-3.89416	-0.765469	0.445696	0.788117	-0.76261	Not DE
ENSG00000289122	-0.245713	-5.10368	-0.765492	0.445733	0.788117	-0.762549	Not DE
ENSG00000118894	0.0616287	1.01554	0.766183	0.445733	0.788117	0.762548	Not DE
ENSG00000241912	0.170075	-5.66345	0.765376	0.445817	0.788132	0.762407	Not DE
ENSG00000249348	0.0861391	1.40342	0.765466	0.445831	0.788132	0.762384	Not DE
ENSG00000271607	-0.13773	-5.93377	-0.765612	0.445855	0.788132	-0.762344	Not DE
ENSG00000155816	-0.0792061	5.70655	-0.765398	0.445856	0.788132	-0.762342	Not DE
ENSG00000102174	0.120308	0.631514	0.765478	0.445902	0.788132	0.762264	Not DE
ENSG00000184216	0.049425	3.52314	0.765194	0.445937	0.788132	0.762206	Not DE
ENSG00000270409	-0.29327	-4.59127	-0.765183	0.445974	0.788132	-0.762145	Not DE
ENSG00000164818	0.0674684	1.95787	0.765092	0.445998	0.788132	0.762104	Not DE
ENSG00000250198	0.25875	0.815122	0.76492	0.446019	0.788132	0.762069	Not DE
ENSG00000065135	0.029101	5.30019	0.765369	0.446072	0.788132	0.761979	Not DE
ENSG00000263917	-0.257407	-5.56135	-0.76481	0.446084	0.788132	-0.761959	Not DE
ENSG00000145349	-0.0726431	6.14237	-0.764913	0.446097	0.788132	-0.761938	Not DE
ENSG00000264655	-0.182843	-5.03991	-0.765221	0.446099	0.788132	-0.761934	Not DE
ENSG00000127589	-0.209884	-4.49572	-0.764874	0.446108	0.788132	-0.761919	Not DE
ENSG00000188263	0.336036	-1.05922	0.764801	0.446163	0.788153	0.761828	Not DE
ENSG00000214262	0.219261	-4.39912	0.764662	0.446172	0.788153	0.761812	Not DE
ENSG00000155970	-0.0727097	5.64029	-0.764655	0.446272	0.788169	-0.761645	Not DE
ENSG00000188725	0.0601441	4.42014	0.765141	0.446289	0.788169	0.761617	Not DE
ENSG00000272783	0.14051	-5.91663	0.764609	0.446304	0.788169	0.761591	Not DE
ENSG00000224387	-0.152836	-5.78332	-0.76457	0.446318	0.788169	-0.761567	Not DE
ENSG00000215458	0.33892	-4.49836	0.764381	0.44634	0.788169	0.761531	Not DE
ENSG00000162627	0.0504981	2.78561	0.764992	0.446362	0.788169	0.761495	Not DE
ENSG00000250604	0.193479	-1.47015	0.764797	0.446364	0.788169	0.76149	Not DE
ENSG00000011304	0.076265	3.92144	0.764353	0.446541	0.788297	0.761194	Not DE
ENSG00000272710	-0.250919	-3.41718	-0.764005	0.446562	0.788297	-0.761159	Not DE
ENSG00000180096	0.233494	-2.38571	0.763951	0.446595	0.788297	0.761105	Not DE
ENSG00000180644	-0.264806	-3.23567	-0.763844	0.446665	0.788297	-0.760986	Not DE
ENSG00000257155	0.12477	-5.86421	0.764277	0.446667	0.788297	0.760983	Not DE
ENSG00000198399	-0.0218287	5.95608	-0.764213	0.446687	0.788297	-0.760949	Not DE
ENSG00000248673	-0.254978	-1.59902	-0.763779	0.446695	0.788297	-0.760936	Not DE
ENSG00000188991	-0.245046	-2.97853	-0.763775	0.446698	0.788297	-0.760932	Not DE
ENSG00000225760	-0.289155	-5.32179	-0.764105	0.446699	0.788297	-0.76093	Not DE
ENSG00000254806	-0.105884	0.502903	-0.764052	0.446743	0.788297	-0.760856	Not DE
ENSG00000260370	0.148814	-0.0685754	0.763805	0.44675	0.788297	0.760844	Not DE
ENSG00000084090	0.0305424	6.92159	0.764122	0.446766	0.788297	0.760818	Not DE
ENSG00000288606	-0.282249	-5.16002	-0.763677	0.446778	0.788297	-0.760798	Not DE
ENSG00000118004	0.277542	-1.93472	0.76359	0.446818	0.788323	0.76073	Not DE
ENSG00000241612	0.24093	-4.05838	0.763827	0.446912	0.788427	0.760574	Not DE
ENSG00000186529	0.256109	1.20347	0.763409	0.44693	0.788427	0.760544	Not DE
ENSG00000230896	0.353219	-4.39826	0.763502	0.44699	0.788487	0.760443	Not DE
ENSG00000134294	0.0444071	7.26811	0.763272	0.447059	0.788563	0.760326	Not DE
ENSG00000272192	-0.137199	-2.26999	-0.763094	0.447102	0.788592	-0.760255	Not DE
ENSG00000165512	0.0590706	4.0535	0.763151	0.447214	0.788733	0.760068	Not DE
ENSG00000153879	-0.0485657	4.46286	-0.762902	0.447287	0.788733	-0.759946	Not DE
ENSG00000250076	-0.197696	-5.10459	-0.762933	0.447304	0.788733	-0.759918	Not DE
ENSG00000225133	-0.185528	-5.43663	-0.762816	0.447315	0.788733	-0.759898	Not DE
ENSG00000130402	0.0446693	6.28085	0.762657	0.447363	0.788733	0.759818	Not DE
ENSG00000214955	0.215956	-4.89736	0.762643	0.44737	0.788733	0.759807	Not DE
ENSG00000116183	-0.115806	2.14291	-0.762592	0.447406	0.788733	-0.759747	Not DE
ENSG00000162300	-0.0509512	2.85101	-0.762762	0.447416	0.788733	-0.759731	Not DE
ENSG00000106484	-0.128524	4.50444	-0.762677	0.447417	0.788733	-0.759727	Not DE
ENSG00000263327	0.146526	-0.191654	0.762412	0.447507	0.788817	0.759577	Not DE
ENSG00000188242	-0.498173	-1.90474	-0.762924	0.447518	0.788817	-0.75956	Not DE
ENSG00000230317	-0.148749	-1.04168	-0.762265	0.447596	0.788907	-0.759429	Not DE
ENSG00000287477	-0.264231	-4.03679	-0.762268	0.447621	0.788907	-0.759387	Not DE
ENSG00000286129	-0.0478613	3.30634	-0.762099	0.447791	0.789082	-0.759103	Not DE
ENSG00000284663	-0.155708	-5.95435	-0.76223	0.447798	0.789082	-0.759091	Not DE
ENSG00000137265	0.297398	-4.06147	0.762048	0.447803	0.789082	0.759083	Not DE
ENSG00000121413	0.0341608	5.609	0.762182	0.447826	0.789082	0.759045	Not DE
ENSG00000118690	-0.0538467	3.8288	-0.761958	0.44789	0.789141	-0.758937	Not DE
ENSG00000278803	-0.269574	-1.10588	-0.761743	0.447911	0.789141	-0.758902	Not DE
ENSG00000254968	-0.199253	-5.65924	-0.761732	0.447994	0.78919	-0.758764	Not DE
ENSG00000214903	-0.161656	-5.95419	-0.761854	0.447998	0.78919	-0.758758	Not DE
ENSG00000186184	-0.0358227	3.64314	-0.761781	0.448018	0.78919	-0.758724	Not DE
ENSG00000133639	0.0578104	3.26385	0.761661	0.448067	0.78923	0.758642	Not DE
ENSG00000289215	0.339345	-0.744632	0.761198	0.448229	0.789423	0.758371	Not DE
ENSG00000253301	0.257574	-2.68126	0.76116	0.448252	0.789423	0.758333	Not DE
ENSG00000197375	0.0526248	2.97121	0.762043	0.448255	0.789423	0.758327	Not DE
ENSG00000230725	-0.301902	-2.67499	-0.760897	0.448443	0.789658	-0.758013	Not DE
ENSG00000102524	-0.0831323	1.15431	-0.760855	0.448464	0.789658	-0.757978	Not DE
ENSG00000240774	-0.199524	-5.25433	-0.76094	0.448486	0.789658	-0.757941	Not DE
ENSG00000099246	-0.0296864	6.62439	-0.761465	0.448558	0.789658	-0.757821	Not DE
ENSG00000134917	0.0694418	2.82214	0.760602	0.448593	0.789658	0.757763	Not DE
ENSG00000110330	0.0342914	5.3306	0.761002	0.448598	0.789658	0.757755	Not DE
ENSG00000288772	0.20403	-1.66214	0.76082	0.448626	0.789658	0.757708	Not DE
ENSG00000251613	0.262262	-3.76858	0.760616	0.448639	0.789658	0.757686	Not DE
ENSG00000109920	0.0541842	5.27405	0.760658	0.448717	0.789658	0.757556	Not DE
ENSG00000198563	0.0387414	5.66067	0.760445	0.44872	0.789658	0.757551	Not DE
ENSG00000271167	-0.103458	-0.868734	-0.760368	0.448722	0.789658	-0.757547	Not DE
ENSG00000168781	-0.0674215	6.00131	-0.76068	0.448748	0.789658	-0.757504	Not DE
ENSG00000100918	0.0691783	2.34696	0.760313	0.448774	0.789658	0.75746	Not DE
ENSG00000285749	0.349349	-2.18016	0.760295	0.448799	0.789658	0.75742	Not DE
ENSG00000284707	-0.15215	2.70885	-0.760428	0.448827	0.789658	-0.757372	Not DE
ENSG00000279104	-0.164944	-2.73957	-0.760464	0.448833	0.789658	-0.757362	Not DE
ENSG00000288821	-0.249112	-5.57631	-0.76033	0.448835	0.789658	-0.757359	Not DE
ENSG00000157680	-0.0889302	6.85698	-0.760036	0.44892	0.789665	-0.757216	Not DE
ENSG00000252357	-0.109854	-6.02243	-0.7603	0.448946	0.789665	-0.757173	Not DE
ENSG00000253495	-0.157849	-5.9604	-0.760176	0.448965	0.789665	-0.757142	Not DE
ENSG00000238084	-0.132284	-6.00555	-0.760196	0.44897	0.789665	-0.757134	Not DE
ENSG00000197283	-0.109139	4.87001	-0.760274	0.44897	0.789665	-0.757134	Not DE
ENSG00000111752	0.0519648	4.83714	0.759865	0.449115	0.789874	0.756892	Not DE
ENSG00000267224	-0.155886	-2.72295	-0.759694	0.449182	0.789926	-0.75678	Not DE
ENSG00000239881	-0.265912	-5.07588	-0.759746	0.449222	0.789926	-0.756713	Not DE
ENSG00000240405	0.263631	-1.50634	0.759887	0.449223	0.789926	0.756711	Not DE
ENSG00000099977	-0.050601	3.08797	-0.760313	0.449292	0.789938	-0.756597	Not DE
ENSG00000122490	-0.0671495	4.35913	-0.759804	0.449293	0.789938	-0.756594	Not DE
ENSG00000164488	0.372095	-2.69063	0.759437	0.449309	0.789938	0.756568	Not DE
ENSG00000271105	-0.153915	-5.96967	-0.759591	0.449348	0.789951	-0.756503	Not DE
ENSG00000164116	-0.0554833	6.12009	-0.759416	0.449382	0.789951	-0.756446	Not DE
ENSG00000185262	0.071436	0.531077	0.759468	0.449395	0.789951	0.756424	Not DE
ENSG00000118557	0.13171	-0.217226	0.759802	0.449464	0.790027	0.756309	Not DE
ENSG00000259762	-0.174025	-5.88507	-0.759238	0.449509	0.79006	-0.756234	Not DE
ENSG00000255980	0.111437	0.653893	0.758889	0.449743	0.790396	0.755844	Not DE
ENSG00000288972	-0.444869	-3.38787	-0.758679	0.449773	0.790396	-0.755793	Not DE
ENSG00000225189	0.131381	-5.93706	0.75896	0.449779	0.790396	0.755784	Not DE
ENSG00000200982	0.141324	-5.9032	0.758699	0.44983	0.790419	0.755699	Not DE
ENSG00000284734	-0.258314	-4.87958	-0.758483	0.449845	0.790419	-0.755674	Not DE
ENSG00000237781	-0.206635	-5.27267	-0.758486	0.449941	0.790452	-0.755514	Not DE
ENSG00000269646	0.204484	-5.40411	0.758701	0.449948	0.790452	0.755502	Not DE
ENSG00000250786	-0.261199	-0.913419	-0.758275	0.449982	0.790452	-0.755446	Not DE
ENSG00000251615	0.0518548	2.32799	0.758525	0.449989	0.790452	0.755433	Not DE
ENSG00000070019	-0.232336	-3.43046	-0.75835	0.450042	0.790452	-0.755345	Not DE
ENSG00000087157	-0.0430062	3.9598	-0.758151	0.450043	0.790452	-0.755344	Not DE
ENSG00000183715	-0.167836	6.36947	-0.758254	0.45005	0.790452	-0.755331	Not DE
ENSG00000152154	-0.083104	5.12306	-0.758126	0.450074	0.790452	-0.755292	Not DE
ENSG00000233384	-0.195394	-0.448448	-0.758462	0.450102	0.790456	-0.755245	Not DE
ENSG00000242272	-0.196503	-4.87569	-0.758164	0.450148	0.79049	-0.755168	Not DE
ENSG00000287315	-0.173186	0.311765	-0.757927	0.450189	0.790514	-0.7551	Not DE
ENSG00000213782	0.0375118	4.6447	0.75804	0.450224	0.790514	0.755041	Not DE
ENSG00000189306	-0.0695496	4.83721	-0.757924	0.45024	0.790514	-0.755014	Not DE
ENSG00000253284	-0.471748	-4.43137	-0.757739	0.450288	0.790552	-0.754934	Not DE
ENSG00000101224	0.0516627	3.80651	0.75773	0.450345	0.790599	0.75484	Not DE
ENSG00000284999	-0.202537	-5.34472	-0.757636	0.450367	0.790599	-0.754803	Not DE
ENSG00000179097	-0.193198	0.775897	-0.757444	0.45048	0.790751	-0.754615	Not DE
ENSG00000168724	-0.0330583	5.36587	-0.757292	0.450612	0.790927	-0.754396	Not DE
ENSG00000106400	-0.0459751	3.68822	-0.75758	0.450636	0.790927	-0.754354	Not DE
ENSG00000155961	-0.0605734	4.12395	-0.757349	0.450664	0.790927	-0.754308	Not DE
ENSG00000256994	-0.119709	-5.94151	-0.757472	0.450686	0.790927	-0.754273	Not DE
ENSG00000135736	-0.177325	-1.43105	-0.756768	0.450881	0.791183	-0.753947	Not DE
ENSG00000211799	-0.137423	-5.81	-0.756966	0.450884	0.791183	-0.753942	Not DE
ENSG00000251313	-0.211068	-3.74688	-0.756758	0.450954	0.79126	-0.753825	Not DE
ENSG00000274269	-0.169116	-5.59932	-0.756566	0.451057	0.791394	-0.753654	Not DE
ENSG00000270244	-0.209967	-4.36212	-0.756278	0.451229	0.791649	-0.753368	Not DE
ENSG00000286312	-0.230911	-5.56106	-0.756174	0.451288	0.791655	-0.753269	Not DE
ENSG00000226763	-0.165133	-5.93908	-0.756145	0.451319	0.791655	-0.753218	Not DE
ENSG00000149742	-0.132005	0.471361	-0.756039	0.451325	0.791655	-0.753208	Not DE
ENSG00000196081	0.0514634	1.77115	0.756158	0.451364	0.791655	0.753142	Not DE
ENSG00000240053	0.232468	0.573471	0.755915	0.451377	0.791655	0.753122	Not DE
ENSG00000253875	0.223939	-1.1065	0.755892	0.451391	0.791655	0.753099	Not DE
ENSG00000289374	0.169355	-5.48339	0.756083	0.45144	0.791655	0.753017	Not DE
ENSG00000174939	-0.0499168	4.66388	-0.755979	0.451442	0.791655	-0.753012	Not DE
ENSG00000175110	-0.0423759	4.95115	-0.756475	0.451559	0.791752	-0.752819	Not DE
ENSG00000166619	-0.108329	4.87224	-0.755652	0.451594	0.791752	-0.75276	Not DE
ENSG00000111875	0.0396066	4.08032	0.756802	0.451595	0.791752	0.752759	Not DE
ENSG00000183671	-0.262222	-5.26493	-0.755718	0.451676	0.791752	-0.752623	Not DE
ENSG00000235084	0.223054	-3.86343	0.75546	0.451689	0.791752	0.752601	Not DE
ENSG00000170209	0.311979	-3.33399	0.755586	0.451702	0.791752	0.75258	Not DE
ENSG00000205978	-0.0748672	2.05249	-0.755438	0.451744	0.791752	-0.75251	Not DE
ENSG00000279306	-0.142735	-2.40623	-0.755487	0.451761	0.791752	-0.752483	Not DE
ENSG00000266335	-0.162844	-5.74544	-0.755364	0.451781	0.791752	-0.752449	Not DE
ENSG00000120337	-0.214911	-0.843343	-0.755141	0.451839	0.791752	-0.752352	Not DE
ENSG00000156313	0.0437152	2.86644	0.755128	0.451847	0.791752	0.75234	Not DE
ENSG00000224786	0.0834214	0.589119	0.755168	0.451857	0.791752	0.752322	Not DE
ENSG00000243661	0.195002	-4.95236	0.755402	0.451869	0.791752	0.752303	Not DE
ENSG00000261334	-0.162864	-2.9718	-0.755127	0.451876	0.791752	-0.752291	Not DE
ENSG00000143630	-0.10858	1.65188	-0.755034	0.451913	0.791752	-0.752229	Not DE
ENSG00000051009	-0.047217	3.66556	-0.755192	0.451959	0.791752	-0.752153	Not DE
ENSG00000204581	-0.39319	-4.41625	-0.754984	0.451968	0.791752	-0.752139	Not DE
ENSG00000122958	-0.0432869	5.01052	-0.755078	0.451971	0.791752	-0.752132	Not DE
ENSG00000141551	0.060532	4.60013	0.755188	0.451999	0.791754	0.752087	Not DE
ENSG00000254154	-0.0801491	2.7123	-0.755228	0.452046	0.791775	-0.752008	Not DE
ENSG00000151461	-0.0225024	5.21102	-0.754785	0.452063	0.791775	-0.75198	Not DE
ENSG00000121671	-0.0491481	5.64076	-0.755007	0.452124	0.791836	-0.751878	Not DE
ENSG00000243232	-0.14272	4.78061	-0.75491	0.452164	0.791857	-0.751812	Not DE
ENSG00000122420	-0.290731	-0.441903	-0.754965	0.452189	0.791857	-0.75177	Not DE
ENSG00000272434	0.137364	-5.66592	0.754824	0.452255	0.791878	0.75166	Not DE
ENSG00000109320	0.0673692	3.91942	0.754544	0.452304	0.791878	0.751579	Not DE
ENSG00000233608	-0.245038	-5.24633	-0.75448	0.452321	0.791878	-0.751552	Not DE
ENSG00000260128	0.250346	-4.51143	0.754312	0.452334	0.791878	0.751529	Not DE
ENSG00000112530	-0.088957	1.69372	-0.754838	0.452339	0.791878	-0.751522	Not DE
ENSG00000165629	-0.047546	5.9886	-0.754352	0.452362	0.791878	-0.751483	Not DE
ENSG00000138829	-0.118461	0.569304	-0.754228	0.452385	0.791878	-0.751445	Not DE
ENSG00000261664	0.184096	-5.49332	0.754381	0.452435	0.7919	0.751362	Not DE
ENSG00000271798	-0.125927	-5.96876	-0.75446	0.452491	0.7919	-0.751268	Not DE
ENSG00000274915	-0.113553	-5.99413	-0.754295	0.452525	0.7919	-0.751212	Not DE
ENSG00000227018	-0.244892	-4.78871	-0.754009	0.452531	0.7919	-0.751203	Not DE
ENSG00000213013	0.162727	-3.39948	0.754488	0.452539	0.7919	0.751189	Not DE
ENSG00000119650	-0.0703058	3.40081	-0.754024	0.45256	0.7919	-0.751154	Not DE
ENSG00000171603	-0.12273	7.86076	-0.754058	0.452582	0.7919	-0.751117	Not DE
ENSG00000274978	-0.113633	2.21498	-0.75411	0.452646	0.791967	-0.75101	Not DE
ENSG00000237836	-0.244943	-4.59015	-0.75386	0.452695	0.792007	-0.750929	Not DE
ENSG00000261037	-0.186367	0.745219	-0.754173	0.452744	0.792045	-0.750848	Not DE
ENSG00000272604	0.0559286	1.02154	0.754334	0.452828	0.792128	0.75071	Not DE
ENSG00000118702	-0.201585	-5.32072	-0.753529	0.452844	0.792128	-0.750683	Not DE
ENSG00000278023	0.211602	-3.28016	0.753499	0.452891	0.792157	0.750605	Not DE
ENSG00000289482	-0.112142	-1.73117	-0.753347	0.452917	0.792157	-0.750561	Not DE
ENSG00000174197	0.0379557	7.37671	0.753538	0.452939	0.792157	0.750524	Not DE
ENSG00000139154	-0.0335756	5.18986	-0.753207	0.453007	0.792196	-0.750412	Not DE
ENSG00000224986	-0.399989	-4.95604	-0.753292	0.453014	0.792196	-0.750399	Not DE
ENSG00000171490	-0.0296873	5.55991	-0.753133	0.453046	0.792206	-0.750346	Not DE
ENSG00000222477	0.114262	-5.9509	0.753316	0.453186	0.792405	0.750114	Not DE
ENSG00000120675	0.0479971	5.76615	0.752632	0.453361	0.792589	0.749823	Not DE
ENSG00000112305	-0.0613292	4.83171	-0.752724	0.453362	0.792589	-0.749822	Not DE
ENSG00000137106	0.0542945	5.41203	0.752894	0.453371	0.792589	0.749807	Not DE
ENSG00000169071	-0.245052	-1.54588	-0.752518	0.453408	0.792608	-0.749746	Not DE
ENSG00000255027	-0.158237	-5.78061	-0.752556	0.453498	0.792677	-0.749595	Not DE
ENSG00000107796	-0.218091	2.69499	-0.752459	0.453504	0.792677	-0.749586	Not DE
ENSG00000176715	-0.0492778	3.33227	-0.752844	0.453564	0.792677	-0.749486	Not DE
ENSG00000261744	-0.24538	-4.72503	-0.752226	0.453583	0.792677	-0.749454	Not DE
ENSG00000145824	-0.174664	3.41013	-0.752222	0.453589	0.792677	-0.749445	Not DE
ENSG00000287688	-0.240705	-4.85669	-0.752229	0.453605	0.792677	-0.749418	Not DE
ENSG00000221909	0.0606634	2.07253	0.752007	0.453714	0.79282	0.749238	Not DE
ENSG00000273336	-0.174754	-5.89915	-0.752005	0.453797	0.792852	-0.7491	Not DE
ENSG00000278907	-0.191546	-4.52023	-0.751873	0.453806	0.792852	-0.749085	Not DE
ENSG00000242578	0.213963	-4.88274	0.752012	0.45385	0.792852	0.749012	Not DE
ENSG00000225421	0.259392	-4.85998	0.752042	0.453855	0.792852	0.749004	Not DE
ENSG00000289375	0.106046	-0.760429	0.751971	0.453864	0.792852	0.748989	Not DE
ENSG00000283311	-0.183658	-5.235	-0.751817	0.453935	0.792893	-0.74887	Not DE
ENSG00000166246	-0.178491	-1.68737	-0.751543	0.453991	0.792893	-0.748777	Not DE
ENSG00000130717	0.0367672	3.70334	0.75203	0.454012	0.792893	0.748743	Not DE
ENSG00000229191	-0.223613	-1.11012	-0.751502	0.454018	0.792893	-0.748733	Not DE
ENSG00000287589	-0.297309	-3.89675	-0.751639	0.454024	0.792893	-0.748724	Not DE
ENSG00000282742	0.137521	-2.33232	0.751481	0.454045	0.792893	0.748688	Not DE
ENSG00000188536	0.168565	2.98802	0.752173	0.454099	0.792941	0.748599	Not DE
ENSG00000288009	-0.21467	-2.00374	-0.751406	0.454179	0.792999	-0.748466	Not DE
ENSG00000239218	-0.200651	-5.82101	-0.751356	0.454185	0.792999	-0.748457	Not DE
ENSG00000179476	0.0577544	1.77057	0.751674	0.454223	0.793009	0.748393	Not DE
ENSG00000187187	0.067315	3.75799	0.751262	0.454284	0.793009	0.748291	Not DE
ENSG00000135956	-0.11131	3.96729	-0.751161	0.454303	0.793009	-0.748261	Not DE
ENSG00000147889	0.189841	-1.86915	0.751166	0.454323	0.793009	0.748228	Not DE
ENSG00000140030	0.213869	-0.700308	0.75126	0.454365	0.793009	0.748158	Not DE
ENSG00000130856	-0.0515833	5.29261	-0.750948	0.454464	0.793009	-0.747994	Not DE
ENSG00000237489	-0.0735564	0.582246	-0.751808	0.454483	0.793009	-0.747962	Not DE
ENSG00000278311	0.032422	5.43507	0.750887	0.454488	0.793009	0.747954	Not DE
ENSG00000249460	-0.26514	-4.74995	-0.750732	0.454503	0.793009	-0.747929	Not DE
ENSG00000278709	-0.128966	-1.51914	-0.750722	0.454509	0.793009	-0.74792	Not DE
ENSG00000137168	-0.0433498	3.84192	-0.750659	0.454556	0.793009	-0.74784	Not DE
ENSG00000269145	-0.208491	-5.45605	-0.750613	0.45457	0.793009	-0.747819	Not DE
ENSG00000164024	-0.0485708	3.63692	-0.750566	0.454608	0.793009	-0.747755	Not DE
ENSG00000155980	-0.0783722	8.72606	-0.750583	0.454637	0.793009	-0.747706	Not DE
ENSG00000179454	0.0321459	5.13951	0.750463	0.454638	0.793009	0.747705	Not DE
ENSG00000254831	0.200697	-4.559	0.750494	0.454643	0.793009	0.747697	Not DE
ENSG00000183723	0.0428547	6.73034	0.750466	0.454676	0.793009	0.747642	Not DE
ENSG00000241129	-0.178891	-3.73957	-0.750388	0.454695	0.793009	-0.747611	Not DE
ENSG00000257341	-0.225794	-4.8116	-0.750555	0.45471	0.793009	-0.747586	Not DE
ENSG00000254678	0.195768	-4.86939	0.750486	0.454717	0.793009	0.747573	Not DE
ENSG00000164808	-0.0399597	5.55918	-0.750657	0.454748	0.793016	-0.747523	Not DE
ENSG00000280828	0.0889388	2.66758	0.750142	0.454832	0.793105	0.747384	Not DE
ENSG00000154328	-0.0383242	4.63438	-0.750114	0.45489	0.793105	-0.747288	Not DE
ENSG00000006695	0.0535612	2.7416	0.750061	0.454894	0.793105	0.747281	Not DE
ENSG00000110092	0.0870537	3.92109	0.750421	0.454905	0.793105	0.747263	Not DE
ENSG00000152785	-0.232572	-0.303998	-0.749895	0.454994	0.793186	-0.747116	Not DE
ENSG00000197893	-0.164026	-2.00203	-0.749911	0.455003	0.793186	-0.7471	Not DE
ENSG00000229017	0.276491	-4.42705	0.74981	0.455043	0.793189	0.747034	Not DE
ENSG00000277688	-0.233035	-4.96001	-0.749915	0.455088	0.793189	-0.74696	Not DE
ENSG00000226581	0.196296	-1.63547	0.749725	0.455096	0.793189	0.746946	Not DE
ENSG00000043143	-0.0472993	4.89837	-0.749968	0.455122	0.793189	-0.746903	Not DE
ENSG00000169220	-0.139427	1.65982	-0.750111	0.455137	0.793189	-0.746879	Not DE
ENSG00000128191	0.0625674	3.95723	0.749398	0.455277	0.79338	0.746646	Not DE
ENSG00000108389	-0.0327032	6.42216	-0.749326	0.45532	0.79338	-0.746575	Not DE
ENSG00000137571	-0.0973195	1.04334	-0.749629	0.455326	0.79338	-0.746566	Not DE
ENSG00000231193	0.221323	-5.03089	0.749275	0.455386	0.79341	0.746467	Not DE
ENSG00000287203	0.192277	-5.10303	0.749529	0.455407	0.79341	0.746431	Not DE
ENSG00000267727	-0.206547	-5.26122	-0.74927	0.455422	0.79341	-0.746406	Not DE
ENSG00000263072	0.0822448	2.49988	0.749126	0.455455	0.793421	0.746352	Not DE
ENSG00000113749	-0.118813	2.83781	-0.749054	0.455484	0.793426	-0.746304	Not DE
ENSG00000275183	0.082396	-0.171218	0.749054	0.455543	0.793484	0.746205	Not DE
ENSG00000111321	-0.109889	0.566113	-0.749318	0.455574	0.793492	-0.746154	Not DE
ENSG00000215612	-0.232139	-5.33073	-0.748859	0.455645	0.793543	-0.746037	Not DE
ENSG00000220666	-0.21517	-4.52413	-0.748911	0.455673	0.793543	-0.74599	Not DE
ENSG00000118432	-0.196695	4.18024	-0.748709	0.455691	0.793543	-0.745962	Not DE
ENSG00000270100	0.143338	-2.54614	0.748812	0.455709	0.793543	0.745931	Not DE
ENSG00000259039	-0.271556	-3.66573	-0.748708	0.455778	0.793579	-0.745817	Not DE
ENSG00000163516	0.0525002	4.91103	0.748787	0.455809	0.793579	0.745766	Not DE
ENSG00000144711	-0.0857296	6.52355	-0.748647	0.455809	0.793579	-0.745766	Not DE
ENSG00000253686	-0.353098	-3.38728	-0.748623	0.455844	0.793581	-0.745708	Not DE
ENSG00000289265	-0.38373	-5.02313	-0.748377	0.45589	0.793581	-0.745631	Not DE
ENSG00000135697	0.166298	-1.41638	0.748351	0.45592	0.793581	0.745582	Not DE
ENSG00000268789	0.199341	-4.1617	0.748368	0.45593	0.793581	0.745566	Not DE
ENSG00000290041	0.227862	-3.38531	0.748477	0.455942	0.793581	0.745546	Not DE
ENSG00000213830	-0.200936	-5.83332	-0.748305	0.456012	0.793607	-0.74543	Not DE
ENSG00000119328	0.0390632	3.20784	0.74815	0.456035	0.793607	0.745392	Not DE
ENSG00000259171	-0.370325	-3.22952	-0.74817	0.456036	0.793607	-0.74539	Not DE
ENSG00000257643	0.188015	-5.34981	0.748078	0.456104	0.79368	0.745277	Not DE
ENSG00000272329	-0.247907	-4.9794	-0.747746	0.456269	0.793882	-0.745005	Not DE
ENSG00000287347	-0.213766	-1.63361	-0.748007	0.456306	0.793882	-0.744943	Not DE
ENSG00000164985	-0.0322255	6.61409	-0.747592	0.45638	0.793882	-0.74482	Not DE
ENSG00000289975	0.244968	-4.51458	0.747741	0.456409	0.793882	0.744774	Not DE
ENSG00000130309	0.0497818	3.85534	0.747635	0.45643	0.793882	0.744738	Not DE
ENSG00000223838	-0.226876	-4.27439	-0.747659	0.456436	0.793882	-0.744729	Not DE
ENSG00000177692	-0.055568	1.6015	-0.747397	0.456497	0.793882	-0.744627	Not DE
ENSG00000289339	0.192072	-3.40232	0.747557	0.456504	0.793882	0.744616	Not DE
ENSG00000257761	-0.290233	-4.7751	-0.747481	0.456514	0.793882	-0.7446	Not DE
ENSG00000161939	-0.359849	-2.88007	-0.747545	0.456516	0.793882	-0.744596	Not DE
ENSG00000011260	-0.0335447	4.29146	-0.747793	0.456539	0.793882	-0.744558	Not DE
ENSG00000286235	0.638818	-1.76433	0.747338	0.456571	0.793882	0.744506	Not DE
ENSG00000267199	-0.226389	0.459	-0.748034	0.456613	0.793882	-0.744436	Not DE
ENSG00000076662	0.106488	0.196342	0.747171	0.456628	0.793882	0.744411	Not DE
ENSG00000287579	-0.229729	-4.9837	-0.747284	0.45663	0.793882	-0.744407	Not DE
ENSG00000238257	-0.132496	-5.88435	-0.747347	0.456643	0.793882	-0.744387	Not DE
ENSG00000138675	-0.197234	-0.127703	-0.747066	0.456678	0.793897	-0.744329	Not DE
ENSG00000270808	0.221878	-4.92117	0.747093	0.456734	0.793919	0.744236	Not DE
ENSG00000287957	0.28995	-3.83483	0.747009	0.456767	0.793919	0.74418	Not DE
ENSG00000122741	-0.0515776	4.40384	-0.747253	0.456769	0.793919	-0.744177	Not DE
ENSG00000132466	0.031154	7.05969	0.747176	0.456835	0.79396	0.744068	Not DE
ENSG00000165617	-0.0841597	2.20161	-0.746877	0.456871	0.79396	-0.744008	Not DE
ENSG00000175513	0.195349	-5.40265	0.746788	0.456896	0.79396	0.743967	Not DE
ENSG00000163106	0.121941	1.03702	0.746732	0.45692	0.79396	0.743929	Not DE
ENSG00000249079	-0.178945	-5.52105	-0.746833	0.456927	0.79396	-0.743916	Not DE
ENSG00000184647	0.259155	-4.03109	0.74664	0.456959	0.79396	0.743864	Not DE
ENSG00000273456	-0.0540205	0.941799	-0.747057	0.456978	0.79396	-0.743833	Not DE
ENSG00000143771	0.036269	4.32102	0.746311	0.457147	0.794209	0.743553	Not DE
ENSG00000236737	-0.108852	-6.02272	-0.746517	0.457232	0.79431	-0.743413	Not DE
ENSG00000274253	-0.112336	3.05025	-0.746782	0.457276	0.794341	-0.74334	Not DE
ENSG00000244128	-0.107024	1.62656	-0.745942	0.457354	0.794426	-0.743212	Not DE
ENSG00000276557	-0.175113	-5.32602	-0.74614	0.457381	0.794426	-0.743166	Not DE
ENSG00000101605	0.0752926	3.63432	0.745908	0.457463	0.794426	0.743031	Not DE
ENSG00000257986	-0.175875	0.432087	-0.745789	0.457467	0.794426	-0.743024	Not DE
ENSG00000182950	0.229385	-5.14658	0.745872	0.457484	0.794426	0.742996	Not DE
ENSG00000132463	-0.0347246	6.50139	-0.746722	0.4575	0.794426	-0.742969	Not DE
ENSG00000186188	-0.257859	-0.450921	-0.745672	0.457541	0.794426	-0.742902	Not DE
ENSG00000123892	-0.279572	-3.67504	-0.745767	0.457542	0.794426	-0.7429	Not DE
ENSG00000115942	0.0533109	4.40905	0.745931	0.457584	0.794426	0.742831	Not DE
ENSG00000206866	-0.119784	-6.0084	-0.745821	0.457589	0.794426	-0.742823	Not DE
ENSG00000289610	-0.167754	-5.48958	-0.745594	0.457632	0.794437	-0.742752	Not DE
ENSG00000148187	0.0287861	4.06706	0.745721	0.457656	0.794437	0.742712	Not DE
ENSG00000185155	-0.210279	-4.7933	-0.745508	0.457674	0.794437	-0.742682	Not DE
ENSG00000276067	-0.141041	-5.7706	-0.745546	0.457726	0.794448	-0.742596	Not DE
ENSG00000170035	-0.0594304	4.2479	-0.745528	0.45776	0.794448	-0.74254	Not DE
ENSG00000280233	-0.185772	-5.57371	-0.745248	0.457796	0.794448	-0.742481	Not DE
ENSG00000229886	-0.145673	-5.9066	-0.745411	0.457801	0.794448	-0.742473	Not DE
ENSG00000223361	-0.190625	-3.37553	-0.745247	0.457813	0.794448	-0.742453	Not DE
ENSG00000136758	-0.021524	6.28051	-0.745122	0.457868	0.794459	-0.742362	Not DE
ENSG00000244306	-0.187913	1.70865	-0.745261	0.457888	0.794459	-0.74233	Not DE
ENSG00000135390	0.036624	5.78246	0.74527	0.457922	0.794459	0.742272	Not DE
ENSG00000281005	0.307926	-4.67845	0.744966	0.457949	0.794459	0.742228	Not DE
ENSG00000141255	0.168308	-0.930553	0.745226	0.457969	0.794459	0.742195	Not DE
ENSG00000100599	0.164059	-0.558587	0.745195	0.457977	0.794459	0.742182	Not DE
ENSG00000273319	0.184279	-2.66108	0.745359	0.458022	0.79449	0.742108	Not DE
ENSG00000119714	-0.339322	-0.903623	-0.744569	0.458195	0.794697	-0.741823	Not DE
ENSG00000249936	-0.187175	-5.1073	-0.744879	0.458204	0.794697	-0.741808	Not DE
ENSG00000232938	-0.328283	-4.83744	-0.744505	0.45822	0.794697	-0.741781	Not DE
ENSG00000110011	-0.0656365	1.41099	-0.744458	0.458267	0.794732	-0.741704	Not DE
ENSG00000196453	-0.0950284	1.31696	-0.744491	0.458332	0.794763	-0.741597	Not DE
ENSG00000197479	-0.0792704	1.42018	-0.744617	0.458338	0.794763	-0.741587	Not DE
ENSG00000242686	0.22104	-0.640476	0.744187	0.45841	0.794778	0.741468	Not DE
ENSG00000101230	-0.151622	-1.01115	-0.744168	0.458421	0.794778	-0.741449	Not DE
ENSG00000262118	-0.209756	-4.7731	-0.744298	0.458425	0.794778	-0.741443	Not DE
ENSG00000147996	0.0425315	5.13246	0.744118	0.458493	0.794803	0.74133	Not DE
ENSG00000187135	0.058854	3.65782	0.744209	0.458527	0.794803	0.741275	Not DE
ENSG00000204603	-0.342557	-2.50468	-0.74412	0.458543	0.794803	-0.741247	Not DE
ENSG00000258569	0.192175	-5.20988	0.74422	0.458586	0.794803	0.741178	Not DE
ENSG00000259818	0.115885	-2.20698	0.743904	0.458592	0.794803	0.741167	Not DE
ENSG00000251638	0.230882	-4.83612	0.744184	0.4586	0.794803	0.741154	Not DE
ENSG00000160172	0.161913	-1.01803	0.743887	0.458625	0.794803	0.741113	Not DE
ENSG00000234442	0.232081	-5.33894	0.74392	0.458739	0.794915	0.740925	Not DE
ENSG00000286732	-0.26408	-4.9071	-0.743638	0.458742	0.794915	-0.74092	Not DE
ENSG00000204054	0.052211	3.46743	0.74354	0.458811	0.794975	0.740806	Not DE
ENSG00000262304	0.52333	-3.25595	0.743491	0.458829	0.794975	0.740776	Not DE
ENSG00000259126	-0.252337	-4.88214	-0.743398	0.458896	0.795044	-0.740666	Not DE
ENSG00000253414	-0.220832	-4.66612	-0.743446	0.458965	0.795112	-0.740552	Not DE
ENSG00000163794	-0.247111	-1.29368	-0.743153	0.459033	0.795112	-0.740441	Not DE
ENSG00000168803	0.0669805	3.5911	0.743179	0.459068	0.795112	0.740382	Not DE
ENSG00000114812	-0.117329	2.82892	-0.743573	0.459086	0.795112	-0.740354	Not DE
ENSG00000286647	-0.385954	-1.74588	-0.74305	0.459095	0.795112	-0.740338	Not DE
ENSG00000173156	0.262548	-4.16873	0.743111	0.45912	0.795112	0.740296	Not DE
ENSG00000222432	-0.115775	-6.01685	-0.743301	0.459123	0.795112	-0.740292	Not DE
ENSG00000164440	-0.0816645	0.925978	-0.743567	0.459146	0.795112	-0.740254	Not DE
ENSG00000179051	0.0284664	5.00443	0.74343	0.459181	0.795126	0.740197	Not DE
ENSG00000099725	0.152399	-0.817152	0.74281	0.459256	0.795207	0.740073	Not DE
ENSG00000186230	-0.049391	2.72633	-0.743082	0.459297	0.795207	-0.740004	Not DE
ENSG00000175779	-0.23175	-5.18335	-0.742711	0.459307	0.795207	-0.739989	Not DE
ENSG00000170634	0.03514	4.56656	0.742751	0.459393	0.795311	0.739847	Not DE
ENSG00000177697	-0.0595314	3.59251	-0.742494	0.459456	0.795345	-0.739744	Not DE
ENSG00000255022	-0.126476	-5.91961	-0.742638	0.459494	0.795345	-0.739681	Not DE
ENSG00000185515	-0.0398264	3.724	-0.742707	0.459516	0.795345	-0.739645	Not DE
ENSG00000279033	0.191183	-4.60954	0.742544	0.459523	0.795345	0.739633	Not DE
ENSG00000124602	0.289339	-1.38396	0.742304	0.459545	0.795345	0.739597	Not DE
ENSG00000288626	-0.138835	-5.98285	-0.742511	0.459591	0.795367	-0.73952	Not DE
ENSG00000267064	-0.302403	-2.4038	-0.742272	0.459643	0.795367	-0.739434	Not DE
ENSG00000119865	-0.0707444	4.62415	-0.742459	0.459649	0.795367	-0.739425	Not DE
ENSG00000135776	0.0329655	3.75231	0.742732	0.459751	0.795367	0.739257	Not DE
ENSG00000127954	-0.171599	-0.8975	-0.742314	0.459769	0.795367	-0.739227	Not DE
ENSG00000144214	0.104386	-0.970356	0.742335	0.459776	0.795367	0.739215	Not DE
ENSG00000150527	0.0424566	4.57421	0.741904	0.459786	0.795367	0.739199	Not DE
ENSG00000212664	-0.203091	-4.50663	-0.741916	0.459794	0.795367	-0.739186	Not DE
ENSG00000196979	-0.220397	-4.20877	-0.741949	0.459795	0.795367	-0.739184	Not DE
ENSG00000288958	-0.156173	-1.06069	-0.741782	0.45986	0.795432	-0.739078	Not DE
ENSG00000267376	-0.12285	-6.00428	-0.741841	0.459993	0.795444	-0.738859	Not DE
ENSG00000129473	-0.0422612	6.85285	-0.741737	0.46006	0.795444	-0.738748	Not DE
ENSG00000289092	0.0623701	0.170071	0.741442	0.460065	0.795444	0.73874	Not DE
ENSG00000184313	0.0825352	3.13826	0.741639	0.460075	0.795444	0.738724	Not DE
ENSG00000232636	0.239782	-5.33327	0.74172	0.460128	0.795444	0.738636	Not DE
ENSG00000140400	-0.0553861	5.56049	-0.741709	0.46014	0.795444	-0.738616	Not DE
ENSG00000201439	-0.121173	-5.91991	-0.741622	0.460149	0.795444	-0.738602	Not DE
ENSG00000166068	0.0348946	6.40886	0.741442	0.460179	0.795444	0.738553	Not DE
ENSG00000145041	0.0230616	4.27669	0.741246	0.460184	0.795444	0.738544	Not DE
ENSG00000254413	-0.104176	1.82498	-0.741256	0.46019	0.795444	-0.738533	Not DE
ENSG00000132475	0.0742503	7.76358	0.74145	0.460201	0.795444	0.738516	Not DE
ENSG00000231362	-0.131946	-5.99078	-0.741478	0.460218	0.795444	-0.738487	Not DE
ENSG00000169136	0.124196	0.0481659	0.741161	0.460235	0.795444	0.738459	Not DE
ENSG00000184900	-0.100072	3.83535	-0.741267	0.460257	0.795444	-0.738423	Not DE
ENSG00000272576	-0.0838031	-0.631124	-0.741354	0.460263	0.795444	-0.738414	Not DE
ENSG00000248099	-0.171482	-5.75687	-0.741268	0.460323	0.795502	-0.738316	Not DE
ENSG00000146938	-0.0737702	4.70793	-0.740998	0.460421	0.795626	-0.738154	Not DE
ENSG00000182446	-0.0390494	5.41283	-0.740799	0.460465	0.795651	-0.738081	Not DE
ENSG00000196114	-0.199925	-4.44576	-0.74099	0.460488	0.795651	-0.738043	Not DE
ENSG00000133116	0.170527	-0.293776	0.740686	0.460536	0.795688	0.737964	Not DE
ENSG00000278990	-0.197503	-4.30248	-0.740694	0.460567	0.795696	-0.737913	Not DE
ENSG00000243243	-0.197073	-5.19379	-0.740651	0.460605	0.795704	-0.737852	Not DE
ENSG00000276757	-0.144813	-5.96365	-0.740686	0.460633	0.795704	-0.737805	Not DE
ENSG00000127328	0.057699	5.88124	0.740788	0.460651	0.795704	0.737775	Not DE
ENSG00000164162	-0.0341279	3.24994	-0.740979	0.460767	0.795858	-0.737585	Not DE
ENSG00000275026	-0.114683	1.48642	-0.74003	0.460925	0.796036	-0.737325	Not DE
ENSG00000230500	0.241263	-4.7755	0.740165	0.460928	0.796036	0.73732	Not DE
ENSG00000227959	0.228619	-4.73454	0.739978	0.460949	0.796036	0.737285	Not DE
ENSG00000287905	-0.263966	-5.1691	-0.740013	0.461063	0.796186	-0.737098	Not DE
ENSG00000253133	0.336053	-3.79895	0.739758	0.461123	0.796244	0.737	Not DE
ENSG00000159251	-0.181859	-1.94692	-0.739839	0.461158	0.79626	-0.736941	Not DE
ENSG00000248019	0.081414	2.8307	0.739529	0.46122	0.796302	0.736839	Not DE
ENSG00000260111	0.26837	-4.96646	0.739621	0.461235	0.796302	0.736814	Not DE
ENSG00000276807	0.203921	-4.14975	0.73961	0.46127	0.796315	0.736758	Not DE
ENSG00000144306	-0.0311416	4.55847	-0.739652	0.461322	0.796347	-0.736672	Not DE
ENSG00000113360	0.0553111	4.88363	0.739691	0.461341	0.796347	0.73664	Not DE
ENSG00000201098	-0.151571	7.45194	-0.740076	0.461384	0.796376	-0.736569	Not DE
ENSG00000243548	-0.183268	-4.0889	-0.739263	0.461448	0.796392	-0.736464	Not DE
ENSG00000288525	0.180346	-5.18033	0.739233	0.461489	0.796392	0.736396	Not DE
ENSG00000260628	0.268316	-2.8732	0.739384	0.461516	0.796392	0.736353	Not DE
ENSG00000203930	0.0778101	8.29528	0.739639	0.461578	0.796392	0.73625	Not DE
ENSG00000169241	0.0516713	1.44691	0.739852	0.461587	0.796392	0.736236	Not DE
ENSG00000233540	-0.293916	-4.81292	-0.739051	0.461589	0.796392	-0.736233	Not DE
ENSG00000203778	0.0339627	4.97467	0.739122	0.461626	0.796392	0.736172	Not DE
ENSG00000182165	0.0689709	2.26745	0.739142	0.461645	0.796392	0.736141	Not DE
ENSG00000161542	0.04329	4.33919	0.738831	0.461651	0.796392	0.736131	Not DE
ENSG00000143862	0.0524802	4.10566	0.739179	0.461658	0.796392	0.736119	Not DE
ENSG00000255624	-0.184929	-1.83824	-0.738636	0.461768	0.796463	-0.735938	Not DE
ENSG00000128789	-0.031227	4.041	-0.739238	0.461776	0.796463	-0.735926	Not DE
ENSG00000290038	0.129575	7.39128	0.739364	0.461822	0.796463	0.735849	Not DE
ENSG00000110628	-0.169897	-0.585833	-0.738567	0.461868	0.796463	-0.735775	Not DE
ENSG00000139624	-0.0441296	4.54333	-0.738446	0.461909	0.796463	-0.735707	Not DE
ENSG00000230051	-0.200408	-0.521346	-0.738696	0.461925	0.796463	-0.735681	Not DE
ENSG00000229453	0.170225	-2.64303	0.738636	0.461926	0.796463	0.73568	Not DE
ENSG00000186130	0.0425662	4.02475	0.738734	0.461934	0.796463	0.735665	Not DE
ENSG00000283141	-0.223075	-2.74174	-0.738423	0.461938	0.796463	-0.73566	Not DE
ENSG00000254852	-0.405139	-2.73271	-0.738318	0.462039	0.796592	-0.735494	Not DE
ENSG00000100994	-0.0330428	6.57349	-0.738354	0.462086	0.796606	-0.735416	Not DE
ENSG00000101104	0.109608	1.12037	0.738494	0.4621	0.796606	0.735394	Not DE
ENSG00000259235	-0.20864	-0.750551	-0.737989	0.462152	0.79665	-0.735308	Not DE
ENSG00000286340	-0.215133	-0.185497	-0.737865	0.462242	0.796759	-0.735161	Not DE
ENSG00000126218	-0.165934	-1.29723	-0.737835	0.462311	0.796803	-0.735047	Not DE
ENSG00000156574	0.30606	-3.44109	0.737723	0.462335	0.796803	0.735008	Not DE
ENSG00000119681	-0.163095	0.637473	-0.737774	0.462365	0.796803	-0.734959	Not DE
ENSG00000248444	0.255762	-3.51229	0.737624	0.462373	0.796803	0.734945	Not DE
ENSG00000105852	-0.119074	-0.704595	-0.737604	0.46245	0.796868	-0.734818	Not DE
ENSG00000168936	0.0394093	3.35058	0.737672	0.462481	0.796868	0.734767	Not DE
ENSG00000133048	0.0908937	2.94739	0.737497	0.46249	0.796868	0.734753	Not DE
ENSG00000269707	-0.0836294	2.38991	-0.737386	0.462555	0.796912	-0.734646	Not DE
ENSG00000256861	-0.338498	-4.30061	-0.737337	0.462568	0.796912	-0.734624	Not DE
ENSG00000124743	-0.225763	-1.17943	-0.737043	0.462725	0.797082	-0.734368	Not DE
ENSG00000264058	-0.43915	-4.28168	-0.737049	0.462778	0.797082	-0.73428	Not DE
ENSG00000272620	-0.400133	-3.25493	-0.737028	0.462832	0.797082	-0.734192	Not DE
ENSG00000229468	0.136532	-5.73758	0.737348	0.462833	0.797082	0.734191	Not DE
ENSG00000261747	-0.12593	-5.91785	-0.737215	0.462855	0.797082	-0.734155	Not DE
ENSG00000152049	0.186505	0.665772	0.736827	0.462863	0.797082	0.734141	Not DE
ENSG00000199424	-0.111213	-6.00857	-0.737066	0.462867	0.797082	-0.734134	Not DE
ENSG00000182093	0.0348219	5.4579	0.737224	0.462879	0.797082	0.734114	Not DE
ENSG00000222009	-0.229359	-2.34577	-0.736661	0.462956	0.797168	-0.733989	Not DE
ENSG00000186919	-0.212893	-3.9992	-0.736817	0.463048	0.797282	-0.733837	Not DE
ENSG00000177508	-0.246074	-4.89168	-0.736541	0.463112	0.797346	-0.733732	Not DE
ENSG00000228701	0.180547	-1.35337	0.736348	0.463145	0.797358	0.733677	Not DE
ENSG00000234608	0.0407922	2.86967	0.736427	0.46318	0.797372	0.733621	Not DE
ENSG00000170681	-0.0724621	1.53572	-0.736238	0.463222	0.797372	-0.733552	Not DE
ENSG00000225555	-0.286082	-4.11321	-0.736264	0.463233	0.797372	-0.733534	Not DE
ENSG00000123983	-0.0454382	7.263	-0.736328	0.463285	0.797373	-0.733449	Not DE
ENSG00000259726	-0.0988609	3.67589	-0.73618	0.463341	0.797373	-0.733357	Not DE
ENSG00000136100	-0.0438571	5.56264	-0.736272	0.463348	0.797373	-0.733345	Not DE
ENSG00000285669	-0.519202	-3.64358	-0.736135	0.463356	0.797373	-0.733331	Not DE
ENSG00000289518	-0.179347	-4.97248	-0.735976	0.463389	0.797373	-0.733279	Not DE
ENSG00000288926	-0.0995719	-1.46766	-0.736086	0.463405	0.797373	-0.733251	Not DE
ENSG00000225965	-0.13008	-5.98613	-0.736219	0.463421	0.797373	-0.733226	Not DE
ENSG00000225185	0.136829	-5.68303	0.736295	0.463445	0.797373	0.733185	Not DE
ENSG00000153060	0.210817	-2.99258	0.735851	0.463505	0.79743	0.733088	Not DE
ENSG00000246705	0.118394	1.47343	0.736054	0.463548	0.797458	0.733017	Not DE
ENSG00000280400	0.169039	-5.52119	0.735665	0.463601	0.797504	0.73293	Not DE
ENSG00000035141	-0.0549275	3.25086	-0.735441	0.463695	0.79762	-0.732776	Not DE
ENSG00000108840	0.039968	5.20958	0.73586	0.463769	0.797701	0.732656	Not DE
ENSG00000145703	-0.125885	1.19515	-0.735252	0.463856	0.797805	-0.732513	Not DE
ENSG00000081277	-0.230679	-2.13709	-0.735237	0.463898	0.797823	-0.732443	Not DE
ENSG00000172059	0.0481706	2.11442	0.735195	0.463919	0.797823	0.732409	Not DE
ENSG00000114315	0.0664023	1.78145	0.735525	0.463952	0.797834	0.732355	Not DE
ENSG00000268460	0.175662	-1.00318	0.734838	0.464097	0.798038	0.732118	Not DE
ENSG00000270072	-0.337151	-4.87181	-0.734757	0.46416	0.798068	-0.732013	Not DE
ENSG00000106638	-0.0369704	3.2234	-0.734991	0.464167	0.798068	-0.732002	Not DE
ENSG00000286004	0.263228	-4.43925	0.734639	0.464221	0.798097	0.731914	Not DE
ENSG00000175772	-0.246157	1.61812	-0.734571	0.464237	0.798097	-0.731887	Not DE
ENSG00000240809	-0.180799	1.02053	-0.734471	0.464299	0.798157	-0.731787	Not DE
ENSG00000165434	-0.163658	6.61456	-0.734563	0.464357	0.798171	-0.731691	Not DE
ENSG00000149021	-0.162603	-5.48527	-0.734506	0.46436	0.798171	-0.731686	Not DE
ENSG00000204832	-0.187552	-5.54513	-0.734557	0.464389	0.798171	-0.731639	Not DE
ENSG00000289937	0.107336	-1.25464	0.734569	0.464439	0.798171	0.731557	Not DE
ENSG00000166482	-0.201385	-0.318705	-0.73431	0.46444	0.798171	-0.731556	Not DE
ENSG00000167685	-0.0652978	2.38264	-0.734124	0.464494	0.798219	-0.731467	Not DE
ENSG00000197747	0.0969758	1.23685	0.734011	0.464565	0.798295	0.731351	Not DE
ENSG00000007952	0.191306	-4.85558	0.733959	0.4646	0.798309	0.731293	Not DE
ENSG00000234129	0.22988	-2.54365	0.734651	0.464642	0.798309	0.731225	Not DE
ENSG00000289030	-0.111463	-1.67956	-0.734158	0.464652	0.798309	-0.731207	Not DE
ENSG00000043462	-0.0974927	1.77308	-0.73415	0.464744	0.798409	-0.731058	Not DE
ENSG00000228031	-0.193542	-2.5101	-0.733666	0.464772	0.798409	-0.731012	Not DE
ENSG00000289148	-0.195602	-4.29032	-0.733839	0.464798	0.798409	-0.730969	Not DE
ENSG00000290018	0.438539	-3.44784	0.734498	0.464817	0.798409	0.730939	Not DE
ENSG00000241361	-0.249074	-4.75038	-0.733514	0.464882	0.798475	-0.730832	Not DE
ENSG00000248905	-0.0733733	6.33739	-0.73372	0.464915	0.798486	-0.730778	Not DE
ENSG00000285918	-0.157387	-5.86826	-0.733425	0.464976	0.798543	-0.730678	Not DE
ENSG00000185624	-0.0293626	5.2357	-0.733814	0.465019	0.798543	-0.730608	Not DE
ENSG00000049656	-0.0433038	4.35102	-0.733358	0.465054	0.798543	-0.730551	Not DE
ENSG00000105726	-0.0844803	3.30839	-0.733439	0.465061	0.798543	-0.730539	Not DE
ENSG00000120051	-0.0761197	0.00156101	-0.733304	0.465137	0.798543	-0.730414	Not DE
ENSG00000070540	0.0485348	2.74415	0.733464	0.465147	0.798543	0.730398	Not DE
ENSG00000287564	-0.28717	-4.18957	-0.733	0.465204	0.798543	-0.730304	Not DE
ENSG00000211750	-0.166712	-5.50128	-0.733298	0.465227	0.798543	-0.730268	Not DE
ENSG00000268940	-0.351896	-3.34941	-0.732983	0.465242	0.798543	-0.730243	Not DE
ENSG00000286943	0.339685	-3.86936	0.732941	0.465275	0.798543	0.730188	Not DE
ENSG00000132970	0.0706049	5.71813	0.733382	0.465312	0.798543	0.730128	Not DE
ENSG00000182257	0.336661	-4.23463	0.733004	0.465322	0.798543	0.730112	Not DE
ENSG00000254233	-0.171741	-5.67105	-0.732987	0.46533	0.798543	-0.730099	Not DE
ENSG00000234473	-0.0636791	0.521945	-0.732868	0.465338	0.798543	-0.730085	Not DE
ENSG00000125656	0.0714728	1.99513	0.732968	0.465346	0.798543	0.730073	Not DE
ENSG00000169908	0.0909814	3.33143	0.732683	0.465373	0.798545	0.730028	Not DE
ENSG00000116750	-0.0487631	5.31425	-0.732934	0.46544	0.798614	-0.729918	Not DE
ENSG00000038219	0.0271344	7.1246	0.732498	0.465481	0.798639	0.729851	Not DE
ENSG00000248708	-0.179343	-2.70629	-0.73244	0.465535	0.798671	-0.729764	Not DE
ENSG00000244732	-0.181765	-5.25299	-0.732451	0.465553	0.798671	-0.729734	Not DE
ENSG00000236017	0.0736858	1.61237	0.732463	0.465614	0.798729	0.729635	Not DE
ENSG00000005471	-0.120998	-0.465837	-0.732395	0.465663	0.798751	-0.729553	Not DE
ENSG00000259513	-0.120766	-5.99839	-0.732431	0.465679	0.798751	-0.729527	Not DE
ENSG00000105677	-0.0350001	3.73631	-0.732402	0.465749	0.798751	-0.729413	Not DE
ENSG00000198547	-0.143565	-0.235043	-0.732034	0.465779	0.798751	-0.729364	Not DE
ENSG00000134202	0.0940878	5.91214	0.732008	0.465783	0.798751	0.729358	Not DE
ENSG00000197702	-0.0764448	4.2182	-0.732187	0.465786	0.798751	-0.729353	Not DE
ENSG00000185163	-0.0721105	3.90376	-0.731987	0.465826	0.798774	-0.729288	Not DE
ENSG00000198883	-0.227933	0.977222	-0.73191	0.465854	0.798778	-0.729241	Not DE
ENSG00000271253	0.182997	-5.01586	0.732038	0.465892	0.798798	0.729179	Not DE
ENSG00000079257	-0.0807163	-0.224823	-0.732102	0.466046	0.798997	-0.728927	Not DE
ENSG00000141854	-0.0881409	0.826202	-0.731646	0.466093	0.798997	-0.72885	Not DE
ENSG00000213203	-0.094175	1.7769	-0.731567	0.4661	0.798997	-0.728839	Not DE
ENSG00000234546	-0.236454	-4.78785	-0.731488	0.466115	0.798997	-0.728815	Not DE
ENSG00000245146	0.0653315	0.923691	0.731224	0.466256	0.799183	0.728585	Not DE
ENSG00000168538	-0.0326335	5.55345	-0.731137	0.466309	0.799183	-0.728498	Not DE
ENSG00000168843	-0.121872	4.33258	-0.731099	0.466337	0.799183	-0.728451	Not DE
ENSG00000149609	0.18658	-3.83989	0.731192	0.466362	0.799183	0.728411	Not DE
ENSG00000189184	-0.0962137	2.53393	-0.731349	0.46638	0.799183	-0.728382	Not DE
ENSG00000273621	-0.126146	-5.98214	-0.731169	0.46639	0.799183	-0.728365	Not DE
ENSG00000240567	-0.285634	-4.1327	-0.731064	0.466418	0.799183	-0.72832	Not DE
ENSG00000233521	-0.152395	-5.79851	-0.731054	0.466436	0.799183	-0.72829	Not DE
ENSG00000287386	-0.188098	-3.96142	-0.731231	0.466462	0.799183	-0.728247	Not DE
ENSG00000171988	0.0268977	6.80824	0.730787	0.466524	0.799244	0.728146	Not DE
ENSG00000272145	0.0685406	1.81221	0.730964	0.46659	0.799268	0.728038	Not DE
ENSG00000267649	0.324732	-3.11996	0.730673	0.466592	0.799268	0.728036	Not DE
ENSG00000261655	-0.213267	-2.86042	-0.730626	0.466667	0.799352	-0.727912	Not DE
ENSG00000235954	-0.0599653	3.65646	-0.730706	0.466718	0.799393	-0.72783	Not DE
ENSG00000169598	-0.0634683	2.34609	-0.730282	0.466829	0.799504	-0.727649	Not DE
ENSG00000279855	0.180331	-5.40412	0.730271	0.466835	0.799504	0.727638	Not DE
ENSG00000285043	-0.0857227	2.50292	-0.731191	0.466911	0.799588	-0.727514	Not DE
ENSG00000159263	-0.288973	-2.85934	-0.730122	0.466992	0.799637	-0.727383	Not DE
ENSG00000232895	0.166918	-5.74926	0.730249	0.467	0.799637	0.727369	Not DE
ENSG00000280069	-0.532739	-1.90862	-0.729962	0.467036	0.799637	-0.727309	Not DE
ENSG00000232245	-0.148936	-5.74346	-0.730153	0.467117	0.799637	-0.727177	Not DE
ENSG00000043093	0.0322927	6.17677	0.730094	0.467127	0.799637	0.727162	Not DE
ENSG00000271589	-0.107144	-6.00916	-0.73011	0.467136	0.799637	-0.727147	Not DE
ENSG00000136783	0.048767	4.15723	0.73028	0.467143	0.799637	0.727136	Not DE
ENSG00000105429	-0.0867466	5.87086	-0.729869	0.467152	0.799637	-0.727121	Not DE
ENSG00000261771	0.175749	1.46118	0.729486	0.467313	0.79985	0.726857	Not DE
ENSG00000286220	0.278579	-5.22107	0.729445	0.467339	0.79985	0.726816	Not DE
ENSG00000240481	-0.152928	-5.59582	-0.729592	0.467357	0.79985	-0.726787	Not DE
ENSG00000155749	-0.076667	1.41698	-0.729467	0.467401	0.799881	-0.726714	Not DE
ENSG00000287165	-0.237228	-3.85079	-0.729426	0.467443	0.7999	-0.726646	Not DE
ENSG00000267395	0.198725	-5.52104	0.729257	0.467482	0.7999	0.726583	Not DE
ENSG00000185630	-0.0596167	5.73796	-0.729181	0.467527	0.7999	-0.726509	Not DE
ENSG00000272203	-0.196832	-4.22447	-0.729126	0.467533	0.7999	-0.7265	Not DE
ENSG00000037897	-0.0669336	0.525839	-0.729122	0.467595	0.7999	-0.726397	Not DE
ENSG00000184640	-0.0507899	4.67202	-0.729074	0.467629	0.7999	-0.726343	Not DE
ENSG00000257335	0.141982	-0.247298	0.729041	0.467649	0.7999	0.72631	Not DE
ENSG00000225840	-0.187434	-4.03962	-0.729318	0.46766	0.7999	-0.726292	Not DE
ENSG00000162851	-0.0349085	1.97109	-0.729248	0.467717	0.7999	-0.726199	Not DE
ENSG00000270711	-0.147349	-5.76832	-0.728909	0.467777	0.7999	-0.726101	Not DE
ENSG00000125775	-0.083032	1.71053	-0.728715	0.467798	0.7999	-0.726066	Not DE
ENSG00000287043	0.20071	-5.77524	0.728951	0.467804	0.7999	0.726057	Not DE
ENSG00000272834	-0.181594	-5.47702	-0.728884	0.467835	0.7999	-0.726006	Not DE
ENSG00000213073	-0.148128	-5.95233	-0.728872	0.467857	0.7999	-0.725969	Not DE
ENSG00000166532	0.0344486	5.88983	0.72859	0.467896	0.7999	0.725907	Not DE
ENSG00000236156	-0.144336	-5.98532	-0.728751	0.467896	0.7999	-0.725906	Not DE
ENSG00000174004	0.352406	-3.6015	0.728682	0.467908	0.7999	0.725887	Not DE
ENSG00000175048	0.0604265	3.80718	0.728828	0.467931	0.7999	0.72585	Not DE
ENSG00000117543	0.0405878	2.9937	0.728881	0.467971	0.7999	0.725785	Not DE
ENSG00000109794	-0.0760826	3.64655	-0.728577	0.467981	0.7999	-0.725767	Not DE
ENSG00000151689	0.0743073	4.47385	0.729083	0.468	0.7999	0.725737	Not DE
ENSG00000196507	0.0471021	5.48518	0.728789	0.468023	0.7999	0.7257	Not DE
ENSG00000196666	-0.256445	-3.17944	-0.72858	0.468023	0.7999	-0.725699	Not DE
ENSG00000204138	0.0865361	4.0006	0.728455	0.468073	0.799938	0.725619	Not DE
ENSG00000159588	0.287225	-3.32012	0.728269	0.468186	0.799987	0.725434	Not DE
ENSG00000153885	0.0643817	3.82623	0.728289	0.46824	0.799987	0.725346	Not DE
ENSG00000286028	0.249	-4.5083	0.727995	0.46824	0.799987	0.725345	Not DE
ENSG00000275835	0.0391936	4.75789	0.728118	0.468261	0.799987	0.725311	Not DE
ENSG00000114796	-0.068067	7.72738	-0.728131	0.46829	0.799987	-0.725265	Not DE
ENSG00000084764	-0.113211	4.84367	-0.72807	0.468302	0.799987	-0.725244	Not DE
ENSG00000288812	-0.167302	-5.93868	-0.728088	0.468302	0.799987	-0.725244	Not DE
ENSG00000239586	-0.181582	-5.30855	-0.728083	0.468314	0.799987	-0.725226	Not DE
ENSG00000103202	-0.0479556	3.217	-0.727867	0.468347	0.799998	-0.725172	Not DE
ENSG00000180592	-0.087329	1.86836	-0.72767	0.468435	0.800035	-0.725028	Not DE
ENSG00000289443	-0.0899036	0.991913	-0.728071	0.468438	0.800035	-0.725022	Not DE
ENSG00000088543	-0.0556116	4.15825	-0.727672	0.468448	0.800035	-0.725007	Not DE
ENSG00000272384	0.176684	-2.67272	0.727419	0.468654	0.800297	0.724671	Not DE
ENSG00000075223	0.0997651	4.86542	0.727411	0.468654	0.800297	0.72467	Not DE
ENSG00000281912	0.0855959	-1.27058	0.727327	0.468725	0.800353	0.724555	Not DE
ENSG00000204956	-0.447829	-2.50063	-0.727238	0.468741	0.800353	-0.72453	Not DE
ENSG00000076356	-0.104665	5.91018	-0.727239	0.468814	0.800429	-0.72441	Not DE
ENSG00000101457	-0.0471168	2.13619	-0.727386	0.46884	0.800429	-0.724367	Not DE
ENSG00000281852	0.15739	1.52761	0.728114	0.468922	0.800429	0.724235	Not DE
ENSG00000170448	0.0304541	4.14228	0.726827	0.468934	0.800429	0.724214	Not DE
ENSG00000112667	-0.0464129	2.48902	-0.727044	0.468943	0.800429	-0.7242	Not DE
ENSG00000145002	0.312315	-3.7327	0.726955	0.468945	0.800429	0.724197	Not DE
ENSG00000158955	-0.364262	-2.25009	-0.726808	0.468971	0.800429	-0.724154	Not DE
ENSG00000135407	0.0963871	0.779589	0.727121	0.469066	0.800501	0.724	Not DE
ENSG00000263873	-0.146729	-5.952	-0.72677	0.469098	0.800501	-0.723947	Not DE
ENSG00000174136	-0.116561	4.05129	-0.726616	0.469118	0.800501	-0.723915	Not DE
ENSG00000196821	-0.0598462	6.21119	-0.726557	0.469165	0.800501	-0.723839	Not DE
ENSG00000182087	0.0587449	4.57557	0.726686	0.469174	0.800501	0.723823	Not DE
ENSG00000255367	-0.218799	-2.60226	-0.72641	0.469202	0.800501	-0.723777	Not DE
ENSG00000149256	-0.0993267	5.59568	-0.726411	0.469203	0.800501	-0.723776	Not DE
ENSG00000184564	0.279672	-2.9414	0.726388	0.469232	0.800501	0.723729	Not DE
ENSG00000124103	-0.192162	-5.32552	-0.72632	0.469253	0.800501	-0.723695	Not DE
ENSG00000279236	-0.513432	-3.09983	-0.726216	0.469349	0.800577	-0.723539	Not DE
ENSG00000237476	-0.20381	-1.95883	-0.726279	0.469371	0.800577	-0.723503	Not DE
ENSG00000232838	0.0360909	3.1065	0.726265	0.469426	0.800577	0.723414	Not DE
ENSG00000163527	0.0403233	5.88747	0.726239	0.469429	0.800577	0.723408	Not DE
ENSG00000244060	0.210382	-5.17395	0.726109	0.469431	0.800577	0.723406	Not DE
ENSG00000123104	0.049366	7.02437	0.726161	0.46946	0.800583	0.723357	Not DE
ENSG00000132964	0.0336812	3.4768	0.725891	0.469508	0.800598	0.723279	Not DE
ENSG00000113790	0.066366	2.50746	0.725793	0.469565	0.800598	0.723187	Not DE
ENSG00000218175	-0.155914	-5.86187	-0.725926	0.469566	0.800598	-0.723185	Not DE
ENSG00000216921	-0.177694	-1.35776	-0.725974	0.469576	0.800598	-0.72317	Not DE
ENSG00000099995	-0.158053	4.35244	-0.725849	0.469634	0.800626	-0.723075	Not DE
ENSG00000171862	-0.0399144	6.93384	-0.725723	0.469645	0.800626	-0.723057	Not DE
ENSG00000236166	-0.17688	-1.10715	-0.726481	0.469708	0.800688	-0.722953	Not DE
ENSG00000170955	-0.222413	-0.731522	-0.725402	0.469804	0.800806	-0.722797	Not DE
ENSG00000165802	-0.0626573	5.43053	-0.72522	0.469915	0.80095	-0.722617	Not DE
ENSG00000206760	-0.345929	-4.49577	-0.725611	0.469971	0.801	-0.722527	Not DE
ENSG00000028310	-0.0329293	4.60945	-0.725179	0.470063	0.801112	-0.722376	Not DE
ENSG00000123684	0.0505936	7.38233	0.725104	0.470114	0.801132	0.722294	Not DE
ENSG00000163377	0.0886194	1.41447	0.725336	0.470129	0.801132	0.72227	Not DE
ENSG00000286138	0.375807	-3.65019	0.724858	0.470207	0.801189	0.722142	Not DE
ENSG00000126756	0.0480845	3.66546	0.725342	0.470215	0.801189	0.722129	Not DE
ENSG00000281376	-0.16621	-2.92905	-0.724642	0.470296	0.801252	-0.721997	Not DE
ENSG00000175581	0.0536206	3.79677	0.724578	0.470352	0.801252	0.721907	Not DE
ENSG00000259675	-0.170095	-5.50064	-0.724571	0.470367	0.801252	-0.721882	Not DE
ENSG00000280426	0.130626	-1.93938	0.724465	0.470376	0.801252	0.721867	Not DE
ENSG00000231171	0.193336	-5.1409	0.724502	0.470433	0.801252	0.721775	Not DE
ENSG00000214944	-0.0871075	3.98723	-0.724328	0.47046	0.801252	-0.72173	Not DE
ENSG00000279149	0.125351	-1.77759	0.724324	0.470482	0.801252	0.721695	Not DE
ENSG00000197575	0.187509	-4.06641	0.724423	0.470492	0.801252	0.721679	Not DE
ENSG00000253389	-0.23156	-4.91194	-0.724309	0.470492	0.801252	-0.721679	Not DE
ENSG00000259374	-0.265474	-4.65574	-0.724424	0.470529	0.801271	-0.721618	Not DE
ENSG00000151640	-0.0564585	3.29857	-0.724279	0.470558	0.801275	-0.721571	Not DE
ENSG00000214837	0.137323	0.561309	0.724105	0.470613	0.801314	0.721481	Not DE
ENSG00000105176	0.0435112	5.69255	0.724286	0.470634	0.801314	0.721447	Not DE
ENSG00000285130	0.125732	0.837017	0.723964	0.470683	0.801351	0.721369	Not DE
ENSG00000269825	0.0758458	2.10587	0.723668	0.470897	0.80156	0.721021	Not DE
ENSG00000227271	-0.126333	-5.90605	-0.723612	0.470981	0.80156	-0.720884	Not DE
ENSG00000111667	-0.0538005	6.22316	-0.724031	0.470987	0.80156	-0.720875	Not DE
ENSG00000228624	0.0799462	1.95588	0.723729	0.47099	0.80156	0.72087	Not DE
ENSG00000180953	0.0950653	-0.353479	0.723453	0.470995	0.80156	0.720861	Not DE
ENSG00000243686	-0.13354	-5.98996	-0.723681	0.470998	0.80156	-0.720856	Not DE
ENSG00000259380	0.181433	-0.692887	0.725059	0.471005	0.80156	0.720845	Not DE
ENSG00000279894	-0.0906663	-0.0933641	-0.723759	0.471021	0.80156	-0.720818	Not DE
ENSG00000269934	-0.330591	-4.81564	-0.723522	0.471045	0.80156	-0.720779	Not DE
ENSG00000170469	0.0624159	0.251468	0.724268	0.471091	0.801572	0.720705	Not DE
ENSG00000237424	-0.237474	-4.31861	-0.723417	0.471106	0.801572	-0.720681	Not DE
ENSG00000140835	-0.24972	-4.52378	-0.723223	0.471151	0.801604	-0.720608	Not DE
ENSG00000233067	0.256829	-3.75357	0.723209	0.471219	0.801675	0.720496	Not DE
ENSG00000279814	-0.259274	-5.60656	-0.72302	0.471264	0.801705	-0.720424	Not DE
ENSG00000128285	-0.208439	1.58828	-0.722929	0.471316	0.801746	-0.72034	Not DE
ENSG00000125454	-0.0717254	1.11722	-0.722917	0.471341	0.801746	-0.720298	Not DE
ENSG00000153815	-0.101215	4.46857	-0.723361	0.471373	0.801755	-0.720247	Not DE
ENSG00000184347	-0.12137	3.36108	-0.723025	0.471469	0.801827	-0.720091	Not DE
ENSG00000289620	-0.217703	-5.15315	-0.722741	0.471482	0.801827	-0.72007	Not DE
ENSG00000179151	0.0455618	3.53048	0.722723	0.471521	0.801827	0.720006	Not DE
ENSG00000271227	0.192613	-3.97734	0.722614	0.471522	0.801827	0.720005	Not DE
ENSG00000198771	0.0694009	3.38616	0.722471	0.471626	0.801925	0.719836	Not DE
ENSG00000042088	0.04704	3.27192	0.723102	0.47164	0.801925	0.719813	Not DE
ENSG00000228107	0.146201	-5.89291	0.722733	0.471672	0.801925	0.719761	Not DE
ENSG00000251513	0.147984	-1.73434	0.722581	0.471686	0.801925	0.719738	Not DE
ENSG00000235736	0.214698	-5.09971	0.722596	0.471734	0.801962	0.71966	Not DE
ENSG00000243566	-0.271498	-4.37576	-0.722262	0.471785	0.801979	-0.719578	Not DE
ENSG00000240299	-0.154046	-5.66387	-0.722253	0.471824	0.801979	-0.719515	Not DE
ENSG00000228903	-0.0915148	0.888841	-0.722403	0.471824	0.801979	-0.719514	Not DE
ENSG00000206731	-0.112078	-5.98967	-0.722237	0.471917	0.801986	-0.719364	Not DE
ENSG00000185024	-0.055867	4.19264	-0.722017	0.471944	0.801986	-0.71932	Not DE
ENSG00000260816	-0.48623	-4.21295	-0.721929	0.471954	0.801986	-0.719303	Not DE
ENSG00000267143	-0.113808	-5.97303	-0.722182	0.47196	0.801986	-0.719294	Not DE
ENSG00000253349	0.196531	-4.7451	0.721874	0.471962	0.801986	0.719291	Not DE
ENSG00000187527	0.11284	0.226923	0.721727	0.472075	0.802122	0.719107	Not DE
ENSG00000115474	-0.350854	-3.65244	-0.721574	0.472146	0.802122	-0.718992	Not DE
ENSG00000258646	0.236439	-4.57653	0.721555	0.472157	0.802122	0.718974	Not DE
ENSG00000001617	-0.133257	-0.126207	-0.721541	0.472168	0.802122	-0.718956	Not DE
ENSG00000105988	-0.171766	-5.63042	-0.721538	0.472215	0.802122	-0.718879	Not DE
ENSG00000196968	0.0555718	2.34932	0.721875	0.472222	0.802122	0.718868	Not DE
ENSG00000117133	-0.038491	3.49466	-0.721499	0.472229	0.802122	-0.718858	Not DE
ENSG00000145194	-0.0907965	1.94632	-0.721593	0.472314	0.80213	-0.71872	Not DE
ENSG00000242371	-0.107073	-6.00307	-0.721492	0.472356	0.80213	-0.718651	Not DE
ENSG00000179909	-0.0531265	4.50485	-0.721201	0.472375	0.80213	-0.718621	Not DE
ENSG00000141485	-0.184422	0.809949	-0.721183	0.472385	0.80213	-0.718604	Not DE
ENSG00000169122	-0.166531	2.36317	-0.721164	0.472398	0.80213	-0.718583	Not DE
ENSG00000260187	0.219525	-4.7446	0.721205	0.472423	0.80213	0.718542	Not DE
ENSG00000277147	0.0466467	3.45629	0.721288	0.472457	0.80213	0.718486	Not DE
ENSG00000173947	0.103844	1.77085	0.721043	0.472475	0.80213	0.718458	Not DE
ENSG00000196136	0.224711	2.26501	0.721362	0.472486	0.80213	0.718439	Not DE
ENSG00000278259	-0.0710371	3.73562	-0.721149	0.472541	0.80213	-0.718351	Not DE
ENSG00000260019	0.195494	-0.425963	0.722223	0.472575	0.80213	0.718296	Not DE
ENSG00000235374	0.105784	-0.966834	0.720843	0.472593	0.80213	0.718267	Not DE
ENSG00000224931	-0.333012	-4.18968	-0.720891	0.472599	0.80213	-0.718257	Not DE
ENSG00000105298	-0.0660062	2.29268	-0.721164	0.472606	0.80213	-0.718245	Not DE
ENSG00000214263	0.188246	-2.88251	0.72083	0.472731	0.802173	0.718043	Not DE
ENSG00000272508	-0.216466	-5.23892	-0.72084	0.472731	0.802173	-0.718042	Not DE
ENSG00000182774	-0.0541699	7.11832	-0.720903	0.47275	0.802173	-0.718012	Not DE
ENSG00000133121	-0.0465909	5.23956	-0.720768	0.472764	0.802173	-0.717989	Not DE
ENSG00000260053	0.298518	-3.62129	0.720727	0.472768	0.802173	0.717983	Not DE
ENSG00000226828	-0.164919	-1.69646	-0.720569	0.472792	0.802173	-0.717944	Not DE
ENSG00000226939	-0.1971	-2.92259	-0.720476	0.472838	0.802207	-0.717869	Not DE
ENSG00000166192	0.130153	1.30578	0.720376	0.472879	0.802231	0.717803	Not DE
ENSG00000134744	0.0461871	5.87305	0.720588	0.472922	0.802258	0.717734	Not DE
ENSG00000154764	-0.0755478	2.13193	-0.720325	0.472974	0.802302	-0.717649	Not DE
ENSG00000115520	-0.0389581	4.37181	-0.720305	0.473031	0.802354	-0.717556	Not DE
ENSG00000112294	-0.055086	5.58497	-0.720178	0.473062	0.802354	-0.717506	Not DE
ENSG00000212864	-0.243315	-0.6248	-0.720065	0.473085	0.802354	-0.717469	Not DE
ENSG00000155850	0.0889772	3.22075	0.719933	0.473175	0.802461	0.717323	Not DE
ENSG00000280222	-0.522271	-2.26434	-0.719753	0.473261	0.802541	-0.717183	Not DE
ENSG00000256229	0.0574298	2.09423	0.719858	0.473275	0.802541	0.717161	Not DE
ENSG00000261404	0.244175	-2.44716	0.719581	0.473366	0.802651	0.717012	Not DE
ENSG00000287215	-0.27095	-1.51932	-0.71954	0.4734	0.802662	-0.716959	Not DE
ENSG00000214265	-0.100544	0.658142	-0.719442	0.473452	0.802696	-0.716874	Not DE
ENSG00000285010	-0.195863	-5.20065	-0.719538	0.473473	0.802696	-0.71684	Not DE
ENSG00000254302	-0.259124	-4.6186	-0.719546	0.473524	0.802732	-0.716756	Not DE
ENSG00000227773	0.201252	-5.58816	0.719454	0.473571	0.802732	0.716681	Not DE
ENSG00000255542	-0.154524	-5.84383	-0.719455	0.473594	0.802732	-0.716643	Not DE
ENSG00000110880	0.0428496	5.73416	0.719396	0.473613	0.802732	0.716612	Not DE
ENSG00000243836	0.241288	-3.37961	0.719193	0.473627	0.802732	0.716589	Not DE
ENSG00000158055	0.236378	-4.61017	0.719142	0.473731	0.802816	0.716422	Not DE
ENSG00000227617	-0.244068	-4.524	-0.719263	0.473771	0.802816	-0.716356	Not DE
ENSG00000131097	-0.0651749	2.49942	-0.719323	0.473772	0.802816	-0.716355	Not DE
ENSG00000279047	-0.188086	-4.593	-0.719132	0.473846	0.802816	-0.716235	Not DE
ENSG00000213918	0.0651414	3.28027	0.71902	0.473859	0.802816	0.716215	Not DE
ENSG00000164983	-0.0611203	5.51368	-0.719045	0.473859	0.802816	-0.716215	Not DE
ENSG00000198929	-0.107426	3.77165	-0.718795	0.473864	0.802816	-0.716206	Not DE
ENSG00000240991	0.15957	-5.37752	0.718922	0.473927	0.80284	0.716104	Not DE
ENSG00000289044	-0.218502	-5.80112	-0.718718	0.473932	0.80284	-0.716097	Not DE
ENSG00000290024	0.180277	-4.86776	0.718675	0.474032	0.802965	0.715934	Not DE
ENSG00000259208	0.157859	-5.32188	0.718483	0.474129	0.803084	0.715778	Not DE
ENSG00000265702	0.270168	-2.55565	0.718224	0.47423	0.8031	0.715614	Not DE
ENSG00000105655	-0.101653	0.740091	-0.71828	0.474241	0.8031	-0.715595	Not DE
ENSG00000141504	-0.0407356	4.03921	-0.7187	0.474244	0.8031	-0.715591	Not DE
ENSG00000100300	0.118694	1.85146	0.718401	0.47427	0.8031	0.715548	Not DE
ENSG00000249256	-0.144885	-5.71786	-0.7183	0.474272	0.8031	-0.715546	Not DE
ENSG00000240857	-0.0506009	3.03434	-0.718038	0.474351	0.80319	-0.715417	Not DE
ENSG00000244267	0.172002	-5.5689	0.717751	0.474531	0.803449	0.715126	Not DE
ENSG00000237451	-0.220757	-4.5541	-0.717633	0.474563	0.803458	-0.715074	Not DE
ENSG00000200418	-0.119734	-6.00005	-0.717372	0.47491	0.803955	-0.714513	Not DE
ENSG00000273287	-0.129596	-1.54096	-0.717096	0.47491	0.803955	-0.714512	Not DE
ENSG00000184182	-0.0315854	3.9557	-0.717085	0.475029	0.804111	-0.714321	Not DE
ENSG00000001630	0.0407711	6.68454	0.717149	0.475059	0.804116	0.714272	Not DE
ENSG00000288107	-0.347058	-3.56414	-0.716725	0.475122	0.804178	-0.71417	Not DE
ENSG00000184350	-0.290739	-2.97383	-0.716773	0.475154	0.804187	-0.714118	Not DE
ENSG00000113532	-0.0450415	3.04968	-0.716957	0.475243	0.804265	-0.713974	Not DE
ENSG00000132478	-0.0595147	2.43355	-0.716508	0.475253	0.804265	-0.713958	Not DE
ENSG00000176809	-0.08405	3.71844	-0.716407	0.475362	0.804403	-0.713782	Not DE
ENSG00000204520	0.0710855	1.48414	0.716329	0.47539	0.804406	0.713736	Not DE
ENSG00000228784	-0.254271	-4.7286	-0.716159	0.475468	0.804412	-0.713611	Not DE
ENSG00000133328	0.212956	-4.53318	0.716127	0.475493	0.804412	0.713571	Not DE
ENSG00000223495	0.164732	-5.5323	0.716308	0.475495	0.804412	0.713567	Not DE
ENSG00000250634	-0.205325	0.506648	-0.716921	0.475518	0.804412	-0.71353	Not DE
ENSG00000254781	-0.189672	-3.50361	-0.716361	0.475528	0.804412	-0.713514	Not DE
ENSG00000169738	0.0536179	3.34286	0.716602	0.475572	0.804442	0.713443	Not DE
ENSG00000287092	-0.278536	-3.97728	-0.715958	0.475623	0.804474	-0.71336	Not DE
ENSG00000277825	-0.135928	-2.44451	-0.715981	0.475645	0.804474	-0.713325	Not DE
ENSG00000163684	-0.0748115	4.42265	-0.715827	0.475678	0.804486	-0.713271	Not DE
ENSG00000250508	-0.225208	-3.07167	-0.715688	0.475792	0.804605	-0.713087	Not DE
ENSG00000289088	0.357466	-3.2598	0.715755	0.475802	0.804605	0.713071	Not DE
ENSG00000176095	-0.0821813	4.75127	-0.715594	0.475853	0.804617	-0.712988	Not DE
ENSG00000249562	-0.134449	-5.98191	-0.715749	0.475884	0.804617	-0.712938	Not DE
ENSG00000108469	0.0520843	4.13258	0.715757	0.475889	0.804617	0.71293	Not DE
ENSG00000289085	0.500064	-1.42922	0.715361	0.475959	0.804646	0.712817	Not DE
ENSG00000213886	0.196884	-5.15835	0.715328	0.475979	0.804646	0.712785	Not DE
ENSG00000187634	0.253339	-1.47973	0.715917	0.475988	0.804646	0.712771	Not DE
ENSG00000196422	-0.0542235	3.65565	-0.715263	0.476076	0.804646	-0.712628	Not DE
ENSG00000200026	0.106342	-5.94123	0.715573	0.476077	0.804646	0.712626	Not DE
ENSG00000202216	-0.126934	-5.93387	-0.715306	0.476091	0.804646	-0.712604	Not DE
ENSG00000271714	0.0698265	-0.186064	0.715176	0.476094	0.804646	0.7126	Not DE
ENSG00000273375	-0.104736	-1.24397	-0.714956	0.476208	0.804726	-0.712415	Not DE
ENSG00000238405	-0.105228	-6.01625	-0.715293	0.476224	0.804726	-0.712389	Not DE
ENSG00000273783	-0.36577	-4.32591	-0.714905	0.476239	0.804726	-0.712364	Not DE
ENSG00000111432	0.137665	-2.11895	0.715157	0.476293	0.804726	0.712278	Not DE
ENSG00000135436	-0.250522	-3.89142	-0.715036	0.476333	0.804726	-0.712214	Not DE
ENSG00000132376	0.0354126	3.76614	0.71485	0.476349	0.804726	0.712186	Not DE
ENSG00000240429	0.059852	1.82898	0.714737	0.476411	0.804726	0.712086	Not DE
ENSG00000152127	0.0360079	6.35535	0.714621	0.476414	0.804726	0.712082	Not DE
ENSG00000266642	0.199465	-5.16954	0.714737	0.476452	0.804726	0.712021	Not DE
ENSG00000214940	-0.433219	-2.77945	-0.716246	0.476457	0.804726	-0.712012	Not DE
ENSG00000223773	0.172283	-1.66439	0.714904	0.476472	0.804726	0.711989	Not DE
ENSG00000203356	0.324835	-4.36532	0.714534	0.476483	0.804726	0.71197	Not DE
ENSG00000261436	-0.217715	-5.01547	-0.714625	0.476514	0.804726	-0.711921	Not DE
ENSG00000161133	-0.203495	-5.02397	-0.714658	0.476515	0.804726	-0.711919	Not DE
ENSG00000035115	0.0392253	4.65249	0.714566	0.476643	0.804868	0.711712	Not DE
ENSG00000286670	0.209094	-5.51723	0.714246	0.476657	0.804868	0.711689	Not DE
ENSG00000100385	0.197718	-5.44922	0.714251	0.476679	0.804868	0.711653	Not DE
ENSG00000237784	0.153429	-5.68481	0.714373	0.47671	0.804873	0.711605	Not DE
ENSG00000273493	-0.161351	-5.15553	-0.714341	0.476854	0.804963	-0.711372	Not DE
ENSG00000104635	-0.0805808	3.61954	-0.71396	0.476863	0.804963	-0.711357	Not DE
ENSG00000169955	-0.0492553	2.69052	-0.713888	0.476866	0.804963	-0.711352	Not DE
ENSG00000237264	-0.212192	-3.61244	-0.713971	0.476887	0.804963	-0.711318	Not DE
ENSG00000285844	-0.245277	-0.962316	-0.713761	0.47695	0.804963	-0.711217	Not DE
ENSG00000282885	-0.147325	5.4146	-0.713996	0.476955	0.804963	-0.711209	Not DE
ENSG00000253741	-0.0942636	1.61244	-0.714384	0.476978	0.804963	-0.711172	Not DE
ENSG00000167701	0.0996565	0.0181954	0.713867	0.47699	0.804963	0.711151	Not DE
ENSG00000272205	0.210117	-4.71882	0.713659	0.477006	0.804963	0.711126	Not DE
ENSG00000260060	-0.0612846	-0.116553	-0.713677	0.477051	0.804963	-0.711054	Not DE
ENSG00000166963	-0.0907345	9.41806	-0.713744	0.477057	0.804963	-0.711044	Not DE
ENSG00000251463	0.197173	-4.76782	0.713558	0.47709	0.804975	0.71099	Not DE
ENSG00000232862	0.248064	-5.17886	0.71334	0.47721	0.80508	0.710797	Not DE
ENSG00000270947	0.172355	-5.28205	0.713578	0.477213	0.80508	0.710793	Not DE
ENSG00000131263	-0.0453397	7.00988	-0.713397	0.477271	0.80508	-0.710698	Not DE
ENSG00000244757	0.253708	-3.59495	0.713154	0.477329	0.80508	0.710604	Not DE
ENSG00000158941	-0.0555362	4.75057	-0.713322	0.477332	0.80508	-0.7106	Not DE
ENSG00000153179	-0.085264	2.02545	-0.713689	0.477364	0.80508	-0.710549	Not DE
ENSG00000241889	-0.122418	-5.99961	-0.713189	0.477454	0.80508	-0.710403	Not DE
ENSG00000148297	0.0521847	3.45241	0.712975	0.477482	0.80508	0.710358	Not DE
ENSG00000177103	0.095828	3.97859	0.71288	0.477504	0.80508	0.710323	Not DE
ENSG00000183091	-0.0942713	3.81117	-0.713198	0.477518	0.80508	-0.7103	Not DE
ENSG00000269886	0.172847	-3.78849	0.712791	0.47755	0.80508	0.710249	Not DE
ENSG00000167615	-0.103775	6.28353	-0.71282	0.477552	0.80508	-0.710246	Not DE
ENSG00000164576	-0.0426131	5.50038	-0.712997	0.477561	0.80508	-0.710231	Not DE
ENSG00000104142	-0.0379181	4.47666	-0.712886	0.477579	0.80508	-0.710203	Not DE
ENSG00000288792	0.195266	-5.81843	0.712843	0.47758	0.80508	0.710201	Not DE
ENSG00000134398	-0.229169	-5.01793	-0.712853	0.477581	0.80508	-0.710199	Not DE
ENSG00000287814	-0.331693	-3.08816	-0.712739	0.477613	0.80509	-0.710147	Not DE
ENSG00000260345	0.122974	-5.93243	0.71276	0.477676	0.805117	0.710045	Not DE
ENSG00000167515	0.0470152	4.41804	0.712731	0.477699	0.805117	0.710008	Not DE
ENSG00000213777	0.19272	-2.7308	0.712536	0.47771	0.805117	0.709991	Not DE
ENSG00000287364	-0.193455	2.19017	-0.712644	0.477765	0.805134	-0.709901	Not DE
ENSG00000227113	-0.186325	-5.79307	-0.712426	0.477783	0.805134	-0.709873	Not DE
ENSG00000104450	0.0531551	2.55162	0.712795	0.477811	0.805134	0.709827	Not DE
ENSG00000196126	0.113443	4.19623	0.712272	0.477901	0.805134	0.709683	Not DE
ENSG00000165863	-0.215734	-1.78013	-0.712132	0.477947	0.805134	-0.709608	Not DE
ENSG00000004534	0.0395693	6.50146	0.712204	0.477965	0.805134	0.70958	Not DE
ENSG00000087087	-0.0964691	4.01861	-0.712402	0.47797	0.805134	-0.709572	Not DE
ENSG00000186399	0.099757	2.94935	0.712085	0.477986	0.805134	0.709545	Not DE
ENSG00000183762	0.0552184	3.31304	0.712152	0.478009	0.805134	0.709508	Not DE
ENSG00000254641	-0.179882	-5.41433	-0.712115	0.478011	0.805134	-0.709506	Not DE
ENSG00000147164	-0.037017	4.94307	-0.712139	0.478014	0.805134	-0.7095	Not DE
ENSG00000227372	0.0721897	3.62884	0.712133	0.478117	0.805262	0.709335	Not DE
ENSG00000165092	0.0690161	5.82133	0.711807	0.478177	0.805285	0.709238	Not DE
ENSG00000188765	0.118928	-5.8734	0.712061	0.478184	0.805285	0.709226	Not DE
ENSG00000175538	0.100444	1.68949	0.711599	0.47828	0.805402	0.709072	Not DE
ENSG00000114480	0.0406406	3.69432	0.711843	0.478315	0.805416	0.709015	Not DE
ENSG00000169727	-0.0304448	4.41467	-0.71164	0.478377	0.805475	-0.708916	Not DE
ENSG00000185015	-0.0545816	2.56838	-0.711323	0.478446	0.805522	-0.708803	Not DE
ENSG00000114021	-0.0375906	4.46155	-0.711308	0.478533	0.805522	-0.708664	Not DE
ENSG00000207021	-0.104565	-6.01638	-0.711527	0.478541	0.805522	-0.70865	Not DE
ENSG00000013561	-0.0350892	5.70241	-0.711249	0.478588	0.805522	-0.708575	Not DE
ENSG00000257800	0.507043	-1.91668	0.711631	0.478614	0.805522	0.708533	Not DE
ENSG00000274425	-0.108704	-0.325219	-0.711114	0.478661	0.805522	-0.708458	Not DE
ENSG00000286310	0.126521	-1.15947	0.710966	0.478677	0.805522	0.708431	Not DE
ENSG00000172939	-0.021203	4.82567	-0.710884	0.47873	0.805522	-0.708347	Not DE
ENSG00000163636	-0.0281521	4.71347	-0.711003	0.478732	0.805522	-0.708343	Not DE
ENSG00000225217	-0.177354	-1.23075	-0.710919	0.478733	0.805522	-0.708342	Not DE
ENSG00000006194	-0.0355098	3.84712	-0.711742	0.478733	0.805522	-0.708342	Not DE
ENSG00000230519	0.17745	-4.31491	0.710863	0.478796	0.805522	0.70824	Not DE
ENSG00000260777	-0.178383	-2.37555	-0.710841	0.478797	0.805522	-0.708239	Not DE
ENSG00000270933	0.202998	-4.01589	0.710841	0.478821	0.805522	0.708199	Not DE
ENSG00000186352	-0.054889	1.35082	-0.711336	0.478827	0.805522	-0.708191	Not DE
ENSG00000181885	0.241285	-3.72215	0.710633	0.478872	0.805522	0.708117	Not DE
ENSG00000197816	-0.0882071	3.16578	-0.710666	0.478898	0.805522	-0.708076	Not DE
ENSG00000131508	0.0284973	5.17795	0.710633	0.478905	0.805522	0.708066	Not DE
ENSG00000236753	0.109916	0.435538	0.710548	0.478925	0.805522	0.708033	Not DE
ENSG00000155903	-0.0528922	5.08857	-0.710461	0.478983	0.805522	-0.707939	Not DE
ENSG00000258637	-0.148602	-5.81162	-0.710547	0.478997	0.805522	-0.707916	Not DE
ENSG00000100632	-0.0348735	5.82363	-0.711262	0.479045	0.805522	-0.70784	Not DE
ENSG00000105737	-0.0979347	3.21851	-0.710532	0.479075	0.805522	-0.707791	Not DE
ENSG00000272970	-0.0526759	1.07456	-0.710228	0.479122	0.805522	-0.707715	Not DE
ENSG00000156795	-0.0575665	2.79395	-0.710182	0.479173	0.805522	-0.707634	Not DE
ENSG00000281831	-0.248119	-5.59147	-0.710117	0.479206	0.805522	-0.70758	Not DE
ENSG00000278376	0.0659887	1.46941	0.710313	0.479211	0.805522	0.707572	Not DE
ENSG00000290165	-0.189363	-4.15035	-0.710083	0.479225	0.805522	-0.707549	Not DE
ENSG00000065029	-0.0397879	3.79156	-0.71006	0.479244	0.805522	-0.707519	Not DE
ENSG00000163214	-0.0285822	4.71958	-0.71043	0.479245	0.805522	-0.707518	Not DE
ENSG00000232640	-0.165396	-5.51533	-0.710062	0.479266	0.805522	-0.707484	Not DE
ENSG00000168395	-0.0370702	5.08657	-0.709971	0.479281	0.805522	-0.707459	Not DE
ENSG00000078403	-0.0342204	5.07151	-0.710236	0.479288	0.805522	-0.707448	Not DE
ENSG00000126247	-0.0978342	4.6773	-0.71029	0.479344	0.805571	-0.707358	Not DE
ENSG00000238042	-0.167787	-5.58935	-0.709884	0.479372	0.805573	-0.707313	Not DE
ENSG00000267547	0.197398	-3.80727	0.709813	0.479401	0.805577	0.707266	Not DE
ENSG00000075407	0.0360751	5.7661	0.710255	0.479484	0.805671	0.707133	Not DE
ENSG00000132383	0.0583632	4.42984	0.709572	0.47953	0.805703	0.707059	Not DE
ENSG00000283434	0.217263	-5.29337	0.709549	0.479599	0.805747	0.706947	Not DE
ENSG00000183826	-0.0520471	5.71405	-0.709694	0.479613	0.805747	-0.706925	Not DE
ENSG00000113811	0.0451938	5.05765	0.709707	0.479636	0.805747	0.706887	Not DE
ENSG00000224765	-0.174472	-5.57575	-0.709559	0.479671	0.80576	-0.706832	Not DE
ENSG00000128829	-0.0329814	4.95914	-0.709512	0.479743	0.805783	-0.706716	Not DE
ENSG00000158445	-0.166139	6.15421	-0.709476	0.479743	0.805783	-0.706715	Not DE
ENSG00000249109	-0.345727	-1.41353	-0.709239	0.479802	0.805783	-0.706621	Not DE
ENSG00000124562	0.0458065	2.07028	0.710255	0.479828	0.805783	0.706579	Not DE
ENSG00000162062	-0.13681	-0.349231	-0.709029	0.479863	0.805783	-0.706523	Not DE
ENSG00000278158	0.212988	-3.92174	0.709015	0.479871	0.805783	0.706509	Not DE
ENSG00000173992	-0.0411833	3.97446	-0.70904	0.479896	0.805783	-0.70647	Not DE
ENSG00000083750	-0.0302894	4.20538	-0.709391	0.479923	0.805783	-0.706426	Not DE
ENSG00000254041	-0.209545	-5.27713	-0.708901	0.479942	0.805783	-0.706395	Not DE
ENSG00000144036	0.0477982	7.16305	0.708934	0.479976	0.805783	0.706342	Not DE
ENSG00000149476	0.084144	2.57446	0.708842	0.479979	0.805783	0.706337	Not DE
ENSG00000095637	-0.0358315	7.01269	-0.708803	0.480077	0.805869	-0.706178	Not DE
ENSG00000239856	-0.161707	-5.68252	-0.708752	0.480178	0.805869	-0.706017	Not DE
ENSG00000289315	0.205209	-5.20187	0.708639	0.480203	0.805869	0.705976	Not DE
ENSG00000108576	0.254022	-3.9572	0.70847	0.480212	0.805869	0.705962	Not DE
ENSG00000230042	0.393633	-4.01378	0.708442	0.480227	0.805869	0.705938	Not DE
ENSG00000271503	0.22059	-1.95108	0.708506	0.480247	0.805869	0.705906	Not DE
ENSG00000172476	-0.183022	-1.06092	-0.708401	0.480251	0.805869	-0.705899	Not DE
ENSG00000289471	-0.132028	-5.8618	-0.708629	0.480259	0.805869	-0.705886	Not DE
ENSG00000266208	0.192239	-2.76491	0.70833	0.480295	0.805869	0.705828	Not DE
ENSG00000287559	0.267877	-4.66856	0.708439	0.480298	0.805869	0.705824	Not DE
ENSG00000233654	-0.243948	0.232486	-0.708108	0.480433	0.806029	-0.705607	Not DE
ENSG00000254336	-0.115978	-5.91938	-0.708333	0.4805	0.806029	-0.705499	Not DE
ENSG00000215374	-0.069248	3.73467	-0.70832	0.480515	0.806029	-0.705475	Not DE
ENSG00000286638	0.107049	-1.8842	0.70797	0.480522	0.806029	0.705463	Not DE
ENSG00000288728	0.172356	-4.33604	0.707994	0.48056	0.806029	0.705403	Not DE
ENSG00000022277	0.0394793	6.22819	0.707929	0.480616	0.806029	0.705312	Not DE
ENSG00000273925	-0.171846	-5.14845	-0.707821	0.480639	0.806029	-0.705275	Not DE
ENSG00000231154	0.266743	-4.42707	0.70775	0.480654	0.806029	0.705251	Not DE
ENSG00000054267	0.0403432	6.45505	0.707928	0.48067	0.806029	0.705225	Not DE
ENSG00000047457	0.219048	2.04561	0.707892	0.480672	0.806029	0.705222	Not DE
ENSG00000152076	0.0923558	0.671328	0.70792	0.480687	0.806029	0.705197	Not DE
ENSG00000286828	0.321572	-5.01838	0.707473	0.480886	0.806317	0.704878	Not DE
ENSG00000204217	-0.0837041	7.16146	-0.70742	0.480916	0.806318	-0.70483	Not DE
ENSG00000135549	-0.0836945	1.15056	-0.707564	0.480976	0.806318	-0.704734	Not DE
ENSG00000118965	0.0318125	4.95299	0.70753	0.481033	0.806318	0.704642	Not DE
ENSG00000156232	0.0760507	2.62096	0.707374	0.481042	0.806318	0.704627	Not DE
ENSG00000241211	0.256394	-4.62983	0.707185	0.481079	0.806318	0.704568	Not DE
ENSG00000226174	-0.280327	-4.80792	-0.707069	0.481087	0.806318	-0.704555	Not DE
ENSG00000278561	-0.254623	-4.65623	-0.707004	0.48115	0.806318	-0.704454	Not DE
ENSG00000278863	-0.117353	-6.00049	-0.707202	0.48118	0.806318	-0.704407	Not DE
ENSG00000100206	0.129451	0.26393	0.706867	0.481201	0.806318	0.704372	Not DE
ENSG00000160446	0.148208	-0.973448	0.707063	0.481219	0.806318	0.704343	Not DE
ENSG00000102977	-0.061345	1.98398	-0.706882	0.48123	0.806318	-0.704326	Not DE
ENSG00000224411	-0.178753	-4.25038	-0.706829	0.481242	0.806318	-0.704306	Not DE
ENSG00000206106	-0.139362	-5.86926	-0.707022	0.481269	0.806318	-0.704264	Not DE
ENSG00000054219	0.115327	2.12476	0.706715	0.481294	0.806318	0.704223	Not DE
ENSG00000223379	-0.105056	-6.01406	-0.707046	0.481311	0.806318	-0.704196	Not DE
ENSG00000198670	-0.180646	0.0211011	-0.707093	0.481316	0.806318	-0.704188	Not DE
ENSG00000118137	0.193651	-3.89617	0.706757	0.481354	0.806337	0.704127	Not DE
ENSG00000169764	-0.0723524	6.84493	-0.706516	0.481434	0.806427	-0.703998	Not DE
ENSG00000278518	-0.22201	-2.65662	-0.706658	0.481464	0.806428	-0.703949	Not DE
ENSG00000236362	0.227585	-5.31556	0.706443	0.481488	0.806428	0.703911	Not DE
ENSG00000264943	-0.293308	-5.55864	-0.706382	0.481521	0.806438	-0.703858	Not DE
ENSG00000159674	-0.212071	-0.689619	-0.706307	0.481562	0.806461	-0.703793	Not DE
ENSG00000258484	-0.189352	-0.844398	-0.707036	0.48162	0.806515	-0.703699	Not DE
ENSG00000281920	-0.196027	-5.68575	-0.706104	0.481679	0.806568	-0.703604	Not DE
ENSG00000226981	0.300444	-4.84803	0.706165	0.481827	0.80677	0.703367	Not DE
ENSG00000176371	-0.0631758	2.04187	-0.705738	0.481918	0.806842	-0.703221	Not DE
ENSG00000112304	-0.0640658	3.95712	-0.705655	0.481955	0.806842	-0.703162	Not DE
ENSG00000257511	0.118563	-0.446406	0.705789	0.481962	0.806842	0.70315	Not DE
ENSG00000214184	-0.1918	-5.08035	-0.705639	0.481977	0.806842	-0.703127	Not DE
ENSG00000132256	0.094052	1.6533	0.705659	0.48204	0.806897	0.703025	Not DE
ENSG00000212135	-0.336908	-4.98878	-0.705693	0.482118	0.806897	-0.7029	Not DE
ENSG00000279228	-0.174172	-2.42583	-0.705375	0.482176	0.806897	-0.702807	Not DE
ENSG00000238251	-0.165972	-5.56224	-0.705525	0.482177	0.806897	-0.702806	Not DE
ENSG00000179119	0.0547622	3.29754	0.705482	0.482193	0.806897	0.70278	Not DE
ENSG00000265282	-0.138518	-5.82397	-0.705253	0.482253	0.806897	-0.702684	Not DE
ENSG00000111725	0.0402906	2.72806	0.705117	0.482291	0.806897	0.702623	Not DE
ENSG00000278139	0.413684	-3.99532	0.70521	0.482324	0.806897	0.702569	Not DE
ENSG00000286107	-0.306481	-5.14983	-0.705061	0.48233	0.806897	-0.70256	Not DE
ENSG00000148824	-0.0650292	3.60857	-0.705283	0.48233	0.806897	-0.70256	Not DE
ENSG00000267629	-0.348314	-3.60954	-0.705394	0.482331	0.806897	-0.702558	Not DE
ENSG00000287516	-0.185566	-0.758064	-0.705019	0.482354	0.806897	-0.702521	Not DE
ENSG00000254631	0.151765	-5.71624	0.705212	0.482367	0.806897	0.7025	Not DE
ENSG00000117595	0.294184	-1.43302	0.705251	0.48241	0.806897	0.702432	Not DE
ENSG00000159307	0.202587	-0.55822	0.70488	0.482435	0.806897	0.702392	Not DE
ENSG00000289878	-0.0980482	-1.43012	-0.70519	0.482464	0.806897	-0.702344	Not DE
ENSG00000134365	0.249475	-4.35138	0.704866	0.482469	0.806897	0.702337	Not DE
ENSG00000280381	-0.447853	-4.25887	-0.704812	0.482492	0.806897	-0.7023	Not DE
ENSG00000290028	-0.117674	-5.99478	-0.704776	0.48269	0.807129	-0.701982	Not DE
ENSG00000053770	0.0238015	6.46022	0.705093	0.482718	0.807129	0.701938	Not DE
ENSG00000253633	-0.210484	-2.37563	-0.704481	0.482736	0.807129	-0.70191	Not DE
ENSG00000164638	-0.145071	1.17753	-0.704699	0.482738	0.807129	-0.701905	Not DE
ENSG00000198520	-0.0876842	0.983459	-0.704598	0.482782	0.807157	-0.701835	Not DE
ENSG00000178999	-0.151362	-5.71238	-0.704306	0.482849	0.807224	-0.701728	Not DE
ENSG00000230417	0.0930452	0.772651	0.704246	0.482894	0.807255	0.701656	Not DE
ENSG00000271824	-0.286165	-1.09291	-0.704226	0.482979	0.807333	-0.70152	Not DE
ENSG00000255372	-0.158868	-5.69765	-0.70425	0.482995	0.807333	-0.701494	Not DE
ENSG00000213979	0.170083	-2.56063	0.703906	0.483035	0.807356	0.70143	Not DE
ENSG00000173013	-0.235782	-0.755608	-0.703786	0.483109	0.807435	-0.701311	Not DE
ENSG00000214954	0.165602	-1.6037	0.703643	0.483214	0.807508	0.701143	Not DE
ENSG00000289235	-0.149431	-2.14898	-0.703879	0.483222	0.807508	-0.701129	Not DE
ENSG00000111729	0.154002	-0.976536	0.703602	0.483233	0.807508	0.701112	Not DE
ENSG00000133561	0.0762445	3.89805	0.703528	0.483304	0.807581	0.700999	Not DE
ENSG00000060069	-0.055372	2.69434	-0.703721	0.483413	0.807705	-0.700825	Not DE
ENSG00000254535	-0.40168	-3.91059	-0.703401	0.483472	0.807705	-0.70073	Not DE
ENSG00000173757	0.027626	5.13	0.703249	0.483498	0.807705	0.700688	Not DE
ENSG00000165923	0.203952	-1.72325	0.703391	0.483505	0.807705	0.700676	Not DE
ENSG00000287003	-0.201375	-5.39025	-0.703437	0.483512	0.807705	-0.700665	Not DE
ENSG00000204577	0.268459	-3.50062	0.703276	0.483564	0.807746	0.700583	Not DE
ENSG00000253309	0.239327	-3.00841	0.703154	0.483609	0.807768	0.700509	Not DE
ENSG00000229118	0.165487	-5.64128	0.702963	0.483646	0.807768	0.700451	Not DE
ENSG00000172575	-0.124846	4.21261	-0.703124	0.483684	0.807768	-0.70039	Not DE
ENSG00000178977	0.135746	-0.154563	0.70286	0.483684	0.807768	0.70039	Not DE
ENSG00000221916	-0.0936875	-1.24814	-0.70325	0.483717	0.807778	-0.700337	Not DE
ENSG00000127423	-0.253376	-1.14023	-0.702788	0.483747	0.807784	-0.700289	Not DE
ENSG00000128271	-0.381744	-3.02405	-0.702712	0.483785	0.807802	-0.700228	Not DE
ENSG00000275710	-0.140971	-5.79052	-0.702645	0.483864	0.807834	-0.700101	Not DE
ENSG00000213516	0.0433358	4.52207	0.70268	0.483894	0.807834	0.700054	Not DE
ENSG00000242616	0.0403512	4.50153	0.703055	0.483897	0.807834	0.700049	Not DE
ENSG00000287512	-0.258715	-3.27593	-0.702678	0.483911	0.807834	-0.700026	Not DE
ENSG00000267882	0.144246	-2.72173	0.702319	0.48402	0.80797	0.699852	Not DE
ENSG00000116791	0.0558999	3.48091	0.702597	0.484082	0.808024	0.699752	Not DE
ENSG00000258271	-0.144207	-5.79477	-0.702265	0.484106	0.808024	-0.699714	Not DE
ENSG00000170909	-0.314875	-3.1968	-0.70224	0.484156	0.808064	-0.699633	Not DE
ENSG00000163630	-0.142303	4.97243	-0.702009	0.484227	0.808096	-0.699521	Not DE
ENSG00000260658	0.182417	-1.62337	0.702267	0.48423	0.808096	0.699516	Not DE
ENSG00000241790	-0.16832	-5.91703	-0.701872	0.48433	0.808182	-0.699355	Not DE
ENSG00000055917	0.026301	6.876	0.701812	0.484334	0.808182	0.699348	Not DE
ENSG00000253106	0.40215	-4.1002	0.701971	0.4844	0.808247	0.699243	Not DE
ENSG00000173163	-0.0258495	3.35231	-0.702234	0.484448	0.808281	-0.699167	Not DE
ENSG00000286381	-0.306783	-0.662572	-0.702594	0.484591	0.808469	-0.698937	Not DE
ENSG00000288764	0.086444	-0.670552	0.701497	0.484667	0.808469	0.698816	Not DE
ENSG00000170606	-0.0432159	6.77776	-0.701432	0.484694	0.808469	-0.698773	Not DE
ENSG00000205089	0.234075	-1.24775	0.701201	0.484717	0.808469	0.698736	Not DE
ENSG00000243742	0.276472	-1.80744	0.701202	0.484757	0.808469	0.698673	Not DE
ENSG00000109111	0.0329488	6.175	0.701148	0.484769	0.808469	0.698653	Not DE
ENSG00000278865	0.174732	-4.8685	0.701298	0.484771	0.808469	0.69865	Not DE
ENSG00000279617	-0.158315	-5.47023	-0.701119	0.484806	0.808469	-0.698594	Not DE
ENSG00000234141	0.268256	-3.99276	0.701131	0.484855	0.808469	0.698516	Not DE
ENSG00000064547	-0.131014	-0.114168	-0.700997	0.484855	0.808469	-0.698515	Not DE
ENSG00000146054	-0.166889	-0.506674	-0.70098	0.484869	0.808469	-0.698492	Not DE
ENSG00000163584	0.0560611	2.61715	0.701311	0.484906	0.808469	0.698434	Not DE
ENSG00000255222	0.119038	-2.24105	0.700838	0.48494	0.808469	0.698379	Not DE
ENSG00000243064	0.26794	-4.38653	0.700852	0.484967	0.808469	0.698336	Not DE
ENSG00000200860	-0.103201	-6.00222	-0.701012	0.48499	0.808469	-0.6983	Not DE
ENSG00000276740	-0.449106	-3.91426	-0.700866	0.48499	0.808469	-0.698299	Not DE
ENSG00000271780	0.0507404	1.91568	0.700958	0.485036	0.808501	0.698225	Not DE
ENSG00000287354	0.294427	-3.13294	0.700379	0.485232	0.808783	0.697912	Not DE
ENSG00000235363	-0.128684	-5.88898	-0.700437	0.485318	0.808881	-0.697775	Not DE
ENSG00000134575	-0.0483661	3.36169	-0.700266	0.485382	0.80892	-0.697673	Not DE
ENSG00000274333	0.253635	1.30248	0.700922	0.485423	0.80892	0.697607	Not DE
ENSG00000275632	0.371072	-3.68238	0.700005	0.48547	0.80892	0.697532	Not DE
ENSG00000068097	0.0491692	3.95681	0.699976	0.485477	0.80892	0.697521	Not DE
ENSG00000134061	0.166558	-0.594173	0.700103	0.485483	0.80892	0.697511	Not DE
ENSG00000171174	-0.0629074	0.812641	-0.700372	0.485527	0.80892	-0.697441	Not DE
ENSG00000256742	0.227927	-1.7994	0.699889	0.485541	0.80892	0.697419	Not DE
ENSG00000289497	0.230245	-4.95243	0.699835	0.485575	0.80892	0.697365	Not DE
ENSG00000114648	-0.0574372	4.0684	-0.700198	0.485583	0.80892	-0.697351	Not DE
ENSG00000099308	-0.0647773	6.59644	-0.699823	0.485675	0.808922	-0.697204	Not DE
ENSG00000289145	0.0429995	3.10685	0.699662	0.485678	0.808922	0.6972	Not DE
ENSG00000255507	-0.238655	-4.5952	-0.699715	0.485686	0.808922	-0.697186	Not DE
ENSG00000153936	-0.0522979	5.37662	-0.699659	0.485692	0.808922	-0.697177	Not DE
ENSG00000198431	-0.0322066	5.56386	-0.699538	0.485812	0.809077	-0.696985	Not DE
ENSG00000087191	-0.0326518	5.33147	-0.699792	0.485936	0.80922	-0.696788	Not DE
ENSG00000187726	-0.197036	-3.16745	-0.699241	0.485968	0.80922	-0.696736	Not DE
ENSG00000171365	-0.0692417	3.37895	-0.699125	0.486009	0.80922	-0.69667	Not DE
ENSG00000104228	-0.0817799	4.21294	-0.699164	0.486028	0.80922	-0.69664	Not DE
ENSG00000280068	-0.214956	-5.24758	-0.699203	0.486032	0.80922	-0.696633	Not DE
ENSG00000094963	-0.158138	2.0107	-0.699067	0.486075	0.809247	-0.696564	Not DE
ENSG00000256030	-0.150343	-5.90621	-0.698995	0.486208	0.809424	-0.696352	Not DE
ENSG00000258754	-0.19564	-1.64275	-0.698743	0.486273	0.809487	-0.696248	Not DE
ENSG00000078237	-0.0889685	4.14207	-0.698997	0.48632	0.809487	-0.696173	Not DE
ENSG00000214456	0.0711712	0.904902	0.698684	0.486327	0.809487	0.696162	Not DE
ENSG00000227582	0.331737	-2.5977	0.698808	0.486356	0.80949	0.696117	Not DE
ENSG00000280406	-0.144496	-5.95906	-0.698678	0.486425	0.809491	-0.696007	Not DE
ENSG00000230870	0.0813204	-0.721155	0.698421	0.486452	0.809491	0.695963	Not DE
ENSG00000105355	0.136509	3.69437	0.698576	0.486455	0.809491	0.695958	Not DE
ENSG00000101160	0.0485022	4.30178	0.698414	0.486464	0.809491	0.695944	Not DE
ENSG00000257514	-0.136471	-5.74367	-0.69833	0.48652	0.809519	-0.695854	Not DE
ENSG00000238207	-0.312416	-2.86888	-0.698456	0.486534	0.809519	-0.695832	Not DE
ENSG00000087111	0.0421685	3.56041	0.698301	0.4866	0.809523	0.695727	Not DE
ENSG00000267498	0.117464	-0.0900457	0.6999	0.486631	0.809523	0.695677	Not DE
ENSG00000102054	0.0256394	5.46727	0.698315	0.48669	0.809523	0.695583	Not DE
ENSG00000151079	-0.0881274	3.26556	-0.698041	0.486731	0.809523	-0.695517	Not DE
ENSG00000164849	-0.301635	-1.60741	-0.697978	0.486732	0.809523	-0.695516	Not DE
ENSG00000215808	-0.257567	-2.46915	-0.697971	0.486777	0.809523	-0.695445	Not DE
ENSG00000158716	-0.065156	0.881053	-0.698176	0.486829	0.809523	-0.695361	Not DE
ENSG00000288738	0.162164	-2.63411	0.697899	0.486832	0.809523	0.695357	Not DE
ENSG00000109586	0.0494215	4.35507	0.697887	0.486874	0.809523	0.695289	Not DE
ENSG00000188807	0.0709748	1.86181	0.697762	0.486918	0.809523	0.69522	Not DE
ENSG00000133247	0.13067	1.21695	0.697916	0.486929	0.809523	0.695202	Not DE
ENSG00000228807	-0.163407	-5.26791	-0.697636	0.486967	0.809523	-0.695141	Not DE
ENSG00000283578	-0.178301	-5.23315	-0.697588	0.486988	0.809523	-0.695107	Not DE
ENSG00000136643	-0.0473888	6.29622	-0.697776	0.486992	0.809523	-0.695102	Not DE
ENSG00000186281	-0.134262	0.978729	-0.697912	0.487007	0.809523	-0.695076	Not DE
ENSG00000107282	-0.0956749	5.16152	-0.697648	0.487033	0.809523	-0.695036	Not DE
ENSG00000234268	-0.188597	-5.84851	-0.697481	0.487038	0.809523	-0.695028	Not DE
ENSG00000042832	-0.15977	-0.578863	-0.697546	0.487045	0.809523	-0.695016	Not DE
ENSG00000242282	0.24119	-2.8686	0.697669	0.487067	0.809523	0.694982	Not DE
ENSG00000131634	-0.0719768	1.26081	-0.69774	0.487075	0.809523	-0.694969	Not DE
ENSG00000260916	-0.0344026	6.77835	-0.697237	0.487193	0.809676	-0.69478	Not DE
ENSG00000272748	-0.153875	-5.53824	-0.697176	0.487295	0.809753	-0.694618	Not DE
ENSG00000178602	0.159313	-1.03733	0.69706	0.487318	0.809753	0.69458	Not DE
ENSG00000260926	-0.209065	-5.20817	-0.69703	0.487321	0.809753	-0.694577	Not DE
ENSG00000273521	0.18034	-3.89072	0.696938	0.487367	0.809785	0.694502	Not DE
ENSG00000122483	0.0724176	2.08569	0.696844	0.487426	0.809789	0.694408	Not DE
ENSG00000182180	-0.0290207	5.05343	-0.697051	0.487432	0.809789	-0.6944	Not DE
ENSG00000107159	0.239996	-4.21956	0.696842	0.48745	0.809789	0.69437	Not DE
ENSG00000215784	-0.334477	-2.4544	-0.696695	0.48753	0.809878	-0.694242	Not DE
ENSG00000272123	-0.1628	-2.4739	-0.696627	0.487639	0.809963	-0.694068	Not DE
ENSG00000272632	-0.193972	-4.9064	-0.696457	0.487667	0.809963	-0.694024	Not DE
ENSG00000281453	0.313795	0.414524	0.696493	0.487676	0.809963	0.694009	Not DE
ENSG00000279491	0.0597384	0.670885	0.696505	0.487724	0.809963	0.693933	Not DE
ENSG00000289433	-0.221818	0.581844	-0.696346	0.487736	0.809963	-0.693914	Not DE
ENSG00000257398	-0.213399	-2.56588	-0.696529	0.487748	0.809963	-0.693895	Not DE
ENSG00000250983	0.180603	-5.39117	0.696359	0.487838	0.809963	0.693752	Not DE
ENSG00000232610	-0.184157	-4.13291	-0.696446	0.48784	0.809963	-0.693748	Not DE
ENSG00000187556	0.357291	-1.60361	0.696345	0.487871	0.809963	0.693699	Not DE
ENSG00000148926	-0.094829	0.242168	-0.696691	0.487918	0.809963	-0.693623	Not DE
ENSG00000140548	0.0998715	1.50944	0.69677	0.487922	0.809963	0.693618	Not DE
ENSG00000272106	0.0314456	3.14922	0.6961	0.487928	0.809963	0.693608	Not DE
ENSG00000275143	-0.268437	0.886535	-0.699273	0.487971	0.809963	-0.693539	Not DE
ENSG00000128159	-0.0549644	5.68708	-0.69618	0.487981	0.809963	-0.693524	Not DE
ENSG00000287562	-0.0420179	2.09128	-0.696297	0.487985	0.809963	-0.693517	Not DE
ENSG00000180616	-0.136957	4.20452	-0.696126	0.488078	0.81003	-0.693369	Not DE
ENSG00000270883	-0.149146	-1.66428	-0.695784	0.4881	0.81003	-0.693335	Not DE
ENSG00000285338	0.225068	-5.48586	0.695764	0.488106	0.81003	0.693324	Not DE
ENSG00000249320	-0.175716	-5.59001	-0.695927	0.488185	0.810115	-0.693199	Not DE
ENSG00000183166	-0.117907	4.81455	-0.695561	0.488226	0.810138	-0.693133	Not DE
ENSG00000268080	-0.113878	-5.88312	-0.695731	0.488252	0.810138	-0.693092	Not DE
ENSG00000204110	-0.200342	-5.1524	-0.695516	0.488366	0.810283	-0.69291	Not DE
ENSG00000163320	0.0304027	5.97924	0.695424	0.48848	0.810392	0.692729	Not DE
ENSG00000281938	-0.139755	0.092937	-0.695177	0.488486	0.810392	-0.692719	Not DE
ENSG00000141480	-0.0288516	3.97358	-0.695326	0.488524	0.810411	-0.692658	Not DE
ENSG00000240869	0.0830454	2.89711	0.69548	0.488582	0.810461	0.692566	Not DE
ENSG00000082805	-0.0540029	6.33993	-0.694934	0.488688	0.810594	-0.692396	Not DE
ENSG00000275719	0.18471	-4.24677	0.694861	0.488771	0.810621	0.692265	Not DE
ENSG00000077097	0.0330591	7.57188	0.694947	0.488784	0.810621	0.692244	Not DE
ENSG00000260708	-0.0519155	0.589811	-0.695496	0.488786	0.810621	-0.692241	Not DE
ENSG00000167094	-0.267303	-3.09152	-0.694698	0.488817	0.810628	-0.692192	Not DE
ENSG00000243667	-0.0379454	3.20863	-0.694504	0.488886	0.810653	-0.692082	Not DE
ENSG00000177133	0.0996685	1.227	0.69472	0.488886	0.810653	0.692082	Not DE
ENSG00000289741	-0.221433	-5.37124	-0.694489	0.48898	0.810657	-0.691932	Not DE
ENSG00000279434	-0.490846	-2.82903	-0.694332	0.488993	0.810657	-0.691912	Not DE
ENSG00000197208	0.0725938	0.248785	0.694254	0.489041	0.810657	0.691834	Not DE
ENSG00000157326	0.0668276	1.96929	0.694373	0.489065	0.810657	0.691797	Not DE
ENSG00000088038	-0.0712503	2.56019	-0.694424	0.489094	0.810657	-0.69175	Not DE
ENSG00000229559	-0.193222	-5.41717	-0.694216	0.489103	0.810657	-0.691737	Not DE
ENSG00000286542	-0.311979	-3.44967	-0.694134	0.489128	0.810657	-0.691697	Not DE
ENSG00000236494	0.283972	-2.45124	0.694151	0.489138	0.810657	0.69168	Not DE
ENSG00000235194	-0.0516066	3.17056	-0.694149	0.489199	0.810657	-0.691584	Not DE
ENSG00000110060	-0.0664242	1.9227	-0.693998	0.489209	0.810657	-0.691568	Not DE
ENSG00000180304	-0.0300612	5.64505	-0.694146	0.489215	0.810657	-0.691558	Not DE
ENSG00000257221	-0.187654	-5.62824	-0.694013	0.489238	0.810657	-0.691522	Not DE
ENSG00000140694	0.0324387	4.94331	0.694159	0.489273	0.810657	0.691466	Not DE
ENSG00000260851	-0.239612	-3.63773	-0.693919	0.489285	0.810657	-0.691447	Not DE
ENSG00000278931	-0.215562	0.877132	-0.695418	0.489318	0.810657	-0.691395	Not DE
ENSG00000285000	-0.215409	1.94336	-0.69381	0.489319	0.810657	-0.691392	Not DE
ENSG00000161904	0.0463975	4.2264	0.6938	0.489441	0.810814	0.691199	Not DE
ENSG00000270728	-0.140877	-5.63408	-0.693576	0.489569	0.810982	-0.690994	Not DE
ENSG00000271533	0.550443	-1.39092	0.693886	0.489664	0.811008	0.690844	Not DE
ENSG00000288759	0.0771284	0.00721557	0.694243	0.489667	0.811008	0.690839	Not DE
ENSG00000255760	-0.37219	-3.35039	-0.693246	0.489682	0.811008	-0.690815	Not DE
ENSG00000285712	0.345636	-4.08573	0.693221	0.489693	0.811008	0.690798	Not DE
ENSG00000085788	0.0347352	6.77758	0.69342	0.48977	0.811091	0.690675	Not DE
ENSG00000289572	-0.133927	-5.93978	-0.693175	0.489836	0.811157	-0.690569	Not DE
ENSG00000164306	0.0506978	3.17982	0.693268	0.489907	0.811188	0.690457	Not DE
ENSG00000246763	-0.244233	-3.81255	-0.692876	0.489984	0.811188	-0.690334	Not DE
ENSG00000256008	-0.202264	0.20366	-0.692743	0.489986	0.811188	-0.690331	Not DE
ENSG00000286977	0.328094	-5.10997	0.692974	0.489995	0.811188	0.690316	Not DE
ENSG00000249839	-0.227562	2.37917	-0.692712	0.490005	0.811188	-0.690301	Not DE
ENSG00000233483	-0.216041	-4.72211	-0.692695	0.490031	0.811188	-0.69026	Not DE
ENSG00000092199	0.0444032	7.99174	0.692945	0.490044	0.811188	0.690239	Not DE
ENSG00000273541	-0.10333	-6.01483	-0.692886	0.490109	0.811251	-0.690135	Not DE
ENSG00000014138	-0.0809917	1.494	-0.692434	0.490179	0.811323	-0.690024	Not DE
ENSG00000161654	0.042753	3.60132	0.692338	0.490252	0.811398	0.689908	Not DE
ENSG00000088726	-0.215847	-4.97685	-0.692285	0.490315	0.811402	-0.689807	Not DE
ENSG00000214100	0.214892	-2.33634	0.692246	0.490332	0.811402	0.689782	Not DE
ENSG00000005108	-0.092676	4.4809	-0.692102	0.490427	0.811402	-0.68963	Not DE
ENSG00000234705	-0.18155	-5.27908	-0.692023	0.490436	0.811402	-0.689615	Not DE
ENSG00000164008	-0.038279	3.41244	-0.692045	0.490463	0.811402	-0.689573	Not DE
ENSG00000227244	-0.301601	-4.26211	-0.692123	0.490481	0.811402	-0.689545	Not DE
ENSG00000183542	0.343709	-2.3801	0.691995	0.490567	0.811402	0.689407	Not DE
ENSG00000160352	-0.0532281	4.62121	-0.691837	0.49057	0.811402	-0.689403	Not DE
ENSG00000278456	-0.234743	-2.47141	-0.69187	0.490572	0.811402	-0.6894	Not DE
ENSG00000243607	-0.145475	-5.64912	-0.691904	0.490577	0.811402	-0.689391	Not DE
ENSG00000112320	-0.0319442	5.12502	-0.691901	0.490592	0.811402	-0.689368	Not DE
ENSG00000237007	-0.176928	-3.69336	-0.691874	0.490598	0.811402	-0.689358	Not DE
ENSG00000143942	0.0670837	0.147802	0.691773	0.490604	0.811402	0.689348	Not DE
ENSG00000159712	-0.0995534	2.26074	-0.692046	0.490643	0.811421	-0.689287	Not DE
ENSG00000233942	0.194046	-5.31922	0.691588	0.490719	0.811502	0.689166	Not DE
ENSG00000148296	0.0529545	4.46019	0.691563	0.490782	0.811509	0.689066	Not DE
ENSG00000173064	0.0439255	7.57539	0.691601	0.490853	0.811509	0.688952	Not DE
ENSG00000014914	-0.0583902	2.28921	-0.691336	0.49089	0.811509	-0.688894	Not DE
ENSG00000281179	0.126676	-5.84834	0.691448	0.490893	0.811509	0.688889	Not DE
ENSG00000211696	-0.162631	-5.55444	-0.691356	0.490901	0.811509	-0.688877	Not DE
ENSG00000230758	0.176245	-5.35378	0.691494	0.490934	0.811509	0.688824	Not DE
ENSG00000286462	-0.241106	-4.68591	-0.691342	0.490941	0.811509	-0.688813	Not DE
ENSG00000112992	-0.0395382	6.65191	-0.691408	0.490959	0.811509	-0.688785	Not DE
ENSG00000170364	-0.0401983	2.0463	-0.691239	0.490966	0.811509	-0.688774	Not DE
ENSG00000106341	-0.236823	-1.89845	-0.691139	0.491057	0.811615	-0.688629	Not DE
ENSG00000261692	-0.156243	-5.76936	-0.691075	0.491109	0.811615	-0.688545	Not DE
ENSG00000278600	0.273435	0.519493	0.690944	0.491111	0.811615	0.688543	Not DE
ENSG00000253722	-0.18248	-5.4633	-0.690969	0.491154	0.811642	-0.688474	Not DE
ENSG00000186501	-0.033952	3.18679	-0.691593	0.491193	0.811661	-0.688413	Not DE
ENSG00000170323	0.206451	-3.32982	0.690798	0.491236	0.811688	0.688344	Not DE
ENSG00000261290	-0.144305	-5.61766	-0.690791	0.491291	0.811735	-0.688256	Not DE
ENSG00000246528	-0.232401	-4.98515	-0.690734	0.491337	0.811765	-0.688184	Not DE
ENSG00000213343	-0.145254	-5.63239	-0.690679	0.491393	0.811815	-0.688094	Not DE
ENSG00000242330	-0.12619	-5.98645	-0.690662	0.491448	0.81186	-0.688008	Not DE
ENSG00000123411	0.0960586	1.85185	0.69078	0.491577	0.811996	0.687803	Not DE
ENSG00000273001	0.084387	-0.559092	0.690189	0.491584	0.811996	0.687792	Not DE
ENSG00000148019	0.0462047	5.46425	0.6901	0.491732	0.812132	0.687557	Not DE
ENSG00000131771	0.0539256	4.76805	0.69006	0.491773	0.812132	0.687492	Not DE
ENSG00000229484	0.289277	-4.20522	0.689893	0.491779	0.812132	0.687483	Not DE
ENSG00000273123	0.129292	-3.05307	0.68985	0.491796	0.812132	0.687454	Not DE
ENSG00000156050	-0.0432052	3.80059	-0.689811	0.491821	0.812132	-0.687416	Not DE
ENSG00000259553	-0.233758	-2.65466	-0.689843	0.491828	0.812132	-0.687404	Not DE
ENSG00000139168	0.0475416	4.67598	0.68991	0.491919	0.812232	0.68726	Not DE
ENSG00000124508	0.0951915	0.310795	0.689976	0.491943	0.812232	0.687222	Not DE
ENSG00000279225	-0.124073	-5.94442	-0.68972	0.492014	0.812277	-0.687109	Not DE
ENSG00000279691	-0.131472	-5.95887	-0.68959	0.492073	0.812277	-0.687015	Not DE
ENSG00000171311	0.0410533	3.66958	0.689542	0.492092	0.812277	0.686985	Not DE
ENSG00000139579	-0.0440375	3.62546	-0.689305	0.492172	0.812277	-0.686858	Not DE
ENSG00000166603	0.106557	-0.170903	0.689536	0.492174	0.812277	0.686855	Not DE
ENSG00000170161	0.272673	1.09299	0.690053	0.492229	0.812277	0.686768	Not DE
ENSG00000206341	0.135517	0.254372	0.689254	0.492254	0.812277	0.686729	Not DE
ENSG00000126264	-0.107318	-0.446343	-0.689407	0.492288	0.812277	-0.686674	Not DE
ENSG00000129946	-0.0739195	3.44959	-0.689306	0.492296	0.812277	-0.686662	Not DE
ENSG00000136628	0.0228529	6.59908	0.689745	0.492325	0.812277	0.686615	Not DE
ENSG00000260672	-0.0687086	-0.33783	-0.689344	0.492332	0.812277	-0.686605	Not DE
ENSG00000232000	0.0924847	1.06082	0.689361	0.492334	0.812277	0.686602	Not DE
ENSG00000260528	-0.141581	2.5533	-0.690038	0.492335	0.812277	-0.6866	Not DE
ENSG00000239365	-0.126043	-5.86754	-0.689246	0.492348	0.812277	-0.686579	Not DE
ENSG00000072163	-0.123811	0.314385	-0.689343	0.492406	0.812329	-0.686487	Not DE
ENSG00000187601	-0.0323355	5.3909	-0.689101	0.492451	0.812341	-0.686416	Not DE
ENSG00000258225	-0.160688	-5.63876	-0.688916	0.492471	0.812341	-0.686384	Not DE
ENSG00000160883	-0.151863	-1.50449	-0.688762	0.492495	0.812341	-0.686346	Not DE
ENSG00000136929	-0.259945	-2.28892	-0.688819	0.492588	0.812451	-0.686198	Not DE
ENSG00000127804	0.0686134	3.78995	0.68897	0.492734	0.812647	0.685966	Not DE
ENSG00000215057	-0.137538	-2.41005	-0.688437	0.492785	0.812652	-0.685887	Not DE
ENSG00000171135	-0.0336912	2.44905	-0.688677	0.492791	0.812652	-0.685876	Not DE
ENSG00000230614	0.145475	-5.64988	0.688282	0.49289	0.812709	0.68572	Not DE
ENSG00000196511	-0.0591589	2.83797	-0.688099	0.492895	0.812709	-0.685712	Not DE
ENSG00000281406	-0.454505	-4.1151	-0.688146	0.492919	0.812709	-0.685673	Not DE
ENSG00000287997	-0.229341	-4.07388	-0.688294	0.492934	0.812709	-0.68565	Not DE
ENSG00000171385	-0.108285	5.58902	-0.688235	0.492977	0.812709	-0.685582	Not DE
ENSG00000109133	0.0357399	6.39003	0.688012	0.492999	0.812709	0.685547	Not DE
ENSG00000285509	-0.147106	0.498952	-0.687854	0.493047	0.812709	-0.68547	Not DE
ENSG00000196924	-0.0827644	5.82468	-0.687852	0.493059	0.812709	-0.685452	Not DE
ENSG00000273489	0.127709	-1.64145	0.688026	0.493069	0.812709	0.685436	Not DE
ENSG00000140332	0.0745053	2.73364	0.687881	0.49315	0.812799	0.685307	Not DE
ENSG00000283375	-0.135238	-5.91908	-0.687695	0.493245	0.812893	-0.685157	Not DE
ENSG00000283025	-0.28894	-2.13394	-0.687532	0.493309	0.812893	-0.685056	Not DE
ENSG00000207524	-0.105546	-6.01922	-0.687508	0.49343	0.812893	-0.684863	Not DE
ENSG00000226693	-0.186673	-4.93214	-0.687236	0.493474	0.812893	-0.684794	Not DE
ENSG00000185504	-0.095233	2.20136	-0.68717	0.493476	0.812893	-0.68479	Not DE
ENSG00000100425	0.0597544	3.65186	0.687336	0.493478	0.812893	0.684788	Not DE
ENSG00000116819	0.0981574	1.35735	0.687138	0.493499	0.812893	0.684754	Not DE
ENSG00000248098	0.0403122	4.06234	0.687246	0.493539	0.812893	0.684691	Not DE
ENSG00000144485	0.0631397	3.52741	0.687237	0.493588	0.812893	0.684613	Not DE
ENSG00000102893	-0.0382515	6.13737	-0.686985	0.493598	0.812893	-0.684597	Not DE
ENSG00000207797	-0.102395	-6.00875	-0.687224	0.493623	0.812893	-0.684557	Not DE
ENSG00000255462	0.153081	-5.52337	0.687006	0.49363	0.812893	0.684547	Not DE
ENSG00000205155	0.0329272	4.16765	0.687573	0.493638	0.812893	0.684534	Not DE
ENSG00000281909	0.302391	-2.56739	0.687132	0.493657	0.812893	0.684504	Not DE
ENSG00000241333	-0.158075	-5.58407	-0.686998	0.493666	0.812893	-0.68449	Not DE
ENSG00000111788	-0.181206	0.223986	-0.687704	0.493673	0.812893	-0.684479	Not DE
ENSG00000133315	0.0990685	0.828003	0.686802	0.493707	0.812893	0.684425	Not DE
ENSG00000268658	0.226174	-1.88841	0.686886	0.493739	0.812893	0.684375	Not DE
ENSG00000274487	-0.0652432	2.67328	-0.686957	0.493762	0.812893	-0.684338	Not DE
ENSG00000122971	0.0827001	2.67437	0.687055	0.493765	0.812893	0.684333	Not DE
ENSG00000287821	-0.121858	-2.56611	-0.686989	0.493782	0.812893	-0.684306	Not DE
ENSG00000258148	-0.114857	-5.90809	-0.686801	0.493802	0.812893	-0.684275	Not DE
ENSG00000260047	-0.164591	-5.57462	-0.686711	0.493871	0.812913	-0.684165	Not DE
ENSG00000120802	0.0302106	5.07752	0.6874	0.49391	0.812913	0.684104	Not DE
ENSG00000288746	0.135166	-2.71994	0.686462	0.49393	0.812913	0.684072	Not DE
ENSG00000263266	-0.180488	-5.00949	-0.686658	0.493944	0.812913	-0.68405	Not DE
ENSG00000228933	0.210531	-5.17211	0.686519	0.493949	0.812913	0.684042	Not DE
ENSG00000090861	-0.0443089	7.39706	-0.686504	0.494017	0.812981	-0.683934	Not DE
ENSG00000148655	-0.141461	1.10342	-0.686533	0.494066	0.813016	-0.683857	Not DE
ENSG00000227240	-0.217945	-4.42831	-0.686204	0.494127	0.813039	-0.68376	Not DE
ENSG00000133835	0.054727	7.36179	0.68624	0.494134	0.813039	0.683749	Not DE
ENSG00000289883	-0.0937393	-1.63798	-0.686046	0.494183	0.813042	-0.683671	Not DE
ENSG00000075975	-0.0275799	4.26071	-0.686033	0.494216	0.813042	-0.683618	Not DE
ENSG00000271136	0.191728	-4.78321	0.686	0.494239	0.813042	0.683583	Not DE
ENSG00000256628	0.0624164	1.09257	0.686036	0.494243	0.813042	0.683575	Not DE
ENSG00000245970	-0.275354	-5.21364	-0.685933	0.49427	0.813042	-0.683533	Not DE
ENSG00000101017	0.0743815	0.251205	0.685919	0.494325	0.813067	0.683446	Not DE
ENSG00000289603	-0.164638	-5.5594	-0.686016	0.494339	0.813067	-0.683423	Not DE
ENSG00000104313	-0.077064	2.05547	-0.685866	0.4944	0.813092	-0.683327	Not DE
ENSG00000205236	-0.137802	1.11455	-0.685684	0.494409	0.813092	-0.683313	Not DE
ENSG00000261696	-0.201867	-5.76212	-0.685794	0.494445	0.813107	-0.683256	Not DE
ENSG00000106789	-0.120069	1.87238	-0.685504	0.494536	0.813213	-0.683112	Not DE
ENSG00000105509	-0.143669	-0.586336	-0.685382	0.494626	0.813273	-0.68297	Not DE
ENSG00000275778	-0.0579603	2.11363	-0.685432	0.494627	0.813273	-0.682969	Not DE
ENSG00000236289	0.266016	-2.6926	0.685757	0.494774	0.813282	0.682735	Not DE
ENSG00000131355	0.193809	-4.293	0.685392	0.49478	0.813282	0.682726	Not DE
ENSG00000164744	-0.179798	-2.80882	-0.68513	0.494782	0.813282	-0.682723	Not DE
ENSG00000143398	0.045935	5.18854	0.685067	0.494799	0.813282	0.682697	Not DE
ENSG00000132600	-0.0445887	4.40902	-0.685547	0.494813	0.813282	-0.682673	Not DE
ENSG00000244259	-0.187926	-5.09073	-0.685158	0.494821	0.813282	-0.682662	Not DE
ENSG00000240853	-0.124943	-5.95387	-0.685308	0.494821	0.813282	-0.682661	Not DE
ENSG00000261453	-0.283382	-4.61724	-0.684921	0.494924	0.813406	-0.682498	Not DE
ENSG00000226564	0.204694	-4.97171	0.684773	0.495015	0.813468	0.682354	Not DE
ENSG00000289428	0.0698325	-0.136708	0.684874	0.495016	0.813468	0.682353	Not DE
ENSG00000250090	-0.241714	-5.60956	-0.684747	0.495069	0.813511	-0.682269	Not DE
ENSG00000286885	-0.173823	-0.516586	-0.684551	0.495125	0.813559	-0.682179	Not DE
ENSG00000204103	-0.108083	1.99546	-0.684553	0.495184	0.813612	-0.682086	Not DE
ENSG00000235990	0.153113	-5.62606	0.684512	0.495271	0.813693	0.681949	Not DE
ENSG00000100979	0.0802496	2.91522	0.684666	0.495288	0.813693	0.681923	Not DE
ENSG00000252485	-0.100477	-6.01659	-0.684561	0.49533	0.813718	-0.681856	Not DE
ENSG00000260803	0.209903	-5.38174	0.684281	0.495377	0.81375	0.681782	Not DE
ENSG00000025423	-0.0697342	3.58342	-0.684013	0.49548	0.813837	-0.681618	Not DE
ENSG00000115604	-0.209725	-1.31707	-0.684054	0.4955	0.813837	-0.681587	Not DE
ENSG00000189164	0.0389355	3.74056	0.683888	0.495539	0.813837	0.681526	Not DE
ENSG00000233087	-0.166351	-0.525129	-0.6839	0.495545	0.813837	-0.681516	Not DE
ENSG00000276101	-0.139852	-2.33537	-0.683857	0.495571	0.813837	-0.681475	Not DE
ENSG00000130332	-0.0491797	2.32238	-0.684096	0.495592	0.813837	-0.681442	Not DE
ENSG00000286193	0.21503	-0.986628	0.683693	0.495664	0.813911	0.681329	Not DE
ENSG00000101844	0.0424041	2.4844	0.684113	0.495715	0.813951	0.681247	Not DE
ENSG00000072694	-0.171996	0.342739	-0.683583	0.495799	0.814043	-0.681115	Not DE
ENSG00000124787	0.0639216	1.08661	0.683502	0.495836	0.814061	0.681056	Not DE
ENSG00000274021	-0.125845	-0.556423	-0.683339	0.495898	0.814112	-0.680958	Not DE
ENSG00000267939	-0.151905	-5.7434	-0.683282	0.495954	0.814112	-0.68087	Not DE
ENSG00000121377	-0.133283	-2.09034	-0.683261	0.495956	0.814112	-0.680867	Not DE
ENSG00000220884	-0.227768	-2.76613	-0.683311	0.495975	0.814112	-0.680836	Not DE
ENSG00000135951	0.062029	3.48408	0.683151	0.496045	0.814182	0.680726	Not DE
ENSG00000261504	0.174339	-3.31041	0.683035	0.496075	0.814186	0.680679	Not DE
ENSG00000112742	0.187363	-2.68414	0.682906	0.496166	0.814186	0.680535	Not DE
ENSG00000207305	-0.0979919	-6.02265	-0.683193	0.49619	0.814186	-0.680496	Not DE
ENSG00000274447	0.162011	-5.28217	0.682976	0.496202	0.814186	0.680478	Not DE
ENSG00000262312	0.0705375	0.763864	0.682907	0.496222	0.814186	0.680446	Not DE
ENSG00000198753	0.206799	4.36206	0.683069	0.496261	0.814186	0.680385	Not DE
ENSG00000287900	-0.210246	0.0280811	-0.682739	0.496287	0.814186	-0.680344	Not DE
ENSG00000180440	-0.179871	2.58051	-0.682696	0.496288	0.814186	-0.680341	Not DE
ENSG00000228275	-0.188554	-5.19907	-0.68283	0.496291	0.814186	-0.680337	Not DE
ENSG00000116675	0.0482221	8.24783	0.682673	0.496347	0.814233	0.680249	Not DE
ENSG00000121297	-0.12183	2.22929	-0.682417	0.496478	0.814404	-0.680042	Not DE
ENSG00000239920	-0.233763	-2.30276	-0.682653	0.496509	0.81441	-0.679993	Not DE
ENSG00000155368	0.0575093	6.47429	0.682523	0.496643	0.814585	0.679781	Not DE
ENSG00000104497	-0.0489854	3.46702	-0.681975	0.496742	0.814704	-0.679625	Not DE
ENSG00000182263	0.0945864	3.24855	0.681881	0.496812	0.814731	0.679515	Not DE
ENSG00000288558	-0.0539535	3.9566	-0.681919	0.496813	0.814731	-0.679513	Not DE
ENSG00000140688	-0.032827	4.59767	-0.682033	0.496907	0.814821	-0.679364	Not DE
ENSG00000241789	0.096248	-5.86592	0.682075	0.496922	0.814821	0.679341	Not DE
ENSG00000235480	-0.179676	-5.2209	-0.681539	0.497062	0.814968	-0.679119	Not DE
ENSG00000156973	-0.0326848	3.33632	-0.682059	0.497082	0.814968	-0.679088	Not DE
ENSG00000188004	-0.0848977	2.03844	-0.681404	0.497102	0.814968	-0.679057	Not DE
ENSG00000165309	0.137536	-0.142455	0.681476	0.49712	0.814968	0.679028	Not DE
ENSG00000185963	0.0279647	4.87905	0.681496	0.497174	0.815012	0.678943	Not DE
ENSG00000105835	0.0369113	5.61529	0.681457	0.497238	0.815037	0.678843	Not DE
ENSG00000286576	-0.17268	-5.59118	-0.681183	0.497243	0.815037	-0.678834	Not DE
ENSG00000105427	-0.159041	-3.19658	-0.681373	0.497273	0.815042	-0.678786	Not DE
ENSG00000198028	-0.243508	-4.5707	-0.681148	0.497312	0.815061	-0.678725	Not DE
ENSG00000125266	-0.0737974	3.79429	-0.681027	0.497437	0.815222	-0.678528	Not DE
ENSG00000188266	0.0717376	1.14154	0.680717	0.497535	0.815337	0.678374	Not DE
ENSG00000115286	-0.0927069	3.35821	-0.680732	0.497822	0.815724	-0.677921	Not DE
ENSG00000254746	-0.110627	1.69174	-0.680266	0.497825	0.815724	-0.677916	Not DE
ENSG00000105219	0.195588	-5.2878	0.680263	0.497863	0.815734	0.677855	Not DE
ENSG00000198836	-0.0456689	6.94548	-0.680371	0.497885	0.815734	-0.677821	Not DE
ENSG00000251050	-0.115411	-5.98367	-0.680336	0.497948	0.815792	-0.677722	Not DE
ENSG00000229944	-0.19298	-5.37037	-0.680332	0.497984	0.815807	-0.677665	Not DE
ENSG00000253433	0.17645	-5.31018	0.67988	0.498136	0.815964	0.677425	Not DE
ENSG00000259529	0.283389	-0.0589195	0.679726	0.49816	0.815964	0.677388	Not DE
ENSG00000188488	0.290781	-3.02185	0.67989	0.498186	0.815964	0.677346	Not DE
ENSG00000260924	-0.059774	-0.306213	-0.679745	0.498201	0.815964	-0.677323	Not DE
ENSG00000162645	0.0885003	1.96265	0.679619	0.498232	0.815964	0.677274	Not DE
ENSG00000254213	-0.170539	-3.09786	-0.679643	0.498243	0.815964	-0.677258	Not DE
ENSG00000230606	-0.103897	2.68497	-0.679573	0.498274	0.815971	-0.677208	Not DE
ENSG00000117242	0.209971	0.571317	0.679452	0.498333	0.816011	0.677116	Not DE
ENSG00000246889	0.241903	-4.30835	0.679488	0.498376	0.816011	0.677047	Not DE
ENSG00000257004	-0.11923	-5.85648	-0.679578	0.498379	0.816011	-0.677042	Not DE
ENSG00000282527	0.160445	-5.65626	0.679365	0.498428	0.816046	0.676965	Not DE
ENSG00000225336	0.136996	-5.6959	0.679428	0.49855	0.816201	0.676773	Not DE
ENSG00000262678	-0.186079	-5.29589	-0.679014	0.498611	0.816213	-0.676677	Not DE
ENSG00000279803	-0.385578	-4.89914	-0.678973	0.498638	0.816213	-0.676634	Not DE
ENSG00000134321	0.0500664	2.83499	0.679216	0.498653	0.816213	0.67661	Not DE
ENSG00000267253	-0.11714	-1.97357	-0.679012	0.498665	0.816213	-0.676591	Not DE
ENSG00000259146	0.157605	-2.19926	0.678828	0.498726	0.816233	0.676495	Not DE
ENSG00000147256	0.119058	0.0177249	0.679089	0.498732	0.816233	0.676486	Not DE
ENSG00000123200	0.04863	7.28885	0.678861	0.498793	0.816288	0.67639	Not DE
ENSG00000197102	-0.0350533	9.84584	-0.678879	0.498838	0.816317	-0.67632	Not DE
ENSG00000236778	0.140274	-0.744423	0.678536	0.498911	0.816392	0.676205	Not DE
ENSG00000264745	0.160392	-5.67316	0.6787	0.498948	0.816408	0.676146	Not DE
ENSG00000140280	-0.0998331	2.5749	-0.678892	0.499064	0.816539	-0.675963	Not DE
ENSG00000175895	0.0533181	3.1253	0.678509	0.499082	0.816539	0.675935	Not DE
ENSG00000233184	-0.0635176	1.27834	-0.678174	0.499139	0.816588	-0.675845	Not DE
ENSG00000007944	0.0611006	4.07951	0.678146	0.499221	0.816678	0.675715	Not DE
ENSG00000133706	0.0222057	7.10531	0.678499	0.499261	0.816699	0.675653	Not DE
ENSG00000135686	0.0305984	4.77286	0.677899	0.499339	0.816782	0.67553	Not DE
ENSG00000145781	0.0323584	3.48671	0.678241	0.499389	0.816794	0.675452	Not DE
ENSG00000240875	-0.215599	-1.26247	-0.677739	0.499414	0.816794	-0.675412	Not DE
ENSG00000139155	0.0584897	4.95396	0.677981	0.499428	0.816794	0.67539	Not DE
ENSG00000173621	-0.0835528	2.10532	-0.677845	0.499482	0.816838	-0.675306	Not DE
ENSG00000006715	-0.0306288	6.89329	-0.677641	0.499539	0.816887	-0.675215	Not DE
ENSG00000168288	-0.0325956	4.70789	-0.67795	0.499586	0.816919	-0.675142	Not DE
ENSG00000159289	0.193979	-0.985569	0.677295	0.499694	0.817052	0.674971	Not DE
ENSG00000068971	-0.0376537	4.53648	-0.677323	0.499743	0.817069	-0.674895	Not DE
ENSG00000266588	-0.240032	-4.52201	-0.677133	0.499858	0.817069	-0.674713	Not DE
ENSG00000287915	0.185945	-5.48897	0.677072	0.499867	0.817069	0.674699	Not DE
ENSG00000235489	-0.186159	-4.69005	-0.676917	0.499952	0.817069	-0.674565	Not DE
ENSG00000251095	0.222283	-4.36489	0.676978	0.500004	0.817069	0.674484	Not DE
ENSG00000154102	-0.207349	-1.72253	-0.676742	0.500044	0.817069	-0.67442	Not DE
ENSG00000228812	-0.201503	-4.68938	-0.676677	0.500092	0.817069	-0.674345	Not DE
ENSG00000234409	-0.201341	-2.80099	-0.676544	0.500174	0.817069	-0.674215	Not DE
ENSG00000155744	-0.0675779	6.37867	-0.676808	0.500201	0.817069	-0.674173	Not DE
ENSG00000270076	-0.156406	-3.06465	-0.676509	0.500203	0.817069	-0.674171	Not DE
ENSG00000105953	0.0482391	5.42326	0.676625	0.500212	0.817069	0.674156	Not DE
ENSG00000221829	0.0674595	2.69772	0.676464	0.500225	0.817069	0.674137	Not DE
ENSG00000260927	0.256384	-1.7858	0.676607	0.50026	0.817069	0.674081	Not DE
ENSG00000248397	-0.163503	-5.81035	-0.676633	0.50027	0.817069	-0.674066	Not DE
ENSG00000151465	-0.0267938	4.58386	-0.676249	0.500368	0.817069	-0.67391	Not DE
ENSG00000289504	0.0813748	0.16226	0.67641	0.50037	0.817069	0.673908	Not DE
ENSG00000164172	-0.0470999	4.68972	-0.676396	0.500383	0.817069	-0.673887	Not DE
ENSG00000286970	0.389179	-1.77478	0.676118	0.500438	0.817069	0.673801	Not DE
ENSG00000255991	-0.187067	-5.57632	-0.676088	0.500499	0.817069	-0.673705	Not DE
ENSG00000255363	0.197389	-5.18634	0.676131	0.5005	0.817069	0.673703	Not DE
ENSG00000279108	0.465844	-2.20226	0.676195	0.500514	0.817069	0.673681	Not DE
ENSG00000288845	-0.40663	-4.45522	-0.676001	0.500527	0.817069	-0.673661	Not DE
ENSG00000273058	0.141426	-2.54812	0.675969	0.500532	0.817069	0.673652	Not DE
ENSG00000271614	-0.0867352	2.56154	-0.675864	0.500613	0.817069	-0.673526	Not DE
ENSG00000261186	0.105832	-0.638946	0.675984	0.500652	0.817069	0.673464	Not DE
ENSG00000274139	-0.181011	-5.70222	-0.676138	0.500664	0.817069	-0.673445	Not DE
ENSG00000281741	-0.341734	-4.26134	-0.676034	0.500672	0.817069	-0.673433	Not DE
ENSG00000117533	-0.0427239	5.12067	-0.675774	0.500691	0.817069	-0.673403	Not DE
ENSG00000288539	-0.263289	-2.2773	-0.675748	0.500692	0.817069	-0.673401	Not DE
ENSG00000163145	-0.151243	-0.347654	-0.676233	0.500738	0.817069	-0.673329	Not DE
ENSG00000227477	0.253301	-3.58263	0.675568	0.500797	0.817069	0.673236	Not DE
ENSG00000282879	0.179486	-5.57112	0.675669	0.500801	0.817069	0.673229	Not DE
ENSG00000261456	-0.199465	-4.96732	-0.675611	0.500848	0.817069	-0.673156	Not DE
ENSG00000286616	-0.253829	-5.18117	-0.675789	0.500877	0.817069	-0.67311	Not DE
ENSG00000080824	-0.051832	9.18553	-0.675456	0.500889	0.817069	-0.673092	Not DE
ENSG00000270052	0.143018	-5.75575	0.675575	0.500895	0.817069	0.673082	Not DE
ENSG00000189014	0.246151	-3.34757	0.67548	0.500906	0.817069	0.673065	Not DE
ENSG00000272650	-0.127358	-2.4085	-0.675419	0.500935	0.817069	-0.67302	Not DE
ENSG00000224067	-0.195394	-5.57763	-0.675459	0.500949	0.817069	-0.672998	Not DE
ENSG00000102878	-0.071148	4.10778	-0.675346	0.50098	0.817069	-0.672949	Not DE
ENSG00000224014	-0.129362	-2.71069	-0.675479	0.50098	0.817069	-0.672949	Not DE
ENSG00000100445	-0.0535366	3.55759	-0.675298	0.50098	0.817069	-0.672949	Not DE
ENSG00000105246	0.214655	-2.35773	0.675736	0.50099	0.817069	0.672933	Not DE
ENSG00000140522	0.125805	1.56632	0.675454	0.501007	0.817069	0.672906	Not DE
ENSG00000253912	-0.113984	-5.97025	-0.675366	0.501051	0.817069	-0.672838	Not DE
ENSG00000141542	0.062379	4.69903	0.675251	0.501059	0.817069	0.672825	Not DE
ENSG00000115486	-0.0395785	4.57798	-0.675304	0.501062	0.817069	-0.67282	Not DE
ENSG00000203413	-0.174309	-5.0461	-0.675291	0.501073	0.817069	-0.672802	Not DE
ENSG00000204778	-0.291848	-2.79832	-0.676628	0.501108	0.817069	-0.672747	Not DE
ENSG00000288694	-0.269767	-2.19999	-0.675173	0.501113	0.817069	-0.672739	Not DE
ENSG00000174837	0.209167	-3.89021	0.675047	0.501116	0.817069	0.672735	Not DE
ENSG00000089335	0.0340328	5.32411	0.67548	0.501133	0.817069	0.672708	Not DE
ENSG00000174442	0.0589069	2.24547	0.675486	0.501153	0.817069	0.672676	Not DE
ENSG00000263465	0.0345752	4.89354	0.674922	0.501195	0.817069	0.672611	Not DE
ENSG00000279529	0.0526419	1.30071	0.67523	0.501198	0.817069	0.672606	Not DE
ENSG00000100519	-0.0319775	5.74434	-0.674798	0.501389	0.817303	-0.672306	Not DE
ENSG00000235225	0.178849	-4.97415	0.674804	0.501398	0.817303	0.672292	Not DE
ENSG00000283041	-0.193049	-5.74241	-0.674664	0.501456	0.817303	-0.672201	Not DE
ENSG00000248990	-0.141961	-5.78582	-0.674495	0.501479	0.817303	-0.672164	Not DE
ENSG00000270050	0.224052	-3.37941	0.674471	0.501483	0.817303	0.672158	Not DE
ENSG00000235510	-0.143028	-5.69414	-0.674654	0.501504	0.817303	-0.672125	Not DE
ENSG00000257322	-0.205205	-2.99688	-0.674357	0.501603	0.817391	-0.67197	Not DE
ENSG00000139908	-0.182232	-5.44564	-0.674321	0.501637	0.817391	-0.671916	Not DE
ENSG00000275294	-0.219398	-3.68483	-0.674487	0.501643	0.817391	-0.671908	Not DE
ENSG00000123091	-0.0679175	6.41412	-0.674287	0.501667	0.817391	-0.67187	Not DE
ENSG00000232442	-0.0618858	0.850862	-0.674493	0.501704	0.817407	-0.671812	Not DE
ENSG00000117419	0.0338376	4.27038	0.674418	0.501775	0.817479	0.6717	Not DE
ENSG00000261740	-0.0720312	3.18912	-0.675206	0.501846	0.817508	-0.671588	Not DE
ENSG00000227397	0.175381	-4.9371	0.674014	0.501847	0.817508	0.671586	Not DE
ENSG00000249459	-0.369666	-0.707767	-0.673762	0.501931	0.817532	-0.671455	Not DE
ENSG00000273085	-0.20867	-4.31379	-0.673762	0.501994	0.817532	-0.671356	Not DE
ENSG00000287252	-0.278862	-4.70634	-0.673638	0.502009	0.817532	-0.671333	Not DE
ENSG00000109189	-0.0505128	5.7249	-0.67376	0.502022	0.817532	-0.671312	Not DE
ENSG00000124212	-0.195177	-0.292824	-0.673616	0.502022	0.817532	-0.671312	Not DE
ENSG00000180998	0.0371437	4.26324	0.673887	0.502042	0.817532	0.671281	Not DE
ENSG00000152219	-0.0527994	4.3077	-0.673607	0.502066	0.817532	-0.671242	Not DE
ENSG00000227606	-0.199046	-5.43729	-0.673476	0.50213	0.817532	-0.671143	Not DE
ENSG00000231212	0.298873	-3.80553	0.673456	0.502158	0.817532	0.671099	Not DE
ENSG00000133422	-0.0393484	4.41163	-0.6734	0.502159	0.817532	-0.671097	Not DE
ENSG00000122126	-0.0426936	5.14322	-0.673563	0.502161	0.817532	-0.671094	Not DE
ENSG00000249092	-0.145903	-5.66549	-0.673343	0.50226	0.817643	-0.670938	Not DE
ENSG00000170385	0.041364	5.31279	0.673581	0.502283	0.817643	0.670902	Not DE
ENSG00000138080	0.114456	1.27069	0.673299	0.502364	0.817694	0.670775	Not DE
ENSG00000261758	0.126255	-1.14649	0.673267	0.502369	0.817694	0.670767	Not DE
ENSG00000272971	-0.139762	-1.53542	-0.673402	0.502411	0.817718	-0.670701	Not DE
ENSG00000150401	0.0407361	3.98707	0.673287	0.50248	0.817727	0.670592	Not DE
ENSG00000251192	0.0460127	2.68803	0.672922	0.502482	0.817727	0.670589	Not DE
ENSG00000226742	0.0432654	1.47929	0.673101	0.502523	0.817727	0.670526	Not DE
ENSG00000226711	-0.0512994	2.66202	-0.673014	0.502525	0.817727	-0.670522	Not DE
ENSG00000230478	-0.102253	-6.0086	-0.672775	0.502714	0.817961	-0.670226	Not DE
ENSG00000229146	-0.303454	-0.658843	-0.672491	0.502735	0.817961	-0.670193	Not DE
ENSG00000288710	-0.260529	-5.3321	-0.672515	0.502766	0.817961	-0.670144	Not DE
ENSG00000228766	-0.190617	-4.72927	-0.672599	0.502777	0.817961	-0.670126	Not DE
ENSG00000134030	-0.0698612	5.29029	-0.672497	0.50282	0.817987	-0.670059	Not DE
ENSG00000278626	0.175868	-2.87551	0.672357	0.502854	0.817997	0.670006	Not DE
ENSG00000177731	0.0597499	5.0985	0.672308	0.502982	0.818161	0.669805	Not DE
ENSG00000178568	0.0343782	6.84399	0.672003	0.503053	0.818233	0.669693	Not DE
ENSG00000259968	-0.183182	-4.79213	-0.671785	0.503186	0.818303	-0.669486	Not DE
ENSG00000270993	-0.0947921	-6.00843	-0.671992	0.503257	0.818303	-0.669373	Not DE
ENSG00000254974	0.1724	-3.58802	0.671742	0.503272	0.818303	0.66935	Not DE
ENSG00000279769	-0.11371	-1.8893	-0.67169	0.503319	0.818303	-0.669277	Not DE
ENSG00000260643	-0.0769906	-0.351077	-0.671879	0.503324	0.818303	-0.669269	Not DE
ENSG00000251297	-0.166044	-5.36862	-0.671891	0.503349	0.818303	-0.669229	Not DE
ENSG00000160282	-0.161906	0.238216	-0.67163	0.5034	0.818303	-0.66915	Not DE
ENSG00000230753	-0.147726	-5.56158	-0.671696	0.503406	0.818303	-0.66914	Not DE
ENSG00000024048	0.0202306	6.422	0.67193	0.503413	0.818303	0.66913	Not DE
ENSG00000131061	-0.0616039	1.20112	-0.671506	0.503436	0.818303	-0.669094	Not DE
ENSG00000137216	-0.0695334	4.18192	-0.671742	0.503439	0.818303	-0.669089	Not DE
ENSG00000260100	0.156066	-4.82496	0.6715	0.50344	0.818303	0.669087	Not DE
ENSG00000159131	0.0364528	4.65331	0.671349	0.503459	0.818303	0.669057	Not DE
ENSG00000129535	0.215404	-1.09033	0.67136	0.503477	0.818303	0.669029	Not DE
ENSG00000201782	-0.197033	-4.38146	-0.671372	0.503557	0.81839	-0.668903	Not DE
ENSG00000286239	0.151972	-0.785408	0.671138	0.503593	0.818402	0.668848	Not DE
ENSG00000113356	0.0541879	2.84522	0.671152	0.503647	0.818446	0.668763	Not DE
ENSG00000170525	0.0373298	5.93778	0.671107	0.50374	0.81854	0.668617	Not DE
ENSG00000232825	-0.244696	-2.33292	-0.670902	0.503758	0.81854	-0.668588	Not DE
ENSG00000138639	0.0899327	3.10786	0.670956	0.503853	0.818553	0.66844	Not DE
ENSG00000272910	0.0996235	-1.91356	0.670818	0.503861	0.818553	0.668427	Not DE
ENSG00000130176	-0.158959	-0.429943	-0.670694	0.503874	0.818553	-0.668406	Not DE
ENSG00000229104	-0.173615	-4.72139	-0.670803	0.503899	0.818553	-0.668367	Not DE
ENSG00000110719	-0.109399	0.336625	-0.670845	0.50392	0.818553	-0.668334	Not DE
ENSG00000240024	-0.0425525	3.01165	-0.671189	0.50393	0.818553	-0.668319	Not DE
ENSG00000102854	0.219667	-3.09654	0.670625	0.503965	0.818555	0.668264	Not DE
ENSG00000139343	-0.0379648	3.29903	-0.670652	0.504032	0.818555	-0.66816	Not DE
ENSG00000109180	-0.0398342	6.4859	-0.67035	0.504144	0.818555	-0.667984	Not DE
ENSG00000233493	-0.162582	-5.25911	-0.670343	0.504155	0.818555	-0.667966	Not DE
ENSG00000243414	-0.16619	-0.35776	-0.67014	0.504231	0.818555	-0.667847	Not DE
ENSG00000196951	0.0768007	1.37895	0.670673	0.504232	0.818555	0.667846	Not DE
ENSG00000127399	-0.212631	-1.4975	-0.670123	0.504237	0.818555	-0.667838	Not DE
ENSG00000080839	0.0715396	3.14518	0.670527	0.504247	0.818555	0.667823	Not DE
ENSG00000184599	-0.194824	-3.28784	-0.670151	0.504279	0.818555	-0.667772	Not DE
ENSG00000277954	-0.106189	1.49273	-0.670012	0.504309	0.818555	-0.667725	Not DE
ENSG00000100191	0.148017	-1.55262	0.669983	0.504336	0.818555	0.667683	Not DE
ENSG00000261783	0.122103	-5.89054	0.670033	0.504364	0.818555	0.667639	Not DE
ENSG00000267107	-0.0832581	1.19784	-0.670047	0.504375	0.818555	-0.667622	Not DE
ENSG00000118046	-0.0419342	3.89449	-0.670018	0.504429	0.818555	-0.667537	Not DE
ENSG00000118849	-0.159522	-1.62321	-0.670375	0.504431	0.818555	-0.667535	Not DE
ENSG00000280279	-0.364028	-3.18488	-0.669867	0.504437	0.818555	-0.667525	Not DE
ENSG00000101493	0.0703897	2.62538	0.669814	0.504454	0.818555	0.667498	Not DE
ENSG00000255302	-0.0383846	7.21119	-0.669893	0.504465	0.818555	-0.66748	Not DE
ENSG00000157110	-0.133571	-0.337261	-0.670199	0.504479	0.818555	-0.667459	Not DE
ENSG00000112855	0.0304017	3.84339	0.669867	0.504482	0.818555	0.667454	Not DE
ENSG00000177595	-0.101648	2.02808	-0.66985	0.504571	0.818555	-0.667315	Not DE
ENSG00000140382	-0.0377554	5.50117	-0.669979	0.50458	0.818555	-0.667301	Not DE
ENSG00000173641	-0.271034	-2.73216	-0.669579	0.504591	0.818555	-0.667283	Not DE
ENSG00000067064	0.0392717	6.46873	0.669605	0.504655	0.818555	0.667183	Not DE
ENSG00000085840	0.107178	-1.74509	0.669586	0.50466	0.818555	0.667176	Not DE
ENSG00000197692	-0.15938	-5.19013	-0.669605	0.504674	0.818555	-0.667154	Not DE
ENSG00000255883	-0.178669	-4.76261	-0.669577	0.504679	0.818555	-0.667146	Not DE
ENSG00000179163	-0.0393985	2.90087	-0.670206	0.504693	0.818555	-0.667124	Not DE
ENSG00000254859	0.111329	-5.96969	0.669516	0.504778	0.818609	0.66699	Not DE
ENSG00000128510	-0.262073	-2.71234	-0.669285	0.50478	0.818609	-0.666987	Not DE
ENSG00000198763	-0.0782113	8.70104	-0.669645	0.504824	0.818635	-0.666919	Not DE
ENSG00000263968	-0.133402	-5.95975	-0.669358	0.504885	0.818688	-0.666823	Not DE
ENSG00000123329	-0.101088	0.623873	-0.669104	0.504926	0.818688	-0.66676	Not DE
ENSG00000151715	-0.152309	-1.14896	-0.66904	0.504938	0.818688	-0.666741	Not DE
ENSG00000212175	-0.0923268	-5.97552	-0.669529	0.504971	0.818697	-0.666689	Not DE
ENSG00000244657	-0.0987921	-5.99648	-0.669153	0.505116	0.81884	-0.666462	Not DE
ENSG00000214783	0.0440391	2.27941	0.668899	0.505121	0.81884	0.666455	Not DE
ENSG00000237433	-0.1911	-4.87579	-0.668942	0.505141	0.81884	-0.666423	Not DE
ENSG00000259523	-0.139367	-2.56703	-0.668647	0.505184	0.818867	-0.666355	Not DE
ENSG00000285673	-0.243947	-2.60675	-0.668602	0.505213	0.81887	-0.666309	Not DE
ENSG00000288520	0.225023	0.626689	0.668401	0.50533	0.818949	0.666126	Not DE
ENSG00000123815	-0.0737751	3.42566	-0.668663	0.50534	0.818949	-0.666111	Not DE
ENSG00000162924	-0.03187	4.14165	-0.668308	0.505399	0.818949	-0.666019	Not DE
ENSG00000262370	-0.236203	-3.96354	-0.668327	0.505443	0.818949	-0.66595	Not DE
ENSG00000226543	-0.17683	-5.10106	-0.668298	0.505471	0.818949	-0.665907	Not DE
ENSG00000239407	-0.0407854	2.73306	-0.668128	0.505505	0.818949	-0.665853	Not DE
ENSG00000157429	-0.0856076	1.05548	-0.668156	0.505523	0.818949	-0.665824	Not DE
ENSG00000176728	-0.0762497	0.246442	-0.668117	0.505525	0.818949	-0.665822	Not DE
ENSG00000286024	0.206096	-3.87108	0.66822	0.505546	0.818949	0.665789	Not DE
ENSG00000247828	0.0605514	5.38485	0.668046	0.505576	0.818949	0.665741	Not DE
ENSG00000265107	-0.184314	-0.00891811	-0.668089	0.505595	0.818949	-0.665712	Not DE
ENSG00000197599	-0.123373	-0.135577	-0.667981	0.505608	0.818949	-0.665691	Not DE
ENSG00000115239	0.021142	4.94882	0.668231	0.505616	0.818949	0.66568	Not DE
ENSG00000163071	-0.131966	-0.10597	-0.66799	0.50573	0.818972	-0.665501	Not DE
ENSG00000277740	-0.15223	-5.55005	-0.667876	0.505751	0.818972	-0.665469	Not DE
ENSG00000210825	-0.154189	-5.84143	-0.66808	0.50576	0.818972	-0.665454	Not DE
ENSG00000101901	0.0406682	4.53262	0.667753	0.505761	0.818972	0.665453	Not DE
ENSG00000254060	-0.158524	-5.4475	-0.667724	0.505766	0.818972	-0.665445	Not DE
ENSG00000078596	0.0545665	5.9273	0.667647	0.50582	0.819016	0.66536	Not DE
ENSG00000249577	0.0970775	-0.587863	0.667882	0.505925	0.819115	0.665197	Not DE
ENSG00000228937	-0.185814	-4.45536	-0.667473	0.505952	0.819115	-0.665154	Not DE
ENSG00000283599	0.192376	-4.38465	0.667509	0.505963	0.819115	0.665136	Not DE
ENSG00000176619	-0.0662834	3.2477	-0.6674	0.506022	0.819167	-0.665044	Not DE
ENSG00000152583	-0.0564793	10.6987	-0.667441	0.506054	0.819173	-0.664995	Not DE
ENSG00000263235	-0.123004	-1.91716	-0.667176	0.506137	0.819263	-0.664866	Not DE
ENSG00000100726	-0.0825078	2.58997	-0.667118	0.506172	0.819277	-0.66481	Not DE
ENSG00000179010	0.0286111	7.39637	0.667318	0.506254	0.819366	0.664682	Not DE
ENSG00000272995	0.137297	-2.39531	0.666958	0.506355	0.819485	0.664524	Not DE
ENSG00000106258	-0.19922	-2.06767	-0.666808	0.506399	0.819512	-0.664456	Not DE
ENSG00000149054	-0.100132	0.278197	-0.666667	0.506433	0.819517	-0.664402	Not DE
ENSG00000287749	-0.249178	-5.27265	-0.666698	0.506457	0.819517	-0.664365	Not DE
ENSG00000289392	0.0886307	1.36044	0.666525	0.506525	0.819552	0.664258	Not DE
ENSG00000278599	-0.194994	-5.85449	-0.66687	0.50656	0.819552	-0.664203	Not DE
ENSG00000178567	0.0639009	4.62516	0.666808	0.506579	0.819552	0.664174	Not DE
ENSG00000219355	-0.178407	-5.01464	-0.666412	0.506602	0.819552	-0.664139	Not DE
ENSG00000228997	-0.152301	-5.6074	-0.666468	0.506652	0.819552	-0.66406	Not DE
ENSG00000158457	-0.0571358	2.80867	-0.666912	0.506668	0.819552	-0.664035	Not DE
ENSG00000289866	0.140784	-1.24459	0.66642	0.506669	0.819552	0.664034	Not DE
ENSG00000221040	-0.115605	-5.84565	-0.666355	0.506724	0.819597	-0.663947	Not DE
ENSG00000018280	0.142297	0.827575	0.666204	0.506782	0.819634	0.663857	Not DE
ENSG00000070366	0.0335869	4.71744	0.666293	0.506801	0.819634	0.663827	Not DE
ENSG00000236339	-0.123939	-5.88335	-0.666162	0.506887	0.819639	-0.663693	Not DE
ENSG00000234537	-0.192878	-3.79401	-0.666079	0.506893	0.819639	-0.663684	Not DE
ENSG00000259164	-0.138647	-5.78693	-0.666052	0.506896	0.819639	-0.663679	Not DE
ENSG00000166770	-0.0656713	4.53823	-0.66595	0.506935	0.819639	-0.663617	Not DE
ENSG00000225643	0.256039	-4.3808	0.665907	0.506956	0.819639	0.663584	Not DE
ENSG00000232514	0.17077	-2.93312	0.665843	0.506968	0.819639	0.663566	Not DE
ENSG00000271063	0.161293	-3.13343	0.665794	0.507018	0.819677	0.663488	Not DE
ENSG00000273012	-0.177287	-5.15122	-0.665689	0.507134	0.819794	-0.663307	Not DE
ENSG00000168830	-0.184823	0.343463	-0.665569	0.507145	0.819794	-0.663289	Not DE
ENSG00000186314	-0.0702047	2.98018	-0.665416	0.507256	0.819929	-0.663116	Not DE
ENSG00000230101	0.195452	-4.74042	0.665361	0.507345	0.820029	0.662978	Not DE
ENSG00000179967	-0.214885	-5.69257	-0.665143	0.507429	0.820043	-0.662846	Not DE
ENSG00000276509	0.11312	-1.50835	0.665108	0.507467	0.820043	0.662787	Not DE
ENSG00000117020	-0.0485088	8.43512	-0.665026	0.507485	0.820043	-0.662759	Not DE
ENSG00000235296	-0.250432	-0.701731	-0.664998	0.507496	0.820043	-0.662741	Not DE
ENSG00000239572	-0.361245	-3.23784	-0.665082	0.5075	0.820043	-0.662736	Not DE
ENSG00000260398	0.068834	1.21315	0.665036	0.507517	0.820043	0.662708	Not DE
ENSG00000130699	0.0871154	1.70255	0.664989	0.507549	0.82005	0.66266	Not DE
ENSG00000237478	-0.151658	-5.92654	-0.665008	0.50761	0.820074	-0.662564	Not DE
ENSG00000243124	0.181669	-5.0973	0.66476	0.507689	0.820074	0.66244	Not DE
ENSG00000283602	-0.255958	-4.09699	-0.664697	0.5077	0.820074	-0.662423	Not DE
ENSG00000258465	0.180601	0.803208	0.664787	0.507708	0.820074	0.662412	Not DE
ENSG00000080845	-0.104251	3.74652	-0.66492	0.507716	0.820074	-0.662399	Not DE
ENSG00000243389	0.18604	-5.41351	0.664747	0.507742	0.820074	0.662358	Not DE
ENSG00000100350	0.0850013	3.37639	0.66468	0.507755	0.820074	0.662338	Not DE
ENSG00000105723	-0.0932294	2.97442	-0.664693	0.507798	0.820089	-0.662271	Not DE
ENSG00000213983	-0.0612972	4.5534	-0.66474	0.507824	0.820089	-0.662229	Not DE
ENSG00000236905	0.179638	-3.82025	0.664549	0.507846	0.820089	0.662196	Not DE
ENSG00000262248	-0.108385	-5.97616	-0.664552	0.507886	0.820092	-0.662132	Not DE
ENSG00000158092	0.028849	3.57872	0.665076	0.507915	0.820092	0.662088	Not DE
ENSG00000227927	-0.169055	-5.32964	-0.664472	0.507929	0.820092	-0.662066	Not DE
ENSG00000155329	0.0411161	2.79484	0.664714	0.507998	0.820148	0.661959	Not DE
ENSG00000289151	-0.095841	-1.41478	-0.664145	0.508039	0.820148	-0.661894	Not DE
ENSG00000287069	-0.21447	-5.33902	-0.664501	0.508091	0.820148	-0.661812	Not DE
ENSG00000115128	0.0456093	4.22	0.664232	0.508101	0.820148	0.661797	Not DE
ENSG00000122687	-0.0363774	3.18096	-0.664095	0.508171	0.820148	-0.661688	Not DE
ENSG00000042813	-0.183116	-4.96129	-0.664111	0.508177	0.820148	-0.661679	Not DE
ENSG00000182979	-0.0695784	3.60218	-0.664334	0.508212	0.820148	-0.661624	Not DE
ENSG00000176595	-0.0372612	7.14887	-0.664093	0.50828	0.820148	-0.661518	Not DE
ENSG00000214814	-0.264047	-2.5683	-0.663751	0.50832	0.820148	-0.661456	Not DE
ENSG00000271414	-0.157942	-3.23645	-0.663776	0.508326	0.820148	-0.661447	Not DE
ENSG00000083812	-0.0351817	3.26358	-0.66413	0.508344	0.820148	-0.661418	Not DE
ENSG00000096070	0.0565062	4.3077	0.66387	0.508358	0.820148	0.661396	Not DE
ENSG00000224903	0.364694	-4.07005	0.663624	0.508384	0.820148	0.661357	Not DE
ENSG00000153233	-0.0880113	3.47692	-0.663531	0.508436	0.820148	-0.661276	Not DE
ENSG00000241721	-0.162348	-5.5845	-0.663593	0.508513	0.820148	-0.661155	Not DE
ENSG00000226258	0.1904	-5.41036	0.663573	0.508518	0.820148	0.661148	Not DE
ENSG00000130304	0.0879948	3.37454	0.663471	0.508545	0.820148	0.661105	Not DE
ENSG00000281000	-0.768415	1.62531	-0.663723	0.508551	0.820148	-0.661095	Not DE
ENSG00000157693	-0.0920664	4.55336	-0.663543	0.508583	0.820148	-0.661046	Not DE
ENSG00000169564	0.0559766	4.80577	0.663327	0.508594	0.820148	0.661028	Not DE
ENSG00000232489	-0.299456	-5.41192	-0.663475	0.508622	0.820148	-0.660984	Not DE
ENSG00000166959	-0.238475	-3.9562	-0.663413	0.508631	0.820148	-0.66097	Not DE
ENSG00000256196	-0.255152	-1.37373	-0.663176	0.508659	0.820148	-0.660928	Not DE
ENSG00000183313	0.165492	-4.99752	0.663393	0.508706	0.820148	0.660854	Not DE
ENSG00000236779	0.183885	-4.42089	0.663159	0.508726	0.820148	0.660822	Not DE
ENSG00000263571	-0.132349	-0.185121	-0.663021	0.508756	0.820148	-0.660775	Not DE
ENSG00000269959	-0.422721	-4.02185	-0.662993	0.508808	0.820148	-0.660695	Not DE
ENSG00000180879	-0.0489058	4.00441	-0.663188	0.508815	0.820148	-0.660684	Not DE
ENSG00000151379	0.169541	-5.2029	0.662951	0.508895	0.820148	0.66056	Not DE
ENSG00000226259	0.14037	2.84781	0.662842	0.508898	0.820148	0.660555	Not DE
ENSG00000279586	0.480575	-3.16498	0.662971	0.508913	0.820148	0.660531	Not DE
ENSG00000122728	-0.159593	-3.06244	-0.662782	0.508952	0.820148	-0.66047	Not DE
ENSG00000259330	-0.044064	2.9393	-0.663143	0.508971	0.820148	-0.660441	Not DE
ENSG00000257585	0.186437	0.440189	0.664344	0.508985	0.820148	0.660419	Not DE
ENSG00000224255	-0.142209	-5.95179	-0.662826	0.509006	0.820148	-0.660386	Not DE
ENSG00000134986	-0.0958225	4.97161	-0.662817	0.509041	0.820148	-0.660332	Not DE
ENSG00000131941	0.0673273	2.08148	0.662561	0.50906	0.820148	0.660303	Not DE
ENSG00000214203	-0.154205	-3.71224	-0.66254	0.509063	0.820148	-0.660297	Not DE
ENSG00000181274	0.0453585	1.83926	0.66255	0.509078	0.820148	0.660274	Not DE
ENSG00000175868	-0.231217	-3.63747	-0.662562	0.509096	0.820148	-0.660246	Not DE
ENSG00000257390	0.181658	-3.19019	0.662483	0.509099	0.820148	0.660241	Not DE
ENSG00000264548	-0.261548	-3.17333	-0.662551	0.50913	0.820148	-0.660193	Not DE
ENSG00000163874	0.203457	-2.19488	0.662438	0.509155	0.820148	0.660154	Not DE
ENSG00000255872	-0.276221	-3.14793	-0.662406	0.509163	0.820148	-0.660142	Not DE
ENSG00000114487	0.136394	-1.21298	0.662362	0.509195	0.820156	0.660092	Not DE
ENSG00000230204	-0.197419	-4.84935	-0.662231	0.509267	0.820229	-0.659979	Not DE
ENSG00000166523	0.228213	-2.65243	0.662323	0.509351	0.820281	0.659849	Not DE
ENSG00000162654	0.0626976	2.72429	0.66232	0.509354	0.820281	0.659844	Not DE
ENSG00000243167	-0.265168	-5.28724	-0.661974	0.50944	0.820292	-0.659709	Not DE
ENSG00000259582	-0.208867	-3.91537	-0.662031	0.509457	0.820292	-0.659683	Not DE
ENSG00000128585	0.027941	7.44091	0.662157	0.50946	0.820292	0.659679	Not DE
ENSG00000286416	-0.324536	-5.13617	-0.661937	0.509476	0.820292	-0.659654	Not DE
ENSG00000152683	0.0350458	4.37753	0.662375	0.509498	0.820292	0.65962	Not DE
ENSG00000107758	-0.105584	6.29277	-0.661811	0.509555	0.820342	-0.65953	Not DE
ENSG00000232727	0.173117	-3.63841	0.661804	0.509612	0.820369	0.659442	Not DE
ENSG00000176014	-0.106696	0.986382	-0.661697	0.509636	0.820369	-0.659405	Not DE
ENSG00000123977	-0.174558	-0.546315	-0.661636	0.509654	0.820369	-0.659377	Not DE
ENSG00000138395	-0.212835	-4.42993	-0.66152	0.509748	0.820439	-0.65923	Not DE
ENSG00000282939	0.122423	-5.67927	0.661622	0.509752	0.820439	0.659223	Not DE
ENSG00000266498	-0.143789	-5.9363	-0.661509	0.509823	0.820498	-0.659114	Not DE
ENSG00000143379	0.0458447	3.84515	0.661383	0.50985	0.820498	0.659071	Not DE
ENSG00000232451	-0.171662	-5.43674	-0.661216	0.509915	0.820498	-0.65897	Not DE
ENSG00000131711	-0.079687	10.5505	-0.661799	0.509965	0.820498	-0.658892	Not DE
ENSG00000105894	-0.0551622	6.82742	-0.661646	0.509969	0.820498	-0.658886	Not DE
ENSG00000274252	-0.17586	-5.41541	-0.661233	0.509973	0.820498	-0.65888	Not DE
ENSG00000262267	-0.163444	-0.546905	-0.661106	0.509979	0.820498	-0.65887	Not DE
ENSG00000178814	0.120561	2.15726	0.661322	0.510037	0.820546	0.658781	Not DE
ENSG00000155545	0.0617801	4.65549	0.660959	0.510081	0.820573	0.658712	Not DE
ENSG00000112029	-0.0457957	0.68619	-0.660995	0.510114	0.820582	-0.658661	Not DE
ENSG00000176165	-0.0973766	3.64347	-0.661044	0.510174	0.820596	-0.658567	Not DE
ENSG00000288927	0.243343	-3.97967	0.660741	0.510212	0.820596	0.658508	Not DE
ENSG00000279268	-0.123282	-5.885	-0.661007	0.510227	0.820596	-0.658484	Not DE
ENSG00000165271	-0.0473747	4.03696	-0.661078	0.510231	0.820596	-0.658477	Not DE
ENSG00000117862	-0.0247733	3.68957	-0.661273	0.510356	0.820702	-0.658284	Not DE
ENSG00000240291	0.264147	-2.63656	0.66058	0.510366	0.820702	0.658268	Not DE
ENSG00000248333	0.048221	3.97481	0.660632	0.510396	0.820702	0.658221	Not DE
ENSG00000196421	-0.300731	-2.43716	-0.660457	0.510435	0.820702	-0.65816	Not DE
ENSG00000259604	0.174492	0.186358	0.660329	0.510475	0.820702	0.658098	Not DE
ENSG00000171960	-0.0282518	3.17349	-0.660712	0.510521	0.820702	-0.658027	Not DE
ENSG00000130768	0.182222	-1.87977	0.660295	0.510539	0.820702	0.657999	Not DE
ENSG00000166762	0.0534886	2.85311	0.660352	0.510542	0.820702	0.657994	Not DE
ENSG00000283503	-0.103397	1.94455	-0.6606	0.510549	0.820702	-0.657983	Not DE
ENSG00000117640	-0.0246991	5.03374	-0.66022	0.51057	0.820702	-0.65795	Not DE
ENSG00000174307	0.0710912	4.11815	0.660196	0.510661	0.820785	0.657809	Not DE
ENSG00000156735	-0.0932182	4.88878	-0.660009	0.510696	0.820785	-0.657755	Not DE
ENSG00000279543	-0.347392	-5.0675	-0.660207	0.510731	0.820785	-0.657701	Not DE
ENSG00000280800	0.130928	13.8326	0.660598	0.510731	0.820785	0.6577	Not DE
ENSG00000226377	0.254729	-3.82214	0.659856	0.51079	0.820837	0.657608	Not DE
ENSG00000164764	0.295887	-1.71579	0.659753	0.510932	0.82102	0.657388	Not DE
ENSG00000234912	-0.0489279	2.85521	-0.660033	0.510991	0.821072	-0.657295	Not DE
ENSG00000213188	-0.121313	-2.48442	-0.659569	0.511028	0.821087	-0.657239	Not DE
ENSG00000272506	-0.212872	-5.72695	-0.659358	0.511104	0.821116	-0.65712	Not DE
ENSG00000103260	-0.102473	4.07814	-0.659664	0.511135	0.821116	-0.657072	Not DE
ENSG00000259376	-0.146843	-5.69512	-0.659488	0.511139	0.821116	-0.657065	Not DE
ENSG00000012504	-0.212174	-3.93334	-0.659447	0.511155	0.821116	-0.65704	Not DE
ENSG00000259345	-0.218192	-3.66406	-0.659383	0.511265	0.821222	-0.656869	Not DE
ENSG00000176049	0.0232414	6.04804	0.659327	0.511276	0.821222	0.656853	Not DE
ENSG00000229272	-0.222094	-5.28424	-0.658961	0.511352	0.821263	-0.656734	Not DE
ENSG00000260570	-0.109535	-5.90892	-0.659213	0.511356	0.821263	-0.656728	Not DE
ENSG00000006638	0.239064	-4.48973	0.658986	0.511416	0.8213	0.656635	Not DE
ENSG00000211725	0.128567	-5.80685	0.659074	0.511433	0.8213	0.656608	Not DE
ENSG00000163362	0.257048	-1.92579	0.658693	0.511521	0.821397	0.656471	Not DE
ENSG00000270562	0.4384	-2.73175	0.658686	0.511548	0.821397	0.656429	Not DE
ENSG00000144935	0.0347274	5.22374	0.658791	0.511754	0.821642	0.656109	Not DE
ENSG00000267422	-0.32984	-4.24673	-0.658307	0.511782	0.821642	-0.656066	Not DE
ENSG00000166503	-0.040353	6.69497	-0.65859	0.511783	0.821642	-0.656065	Not DE
ENSG00000129083	0.0281325	5.70671	0.658538	0.511866	0.82169	0.655935	Not DE
ENSG00000203435	-0.3291	-5.12564	-0.658127	0.511883	0.82169	-0.655908	Not DE
ENSG00000068137	-0.0895641	1.06397	-0.658319	0.511894	0.82169	-0.655891	Not DE
ENSG00000090534	-0.114314	-0.720406	-0.658059	0.511941	0.821697	-0.655819	Not DE
ENSG00000176623	0.0472685	4.75424	0.658133	0.511957	0.821697	0.655794	Not DE
ENSG00000218027	0.113245	-1.96261	0.658182	0.511981	0.821697	0.655757	Not DE
ENSG00000280832	0.174844	-1.47227	0.657912	0.512041	0.821713	0.655663	Not DE
ENSG00000232894	0.167639	-5.08041	0.657978	0.51207	0.821713	0.655617	Not DE
ENSG00000161798	-0.191975	-2.40744	-0.657831	0.512073	0.821713	-0.655614	Not DE
ENSG00000168826	0.042515	2.11097	0.657879	0.512126	0.821728	0.655532	Not DE
ENSG00000228809	-0.160685	-5.29748	-0.657765	0.512136	0.821728	-0.655515	Not DE
ENSG00000279136	-0.126894	-5.74033	-0.657885	0.512284	0.82189	-0.655286	Not DE
ENSG00000171466	0.0370155	5.44681	0.657573	0.512332	0.82189	0.655211	Not DE
ENSG00000169105	0.422664	-3.59534	0.657421	0.512383	0.82189	0.655131	Not DE
ENSG00000273983	-0.17877	-4.88828	-0.657326	0.512415	0.82189	-0.655081	Not DE
ENSG00000289021	0.137274	-2.38366	0.657288	0.512422	0.82189	0.655071	Not DE
ENSG00000153574	0.0303995	1.62991	0.657648	0.512427	0.82189	0.655064	Not DE
ENSG00000137558	-0.111159	1.58813	-0.657365	0.512449	0.82189	-0.655029	Not DE
ENSG00000130414	-0.0231371	6.65612	-0.657351	0.512469	0.82189	-0.654998	Not DE
ENSG00000164674	-0.106101	0.112007	-0.657287	0.512511	0.82189	-0.654933	Not DE
ENSG00000239774	0.312105	-3.57323	0.657219	0.512517	0.82189	0.654924	Not DE
ENSG00000205837	0.221838	-3.47453	0.657053	0.51259	0.82189	0.65481	Not DE
ENSG00000128617	0.22421	-5.33377	0.657101	0.512608	0.82189	0.654782	Not DE
ENSG00000288564	-0.248788	-5.34585	-0.656878	0.512683	0.82189	-0.654666	Not DE
ENSG00000129255	-0.0292099	3.65182	-0.656943	0.512688	0.82189	-0.654658	Not DE
ENSG00000227745	-0.233929	-2.28659	-0.656972	0.512696	0.82189	-0.654646	Not DE
ENSG00000263196	0.142252	-5.74537	0.656954	0.512727	0.82189	0.654597	Not DE
ENSG00000256810	0.248352	-4.9824	0.656797	0.512735	0.82189	0.654585	Not DE
ENSG00000137266	0.0845667	4.35453	0.657006	0.512744	0.82189	0.654572	Not DE
ENSG00000231500	-0.0520139	7.90353	-0.656974	0.512762	0.82189	-0.654544	Not DE
ENSG00000187653	-0.104256	-5.92026	-0.65692	0.512798	0.82189	-0.654487	Not DE
ENSG00000134490	-0.0860226	2.56054	-0.65667	0.512817	0.82189	-0.654458	Not DE
ENSG00000129682	-0.114501	5.82903	-0.656635	0.512838	0.82189	-0.654424	Not DE
ENSG00000104738	-0.0469018	4.5115	-0.656697	0.512892	0.821933	-0.654341	Not DE
ENSG00000284685	-0.142013	-1.02313	-0.656432	0.512969	0.822003	-0.654222	Not DE
ENSG00000229273	-0.152395	-2.15251	-0.656307	0.513057	0.822003	-0.654085	Not DE
ENSG00000270343	0.104831	-1.33428	0.656541	0.51309	0.822003	0.654033	Not DE
ENSG00000233013	0.254913	-1.61882	0.656365	0.513092	0.822003	0.654031	Not DE
ENSG00000163807	0.0287724	5.77693	0.65629	0.513093	0.822003	0.654029	Not DE
ENSG00000251372	0.183105	1.713	0.656313	0.513105	0.822003	0.654011	Not DE
ENSG00000143222	-0.0295042	5.04424	-0.656662	0.513127	0.822003	-0.653976	Not DE
ENSG00000257621	0.0340699	4.93695	0.656501	0.513208	0.822058	0.653851	Not DE
ENSG00000167494	0.22033	-4.51183	0.655991	0.513287	0.822058	0.653728	Not DE
ENSG00000112237	-0.0407253	4.53575	-0.655916	0.5133	0.822058	-0.653708	Not DE
ENSG00000269044	0.0494147	2.22975	0.655848	0.51343	0.822058	0.653506	Not DE
ENSG00000243951	-0.141168	-5.928	-0.655858	0.513432	0.822058	-0.653503	Not DE
ENSG00000204304	-0.0244716	4.6983	-0.655731	0.513442	0.822058	-0.653488	Not DE
ENSG00000267426	0.255492	-1.76097	0.655674	0.513454	0.822058	0.653468	Not DE
ENSG00000235957	-0.120094	-5.84739	-0.655792	0.513464	0.822058	-0.653454	Not DE
ENSG00000125046	-0.167258	-1.51331	-0.655634	0.513493	0.822058	-0.653408	Not DE
ENSG00000121316	0.0943438	0.202338	0.655751	0.513529	0.822058	0.653353	Not DE
ENSG00000244198	-0.161714	0.878439	-0.655895	0.513533	0.822058	-0.653347	Not DE
ENSG00000271937	0.176107	-4.04433	0.655754	0.513536	0.822058	0.653342	Not DE
ENSG00000204316	-0.0563824	2.29858	-0.655813	0.513537	0.822058	-0.65334	Not DE
ENSG00000222764	-0.17052	-3.37643	-0.655642	0.513544	0.822058	-0.65333	Not DE
ENSG00000179938	0.28453	-1.57417	0.655743	0.513728	0.822196	0.653044	Not DE
ENSG00000225447	-0.116303	-5.98531	-0.655449	0.513732	0.822196	-0.653037	Not DE
ENSG00000161970	-0.0477261	7.91401	-0.655439	0.513829	0.822196	-0.652888	Not DE
ENSG00000223551	0.381971	-3.07313	0.655295	0.51385	0.822196	0.652854	Not DE
ENSG00000227531	0.195495	-5.23307	0.655091	0.513865	0.822196	0.652831	Not DE
ENSG00000185049	-0.0475608	2.34418	-0.655023	0.513872	0.822196	-0.65282	Not DE
ENSG00000272745	0.155066	-4.07259	0.655047	0.513885	0.822196	0.652801	Not DE
ENSG00000272345	0.0502311	0.196063	0.655154	0.513923	0.822196	0.652742	Not DE
ENSG00000141503	0.0538025	5.69382	0.6553	0.513946	0.822196	0.652706	Not DE
ENSG00000007350	0.263976	-3.97721	0.654887	0.513959	0.822196	0.652685	Not DE
ENSG00000144161	-0.041723	4.36723	-0.655075	0.513968	0.822196	-0.652672	Not DE
ENSG00000287373	-0.195215	-1.25932	-0.654838	0.514003	0.822196	-0.652617	Not DE
ENSG00000197894	0.031013	5.87163	0.654867	0.514009	0.822196	0.652608	Not DE
ENSG00000241015	-0.218082	0.598113	-0.654937	0.514013	0.822196	-0.652602	Not DE
ENSG00000225342	-0.0808321	-0.109109	-0.654684	0.514089	0.822221	-0.652484	Not DE
ENSG00000261056	0.369074	-1.61797	0.654661	0.514104	0.822221	0.652461	Not DE
ENSG00000201315	0.174289	-3.08932	0.654972	0.51411	0.822221	0.652452	Not DE
ENSG00000224975	-0.403	-4.5573	-0.654554	0.514183	0.822292	-0.652337	Not DE
ENSG00000240288	-0.116856	1.16738	-0.654513	0.514209	0.822292	-0.652298	Not DE
ENSG00000179044	-0.210248	-3.82162	-0.654454	0.514295	0.822314	-0.652164	Not DE
ENSG00000177733	-0.0244457	6.11845	-0.654597	0.514297	0.822314	-0.652161	Not DE
ENSG00000233725	0.145375	-0.454674	0.654942	0.514305	0.822314	0.65215	Not DE
ENSG00000269904	0.257377	-5.24156	0.654292	0.514381	0.82235	0.652031	Not DE
ENSG00000140263	0.0567456	3.29246	0.654476	0.514401	0.82235	0.652	Not DE
ENSG00000224599	0.205459	-5.08687	0.654319	0.51442	0.82235	0.65197	Not DE
ENSG00000273080	0.0823697	0.495256	0.654238	0.514436	0.82235	0.651946	Not DE
ENSG00000173120	0.0397116	5.19552	0.65446	0.514503	0.822412	0.651842	Not DE
ENSG00000142875	-0.0431725	8.36192	-0.653916	0.514614	0.82253	-0.65167	Not DE
ENSG00000288686	0.145082	-2.75766	0.65376	0.514696	0.82253	0.651543	Not DE
ENSG00000213719	0.072922	3.47445	0.653763	0.514713	0.82253	0.651517	Not DE
ENSG00000233836	-0.311033	-0.281521	-0.653731	0.514714	0.82253	-0.651515	Not DE
ENSG00000157399	0.0735319	0.589642	0.653689	0.51474	0.82253	0.651476	Not DE
ENSG00000255007	0.176502	-4.97573	0.653844	0.51474	0.82253	0.651474	Not DE
ENSG00000258807	-0.206257	-3.03998	-0.653842	0.514779	0.822549	-0.651414	Not DE
ENSG00000205212	-0.275642	-1.57745	-0.653476	0.514871	0.822616	-0.651272	Not DE
ENSG00000237853	-0.155487	-5.45066	-0.653439	0.514912	0.822616	-0.651208	Not DE
ENSG00000276490	-0.23534	-3.12541	-0.653534	0.514913	0.822616	-0.651207	Not DE
ENSG00000174652	0.0576148	4.15733	0.653314	0.514969	0.822616	0.65112	Not DE
ENSG00000160602	-0.11505	-0.723989	-0.65331	0.514994	0.822616	-0.651082	Not DE
ENSG00000149923	0.0407294	2.74675	0.653436	0.515112	0.822616	0.650898	Not DE
ENSG00000119927	0.0438857	5.4069	0.653473	0.515142	0.822616	0.650852	Not DE
ENSG00000170921	-0.0476629	6.88078	-0.653204	0.515153	0.822616	-0.650835	Not DE
ENSG00000148513	-0.166418	-1.23728	-0.653007	0.515166	0.822616	-0.650815	Not DE
ENSG00000270578	0.0927047	-0.846038	0.653004	0.515168	0.822616	0.650812	Not DE
ENSG00000168952	-0.0564467	5.15572	-0.653137	0.515196	0.822616	-0.650769	Not DE
ENSG00000248587	0.17739	0.0252403	0.654059	0.515207	0.822616	0.650752	Not DE
ENSG00000273243	-0.16866	-5.85868	-0.65308	0.515219	0.822616	-0.650733	Not DE
ENSG00000111665	-0.137182	-1.25292	-0.652893	0.51525	0.822616	-0.650685	Not DE
ENSG00000214415	-0.194292	-4.77421	-0.653095	0.515253	0.822616	-0.65068	Not DE
ENSG00000177084	-0.0811318	4.08597	-0.652864	0.515259	0.822616	-0.650671	Not DE
ENSG00000074603	0.0308696	6.53004	0.652648	0.515404	0.822804	0.650446	Not DE
ENSG00000228495	-0.242976	-2.82949	-0.652669	0.51545	0.822834	-0.650375	Not DE
ENSG00000218265	0.157282	-5.58387	0.65257	0.515499	0.822867	0.6503	Not DE
ENSG00000182177	0.242771	-4.96583	0.652377	0.515611	0.823001	0.650126	Not DE
ENSG00000271727	-0.150221	-1.47363	-0.65274	0.515655	0.823001	-0.650058	Not DE
ENSG00000286975	0.321287	-4.82071	0.652206	0.515698	0.823001	0.64999	Not DE
ENSG00000204131	-0.104741	2.87542	-0.652391	0.515705	0.823001	-0.64998	Not DE
ENSG00000228315	-0.0450749	5.2283	-0.652234	0.51578	0.823001	-0.649864	Not DE
ENSG00000173692	-0.0359182	6.50909	-0.652299	0.515805	0.823001	-0.649826	Not DE
ENSG00000273899	0.0419975	3.41959	0.652015	0.515823	0.823001	0.649797	Not DE
ENSG00000228312	-0.176073	-5.39236	-0.652189	0.515828	0.823001	-0.64979	Not DE
ENSG00000170468	-0.0273554	2.93169	-0.651986	0.515833	0.823001	-0.649781	Not DE
ENSG00000225101	0.230369	-4.60403	0.651899	0.515877	0.823001	0.649714	Not DE
ENSG00000198815	0.0417921	5.44661	0.651906	0.515914	0.823001	0.649657	Not DE
ENSG00000289229	0.145049	-3.7776	0.651814	0.515937	0.823001	0.649621	Not DE
ENSG00000131558	0.0182301	5.98759	0.651931	0.515945	0.823001	0.649609	Not DE
ENSG00000230918	-0.241453	-2.86817	-0.651879	0.51597	0.823001	-0.649571	Not DE
ENSG00000223516	-0.112111	-5.95194	-0.652085	0.515992	0.823001	-0.649535	Not DE
ENSG00000218561	0.184453	-4.53943	0.651879	0.516028	0.823011	0.64948	Not DE
ENSG00000132622	-0.0567212	2.37451	-0.651908	0.516054	0.823011	-0.649441	Not DE
ENSG00000115602	-0.289003	-2.62888	-0.651773	0.516109	0.823057	-0.649355	Not DE
ENSG00000138587	0.0440676	2.05552	0.651415	0.516203	0.823143	0.64921	Not DE
ENSG00000125991	0.0403255	4.05983	0.651648	0.516221	0.823143	0.649182	Not DE
ENSG00000100151	-0.0512002	4.75132	-0.651566	0.516245	0.823143	-0.649144	Not DE
ENSG00000266217	0.211495	-3.51534	0.651215	0.516377	0.823255	0.64894	Not DE
ENSG00000171033	0.0517588	5.55525	0.651344	0.516396	0.823255	0.648911	Not DE
ENSG00000167173	-0.237396	-0.408297	-0.651075	0.516407	0.823255	-0.648893	Not DE
ENSG00000205659	-0.035476	3.83824	-0.651063	0.516425	0.823255	-0.648866	Not DE
ENSG00000197162	0.0720598	2.51499	0.651203	0.516452	0.823255	0.648824	Not DE
ENSG00000289063	-0.121726	-1.86693	-0.651069	0.516496	0.823281	-0.648756	Not DE
ENSG00000200351	-0.0974973	-6.00857	-0.651126	0.516553	0.823328	-0.648668	Not DE
ENSG00000008324	-0.0269412	3.1201	-0.651194	0.516628	0.823368	-0.648552	Not DE
ENSG00000273821	-0.1755	-4.82957	-0.650786	0.516648	0.823368	-0.648522	Not DE
ENSG00000204899	-0.0727725	4.13043	-0.650953	0.51666	0.823368	-0.648503	Not DE
ENSG00000285933	-0.322344	-3.05308	-0.650688	0.516689	0.82337	-0.648458	Not DE
ENSG00000101544	0.0395058	3.7439	0.650675	0.516762	0.823396	0.648345	Not DE
ENSG00000109667	0.0840127	-0.401903	0.650494	0.516788	0.823396	0.648304	Not DE
ENSG00000258153	-0.139499	-5.54782	-0.6505	0.51687	0.823396	-0.648178	Not DE
ENSG00000214558	-0.369819	-4.55988	-0.650382	0.516875	0.823396	-0.64817	Not DE
ENSG00000237605	-0.15858	-5.44187	-0.650406	0.516887	0.823396	-0.648152	Not DE
ENSG00000135249	0.0337121	3.98649	0.650422	0.516911	0.823396	0.648114	Not DE
ENSG00000258924	0.226231	-4.926	0.650392	0.516916	0.823396	0.648107	Not DE
ENSG00000163655	-0.0325265	6.04977	-0.650438	0.516924	0.823396	-0.648094	Not DE
ENSG00000261007	-0.202077	-5.76163	-0.650272	0.516976	0.823432	-0.648014	Not DE
ENSG00000132554	0.0965995	1.50536	0.65011	0.517078	0.823432	0.647856	Not DE
ENSG00000157625	-0.0459107	4.36767	-0.650117	0.517115	0.823432	-0.647799	Not DE
ENSG00000279716	-0.194979	-4.41828	-0.650202	0.51715	0.823432	-0.647745	Not DE
ENSG00000177989	0.203942	-3.38674	0.650057	0.517187	0.823432	0.647687	Not DE
ENSG00000250726	0.130852	-2.65931	0.65003	0.517206	0.823432	0.647658	Not DE
ENSG00000170801	-0.211021	-3.98652	-0.649839	0.517238	0.823432	-0.647609	Not DE
ENSG00000104213	-0.105705	0.106049	-0.649797	0.517251	0.823432	-0.647589	Not DE
ENSG00000124299	0.0423053	4.27313	0.650012	0.517274	0.823432	0.647553	Not DE
ENSG00000073734	0.170368	-2.21041	0.649698	0.517308	0.823432	0.647501	Not DE
ENSG00000073050	-0.0338697	2.91068	-0.649839	0.517314	0.823432	-0.647492	Not DE
ENSG00000105373	-0.0507032	4.17203	-0.649745	0.517314	0.823432	-0.647491	Not DE
ENSG00000269476	-0.193261	-3.70351	-0.64966	0.517317	0.823432	-0.647486	Not DE
ENSG00000133935	0.0313355	2.85976	0.649728	0.51733	0.823432	0.647467	Not DE
ENSG00000166265	0.100278	0.630493	0.649427	0.517477	0.82359	0.647239	Not DE
ENSG00000278914	-0.108432	-6.00383	-0.649774	0.517483	0.82359	-0.647229	Not DE
ENSG00000187595	0.192464	-1.8762	0.649297	0.517551	0.823653	0.647126	Not DE
ENSG00000007545	0.0800228	3.81747	0.649426	0.517643	0.823756	0.646984	Not DE
ENSG00000171889	-0.0616159	2.5367	-0.649544	0.517692	0.823791	-0.646907	Not DE
ENSG00000116668	0.048425	3.99217	0.64909	0.517786	0.823898	0.646762	Not DE
ENSG00000270116	0.396144	-2.33584	0.648693	0.517968	0.824031	0.646481	Not DE
ENSG00000130270	0.203764	-2.58884	0.648734	0.517976	0.824031	0.646469	Not DE
ENSG00000265240	-0.217334	-4.04152	-0.648659	0.518005	0.824031	-0.646424	Not DE
ENSG00000132589	0.132036	4.18324	0.648625	0.518027	0.824031	0.64639	Not DE
ENSG00000084070	-0.0893134	4.76036	-0.648729	0.51804	0.824031	-0.64637	Not DE
ENSG00000235321	0.133261	-5.78299	0.648703	0.518059	0.824031	0.64634	Not DE
ENSG00000251527	-0.197647	-4.87718	-0.648568	0.518062	0.824031	-0.646336	Not DE
ENSG00000217275	0.188062	-4.49995	0.648329	0.518178	0.824173	0.646156	Not DE
ENSG00000286341	-0.176466	-5.07344	-0.648495	0.518226	0.824194	-0.646082	Not DE
ENSG00000104756	-0.0500557	3.64514	-0.648245	0.518246	0.824194	-0.646051	Not DE
ENSG00000156502	-0.0385856	4.09233	-0.648104	0.51832	0.824267	-0.645938	Not DE
ENSG00000138430	-0.0728584	5.0694	-0.647994	0.518422	0.824387	-0.645779	Not DE
ENSG00000101198	0.0964545	2.21996	0.647919	0.518543	0.824535	0.645593	Not DE
ENSG00000226699	-0.124888	-5.86464	-0.647876	0.518607	0.824593	-0.645494	Not DE
ENSG00000240602	-0.193416	-4.74225	-0.64768	0.518659	0.824626	-0.645413	Not DE
ENSG00000265491	-0.0284901	6.11675	-0.647752	0.518733	0.824626	-0.6453	Not DE
ENSG00000198712	-0.0751413	10.0474	-0.647682	0.51875	0.824626	-0.645274	Not DE
ENSG00000139636	-0.0382296	3.80989	-0.647391	0.518779	0.824626	-0.645229	Not DE
ENSG00000178343	-0.29698	-3.59301	-0.64739	0.518785	0.824626	-0.645219	Not DE
ENSG00000138658	0.0506164	4.75516	0.647483	0.518807	0.824626	0.645186	Not DE
ENSG00000231107	-0.233044	-3.91745	-0.647328	0.518819	0.824626	-0.645167	Not DE
ENSG00000129003	0.0375591	8.56448	0.647586	0.518856	0.824629	0.645111	Not DE
ENSG00000239923	-0.120919	-5.97221	-0.647428	0.518899	0.824629	-0.645043	Not DE
ENSG00000243847	-0.123616	-5.92273	-0.647278	0.518924	0.824629	-0.645005	Not DE
ENSG00000110696	-0.0318167	6.94076	-0.647441	0.518935	0.824629	-0.644987	Not DE
ENSG00000153563	-0.16729	-0.185746	-0.647116	0.518971	0.824629	-0.644933	Not DE
ENSG00000175344	-0.157922	1.84206	-0.647326	0.519036	0.824629	-0.644833	Not DE
ENSG00000165669	-0.034187	5.57985	-0.647169	0.519047	0.824629	-0.644815	Not DE
ENSG00000287242	0.188998	-3.39312	0.647059	0.519055	0.824629	0.644803	Not DE
ENSG00000242474	0.262623	-1.06778	0.646942	0.519076	0.824629	0.644771	Not DE
ENSG00000244314	-0.116008	-5.96238	-0.64717	0.519095	0.824629	-0.644741	Not DE
ENSG00000197641	0.228334	-4.68114	0.646833	0.519184	0.824679	0.644604	Not DE
ENSG00000251789	-0.101095	-6.00857	-0.646974	0.519222	0.824679	-0.644545	Not DE
ENSG00000204387	0.0657742	5.0855	0.646808	0.519245	0.824679	0.64451	Not DE
ENSG00000182866	0.219826	-3.1998	0.64685	0.519265	0.824679	0.644479	Not DE
ENSG00000146457	0.0236597	5.22925	0.646724	0.519277	0.824679	0.644461	Not DE
ENSG00000173145	0.048603	4.13697	0.64696	0.519291	0.824679	0.644439	Not DE
ENSG00000259366	0.453192	-3.81059	0.64656	0.519335	0.824705	0.644371	Not DE
ENSG00000279378	0.145547	-3.44675	0.646454	0.519446	0.824803	0.644199	Not DE
ENSG00000108091	-0.0771061	5.37015	-0.646366	0.519451	0.824803	-0.644192	Not DE
ENSG00000151611	0.0578314	2.6257	0.646401	0.519568	0.824893	0.644011	Not DE
ENSG00000119431	-0.0538946	1.84842	-0.646205	0.519573	0.824893	-0.644004	Not DE
ENSG00000231916	-0.145925	-5.39781	-0.646148	0.51962	0.824893	-0.643931	Not DE
ENSG00000274191	0.12856	-2.89019	0.646028	0.519657	0.824893	0.643874	Not DE
ENSG00000287051	-0.35112	-4.3638	-0.646025	0.519659	0.824893	-0.643871	Not DE
ENSG00000196182	-0.0401396	2.50753	-0.646465	0.519672	0.824893	-0.64385	Not DE
ENSG00000007933	0.110883	-0.308035	0.645948	0.519726	0.824934	0.643768	Not DE
ENSG00000272360	-0.156227	-2.79037	-0.645783	0.519927	0.825191	-0.643459	Not DE
ENSG00000237004	-0.17426	-2.97237	-0.645642	0.519953	0.825191	-0.643417	Not DE
ENSG00000241878	-0.0467663	3.88479	-0.645722	0.51997	0.825191	-0.643392	Not DE
ENSG00000286218	-0.237891	-4.96809	-0.645474	0.520041	0.82526	-0.643283	Not DE
ENSG00000180332	0.0924885	2.86243	0.645404	0.520153	0.825335	0.64311	Not DE
ENSG00000214999	-0.259213	-4.06635	-0.645244	0.520172	0.825335	-0.64308	Not DE
ENSG00000180764	0.168646	-3.67571	0.64525	0.520194	0.825335	0.643046	Not DE
ENSG00000165949	-0.0522371	4.51766	-0.645191	0.520198	0.825335	-0.64304	Not DE
ENSG00000267014	-0.106679	0.274565	-0.645065	0.520351	0.825379	-0.642805	Not DE
ENSG00000247121	-0.0902204	2.15555	-0.645009	0.520383	0.825379	-0.642755	Not DE
ENSG00000134014	-0.0319186	4.83853	-0.645055	0.520401	0.825379	-0.642728	Not DE
ENSG00000182256	-0.0824766	3.94701	-0.644867	0.520407	0.825379	-0.642718	Not DE
ENSG00000197465	-0.239079	-2.3913	-0.644961	0.52042	0.825379	-0.642698	Not DE
ENSG00000244125	0.192238	-1.77011	0.64481	0.520447	0.825379	0.642656	Not DE
ENSG00000185885	0.0859431	4.33343	0.646735	0.52045	0.825379	0.642651	Not DE
ENSG00000205086	-0.278113	-4.34606	-0.644887	0.520469	0.825379	-0.642623	Not DE
ENSG00000269504	-0.197794	-4.88599	-0.644853	0.520472	0.825379	-0.642618	Not DE
ENSG00000198171	-0.0341643	4.82123	-0.644757	0.520515	0.82538	-0.642551	Not DE
ENSG00000283517	-0.181597	-5.36148	-0.644768	0.520528	0.82538	-0.642532	Not DE
ENSG00000131738	0.183802	-4.27181	0.644672	0.520583	0.825419	0.642447	Not DE
ENSG00000171307	-0.0328573	2.99095	-0.644557	0.520607	0.825419	-0.64241	Not DE
ENSG00000234152	-0.166676	-5.08733	-0.644447	0.520713	0.825543	-0.642247	Not DE
ENSG00000174370	-0.120159	-0.501496	-0.644258	0.5208	0.825637	-0.642113	Not DE
ENSG00000213213	-0.072999	0.934165	-0.644306	0.520851	0.825654	-0.642035	Not DE
ENSG00000113916	0.0473221	3.92647	0.644304	0.520866	0.825654	0.642012	Not DE
ENSG00000244245	0.177415	-4.31667	0.644181	0.520893	0.825654	0.64197	Not DE
ENSG00000181754	-0.130868	4.12973	-0.644197	0.520942	0.825688	-0.641895	Not DE
ENSG00000231993	-0.162571	-5.39754	-0.644055	0.520979	0.825705	-0.641836	Not DE
ENSG00000251656	-0.142101	-5.50537	-0.643858	0.521071	0.825795	-0.641696	Not DE
ENSG00000123384	-0.0476575	7.82094	-0.643967	0.521094	0.825795	-0.641661	Not DE
ENSG00000162552	-0.194682	-1.37979	-0.643897	0.521119	0.825795	-0.641622	Not DE
ENSG00000055208	0.02699	5.43095	0.643719	0.521171	0.825798	0.641541	Not DE
ENSG00000287483	-0.179768	-1.53847	-0.643677	0.521175	0.825798	-0.641535	Not DE
ENSG00000279286	-0.162394	-2.92242	-0.64357	0.521277	0.82591	-0.641378	Not DE
ENSG00000179361	-0.0856015	0.81181	-0.643709	0.521301	0.82591	-0.641341	Not DE
ENSG00000170006	0.122883	0.97208	0.643375	0.52137	0.825976	0.641235	Not DE
ENSG00000142330	-0.0672254	3.13034	-0.643546	0.521475	0.826098	-0.641074	Not DE
ENSG00000284747	0.220567	-5.07247	0.643117	0.521664	0.826338	0.640782	Not DE
ENSG00000283809	0.211364	-5.51085	0.642937	0.521681	0.826338	0.640756	Not DE
ENSG00000113716	0.031329	4.97938	0.64281	0.521742	0.826376	0.640662	Not DE
ENSG00000169607	-0.240701	-2.42846	-0.642773	0.52176	0.826376	-0.640635	Not DE
ENSG00000124762	0.0861448	1.01628	0.642832	0.521847	0.82647	0.640501	Not DE
ENSG00000184988	0.145053	-0.00119155	0.643063	0.52191	0.826527	0.640404	Not DE
ENSG00000186056	0.187537	-1.40201	0.64245	0.521968	0.826531	0.640315	Not DE
ENSG00000277655	-0.149374	-5.54004	-0.64243	0.521994	0.826531	-0.640275	Not DE
ENSG00000149716	0.0468424	2.78728	0.642677	0.522007	0.826531	0.640255	Not DE
ENSG00000267606	-0.149376	-5.77586	-0.64258	0.522045	0.826531	-0.640196	Not DE
ENSG00000132297	-0.204419	-3.97502	-0.642324	0.52205	0.826531	-0.640189	Not DE
ENSG00000161800	0.0366093	3.5379	0.642564	0.522131	0.826595	0.640064	Not DE
ENSG00000266970	-0.153961	-5.59127	-0.642084	0.522205	0.826595	-0.63995	Not DE
ENSG00000234857	-0.255302	2.96378	-0.642072	0.522221	0.826595	-0.639926	Not DE
ENSG00000287370	-0.166749	-5.04815	-0.642136	0.52224	0.826595	-0.639897	Not DE
ENSG00000150687	-0.0748791	2.54324	-0.642267	0.522245	0.826595	-0.639889	Not DE
ENSG00000267680	0.0392666	5.0228	0.642187	0.522255	0.826595	0.639873	Not DE
ENSG00000273591	0.170545	-4.74037	0.641955	0.522332	0.826633	0.639755	Not DE
ENSG00000230397	-0.0940328	-6.01795	-0.642189	0.522334	0.826633	-0.639752	Not DE
ENSG00000258944	-0.176287	-5.51785	-0.641965	0.522367	0.826642	-0.6397	Not DE
ENSG00000198026	-0.0508206	3.15563	-0.64199	0.52243	0.826652	-0.639604	Not DE
ENSG00000252484	-0.101585	-5.94109	-0.641837	0.522485	0.826652	-0.639519	Not DE
ENSG00000238287	0.288878	-2.36352	0.641803	0.522492	0.826652	0.639509	Not DE
ENSG00000230423	-0.234933	-2.56624	-0.641735	0.522508	0.826652	-0.639484	Not DE
ENSG00000286000	0.327904	-2.09604	0.641615	0.522511	0.826652	0.63948	Not DE
ENSG00000071553	-0.0586746	5.41655	-0.641609	0.522581	0.826719	-0.639372	Not DE
ENSG00000248932	0.047209	3.72044	0.641844	0.522613	0.826727	0.639323	Not DE
ENSG00000160318	0.0610751	0.161454	0.641433	0.522743	0.826878	0.639123	Not DE
ENSG00000231466	0.072037	-0.876698	0.641375	0.522764	0.826878	0.639091	Not DE
ENSG00000264497	-0.0984267	-5.97537	-0.641445	0.522792	0.82688	-0.639047	Not DE
ENSG00000167555	0.0388687	4.88918	0.641316	0.522848	0.826881	0.638961	Not DE
ENSG00000107821	-0.18968	-1.5468	-0.641104	0.52285	0.826881	-0.638958	Not DE
ENSG00000257052	-0.274358	-4.1713	-0.641052	0.522875	0.826881	-0.638919	Not DE
ENSG00000170262	0.193212	-5.16098	0.6409	0.522971	0.82692	0.638772	Not DE
ENSG00000229447	-0.135754	-5.94435	-0.641138	0.522977	0.82692	-0.638763	Not DE
ENSG00000096093	-0.0313987	4.14292	-0.641291	0.523009	0.82692	-0.638714	Not DE
ENSG00000277423	-0.160549	-3.25887	-0.640853	0.52301	0.82692	-0.638713	Not DE
ENSG00000164106	0.0484881	5.70656	0.641166	0.523071	0.826934	0.638618	Not DE
ENSG00000174132	-0.0498882	3.3866	-0.641157	0.523074	0.826934	-0.638614	Not DE
ENSG00000162496	0.0470103	3.17063	0.640654	0.523145	0.826969	0.638505	Not DE
ENSG00000187446	-0.0639117	5.00251	-0.64072	0.523204	0.826969	-0.638414	Not DE
ENSG00000196357	0.0585006	3.42065	0.640876	0.523224	0.826969	0.638384	Not DE
ENSG00000044574	0.0544961	6.1652	0.640507	0.523238	0.826969	0.638362	Not DE
ENSG00000227751	0.114999	-5.80059	0.640756	0.523291	0.826969	0.63828	Not DE
ENSG00000187240	0.0325723	6.4981	0.640457	0.523315	0.826969	0.638244	Not DE
ENSG00000136840	-0.0716309	0.423541	-0.640366	0.523317	0.826969	-0.638241	Not DE
ENSG00000138175	-0.0470551	4.60326	-0.640365	0.523318	0.826969	-0.638239	Not DE
ENSG00000267108	0.183451	-4.53257	0.640631	0.523354	0.826969	0.638184	Not DE
ENSG00000167325	0.0366405	4.42679	0.640392	0.52337	0.826969	0.638159	Not DE
ENSG00000273145	-0.210336	-4.86577	-0.640287	0.523405	0.826974	-0.638106	Not DE
ENSG00000267160	-0.437367	-1.98937	-0.640895	0.523429	0.826974	-0.638069	Not DE
ENSG00000285589	0.0527002	1.91696	0.640499	0.523474	0.826995	0.637999	Not DE
ENSG00000287024	0.105893	-0.31666	0.640379	0.523497	0.826995	0.637964	Not DE
ENSG00000146433	0.0262036	5.86652	0.640158	0.52355	0.827029	0.637883	Not DE
ENSG00000288545	0.195064	-4.49384	0.640099	0.523574	0.827029	0.637846	Not DE
ENSG00000288932	-0.251992	-4.86481	-0.639864	0.523652	0.827097	-0.637726	Not DE
ENSG00000215785	-0.146027	-5.643	-0.639911	0.523728	0.827097	-0.63761	Not DE
ENSG00000254783	-0.0439066	0.43954	-0.639719	0.523746	0.827097	-0.637582	Not DE
ENSG00000142449	0.137995	-0.118824	0.639684	0.523794	0.827097	0.637508	Not DE
ENSG00000015568	-0.0429457	6.6462	-0.639803	0.523795	0.827097	-0.637506	Not DE
ENSG00000136897	-0.0297833	5.02016	-0.639597	0.523815	0.827097	-0.637476	Not DE
ENSG00000139985	-0.307446	-3.06062	-0.639579	0.523836	0.827097	-0.637444	Not DE
ENSG00000289239	-0.183216	-3.40508	-0.639689	0.523836	0.827097	-0.637443	Not DE
ENSG00000272630	-0.320343	-4.766	-0.639333	0.524005	0.827231	-0.637183	Not DE
ENSG00000272936	0.081265	-0.253684	0.639405	0.524014	0.827231	0.63717	Not DE
ENSG00000131697	-0.0648605	3.337	-0.639298	0.524019	0.827231	-0.637162	Not DE
ENSG00000271784	0.103987	-2.33346	0.639256	0.524065	0.827231	0.637092	Not DE
ENSG00000179922	0.0618678	0.810291	0.639534	0.524076	0.827231	0.637076	Not DE
ENSG00000111802	-0.0369626	4.33477	-0.6395	0.524107	0.827231	-0.637027	Not DE
ENSG00000273300	0.173548	-4.19487	0.639107	0.524134	0.827231	0.636987	Not DE
ENSG00000279360	-0.102335	-6.00619	-0.639359	0.524141	0.827231	-0.636975	Not DE
ENSG00000259191	-0.151871	-5.47792	-0.639045	0.524215	0.827263	-0.636862	Not DE
ENSG00000103599	-0.0787253	1.15149	-0.639134	0.524216	0.827263	-0.636859	Not DE
ENSG00000289941	0.142546	-3.04992	0.638982	0.524283	0.827312	0.636757	Not DE
ENSG00000156860	0.104003	2.95186	0.638873	0.524302	0.827312	0.636727	Not DE
ENSG00000220586	-0.20429	-4.53104	-0.6387	0.524396	0.82735	-0.636583	Not DE
ENSG00000260209	0.17367	-1.3378	0.638701	0.5244	0.82735	0.636578	Not DE
ENSG00000233888	-0.154192	-5.38631	-0.638717	0.52446	0.82735	-0.636486	Not DE
ENSG00000160183	-0.164795	-1.735	-0.638493	0.524536	0.82735	-0.636368	Not DE
ENSG00000254285	0.170196	-3.50068	0.638579	0.524547	0.82735	0.636352	Not DE
ENSG00000105383	-0.126295	-0.324377	-0.638666	0.524575	0.82735	-0.636309	Not DE
ENSG00000214717	0.0435628	3.47689	0.638825	0.524576	0.82735	0.636307	Not DE
ENSG00000226686	0.215822	-0.384565	0.63906	0.524595	0.82735	0.636279	Not DE
ENSG00000127914	0.0231715	7.54379	0.638604	0.524599	0.82735	0.636272	Not DE
ENSG00000111716	-0.0464587	8.35467	-0.638533	0.524601	0.82735	-0.636269	Not DE
ENSG00000258644	-0.320681	-1.57179	-0.638306	0.524663	0.827399	-0.636174	Not DE
ENSG00000134644	0.0316246	6.21771	0.638942	0.52469	0.827399	0.636133	Not DE
ENSG00000091262	-0.164014	-1.28442	-0.638423	0.524726	0.827399	-0.636077	Not DE
ENSG00000259047	-0.100354	-5.9407	-0.63841	0.524742	0.827399	-0.636052	Not DE
ENSG00000273373	0.0407849	2.42582	0.638062	0.524812	0.827417	0.635945	Not DE
ENSG00000154114	0.0414625	5.08615	0.638188	0.524832	0.827417	0.635914	Not DE
ENSG00000178297	-0.219353	-4.0594	-0.638076	0.524836	0.827417	-0.635908	Not DE
ENSG00000288807	-0.134198	-5.66212	-0.637942	0.524998	0.827596	-0.63566	Not DE
ENSG00000261578	-0.14595	-2.23273	-0.637871	0.525005	0.827596	-0.635649	Not DE
ENSG00000226349	-0.160536	-5.43863	-0.63788	0.525076	0.827665	-0.63554	Not DE
ENSG00000230305	-0.186898	-5.36268	-0.637778	0.525114	0.827682	-0.635482	Not DE
ENSG00000126457	-0.0269676	4.07124	-0.637728	0.525237	0.827821	-0.635294	Not DE
ENSG00000229321	0.0658878	3.19201	0.637537	0.525257	0.827821	0.635263	Not DE
ENSG00000165626	0.0551239	1.69915	0.637335	0.525293	0.827834	0.635207	Not DE
ENSG00000152465	-0.0410069	4.31801	-0.637179	0.525392	0.8279	-0.635056	Not DE
ENSG00000107779	0.0402503	5.10654	0.637305	0.525406	0.8279	0.635034	Not DE
ENSG00000289133	0.107082	0.654363	0.637124	0.525418	0.8279	0.635016	Not DE
ENSG00000157657	-0.100723	1.46326	-0.637046	0.52548	0.827955	-0.634921	Not DE
ENSG00000211805	-0.162274	-5.46909	-0.636882	0.525596	0.828094	-0.634743	Not DE
ENSG00000214700	-0.152035	-5.52125	-0.636804	0.525694	0.828205	-0.634593	Not DE
ENSG00000179331	-0.0509871	1.47642	-0.63666	0.525893	0.828403	-0.634287	Not DE
ENSG00000131446	0.0429181	4.44517	0.636512	0.525913	0.828403	0.634257	Not DE
ENSG00000034713	0.0265357	6.23711	0.636466	0.525918	0.828403	0.63425	Not DE
ENSG00000151655	-0.140824	1.5667	-0.636385	0.52593	0.828403	-0.634232	Not DE
ENSG00000230563	-0.265925	-5.12626	-0.636732	0.525996	0.82843	-0.63413	Not DE
ENSG00000273679	0.201044	-2.93797	0.636221	0.526004	0.82843	0.634118	Not DE
ENSG00000288953	-0.0468543	0.886641	-0.636837	0.526029	0.82843	-0.634079	Not DE
ENSG00000105486	0.0751275	3.18396	0.636386	0.526069	0.828449	0.634018	Not DE
ENSG00000116670	0.0554536	2.57254	0.636308	0.526134	0.828508	0.633919	Not DE
ENSG00000089351	-0.0673294	2.48353	-0.635963	0.526171	0.828508	-0.633862	Not DE
ENSG00000250148	-0.0639206	-0.176024	-0.635928	0.526197	0.828508	-0.633822	Not DE
ENSG00000152207	0.114186	2.04166	0.635855	0.526243	0.828508	0.633752	Not DE
ENSG00000137273	-0.179618	0.00998549	-0.635791	0.526283	0.828508	-0.63369	Not DE
ENSG00000253973	-0.192392	-0.479724	-0.63572	0.526329	0.828508	-0.63362	Not DE
ENSG00000286066	0.18899	-5.68447	0.635838	0.526379	0.828508	0.633543	Not DE
ENSG00000179477	-0.223739	-2.49214	-0.635641	0.52638	0.828508	-0.633541	Not DE
ENSG00000229970	-0.237813	-5.07126	-0.635734	0.526389	0.828508	-0.633528	Not DE
ENSG00000226029	-0.324701	-4.86129	-0.635613	0.526453	0.828508	-0.63343	Not DE
ENSG00000131748	0.0566745	3.90131	0.635765	0.526499	0.828508	0.633359	Not DE
ENSG00000235033	-0.255361	-4.33067	-0.635493	0.526509	0.828508	-0.633344	Not DE
ENSG00000267781	0.149321	-5.31824	0.635666	0.526528	0.828508	0.633315	Not DE
ENSG00000139725	-0.0793996	1.25865	-0.635425	0.526532	0.828508	-0.633308	Not DE
ENSG00000214389	-0.29699	-3.47601	-0.635401	0.526646	0.828508	-0.633134	Not DE
ENSG00000277851	0.177066	-2.99266	0.635225	0.526651	0.828508	0.633126	Not DE
ENSG00000132510	-0.0877467	1.93442	-0.635446	0.52667	0.828508	-0.633098	Not DE
ENSG00000207201	0.106046	-5.96153	0.635357	0.526695	0.828508	0.633059	Not DE
ENSG00000240005	0.16601	-1.97455	0.635314	0.526712	0.828508	0.633033	Not DE
ENSG00000260339	0.0516145	0.380952	0.635433	0.526716	0.828508	0.633027	Not DE
ENSG00000245164	-0.240223	-4.9465	-0.635038	0.526797	0.828508	-0.632903	Not DE
ENSG00000183647	0.114604	0.433985	0.634955	0.526826	0.828508	0.632858	Not DE
ENSG00000288894	-0.356489	-4.8395	-0.634978	0.526838	0.828508	-0.63284	Not DE
ENSG00000152778	0.0407852	4.79854	0.635211	0.526867	0.828508	0.632795	Not DE
ENSG00000229150	0.159046	-5.48416	0.634949	0.526868	0.828508	0.632795	Not DE
ENSG00000213197	0.300055	-0.0144718	0.63488	0.526875	0.828508	0.632784	Not DE
ENSG00000174282	0.0448702	5.77177	0.635033	0.526885	0.828508	0.632769	Not DE
ENSG00000271976	0.0405673	1.88909	0.634939	0.526904	0.828508	0.632739	Not DE
ENSG00000248491	-0.225152	-4.60132	-0.635022	0.526905	0.828508	-0.632738	Not DE
ENSG00000280634	-0.158379	-4.45982	-0.634848	0.527047	0.828673	-0.63252	Not DE
ENSG00000255118	0.196746	-5.15834	0.634687	0.527064	0.828673	0.632494	Not DE
ENSG00000166012	0.0382735	6.35195	0.634738	0.527156	0.828753	0.632354	Not DE
ENSG00000272379	-0.154491	-5.87326	-0.634545	0.527186	0.828753	-0.632308	Not DE
ENSG00000105229	-0.0805575	2.94961	-0.634628	0.527198	0.828753	-0.632289	Not DE
ENSG00000128309	0.0972704	2.49497	0.634491	0.52732	0.828902	0.632102	Not DE
ENSG00000172663	0.0846019	1.72399	0.634197	0.527354	0.828912	0.63205	Not DE
ENSG00000237749	0.171714	-4.65165	0.634222	0.527402	0.828944	0.631977	Not DE
ENSG00000104967	-0.115355	4.31417	-0.634267	0.527473	0.828973	-0.631868	Not DE
ENSG00000269897	0.298068	-1.08598	0.633926	0.527495	0.828973	0.631835	Not DE
ENSG00000272841	0.0502237	0.80224	0.634385	0.527541	0.828973	0.631764	Not DE
ENSG00000225177	0.0955036	0.366482	0.634079	0.527555	0.828973	0.631743	Not DE
ENSG00000263740	-0.0646479	7.42414	-0.633984	0.527559	0.828973	-0.631737	Not DE
ENSG00000184349	-0.115542	3.52267	-0.634254	0.527658	0.829048	-0.631586	Not DE
ENSG00000069535	0.0423895	5.2246	0.633706	0.527664	0.829048	0.631577	Not DE
ENSG00000174946	-0.199889	-5.16261	-0.633661	0.527689	0.829048	-0.631538	Not DE
ENSG00000206052	-0.115261	6.04085	-0.633568	0.527727	0.829066	-0.631479	Not DE
ENSG00000104833	0.0995263	6.46283	0.633552	0.52778	0.829089	0.631399	Not DE
ENSG00000108684	-0.105212	2.66727	-0.633461	0.527797	0.829089	-0.631372	Not DE
ENSG00000226753	-0.164367	-5.2087	-0.633401	0.527837	0.829108	-0.631312	Not DE
ENSG00000226240	-0.225395	-4.16837	-0.633308	0.527941	0.829213	-0.631153	Not DE
ENSG00000189152	-0.336291	-3.4876	-0.633176	0.527982	0.829213	-0.631089	Not DE
ENSG00000275223	-0.081358	-0.771474	-0.633112	0.528034	0.829213	-0.63101	Not DE
ENSG00000182253	0.037155	6.92046	0.633089	0.528056	0.829213	0.630977	Not DE
ENSG00000213465	-0.0357323	4.79056	-0.633305	0.528065	0.829213	-0.630962	Not DE
ENSG00000206066	-0.129733	-5.80224	-0.633411	0.528087	0.829213	-0.630929	Not DE
ENSG00000180245	-0.0597268	0.481387	-0.633404	0.528098	0.829213	-0.630912	Not DE
ENSG00000285932	0.154032	-0.727918	0.632939	0.528145	0.829213	0.63084	Not DE
ENSG00000224830	-0.131198	-0.968931	-0.632942	0.528152	0.829213	-0.63083	Not DE
ENSG00000225127	0.136021	-1.30832	0.632747	0.528263	0.829302	0.63066	Not DE
ENSG00000261526	0.0434488	0.753923	0.632785	0.528264	0.829302	0.630659	Not DE
ENSG00000235613	-0.239391	-5.62219	-0.632777	0.528311	0.829333	-0.630587	Not DE
ENSG00000158201	-0.0373141	2.86931	-0.632627	0.528343	0.82934	-0.630538	Not DE
ENSG00000176407	-0.048321	4.92094	-0.632756	0.528411	0.829383	-0.630434	Not DE
ENSG00000089154	-0.055827	5.88433	-0.633025	0.528426	0.829383	-0.630411	Not DE
ENSG00000235863	-0.0355848	1.62892	-0.632436	0.528475	0.829417	-0.630336	Not DE
ENSG00000235214	-0.124446	-5.89168	-0.632615	0.52853	0.82946	-0.630252	Not DE
ENSG00000204869	-0.0670527	1.99559	-0.632371	0.52856	0.829464	-0.630206	Not DE
ENSG00000288657	-0.215362	-0.379097	-0.63221	0.528621	0.829517	-0.630112	Not DE
ENSG00000177144	-0.0945722	2.87262	-0.632015	0.528801	0.829756	-0.629838	Not DE
ENSG00000100234	0.0661965	4.74111	0.631916	0.528843	0.829778	0.629774	Not DE
ENSG00000212766	-0.23678	-3.94834	-0.631811	0.528922	0.829859	-0.629653	Not DE
ENSG00000278200	-0.118253	-2.28632	-0.631666	0.528965	0.829884	-0.629586	Not DE
ENSG00000170542	-0.0358326	3.16629	-0.631593	0.529024	0.829933	-0.629497	Not DE
ENSG00000254812	0.204601	-4.21211	0.631546	0.529077	0.829968	0.629416	Not DE
ENSG00000269556	-0.0482301	3.21943	-0.631738	0.529101	0.829968	-0.629378	Not DE
ENSG00000256671	-0.307227	-4.173	-0.631476	0.529207	0.83009	-0.629218	Not DE
ENSG00000270325	0.174511	-4.76817	0.631286	0.529235	0.830092	0.629174	Not DE
ENSG00000133265	-0.0557464	2.94467	-0.631631	0.529327	0.830105	-0.629034	Not DE
ENSG00000237441	0.0399814	4.09725	0.631079	0.529368	0.830105	0.628972	Not DE
ENSG00000289470	-0.167921	-5.15216	-0.631007	0.529394	0.830105	-0.628931	Not DE
ENSG00000271611	-0.0903138	-6.02209	-0.63129	0.529401	0.830105	-0.628921	Not DE
ENSG00000138279	-0.0201672	6.10766	-0.631077	0.529409	0.830105	-0.628908	Not DE
ENSG00000138075	-0.202216	-3.32728	-0.631128	0.529416	0.830105	-0.628898	Not DE
ENSG00000074590	-0.0676213	6.48534	-0.630846	0.529528	0.830105	-0.628727	Not DE
ENSG00000260144	-0.15185	-5.07325	-0.630864	0.529538	0.830105	-0.628711	Not DE
ENSG00000252415	-0.0900666	-6.00212	-0.630989	0.52962	0.830105	-0.628586	Not DE
ENSG00000241269	0.183476	-5.35319	0.630662	0.529647	0.830105	0.628545	Not DE
ENSG00000131747	0.197495	-2.36847	0.631078	0.529687	0.830105	0.628484	Not DE
ENSG00000162366	0.161975	-5.16923	0.630588	0.529707	0.830105	0.628453	Not DE
ENSG00000205250	-0.0285675	3.55064	-0.630529	0.52973	0.830105	-0.628418	Not DE
ENSG00000070601	0.088933	0.718235	0.630625	0.529731	0.830105	0.628416	Not DE
ENSG00000118260	0.039339	5.57125	0.630441	0.529768	0.830105	0.62836	Not DE
ENSG00000231213	-0.186473	-4.96301	-0.630582	0.52978	0.830105	-0.628342	Not DE
ENSG00000256597	0.250217	-3.87614	0.630563	0.529791	0.830105	0.628325	Not DE
ENSG00000224215	-0.255416	-4.38105	-0.630504	0.529804	0.830105	-0.628305	Not DE
ENSG00000233230	-0.147619	-0.354069	-0.630415	0.529807	0.830105	-0.628301	Not DE
ENSG00000288905	-0.0982903	1.07713	-0.630415	0.529814	0.830105	-0.628291	Not DE
ENSG00000147144	-0.143103	-0.00134127	-0.630314	0.529846	0.830105	-0.628241	Not DE
ENSG00000137038	0.0441303	4.91039	0.630756	0.529854	0.830105	0.628229	Not DE
ENSG00000284673	-0.106427	-5.97303	-0.630403	0.529954	0.830105	-0.628076	Not DE
ENSG00000215559	-0.205528	0.568915	-0.630296	0.52997	0.830105	-0.628052	Not DE
ENSG00000215795	-0.131762	-1.40272	-0.630106	0.529997	0.830105	-0.628011	Not DE
ENSG00000168061	-0.0968559	0.727856	-0.630068	0.530006	0.830105	-0.627997	Not DE
ENSG00000275558	-0.130182	-5.94861	-0.630224	0.53001	0.830105	-0.627991	Not DE
ENSG00000128951	0.0281257	4.55342	0.630309	0.530043	0.830105	0.62794	Not DE
ENSG00000268628	0.142674	-2.63438	0.629985	0.53006	0.830105	0.627914	Not DE
ENSG00000237668	-0.143406	-5.26495	-0.630019	0.530089	0.830105	-0.62787	Not DE
ENSG00000121931	0.03297	3.24043	0.630173	0.530131	0.830105	0.627806	Not DE
ENSG00000283097	-0.218655	-5.66094	-0.630016	0.530141	0.830105	-0.627791	Not DE
ENSG00000156206	-0.104841	-0.367969	-0.629854	0.530154	0.830105	-0.62777	Not DE
ENSG00000236358	-0.353314	-4.88306	-0.629647	0.530281	0.830214	-0.627578	Not DE
ENSG00000254473	0.0620349	0.853361	0.629865	0.530288	0.830214	0.627567	Not DE
ENSG00000278677	-0.159323	-1.8291	-0.629586	0.530322	0.830214	-0.627515	Not DE
ENSG00000276168	-0.0524843	17.08	-0.629944	0.53035	0.830214	-0.627472	Not DE
ENSG00000272463	0.0957318	-1.67497	0.629854	0.530361	0.830214	0.627454	Not DE
ENSG00000151575	0.0640299	1.69649	0.629595	0.530497	0.83037	0.627248	Not DE
ENSG00000241326	-0.141444	-5.79206	-0.629334	0.530552	0.83037	-0.627163	Not DE
ENSG00000284906	0.168659	-0.0267125	0.629526	0.530572	0.83037	0.627134	Not DE
ENSG00000198198	0.0697232	5.48286	0.629455	0.530596	0.83037	0.627096	Not DE
ENSG00000171428	-0.109232	-1.07358	-0.629193	0.530599	0.83037	-0.627091	Not DE
ENSG00000230622	0.15658	-5.37048	0.629181	0.53063	0.830374	0.627045	Not DE
ENSG00000220744	-0.0566653	-0.655906	-0.629245	0.530673	0.830379	-0.62698	Not DE
ENSG00000182287	0.0324773	5.2108	0.629223	0.530687	0.830379	0.626957	Not DE
ENSG00000267221	-0.1188	-0.409125	-0.628951	0.530735	0.83041	-0.626884	Not DE
ENSG00000164088	-0.0352921	2.67189	-0.629186	0.530811	0.830431	-0.626769	Not DE
ENSG00000260325	-0.16226	-5.17266	-0.628845	0.530844	0.830431	-0.626718	Not DE
ENSG00000104320	0.0220013	5.76372	0.62937	0.530857	0.830431	0.626698	Not DE
ENSG00000149636	-0.036604	2.06714	-0.628764	0.530872	0.830431	-0.626675	Not DE
ENSG00000213015	0.279136	0.130832	0.628735	0.530906	0.830431	0.626624	Not DE
ENSG00000167470	0.0643471	2.45683	0.62895	0.530932	0.830431	0.626584	Not DE
ENSG00000144554	-0.0603582	1.65447	-0.629034	0.530943	0.830431	-0.626567	Not DE
ENSG00000289187	-0.203435	-5.7141	-0.628591	0.53097	0.830431	-0.626527	Not DE
ENSG00000255046	0.183289	-5.46744	0.62856	0.531039	0.830497	0.62642	Not DE
ENSG00000175302	-0.276667	-4.29385	-0.628306	0.531165	0.830634	-0.626228	Not DE
ENSG00000175928	-0.0714482	3.73427	-0.628292	0.531182	0.830634	-0.626203	Not DE
ENSG00000162433	0.04232	5.53814	0.628361	0.53123	0.830666	0.62613	Not DE
ENSG00000226557	-0.165453	-5.13206	-0.628204	0.531275	0.830666	-0.626061	Not DE
ENSG00000272854	0.153867	-3.21035	0.628092	0.531299	0.830666	0.626024	Not DE
ENSG00000226157	-0.166793	-4.57082	-0.628106	0.531339	0.830666	-0.625963	Not DE
ENSG00000107443	0.0467925	1.77839	0.627996	0.531358	0.830666	0.625935	Not DE
ENSG00000182348	-0.177105	0.0956705	-0.62798	0.531368	0.830666	-0.62592	Not DE
ENSG00000101624	-0.0483985	2.15165	-0.627873	0.531446	0.830719	-0.6258	Not DE
ENSG00000132823	-0.0223761	3.95993	-0.627964	0.531457	0.830719	-0.625784	Not DE
ENSG00000227172	-0.141349	-5.6048	-0.627903	0.531506	0.830728	-0.625709	Not DE
ENSG00000234506	0.208316	-4.19439	0.627756	0.531518	0.830728	0.625691	Not DE
ENSG00000105171	0.0527799	3.35578	0.627702	0.531615	0.830794	0.625542	Not DE
ENSG00000172954	0.0413615	3.9728	0.62759	0.53163	0.830794	0.62552	Not DE
ENSG00000288919	0.111868	-2.12422	0.627685	0.531643	0.830794	0.6255	Not DE
ENSG00000242531	-0.0975779	-5.97536	-0.627728	0.531696	0.830801	-0.625419	Not DE
ENSG00000167524	-0.0486194	2.88793	-0.627563	0.531703	0.830801	-0.625409	Not DE
ENSG00000167130	0.037072	2.95182	0.627756	0.531733	0.830806	0.625362	Not DE
ENSG00000158636	0.0386217	4.46865	0.627731	0.531768	0.830817	0.625309	Not DE
ENSG00000253704	0.192583	-1.01961	0.627242	0.53185	0.830902	0.625184	Not DE
ENSG00000109332	-0.0166922	7.07684	-0.627103	0.531942	0.830931	-0.625045	Not DE
ENSG00000122678	0.0982871	1.51344	0.62706	0.53197	0.830931	0.625001	Not DE
ENSG00000092203	-0.0338733	5.64414	-0.627032	0.531987	0.830931	-0.624975	Not DE
ENSG00000183474	0.0708631	5.05241	0.627122	0.53199	0.830931	0.624972	Not DE
ENSG00000110172	0.0321682	5.61092	0.627096	0.532007	0.830931	0.624946	Not DE
ENSG00000102359	-0.139506	0.589057	-0.62709	0.532085	0.831009	-0.624827	Not DE
ENSG00000270273	-0.147104	-5.29437	-0.626877	0.532121	0.831023	-0.624772	Not DE
ENSG00000179144	0.058964	2.69606	0.62685	0.532159	0.831039	0.624714	Not DE
ENSG00000177414	-0.202811	-5.17212	-0.62663	0.532269	0.831151	-0.624546	Not DE
ENSG00000055732	-0.216498	-2.59976	-0.626705	0.532322	0.831151	-0.624465	Not DE
ENSG00000283576	0.137872	-5.6361	0.626672	0.532344	0.831151	0.624431	Not DE
ENSG00000184788	-0.0998906	0.364819	-0.626479	0.532363	0.831151	-0.624403	Not DE
ENSG00000273367	-0.0896335	1.21221	-0.626448	0.532381	0.831151	-0.624376	Not DE
ENSG00000230807	-0.146759	-5.4753	-0.626604	0.532396	0.831151	-0.624353	Not DE
ENSG00000108578	0.0289946	3.48101	0.62658	0.532481	0.831183	0.624224	Not DE
ENSG00000159904	-0.0939068	1.20965	-0.62627	0.532484	0.831183	-0.624218	Not DE
ENSG00000139977	-0.0526074	5.00648	-0.626402	0.532515	0.831183	-0.624171	Not DE
ENSG00000004809	0.206105	-4.64738	0.626272	0.532527	0.831183	0.624153	Not DE
ENSG00000142173	-0.151658	1.81606	-0.626132	0.532615	0.831236	-0.62402	Not DE
ENSG00000287548	0.161281	-3.39295	0.626144	0.532618	0.831236	0.624014	Not DE
ENSG00000286485	-0.21203	-2.98511	-0.626043	0.532681	0.831236	-0.623919	Not DE
ENSG00000142609	-0.121091	1.56458	-0.625969	0.532694	0.831236	-0.623899	Not DE
ENSG00000287595	0.288894	-4.2553	0.625928	0.532707	0.831236	0.623879	Not DE
ENSG00000237181	0.216662	-5.00564	0.625842	0.532768	0.831236	0.623786	Not DE
ENSG00000281593	-0.230068	-5.00811	-0.625777	0.532815	0.831236	-0.623714	Not DE
ENSG00000280169	0.110307	-2.06133	0.625758	0.532839	0.831236	0.623678	Not DE
ENSG00000183688	-0.098254	1.32706	-0.625911	0.532844	0.831236	-0.623671	Not DE
ENSG00000260422	0.171711	-4.37311	0.625789	0.532863	0.831236	0.623641	Not DE
ENSG00000255647	-0.350043	-3.47725	-0.625784	0.532865	0.831236	-0.623639	Not DE
ENSG00000267175	-0.19053	-5.20795	-0.625619	0.532929	0.831256	-0.623542	Not DE
ENSG00000197380	0.0369646	4.33635	0.625567	0.532951	0.831256	0.623508	Not DE
ENSG00000145777	0.220596	-4.04871	0.625541	0.532985	0.831256	0.623456	Not DE
ENSG00000289119	-0.274914	-4.04362	-0.625532	0.533035	0.831256	-0.62338	Not DE
ENSG00000267662	0.203911	-4.61131	0.625435	0.533064	0.831256	0.623335	Not DE
ENSG00000168491	-0.118906	0.315067	-0.625724	0.533086	0.831256	-0.623303	Not DE
ENSG00000287417	-0.194059	-4.58289	-0.625479	0.533088	0.831256	-0.623299	Not DE
ENSG00000259024	-0.0438026	4.02574	-0.625396	0.533165	0.831256	-0.623182	Not DE
ENSG00000268896	0.161895	-4.66883	0.625381	0.533175	0.831256	0.623167	Not DE
ENSG00000278107	-0.126874	-5.92321	-0.625289	0.533267	0.831256	-0.623026	Not DE
ENSG00000107371	0.0338617	3.09653	0.625356	0.533313	0.831256	0.622956	Not DE
ENSG00000077235	-0.0587461	6.06646	-0.625345	0.533324	0.831256	-0.62294	Not DE
ENSG00000147133	0.042053	6.03385	0.62497	0.533334	0.831256	0.622925	Not DE
ENSG00000204173	0.251805	-5.20478	0.625045	0.533341	0.831256	0.622913	Not DE
ENSG00000287620	0.323004	-3.64735	0.624997	0.53335	0.831256	0.622901	Not DE
ENSG00000280145	-0.376512	-3.58128	-0.625679	0.53336	0.831256	-0.622885	Not DE
ENSG00000222666	0.107967	-5.93719	0.625143	0.533365	0.831256	0.622878	Not DE
ENSG00000258529	-0.295525	-4.91825	-0.624908	0.533375	0.831256	-0.622863	Not DE
ENSG00000237512	-0.165356	-4.99715	-0.624975	0.533425	0.831267	-0.622786	Not DE
ENSG00000006634	-0.0569154	1.81423	-0.62495	0.533437	0.831267	-0.622768	Not DE
ENSG00000053747	-0.0659195	2.89071	-0.624754	0.533476	0.831285	-0.622709	Not DE
ENSG00000177575	-0.117566	2.19843	-0.624667	0.533586	0.831413	-0.622541	Not DE
ENSG00000278367	-0.170881	-4.95366	-0.624518	0.533636	0.831448	-0.622465	Not DE
ENSG00000176593	0.0816615	1.99889	0.624375	0.533725	0.831544	0.62233	Not DE
ENSG00000232721	0.189787	-0.802049	0.624303	0.533828	0.831661	0.622173	Not DE
ENSG00000258101	0.201111	-1.41894	0.624157	0.533866	0.831677	0.622116	Not DE
ENSG00000261693	0.0994979	-1.66714	0.624213	0.533966	0.831779	0.621963	Not DE
ENSG00000160321	0.135534	3.72498	0.624782	0.533987	0.831779	0.621932	Not DE
ENSG00000118246	-0.02783	5.77024	-0.624075	0.5341	0.831913	-0.621759	Not DE
ENSG00000161920	0.045015	2.35926	0.623884	0.534229	0.83207	0.621563	Not DE
ENSG00000245768	-0.212586	-1.5206	-0.623443	0.534333	0.832153	-0.621406	Not DE
ENSG00000106819	-0.100935	0.297628	-0.623417	0.53435	0.832153	-0.62138	Not DE
ENSG00000036448	0.0844423	3.79666	0.623504	0.534387	0.832153	0.621324	Not DE
ENSG00000143624	0.0345242	6.06878	0.623734	0.534392	0.832153	0.621315	Not DE
ENSG00000082684	-0.0803753	2.83281	-0.623284	0.534445	0.832192	-0.621234	Not DE
ENSG00000162881	0.17554	-3.80069	0.623209	0.534511	0.832251	0.621135	Not DE
ENSG00000167658	-0.0461136	9.12547	-0.623315	0.534687	0.832482	-0.620867	Not DE
ENSG00000287613	0.229165	-3.32894	0.623063	0.534755	0.832545	0.620764	Not DE
ENSG00000166401	0.0663704	1.31552	0.623354	0.534868	0.832625	0.620592	Not DE
ENSG00000180914	-0.0972132	0.74096	-0.622619	0.534884	0.832625	-0.620567	Not DE
ENSG00000235257	-0.0493695	2.19107	-0.622936	0.53489	0.832625	-0.620559	Not DE
ENSG00000239041	-0.0888811	-6.02238	-0.62284	0.534919	0.832628	-0.620515	Not DE
ENSG00000252524	-0.0888625	-6.02234	-0.622716	0.535	0.832642	-0.620392	Not DE
ENSG00000229657	-0.367651	-4.72085	-0.622636	0.535002	0.832642	-0.620389	Not DE
ENSG00000276136	0.0631095	-0.537565	0.62276	0.535011	0.832642	0.620375	Not DE
ENSG00000243101	-0.224872	-5.60343	-0.622252	0.535132	0.832786	-0.62019	Not DE
ENSG00000235619	-0.136387	-5.92191	-0.622305	0.535207	0.832786	-0.620078	Not DE
ENSG00000136883	-0.165115	-1.44574	-0.622078	0.535236	0.832786	-0.620033	Not DE
ENSG00000119318	-0.0330249	6.5536	-0.62206	0.535241	0.832786	-0.620026	Not DE
ENSG00000274835	0.179614	-3.10429	0.622156	0.535242	0.832786	0.620024	Not DE
ENSG00000100342	-0.0837272	1.60465	-0.622226	0.535322	0.832868	-0.619902	Not DE
ENSG00000233805	-0.0931045	-5.99538	-0.622184	0.535415	0.832951	-0.619761	Not DE
ENSG00000271286	-0.140192	-3.09459	-0.621762	0.535433	0.832951	-0.619734	Not DE
ENSG00000224689	-0.238224	-2.69415	-0.621772	0.535459	0.832951	-0.619695	Not DE
ENSG00000269307	0.240644	-4.54632	0.621574	0.535608	0.833034	0.619469	Not DE
ENSG00000074855	-0.0431871	3.46109	-0.621677	0.535616	0.833034	-0.619456	Not DE
ENSG00000289342	-0.178065	-5.09571	-0.621446	0.53564	0.833034	-0.619419	Not DE
ENSG00000124203	-0.141576	0.861029	-0.621422	0.535656	0.833034	-0.619395	Not DE
ENSG00000054793	-0.0486105	8.05636	-0.621483	0.53568	0.833034	-0.61936	Not DE
ENSG00000107949	0.0265298	4.30945	0.621511	0.535739	0.833034	0.619269	Not DE
ENSG00000004700	0.0563808	4.36563	0.62153	0.535758	0.833034	0.61924	Not DE
ENSG00000168386	-0.0769816	2.19775	-0.621457	0.535761	0.833034	-0.619236	Not DE
ENSG00000272942	-0.140914	-2.33266	-0.621284	0.535763	0.833034	-0.619233	Not DE
ENSG00000242861	-0.137444	-5.83987	-0.62133	0.535789	0.833034	-0.619193	Not DE
ENSG00000289900	-0.129021	-5.85105	-0.621142	0.535897	0.833159	-0.61903	Not DE
ENSG00000274341	0.0745572	-0.818705	0.621106	0.535995	0.833194	0.618881	Not DE
ENSG00000243926	0.149338	-1.9349	0.621095	0.536006	0.833194	0.618864	Not DE
ENSG00000123144	-0.0408321	3.01447	-0.621037	0.536006	0.833194	-0.618863	Not DE
ENSG00000258642	-0.164003	-5.21836	-0.620884	0.53603	0.833194	-0.618827	Not DE
ENSG00000235437	-0.0442108	3.93443	-0.62094	0.536059	0.833195	-0.618784	Not DE
ENSG00000227227	0.18717	-4.90321	0.62074	0.536103	0.833221	0.618717	Not DE
ENSG00000197062	-0.0522232	4.32516	-0.6208	0.536196	0.833282	-0.618575	Not DE
ENSG00000003509	-0.0346561	4.19311	-0.620909	0.53622	0.833282	-0.618539	Not DE
ENSG00000196236	0.0553715	4.28083	0.620528	0.536252	0.833282	0.618491	Not DE
ENSG00000270829	0.146235	-5.35279	0.620697	0.536253	0.833282	0.61849	Not DE
ENSG00000138944	-0.101399	4.92087	-0.620399	0.536346	0.833373	-0.618347	Not DE
ENSG00000188295	0.0382012	2.37388	0.620453	0.536393	0.833373	0.618277	Not DE
ENSG00000139537	-0.0929072	-0.518089	-0.620271	0.536411	0.833373	-0.618249	Not DE
ENSG00000279069	0.0339406	1.4897	0.620255	0.536422	0.833373	0.618233	Not DE
ENSG00000198700	0.0306297	5.87496	0.620326	0.536469	0.833387	0.618161	Not DE
ENSG00000100348	0.0410495	2.88206	0.620719	0.536487	0.833387	0.618134	Not DE
ENSG00000132153	-0.0298305	5.23222	-0.619752	0.536889	0.833931	-0.617524	Not DE
ENSG00000197134	-0.119381	1.31716	-0.619549	0.536922	0.833931	-0.617475	Not DE
ENSG00000258539	0.10467	0.224601	0.619457	0.536945	0.833931	0.61744	Not DE
ENSG00000226051	0.177539	-5.01369	0.619711	0.536948	0.833931	0.617435	Not DE
ENSG00000159335	-0.0849592	2.72121	-0.619327	0.537099	0.834072	-0.617205	Not DE
ENSG00000135828	-0.038895	3.38893	-0.619222	0.537126	0.834072	-0.617165	Not DE
ENSG00000196436	-0.24904	-0.974388	-0.621099	0.53713	0.834072	-0.617158	Not DE
ENSG00000149212	0.0450039	7.06072	0.619153	0.537149	0.834072	0.61713	Not DE
ENSG00000188002	0.0406244	2.49617	0.61903	0.537235	0.834095	0.617	Not DE
ENSG00000166484	0.100478	0.623993	0.618966	0.537283	0.834095	0.616927	Not DE
ENSG00000148082	-0.0922588	7.17547	-0.618924	0.537294	0.834095	-0.61691	Not DE
ENSG00000137807	-0.0743544	-0.475562	-0.618934	0.537298	0.834095	-0.616904	Not DE
ENSG00000217707	0.124565	-5.8362	0.618961	0.537366	0.834095	0.6168	Not DE
ENSG00000078369	-0.0410173	7.66525	-0.618801	0.537387	0.834095	-0.616769	Not DE
ENSG00000112290	-0.121823	4.90036	-0.618818	0.53739	0.834095	-0.616765	Not DE
ENSG00000279675	-0.0651089	3.63829	-0.618904	0.537402	0.834095	-0.616747	Not DE
ENSG00000130811	-0.031482	4.91331	-0.618888	0.537432	0.834095	-0.6167	Not DE
ENSG00000105821	0.0275516	3.42404	0.618981	0.537441	0.834095	0.616688	Not DE
ENSG00000232004	0.175467	-4.27202	0.61865	0.537542	0.834131	0.616534	Not DE
ENSG00000165487	0.0237777	4.88991	0.619054	0.537554	0.834131	0.616517	Not DE
ENSG00000228789	0.3171	-1.06698	0.618654	0.537576	0.834131	0.616482	Not DE
ENSG00000277463	-0.16012	-3.87919	-0.618563	0.537587	0.834131	-0.616465	Not DE
ENSG00000057935	0.0353351	5.49929	0.618436	0.537615	0.834131	0.616424	Not DE
ENSG00000237975	-0.0917472	1.14563	-0.619165	0.53763	0.834131	-0.6164	Not DE
ENSG00000255384	-0.163633	-4.41879	-0.618623	0.537698	0.834192	-0.616298	Not DE
ENSG00000280431	-0.162413	-3.93815	-0.618339	0.53774	0.834215	-0.616234	Not DE
ENSG00000126453	0.168248	-2.11454	0.618332	0.537799	0.83425	0.616145	Not DE
ENSG00000156298	-0.106224	6.71099	-0.618203	0.537818	0.83425	-0.616116	Not DE
ENSG00000248545	-0.138042	-5.75519	-0.618164	0.537906	0.834329	-0.615982	Not DE
ENSG00000167578	-0.0419019	3.26204	-0.618026	0.537939	0.834329	-0.615933	Not DE
ENSG00000102349	-0.0715871	3.00503	-0.618195	0.537952	0.834329	-0.615913	Not DE
ENSG00000082213	-0.0463947	4.17219	-0.617984	0.538013	0.834353	-0.615821	Not DE
ENSG00000214743	-0.123128	-5.81929	-0.617896	0.538023	0.834353	-0.615805	Not DE
ENSG00000155366	0.0500498	4.52913	0.617773	0.538071	0.834377	0.615733	Not DE
ENSG00000196403	-0.149186	-5.28651	-0.617774	0.538128	0.834377	-0.615646	Not DE
ENSG00000269984	-0.0695316	0.106326	-0.617597	0.538166	0.834377	-0.615589	Not DE
ENSG00000258476	0.231209	-4.60592	0.617737	0.538174	0.834377	0.615576	Not DE
ENSG00000249141	0.196189	-5.34324	0.617598	0.538177	0.834377	0.615572	Not DE
ENSG00000285090	-0.206616	-5.10392	-0.617552	0.538235	0.834377	-0.615484	Not DE
ENSG00000126858	-0.0242373	5.82131	-0.617439	0.538277	0.834377	-0.61542	Not DE
ENSG00000254990	-0.12534	-5.83407	-0.617746	0.538279	0.834377	-0.615418	Not DE
ENSG00000258792	-0.172553	-5.50477	-0.617491	0.538288	0.834377	-0.615403	Not DE
ENSG00000271860	0.0403765	3.46265	0.617292	0.538382	0.834479	0.615262	Not DE
ENSG00000229782	0.1307	-5.5133	0.617553	0.538429	0.834509	0.61519	Not DE
ENSG00000171720	0.0336864	3.52487	0.61721	0.538485	0.834531	0.615106	Not DE
ENSG00000113648	-0.0185036	5.56689	-0.617117	0.538499	0.834531	-0.615085	Not DE
ENSG00000277610	-0.111269	-5.97697	-0.617131	0.538578	0.834532	-0.614964	Not DE
ENSG00000202175	-0.112419	-5.84229	-0.617082	0.538639	0.834532	-0.614872	Not DE
ENSG00000049323	0.0702344	4.31119	0.617007	0.538645	0.834532	0.614863	Not DE
ENSG00000135502	-0.132736	0.249909	-0.616811	0.538689	0.834532	-0.614796	Not DE
ENSG00000141437	-0.156597	-4.23435	-0.616807	0.538696	0.834532	-0.614787	Not DE
ENSG00000230945	-0.183847	-2.25828	-0.61677	0.538731	0.834532	-0.614733	Not DE
ENSG00000228109	-0.179821	-1.66577	-0.61675	0.538733	0.834532	-0.61473	Not DE
ENSG00000224425	-0.189905	-3.75015	-0.616705	0.538777	0.834532	-0.614664	Not DE
ENSG00000111796	0.190703	-3.93377	0.616799	0.53878	0.834532	0.61466	Not DE
ENSG00000214114	0.0545068	1.07874	0.616665	0.538786	0.834532	0.61465	Not DE
ENSG00000253121	0.166958	-5.34438	0.616691	0.538823	0.834532	0.614594	Not DE
ENSG00000285837	0.247284	-4.39474	0.616774	0.538846	0.834532	0.614559	Not DE
ENSG00000275491	-0.20866	-4.99878	-0.616672	0.538859	0.834532	-0.614539	Not DE
ENSG00000183793	-0.167464	1.46727	-0.616991	0.538963	0.834624	-0.614382	Not DE
ENSG00000250535	-0.142041	-5.71321	-0.616521	0.538976	0.834624	-0.614362	Not DE
ENSG00000182310	0.0606164	1.85266	0.616417	0.539003	0.834624	0.614322	Not DE
ENSG00000175773	-0.190502	-2.05716	-0.616282	0.53903	0.834624	-0.614281	Not DE
ENSG00000230138	-0.200571	-4.21723	-0.616303	0.539076	0.834653	-0.614211	Not DE
ENSG00000255992	-0.14595	-5.57504	-0.616163	0.539122	0.83467	-0.614142	Not DE
ENSG00000223989	0.174735	-5.0344	0.616201	0.539157	0.83467	0.614088	Not DE
ENSG00000272077	0.0360957	1.19653	0.616233	0.53917	0.83467	0.614068	Not DE
ENSG00000005007	0.035026	4.80643	0.615791	0.539445	0.835028	0.613652	Not DE
ENSG00000259719	-0.205372	-3.90506	-0.61566	0.539457	0.835028	-0.613634	Not DE
ENSG00000280114	-0.195607	-5.01415	-0.615619	0.539553	0.83508	-0.61349	Not DE
ENSG00000144476	0.0563809	1.69967	0.615602	0.539578	0.83508	0.613452	Not DE
ENSG00000170473	0.0314199	2.64698	0.615435	0.539587	0.83508	0.613438	Not DE
ENSG00000259977	-0.200684	-3.74164	-0.615586	0.539601	0.83508	-0.613416	Not DE
ENSG00000182240	0.0616942	2.05395	0.615744	0.539694	0.835157	0.613275	Not DE
ENSG00000273213	-0.177747	0.261195	-0.615252	0.539707	0.835157	-0.613256	Not DE
ENSG00000280390	-0.134217	-5.76015	-0.615244	0.539758	0.835176	-0.61318	Not DE
ENSG00000122477	-0.0425963	2.07829	-0.615497	0.53979	0.835176	-0.613131	Not DE
ENSG00000260366	0.176227	-3.76553	0.615221	0.539813	0.835176	0.613096	Not DE
ENSG00000124496	-0.08565	2.81385	-0.615369	0.53983	0.835176	-0.61307	Not DE
ENSG00000211801	-0.10117	-5.90512	-0.615254	0.539867	0.835183	-0.613015	Not DE
ENSG00000082153	0.0364012	6.75728	0.615031	0.539914	0.835183	0.612943	Not DE
ENSG00000184557	0.234692	-0.343603	0.615016	0.539918	0.835183	0.612937	Not DE
ENSG00000288840	0.0892539	-1.56508	0.614865	0.539966	0.835215	0.612864	Not DE
ENSG00000206828	0.19484	-5.54807	0.614881	0.540011	0.835216	0.612796	Not DE
ENSG00000121039	0.061227	2.0167	0.615006	0.540022	0.835216	0.612779	Not DE
ENSG00000148680	-0.178458	-0.271531	-0.614681	0.540095	0.835285	-0.612669	Not DE
ENSG00000287726	-0.225588	-4.50724	-0.614636	0.540165	0.83535	-0.612564	Not DE
ENSG00000256813	0.138079	-5.71603	0.614344	0.54035	0.835583	0.612284	Not DE
ENSG00000224533	-0.218001	-3.90311	-0.614236	0.540377	0.835583	-0.612243	Not DE
ENSG00000230524	-0.227237	-4.5266	-0.614168	0.54042	0.835583	-0.612177	Not DE
ENSG00000267980	-0.248414	-2.80777	-0.614238	0.540427	0.835583	-0.612168	Not DE
ENSG00000103199	-0.0572878	2.61943	-0.613931	0.540577	0.835772	-0.611941	Not DE
ENSG00000125779	-0.0326683	5.02455	-0.613965	0.540605	0.835773	-0.611899	Not DE
ENSG00000138385	-0.0316844	5.35182	-0.614059	0.540654	0.835782	-0.611824	Not DE
ENSG00000143977	-0.0416913	3.86819	-0.614045	0.540666	0.835782	-0.611806	Not DE
ENSG00000232611	-0.323337	-4.24889	-0.613773	0.54074	0.835842	-0.611694	Not DE
ENSG00000012174	0.0543235	3.77896	0.613702	0.54076	0.835842	0.611664	Not DE
ENSG00000183444	-0.356173	-4.21253	-0.613553	0.540887	0.835942	-0.611472	Not DE
ENSG00000234754	0.257212	-4.23639	0.613599	0.540895	0.835942	0.61146	Not DE
ENSG00000162551	-0.0860354	1.3558	-0.613592	0.540908	0.835942	-0.61144	Not DE
ENSG00000265451	-0.168595	-4.94313	-0.613423	0.540969	0.835954	-0.611348	Not DE
ENSG00000136504	0.0247838	5.67726	0.613507	0.540979	0.835954	0.611333	Not DE
ENSG00000234492	0.187337	-1.07616	0.613247	0.541027	0.835954	0.611261	Not DE
ENSG00000251859	-0.0874714	-6.0227	-0.61341	0.541107	0.835954	-0.61114	Not DE
ENSG00000161217	-0.0276047	5.35337	-0.613067	0.541154	0.835954	-0.611069	Not DE
ENSG00000174448	0.130474	-2.61053	0.613213	0.541189	0.835954	0.611016	Not DE
ENSG00000145592	0.0439101	8.32085	0.613361	0.541222	0.835954	0.610966	Not DE
ENSG00000198189	0.0336717	4.23723	0.613106	0.541238	0.835954	0.610942	Not DE
ENSG00000260583	0.0524438	0.348029	0.612917	0.541244	0.835954	0.610932	Not DE
ENSG00000151846	0.273043	-3.2169	0.612903	0.541253	0.835954	0.610919	Not DE
ENSG00000248866	0.298121	-2.13766	0.612902	0.541254	0.835954	0.610918	Not DE
ENSG00000287584	-0.205854	-5.41121	-0.613161	0.541282	0.835954	-0.610875	Not DE
ENSG00000277406	0.0785609	0.484026	0.612831	0.541301	0.835954	0.610847	Not DE
ENSG00000272275	-0.124185	-5.72872	-0.612946	0.541305	0.835954	-0.61084	Not DE
ENSG00000221838	0.037454	2.47469	0.612745	0.541357	0.835977	0.610762	Not DE
ENSG00000196172	-0.0539888	2.89321	-0.612671	0.541407	0.835977	-0.610686	Not DE
ENSG00000186469	-0.112691	4.94778	-0.612804	0.541413	0.835977	-0.610678	Not DE
ENSG00000109674	-0.199105	-4.05804	-0.61273	0.541431	0.835977	-0.61065	Not DE
ENSG00000267493	0.164964	-5.3909	0.612685	0.541469	0.835992	0.610593	Not DE
ENSG00000225106	-0.155945	-5.59178	-0.612551	0.541534	0.836036	-0.610495	Not DE
ENSG00000261610	-0.100698	-2.32223	-0.612456	0.54156	0.836036	-0.610455	Not DE
ENSG00000250080	0.17056	-3.26512	0.612394	0.541592	0.836036	0.610407	Not DE
ENSG00000104679	0.0533697	3.87493	0.612545	0.541608	0.836036	0.610383	Not DE
ENSG00000259053	0.12873	-5.69049	0.612483	0.54168	0.836092	0.610274	Not DE
ENSG00000227329	-0.0936831	-5.9892	-0.612439	0.541741	0.836092	-0.610182	Not DE
ENSG00000118900	0.0268526	4.31948	0.612165	0.541767	0.836092	0.610143	Not DE
ENSG00000198146	0.0385341	5.84848	0.612095	0.541786	0.836092	0.610114	Not DE
ENSG00000259585	-0.129325	-5.9458	-0.612274	0.541795	0.836092	-0.610101	Not DE
ENSG00000151360	-0.261753	-3.03021	-0.612185	0.541811	0.836092	-0.610077	Not DE
ENSG00000280498	-0.274729	-5.17185	-0.61207	0.541874	0.836109	-0.609982	Not DE
ENSG00000188559	-0.0431268	4.92129	-0.61209	0.541878	0.836109	-0.609976	Not DE
ENSG00000113068	-0.0607619	3.33621	-0.612129	0.541995	0.836227	-0.609799	Not DE
ENSG00000105258	-0.042863	3.86836	-0.612022	0.54201	0.836227	-0.609777	Not DE
ENSG00000281383	0.109725	3.96314	0.612431	0.542087	0.836304	0.609659	Not DE
ENSG00000134873	0.0557387	4.49363	0.611431	0.542236	0.836491	0.609435	Not DE
ENSG00000050165	-0.0732802	7.98142	-0.611494	0.542292	0.836524	-0.60935	Not DE
ENSG00000280172	0.250916	-3.16671	0.612338	0.542314	0.836524	0.609318	Not DE
ENSG00000269935	-0.119381	-1.04143	-0.611183	0.542392	0.83657	-0.6092	Not DE
ENSG00000269533	-0.0994909	-0.805167	-0.611165	0.542399	0.83657	-0.609189	Not DE
ENSG00000279659	0.0300494	2.48937	0.611079	0.542455	0.836614	0.609104	Not DE
ENSG00000230426	-0.19131	-4.55453	-0.611104	0.54254	0.836625	-0.608977	Not DE
ENSG00000140937	0.0405456	5.53832	0.610994	0.54261	0.836625	0.608871	Not DE
ENSG00000144852	-0.224256	-3.55694	-0.610899	0.54261	0.836625	-0.608871	Not DE
ENSG00000226200	0.161383	0.908958	0.610802	0.542638	0.836625	0.608828	Not DE
ENSG00000118520	0.162131	-2.86744	0.611037	0.542665	0.836625	0.608787	Not DE
ENSG00000268193	-0.162283	-5.47841	-0.610878	0.542682	0.836625	-0.608763	Not DE
ENSG00000227120	-0.162776	-4.16963	-0.610672	0.542724	0.836625	-0.608699	Not DE
ENSG00000276405	0.138594	-5.68955	0.610695	0.542751	0.836625	0.608659	Not DE
ENSG00000129214	-0.14462	-2.09467	-0.610641	0.542753	0.836625	-0.608655	Not DE
ENSG00000276302	0.172118	-2.253	0.6108	0.542758	0.836625	0.608648	Not DE
ENSG00000173320	0.0444791	5.92075	0.610643	0.542768	0.836625	0.608632	Not DE
ENSG00000228816	0.139084	-5.59385	0.610613	0.542825	0.836669	0.608547	Not DE
ENSG00000229887	-0.228011	-5.62088	-0.610464	0.542866	0.836687	-0.608485	Not DE
ENSG00000225180	-0.174798	-4.70249	-0.610422	0.542899	0.836687	-0.608436	Not DE
ENSG00000228350	-0.16768	-5.19648	-0.610377	0.542941	0.836687	-0.608371	Not DE
ENSG00000273382	0.0477376	0.741522	0.610399	0.542947	0.836687	0.608363	Not DE
ENSG00000148337	-0.0479026	4.21201	-0.610678	0.54304	0.836786	-0.608223	Not DE
ENSG00000168356	0.0952979	0.959452	0.610454	0.543097	0.836832	0.608136	Not DE
ENSG00000114503	0.0285043	5.17583	0.610023	0.543163	0.836891	0.608036	Not DE
ENSG00000211689	0.257223	-2.11252	0.609894	0.543258	0.836959	0.607894	Not DE
ENSG00000258010	-0.184464	-5.36536	-0.61026	0.543263	0.836959	-0.607887	Not DE
ENSG00000132394	-0.0500521	1.21535	-0.609938	0.543451	0.837012	-0.607602	Not DE
ENSG00000164880	-0.0685785	5.09307	-0.60968	0.543458	0.837012	-0.607591	Not DE
ENSG00000196498	-0.0524076	5.25488	-0.609566	0.543469	0.837012	-0.607576	Not DE
ENSG00000139641	-0.0502259	5.13273	-0.609656	0.543483	0.837012	-0.607555	Not DE
ENSG00000198283	0.155737	-4.11055	0.609555	0.543512	0.837012	0.60751	Not DE
ENSG00000240057	0.152684	-1.98448	0.609516	0.543523	0.837012	0.607494	Not DE
ENSG00000288842	-0.153479	-3.63419	-0.6095	0.543544	0.837012	-0.607463	Not DE
ENSG00000255085	0.101496	-0.213459	0.609932	0.543545	0.837012	0.607461	Not DE
ENSG00000129028	-0.0444559	2.03356	-0.60942	0.543582	0.837012	-0.607406	Not DE
ENSG00000013293	0.0686375	5.89858	0.610301	0.543586	0.837012	0.6074	Not DE
ENSG00000178538	0.0399473	3.61047	0.609435	0.543603	0.837012	0.607373	Not DE
ENSG00000126500	0.0633053	2.86983	0.609393	0.543696	0.837112	0.607234	Not DE
ENSG00000148057	0.0405245	2.27044	0.609491	0.543757	0.837134	0.607142	Not DE
ENSG00000244558	-0.094354	-0.642098	-0.609096	0.543766	0.837134	-0.607128	Not DE
ENSG00000183844	-0.195199	-3.4023	-0.609082	0.54386	0.837197	-0.606986	Not DE
ENSG00000273027	-0.157453	-5.63717	-0.608829	0.543959	0.837197	-0.606838	Not DE
ENSG00000169397	-0.188557	-4.26236	-0.608905	0.543973	0.837197	-0.606816	Not DE
ENSG00000066185	0.0618354	0.945103	0.609143	0.543996	0.837197	0.606782	Not DE
ENSG00000143845	-0.0714347	0.728062	-0.608745	0.543996	0.837197	-0.606782	Not DE
ENSG00000279601	-0.159156	-3.69203	-0.608807	0.544	0.837197	-0.606775	Not DE
ENSG00000198648	0.028773	6.02823	0.60868	0.544102	0.837197	0.606622	Not DE
ENSG00000130638	-0.0317542	6.18121	-0.608824	0.544132	0.837197	-0.606576	Not DE
ENSG00000275538	-0.263374	-5.03394	-0.608646	0.54414	0.837197	-0.606564	Not DE
ENSG00000139697	-0.0447592	6.39887	-0.608565	0.544147	0.837197	-0.606554	Not DE
ENSG00000121417	-0.0301398	3.91478	-0.608571	0.54422	0.837197	-0.606444	Not DE
ENSG00000228144	0.265943	-4.45029	0.608384	0.544234	0.837197	0.606422	Not DE
ENSG00000279737	-0.148854	-5.31493	-0.608459	0.544256	0.837197	-0.60639	Not DE
ENSG00000250268	0.146104	-5.53858	0.608623	0.54429	0.837197	0.606338	Not DE
ENSG00000184378	0.115123	-0.386051	0.60833	0.544327	0.837197	0.606283	Not DE
ENSG00000164054	0.0332747	4.45896	0.608544	0.544333	0.837197	0.606273	Not DE
ENSG00000289288	-0.11768	-2.40641	-0.608183	0.544377	0.837197	-0.606207	Not DE
ENSG00000232888	-0.163357	-3.58013	-0.608329	0.544429	0.837197	-0.60613	Not DE
ENSG00000155875	0.244573	-3.57526	0.6081	0.544444	0.837197	0.606107	Not DE
ENSG00000265840	-0.121924	-5.89949	-0.608108	0.544473	0.837197	-0.606063	Not DE
ENSG00000077279	-0.0737018	3.33996	-0.608036	0.544476	0.837197	-0.606058	Not DE
ENSG00000135835	-0.058471	2.55575	-0.608003	0.544486	0.837197	-0.606044	Not DE
ENSG00000162623	0.0303017	4.42956	0.608457	0.544495	0.837197	0.60603	Not DE
ENSG00000213225	-0.162406	-1.91743	-0.608168	0.544508	0.837197	-0.60601	Not DE
ENSG00000171115	0.0686765	2.49506	0.608014	0.544536	0.837197	0.605968	Not DE
ENSG00000180596	-0.0542385	4.57551	-0.608128	0.544538	0.837197	-0.605964	Not DE
ENSG00000075790	-0.0446261	5.46356	-0.608015	0.544569	0.837197	-0.605918	Not DE
ENSG00000289566	-0.102901	-0.342884	-0.607815	0.544611	0.837197	-0.605856	Not DE
ENSG00000269945	-0.127022	1.06635	-0.607745	0.544656	0.837197	-0.605787	Not DE
ENSG00000165752	-0.0532397	3.22749	-0.60796	0.544697	0.837197	-0.605726	Not DE
ENSG00000279858	0.166818	-3.25725	0.607764	0.544714	0.837197	0.605699	Not DE
ENSG00000165171	0.224618	-3.47006	0.607692	0.544731	0.837197	0.605675	Not DE
ENSG00000205696	0.312147	-1.84747	0.607602	0.54476	0.837197	0.60563	Not DE
ENSG00000250074	-0.0958585	-5.9269	-0.607719	0.544786	0.837197	-0.605592	Not DE
ENSG00000276772	-0.11685	-2.27469	-0.607523	0.544815	0.837197	-0.605548	Not DE
ENSG00000259245	0.174121	-3.84751	0.607503	0.544817	0.837197	0.605546	Not DE
ENSG00000136986	-0.0297867	4.24885	-0.607853	0.544836	0.837197	-0.605517	Not DE
ENSG00000287879	-0.288367	-4.24794	-0.607351	0.544917	0.837263	-0.605394	Not DE
ENSG00000266340	-0.15251	-5.55553	-0.607445	0.544939	0.837263	-0.605361	Not DE
ENSG00000225032	0.261662	-3.00047	0.607385	0.544967	0.837263	0.605319	Not DE
ENSG00000095752	0.290274	-3.2089	0.60724	0.54499	0.837263	0.605284	Not DE
ENSG00000234239	-0.165306	-5.45583	-0.607247	0.54506	0.837271	-0.605179	Not DE
ENSG00000164825	-0.165225	-5.36141	-0.607022	0.545166	0.837271	-0.60502	Not DE
ENSG00000141905	0.0668117	4.34653	0.606978	0.545262	0.837271	0.604875	Not DE
ENSG00000224081	-0.0723881	0.359181	-0.607064	0.545274	0.837271	-0.604858	Not DE
ENSG00000259924	0.195633	0.513734	0.606842	0.54529	0.837271	0.604833	Not DE
ENSG00000138399	0.0362672	4.90828	0.60704	0.545321	0.837271	0.604787	Not DE
ENSG00000224174	0.147267	-5.57195	0.606872	0.545322	0.837271	0.604785	Not DE
ENSG00000231701	-0.202562	-5.03542	-0.606806	0.545326	0.837271	-0.604779	Not DE
ENSG00000242611	-0.180254	-5.10659	-0.606831	0.545328	0.837271	-0.604775	Not DE
ENSG00000253261	-0.106437	-5.91203	-0.606824	0.545353	0.837271	-0.604738	Not DE
ENSG00000032444	-0.0580705	4.54007	-0.606729	0.545369	0.837271	-0.604714	Not DE
ENSG00000288139	-0.134831	-5.62691	-0.606804	0.545381	0.837271	-0.604696	Not DE
ENSG00000278889	-0.170122	-4.55903	-0.606723	0.545383	0.837271	-0.604694	Not DE
ENSG00000272991	-0.147123	-3.43211	-0.606638	0.545396	0.837271	-0.604674	Not DE
ENSG00000101966	-0.026884	6.49335	-0.606581	0.545482	0.837271	-0.604544	Not DE
ENSG00000289460	-0.150276	-3.48343	-0.606483	0.545502	0.837271	-0.604514	Not DE
ENSG00000283341	0.11769	1.20578	0.606453	0.545527	0.837271	0.604476	Not DE
ENSG00000060566	0.217155	-2.41777	0.606435	0.545527	0.837271	0.604476	Not DE
ENSG00000284629	-0.122472	-5.77437	-0.606482	0.545535	0.837271	-0.604464	Not DE
ENSG00000100142	0.0426151	4.80412	0.606501	0.545552	0.837271	0.604439	Not DE
ENSG00000148120	0.0615446	4.68276	0.606465	0.545629	0.837323	0.604324	Not DE
ENSG00000249453	-0.191467	-5.03888	-0.606295	0.545641	0.837323	-0.604305	Not DE
ENSG00000234390	0.277041	-1.34922	0.606201	0.545688	0.837352	0.604234	Not DE
ENSG00000211966	-0.0912014	-5.97507	-0.606229	0.54584	0.837446	-0.604005	Not DE
ENSG00000233642	-0.27696	-3.2435	-0.605919	0.545865	0.837446	-0.603968	Not DE
ENSG00000204310	0.0784584	3.45238	0.60616	0.545877	0.837446	0.60395	Not DE
ENSG00000141696	0.0532416	1.12254	0.606101	0.5459	0.837446	0.603914	Not DE
ENSG00000184544	-0.194902	-2.26719	-0.605831	0.545924	0.837446	-0.603879	Not DE
ENSG00000255642	0.0530887	0.628176	0.605959	0.545935	0.837446	0.603862	Not DE
ENSG00000108518	0.0449452	3.44716	0.605974	0.545944	0.837446	0.60385	Not DE
ENSG00000285853	0.277739	-4.19167	0.605737	0.546067	0.837512	0.603664	Not DE
ENSG00000166813	-0.0667173	1.43873	-0.605997	0.546104	0.837512	-0.603609	Not DE
ENSG00000188293	-0.147362	-5.459	-0.605781	0.546104	0.837512	-0.603609	Not DE
ENSG00000108671	0.0339183	4.99375	0.605758	0.546113	0.837512	0.603595	Not DE
ENSG00000223583	-0.170054	-4.22468	-0.60556	0.546126	0.837512	-0.603575	Not DE
ENSG00000273143	-0.240545	-5.00982	-0.6055	0.546232	0.837612	-0.603416	Not DE
ENSG00000233273	-0.206929	-5.52675	-0.605527	0.546247	0.837612	-0.603393	Not DE
ENSG00000197077	-0.0500967	5.33277	-0.60546	0.546281	0.837621	-0.603343	Not DE
ENSG00000128886	-0.0903121	-0.77608	-0.605209	0.546333	0.837621	-0.603264	Not DE
ENSG00000187048	-0.182759	-4.00235	-0.605263	0.546336	0.837621	-0.603259	Not DE
ENSG00000239804	-0.173169	-4.67832	-0.605174	0.546365	0.837623	-0.603216	Not DE
ENSG00000248503	0.185617	-1.48188	0.605087	0.546438	0.837652	0.603106	Not DE
ENSG00000146731	-0.026122	5.92445	-0.605552	0.54644	0.837652	-0.603104	Not DE
ENSG00000231793	0.228591	-3.30431	0.604923	0.546553	0.837775	0.602933	Not DE
ENSG00000259647	-0.152556	-5.37081	-0.604939	0.54659	0.837775	-0.602878	Not DE
ENSG00000233569	-0.212925	-3.32743	-0.604832	0.546619	0.837775	-0.602835	Not DE
ENSG00000029363	-0.0241188	7.35535	-0.604761	0.546658	0.837775	-0.602776	Not DE
ENSG00000287110	0.287717	-2.98362	0.604741	0.546695	0.837775	0.60272	Not DE
ENSG00000285103	0.207097	-3.3048	0.604661	0.546731	0.837775	0.602666	Not DE
ENSG00000236760	0.15815	-1.31676	0.604623	0.546733	0.837775	0.602662	Not DE
ENSG00000121864	0.0262389	4.21165	0.604847	0.546743	0.837775	0.602648	Not DE
ENSG00000168003	-0.0272996	5.10086	-0.6049	0.546899	0.837972	-0.602413	Not DE
ENSG00000159461	-0.0386257	6.20828	-0.604433	0.546938	0.837986	-0.602354	Not DE
ENSG00000148842	-0.0625877	4.34383	-0.604315	0.546982	0.837986	-0.602289	Not DE
ENSG00000143546	-0.166031	-0.391065	-0.604229	0.546992	0.837986	-0.602274	Not DE
ENSG00000285976	-0.389587	-3.32212	-0.604186	0.547049	0.838023	-0.602187	Not DE
ENSG00000225871	-0.214407	-4.46211	-0.603975	0.547158	0.838023	-0.602024	Not DE
ENSG00000105698	0.038402	4.11894	0.604169	0.547182	0.838023	0.601989	Not DE
ENSG00000169992	-0.0708282	4.68693	-0.604066	0.547201	0.838023	-0.60196	Not DE
ENSG00000139116	-0.0372175	7.40545	-0.603873	0.547255	0.838023	-0.601878	Not DE
ENSG00000232648	-0.184409	-3.71221	-0.603844	0.547287	0.838023	-0.60183	Not DE
ENSG00000287431	-0.0781627	-0.281519	-0.603818	0.547325	0.838023	-0.601773	Not DE
ENSG00000260121	-0.0755871	-0.449881	-0.603717	0.547347	0.838023	-0.60174	Not DE
ENSG00000286176	-0.20899	-1.37102	-0.603638	0.547374	0.838023	-0.6017	Not DE
ENSG00000196844	-0.277015	-4.18813	-0.603614	0.5474	0.838023	-0.60166	Not DE
ENSG00000162913	-0.263722	-2.97366	-0.603559	0.547426	0.838023	-0.601621	Not DE
ENSG00000133818	-0.0392312	2.34775	-0.603787	0.547436	0.838023	-0.601606	Not DE
ENSG00000206805	-0.116072	-5.79834	-0.60369	0.547439	0.838023	-0.601602	Not DE
ENSG00000119522	-0.0301975	4.7604	-0.603763	0.547451	0.838023	-0.601584	Not DE
ENSG00000260776	0.187553	-1.55197	0.604407	0.547462	0.838023	0.601568	Not DE
ENSG00000259426	-0.243267	-3.0192	-0.603477	0.547481	0.838023	-0.601539	Not DE
ENSG00000233311	-0.17633	-4.93695	-0.603635	0.54749	0.838023	-0.601526	Not DE
ENSG00000140853	0.109589	1.56219	0.6033	0.547599	0.838148	0.601362	Not DE
ENSG00000125459	0.0280437	3.66102	0.603194	0.547674	0.838214	0.601249	Not DE
ENSG00000171160	-0.0721754	3.53886	-0.603158	0.547697	0.838214	-0.601214	Not DE
ENSG00000108465	0.0547293	6.37626	0.603135	0.547736	0.838231	0.601156	Not DE
ENSG00000113658	0.0343167	5.84178	0.603167	0.54779	0.83827	0.601075	Not DE
ENSG00000110921	0.0488699	2.99642	0.603143	0.547842	0.838307	0.600997	Not DE
ENSG00000075218	-0.215039	-4.26683	-0.60293	0.547894	0.838344	-0.600919	Not DE
ENSG00000289207	0.0392282	1.03042	0.602941	0.547923	0.838346	0.600875	Not DE
ENSG00000165699	0.0336185	6.13112	0.603025	0.547964	0.838366	0.600814	Not DE
ENSG00000284724	-0.187107	-5.31687	-0.602745	0.548008	0.838367	-0.600748	Not DE
ENSG00000234286	-0.178967	-3.58193	-0.602801	0.54802	0.838367	-0.600729	Not DE
ENSG00000272654	0.0418669	0.612428	0.603018	0.548096	0.8384	0.600616	Not DE
ENSG00000227962	-0.108999	-5.9792	-0.602747	0.5481	0.8384	-0.60061	Not DE
ENSG00000231613	-0.205612	-4.78504	-0.602532	0.548153	0.8384	-0.600529	Not DE
ENSG00000215210	0.167002	-4.85015	0.602513	0.548164	0.8384	0.600513	Not DE
ENSG00000165671	0.0263032	6.95737	0.602566	0.548201	0.8384	0.600458	Not DE
ENSG00000270249	-0.198697	-2.66669	-0.602469	0.548224	0.8384	-0.600424	Not DE
ENSG00000180549	0.177892	-4.63968	0.602389	0.548237	0.8384	0.600404	Not DE
ENSG00000132967	-0.0621838	4.35068	-0.602573	0.548275	0.838414	-0.600348	Not DE
ENSG00000145545	-0.0631223	4.41761	-0.60251	0.548326	0.838414	-0.600271	Not DE
ENSG00000261199	-0.182942	-3.38742	-0.602187	0.54836	0.838414	-0.60022	Not DE
ENSG00000236611	0.140553	-5.55792	0.602305	0.54837	0.838414	0.600205	Not DE
ENSG00000237517	-0.213268	-3.40659	-0.60227	0.548412	0.838414	-0.600141	Not DE
ENSG00000179342	0.163812	-3.89571	0.602106	0.54842	0.838414	0.60013	Not DE
ENSG00000201412	-0.093678	-5.99494	-0.602299	0.548441	0.838414	-0.600098	Not DE
ENSG00000227755	0.201678	-4.83689	0.602143	0.548517	0.838479	0.599983	Not DE
ENSG00000237959	-0.166142	-5.03687	-0.601943	0.54854	0.838479	-0.59995	Not DE
ENSG00000204428	-0.221941	-3.61092	-0.601785	0.548689	0.838665	-0.599726	Not DE
ENSG00000090470	-0.0230587	4.20431	-0.601472	0.54882	0.838767	-0.599529	Not DE
ENSG00000241057	-0.26424	-4.6488	-0.601467	0.548846	0.838767	-0.59949	Not DE
ENSG00000257446	0.170702	-5.41253	0.601504	0.548868	0.838767	0.599457	Not DE
ENSG00000273174	-0.120275	-5.78723	-0.601465	0.548922	0.838767	-0.599377	Not DE
ENSG00000255650	-0.118255	-2.09949	-0.60133	0.548991	0.838767	-0.599273	Not DE
ENSG00000181016	0.22294	-3.42691	0.601193	0.548995	0.838767	0.599267	Not DE
ENSG00000004777	-0.0828767	3.57335	-0.601345	0.549	0.838767	-0.59926	Not DE
ENSG00000268350	-0.066596	3.74853	-0.601222	0.54902	0.838767	-0.59923	Not DE
ENSG00000225916	-0.123386	-5.79421	-0.601194	0.549037	0.838767	-0.599203	Not DE
ENSG00000182405	-0.0304287	3.44133	-0.60112	0.549047	0.838767	-0.599188	Not DE
ENSG00000199426	-0.115788	-5.92402	-0.601434	0.549078	0.838767	-0.599142	Not DE
ENSG00000160752	-0.0262429	5.67085	-0.60113	0.5491	0.838767	-0.59911	Not DE
ENSG00000176542	0.0378821	5.18301	0.601088	0.549133	0.838767	0.599059	Not DE
ENSG00000175115	-0.0715354	4.08954	-0.601037	0.549149	0.838767	-0.599036	Not DE
ENSG00000198804	-0.0684979	12.8686	-0.601112	0.549174	0.838767	-0.598999	Not DE
ENSG00000230615	0.11297	0.211236	0.600801	0.549273	0.838875	0.598851	Not DE
ENSG00000222293	0.149319	-5.7459	0.600851	0.549329	0.838919	0.598766	Not DE
ENSG00000180712	0.19219	-5.0499	0.600626	0.549404	0.838991	0.598654	Not DE
ENSG00000127585	-0.103759	5.43919	-0.600527	0.549454	0.838991	-0.598579	Not DE
ENSG00000226622	0.20419	-4.39545	0.600522	0.549465	0.838991	0.598561	Not DE
ENSG00000289768	0.305799	-3.52363	0.600454	0.549569	0.838991	0.598405	Not DE
ENSG00000279726	-0.248916	-2.81598	-0.600345	0.549572	0.838991	-0.598402	Not DE
ENSG00000176749	-0.109062	5.85289	-0.600378	0.549628	0.838991	-0.598317	Not DE
ENSG00000172780	0.194322	0.629834	0.600507	0.549687	0.838991	0.598229	Not DE
ENSG00000025039	0.0472496	5.39555	0.600424	0.549725	0.838991	0.598172	Not DE
ENSG00000237187	-0.0594002	5.5422	-0.600086	0.549729	0.838991	-0.598166	Not DE
ENSG00000105672	0.183071	-4.16705	0.600042	0.549772	0.838991	0.598102	Not DE
ENSG00000100271	-0.0257941	2.97207	-0.600478	0.549773	0.838991	-0.5981	Not DE
ENSG00000185834	-0.145227	-5.61032	-0.600209	0.54978	0.838991	-0.59809	Not DE
ENSG00000231327	0.149915	-5.39377	0.600004	0.549795	0.838991	0.598067	Not DE
ENSG00000289184	-0.101893	-5.99223	-0.600153	0.549845	0.838991	-0.597993	Not DE
ENSG00000213645	-0.151243	-5.21515	-0.599892	0.54988	0.838991	-0.597939	Not DE
ENSG00000136935	0.0618536	4.154	0.599838	0.549895	0.838991	0.597918	Not DE
ENSG00000178125	-0.134431	-1.6484	-0.599834	0.549897	0.838991	-0.597915	Not DE
ENSG00000173653	-0.0635571	0.988939	-0.600101	0.549903	0.838991	-0.597906	Not DE
ENSG00000258674	-0.19558	-2.78487	-0.599824	0.549906	0.838991	-0.597901	Not DE
ENSG00000131885	-0.160379	0.711323	-0.599695	0.54999	0.83905	-0.597776	Not DE
ENSG00000258913	-0.187688	-4.89574	-0.59985	0.55	0.83905	-0.59776	Not DE
ENSG00000177688	0.209502	-5.63436	0.599766	0.550046	0.839071	0.597691	Not DE
ENSG00000258940	-0.0809355	-1.01071	-0.599574	0.550069	0.839071	-0.597656	Not DE
ENSG00000272514	-0.111254	0.448265	-0.599452	0.550151	0.839116	-0.597535	Not DE
ENSG00000218300	-0.130078	-5.70112	-0.599533	0.550155	0.839116	-0.597528	Not DE
ENSG00000206675	-0.0985836	-6.00281	-0.599569	0.550237	0.839128	-0.597405	Not DE
ENSG00000273107	-0.125351	-5.92284	-0.599338	0.550289	0.839128	-0.597327	Not DE
ENSG00000136457	0.203578	-2.68465	0.599267	0.550305	0.839128	0.597304	Not DE
ENSG00000246145	0.245873	-5.28365	0.599242	0.55034	0.839128	0.597251	Not DE
ENSG00000159860	-0.271011	-3.62377	-0.599227	0.550342	0.839128	-0.597247	Not DE
ENSG00000206885	-0.137797	-5.86418	-0.599436	0.550355	0.839128	-0.597228	Not DE
ENSG00000121406	-0.0341503	2.98639	-0.599551	0.550358	0.839128	-0.597224	Not DE
ENSG00000135334	0.0592827	3.18979	0.59913	0.550391	0.839136	0.597174	Not DE
ENSG00000070371	0.0830418	2.64194	0.598926	0.550504	0.839233	0.597006	Not DE
ENSG00000274874	-0.184202	-4.42442	-0.598954	0.55051	0.839233	-0.596996	Not DE
ENSG00000166897	-0.0790418	5.09932	-0.59886	0.550556	0.839259	-0.596928	Not DE
ENSG00000288841	-0.0868988	2.59331	-0.598774	0.550602	0.839287	-0.596858	Not DE
ENSG00000253159	0.359329	-0.61034	0.598825	0.550678	0.839289	0.596744	Not DE
ENSG00000123600	0.049364	4.61209	0.598935	0.550701	0.839289	0.59671	Not DE
ENSG00000204356	0.0340118	4.11462	0.598724	0.55074	0.839289	0.596652	Not DE
ENSG00000105793	0.0335879	4.95478	0.598861	0.550765	0.839289	0.596613	Not DE
ENSG00000188566	-0.0720986	1.89616	-0.598538	0.550766	0.839289	-0.596613	Not DE
ENSG00000138119	0.0941375	3.11147	0.598591	0.550873	0.839289	0.596452	Not DE
ENSG00000074755	0.0369385	6.1559	0.598516	0.550933	0.839289	0.596362	Not DE
ENSG00000184785	0.0571985	1.38095	0.598255	0.550946	0.839289	0.596343	Not DE
ENSG00000099958	-0.173817	-1.80582	-0.598144	0.551019	0.839289	-0.596233	Not DE
ENSG00000128266	-0.0254251	5.50884	-0.59842	0.55107	0.839289	-0.596158	Not DE
ENSG00000038532	-0.0447105	4.82487	-0.598386	0.551086	0.839289	-0.596134	Not DE
ENSG00000246375	-0.181529	-0.700568	-0.598702	0.551086	0.839289	-0.596133	Not DE
ENSG00000198440	0.0407502	3.43559	0.598348	0.551093	0.839289	0.596122	Not DE
ENSG00000143622	-0.0399054	3.96778	-0.598253	0.551207	0.839289	-0.595953	Not DE
ENSG00000077454	-0.0835299	3.0122	-0.598059	0.551214	0.839289	-0.595942	Not DE
ENSG00000065970	0.0672959	2.89305	0.597882	0.551257	0.839289	0.595878	Not DE
ENSG00000287910	-0.28901	-3.98131	-0.597936	0.55126	0.839289	-0.595873	Not DE
ENSG00000286053	0.273518	-2.20552	0.597862	0.551273	0.839289	0.595854	Not DE
ENSG00000152382	-0.0287656	3.84677	-0.597946	0.551288	0.839289	-0.595831	Not DE
ENSG00000168389	0.0495874	3.48608	0.597805	0.551351	0.839289	0.595737	Not DE
ENSG00000152422	0.0446748	2.30415	0.597797	0.551381	0.839289	0.595692	Not DE
ENSG00000089060	0.0535198	3.15541	0.597785	0.551384	0.839289	0.595687	Not DE
ENSG00000137193	0.0476689	2.04882	0.597613	0.551387	0.839289	0.595683	Not DE
ENSG00000144747	0.0212433	5.7555	0.598042	0.551406	0.839289	0.595655	Not DE
ENSG00000211779	0.116603	-5.81496	0.597717	0.551409	0.839289	0.59565	Not DE
ENSG00000047578	0.0473478	4.08254	0.597499	0.551493	0.839289	0.595525	Not DE
ENSG00000261599	-0.25707	-2.77823	-0.597417	0.551503	0.839289	-0.595509	Not DE
ENSG00000235436	-0.191189	-0.563321	-0.597398	0.551516	0.839289	-0.59549	Not DE
ENSG00000271335	-0.189657	0.0228163	-0.597384	0.551525	0.839289	-0.595477	Not DE
ENSG00000241622	-0.128765	-5.66898	-0.59749	0.551526	0.839289	-0.595476	Not DE
ENSG00000204790	0.123901	-5.75175	0.597486	0.551527	0.839289	0.595473	Not DE
ENSG00000225695	-0.143935	-3.85921	-0.597406	0.55156	0.839289	-0.595424	Not DE
ENSG00000153989	0.044239	4.56808	0.597336	0.551599	0.839289	0.595366	Not DE
ENSG00000068354	-0.0774533	2.55372	-0.597527	0.551613	0.839289	-0.595344	Not DE
ENSG00000111670	-0.0420657	6.20801	-0.597471	0.551653	0.839289	-0.595284	Not DE
ENSG00000225125	0.0542506	0.787857	0.59754	0.551655	0.839289	0.595281	Not DE
ENSG00000090382	0.121032	1.40712	0.597299	0.551664	0.839289	0.595269	Not DE
ENSG00000280594	0.232655	-4.27331	0.597239	0.551683	0.839289	0.59524	Not DE
ENSG00000250961	0.196315	-4.772	0.597147	0.551691	0.839289	0.595229	Not DE
ENSG00000264666	-0.263452	-4.96628	-0.596977	0.551796	0.839406	-0.595072	Not DE
ENSG00000106351	0.0366517	3.5925	0.597257	0.551866	0.839471	0.594966	Not DE
ENSG00000280239	-0.113289	-2.78321	-0.596891	0.551899	0.839472	-0.594918	Not DE
ENSG00000280134	-0.0411943	1.30792	-0.59678	0.551966	0.839472	-0.594816	Not DE
ENSG00000115009	0.189008	-4.47179	0.596777	0.551977	0.839472	0.5948	Not DE
ENSG00000104907	0.0351509	4.03166	0.59711	0.551978	0.839472	0.594799	Not DE
ENSG00000113318	0.0260873	4.6024	0.596762	0.552032	0.839511	0.594719	Not DE
ENSG00000273448	0.397678	-2.26477	0.596485	0.552212	0.839734	0.594449	Not DE
ENSG00000182752	0.122164	-0.861827	0.596319	0.552245	0.839734	0.594399	Not DE
ENSG00000163463	0.0365855	4.04281	0.596456	0.552285	0.839734	0.59434	Not DE
ENSG00000152439	-0.0458865	2.05253	-0.596363	0.552321	0.839734	-0.594285	Not DE
ENSG00000259964	-0.140982	-0.462647	-0.596184	0.552323	0.839734	-0.594282	Not DE
ENSG00000241261	-0.164365	-5.78815	-0.596143	0.552397	0.839734	-0.594172	Not DE
ENSG00000228409	-0.0351773	2.72417	-0.596048	0.552449	0.839734	-0.594094	Not DE
ENSG00000175556	0.0575483	1.45919	0.596041	0.552468	0.839734	0.594067	Not DE
ENSG00000289293	0.045218	2.06631	0.596285	0.552469	0.839734	0.594065	Not DE
ENSG00000170917	0.0346073	2.78464	0.596067	0.552523	0.839734	0.593983	Not DE
ENSG00000123094	0.0452518	5.68991	0.596079	0.552537	0.839734	0.593962	Not DE
ENSG00000258985	-0.114037	-5.85519	-0.596017	0.55254	0.839734	-0.593958	Not DE
ENSG00000228015	-0.100197	-5.94777	-0.595904	0.552618	0.839734	-0.593842	Not DE
ENSG00000100815	0.0411786	6.36786	0.596021	0.552621	0.839734	0.593837	Not DE
ENSG00000289994	-0.118921	-2.23617	-0.595724	0.552641	0.839734	-0.593807	Not DE
ENSG00000243449	-0.134008	0.0954785	-0.595877	0.55266	0.839734	-0.593779	Not DE
ENSG00000259746	-0.107285	-5.98098	-0.59588	0.552672	0.839734	-0.59376	Not DE
ENSG00000266094	-0.0788986	2.43798	-0.595665	0.55268	0.839734	-0.593748	Not DE
ENSG00000049618	0.0288202	5.68268	0.595642	0.552925	0.840017	0.593383	Not DE
ENSG00000281691	0.16551	-4.79147	0.595404	0.552982	0.840017	0.593297	Not DE
ENSG00000120332	0.143348	-2.13178	0.595375	0.553	0.840017	0.593271	Not DE
ENSG00000266524	-0.093016	0.691778	-0.595312	0.55302	0.840017	-0.593241	Not DE
ENSG00000167912	-0.148213	0.611608	-0.595165	0.553021	0.840017	-0.593239	Not DE
ENSG00000261959	0.173317	-3.24587	0.59523	0.553035	0.840017	0.593219	Not DE
ENSG00000205704	-0.152231	0.748081	-0.595032	0.55309	0.84006	-0.593136	Not DE
ENSG00000286520	0.269441	-2.77314	0.594889	0.553186	0.840092	0.592993	Not DE
ENSG00000226007	-0.202413	-1.68156	-0.594827	0.553227	0.840092	-0.592931	Not DE
ENSG00000275634	-0.104043	-5.97979	-0.595043	0.553251	0.840092	-0.592895	Not DE
ENSG00000115525	-0.023833	5.40876	-0.594883	0.553271	0.840092	-0.592865	Not DE
ENSG00000271964	-0.117232	-5.94415	-0.594876	0.553272	0.840092	-0.592864	Not DE
ENSG00000141627	0.0367257	5.54812	0.594911	0.55328	0.840092	0.592853	Not DE
ENSG00000133997	-0.0245287	4.23651	-0.594708	0.553307	0.840092	-0.592812	Not DE
ENSG00000273420	-0.323938	-4.90655	-0.594646	0.553351	0.840116	-0.592747	Not DE
ENSG00000030582	0.0585173	3.27205	0.594869	0.553396	0.840133	0.59268	Not DE
ENSG00000272428	0.15552	-4.96565	0.59454	0.553418	0.840133	0.592646	Not DE
ENSG00000108599	-0.0200789	5.04673	-0.594401	0.553537	0.840256	-0.592468	Not DE
ENSG00000228016	-0.193073	-1.35937	-0.594651	0.553559	0.840256	-0.592435	Not DE
ENSG00000256271	0.190259	-3.61637	0.594289	0.553605	0.840256	0.592367	Not DE
ENSG00000250651	0.158397	-3.3178	0.594291	0.553645	0.840256	0.592306	Not DE
ENSG00000212916	-0.0348205	2.72995	-0.594441	0.553655	0.840256	-0.592292	Not DE
ENSG00000167107	-0.0603111	2.53513	-0.594355	0.553713	0.840256	-0.592205	Not DE
ENSG00000169976	-0.0232277	3.95051	-0.594298	0.553739	0.840256	-0.592167	Not DE
ENSG00000286876	-0.216929	-3.61877	-0.594163	0.553745	0.840256	-0.592158	Not DE
ENSG00000258990	-0.153683	-4.24372	-0.594081	0.553776	0.840256	-0.592112	Not DE
ENSG00000271792	0.115003	-5.65529	0.594216	0.553778	0.840256	0.592109	Not DE
ENSG00000157933	0.0674009	3.90672	0.593962	0.553866	0.840347	0.591977	Not DE
ENSG00000254491	-0.157619	-5.84891	-0.593971	0.553911	0.840373	-0.59191	Not DE
ENSG00000233750	0.169158	-2.38559	0.593663	0.554004	0.840472	0.591771	Not DE
ENSG00000264714	-0.133377	-2.26457	-0.59363	0.554044	0.840491	-0.591711	Not DE
ENSG00000163291	-0.0305165	4.84684	-0.593669	0.554091	0.840519	-0.591642	Not DE
ENSG00000106404	0.147975	-0.234322	0.593393	0.554186	0.840621	0.5915	Not DE
ENSG00000166405	0.0251039	5.43736	0.593296	0.554255	0.840684	0.591396	Not DE
ENSG00000272525	0.0628885	0.252904	0.593395	0.554312	0.840689	0.591312	Not DE
ENSG00000108468	0.025112	6.02332	0.593323	0.554315	0.840689	0.591307	Not DE
ENSG00000125449	-0.0618573	0.865562	-0.593151	0.554355	0.840709	-0.591246	Not DE
ENSG00000127663	-0.0418515	3.76731	-0.593112	0.554399	0.840732	-0.591181	Not DE
ENSG00000100987	0.225326	-3.12048	0.592992	0.554449	0.840755	0.591106	Not DE
ENSG00000105662	-0.0719033	4.06332	-0.59303	0.55451	0.840755	-0.591016	Not DE
ENSG00000230086	-0.159123	-3.97079	-0.592959	0.554517	0.840755	-0.591005	Not DE
ENSG00000142192	-0.0392494	9.73631	-0.592961	0.554537	0.840755	-0.590975	Not DE
ENSG00000149541	-0.0306925	3.64165	-0.593103	0.554588	0.840755	-0.5909	Not DE
ENSG00000264050	0.143255	-1.55081	0.592891	0.554603	0.840755	0.590877	Not DE
ENSG00000186300	0.025298	4.35481	0.592761	0.554609	0.840755	0.590867	Not DE
ENSG00000283525	-0.179331	-4.66239	-0.592674	0.554679	0.840775	-0.590763	Not DE
ENSG00000273221	0.164778	-4.50544	0.592657	0.554708	0.840775	0.590721	Not DE
ENSG00000152894	-0.0267912	7.07774	-0.592742	0.554714	0.840775	-0.590711	Not DE
ENSG00000287542	0.114213	0.473732	0.592568	0.554735	0.840775	0.59068	Not DE
ENSG00000273149	-0.247338	-3.42747	-0.59261	0.554764	0.840778	-0.590636	Not DE
ENSG00000223891	-0.025182	3.58798	-0.592967	0.554829	0.840834	-0.590539	Not DE
ENSG00000178809	0.172607	-1.46378	0.592325	0.554895	0.840853	0.590442	Not DE
ENSG00000178878	-0.107637	3.12714	-0.592339	0.554898	0.840853	-0.590437	Not DE
ENSG00000242707	-0.0982015	-5.99457	-0.592413	0.554937	0.840871	-0.590378	Not DE
ENSG00000275286	-0.152302	-1.50486	-0.592077	0.555061	0.840975	-0.590194	Not DE
ENSG00000226054	-0.157354	-3.69869	-0.592109	0.55511	0.840975	-0.59012	Not DE
ENSG00000089682	0.0304003	4.43962	0.592059	0.555125	0.840975	0.590097	Not DE
ENSG00000102030	-0.0305796	4.07075	-0.592195	0.555143	0.840975	-0.590071	Not DE
ENSG00000241258	-0.0268717	4.77083	-0.591907	0.555174	0.840975	-0.590025	Not DE
ENSG00000251377	-0.150782	-5.53047	-0.591938	0.555181	0.840975	-0.590014	Not DE
ENSG00000286901	0.114843	-5.8396	0.592008	0.555202	0.840975	0.589983	Not DE
ENSG00000197619	0.0338539	4.20521	0.591778	0.555267	0.841031	0.589886	Not DE
ENSG00000252291	-0.0886207	-6.02327	-0.591923	0.555307	0.841049	-0.589827	Not DE
ENSG00000167395	0.0572031	2.60226	0.591603	0.555384	0.841121	0.589712	Not DE
ENSG00000225969	-0.10365	-5.90935	-0.591796	0.55542	0.841121	-0.589658	Not DE
ENSG00000102104	-0.233709	-2.37865	-0.591801	0.555464	0.841121	-0.589593	Not DE
ENSG00000093009	0.18269	-3.98786	0.591473	0.555478	0.841121	0.589572	Not DE
ENSG00000117697	0.0492728	5.86971	0.591696	0.555494	0.841121	0.589548	Not DE
ENSG00000163673	-0.239713	-0.210726	-0.591793	0.555525	0.841126	-0.589501	Not DE
ENSG00000250088	-0.103011	-5.99131	-0.591529	0.555578	0.841164	-0.589423	Not DE
ENSG00000288634	-0.131363	-5.92933	-0.591344	0.555651	0.841218	-0.589313	Not DE
ENSG00000187792	0.0549947	2.6791	0.59115	0.555684	0.841218	0.589264	Not DE
ENSG00000188095	-0.235176	-3.55733	-0.591122	0.555697	0.841218	-0.589245	Not DE
ENSG00000067248	0.0261814	5.12533	0.591301	0.555778	0.841298	0.589123	Not DE
ENSG00000271667	-0.110482	-5.93546	-0.591059	0.555815	0.841309	-0.589069	Not DE
ENSG00000154874	-0.0755286	6.69191	-0.590781	0.555926	0.841309	-0.588904	Not DE
ENSG00000109475	-0.0359206	7.17075	-0.591	0.555967	0.841309	-0.588843	Not DE
ENSG00000240963	0.173555	-3.9417	0.590779	0.555987	0.841309	0.588812	Not DE
ENSG00000198752	0.0412199	6.42109	0.590763	0.555988	0.841309	0.588811	Not DE
ENSG00000133477	-0.277823	-2.7498	-0.590697	0.556019	0.841309	-0.588765	Not DE
ENSG00000197409	-0.245465	-0.521969	-0.590615	0.556045	0.841309	-0.588725	Not DE
ENSG00000103855	0.0580367	2.22697	0.590716	0.556068	0.841309	0.588691	Not DE
ENSG00000249955	-0.188092	-1.91185	-0.590553	0.556083	0.841309	-0.588669	Not DE
ENSG00000183615	0.194317	-5.15878	0.590483	0.556154	0.841309	0.588563	Not DE
ENSG00000274578	0.246287	-5.38312	0.590438	0.556163	0.841309	0.58855	Not DE
ENSG00000280018	0.229071	-2.29619	0.590524	0.55617	0.841309	0.588541	Not DE
ENSG00000165055	0.0323644	4.91274	0.590568	0.556172	0.841309	0.588536	Not DE
ENSG00000129084	-0.0325741	5.07551	-0.590416	0.556177	0.841309	-0.588529	Not DE
ENSG00000215006	-0.117543	-5.85803	-0.590446	0.556205	0.84131	-0.588487	Not DE
ENSG00000266964	0.042884	3.75891	0.590326	0.556324	0.841447	0.588311	Not DE
ENSG00000289716	0.093778	0.238253	0.590365	0.556365	0.841466	0.588249	Not DE
ENSG00000259539	0.210119	-2.82607	0.590214	0.556417	0.841466	0.588172	Not DE
ENSG00000254821	-0.13859	-5.60629	-0.590143	0.55642	0.841466	-0.588167	Not DE
ENSG00000162714	-0.0455868	3.6886	-0.589934	0.556506	0.841493	-0.588038	Not DE
ENSG00000151743	-0.0290484	4.77873	-0.590121	0.55657	0.841493	-0.587943	Not DE
ENSG00000272097	-0.20828	-4.03153	-0.589844	0.556581	0.841493	-0.587928	Not DE
ENSG00000197536	0.0738766	1.51298	0.589759	0.55663	0.841493	0.587854	Not DE
ENSG00000214975	-0.164933	-3.32596	-0.589861	0.556647	0.841493	-0.587829	Not DE
ENSG00000159111	-0.0309542	2.72305	-0.590016	0.55669	0.841493	-0.587766	Not DE
ENSG00000217643	-0.0989425	-1.71215	-0.589679	0.556695	0.841493	-0.587757	Not DE
ENSG00000203739	0.153544	-0.454218	0.589573	0.556732	0.841493	0.587703	Not DE
ENSG00000227512	-0.19444	-5.26708	-0.589649	0.556732	0.841493	-0.587702	Not DE
ENSG00000275559	-0.0968247	-5.97176	-0.589703	0.556787	0.841493	-0.58762	Not DE
ENSG00000169018	-0.036721	6.95484	-0.589655	0.556804	0.841493	-0.587595	Not DE
ENSG00000128254	-0.170334	0.704719	-0.589439	0.556821	0.841493	-0.58757	Not DE
ENSG00000112659	-0.048693	5.28401	-0.589488	0.556822	0.841493	-0.587568	Not DE
ENSG00000187066	0.205746	-3.85583	0.589406	0.55685	0.841493	0.587527	Not DE
ENSG00000225706	0.10435	1.68803	0.590392	0.556861	0.841493	0.58751	Not DE
ENSG00000260008	0.157585	-4.06923	0.589513	0.556885	0.841493	0.587474	Not DE
ENSG00000270664	-0.118875	-5.78005	-0.589417	0.556933	0.841496	-0.587403	Not DE
ENSG00000279667	-0.128449	-2.27506	-0.589221	0.55702	0.841496	-0.587273	Not DE
ENSG00000280734	0.101858	0.539489	0.589246	0.557052	0.841496	0.587226	Not DE
ENSG00000250461	0.164204	1.48306	0.588971	0.557134	0.841496	0.587104	Not DE
ENSG00000236086	-0.106389	-5.98528	-0.589158	0.557135	0.841496	-0.587103	Not DE
ENSG00000167476	-0.197435	-4.50662	-0.589116	0.557139	0.841496	-0.587096	Not DE
ENSG00000253328	-0.0992084	-5.9132	-0.58909	0.557145	0.841496	-0.587087	Not DE
ENSG00000175697	0.134065	-1.28988	0.588882	0.557193	0.841496	0.587015	Not DE
ENSG00000241769	-0.0576623	1.3102	-0.588875	0.557198	0.841496	-0.587009	Not DE
ENSG00000223096	-0.0980942	-5.96184	-0.588986	0.557227	0.841496	-0.586965	Not DE
ENSG00000181626	-0.101143	1.3788	-0.588823	0.557244	0.841496	-0.58694	Not DE
ENSG00000280106	0.0511654	0.200391	0.588958	0.557256	0.841496	0.586922	Not DE
ENSG00000283706	-0.21785	-4.89513	-0.588959	0.557271	0.841496	-0.5869	Not DE
ENSG00000090554	0.126736	-1.82369	0.588677	0.557341	0.841496	0.586796	Not DE
ENSG00000204177	-0.0669519	3.83535	-0.588677	0.557387	0.841496	-0.586727	Not DE
ENSG00000279488	0.180523	-4.17947	0.588653	0.557388	0.841496	0.586725	Not DE
ENSG00000105851	0.0635185	2.16733	0.588755	0.557418	0.841496	0.58668	Not DE
ENSG00000178403	0.2392	-3.01734	0.588624	0.557426	0.841496	0.586669	Not DE
ENSG00000173041	0.0309408	5.49974	0.588525	0.557459	0.841496	0.586619	Not DE
ENSG00000119866	-0.119442	3.36422	-0.588484	0.557471	0.841496	-0.586602	Not DE
ENSG00000166558	-0.208728	-2.62193	-0.588481	0.557475	0.841496	-0.586596	Not DE
ENSG00000135632	0.054496	2.85818	0.588411	0.557557	0.841559	0.586473	Not DE
ENSG00000106477	0.0359268	3.97709	0.588469	0.557593	0.841559	0.586421	Not DE
ENSG00000188227	0.0296331	4.18428	0.588293	0.557642	0.841559	0.586348	Not DE
ENSG00000104824	0.0276958	6.26926	0.588381	0.557663	0.841559	0.586317	Not DE
ENSG00000182552	0.0308582	3.37765	0.588346	0.557691	0.841559	0.586275	Not DE
ENSG00000289305	-0.110105	-1.42095	-0.58816	0.557718	0.841559	-0.586235	Not DE
ENSG00000171903	0.0695851	1.3757	0.588084	0.557728	0.841559	0.58622	Not DE
ENSG00000254960	-0.143336	-5.41714	-0.588162	0.557759	0.841559	-0.586174	Not DE
ENSG00000149182	0.0246976	5.85906	0.588233	0.557768	0.841559	0.58616	Not DE
ENSG00000068697	0.0266397	5.23677	0.588185	0.557848	0.841637	0.586041	Not DE
ENSG00000214192	-0.114526	-5.79612	-0.588132	0.557888	0.841656	-0.585981	Not DE
ENSG00000259086	-0.169161	-5.39907	-0.587824	0.557941	0.841694	-0.585902	Not DE
ENSG00000205464	0.0518918	2.4217	0.587737	0.558063	0.841835	0.585722	Not DE
ENSG00000099917	-0.051402	3.6436	-0.587679	0.558131	0.841895	-0.585621	Not DE
ENSG00000289943	-0.0823612	-1.7675	-0.587385	0.558195	0.841921	-0.585524	Not DE
ENSG00000163512	0.0305323	5.03844	0.587616	0.558204	0.841921	0.585512	Not DE
ENSG00000240803	-0.156706	-5.26415	-0.587388	0.558234	0.841924	-0.585467	Not DE
ENSG00000156466	0.34092	-3.54471	0.587201	0.558351	0.842058	0.585293	Not DE
ENSG00000077238	-0.0873688	1.88649	-0.587104	0.558408	0.842083	-0.585208	Not DE
ENSG00000239873	-0.122849	0.206344	-0.58706	0.558423	0.842083	-0.585186	Not DE
ENSG00000267682	-0.239889	-5.44996	-0.587134	0.558472	0.842115	-0.585112	Not DE
ENSG00000204248	0.0774857	3.64633	0.586981	0.558529	0.842158	0.585028	Not DE
ENSG00000150471	-0.0340976	7.42184	-0.586791	0.558602	0.842159	-0.584919	Not DE
ENSG00000243649	-0.0815566	1.44992	-0.587021	0.558643	0.842159	-0.584859	Not DE
ENSG00000213397	0.0337997	3.81453	0.586691	0.558659	0.842159	0.584835	Not DE
ENSG00000109272	-0.174986	-5.08999	-0.586681	0.558682	0.842159	-0.584801	Not DE
ENSG00000226677	-0.128607	-5.10129	-0.586761	0.558693	0.842159	-0.584784	Not DE
ENSG00000156218	0.107312	3.64374	0.586651	0.558732	0.842159	0.584726	Not DE
ENSG00000171084	-0.202757	-1.98199	-0.586863	0.558738	0.842159	-0.584717	Not DE
ENSG00000053900	0.0282373	4.71363	0.586718	0.558763	0.842159	0.58468	Not DE
ENSG00000204118	0.0945361	-0.790087	0.586713	0.558803	0.842159	0.58462	Not DE
ENSG00000237276	-0.190253	-4.13435	-0.586527	0.55885	0.842159	-0.584551	Not DE
ENSG00000109929	0.0270544	6.64519	0.586426	0.558866	0.842159	0.584527	Not DE
ENSG00000254373	-0.124777	-5.53912	-0.586383	0.558974	0.842159	-0.584366	Not DE
ENSG00000186376	0.0265405	3.48956	0.586588	0.559004	0.842159	0.584321	Not DE
ENSG00000197343	0.029097	5.3188	0.586225	0.559035	0.842159	0.584276	Not DE
ENSG00000164609	-0.0412493	5.92992	-0.586117	0.559052	0.842159	-0.584251	Not DE
ENSG00000235357	-0.175589	-4.84379	-0.586109	0.559079	0.842159	-0.584209	Not DE
ENSG00000273763	0.205463	-2.7433	0.586043	0.559111	0.842159	0.584163	Not DE
ENSG00000173114	-0.0856935	4.38792	-0.586341	0.559111	0.842159	-0.584162	Not DE
ENSG00000243176	-0.0735495	1.22442	-0.58599	0.559144	0.842159	-0.584114	Not DE
ENSG00000205863	0.19512	-3.39477	0.585976	0.559156	0.842159	0.584095	Not DE
ENSG00000074582	0.0339597	3.29608	0.585978	0.559194	0.842159	0.58404	Not DE
ENSG00000166295	0.0328921	5.01992	0.586022	0.559204	0.842159	0.584025	Not DE
ENSG00000272138	0.184414	-3.20699	0.585834	0.559232	0.842159	0.583982	Not DE
ENSG00000142751	-0.0428897	3.5568	-0.58585	0.559239	0.842159	-0.583972	Not DE
ENSG00000267390	-0.0614985	0.489086	-0.58594	0.559254	0.842159	-0.583949	Not DE
ENSG00000163785	-0.031911	4.69252	-0.585916	0.559279	0.842159	-0.583912	Not DE
ENSG00000167965	-0.0414055	3.19787	-0.586005	0.559289	0.842159	-0.583898	Not DE
ENSG00000184292	0.178066	-2.92742	0.585799	0.559346	0.842159	0.583813	Not DE
ENSG00000162972	-0.0376371	1.82763	-0.585563	0.559426	0.842159	-0.583694	Not DE
ENSG00000121577	0.133824	-1.7789	0.585493	0.559461	0.842159	0.583643	Not DE
ENSG00000117586	0.0511259	1.29026	0.585479	0.55947	0.842159	0.583629	Not DE
ENSG00000286321	0.186168	-4.94481	0.585553	0.559481	0.842159	0.583613	Not DE
ENSG00000177565	-0.0274402	7.46963	-0.585521	0.559493	0.842159	-0.583594	Not DE
ENSG00000267048	-0.145237	-5.71801	-0.585534	0.559507	0.842159	-0.583574	Not DE
ENSG00000260293	-0.104111	1.45233	-0.585438	0.559509	0.842159	-0.583572	Not DE
ENSG00000247317	-0.16554	-0.275317	-0.585338	0.559565	0.842201	-0.583488	Not DE
ENSG00000233695	0.31579	-3.31291	0.585295	0.559593	0.842201	0.583446	Not DE
ENSG00000130305	0.0363998	2.7341	0.585478	0.559715	0.842201	0.583265	Not DE
ENSG00000103150	-0.133044	2.36209	-0.58511	0.559717	0.842201	-0.583262	Not DE
ENSG00000289415	0.148894	-1.87938	0.585371	0.559728	0.842201	0.583245	Not DE
ENSG00000275040	-0.155291	-5.21996	-0.585142	0.559731	0.842201	-0.583241	Not DE
ENSG00000273727	0.183344	-4.09739	0.585009	0.559796	0.842201	0.583145	Not DE
ENSG00000260793	0.367191	-3.36463	0.585002	0.559799	0.842201	0.58314	Not DE
ENSG00000174238	-0.0537012	5.9155	-0.585151	0.559817	0.842201	-0.583113	Not DE
ENSG00000287583	0.269301	-5.26075	0.584987	0.559832	0.842201	0.583091	Not DE
ENSG00000188315	-0.0661276	1.94339	-0.585039	0.559845	0.842201	-0.583072	Not DE
ENSG00000290057	0.129728	-3.09197	0.584989	0.559908	0.84222	0.582979	Not DE
ENSG00000151353	-0.0391836	4.44751	-0.58523	0.559913	0.84222	-0.58297	Not DE
ENSG00000270580	-0.114947	1.69702	-0.585497	0.559964	0.842255	-0.582895	Not DE
ENSG00000285238	0.344423	-1.86372	0.584777	0.560021	0.842299	0.58281	Not DE
ENSG00000235652	0.0405569	3.21641	0.584865	0.560055	0.842307	0.58276	Not DE
ENSG00000283217	-0.201149	-3.83102	-0.584536	0.560111	0.842349	-0.582677	Not DE
ENSG00000223508	-0.0539997	1.53911	-0.58444	0.560213	0.84246	-0.582525	Not DE
ENSG00000139547	0.102377	-0.298601	0.58434	0.56024	0.84246	0.582485	Not DE
ENSG00000232725	-0.194381	-4.96593	-0.584342	0.560287	0.842471	-0.582416	Not DE
ENSG00000225579	0.214743	-2.15191	0.584373	0.560312	0.842471	0.582378	Not DE
ENSG00000260456	-0.0647587	0.21771	-0.584178	0.560342	0.842471	-0.582334	Not DE
ENSG00000233854	-0.228395	-4.42171	-0.584264	0.56036	0.842471	-0.582307	Not DE
ENSG00000202512	-0.11871	-3.04015	-0.584352	0.560437	0.842534	-0.582193	Not DE
ENSG00000272567	0.147469	-4.79605	0.584029	0.560458	0.842534	0.582162	Not DE
ENSG00000289076	-0.13867	-2.88165	-0.583985	0.560488	0.842538	-0.582116	Not DE
ENSG00000280331	-0.100089	-5.93741	-0.584092	0.560587	0.842605	-0.581969	Not DE
ENSG00000248810	0.21537	-4.83897	0.583758	0.560625	0.842605	0.581914	Not DE
ENSG00000080298	0.0485512	5.81795	0.583822	0.560666	0.842605	0.581852	Not DE
ENSG00000258540	-0.131919	-5.4532	-0.583768	0.560668	0.842605	-0.58185	Not DE
ENSG00000249609	-0.152034	-5.34642	-0.583807	0.560686	0.842605	-0.581823	Not DE
ENSG00000224933	0.144765	-5.49406	0.583779	0.560701	0.842605	0.581801	Not DE
ENSG00000133962	-0.150554	-1.44514	-0.583547	0.560778	0.842678	-0.581687	Not DE
ENSG00000105048	-0.130321	1.49667	-0.5835	0.560807	0.84268	-0.581643	Not DE
ENSG00000273240	-0.110886	-1.73062	-0.583533	0.560844	0.842694	-0.581589	Not DE
ENSG00000215482	-0.146931	-5.42647	-0.583454	0.560904	0.842725	-0.5815	Not DE
ENSG00000154839	-0.229582	-3.85589	-0.583253	0.560968	0.842725	-0.581404	Not DE
ENSG00000117597	0.0288601	4.2515	0.583313	0.561044	0.842725	0.581291	Not DE
ENSG00000225138	-0.0905567	2.6392	-0.583375	0.561048	0.842725	-0.581286	Not DE
ENSG00000206814	-0.0934612	-5.98386	-0.583259	0.561052	0.842725	-0.58128	Not DE
ENSG00000166801	0.0760671	3.0606	0.583321	0.561057	0.842725	0.581273	Not DE
ENSG00000261654	-0.0532647	0.853322	-0.583123	0.561061	0.842725	-0.581267	Not DE
ENSG00000267173	-0.136921	-5.78138	-0.58307	0.561112	0.842761	-0.58119	Not DE
ENSG00000287108	-0.193988	-5.02342	-0.582931	0.561183	0.842768	-0.581085	Not DE
ENSG00000272754	0.0804512	-0.147567	0.583028	0.561195	0.842768	0.581067	Not DE
ENSG00000261402	0.07918	0.718589	0.582869	0.561273	0.842768	0.580951	Not DE
ENSG00000204628	0.0289016	6.88854	0.583411	0.561283	0.842768	0.580937	Not DE
ENSG00000278419	-0.108873	-5.8311	-0.582882	0.561283	0.842768	-0.580936	Not DE
ENSG00000254522	-0.124064	-5.79896	-0.582846	0.561286	0.842768	-0.580933	Not DE
ENSG00000123179	-0.0413191	1.73526	-0.58266	0.561422	0.842931	-0.58073	Not DE
ENSG00000286827	0.228897	-3.53536	0.582444	0.561515	0.842976	0.580593	Not DE
ENSG00000158473	0.216247	-3.25669	0.582341	0.561574	0.842976	0.580506	Not DE
ENSG00000087460	-0.0694872	8.34792	-0.582328	0.561633	0.842976	-0.580417	Not DE
ENSG00000241362	-0.114101	-5.95844	-0.5824	0.561639	0.842976	-0.580408	Not DE
ENSG00000136378	0.179756	-1.87808	0.58229	0.561667	0.842976	0.580367	Not DE
ENSG00000278771	-0.0590024	10.4716	-0.582303	0.561694	0.842976	-0.580327	Not DE
ENSG00000271766	0.166646	-4.52577	0.582181	0.561699	0.842976	0.580319	Not DE
ENSG00000159216	0.158718	-0.217288	0.582786	0.561704	0.842976	0.580313	Not DE
ENSG00000268043	0.0672214	5.90062	0.582146	0.561726	0.842976	0.58028	Not DE
ENSG00000109689	0.0367988	4.39465	0.582057	0.561764	0.842976	0.580223	Not DE
ENSG00000111254	0.153139	1.20401	0.582813	0.56177	0.842976	0.580215	Not DE
ENSG00000248050	0.238457	-4.49381	0.582046	0.561788	0.842976	0.580188	Not DE
ENSG00000254706	-0.137985	-5.71122	-0.581969	0.561837	0.843008	-0.580115	Not DE
ENSG00000274070	0.0599854	5.4834	0.582048	0.561892	0.843024	0.580034	Not DE
ENSG00000167178	-0.151877	2.01071	-0.582181	0.561904	0.843024	-0.580016	Not DE
ENSG00000182899	-0.0362712	7.09879	-0.581956	0.561992	0.843093	-0.579886	Not DE
ENSG00000181856	-0.106616	-0.909158	-0.58171	0.562006	0.843093	-0.579864	Not DE
ENSG00000130561	-0.222191	-4.84607	-0.581684	0.562086	0.843118	-0.579745	Not DE
ENSG00000167280	-0.0683957	4.05096	-0.581681	0.5621	0.843118	-0.579725	Not DE
ENSG00000107014	0.189802	-3.76241	0.581628	0.562123	0.843118	0.579691	Not DE
ENSG00000254307	-0.12024	-5.64972	-0.581588	0.562177	0.843118	-0.579611	Not DE
ENSG00000180061	-0.144624	-5.22266	-0.581456	0.562182	0.843118	-0.579603	Not DE
ENSG00000221803	-0.0891839	-6.01282	-0.581653	0.562199	0.843118	-0.579578	Not DE
ENSG00000254959	-0.248962	-4.63145	-0.58138	0.562218	0.843118	-0.57955	Not DE
ENSG00000197813	0.217564	-3.58853	0.581331	0.56226	0.843129	0.579487	Not DE
ENSG00000248677	-0.237592	-5.14207	-0.5813	0.562286	0.843129	-0.57945	Not DE
ENSG00000175356	-0.0841966	1.36856	-0.581624	0.56231	0.843129	-0.579414	Not DE
ENSG00000172269	-0.0337442	2.73848	-0.581163	0.562381	0.843189	-0.579309	Not DE
ENSG00000142405	0.182824	-3.32934	0.581034	0.562462	0.843189	0.579189	Not DE
ENSG00000273090	0.150167	-4.47104	0.581016	0.562501	0.843189	0.579131	Not DE
ENSG00000281039	0.164285	-1.64975	0.581002	0.562519	0.843189	0.579104	Not DE
ENSG00000223191	-0.0836216	-6.02263	-0.581113	0.562575	0.843189	-0.579021	Not DE
ENSG00000177576	0.0428326	4.50395	0.58108	0.562582	0.843189	0.57901	Not DE
ENSG00000134108	-0.0435328	6.5103	-0.580861	0.56259	0.843189	-0.578999	Not DE
ENSG00000231903	0.163916	-4.08097	0.580966	0.562595	0.843189	0.578991	Not DE
ENSG00000125378	-0.11919	-0.488401	-0.580836	0.562628	0.843189	-0.578943	Not DE
ENSG00000152348	0.0435445	2.69366	0.581022	0.56263	0.843189	0.57894	Not DE
ENSG00000252348	-0.0834283	-6.02269	-0.580812	0.562778	0.843246	-0.578721	Not DE
ENSG00000175749	-0.138006	-2.88268	-0.580686	0.562781	0.843246	-0.578716	Not DE
ENSG00000270751	0.123614	-5.73172	0.58064	0.562797	0.843246	0.578691	Not DE
ENSG00000230409	-0.37807	-2.99048	-0.580494	0.562813	0.843246	-0.578668	Not DE
ENSG00000238694	-0.0939278	-5.98437	-0.580612	0.56284	0.843246	-0.578628	Not DE
ENSG00000071282	0.111327	1.72277	0.580361	0.562907	0.843246	0.578528	Not DE
ENSG00000278943	-0.19275	-3.48566	-0.580447	0.562941	0.843246	-0.578478	Not DE
ENSG00000276449	-0.0620183	1.05652	-0.5803	0.562965	0.843246	-0.578443	Not DE
ENSG00000238118	-0.149948	-5.55814	-0.580383	0.562966	0.843246	-0.578441	Not DE
ENSG00000234405	-0.19363	-2.53486	-0.58041	0.562969	0.843246	-0.578437	Not DE
ENSG00000288620	0.2316	-5.4586	0.580413	0.562977	0.843246	0.578426	Not DE
ENSG00000205937	-0.0370425	5.16304	-0.580312	0.563031	0.843286	-0.578345	Not DE
ENSG00000252081	-0.0833203	-6.02274	-0.580387	0.563064	0.843293	-0.578297	Not DE
ENSG00000100603	0.0261268	4.85897	0.580161	0.563158	0.843352	0.578156	Not DE
ENSG00000164241	-0.0938348	0.351862	-0.580494	0.56316	0.843352	-0.578155	Not DE
ENSG00000153046	-0.0447798	4.78085	-0.579913	0.563235	0.843394	-0.578043	Not DE
ENSG00000197302	-0.0294779	4.53366	-0.580104	0.563244	0.843394	-0.57803	Not DE
ENSG00000186493	-0.122577	-5.68785	-0.579968	0.563275	0.8434	-0.577983	Not DE
ENSG00000254996	0.0901846	1.87003	0.579737	0.563322	0.843428	0.577914	Not DE
ENSG00000260782	-0.223289	-4.65607	-0.579671	0.563421	0.843492	-0.577768	Not DE
ENSG00000123064	-0.0700317	3.11327	-0.580129	0.563421	0.843492	-0.577768	Not DE
ENSG00000249967	0.325312	-1.34213	0.579409	0.56355	0.843636	0.577577	Not DE
ENSG00000127952	0.0380901	3.36397	0.580674	0.563573	0.843636	0.577543	Not DE
ENSG00000260439	0.238103	-2.57853	0.57992	0.563623	0.843669	0.577469	Not DE
ENSG00000174564	0.172758	-2.86516	0.579101	0.563759	0.84383	0.577268	Not DE
ENSG00000257507	0.125281	-2.43346	0.579337	0.563874	0.84396	0.577097	Not DE
ENSG00000178184	-0.14604	-0.0256493	-0.578812	0.563981	0.844024	-0.576939	Not DE
ENSG00000140319	-0.0260632	6.22092	-0.579128	0.56403	0.844024	-0.576866	Not DE
ENSG00000173852	-0.041541	6.0267	-0.578653	0.564054	0.844024	-0.57683	Not DE
ENSG00000118971	-0.0696433	6.61162	-0.578764	0.564085	0.844024	-0.576784	Not DE
ENSG00000105514	-0.0732922	2.97214	-0.57868	0.564116	0.844024	-0.576739	Not DE
ENSG00000241464	0.0926607	-5.98897	0.578779	0.564124	0.844024	0.576727	Not DE
ENSG00000251201	0.141218	1.15932	0.578494	0.564158	0.844024	0.576677	Not DE
ENSG00000173273	0.0327077	6.56641	0.578561	0.564182	0.844024	0.576642	Not DE
ENSG00000259548	-0.193819	-5.61244	-0.578593	0.564191	0.844024	-0.576628	Not DE
ENSG00000177302	-0.0287105	4.40164	-0.578436	0.564197	0.844024	-0.576619	Not DE
ENSG00000215790	-0.0587106	2.5723	-0.578386	0.564332	0.844184	-0.576419	Not DE
ENSG00000186908	0.0204157	6.89657	0.578356	0.564376	0.844208	0.576354	Not DE
ENSG00000178719	-0.0901366	4.47013	-0.578168	0.56444	0.844262	-0.576259	Not DE
ENSG00000248268	-0.179224	-5.1197	-0.57819	0.564516	0.844333	-0.576147	Not DE
ENSG00000234170	-0.179712	-5.36996	-0.577866	0.564584	0.844393	-0.576046	Not DE
ENSG00000285906	0.120979	-5.75627	0.577959	0.564642	0.844405	0.57596	Not DE
ENSG00000197150	-0.0502643	4.14885	-0.577765	0.564648	0.844405	-0.575952	Not DE
ENSG00000088538	-0.041002	7.09108	-0.57797	0.56469	0.844426	-0.575889	Not DE
ENSG00000232852	0.116902	0.510219	0.577842	0.564742	0.844434	0.575812	Not DE
ENSG00000132010	-0.112434	0.368645	-0.577591	0.564791	0.844434	-0.57574	Not DE
ENSG00000262966	0.261459	-5.01247	0.577504	0.564834	0.844434	0.575676	Not DE
ENSG00000206384	0.262576	-3.20197	0.577486	0.564836	0.844434	0.575674	Not DE
ENSG00000259434	-0.179304	-4.57431	-0.577615	0.564836	0.844434	-0.575674	Not DE
ENSG00000205959	-0.0718395	1.52075	-0.577266	0.564988	0.844515	-0.575449	Not DE
ENSG00000257660	-0.162864	-4.57931	-0.577315	0.565022	0.844515	-0.575399	Not DE
ENSG00000173727	0.101113	-0.41803	0.577614	0.565032	0.844515	0.575384	Not DE
ENSG00000168594	-0.247584	-3.87457	-0.577267	0.565042	0.844515	-0.575369	Not DE
ENSG00000188672	0.0887783	-1.02176	0.577224	0.565049	0.844515	0.575359	Not DE
ENSG00000111653	0.0237643	4.49554	0.577193	0.565097	0.844515	0.575287	Not DE
ENSG00000188385	0.0745854	5.74527	0.577145	0.56514	0.844515	0.575223	Not DE
ENSG00000183921	0.137278	-1.93808	0.577061	0.565144	0.844515	0.575218	Not DE
ENSG00000163739	-0.182464	-4.42993	-0.577031	0.565157	0.844515	-0.575199	Not DE
ENSG00000249494	0.255787	-1.92272	0.577769	0.565171	0.844515	0.575178	Not DE
ENSG00000280296	-0.165522	-3.21415	-0.576864	0.565323	0.844662	-0.574953	Not DE
ENSG00000243508	0.269095	-5.23611	0.576812	0.565325	0.844662	0.574951	Not DE
ENSG00000167210	-0.115004	-0.219848	-0.576719	0.565364	0.844678	-0.574893	Not DE
ENSG00000258099	-0.161241	-5.6995	-0.576426	0.565594	0.84498	-0.574552	Not DE
ENSG00000253858	-0.162748	-4.90843	-0.576228	0.5657	0.845084	-0.574396	Not DE
ENSG00000232710	-0.153827	-5.53788	-0.576222	0.565719	0.845084	-0.574367	Not DE
ENSG00000203965	-0.0393329	3.9619	-0.576042	0.565808	0.845174	-0.574237	Not DE
ENSG00000270614	-0.15634	-4.51308	-0.576045	0.565906	0.84525	-0.574091	Not DE
ENSG00000230946	-0.156633	-4.9272	-0.575897	0.565944	0.84525	-0.574035	Not DE
ENSG00000232460	-0.143217	-5.39746	-0.5759	0.565959	0.84525	-0.574012	Not DE
ENSG00000143333	0.126608	-0.323476	0.575775	0.565998	0.84525	0.573955	Not DE
ENSG00000260035	-0.121035	1.64265	-0.576196	0.565999	0.84525	-0.573954	Not DE
ENSG00000285610	0.233942	-4.16481	0.575694	0.566065	0.845307	0.573856	Not DE
ENSG00000230583	-0.155893	-1.47808	-0.5756	0.566111	0.845333	-0.573788	Not DE
ENSG00000188486	0.271134	0.825903	0.575483	0.566184	0.845386	0.57368	Not DE
ENSG00000272702	-0.126897	-0.927496	-0.575661	0.566202	0.845386	-0.573653	Not DE
ENSG00000270641	-0.140681	-1.16984	-0.575495	0.56629	0.845407	-0.573524	Not DE
ENSG00000089486	-0.085278	4.84801	-0.575293	0.566352	0.845407	-0.573433	Not DE
ENSG00000268879	-0.182677	-4.71336	-0.575274	0.566361	0.845407	-0.573419	Not DE
ENSG00000164049	0.0856267	-1.15445	0.575178	0.56639	0.845407	0.573376	Not DE
ENSG00000267013	0.185093	-4.59139	0.575144	0.566448	0.845407	0.573291	Not DE
ENSG00000287545	-0.159594	-5.70572	-0.575089	0.566474	0.845407	-0.573252	Not DE
ENSG00000220583	-0.128054	-5.39559	-0.575141	0.5665	0.845407	-0.573214	Not DE
ENSG00000074211	-0.0642035	6.32694	-0.575095	0.566506	0.845407	-0.573205	Not DE
ENSG00000172318	-0.0825264	3.16617	-0.575193	0.566524	0.845407	-0.573179	Not DE
ENSG00000163644	0.0313544	7.43513	0.57495	0.566543	0.845407	0.57315	Not DE
ENSG00000211791	-0.131235	-5.42747	-0.574955	0.566573	0.845407	-0.573106	Not DE
ENSG00000145949	-0.072529	1.09416	-0.5749	0.566577	0.845407	-0.5731	Not DE
ENSG00000163159	-0.0258534	3.90026	-0.575019	0.566582	0.845407	-0.573092	Not DE
ENSG00000175497	-0.0470526	6.16298	-0.574959	0.56662	0.845421	-0.573037	Not DE
ENSG00000240100	-0.105885	-5.82875	-0.574909	0.566653	0.845429	-0.572988	Not DE
ENSG00000159128	-0.0326269	3.78335	-0.574713	0.566714	0.845479	-0.572897	Not DE
ENSG00000172250	0.0855092	-0.423439	0.574878	0.566772	0.845504	0.572813	Not DE
ENSG00000163736	-0.231949	-1.33675	-0.574605	0.566789	0.845504	-0.572787	Not DE
ENSG00000158296	0.0799946	3.9264	0.574663	0.566837	0.845504	0.572716	Not DE
ENSG00000269553	0.230222	-4.59689	0.574584	0.566843	0.845504	0.572707	Not DE
ENSG00000260317	-0.0727755	-0.173605	-0.574692	0.566921	0.845571	-0.572591	Not DE
ENSG00000259270	-0.103182	-5.87949	-0.574547	0.566945	0.845571	-0.572557	Not DE
ENSG00000272150	0.0846448	1.67183	0.574116	0.567129	0.845737	0.572285	Not DE
ENSG00000075035	-0.107534	3.89602	-0.574274	0.567164	0.845737	-0.572233	Not DE
ENSG00000196504	0.0291085	5.88607	0.574165	0.567195	0.845737	0.572187	Not DE
ENSG00000275088	-0.138501	-2.3028	-0.574017	0.567197	0.845737	-0.572185	Not DE
ENSG00000267773	-0.128072	-5.55147	-0.574213	0.5672	0.845737	-0.57218	Not DE
ENSG00000116353	-0.0377083	3.3351	-0.573945	0.567235	0.845737	-0.572129	Not DE
ENSG00000280038	-0.120215	-1.48554	-0.573829	0.56731	0.845737	-0.572018	Not DE
ENSG00000132334	0.0314188	4.82123	0.573906	0.567314	0.845737	0.572012	Not DE
ENSG00000272081	-0.148873	-3.49366	-0.573806	0.567331	0.845737	-0.571987	Not DE
ENSG00000198783	-0.0265335	3.43797	-0.573779	0.567337	0.845737	-0.571977	Not DE
ENSG00000288437	-0.15015	-5.27693	-0.573781	0.567378	0.845757	-0.571917	Not DE
ENSG00000243295	-0.183328	-3.15022	-0.573705	0.567457	0.845833	-0.5718	Not DE
ENSG00000272638	0.102857	-2.06068	0.573559	0.567519	0.845882	0.571709	Not DE
ENSG00000280148	-0.224864	-4.60807	-0.573538	0.567577	0.845901	-0.571623	Not DE
ENSG00000099622	0.0341587	8.22678	0.574457	0.567587	0.845901	0.571608	Not DE
ENSG00000100147	0.0637487	2.18127	0.573416	0.56765	0.845952	0.571516	Not DE
ENSG00000213995	0.0220471	5.00668	0.573506	0.567721	0.846016	0.571411	Not DE
ENSG00000171320	-0.137298	-1.51314	-0.573382	0.567749	0.846016	-0.57137	Not DE
ENSG00000197744	0.149306	-2.64382	0.573248	0.567807	0.84606	0.571284	Not DE
ENSG00000182379	0.286612	-4.31523	0.572958	0.567939	0.846187	0.571089	Not DE
ENSG00000116209	0.0415956	7.09305	0.573201	0.567948	0.846187	0.571076	Not DE
ENSG00000249159	0.220665	-3.98056	0.572798	0.568002	0.846225	0.570996	Not DE
ENSG00000289189	0.153612	-5.34056	0.572789	0.568064	0.846269	0.570905	Not DE
ENSG00000260848	-0.194449	-5.12032	-0.572626	0.568114	0.846269	-0.570832	Not DE
ENSG00000154485	-0.207913	-3.63702	-0.572662	0.568116	0.846269	-0.570829	Not DE
ENSG00000286044	-0.195807	-4.64977	-0.572498	0.568233	0.846403	-0.570655	Not DE
ENSG00000235847	-0.142529	-5.24744	-0.572287	0.568386	0.846557	-0.570431	Not DE
ENSG00000228162	-0.162876	-5.19384	-0.57224	0.568393	0.846557	-0.57042	Not DE
ENSG00000206432	-0.130311	2.14629	-0.572004	0.56853	0.846625	-0.570217	Not DE
ENSG00000089356	-0.125262	-1.80194	-0.572118	0.568532	0.846625	-0.570216	Not DE
ENSG00000248625	0.147675	-4.74489	0.572183	0.568543	0.846625	0.570199	Not DE
ENSG00000259814	-0.114605	-1.10628	-0.57199	0.568551	0.846625	-0.570186	Not DE
ENSG00000224309	-0.168707	-4.71378	-0.571874	0.56864	0.846715	-0.570055	Not DE
ENSG00000198633	0.0583411	1.66391	0.571994	0.56868	0.846733	0.569997	Not DE
ENSG00000279640	-0.143447	-5.28367	-0.571761	0.568823	0.846766	-0.569785	Not DE
ENSG00000168267	0.205452	-5.07671	0.571592	0.568845	0.846766	0.569753	Not DE
ENSG00000250337	-0.208319	-5.10979	-0.571517	0.568903	0.846766	-0.569668	Not DE
ENSG00000176601	-0.241677	-3.1163	-0.571461	0.568907	0.846766	-0.569662	Not DE
ENSG00000234161	0.058714	-0.513752	0.571634	0.568922	0.846766	0.569639	Not DE
ENSG00000185915	-0.141899	-3.48765	-0.571427	0.568926	0.846766	-0.569633	Not DE
ENSG00000211788	-0.121466	-5.74241	-0.571563	0.568928	0.846766	-0.569631	Not DE
ENSG00000059378	0.0684904	2.07933	0.5714	0.568942	0.846766	0.56961	Not DE
ENSG00000285614	-0.149379	-5.5263	-0.571538	0.568991	0.846766	-0.569538	Not DE
ENSG00000148516	-0.0311853	6.24198	-0.571304	0.569008	0.846766	-0.569513	Not DE
ENSG00000109534	0.0390829	1.90633	0.571522	0.569012	0.846766	0.569507	Not DE
ENSG00000181634	-0.282695	-4.41834	-0.571325	0.569051	0.846768	-0.56945	Not DE
ENSG00000122882	0.0191	4.60384	0.571347	0.569085	0.846768	0.5694	Not DE
ENSG00000198879	-0.0379469	5.104	-0.571269	0.569111	0.846768	-0.569362	Not DE
ENSG00000115594	-0.105863	0.45826	-0.571298	0.569126	0.846768	-0.569339	Not DE
ENSG00000130827	0.150444	3.48704	0.571284	0.569195	0.846769	0.569238	Not DE
ENSG00000259083	0.15745	-5.16361	0.57105	0.569195	0.846769	0.569237	Not DE
ENSG00000136052	-0.0539885	4.76429	-0.570996	0.569211	0.846769	-0.569214	Not DE
ENSG00000200913	-0.171965	-5.69761	-0.570989	0.569264	0.846806	-0.569136	Not DE
ENSG00000180530	-0.0337474	5.98349	-0.570965	0.569344	0.846884	-0.569018	Not DE
ENSG00000241582	0.126159	-5.54239	0.570718	0.56948	0.847043	0.568818	Not DE
ENSG00000134153	0.0261436	4.28437	0.570812	0.569613	0.847177	0.568621	Not DE
ENSG00000141425	-0.016899	6.76234	-0.570707	0.569626	0.847177	-0.568602	Not DE
ENSG00000144381	0.0172989	6.81309	0.570314	0.569776	0.847358	0.568381	Not DE
ENSG00000165023	-0.12409	6.93541	-0.570175	0.569879	0.84747	-0.568229	Not DE
ENSG00000250929	0.146216	-5.43856	0.569962	0.569918	0.847486	0.568173	Not DE
ENSG00000239306	0.0640981	3.54174	0.570035	0.570003	0.847542	0.568048	Not DE
ENSG00000100354	-0.0291031	7.38484	-0.569821	0.570012	0.847542	-0.568034	Not DE
ENSG00000132694	-0.0719114	5.39676	-0.569853	0.57005	0.847556	-0.567978	Not DE
ENSG00000285920	-0.268428	-3.03912	-0.56957	0.570176	0.84766	-0.567792	Not DE
ENSG00000231290	-0.198285	-3.73472	-0.569555	0.570194	0.84766	-0.567767	Not DE
ENSG00000133114	-0.0165736	5.23711	-0.56972	0.570273	0.84766	-0.567649	Not DE
ENSG00000175216	-0.036482	7.13028	-0.569463	0.570325	0.84766	-0.567573	Not DE
ENSG00000133704	0.0204254	5.21289	0.569352	0.570333	0.84766	0.567562	Not DE
ENSG00000175920	0.201476	-3.48154	0.569353	0.570363	0.84766	0.567517	Not DE
ENSG00000136169	0.021417	4.29896	0.569426	0.570372	0.84766	0.567504	Not DE
ENSG00000156521	-0.051259	1.75504	-0.569435	0.570375	0.84766	-0.5675	Not DE
ENSG00000273590	0.162899	1.94362	0.569404	0.570384	0.84766	0.567486	Not DE
ENSG00000164736	0.223812	-1.0154	0.569248	0.570401	0.84766	0.56746	Not DE
ENSG00000125870	0.0367688	4.17857	0.569193	0.570439	0.847674	0.567405	Not DE
ENSG00000196345	-0.0394747	1.99205	-0.569006	0.570565	0.84782	-0.567219	Not DE
ENSG00000281332	0.0604778	0.0267377	0.568789	0.570788	0.848109	0.566892	Not DE
ENSG00000137842	0.0284818	3.80269	0.568441	0.570948	0.848231	0.566656	Not DE
ENSG00000100181	0.178024	2.88488	0.568534	0.571034	0.848231	0.566529	Not DE
ENSG00000204599	0.0353521	3.39849	0.568307	0.57105	0.848231	0.566506	Not DE
ENSG00000251314	0.185339	-4.20779	0.568336	0.571091	0.848231	0.566445	Not DE
ENSG00000273345	-0.0413831	4.33864	-0.568172	0.57112	0.848231	-0.566403	Not DE
ENSG00000162086	0.0307422	3.85206	0.568425	0.57115	0.848231	0.566359	Not DE
ENSG00000148690	0.0378701	4.85294	0.568117	0.57117	0.848231	0.566329	Not DE
ENSG00000227071	-0.149313	-5.50433	-0.568097	0.571181	0.848231	-0.566313	Not DE
ENSG00000162461	-0.157353	-0.595667	-0.568017	0.571225	0.848231	-0.566249	Not DE
ENSG00000272232	-0.12389	-5.93525	-0.568148	0.571247	0.848231	-0.566215	Not DE
ENSG00000216490	0.372566	-2.52631	0.56806	0.571254	0.848231	0.566206	Not DE
ENSG00000249140	-0.145216	-5.88572	-0.56808	0.571259	0.848231	-0.566198	Not DE
ENSG00000225964	-0.213346	-3.43953	-0.568011	0.571264	0.848231	-0.56619	Not DE
ENSG00000105889	0.0895195	1.67251	0.568004	0.571264	0.848231	0.56619	Not DE
ENSG00000273361	0.160888	-4.96028	0.567996	0.571298	0.848239	0.566141	Not DE
ENSG00000169194	-0.150265	-4.99564	-0.567816	0.571462	0.848349	-0.565899	Not DE
ENSG00000227517	-0.133696	-5.6439	-0.567788	0.571471	0.848349	-0.565887	Not DE
ENSG00000116213	0.0382262	2.66441	0.567839	0.571493	0.848349	0.565854	Not DE
ENSG00000259931	-0.105675	-5.98858	-0.567771	0.571509	0.848349	-0.565831	Not DE
ENSG00000225738	-0.102582	-5.91652	-0.56775	0.571513	0.848349	-0.565824	Not DE
ENSG00000272885	0.0978695	-2.15832	0.567553	0.571653	0.848479	0.565618	Not DE
ENSG00000198937	0.0399541	2.27229	0.568307	0.571708	0.848479	0.565538	Not DE
ENSG00000162493	0.0640177	1.89736	0.567744	0.571727	0.848479	0.56551	Not DE
ENSG00000258811	0.113273	-2.3506	0.5677	0.571741	0.848479	0.565489	Not DE
ENSG00000131149	-0.0598418	3.87103	-0.567323	0.571773	0.848479	-0.565443	Not DE
ENSG00000163597	0.0329404	4.00712	0.567471	0.571794	0.848479	0.565412	Not DE
ENSG00000112739	0.0232377	6.07566	0.567124	0.571831	0.848479	0.565357	Not DE
ENSG00000267749	-0.454344	-2.91507	-0.567115	0.571872	0.848479	-0.565297	Not DE
ENSG00000229097	-0.150233	-3.13875	-0.567055	0.571876	0.848479	-0.565291	Not DE
ENSG00000273044	0.160079	-4.26107	0.567129	0.571905	0.848479	0.565247	Not DE
ENSG00000267246	0.221903	-3.05587	0.566999	0.571916	0.848479	0.565232	Not DE
ENSG00000242512	0.234133	-4.82671	0.567005	0.571961	0.848479	0.565166	Not DE
ENSG00000115368	0.0294135	5.03259	0.567194	0.571967	0.848479	0.565156	Not DE
ENSG00000119913	-0.181645	-4.11675	-0.566833	0.572082	0.848607	-0.564988	Not DE
ENSG00000169181	-0.0659531	1.69438	-0.566879	0.572143	0.848657	-0.564898	Not DE
ENSG00000102978	-0.018981	4.77924	-0.566709	0.572272	0.848722	-0.564708	Not DE
ENSG00000010319	-0.0721673	3.49924	-0.56647	0.572308	0.848722	-0.564655	Not DE
ENSG00000289047	-0.0398601	3.20491	-0.566441	0.572343	0.848722	-0.564604	Not DE
ENSG00000111845	0.0252615	3.07044	0.566537	0.572382	0.848722	0.564547	Not DE
ENSG00000263142	0.13977	0.955689	0.566629	0.572385	0.848722	0.564543	Not DE
ENSG00000280587	-0.171838	-5.44373	-0.566275	0.572418	0.848722	-0.564494	Not DE
ENSG00000289262	0.129281	-2.73782	0.566552	0.572438	0.848722	0.564465	Not DE
ENSG00000092929	0.121958	0.797853	0.566229	0.57244	0.848722	0.564462	Not DE
ENSG00000123349	-0.0304116	6.78382	-0.566357	0.572475	0.848722	-0.56441	Not DE
ENSG00000156925	-0.149136	-0.880532	-0.566094	0.572527	0.848722	-0.564334	Not DE
ENSG00000223634	-0.219994	-4.41603	-0.566155	0.572529	0.848722	-0.564331	Not DE
ENSG00000256040	0.0532758	1.0331	0.566093	0.572546	0.848722	0.564305	Not DE
ENSG00000162456	-0.222781	-2.73292	-0.566072	0.572564	0.848722	-0.56428	Not DE
ENSG00000221874	-0.223294	-4.54451	-0.566136	0.572582	0.848722	-0.564253	Not DE
ENSG00000105464	-0.117024	-0.578044	-0.566142	0.572641	0.848767	-0.564167	Not DE
ENSG00000184343	0.122992	1.01024	0.565965	0.572768	0.848817	0.56398	Not DE
ENSG00000255537	0.256559	-0.688539	0.565733	0.572779	0.848817	0.563964	Not DE
ENSG00000286033	-0.171745	-5.17097	-0.56576	0.57278	0.848817	-0.563962	Not DE
ENSG00000101400	0.0346814	4.16878	0.565724	0.572787	0.848817	0.563951	Not DE
ENSG00000160161	0.191667	-3.7772	0.565676	0.572935	0.848917	0.563734	Not DE
ENSG00000107551	0.048211	5.6899	0.565655	0.572963	0.848917	0.563693	Not DE
ENSG00000213762	-0.0255482	4.36357	-0.565615	0.572979	0.848917	-0.563669	Not DE
ENSG00000249599	0.17695	-3.85665	0.565414	0.572998	0.848917	0.563641	Not DE
ENSG00000112619	-0.121524	1.33685	-0.565395	0.573017	0.848917	-0.563614	Not DE
ENSG00000259807	0.238628	-4.57145	0.565336	0.573087	0.848917	0.563511	Not DE
ENSG00000163378	0.042805	3.12656	0.56529	0.573106	0.848917	0.563483	Not DE
ENSG00000230537	0.146857	-1.84929	0.565252	0.573113	0.848917	0.563473	Not DE
ENSG00000258366	-0.0582214	3.7391	-0.565318	0.573116	0.848917	-0.563469	Not DE
ENSG00000163346	0.0480465	6.44994	0.565326	0.573158	0.848917	0.563407	Not DE
ENSG00000287207	-0.096722	-1.73426	-0.565161	0.573165	0.848917	-0.563396	Not DE
ENSG00000236975	0.216639	-5.06698	0.56504	0.573294	0.848967	0.563206	Not DE
ENSG00000134954	-0.0423275	3.52658	-0.564972	0.573323	0.848967	-0.563164	Not DE
ENSG00000164211	-0.0420863	5.09386	-0.564954	0.573326	0.848967	-0.563159	Not DE
ENSG00000237037	0.0439402	3.40893	0.565053	0.573339	0.848967	0.563141	Not DE
ENSG00000268201	-0.171058	-5.6715	-0.564996	0.573357	0.848967	-0.563114	Not DE
ENSG00000267475	-0.0620842	-0.589482	-0.564804	0.573409	0.848967	-0.563039	Not DE
ENSG00000172828	-0.0809772	0.227091	-0.564917	0.573415	0.848967	-0.563029	Not DE
ENSG00000278884	0.147313	-5.3828	0.564935	0.573425	0.848967	0.563015	Not DE
ENSG00000273088	-0.17496	-5.52288	-0.564729	0.573477	0.849004	-0.562938	Not DE
ENSG00000230804	-0.180325	-5.38136	-0.564742	0.573572	0.849095	-0.562799	Not DE
ENSG00000224032	0.0326502	4.60557	0.565056	0.573595	0.849095	0.562764	Not DE
ENSG00000203711	0.180577	-4.76048	0.564416	0.573672	0.849162	0.562652	Not DE
ENSG00000257126	-0.0594072	1.7367	-0.564366	0.573697	0.849162	-0.562615	Not DE
ENSG00000249258	-0.286037	-1.61662	-0.564306	0.573738	0.84918	-0.562555	Not DE
ENSG00000280087	0.143536	-2.54234	0.564326	0.57378	0.849202	0.562493	Not DE
ENSG00000256537	0.0245909	4.37831	0.564297	0.57382	0.849212	0.562434	Not DE
ENSG00000235558	-0.102289	-5.98358	-0.5643	0.573844	0.849212	-0.562399	Not DE
ENSG00000270941	0.0916079	-5.95075	0.564234	0.57393	0.849298	0.562273	Not DE
ENSG00000288996	0.081381	-1.36175	0.564124	0.574111	0.849478	0.562008	Not DE
ENSG00000116983	-0.0820021	6.26469	-0.563893	0.574113	0.849478	-0.562005	Not DE
ENSG00000267653	-0.192135	-4.61527	-0.563843	0.574136	0.849478	-0.561971	Not DE
ENSG00000127554	0.0268111	2.80413	0.563983	0.574176	0.849481	0.561912	Not DE
ENSG00000284728	-0.188116	-4.83268	-0.5637	0.574195	0.849481	-0.561884	Not DE
ENSG00000174839	0.0391282	4.6411	0.563387	0.574387	0.849693	0.561603	Not DE
ENSG00000131142	-0.14715	-5.3057	-0.56342	0.574394	0.849693	-0.561591	Not DE
ENSG00000145623	0.0777132	1.4263	0.563505	0.574426	0.849697	0.561545	Not DE
ENSG00000102471	-0.044947	6.59066	-0.563021	0.574633	0.849962	-0.561242	Not DE
ENSG00000139832	0.111584	0.00603973	0.563536	0.574675	0.849983	0.561179	Not DE
ENSG00000161677	-0.0921373	0.761518	-0.563133	0.574763	0.850056	-0.561051	Not DE
ENSG00000166800	-0.200027	-3.44603	-0.56303	0.574781	0.850056	-0.561024	Not DE
ENSG00000263394	-0.141448	-5.23425	-0.562784	0.574816	0.850065	-0.560972	Not DE
ENSG00000289867	-0.124534	-5.66413	-0.562684	0.574857	0.850065	-0.560913	Not DE
ENSG00000271420	0.149021	-4.50335	0.56272	0.574872	0.850065	0.56089	Not DE
ENSG00000173376	0.196851	-0.266667	0.56285	0.574903	0.850069	0.560846	Not DE
ENSG00000265818	0.195912	-2.91582	0.562522	0.574951	0.850081	0.560775	Not DE
ENSG00000255121	0.25002	-3.91012	0.562506	0.574987	0.850081	0.560723	Not DE
ENSG00000213062	-0.0596887	3.78043	-0.5628	0.574998	0.850081	-0.560706	Not DE
ENSG00000250765	0.219186	-4.60548	0.562496	0.575024	0.850081	0.560668	Not DE
ENSG00000251257	0.108619	-5.85382	0.56242	0.575071	0.850109	0.560598	Not DE
ENSG00000221843	-0.148011	0.627453	-0.56229	0.575106	0.850118	-0.560548	Not DE
ENSG00000112763	0.0559505	3.1659	0.562527	0.575158	0.850119	0.560471	Not DE
ENSG00000232347	-0.160117	-5.49718	-0.562193	0.575171	0.850119	-0.560452	Not DE
ENSG00000134363	0.15818	-2.87334	0.562264	0.575191	0.850119	0.560423	Not DE
ENSG00000168090	0.0240627	4.52581	0.562082	0.575288	0.85014	0.560281	Not DE
ENSG00000238062	0.201644	-4.35735	0.562081	0.575333	0.85014	0.560215	Not DE
ENSG00000074370	0.141074	-1.27392	0.562001	0.575347	0.85014	0.560194	Not DE
ENSG00000182397	0.178064	-1.88049	0.561897	0.575372	0.85014	0.560157	Not DE
ENSG00000288871	0.0948761	-1.77431	0.561994	0.575394	0.85014	0.560126	Not DE
ENSG00000147854	0.0273565	5.20445	0.562165	0.575394	0.85014	0.560126	Not DE
ENSG00000256069	-0.179212	-2.86203	-0.561874	0.575418	0.85014	-0.560089	Not DE
ENSG00000288642	0.164366	-3.10156	0.562519	0.575431	0.85014	0.560071	Not DE
ENSG00000173846	-0.0711573	0.29816	-0.561715	0.5755	0.850189	-0.559969	Not DE
ENSG00000120519	0.0513832	2.44312	0.562251	0.575539	0.850189	0.559913	Not DE
ENSG00000196711	0.13566	-5.34916	0.56165	0.575549	0.850189	0.559898	Not DE
ENSG00000268854	-0.115092	-5.8594	-0.561543	0.575649	0.850295	-0.559751	Not DE
ENSG00000214425	0.106707	4.77569	0.561523	0.575822	0.850479	0.559498	Not DE
ENSG00000187642	0.219128	-4.21814	0.5613	0.575845	0.850479	0.559464	Not DE
ENSG00000280186	-0.130446	-0.928607	-0.561181	0.575859	0.850479	-0.559444	Not DE
ENSG00000237786	-0.109689	-5.88555	-0.5613	0.575931	0.850544	-0.559338	Not DE
ENSG00000143621	0.0240099	5.53739	0.561098	0.576024	0.850601	0.559202	Not DE
ENSG00000197019	-0.0518255	0.958348	-0.561298	0.576026	0.850601	-0.559199	Not DE
ENSG00000238113	0.215022	-1.87637	0.561014	0.576067	0.850621	0.559138	Not DE
ENSG00000205106	-0.0646845	-0.874459	-0.560627	0.576244	0.850835	-0.558879	Not DE
ENSG00000132623	-0.0900726	-0.0149636	-0.560577	0.576269	0.850835	-0.558843	Not DE
ENSG00000100095	-0.0989593	5.95156	-0.560556	0.576313	0.850857	-0.558779	Not DE
ENSG00000226761	-0.281436	-3.12907	-0.560512	0.576371	0.850903	-0.558693	Not DE
ENSG00000088035	0.0348938	3.14621	0.560608	0.576424	0.850939	0.558616	Not DE
ENSG00000132953	0.0246255	5.4874	0.560442	0.576471	0.850966	0.558547	Not DE
ENSG00000144589	0.0598879	2.79396	0.560679	0.576545	0.851033	0.558439	Not DE
ENSG00000147905	-0.0437333	4.64828	-0.560198	0.576592	0.851051	-0.55837	Not DE
ENSG00000237137	0.105607	-5.81081	0.56024	0.576614	0.851051	0.558338	Not DE
ENSG00000179950	0.0282922	5.31891	0.560279	0.576653	0.851068	0.55828	Not DE
ENSG00000181619	0.0607801	-0.835425	0.560071	0.576714	0.85108	0.558191	Not DE
ENSG00000145491	-0.144482	-1.77142	-0.559884	0.576751	0.85108	-0.558137	Not DE
ENSG00000247746	0.118106	1.67065	0.559806	0.576793	0.85108	0.558075	Not DE
ENSG00000053254	0.0277794	5.3583	0.559712	0.576856	0.85108	0.557982	Not DE
ENSG00000198720	-0.0550324	3.09748	-0.559927	0.576864	0.85108	-0.557972	Not DE
ENSG00000262700	-0.0687519	0.238527	-0.559736	0.576868	0.85108	-0.557965	Not DE
ENSG00000289328	-0.0956464	1.51482	-0.559665	0.5769	0.85108	-0.557918	Not DE
ENSG00000261101	-0.0457966	1.1911	-0.559885	0.576909	0.85108	-0.557906	Not DE
ENSG00000285718	-0.158225	-5.3407	-0.559647	0.576916	0.85108	-0.557895	Not DE
ENSG00000004838	-0.0786083	-0.648571	-0.559654	0.576947	0.851085	-0.557849	Not DE
ENSG00000118308	-0.0551514	3.20705	-0.559663	0.577	0.85112	-0.557773	Not DE
ENSG00000153814	-0.0595044	4.31164	-0.559502	0.577058	0.851165	-0.557687	Not DE
ENSG00000042429	0.042568	3.37771	0.55951	0.577097	0.85118	0.557631	Not DE
ENSG00000244115	0.0589189	1.07527	0.559862	0.577128	0.851184	0.557585	Not DE
ENSG00000196867	0.0235086	4.1371	0.559393	0.577173	0.851209	0.55752	Not DE
ENSG00000256502	-0.0836748	-6.00814	-0.559358	0.577217	0.851233	-0.557454	Not DE
ENSG00000163694	0.161819	-0.780794	0.55924	0.577317	0.851292	0.557308	Not DE
ENSG00000132952	0.0195194	4.31722	0.559	0.577341	0.851292	0.557272	Not DE
ENSG00000279333	-0.0654573	-0.673939	-0.559135	0.577357	0.851292	-0.557249	Not DE
ENSG00000198734	0.136305	0.547422	0.559338	0.577381	0.851292	0.557215	Not DE
ENSG00000225498	0.197868	-4.96315	0.558924	0.577399	0.851292	0.557188	Not DE
ENSG00000157637	-0.0504248	3.81364	-0.559002	0.577442	0.851314	-0.557125	Not DE
ENSG00000285230	0.129537	0.375734	0.558754	0.577517	0.851354	0.557015	Not DE
ENSG00000225649	0.0997585	0.00831065	0.558727	0.577537	0.851354	0.556986	Not DE
ENSG00000241186	0.120278	0.0417351	0.558693	0.577554	0.851354	0.556961	Not DE
ENSG00000139684	0.0237861	5.53517	0.558638	0.577604	0.851386	0.556888	Not DE
ENSG00000110171	0.0426311	3.71816	0.559106	0.577666	0.851435	0.556798	Not DE
ENSG00000289123	0.146408	-4.82208	0.558582	0.577715	0.851449	0.556726	Not DE
ENSG00000174326	-0.214332	-3.93806	-0.558418	0.577737	0.851449	-0.556694	Not DE
ENSG00000234771	-0.0824345	1.46267	-0.558384	0.57776	0.851449	-0.556659	Not DE
ENSG00000107372	-0.0373235	6.80245	-0.558334	0.577805	0.851462	-0.556593	Not DE
ENSG00000135698	-0.0265775	3.66585	-0.558634	0.577843	0.851462	-0.556537	Not DE
ENSG00000100014	-0.0205062	5.885	-0.558253	0.577853	0.851462	-0.556523	Not DE
ENSG00000185499	0.174014	-2.47491	0.558263	0.577943	0.851509	0.556391	Not DE
ENSG00000267106	0.0575226	2.02508	0.558175	0.577948	0.851509	0.556384	Not DE
ENSG00000072422	0.0383704	4.40358	0.558197	0.577978	0.851509	0.556341	Not DE
ENSG00000158773	-0.0215057	5.04454	-0.558044	0.577999	0.851509	-0.55631	Not DE
ENSG00000184730	0.182608	-0.914633	0.558006	0.578031	0.851513	0.556264	Not DE
ENSG00000286407	-0.144968	-5.18131	-0.558011	0.578058	0.851513	-0.556224	Not DE
ENSG00000129515	0.0604414	5.81761	0.558027	0.578107	0.851544	0.556152	Not DE
ENSG00000124593	-0.0343059	2.50864	-0.55805	0.578141	0.851552	-0.556103	Not DE
ENSG00000224792	-0.152212	-5.09877	-0.55787	0.578183	0.851572	-0.556041	Not DE
ENSG00000082126	0.0919121	-1.27209	0.557553	0.578326	0.851599	0.555831	Not DE
ENSG00000147872	0.0565791	2.89825	0.557536	0.578389	0.851599	0.55574	Not DE
ENSG00000189298	0.0333909	2.52807	0.557556	0.5784	0.851599	0.555724	Not DE
ENSG00000138795	-0.0837962	1.47084	-0.557574	0.578409	0.851599	-0.55571	Not DE
ENSG00000259153	-0.0973944	1.13524	-0.557984	0.578421	0.851599	-0.555693	Not DE
ENSG00000268100	-0.198633	-3.63271	-0.557514	0.578444	0.851599	-0.555659	Not DE
ENSG00000182983	0.0543252	3.19801	0.557361	0.578459	0.851599	0.555638	Not DE
ENSG00000136371	-0.0448946	1.52856	-0.557748	0.578461	0.851599	-0.555634	Not DE
ENSG00000167862	0.0283788	2.22792	0.557748	0.578469	0.851599	0.555622	Not DE
ENSG00000183155	-0.0316151	3.24317	-0.557439	0.578484	0.851599	-0.5556	Not DE
ENSG00000211694	-0.134481	-5.51589	-0.557331	0.578515	0.851603	-0.555555	Not DE
ENSG00000277453	0.129458	-3.08276	0.557232	0.578555	0.851607	0.555497	Not DE
ENSG00000123999	-0.23826	-4.74973	-0.557292	0.578574	0.851607	-0.555469	Not DE
ENSG00000109805	-0.121974	-2.12541	-0.557084	0.578645	0.851669	-0.555366	Not DE
ENSG00000168899	0.0663011	1.0321	0.557109	0.57868	0.851679	0.555314	Not DE
ENSG00000155096	0.0244079	7.1189	0.557127	0.578765	0.851703	0.55519	Not DE
ENSG00000213672	-0.0790211	3.96665	-0.556985	0.57877	0.851703	-0.555182	Not DE
ENSG00000187123	-0.0654884	2.92297	-0.556885	0.578781	0.851703	-0.555166	Not DE
ENSG00000273828	-0.235268	-4.78322	-0.556858	0.578824	0.851725	-0.555103	Not DE
ENSG00000230778	-0.14825	-5.80688	-0.556916	0.578853	0.851725	-0.555061	Not DE
ENSG00000251338	0.152768	-5.13999	0.556779	0.578907	0.851756	0.554981	Not DE
ENSG00000279384	-0.105288	-5.95804	-0.556792	0.578931	0.851756	-0.554948	Not DE
ENSG00000288832	-0.154162	-3.27413	-0.556505	0.579108	0.851907	-0.554687	Not DE
ENSG00000279119	-0.140592	-5.2761	-0.556436	0.579136	0.851907	-0.554647	Not DE
ENSG00000288799	0.107513	-2.56835	0.55648	0.579158	0.851907	0.554615	Not DE
ENSG00000283657	-0.117946	-5.6404	-0.556429	0.579179	0.851907	-0.554584	Not DE
ENSG00000134758	0.0438336	4.26753	0.556277	0.5792	0.851907	0.554554	Not DE
ENSG00000224373	-0.0976875	-5.93271	-0.556387	0.579214	0.851907	-0.554533	Not DE
ENSG00000083444	0.0334672	4.42288	0.556332	0.579254	0.851907	0.554475	Not DE
ENSG00000285846	-0.283016	-4.45502	-0.556147	0.579283	0.851907	-0.554433	Not DE
ENSG00000229996	-0.115085	-5.71496	-0.556157	0.579331	0.851907	-0.554363	Not DE
ENSG00000110756	0.0508233	4.72329	0.556179	0.579362	0.851907	0.554316	Not DE
ENSG00000141096	-0.185519	-4.35839	-0.556037	0.579377	0.851907	-0.554295	Not DE
ENSG00000166451	0.0403233	2.63532	0.556058	0.5794	0.851907	0.554262	Not DE
ENSG00000133027	-0.0365222	1.67399	-0.556096	0.579557	0.851907	-0.554031	Not DE
ENSG00000154889	0.0327743	4.05259	0.555964	0.579562	0.851907	0.554025	Not DE
ENSG00000159445	-0.0382454	3.12846	-0.555899	0.579574	0.851907	-0.554008	Not DE
ENSG00000124587	0.0325255	4.1078	0.556112	0.579601	0.851907	0.553967	Not DE
ENSG00000233006	-0.0575718	2.80216	-0.55568	0.579602	0.851907	-0.553966	Not DE
ENSG00000147586	-0.0259831	4.10059	-0.555832	0.579609	0.851907	-0.553956	Not DE
ENSG00000200488	-0.0677626	4.64998	-0.556082	0.579613	0.851907	-0.55395	Not DE
ENSG00000280255	-0.112374	1.79002	-0.55564	0.579664	0.851907	-0.553876	Not DE
ENSG00000229372	-0.152241	-5.49926	-0.555653	0.579687	0.851907	-0.553842	Not DE
ENSG00000264573	-0.114298	-5.62676	-0.555704	0.579701	0.851907	-0.553821	Not DE
ENSG00000147548	-0.0190457	7.1785	-0.555628	0.579709	0.851907	-0.55381	Not DE
ENSG00000261801	-0.19816	-4.09803	-0.555495	0.579727	0.851907	-0.553784	Not DE
ENSG00000198840	-0.0647041	9.30288	-0.555703	0.579797	0.851907	-0.553682	Not DE
ENSG00000226632	-0.123784	-5.94666	-0.555493	0.579823	0.851907	-0.553644	Not DE
ENSG00000212127	0.135264	0.221081	0.555332	0.579841	0.851907	0.553617	Not DE
ENSG00000286376	-0.212326	-4.86242	-0.555347	0.579851	0.851907	-0.553603	Not DE
ENSG00000187630	0.059349	1.69365	0.555434	0.579856	0.851907	0.553595	Not DE
ENSG00000261722	-0.121166	-5.67779	-0.555365	0.579882	0.851907	-0.553557	Not DE
ENSG00000236535	-0.116496	-5.88478	-0.555192	0.580101	0.852106	-0.553238	Not DE
ENSG00000251129	0.250657	-4.20325	0.554959	0.580102	0.852106	0.553235	Not DE
ENSG00000243970	-0.0560793	2.99396	-0.555289	0.580103	0.852106	-0.553235	Not DE
ENSG00000137486	0.0304545	6.61596	0.555151	0.580178	0.852163	0.553125	Not DE
ENSG00000275895	-0.393565	0.246908	-0.554804	0.58023	0.852163	-0.553049	Not DE
ENSG00000101278	-0.141543	-5.07161	-0.554954	0.580231	0.852163	-0.553048	Not DE
ENSG00000110057	0.0647546	1.33053	0.554774	0.58026	0.852163	0.553005	Not DE
ENSG00000259569	-0.142334	-5.25848	-0.554682	0.580283	0.852163	-0.552972	Not DE
ENSG00000229671	-0.167585	-4.88278	-0.554559	0.580424	0.852315	-0.552765	Not DE
ENSG00000270071	-0.202898	-4.85685	-0.554511	0.580478	0.852315	-0.552687	Not DE
ENSG00000142208	-0.0250453	5.01603	-0.554699	0.580491	0.852315	-0.552668	Not DE
ENSG00000258553	0.124945	-5.63655	0.554533	0.580499	0.852315	0.552656	Not DE
ENSG00000196455	0.020406	5.22809	0.554502	0.580598	0.852417	0.552512	Not DE
ENSG00000231690	0.184977	-1.18564	0.554051	0.580721	0.852556	0.552332	Not DE
ENSG00000197713	0.0242859	5.42855	0.553984	0.580757	0.852567	0.55228	Not DE
ENSG00000164252	0.0227494	5.2444	0.553922	0.580802	0.852587	0.552214	Not DE
ENSG00000188818	-0.0944925	3.2557	-0.554043	0.580841	0.852587	-0.552157	Not DE
ENSG00000251504	-0.172239	-5.0461	-0.553993	0.580855	0.852587	-0.552136	Not DE
ENSG00000241945	0.0836102	3.08167	0.553808	0.580925	0.852637	0.552034	Not DE
ENSG00000257391	-0.167605	-3.78582	-0.553712	0.580945	0.852637	-0.552004	Not DE
ENSG00000178927	0.0700887	2.82428	0.553792	0.581023	0.852709	0.551891	Not DE
ENSG00000113384	0.0237068	4.65929	0.553791	0.581085	0.852759	0.551801	Not DE
ENSG00000113273	0.0315894	3.4766	0.553614	0.58114	0.852797	0.551721	Not DE
ENSG00000255073	0.329854	-3.75476	0.55336	0.581231	0.85289	0.551587	Not DE
ENSG00000174437	-0.0681692	7.94041	-0.553399	0.581308	0.852961	-0.551475	Not DE
ENSG00000253214	0.135328	-1.79323	0.553378	0.581388	0.853037	0.551358	Not DE
ENSG00000154175	0.158764	2.00314	0.553177	0.581524	0.85316	0.551159	Not DE
ENSG00000254851	0.141614	-5.649	0.553009	0.581529	0.85316	0.551153	Not DE
ENSG00000104518	-0.0842043	1.7111	-0.552992	0.581567	0.853174	-0.551098	Not DE
ENSG00000170312	0.0672372	-0.389252	0.55272	0.581657	0.853217	0.550965	Not DE
ENSG00000240122	-0.133591	-5.52017	-0.552745	0.581675	0.853217	-0.550939	Not DE
ENSG00000228397	0.158894	-3.55097	0.552629	0.581681	0.853217	0.550931	Not DE
ENSG00000151012	0.050098	6.83722	0.55259	0.581748	0.85324	0.550833	Not DE
ENSG00000006607	0.0541069	4.995	0.552654	0.581753	0.85324	0.550826	Not DE
ENSG00000206127	0.183297	1.63964	0.552428	0.581818	0.853271	0.550731	Not DE
ENSG00000259628	-0.1819	-4.66536	-0.552378	0.581852	0.853271	-0.550681	Not DE
ENSG00000090273	-0.0298622	5.52181	-0.552499	0.581859	0.853271	-0.550671	Not DE
ENSG00000183726	0.0273976	5.3387	0.552427	0.581999	0.853368	0.550467	Not DE
ENSG00000276627	0.237058	-3.83672	0.552214	0.582047	0.853368	0.550397	Not DE
ENSG00000138623	0.0458401	4.8796	0.552121	0.582101	0.853368	0.550318	Not DE
ENSG00000133872	-0.0326767	8.09564	-0.552171	0.582115	0.853368	-0.550299	Not DE
ENSG00000288025	-0.042362	2.23203	-0.551971	0.582141	0.853368	-0.55026	Not DE
ENSG00000287468	-0.20073	-3.74021	-0.551932	0.582157	0.853368	-0.550237	Not DE
ENSG00000240270	-0.123007	-5.65939	-0.552066	0.582162	0.853368	-0.550229	Not DE
ENSG00000287700	-0.096885	0.283002	-0.551918	0.582177	0.853368	-0.550207	Not DE
ENSG00000178715	-0.131233	-5.58956	-0.551947	0.582197	0.853368	-0.550178	Not DE
ENSG00000202217	-0.125086	-5.61767	-0.552096	0.582209	0.853368	-0.550161	Not DE
ENSG00000274055	-0.0903525	-5.98966	-0.551802	0.582383	0.853572	-0.549907	Not DE
ENSG00000237637	-0.195969	-3.78333	-0.551559	0.582422	0.853572	-0.54985	Not DE
ENSG00000161940	-0.126003	-0.484929	-0.551537	0.582434	0.853572	-0.549833	Not DE
ENSG00000288896	0.209764	-5.45218	0.551631	0.582464	0.853576	0.549789	Not DE
ENSG00000239880	-0.15489	-4.16833	-0.551303	0.582609	0.853726	-0.549578	Not DE
ENSG00000254109	0.175532	-4.66788	0.551352	0.582623	0.853726	0.549557	Not DE
ENSG00000167553	-0.091852	1.79952	-0.551476	0.582659	0.853734	-0.549505	Not DE
ENSG00000072818	-0.0964151	-0.329843	-0.551649	0.582695	0.853734	-0.549453	Not DE
ENSG00000289964	0.140437	-5.35725	0.551169	0.582731	0.853734	0.5494	Not DE
ENSG00000184260	-0.0427126	3.68444	-0.551095	0.58275	0.853734	-0.549372	Not DE
ENSG00000266338	-0.0344031	4.12344	-0.551059	0.582771	0.853734	-0.549342	Not DE
ENSG00000189149	-0.19858	-3.82937	-0.55109	0.582818	0.853761	-0.549274	Not DE
ENSG00000260078	0.189887	-4.70802	0.550902	0.582889	0.853805	0.54917	Not DE
ENSG00000180479	0.0522481	2.91162	0.550905	0.582928	0.853805	0.549113	Not DE
ENSG00000162621	-0.226123	-1.39322	-0.550796	0.582933	0.853805	-0.549106	Not DE
ENSG00000249096	0.201138	-4.17086	0.550736	0.58299	0.853847	0.549022	Not DE
ENSG00000168939	-0.106123	1.76612	-0.550611	0.58306	0.853908	-0.548921	Not DE
ENSG00000227398	-0.122539	0.811654	-0.550448	0.58317	0.854028	-0.54876	Not DE
ENSG00000134183	-0.184091	-4.39358	-0.550388	0.583211	0.854046	-0.5487	Not DE
ENSG00000250166	0.0775851	0.331061	0.550276	0.583289	0.854119	0.548587	Not DE
ENSG00000279594	0.0560608	0.995558	0.550173	0.583359	0.854154	0.548485	Not DE
ENSG00000100889	-0.0564696	0.638289	-0.550156	0.58337	0.854154	-0.548469	Not DE
ENSG00000272829	0.0784837	-1.48007	0.550149	0.583421	0.854187	0.548395	Not DE
ENSG00000144785	-0.285835	-2.47997	-0.550192	0.583449	0.854188	-0.548353	Not DE
ENSG00000186575	-0.0361393	5.24062	-0.549996	0.583584	0.854254	-0.548158	Not DE
ENSG00000277602	0.120691	-3.2249	0.549933	0.5836	0.854254	0.548134	Not DE
ENSG00000284931	-0.219973	-4.97033	-0.549944	0.583614	0.854254	-0.548113	Not DE
ENSG00000274386	0.202701	-5.13934	0.549938	0.58363	0.854254	0.54809	Not DE
ENSG00000226268	-0.27896	-4.63576	-0.549926	0.583637	0.854254	-0.54808	Not DE
ENSG00000263935	-0.109799	-5.83533	-0.549746	0.58371	0.854299	-0.547974	Not DE
ENSG00000141564	-0.0428613	4.37115	-0.549653	0.583731	0.854299	-0.547943	Not DE
ENSG00000278156	-0.0755495	1.74691	-0.549596	0.583753	0.854299	-0.547911	Not DE
ENSG00000047849	-0.0421303	7.41519	-0.549578	0.583786	0.854306	-0.547863	Not DE
ENSG00000174799	0.0376771	2.98893	0.549669	0.583823	0.854319	0.547809	Not DE
ENSG00000196756	0.0544378	1.7117	0.549437	0.583894	0.854326	0.547705	Not DE
ENSG00000185436	0.104379	-0.120717	0.549395	0.583897	0.854326	0.547702	Not DE
ENSG00000277186	-0.137367	-3.83647	-0.549464	0.583925	0.854326	-0.547661	Not DE
ENSG00000260949	0.0852331	-1.49339	0.549325	0.583941	0.854326	0.547637	Not DE
ENSG00000178607	-0.0553947	2.12543	-0.549246	0.583992	0.854342	-0.547562	Not DE
ENSG00000248672	-0.36542	-3.24994	-0.549199	0.584038	0.854342	-0.547497	Not DE
ENSG00000277938	-0.0652329	0.598346	-0.549029	0.58414	0.854342	-0.547347	Not DE
ENSG00000256463	0.252115	-2.28144	0.549122	0.584176	0.854342	0.547295	Not DE
ENSG00000204516	-0.0937117	-0.923504	-0.549092	0.584189	0.854342	-0.547276	Not DE
ENSG00000177082	-0.0239937	3.94099	-0.549002	0.58419	0.854342	-0.547275	Not DE
ENSG00000235010	0.177774	-4.31821	0.548993	0.584195	0.854342	0.547268	Not DE
ENSG00000262587	0.0546173	0.962885	0.54905	0.584198	0.854342	0.547263	Not DE
ENSG00000163631	0.081352	-0.400366	0.54893	0.584208	0.854342	0.547249	Not DE
ENSG00000232215	-0.110985	-0.500348	-0.548773	0.584323	0.854469	-0.547081	Not DE
ENSG00000287704	-0.238819	-3.46301	-0.548718	0.584411	0.854556	-0.546953	Not DE
ENSG00000278416	-0.214336	-0.906595	-0.548498	0.58453	0.85467	-0.546779	Not DE
ENSG00000158158	0.0445337	2.58279	0.548633	0.584546	0.85467	0.546757	Not DE
ENSG00000283958	-0.200872	-5.47252	-0.548547	0.584617	0.854732	-0.546654	Not DE
ENSG00000224805	0.171771	-3.5574	0.548278	0.584657	0.85475	0.546595	Not DE
ENSG00000108883	-0.0315873	5.22335	-0.548299	0.58472	0.854773	-0.546504	Not DE
ENSG00000259774	-0.309119	-2.83125	-0.54821	0.58473	0.854773	-0.546489	Not DE
ENSG00000184831	-0.0649988	3.74282	-0.548111	0.584828	0.854869	-0.546347	Not DE
ENSG00000257727	-0.0233422	4.90432	-0.5481	0.584865	0.854869	-0.546292	Not DE
ENSG00000112837	-0.115151	1.30235	-0.547905	0.584922	0.854869	-0.546209	Not DE
ENSG00000213839	-0.146142	-4.14974	-0.547878	0.584936	0.854869	-0.546189	Not DE
ENSG00000249142	0.13265	-4.89079	0.547893	0.584937	0.854869	0.546187	Not DE
ENSG00000171509	-0.118058	4.17119	-0.547943	0.585035	0.854946	-0.546045	Not DE
ENSG00000241791	0.125551	-5.29144	0.547767	0.585063	0.854946	0.546004	Not DE
ENSG00000233508	-0.16476	0.539292	-0.547595	0.585121	0.854946	-0.54592	Not DE
ENSG00000153339	0.0188751	5.93208	0.547905	0.585121	0.854946	0.545919	Not DE
ENSG00000260083	0.0773194	0.368605	0.547579	0.585132	0.854946	0.545904	Not DE
ENSG00000179627	-0.110372	-1.73441	-0.547735	0.585163	0.854949	-0.545859	Not DE
ENSG00000130244	0.0328483	3.56656	0.547658	0.585211	0.854954	0.545789	Not DE
ENSG00000287146	0.197303	-3.70197	0.547535	0.585223	0.854954	0.545772	Not DE
ENSG00000105357	0.0565648	4.45517	0.547387	0.585274	0.854987	0.545698	Not DE
ENSG00000229981	-0.165271	-4.10293	-0.547239	0.58537	0.855072	-0.545558	Not DE
ENSG00000258810	-0.105481	-5.80634	-0.547522	0.585396	0.855072	-0.54552	Not DE
ENSG00000207233	-0.110358	1.69221	-0.547544	0.585446	0.855072	-0.545447	Not DE
ENSG00000216316	-0.0895923	-5.99335	-0.547306	0.58545	0.855072	-0.545442	Not DE
ENSG00000204524	0.0295246	4.69363	0.547189	0.585487	0.855072	0.545387	Not DE
ENSG00000272449	-0.182828	-5.52217	-0.547032	0.58551	0.855072	-0.545354	Not DE
ENSG00000131370	0.0379336	5.90082	0.547076	0.585531	0.855072	0.545324	Not DE
ENSG00000072210	0.0298801	5.58624	0.54708	0.585568	0.855085	0.54527	Not DE
ENSG00000258559	0.16945	-5.77235	0.546864	0.585626	0.855128	0.545186	Not DE
ENSG00000169255	-0.0631659	4.46055	-0.546943	0.585689	0.855142	-0.545094	Not DE
ENSG00000237248	0.146829	-0.140888	0.546757	0.585705	0.855142	0.545071	Not DE
ENSG00000263063	-0.248986	-4.34141	-0.546755	0.585721	0.855142	-0.545048	Not DE
ENSG00000279755	-0.143058	-4.59687	-0.546734	0.585808	0.85516	-0.54492	Not DE
ENSG00000204160	-0.067397	2.49417	-0.546602	0.585824	0.85516	-0.544898	Not DE
ENSG00000226964	-0.320282	-3.67943	-0.546553	0.585838	0.85516	-0.544878	Not DE
ENSG00000123219	-0.123365	-1.48469	-0.546804	0.585847	0.85516	-0.544865	Not DE
ENSG00000146556	-0.03896	3.13774	-0.546447	0.586003	0.855165	-0.544637	Not DE
ENSG00000179981	0.049552	3.47864	0.546347	0.586014	0.855165	0.544621	Not DE
ENSG00000158246	0.227301	-4.07136	0.546361	0.58602	0.855165	0.544612	Not DE
ENSG00000233885	0.271231	-0.823087	0.546622	0.586039	0.855165	0.544585	Not DE
ENSG00000270175	0.0463974	0.0957883	0.546188	0.586094	0.855165	0.544505	Not DE
ENSG00000250742	0.205593	-1.75388	0.546359	0.586134	0.855165	0.544447	Not DE
ENSG00000133275	-0.045015	3.66428	-0.546474	0.586151	0.855165	-0.544422	Not DE
ENSG00000269955	-0.0535223	3.9059	-0.546329	0.586154	0.855165	-0.544418	Not DE
ENSG00000199523	-0.11406	-5.66726	-0.546408	0.586176	0.855165	-0.544386	Not DE
ENSG00000176903	-0.0668783	5.70798	-0.546158	0.586184	0.855165	-0.544374	Not DE
ENSG00000106686	0.0476017	2.37991	0.546316	0.58619	0.855165	0.544366	Not DE
ENSG00000280336	0.0689621	-1.35346	0.546022	0.586198	0.855165	0.544353	Not DE
ENSG00000242229	-0.108872	-5.95787	-0.54611	0.58625	0.855165	-0.544279	Not DE
ENSG00000172062	-0.0427245	3.61381	-0.545861	0.586314	0.855165	-0.544185	Not DE
ENSG00000228323	0.100574	-5.78926	0.545984	0.586328	0.855165	0.544165	Not DE
ENSG00000181220	-0.0367681	2.95823	-0.545899	0.58636	0.855165	-0.544118	Not DE
ENSG00000245680	0.027222	4.25163	0.545933	0.586397	0.855165	0.544064	Not DE
ENSG00000179818	0.0410064	4.49436	0.545851	0.586421	0.855165	0.54403	Not DE
ENSG00000112964	-0.0717205	1.00077	-0.545902	0.586427	0.855165	-0.54402	Not DE
ENSG00000289468	-0.123959	-5.9361	-0.545793	0.586462	0.855165	-0.54397	Not DE
ENSG00000058668	-0.0512028	6.91122	-0.54636	0.586464	0.855165	-0.543968	Not DE
ENSG00000214491	-0.0582382	0.162527	-0.545764	0.586475	0.855165	-0.543951	Not DE
ENSG00000107984	0.182878	-0.388313	0.545569	0.58651	0.855174	0.543901	Not DE
ENSG00000287989	-0.229042	-4.37226	-0.545516	0.586601	0.855266	-0.543768	Not DE
ENSG00000189007	0.066702	2.43866	0.545663	0.58666	0.855311	0.543682	Not DE
ENSG00000278603	-0.116123	-5.95025	-0.545425	0.586717	0.855342	-0.5436	Not DE
ENSG00000224287	-0.113704	-0.425037	-0.545183	0.586773	0.855342	-0.543518	Not DE
ENSG00000251301	-0.146747	-5.19359	-0.545252	0.586785	0.855342	-0.5435	Not DE
ENSG00000140254	0.207267	-2.52237	0.545119	0.586833	0.855342	0.543431	Not DE
ENSG00000255216	0.223642	-3.31571	0.545311	0.586839	0.855342	0.543423	Not DE
ENSG00000288906	0.0510699	0.526826	0.54532	0.586881	0.855342	0.543362	Not DE
ENSG00000264964	-0.228592	-4.09082	-0.545195	0.586896	0.855342	-0.543339	Not DE
ENSG00000175634	0.0461321	3.30717	0.545191	0.586909	0.855342	0.54332	Not DE
ENSG00000076067	0.084167	3.46115	0.544977	0.587035	0.855458	0.543138	Not DE
ENSG00000163873	-0.0788826	4.82901	-0.544914	0.58705	0.855458	-0.543116	Not DE
ENSG00000147166	0.106153	-1.82726	0.544885	0.587076	0.855458	0.543079	Not DE
ENSG00000168282	0.0238214	3.10313	0.545176	0.587119	0.855458	0.543016	Not DE
ENSG00000226745	0.136758	-5.19764	0.544742	0.587131	0.855458	0.542999	Not DE
ENSG00000276548	-0.076106	-6.02242	-0.544863	0.58717	0.855473	-0.542942	Not DE
ENSG00000106479	0.0463747	4.12114	0.54458	0.587229	0.855518	0.542856	Not DE
ENSG00000139549	0.214475	-4.11814	0.54434	0.58736	0.855631	0.542666	Not DE
ENSG00000256037	-0.154763	-4.81631	-0.544296	0.587393	0.855631	-0.542617	Not DE
ENSG00000143319	0.0410502	3.15819	0.544307	0.587401	0.855631	0.542607	Not DE
ENSG00000002919	0.0405237	3.13071	0.544252	0.58742	0.855631	0.542579	Not DE
ENSG00000140307	0.0333939	3.77774	0.544544	0.587513	0.855649	0.542443	Not DE
ENSG00000156453	-0.0632362	5.17691	-0.544123	0.58754	0.855649	-0.542404	Not DE
ENSG00000285524	0.195318	-4.86575	0.544103	0.587547	0.855649	0.542395	Not DE
ENSG00000253178	0.0939921	-5.93232	0.544112	0.587601	0.855649	0.542315	Not DE
ENSG00000225973	0.0332585	2.03107	0.544019	0.587607	0.855649	0.542307	Not DE
ENSG00000287332	-0.264533	-2.78635	-0.543988	0.58763	0.855649	-0.542273	Not DE
ENSG00000136908	-0.0346554	2.14877	-0.54435	0.587632	0.855649	-0.542271	Not DE
ENSG00000197520	-0.15526	-4.87359	-0.543829	0.58772	0.855737	-0.542143	Not DE
ENSG00000284922	0.25129	-4.32472	0.543743	0.58776	0.85574	0.542085	Not DE
ENSG00000229227	-0.119758	-5.63057	-0.543734	0.587798	0.85574	-0.542029	Not DE
ENSG00000213741	-0.0531292	7.09664	-0.543795	0.587829	0.85574	-0.541984	Not DE
ENSG00000089327	0.109173	-1.46488	0.543643	0.58786	0.85574	0.541939	Not DE
ENSG00000288583	-0.155372	-5.49508	-0.543668	0.587902	0.85574	-0.541878	Not DE
ENSG00000246982	0.07449	0.78988	0.543549	0.587951	0.85574	0.541808	Not DE
ENSG00000242527	-0.117668	-5.66698	-0.543481	0.587975	0.85574	-0.541773	Not DE
ENSG00000278356	-0.184679	-5.099	-0.543568	0.587975	0.85574	-0.541773	Not DE
ENSG00000283844	-0.0817704	-6.01624	-0.543651	0.587978	0.85574	-0.541768	Not DE
ENSG00000121680	-0.0351485	3.40907	-0.543495	0.588115	0.855878	-0.54157	Not DE
ENSG00000177174	-0.162737	-4.18581	-0.543294	0.58813	0.855878	-0.541548	Not DE
ENSG00000279406	0.266296	-5.10638	0.543172	0.58818	0.855909	0.541475	Not DE
ENSG00000242299	0.113139	-5.72113	0.543209	0.588221	0.855927	0.541416	Not DE
ENSG00000226925	0.129756	-5.38655	0.543078	0.588256	0.855936	0.541364	Not DE
ENSG00000103066	-0.050047	2.2351	-0.543058	0.588285	0.855936	-0.541324	Not DE
ENSG00000069943	-0.0472643	2.01375	-0.542932	0.588325	0.855936	-0.541264	Not DE
ENSG00000285737	-0.12504	-1.10237	-0.542897	0.588341	0.855936	-0.541242	Not DE
ENSG00000274751	0.118467	-2.17212	0.542866	0.588454	0.856018	0.541078	Not DE
ENSG00000235119	0.118625	-5.61261	0.542851	0.588454	0.856018	0.541078	Not DE
ENSG00000201628	-0.0755925	-6.02236	-0.542809	0.588578	0.856108	-0.540898	Not DE
ENSG00000103510	-0.0186195	4.49619	-0.542716	0.588591	0.856108	-0.54088	Not DE
ENSG00000158169	-0.066769	1.5448	-0.542517	0.588601	0.856108	-0.540865	Not DE
ENSG00000257264	-0.191522	-3.71942	-0.542492	0.588689	0.856194	-0.540737	Not DE
ENSG00000271383	0.0461143	6.74166	0.54238	0.588743	0.856231	0.540659	Not DE
ENSG00000244266	-0.142481	-4.70198	-0.542354	0.588803	0.856264	-0.540571	Not DE
ENSG00000287176	-0.240168	-2.55772	-0.542337	0.588822	0.856264	-0.540544	Not DE
ENSG00000170122	0.120458	-2.55768	0.542147	0.588855	0.856271	0.540496	Not DE
ENSG00000250220	-0.169936	-4.8661	-0.542151	0.588916	0.856292	-0.540407	Not DE
ENSG00000266053	-0.2157	-4.13747	-0.542064	0.588926	0.856292	-0.540393	Not DE
ENSG00000228696	0.0774363	1.71789	0.54214	0.589002	0.85635	0.540283	Not DE
ENSG00000278966	0.178527	-4.93508	0.542057	0.589038	0.85635	0.54023	Not DE
ENSG00000092758	0.101178	4.12048	0.542106	0.589052	0.85635	0.540211	Not DE
ENSG00000234993	-0.150678	-5.14176	-0.541673	0.589192	0.856382	-0.540008	Not DE
ENSG00000204392	0.0496511	0.452303	0.541791	0.589203	0.856382	0.539992	Not DE
ENSG00000255240	-0.165684	-5.30561	-0.541641	0.589216	0.856382	-0.539973	Not DE
ENSG00000272744	0.0724875	-1.06128	0.541611	0.589223	0.856382	0.539962	Not DE
ENSG00000271163	-0.0890458	-5.94736	-0.541747	0.589233	0.856382	-0.539948	Not DE
ENSG00000251396	0.0664413	0.70393	0.541996	0.589245	0.856382	0.539931	Not DE
ENSG00000185298	-0.0394345	2.34765	-0.542007	0.589313	0.856427	-0.539832	Not DE
ENSG00000274226	-0.149751	-5.8543	-0.541624	0.589355	0.856427	-0.53977	Not DE
ENSG00000091164	-0.0339099	5.84026	-0.541416	0.589372	0.856427	-0.539746	Not DE
ENSG00000102312	-0.0508856	2.64445	-0.541497	0.589389	0.856427	-0.539721	Not DE
ENSG00000265693	-0.0958035	-5.9919	-0.541448	0.589463	0.856451	-0.539614	Not DE
ENSG00000214189	-0.232041	-1.7997	-0.541253	0.589478	0.856451	-0.539592	Not DE
ENSG00000241106	-0.208733	-2.50024	-0.541226	0.58951	0.856451	-0.539546	Not DE
ENSG00000249513	0.139796	-5.45772	0.5413	0.58952	0.856451	0.539532	Not DE
ENSG00000250910	-0.161013	-4.68402	-0.541045	0.589645	0.856592	-0.53935	Not DE
ENSG00000219797	-0.108958	-5.67391	-0.540938	0.589781	0.856731	-0.539153	Not DE
ENSG00000233275	-0.115038	-5.66442	-0.540797	0.589807	0.856731	-0.539116	Not DE
ENSG00000286615	0.146005	-0.307088	0.540736	0.589826	0.856731	0.539088	Not DE
ENSG00000237303	-0.133893	-4.93541	-0.540835	0.589895	0.85679	-0.538988	Not DE
ENSG00000136848	-0.0652978	4.21269	-0.540674	0.589945	0.85682	-0.538916	Not DE
ENSG00000122970	-0.0285258	4.28691	-0.540494	0.589991	0.856846	-0.538849	Not DE
ENSG00000151849	-0.0339093	3.97116	-0.540426	0.590063	0.85691	-0.538744	Not DE
ENSG00000261019	0.0342435	0.703809	0.540292	0.590137	0.856975	0.538638	Not DE
ENSG00000261117	0.151872	-4.68675	0.540279	0.590205	0.856978	0.538539	Not DE
ENSG00000163154	0.0988238	0.601118	0.54026	0.590209	0.856978	0.538534	Not DE
ENSG00000182050	-0.052399	5.64051	-0.540153	0.590224	0.856978	-0.538511	Not DE
ENSG00000161149	-0.0762909	-0.376581	-0.54006	0.590289	0.856994	-0.538417	Not DE
ENSG00000228112	-0.114826	-5.74084	-0.540179	0.590316	0.856994	-0.538378	Not DE
ENSG00000227214	0.186357	-4.16026	0.539949	0.590379	0.856994	0.538287	Not DE
ENSG00000287385	-0.301476	-3.16516	-0.539979	0.590397	0.856994	-0.538261	Not DE
ENSG00000119440	-0.151458	-4.94399	-0.539874	0.590434	0.856994	-0.538207	Not DE
ENSG00000258186	-0.181125	-5.73461	-0.539834	0.590452	0.856994	-0.538181	Not DE
ENSG00000170322	-0.028381	3.57844	-0.54004	0.590458	0.856994	-0.538172	Not DE
ENSG00000224877	-0.0303355	3.22958	-0.539892	0.590519	0.856994	-0.538083	Not DE
ENSG00000260698	-0.0942378	-1.59133	-0.539681	0.590549	0.856994	-0.538041	Not DE
ENSG00000270503	-0.143942	-4.53596	-0.539719	0.590556	0.856994	-0.53803	Not DE
ENSG00000224578	-0.0475546	1.06038	-0.539946	0.590564	0.856994	-0.538018	Not DE
ENSG00000121060	-0.0480876	3.41248	-0.539773	0.590577	0.856994	-0.538001	Not DE
ENSG00000152595	-0.20793	0.557562	-0.539599	0.590615	0.857009	-0.537945	Not DE
ENSG00000223768	-0.0893798	3.94172	-0.53959	0.590656	0.857027	-0.537885	Not DE
ENSG00000237316	-0.158349	-3.60312	-0.53953	0.590702	0.85703	-0.53782	Not DE
ENSG00000255219	-0.150894	-5.64876	-0.539439	0.590762	0.85703	-0.537732	Not DE
ENSG00000231228	-0.134593	-5.28383	-0.539515	0.590785	0.85703	-0.537699	Not DE
ENSG00000228467	0.163159	-5.3811	0.539401	0.590805	0.85703	0.537669	Not DE
ENSG00000250966	-0.11303	-5.6955	-0.53935	0.590834	0.85703	-0.537628	Not DE
ENSG00000100079	0.145482	-5.00235	0.539259	0.590887	0.85703	0.537551	Not DE
ENSG00000254762	-0.115543	-5.79512	-0.539354	0.590889	0.85703	-0.537548	Not DE
ENSG00000289340	-0.15152	-5.60457	-0.539192	0.590928	0.85703	-0.537492	Not DE
ENSG00000259001	-0.118669	7.7191	-0.539543	0.590958	0.85703	-0.537448	Not DE
ENSG00000096968	-0.0219372	5.10009	-0.539202	0.590962	0.85703	-0.537442	Not DE
ENSG00000285872	0.17215	-5.11182	0.539163	0.590971	0.85703	0.537429	Not DE
ENSG00000125652	-0.0518109	1.98123	-0.539185	0.591006	0.857039	-0.537378	Not DE
ENSG00000232555	0.124834	-1.90184	0.53894	0.591062	0.857048	0.537298	Not DE
ENSG00000248946	-0.119185	-5.64507	-0.539036	0.5911	0.857048	-0.537242	Not DE
ENSG00000125249	-0.031457	7.34089	-0.539068	0.591113	0.857048	-0.537223	Not DE
ENSG00000233405	-0.13737	-5.48908	-0.538857	0.59115	0.857048	-0.53717	Not DE
ENSG00000224324	0.14503	-4.85009	0.538808	0.591189	0.857048	0.537114	Not DE
ENSG00000124772	-0.0902686	3.51494	-0.538764	0.59119	0.857048	-0.537113	Not DE
ENSG00000233832	-0.0750826	-6.02254	-0.538972	0.591212	0.857048	-0.537081	Not DE
ENSG00000143842	0.0971805	1.78232	0.538885	0.591275	0.857098	0.536989	Not DE
ENSG00000205045	-0.123263	0.799983	-0.538523	0.591345	0.857127	-0.536888	Not DE
ENSG00000287725	-0.109555	1.00076	-0.538451	0.591395	0.857127	-0.536816	Not DE
ENSG00000200379	0.1125	-5.65597	0.538694	0.591402	0.857127	0.536806	Not DE
ENSG00000286759	0.192742	-4.1787	0.538438	0.591416	0.857127	0.536786	Not DE
ENSG00000103490	0.087235	0.255692	0.538407	0.591437	0.857127	0.536755	Not DE
ENSG00000270157	0.146084	1.35942	0.53824	0.59154	0.857225	0.536606	Not DE
ENSG00000106330	0.0898667	-0.525618	0.538304	0.591565	0.857225	0.53657	Not DE
ENSG00000283098	-0.195707	-2.91553	-0.538179	0.591591	0.857225	-0.536532	Not DE
ENSG00000278952	-0.145751	-3.74409	-0.538195	0.591638	0.857252	-0.536464	Not DE
ENSG00000259848	-0.19427	-3.73392	-0.538079	0.591673	0.857262	-0.536413	Not DE
ENSG00000252950	0.091256	-5.96506	0.538146	0.591727	0.857299	0.536335	Not DE
ENSG00000166188	0.137046	0.901269	0.537793	0.591847	0.857346	0.536161	Not DE
ENSG00000100170	-0.188698	-3.95245	-0.537941	0.591851	0.857346	-0.536156	Not DE
ENSG00000117984	-0.0459527	6.11559	-0.537835	0.591852	0.857346	-0.536154	Not DE
ENSG00000269176	-0.127062	0.226874	-0.537771	0.591873	0.857346	-0.536124	Not DE
ENSG00000083544	-0.0337998	4.98302	-0.537722	0.591968	0.857442	-0.535986	Not DE
ENSG00000165606	-0.268674	-2.23605	-0.537258	0.592218	0.857763	-0.535625	Not DE
ENSG00000278934	-0.101274	-0.913056	-0.536933	0.592458	0.85807	-0.535277	Not DE
ENSG00000183571	0.181675	-4.241	0.53677	0.592561	0.858084	0.535129	Not DE
ENSG00000261316	-0.130132	-5.34129	-0.536866	0.592563	0.858084	-0.535126	Not DE
ENSG00000231007	-0.0984217	-1.8898	-0.536813	0.592596	0.858084	-0.535078	Not DE
ENSG00000184659	0.150029	-3.32306	0.536711	0.592629	0.858084	0.53503	Not DE
ENSG00000223799	0.164066	-3.75561	0.536769	0.59263	0.858084	0.535028	Not DE
ENSG00000101489	-0.0956562	5.21631	-0.536657	0.592639	0.858084	-0.535015	Not DE
ENSG00000278922	-0.150848	-4.46883	-0.536627	0.592678	0.858099	-0.534959	Not DE
ENSG00000224307	-0.148116	-2.18946	-0.536438	0.59282	0.85824	-0.534753	Not DE
ENSG00000271344	0.0492419	0.966215	0.536616	0.592832	0.85824	0.534736	Not DE
ENSG00000116138	-0.0238281	5.02947	-0.536504	0.5929	0.858297	-0.534638	Not DE
ENSG00000278954	-0.135259	-4.14696	-0.536386	0.592993	0.858326	-0.534503	Not DE
ENSG00000268746	-0.118175	-5.524	-0.536131	0.593011	0.858326	-0.534478	Not DE
ENSG00000157617	-0.0465043	4.14017	-0.536077	0.59303	0.858326	-0.534451	Not DE
ENSG00000253210	-0.179063	-1.23291	-0.536058	0.593042	0.858326	-0.534434	Not DE
ENSG00000104055	-0.168595	-5.05709	-0.536055	0.593069	0.858326	-0.534394	Not DE
ENSG00000288880	0.161153	-1.64616	0.535985	0.593092	0.858326	0.534361	Not DE
ENSG00000067113	0.0383244	4.3324	0.536103	0.593136	0.858326	0.534298	Not DE
ENSG00000172667	-0.0448365	6.90861	-0.535969	0.593149	0.858326	-0.534279	Not DE
ENSG00000206120	0.0865896	2.23715	0.535883	0.593182	0.858333	0.534231	Not DE
ENSG00000196600	-0.191078	-3.04541	-0.535762	0.593254	0.858383	-0.534127	Not DE
ENSG00000259800	-0.112463	-5.85381	-0.535765	0.593273	0.858383	-0.534099	Not DE
ENSG00000268400	-0.233531	-2.61376	-0.535585	0.593384	0.858453	-0.533939	Not DE
ENSG00000273069	0.0910908	-5.85472	0.53568	0.593425	0.858453	0.533879	Not DE
ENSG00000232485	-0.136059	-2.18392	-0.53549	0.593433	0.858453	-0.533867	Not DE
ENSG00000070770	-0.0433555	4.2288	-0.53551	0.593436	0.858453	-0.533864	Not DE
ENSG00000279509	-0.11869	-5.56173	-0.535594	0.593475	0.858468	-0.533807	Not DE
ENSG00000260197	0.0722331	-1.61976	0.535353	0.593538	0.858517	0.533717	Not DE
ENSG00000284513	-0.244294	-4.52366	-0.535395	0.593568	0.85852	-0.533673	Not DE
ENSG00000234362	-0.132111	-5.51737	-0.535327	0.593614	0.858537	-0.533607	Not DE
ENSG00000172399	0.0610703	-0.605021	0.535338	0.593637	0.858537	0.533574	Not DE
ENSG00000242493	-0.10186	-5.97989	-0.535257	0.593717	0.858583	-0.533457	Not DE
ENSG00000255036	0.043271	3.97008	0.535092	0.593726	0.858583	0.533445	Not DE
ENSG00000130818	0.0258099	4.85926	0.535031	0.593886	0.858774	0.533213	Not DE
ENSG00000140025	0.0618689	2.92415	0.535531	0.593915	0.858774	0.533172	Not DE
ENSG00000227885	-0.192502	-3.28998	-0.534731	0.594037	0.858871	-0.532994	Not DE
ENSG00000231742	-0.187972	-2.88832	-0.534624	0.594039	0.858871	-0.532992	Not DE
ENSG00000229644	-0.175456	-1.13812	-0.53585	0.594119	0.858925	-0.532877	Not DE
ENSG00000267280	-0.224746	-3.27069	-0.534592	0.594133	0.858925	-0.532856	Not DE
ENSG00000236308	-0.153513	-5.27681	-0.534453	0.594177	0.858935	-0.532792	Not DE
ENSG00000168393	-0.0411971	1.30701	-0.534587	0.594197	0.858935	-0.532764	Not DE
ENSG00000287259	-0.181759	-4.7826	-0.534351	0.594279	0.859001	-0.532646	Not DE
ENSG00000214889	-0.134616	-5.34891	-0.534253	0.5943	0.859001	-0.532615	Not DE
ENSG00000136689	0.17087	-4.50799	0.534233	0.594361	0.859019	0.532527	Not DE
ENSG00000197905	-0.084593	-1.64487	-0.534142	0.59437	0.859019	-0.532514	Not DE
ENSG00000277997	-0.126621	-5.52096	-0.534293	0.594419	0.859027	-0.532444	Not DE
ENSG00000012223	-0.196751	-1.98433	-0.534053	0.594432	0.859027	-0.532425	Not DE
ENSG00000252888	-0.0786345	-6.02221	-0.534094	0.594554	0.859161	-0.532249	Not DE
ENSG00000157916	0.0325421	4.60035	0.534214	0.594613	0.859203	0.532163	Not DE
ENSG00000280159	0.0635238	-0.266237	0.533798	0.594639	0.859203	0.532125	Not DE
ENSG00000143537	0.0491525	4.28094	0.533637	0.594811	0.859409	0.531878	Not DE
ENSG00000288907	0.0657365	0.353922	0.533641	0.594839	0.859409	0.531836	Not DE
ENSG00000213809	0.210405	-1.43122	0.533404	0.594871	0.859413	0.531791	Not DE
ENSG00000202241	-0.0963785	-5.81034	-0.533383	0.595038	0.859597	-0.53155	Not DE
ENSG00000058673	0.0310985	6.86583	0.533214	0.595055	0.859597	0.531525	Not DE
ENSG00000241404	-0.0732398	2.59773	-0.533051	0.595195	0.859756	-0.531323	Not DE
ENSG00000154767	0.0402847	5.0336	0.532958	0.595249	0.859756	0.531245	Not DE
ENSG00000259248	0.161662	-1.16729	0.533	0.59535	0.859756	0.531099	Not DE
ENSG00000287337	-0.219474	-3.28801	-0.532806	0.595356	0.859756	-0.53109	Not DE
ENSG00000249176	-0.139164	-2.87304	-0.532707	0.595368	0.859756	-0.531074	Not DE
ENSG00000121897	0.0305753	3.43297	0.533083	0.595397	0.859756	0.531031	Not DE
ENSG00000122591	0.0676919	5.36763	0.532716	0.595416	0.859756	0.531004	Not DE
ENSG00000279518	-0.0981888	0.582718	-0.532584	0.595436	0.859756	-0.530974	Not DE
ENSG00000164379	-0.0678318	-0.383648	-0.532569	0.595447	0.859756	-0.53096	Not DE
ENSG00000234584	-0.109191	-5.9008	-0.532647	0.595451	0.859756	-0.530954	Not DE
ENSG00000160336	0.0411979	3.31432	0.53263	0.595538	0.85984	0.530829	Not DE
ENSG00000273450	-0.134856	-4.73821	-0.532251	0.595694	0.859934	-0.530603	Not DE
ENSG00000262227	0.163744	-2.79408	0.53227	0.595728	0.859934	0.530554	Not DE
ENSG00000138698	0.0308131	6.34456	0.532311	0.595739	0.859934	0.530538	Not DE
ENSG00000260900	-0.0993692	-5.82093	-0.532269	0.595765	0.859934	-0.5305	Not DE
ENSG00000266489	0.245979	-2.78761	0.533034	0.595767	0.859934	0.530497	Not DE
ENSG00000111911	0.0292419	5.97166	0.532323	0.595811	0.859934	0.530434	Not DE
ENSG00000265753	0.108748	-5.92214	0.532157	0.595827	0.859934	0.530412	Not DE
ENSG00000187151	-0.145286	-1.76761	-0.532355	0.595836	0.859934	-0.530399	Not DE
ENSG00000253787	0.128425	-5.62151	0.532045	0.595859	0.859934	0.530364	Not DE
ENSG00000139291	-0.0304729	4.74355	-0.532531	0.595901	0.859953	-0.530304	Not DE
ENSG00000181090	-0.0488215	4.66225	-0.531879	0.595994	0.860045	-0.530171	Not DE
ENSG00000164037	0.0758325	1.21694	0.532042	0.596046	0.860079	0.530095	Not DE
ENSG00000259134	-0.173073	-2.53543	-0.5317	0.596104	0.860084	-0.530011	Not DE
ENSG00000106603	-0.025587	4.59873	-0.531591	0.596122	0.860084	-0.529986	Not DE
ENSG00000166682	0.0923761	2.29224	0.531871	0.596135	0.860084	0.529966	Not DE
ENSG00000133142	-0.0300386	6.15124	-0.531742	0.596164	0.860084	-0.529925	Not DE
ENSG00000289630	0.154843	-4.91697	0.531469	0.596211	0.860111	0.529857	Not DE
ENSG00000280649	-0.0510985	0.729898	-0.53143	0.596243	0.860117	-0.52981	Not DE
ENSG00000183798	-0.119503	0.733582	-0.531349	0.596289	0.860124	-0.529745	Not DE
ENSG00000256654	-0.087155	0.472581	-0.531324	0.596306	0.860124	-0.52972	Not DE
ENSG00000273551	-0.147163	-5.09048	-0.531272	0.596388	0.860202	-0.529602	Not DE
ENSG00000242285	0.135035	-3.58082	0.531229	0.596421	0.860208	0.529554	Not DE
ENSG00000157450	-0.0528839	4.97773	-0.531122	0.596455	0.860215	-0.529505	Not DE
ENSG00000280198	-0.109822	-5.93724	-0.531024	0.596592	0.860353	-0.529307	Not DE
ENSG00000030304	0.215808	-1.91775	0.531017	0.596646	0.860353	0.52923	Not DE
ENSG00000187372	-0.0473667	3.04934	-0.530879	0.596653	0.860353	-0.52922	Not DE
ENSG00000287045	0.18438	-4.85359	0.530785	0.596678	0.860353	0.529183	Not DE
ENSG00000172840	0.0519554	3.88505	0.530864	0.596693	0.860353	0.529162	Not DE
ENSG00000278705	-0.0541007	3.49375	-0.530949	0.596752	0.860397	-0.529077	Not DE
ENSG00000188312	0.172591	1.37269	0.530583	0.596818	0.86045	0.528982	Not DE
ENSG00000242247	0.025055	4.48766	0.530689	0.596869	0.860457	0.528908	Not DE
ENSG00000227568	-0.187105	-5.19327	-0.530551	0.5969	0.860457	-0.528863	Not DE
ENSG00000085998	0.0329986	5.69841	0.530608	0.596908	0.860457	0.528852	Not DE
ENSG00000287743	-0.237393	-3.91337	-0.530407	0.59696	0.86049	-0.528777	Not DE
ENSG00000228944	-0.162481	-5.37202	-0.53034	0.59703	0.86055	-0.528677	Not DE
ENSG00000246627	0.159493	-5.45012	0.530204	0.597091	0.860597	0.528588	Not DE
ENSG00000214883	0.154953	-3.93471	0.529992	0.59723	0.860756	0.528388	Not DE
ENSG00000287555	-0.22596	-3.96541	-0.529883	0.597302	0.860787	-0.528285	Not DE
ENSG00000204619	-0.0468254	3.59949	-0.530121	0.59733	0.860787	-0.528243	Not DE
ENSG00000273293	0.144635	-5.45547	0.529908	0.597337	0.860787	0.528234	Not DE
ENSG00000167394	-0.125497	0.185072	-0.529635	0.597483	0.860908	-0.528024	Not DE
ENSG00000106009	-0.0398825	3.42807	-0.529816	0.597493	0.860908	-0.528009	Not DE
ENSG00000198785	-0.0899511	2.96153	-0.529557	0.597544	0.860908	-0.527936	Not DE
ENSG00000105732	-0.0413682	1.94904	-0.529506	0.597567	0.860908	-0.527902	Not DE
ENSG00000275812	0.111727	-5.65945	0.529654	0.597588	0.860908	0.527872	Not DE
ENSG00000196636	-0.0270653	2.07213	-0.529487	0.597593	0.860908	-0.527865	Not DE
ENSG00000206593	0.0768088	-6.02235	0.529714	0.59763	0.86092	0.527812	Not DE
ENSG00000180871	0.208542	-2.83259	0.529361	0.597767	0.86107	0.527614	Not DE
ENSG00000124535	0.0257085	4.21649	0.529182	0.597791	0.86107	0.52758	Not DE
ENSG00000224837	-0.193843	-4.89626	-0.529407	0.597915	0.861108	-0.527401	Not DE
ENSG00000223944	0.181215	-1.05924	0.529004	0.597923	0.861108	0.527389	Not DE
ENSG00000100949	-0.0487824	2.46607	-0.529181	0.597957	0.861108	-0.52734	Not DE
ENSG00000214376	-0.156002	0.391894	-0.528942	0.597962	0.861108	-0.527334	Not DE
ENSG00000111913	-0.0660197	4.01429	-0.529037	0.597984	0.861108	-0.527302	Not DE
ENSG00000278916	0.112633	-2.67782	0.529003	0.597989	0.861108	0.527294	Not DE
ENSG00000235574	-0.149566	-3.49086	-0.52877	0.598071	0.861184	-0.527177	Not DE
ENSG00000183484	0.17118	-1.29094	0.529093	0.598136	0.861237	0.527083	Not DE
ENSG00000187513	-0.192376	-1.74152	-0.528695	0.598255	0.861341	-0.526912	Not DE
ENSG00000278206	-0.240425	-4.57294	-0.528541	0.598266	0.861341	-0.526896	Not DE
ENSG00000139540	0.158286	-4.91862	0.528519	0.598344	0.861413	0.526783	Not DE
ENSG00000024526	-0.149532	-1.57271	-0.5283	0.598401	0.861453	-0.526702	Not DE
ENSG00000231969	0.0597119	0.383306	0.528464	0.598463	0.861501	0.526613	Not DE
ENSG00000251669	-0.0784659	-0.356815	-0.52826	0.598523	0.861547	-0.526525	Not DE
ENSG00000236499	0.148714	-3.78599	0.528121	0.598577	0.861576	0.526448	Not DE
ENSG00000278746	-0.135221	-5.87302	-0.528135	0.598605	0.861576	-0.526407	Not DE
ENSG00000120725	-0.0254708	3.73618	-0.527942	0.598643	0.861576	-0.526353	Not DE
ENSG00000241627	0.153416	-4.88928	0.528121	0.598662	0.861576	0.526325	Not DE
ENSG00000123454	-0.170309	-2.60972	-0.527966	0.598686	0.861576	-0.526291	Not DE
ENSG00000225091	-0.113885	1.10386	-0.527643	0.59885	0.861725	-0.526054	Not DE
ENSG00000235002	-0.114426	-5.67843	-0.527724	0.598871	0.861725	-0.526025	Not DE
ENSG00000288756	0.2012	-3.67653	0.527575	0.598897	0.861725	0.525988	Not DE
ENSG00000224217	-0.112791	-5.77864	-0.527682	0.598904	0.861725	-0.525977	Not DE
ENSG00000248551	0.162607	-5.58591	0.527592	0.598982	0.861769	0.525865	Not DE
ENSG00000250333	-0.183219	-4.48961	-0.527501	0.599024	0.861769	-0.525804	Not DE
ENSG00000232587	0.218113	-5.1557	0.52759	0.59905	0.861769	0.525768	Not DE
ENSG00000189157	-0.0371801	3.32243	-0.527382	0.599066	0.861769	-0.525745	Not DE
ENSG00000177311	0.0221695	6.77858	0.527463	0.599078	0.861769	0.525727	Not DE
ENSG00000129194	0.166146	-2.43752	0.527435	0.599169	0.861859	0.525595	Not DE
ENSG00000188419	0.0482159	5.03731	0.527128	0.599206	0.861871	0.525542	Not DE
ENSG00000259756	0.127869	-5.58591	0.527094	0.599257	0.861902	0.52547	Not DE
ENSG00000254492	-0.0881373	-5.91395	-0.527245	0.599289	0.861908	-0.525423	Not DE
ENSG00000256060	-0.0448276	1.13004	-0.526958	0.599324	0.861914	-0.525374	Not DE
ENSG00000255145	-0.0638329	-0.146073	-0.526932	0.599351	0.861914	-0.525334	Not DE
ENSG00000131238	0.0234021	6.25946	0.527642	0.599428	0.861928	0.525223	Not DE
ENSG00000255020	0.137925	-1.09512	0.526777	0.599455	0.861928	0.525184	Not DE
ENSG00000267681	-0.12543	-5.86394	-0.526697	0.599589	0.861928	-0.524992	Not DE
ENSG00000284465	0.146891	-5.45959	0.526723	0.599591	0.861928	0.524988	Not DE
ENSG00000086991	-0.0540104	1.96632	-0.52668	0.599594	0.861928	-0.524984	Not DE
ENSG00000166153	0.0839907	0.199313	0.526542	0.599612	0.861928	0.524959	Not DE
ENSG00000251352	-0.150604	-4.75341	-0.526521	0.599681	0.861928	-0.524859	Not DE
ENSG00000165046	0.0527547	1.10285	0.526438	0.599683	0.861928	0.524856	Not DE
ENSG00000254948	0.152156	-4.70783	0.526566	0.599698	0.861928	0.524835	Not DE
ENSG00000100316	-0.023875	8.01541	-0.526596	0.599705	0.861928	-0.524825	Not DE
ENSG00000185271	0.213112	-2.06782	0.526398	0.599712	0.861928	0.524815	Not DE
ENSG00000169217	0.0275935	5.53826	0.526406	0.599712	0.861928	0.524814	Not DE
ENSG00000145012	0.0466713	6.092	0.526669	0.599743	0.861928	0.52477	Not DE
ENSG00000259022	-0.121842	-5.63492	-0.526481	0.599762	0.861928	-0.524743	Not DE
ENSG00000286710	-0.175144	-4.93605	-0.526229	0.599839	0.861998	-0.524632	Not DE
ENSG00000233554	0.198916	-1.42694	0.52633	0.599884	0.862022	0.524567	Not DE
ENSG00000236674	0.144184	-5.00155	0.526194	0.599923	0.862036	0.524511	Not DE
ENSG00000275720	0.0690531	-0.848398	0.526023	0.599981	0.862036	0.524429	Not DE
ENSG00000273971	0.137602	-4.2379	0.526018	0.600047	0.862036	0.524334	Not DE
ENSG00000259319	-0.0933569	1.70418	-0.525906	0.600057	0.862036	-0.524319	Not DE
ENSG00000143365	0.191384	-4.82441	0.52588	0.600076	0.862036	0.524291	Not DE
ENSG00000280047	0.051378	1.42684	0.526072	0.60008	0.862036	0.524285	Not DE
ENSG00000211937	-0.0796761	-5.98921	-0.526116	0.600094	0.862036	-0.524265	Not DE
ENSG00000283782	0.053432	3.59923	0.525729	0.600175	0.862044	0.524149	Not DE
ENSG00000177058	0.0357803	4.10214	0.526011	0.600212	0.862044	0.524096	Not DE
ENSG00000211959	-0.0794364	-5.98907	-0.525954	0.600224	0.862044	-0.524078	Not DE
ENSG00000279910	-0.0686339	-0.349635	-0.525576	0.600291	0.862044	-0.523982	Not DE
ENSG00000255299	-0.148485	-4.86204	-0.525676	0.600316	0.862044	-0.523946	Not DE
ENSG00000257386	-0.109752	-5.80819	-0.525661	0.600335	0.862044	-0.523919	Not DE
ENSG00000101986	0.0863499	-0.479129	0.525497	0.600346	0.862044	0.523903	Not DE
ENSG00000290164	-0.12364	-3.45275	-0.525677	0.600382	0.862044	-0.523851	Not DE
ENSG00000239827	0.0637062	0.0785399	0.525429	0.6004	0.862044	0.523825	Not DE
ENSG00000141576	-0.0626635	5.74545	-0.525479	0.600402	0.862044	-0.523823	Not DE
ENSG00000289469	-0.183951	-0.502275	-0.525349	0.600438	0.862044	-0.523771	Not DE
ENSG00000261330	0.105623	-5.91116	0.525485	0.600444	0.862044	0.523763	Not DE
ENSG00000249931	-0.215951	-1.04591	-0.52583	0.600502	0.862087	-0.523679	Not DE
ENSG00000204604	0.0681026	2.80176	0.52517	0.600563	0.862089	0.523591	Not DE
ENSG00000071462	-0.0210663	3.89681	-0.525277	0.600592	0.862089	-0.523549	Not DE
ENSG00000278383	-0.139732	-5.78785	-0.525075	0.600651	0.862089	-0.523464	Not DE
ENSG00000228444	-0.232628	-5.24505	-0.525052	0.600653	0.862089	-0.523462	Not DE
ENSG00000287080	-0.102933	-2.07633	-0.525108	0.600667	0.862089	-0.523441	Not DE
ENSG00000188846	-0.0233347	7.21001	-0.525152	0.600676	0.862089	-0.523429	Not DE
ENSG00000176153	0.136628	-5.45351	0.52505	0.60072	0.862097	0.523365	Not DE
ENSG00000271888	0.122065	-3.16755	0.524939	0.600738	0.862097	0.523339	Not DE
ENSG00000255150	-0.167492	0.561758	-0.524839	0.600791	0.862131	-0.523263	Not DE
ENSG00000119640	-0.0454336	2.83596	-0.525188	0.600883	0.862192	-0.523132	Not DE
ENSG00000267586	0.0973595	-0.719943	0.524695	0.600891	0.862192	0.52312	Not DE
ENSG00000235912	-0.124647	-5.10515	-0.524799	0.600931	0.862209	-0.523063	Not DE
ENSG00000136111	-0.0359468	4.82471	-0.524873	0.600973	0.862228	-0.523002	Not DE
ENSG00000104415	0.266684	-2.45444	0.52452	0.601012	0.862243	0.522945	Not DE
ENSG00000215218	-0.129817	3.60616	-0.524393	0.60111	0.86227	-0.522804	Not DE
ENSG00000258561	-0.169246	-1.98438	-0.524552	0.601114	0.86227	-0.522799	Not DE
ENSG00000229212	0.246392	-3.60453	0.524566	0.60112	0.86227	0.52279	Not DE
ENSG00000197965	0.0295195	4.21404	0.524433	0.601146	0.86227	0.522754	Not DE
ENSG00000073803	-0.0249023	5.4155	-0.524285	0.601192	0.862296	-0.522687	Not DE
ENSG00000251173	0.162404	-3.70665	0.524135	0.601289	0.862368	0.522548	Not DE
ENSG00000181392	0.166295	-2.9164	0.524099	0.601304	0.862368	0.522527	Not DE
ENSG00000276963	-0.162466	-4.76021	-0.524052	0.601378	0.862368	-0.522419	Not DE
ENSG00000286878	0.211872	-2.48513	0.524043	0.601392	0.862368	0.5224	Not DE
ENSG00000248663	0.136819	-5.46843	0.523944	0.60142	0.862368	0.522359	Not DE
ENSG00000106992	-0.0425767	3.50749	-0.524182	0.601447	0.862368	-0.522321	Not DE
ENSG00000161013	-0.0402639	3.48822	-0.523808	0.601506	0.862368	-0.522236	Not DE
ENSG00000259797	-0.0943942	-5.95868	-0.523919	0.601511	0.862368	-0.522229	Not DE
ENSG00000101247	-0.0303288	4.27724	-0.523853	0.601662	0.862368	-0.522013	Not DE
ENSG00000251595	-0.0605993	2.38485	-0.523492	0.601724	0.862368	-0.521922	Not DE
ENSG00000175106	-0.0817107	3.00264	-0.523485	0.601735	0.862368	-0.521907	Not DE
ENSG00000137720	-0.0275012	2.69122	-0.523502	0.601743	0.862368	-0.521896	Not DE
ENSG00000227743	-0.123241	-5.48498	-0.523563	0.601746	0.862368	-0.521891	Not DE
ENSG00000122543	0.117673	-2.31838	0.523522	0.601749	0.862368	0.521887	Not DE
ENSG00000143294	0.0517874	2.92634	0.523542	0.601772	0.862368	0.521854	Not DE
ENSG00000272767	0.143758	-3.70024	0.523445	0.601781	0.862368	0.521841	Not DE
ENSG00000144362	-0.0560526	0.243985	-0.523472	0.601875	0.862368	-0.521706	Not DE
ENSG00000256566	0.147073	-1.58349	0.523341	0.601878	0.862368	0.521702	Not DE
ENSG00000124171	-0.0464972	1.66723	-0.523242	0.601898	0.862368	-0.521673	Not DE
ENSG00000270393	0.161044	-4.31498	0.523281	0.601916	0.862368	0.521647	Not DE
ENSG00000196074	-0.0482217	3.04526	-0.523207	0.601927	0.862368	-0.521631	Not DE
ENSG00000275674	0.151362	-2.65714	0.523176	0.601944	0.862368	0.521607	Not DE
ENSG00000232916	-0.12208	-5.49446	-0.523196	0.60198	0.862368	-0.521555	Not DE
ENSG00000273181	-0.101175	-2.35138	-0.523118	0.601984	0.862368	-0.521549	Not DE
ENSG00000276642	0.0764097	-5.9972	0.52326	0.602008	0.862368	0.521515	Not DE
ENSG00000164675	-0.039552	1.90479	-0.523068	0.602022	0.862368	-0.521495	Not DE
ENSG00000272112	-0.0707338	-1.55186	-0.523372	0.602024	0.862368	-0.521492	Not DE
ENSG00000058063	-0.0264197	5.51379	-0.523181	0.602044	0.862368	-0.521463	Not DE
ENSG00000269973	0.0286543	1.66046	0.522883	0.602148	0.862436	0.521314	Not DE
ENSG00000260747	-0.109891	-5.83979	-0.522976	0.602149	0.862436	-0.521312	Not DE
ENSG00000181610	-0.0268477	5.02061	-0.52275	0.60224	0.862525	-0.521182	Not DE
ENSG00000287654	0.119891	-2.83646	0.522738	0.60233	0.862613	0.521052	Not DE
ENSG00000171812	0.148047	0.393421	0.522542	0.602391	0.862649	0.520966	Not DE
ENSG00000178852	-0.0926557	1.28334	-0.522563	0.602413	0.862649	-0.520934	Not DE
ENSG00000124177	0.0238306	7.28752	0.522522	0.602472	0.862663	0.520849	Not DE
ENSG00000080166	-0.0553007	1.76096	-0.522418	0.602479	0.862663	-0.520838	Not DE
ENSG00000211820	0.138362	-5.25084	0.522361	0.602514	0.862671	0.520789	Not DE
ENSG00000204920	-0.0356239	2.83762	-0.522307	0.602554	0.862682	-0.520731	Not DE
ENSG00000261096	0.0324194	1.40794	0.522277	0.602579	0.862682	0.520695	Not DE
ENSG00000286716	0.166246	-3.78113	0.522177	0.602707	0.862824	0.520512	Not DE
ENSG00000130158	-0.111348	1.25036	-0.522088	0.602793	0.862879	-0.520389	Not DE
ENSG00000260966	-0.259373	-5.12445	-0.521942	0.602816	0.862879	-0.520355	Not DE
ENSG00000285680	0.20318	-1.28242	0.522188	0.602844	0.862879	0.520315	Not DE
ENSG00000115756	-0.0935864	3.3373	-0.521834	0.602884	0.862879	-0.520258	Not DE
ENSG00000290149	-0.106222	-5.94393	-0.521926	0.602894	0.862879	-0.520243	Not DE
ENSG00000065150	-0.0304107	6.75004	-0.52194	0.602964	0.862879	-0.520143	Not DE
ENSG00000250303	0.0733126	1.60034	0.522388	0.602966	0.862879	0.52014	Not DE
ENSG00000196123	-0.0327602	4.60763	-0.521825	0.602975	0.862879	-0.520127	Not DE
ENSG00000008838	-0.030028	4.31411	-0.52165	0.603042	0.862934	-0.520032	Not DE
ENSG00000277628	-0.0869705	-5.96109	-0.521676	0.603089	0.862961	-0.519963	Not DE
ENSG00000223273	-0.0985634	-5.83526	-0.521623	0.603126	0.862973	-0.51991	Not DE
ENSG00000276863	-0.109906	-2.60924	-0.521415	0.603171	0.862995	-0.519846	Not DE
ENSG00000160293	0.0364573	3.11481	0.521491	0.603215	0.863018	0.519783	Not DE
ENSG00000288039	-0.203784	-4.75586	-0.521243	0.603307	0.86307	-0.519651	Not DE
ENSG00000176945	-0.100185	1.71336	-0.520949	0.603489	0.86307	-0.519389	Not DE
ENSG00000286835	-0.255494	-2.0805	-0.520874	0.603557	0.86307	-0.519292	Not DE
ENSG00000211663	0.102677	-5.89788	0.520893	0.603585	0.86307	0.519252	Not DE
ENSG00000146047	-0.121573	-5.27227	-0.520955	0.603587	0.86307	-0.519249	Not DE
ENSG00000235285	0.110374	-5.65558	0.520908	0.603608	0.86307	0.519219	Not DE
ENSG00000105552	0.0490279	1.85687	0.521037	0.603625	0.86307	0.519195	Not DE
ENSG00000084710	-0.0573488	5.87133	-0.520853	0.603625	0.86307	-0.519194	Not DE
ENSG00000186448	0.0270373	5.17889	0.520932	0.603628	0.86307	0.51919	Not DE
ENSG00000116039	-0.144504	-5.13061	-0.520788	0.603631	0.86307	-0.519186	Not DE
ENSG00000130338	0.0277962	7.99951	0.520786	0.603643	0.86307	0.519168	Not DE
ENSG00000213047	-0.0545472	4.22883	-0.520773	0.603645	0.86307	-0.519166	Not DE
ENSG00000156234	-0.126777	-5.59259	-0.520821	0.603653	0.86307	-0.519155	Not DE
ENSG00000272777	-0.0563235	-0.103584	-0.520696	0.603664	0.86307	-0.519138	Not DE
ENSG00000103319	-0.056215	4.10545	-0.520879	0.603681	0.86307	-0.519114	Not DE
ENSG00000185088	0.0337588	4.87847	0.520664	0.603785	0.86315	0.518965	Not DE
ENSG00000198225	0.132703	-5.24844	0.520591	0.603811	0.86315	0.518927	Not DE
ENSG00000233586	-0.133724	-4.76555	-0.52055	0.603824	0.86315	-0.518909	Not DE
ENSG00000289576	0.19531	-4.85564	0.520106	0.604084	0.863429	0.518536	Not DE
ENSG00000149531	0.0481384	2.37258	0.520141	0.604102	0.863429	0.518511	Not DE
ENSG00000172717	-0.121326	-2.65886	-0.520062	0.604105	0.863429	-0.518506	Not DE
ENSG00000188610	0.144817	-0.762347	0.519945	0.604186	0.86347	0.51839	Not DE
ENSG00000183779	-0.0756025	0.997392	-0.520106	0.604213	0.86347	-0.518352	Not DE
ENSG00000162931	-0.0957939	2.3232	-0.519908	0.604219	0.86347	-0.518342	Not DE
ENSG00000287256	0.179473	-4.12317	0.519853	0.604288	0.863512	0.518244	Not DE
ENSG00000214842	-0.258989	-1.96146	-0.519775	0.604306	0.863512	-0.518218	Not DE
ENSG00000008516	0.197926	-4.17234	0.519814	0.604371	0.863533	0.518125	Not DE
ENSG00000158480	-0.0869978	2.73036	-0.519789	0.604394	0.863533	-0.518092	Not DE
ENSG00000285160	-0.169944	-5.70929	-0.51967	0.604407	0.863533	-0.518074	Not DE
ENSG00000197124	0.0557955	2.96132	0.519667	0.604455	0.863546	0.518005	Not DE
ENSG00000206908	-0.123586	-5.49163	-0.51972	0.604493	0.863546	-0.51795	Not DE
ENSG00000287815	0.0931068	-0.910595	0.51964	0.604503	0.863546	0.517936	Not DE
ENSG00000184110	-0.0558911	6.13269	-0.519281	0.604649	0.863632	-0.517727	Not DE
ENSG00000277741	-0.187972	-4.97536	-0.519257	0.604664	0.863632	-0.517705	Not DE
ENSG00000271659	0.126935	-3.91114	0.519294	0.604677	0.863632	0.517687	Not DE
ENSG00000236022	-0.140056	-4.64382	-0.519301	0.604688	0.863632	-0.517671	Not DE
ENSG00000234660	-0.154937	-4.65154	-0.51932	0.604706	0.863632	-0.517645	Not DE
ENSG00000253228	-0.128542	-5.18114	-0.519209	0.604753	0.863658	-0.517577	Not DE
ENSG00000258410	-0.0906818	0.16783	-0.519144	0.604902	0.863793	-0.517364	Not DE
ENSG00000113845	0.0301678	4.72259	0.519163	0.604905	0.863793	0.51736	Not DE
ENSG00000159110	-0.0245301	4.18614	-0.518829	0.604961	0.863833	-0.517279	Not DE
ENSG00000221114	-0.0831085	-5.96799	-0.518954	0.605004	0.863852	-0.517219	Not DE
ENSG00000227667	-0.120581	-5.48279	-0.51869	0.605117	0.863907	-0.517056	Not DE
ENSG00000230156	-0.17582	-5.03868	-0.518663	0.605121	0.863907	-0.51705	Not DE
ENSG00000120370	-0.0317265	2.95289	-0.518685	0.605128	0.863907	-0.51704	Not DE
ENSG00000116273	0.0298505	2.97692	0.518532	0.605224	0.863969	0.516903	Not DE
ENSG00000166170	-0.0220869	5.34473	-0.51845	0.605229	0.863969	-0.516896	Not DE
ENSG00000100985	0.154821	-4.54842	0.51848	0.605297	0.864025	0.516798	Not DE
ENSG00000254394	-0.153351	-1.74784	-0.518309	0.605378	0.864086	-0.516683	Not DE
ENSG00000185739	-0.172241	-1.22274	-0.518203	0.605397	0.864086	-0.516655	Not DE
ENSG00000219163	0.126536	-5.43027	0.517987	0.605565	0.864277	0.516414	Not DE
ENSG00000150681	0.0842394	0.717846	0.518103	0.605589	0.864277	0.516381	Not DE
ENSG00000042317	-0.0407571	4.28027	-0.51793	0.605629	0.864295	-0.516322	Not DE
ENSG00000202363	-0.291505	-3.95799	-0.518044	0.605681	0.864327	-0.516249	Not DE
ENSG00000277258	-0.0809638	1.29625	-0.517995	0.605742	0.864373	-0.516161	Not DE
ENSG00000223382	-0.159667	-2.97343	-0.517653	0.605821	0.864413	-0.516048	Not DE
ENSG00000213492	0.136234	-3.45345	0.517612	0.605827	0.864413	0.516039	Not DE
ENSG00000136536	0.0181585	5.95237	0.518002	0.605867	0.864429	0.515982	Not DE
ENSG00000132359	-0.0756112	5.75138	-0.51768	0.605917	0.864458	-0.515911	Not DE
ENSG00000286320	-0.206997	-2.99877	-0.517463	0.605946	0.864458	-0.515869	Not DE
ENSG00000253485	-0.326102	-1.99835	-0.517414	0.605983	0.864458	-0.515816	Not DE
ENSG00000164073	0.0381716	4.54808	0.51768	0.606019	0.864458	0.515764	Not DE
ENSG00000184903	-0.0351047	2.22986	-0.517499	0.606031	0.864458	-0.515747	Not DE
ENSG00000005075	0.0319643	3.23074	0.517562	0.606073	0.864466	0.515687	Not DE
ENSG00000166257	-0.113005	5.92116	-0.517315	0.6061	0.864466	-0.515648	Not DE
ENSG00000104805	-0.0407278	4.92886	-0.517283	0.606157	0.864466	-0.515567	Not DE
ENSG00000171298	-0.0494392	3.84093	-0.517138	0.60617	0.864466	-0.515548	Not DE
ENSG00000126790	0.0363286	2.37961	0.517232	0.606186	0.864466	0.515525	Not DE
ENSG00000167074	-0.0425405	5.56283	-0.517167	0.606234	0.864466	-0.515457	Not DE
ENSG00000198517	-0.0528013	3.9435	-0.517185	0.606238	0.864466	-0.515451	Not DE
ENSG00000268066	0.095036	-1.54344	0.516842	0.606343	0.864575	0.5153	Not DE
ENSG00000231971	0.155067	-4.84891	0.516766	0.606468	0.864712	0.515122	Not DE
ENSG00000227630	-0.191823	-4.99963	-0.516523	0.606565	0.86481	-0.514983	Not DE
ENSG00000277930	-0.134898	-5.23874	-0.51632	0.60676	0.865008	-0.514704	Not DE
ENSG00000272631	-0.0442069	0.989977	-0.516453	0.606762	0.865008	-0.514702	Not DE
ENSG00000272006	0.0981311	-5.847	0.516249	0.606869	0.86512	0.514549	Not DE
ENSG00000120314	-0.0245721	3.8116	-0.516022	0.606986	0.865247	-0.51438	Not DE
ENSG00000184492	0.103302	-2.30947	0.515881	0.607018	0.865251	0.514335	Not DE
ENSG00000116199	-0.0419495	6.20811	-0.516009	0.60709	0.865313	-0.514231	Not DE
ENSG00000188801	0.267078	-0.669743	0.515736	0.607119	0.865313	0.51419	Not DE
ENSG00000185803	0.0538766	1.77382	0.51588	0.607191	0.865375	0.514087	Not DE
ENSG00000151247	-0.0258865	6.27813	-0.515423	0.607333	0.865444	-0.513884	Not DE
ENSG00000289544	-0.151408	-3.78111	-0.515471	0.607344	0.865444	-0.513868	Not DE
ENSG00000157927	-0.113881	-0.344279	-0.515357	0.607377	0.865444	-0.513822	Not DE
ENSG00000090661	0.0419808	4.32349	0.51554	0.607384	0.865444	0.513811	Not DE
ENSG00000075856	-0.0345726	5.50807	-0.515652	0.6074	0.865444	-0.513788	Not DE
ENSG00000261168	0.0922855	-1.89783	0.515306	0.607412	0.865444	0.513771	Not DE
ENSG00000169432	-0.0521251	3.03404	-0.515259	0.607445	0.86545	-0.513724	Not DE
ENSG00000266490	0.0341485	1.05149	0.515159	0.607514	0.865507	0.513625	Not DE
ENSG00000169418	-0.092111	-1.34872	-0.515273	0.607564	0.865513	-0.513554	Not DE
ENSG00000059588	-0.0406298	6.65125	-0.515071	0.607576	0.865513	-0.513537	Not DE
ENSG00000277159	-0.0828231	0.22978	-0.515142	0.607618	0.865532	-0.513477	Not DE
ENSG00000271797	0.093938	-2.5276	0.514842	0.607736	0.865659	0.513308	Not DE
ENSG00000249509	-0.171285	-3.30002	-0.514786	0.607836	0.865744	-0.513165	Not DE
ENSG00000223502	-0.151351	-5.30352	-0.514736	0.607853	0.865744	-0.51314	Not DE
ENSG00000267651	-0.0951356	-0.131856	-0.514641	0.607885	0.865749	-0.513094	Not DE
ENSG00000095139	0.0294286	5.78215	0.514593	0.60799	0.86582	0.512945	Not DE
ENSG00000225140	-0.10257	3.05375	-0.515314	0.608036	0.86582	-0.51288	Not DE
ENSG00000240156	-0.102172	-5.79634	-0.514461	0.60806	0.86582	-0.512844	Not DE
ENSG00000286314	-0.158863	-5.77526	-0.514301	0.608112	0.86582	-0.51277	Not DE
ENSG00000204256	0.026987	5.53243	0.514417	0.608113	0.86582	0.512768	Not DE
ENSG00000288875	0.145113	-3.70133	0.514396	0.608126	0.86582	0.512751	Not DE
ENSG00000224972	-0.137136	-5.09717	-0.514328	0.608137	0.86582	-0.512735	Not DE
ENSG00000166407	0.105755	-1.74833	0.514378	0.608178	0.865838	0.512676	Not DE
ENSG00000287961	-0.114191	-3.12388	-0.514129	0.608256	0.865908	-0.512565	Not DE
ENSG00000261286	-0.180545	-3.97727	-0.514061	0.608312	0.865913	-0.512485	Not DE
ENSG00000232145	-0.128115	-5.72186	-0.514151	0.608317	0.865913	-0.512477	Not DE
ENSG00000114209	-0.0188942	4.63088	-0.514337	0.608349	0.865917	-0.512432	Not DE
ENSG00000266357	-0.167825	-3.70239	-0.513821	0.608447	0.866016	-0.512292	Not DE
ENSG00000100412	0.0194907	6.6434	0.514038	0.608494	0.866025	0.512225	Not DE
ENSG00000220785	0.0881298	1.31837	0.513753	0.608533	0.866025	0.512169	Not DE
ENSG00000253620	-0.0817145	-5.98463	-0.513775	0.608565	0.866025	-0.512123	Not DE
ENSG00000289537	0.0922411	-2.40827	0.513688	0.608594	0.866025	0.512082	Not DE
ENSG00000245213	0.0845193	0.27224	0.513841	0.608597	0.866025	0.512077	Not DE
ENSG00000231351	-0.110073	-5.74046	-0.513503	0.608711	0.866094	-0.511914	Not DE
ENSG00000215859	-0.232815	-3.55368	-0.513462	0.608782	0.866094	-0.511813	Not DE
ENSG00000242978	-0.124066	-5.4326	-0.513423	0.608789	0.866094	-0.511803	Not DE
ENSG00000185267	0.0873479	-0.45028	0.513314	0.608805	0.866094	0.51178	Not DE
ENSG00000141968	0.0717056	1.45996	0.513367	0.608834	0.866094	0.511738	Not DE
ENSG00000092020	0.0292215	4.30609	0.513516	0.608842	0.866094	0.511727	Not DE
ENSG00000237065	-0.144903	-5.78078	-0.51339	0.608847	0.866094	-0.51172	Not DE
ENSG00000253520	0.126827	-3.542	0.513144	0.608918	0.866115	0.511618	Not DE
ENSG00000289210	0.0405532	0.530366	0.513153	0.608919	0.866115	0.511617	Not DE
ENSG00000287067	0.0778259	1.91134	0.512945	0.609057	0.866235	0.51142	Not DE
ENSG00000280303	-0.0649357	-1.06089	-0.512939	0.609061	0.866235	-0.511414	Not DE
ENSG00000149090	-0.04691	4.01932	-0.51291	0.60916	0.866323	-0.511273	Not DE
ENSG00000229291	0.14319	-4.7941	0.512805	0.609211	0.866323	0.5112	Not DE
ENSG00000169246	-0.089825	3.72676	-0.512678	0.609257	0.866323	-0.511135	Not DE
ENSG00000263011	-0.155573	-4.00982	-0.512717	0.609259	0.866323	-0.511132	Not DE
ENSG00000207448	-0.087888	-5.97474	-0.512906	0.609273	0.866323	-0.511112	Not DE
ENSG00000135775	0.0197007	4.6159	0.51277	0.609295	0.866323	0.511079	Not DE
ENSG00000235118	-0.208447	-3.87316	-0.512643	0.609326	0.866325	-0.511036	Not DE
ENSG00000152760	-0.101175	0.823033	-0.512617	0.609377	0.866357	-0.510963	Not DE
ENSG00000224153	0.205874	-3.48942	0.512434	0.609414	0.866368	0.51091	Not DE
ENSG00000232233	-0.141616	-2.1813	-0.512402	0.609451	0.86638	-0.510857	Not DE
ENSG00000187848	-0.173651	-4.68546	-0.512411	0.609505	0.866417	-0.51078	Not DE
ENSG00000071189	-0.020964	6.20848	-0.512377	0.609554	0.866426	-0.510711	Not DE
ENSG00000271723	-0.0730605	2.46092	-0.512178	0.609594	0.866426	-0.510653	Not DE
ENSG00000118508	0.0576027	1.04351	0.512192	0.609613	0.866426	0.510627	Not DE
ENSG00000075420	0.0585682	4.22833	0.512301	0.609633	0.866426	0.510597	Not DE
ENSG00000250412	0.180288	-2.23531	0.51208	0.609661	0.866426	0.510557	Not DE
ENSG00000280083	0.140483	-3.23912	0.512066	0.609685	0.866426	0.510524	Not DE
ENSG00000279936	-0.141343	-4.34805	-0.511952	0.609802	0.866552	-0.510356	Not DE
ENSG00000231636	0.14945	-5.1357	0.511754	0.609896	0.866626	0.510221	Not DE
ENSG00000240499	-0.125532	-5.50362	-0.511844	0.609912	0.866626	-0.510199	Not DE
ENSG00000157212	-0.029312	2.92009	-0.51166	0.60996	0.866653	-0.510131	Not DE
ENSG00000264668	0.367841	-2.57282	0.511671	0.610041	0.866702	0.510015	Not DE
ENSG00000013810	-0.0742727	0.518699	-0.511642	0.610052	0.866702	-0.51	Not DE
ENSG00000149929	0.0342255	3.58909	0.511545	0.610104	0.866735	0.509926	Not DE
ENSG00000162747	-0.141944	-0.0167738	-0.511586	0.610229	0.866871	-0.509747	Not DE
ENSG00000131473	-0.0288566	6.1893	-0.511284	0.610269	0.866874	-0.50969	Not DE
ENSG00000087365	0.0347	5.70331	0.511422	0.610288	0.866874	0.509662	Not DE
ENSG00000164434	0.0631922	4.54883	0.511221	0.610335	0.8669	0.509595	Not DE
ENSG00000160654	0.181421	-4.11269	0.510872	0.61051	0.867107	0.509346	Not DE
ENSG00000242076	-0.109362	-5.83981	-0.510787	0.610609	0.867207	-0.509205	Not DE
ENSG00000075239	-0.0202741	5.18402	-0.510677	0.610773	0.867382	-0.50897	Not DE
ENSG00000289935	-0.111413	-5.91916	-0.510604	0.610828	0.867382	-0.508893	Not DE
ENSG00000271377	-0.111931	-5.62812	-0.510449	0.610832	0.867382	-0.508886	Not DE
ENSG00000258710	0.175524	-4.98262	0.510446	0.610847	0.867382	0.508864	Not DE
ENSG00000115233	-0.021729	5.46078	-0.51031	0.610902	0.867406	-0.508786	Not DE
ENSG00000224822	-0.162377	-5.73505	-0.510374	0.610933	0.867406	-0.508742	Not DE
ENSG00000130684	-0.0232175	5.00392	-0.510275	0.610951	0.867406	-0.508717	Not DE
ENSG00000253593	0.134659	-5.42578	0.510271	0.611029	0.867406	0.508605	Not DE
ENSG00000225449	0.14372	0.398682	0.510345	0.611047	0.867406	0.50858	Not DE
ENSG00000268309	-0.107709	-5.66086	-0.510122	0.611067	0.867406	-0.508552	Not DE
ENSG00000288640	-0.149986	0.557144	-0.510182	0.611067	0.867406	-0.508551	Not DE
ENSG00000289972	-0.147609	-5.11172	-0.510091	0.611095	0.867406	-0.508511	Not DE
ENSG00000063177	-0.0405674	6.24937	-0.510189	0.611136	0.867408	-0.508453	Not DE
ENSG00000022840	-0.0333907	5.57739	-0.510016	0.611154	0.867408	-0.508427	Not DE
ENSG00000175213	-0.0480399	1.5637	-0.509909	0.611216	0.867455	-0.508338	Not DE
ENSG00000237651	-0.037332	4.21513	-0.509858	0.611272	0.867477	-0.508258	Not DE
ENSG00000286161	-0.179359	-4.06348	-0.509746	0.611289	0.867477	-0.508235	Not DE
ENSG00000235573	-0.11067	-5.59164	-0.509814	0.611343	0.867504	-0.508157	Not DE
ENSG00000225675	-0.172696	-3.28388	-0.509699	0.611365	0.867504	-0.508125	Not DE
ENSG00000169519	-0.039507	3.90756	-0.509561	0.61156	0.867739	-0.507848	Not DE
ENSG00000113522	-0.0252155	5.73847	-0.509353	0.611598	0.867752	-0.507793	Not DE
ENSG00000264662	-0.105372	-5.66528	-0.509398	0.611629	0.867755	-0.50775	Not DE
ENSG00000110844	0.0333658	4.08471	0.509683	0.611708	0.867826	0.507637	Not DE
ENSG00000155115	0.0276153	4.05273	0.509236	0.611766	0.86785	0.507554	Not DE
ENSG00000231645	0.190909	-4.35255	0.509113	0.61181	0.86785	0.507492	Not DE
ENSG00000176909	-0.111694	-0.29052	-0.508981	0.611833	0.86785	-0.507458	Not DE
ENSG00000239335	-0.124228	-5.37002	-0.508994	0.61184	0.86785	-0.507449	Not DE
ENSG00000186767	0.0942866	1.65957	0.508911	0.611879	0.867863	0.507393	Not DE
ENSG00000107581	-0.0187733	7.17711	-0.508943	0.611925	0.867863	-0.507328	Not DE
ENSG00000271200	-0.0568127	-0.469078	-0.508935	0.611935	0.867863	-0.507313	Not DE
ENSG00000265174	-0.179114	-5.00112	-0.508792	0.611987	0.867895	-0.507239	Not DE
ENSG00000217555	0.0460435	2.38327	0.508749	0.612097	0.86801	0.507082	Not DE
ENSG00000184844	-0.13571	-4.74065	-0.508668	0.612158	0.868056	-0.506995	Not DE
ENSG00000222000	0.193803	-4.3251	0.508513	0.612202	0.868077	0.506932	Not DE
ENSG00000279137	-0.140912	-4.56961	-0.50838	0.612244	0.868095	-0.506874	Not DE
ENSG00000278631	-0.146218	-4.53028	-0.508278	0.612328	0.868108	-0.506753	Not DE
ENSG00000179930	-0.260886	-4.52647	-0.508268	0.612337	0.868108	-0.50674	Not DE
ENSG00000225873	0.129299	-5.56856	0.508388	0.612339	0.868108	0.506737	Not DE
ENSG00000256210	-0.103168	-5.90574	-0.508294	0.612394	0.868144	-0.50666	Not DE
ENSG00000163737	-0.192986	-4.90316	-0.50817	0.612459	0.868195	-0.506567	Not DE
ENSG00000289901	-0.244616	-5.31409	-0.508119	0.612545	0.868221	-0.506444	Not DE
ENSG00000279983	0.181542	-4.47352	0.50805	0.612562	0.868221	0.50642	Not DE
ENSG00000269019	0.201685	-3.74949	0.507867	0.612602	0.868221	0.506363	Not DE
ENSG00000184863	0.0360762	6.14149	0.50791	0.612603	0.868221	0.506362	Not DE
ENSG00000198786	0.0714876	8.20239	0.50804	0.612645	0.868221	0.506301	Not DE
ENSG00000127334	-0.0314939	4.08559	-0.507855	0.61265	0.868221	-0.506294	Not DE
ENSG00000225345	0.150884	1.99458	0.508079	0.61273	0.868254	0.506181	Not DE
ENSG00000286782	-0.239376	-2.32506	-0.50779	0.612731	0.868254	-0.506179	Not DE
ENSG00000211455	-0.0229114	5.38587	-0.507775	0.612819	0.868314	-0.506053	Not DE
ENSG00000229204	-0.136132	-4.97414	-0.507532	0.612856	0.868314	-0.506001	Not DE
ENSG00000224957	-0.149489	-0.242354	-0.508027	0.612859	0.868314	-0.505996	Not DE
ENSG00000197927	-0.203904	-3.22332	-0.507318	0.612985	0.868435	-0.505817	Not DE
ENSG00000219665	0.122013	-1.25199	0.507294	0.613002	0.868435	0.505792	Not DE
ENSG00000244296	0.0859923	-5.90792	0.507155	0.613203	0.868678	0.505506	Not DE
ENSG00000137124	-0.0349466	2.97853	-0.506995	0.613326	0.868724	-0.505331	Not DE
ENSG00000144061	0.028268	3.40458	0.506858	0.613331	0.868724	0.505324	Not DE
ENSG00000174175	0.161764	-4.70267	0.50686	0.61335	0.868724	0.505298	Not DE
ENSG00000185666	-0.0590921	5.26313	-0.506812	0.613356	0.868724	-0.505289	Not DE
ENSG00000273245	0.0597694	-0.461467	0.506744	0.613391	0.868724	0.50524	Not DE
ENSG00000139131	-0.029967	2.95319	-0.506894	0.613456	0.868724	-0.505146	Not DE
ENSG00000105516	-0.0602709	2.9715	-0.506903	0.613517	0.868724	-0.505059	Not DE
ENSG00000161847	0.0751945	0.867778	0.506705	0.613534	0.868724	0.505035	Not DE
ENSG00000270084	-0.158548	-5.57889	-0.506731	0.613537	0.868724	-0.505031	Not DE
ENSG00000225356	0.135743	-3.31984	0.506506	0.613614	0.868724	0.504921	Not DE
ENSG00000267005	-0.153494	-4.63962	-0.506404	0.613625	0.868724	-0.504906	Not DE
ENSG00000141040	0.0227279	4.23957	0.506436	0.61364	0.868724	0.504884	Not DE
ENSG00000289226	0.0642273	-0.359859	0.506742	0.613642	0.868724	0.504881	Not DE
ENSG00000287594	-0.162355	-4.84596	-0.506294	0.613702	0.868724	-0.504796	Not DE
ENSG00000142102	0.0858658	1.12304	0.506399	0.613703	0.868724	0.504795	Not DE
ENSG00000113272	-0.0445058	2.04948	-0.506589	0.613724	0.868724	-0.504765	Not DE
ENSG00000107968	-0.0490419	1.42903	-0.506259	0.613726	0.868724	-0.504762	Not DE
ENSG00000120156	-0.0472203	3.93808	-0.506484	0.613758	0.868729	-0.504716	Not DE
ENSG00000161813	0.02425	5.8993	0.506047	0.613881	0.868842	0.504541	Not DE
ENSG00000287382	-0.141583	-2.41613	-0.506016	0.613896	0.868842	-0.50452	Not DE
ENSG00000197045	0.0316218	7.47795	0.506093	0.614008	0.868959	0.504361	Not DE
ENSG00000160323	-0.0598192	2.55083	-0.505785	0.614073	0.869011	-0.504268	Not DE
ENSG00000263731	0.0301158	2.34736	0.505606	0.614211	0.869165	0.504072	Not DE
ENSG00000289194	-0.0482284	1.35382	-0.505802	0.614277	0.869218	-0.503978	Not DE
ENSG00000204498	-0.0328437	2.02707	-0.505866	0.614333	0.869255	-0.503899	Not DE
ENSG00000174780	0.0213954	5.39847	0.505451	0.614431	0.869353	0.503759	Not DE
ENSG00000168792	0.0757006	1.1953	0.505206	0.614481	0.869373	0.503687	Not DE
ENSG00000179363	0.121746	-2.614	0.505184	0.614554	0.869373	0.503584	Not DE
ENSG00000274312	-0.147443	-3.34209	-0.505261	0.614556	0.869373	-0.503581	Not DE
ENSG00000150625	-0.0551801	9.35503	-0.505072	0.61456	0.869373	-0.503575	Not DE
ENSG00000274340	0.0571545	-0.760028	0.505117	0.614607	0.869398	0.503509	Not DE
ENSG00000070950	-0.0435097	2.7523	-0.505095	0.614682	0.869433	-0.503401	Not DE
ENSG00000120688	0.0220291	4.58247	0.505339	0.61469	0.869433	0.503391	Not DE
ENSG00000158458	-0.0534047	1.3056	-0.504745	0.614795	0.869435	-0.503241	Not DE
ENSG00000237444	-0.088482	-5.96829	-0.504845	0.614799	0.869435	-0.503235	Not DE
ENSG00000258548	-0.243991	-2.35763	-0.504758	0.614805	0.869435	-0.503226	Not DE
ENSG00000250771	0.234846	-1.18763	0.504771	0.614866	0.869435	0.50314	Not DE
ENSG00000163803	0.0588605	1.7179	0.504642	0.61487	0.869435	0.503134	Not DE
ENSG00000230590	-0.0236951	6.72212	-0.504683	0.614896	0.869435	-0.503097	Not DE
ENSG00000262454	0.0646943	3.40981	0.504778	0.614904	0.869435	0.503085	Not DE
ENSG00000169084	-0.038597	2.73628	-0.504817	0.614922	0.869435	-0.50306	Not DE
ENSG00000177359	0.146826	-1.41174	0.504481	0.614971	0.869443	0.502991	Not DE
ENSG00000287941	-0.151182	-4.96119	-0.504494	0.614985	0.869443	-0.50297	Not DE
ENSG00000226261	-0.112868	-3.32881	-0.50436	0.61506	0.869508	-0.502864	Not DE
ENSG00000274461	-0.215675	-2.37684	-0.504202	0.615166	0.86959	-0.502713	Not DE
ENSG00000140506	0.214231	-2.17236	0.504441	0.615176	0.86959	0.502699	Not DE
ENSG00000101752	-0.0217495	7.23974	-0.504317	0.615223	0.869605	-0.502632	Not DE
ENSG00000277782	-0.0759354	-1.75332	-0.504076	0.615264	0.869605	-0.502573	Not DE
ENSG00000075826	-0.0489962	3.93421	-0.504199	0.615273	0.869605	-0.50256	Not DE
ENSG00000151468	-0.0795473	3.22931	-0.504263	0.615359	0.869665	-0.502439	Not DE
ENSG00000182872	-0.022382	4.53691	-0.504156	0.615373	0.869665	-0.502418	Not DE
ENSG00000183134	-0.0740319	1.081	-0.503898	0.615512	0.86982	-0.502221	Not DE
ENSG00000148288	0.0793413	0.597918	0.503649	0.615553	0.869838	0.502162	Not DE
ENSG00000102897	-0.026796	3.75779	-0.503502	0.615671	0.869918	-0.501995	Not DE
ENSG00000119396	0.0554142	5.6768	0.503563	0.615726	0.869918	0.501917	Not DE
ENSG00000273129	-0.0961707	-0.241643	-0.503248	0.615834	0.869918	-0.501763	Not DE
ENSG00000286348	-0.172321	-1.54332	-0.503212	0.615859	0.869918	-0.501728	Not DE
ENSG00000224573	-0.101591	-5.79572	-0.503278	0.615877	0.869918	-0.501702	Not DE
ENSG00000289881	0.186881	-3.17756	0.503262	0.615919	0.869918	0.501643	Not DE
ENSG00000249773	0.064843	0.776618	0.50314	0.616009	0.869918	0.501514	Not DE
ENSG00000228223	-0.0253748	3.85033	-0.502992	0.616013	0.869918	-0.501509	Not DE
ENSG00000029725	-0.0201875	7.05007	-0.503122	0.616027	0.869918	-0.501489	Not DE
ENSG00000253882	-0.146889	-0.725757	-0.502948	0.616044	0.869918	-0.501465	Not DE
ENSG00000179029	0.0390309	2.23169	0.502931	0.616056	0.869918	0.501448	Not DE
ENSG00000203644	-0.312428	-3.25595	-0.502985	0.616071	0.869918	-0.501426	Not DE
ENSG00000244005	-0.0239082	4.39009	-0.502979	0.616097	0.869918	-0.50139	Not DE
ENSG00000251287	0.142721	-5.21296	0.502882	0.616144	0.869918	0.501323	Not DE
ENSG00000272597	0.237255	-5.03475	0.5028	0.616148	0.869918	0.501317	Not DE
ENSG00000239533	-0.152031	-4.96123	-0.502975	0.616159	0.869918	-0.501301	Not DE
ENSG00000249619	-0.0810872	-5.99571	-0.502913	0.61616	0.869918	-0.501301	Not DE
ENSG00000226002	0.144656	-2.73616	0.502752	0.616186	0.869918	0.501263	Not DE
ENSG00000289908	-0.128203	-5.14017	-0.50282	0.6162	0.869918	-0.501243	Not DE
ENSG00000286984	0.267441	-3.92198	0.502789	0.6162	0.869918	0.501243	Not DE
ENSG00000151292	-0.0343105	5.3503	-0.502869	0.616232	0.869918	-0.501198	Not DE
ENSG00000274923	-0.0927458	-5.84973	-0.502718	0.616305	0.869918	-0.501094	Not DE
ENSG00000259815	-0.141283	-5.11332	-0.502589	0.616311	0.869918	-0.501086	Not DE
ENSG00000284341	-0.193836	-4.5995	-0.502573	0.616314	0.869918	-0.501081	Not DE
ENSG00000137252	0.113279	-0.942994	0.50255	0.616333	0.869918	0.501055	Not DE
ENSG00000274895	-0.192272	-5.49761	-0.502541	0.616363	0.86992	-0.501011	Not DE
ENSG00000099260	0.0582494	1.99711	0.502578	0.616399	0.869929	0.500961	Not DE
ENSG00000123685	0.0874803	0.0752614	0.50251	0.616526	0.870035	0.500779	Not DE
ENSG00000189221	-0.03724	5.17767	-0.502456	0.616543	0.870035	-0.500756	Not DE
ENSG00000146215	0.071663	-0.180183	0.502195	0.616572	0.870035	0.500715	Not DE
ENSG00000163637	-0.0569239	5.97134	-0.502242	0.61659	0.870035	-0.50069	Not DE
ENSG00000267496	-0.124651	-5.25294	-0.502223	0.616619	0.870035	-0.500647	Not DE
ENSG00000254595	-0.131429	-5.79161	-0.502187	0.616647	0.870035	-0.500609	Not DE
ENSG00000173457	-0.038816	2.29479	-0.502009	0.61682	0.870165	-0.500362	Not DE
ENSG00000196693	-0.0562925	4.29871	-0.501961	0.616827	0.870165	-0.500352	Not DE
ENSG00000100335	-0.0404014	3.99838	-0.501905	0.616848	0.870165	-0.500322	Not DE
ENSG00000105568	-0.0576698	5.93787	-0.501839	0.616878	0.870165	-0.50028	Not DE
ENSG00000170324	-0.0947389	2.80172	-0.502008	0.616888	0.870165	-0.500266	Not DE
ENSG00000119523	0.0260663	2.92455	0.501694	0.616929	0.870165	0.500207	Not DE
ENSG00000127903	0.0430375	2.43433	0.501702	0.616942	0.870165	0.500189	Not DE
ENSG00000253559	-0.145061	-3.4751	-0.50172	0.616979	0.870165	-0.500136	Not DE
ENSG00000116514	-0.0466618	2.83687	-0.501597	0.617043	0.870165	-0.500046	Not DE
ENSG00000172543	0.137357	-4.55183	0.501526	0.617054	0.870165	0.50003	Not DE
ENSG00000179715	-0.103841	-1.20412	-0.501503	0.617057	0.870165	-0.500026	Not DE
ENSG00000184254	0.0454566	2.75016	0.501594	0.617103	0.870165	0.49996	Not DE
ENSG00000197647	0.0261374	2.32255	0.501614	0.617115	0.870165	0.499944	Not DE
ENSG00000214439	-0.0306011	2.56938	-0.501416	0.617166	0.870196	-0.499871	Not DE
ENSG00000263727	-0.085055	-5.97515	-0.501332	0.617245	0.870207	-0.499758	Not DE
ENSG00000091073	-0.0947248	0.242641	-0.501236	0.617253	0.870207	-0.499748	Not DE
ENSG00000224761	0.149572	-4.19203	0.501285	0.61726	0.870207	0.499737	Not DE
ENSG00000137501	-0.0297246	6.60574	-0.500927	0.617461	0.870271	-0.499452	Not DE
ENSG00000173077	0.207075	-4.10097	0.50092	0.617475	0.870271	0.499432	Not DE
ENSG00000123243	-0.0580559	4.48817	-0.500891	0.617524	0.870271	-0.499363	Not DE
ENSG00000286171	0.0778272	-1.10654	0.501416	0.617528	0.870271	0.499357	Not DE
ENSG00000248133	-0.0972529	-5.81471	-0.501039	0.61753	0.870271	-0.499354	Not DE
ENSG00000279344	0.0508569	-0.512319	0.501038	0.617548	0.870271	0.499329	Not DE
ENSG00000170633	0.0208423	4.86849	0.500957	0.61757	0.870271	0.499297	Not DE
ENSG00000166165	-0.0339184	7.3681	-0.50106	0.617577	0.870271	-0.499287	Not DE
ENSG00000141314	-0.0502791	4.43831	-0.500758	0.61758	0.870271	-0.499283	Not DE
ENSG00000050130	0.0256791	4.87215	0.501006	0.617595	0.870271	0.499262	Not DE
ENSG00000231221	-0.114251	-5.64417	-0.500812	0.617646	0.870303	-0.499189	Not DE
ENSG00000169375	0.0480257	4.15537	0.5006	0.617765	0.870391	0.49902	Not DE
ENSG00000136982	0.0499689	0.696991	0.500491	0.617795	0.870391	0.498978	Not DE
ENSG00000013275	-0.0161013	5.23382	-0.500434	0.617822	0.870391	-0.49894	Not DE
ENSG00000173894	-0.257311	-1.54532	-0.500459	0.617824	0.870391	-0.498936	Not DE
ENSG00000141086	0.109357	-0.952812	0.500255	0.61794	0.870488	0.498772	Not DE
ENSG00000253476	0.156042	-5.02346	0.500344	0.617961	0.870488	0.498742	Not DE
ENSG00000273018	-0.0774685	4.12171	-0.50096	0.61798	0.870488	-0.498715	Not DE
ENSG00000087237	0.137763	-3.21464	0.500149	0.618054	0.870513	0.498611	Not DE
ENSG00000243544	-0.107246	-5.92243	-0.500235	0.618056	0.870513	-0.498607	Not DE
ENSG00000270069	0.252731	-1.37557	0.500015	0.618108	0.870546	0.498533	Not DE
ENSG00000137700	-0.0282523	3.02058	-0.499946	0.618157	0.870574	-0.498464	Not DE
ENSG00000086015	0.0326777	4.13263	0.500003	0.618188	0.870577	0.49842	Not DE
ENSG00000179855	-0.216284	-3.4478	-0.499791	0.618324	0.870727	-0.498228	Not DE
ENSG00000237941	0.175689	-2.85177	0.499652	0.618401	0.870788	0.498118	Not DE
ENSG00000166197	-0.0358163	5.32973	-0.499688	0.618425	0.870788	-0.498084	Not DE
ENSG00000224677	-0.0867683	-5.91919	-0.499561	0.618553	0.870927	-0.497903	Not DE
ENSG00000281538	0.17167	-4.59015	0.499356	0.618591	0.87094	0.497849	Not DE
ENSG00000206603	-0.0742088	-6.02032	-0.49947	0.618627	0.870951	-0.497797	Not DE
ENSG00000213328	0.11142	-2.80172	0.499137	0.618724	0.871046	0.49766	Not DE
ENSG00000260405	0.0969585	-5.8125	0.499155	0.618761	0.871059	0.497606	Not DE
ENSG00000235280	-0.159635	-5.38628	-0.498907	0.618879	0.871125	-0.497439	Not DE
ENSG00000168884	0.043198	1.69944	0.49905	0.618899	0.871125	0.497412	Not DE
ENSG00000283228	0.226887	-1.50068	0.498941	0.618918	0.871125	0.497384	Not DE
ENSG00000260391	-0.212766	0.797389	-0.498842	0.618924	0.871125	-0.497376	Not DE
ENSG00000074964	-0.0330638	3.90437	-0.498766	0.619014	0.871177	-0.497249	Not DE
ENSG00000198952	0.0348544	5.75319	0.498808	0.619037	0.871177	0.497216	Not DE
ENSG00000163702	-0.07056	1.3314	-0.498647	0.619062	0.871177	-0.497181	Not DE
ENSG00000163380	-0.12852	-0.600546	-0.498616	0.619091	0.871177	-0.49714	Not DE
ENSG00000172531	0.0212528	3.54217	0.498619	0.619114	0.871177	0.497106	Not DE
ENSG00000286593	-0.221367	-3.61314	-0.498524	0.619148	0.871177	-0.497058	Not DE
ENSG00000062725	0.0303044	6.543	0.498546	0.619185	0.871177	0.497006	Not DE
ENSG00000007237	0.0406853	7.98642	0.498524	0.619213	0.871177	0.496965	Not DE
ENSG00000108433	0.0219034	4.88036	0.498697	0.619268	0.871177	0.496887	Not DE
ENSG00000161996	-0.0728599	2.3122	-0.498332	0.619283	0.871177	-0.496867	Not DE
ENSG00000128805	0.0849163	3.28442	0.498491	0.619322	0.871177	0.496811	Not DE
ENSG00000225872	-0.105941	-0.817054	-0.498204	0.619372	0.871177	-0.49674	Not DE
ENSG00000237040	-0.0865687	-5.88772	-0.498335	0.61938	0.871177	-0.496729	Not DE
ENSG00000122484	-0.0239733	5.86983	-0.498174	0.619393	0.871177	-0.49671	Not DE
ENSG00000269621	-0.202552	-2.98927	-0.498171	0.619396	0.871177	-0.496707	Not DE
ENSG00000108786	-0.124124	-1.57042	-0.498095	0.619449	0.87119	-0.496632	Not DE
ENSG00000128973	0.0426717	2.1917	0.498028	0.619511	0.87119	0.496543	Not DE
ENSG00000235078	-0.172911	-4.8491	-0.497977	0.619577	0.87119	-0.496449	Not DE
ENSG00000176700	0.0443479	4.59634	0.498032	0.619584	0.87119	0.496441	Not DE
ENSG00000229852	-0.0424031	2.80147	-0.498058	0.619624	0.87119	-0.496383	Not DE
ENSG00000120784	0.0243011	4.65064	0.497832	0.619636	0.87119	0.496366	Not DE
ENSG00000248925	0.077635	-1.07389	0.497805	0.619661	0.87119	0.496331	Not DE
ENSG00000130881	-0.0730978	3.5728	-0.497861	0.619663	0.87119	-0.496328	Not DE
ENSG00000157570	0.108019	0.267832	0.497848	0.619711	0.87119	0.496261	Not DE
ENSG00000101040	-0.0282891	5.9352	-0.497906	0.619722	0.87119	-0.496244	Not DE
ENSG00000259335	-0.151713	-3.67705	-0.497695	0.619734	0.87119	-0.496227	Not DE
ENSG00000243831	-0.0931111	-5.81088	-0.497787	0.619752	0.87119	-0.496202	Not DE
ENSG00000273901	-0.0598687	-0.84763	-0.497493	0.61988	0.87133	-0.49602	Not DE
ENSG00000157103	0.0296791	7.108	0.497737	0.619915	0.871337	0.495971	Not DE
ENSG00000279650	-0.129454	-3.4851	-0.497323	0.620052	0.871366	-0.495777	Not DE
ENSG00000134755	-0.0442068	2.03153	-0.497224	0.620067	0.871366	-0.495756	Not DE
ENSG00000261040	-0.194526	-5.14484	-0.497263	0.620071	0.871366	-0.49575	Not DE
ENSG00000166598	0.0257457	7.02928	0.49726	0.620079	0.871366	0.495739	Not DE
ENSG00000244593	-0.126797	-5.22171	-0.49725	0.62008	0.871366	-0.495737	Not DE
ENSG00000150782	0.0973643	1.34886	0.497107	0.620167	0.871437	0.495614	Not DE
ENSG00000259570	-0.132705	-5.49088	-0.497202	0.620222	0.871437	-0.495535	Not DE
ENSG00000244573	-0.119617	-5.57183	-0.497077	0.620238	0.871437	-0.495513	Not DE
ENSG00000181381	-0.0605352	2.97809	-0.497154	0.620251	0.871437	-0.495495	Not DE
ENSG00000283208	0.199819	-2.61877	0.49692	0.620275	0.871437	0.49546	Not DE
ENSG00000124333	0.0277731	4.93061	0.497091	0.62036	0.871515	0.495341	Not DE
ENSG00000126067	-0.0280399	4.98876	-0.496768	0.620461	0.871529	-0.495198	Not DE
ENSG00000272109	-0.127784	-5.42356	-0.496756	0.620468	0.871529	-0.495188	Not DE
ENSG00000173480	0.0373464	4.03952	0.496792	0.620483	0.871529	0.495166	Not DE
ENSG00000160213	-0.025028	3.54283	-0.496678	0.620521	0.871529	-0.495113	Not DE
ENSG00000230510	0.0494684	0.172585	0.496577	0.620521	0.871529	0.495112	Not DE
ENSG00000278249	-0.0796518	7.70169	-0.496641	0.62055	0.871529	-0.495071	Not DE
ENSG00000163735	-0.0845184	-0.966076	-0.497084	0.620573	0.871529	-0.495039	Not DE
ENSG00000237153	-0.169353	-5.01713	-0.496459	0.620645	0.871586	-0.494937	Not DE
ENSG00000254126	0.0908847	0.461242	0.496443	0.62069	0.871586	0.494872	Not DE
ENSG00000100823	0.0253786	4.82247	0.496569	0.6207	0.871586	0.494859	Not DE
ENSG00000263212	-0.114726	-5.64093	-0.496228	0.620778	0.871627	-0.494749	Not DE
ENSG00000256321	-0.116593	-5.76246	-0.496359	0.620808	0.871627	-0.494705	Not DE
ENSG00000188001	0.0788549	-0.640017	0.496162	0.620816	0.871627	0.494695	Not DE
ENSG00000168411	0.0455146	3.16113	0.496157	0.620851	0.871635	0.494645	Not DE
ENSG00000134198	0.0698169	0.194841	0.496047	0.620898	0.87166	0.494579	Not DE
ENSG00000203804	-0.0571953	0.0866587	-0.49588	0.621007	0.871747	-0.494424	Not DE
ENSG00000245729	0.192404	-3.09107	0.495863	0.621018	0.871747	0.494409	Not DE
ENSG00000284491	0.180709	-4.6791	0.495777	0.62109	0.871808	0.494307	Not DE
ENSG00000204583	0.149183	-4.61584	0.495719	0.621132	0.871823	0.494247	Not DE
ENSG00000232667	-0.147314	-5.01656	-0.4957	0.62117	0.871823	-0.494193	Not DE
ENSG00000261064	-0.131353	-1.68977	-0.495621	0.621187	0.871823	-0.494168	Not DE
ENSG00000201901	0.143016	-4.61005	0.495605	0.621234	0.871847	0.494103	Not DE
ENSG00000261971	-0.156575	-0.755956	-0.495544	0.62136	0.871964	-0.493924	Not DE
ENSG00000132603	0.0228954	3.1822	0.495515	0.621389	0.871964	0.493883	Not DE
ENSG00000287894	-0.132714	-5.3924	-0.495333	0.621404	0.871964	-0.493862	Not DE
ENSG00000087269	0.0208048	3.686	0.495264	0.62148	0.872007	0.493753	Not DE
ENSG00000141655	-0.100264	1.09472	-0.495262	0.621508	0.872007	-0.493714	Not DE
ENSG00000215475	-0.236019	-0.285358	-0.495147	0.621521	0.872007	-0.493696	Not DE
ENSG00000100211	0.0289216	2.8253	0.495279	0.621618	0.872062	0.493559	Not DE
ENSG00000173540	-0.026032	3.07845	-0.495166	0.621618	0.872062	-0.493558	Not DE
ENSG00000206417	0.080697	-0.08115	0.494923	0.621694	0.872128	0.493451	Not DE
ENSG00000096433	-0.0615153	1.43576	-0.494902	0.621776	0.872202	-0.493335	Not DE
ENSG00000197748	0.0541219	2.42135	0.494872	0.621841	0.872212	0.493244	Not DE
ENSG00000211683	-0.141499	-3.08171	-0.494784	0.621841	0.872212	-0.493243	Not DE
ENSG00000279684	0.0949548	-2.30169	0.494594	0.621947	0.872275	0.493093	Not DE
ENSG00000237359	0.199446	-4.23221	0.49454	0.621984	0.872275	0.49304	Not DE
ENSG00000066056	0.0609908	2.63438	0.494429	0.622039	0.872275	0.492963	Not DE
ENSG00000138778	0.0475837	1.65536	0.494446	0.622039	0.872275	0.492962	Not DE
ENSG00000272966	0.138383	-3.9233	0.494475	0.622049	0.872275	0.492948	Not DE
ENSG00000139505	-0.0243397	5.75608	-0.494452	0.62206	0.872275	-0.492933	Not DE
ENSG00000254004	0.061893	4.32861	0.494336	0.622163	0.872379	0.492787	Not DE
ENSG00000087302	0.0263058	5.37188	0.494037	0.622397	0.872641	0.492457	Not DE
ENSG00000171478	0.137234	-4.96141	0.493996	0.622408	0.872641	0.492441	Not DE
ENSG00000092108	-0.0196391	5.42749	-0.493825	0.622464	0.872679	-0.492361	Not DE
ENSG00000274376	-0.137099	-0.833346	-0.493675	0.622557	0.872769	-0.492229	Not DE
ENSG00000115159	0.0319138	5.91743	0.493494	0.622698	0.872851	0.49203	Not DE
ENSG00000165533	-0.0344452	3.49811	-0.493455	0.62273	0.872851	-0.491986	Not DE
ENSG00000229672	-0.146914	-1.85934	-0.493397	0.622762	0.872851	-0.49194	Not DE
ENSG00000092208	0.0257134	2.62217	0.493644	0.622767	0.872851	0.491933	Not DE
ENSG00000261512	-0.300353	-3.72183	-0.49341	0.622768	0.872851	-0.491932	Not DE
ENSG00000146281	0.0199763	3.07528	0.493354	0.622789	0.872851	0.491901	Not DE
ENSG00000264346	-0.115759	1.20009	-0.493191	0.622926	0.873001	-0.491708	Not DE
ENSG00000272293	0.116094	-3.14179	0.493312	0.622966	0.873016	0.491651	Not DE
ENSG00000215915	-0.113576	0.489874	-0.492994	0.623091	0.873043	-0.491475	Not DE
ENSG00000157653	0.0658367	-0.246946	0.493083	0.623111	0.873043	0.491447	Not DE
ENSG00000154957	0.0254403	3.22208	0.492982	0.623141	0.873043	0.491404	Not DE
ENSG00000182841	0.0483889	4.3998	0.492832	0.623162	0.873043	0.491374	Not DE
ENSG00000258875	0.108633	-1.56539	0.492788	0.623192	0.873043	0.491331	Not DE
ENSG00000172724	-0.221202	-4.09611	-0.492757	0.623214	0.873043	-0.4913	Not DE
ENSG00000268790	0.1493	-4.93608	0.492783	0.623244	0.873043	0.491258	Not DE
ENSG00000172468	-0.178164	-4.52016	-0.492716	0.623252	0.873043	-0.491247	Not DE
ENSG00000288850	-0.205603	-1.77951	-0.492644	0.623291	0.873043	-0.491191	Not DE
ENSG00000237552	0.132051	-5.37173	0.492703	0.623299	0.873043	0.49118	Not DE
ENSG00000234902	-0.153202	-5.03467	-0.492637	0.623336	0.873043	-0.491128	Not DE
ENSG00000182048	0.143461	-4.90454	0.492547	0.623352	0.873043	0.491106	Not DE
ENSG00000284572	0.121058	-5.53053	0.492577	0.623395	0.873043	0.491045	Not DE
ENSG00000289129	-0.0961857	-5.82491	-0.492514	0.62342	0.873043	-0.49101	Not DE
ENSG00000168298	-0.0373561	6.01484	-0.492518	0.62342	0.873043	-0.491009	Not DE
ENSG00000214457	-0.114233	-5.88294	-0.492516	0.623488	0.873098	-0.490913	Not DE
ENSG00000267318	-0.0979872	-5.83202	-0.492407	0.623533	0.87312	-0.490849	Not DE
ENSG00000229648	-0.127884	-5.1967	-0.492223	0.623651	0.873172	-0.490682	Not DE
ENSG00000273011	-0.124784	-2.71533	-0.492109	0.623696	0.873172	-0.490619	Not DE
ENSG00000089289	-0.0156955	4.41531	-0.492043	0.62371	0.873172	-0.490599	Not DE
ENSG00000228648	-0.0906506	-5.84885	-0.492221	0.623728	0.873172	-0.490574	Not DE
ENSG00000242951	0.0954156	-5.7177	0.491998	0.623814	0.873172	0.490452	Not DE
ENSG00000112303	0.0891083	-0.367489	0.49192	0.623847	0.873172	0.490406	Not DE
ENSG00000261606	0.221147	-0.980487	0.492604	0.623855	0.873172	0.490394	Not DE
ENSG00000067798	0.0248126	6.53249	0.491716	0.623949	0.873172	0.490262	Not DE
ENSG00000182722	-0.123434	-3.81593	-0.491753	0.623963	0.873172	-0.490242	Not DE
ENSG00000286076	-0.102784	-5.79379	-0.491768	0.62398	0.873172	-0.490218	Not DE
ENSG00000277985	0.167847	-0.00460179	0.491832	0.623986	0.873172	0.490209	Not DE
ENSG00000264754	-0.16579	-3.70119	-0.491674	0.623999	0.873172	-0.49019	Not DE
ENSG00000114902	-0.0340152	4.11324	-0.491638	0.624025	0.873172	-0.490154	Not DE
ENSG00000151553	-0.035721	4.71851	-0.491601	0.624028	0.873172	-0.490149	Not DE
ENSG00000228719	-0.0829426	-5.975	-0.491812	0.624045	0.873172	-0.490125	Not DE
ENSG00000162398	-0.133911	-5.08112	-0.491558	0.624061	0.873172	-0.490104	Not DE
ENSG00000139572	0.119288	-2.46544	0.491552	0.624063	0.873172	0.4901	Not DE
ENSG00000257599	0.25688	-3.70906	0.49147	0.62411	0.873197	0.490034	Not DE
ENSG00000185482	-0.0701986	-0.6655	-0.491508	0.624174	0.873222	-0.489944	Not DE
ENSG00000175087	0.0256081	3.91667	0.491442	0.624186	0.873222	0.489926	Not DE
ENSG00000127564	-0.0472814	0.221768	-0.491173	0.624327	0.873362	-0.489727	Not DE
ENSG00000184293	0.174104	-3.81382	0.491193	0.624347	0.873362	0.489699	Not DE
ENSG00000198721	-0.0253845	4.43903	-0.491788	0.62438	0.873362	-0.489652	Not DE
ENSG00000145700	0.0432313	0.951665	0.491318	0.624428	0.873362	0.489585	Not DE
ENSG00000269067	0.0562067	1.6081	0.491129	0.624432	0.873362	0.489579	Not DE
ENSG00000187589	-0.131448	-3.9383	-0.491009	0.62446	0.873362	-0.489539	Not DE
ENSG00000260261	0.150015	1.26987	0.490847	0.62455	0.873426	0.489413	Not DE
ENSG00000239445	-0.116423	-0.0356816	-0.490922	0.624564	0.873426	-0.489393	Not DE
ENSG00000169218	0.15988	-5.03025	0.490775	0.624642	0.873457	0.489283	Not DE
ENSG00000173818	-0.0376616	2.92946	-0.491039	0.624645	0.873457	-0.489278	Not DE
ENSG00000236671	-0.180328	-2.57879	-0.4908	0.624673	0.873457	-0.489238	Not DE
ENSG00000070761	0.0270826	3.7872	0.490863	0.624807	0.873591	0.489048	Not DE
ENSG00000151224	0.185783	-4.30181	0.490453	0.624827	0.873591	0.48902	Not DE
ENSG00000272056	-0.0537738	-0.000654504	-0.49026	0.624966	0.873699	-0.488824	Not DE
ENSG00000248693	-0.0762179	-6.00034	-0.490425	0.624993	0.873699	-0.488786	Not DE
ENSG00000154645	0.108515	-1.33504	0.490303	0.624997	0.873699	0.488781	Not DE
ENSG00000276529	0.0709151	-0.607526	0.490237	0.62502	0.873699	0.488748	Not DE
ENSG00000009830	0.0560359	4.08486	0.490319	0.625076	0.873734	0.48867	Not DE
ENSG00000236570	-0.124211	-5.84588	-0.49018	0.625107	0.873734	-0.488625	Not DE
ENSG00000120324	-0.051212	2.42777	-0.489974	0.625204	0.873734	-0.488488	Not DE
ENSG00000255498	-0.11193	-5.67631	-0.48992	0.625247	0.873734	-0.488427	Not DE
ENSG00000228877	-0.174574	-4.57792	-0.489849	0.625253	0.873734	-0.488419	Not DE
ENSG00000280693	0.183591	-4.71971	0.489885	0.625261	0.873734	0.488407	Not DE
ENSG00000164733	-0.0344917	7.08519	-0.489833	0.625276	0.873734	-0.488387	Not DE
ENSG00000267838	-0.0614569	-0.0355924	-0.489933	0.625283	0.873734	-0.488376	Not DE
ENSG00000163938	-0.027037	4.61063	-0.489944	0.625307	0.873734	-0.488343	Not DE
ENSG00000212541	-0.0850064	-5.96162	-0.489831	0.625338	0.873737	-0.4883	Not DE
ENSG00000070814	-0.0264701	4.2888	-0.489716	0.625372	0.873739	-0.488251	Not DE
ENSG00000010165	0.0298104	3.72531	0.489754	0.625397	0.873739	0.488216	Not DE
ENSG00000289040	-0.368856	-2.81321	-0.489575	0.625474	0.873805	-0.488107	Not DE
ENSG00000222032	-0.0973261	-5.64767	-0.489378	0.625643	0.874001	-0.487869	Not DE
ENSG00000261502	0.186114	-2.00907	0.489587	0.625696	0.874019	0.487794	Not DE
ENSG00000229585	0.0860708	-1.81578	0.48924	0.625714	0.874019	0.487768	Not DE
ENSG00000175946	-0.19566	-3.43589	-0.489195	0.62579	0.874085	-0.487661	Not DE
ENSG00000275023	0.0394059	5.83618	0.489106	0.625885	0.874143	0.487527	Not DE
ENSG00000138092	-0.0557194	1.68621	-0.489108	0.62589	0.874143	-0.48752	Not DE
ENSG00000169826	0.0364497	5.14719	0.488822	0.625987	0.874238	0.487383	Not DE
ENSG00000183067	0.0852696	-1.36678	0.488671	0.626084	0.874305	0.487245	Not DE
ENSG00000287435	-0.132568	-4.85793	-0.488708	0.626093	0.874305	-0.487234	Not DE
ENSG00000233355	0.172187	-4.87094	0.488602	0.626141	0.874331	0.487166	Not DE
ENSG00000276538	0.0863195	-5.78005	0.488609	0.626244	0.874395	0.48702	Not DE
ENSG00000156709	-0.0208371	3.86267	-0.488405	0.626272	0.874395	-0.486981	Not DE
ENSG00000079974	-0.0442123	3.034	-0.488611	0.626274	0.874395	-0.486978	Not DE
ENSG00000183853	-0.0572101	1.12651	-0.488569	0.626305	0.874395	-0.486934	Not DE
ENSG00000242360	-0.0919031	-5.89256	-0.488422	0.626331	0.874395	-0.486897	Not DE
ENSG00000156194	-0.167734	-3.65552	-0.488261	0.6264	0.874411	-0.486801	Not DE
ENSG00000270814	-0.0942343	-5.76694	-0.488325	0.626401	0.874411	-0.486798	Not DE
ENSG00000226508	-0.146609	-5.4115	-0.48815	0.626488	0.874446	-0.486676	Not DE
ENSG00000237787	-0.122186	-5.35562	-0.488114	0.626509	0.874446	-0.486647	Not DE
ENSG00000250075	-0.115383	-2.22693	-0.488196	0.626513	0.874446	-0.48664	Not DE
ENSG00000214544	-0.232419	-3.24292	-0.487879	0.626693	0.874469	-0.486386	Not DE
ENSG00000162396	0.108128	0.083517	0.487661	0.626804	0.874469	0.48623	Not DE
ENSG00000261423	-0.149731	-2.35222	-0.487737	0.626813	0.874469	-0.486217	Not DE
ENSG00000228570	0.146817	-1.47524	0.487887	0.626817	0.874469	0.486212	Not DE
ENSG00000224531	-0.0341931	6.0878	-0.487643	0.626818	0.874469	-0.48621	Not DE
ENSG00000146221	-0.158724	-1.7268	-0.487627	0.62683	0.874469	-0.486194	Not DE
ENSG00000157703	0.115181	-1.48631	0.487886	0.626839	0.874469	0.486181	Not DE
ENSG00000171246	-0.100624	6.31712	-0.487672	0.626868	0.874469	-0.48614	Not DE
ENSG00000109756	-0.0303102	7.35247	-0.48762	0.626876	0.874469	-0.486128	Not DE
ENSG00000036565	-0.21372	-4.13207	-0.487594	0.626879	0.874469	-0.486124	Not DE
ENSG00000172379	-0.0577482	7.13029	-0.487617	0.626887	0.874469	-0.486114	Not DE
ENSG00000116863	0.0288715	3.43294	0.487618	0.626903	0.874469	0.48609	Not DE
ENSG00000225647	0.174127	-4.07808	0.487568	0.626965	0.874469	0.486004	Not DE
ENSG00000233778	-0.137721	-5.15893	-0.487501	0.626966	0.874469	-0.486002	Not DE
ENSG00000067533	-0.0521631	4.00903	-0.48751	0.626966	0.874469	-0.486002	Not DE
ENSG00000257737	-0.119537	-5.48445	-0.487384	0.627037	0.874528	-0.485902	Not DE
ENSG00000104299	-0.0326428	2.54751	-0.487546	0.627089	0.87456	-0.485828	Not DE
ENSG00000185168	0.170136	-4.13094	0.487151	0.627167	0.874628	0.485718	Not DE
ENSG00000171443	-0.117693	-0.422041	-0.487156	0.627218	0.874659	-0.485646	Not DE
ENSG00000172922	-0.0464803	3.83443	-0.487114	0.627259	0.874675	-0.485589	Not DE
ENSG00000134259	-0.172991	-4.49129	-0.486987	0.627347	0.87474	-0.485465	Not DE
ENSG00000258945	-0.130497	-4.1653	-0.486884	0.627363	0.87474	-0.485441	Not DE
ENSG00000100360	0.0230984	3.72223	0.486971	0.627421	0.87478	0.48536	Not DE
ENSG00000233716	-0.130101	-5.8339	-0.486833	0.627453	0.874783	-0.485315	Not DE
ENSG00000167994	-0.0624669	0.215456	-0.486607	0.627588	0.874899	-0.485124	Not DE
ENSG00000169627	0.0549203	2.16254	0.486815	0.627621	0.874899	0.485078	Not DE
ENSG00000064419	-0.0142921	5.49123	-0.486432	0.62768	0.874899	-0.484995	Not DE
ENSG00000287109	-0.238311	-3.61417	-0.486392	0.627695	0.874899	-0.484974	Not DE
ENSG00000177239	-0.0172498	5.20733	-0.486527	0.627734	0.874899	-0.484918	Not DE
ENSG00000027001	0.0319978	2.9363	0.486526	0.627752	0.874899	0.484893	Not DE
ENSG00000289395	-0.142218	-4.45208	-0.486391	0.627757	0.874899	-0.484886	Not DE
ENSG00000279648	0.141615	-4.48762	0.486279	0.627783	0.874899	0.484849	Not DE
ENSG00000234026	-0.105049	-1.31624	-0.486381	0.627797	0.874899	-0.48483	Not DE
ENSG00000118307	-0.0474843	1.98916	-0.486147	0.627867	0.874933	-0.484731	Not DE
ENSG00000136014	-0.0635464	1.17632	-0.486353	0.62788	0.874933	-0.484713	Not DE
ENSG00000284461	0.111169	-1.05428	0.486069	0.627923	0.874944	0.484653	Not DE
ENSG00000133318	-0.0661928	8.35747	-0.487133	0.627946	0.874944	-0.484619	Not DE
ENSG00000140157	-0.0372956	4.17892	-0.486111	0.627975	0.874944	-0.484579	Not DE
ENSG00000198105	-0.0199708	5.46737	-0.485889	0.628059	0.874998	-0.48446	Not DE
ENSG00000273973	-0.11113	-5.88921	-0.485941	0.628075	0.874998	-0.484438	Not DE
ENSG00000289930	0.147896	-4.74599	0.485829	0.628101	0.874998	0.484401	Not DE
ENSG00000286540	0.155575	-4.71748	0.485644	0.628231	0.87504	0.484218	Not DE
ENSG00000257057	-0.102897	-1.55619	-0.485641	0.628234	0.87504	-0.484215	Not DE
ENSG00000100209	0.0294675	1.6645	0.485842	0.628257	0.87504	0.484181	Not DE
ENSG00000173698	-0.158132	-3.9736	-0.485651	0.628271	0.87504	-0.484162	Not DE
ENSG00000265158	-0.17903	-4.71494	-0.485769	0.628276	0.87504	-0.484154	Not DE
ENSG00000137817	0.0324249	4.70695	0.485536	0.628413	0.87509	0.483962	Not DE
ENSG00000105372	0.0411356	6.59989	0.485374	0.628424	0.87509	0.483946	Not DE
ENSG00000271892	-0.319612	-3.28454	-0.485528	0.628441	0.87509	-0.483922	Not DE
ENSG00000230325	-0.115667	-5.56198	-0.485365	0.628487	0.87509	-0.483857	Not DE
ENSG00000229931	-0.174885	-1.13356	-0.485244	0.628505	0.87509	-0.483833	Not DE
ENSG00000196935	0.0725646	3.49739	0.485418	0.628528	0.87509	0.4838	Not DE
ENSG00000102096	-0.0831178	0.910128	-0.485365	0.628532	0.87509	-0.483794	Not DE
ENSG00000236830	-0.0974324	0.247367	-0.485187	0.628545	0.87509	-0.483776	Not DE
ENSG00000150048	0.116492	-0.981521	0.485079	0.628625	0.87516	0.483664	Not DE
ENSG00000232377	-0.137681	-4.86505	-0.485058	0.628738	0.875278	-0.483504	Not DE
ENSG00000237603	-0.0941034	-5.76508	-0.484908	0.62883	0.875334	-0.483374	Not DE
ENSG00000215914	-0.145775	-5.52121	-0.484821	0.628836	0.875334	-0.483365	Not DE
ENSG00000242593	0.0617104	0.67699	0.484857	0.628964	0.875403	0.483186	Not DE
ENSG00000276131	-0.131216	-3.50777	-0.484533	0.629012	0.875403	-0.483118	Not DE
ENSG00000206617	0.0881285	-5.88069	0.484719	0.629019	0.875403	0.483108	Not DE
ENSG00000105605	-0.0760922	2.93892	-0.484658	0.629065	0.875403	-0.483044	Not DE
ENSG00000240637	-0.121426	-5.19567	-0.484473	0.629069	0.875403	-0.483038	Not DE
ENSG00000224243	-0.0675822	1.09535	-0.484435	0.629077	0.875403	-0.483027	Not DE
ENSG00000145687	0.0188466	5.9402	0.484582	0.629098	0.875403	0.482997	Not DE
ENSG00000273432	0.0859593	-0.0609519	0.484369	0.629124	0.875403	0.482961	Not DE
ENSG00000215866	0.14617	-4.3935	0.48446	0.629147	0.875403	0.482927	Not DE
ENSG00000284987	-0.0947376	-5.85489	-0.484293	0.629283	0.875404	-0.482737	Not DE
ENSG00000135916	0.0286995	7.4663	0.484261	0.629292	0.875404	0.482723	Not DE
ENSG00000144791	0.0688726	2.81138	0.48419	0.629325	0.875404	0.482676	Not DE
ENSG00000267952	0.206924	-4.83171	0.484192	0.629327	0.875404	0.482674	Not DE
ENSG00000148835	-0.0258276	2.26724	-0.484227	0.62934	0.875404	-0.482655	Not DE
ENSG00000214226	-0.0741309	-0.882636	-0.484307	0.629351	0.875404	-0.482641	Not DE
ENSG00000243648	-0.121078	-5.02273	-0.484071	0.629352	0.875404	-0.482639	Not DE
ENSG00000272855	0.120292	-3.19936	0.48396	0.629414	0.87545	0.482552	Not DE
ENSG00000225648	0.0260965	4.21635	0.484068	0.629532	0.875557	0.482385	Not DE
ENSG00000166233	-0.0324657	6.59479	-0.483817	0.62955	0.875557	-0.482361	Not DE
ENSG00000198930	-0.109009	-1.84131	-0.483748	0.629629	0.875627	-0.482249	Not DE
ENSG00000258385	-0.150047	-4.49901	-0.483621	0.629659	0.875629	-0.482207	Not DE
ENSG00000235297	0.118738	-4.27508	0.483486	0.629755	0.87568	0.482071	Not DE
ENSG00000092445	0.0276777	6.57284	0.483475	0.629761	0.87568	0.482063	Not DE
ENSG00000102755	0.0492831	5.64307	0.483806	0.629794	0.87568	0.482017	Not DE
ENSG00000248527	-0.062947	4.82616	-0.483808	0.62987	0.87568	-0.48191	Not DE
ENSG00000125818	-0.0545463	4.04188	-0.4834	0.629877	0.87568	-0.4819	Not DE
ENSG00000060558	-0.0734381	0.940498	-0.483512	0.62988	0.87568	-0.481896	Not DE
ENSG00000143612	0.0181104	5.74892	0.483527	0.629907	0.87568	0.481857	Not DE
ENSG00000257551	0.163746	-3.94279	0.48315	0.630003	0.87568	0.481723	Not DE
ENSG00000183439	-0.123605	-0.921588	-0.483116	0.630009	0.87568	-0.481714	Not DE
ENSG00000014919	0.0247995	4.95722	0.483067	0.630049	0.87568	0.481658	Not DE
ENSG00000188878	-0.0636011	3.10089	-0.483107	0.630082	0.87568	-0.481612	Not DE
ENSG00000134330	-0.0213283	3.9983	-0.483121	0.630103	0.87568	-0.481582	Not DE
ENSG00000248406	0.202392	-5.31753	0.482971	0.630137	0.87568	0.481534	Not DE
ENSG00000198838	0.0500768	6.924	0.483047	0.630139	0.87568	0.481531	Not DE
ENSG00000186153	0.0412178	3.95193	0.483019	0.630153	0.87568	0.481511	Not DE
ENSG00000234842	-0.113952	-5.2535	-0.483001	0.630161	0.87568	-0.4815	Not DE
ENSG00000242159	-0.0763702	-0.833849	-0.482981	0.630241	0.87573	-0.481388	Not DE
ENSG00000282458	-0.0803194	2.97281	-0.482732	0.630303	0.87573	-0.4813	Not DE
ENSG00000256533	0.0423064	0.268967	0.482853	0.630319	0.87573	0.481278	Not DE
ENSG00000272043	-0.141554	-4.13414	-0.482641	0.630346	0.87573	-0.48124	Not DE
ENSG00000101557	0.0291728	5.69026	0.482652	0.630374	0.87573	0.4812	Not DE
ENSG00000122507	-0.0461229	5.16702	-0.482629	0.630389	0.87573	-0.481179	Not DE
ENSG00000154978	0.033902	4.70387	0.48268	0.630422	0.87573	0.481132	Not DE
ENSG00000144655	0.0362853	2.53727	0.482517	0.630441	0.87573	0.481106	Not DE
ENSG00000167664	0.121217	-0.892929	0.482591	0.630459	0.87573	0.481081	Not DE
ENSG00000189223	-0.137459	1.97604	-0.482286	0.630597	0.875881	-0.480886	Not DE
ENSG00000267755	-0.100231	-5.78849	-0.482284	0.630655	0.875897	-0.480805	Not DE
ENSG00000261701	-0.0706995	1.64491	-0.483302	0.630667	0.875897	-0.480789	Not DE
ENSG00000174483	-0.0323458	4.38817	-0.482044	0.630772	0.875957	-0.480641	Not DE
ENSG00000110079	-0.0770598	1.41737	-0.48219	0.630793	0.875957	-0.480611	Not DE
ENSG00000270964	-0.0710203	-1.72608	-0.481995	0.630803	0.875957	-0.480597	Not DE
ENSG00000182481	-0.0644094	3.33038	-0.482094	0.630826	0.875957	-0.480564	Not DE
ENSG00000283743	-0.20142	-1.12339	-0.481893	0.630885	0.875997	-0.480482	Not DE
ENSG00000214248	0.065133	-0.986976	0.481926	0.630923	0.87601	0.480428	Not DE
ENSG00000103024	-0.05877	2.77529	-0.481917	0.631033	0.876122	-0.480274	Not DE
ENSG00000241765	0.118987	-4.00465	0.481654	0.631094	0.876167	0.480188	Not DE
ENSG00000234577	-0.128126	-5.4293	-0.481557	0.631131	0.876178	-0.480136	Not DE
ENSG00000273455	-0.121971	-3.22339	-0.481506	0.631205	0.87624	-0.480032	Not DE
ENSG00000288913	-0.109955	-3.36913	-0.481365	0.63128	0.876303	-0.479926	Not DE
ENSG00000156787	-0.0378837	4.03454	-0.481286	0.631368	0.876364	-0.479802	Not DE
ENSG00000134602	-0.0604228	0.215023	-0.481128	0.631417	0.876364	-0.479733	Not DE
ENSG00000219302	0.135016	-4.22121	0.481136	0.631437	0.876364	0.479706	Not DE
ENSG00000205632	-0.143449	-0.0288633	-0.481017	0.631499	0.876364	-0.479618	Not DE
ENSG00000147509	-0.0507934	2.71419	-0.480991	0.631517	0.876364	-0.479593	Not DE
ENSG00000199477	-0.136392	-5.7977	-0.48111	0.63152	0.876364	-0.479588	Not DE
ENSG00000161180	0.173298	-4.90777	0.481055	0.631527	0.876364	0.479579	Not DE
ENSG00000237622	-0.0893863	-5.81651	-0.481014	0.631565	0.876376	-0.479525	Not DE
ENSG00000269693	0.245804	-3.07794	0.480919	0.631612	0.876401	0.479459	Not DE
ENSG00000171097	0.0292814	3.21055	0.480805	0.631656	0.876401	0.479398	Not DE
ENSG00000204839	0.195151	-2.32383	0.480841	0.63167	0.876401	0.479377	Not DE
ENSG00000198814	-0.0264067	3.45901	-0.481035	0.631717	0.876426	-0.479311	Not DE
ENSG00000067596	0.0174719	5.1915	0.480667	0.631754	0.876436	0.47926	Not DE
ENSG00000186684	-0.165537	-2.51705	-0.480456	0.631917	0.876543	-0.479031	Not DE
ENSG00000029559	0.1699	-4.11932	0.480386	0.631951	0.876543	0.478983	Not DE
ENSG00000251194	-0.114682	-5.72214	-0.480412	0.631954	0.876543	-0.478979	Not DE
ENSG00000284636	-0.153034	-4.57506	-0.480519	0.631972	0.876543	-0.478953	Not DE
ENSG00000272721	0.118259	-5.43666	0.480375	0.631986	0.876543	0.478934	Not DE
ENSG00000132164	-0.0584439	3.23148	-0.480469	0.632016	0.876543	-0.478891	Not DE
ENSG00000163156	0.0291163	1.81336	0.480755	0.632035	0.876543	0.478865	Not DE
ENSG00000149483	0.0238847	2.9452	0.48006	0.632179	0.876659	0.478662	Not DE
ENSG00000253842	-0.122897	-5.51859	-0.480066	0.632205	0.876659	-0.478625	Not DE
ENSG00000286480	-0.17653	-4.86586	-0.480099	0.632206	0.876659	-0.478625	Not DE
ENSG00000229611	0.130267	-5.22421	0.479951	0.632296	0.876722	0.478498	Not DE
ENSG00000233621	0.127053	-0.761992	0.479877	0.632309	0.876722	0.478479	Not DE
ENSG00000144120	-0.0388021	1.83886	-0.479979	0.632438	0.876844	-0.478299	Not DE
ENSG00000232983	-0.123928	-5.16215	-0.47974	0.632476	0.876844	-0.478245	Not DE
ENSG00000176907	-0.0535121	2.59525	-0.479719	0.632485	0.876844	-0.478232	Not DE
ENSG00000018699	0.0401712	3.33921	0.479701	0.632549	0.876861	0.478143	Not DE
ENSG00000259948	-0.110419	-5.23795	-0.479607	0.632556	0.876861	-0.478133	Not DE
ENSG00000263603	-0.308926	-3.85098	-0.479432	0.63266	0.876953	-0.477986	Not DE
ENSG00000167508	-0.0345098	3.93955	-0.479351	0.63273	0.876953	-0.477888	Not DE
ENSG00000146416	0.017436	4.99645	0.479475	0.632776	0.876953	0.477824	Not DE
ENSG00000275319	-0.116846	-5.59569	-0.479253	0.632796	0.876953	-0.477795	Not DE
ENSG00000136535	-0.0938092	4.4544	-0.479425	0.632804	0.876953	-0.477784	Not DE
ENSG00000062716	0.0216326	5.76436	0.479211	0.632835	0.876953	0.47774	Not DE
ENSG00000105879	0.044622	3.67782	0.479165	0.632876	0.876953	0.477682	Not DE
ENSG00000255295	-0.137179	-4.82499	-0.479152	0.632892	0.876953	-0.477661	Not DE
ENSG00000213926	-0.116602	-5.41485	-0.479017	0.632927	0.876953	-0.477611	Not DE
ENSG00000248399	0.0829887	-5.9388	0.479201	0.632942	0.876953	0.47759	Not DE
ENSG00000128606	-0.0747877	0.774439	-0.479022	0.632942	0.876953	-0.47759	Not DE
ENSG00000091436	0.0426929	4.28119	0.478809	0.63308	0.877103	0.477396	Not DE
ENSG00000115318	0.06158	1.51677	0.47874	0.633145	0.877153	0.477305	Not DE
ENSG00000180318	-0.140485	-4.9872	-0.478583	0.633223	0.877156	-0.477195	Not DE
ENSG00000211460	-0.016751	5.71666	-0.478793	0.633229	0.877156	-0.477186	Not DE
ENSG00000272447	0.0589745	-0.526055	0.478536	0.633264	0.877156	0.477138	Not DE
ENSG00000286736	0.203531	-3.49363	0.47854	0.633301	0.877156	0.477085	Not DE
ENSG00000215096	0.131172	-5.20592	0.478521	0.633312	0.877156	0.47707	Not DE
ENSG00000227252	-0.2086	-1.29042	-0.478441	0.633322	0.877156	-0.477056	Not DE
ENSG00000112685	0.0164876	5.26435	0.47863	0.633378	0.877164	0.476978	Not DE
ENSG00000158258	-0.0967058	6.88958	-0.478383	0.633418	0.877164	-0.476922	Not DE
ENSG00000113240	0.0210228	5.62898	0.478402	0.63342	0.877164	0.476919	Not DE
ENSG00000162777	0.0948768	-0.486278	0.478218	0.633492	0.877164	0.476817	Not DE
ENSG00000289997	-0.147585	-5.0254	-0.478335	0.633495	0.877164	-0.476813	Not DE
ENSG00000279571	0.109329	-2.64844	0.478178	0.633518	0.877164	0.476781	Not DE
ENSG00000233024	-0.0621001	5.09511	-0.478113	0.633566	0.877164	-0.476714	Not DE
ENSG00000144401	-0.0299232	2.76198	-0.478109	0.633593	0.877164	-0.476676	Not DE
ENSG00000272871	-0.0267646	1.78793	-0.478154	0.633599	0.877164	-0.476668	Not DE
ENSG00000224335	-0.0858933	-5.93403	-0.478184	0.633619	0.877164	-0.476639	Not DE
ENSG00000215492	-0.159824	-5.64006	-0.477952	0.633722	0.877266	-0.476495	Not DE
ENSG00000116761	-0.0382896	1.97112	-0.477805	0.633774	0.877298	-0.476422	Not DE
ENSG00000273721	-0.0840687	-5.89277	-0.47794	0.633827	0.87733	-0.476348	Not DE
ENSG00000100523	0.0196752	6.51606	0.477717	0.633866	0.877345	0.476292	Not DE
ENSG00000185056	-0.160252	-3.21145	-0.477614	0.633929	0.877391	-0.476204	Not DE
ENSG00000287200	0.172819	-2.40584	0.477477	0.634008	0.87746	0.476093	Not DE
ENSG00000130054	0.186328	-1.17695	0.477437	0.634043	0.877468	0.476045	Not DE
ENSG00000065060	-0.0196041	4.50097	-0.477551	0.634125	0.877519	-0.475928	Not DE
ENSG00000237758	0.128905	-5.26408	0.477345	0.634206	0.877519	0.475815	Not DE
ENSG00000289055	0.107313	-3.09548	0.477191	0.634228	0.877519	0.475785	Not DE
ENSG00000197472	-0.153207	-2.449	-0.477272	0.634233	0.877519	-0.475777	Not DE
ENSG00000251353	-0.0937346	-5.58042	-0.477339	0.634262	0.877519	-0.475736	Not DE
ENSG00000229816	-0.348504	-2.27646	-0.477141	0.634273	0.877519	-0.475721	Not DE
ENSG00000268107	0.0607487	0.888004	0.477073	0.634293	0.877519	0.475694	Not DE
ENSG00000228502	-0.0995159	-2.09736	-0.477209	0.634312	0.877519	-0.475666	Not DE
ENSG00000286043	0.147811	-5.2764	0.476975	0.634377	0.877527	0.475576	Not DE
ENSG00000260182	0.086927	-5.88938	0.477057	0.634409	0.877527	0.475531	Not DE
ENSG00000232285	-0.0766805	-5.96658	-0.476965	0.634454	0.877527	-0.475467	Not DE
ENSG00000275793	-0.099836	-0.74338	-0.476831	0.634464	0.877527	-0.475453	Not DE
ENSG00000237611	-0.0760878	-5.96908	-0.477009	0.634464	0.877527	-0.475453	Not DE
ENSG00000224790	-0.248567	-1.79562	-0.476544	0.634667	0.877748	-0.475168	Not DE
ENSG00000092068	-0.0890648	3.34916	-0.476543	0.634682	0.877748	-0.475147	Not DE
ENSG00000263033	-0.117975	-2.67975	-0.476535	0.634723	0.877761	-0.47509	Not DE
ENSG00000185681	0.074852	-0.788423	0.476428	0.63475	0.877761	0.475051	Not DE
ENSG00000063761	0.0583305	2.25991	0.476331	0.63483	0.877807	0.47494	Not DE
ENSG00000197442	0.0267646	6.1274	0.476556	0.634861	0.877807	0.474896	Not DE
ENSG00000181472	0.0234166	2.36622	0.476257	0.634882	0.877807	0.474867	Not DE
ENSG00000009844	0.0276148	5.0084	0.476281	0.634902	0.877807	0.474839	Not DE
ENSG00000120705	-0.0208639	5.67355	-0.476334	0.63493	0.877807	-0.474799	Not DE
ENSG00000063601	-0.0255809	4.74807	-0.476257	0.634971	0.877807	-0.474742	Not DE
ENSG00000274265	0.0583512	2.57256	0.476263	0.634995	0.877807	0.474708	Not DE
ENSG00000289915	-0.136605	-4.04143	-0.476208	0.635017	0.877807	-0.474677	Not DE
ENSG00000090432	-0.0230641	3.46081	-0.476233	0.635081	0.877839	-0.474587	Not DE
ENSG00000248307	0.127245	-5.25628	0.475935	0.635104	0.877839	0.474556	Not DE
ENSG00000286873	0.160877	-1.35559	0.476167	0.635128	0.877839	0.474522	Not DE
ENSG00000255292	-0.086119	-1.39577	-0.475774	0.635224	0.877892	-0.474387	Not DE
ENSG00000115902	-0.0437492	5.41703	-0.475834	0.635224	0.877892	-0.474387	Not DE
ENSG00000109270	-0.0330162	5.29545	-0.475713	0.635269	0.877914	-0.474324	Not DE
ENSG00000272892	0.067515	-1.17299	0.475602	0.635337	0.87794	0.474229	Not DE
ENSG00000215301	-0.0220129	7.83922	-0.475623	0.635347	0.87794	-0.474215	Not DE
ENSG00000275004	-0.0732307	2.69575	-0.475521	0.635394	0.877965	-0.474148	Not DE
ENSG00000289212	-0.114808	-1.10444	-0.475469	0.635431	0.877965	-0.474096	Not DE
ENSG00000230063	-0.148304	-2.56969	-0.475435	0.635466	0.877965	-0.474047	Not DE
ENSG00000064601	0.0304147	4.67293	0.475444	0.635532	0.877965	0.473955	Not DE
ENSG00000215158	0.0927731	4.18441	0.475395	0.635548	0.877965	0.473932	Not DE
ENSG00000109265	-0.0337675	3.88475	-0.475335	0.635642	0.877965	-0.473801	Not DE
ENSG00000253535	-0.0663087	-0.737556	-0.475152	0.635656	0.877965	-0.473781	Not DE
ENSG00000240411	0.127054	-4.90694	0.47526	0.635672	0.877965	0.473759	Not DE
ENSG00000072958	-0.042911	4.93924	-0.475228	0.63568	0.877965	-0.473748	Not DE
ENSG00000138641	-0.0248759	5.56631	-0.47506	0.635729	0.877965	-0.473679	Not DE
ENSG00000183508	0.163925	-0.281378	0.475127	0.635732	0.877965	0.473674	Not DE
ENSG00000200785	-0.106834	0.520491	-0.475129	0.63583	0.877965	-0.473537	Not DE
ENSG00000223259	-0.0818639	-5.93833	-0.474803	0.635971	0.877965	-0.473339	Not DE
ENSG00000007001	-0.0731107	-0.408764	-0.474673	0.636007	0.877965	-0.473289	Not DE
ENSG00000085832	-0.0293583	7.79714	-0.474702	0.636037	0.877965	-0.473247	Not DE
ENSG00000197798	0.0200795	3.78514	0.474627	0.636042	0.877965	0.47324	Not DE
ENSG00000241532	-0.130312	-5.7839	-0.474673	0.636058	0.877965	-0.473217	Not DE
ENSG00000216819	-0.196535	-2.76241	-0.474586	0.636058	0.877965	-0.473217	Not DE
ENSG00000128394	-0.175297	-1.39995	-0.474584	0.63606	0.877965	-0.473215	Not DE
ENSG00000236255	0.185655	-1.78264	0.474561	0.636077	0.877965	0.473191	Not DE
ENSG00000184470	-0.0324177	2.53318	-0.474979	0.636092	0.877965	-0.47317	Not DE
ENSG00000253940	-0.0727002	-5.99667	-0.474718	0.636092	0.877965	-0.47317	Not DE
ENSG00000143248	-0.0341316	5.96969	-0.474665	0.636102	0.877965	-0.473156	Not DE
ENSG00000136811	-0.0258936	4.20576	-0.474575	0.636111	0.877965	-0.473143	Not DE
ENSG00000267665	-0.122336	-1.12628	-0.474487	0.636129	0.877965	-0.473119	Not DE
ENSG00000266003	-0.139082	-5.78436	-0.474526	0.636168	0.877965	-0.473063	Not DE
ENSG00000119636	-0.0361576	2.49187	-0.474626	0.636175	0.877965	-0.473054	Not DE
ENSG00000148660	-0.0443352	6.66487	-0.474415	0.636241	0.877965	-0.472961	Not DE
ENSG00000176984	0.200673	-4.89434	0.474268	0.636284	0.877965	0.472901	Not DE
ENSG00000231069	-0.10908	-5.50268	-0.474372	0.636296	0.877965	-0.472884	Not DE
ENSG00000205363	-0.0703034	4.50337	-0.474247	0.6363	0.877965	-0.472879	Not DE
ENSG00000170191	-0.0240443	1.82749	-0.474322	0.636387	0.877965	-0.472756	Not DE
ENSG00000118200	-0.032915	7.30515	-0.474166	0.636403	0.877965	-0.472734	Not DE
ENSG00000263597	-0.0775107	-5.99073	-0.474272	0.636417	0.877965	-0.472715	Not DE
ENSG00000198231	-0.0151072	6.48208	-0.474068	0.636438	0.877965	-0.472684	Not DE
ENSG00000266983	-0.162472	-3.14517	-0.474006	0.636471	0.877965	-0.472639	Not DE
ENSG00000100814	-0.0278864	3.87399	-0.474045	0.636484	0.877965	-0.47262	Not DE
ENSG00000279642	-0.132237	-4.08739	-0.474	0.636494	0.877965	-0.472606	Not DE
ENSG00000199308	-0.0674178	-5.96787	-0.474205	0.636515	0.877965	-0.472577	Not DE
ENSG00000251942	-0.0785705	-5.97553	-0.47402	0.636531	0.877965	-0.472555	Not DE
ENSG00000224593	-0.146061	-5.68455	-0.473917	0.63661	0.878033	-0.472444	Not DE
ENSG00000287663	0.172758	-4.76207	0.473798	0.636659	0.878061	0.472375	Not DE
ENSG00000143353	-0.0266419	4.51566	-0.473943	0.636744	0.878102	-0.472255	Not DE
ENSG00000263370	-0.0692581	-6.01719	-0.473754	0.636747	0.878102	-0.472252	Not DE
ENSG00000168453	-0.0391844	3.93823	-0.47347	0.636859	0.878176	-0.472095	Not DE
ENSG00000249335	-0.0553786	0.55008	-0.473475	0.63686	0.878176	-0.472094	Not DE
ENSG00000224429	0.112651	-1.88993	0.473619	0.636913	0.878177	0.472019	Not DE
ENSG00000122218	0.025772	7.29076	0.473345	0.636942	0.878177	0.471979	Not DE
ENSG00000223476	0.0853169	-2.5447	0.473394	0.636947	0.878177	0.471971	Not DE
ENSG00000181085	-0.16027	-2.33276	-0.473188	0.637055	0.878248	-0.47182	Not DE
ENSG00000245958	-0.0245134	4.04778	-0.473182	0.637057	0.878248	-0.471817	Not DE
ENSG00000027075	0.047214	2.74315	0.473345	0.637155	0.878294	0.47168	Not DE
ENSG00000112936	-0.102488	2.27616	-0.473027	0.637168	0.878294	-0.471662	Not DE
ENSG00000254054	0.17491	-3.06272	0.473014	0.637178	0.878294	0.471648	Not DE
ENSG00000138115	-0.0818598	0.490367	-0.47292	0.637252	0.878308	-0.471544	Not DE
ENSG00000132541	0.0362872	4.95528	0.473072	0.637314	0.878308	0.471458	Not DE
ENSG00000259326	0.0439058	0.675722	0.473093	0.637333	0.878308	0.471431	Not DE
ENSG00000246016	0.0919391	-5.86861	0.47292	0.637367	0.878308	0.471384	Not DE
ENSG00000226291	-0.0757215	-5.9436	-0.472891	0.637372	0.878308	-0.471376	Not DE
ENSG00000272163	-0.0882843	1.45921	-0.473041	0.637388	0.878308	-0.471354	Not DE
ENSG00000286110	0.146708	-0.333391	0.472887	0.637393	0.878308	0.471347	Not DE
ENSG00000226874	0.112818	-5.36583	0.472681	0.63746	0.87836	0.471254	Not DE
ENSG00000181315	0.0286381	5.23402	0.472739	0.637508	0.878386	0.471187	Not DE
ENSG00000142188	-0.0182182	5.33875	-0.472597	0.637596	0.878466	-0.471062	Not DE
ENSG00000237919	-0.149774	-3.99997	-0.472371	0.637662	0.878466	-0.47097	Not DE
ENSG00000255508	0.217795	-1.31537	0.472524	0.637693	0.878466	0.470927	Not DE
ENSG00000225272	-0.0873801	-5.90658	-0.472416	0.637696	0.878466	-0.470922	Not DE
ENSG00000237505	-0.100515	-0.0669037	-0.472273	0.637713	0.878466	-0.470899	Not DE
ENSG00000230506	-0.159364	-3.07172	-0.472279	0.637762	0.878466	-0.47083	Not DE
ENSG00000229014	-0.0809811	-5.99426	-0.472314	0.63777	0.878466	-0.470819	Not DE
ENSG00000189367	-0.047026	5.43689	-0.472201	0.637811	0.878483	-0.470761	Not DE
ENSG00000231106	-0.184391	-3.96388	-0.472031	0.637875	0.878529	-0.470673	Not DE
ENSG00000165078	0.153738	-4.51822	0.471991	0.637903	0.878529	0.470632	Not DE
ENSG00000249626	-0.15826	-4.48245	-0.471851	0.638006	0.87863	-0.470489	Not DE
ENSG00000118181	-0.0326272	7.58571	-0.471902	0.638115	0.878721	-0.470336	Not DE
ENSG00000271584	0.143637	-4.87502	0.471641	0.638178	0.878721	0.470248	Not DE
ENSG00000188933	0.0673407	5.55083	0.472222	0.638188	0.878721	0.470233	Not DE
ENSG00000235802	0.130131	-5.44891	0.471623	0.638189	0.878721	0.470232	Not DE
ENSG00000145354	-0.0215861	4.78424	-0.471591	0.638232	0.878741	-0.470172	Not DE
ENSG00000235698	0.0737026	-0.860273	0.47156	0.638281	0.878767	0.470104	Not DE
ENSG00000286545	-0.195461	-3.80914	-0.471418	0.638331	0.878777	-0.470034	Not DE
ENSG00000253964	-0.0908115	-5.74312	-0.471438	0.638355	0.878777	-0.47	Not DE
ENSG00000155959	0.0270284	5.57946	0.471563	0.638375	0.878777	0.469972	Not DE
ENSG00000256720	0.0693337	-1.90845	0.471381	0.638428	0.878805	0.469899	Not DE
ENSG00000259660	0.126507	4.08023	0.471287	0.638454	0.878805	0.469862	Not DE
ENSG00000141543	0.0278803	3.93982	0.47094	0.638706	0.879112	0.469508	Not DE
ENSG00000126903	-0.115966	-0.239821	-0.470791	0.638758	0.879143	-0.469436	Not DE
ENSG00000207062	-0.0882827	-5.96707	-0.470802	0.638867	0.879224	-0.469283	Not DE
ENSG00000266995	0.132975	-4.25136	0.47064	0.638876	0.879224	0.46927	Not DE
ENSG00000287925	0.248355	-3.11812	0.470634	0.638905	0.879224	0.469231	Not DE
ENSG00000276250	-0.0797164	-2.11547	-0.470551	0.638949	0.879246	-0.469168	Not DE
ENSG00000165813	-0.0263779	5.69902	-0.470235	0.639157	0.879491	-0.468877	Not DE
ENSG00000243004	-0.130604	-1.76316	-0.470167	0.639208	0.879521	-0.468807	Not DE
ENSG00000100058	0.0354019	3.35664	0.470213	0.639273	0.87957	0.468716	Not DE
ENSG00000237379	-0.109996	-5.55405	-0.47004	0.639363	0.879653	-0.46859	Not DE
ENSG00000137142	-0.0974155	0.0309975	-0.469851	0.639436	0.879714	-0.468488	Not DE
ENSG00000286098	-0.315293	-1.7271	-0.469693	0.639545	0.87979	-0.468335	Not DE
ENSG00000227157	-0.107131	-1.78314	-0.469659	0.639566	0.87979	-0.468305	Not DE
ENSG00000198739	-0.0957153	3.91523	-0.469769	0.639579	0.87979	-0.468288	Not DE
ENSG00000279578	0.12179	-2.46678	0.469582	0.639653	0.879851	0.468185	Not DE
ENSG00000152443	0.0211437	4.28274	0.469433	0.639731	0.879906	0.468074	Not DE
ENSG00000222808	-0.0722866	-6.01543	-0.469547	0.639751	0.879906	-0.468047	Not DE
ENSG00000233251	-0.0536007	0.671669	-0.46951	0.639977	0.880177	-0.46773	Not DE
ENSG00000272324	0.123465	-5.39872	0.469066	0.640029	0.880188	0.467659	Not DE
ENSG00000187866	0.0191431	3.46287	0.469171	0.640044	0.880188	0.467637	Not DE
ENSG00000274682	0.247835	-4.40477	0.468949	0.640102	0.88019	0.467556	Not DE
ENSG00000218018	0.187261	-4.24898	0.468888	0.640121	0.88019	0.46753	Not DE
ENSG00000269026	-0.166653	-5.01157	-0.468918	0.640133	0.88019	-0.467513	Not DE
ENSG00000225179	0.140446	-5.54095	0.468788	0.640188	0.880225	0.467436	Not DE
ENSG00000173467	-0.0937586	-5.71887	-0.46877	0.640223	0.880234	-0.467387	Not DE
ENSG00000281706	-0.101722	-0.53586	-0.468474	0.640408	0.880408	-0.467129	Not DE
ENSG00000186007	-0.14374	-4.74327	-0.468541	0.640411	0.880408	-0.467125	Not DE
ENSG00000277144	0.144381	-4.37483	0.468435	0.640438	0.880408	0.467087	Not DE
ENSG00000142687	-0.0318206	5.05359	-0.468814	0.640477	0.880421	-0.467033	Not DE
ENSG00000105808	-0.0568819	3.88411	-0.46801	0.640755	0.880733	-0.466644	Not DE
ENSG00000127125	-0.0205583	3.22506	-0.468318	0.640762	0.880733	-0.466634	Not DE
ENSG00000273082	-0.13623	-4.64344	-0.467887	0.64084	0.880791	-0.466525	Not DE
ENSG00000197332	0.0835402	-0.0950086	0.467811	0.640892	0.880791	0.466452	Not DE
ENSG00000253948	0.0399283	1.49762	0.46791	0.640909	0.880791	0.466428	Not DE
ENSG00000197603	-0.0164183	6.94528	-0.467737	0.640943	0.880791	-0.466381	Not DE
ENSG00000183346	0.0580764	1.36235	0.467836	0.641003	0.880791	0.466296	Not DE
ENSG00000280312	0.12481	-2.90102	0.467597	0.641033	0.880791	0.466255	Not DE
ENSG00000160207	-0.0462839	0.429513	-0.467823	0.641046	0.880791	-0.466236	Not DE
ENSG00000225684	-0.292767	-3.38625	-0.467627	0.64105	0.880791	-0.466232	Not DE
ENSG00000288079	-0.191453	-4.62709	-0.467549	0.641074	0.880791	-0.466198	Not DE
ENSG00000268870	-0.162879	-2.06877	-0.468049	0.641096	0.880791	-0.466166	Not DE
ENSG00000251249	0.120358	-5.47624	0.467582	0.641142	0.880813	0.466103	Not DE
ENSG00000258583	-0.163435	-4.62681	-0.46739	0.64118	0.880825	-0.466049	Not DE
ENSG00000255136	-0.0806463	1.45666	-0.46724	0.641287	0.880907	-0.4659	Not DE
ENSG00000162438	0.175546	-3.77946	0.467266	0.641303	0.880907	0.465878	Not DE
ENSG00000234420	-0.0268786	6.09926	-0.467395	0.641327	0.880907	-0.465844	Not DE
ENSG00000274997	0.093787	-1.06465	0.467306	0.641389	0.880938	0.465758	Not DE
ENSG00000105928	0.0325517	3.52484	0.467044	0.641428	0.880938	0.465703	Not DE
ENSG00000273372	-0.0619192	0.965928	-0.467246	0.641438	0.880938	-0.46569	Not DE
ENSG00000263677	-0.1095	-1.13561	-0.466846	0.641576	0.881083	-0.465496	Not DE
ENSG00000261098	-0.0323729	3.2429	-0.466939	0.641602	0.881083	-0.46546	Not DE
ENSG00000154359	-0.0221758	4.46283	-0.466881	0.641673	0.881092	-0.46536	Not DE
ENSG00000234171	0.063871	2.13127	0.467237	0.641686	0.881092	0.465343	Not DE
ENSG00000261270	0.188899	-4.49147	0.466699	0.641697	0.881092	0.465328	Not DE
ENSG00000104413	-0.187013	-2.02147	-0.466667	0.641782	0.88117	-0.465208	Not DE
ENSG00000243646	0.0597564	2.19492	0.46657	0.641934	0.881338	0.464996	Not DE
ENSG00000164048	0.0255136	4.39595	0.466544	0.641997	0.881372	0.464909	Not DE
ENSG00000256894	-0.114892	-5.48621	-0.466293	0.642037	0.881372	-0.464853	Not DE
ENSG00000223745	0.0588505	4.14008	0.466248	0.642047	0.881372	0.464839	Not DE
ENSG00000061455	-0.100987	-0.0774808	-0.466141	0.642084	0.881383	-0.464787	Not DE
ENSG00000226025	0.111366	-5.55721	0.465965	0.642225	0.881512	0.46459	Not DE
ENSG00000173762	-0.141556	-4.72523	-0.465889	0.642257	0.881512	-0.464545	Not DE
ENSG00000251791	-0.0394364	6.76151	-0.466287	0.642278	0.881512	-0.464516	Not DE
ENSG00000258744	-0.138319	-0.840281	-0.465781	0.642328	0.881512	-0.464446	Not DE
ENSG00000122359	-0.079462	5.35467	-0.465826	0.642379	0.881512	-0.464375	Not DE
ENSG00000290114	-0.0344202	0.781453	-0.465658	0.642428	0.881512	-0.464306	Not DE
ENSG00000211698	-0.0979163	-5.67848	-0.46562	0.642461	0.881512	-0.46426	Not DE
ENSG00000205060	-0.0316335	5.39204	-0.465701	0.642466	0.881512	-0.464254	Not DE
ENSG00000272173	-0.0966158	-2.00658	-0.465557	0.642487	0.881512	-0.464224	Not DE
ENSG00000285738	0.161568	-3.55526	0.465536	0.642524	0.881512	0.464173	Not DE
ENSG00000131409	-0.0455941	4.09108	-0.465696	0.642557	0.881512	-0.464126	Not DE
ENSG00000196295	0.0386536	5.61674	0.465558	0.642564	0.881512	0.464117	Not DE
ENSG00000132471	0.0587572	5.17624	0.465478	0.642612	0.881512	0.46405	Not DE
ENSG00000179750	-0.14079	-4.91081	-0.465382	0.642619	0.881512	-0.46404	Not DE
ENSG00000160613	-0.0403024	4.77461	-0.465473	0.642624	0.881512	-0.464033	Not DE
ENSG00000143951	0.0307297	4.54517	0.465296	0.642683	0.881512	0.463951	Not DE
ENSG00000283149	-0.101108	-5.94591	-0.465371	0.642687	0.881512	-0.463945	Not DE
ENSG00000135211	-0.0255609	2.47893	-0.465197	0.642752	0.881512	-0.463855	Not DE
ENSG00000162006	-0.148302	-3.94642	-0.465199	0.642767	0.881512	-0.463834	Not DE
ENSG00000289286	0.129125	-3.89767	0.46526	0.642771	0.881512	0.463828	Not DE
ENSG00000119147	-0.0882476	-1.05533	-0.465196	0.642801	0.881512	-0.463787	Not DE
ENSG00000289017	-0.270813	-4.69091	-0.465133	0.642833	0.881512	-0.463741	Not DE
ENSG00000230502	-0.0679719	-5.99556	-0.465235	0.642854	0.881512	-0.463713	Not DE
ENSG00000254482	0.114322	-5.12384	0.465073	0.642881	0.881512	0.463674	Not DE
ENSG00000103876	0.0436735	2.34621	0.465411	0.642911	0.881513	0.463632	Not DE
ENSG00000110422	-0.0237795	7.15408	-0.464895	0.643056	0.881546	-0.46343	Not DE
ENSG00000231307	-0.100469	-5.94279	-0.464852	0.643062	0.881546	-0.463421	Not DE
ENSG00000225619	-0.15566	-4.71432	-0.464883	0.643111	0.881546	-0.463354	Not DE
ENSG00000215467	0.1017	-5.79549	0.464752	0.643123	0.881546	0.463337	Not DE
ENSG00000159884	-0.0275538	2.15582	-0.465058	0.643128	0.881546	-0.46333	Not DE
ENSG00000267594	-0.168022	-3.989	-0.464811	0.643137	0.881546	-0.463318	Not DE
ENSG00000169991	0.0219178	4.41941	0.464644	0.64314	0.881546	0.463314	Not DE
ENSG00000289273	-0.332684	-3.68773	-0.464606	0.643211	0.881589	-0.463213	Not DE
ENSG00000223849	-0.103989	-3.01878	-0.464511	0.643234	0.881589	-0.463182	Not DE
ENSG00000162692	0.110662	1.75624	0.464517	0.643269	0.881589	0.463133	Not DE
ENSG00000261441	-0.0876616	-1.04671	-0.464456	0.643312	0.881589	-0.463073	Not DE
ENSG00000073614	0.0281502	6.63283	0.464524	0.643318	0.881589	0.463065	Not DE
ENSG00000198429	0.0438635	1.44549	0.464337	0.643362	0.8816	0.463003	Not DE
ENSG00000125691	0.0243991	7.36347	0.464756	0.643401	0.8816	0.462949	Not DE
ENSG00000166321	0.0601099	0.314188	0.464422	0.643451	0.8816	0.462879	Not DE
ENSG00000201894	-0.0668347	-6.00208	-0.464338	0.643479	0.8816	-0.46284	Not DE
ENSG00000228044	-0.123001	-5.64909	-0.464199	0.643515	0.8816	-0.462789	Not DE
ENSG00000228399	0.102758	-5.61197	0.464274	0.643523	0.8816	0.462779	Not DE
ENSG00000167775	-0.0338989	1.69772	-0.464144	0.643548	0.8816	-0.462744	Not DE
ENSG00000225206	-0.0645833	2.71407	-0.464036	0.643573	0.8816	-0.462708	Not DE
ENSG00000141252	-0.0344002	5.71119	-0.464127	0.643616	0.8816	-0.462649	Not DE
ENSG00000241288	-0.0871012	0.378473	-0.463973	0.643618	0.8816	-0.462646	Not DE
ENSG00000166997	0.0352269	2.68785	0.463916	0.643659	0.881615	0.462589	Not DE
ENSG00000168517	-0.0395229	0.803973	-0.463871	0.643716	0.881621	-0.462509	Not DE
ENSG00000177426	0.0560158	1.32307	0.463905	0.643746	0.881621	0.462468	Not DE
ENSG00000163898	-0.145342	-1.50496	-0.463757	0.643772	0.881621	-0.462431	Not DE
ENSG00000158887	-0.0839614	-0.108078	-0.463945	0.643793	0.881621	-0.462402	Not DE
ENSG00000250397	-0.235357	-1.51954	-0.46368	0.643845	0.881621	-0.46233	Not DE
ENSG00000173714	-0.21412	-4.23611	-0.463648	0.643895	0.881621	-0.462261	Not DE
ENSG00000164975	-0.0161928	5.23788	-0.46366	0.643918	0.881621	-0.462228	Not DE
ENSG00000212206	-0.0692674	-5.9952	-0.463705	0.643922	0.881621	-0.462222	Not DE
ENSG00000242768	-0.321322	-3.84975	-0.463634	0.643962	0.881621	-0.462166	Not DE
ENSG00000206612	0.142513	-5.49642	0.463654	0.644023	0.881621	0.462081	Not DE
ENSG00000135521	0.0173854	3.3418	0.463414	0.644035	0.881621	0.462064	Not DE
ENSG00000198900	0.0248011	4.99638	0.463425	0.644036	0.881621	0.462063	Not DE
ENSG00000280120	0.270424	-1.25692	0.463377	0.644044	0.881621	0.462052	Not DE
ENSG00000130783	-0.034977	2.01563	-0.463386	0.644149	0.881681	-0.461905	Not DE
ENSG00000072506	0.0325103	3.3351	0.46331	0.644166	0.881681	0.461882	Not DE
ENSG00000112208	-0.0338381	2.33254	-0.463442	0.644175	0.881681	-0.461869	Not DE
ENSG00000196312	-0.0220274	4.86018	-0.463061	0.644272	0.88175	-0.461734	Not DE
ENSG00000112031	-0.0292595	3.92067	-0.463055	0.644301	0.88175	-0.461693	Not DE
ENSG00000228430	-0.156105	-4.55058	-0.463024	0.644319	0.88175	-0.461669	Not DE
ENSG00000236841	-0.189634	-1.58104	-0.463197	0.644343	0.88175	-0.461635	Not DE
ENSG00000223922	-0.0824589	-5.97105	-0.463041	0.644418	0.881807	-0.46153	Not DE
ENSG00000255965	0.0703691	-6.00881	0.462954	0.644444	0.881807	0.461494	Not DE
ENSG00000235281	0.147302	-5.21998	0.462692	0.644581	0.881889	0.461303	Not DE
ENSG00000187116	0.159458	-3.93507	0.462653	0.644587	0.881889	0.461295	Not DE
ENSG00000182218	-0.0426445	3.62472	-0.462715	0.644612	0.881889	-0.461261	Not DE
ENSG00000132832	0.149704	-1.72772	0.462698	0.644639	0.881889	0.461222	Not DE
ENSG00000279140	-0.139836	-3.79848	-0.462604	0.644674	0.881889	-0.461174	Not DE
ENSG00000169429	0.156633	-4.23047	0.462519	0.64468	0.881889	0.461166	Not DE
ENSG00000178404	0.367203	-3.31945	0.462429	0.644735	0.881924	0.461088	Not DE
ENSG00000226608	-0.112475	-5.01409	-0.462458	0.644763	0.881924	-0.461049	Not DE
ENSG00000189316	0.170476	-3.33474	0.462097	0.644978	0.88214	0.460751	Not DE
ENSG00000134253	0.0347142	2.81574	0.462129	0.64498	0.88214	0.460747	Not DE
ENSG00000128272	-0.0208668	5.94646	-0.462056	0.645011	0.882142	-0.460704	Not DE
ENSG00000286387	-0.169336	-5.0822	-0.462025	0.645062	0.882157	-0.460633	Not DE
ENSG00000227676	0.105625	-5.71836	0.462067	0.645104	0.882157	0.460574	Not DE
ENSG00000233045	-0.133255	-4.6305	-0.461952	0.645131	0.882157	-0.460537	Not DE
ENSG00000198744	0.129605	-0.921092	0.462014	0.645157	0.882157	0.460501	Not DE
ENSG00000269352	-0.117729	-2.2033	-0.461864	0.645168	0.882157	-0.460485	Not DE
ENSG00000107669	0.0238876	5.94594	0.461771	0.645287	0.882279	0.46032	Not DE
ENSG00000260018	-0.117164	-3.4899	-0.4618	0.645331	0.882279	-0.460258	Not DE
ENSG00000159256	0.021114	5.8684	0.461779	0.645345	0.882279	0.460238	Not DE
ENSG00000281186	0.142894	-0.112311	0.461386	0.645512	0.882467	0.460006	Not DE
ENSG00000167311	-0.141518	-4.40987	-0.461252	0.645569	0.882467	-0.459927	Not DE
ENSG00000290163	-0.126396	-4.39378	-0.46125	0.645592	0.882467	-0.459894	Not DE
ENSG00000198586	-0.0384565	5.77465	-0.461254	0.645618	0.882467	-0.459859	Not DE
ENSG00000285783	0.143764	-3.79014	0.461211	0.645634	0.882467	0.459836	Not DE
ENSG00000184999	-0.077601	1.18893	-0.461117	0.645669	0.882467	-0.459788	Not DE
ENSG00000197322	-0.248577	-2.80495	-0.46132	0.645688	0.882467	-0.459761	Not DE
ENSG00000182858	0.0368577	3.36775	0.461007	0.645853	0.882525	0.459531	Not DE
ENSG00000232454	-0.0749807	-6.00567	-0.460943	0.645865	0.882525	-0.459514	Not DE
ENSG00000215114	-0.020474	5.14065	-0.460825	0.645897	0.882525	-0.45947	Not DE
ENSG00000203688	0.163081	-4.45295	0.460781	0.645901	0.882525	0.459464	Not DE
ENSG00000267364	-0.1187	-2.0101	-0.460899	0.64592	0.882525	-0.459438	Not DE
ENSG00000275297	0.117684	-5.75827	0.460789	0.645933	0.882525	0.45942	Not DE
ENSG00000198453	-0.0199573	4.27063	-0.46084	0.645936	0.882525	-0.459415	Not DE
ENSG00000009694	-0.0398849	4.88207	-0.460728	0.645973	0.882527	-0.459363	Not DE
ENSG00000131055	-0.145941	-3.55145	-0.460738	0.645996	0.882527	-0.459332	Not DE
ENSG00000286510	-0.149595	-4.92952	-0.46059	0.646037	0.882543	-0.459274	Not DE
ENSG00000206903	0.120885	-5.71435	0.460535	0.646178	0.882695	0.459079	Not DE
ENSG00000270442	-0.117543	-3.59256	-0.46023	0.646315	0.882835	-0.458887	Not DE
ENSG00000118816	0.0492615	6.9274	0.460267	0.646339	0.882835	0.458854	Not DE
ENSG00000251689	0.116721	-5.26352	0.460243	0.646381	0.882852	0.458796	Not DE
ENSG00000270605	0.09753	-0.438421	0.46015	0.646445	0.882899	0.458707	Not DE
ENSG00000287619	-0.24741	-3.99449	-0.460046	0.646498	0.882932	-0.458633	Not DE
ENSG00000287389	-0.206536	-3.74622	-0.45993	0.646571	0.882976	-0.458531	Not DE
ENSG00000233325	-0.0807675	0.704609	-0.459727	0.646654	0.882976	-0.458416	Not DE
ENSG00000066279	-0.0710079	-0.735011	-0.459868	0.646662	0.882976	-0.458404	Not DE
ENSG00000177721	-0.182484	-5.44404	-0.459729	0.646668	0.882976	-0.458395	Not DE
ENSG00000283096	-0.113232	-3.60141	-0.459791	0.646678	0.882976	-0.458382	Not DE
ENSG00000172000	0.199314	-2.35946	0.459759	0.646731	0.882976	0.458308	Not DE
ENSG00000278276	-0.10346	-5.7226	-0.459555	0.646807	0.882976	-0.458203	Not DE
ENSG00000273153	-0.081013	-5.97533	-0.459626	0.646818	0.882976	-0.458187	Not DE
ENSG00000261220	-0.0319149	1.19008	-0.459717	0.646831	0.882976	-0.45817	Not DE
ENSG00000256274	-0.278	-3.80002	-0.459596	0.646845	0.882976	-0.458149	Not DE
ENSG00000140090	0.0516084	4.64181	0.459541	0.646853	0.882976	0.458139	Not DE
ENSG00000285756	-0.0858589	2.33302	-0.459407	0.64695	0.883005	-0.458004	Not DE
ENSG00000125337	0.167112	-0.716674	0.459256	0.646999	0.883005	0.457935	Not DE
ENSG00000232456	-0.147099	-4.41736	-0.459235	0.647006	0.883005	-0.457925	Not DE
ENSG00000149532	0.0409597	4.10692	0.459336	0.647037	0.883005	0.457883	Not DE
ENSG00000144895	0.021237	5.19122	0.459418	0.647045	0.883005	0.457872	Not DE
ENSG00000115307	0.0193367	4.91772	0.459187	0.64705	0.883005	0.457865	Not DE
ENSG00000139890	-0.116422	-1.83451	-0.459144	0.647104	0.883038	-0.457789	Not DE
ENSG00000101294	-0.0357025	3.10786	-0.459048	0.647211	0.883131	-0.45764	Not DE
ENSG00000225094	0.140397	-4.21821	0.45885	0.647287	0.883131	0.457534	Not DE
ENSG00000183914	-0.0650741	2.21609	-0.458784	0.64733	0.883131	-0.457474	Not DE
ENSG00000289397	0.134458	-5.59294	0.458813	0.647358	0.883131	0.457435	Not DE
ENSG00000271857	0.0698198	-1.91077	0.458692	0.647394	0.883131	0.457385	Not DE
ENSG00000278396	-0.114134	-5.86242	-0.458805	0.647395	0.883131	-0.457384	Not DE
ENSG00000238005	-0.167708	-4.53732	-0.45875	0.647402	0.883131	-0.457374	Not DE
ENSG00000134853	0.0412775	5.6978	0.458689	0.647406	0.883131	0.457369	Not DE
ENSG00000134900	0.01854	6.03983	0.458541	0.64756	0.883265	0.457155	Not DE
ENSG00000174738	0.0261491	6.5501	0.458643	0.647577	0.883265	0.457131	Not DE
ENSG00000168268	-0.0540292	1.09966	-0.458421	0.647598	0.883265	-0.457101	Not DE
ENSG00000167083	-0.0720456	-1.24037	-0.458495	0.647642	0.883265	-0.45704	Not DE
ENSG00000267477	-0.0933687	-5.82176	-0.458365	0.647651	0.883265	-0.457027	Not DE
ENSG00000132031	-0.0648039	-0.187683	-0.458278	0.647699	0.88329	-0.456961	Not DE
ENSG00000240356	-0.0610525	2.58229	-0.458106	0.647816	0.88338	-0.456798	Not DE
ENSG00000288612	0.161686	-1.65605	0.458092	0.647824	0.88338	0.456787	Not DE
ENSG00000187258	-0.179226	-3.91186	-0.458057	0.647862	0.883392	-0.456734	Not DE
ENSG00000229015	0.0845622	-5.83517	0.458115	0.647898	0.883401	0.456685	Not DE
ENSG00000274099	0.143343	-2.67502	0.457906	0.647961	0.88344	0.456597	Not DE
ENSG00000122912	0.0381581	5.3448	0.457962	0.64801	0.88344	0.456528	Not DE
ENSG00000152229	-0.0847442	-0.743999	-0.457949	0.648015	0.88344	-0.456522	Not DE
ENSG00000115514	-0.0197005	3.74282	-0.457751	0.648106	0.883525	-0.456395	Not DE
ENSG00000257842	0.110365	-0.819513	0.457604	0.648181	0.883546	0.456291	Not DE
ENSG00000167483	0.1236	-1.89234	0.457678	0.648219	0.883546	0.456238	Not DE
ENSG00000220205	-0.0825464	5.8281	-0.457641	0.648235	0.883546	-0.456216	Not DE
ENSG00000260640	-0.0902509	-2.37822	-0.457442	0.64829	0.883546	-0.45614	Not DE
ENSG00000086506	-0.136706	-3.72215	-0.45744	0.648353	0.883546	-0.456052	Not DE
ENSG00000260064	-0.0984861	-5.92243	-0.457295	0.648482	0.883546	-0.455873	Not DE
ENSG00000259223	0.116056	-5.58004	0.457228	0.648489	0.883546	0.455863	Not DE
ENSG00000136866	0.0308589	3.44354	0.457153	0.648509	0.883546	0.455835	Not DE
ENSG00000163093	-0.0349404	2.93963	-0.457167	0.648517	0.883546	-0.455823	Not DE
ENSG00000152092	-0.0548508	6.15453	-0.457104	0.648547	0.883546	-0.455782	Not DE
ENSG00000010818	-0.0569667	6.7527	-0.457135	0.648549	0.883546	-0.455779	Not DE
ENSG00000268903	0.187409	-4.88082	0.457144	0.648553	0.883546	0.455773	Not DE
ENSG00000289367	-0.103101	-0.820452	-0.457071	0.64856	0.883546	-0.455763	Not DE
ENSG00000235705	-0.134491	-5.37962	-0.457042	0.648584	0.883546	-0.45573	Not DE
ENSG00000179046	-0.151811	-4.49201	-0.457039	0.648596	0.883546	-0.455714	Not DE
ENSG00000229750	0.108149	-5.63583	0.45713	0.648618	0.883546	0.455683	Not DE
ENSG00000124225	0.0337172	3.98768	0.457043	0.648621	0.883546	0.455679	Not DE
ENSG00000255057	0.124886	-4.61253	0.456908	0.648683	0.883559	0.455592	Not DE
ENSG00000178385	-0.0271453	5.99703	-0.456957	0.648689	0.883559	-0.455584	Not DE
ENSG00000261978	-0.0955157	-5.81567	-0.456997	0.648718	0.883559	-0.455544	Not DE
ENSG00000182718	-0.0834691	3.14789	-0.456654	0.648881	0.88374	-0.455318	Not DE
ENSG00000243150	0.129498	-4.942	0.456347	0.649078	0.883969	0.455043	Not DE
ENSG00000145425	-0.0252139	8.05114	-0.456282	0.649173	0.884059	-0.454911	Not DE
ENSG00000174099	-0.0329735	3.57057	-0.45641	0.649204	0.88406	-0.454869	Not DE
ENSG00000186453	-0.0641707	0.222918	-0.456037	0.649297	0.884068	-0.45474	Not DE
ENSG00000238189	0.138287	-5.15139	0.456011	0.649327	0.884068	0.454697	Not DE
ENSG00000068438	0.0224609	2.78126	0.456035	0.649343	0.884068	0.454675	Not DE
ENSG00000125910	0.116439	-3.7744	0.456027	0.649353	0.884068	0.454661	Not DE
ENSG00000287265	-0.185944	-4.34074	-0.455953	0.649357	0.884068	-0.454656	Not DE
ENSG00000126005	-0.0408456	2.40656	-0.45612	0.649386	0.884068	-0.454615	Not DE
ENSG00000246922	-0.0731571	2.96215	-0.455618	0.649611	0.884334	-0.454303	Not DE
ENSG00000166896	-0.0807498	0.689751	-0.455599	0.649692	0.884354	-0.454191	Not DE
ENSG00000268673	0.148095	-5.40533	0.455537	0.649744	0.884354	0.454118	Not DE
ENSG00000261459	-0.200819	-4.44129	-0.455372	0.649815	0.884354	-0.45402	Not DE
ENSG00000258273	-0.0697654	-6.00821	-0.455476	0.649821	0.884354	-0.454012	Not DE
ENSG00000286587	-0.100971	-5.75782	-0.455442	0.649846	0.884354	-0.453976	Not DE
ENSG00000135108	-0.0203774	6.27193	-0.455488	0.649889	0.884354	-0.453917	Not DE
ENSG00000207205	-0.0937298	-1.25351	-0.45535	0.649938	0.884354	-0.453848	Not DE
ENSG00000115446	0.0217239	4.29036	0.455245	0.649939	0.884354	0.453847	Not DE
ENSG00000169297	0.11928	-2.22595	0.455143	0.649942	0.884354	0.453843	Not DE
ENSG00000204175	-0.226201	-0.66936	-0.455139	0.649949	0.884354	-0.453833	Not DE
ENSG00000241233	0.119045	-3.43075	0.45508	0.649984	0.884354	0.453785	Not DE
ENSG00000106541	-0.120452	-5.32328	-0.455067	0.650048	0.884354	-0.453695	Not DE
ENSG00000224863	-0.12921	-5.38187	-0.455003	0.650061	0.884354	-0.453678	Not DE
ENSG00000203721	-0.143811	-2.07699	-0.455073	0.650079	0.884354	-0.453653	Not DE
ENSG00000078043	0.0190987	6.29729	0.454942	0.650081	0.884354	0.45365	Not DE
ENSG00000279700	-0.300369	-3.3711	-0.455062	0.650096	0.884354	-0.45363	Not DE
ENSG00000224568	-0.133239	-4.84806	-0.454972	0.650189	0.884424	-0.453499	Not DE
ENSG00000159433	0.0588452	6.3946	0.454883	0.650205	0.884424	0.453477	Not DE
ENSG00000147162	-0.0142149	7.73991	-0.454913	0.650253	0.884433	-0.453411	Not DE
ENSG00000149634	0.199137	-4.7846	0.454696	0.650271	0.884433	0.453386	Not DE
ENSG00000136026	0.0324257	3.46785	0.454574	0.650379	0.884487	0.453236	Not DE
ENSG00000241506	-0.124539	0.799879	-0.454515	0.650396	0.884487	-0.453212	Not DE
ENSG00000288018	0.158145	-4.1392	0.454602	0.650399	0.884487	0.453208	Not DE
ENSG00000225386	0.145609	-1.71992	0.454205	0.65061	0.884699	0.452914	Not DE
ENSG00000100258	0.0341555	2.85254	0.454261	0.650619	0.884699	0.452902	Not DE
ENSG00000243813	-0.212672	-5.35514	-0.454173	0.650644	0.884699	-0.452868	Not DE
ENSG00000280268	-0.166915	-5.32087	-0.454174	0.650672	0.884699	-0.452828	Not DE
ENSG00000288872	0.0642689	-1.29529	0.453719	0.650959	0.884926	0.452431	Not DE
ENSG00000227598	0.115581	-5.51894	0.453689	0.651014	0.884926	0.452354	Not DE
ENSG00000136010	-0.0497085	3.56194	-0.453705	0.651019	0.884926	-0.452347	Not DE
ENSG00000226121	0.106373	-1.80438	0.453756	0.651048	0.884926	0.452307	Not DE
ENSG00000224660	0.0572545	2.19723	0.453653	0.651082	0.884926	0.45226	Not DE
ENSG00000279792	0.0311309	0.924094	0.453878	0.651092	0.884926	0.452246	Not DE
ENSG00000139719	-0.0213352	4.49749	-0.45369	0.651092	0.884926	-0.452246	Not DE
ENSG00000183929	-0.105904	-1.75015	-0.453539	0.6511	0.884926	-0.452235	Not DE
ENSG00000213658	-0.0689104	0.568788	-0.453522	0.651104	0.884926	-0.452229	Not DE
ENSG00000288062	0.160086	0.585825	0.453378	0.651204	0.884992	0.452091	Not DE
ENSG00000278484	0.102956	-5.28373	0.453477	0.651216	0.884992	0.452074	Not DE
ENSG00000272197	-0.100861	-5.69899	-0.453357	0.651297	0.884992	-0.451961	Not DE
ENSG00000197385	-0.236569	-1.92334	-0.453245	0.651308	0.884992	-0.451945	Not DE
ENSG00000284500	-0.149756	-4.52865	-0.453237	0.651315	0.884992	-0.451937	Not DE
ENSG00000248592	-0.253724	-0.111586	-0.453214	0.651329	0.884992	-0.451917	Not DE
ENSG00000155755	-0.0239072	4.63105	-0.453404	0.651387	0.88503	-0.451836	Not DE
ENSG00000160767	-0.0579952	1.96938	-0.45329	0.651416	0.88503	-0.451797	Not DE
ENSG00000236290	0.126815	-4.72479	0.453051	0.651474	0.88507	0.451715	Not DE
ENSG00000102383	-0.0446834	2.53154	-0.4531	0.651519	0.885091	-0.451653	Not DE
ENSG00000107185	0.0279541	4.8895	0.453044	0.651585	0.885105	0.451562	Not DE
ENSG00000269404	-0.137942	-3.77748	-0.452852	0.651614	0.885105	-0.451522	Not DE
ENSG00000185033	0.0485557	2.84456	0.453287	0.651618	0.885105	0.451516	Not DE
ENSG00000253189	-0.0919613	-5.78605	-0.452811	0.651653	0.885113	-0.451467	Not DE
ENSG00000267343	-0.248494	-4.78356	-0.452522	0.651867	0.885364	-0.45117	Not DE
ENSG00000259826	-0.0283566	0.635446	-0.452429	0.652005	0.885512	-0.450978	Not DE
ENSG00000116691	0.0385873	2.5045	0.452281	0.652045	0.885513	0.450923	Not DE
ENSG00000144452	-0.102751	-1.41252	-0.452368	0.652065	0.885513	-0.450895	Not DE
ENSG00000273476	-0.123404	-5.12079	-0.452219	0.652097	0.885516	-0.450852	Not DE
ENSG00000131269	0.0267363	4.02883	0.452201	0.652157	0.885529	0.450768	Not DE
ENSG00000113924	-0.115626	-2.57866	-0.45209	0.652165	0.885529	-0.450757	Not DE
ENSG00000175854	0.0294657	2.51242	0.452341	0.652223	0.885565	0.450677	Not DE
ENSG00000137574	-0.0181065	4.06866	-0.452104	0.652277	0.885565	-0.450602	Not DE
ENSG00000144451	0.0265742	4.80225	0.452008	0.652298	0.885565	0.450572	Not DE
ENSG00000248430	0.0788167	-5.86391	0.451848	0.652361	0.885565	0.450484	Not DE
ENSG00000184992	-0.0314424	5.52413	-0.451772	0.652363	0.885565	-0.450482	Not DE
ENSG00000205856	0.126846	-5.20882	0.451825	0.652368	0.885565	0.450475	Not DE
ENSG00000213131	0.218011	-4.89515	0.451659	0.652479	0.88566	0.450321	Not DE
ENSG00000230438	-0.179664	-0.844334	-0.451884	0.652523	0.88566	-0.45026	Not DE
ENSG00000180376	0.0340138	4.70598	0.451682	0.652563	0.88566	0.450205	Not DE
ENSG00000131848	0.0491785	1.24313	0.451478	0.652584	0.88566	0.450176	Not DE
ENSG00000198077	0.150174	-5.00162	0.451475	0.652586	0.88566	0.450172	Not DE
ENSG00000134545	-0.164319	-3.81487	-0.45146	0.652615	0.88566	-0.450132	Not DE
ENSG00000250021	0.0184947	3.97238	0.45164	0.652674	0.885672	0.450051	Not DE
ENSG00000173083	0.0741572	0.563385	0.451292	0.652703	0.885672	0.45001	Not DE
ENSG00000260639	-0.0804133	-5.92106	-0.45138	0.652712	0.885672	-0.449998	Not DE
ENSG00000156504	-0.0377031	4.16173	-0.451191	0.65282	0.885779	-0.449848	Not DE
ENSG00000244482	0.141113	-4.76187	0.450927	0.653002	0.885878	0.449596	Not DE
ENSG00000275202	-0.193816	-3.59925	-0.450851	0.653017	0.885878	-0.449574	Not DE
ENSG00000230797	0.220411	-4.71062	0.450959	0.653037	0.885878	0.449548	Not DE
ENSG00000289449	0.256438	-4.15908	0.450914	0.653047	0.885878	0.449533	Not DE
ENSG00000230160	-0.0999372	-5.74127	-0.450879	0.653065	0.885878	-0.449508	Not DE
ENSG00000275457	-0.0916418	-2.20659	-0.450788	0.65309	0.885878	-0.449474	Not DE
ENSG00000161132	-0.131618	-4.01361	-0.450783	0.653099	0.885878	-0.449461	Not DE
ENSG00000234665	0.16301	-0.672437	0.451415	0.653146	0.88589	0.449396	Not DE
ENSG00000125484	-0.0357582	4.50001	-0.450656	0.653167	0.88589	-0.449367	Not DE
ENSG00000224023	0.0345527	1.23536	0.450957	0.653292	0.886019	0.449194	Not DE
ENSG00000262803	-0.0862672	-5.97386	-0.450355	0.653435	0.886174	-0.448995	Not DE
ENSG00000145016	-0.0378588	5.17612	-0.450385	0.653482	0.886197	-0.448931	Not DE
ENSG00000168778	-0.0369111	2.67527	-0.45017	0.653611	0.886333	-0.448751	Not DE
ENSG00000279959	-0.110478	-5.28451	-0.449983	0.653682	0.886389	-0.448653	Not DE
ENSG00000137976	-0.129236	-2.70569	-0.44992	0.653758	0.886395	-0.448548	Not DE
ENSG00000243029	-0.110288	-5.37555	-0.449916	0.65376	0.886395	-0.448544	Not DE
ENSG00000124915	-0.189155	-4.4879	-0.449798	0.653775	0.886395	-0.448524	Not DE
ENSG00000170890	-0.113215	-5.54147	-0.44982	0.653807	0.886399	-0.44848	Not DE
ENSG00000157224	-0.0462661	4.37673	-0.449694	0.653851	0.886401	-0.448418	Not DE
ENSG00000275485	-0.095589	-5.92129	-0.449766	0.653868	0.886401	-0.448396	Not DE
ENSG00000176894	0.0359198	1.6182	0.449604	0.653914	0.886422	0.448331	Not DE
ENSG00000112651	-0.0432256	2.23312	-0.449897	0.653961	0.886422	-0.448266	Not DE
ENSG00000153234	0.130853	1.17974	0.449671	0.653971	0.886422	0.448252	Not DE
ENSG00000255993	-0.112501	-4.12249	-0.449451	0.654029	0.88646	-0.448172	Not DE
ENSG00000103512	0.0372209	5.98765	0.449465	0.65406	0.886462	0.448129	Not DE
ENSG00000289046	0.0405508	-0.509548	0.44938	0.654108	0.88648	0.448062	Not DE
ENSG00000214198	-0.0687209	-0.101485	-0.449467	0.654144	0.88648	-0.448012	Not DE
ENSG00000231754	-0.117414	-0.496589	-0.449251	0.654176	0.88648	-0.447968	Not DE
ENSG00000188997	0.0546542	2.19419	0.449316	0.654196	0.88648	0.447941	Not DE
ENSG00000282278	0.317644	-2.78086	0.449362	0.65422	0.88648	0.447907	Not DE
ENSG00000263720	-0.14495	-5.50178	-0.448996	0.654355	0.886622	-0.447721	Not DE
ENSG00000205559	-0.0588436	0.851975	-0.448949	0.6544	0.886628	-0.447658	Not DE
ENSG00000108622	-0.0444615	2.48192	-0.448899	0.654436	0.886628	-0.447609	Not DE
ENSG00000217716	-0.109066	-5.44213	-0.448864	0.654448	0.886628	-0.447592	Not DE
ENSG00000258429	-0.120667	-0.127986	-0.448757	0.654534	0.886684	-0.447473	Not DE
ENSG00000073792	-0.155596	-2.54327	-0.448689	0.654579	0.886684	-0.44741	Not DE
ENSG00000267122	-0.134895	-4.46914	-0.44868	0.654595	0.886684	-0.447388	Not DE
ENSG00000290122	-0.225828	-4.4886	-0.44867	0.65461	0.886684	-0.447368	Not DE
ENSG00000275379	0.108874	-2.96629	0.448619	0.654636	0.886684	0.447331	Not DE
ENSG00000219666	-0.092917	-5.77842	-0.448433	0.654805	0.88675	-0.447098	Not DE
ENSG00000139631	0.0470678	4.05039	0.448424	0.654824	0.88675	0.447071	Not DE
ENSG00000236869	0.112851	-1.61803	0.448318	0.654845	0.88675	0.447042	Not DE
ENSG00000008869	0.0229148	5.96859	0.448253	0.654907	0.88675	0.446955	Not DE
ENSG00000231346	-0.131293	-4.20977	-0.448221	0.654955	0.88675	-0.446889	Not DE
ENSG00000011523	-0.0360267	4.68512	-0.448146	0.654967	0.88675	-0.446873	Not DE
ENSG00000168938	0.0384448	1.05976	0.448134	0.654988	0.88675	0.446844	Not DE
ENSG00000275764	0.0611151	1.93733	0.448083	0.655008	0.88675	0.446816	Not DE
ENSG00000110851	-0.0233867	4.20885	-0.448147	0.655032	0.88675	-0.446783	Not DE
ENSG00000272568	-0.242428	-2.84934	-0.448013	0.655064	0.88675	-0.446739	Not DE
ENSG00000214102	0.125757	-2.84053	0.448088	0.655066	0.88675	0.446735	Not DE
ENSG00000148300	-0.031681	3.46116	-0.44802	0.655076	0.88675	-0.446722	Not DE
ENSG00000261652	-0.0709467	-0.43409	-0.447935	0.655115	0.88675	-0.446668	Not DE
ENSG00000119685	0.0425795	4.31101	0.448022	0.655138	0.88675	0.446636	Not DE
ENSG00000126814	0.032027	3.52637	0.448009	0.655171	0.88675	0.446591	Not DE
ENSG00000261342	0.172865	-0.460007	0.447782	0.655224	0.88675	0.446517	Not DE
ENSG00000268705	-0.10825	-5.45467	-0.447795	0.655243	0.88675	-0.446491	Not DE
ENSG00000228613	-0.120518	-5.54103	-0.44789	0.655247	0.88675	-0.446485	Not DE
ENSG00000189056	-0.100034	4.69147	-0.447776	0.65526	0.88675	-0.446467	Not DE
ENSG00000215278	-0.123067	-3.96174	-0.447737	0.655274	0.88675	-0.446447	Not DE
ENSG00000182378	0.0707952	3.75176	0.447699	0.655309	0.886755	0.446399	Not DE
ENSG00000273198	-0.0638911	-1.64124	-0.447701	0.65535	0.886755	-0.446343	Not DE
ENSG00000230695	-0.144644	-4.56509	-0.447647	0.655366	0.886755	-0.44632	Not DE
ENSG00000289483	-0.0787566	-0.207364	-0.447535	0.655402	0.886763	-0.446271	Not DE
ENSG00000223897	-0.0716105	-5.95522	-0.447524	0.65553	0.886885	-0.446092	Not DE
ENSG00000289266	-0.0732269	-5.93436	-0.447507	0.655568	0.886885	-0.44604	Not DE
ENSG00000197496	0.0704284	0.618571	0.447693	0.65558	0.886885	0.446024	Not DE
ENSG00000280077	-0.281189	-2.24842	-0.44723	0.655621	0.886901	-0.445967	Not DE
ENSG00000204929	-0.076582	0.584316	-0.447165	0.655686	0.886948	-0.445878	Not DE
ENSG00000176018	0.0278149	3.85945	0.446986	0.655813	0.887004	0.445702	Not DE
ENSG00000077549	-0.032217	5.12673	-0.447087	0.655856	0.887004	-0.445642	Not DE
ENSG00000132591	0.0188212	3.57177	0.447048	0.655866	0.887004	0.445627	Not DE
ENSG00000179335	0.039039	4.37751	0.446977	0.655874	0.887004	0.445618	Not DE
ENSG00000176994	0.0343043	4.07096	0.446892	0.655903	0.887004	0.445577	Not DE
ENSG00000277476	-0.217379	-0.0497224	-0.447055	0.655904	0.887004	-0.445576	Not DE
ENSG00000197958	0.0307229	6.12251	0.447351	0.65597	0.887053	0.445484	Not DE
ENSG00000273259	0.232502	-4.09263	0.44665	0.656112	0.887105	0.445288	Not DE
ENSG00000074416	0.0462876	5.70922	0.446639	0.656123	0.887105	0.445273	Not DE
ENSG00000288627	-0.0779325	-5.94631	-0.446612	0.65613	0.887105	-0.445263	Not DE
ENSG00000076043	0.0245661	3.50848	0.446583	0.656162	0.887105	0.445219	Not DE
ENSG00000289931	0.106454	-3.17841	0.446558	0.656177	0.887105	0.445197	Not DE
ENSG00000101608	0.0395715	4.11403	0.446496	0.656185	0.887105	0.445187	Not DE
ENSG00000099385	0.0395948	2.66961	0.446492	0.656278	0.887191	0.445058	Not DE
ENSG00000258603	-0.0749903	-0.174469	-0.446128	0.656415	0.887297	-0.444869	Not DE
ENSG00000050820	0.0543783	3.34595	0.446107	0.65643	0.887297	0.444848	Not DE
ENSG00000104689	0.0625268	0.018911	0.446441	0.656445	0.887297	0.444827	Not DE
ENSG00000196072	-0.0243786	4.99828	-0.445999	0.656544	0.887327	-0.44469	Not DE
ENSG00000133106	0.0729356	1.6041	0.446051	0.656573	0.887327	0.444649	Not DE
ENSG00000237972	0.120688	-4.69636	0.445933	0.656575	0.887327	0.444646	Not DE
ENSG00000182534	0.0333265	5.96769	0.446193	0.656585	0.887327	0.444633	Not DE
ENSG00000125834	-0.0439528	3.56337	-0.445883	0.656653	0.887346	-0.444539	Not DE
ENSG00000277969	0.053596	-0.851817	0.44579	0.656658	0.887346	0.444532	Not DE
ENSG00000275390	0.0875948	-5.90087	0.445779	0.656733	0.887408	0.444428	Not DE
ENSG00000113456	-0.0201591	4.10397	-0.445601	0.656794	0.887451	-0.444343	Not DE
ENSG00000100027	-0.0396745	3.888	-0.445414	0.656966	0.887642	-0.444107	Not DE
ENSG00000286794	-0.1023	-1.90247	-0.445233	0.657096	0.887779	-0.443926	Not DE
ENSG00000235848	-0.113896	-5.52331	-0.445081	0.657205	0.887817	-0.443776	Not DE
ENSG00000126107	0.0346165	3.58507	0.445159	0.65724	0.887817	0.443726	Not DE
ENSG00000283361	-0.151061	-3.74322	-0.444924	0.657282	0.887817	-0.443669	Not DE
ENSG00000123268	-0.0342957	3.02621	-0.445004	0.6573	0.887817	-0.443644	Not DE
ENSG00000279203	-0.162236	-5.61399	-0.444906	0.6573	0.887817	-0.443643	Not DE
ENSG00000171227	0.257105	-3.71494	0.444908	0.657302	0.887817	0.443642	Not DE
ENSG00000103037	-0.0347096	3.57353	-0.444773	0.65742	0.887928	-0.443478	Not DE
ENSG00000244383	0.164747	-3.63337	0.444937	0.657484	0.887928	0.443389	Not DE
ENSG00000254245	0.190835	0.411226	0.444626	0.657497	0.887928	0.443372	Not DE
ENSG00000139910	-0.0398038	5.80832	-0.444773	0.657501	0.887928	-0.443366	Not DE
ENSG00000161594	-0.146262	-3.13294	-0.444575	0.657533	0.887931	-0.443322	Not DE
ENSG00000258656	-0.0701161	-6.0099	-0.444632	0.657578	0.887935	-0.44326	Not DE
ENSG00000276388	-0.0930241	-5.73572	-0.444568	0.657595	0.887935	-0.443236	Not DE
ENSG00000102837	0.133491	-0.875713	0.444731	0.657654	0.887954	0.443155	Not DE
ENSG00000166169	-0.0360615	2.18396	-0.444388	0.657685	0.887954	-0.443112	Not DE
ENSG00000108654	0.0242262	8.88236	0.444419	0.657698	0.887954	0.443094	Not DE
ENSG00000136881	0.114615	-0.727423	0.444305	0.657728	0.887955	0.443052	Not DE
ENSG00000125637	0.055948	2.21797	0.444442	0.65777	0.887971	0.442995	Not DE
ENSG00000204172	-0.0623628	2.99395	-0.444393	0.657801	0.887974	-0.442951	Not DE
ENSG00000176269	-0.202968	-3.71562	-0.444184	0.65784	0.887981	-0.442898	Not DE
ENSG00000162923	0.0289936	6.03818	0.444165	0.657865	0.887981	0.442862	Not DE
ENSG00000225378	-0.112712	-5.47841	-0.444008	0.657972	0.888086	-0.442714	Not DE
ENSG00000213965	0.0352782	1.61982	0.443924	0.658007	0.888093	0.442666	Not DE
ENSG00000106052	-0.0185659	6.85548	-0.444085	0.658072	0.88814	-0.442577	Not DE
ENSG00000243704	-0.0899974	-5.92228	-0.443748	0.658194	0.888265	-0.442408	Not DE
ENSG00000148942	-0.124018	-1.85527	-0.443469	0.658334	0.888415	-0.442214	Not DE
ENSG00000205352	0.0537109	2.39001	0.443575	0.658407	0.888472	0.442114	Not DE
ENSG00000108474	0.0311073	3.25718	0.443482	0.658463	0.888509	0.442036	Not DE
ENSG00000101280	-0.166691	-4.02238	-0.443206	0.65852	0.888546	-0.441958	Not DE
ENSG00000272969	-0.0803891	-2.47703	-0.443195	0.658611	0.88859	-0.441831	Not DE
ENSG00000256340	0.144503	-1.81979	0.443086	0.658612	0.88859	0.441831	Not DE
ENSG00000239739	-0.0853107	-5.87183	-0.443078	0.658674	0.888635	-0.441744	Not DE
ENSG00000140543	-0.0401209	1.73586	-0.442948	0.658706	0.888636	-0.4417	Not DE
ENSG00000267231	-0.12878	-5.4816	-0.442941	0.658763	0.888636	-0.441622	Not DE
ENSG00000265681	-0.0257418	7.16509	-0.442926	0.65878	0.888636	-0.441599	Not DE
ENSG00000261227	0.0911799	-0.940254	0.442851	0.658793	0.888636	0.44158	Not DE
ENSG00000249780	-0.0921765	-5.51428	-0.442594	0.65899	0.888827	-0.441308	Not DE
ENSG00000278797	-0.116863	-5.02857	-0.442578	0.658994	0.888827	-0.441302	Not DE
ENSG00000138642	-0.0362253	4.18227	-0.442507	0.659094	0.888922	-0.441164	Not DE
ENSG00000181218	-0.0618311	0.697663	-0.442287	0.659202	0.889028	-0.441015	Not DE
ENSG00000008513	-0.0442085	4.13043	-0.442297	0.659252	0.889055	-0.440947	Not DE
ENSG00000288587	-0.170294	-5.30639	-0.4421	0.659333	0.889113	-0.440834	Not DE
ENSG00000287303	-0.197434	-4.52903	-0.442017	0.659377	0.889113	-0.440773	Not DE
ENSG00000249158	-0.0944057	1.29105	-0.441966	0.659414	0.889113	-0.440722	Not DE
ENSG00000255316	0.0830003	-2.62046	0.441917	0.659482	0.889113	0.440628	Not DE
ENSG00000235192	-0.154466	-4.89546	-0.441816	0.659524	0.889113	-0.440571	Not DE
ENSG00000174231	0.0284897	7.25209	0.441852	0.659547	0.889113	0.440539	Not DE
ENSG00000237265	-0.115818	-4.72936	-0.441814	0.659549	0.889113	-0.440536	Not DE
ENSG00000221643	-0.091694	-5.89686	-0.441933	0.659551	0.889113	-0.440533	Not DE
ENSG00000273308	-0.116024	-5.1378	-0.441778	0.659569	0.889113	-0.440509	Not DE
ENSG00000198346	0.0689523	1.89989	0.442019	0.659627	0.889113	0.440428	Not DE
ENSG00000273669	0.105159	-3.77081	0.441635	0.659663	0.889113	0.440379	Not DE
ENSG00000223918	-0.0989953	-5.55562	-0.441664	0.659667	0.889113	-0.440373	Not DE
ENSG00000249345	0.143504	-4.59729	0.441621	0.659701	0.889113	0.440326	Not DE
ENSG00000288815	-0.21311	-4.96664	-0.441635	0.659708	0.889113	-0.440316	Not DE
ENSG00000135537	0.0301704	3.46646	0.441534	0.659751	0.889122	0.440257	Not DE
ENSG00000197238	-0.142635	1.36086	-0.441416	0.659811	0.889122	-0.440174	Not DE
ENSG00000242614	-0.117784	-5.86288	-0.441426	0.659825	0.889122	-0.440154	Not DE
ENSG00000203697	-0.116357	-2.16083	-0.441423	0.659857	0.889122	-0.440111	Not DE
ENSG00000246877	0.18104	-4.1668	0.441339	0.659877	0.889122	0.440083	Not DE
ENSG00000104356	-0.0277674	2.71432	-0.441382	0.659892	0.889122	-0.440062	Not DE
ENSG00000272172	-0.105868	-5.18408	-0.441375	0.659963	0.889166	-0.439964	Not DE
ENSG00000255139	-0.138058	-4.04842	-0.44122	0.660019	0.889166	-0.439887	Not DE
ENSG00000178075	0.0524859	4.17411	0.44123	0.660034	0.889166	0.439866	Not DE
ENSG00000204178	-0.0193084	4.47995	-0.441247	0.660043	0.889166	-0.439854	Not DE
ENSG00000275213	-0.0868218	-5.82012	-0.441027	0.660158	0.889259	-0.439695	Not DE
ENSG00000275580	-0.241432	-4.56243	-0.440938	0.660171	0.889259	-0.439677	Not DE
ENSG00000277524	0.0653875	-5.9925	0.44097	0.660235	0.889305	0.439588	Not DE
ENSG00000232973	-0.0672173	0.400781	-0.440758	0.660323	0.889347	-0.439467	Not DE
ENSG00000259369	-0.0640385	-6.01628	-0.440855	0.660334	0.889347	-0.439453	Not DE
ENSG00000100068	-0.0485455	1.13578	-0.44063	0.660378	0.889347	-0.439391	Not DE
ENSG00000261351	-0.294208	-2.65322	-0.440589	0.660408	0.889347	-0.43935	Not DE
ENSG00000197037	-0.0283194	3.65981	-0.440551	0.660437	0.889347	-0.43931	Not DE
ENSG00000187790	0.0247525	3.71473	0.440621	0.660443	0.889347	0.439301	Not DE
ENSG00000241625	0.0841628	-5.7632	0.440212	0.660742	0.889666	0.438889	Not DE
ENSG00000271755	-0.0390253	0.828023	-0.440143	0.660824	0.889666	-0.438775	Not DE
ENSG00000230146	-0.110306	-5.36932	-0.440033	0.660833	0.889666	-0.438764	Not DE
ENSG00000204620	-0.116701	-5.26288	-0.440037	0.660841	0.889666	-0.438753	Not DE
ENSG00000224934	-0.118071	-1.00851	-0.439972	0.660853	0.889666	-0.438735	Not DE
ENSG00000244392	-0.104107	-5.62223	-0.440067	0.660858	0.889666	-0.438729	Not DE
ENSG00000174748	-0.0208338	8.2384	-0.440039	0.660915	0.889668	-0.43865	Not DE
ENSG00000188334	-0.10009	-5.54354	-0.439907	0.660918	0.889668	-0.438646	Not DE
ENSG00000225506	0.164249	-3.83263	0.439819	0.660964	0.889689	0.438583	Not DE
ENSG00000128218	-0.137659	-5.40414	-0.439667	0.66111	0.889847	-0.438381	Not DE
ENSG00000152208	0.043746	3.94538	0.439613	0.661212	0.889944	0.438241	Not DE
ENSG00000064313	0.0188843	5.14351	0.439473	0.66131	0.890036	0.438105	Not DE
ENSG00000115020	0.0127249	6.55097	0.439263	0.661365	0.89007	0.438029	Not DE
ENSG00000188487	-0.110981	-2.88733	-0.439173	0.661437	0.890084	-0.43793	Not DE
ENSG00000227785	0.107315	-2.59821	0.439233	0.661437	0.890084	0.43793	Not DE
ENSG00000139546	0.0391041	1.78675	0.439147	0.661464	0.890084	0.437893	Not DE
ENSG00000116906	0.0178456	4.65752	0.439266	0.661537	0.890124	0.437792	Not DE
ENSG00000249099	-0.0907508	-5.79146	-0.439092	0.661552	0.890124	-0.437771	Not DE
ENSG00000198435	-0.0583226	-0.0830908	-0.438919	0.661614	0.89014	-0.437686	Not DE
ENSG00000171608	-0.0456851	2.62895	-0.439006	0.661623	0.89014	-0.437673	Not DE
ENSG00000170638	0.0559322	0.929366	0.438871	0.661716	0.890174	0.437545	Not DE
ENSG00000288928	0.268473	-2.09466	0.438749	0.661771	0.890174	0.437469	Not DE
ENSG00000287270	0.132819	-5.27299	0.438727	0.661787	0.890174	0.437448	Not DE
ENSG00000072840	0.0494917	1.70314	0.438974	0.661797	0.890174	0.437434	Not DE
ENSG00000281357	-0.11722	-0.637064	-0.439214	0.661818	0.890174	-0.437404	Not DE
ENSG00000180730	0.163669	0.159691	0.43862	0.661838	0.890174	0.437377	Not DE
ENSG00000099998	-0.0599347	1.59753	-0.438594	0.661856	0.890174	-0.437352	Not DE
ENSG00000240490	0.108847	-5.51364	0.438509	0.66202	0.890354	0.437127	Not DE
ENSG00000250584	-0.179677	-1.27834	-0.438271	0.66209	0.890375	-0.437029	Not DE
ENSG00000276291	0.0195801	4.17313	0.438351	0.662094	0.890375	0.437023	Not DE
ENSG00000250479	-0.0511772	3.31627	-0.43845	0.662128	0.89038	-0.436977	Not DE
ENSG00000203722	-0.117592	-5.38858	-0.438118	0.662219	0.89045	-0.436851	Not DE
ENSG00000138376	0.0482712	3.68885	0.43811	0.662265	0.89045	0.436788	Not DE
ENSG00000280650	-0.373509	-0.334293	-0.438089	0.66229	0.89045	-0.436753	Not DE
ENSG00000230866	-0.136856	-4.95764	-0.438008	0.662316	0.89045	-0.436718	Not DE
ENSG00000286871	0.148076	-4.95327	0.438026	0.662327	0.89045	0.436702	Not DE
ENSG00000290086	-0.0787695	-2.29193	-0.437863	0.662421	0.890537	-0.436572	Not DE
ENSG00000196358	0.0502229	3.01732	0.437942	0.662458	0.890546	0.436522	Not DE
ENSG00000131477	-0.100059	-2.20728	-0.437666	0.662594	0.890662	-0.436335	Not DE
ENSG00000266957	-0.094284	-5.69486	-0.437602	0.662603	0.890662	-0.436322	Not DE
ENSG00000172900	-0.13193	-5.36335	-0.437525	0.66267	0.890712	-0.43623	Not DE
ENSG00000227646	-0.134277	-2.95576	-0.43737	0.66274	0.890765	-0.436134	Not DE
ENSG00000269929	0.0981136	2.47979	0.437227	0.662838	0.890819	0.435998	Not DE
ENSG00000163808	0.03805	0.897268	0.437241	0.662838	0.890819	0.435998	Not DE
ENSG00000254692	0.285843	-3.88755	0.437084	0.66294	0.890915	0.435858	Not DE
ENSG00000228247	0.0814336	-5.81146	0.437067	0.663102	0.891093	0.435634	Not DE
ENSG00000245904	0.153941	-1.75089	0.436719	0.663204	0.891144	0.435494	Not DE
ENSG00000260884	-0.147095	-4.80949	-0.436803	0.663227	0.891144	-0.435463	Not DE
ENSG00000265614	0.0766583	-5.86281	0.436813	0.663229	0.891144	0.435459	Not DE
ENSG00000162194	-0.0572588	0.291582	-0.436615	0.663282	0.891175	-0.435387	Not DE
ENSG00000132436	-0.029204	3.75034	-0.436296	0.663535	0.891341	-0.435038	Not DE
ENSG00000066654	-0.018068	5.25891	-0.436303	0.663568	0.891341	-0.434992	Not DE
ENSG00000256514	-0.134864	-5.66186	-0.436249	0.663597	0.891341	-0.434953	Not DE
ENSG00000068323	-0.0228696	3.95519	-0.436391	0.6636	0.891341	-0.434948	Not DE
ENSG00000086758	0.0239635	7.95062	0.436337	0.663602	0.891341	0.434946	Not DE
ENSG00000279123	0.104767	-4.14282	0.436206	0.663602	0.891341	0.434945	Not DE
ENSG00000226476	-0.0416953	2.01652	-0.436368	0.663612	0.891341	-0.434931	Not DE
ENSG00000117036	0.0164615	4.53593	0.43607	0.663676	0.891387	0.434844	Not DE
ENSG00000203761	-0.0460865	0.710944	-0.435907	0.663799	0.891443	-0.434675	Not DE
ENSG00000099251	0.0643074	1.6966	0.435804	0.663886	0.891443	0.434554	Not DE
ENSG00000100983	0.0170148	3.89178	0.436105	0.663949	0.891443	0.434467	Not DE
ENSG00000229873	0.129062	-4.66792	0.435725	0.663973	0.891443	0.434435	Not DE
ENSG00000285646	0.0754936	1.02743	0.43619	0.663974	0.891443	0.434434	Not DE
ENSG00000276234	0.0169631	4.76881	0.435622	0.66405	0.891443	0.434328	Not DE
ENSG00000254221	0.0937115	1.60432	0.435531	0.664069	0.891443	0.434302	Not DE
ENSG00000075886	-0.14557	-3.77934	-0.435542	0.664077	0.891443	-0.434291	Not DE
ENSG00000075785	0.0437175	5.19923	0.435417	0.664174	0.891443	0.434157	Not DE
ENSG00000104131	0.0163274	5.29579	0.435581	0.664207	0.891443	0.434112	Not DE
ENSG00000109919	0.0141168	5.6073	0.435624	0.664218	0.891443	0.434097	Not DE
ENSG00000276418	-0.154199	-4.13506	-0.435338	0.664232	0.891443	-0.434077	Not DE
ENSG00000212496	-0.0673731	-6.00295	-0.435399	0.664237	0.891443	-0.434071	Not DE
ENSG00000225905	0.139752	-4.21487	0.435348	0.664241	0.891443	0.434066	Not DE
ENSG00000117010	0.0262137	2.11127	0.435294	0.664265	0.891443	0.434032	Not DE
ENSG00000250821	0.131368	-4.76466	0.435275	0.664302	0.891443	0.433981	Not DE
ENSG00000135363	0.0352843	4.39838	0.435274	0.664312	0.891443	0.433967	Not DE
ENSG00000171469	0.0273148	3.6638	0.435215	0.664327	0.891443	0.433947	Not DE
ENSG00000288012	-0.0864872	-2.27045	-0.435118	0.664365	0.891443	-0.433895	Not DE
ENSG00000277151	-0.0247724	2.21244	-0.435236	0.664402	0.891443	-0.433843	Not DE
ENSG00000228288	0.137812	-2.54775	0.435035	0.664431	0.891443	0.433803	Not DE
ENSG00000287828	-0.118915	-5.37274	-0.435061	0.664436	0.891443	-0.433797	Not DE
ENSG00000148200	-0.0463735	1.54477	-0.434993	0.664453	0.891443	-0.433773	Not DE
ENSG00000289173	-0.117358	-4.84709	-0.435046	0.664469	0.891443	-0.433752	Not DE
ENSG00000072195	-0.0430595	3.99755	-0.43514	0.664492	0.891443	-0.433719	Not DE
ENSG00000255339	-0.0668213	2.047	-0.434908	0.664513	0.891443	-0.43369	Not DE
ENSG00000272323	-0.164233	-0.773587	-0.435113	0.664518	0.891443	-0.433684	Not DE
ENSG00000290111	0.0962376	-5.73758	0.434884	0.664585	0.89147	0.433592	Not DE
ENSG00000275807	-0.0636821	-1.69968	-0.434778	0.664607	0.89147	-0.433561	Not DE
ENSG00000290051	0.0505964	-0.910551	0.434735	0.664638	0.89147	0.433518	Not DE
ENSG00000267228	-0.194407	-4.73749	-0.43479	0.664656	0.89147	-0.433494	Not DE
ENSG00000172987	-0.0719904	2.71091	-0.434585	0.664747	0.891509	-0.433369	Not DE
ENSG00000231852	0.171848	-3.06829	0.434624	0.664763	0.891509	0.433347	Not DE
ENSG00000276213	-0.108935	-5.42677	-0.434551	0.664789	0.891509	-0.43331	Not DE
ENSG00000104774	0.0675203	3.21824	0.434614	0.664804	0.891509	0.43329	Not DE
ENSG00000222020	-0.0814149	-0.556605	-0.434362	0.664909	0.891607	-0.433146	Not DE
ENSG00000271551	0.130498	-0.471439	0.434306	0.664963	0.891607	0.433071	Not DE
ENSG00000236542	0.121892	-4.1877	0.434283	0.664965	0.891607	0.433068	Not DE
ENSG00000067048	0.0387509	1.86828	0.434254	0.664995	0.891607	0.433027	Not DE
ENSG00000085999	-0.0699263	0.333487	-0.434189	0.665068	0.891665	-0.432927	Not DE
ENSG00000170088	0.0213936	4.70761	0.434009	0.66519	0.891727	0.432758	Not DE
ENSG00000267272	-0.128093	0.329878	-0.433938	0.665215	0.891727	-0.432724	Not DE
ENSG00000273792	0.195694	-5.35309	0.433925	0.665229	0.891727	0.432705	Not DE
ENSG00000069956	0.0249049	5.97006	0.434054	0.665233	0.891727	0.4327	Not DE
ENSG00000279337	-0.114539	-5.7598	-0.433915	0.665262	0.891727	-0.43266	Not DE
ENSG00000220161	0.159001	-4.76973	0.433871	0.665367	0.891779	0.432515	Not DE
ENSG00000202415	-0.0760915	-6.0003	-0.433915	0.66538	0.891779	-0.432497	Not DE
ENSG00000161671	0.0413125	4.74733	0.433792	0.665406	0.891779	0.432462	Not DE
ENSG00000120868	0.0332656	3.75158	0.433865	0.665419	0.891779	0.432443	Not DE
ENSG00000163814	0.117364	-1.26593	0.433699	0.665499	0.891846	0.432333	Not DE
ENSG00000261308	-0.241178	-4.63287	-0.433447	0.665571	0.891863	-0.432235	Not DE
ENSG00000226320	-0.133855	-3.7004	-0.433444	0.665608	0.891863	-0.432184	Not DE
ENSG00000224729	-0.154005	-5.0721	-0.43344	0.665615	0.891863	-0.432173	Not DE
ENSG00000089505	-0.13409	-5.03774	-0.43343	0.665633	0.891863	-0.432149	Not DE
ENSG00000271447	0.0411252	2.06615	0.433572	0.66566	0.891863	0.432112	Not DE
ENSG00000103044	0.108325	-0.59893	0.4332	0.66575	0.891944	0.431988	Not DE
ENSG00000251013	-0.078977	-5.97154	-0.433111	0.665887	0.892087	-0.4318	Not DE
ENSG00000180228	-0.018879	4.58432	-0.433043	0.665946	0.892111	-0.431718	Not DE
ENSG00000278576	0.31832	-3.89983	0.43298	0.66598	0.892111	0.431672	Not DE
ENSG00000226363	0.146262	-4.45344	0.43285	0.666003	0.892111	0.43164	Not DE
ENSG00000132549	0.0170512	6.75352	0.432968	0.666023	0.892111	0.431612	Not DE
ENSG00000188522	-0.206931	-3.45953	-0.432714	0.666102	0.892137	-0.431505	Not DE
ENSG00000186665	-0.0396982	1.45626	-0.432815	0.666109	0.892137	-0.431494	Not DE
ENSG00000230593	0.0954501	-5.35777	0.43287	0.666131	0.892137	0.431464	Not DE
ENSG00000178585	0.0308578	3.64729	0.432642	0.666207	0.892185	0.431359	Not DE
ENSG00000149781	0.0605853	0.64085	0.432619	0.666235	0.892185	0.431321	Not DE
ENSG00000257878	-0.130199	-4.89778	-0.432594	0.666269	0.892185	-0.431274	Not DE
ENSG00000273483	0.0732469	-2.02024	0.432469	0.666285	0.892185	0.431252	Not DE
ENSG00000188042	0.161286	3.9625	0.432351	0.666373	0.892262	0.431131	Not DE
ENSG00000100030	-0.0265027	7.62287	-0.432232	0.666486	0.892374	-0.430975	Not DE
ENSG00000168172	0.0179997	7.2115	0.432158	0.666547	0.892384	0.430891	Not DE
ENSG00000236735	0.104668	-5.50493	0.432122	0.666568	0.892384	0.430863	Not DE
ENSG00000278129	0.0179859	4.20466	0.432155	0.666583	0.892384	0.430843	Not DE
ENSG00000060656	-0.0450854	4.13221	-0.432054	0.666736	0.892549	-0.430632	Not DE
ENSG00000253669	0.198257	-3.3584	0.431673	0.66687	0.892662	0.430447	Not DE
ENSG00000095261	0.0218721	4.21234	0.431842	0.666879	0.892662	0.430436	Not DE
ENSG00000140481	-0.123572	-4.44102	-0.431598	0.666955	0.892724	-0.430331	Not DE
ENSG00000165272	-0.126379	-2.57074	-0.431432	0.667041	0.892738	-0.430212	Not DE
ENSG00000187391	0.0181351	6.54593	0.431575	0.667044	0.892738	0.430209	Not DE
ENSG00000088827	-0.111781	-0.477269	-0.431454	0.667055	0.892738	-0.430194	Not DE
ENSG00000112041	-0.124159	-5.28723	-0.431222	0.667212	0.892888	-0.429977	Not DE
ENSG00000121851	0.0271785	3.76414	0.431193	0.667226	0.892888	0.429959	Not DE
ENSG00000022976	0.0210022	3.09665	0.430974	0.667362	0.893031	0.429771	Not DE
ENSG00000183530	0.0207457	6.31343	0.431033	0.6674	0.893042	0.429719	Not DE
ENSG00000143553	0.0245605	3.66477	0.430873	0.667523	0.893166	0.42955	Not DE
ENSG00000249934	0.0944536	-3.19599	0.430723	0.667571	0.893181	0.429485	Not DE
ENSG00000111843	0.0160646	4.64741	0.430672	0.667621	0.893181	0.429416	Not DE
ENSG00000274560	-0.0782183	-2.084	-0.430614	0.667623	0.893181	-0.429412	Not DE
ENSG00000225489	0.150087	-2.50091	0.43073	0.667658	0.893188	0.429365	Not DE
ENSG00000249249	0.143154	-0.684664	0.430424	0.667761	0.893239	0.429222	Not DE
ENSG00000057657	-0.0881313	-0.161282	-0.430381	0.667792	0.893239	-0.42918	Not DE
ENSG00000248334	0.0262684	3.44782	0.430679	0.667824	0.893239	0.429137	Not DE
ENSG00000115350	0.0348703	2.82853	0.430461	0.667824	0.893239	0.429136	Not DE
ENSG00000126246	-0.176257	-1.70871	-0.430275	0.667869	0.893239	-0.429075	Not DE
ENSG00000138413	0.0243017	4.65845	0.430496	0.667874	0.893239	0.429067	Not DE
ENSG00000069702	-0.0429541	3.6003	-0.430091	0.668025	0.893364	-0.42886	Not DE
ENSG00000005436	0.0323631	3.62104	0.430266	0.66804	0.893364	0.42884	Not DE
ENSG00000286409	-0.202552	-4.62731	-0.430018	0.668061	0.893364	-0.428811	Not DE
ENSG00000110025	-0.0426397	3.0799	-0.430093	0.668086	0.893364	-0.428776	Not DE
ENSG00000196151	-0.0219507	2.64555	-0.42994	0.668174	0.893438	-0.428655	Not DE
ENSG00000228486	0.0661713	0.392323	0.42998	0.668201	0.893438	0.428619	Not DE
ENSG00000272431	0.0705144	-1.78018	0.429896	0.668254	0.893442	0.428546	Not DE
ENSG00000237978	0.0846168	-0.252317	0.429777	0.668264	0.893442	0.428532	Not DE
ENSG00000063046	-0.0198202	7.95076	-0.429607	0.668409	0.893586	-0.428332	Not DE
ENSG00000164687	0.0218564	3.51635	0.429653	0.66843	0.893586	0.428303	Not DE
ENSG00000184517	0.0277494	4.23579	0.429374	0.668537	0.893654	0.428156	Not DE
ENSG00000068028	0.0353625	2.38951	0.429423	0.668551	0.893654	0.428138	Not DE
ENSG00000101850	-0.0462642	0.937115	-0.429287	0.668588	0.893654	-0.428087	Not DE
ENSG00000230306	-0.101344	-5.64265	-0.429269	0.668607	0.893654	-0.42806	Not DE
ENSG00000234076	0.149371	-4.73403	0.42932	0.668639	0.893654	0.428016	Not DE
ENSG00000063244	0.0147805	5.0452	0.429518	0.668659	0.893654	0.427989	Not DE
ENSG00000277247	0.113973	-3.49668	0.429004	0.668791	0.89379	0.427808	Not DE
ENSG00000213780	-0.0358037	3.29762	-0.428862	0.668932	0.8939	-0.427614	Not DE
ENSG00000235618	0.0695052	-0.825782	0.428819	0.668933	0.8939	0.427613	Not DE
ENSG00000283440	-0.220121	-3.95815	-0.428597	0.669087	0.894066	-0.427402	Not DE
ENSG00000115255	-0.0463865	0.287855	-0.428691	0.669171	0.894138	-0.427287	Not DE
ENSG00000270948	-0.0865998	-2.02327	-0.428374	0.669257	0.894214	-0.427169	Not DE
ENSG00000115289	0.0257558	1.51933	0.428293	0.669317	0.894217	0.427085	Not DE
ENSG00000251031	0.168379	-2.85403	0.428273	0.669321	0.894217	0.427079	Not DE
ENSG00000225697	0.0468193	1.89991	0.42831	0.669361	0.894217	0.427025	Not DE
ENSG00000186704	0.153404	-4.80382	0.428255	0.669406	0.894217	0.426964	Not DE
ENSG00000106689	0.0481186	2.91046	0.428221	0.669407	0.894217	0.426962	Not DE
ENSG00000169981	-0.0242647	3.11022	-0.428117	0.66954	0.894354	-0.42678	Not DE
ENSG00000278274	-0.115772	-5.80929	-0.428003	0.669585	0.894375	-0.426717	Not DE
ENSG00000169231	-0.0380273	3.18479	-0.427898	0.669707	0.894497	-0.426551	Not DE
ENSG00000251652	-0.0787029	-5.87816	-0.427745	0.669767	0.894539	-0.426467	Not DE
ENSG00000163406	0.0338465	5.21844	0.427763	0.669842	0.894598	0.426365	Not DE
ENSG00000228549	-0.135169	0.122897	-0.427476	0.669907	0.894642	-0.426276	Not DE
ENSG00000185359	-0.0393616	4.40552	-0.427485	0.669934	0.894642	-0.426238	Not DE
ENSG00000166866	0.0926051	-1.12884	0.427292	0.670034	0.894726	0.426102	Not DE
ENSG00000085872	-0.0598183	2.9059	-0.427436	0.670079	0.894726	-0.42604	Not DE
ENSG00000085733	0.0236543	6.6116	0.42738	0.670088	0.894726	0.426027	Not DE
ENSG00000253357	-0.132242	-5.38547	-0.427263	0.670159	0.894726	-0.42593	Not DE
ENSG00000110619	-0.0178019	4.8849	-0.427206	0.670187	0.894726	-0.425892	Not DE
ENSG00000252358	-0.0752217	-5.93417	-0.427149	0.670196	0.894726	-0.42588	Not DE
ENSG00000178573	-0.0663146	3.61009	-0.427057	0.670205	0.894726	-0.425867	Not DE
ENSG00000280213	0.0718842	-1.81424	0.426978	0.670266	0.894746	0.425783	Not DE
ENSG00000204290	-0.14627	-4.56593	-0.427	0.670283	0.894746	-0.425759	Not DE
ENSG00000229588	-0.14074	-2.03267	-0.427106	0.670309	0.894746	-0.425724	Not DE
ENSG00000226580	-0.118516	-4.59104	-0.426826	0.670383	0.894801	-0.425623	Not DE
ENSG00000234694	0.164725	-4.38513	0.426708	0.670459	0.894801	0.425518	Not DE
ENSG00000234382	-0.0938778	-5.61319	-0.426739	0.670469	0.894801	-0.425505	Not DE
ENSG00000165138	-0.0353401	4.0364	-0.426698	0.670469	0.894801	-0.425505	Not DE
ENSG00000237169	-0.110396	-5.54204	-0.426697	0.670506	0.894811	-0.425453	Not DE
ENSG00000139352	0.0332784	2.35669	0.426744	0.670558	0.89484	0.425382	Not DE
ENSG00000196937	-0.0591942	5.6722	-0.426566	0.670624	0.894889	-0.425291	Not DE
ENSG00000239793	0.0991491	-5.53159	0.426437	0.670703	0.894954	0.425184	Not DE
ENSG00000232480	0.082154	-2.27949	0.42624	0.670805	0.895051	0.425044	Not DE
ENSG00000228412	0.0681692	-0.544462	0.426185	0.670837	0.895055	0.424999	Not DE
ENSG00000049541	-0.021242	2.80076	-0.426072	0.671035	0.895228	-0.424728	Not DE
ENSG00000261738	-0.100777	2.6024	-0.425919	0.671038	0.895228	-0.424723	Not DE
ENSG00000213950	-0.0838865	-5.93871	-0.426031	0.671057	0.895228	-0.424698	Not DE
ENSG00000233968	-0.1443	-4.42817	-0.425821	0.671171	0.895258	-0.424542	Not DE
ENSG00000139914	0.152476	-5.16133	0.425732	0.671175	0.895258	0.424536	Not DE
ENSG00000231407	-0.174513	-3.41915	-0.425728	0.671183	0.895258	-0.424525	Not DE
ENSG00000223711	0.120651	-5.22095	0.425624	0.671298	0.895258	0.424367	Not DE
ENSG00000154188	0.0851921	2.4906	0.425551	0.671336	0.895258	0.424315	Not DE
ENSG00000176160	0.129139	-2.31824	0.425469	0.671365	0.895258	0.424275	Not DE
ENSG00000148341	0.0286796	6.44314	0.42554	0.671385	0.895258	0.424248	Not DE
ENSG00000104852	-0.0365811	6.53263	-0.425431	0.671413	0.895258	-0.42421	Not DE
ENSG00000203780	-0.0452157	0.776789	-0.425382	0.671421	0.895258	-0.424199	Not DE
ENSG00000171045	-0.0467425	2.9157	-0.425374	0.671429	0.895258	-0.424188	Not DE
ENSG00000263841	-0.0758413	-5.9048	-0.425419	0.671479	0.895258	-0.42412	Not DE
ENSG00000287276	0.160131	-3.14483	0.425331	0.671496	0.895258	0.424096	Not DE
ENSG00000138604	0.0219613	4.88426	0.42528	0.671506	0.895258	0.424082	Not DE
ENSG00000167302	-0.0533164	1.85948	-0.42528	0.671512	0.895258	-0.424074	Not DE
ENSG00000289585	0.0893244	-2.70249	0.425278	0.671525	0.895258	0.424056	Not DE
ENSG00000235227	-0.105306	-5.39936	-0.425193	0.671592	0.895269	-0.423965	Not DE
ENSG00000286487	-0.136295	-3.79451	-0.425166	0.671593	0.895269	-0.423963	Not DE
ENSG00000157181	0.0229448	5.2281	0.425356	0.671746	0.895372	0.423752	Not DE
ENSG00000233099	-0.142474	-4.1169	-0.425	0.671757	0.895372	-0.423737	Not DE
ENSG00000112658	0.0309903	2.88163	0.425052	0.671759	0.895372	0.423735	Not DE
ENSG00000236060	-0.0685206	-5.96426	-0.424862	0.671877	0.895468	-0.423573	Not DE
ENSG00000224372	-0.0695983	-5.99475	-0.424791	0.67192	0.895468	-0.423514	Not DE
ENSG00000243256	-0.0827482	-5.7538	-0.424759	0.671921	0.895468	-0.423514	Not DE
ENSG00000256310	-0.116958	-3.06096	-0.424495	0.672086	0.895648	-0.423287	Not DE
ENSG00000112977	0.0369438	2.34586	0.424291	0.672239	0.895755	0.423077	Not DE
ENSG00000229320	0.0326693	0.62976	0.424395	0.67229	0.895755	0.423007	Not DE
ENSG00000074266	0.0153055	3.91242	0.424289	0.672295	0.895755	0.423001	Not DE
ENSG00000236323	0.0926888	-5.58713	0.424229	0.672322	0.895755	0.422963	Not DE
ENSG00000253649	-0.145182	-4.61411	-0.424126	0.672341	0.895755	-0.422938	Not DE
ENSG00000225190	-0.0456931	3.61236	-0.424092	0.672358	0.895755	-0.422914	Not DE
ENSG00000164129	-0.113347	0.233691	-0.424045	0.672392	0.895755	-0.422867	Not DE
ENSG00000282840	-0.149788	-5.0769	-0.424052	0.672451	0.895755	-0.422786	Not DE
ENSG00000181322	0.0449145	1.27532	0.424243	0.672462	0.895755	0.422771	Not DE
ENSG00000179886	-0.0259075	1.91668	-0.4241	0.672471	0.895755	-0.42276	Not DE
ENSG00000152332	-0.0325976	7.19657	-0.423912	0.672513	0.895755	-0.422702	Not DE
ENSG00000272446	0.108507	-5.66868	0.423914	0.672556	0.895755	0.422643	Not DE
ENSG00000101577	0.0288755	5.24675	0.423858	0.672565	0.895755	0.422631	Not DE
ENSG00000269921	0.0474601	-0.532604	0.423927	0.672589	0.895755	0.422598	Not DE
ENSG00000106948	0.0513107	2.52749	0.423744	0.672613	0.895755	0.422565	Not DE
ENSG00000206936	-0.0608983	-6.02208	-0.423689	0.672743	0.895811	-0.422387	Not DE
ENSG00000122862	0.041455	4.27892	0.423652	0.672757	0.895811	0.422367	Not DE
ENSG00000214998	0.113751	-4.8478	0.42362	0.672765	0.895811	0.422357	Not DE
ENSG00000290127	0.0473219	-1.03123	0.423816	0.672774	0.895811	0.422344	Not DE
ENSG00000175267	0.051432	3.10577	0.423431	0.672839	0.895845	0.422255	Not DE
ENSG00000154134	-0.0567499	2.77771	-0.423468	0.672886	0.895845	-0.42219	Not DE
ENSG00000237861	0.0401503	-0.218638	0.423451	0.67289	0.895845	0.422185	Not DE
ENSG00000147251	0.0281404	3.81717	0.423292	0.673019	0.895845	0.422008	Not DE
ENSG00000102225	-0.0285675	5.32028	-0.423195	0.67304	0.895845	-0.42198	Not DE
ENSG00000241282	-0.0717127	-5.92187	-0.423075	0.67317	0.895845	-0.421802	Not DE
ENSG00000287827	-0.136951	-5.27359	-0.422987	0.673194	0.895845	-0.421769	Not DE
ENSG00000147316	0.019381	4.85494	0.422973	0.673201	0.895845	0.421758	Not DE
ENSG00000263412	0.0631322	0.788293	0.422912	0.673224	0.895845	0.421728	Not DE
ENSG00000271275	-0.0867665	-5.72786	-0.422969	0.673244	0.895845	-0.4217	Not DE
ENSG00000181234	-0.0334324	3.25693	-0.423023	0.673252	0.895845	-0.421689	Not DE
ENSG00000267179	-0.0564763	-0.703091	-0.422827	0.673278	0.895845	-0.421654	Not DE
ENSG00000240724	-0.0926678	-5.65809	-0.42283	0.673299	0.895845	-0.421624	Not DE
ENSG00000260123	-0.113472	-5.36398	-0.422876	0.673314	0.895845	-0.421605	Not DE
ENSG00000228661	0.0863126	-5.67129	0.422842	0.67333	0.895845	0.421582	Not DE
ENSG00000182580	-0.0472983	1.36447	-0.422867	0.673332	0.895845	-0.42158	Not DE
ENSG00000198363	0.0232443	6.9396	0.422862	0.67335	0.895845	0.421555	Not DE
ENSG00000290162	-0.0971801	-5.60451	-0.422779	0.673354	0.895845	-0.42155	Not DE
ENSG00000101194	0.109898	-1.60397	0.422675	0.673391	0.895845	0.421498	Not DE
ENSG00000111371	-0.0262736	7.31154	-0.422747	0.673395	0.895845	-0.421494	Not DE
ENSG00000178217	0.12806	-3.24868	0.422632	0.673442	0.895867	0.421428	Not DE
ENSG00000269378	-0.142206	-5.59461	-0.422562	0.673471	0.895867	-0.42139	Not DE
ENSG00000177946	0.0241241	2.32034	0.422886	0.67351	0.89588	0.421336	Not DE
ENSG00000198746	-0.0234974	2.3319	-0.422443	0.673614	0.895943	-0.421194	Not DE
ENSG00000153310	-0.0186758	6.0656	-0.422422	0.673633	0.895943	-0.421167	Not DE
ENSG00000120029	0.0192476	4.70641	0.422373	0.673646	0.895943	0.421149	Not DE
ENSG00000117868	-0.0257407	6.24536	-0.422371	0.67369	0.895962	-0.421089	Not DE
ENSG00000223986	-0.0721552	-5.92571	-0.422298	0.673722	0.895965	-0.421045	Not DE
ENSG00000170145	0.0361642	5.71048	0.422301	0.673797	0.895986	0.420943	Not DE
ENSG00000155428	-0.181183	-3.75911	-0.422137	0.673798	0.895986	-0.420941	Not DE
ENSG00000271643	-0.223286	-4.36363	-0.422054	0.673898	0.896078	-0.420804	Not DE
ENSG00000218227	-0.249103	-4.79287	-0.42191	0.67395	0.896078	-0.420733	Not DE
ENSG00000231925	-0.0406006	4.15886	-0.421856	0.674008	0.896078	-0.420653	Not DE
ENSG00000288092	0.099693	-5.56098	0.421791	0.674048	0.896078	0.420599	Not DE
ENSG00000279663	-0.0811993	-0.00966448	-0.421779	0.674049	0.896078	-0.420598	Not DE
ENSG00000270945	-0.0984055	-5.66861	-0.42184	0.67406	0.896078	-0.420583	Not DE
ENSG00000221949	-0.0683583	-2.29448	-0.421731	0.674075	0.896078	-0.420562	Not DE
ENSG00000151617	0.039464	1.42132	0.421596	0.674174	0.896104	0.420426	Not DE
ENSG00000136937	0.013778	5.18322	0.421591	0.674213	0.896104	0.420373	Not DE
ENSG00000260395	0.12439	-5.4276	0.421593	0.674214	0.896104	0.420372	Not DE
ENSG00000173264	-0.0457347	2.09655	-0.421547	0.674214	0.896104	-0.420371	Not DE
ENSG00000255028	-0.117934	-5.16831	-0.421512	0.674256	0.89612	-0.420315	Not DE
ENSG00000234306	-0.0681033	-5.89559	-0.421613	0.674307	0.896148	-0.420245	Not DE
ENSG00000205323	-0.0181352	4.59964	-0.421505	0.674416	0.896218	-0.420095	Not DE
ENSG00000283380	0.0951983	-1.92527	0.421297	0.674419	0.896218	0.420091	Not DE
ENSG00000244171	-0.106899	-3.332	-0.421213	0.674495	0.89628	-0.419986	Not DE
ENSG00000218813	-0.100329	-5.28248	-0.420914	0.674689	0.896456	-0.419721	Not DE
ENSG00000255062	0.139802	-4.71932	0.420908	0.674699	0.896456	0.419708	Not DE
ENSG00000138382	0.0181385	3.56817	0.421089	0.674718	0.896456	0.419682	Not DE
ENSG00000151892	0.046254	4.43818	0.420696	0.674842	0.896504	0.419512	Not DE
ENSG00000257759	-0.11957	-4.50237	-0.420649	0.674878	0.896504	-0.419463	Not DE
ENSG00000225264	-0.133051	-3.54527	-0.42063	0.674888	0.896504	-0.419449	Not DE
ENSG00000011275	0.0133119	5.01495	0.420741	0.674896	0.896504	0.419439	Not DE
ENSG00000289884	-0.0973678	-5.61305	-0.420735	0.674902	0.896504	-0.41943	Not DE
ENSG00000267740	0.126285	-4.75928	0.420599	0.674987	0.896556	0.419314	Not DE
ENSG00000225689	-0.0401447	2.85275	-0.420486	0.675115	0.896556	-0.419138	Not DE
ENSG00000273247	0.151926	-0.216541	0.420294	0.675121	0.896556	0.41913	Not DE
ENSG00000254186	0.0729836	0.348965	0.420303	0.675121	0.896556	0.41913	Not DE
ENSG00000180884	0.0367075	1.61796	0.420261	0.675146	0.896556	0.419096	Not DE
ENSG00000188508	-0.109187	-5.28859	-0.420238	0.675165	0.896556	-0.41907	Not DE
ENSG00000138594	0.0345957	4.44649	0.420343	0.675182	0.896556	0.419046	Not DE
ENSG00000173432	-0.0916586	-5.59544	-0.420337	0.675186	0.896556	-0.419042	Not DE
ENSG00000196632	-0.027304	4.81898	-0.420117	0.675257	0.896556	-0.418944	Not DE
ENSG00000132773	0.0222412	1.64143	0.420312	0.67526	0.896556	0.41894	Not DE
ENSG00000280436	0.0853622	-5.74027	0.420131	0.675273	0.896556	0.418922	Not DE
ENSG00000288029	-0.137129	-3.45851	-0.420202	0.675299	0.896556	-0.418887	Not DE
ENSG00000204934	0.0590222	0.755908	0.419958	0.675376	0.896619	0.418781	Not DE
ENSG00000225725	0.155907	-2.4013	0.419831	0.675484	0.896671	0.418634	Not DE
ENSG00000107021	0.028392	3.94144	0.419795	0.675527	0.896671	0.418575	Not DE
ENSG00000111666	0.0233772	4.74378	0.419778	0.675549	0.896671	0.418544	Not DE
ENSG00000151176	-0.0495438	3.95827	-0.419739	0.675553	0.896671	-0.418539	Not DE
ENSG00000264937	-0.0963031	-5.40915	-0.419753	0.675564	0.896671	-0.418524	Not DE
ENSG00000277482	-0.0886655	-5.39692	-0.419612	0.675657	0.896681	-0.418397	Not DE
ENSG00000275493	-0.0919216	-2.69557	-0.419595	0.675661	0.896681	-0.418391	Not DE
ENSG00000199879	-0.110895	-3.97528	-0.419616	0.675661	0.896681	-0.418391	Not DE
ENSG00000230185	-0.1364	-3.93042	-0.419419	0.675759	0.896706	-0.418257	Not DE
ENSG00000036672	-0.0558919	2.71133	-0.419489	0.675765	0.896706	-0.41825	Not DE
ENSG00000214432	-0.151121	-3.09584	-0.419413	0.675769	0.896706	-0.418243	Not DE
ENSG00000112280	0.0415959	2.84053	0.419263	0.67592	0.896866	0.418037	Not DE
ENSG00000237510	0.180651	-2.78713	0.419185	0.675997	0.896898	0.417932	Not DE
ENSG00000135966	-0.0232613	3.93969	-0.419108	0.676003	0.896898	-0.417923	Not DE
ENSG00000196581	-0.0560041	5.36071	-0.418992	0.676096	0.896947	-0.417797	Not DE
ENSG00000289547	-0.110003	-3.57514	-0.419001	0.676103	0.896947	-0.417787	Not DE
ENSG00000228663	-0.115026	-5.09908	-0.41887	0.676159	0.896947	-0.41771	Not DE
ENSG00000149646	-0.0823092	-0.141185	-0.418846	0.676181	0.896947	-0.41768	Not DE
ENSG00000224510	0.104104	-3.92241	0.41893	0.676199	0.896947	0.417656	Not DE
ENSG00000287575	-0.129873	-4.6779	-0.418793	0.67625	0.896947	-0.417585	Not DE
ENSG00000262246	-0.0615624	3.65332	-0.418853	0.676257	0.896947	-0.417576	Not DE
ENSG00000168913	-0.0330828	5.5232	-0.41877	0.676292	0.896947	-0.417528	Not DE
ENSG00000244479	-0.141685	-4.22778	-0.418621	0.676342	0.896947	-0.41746	Not DE
ENSG00000132975	-0.0740421	3.03662	-0.418607	0.676351	0.896947	-0.417448	Not DE
ENSG00000147677	-0.0196848	5.63706	-0.418655	0.676378	0.896947	-0.41741	Not DE
ENSG00000238825	-0.165776	-5.49473	-0.418597	0.676398	0.896947	-0.417383	Not DE
ENSG00000170871	0.0154504	6.90982	0.41861	0.676477	0.897012	0.417276	Not DE
ENSG00000245888	0.157118	-4.83071	0.418355	0.676546	0.897065	0.41718	Not DE
ENSG00000232406	0.07303	-0.0573805	0.418397	0.67658	0.897069	0.417135	Not DE
ENSG00000109113	0.033976	2.59423	0.41834	0.676656	0.89707	0.41703	Not DE
ENSG00000277368	-0.0939764	-3.22224	-0.418247	0.676659	0.89707	-0.417027	Not DE
ENSG00000219642	-0.122152	-4.44993	-0.418231	0.676669	0.89707	-0.417013	Not DE
ENSG00000138074	-0.0247601	3.73303	-0.4182	0.676725	0.8971	-0.416936	Not DE
ENSG00000224963	0.146395	-4.23043	0.418115	0.67676	0.8971	0.416889	Not DE
ENSG00000165124	0.0746541	4.70257	0.418123	0.676817	0.8971	0.416811	Not DE
ENSG00000119509	0.0352508	4.38058	0.418002	0.676883	0.8971	0.41672	Not DE
ENSG00000288916	-0.089163	-2.52696	-0.417892	0.676894	0.8971	-0.416705	Not DE
ENSG00000287971	0.15492	-4.66969	0.417893	0.676897	0.8971	0.416702	Not DE
ENSG00000223396	0.23383	-0.961785	0.418273	0.676901	0.8971	0.416696	Not DE
ENSG00000252783	-0.0599171	-6.02228	-0.417901	0.676983	0.897169	-0.416584	Not DE
ENSG00000109323	0.0254432	4.39819	0.417755	0.677027	0.897175	0.416524	Not DE
ENSG00000091482	-0.129533	-1.25471	-0.417844	0.677047	0.897175	-0.416496	Not DE
ENSG00000248822	-0.0664943	-5.93813	-0.417783	0.677077	0.897176	-0.416455	Not DE
ENSG00000255408	0.134481	0.00963216	0.417519	0.677151	0.89721	0.416354	Not DE
ENSG00000260910	-0.066109	-0.585477	-0.417476	0.677175	0.89721	-0.416321	Not DE
ENSG00000236262	0.0814567	-5.8483	0.417468	0.677221	0.89721	0.416258	Not DE
ENSG00000082293	-0.0506473	4.10783	-0.417372	0.677258	0.89721	-0.416208	Not DE
ENSG00000267339	0.116926	-0.590073	0.417538	0.677299	0.89721	0.416152	Not DE
ENSG00000198677	0.0142007	7.22444	0.417443	0.677328	0.89721	0.416112	Not DE
ENSG00000237766	-0.0577406	-0.596539	-0.417418	0.67734	0.89721	-0.416096	Not DE
ENSG00000230847	0.195567	-0.959976	0.419266	0.677361	0.89721	0.416067	Not DE
ENSG00000227560	-0.0865053	-5.93801	-0.417308	0.677375	0.89721	-0.416048	Not DE
ENSG00000234009	-0.101282	-5.32859	-0.417247	0.677401	0.89721	-0.416012	Not DE
ENSG00000279799	-0.0994112	-5.90273	-0.417173	0.677456	0.897233	-0.415937	Not DE
ENSG00000204403	0.107018	-3.08376	0.417074	0.677502	0.897233	0.415874	Not DE
ENSG00000236790	-0.0485878	2.93301	-0.417097	0.677524	0.897233	-0.415845	Not DE
ENSG00000259465	-0.148659	-4.42501	-0.416983	0.677546	0.897233	-0.415814	Not DE
ENSG00000268545	0.0779517	-5.72792	0.417079	0.677569	0.897233	0.415782	Not DE
ENSG00000172673	0.104982	2.14996	0.417009	0.677597	0.897233	0.415744	Not DE
ENSG00000267714	0.124334	-4.42247	0.416798	0.677702	0.897332	0.415601	Not DE
ENSG00000259751	-0.0541391	-1.21535	-0.416789	0.677742	0.897332	-0.415547	Not DE
ENSG00000214725	0.0745299	-1.63208	0.416671	0.677762	0.897332	0.415519	Not DE
ENSG00000252690	0.0950513	1.88354	0.41661	0.677812	0.89736	0.41545	Not DE
ENSG00000229521	-0.0844252	-5.91893	-0.416611	0.677903	0.897411	-0.415327	Not DE
ENSG00000142534	0.0299452	8.07487	0.417065	0.677944	0.897411	0.415271	Not DE
ENSG00000167414	0.147914	-3.45764	0.416413	0.677967	0.897411	0.415238	Not DE
ENSG00000165661	0.0235145	3.1154	0.416549	0.677971	0.897411	0.415234	Not DE
ENSG00000278818	-0.0838615	-5.95638	-0.416405	0.678052	0.897465	-0.415122	Not DE
ENSG00000270760	0.0919326	-5.68076	0.416328	0.678077	0.897465	0.415089	Not DE
ENSG00000178761	-0.0194069	5.58805	-0.4164	0.6781	0.897465	-0.415057	Not DE
ENSG00000243244	0.064997	1.30282	0.416052	0.678227	0.897592	0.414884	Not DE
ENSG00000278233	-0.529458	-1.68526	-0.415904	0.678322	0.897679	-0.414754	Not DE
ENSG00000144857	-0.0426503	2.38269	-0.416023	0.678358	0.897687	-0.414705	Not DE
ENSG00000132275	0.0271739	4.26444	0.415845	0.678438	0.89772	0.414596	Not DE
ENSG00000201031	-0.0648548	-6.00284	-0.415852	0.678442	0.89772	-0.41459	Not DE
ENSG00000132740	-0.0400142	2.90082	-0.415738	0.678508	0.897738	-0.4145	Not DE
ENSG00000007062	0.0407019	2.47041	0.415726	0.678516	0.897738	0.414489	Not DE
ENSG00000137274	0.0335898	3.0744	0.415697	0.678548	0.897742	0.414445	Not DE
ENSG00000189180	0.0213025	5.74323	0.415692	0.678626	0.897775	0.414338	Not DE
ENSG00000091947	0.0232677	3.34746	0.415589	0.678633	0.897775	0.41433	Not DE
ENSG00000173065	-0.0678662	1.79389	-0.415311	0.678754	0.897896	-0.414164	Not DE
ENSG00000243797	-0.080206	-5.76902	-0.415307	0.678817	0.897934	-0.414078	Not DE
ENSG00000232788	-0.141732	-4.71816	-0.415254	0.678842	0.897934	-0.414043	Not DE
ENSG00000289138	0.13605	0.488337	0.415139	0.6789	0.89795	0.413965	Not DE
ENSG00000270300	0.141297	-4.00358	0.415112	0.678935	0.89795	0.413916	Not DE
ENSG00000244701	-0.0967847	-0.874947	-0.41505	0.678944	0.89795	-0.413905	Not DE
ENSG00000165632	-0.0307405	2.6702	-0.414997	0.679012	0.898	-0.413812	Not DE
ENSG00000267127	0.138276	-1.65378	0.414803	0.679124	0.898089	0.413659	Not DE
ENSG00000275734	-0.140281	-2.07926	-0.414687	0.679209	0.898089	-0.413542	Not DE
ENSG00000205710	-0.114113	-0.435135	-0.414764	0.67924	0.898089	-0.413501	Not DE
ENSG00000110436	-0.0534783	11.6407	-0.414639	0.679247	0.898089	-0.413491	Not DE
ENSG00000099875	0.0279041	2.70463	0.414734	0.679247	0.898089	0.41349	Not DE
ENSG00000285245	0.209428	-3.63983	0.414524	0.67933	0.898089	0.413378	Not DE
ENSG00000260804	-0.0428251	4.81451	-0.414618	0.679352	0.898089	-0.413347	Not DE
ENSG00000281571	-0.0830442	0.3041	-0.414464	0.679372	0.898089	-0.413321	Not DE
ENSG00000147654	-0.0196574	3.7469	-0.414581	0.679392	0.898089	-0.413293	Not DE
ENSG00000177839	0.065465	1.96635	0.414485	0.679406	0.898089	0.413273	Not DE
ENSG00000255856	-0.122564	-1.46864	-0.414423	0.679407	0.898089	-0.413272	Not DE
ENSG00000289053	0.134534	-5.30066	0.414347	0.679474	0.898137	0.413181	Not DE
ENSG00000051523	0.0814838	1.37803	0.414303	0.679564	0.8982	0.413058	Not DE
ENSG00000268713	0.11448	-5.67561	0.414176	0.679646	0.8982	0.412946	Not DE
ENSG00000198406	0.209644	0.194603	0.414223	0.67965	0.8982	0.412941	Not DE
ENSG00000229358	-0.0238357	3.20898	-0.414246	0.679677	0.8982	-0.412904	Not DE
ENSG00000245322	-0.133652	-2.37183	-0.414026	0.679691	0.8982	-0.412884	Not DE
ENSG00000173230	0.0141027	7.72487	0.414034	0.6797	0.8982	0.412872	Not DE
ENSG00000279246	-0.0705883	-1.7275	-0.413945	0.67975	0.898212	-0.412804	Not DE
ENSG00000213639	-0.0174745	7.71123	-0.413924	0.679769	0.898212	-0.412778	Not DE
ENSG00000204406	0.0317341	4.90239	0.414034	0.679858	0.898232	0.412657	Not DE
ENSG00000169026	-0.0587837	-0.840581	-0.413946	0.679912	0.898232	-0.412583	Not DE
ENSG00000163710	0.0645629	-0.601731	0.414187	0.679924	0.898232	0.412567	Not DE
ENSG00000281091	-0.0805082	0.460662	-0.413714	0.679966	0.898232	-0.412509	Not DE
ENSG00000151882	-0.0651458	-0.202862	-0.413649	0.679967	0.898232	-0.412508	Not DE
ENSG00000277978	-0.0963834	-2.96486	-0.413542	0.680104	0.898232	-0.412321	Not DE
ENSG00000150977	-0.0260066	2.10951	-0.413434	0.680124	0.898232	-0.412294	Not DE
ENSG00000213949	-0.0679447	3.86953	-0.413502	0.680139	0.898232	-0.412273	Not DE
ENSG00000285751	0.140983	-5.28736	0.413464	0.68014	0.898232	0.412273	Not DE
ENSG00000103429	-0.0209709	3.56761	-0.413668	0.680153	0.898232	-0.412255	Not DE
ENSG00000280809	0.130424	-0.227368	0.413755	0.680158	0.898232	0.412247	Not DE
ENSG00000267263	0.121501	-5.66302	0.413458	0.680164	0.898232	0.41224	Not DE
ENSG00000258704	0.0377791	0.992753	0.413408	0.680203	0.898232	0.412186	Not DE
ENSG00000185839	-0.130136	-4.66497	-0.413453	0.680206	0.898232	-0.412182	Not DE
ENSG00000198842	0.148181	-0.495971	0.413286	0.680232	0.898232	0.412147	Not DE
ENSG00000198445	-0.121023	-4.33146	-0.413199	0.680334	0.898322	-0.412007	Not DE
ENSG00000212124	-0.229173	-4.42077	-0.413223	0.68036	0.898322	-0.411972	Not DE
ENSG00000249973	-0.0898956	-5.63869	-0.4131	0.680411	0.89835	-0.411902	Not DE
ENSG00000255234	-0.146063	-4.09572	-0.412851	0.680549	0.898494	-0.411713	Not DE
ENSG00000105287	-0.0444057	1.43047	-0.412902	0.680594	0.898513	-0.411652	Not DE
ENSG00000111684	0.0350079	1.98131	0.412804	0.680684	0.898524	0.41153	Not DE
ENSG00000279873	0.0601722	-1.42369	0.41274	0.680697	0.898524	0.411512	Not DE
ENSG00000144218	-0.0558691	5.2316	-0.412638	0.680713	0.898524	-0.411491	Not DE
ENSG00000264808	-0.149053	-4.93748	-0.412615	0.680722	0.898524	-0.411478	Not DE
ENSG00000129007	-0.092943	0.703689	-0.412486	0.680816	0.898567	-0.411349	Not DE
ENSG00000288800	0.245309	-4.45206	0.412563	0.680838	0.898567	0.41132	Not DE
ENSG00000177994	0.0597	-1.00527	0.41261	0.680858	0.898567	0.411292	Not DE
ENSG00000186431	0.167707	-3.98198	0.412407	0.680874	0.898567	0.411271	Not DE
ENSG00000240695	0.239512	-1.65789	0.41227	0.681018	0.898652	0.411074	Not DE
ENSG00000204099	-0.0866664	0.307842	-0.412426	0.681069	0.898652	-0.411005	Not DE
ENSG00000262136	-0.167436	-4.34999	-0.412147	0.68108	0.898652	-0.41099	Not DE
ENSG00000279357	0.113077	-4.43848	0.412081	0.681113	0.898652	0.410945	Not DE
ENSG00000008130	-0.028454	3.52336	-0.412051	0.681144	0.898652	-0.410902	Not DE
ENSG00000203326	-0.0456038	3.47284	-0.412021	0.681173	0.898652	-0.410864	Not DE
ENSG00000130829	0.11261	-0.511679	0.411985	0.681186	0.898652	0.410845	Not DE
ENSG00000058335	-0.0493141	5.77724	-0.412058	0.681197	0.898652	-0.41083	Not DE
ENSG00000251705	0.0758857	-5.90847	0.412057	0.681207	0.898652	0.410817	Not DE
ENSG00000243011	-0.0863076	-5.76281	-0.411897	0.681272	0.898671	-0.410728	Not DE
ENSG00000232842	-0.117102	-4.91819	-0.41189	0.681291	0.898671	-0.410702	Not DE
ENSG00000277496	0.0988399	-3.23601	0.411835	0.681327	0.898671	0.410653	Not DE
ENSG00000237640	-0.125679	-4.9823	-0.411823	0.681341	0.898671	-0.410634	Not DE
ENSG00000272566	0.141177	-3.36827	0.411561	0.6815	0.898842	0.410417	Not DE
ENSG00000185565	-0.0385648	7.84044	-0.411499	0.681579	0.898874	-0.41031	Not DE
ENSG00000186603	0.0512921	-0.680492	0.411552	0.681584	0.898874	0.410302	Not DE
ENSG00000135144	-0.0399154	2.70061	-0.41154	0.681627	0.898891	-0.410244	Not DE
ENSG00000201271	-0.0657074	-5.93486	-0.411407	0.681688	0.898905	-0.410161	Not DE
ENSG00000143476	-0.139118	-2.6091	-0.411261	0.681712	0.898905	-0.410128	Not DE
ENSG00000167526	-0.029345	7.03416	-0.411471	0.681727	0.898905	-0.410108	Not DE
ENSG00000178440	-0.0460776	2.70703	-0.4113	0.681771	0.898923	-0.410048	Not DE
ENSG00000232855	0.0995364	1.26399	0.411186	0.681804	0.898928	0.410002	Not DE
ENSG00000101335	-0.123601	-0.149299	-0.411132	0.681847	0.898939	-0.409944	Not DE
ENSG00000222724	0.0800782	-1.64108	0.411159	0.681922	0.898939	0.409842	Not DE
ENSG00000260367	0.122498	-2.51922	0.411063	0.681927	0.898939	0.409836	Not DE
ENSG00000189171	0.0332359	5.61749	0.411775	0.68194	0.898939	0.409818	Not DE
ENSG00000146729	0.0188713	5.36972	0.41108	0.681962	0.898939	0.409787	Not DE
ENSG00000229914	0.0817236	-5.77254	0.410868	0.682066	0.898959	0.409646	Not DE
ENSG00000289755	0.0696157	0.764989	0.410786	0.682066	0.898959	0.409645	Not DE
ENSG00000272657	0.117008	-4.5343	0.410789	0.682067	0.898959	0.409645	Not DE
ENSG00000281721	0.133822	-0.783642	0.410663	0.682149	0.899028	0.409533	Not DE
ENSG00000185442	0.0380146	2.80946	0.410526	0.682265	0.899073	0.409375	Not DE
ENSG00000110090	0.0255201	4.59909	0.410556	0.682349	0.899073	0.40926	Not DE
ENSG00000236653	-0.191574	-3.60253	-0.410419	0.682351	0.899073	-0.409257	Not DE
ENSG00000197933	-0.0350357	2.4869	-0.410312	0.682405	0.899073	-0.409184	Not DE
ENSG00000245832	-0.0853257	0.122814	-0.410391	0.682419	0.899073	-0.409165	Not DE
ENSG00000167703	-0.0423079	3.92048	-0.410331	0.682437	0.899073	-0.40914	Not DE
ENSG00000182612	0.14097	-2.07106	0.410336	0.682447	0.899073	0.409127	Not DE
ENSG00000112033	0.0263611	3.44209	0.410398	0.682449	0.899073	0.409124	Not DE
ENSG00000176410	-0.0283635	2.2885	-0.410363	0.682466	0.899073	-0.4091	Not DE
ENSG00000002016	0.0488872	3.47863	0.410377	0.682517	0.899073	0.409031	Not DE
ENSG00000233727	-0.066965	-5.95507	-0.410325	0.682527	0.899073	-0.409018	Not DE
ENSG00000184845	-0.0922786	2.25305	-0.410121	0.682545	0.899073	-0.408993	Not DE
ENSG00000227533	-0.0717074	0.552452	-0.41009	0.682574	0.899073	-0.408954	Not DE
ENSG00000230202	-0.183946	-5.36026	-0.410071	0.682617	0.899073	-0.408894	Not DE
ENSG00000273225	-0.0745596	-5.84482	-0.410048	0.682658	0.899073	-0.408839	Not DE
ENSG00000235034	0.130857	-3.16734	0.409964	0.682678	0.899073	0.408812	Not DE
ENSG00000270141	-0.0546304	1.61765	-0.409858	0.682737	0.899073	-0.408731	Not DE
ENSG00000228649	0.129197	-1.95228	0.409821	0.682764	0.899073	0.408694	Not DE
ENSG00000242353	-0.0753776	-5.77506	-0.409894	0.682768	0.899073	-0.408689	Not DE
ENSG00000158428	0.130422	-4.24468	0.409826	0.682781	0.899073	0.408672	Not DE
ENSG00000177791	0.0533515	-0.639794	0.409733	0.682837	0.899108	0.408595	Not DE
ENSG00000262468	-0.188252	-3.70622	-0.409654	0.682915	0.899169	-0.408489	Not DE
ENSG00000062485	-0.0445675	5.22735	-0.409839	0.682964	0.899169	-0.408422	Not DE
ENSG00000200779	-0.0601538	-5.99847	-0.409693	0.682984	0.899169	-0.408394	Not DE
ENSG00000115816	-0.0182031	5.00415	-0.409648	0.683021	0.899169	-0.408344	Not DE
ENSG00000125755	0.0279145	4.87816	0.409957	0.683033	0.899169	0.408328	Not DE
ENSG00000267852	-0.133339	-3.24216	-0.409312	0.683139	0.899204	-0.408184	Not DE
ENSG00000148482	0.0404909	4.85706	0.409304	0.683142	0.899204	0.408179	Not DE
ENSG00000123975	-0.0576314	-0.0870729	-0.409308	0.683149	0.899204	-0.40817	Not DE
ENSG00000023734	0.0465636	4.66931	0.409464	0.683227	0.899267	0.408064	Not DE
ENSG00000265798	0.173195	-3.16592	0.409136	0.683269	0.899282	0.408007	Not DE
ENSG00000107643	-0.024268	5.37908	-0.409206	0.683298	0.899282	-0.407968	Not DE
ENSG00000172339	-0.0669084	2.85852	-0.408929	0.683421	0.899404	-0.4078	Not DE
ENSG00000279307	-0.105184	-4.46659	-0.408864	0.683482	0.899417	-0.407716	Not DE
ENSG00000285550	-0.124958	-3.42514	-0.408846	0.683525	0.899417	-0.407658	Not DE
ENSG00000227225	-0.121211	-4.89637	-0.40879	0.683559	0.899417	-0.407611	Not DE
ENSG00000205143	0.133707	-3.09768	0.4087	0.6836	0.899417	0.407556	Not DE
ENSG00000180329	-0.01796	4.38797	-0.408759	0.683602	0.899417	-0.407553	Not DE
ENSG00000116678	-0.0379502	3.79641	-0.408763	0.68361	0.899417	-0.407542	Not DE
ENSG00000249741	-0.105462	-3.16028	-0.40862	0.683683	0.899475	-0.407442	Not DE
ENSG00000225671	0.0885722	-5.66647	0.408517	0.683767	0.899515	0.407328	Not DE
ENSG00000176125	0.0493673	-0.994668	0.408565	0.683774	0.899515	0.407319	Not DE
ENSG00000249776	-0.142523	-2.49223	-0.408419	0.683822	0.899539	-0.407254	Not DE
ENSG00000222011	-0.0394503	3.39866	-0.408411	0.683878	0.899556	-0.407177	Not DE
ENSG00000237883	-0.129664	-3.833	-0.408427	0.683939	0.899556	-0.407094	Not DE
ENSG00000255572	0.0796486	-5.81398	0.408341	0.683946	0.899556	0.407085	Not DE
ENSG00000273311	-0.190432	-5.31122	-0.408215	0.683954	0.899556	-0.407073	Not DE
ENSG00000110693	0.0299898	4.46878	0.408138	0.684058	0.899593	0.406932	Not DE
ENSG00000260267	-0.0347901	2.65991	-0.408147	0.684115	0.899593	-0.406854	Not DE
ENSG00000111361	0.0172833	4.31001	0.408099	0.684119	0.899593	0.406849	Not DE
ENSG00000276292	-0.0983818	-5.55331	-0.408021	0.684123	0.899593	-0.406843	Not DE
ENSG00000203875	0.0538771	5.84318	0.407978	0.684132	0.899593	0.406832	Not DE
ENSG00000121900	-0.0316046	2.61777	-0.407912	0.684253	0.899713	-0.406666	Not DE
ENSG00000226856	-0.152717	-4.51913	-0.407695	0.684344	0.899769	-0.406543	Not DE
ENSG00000288760	-0.105611	-5.21131	-0.407739	0.684355	0.899769	-0.406528	Not DE
ENSG00000224316	0.145121	-4.50676	0.407482	0.684479	0.899892	0.406359	Not DE
ENSG00000088367	-0.0394519	6.85929	-0.407345	0.684656	0.900033	-0.406118	Not DE
ENSG00000115268	-0.0336691	5.82079	-0.407296	0.684675	0.900033	-0.406092	Not DE
ENSG00000181817	-0.0329538	1.70178	-0.407542	0.684676	0.900033	-0.406091	Not DE
ENSG00000278932	-0.0866383	1.92054	-0.40729	0.684729	0.900064	-0.406018	Not DE
ENSG00000174744	-0.0295226	2.81574	-0.407094	0.684804	0.900123	-0.405916	Not DE
ENSG00000103126	0.0254023	2.98606	0.406973	0.684895	0.900204	0.405792	Not DE
ENSG00000249685	0.15583	-2.55575	0.406896	0.684965	0.900254	0.405697	Not DE
ENSG00000284934	0.107644	-5.2874	0.406791	0.684993	0.900254	0.405659	Not DE
ENSG00000124160	0.048014	2.89491	0.406808	0.685031	0.900264	0.405607	Not DE
ENSG00000267879	0.152977	-3.8115	0.406584	0.685209	0.900388	0.405365	Not DE
ENSG00000166949	-0.0489183	3.72237	-0.406542	0.685214	0.900388	-0.405358	Not DE
ENSG00000243978	-0.192456	-2.23148	-0.40642	0.685261	0.900388	-0.405295	Not DE
ENSG00000261462	-0.0642086	-0.52976	-0.406402	0.685267	0.900388	-0.405287	Not DE
ENSG00000258144	0.124018	-4.39178	0.40646	0.685275	0.900388	0.405276	Not DE
ENSG00000239887	0.0506338	1.08107	0.406333	0.685391	0.900481	0.405118	Not DE
ENSG00000289332	-0.156863	-2.315	-0.406279	0.685405	0.900481	-0.405098	Not DE
ENSG00000267083	-0.200382	-4.75192	-0.406098	0.685512	0.900579	-0.404952	Not DE
ENSG00000234698	0.0776797	-5.80017	0.406094	0.685566	0.900579	0.404879	Not DE
ENSG00000267784	0.210778	-0.488608	0.40616	0.685576	0.900579	0.404866	Not DE
ENSG00000183908	0.113656	1.18353	0.405957	0.6856	0.900579	0.404834	Not DE
ENSG00000216639	0.0974051	-5.32791	0.405861	0.685682	0.900581	0.404722	Not DE
ENSG00000212475	-0.0601376	-6.02225	-0.405952	0.685689	0.900581	-0.404712	Not DE
ENSG00000091732	-0.0271017	2.8091	-0.406143	0.685691	0.900581	-0.40471	Not DE
ENSG00000289277	0.175348	-2.24842	0.405741	0.685778	0.900643	0.404591	Not DE
ENSG00000289294	0.0320187	0.896618	0.405701	0.685799	0.900643	0.404562	Not DE
ENSG00000018236	0.0198085	8.5817	0.405787	0.685832	0.900643	0.404518	Not DE
ENSG00000269918	-0.0463318	2.14685	-0.405564	0.685888	0.900643	-0.404441	Not DE
ENSG00000279748	0.102862	-3.38649	0.405517	0.685933	0.900643	0.404381	Not DE
ENSG00000230747	0.153079	-4.45452	0.405486	0.685943	0.900643	0.404367	Not DE
ENSG00000184232	0.0459643	2.05621	0.405518	0.685956	0.900643	0.40435	Not DE
ENSG00000279319	-0.279292	-3.02457	-0.405613	0.685985	0.900643	-0.40431	Not DE
ENSG00000143653	0.0208849	5.29337	0.405531	0.686062	0.900643	0.404205	Not DE
ENSG00000236200	0.164851	-3.00568	0.405304	0.686075	0.900643	0.404188	Not DE
ENSG00000187017	0.127128	-4.85437	0.405252	0.686139	0.900643	0.404101	Not DE
ENSG00000256287	-0.118906	-5.34512	-0.405235	0.686174	0.900643	-0.404053	Not DE
ENSG00000187607	0.0298794	4.44424	0.405147	0.686221	0.900643	0.403989	Not DE
ENSG00000275516	-0.106283	-5.15718	-0.405088	0.686239	0.900643	-0.403964	Not DE
ENSG00000274286	-0.103182	-2.04681	-0.405196	0.686266	0.900643	-0.403927	Not DE
ENSG00000271828	0.0906007	-2.57257	0.405093	0.686287	0.900643	0.403898	Not DE
ENSG00000143437	-0.0155334	4.9385	-0.405208	0.686302	0.900643	-0.403879	Not DE
ENSG00000155511	-0.0612536	6.16084	-0.404984	0.686314	0.900643	-0.403862	Not DE
ENSG00000171604	0.0253978	4.76208	0.405205	0.68633	0.900643	0.40384	Not DE
ENSG00000181652	-0.119122	-1.36738	-0.404888	0.686375	0.900643	-0.403779	Not DE
ENSG00000267737	-0.119289	-5.31637	-0.404894	0.686377	0.900643	-0.403776	Not DE
ENSG00000264833	-0.0645498	-6.0019	-0.404995	0.686396	0.900643	-0.40375	Not DE
ENSG00000273559	-0.0167456	3.75585	-0.404767	0.68648	0.900704	-0.403637	Not DE
ENSG00000224666	-0.0685811	-5.95774	-0.404813	0.686503	0.900704	-0.403605	Not DE
ENSG00000268975	-0.14642	-5.11733	-0.40462	0.686572	0.900756	-0.403511	Not DE
ENSG00000166266	0.0201341	6.14908	0.404653	0.686636	0.900776	0.403424	Not DE
ENSG00000127530	-0.201663	-3.16393	-0.404542	0.686654	0.900776	-0.403401	Not DE
ENSG00000285982	-0.206766	-2.70855	-0.404471	0.686701	0.900776	-0.403336	Not DE
ENSG00000122965	0.0304259	4.98567	0.404444	0.686708	0.900776	0.403327	Not DE
ENSG00000120137	0.0158897	7.49439	0.404449	0.686779	0.90081	0.403231	Not DE
ENSG00000278477	-0.0791676	-5.77698	-0.404495	0.686793	0.90081	-0.403211	Not DE
ENSG00000255524	-0.165645	-4.72363	-0.4043	0.686875	0.900878	-0.403099	Not DE
ENSG00000220771	-0.0806831	-5.75565	-0.404164	0.686942	0.900914	-0.403009	Not DE
ENSG00000262413	0.0971102	-5.73029	0.404116	0.686962	0.900914	0.402981	Not DE
ENSG00000170236	0.0864245	-2.11082	0.40395	0.687063	0.90093	0.402844	Not DE
ENSG00000131845	-0.0252879	3.64581	-0.403967	0.687063	0.90093	-0.402843	Not DE
ENSG00000102226	-0.0473608	6.17403	-0.403964	0.687064	0.90093	-0.402842	Not DE
ENSG00000263276	0.241372	-4.53809	0.403926	0.68713	0.900957	0.402753	Not DE
ENSG00000230364	-0.109795	-5.06854	-0.40385	0.687144	0.900957	-0.402733	Not DE
ENSG00000167562	0.0358967	2.93939	0.403916	0.687195	0.900968	0.402665	Not DE
ENSG00000231222	-0.0999068	-4.00531	-0.403765	0.687215	0.900968	-0.402637	Not DE
ENSG00000287875	-0.12503	-5.17364	-0.403704	0.687249	0.900968	-0.402591	Not DE
ENSG00000268392	-0.110205	-5.81389	-0.403702	0.687273	0.900968	-0.402559	Not DE
ENSG00000228124	0.0697176	-5.87148	0.403733	0.687323	0.900986	0.402491	Not DE
ENSG00000130045	-0.160121	-4.98248	-0.403595	0.687367	0.900986	-0.402431	Not DE
ENSG00000257809	-0.133944	-4.91667	-0.403508	0.687397	0.900986	-0.40239	Not DE
ENSG00000272164	0.108117	-5.23574	0.403388	0.68749	0.900986	0.402264	Not DE
ENSG00000187953	-0.0300004	3.24964	-0.403426	0.687499	0.900986	-0.402251	Not DE
ENSG00000142227	0.0481868	0.877563	0.403407	0.687507	0.900986	0.402241	Not DE
ENSG00000287119	0.157098	-4.12895	0.403347	0.687516	0.900986	0.402229	Not DE
ENSG00000249786	-0.129024	-4.81942	-0.403342	0.687533	0.900986	-0.402206	Not DE
ENSG00000259138	-0.0990098	-5.34277	-0.403336	0.687556	0.900986	-0.402174	Not DE
ENSG00000260193	-0.107417	-3.33737	-0.403225	0.687596	0.900999	-0.402119	Not DE
ENSG00000273254	-0.0699503	-2.29278	-0.403292	0.687645	0.901025	-0.402053	Not DE
ENSG00000125968	0.0444517	3.06619	0.403156	0.687707	0.901066	0.401969	Not DE
ENSG00000258631	-0.118002	-2.63732	-0.402985	0.687771	0.90111	-0.401882	Not DE
ENSG00000205809	0.119759	0.152653	0.403108	0.687851	0.901166	0.401773	Not DE
ENSG00000181019	-0.0352986	3.49729	-0.402877	0.687889	0.901166	-0.401722	Not DE
ENSG00000272341	-0.0446397	1.77658	-0.40283	0.687903	0.901166	-0.401702	Not DE
ENSG00000288698	0.209749	-2.28651	0.402791	0.687948	0.901166	0.401641	Not DE
ENSG00000250302	-0.184774	-3.69078	-0.402718	0.687967	0.901166	-0.401616	Not DE
ENSG00000005100	-0.0223651	3.79649	-0.402713	0.688058	0.901166	-0.401492	Not DE
ENSG00000067208	0.0194252	6.09699	0.402649	0.688082	0.901166	0.401459	Not DE
ENSG00000241131	-0.13777	-5.03556	-0.402617	0.688109	0.901166	-0.401422	Not DE
ENSG00000273598	0.146727	-0.17259	0.402466	0.688152	0.901166	0.401365	Not DE
ENSG00000287059	-0.143575	-4.55037	-0.402537	0.688179	0.901166	-0.401327	Not DE
ENSG00000220494	-0.10825	-2.83021	-0.402368	0.688224	0.901166	-0.401267	Not DE
ENSG00000276071	0.0330616	0.907285	0.402413	0.68823	0.901166	0.401259	Not DE
ENSG00000267296	-0.0362825	0.552612	-0.402394	0.68824	0.901166	-0.401244	Not DE
ENSG00000180089	-0.18107	-2.02279	-0.402446	0.688252	0.901166	-0.401228	Not DE
ENSG00000275106	0.0496508	-1.42491	0.402316	0.688262	0.901166	0.401215	Not DE
ENSG00000165118	-0.022204	2.84691	-0.402166	0.688396	0.901302	-0.401033	Not DE
ENSG00000251667	-0.0709292	-5.97189	-0.401962	0.688631	0.901571	-0.400713	Not DE
ENSG00000225297	-0.0638069	-5.97582	-0.401823	0.688686	0.901604	-0.400638	Not DE
ENSG00000006837	0.0351712	2.32648	0.401784	0.688779	0.901686	0.400512	Not DE
ENSG00000207154	-0.076429	-5.93452	-0.401458	0.688951	0.901799	-0.400278	Not DE
ENSG00000088926	0.126581	-2.64088	0.40135	0.688971	0.901799	0.400253	Not DE
ENSG00000106003	0.0363833	2.00379	0.401381	0.688986	0.901799	0.400231	Not DE
ENSG00000174348	-0.0648314	-0.035318	-0.401436	0.689036	0.901799	-0.400163	Not DE
ENSG00000269335	-0.0227423	3.19144	-0.401422	0.689065	0.901799	-0.400124	Not DE
ENSG00000184809	-0.0749975	-0.17513	-0.401219	0.689067	0.901799	-0.400122	Not DE
ENSG00000217416	-0.064157	-6.00472	-0.401361	0.689075	0.901799	-0.400111	Not DE
ENSG00000101928	0.0297616	2.39339	0.401136	0.689135	0.901838	0.400029	Not DE
ENSG00000214941	-0.0365956	3.32533	-0.40069	0.689467	0.902192	-0.399578	Not DE
ENSG00000229178	-0.180906	-4.91991	-0.400664	0.689475	0.902192	-0.399568	Not DE
ENSG00000113742	0.0178597	6.86739	0.400648	0.689516	0.902192	0.399511	Not DE
ENSG00000240207	-0.0930535	1.4435	-0.400594	0.689525	0.902192	-0.399499	Not DE
ENSG00000163599	0.137423	-4.80311	0.400584	0.689572	0.902214	0.399435	Not DE
ENSG00000085721	0.0150264	4.81534	0.400606	0.689635	0.902233	0.399351	Not DE
ENSG00000227158	-0.123431	-4.64771	-0.400389	0.689676	0.902233	-0.399295	Not DE
ENSG00000107263	-0.0361036	4.7082	-0.400515	0.689677	0.902233	-0.399293	Not DE
ENSG00000287412	-0.0860105	-5.69929	-0.400361	0.689746	0.902265	-0.399199	Not DE
ENSG00000249855	-0.148056	-5.45088	-0.400261	0.689777	0.902265	-0.399158	Not DE
ENSG00000152404	0.0193714	5.01388	0.400374	0.689805	0.902265	0.39912	Not DE
ENSG00000235576	0.128635	-4.82005	0.400176	0.689832	0.902265	0.399083	Not DE
ENSG00000197548	-0.0193759	4.77608	-0.400239	0.689851	0.902265	-0.399058	Not DE
ENSG00000058729	0.0233401	3.84697	0.400091	0.689913	0.902307	0.398973	Not DE
ENSG00000278925	-0.0752203	-1.68182	-0.400041	0.690006	0.902364	-0.398846	Not DE
ENSG00000197665	-0.0738394	-5.80903	-0.399979	0.690053	0.902364	-0.398783	Not DE
ENSG00000273165	0.0369144	-0.195556	0.400057	0.690074	0.902364	0.398754	Not DE
ENSG00000289005	0.18925	-4.76718	0.39982	0.6901	0.902364	0.398719	Not DE
ENSG00000263020	-0.150734	-5.27668	-0.399902	0.690143	0.902364	-0.398661	Not DE
ENSG00000203867	-0.079789	0.370482	-0.399744	0.690157	0.902364	-0.398642	Not DE
ENSG00000213153	0.113304	-5.0409	0.399724	0.690166	0.902364	0.39863	Not DE
ENSG00000143228	0.0586572	-0.820549	0.399694	0.690217	0.902378	0.398561	Not DE
ENSG00000104814	-0.0799498	-0.446902	-0.399633	0.690238	0.902378	-0.398533	Not DE
ENSG00000171858	-0.0272371	6.19492	-0.399664	0.690303	0.902425	-0.398443	Not DE
ENSG00000255398	0.115371	-4.45229	0.399501	0.690334	0.902426	0.398402	Not DE
ENSG00000201302	-0.0796237	-5.95484	-0.399558	0.69038	0.902447	-0.39834	Not DE
ENSG00000279243	0.12229	-5.52215	0.39928	0.690496	0.902469	0.398182	Not DE
ENSG00000229692	-0.139819	-5.43877	-0.399274	0.690525	0.902469	-0.398143	Not DE
ENSG00000186994	0.0505247	1.18765	0.399338	0.690526	0.902469	0.398141	Not DE
ENSG00000171204	-0.0189137	4.50403	-0.399219	0.69057	0.902469	-0.398081	Not DE
ENSG00000273230	-0.0356051	1.53841	-0.399299	0.690575	0.902469	-0.398075	Not DE
ENSG00000244671	-0.0606373	-6.01605	-0.39927	0.690579	0.902469	-0.398069	Not DE
ENSG00000132330	-0.0397287	1.86623	-0.399033	0.690672	0.902469	-0.397944	Not DE
ENSG00000111837	-0.115534	-4.91258	-0.39898	0.690711	0.902469	-0.397891	Not DE
ENSG00000271239	-0.0876589	-2.4707	-0.398997	0.690723	0.902469	-0.397874	Not DE
ENSG00000204152	0.0197245	3.64446	0.399067	0.690742	0.902469	0.397848	Not DE
ENSG00000226953	-0.0738207	-1.16987	-0.398918	0.690756	0.902469	-0.397829	Not DE
ENSG00000130005	0.0419037	3.20777	0.398958	0.690805	0.902469	0.397763	Not DE
ENSG00000177885	-0.0207709	6.11234	-0.398914	0.69082	0.902469	-0.397742	Not DE
ENSG00000248559	-0.0725121	-5.97776	-0.398891	0.690845	0.902469	-0.397709	Not DE
ENSG00000213509	0.114864	-4.61933	0.398863	0.690847	0.902469	0.397706	Not DE
ENSG00000274248	0.096535	-5.55104	0.398762	0.690902	0.902502	0.397632	Not DE
ENSG00000224114	-0.178806	-3.69843	-0.398942	0.690938	0.90251	-0.397583	Not DE
ENSG00000236120	0.0636666	-0.211259	0.398644	0.691058	0.902627	0.39742	Not DE
ENSG00000273125	-0.109112	-1.59344	-0.398392	0.691152	0.902711	-0.397293	Not DE
ENSG00000141034	0.0277212	2.49814	0.398386	0.69122	0.902761	0.3972	Not DE
ENSG00000237973	0.069196	3.5808	0.401122	0.691318	0.90285	0.397067	Not DE
ENSG00000273253	-0.148882	-2.41024	-0.398092	0.691363	0.902859	-0.397006	Not DE
ENSG00000279407	0.109555	-5.83517	0.398109	0.691401	0.902859	0.396954	Not DE
ENSG00000064225	-0.0241174	3.683	-0.398189	0.691419	0.902859	-0.39693	Not DE
ENSG00000233191	0.130156	-4.94723	0.398002	0.691453	0.902859	0.396884	Not DE
ENSG00000239797	-0.106463	-5.03234	-0.397935	0.691518	0.902859	-0.396795	Not DE
ENSG00000235238	0.104342	-5.32311	0.397896	0.691532	0.902859	0.396777	Not DE
ENSG00000285854	-0.0901559	-1.4261	-0.397858	0.691536	0.902859	-0.396772	Not DE
ENSG00000128699	-0.019287	4.90027	-0.397892	0.691569	0.902859	-0.396726	Not DE
ENSG00000279897	0.120961	-4.54594	0.397868	0.691605	0.902859	0.396678	Not DE
ENSG00000090905	0.0188315	6.60972	0.39787	0.691636	0.902859	0.396636	Not DE
ENSG00000271040	0.0871968	-3.1234	0.397695	0.691655	0.902859	0.39661	Not DE
ENSG00000184523	-0.137629	-5.24626	-0.397702	0.691715	0.902863	-0.396528	Not DE
ENSG00000170734	0.0328745	4.02243	0.39761	0.691718	0.902863	0.396524	Not DE
ENSG00000222019	-0.134849	-2.89625	-0.397656	0.691767	0.902887	-0.396459	Not DE
ENSG00000173436	-0.0245603	5.2909	-0.397503	0.691826	0.902926	-0.396378	Not DE
ENSG00000253408	0.120965	-5.09728	0.397384	0.691886	0.902965	0.396297	Not DE
ENSG00000241728	0.188019	-3.82588	0.397287	0.691975	0.903003	0.396176	Not DE
ENSG00000168040	0.0254307	2.42697	0.397385	0.691975	0.903003	0.396176	Not DE
ENSG00000245571	0.0699941	-0.21762	0.397204	0.692016	0.903017	0.396121	Not DE
ENSG00000228339	-0.123876	-5.14264	-0.397197	0.692068	0.903045	-0.396051	Not DE
ENSG00000181444	-0.0892026	-1.17511	-0.397047	0.69214	0.90307	-0.395953	Not DE
ENSG00000141068	-0.0457761	4.38202	-0.39699	0.692174	0.90307	-0.395906	Not DE
ENSG00000147883	-0.10858	0.321187	-0.396985	0.692177	0.90307	-0.395903	Not DE
ENSG00000081985	-0.04938	2.13078	-0.396916	0.692241	0.903101	-0.395816	Not DE
ENSG00000238210	-0.0794851	-5.81804	-0.396914	0.69226	0.903101	-0.395789	Not DE
ENSG00000214546	-0.124946	-5.1932	-0.396705	0.6924	0.903244	-0.3956	Not DE
ENSG00000272720	0.0468658	1.6766	0.396585	0.692504	0.903341	0.395459	Not DE
ENSG00000206418	-0.0230303	4.91508	-0.396666	0.692543	0.903352	-0.395406	Not DE
ENSG00000227518	-0.191848	-4.20906	-0.396374	0.692627	0.903374	-0.395293	Not DE
ENSG00000259554	-0.0704393	-5.98436	-0.396472	0.692658	0.903374	-0.395251	Not DE
ENSG00000218510	0.0298575	1.74033	0.396301	0.69268	0.903374	0.39522	Not DE
ENSG00000154608	-0.080953	-0.849332	-0.396255	0.692714	0.903374	-0.395175	Not DE
ENSG00000112306	-0.033153	7.56409	-0.396244	0.692759	0.903374	-0.395113	Not DE
ENSG00000238271	0.080955	-5.62981	0.396255	0.69281	0.903374	0.395045	Not DE
ENSG00000235051	0.133229	-4.55317	0.396122	0.692828	0.903374	0.395021	Not DE
ENSG00000228007	0.108741	-4.79082	0.396225	0.69283	0.903374	0.395018	Not DE
ENSG00000259448	0.100074	-0.824194	0.396062	0.692855	0.903374	0.394983	Not DE
ENSG00000215217	0.061596	0.464707	0.396312	0.69286	0.903374	0.394977	Not DE
ENSG00000287458	-0.15711	-4.36546	-0.395972	0.692933	0.903392	-0.394878	Not DE
ENSG00000275458	-0.0598509	-6.01732	-0.396068	0.692934	0.903392	-0.394877	Not DE
ENSG00000149527	0.0487153	4.12339	0.395894	0.693006	0.903447	0.394779	Not DE
ENSG00000134897	-0.0198272	5.10806	-0.395881	0.6931	0.903477	-0.394651	Not DE
ENSG00000265479	-0.0464387	3.10915	-0.395742	0.693114	0.903477	-0.394632	Not DE
ENSG00000155011	-0.116886	0.246367	-0.395714	0.693119	0.903477	-0.394626	Not DE
ENSG00000064115	0.0228739	5.16426	0.395765	0.693205	0.90355	0.394509	Not DE
ENSG00000279692	0.104015	-3.20684	0.39551	0.69331	0.903647	0.394368	Not DE
ENSG00000274215	-0.0837797	-5.77097	-0.395317	0.693433	0.903727	-0.3942	Not DE
ENSG00000188994	-0.022998	7.1493	-0.395298	0.693457	0.903727	-0.394168	Not DE
ENSG00000126001	-0.0247901	5.61669	-0.39534	0.693468	0.903727	-0.394153	Not DE
ENSG00000229604	-0.0646997	-5.93524	-0.395308	0.693501	0.903727	-0.394109	Not DE
ENSG00000226461	-0.0826655	-5.65967	-0.395179	0.693521	0.903727	-0.394081	Not DE
ENSG00000126838	0.127927	-2.23512	0.395082	0.693576	0.90376	0.394007	Not DE
ENSG00000284731	-0.10542	-5.10222	-0.394992	0.693711	0.903891	-0.393824	Not DE
ENSG00000230074	0.0414852	0.718279	0.395099	0.693743	0.903891	0.39378	Not DE
ENSG00000066427	-0.0255944	5.3436	-0.394941	0.693767	0.903891	-0.393748	Not DE
ENSG00000202522	-0.0562145	-6.02233	-0.394833	0.693868	0.903984	-0.393611	Not DE
ENSG00000091428	0.0316345	8.01403	0.394695	0.693944	0.904023	0.393508	Not DE
ENSG00000151704	-0.184702	-4.2831	-0.394597	0.693958	0.904023	-0.393489	Not DE
ENSG00000163521	-0.0398161	0.98978	-0.394608	0.693998	0.904035	-0.393436	Not DE
ENSG00000260861	0.151466	-5.00166	0.394409	0.694084	0.904086	0.393319	Not DE
ENSG00000224545	0.0716011	-5.83804	0.394466	0.694112	0.904086	0.393281	Not DE
ENSG00000250572	-0.061032	-5.94222	-0.394473	0.694127	0.904086	-0.393261	Not DE
ENSG00000059145	0.0416092	3.20538	0.394279	0.694277	0.904192	0.393057	Not DE
ENSG00000270513	0.0954637	-4.76367	0.394133	0.69432	0.904192	0.392999	Not DE
ENSG00000228830	0.0925016	-5.64338	0.394141	0.694321	0.904192	0.392998	Not DE
ENSG00000179593	-0.15021	-3.08706	-0.394077	0.694328	0.904192	-0.392988	Not DE
ENSG00000290088	-0.12358	-5.42036	-0.393957	0.694413	0.904232	-0.392873	Not DE
ENSG00000161249	-0.0627115	0.495593	-0.393938	0.694419	0.904232	-0.392865	Not DE
ENSG00000087076	-0.0355532	1.27146	-0.393768	0.694586	0.904408	-0.392639	Not DE
ENSG00000289644	-0.0421999	0.157881	-0.393799	0.694614	0.904408	-0.392601	Not DE
ENSG00000229848	-0.169127	-4.01616	-0.393683	0.694696	0.904472	-0.39249	Not DE
ENSG00000203880	0.0180228	5.80324	0.39369	0.694723	0.904472	0.392453	Not DE
ENSG00000245112	-0.131478	-4.78329	-0.393445	0.694799	0.904528	-0.392351	Not DE
ENSG00000181163	-0.0211655	7.15632	-0.393524	0.694827	0.904528	-0.392313	Not DE
ENSG00000243069	0.0290102	3.40962	0.393302	0.694893	0.904555	0.392224	Not DE
ENSG00000255850	-0.114001	-5.09046	-0.393297	0.694935	0.904555	-0.392166	Not DE
ENSG00000163635	-0.0264815	4.43161	-0.393318	0.694938	0.904555	-0.392163	Not DE
ENSG00000273771	-0.144905	-3.04472	-0.393181	0.694984	0.904576	-0.3921	Not DE
ENSG00000115053	0.0205173	7.67739	0.393152	0.695057	0.904633	0.392001	Not DE
ENSG00000231609	0.125001	-1.76092	0.393029	0.695089	0.904635	0.391958	Not DE
ENSG00000262488	-0.0994583	-3.36751	-0.392965	0.695157	0.904671	-0.391867	Not DE
ENSG00000163161	0.0148035	5.06988	0.392949	0.695204	0.904671	0.391802	Not DE
ENSG00000137642	-0.0223629	8.90741	-0.392985	0.695207	0.904671	-0.391799	Not DE
ENSG00000197180	0.0353749	0.955275	0.393106	0.695311	0.904729	0.391658	Not DE
ENSG00000239462	0.0892492	-5.58018	0.392716	0.695325	0.904729	0.39164	Not DE
ENSG00000244056	-0.0767825	-5.89187	-0.392766	0.695342	0.904729	-0.391616	Not DE
ENSG00000114956	-0.024915	1.87029	-0.392668	0.695411	0.904731	-0.391523	Not DE
ENSG00000286294	0.159405	-4.15979	0.392582	0.69542	0.904731	0.391511	Not DE
ENSG00000257681	-0.116144	-2.29899	-0.392562	0.695476	0.904731	-0.391434	Not DE
ENSG00000254537	-0.0982298	-5.86341	-0.392531	0.695491	0.904731	-0.391414	Not DE
ENSG00000272419	-0.0764116	0.171348	-0.392467	0.695503	0.904731	-0.391398	Not DE
ENSG00000288701	0.0378714	6.88118	0.392543	0.695524	0.904731	0.39137	Not DE
ENSG00000171206	0.0453279	3.50807	0.392302	0.695707	0.90492	0.391122	Not DE
ENSG00000289485	-0.0822785	-5.73363	-0.392245	0.695729	0.90492	-0.391092	Not DE
ENSG00000260032	-0.0196735	9.89266	-0.391996	0.695848	0.90503	-0.390931	Not DE
ENSG00000225545	-0.0604377	-6.0098	-0.392067	0.695905	0.90503	-0.390854	Not DE
ENSG00000226875	0.0955153	-3.44459	0.391848	0.69597	0.90503	0.390766	Not DE
ENSG00000126705	-0.0613528	3.29138	-0.391951	0.695972	0.90503	-0.390763	Not DE
ENSG00000026751	0.13215	-4.60005	0.391788	0.696016	0.90503	0.390704	Not DE
ENSG00000176390	-0.0216205	3.04921	-0.39209	0.696023	0.90503	-0.390695	Not DE
ENSG00000288061	0.117241	-1.01067	0.391944	0.696052	0.90503	0.390655	Not DE
ENSG00000121210	0.033051	2.75794	0.391917	0.696054	0.90503	0.390652	Not DE
ENSG00000287652	0.0890298	-5.62061	0.391537	0.69624	0.905232	0.390401	Not DE
ENSG00000196110	0.0286998	3.20932	0.391475	0.696281	0.905246	0.390346	Not DE
ENSG00000229255	-0.109663	-5.63646	-0.391302	0.696378	0.905328	-0.390215	Not DE
ENSG00000088298	0.0249587	2.53808	0.39132	0.696404	0.905328	0.390179	Not DE
ENSG00000256258	0.124918	-5.0734	0.391278	0.696437	0.905332	0.390135	Not DE
ENSG00000214855	-0.126764	-3.80227	-0.391136	0.696517	0.905379	-0.390026	Not DE
ENSG00000126226	-0.0168584	4.11156	-0.39118	0.696556	0.905379	-0.389973	Not DE
ENSG00000260617	-0.12462	-4.58018	-0.39103	0.696644	0.905379	-0.389855	Not DE
ENSG00000081307	-0.0178309	5.24177	-0.391025	0.69666	0.905379	-0.389832	Not DE
ENSG00000177981	0.0210612	4.51521	0.390959	0.696667	0.905379	0.389823	Not DE
ENSG00000158683	-0.0463908	1.54871	-0.390878	0.696682	0.905379	-0.389803	Not DE
ENSG00000139574	0.135649	-1.06338	0.39074	0.696777	0.905379	0.389675	Not DE
ENSG00000205795	-0.0453934	1.4157	-0.390716	0.696792	0.905379	-0.389655	Not DE
ENSG00000289452	-0.104201	-5.08953	-0.390735	0.696813	0.905379	-0.389626	Not DE
ENSG00000268744	-0.0798207	0.198023	-0.390641	0.696854	0.905379	-0.389571	Not DE
ENSG00000040531	0.0524911	2.34198	0.390638	0.696881	0.905379	0.389534	Not DE
ENSG00000273155	0.116861	-2.01745	0.390548	0.696915	0.905379	0.389488	Not DE
ENSG00000152292	0.0840735	-1.10583	0.390545	0.696923	0.905379	0.389477	Not DE
ENSG00000204571	0.106997	-5.48157	0.390563	0.69693	0.905379	0.389469	Not DE
ENSG00000139344	-0.0978273	-2.16187	-0.390455	0.69699	0.905379	-0.389387	Not DE
ENSG00000240489	-0.100998	-4.05125	-0.390429	0.69704	0.905379	-0.389319	Not DE
ENSG00000166887	-0.0184891	5.64014	-0.390379	0.697051	0.905379	-0.389304	Not DE
ENSG00000143257	0.123693	-4.67941	0.390346	0.69707	0.905379	0.389279	Not DE
ENSG00000214046	0.0169856	4.90113	0.390577	0.697073	0.905379	0.389275	Not DE
ENSG00000236712	0.111054	-5.24439	0.390397	0.697077	0.905379	0.389269	Not DE
ENSG00000227258	0.0973037	-0.340477	0.390419	0.697105	0.905379	0.389232	Not DE
ENSG00000252494	-0.0606485	-6.01636	-0.390245	0.69721	0.905466	-0.389089	Not DE
ENSG00000251632	-0.163307	-2.02816	-0.390118	0.697232	0.905466	-0.389059	Not DE
ENSG00000212214	0.110875	-4.98725	0.39002	0.697348	0.905545	0.388903	Not DE
ENSG00000236505	-0.0909531	-5.47247	-0.390083	0.697353	0.905545	-0.388896	Not DE
ENSG00000135472	-0.0768775	6.76128	-0.389969	0.69739	0.905554	-0.388846	Not DE
ENSG00000121903	0.0223446	3.68896	0.389908	0.69746	0.905567	0.388752	Not DE
ENSG00000196497	0.0343637	1.81862	0.389932	0.69746	0.905567	0.388752	Not DE
ENSG00000244026	-0.0312531	1.40547	-0.389823	0.6976	0.90571	-0.388562	Not DE
ENSG00000222960	-0.0605147	-6.01646	-0.38965	0.697649	0.905734	-0.388496	Not DE
ENSG00000087299	-0.0256261	3.66732	-0.389531	0.697728	0.905797	-0.38839	Not DE
ENSG00000117122	-0.139073	-4.48176	-0.389491	0.697787	0.905814	-0.388309	Not DE
ENSG00000229419	-0.0744656	1.58718	-0.389356	0.697801	0.905814	-0.38829	Not DE
ENSG00000244215	-0.118496	-4.47062	-0.389323	0.697877	0.905835	-0.388188	Not DE
ENSG00000131584	-0.0475548	5.60935	-0.389292	0.697902	0.905835	-0.388155	Not DE
ENSG00000212580	-0.0599045	-6.01143	-0.389299	0.697917	0.905835	-0.388134	Not DE
ENSG00000267524	-0.0720814	-5.9669	-0.389357	0.697938	0.905835	-0.388106	Not DE
ENSG00000255026	0.090157	-5.62584	0.389172	0.697976	0.905835	0.388054	Not DE
ENSG00000169964	0.0242317	2.90214	0.389226	0.698014	0.905835	0.388003	Not DE
ENSG00000253251	0.0428796	0.580499	0.389039	0.698027	0.905835	0.387985	Not DE
ENSG00000188092	0.0189502	3.83527	0.389017	0.698168	0.905978	0.387795	Not DE
ENSG00000287404	0.129508	-3.78205	0.388712	0.698271	0.906073	0.387655	Not DE
ENSG00000287523	-0.132805	-4.40648	-0.388708	0.698326	0.906105	-0.387581	Not DE
ENSG00000286180	-0.0787053	-5.37974	-0.38864	0.698386	0.906143	-0.387501	Not DE
ENSG00000233429	0.118271	-4.80788	0.388512	0.698419	0.906147	0.387456	Not DE
ENSG00000272398	-0.0966205	1.54276	-0.388412	0.69849	0.906166	-0.38736	Not DE
ENSG00000121289	-0.0251094	3.47462	-0.388656	0.698493	0.906166	-0.387355	Not DE
ENSG00000225339	0.0718802	0.716316	0.388322	0.69856	0.9062	0.387265	Not DE
ENSG00000288859	0.231564	-5.10806	0.388277	0.698594	0.9062	0.387219	Not DE
ENSG00000276231	-0.0846459	-1.76819	-0.388336	0.69861	0.9062	-0.387197	Not DE
ENSG00000153107	0.0200004	5.58104	0.38826	0.698642	0.906202	0.387155	Not DE
ENSG00000104853	0.0421678	4.34942	0.388158	0.698703	0.906243	0.387072	Not DE
ENSG00000141026	-0.0293655	2.71478	-0.38822	0.698763	0.906281	-0.386991	Not DE
ENSG00000222042	-0.101983	-5.10227	-0.387925	0.698864	0.906308	-0.386855	Not DE
ENSG00000174429	-0.149926	-4.48853	-0.387903	0.698871	0.906308	-0.386845	Not DE
ENSG00000121207	0.0863947	0.607844	0.387891	0.698875	0.906308	0.38684	Not DE
ENSG00000184163	0.139464	-3.84622	0.387792	0.698975	0.906308	0.386705	Not DE
ENSG00000290080	0.102172	-4.95305	0.387788	0.69899	0.906308	0.386684	Not DE
ENSG00000170417	-0.0540675	0.549022	-0.387695	0.699019	0.906308	-0.386645	Not DE
ENSG00000186073	0.0472692	2.01333	0.387692	0.699025	0.906308	0.386637	Not DE
ENSG00000289723	0.0891161	-5.51151	0.387759	0.699032	0.906308	0.386627	Not DE
ENSG00000217094	0.111356	-3.91431	0.387809	0.699055	0.906308	0.386597	Not DE
ENSG00000085063	-0.0271092	7.54216	-0.387525	0.699152	0.906384	-0.386466	Not DE
ENSG00000223212	-0.0615384	-5.9338	-0.387556	0.699203	0.906384	-0.386397	Not DE
ENSG00000288044	0.0413333	0.033044	0.387531	0.699203	0.906384	0.386396	Not DE
ENSG00000174915	0.0254058	3.51859	0.387485	0.699267	0.906394	0.38631	Not DE
ENSG00000213401	0.125273	-3.33456	0.387402	0.699282	0.906394	0.38629	Not DE
ENSG00000260651	0.0981326	-5.09229	0.38734	0.699303	0.906394	0.386261	Not DE
ENSG00000061936	0.0351954	5.33523	0.387323	0.699332	0.906394	0.386223	Not DE
ENSG00000131653	-0.0303855	3.29149	-0.387193	0.699404	0.906414	-0.386124	Not DE
ENSG00000183309	-0.0219973	4.77053	-0.387078	0.699519	0.906414	-0.38597	Not DE
ENSG00000207439	-0.0594087	-6.01187	-0.387098	0.699541	0.906414	-0.38594	Not DE
ENSG00000229344	0.104511	-2.91292	0.388831	0.699559	0.906414	0.385916	Not DE
ENSG00000214289	-0.0821898	-5.8774	-0.387066	0.699583	0.906414	-0.385884	Not DE
ENSG00000105438	0.0379453	2.74597	0.387035	0.699593	0.906414	0.38587	Not DE
ENSG00000237352	0.127583	-1.92842	0.386913	0.699611	0.906414	0.385846	Not DE
ENSG00000258856	0.121079	-3.98378	0.386849	0.699652	0.906414	0.385791	Not DE
ENSG00000258684	-0.0905717	-5.80226	-0.386854	0.699669	0.906414	-0.385767	Not DE
ENSG00000100664	-0.0239815	7.20783	-0.386803	0.699699	0.906414	-0.385727	Not DE
ENSG00000248008	-0.0337614	3.43847	-0.386777	0.699705	0.906414	-0.385719	Not DE
ENSG00000285427	0.228337	-2.83099	0.386809	0.699728	0.906414	0.385687	Not DE
ENSG00000276063	-0.0853419	-3.09455	-0.386793	0.699745	0.906414	-0.385665	Not DE
ENSG00000116095	0.0248892	5.06658	0.38668	0.699768	0.906414	0.385633	Not DE
ENSG00000138180	-0.121583	-4.1126	-0.386462	0.699929	0.906582	-0.385416	Not DE
ENSG00000168348	-0.110607	-0.651624	-0.386372	0.700003	0.906607	-0.385317	Not DE
ENSG00000082556	-0.0870697	2.11864	-0.386337	0.700029	0.906607	-0.385281	Not DE
ENSG00000182601	0.0701553	3.15536	0.386469	0.700062	0.906607	0.385236	Not DE
ENSG00000224086	-0.245483	-4.14556	-0.386284	0.700069	0.906607	-0.385228	Not DE
ENSG00000039139	-0.0626542	2.42138	-0.386202	0.700133	0.906651	-0.385141	Not DE
ENSG00000239626	-0.175819	-5.14906	-0.386114	0.70019	0.906686	-0.385064	Not DE
ENSG00000228139	-0.0610237	-5.98253	-0.386089	0.700314	0.906808	-0.384897	Not DE
ENSG00000255910	-0.0416212	1.02413	-0.385661	0.70052	0.906997	-0.384618	Not DE
ENSG00000233036	-0.0666183	-5.89603	-0.385786	0.700549	0.906997	-0.38458	Not DE
ENSG00000272478	-0.0606416	-5.9914	-0.385723	0.700555	0.906997	-0.384571	Not DE
ENSG00000273449	0.0466195	-1.08212	0.385587	0.700581	0.906997	0.384537	Not DE
ENSG00000272922	-0.0975531	-3.62018	-0.385528	0.700619	0.907008	-0.384485	Not DE
ENSG00000145715	-0.0167772	5.86127	-0.385491	0.70069	0.907061	-0.384389	Not DE
ENSG00000105738	-0.0634384	3.10264	-0.385451	0.700758	0.90711	-0.384297	Not DE
ENSG00000170409	-0.0781112	-5.74204	-0.385346	0.700791	0.907114	-0.384253	Not DE
ENSG00000033050	0.0374454	3.78327	0.385281	0.700841	0.907139	0.384186	Not DE
ENSG00000277125	-0.153044	-5.50071	-0.385252	0.700873	0.907142	-0.384142	Not DE
ENSG00000289143	-0.105916	1.25358	-0.385033	0.700991	0.907152	-0.383983	Not DE
ENSG00000220557	-0.104139	-4.99744	-0.385018	0.701001	0.907152	-0.383969	Not DE
ENSG00000110768	0.0136491	4.8468	0.385264	0.701005	0.907152	0.383964	Not DE
ENSG00000063015	-0.0675691	3.23516	-0.385121	0.701034	0.907152	-0.383924	Not DE
ENSG00000167600	0.142196	-2.88544	0.38492	0.701079	0.907152	0.383865	Not DE
ENSG00000236679	-0.130569	-5.72001	-0.384863	0.701111	0.907152	-0.383821	Not DE
ENSG00000273797	-0.058578	-6.01571	-0.384964	0.701114	0.907152	-0.383817	Not DE
ENSG00000212802	0.116997	-3.76743	0.38497	0.701122	0.907152	0.383806	Not DE
ENSG00000163795	0.0220177	2.95387	0.384772	0.701216	0.907203	0.383679	Not DE
ENSG00000288225	0.0811692	-5.71418	0.384857	0.701222	0.907203	0.383671	Not DE
ENSG00000100314	0.0600098	0.55653	0.384664	0.701271	0.907218	0.383606	Not DE
ENSG00000102241	-0.0148296	6.15436	-0.384899	0.701301	0.907218	-0.383565	Not DE
ENSG00000275409	0.0598132	-1.27982	0.384603	0.701345	0.907218	0.383505	Not DE
ENSG00000176055	0.0333603	3.11533	0.384587	0.701354	0.907218	0.383493	Not DE
ENSG00000184113	-0.0431586	3.23949	-0.384481	0.70146	0.907316	-0.38335	Not DE
ENSG00000257017	0.160696	-2.47397	0.384596	0.701493	0.907319	0.383306	Not DE
ENSG00000226113	-0.110771	-4.56118	-0.384331	0.701545	0.907348	-0.383235	Not DE
ENSG00000130522	0.0317436	3.99169	0.384193	0.701665	0.907443	0.383074	Not DE
ENSG00000170365	0.0271122	3.69522	0.384093	0.701679	0.907443	0.383055	Not DE
ENSG00000231808	-0.0909226	-5.72536	-0.384007	0.701815	0.907516	-0.382872	Not DE
ENSG00000283559	0.15346	-4.39919	0.383914	0.701819	0.907516	0.382866	Not DE
ENSG00000213590	-0.0536293	-2.01134	-0.383911	0.701826	0.907516	-0.382857	Not DE
ENSG00000237846	-0.107807	-4.66968	-0.383841	0.701888	0.907549	-0.382774	Not DE
ENSG00000081019	-0.0193041	4.67265	-0.383781	0.701939	0.907549	-0.382704	Not DE
ENSG00000151164	0.0754548	0.158491	0.38391	0.701942	0.907549	0.382701	Not DE
ENSG00000204352	0.124432	-1.19877	0.383567	0.702071	0.907585	0.382527	Not DE
ENSG00000250244	-0.0757135	-5.717	-0.383571	0.702114	0.907585	-0.382469	Not DE
ENSG00000237162	-0.0570634	-6.02025	-0.383591	0.702133	0.907585	-0.382443	Not DE
ENSG00000104953	0.0903583	-1.74105	0.383428	0.70217	0.907585	0.382392	Not DE
ENSG00000197021	0.0181171	2.84668	0.38349	0.702174	0.907585	0.382387	Not DE
ENSG00000275636	0.0622472	-5.96675	0.383532	0.702179	0.907585	0.382381	Not DE
ENSG00000175564	0.0659349	-0.819584	0.38348	0.702184	0.907585	0.382374	Not DE
ENSG00000141642	0.0289928	1.97044	0.383573	0.702211	0.907585	0.382338	Not DE
ENSG00000248015	0.116939	-0.168412	0.383319	0.702253	0.907601	0.38228	Not DE
ENSG00000166272	0.0249459	4.27836	0.383229	0.702318	0.907645	0.382194	Not DE
ENSG00000201896	-0.0865381	-5.44607	-0.383096	0.702419	0.907737	-0.382057	Not DE
ENSG00000249456	0.0492167	0.352721	0.382946	0.70256	0.90788	0.381867	Not DE
ENSG00000140379	-0.142214	-3.0474	-0.382901	0.702618	0.907905	-0.381789	Not DE
ENSG00000232671	-0.130642	-2.98654	-0.382905	0.70264	0.907905	-0.38176	Not DE
ENSG00000152580	0.0624328	0.902961	0.382752	0.702694	0.907937	0.381686	Not DE
ENSG00000242807	-0.0983696	-4.69134	-0.382692	0.702746	0.907963	-0.381616	Not DE
ENSG00000130254	-0.0176131	5.3578	-0.382907	0.702774	0.907963	-0.381578	Not DE
ENSG00000286692	-0.106167	-4.83821	-0.382532	0.702869	0.908046	-0.38145	Not DE
ENSG00000181847	-0.134437	-3.15703	-0.382324	0.703017	0.908199	-0.38125	Not DE
ENSG00000211454	-0.0654969	-0.324528	-0.382237	0.703057	0.908211	-0.381197	Not DE
ENSG00000160013	-0.130563	-4.98724	-0.382117	0.703151	0.908293	-0.381071	Not DE
ENSG00000186088	-0.0243994	3.89072	-0.382158	0.703199	0.908313	-0.381006	Not DE
ENSG00000171116	-0.225084	-3.96804	-0.381987	0.703244	0.908313	-0.380945	Not DE
ENSG00000267698	0.112205	-4.89961	0.382027	0.703257	0.908313	0.380928	Not DE
ENSG00000184047	0.0142407	4.58316	0.381956	0.703396	0.908454	0.38074	Not DE
ENSG00000236762	-0.097551	-5.16692	-0.381745	0.703439	0.90847	-0.380683	Not DE
ENSG00000289132	0.157366	-2.87121	0.381817	0.703484	0.90849	0.380622	Not DE
ENSG00000125089	0.0726106	1.27425	0.381779	0.703574	0.908532	0.380501	Not DE
ENSG00000278182	-0.0756237	-5.91366	-0.381624	0.703582	0.908532	-0.38049	Not DE
ENSG00000272459	0.0569046	-1.88789	0.381493	0.703608	0.908532	0.380455	Not DE
ENSG00000287037	0.122364	-5.26006	0.381469	0.703681	0.908581	0.380357	Not DE
ENSG00000230953	-0.0571192	-5.98483	-0.381489	0.703726	0.908581	-0.380296	Not DE
ENSG00000176826	0.121624	-2.60169	0.381436	0.703736	0.908581	0.380282	Not DE
ENSG00000231765	-0.0651508	-2.17254	-0.381229	0.703798	0.908622	-0.380198	Not DE
ENSG00000266733	0.127523	-3.3406	0.381117	0.703879	0.908654	0.380089	Not DE
ENSG00000132185	0.116649	-2.64519	0.381188	0.703883	0.908654	0.380084	Not DE
ENSG00000141562	0.0231763	4.16229	0.381155	0.703919	0.908662	0.380035	Not DE
ENSG00000197859	-0.0311366	2.71941	-0.380954	0.704023	0.908741	-0.379896	Not DE
ENSG00000227373	-0.162599	-2.19672	-0.381067	0.704041	0.908741	-0.379871	Not DE
ENSG00000216915	-0.0911173	-2.10106	-0.380743	0.704195	0.908901	-0.379663	Not DE
ENSG00000198728	0.0175592	4.97866	0.380916	0.70427	0.908926	0.379562	Not DE
ENSG00000248690	-0.112615	-3.2087	-0.380639	0.704275	0.908926	-0.379556	Not DE
ENSG00000236325	-0.0924662	-5.4187	-0.380349	0.704477	0.909107	-0.379284	Not DE
ENSG00000289231	-0.0902617	-1.44975	-0.380255	0.704517	0.909107	-0.379231	Not DE
ENSG00000102996	-0.047313	0.953415	-0.380274	0.704526	0.909107	-0.379218	Not DE
ENSG00000141568	-0.020548	4.79065	-0.380344	0.704554	0.909107	-0.37918	Not DE
ENSG00000241002	-0.0732601	-2.27569	-0.380164	0.704594	0.909107	-0.379126	Not DE
ENSG00000171481	-0.11517	-4.78935	-0.380209	0.704596	0.909107	-0.379123	Not DE
ENSG00000174125	0.053554	2.3145	0.380224	0.704651	0.909128	0.37905	Not DE
ENSG00000231305	-0.0753633	-0.653553	-0.380132	0.704673	0.909128	-0.37902	Not DE
ENSG00000261067	0.156774	-1.51962	0.380014	0.704704	0.909129	0.378979	Not DE
ENSG00000121644	0.017841	3.37859	0.379948	0.704765	0.909169	0.378896	Not DE
ENSG00000232194	-0.110557	-4.97341	-0.379938	0.704829	0.909212	-0.37881	Not DE
ENSG00000210082	-0.067576	12.1337	-0.379888	0.704969	0.909354	-0.378621	Not DE
ENSG00000123472	0.0198754	6.08451	0.379531	0.705166	0.909569	0.378356	Not DE
ENSG00000285755	0.131518	-1.81688	0.379172	0.705344	0.909677	0.378117	Not DE
ENSG00000182600	0.0846796	2.56581	0.379159	0.70537	0.909677	0.378082	Not DE
ENSG00000285437	0.0341214	4.29515	0.379665	0.705377	0.909677	0.378072	Not DE
ENSG00000204709	0.098619	-5.26434	0.379128	0.705389	0.909677	0.378056	Not DE
ENSG00000279475	-0.114056	-4.74175	-0.379134	0.705401	0.909677	-0.37804	Not DE
ENSG00000202182	0.0648673	-5.87167	0.37901	0.705535	0.909757	0.377859	Not DE
ENSG00000288796	0.172425	-3.84177	0.378938	0.705561	0.909757	0.377825	Not DE
ENSG00000273138	0.0888561	-5.7205	0.37888	0.705594	0.909757	0.37778	Not DE
ENSG00000070423	0.0319064	1.36924	0.378828	0.705614	0.909757	0.377753	Not DE
ENSG00000277621	-0.0795066	-5.70477	-0.37884	0.705651	0.909757	-0.377704	Not DE
ENSG00000213599	-0.047329	2.33994	-0.378892	0.705668	0.909757	-0.377681	Not DE
ENSG00000242294	0.0339914	4.12489	0.378706	0.705675	0.909757	0.377672	Not DE
ENSG00000203279	-0.0807036	-0.338933	-0.37859	0.705826	0.9099	-0.377468	Not DE
ENSG00000159339	0.163821	-2.92355	0.378505	0.705846	0.9099	0.377441	Not DE
ENSG00000284048	0.21536	-3.9957	0.37837	0.705951	0.909997	0.377299	Not DE
ENSG00000267279	0.131104	-3.68013	0.378274	0.706009	0.910027	0.377222	Not DE
ENSG00000239951	0.104661	-5.65139	0.378195	0.706056	0.910027	0.377158	Not DE
ENSG00000182484	0.0434072	3.34763	0.378172	0.706066	0.910027	0.377145	Not DE
ENSG00000186280	-0.0858433	-0.509657	-0.378029	0.706165	0.910117	-0.377011	Not DE
ENSG00000206977	-0.0706587	-5.91868	-0.377999	0.706248	0.910134	-0.3769	Not DE
ENSG00000247572	-0.0497847	2.10465	-0.378095	0.706255	0.910134	-0.376891	Not DE
ENSG00000231868	-0.078758	-5.80714	-0.377949	0.70631	0.910134	-0.376817	Not DE
ENSG00000198556	-0.0270787	2.17999	-0.377923	0.706332	0.910134	-0.376787	Not DE
ENSG00000288983	0.0292125	0.62244	0.377833	0.706337	0.910134	0.376779	Not DE
ENSG00000230867	-0.0924807	-5.51508	-0.377779	0.70636	0.910134	-0.37675	Not DE
ENSG00000259623	-0.273036	-2.50143	-0.377713	0.706409	0.910158	-0.376684	Not DE
ENSG00000100104	-0.0317412	3.62993	-0.377954	0.706455	0.910179	-0.376621	Not DE
ENSG00000127922	-0.0190792	4.85592	-0.377711	0.706579	0.910216	-0.376454	Not DE
ENSG00000110711	-0.020681	2.91334	-0.377558	0.706586	0.910216	-0.376445	Not DE
ENSG00000173209	0.0629792	6.3339	0.377474	0.706598	0.910216	0.37643	Not DE
ENSG00000289950	0.119743	-5.11317	0.377436	0.706605	0.910216	0.37642	Not DE
ENSG00000120071	-0.03479	5.97629	-0.378113	0.706681	0.910231	-0.376317	Not DE
ENSG00000196196	-0.0738606	-1.94476	-0.377354	0.706706	0.910231	-0.376284	Not DE
ENSG00000289052	0.0799169	-5.73628	0.37734	0.706721	0.910231	0.376263	Not DE
ENSG00000262165	-0.159959	-2.83758	-0.377296	0.706738	0.910231	-0.376241	Not DE
ENSG00000217702	0.105703	-5.47339	0.376969	0.706984	0.910487	0.375909	Not DE
ENSG00000077312	0.0328212	1.69139	0.376915	0.70703	0.910487	0.375848	Not DE
ENSG00000233816	0.122578	-2.3249	0.37694	0.70705	0.910487	0.375821	Not DE
ENSG00000164197	0.0235171	4.6136	0.376796	0.707079	0.910487	0.375782	Not DE
ENSG00000092931	-0.0172577	4.02583	-0.376814	0.707087	0.910487	-0.375771	Not DE
ENSG00000270049	0.0519831	0.545573	0.376924	0.707144	0.91052	0.375695	Not DE
ENSG00000228414	-0.156739	-2.55938	-0.376649	0.707222	0.910552	-0.37559	Not DE
ENSG00000287713	-0.12878	-4.95818	-0.376637	0.707229	0.910552	-0.37558	Not DE
ENSG00000168116	-0.0251838	4.29251	-0.376489	0.707309	0.910616	-0.375473	Not DE
ENSG00000253767	0.136898	-5.68572	0.376596	0.707349	0.910628	0.375419	Not DE
ENSG00000161547	0.0213598	5.07133	0.376302	0.707481	0.910641	0.375241	Not DE
ENSG00000233766	-0.107968	-5.24683	-0.376342	0.707482	0.910641	-0.37524	Not DE
ENSG00000108262	0.0392146	5.03353	0.376335	0.707492	0.910641	0.375226	Not DE
ENSG00000253200	0.0310793	0.749962	0.376291	0.707526	0.910641	0.375181	Not DE
ENSG00000244363	-0.0914442	-3.66519	-0.376269	0.707528	0.910641	-0.375178	Not DE
ENSG00000261123	0.186989	-4.25408	0.376286	0.70754	0.910641	0.375162	Not DE
ENSG00000268858	0.0338737	0.392609	0.376081	0.707665	0.910755	0.374994	Not DE
ENSG00000237387	-0.0994094	-5.28185	-0.375995	0.707689	0.910755	-0.374961	Not DE
ENSG00000199831	0.0824971	-5.3763	0.376005	0.707726	0.910762	0.374912	Not DE
ENSG00000244528	-0.0728031	-5.94802	-0.376019	0.707769	0.910762	-0.374854	Not DE
ENSG00000176289	0.0683155	-5.90313	0.375937	0.707789	0.910762	0.374828	Not DE
ENSG00000182508	0.0513797	1.17479	0.375862	0.707815	0.910762	0.374792	Not DE
ENSG00000181007	0.0332943	3.45348	0.375975	0.70789	0.910764	0.374691	Not DE
ENSG00000272832	-0.0910872	-2.72506	-0.375796	0.707894	0.910764	-0.374687	Not DE
ENSG00000156869	0.0814455	-0.199015	0.375682	0.707908	0.910764	0.374667	Not DE
ENSG00000275111	-0.029002	1.93729	-0.375757	0.70795	0.910779	-0.374611	Not DE
ENSG00000101019	-0.0179376	4.88449	-0.375631	0.707983	0.910783	-0.374566	Not DE
ENSG00000227193	-0.0943546	-5.53497	-0.375585	0.708014	0.910784	-0.374524	Not DE
ENSG00000160803	0.0300487	3.90078	0.375613	0.708077	0.910826	0.37444	Not DE
ENSG00000225014	-0.15041	-0.231137	-0.375415	0.708119	0.91084	-0.374384	Not DE
ENSG00000143033	0.0209723	4.96226	0.375339	0.708159	0.910853	0.37433	Not DE
ENSG00000075188	0.0374716	2.0743	0.375255	0.708276	0.910907	0.374173	Not DE
ENSG00000196150	0.0186828	4.05111	0.375249	0.70829	0.910907	0.374154	Not DE
ENSG00000056972	0.037161	1.8296	0.375442	0.708311	0.910907	0.374125	Not DE
ENSG00000251432	0.0635581	0.732708	0.375233	0.708344	0.910907	0.374081	Not DE
ENSG00000121797	-0.0929034	-1.15544	-0.375078	0.708352	0.910907	-0.37407	Not DE
ENSG00000271179	-0.0945433	-2.68544	-0.375073	0.708394	0.910921	-0.374014	Not DE
ENSG00000176402	-0.148192	-3.89046	-0.374959	0.708497	0.911015	-0.373876	Not DE
ENSG00000287452	0.195224	-3.69779	0.374815	0.708562	0.911029	0.373788	Not DE
ENSG00000214070	-0.0968864	-4.12284	-0.374818	0.708576	0.911029	-0.37377	Not DE
ENSG00000165966	-0.0427861	3.11367	-0.374854	0.708598	0.911029	-0.373739	Not DE
ENSG00000088766	-0.0219402	3.68384	-0.374712	0.708656	0.911064	-0.373662	Not DE
ENSG00000232952	0.0994962	-4.31985	0.3746	0.708744	0.911139	0.373543	Not DE
ENSG00000109072	0.0724723	-1.00134	0.374413	0.708852	0.911239	0.373398	Not DE
ENSG00000172410	0.124809	-4.46397	0.374369	0.708884	0.911241	0.373355	Not DE
ENSG00000185019	0.0326702	2.1573	0.374206	0.709021	0.911378	0.373171	Not DE
ENSG00000251568	-0.0937701	-3.03471	-0.374078	0.709093	0.911388	-0.373074	Not DE
ENSG00000183506	-0.0440057	3.63236	-0.374104	0.709141	0.911388	-0.373009	Not DE
ENSG00000070388	-0.112335	-0.48233	-0.374029	0.709147	0.911388	-0.373002	Not DE
ENSG00000227632	0.149364	-4.35425	0.374027	0.709164	0.911388	0.372979	Not DE
ENSG00000086065	-0.0144492	5.74998	-0.374	0.709181	0.911388	-0.372957	Not DE
ENSG00000280173	0.0247156	1.30688	0.373961	0.709246	0.911425	0.372869	Not DE
ENSG00000254527	0.107189	-4.37897	0.37394	0.709276	0.911425	0.372828	Not DE
ENSG00000166455	0.0808679	-0.353684	0.373801	0.7093	0.911425	0.372797	Not DE
ENSG00000224358	0.116404	-1.07487	0.373749	0.709338	0.911435	0.372746	Not DE
ENSG00000265206	0.079648	-1.28618	0.373708	0.709416	0.911496	0.372641	Not DE
ENSG00000267834	-0.093861	-3.2269	-0.373565	0.709515	0.911522	-0.372508	Not DE
ENSG00000052795	-0.017485	5.95167	-0.373582	0.709553	0.911522	-0.372456	Not DE
ENSG00000135040	-0.0142345	5.27527	-0.373508	0.709558	0.911522	-0.37245	Not DE
ENSG00000238840	0.0606507	-5.9702	0.373556	0.709586	0.911522	0.372412	Not DE
ENSG00000255110	0.062095	-5.95359	0.373537	0.709587	0.911522	0.37241	Not DE
ENSG00000183576	-0.0207223	6.19147	-0.373346	0.709707	0.911637	-0.37225	Not DE
ENSG00000285658	0.112793	-5.32929	0.373	0.709893	0.9118	0.372	Not DE
ENSG00000225234	0.102607	-4.94494	0.373071	0.709897	0.9118	0.371995	Not DE
ENSG00000199683	-0.111174	-4.76192	-0.373046	0.709925	0.9118	-0.371957	Not DE
ENSG00000099949	-0.0252894	5.04447	-0.372751	0.71008	0.91196	-0.371749	Not DE
ENSG00000089916	0.015507	6.55445	0.372793	0.710145	0.911967	0.371661	Not DE
ENSG00000101353	-0.0340224	1.93767	-0.37266	0.710146	0.911967	-0.371661	Not DE
ENSG00000071626	-0.0219723	4.11655	-0.372558	0.71023	0.912018	-0.371548	Not DE
ENSG00000128891	-0.0306903	2.93467	-0.372482	0.710278	0.912018	-0.371483	Not DE
ENSG00000164109	-0.0569702	1.81314	-0.372444	0.710307	0.912018	-0.371444	Not DE
ENSG00000231721	-0.0163857	5.86608	-0.372412	0.710336	0.912018	-0.371404	Not DE
ENSG00000200443	-0.0563593	-6.02245	-0.372496	0.710344	0.912018	-0.371394	Not DE
ENSG00000146021	0.0212206	5.38981	0.372418	0.710368	0.912018	0.371363	Not DE
ENSG00000211638	-0.0525724	-6.0154	-0.372443	0.7104	0.912021	-0.371318	Not DE
ENSG00000215769	0.0230258	3.79194	0.372375	0.710436	0.912028	0.371271	Not DE
ENSG00000126953	-0.0273272	2.2431	-0.372132	0.710543	0.912127	-0.371127	Not DE
ENSG00000216710	0.0646991	-5.86138	0.372071	0.710658	0.912235	0.370973	Not DE
ENSG00000205867	-0.0850844	-5.10916	-0.371851	0.710806	0.912386	-0.370774	Not DE
ENSG00000110274	0.0294089	4.75041	0.371875	0.710846	0.912399	0.37072	Not DE
ENSG00000286830	0.131499	-3.58045	0.371644	0.710944	0.91246	0.370588	Not DE
ENSG00000267544	-0.0832907	-5.80565	-0.371642	0.710954	0.91246	-0.370575	Not DE
ENSG00000138650	0.0214257	6.54441	0.371483	0.711032	0.912498	0.37047	Not DE
ENSG00000170837	0.0223955	3.42073	0.37167	0.711075	0.912498	0.370413	Not DE
ENSG00000119669	-0.025504	3.35601	-0.371506	0.711092	0.912498	-0.37039	Not DE
ENSG00000286635	-0.205212	-4.71681	-0.37135	0.711118	0.912498	-0.370355	Not DE
ENSG00000226642	-0.119443	-5.78964	-0.371364	0.711136	0.912498	-0.370331	Not DE
ENSG00000092201	-0.0147485	6.31896	-0.371291	0.711251	0.912608	-0.370176	Not DE
ENSG00000174827	0.0772909	-0.912659	0.371117	0.71132	0.912655	0.370083	Not DE
ENSG00000121361	-0.0344861	1.2714	-0.371162	0.711349	0.912655	-0.370045	Not DE
ENSG00000166200	-0.017047	5.7172	-0.371065	0.711462	0.912762	-0.369893	Not DE
ENSG00000142798	-0.0928715	2.15962	-0.370837	0.711504	0.912776	-0.369837	Not DE
ENSG00000277887	-0.141292	-5.24241	-0.370906	0.711542	0.912786	-0.369786	Not DE
ENSG00000174586	-0.164158	-3.18138	-0.370655	0.711644	0.912878	-0.369649	Not DE
ENSG00000141499	-0.0291469	1.23591	-0.370443	0.711792	0.913029	-0.369451	Not DE
ENSG00000224126	-0.074628	-5.78226	-0.370422	0.711872	0.913079	-0.369344	Not DE
ENSG00000259783	-0.12645	-4.29821	-0.370375	0.711891	0.913079	-0.369317	Not DE
ENSG00000127124	0.0462671	3.00728	0.370279	0.711939	0.91308	0.369253	Not DE
ENSG00000198727	-0.0455358	8.92232	-0.37041	0.711953	0.91308	-0.369234	Not DE
ENSG00000196408	-0.104706	-2.95129	-0.370068	0.71207	0.913094	-0.369077	Not DE
ENSG00000156127	-0.127029	-4.64368	-0.370051	0.712095	0.913094	-0.369044	Not DE
ENSG00000155506	-0.0310621	6.86361	-0.370052	0.712115	0.913094	-0.369017	Not DE
ENSG00000253642	-0.134711	-4.08234	-0.369997	0.712124	0.913094	-0.369004	Not DE
ENSG00000170684	-0.137011	-4.42463	-0.37006	0.712126	0.913094	-0.369003	Not DE
ENSG00000100353	-0.0155004	5.3078	-0.36997	0.712166	0.913094	-0.368949	Not DE
ENSG00000132357	0.0607954	0.7084	0.370011	0.712176	0.913094	0.368935	Not DE
ENSG00000072062	-0.0570842	3.78345	-0.369928	0.712219	0.91311	-0.368877	Not DE
ENSG00000178950	0.0272089	4.68577	0.369838	0.71227	0.913137	0.368808	Not DE
ENSG00000149273	0.0279431	6.60106	0.369786	0.712349	0.913166	0.368703	Not DE
ENSG00000236876	0.0881619	-5.27857	0.369808	0.712373	0.913166	0.368671	Not DE
ENSG00000269575	0.0978612	-4.76624	0.369647	0.712414	0.913166	0.368615	Not DE
ENSG00000248235	-0.127098	-5.25921	-0.369649	0.712415	0.913166	-0.368615	Not DE
ENSG00000177363	-0.172452	-3.24226	-0.369542	0.712497	0.913205	-0.368505	Not DE
ENSG00000237670	-0.0669565	-5.87869	-0.369494	0.712553	0.913205	-0.36843	Not DE
ENSG00000180015	0.116379	-2.30654	0.36947	0.712591	0.913205	0.368379	Not DE
ENSG00000285883	-0.121039	-5.60828	-0.369373	0.712592	0.913205	-0.368378	Not DE
ENSG00000244560	-0.0442633	1.61629	-0.369436	0.712604	0.913205	-0.368362	Not DE
ENSG00000244230	-0.0958465	-5.11291	-0.369349	0.712647	0.913205	-0.368304	Not DE
ENSG00000125787	-0.0706044	-5.87268	-0.369307	0.712662	0.913205	-0.368283	Not DE
ENSG00000287948	-0.0654789	-5.80543	-0.369373	0.712688	0.913205	-0.368249	Not DE
ENSG00000156853	0.0211157	2.3449	0.369196	0.712729	0.913219	0.368194	Not DE
ENSG00000264564	-0.0575899	-5.9984	-0.369242	0.712761	0.913221	-0.36815	Not DE
ENSG00000165507	-0.0992496	0.709808	-0.369076	0.712807	0.913241	-0.368089	Not DE
ENSG00000260625	0.0652706	0.119992	0.368932	0.712918	0.913337	0.36794	Not DE
ENSG00000139324	-0.0175733	5.3521	-0.368897	0.712942	0.913337	-0.367908	Not DE
ENSG00000186912	0.065931	-2.06841	0.368907	0.713033	0.913388	0.367785	Not DE
ENSG00000289511	-0.0509592	-0.984915	-0.368825	0.713085	0.913388	-0.367716	Not DE
ENSG00000189269	-0.0918165	-1.94063	-0.368707	0.713096	0.913388	-0.367701	Not DE
ENSG00000237765	-0.0206445	5.13264	-0.36874	0.713115	0.913388	-0.367676	Not DE
ENSG00000235531	-0.0576278	1.97157	-0.36855	0.713205	0.913388	-0.367554	Not DE
ENSG00000109610	0.141205	-2.56144	0.368604	0.71322	0.913388	0.367535	Not DE
ENSG00000033030	0.0277027	2.92356	0.368506	0.713247	0.913388	0.367498	Not DE
ENSG00000144331	-0.0701471	2.98703	-0.368487	0.713248	0.913388	-0.367498	Not DE
ENSG00000105369	0.0855809	-5.45322	0.368477	0.713256	0.913388	0.367486	Not DE
ENSG00000277869	-0.087141	-5.29266	-0.368389	0.713362	0.913388	-0.367345	Not DE
ENSG00000289521	-0.151609	-4.67094	-0.368388	0.713368	0.913388	-0.367337	Not DE
ENSG00000280310	-0.040692	-0.704834	-0.368315	0.713373	0.913388	-0.36733	Not DE
ENSG00000233016	-0.0338048	2.9536	-0.368296	0.713419	0.913388	-0.367269	Not DE
ENSG00000188868	-0.0202355	2.17987	-0.368222	0.713467	0.913388	-0.367204	Not DE
ENSG00000132017	-0.0405752	1.22132	-0.36819	0.713473	0.913388	-0.367195	Not DE
ENSG00000124097	0.12029	-2.43762	0.36812	0.713521	0.913388	0.367131	Not DE
ENSG00000197568	0.0680894	-0.279041	0.368114	0.713522	0.913388	0.36713	Not DE
ENSG00000234841	0.230028	-3.30645	0.36821	0.713564	0.913388	0.367074	Not DE
ENSG00000135299	0.0360244	4.3177	0.36803	0.713585	0.913388	0.367045	Not DE
ENSG00000204758	-0.0978911	-2.0704	-0.368033	0.713589	0.913388	-0.367041	Not DE
ENSG00000163633	-0.0849645	-2.64836	-0.367979	0.713624	0.913393	-0.366994	Not DE
ENSG00000231952	-0.0541583	-1.08226	-0.367915	0.713676	0.913421	-0.366924	Not DE
ENSG00000165102	0.0214865	4.69074	0.368025	0.71373	0.913452	0.366851	Not DE
ENSG00000286237	-0.0512753	2.53881	-0.367749	0.713801	0.913479	-0.366757	Not DE
ENSG00000241631	-0.0917611	-4.71152	-0.367846	0.713812	0.913479	-0.366741	Not DE
ENSG00000175482	0.0341885	2.31512	0.367733	0.713946	0.913612	0.366561	Not DE
ENSG00000096060	0.039329	3.97693	0.367378	0.7141	0.913755	0.366355	Not DE
ENSG00000168122	-0.146178	-4.33195	-0.367226	0.714187	0.913755	-0.366238	Not DE
ENSG00000257594	0.106931	2.49775	0.367137	0.714249	0.913755	0.366156	Not DE
ENSG00000262292	0.108755	-3.84471	0.367171	0.714258	0.913755	0.366144	Not DE
ENSG00000218426	-0.101839	-5.25738	-0.367266	0.714268	0.913755	-0.36613	Not DE
ENSG00000155393	-0.0236973	3.8265	-0.367252	0.714285	0.913755	-0.366107	Not DE
ENSG00000287950	-0.158308	-4.39831	-0.367077	0.714306	0.913755	-0.366079	Not DE
ENSG00000222675	-0.0541353	-6.02276	-0.367154	0.714328	0.913755	-0.366049	Not DE
ENSG00000287949	0.15651	-4.24626	0.36705	0.714331	0.913755	0.366046	Not DE
ENSG00000244642	0.0871553	-2.0217	0.367062	0.714374	0.913769	0.365987	Not DE
ENSG00000279153	0.0824768	-5.59611	0.366964	0.714403	0.913769	0.36595	Not DE
ENSG00000289110	-0.0818356	-2.76815	-0.366822	0.714518	0.913878	-0.365795	Not DE
ENSG00000198574	0.163152	-1.01645	0.366819	0.714616	0.913939	0.365663	Not DE
ENSG00000100528	0.0233057	4.95069	0.366629	0.714627	0.913939	0.36565	Not DE
ENSG00000259522	-0.170301	-5.17632	-0.366568	0.714692	0.913961	-0.365562	Not DE
ENSG00000256594	-0.0525707	0.96917	-0.366741	0.714728	0.913961	-0.365514	Not DE
ENSG00000255974	-0.114426	-4.8322	-0.366496	0.71474	0.913961	-0.365497	Not DE
ENSG00000283491	0.108703	-4.74014	0.366458	0.714767	0.913961	0.365461	Not DE
ENSG00000168175	0.0395489	4.32432	0.366371	0.714838	0.913961	0.365367	Not DE
ENSG00000196407	0.112589	-5.02819	0.366393	0.714845	0.913961	0.365357	Not DE
ENSG00000213996	0.117016	-4.27324	0.366375	0.714858	0.913961	0.36534	Not DE
ENSG00000159648	0.126772	-3.45444	0.366279	0.714887	0.913961	0.3653	Not DE
ENSG00000250573	0.0741611	-5.67997	0.366283	0.715012	0.914037	0.365133	Not DE
ENSG00000111424	-0.154016	-4.01353	-0.366122	0.715064	0.914037	-0.365063	Not DE
ENSG00000255104	0.0544089	2.3846	0.366144	0.71507	0.914037	0.365055	Not DE
ENSG00000152749	0.0209028	4.83535	0.366013	0.715111	0.914037	0.365	Not DE
ENSG00000186265	0.144377	-3.69518	0.366008	0.715116	0.914037	0.364993	Not DE
ENSG00000122643	0.0173013	3.57443	0.366085	0.715138	0.914037	0.364964	Not DE
ENSG00000285631	-0.142274	-3.9933	-0.365929	0.715177	0.914037	-0.364912	Not DE
ENSG00000111846	0.0534912	1.59191	0.365872	0.715195	0.914037	0.364888	Not DE
ENSG00000184441	-0.234625	-1.50316	-0.365891	0.715219	0.914037	-0.364855	Not DE
ENSG00000072135	0.0281833	3.20645	0.365968	0.715259	0.914046	0.364803	Not DE
ENSG00000177855	-0.10672	-4.16874	-0.365906	0.715297	0.914046	-0.364751	Not DE
ENSG00000197006	0.0338607	5.50287	0.365712	0.715325	0.914046	0.364714	Not DE
ENSG00000288864	-0.183391	-3.09736	-0.365681	0.715348	0.914046	-0.364683	Not DE
ENSG00000153487	-0.0313822	2.86593	-0.365608	0.715419	0.914053	-0.364588	Not DE
ENSG00000101199	-0.026837	4.60692	-0.365565	0.715424	0.914053	-0.364582	Not DE
ENSG00000115919	-0.0763507	0.244662	-0.36569	0.715445	0.914053	-0.364554	Not DE
ENSG00000196290	-0.0159669	3.4635	-0.365564	0.715596	0.914174	-0.36435	Not DE
ENSG00000204475	0.0976567	-5.10116	0.365327	0.715601	0.914174	0.364345	Not DE
ENSG00000135090	0.0126455	5.8172	0.365333	0.715653	0.91418	0.364275	Not DE
ENSG00000165105	0.110686	-1.48068	0.365355	0.715666	0.91418	0.364258	Not DE
ENSG00000246560	0.034271	0.779545	0.365224	0.715709	0.914191	0.3642	Not DE
ENSG00000186166	0.0262282	4.25894	0.365211	0.715741	0.914191	0.364157	Not DE
ENSG00000172901	0.0822232	-1.43914	0.365098	0.715766	0.914191	0.364123	Not DE
ENSG00000258881	0.0953893	-5.5274	0.365108	0.715838	0.914245	0.364027	Not DE
ENSG00000165349	-0.0740402	-1.1257	-0.364944	0.715883	0.91425	-0.363967	Not DE
ENSG00000254467	-0.144531	-4.43697	-0.364962	0.715903	0.91425	-0.36394	Not DE
ENSG00000206891	-0.0517841	-6.02232	-0.364976	0.71595	0.914272	-0.363877	Not DE
ENSG00000114388	-0.0172411	3.6173	-0.364763	0.716021	0.914324	-0.363781	Not DE
ENSG00000116096	-0.0244562	1.60015	-0.364716	0.716055	0.914328	-0.363736	Not DE
ENSG00000286009	-0.134501	-4.49169	-0.364704	0.716088	0.914332	-0.363692	Not DE
ENSG00000115507	-0.151748	-2.21475	-0.36469	0.716134	0.914351	-0.36363	Not DE
ENSG00000273391	0.0697618	-2.28223	0.364521	0.716195	0.914391	0.363549	Not DE
ENSG00000280385	0.0349629	1.49668	0.364527	0.716256	0.914429	0.363467	Not DE
ENSG00000181433	-0.131741	-5.33299	-0.364514	0.716293	0.914438	-0.363417	Not DE
ENSG00000232628	0.089166	-1.84333	0.364412	0.716376	0.914506	0.363306	Not DE
ENSG00000225726	0.107913	-2.10691	0.364157	0.716469	0.914554	0.363182	Not DE
ENSG00000171700	-0.0656093	-0.31224	-0.364098	0.716523	0.914554	-0.36311	Not DE
ENSG00000130702	-0.0718231	3.2663	-0.36413	0.716546	0.914554	-0.363078	Not DE
ENSG00000228509	-0.0959634	-5.48292	-0.364097	0.71655	0.914554	-0.363074	Not DE
ENSG00000226774	-0.0540238	-6.02067	-0.36413	0.716566	0.914554	-0.363052	Not DE
ENSG00000167232	-0.0282298	7.52521	-0.363833	0.716708	0.914696	-0.362862	Not DE
ENSG00000104408	0.0217276	6.13776	0.363823	0.716822	0.914803	0.362709	Not DE
ENSG00000142632	-0.1032	-2.28854	-0.363577	0.716899	0.914842	-0.362606	Not DE
ENSG00000268584	0.0476289	-0.562246	0.363665	0.716913	0.914842	0.362587	Not DE
ENSG00000270604	0.0510737	-0.0020937	0.363522	0.716945	0.914843	0.362545	Not DE
ENSG00000103042	0.0393208	3.10578	0.363496	0.717063	0.914955	0.362387	Not DE
ENSG00000273062	0.0974626	-4.29437	0.363227	0.717165	0.915036	0.36225	Not DE
ENSG00000124575	-0.0368003	1.77415	-0.363222	0.717193	0.915036	-0.362212	Not DE
ENSG00000143742	0.0189198	7.38028	0.363189	0.717218	0.915036	0.36218	Not DE
ENSG00000265995	-0.0838496	-5.75898	-0.363171	0.717255	0.915045	-0.36213	Not DE
ENSG00000221886	0.0293511	2.61001	0.363184	0.717296	0.915056	0.362075	Not DE
ENSG00000253090	-0.056014	-6.00881	-0.363134	0.717325	0.915056	-0.362037	Not DE
ENSG00000281103	0.145355	-3.8881	0.362904	0.717444	0.915169	0.361877	Not DE
ENSG00000254870	-0.179173	-0.163199	-0.362737	0.717524	0.91519	-0.36177	Not DE
ENSG00000285253	0.0543497	0.237509	0.362663	0.717584	0.91519	0.36169	Not DE
ENSG00000133250	0.104392	-0.287194	0.362713	0.717598	0.91519	0.361671	Not DE
ENSG00000243696	-0.0756995	1.40568	-0.362611	0.717618	0.91519	-0.361644	Not DE
ENSG00000197993	0.106153	1.59968	0.362814	0.71762	0.91519	0.361641	Not DE
ENSG00000287923	-0.167284	-1.41888	-0.362587	0.717642	0.91519	-0.361611	Not DE
ENSG00000254921	-0.138343	-3.85598	-0.362609	0.717682	0.915203	-0.361558	Not DE
ENSG00000101546	-0.0224267	3.3297	-0.362211	0.717916	0.915461	-0.361246	Not DE
ENSG00000207359	-0.0546164	-5.98876	-0.362278	0.717953	0.91547	-0.361196	Not DE
ENSG00000202444	0.191211	-4.0024	0.362125	0.718026	0.915503	0.361099	Not DE
ENSG00000146453	0.0937614	-0.299572	0.362021	0.718089	0.915503	0.361015	Not DE
ENSG00000289939	-0.0970718	-4.48819	-0.361938	0.718154	0.915503	-0.360927	Not DE
ENSG00000272142	-0.0893104	-1.81614	-0.361807	0.718217	0.915503	-0.360843	Not DE
ENSG00000168661	-0.0181322	2.51241	-0.361722	0.718345	0.915503	-0.360671	Not DE
ENSG00000232284	0.143261	-3.87578	0.361664	0.718367	0.915503	0.360642	Not DE
ENSG00000168301	0.0172472	3.63414	0.361759	0.718374	0.915503	0.360633	Not DE
ENSG00000112079	-0.0185455	3.66192	-0.361554	0.718419	0.915503	-0.360573	Not DE
ENSG00000215595	-0.168596	-3.86049	-0.361577	0.718431	0.915503	-0.360556	Not DE
ENSG00000119977	0.0243184	2.65517	0.361547	0.718466	0.915503	0.36051	Not DE
ENSG00000203392	-0.0809707	-2.63531	-0.361644	0.718475	0.915503	-0.360498	Not DE
ENSG00000100580	-0.0255167	5.79015	-0.361543	0.718497	0.915503	-0.360468	Not DE
ENSG00000277758	0.0907904	1.02179	0.361349	0.718588	0.915503	0.360346	Not DE
ENSG00000167874	-0.0957614	-1.42657	-0.361409	0.71859	0.915503	-0.360344	Not DE
ENSG00000183426	-0.0341605	5.73988	-0.361344	0.718664	0.915503	-0.360245	Not DE
ENSG00000115998	-0.0206348	3.24186	-0.361186	0.71868	0.915503	-0.360224	Not DE
ENSG00000289750	0.151057	-2.22392	0.361185	0.71868	0.915503	0.360224	Not DE
ENSG00000258979	-0.105852	-5.00937	-0.361075	0.718777	0.915503	-0.360094	Not DE
ENSG00000225766	0.0969666	-5.17734	0.361029	0.718807	0.915503	0.360053	Not DE
ENSG00000286106	-0.134859	-0.51859	-0.362193	0.718831	0.915503	-0.360022	Not DE
ENSG00000261273	0.070491	-5.76571	0.361031	0.71884	0.915503	0.360009	Not DE
ENSG00000279332	0.0810313	-5.48711	0.36098	0.718856	0.915503	0.359989	Not DE
ENSG00000257954	-0.220699	-3.78281	-0.360975	0.718863	0.915503	-0.359979	Not DE
ENSG00000137409	-0.0203281	7.05445	-0.360988	0.718863	0.915503	-0.359979	Not DE
ENSG00000186082	0.105811	-4.0516	0.36094	0.718866	0.915503	0.359974	Not DE
ENSG00000231245	0.162068	-4.00063	0.361321	0.718899	0.915503	0.35993	Not DE
ENSG00000108984	0.0277751	4.8242	0.360917	0.718901	0.915503	0.359927	Not DE
ENSG00000108423	0.0305716	2.33781	0.360957	0.718926	0.915503	0.359895	Not DE
ENSG00000226468	-0.100625	-3.03861	-0.360866	0.718949	0.915503	-0.359864	Not DE
ENSG00000272240	-0.106632	-4.65625	-0.360884	0.718964	0.915503	-0.359843	Not DE
ENSG00000171773	0.121523	-4.54828	0.360786	0.718988	0.915503	0.359812	Not DE
ENSG00000114735	0.0226207	3.64315	0.360695	0.719047	0.915503	0.359733	Not DE
ENSG00000255152	0.0674039	0.134568	0.360664	0.719068	0.915503	0.359704	Not DE
ENSG00000285637	-0.120337	-2.0122	-0.36064	0.71909	0.915503	-0.359676	Not DE
ENSG00000099974	-0.108471	-5.15074	-0.360707	0.719111	0.915503	-0.359647	Not DE
ENSG00000258500	-0.0530113	-6.02298	-0.360704	0.719118	0.915503	-0.359638	Not DE
ENSG00000064692	-0.0407712	2.17824	-0.360688	0.719129	0.915503	-0.359623	Not DE
ENSG00000273124	-0.0749809	-2.95212	-0.360556	0.719187	0.915503	-0.359546	Not DE
ENSG00000110665	0.174882	-2.6882	0.360497	0.719212	0.915503	0.359512	Not DE
ENSG00000164604	0.0375955	4.1047	0.360711	0.719219	0.915503	0.359502	Not DE
ENSG00000179588	0.108327	-0.59627	0.360544	0.719226	0.915503	0.359494	Not DE
ENSG00000272911	0.105542	-5.0215	0.360449	0.719294	0.915523	0.359402	Not DE
ENSG00000168852	0.0345844	1.31928	0.360355	0.719302	0.915523	0.359391	Not DE
ENSG00000149679	-0.0460051	1.81883	-0.360377	0.719343	0.915523	-0.359338	Not DE
ENSG00000196576	0.0348952	4.49139	0.360304	0.719364	0.915523	0.35931	Not DE
ENSG00000126767	-0.0411908	3.18747	-0.360327	0.71941	0.915544	-0.359247	Not DE
ENSG00000289167	-0.0772674	-5.78717	-0.360133	0.71949	0.915589	-0.359141	Not DE
ENSG00000250778	0.0619323	-5.97561	0.360189	0.719506	0.915589	0.359119	Not DE
ENSG00000223921	-0.107558	-4.88456	-0.360008	0.719563	0.915622	-0.359043	Not DE
ENSG00000178162	0.0257419	3.57014	0.359989	0.719608	0.91564	0.358983	Not DE
ENSG00000200237	0.0819315	-5.647	0.359888	0.719658	0.915665	0.358917	Not DE
ENSG00000101076	0.158509	-4.7368	0.35981	0.719705	0.915687	0.358853	Not DE
ENSG00000235979	0.108067	-5.60679	0.359748	0.719796	0.915764	0.358731	Not DE
ENSG00000235828	0.094509	-5.04073	0.35953	0.719952	0.915866	0.358523	Not DE
ENSG00000137492	0.015875	4.77775	0.359533	0.71998	0.915866	0.358486	Not DE
ENSG00000283515	-0.0256448	2.89821	-0.35944	0.719988	0.915866	-0.358475	Not DE
ENSG00000175040	-0.042329	3.42195	-0.359361	0.720046	0.915866	-0.358397	Not DE
ENSG00000185988	-0.0665623	-0.244262	-0.359338	0.720057	0.915866	-0.358382	Not DE
ENSG00000140650	-0.0275332	2.71457	-0.35934	0.720059	0.915866	-0.35838	Not DE
ENSG00000235453	0.031365	1.94758	0.359332	0.720149	0.915932	0.358259	Not DE
ENSG00000090447	-0.049361	1.29486	-0.359227	0.720172	0.915932	-0.358229	Not DE
ENSG00000197008	0.0160101	4.57027	0.359114	0.720328	0.916073	0.35802	Not DE
ENSG00000214268	0.0921764	-5.78963	0.359002	0.720343	0.916073	0.358	Not DE
ENSG00000178935	0.0356498	1.48454	0.359064	0.720433	0.916142	0.35788	Not DE
ENSG00000179304	0.0608637	4.14783	0.358825	0.720459	0.916142	0.357846	Not DE
ENSG00000168564	0.0263541	3.20905	0.358849	0.720515	0.916171	0.35777	Not DE
ENSG00000111860	-0.0218123	5.32771	-0.358713	0.720542	0.916171	-0.357734	Not DE
ENSG00000255410	-0.130746	-5.17617	-0.358645	0.72058	0.91618	-0.357684	Not DE
ENSG00000269888	-0.147398	-5.27635	-0.358624	0.720669	0.916227	-0.357565	Not DE
ENSG00000182447	0.125813	-3.98493	0.358561	0.720681	0.916227	0.357549	Not DE
ENSG00000185261	-0.0307585	3.72233	-0.358466	0.720708	0.916227	-0.357513	Not DE
ENSG00000258499	0.117436	-4.19235	0.358286	0.720847	0.916366	0.357326	Not DE
ENSG00000289438	-0.0336962	-0.426742	-0.358469	0.721002	0.916485	-0.35712	Not DE
ENSG00000285218	0.145295	-2.65239	0.358128	0.721022	0.916485	0.357093	Not DE
ENSG00000258150	0.12866	-5.1475	0.35803	0.721033	0.916485	0.357079	Not DE
ENSG00000175730	-0.088567	-5.87541	-0.357941	0.721147	0.916539	-0.356926	Not DE
ENSG00000168454	-0.123022	-3.42921	-0.357913	0.721155	0.916539	-0.356915	Not DE
ENSG00000255002	0.119783	-3.14676	0.357897	0.721172	0.916539	0.356892	Not DE
ENSG00000137414	0.0177597	5.65462	0.357785	0.72123	0.916539	0.356815	Not DE
ENSG00000206941	-0.161297	-4.84592	-0.357816	0.721254	0.916539	-0.356783	Not DE
ENSG00000265936	-0.0658052	-5.7233	-0.357757	0.721273	0.916539	-0.356758	Not DE
ENSG00000211668	-0.0578639	-5.97408	-0.357724	0.721325	0.916539	-0.356688	Not DE
ENSG00000211580	-0.0523827	-6.02384	-0.357685	0.72137	0.916539	-0.356629	Not DE
ENSG00000236700	0.102795	0.35034	0.357759	0.721376	0.916539	0.356621	Not DE
ENSG00000172382	-0.105538	-2.92927	-0.357572	0.72138	0.916539	-0.356615	Not DE
ENSG00000289929	-0.106887	-5.24215	-0.357469	0.721475	0.916622	-0.356488	Not DE
ENSG00000227550	-0.0770414	-5.60407	-0.357387	0.721536	0.91666	-0.356407	Not DE
ENSG00000162729	-0.029011	5.19355	-0.357319	0.721595	0.916697	-0.356328	Not DE
ENSG00000233349	-0.0810787	-5.51046	-0.357113	0.721762	0.916839	-0.356104	Not DE
ENSG00000164251	-0.123033	-1.03573	-0.357332	0.721778	0.916839	-0.356084	Not DE
ENSG00000144810	0.165564	-1.05937	0.357004	0.721799	0.916839	0.356056	Not DE
ENSG00000204305	-0.0769365	-0.376217	-0.356936	0.721917	0.916883	-0.355898	Not DE
ENSG00000203709	-0.0275117	6.18719	-0.356919	0.721925	0.916883	-0.355887	Not DE
ENSG00000154814	-0.0119666	4.04567	-0.356967	0.721935	0.916883	-0.355874	Not DE
ENSG00000189114	-0.157172	-2.45247	-0.356788	0.72197	0.916883	-0.355828	Not DE
ENSG00000256751	-0.0523096	0.104845	-0.356757	0.721985	0.916883	-0.355807	Not DE
ENSG00000281106	0.105513	-0.283325	0.356693	0.722031	0.916885	0.355746	Not DE
ENSG00000288523	-0.192051	-2.77115	-0.356669	0.722048	0.916885	-0.355723	Not DE
ENSG00000287599	-0.0875408	-5.47689	-0.356637	0.722098	0.91691	-0.355656	Not DE
ENSG00000267634	0.0969342	-4.42108	0.356474	0.722249	0.917062	0.355455	Not DE
ENSG00000199990	-0.0633086	-5.97083	-0.35625	0.72243	0.917254	-0.355213	Not DE
ENSG00000103253	0.0371762	2.45746	0.356452	0.722472	0.917257	0.355157	Not DE
ENSG00000230986	-0.0560132	-5.98078	-0.356167	0.722493	0.917257	-0.355129	Not DE
ENSG00000255733	-0.148264	-2.88832	-0.356102	0.722541	0.917272	-0.355065	Not DE
ENSG00000182670	-0.0182401	8.62281	-0.355979	0.722575	0.917272	-0.355019	Not DE
ENSG00000142669	0.0320368	2.33689	0.356066	0.722634	0.917272	0.354941	Not DE
ENSG00000234036	-0.0653604	-5.84743	-0.35594	0.722652	0.917272	-0.354917	Not DE
ENSG00000148225	0.0271068	2.67945	0.355962	0.722661	0.917272	0.354905	Not DE
ENSG00000102858	-0.0290558	4.35525	-0.3559	0.722711	0.917272	-0.354838	Not DE
ENSG00000148399	-0.0307217	3.64944	-0.355828	0.722758	0.917272	-0.354775	Not DE
ENSG00000142731	-0.0370403	1.13017	-0.355707	0.72278	0.917272	-0.354746	Not DE
ENSG00000180673	-0.0973379	-3.91894	-0.355712	0.722798	0.917272	-0.354722	Not DE
ENSG00000250842	0.104267	-5.08845	0.355655	0.722841	0.917272	0.354664	Not DE
ENSG00000275713	-0.0627286	-1.39786	-0.355592	0.722858	0.917272	-0.354642	Not DE
ENSG00000260576	-0.0638644	-5.96911	-0.35563	0.722888	0.917272	-0.354601	Not DE
ENSG00000205456	-0.157846	-2.82636	-0.355522	0.722918	0.917272	-0.354561	Not DE
ENSG00000227149	0.0628905	-5.86774	0.355559	0.722951	0.917272	0.354517	Not DE
ENSG00000270412	0.0767073	-5.48766	0.355439	0.722981	0.917272	0.354477	Not DE
ENSG00000243695	-0.097284	-5.80463	-0.355467	0.723017	0.917272	-0.35443	Not DE
ENSG00000279348	-0.031759	4.38076	-0.355397	0.723025	0.917272	-0.354419	Not DE
ENSG00000213614	0.0184581	5.27636	0.355384	0.723054	0.917272	0.35438	Not DE
ENSG00000184414	-0.0794731	-3.20015	-0.355175	0.723168	0.917291	-0.354228	Not DE
ENSG00000272662	0.0797802	-2.48187	0.355128	0.7232	0.917291	0.354186	Not DE
ENSG00000151623	-0.0299397	4.73686	-0.355268	0.723212	0.917291	-0.35417	Not DE
ENSG00000204338	0.0911827	-1.77852	0.355165	0.723219	0.917291	0.35416	Not DE
ENSG00000160075	-0.0234662	4.27151	-0.355232	0.723221	0.917291	-0.354157	Not DE
ENSG00000188613	-0.0519925	0.604564	-0.355044	0.723271	0.917316	-0.35409	Not DE
ENSG00000232995	0.0654404	-0.120364	0.355117	0.723305	0.91732	0.354045	Not DE
ENSG00000095596	0.0742381	-0.308715	0.355156	0.723424	0.917388	0.353887	Not DE
ENSG00000237298	-0.030706	3.90285	-0.354948	0.723435	0.917388	-0.353872	Not DE
ENSG00000260296	0.0382436	-0.0081966	0.354749	0.723482	0.917388	0.353809	Not DE
ENSG00000268670	-0.0722187	-5.96238	-0.354824	0.723483	0.917388	-0.353808	Not DE
ENSG00000286394	0.107824	-5.09824	0.354733	0.723511	0.917388	0.35377	Not DE
ENSG00000121964	-0.0170365	6.70566	-0.354727	0.723609	0.917434	-0.353639	Not DE
ENSG00000289990	-0.0953902	-4.49241	-0.354561	0.723626	0.917434	-0.353617	Not DE
ENSG00000287513	-0.0827511	-3.92594	-0.354505	0.723685	0.917434	-0.353539	Not DE
ENSG00000008083	-0.0101899	4.67929	-0.354484	0.723686	0.917434	-0.353537	Not DE
ENSG00000289503	0.109445	-1.70376	0.354459	0.723699	0.917434	0.353519	Not DE
ENSG00000198208	-0.0270445	4.67877	-0.354419	0.723791	0.91748	-0.353397	Not DE
ENSG00000166595	-0.0188377	3.80898	-0.354378	0.723797	0.91748	-0.353388	Not DE
ENSG00000233762	-0.0937429	-5.23972	-0.354372	0.723852	0.917512	-0.353315	Not DE
ENSG00000101574	-0.0263471	3.22026	-0.354145	0.723972	0.917614	-0.353156	Not DE
ENSG00000267890	-0.0763046	0.238371	-0.354074	0.723994	0.917614	-0.353126	Not DE
ENSG00000114204	0.0545814	-0.187009	0.354249	0.724029	0.91762	0.353079	Not DE
ENSG00000205592	0.130338	-0.0848224	0.353965	0.724068	0.917631	0.353027	Not DE
ENSG00000269387	-0.0974765	-3.57291	-0.353933	0.724156	0.917703	-0.35291	Not DE
ENSG00000274104	0.030634	0.550076	0.353903	0.724247	0.91778	0.352789	Not DE
ENSG00000255112	-0.0145061	5.36723	-0.353689	0.72435	0.917796	-0.352651	Not DE
ENSG00000215720	-0.0839305	-5.59109	-0.353705	0.724365	0.917796	-0.352631	Not DE
ENSG00000278722	-0.150432	-2.9575	-0.353606	0.724373	0.917796	-0.35262	Not DE
ENSG00000162929	0.0177761	5.18052	0.353562	0.724382	0.917796	0.352609	Not DE
ENSG00000238184	0.112753	-5.16735	0.353432	0.72449	0.917895	0.352464	Not DE
ENSG00000233967	0.0351287	2.87539	0.353336	0.72463	0.918003	0.352278	Not DE
ENSG00000184937	-0.100643	-5.22772	-0.353332	0.724636	0.918003	-0.352269	Not DE
ENSG00000271851	0.186799	-4.26243	0.353142	0.724687	0.918028	0.352202	Not DE
ENSG00000137575	-0.0187039	6.01111	-0.353159	0.724745	0.918064	-0.352124	Not DE
ENSG00000285978	-0.125131	-3.59878	-0.352999	0.72481	0.918095	-0.352037	Not DE
ENSG00000048540	-0.043715	7.20046	-0.353033	0.724831	0.918095	-0.352009	Not DE
ENSG00000279432	0.120176	-5.68191	0.352871	0.724923	0.918173	0.351887	Not DE
ENSG00000177054	-0.0201758	3.15475	-0.352958	0.724959	0.91818	-0.351839	Not DE
ENSG00000255309	0.108638	-4.47552	0.352584	0.725131	0.918262	0.35161	Not DE
ENSG00000111011	0.0122118	6.04045	0.352607	0.725136	0.918262	0.351604	Not DE
ENSG00000170502	-0.0207967	3.95231	-0.352639	0.725165	0.918262	-0.351564	Not DE
ENSG00000287919	0.152657	-4.55647	0.352497	0.725209	0.918262	0.351506	Not DE
ENSG00000249816	-0.11519	-4.30551	-0.352393	0.725243	0.918262	-0.35146	Not DE
ENSG00000248840	-0.0615263	-5.96493	-0.352456	0.72529	0.918262	-0.351397	Not DE
ENSG00000090339	0.0514035	0.323843	0.35232	0.725308	0.918262	0.351374	Not DE
ENSG00000155229	-0.0128936	5.38421	-0.352405	0.725309	0.918262	-0.351373	Not DE
ENSG00000197980	0.0979945	-1.95212	0.352309	0.725334	0.918262	0.351339	Not DE
ENSG00000270904	-0.0841511	-5.27205	-0.352235	0.725416	0.918262	-0.35123	Not DE
ENSG00000288971	-0.0711365	-0.586362	-0.352121	0.725454	0.918262	-0.35118	Not DE
ENSG00000236287	0.0178372	4.00518	0.352114	0.725484	0.918262	0.351139	Not DE
ENSG00000251493	-0.0850577	-1.24618	-0.352158	0.725514	0.918262	-0.351099	Not DE
ENSG00000188687	0.0749812	1.99651	0.352089	0.725541	0.918262	0.351064	Not DE
ENSG00000163219	0.0359391	2.33817	0.351999	0.725564	0.918262	0.351032	Not DE
ENSG00000273007	0.138992	-1.17609	0.351903	0.72561	0.918262	0.350972	Not DE
ENSG00000188162	-0.139169	-2.33472	-0.351959	0.725617	0.918262	-0.350961	Not DE
ENSG00000135801	0.0195164	3.26008	0.351922	0.725627	0.918262	0.350948	Not DE
ENSG00000092098	-0.0264899	3.56306	-0.351833	0.725663	0.918262	-0.350901	Not DE
ENSG00000230655	-0.088464	-5.3763	-0.351902	0.725691	0.918262	-0.350863	Not DE
ENSG00000263311	-0.0913437	-5.61875	-0.35181	0.725718	0.918262	-0.350827	Not DE
ENSG00000244545	-0.100676	-5.01721	-0.351729	0.725755	0.918262	-0.350777	Not DE
ENSG00000261711	0.128431	-3.82455	0.351692	0.725787	0.918262	0.350735	Not DE
ENSG00000106346	0.022658	2.88928	0.351647	0.725802	0.918262	0.350715	Not DE
ENSG00000005020	-0.0358611	3.97426	-0.351669	0.725803	0.918262	-0.350714	Not DE
ENSG00000279751	-0.0729791	-5.66774	-0.351702	0.725817	0.918262	-0.350695	Not DE
ENSG00000232077	0.104253	-2.82917	0.351495	0.725959	0.918403	0.350505	Not DE
ENSG00000267934	-0.0722115	-2.64113	-0.35111	0.72628	0.91877	-0.350079	Not DE
ENSG00000223591	0.0961948	-3.13294	0.350979	0.726331	0.918775	0.35001	Not DE
ENSG00000237058	0.0887402	-5.53216	0.350967	0.726345	0.918775	0.349992	Not DE
ENSG00000256299	-0.0607353	-5.93757	-0.35087	0.726423	0.918801	-0.349887	Not DE
ENSG00000165555	-0.108882	-1.50694	-0.350813	0.726427	0.918801	-0.349883	Not DE
ENSG00000151690	-0.0268261	6.46245	-0.350721	0.726495	0.918846	-0.349792	Not DE
ENSG00000179452	-0.0704068	-5.75294	-0.350748	0.726534	0.918846	-0.349739	Not DE
ENSG00000083845	-0.0238873	6.07339	-0.350746	0.726557	0.918846	-0.349709	Not DE
ENSG00000163661	-0.149095	-2.88612	-0.350568	0.726608	0.918846	-0.349641	Not DE
ENSG00000271882	0.0454878	-1.4859	0.350619	0.726614	0.918846	0.349633	Not DE
ENSG00000119888	-0.0580925	0.227852	-0.350602	0.726664	0.91887	-0.349566	Not DE
ENSG00000146576	0.0241967	3.29423	0.35044	0.726704	0.918882	0.349514	Not DE
ENSG00000232022	0.0873348	-1.59323	0.350438	0.726741	0.91889	0.349465	Not DE
ENSG00000212348	-0.0518484	-6.01581	-0.350405	0.726822	0.918954	-0.349356	Not DE
ENSG00000228427	0.112292	-2.09907	0.350242	0.726852	0.918954	0.349316	Not DE
ENSG00000012822	-0.0157156	6.26198	-0.350254	0.727085	0.919197	-0.349006	Not DE
ENSG00000156482	0.0327085	7.43303	0.350015	0.727106	0.919197	0.348977	Not DE
ENSG00000174574	-0.0176379	5.63171	-0.349883	0.727151	0.919216	-0.348917	Not DE
ENSG00000139180	-0.020583	6.04892	-0.34993	0.727205	0.919216	-0.348846	Not DE
ENSG00000272417	0.0487446	-1.68262	0.349832	0.727212	0.919216	0.348836	Not DE
ENSG00000232593	0.0213122	4.23735	0.349755	0.727257	0.919234	0.348776	Not DE
ENSG00000166147	0.0255351	5.91012	0.349677	0.727306	0.919256	0.348712	Not DE
ENSG00000167618	0.12444	-4.22722	0.349502	0.727408	0.919348	0.348575	Not DE
ENSG00000189325	-0.10925	-4.38423	-0.349399	0.727483	0.91937	-0.348476	Not DE
ENSG00000289559	0.0591924	-1.9193	0.349501	0.727487	0.91937	0.34847	Not DE
ENSG00000100311	-0.0438932	1.7205	-0.349309	0.727578	0.919407	-0.34835	Not DE
ENSG00000187243	0.046311	3.02981	0.349162	0.727661	0.919407	0.348238	Not DE
ENSG00000271901	-0.0818564	-5.75473	-0.349171	0.727666	0.919407	-0.348231	Not DE
ENSG00000189320	-0.13204	-4.55274	-0.349171	0.727667	0.919407	-0.34823	Not DE
ENSG00000260948	-0.0237281	2.12542	-0.349297	0.727669	0.919407	-0.348228	Not DE
ENSG00000263606	0.172124	-4.55425	0.349107	0.727769	0.919481	0.348095	Not DE
ENSG00000287167	0.114542	-3.79819	0.348989	0.727827	0.919481	0.348017	Not DE
ENSG00000167985	0.0183775	3.41571	0.349217	0.727884	0.919481	0.347942	Not DE
ENSG00000198793	0.0173054	6.16326	0.348968	0.727901	0.919481	0.347919	Not DE
ENSG00000233432	0.0889937	-4.79126	0.348888	0.727907	0.919481	0.347911	Not DE
ENSG00000163510	0.011447	4.50337	0.348912	0.727931	0.919481	0.347879	Not DE
ENSG00000207119	0.0871647	-5.2491	0.348731	0.727989	0.919481	0.347801	Not DE
ENSG00000243944	-0.0774143	-5.66481	-0.348815	0.728032	0.919481	-0.347745	Not DE
ENSG00000168765	-0.0182239	3.3905	-0.348809	0.728033	0.919481	-0.347744	Not DE
ENSG00000213860	-0.0866415	-5.47892	-0.348753	0.728033	0.919481	-0.347743	Not DE
ENSG00000204963	-0.146131	-0.278411	-0.348538	0.728128	0.919539	-0.347617	Not DE
ENSG00000227051	-0.0278473	6.87514	-0.348532	0.72814	0.919539	-0.3476	Not DE
ENSG00000116824	0.11792	-4.43887	0.348349	0.728269	0.919631	0.347429	Not DE
ENSG00000196776	-0.021391	7.13426	-0.348416	0.728274	0.919631	-0.347422	Not DE
ENSG00000279128	0.112738	-3.91842	0.348329	0.728323	0.919631	0.347358	Not DE
ENSG00000137947	-0.0173431	4.0763	-0.34826	0.728336	0.919631	-0.34734	Not DE
ENSG00000133961	-0.0172479	4.41122	-0.348349	0.728391	0.919663	-0.347266	Not DE
ENSG00000279273	-0.104721	-4.70706	-0.348169	0.728442	0.919688	-0.347199	Not DE
ENSG00000120457	0.0621656	0.53344	0.348136	0.728472	0.919688	0.347159	Not DE
ENSG00000128408	0.0854529	-1.52121	0.348127	0.728502	0.919688	0.347118	Not DE
ENSG00000254911	0.0231902	6.85742	0.348072	0.728557	0.919719	0.347045	Not DE
ENSG00000224523	0.128981	-3.44901	0.347693	0.728787	0.919919	0.346739	Not DE
ENSG00000289190	-0.071386	-2.7304	-0.347661	0.728819	0.919919	-0.346696	Not DE
ENSG00000213216	0.0659362	-5.72938	0.347677	0.728843	0.919919	0.346665	Not DE
ENSG00000230337	-0.116076	-4.58522	-0.347645	0.728861	0.919919	-0.34664	Not DE
ENSG00000113580	-0.0111654	6.61289	-0.347735	0.728869	0.919919	-0.346631	Not DE
ENSG00000237343	0.115864	-2.46891	0.347477	0.728978	0.919921	0.346486	Not DE
ENSG00000130300	0.0985635	-1.38156	0.347493	0.728983	0.919921	0.346479	Not DE
ENSG00000289094	0.0549281	1.05619	0.347364	0.729012	0.919921	0.34644	Not DE
ENSG00000254707	-0.108637	-4.23941	-0.347345	0.729022	0.919921	-0.346427	Not DE
ENSG00000219027	0.0762647	-2.72231	0.347419	0.729023	0.919921	0.346425	Not DE
ENSG00000225630	0.0515604	4.82276	0.347541	0.7291	0.919979	0.346323	Not DE
ENSG00000177462	-0.160357	-4.04992	-0.347087	0.729214	0.920034	-0.346171	Not DE
ENSG00000065883	0.013314	5.95118	0.347121	0.729215	0.920034	0.346169	Not DE
ENSG00000226995	-0.0977739	-5.06432	-0.347077	0.729244	0.920034	-0.346131	Not DE
ENSG00000167637	0.0229667	4.19588	0.347127	0.729266	0.920034	0.346102	Not DE
ENSG00000182150	0.0148513	6.27428	0.347028	0.729299	0.920038	0.346058	Not DE
ENSG00000273855	-0.0878485	-5.7874	-0.346905	0.729413	0.920105	-0.345906	Not DE
ENSG00000179630	0.0740098	4.69687	0.346957	0.729414	0.920105	0.345906	Not DE
ENSG00000277383	-0.0708476	-2.33915	-0.346818	0.729445	0.920106	-0.345863	Not DE
ENSG00000248727	-0.170103	-2.05039	-0.346748	0.729541	0.920151	-0.345736	Not DE
ENSG00000175793	0.10507	-4.25241	0.346679	0.729542	0.920151	0.345734	Not DE
ENSG00000103485	0.0268387	3.25763	0.346553	0.729635	0.92023	0.345611	Not DE
ENSG00000213608	0.090373	-2.84456	0.346479	0.729687	0.920257	0.345542	Not DE
ENSG00000171695	-0.0939411	-3.84326	-0.346453	0.729773	0.920289	-0.345427	Not DE
ENSG00000235781	-0.0923136	-5.48176	-0.346314	0.729853	0.920289	-0.345321	Not DE
ENSG00000259106	-0.077132	-5.66383	-0.346227	0.729895	0.920289	-0.345265	Not DE
ENSG00000269242	-0.174578	-4.16512	-0.346167	0.729915	0.920289	-0.345238	Not DE
ENSG00000182700	0.0176043	6.00724	0.346218	0.729939	0.920289	0.345206	Not DE
ENSG00000185220	0.0219047	1.71418	0.346113	0.729944	0.920289	0.3452	Not DE
ENSG00000114120	-0.0124222	6.48377	-0.346133	0.729989	0.920289	-0.34514	Not DE
ENSG00000111832	0.0134955	4.76892	0.346229	0.730009	0.920289	0.345114	Not DE
ENSG00000285991	0.0995658	-0.419163	0.346006	0.730036	0.920289	0.345078	Not DE
ENSG00000279525	-0.11057	-4.26916	-0.346001	0.730053	0.920289	-0.345055	Not DE
ENSG00000269374	0.0407041	-0.0162746	0.346029	0.730057	0.920289	0.34505	Not DE
ENSG00000289993	0.125772	-3.20027	0.345943	0.730079	0.920289	0.34502	Not DE
ENSG00000197099	-0.105046	-5.07058	-0.345877	0.730126	0.920309	-0.344958	Not DE
ENSG00000256206	0.112283	-3.58154	0.345826	0.730165	0.92032	0.344905	Not DE
ENSG00000289863	0.0885019	-5.16957	0.345718	0.730277	0.920402	0.344758	Not DE
ENSG00000264739	0.0871663	-3.54491	0.345683	0.730315	0.920402	0.344706	Not DE
ENSG00000249069	-0.0984892	-5.3294	-0.34562	0.730348	0.920402	-0.344663	Not DE
ENSG00000100448	-0.0677957	-5.70146	-0.345676	0.730363	0.920402	-0.344642	Not DE
ENSG00000277504	0.0983032	-5.14213	0.345533	0.730383	0.920402	0.344616	Not DE
ENSG00000257818	-0.0273465	0.505481	-0.345366	0.73051	0.920523	-0.344447	Not DE
ENSG00000103241	0.123546	-1.97976	0.345309	0.730547	0.920531	0.344398	Not DE
ENSG00000234948	-0.100349	-5.06561	-0.345295	0.730577	0.920531	-0.344358	Not DE
ENSG00000270060	0.120275	-4.7204	0.345205	0.730662	0.92058	0.344245	Not DE
ENSG00000289086	-0.104795	-3.83182	-0.345158	0.730681	0.92058	-0.34422	Not DE
ENSG00000226359	0.0983877	-4.15132	0.345099	0.730708	0.92058	0.344184	Not DE
ENSG00000289568	-0.0601662	-5.93431	-0.345119	0.730761	0.920608	-0.344114	Not DE
ENSG00000279619	0.242371	-3.97176	0.344923	0.730837	0.920665	0.344013	Not DE
ENSG00000166183	0.135391	-3.36352	0.344913	0.730897	0.920702	0.343933	Not DE
ENSG00000006453	-0.102463	-2.5491	-0.34479	0.730936	0.920713	-0.343881	Not DE
ENSG00000250569	-0.0818976	-5.84873	-0.344861	0.73097	0.920718	-0.343835	Not DE
ENSG00000150456	0.0223444	1.72465	0.34481	0.731002	0.920719	0.343793	Not DE
ENSG00000181036	-0.109379	-4.19955	-0.344591	0.73111	0.920817	-0.343649	Not DE
ENSG00000261051	0.0366677	0.206025	0.344669	0.731146	0.920823	0.343602	Not DE
ENSG00000266578	0.123568	-2.97777	0.344394	0.731254	0.920921	0.343458	Not DE
ENSG00000267801	0.0818244	-1.78195	0.344104	0.731479	0.921166	0.343159	Not DE
ENSG00000248150	-0.133883	-2.45347	-0.343971	0.731617	0.921302	-0.342975	Not DE
ENSG00000115275	-0.0161724	3.3353	-0.343777	0.731768	0.921453	-0.342775	Not DE
ENSG00000213090	-0.0495622	-6.03602	-0.34372	0.731834	0.921472	-0.342687	Not DE
ENSG00000224543	0.0545531	-5.97587	0.343671	0.731873	0.921472	0.342636	Not DE
ENSG00000153902	0.0186932	4.78549	0.343564	0.731899	0.921472	0.342601	Not DE
ENSG00000198553	0.134255	-4.95954	0.343556	0.731906	0.921472	0.342592	Not DE
ENSG00000196597	0.0155073	3.75144	0.343381	0.731992	0.921501	0.342477	Not DE
ENSG00000189091	0.0156413	6.39369	0.343444	0.73203	0.921501	0.342427	Not DE
ENSG00000182836	-0.0498366	4.39113	-0.343401	0.732046	0.921501	-0.342405	Not DE
ENSG00000256955	-0.0670162	-5.91688	-0.343381	0.732051	0.921501	-0.342398	Not DE
ENSG00000196628	0.0159954	7.37922	0.343137	0.732205	0.921656	0.342194	Not DE
ENSG00000202054	-0.0564396	-5.96939	-0.342957	0.732376	0.921803	-0.341967	Not DE
ENSG00000287839	-0.0967419	-1.64146	-0.3428	0.732428	0.921803	-0.341898	Not DE
ENSG00000288886	-0.136004	-4.60417	-0.342813	0.732438	0.921803	-0.341884	Not DE
ENSG00000238741	0.0257387	8.36451	0.342957	0.732453	0.921803	0.341865	Not DE
ENSG00000169085	-0.0190662	6.60864	-0.342764	0.732475	0.921803	-0.341835	Not DE
ENSG00000238260	-0.155778	-3.94136	-0.342589	0.732586	0.921841	-0.341688	Not DE
ENSG00000197320	0.124	-5.34288	0.342567	0.732603	0.921841	0.341666	Not DE
ENSG00000156265	-0.0599103	-0.0290455	-0.342571	0.732605	0.921841	-0.341663	Not DE
ENSG00000289981	0.0883764	-3.8183	0.342555	0.732628	0.921841	0.341632	Not DE
ENSG00000149591	-0.0743186	3.07176	-0.34244	0.732718	0.921898	-0.341513	Not DE
ENSG00000164180	-0.0217454	4.60271	-0.342498	0.732734	0.921898	-0.341491	Not DE
ENSG00000258770	0.09519	-4.86204	0.342253	0.7329	0.922068	0.34127	Not DE
ENSG00000288839	-0.177311	-0.77458	-0.342099	0.732954	0.922076	-0.341199	Not DE
ENSG00000253957	0.0887338	-5.53273	0.342026	0.733029	0.922076	0.341099	Not DE
ENSG00000163870	-0.0211182	2.53211	-0.342148	0.733034	0.922076	-0.341093	Not DE
ENSG00000188163	-0.113357	-4.88211	-0.34208	0.733035	0.922076	-0.341091	Not DE
ENSG00000289431	0.106562	-5.43306	0.341965	0.73306	0.922076	0.341058	Not DE
ENSG00000085662	-0.0152543	4.74946	-0.342083	0.733154	0.922157	-0.340932	Not DE
ENSG00000260612	-0.0903417	-5.00667	-0.341804	0.733216	0.922196	-0.340851	Not DE
ENSG00000201457	-0.0870573	-5.80632	-0.341691	0.733303	0.922221	-0.340735	Not DE
ENSG00000152766	-0.123307	-4.86067	-0.341623	0.733313	0.922221	-0.340722	Not DE
ENSG00000066117	0.0326333	3.1556	0.341672	0.733334	0.922221	0.340694	Not DE
ENSG00000157911	0.0224546	3.52458	0.341736	0.733359	0.922221	0.340661	Not DE
ENSG00000134160	0.190391	-2.40234	0.341572	0.733463	0.922314	0.340522	Not DE
ENSG00000178917	0.0314282	0.919583	0.341239	0.7336	0.922447	0.340341	Not DE
ENSG00000211640	-0.0816456	-5.67532	-0.341205	0.733701	0.922501	-0.340207	Not DE
ENSG00000196284	-0.0266419	3.97262	-0.341059	0.733796	0.922501	-0.34008	Not DE
ENSG00000275400	-0.0780477	-5.88084	-0.34107	0.733802	0.922501	-0.340073	Not DE
ENSG00000267809	-0.0635142	-1.29689	-0.341012	0.733808	0.922501	-0.340064	Not DE
ENSG00000178096	0.0266527	1.39839	0.341136	0.733863	0.922501	0.339991	Not DE
ENSG00000277708	0.114066	-3.77856	0.340913	0.73387	0.922501	0.339982	Not DE
ENSG00000108830	0.0216353	3.84056	0.340891	0.733897	0.922501	0.339947	Not DE
ENSG00000119707	0.0134547	7.44324	0.340871	0.73391	0.922501	0.33993	Not DE
ENSG00000279810	-0.0749368	-5.69625	-0.340859	0.733918	0.922501	-0.339918	Not DE
ENSG00000281501	0.074061	0.736681	0.340785	0.733992	0.922555	0.33982	Not DE
ENSG00000162616	-0.0169108	5.34201	-0.340512	0.734145	0.922686	-0.339617	Not DE
ENSG00000273442	0.0417004	-0.728763	0.340441	0.734205	0.922686	0.339537	Not DE
ENSG00000230415	-0.0468256	0.547786	-0.340422	0.734212	0.922686	-0.339528	Not DE
ENSG00000137812	-0.0654815	-0.808115	-0.340511	0.734257	0.922686	-0.339469	Not DE
ENSG00000198888	-0.0418626	8.55175	-0.340705	0.73429	0.922686	-0.339424	Not DE
ENSG00000130203	-0.037262	6.86945	-0.34054	0.734344	0.922686	-0.339352	Not DE
ENSG00000050393	0.023121	4.70728	0.340369	0.73436	0.922686	0.339332	Not DE
ENSG00000281128	-0.0648437	0.925293	-0.340166	0.734404	0.922686	-0.339272	Not DE
ENSG00000286733	0.137716	-4.2519	0.340188	0.734427	0.922686	0.339243	Not DE
ENSG00000250200	-0.0516723	-5.98168	-0.34026	0.734441	0.922686	-0.339223	Not DE
ENSG00000159147	0.0320116	2.51182	0.340068	0.734479	0.922686	0.339174	Not DE
ENSG00000231050	0.181915	-4.08822	0.340057	0.734495	0.922686	0.339153	Not DE
ENSG00000230003	-0.0624277	-5.93479	-0.340106	0.734515	0.922686	-0.339125	Not DE
ENSG00000233775	0.0937387	-5.66855	0.340057	0.734536	0.922686	0.339097	Not DE
ENSG00000199786	-0.0521477	-6.00283	-0.340013	0.734602	0.922686	-0.33901	Not DE
ENSG00000036473	0.0805986	-3.10288	0.339888	0.734613	0.922686	0.338995	Not DE
ENSG00000244380	-0.0745903	-5.78854	-0.339957	0.734618	0.922686	-0.338989	Not DE
ENSG00000271616	-0.087533	-5.59031	-0.339806	0.734685	0.922733	-0.3389	Not DE
ENSG00000132801	-0.0313236	1.18628	-0.339614	0.734848	0.922825	-0.338684	Not DE
ENSG00000102575	-0.0908761	-1.20689	-0.339585	0.734854	0.922825	-0.338676	Not DE
ENSG00000012211	0.0956362	-2.12882	0.339561	0.734859	0.922825	0.338669	Not DE
ENSG00000267640	-0.0297615	2.64359	-0.339657	0.734881	0.922825	-0.33864	Not DE
ENSG00000186312	0.0277317	0.994131	0.339585	0.734977	0.922879	0.338512	Not DE
ENSG00000231760	-0.118737	-5.03049	-0.339392	0.734986	0.922879	-0.338501	Not DE
ENSG00000274383	-0.0926315	-3.49157	-0.339304	0.735058	0.922918	-0.338405	Not DE
ENSG00000229153	-0.188996	-4.40729	-0.339301	0.735078	0.922918	-0.338379	Not DE
ENSG00000170522	0.0282414	4.79564	0.33925	0.735156	0.922977	0.338275	Not DE
ENSG00000259417	0.0392458	2.2445	0.3392	0.735187	0.922978	0.338234	Not DE
ENSG00000224458	-0.0992155	-5.49229	-0.33922	0.735233	0.922997	-0.338173	Not DE
ENSG00000267387	0.0770273	-3.40484	0.338998	0.735322	0.92306	0.338055	Not DE
ENSG00000205913	0.11729	-2.57815	0.33892	0.735345	0.92306	0.338024	Not DE
ENSG00000170855	0.019639	2.5784	0.338948	0.735446	0.923129	0.33789	Not DE
ENSG00000278147	-0.0870286	-4.89032	-0.338747	0.735502	0.923129	-0.337816	Not DE
ENSG00000289983	-0.07889	-5.68845	-0.338774	0.73552	0.923129	-0.337791	Not DE
ENSG00000260669	0.0378631	1.43689	0.338662	0.73554	0.923129	0.337766	Not DE
ENSG00000178971	-0.0360983	4.36919	-0.33866	0.735553	0.923129	-0.337748	Not DE
ENSG00000142945	-0.055534	-1.48123	-0.338501	0.735684	0.923228	-0.337575	Not DE
ENSG00000286861	0.143921	-4.16	0.338451	0.735693	0.923228	0.337562	Not DE
ENSG00000255162	0.105388	-4.4191	0.338357	0.735798	0.923287	0.337423	Not DE
ENSG00000267313	0.123382	-3.97086	0.338209	0.735889	0.923287	0.337303	Not DE
ENSG00000251062	-0.053429	-5.98523	-0.338327	0.735894	0.923287	-0.337295	Not DE
ENSG00000101337	-0.0283123	4.51044	-0.338179	0.735933	0.923287	-0.337244	Not DE
ENSG00000162959	-0.0154007	4.3974	-0.338088	0.73598	0.923287	-0.337181	Not DE
ENSG00000227454	-0.087174	-5.20413	-0.338162	0.736017	0.923287	-0.337133	Not DE
ENSG00000006606	-0.0962999	-4.98768	-0.338076	0.736023	0.923287	-0.337125	Not DE
ENSG00000169057	0.0276087	5.70901	0.337994	0.736037	0.923287	0.337107	Not DE
ENSG00000134717	0.0139665	5.59607	0.33787	0.736133	0.923287	0.336979	Not DE
ENSG00000078579	-0.123586	-1.56835	-0.337846	0.736148	0.923287	-0.336958	Not DE
ENSG00000197405	-0.134697	-1.97556	-0.338717	0.73615	0.923287	-0.336955	Not DE
ENSG00000287263	0.156386	-2.07604	0.337887	0.736188	0.923287	0.336906	Not DE
ENSG00000111341	0.0975033	1.15628	0.337823	0.736201	0.923287	0.336888	Not DE
ENSG00000229195	-0.0884952	-5.75096	-0.337792	0.736202	0.923287	-0.336887	Not DE
ENSG00000272661	-0.199868	-1.79326	-0.337751	0.73622	0.923287	-0.336864	Not DE
ENSG00000272862	-0.0562166	-2.19679	-0.337746	0.736246	0.923287	-0.336829	Not DE
ENSG00000243509	-0.048406	-6.03602	-0.337756	0.73631	0.923287	-0.336744	Not DE
ENSG00000201563	-0.0516804	-6.01646	-0.337672	0.73636	0.923287	-0.336677	Not DE
ENSG00000156052	0.0153368	7.67919	0.337542	0.736382	0.923287	0.336648	Not DE
ENSG00000226976	-0.0734735	-5.37728	-0.337618	0.736385	0.923287	-0.336644	Not DE
ENSG00000159792	0.0466309	2.3332	0.337482	0.736426	0.923287	0.336591	Not DE
ENSG00000257142	0.0480901	-6.00215	0.337593	0.736438	0.923287	0.336574	Not DE
ENSG00000092295	-0.0587851	-0.207391	-0.337418	0.736477	0.923287	-0.336522	Not DE
ENSG00000225154	-0.109392	-3.3957	-0.337409	0.73648	0.923287	-0.336518	Not DE
ENSG00000226383	0.112107	-4.96849	0.337394	0.736534	0.923287	0.336447	Not DE
ENSG00000259905	0.0636932	3.13445	0.33733	0.736541	0.923287	0.336437	Not DE
ENSG00000136193	-0.0195193	8.06489	-0.337282	0.73659	0.923287	-0.336373	Not DE
ENSG00000285551	0.124626	-3.97752	0.337267	0.736599	0.923287	0.336361	Not DE
ENSG00000272578	-0.039924	2.7447	-0.337063	0.736736	0.92342	-0.336179	Not DE
ENSG00000268797	0.104158	-5.21528	0.336921	0.736842	0.923515	0.336038	Not DE
ENSG00000264615	0.0562006	-5.92495	0.336948	0.736912	0.923539	0.335945	Not DE
ENSG00000289218	-0.104469	-2.75804	-0.336799	0.73694	0.923539	-0.335908	Not DE
ENSG00000287244	0.0803528	-3.22596	0.336762	0.736963	0.923539	0.335878	Not DE
ENSG00000068001	-0.0302748	2.86534	-0.336925	0.736984	0.923539	-0.335849	Not DE
ENSG00000259760	-0.0787971	-5.48467	-0.336557	0.737135	0.923689	-0.33565	Not DE
ENSG00000213906	-0.134786	-2.83981	-0.336399	0.737266	0.923816	-0.335475	Not DE
ENSG00000224875	0.108921	-4.84324	0.336219	0.737372	0.923858	0.335336	Not DE
ENSG00000260500	-0.0922039	-4.83761	-0.336256	0.73739	0.923858	-0.335312	Not DE
ENSG00000283057	-0.0606952	-5.97431	-0.33623	0.737421	0.923858	-0.33527	Not DE
ENSG00000278212	0.0619249	0.390367	0.336452	0.737423	0.923858	0.335268	Not DE
ENSG00000206878	-0.086145	-5.37987	-0.336141	0.737502	0.923919	-0.335163	Not DE
ENSG00000218052	0.136145	-2.53126	0.335978	0.737566	0.923961	0.335078	Not DE
ENSG00000224858	0.0816143	-5.56495	0.335885	0.737638	0.924012	0.334983	Not DE
ENSG00000226755	-0.0816024	-5.18033	-0.335863	0.737689	0.924037	-0.334916	Not DE
ENSG00000237522	-0.037142	-0.397886	-0.335842	0.737739	0.924062	-0.334849	Not DE
ENSG00000199836	0.0797277	-5.39357	0.33577	0.737781	0.924065	0.334793	Not DE
ENSG00000259666	-0.0892729	-5.61545	-0.335662	0.737829	0.924065	-0.334729	Not DE
ENSG00000142675	0.062488	0.265971	0.335654	0.737883	0.924065	0.334659	Not DE
ENSG00000289414	-0.0720751	-1.89504	-0.335529	0.737931	0.924065	-0.334594	Not DE
ENSG00000267260	-0.0712966	-1.23746	-0.335461	0.73794	0.924065	-0.334582	Not DE
ENSG00000124731	0.127684	-3.6058	0.335527	0.737948	0.924065	0.334571	Not DE
ENSG00000135164	0.0238691	6.50352	0.335439	0.737998	0.924065	0.334505	Not DE
ENSG00000088356	-0.0170263	2.72369	-0.335523	0.738017	0.924065	-0.33448	Not DE
ENSG00000279742	-0.0416917	-0.155697	-0.335419	0.738018	0.924065	-0.334479	Not DE
ENSG00000286511	0.170262	-4.81568	0.335146	0.738178	0.924217	0.334268	Not DE
ENSG00000167992	-0.0689024	0.68421	-0.335128	0.738205	0.924217	-0.334232	Not DE
ENSG00000168917	-0.0276573	2.9954	-0.33516	0.738231	0.924217	-0.334196	Not DE
ENSG00000173389	0.0891946	-5.36534	0.33488	0.738382	0.924367	0.333997	Not DE
ENSG00000223935	-0.109931	-2.12144	-0.334638	0.738565	0.924533	-0.333754	Not DE
ENSG00000277873	-0.0565568	-1.81067	-0.334595	0.738592	0.924533	-0.333718	Not DE
ENSG00000286956	-0.145576	-2.98789	-0.334592	0.738607	0.924533	-0.333699	Not DE
ENSG00000078304	0.011964	6.77727	0.334568	0.738651	0.92455	0.333641	Not DE
ENSG00000277858	-0.082369	-5.64717	-0.334237	0.738865	0.924744	-0.333357	Not DE
ENSG00000250071	-0.0957253	-5.02869	-0.33423	0.738867	0.924744	-0.333354	Not DE
ENSG00000254231	-0.14309	-2.98091	-0.334164	0.738927	0.92478	-0.333275	Not DE
ENSG00000264765	-0.0851152	-5.38839	-0.334136	0.738976	0.924799	-0.33321	Not DE
ENSG00000261058	-0.081237	-5.53751	-0.334116	0.739003	0.924799	-0.333173	Not DE
ENSG00000286760	-0.0453532	1.22849	-0.333898	0.739127	0.924915	-0.333009	Not DE
ENSG00000286418	0.138635	-5.20159	0.333863	0.739191	0.924945	0.332925	Not DE
ENSG00000254387	-0.0734316	-5.49026	-0.333846	0.739212	0.924945	-0.332897	Not DE
ENSG00000139289	-0.0312287	3.97153	-0.333683	0.739299	0.925014	-0.332782	Not DE
ENSG00000204227	0.0140557	4.54234	0.333643	0.739369	0.92504	0.332689	Not DE
ENSG00000147789	-0.0170288	3.74402	-0.333614	0.739381	0.92504	-0.332674	Not DE
ENSG00000147100	0.0303193	2.77857	0.333524	0.739433	0.925067	0.332605	Not DE
ENSG00000288748	-0.122003	-5.6764	-0.333353	0.739533	0.92512	-0.332471	Not DE
ENSG00000175354	0.0119516	4.08916	0.333584	0.739564	0.92512	0.332431	Not DE
ENSG00000166166	-0.0229906	2.87148	-0.333451	0.739567	0.92512	-0.332427	Not DE
ENSG00000279834	-0.0474385	-6.03602	-0.333221	0.739721	0.925237	-0.332223	Not DE
ENSG00000177710	0.0558898	-1.64205	0.333126	0.739722	0.925237	0.332221	Not DE
ENSG00000265727	-0.0810947	-5.93138	-0.333068	0.739774	0.925263	-0.332153	Not DE
ENSG00000184545	0.0727582	1.85724	0.332891	0.739886	0.925365	0.332004	Not DE
ENSG00000155530	-0.0315399	1.39232	-0.332936	0.739939	0.925368	-0.331935	Not DE
ENSG00000250673	-0.121448	-3.42682	-0.332772	0.739964	0.925368	-0.331901	Not DE
ENSG00000105497	-0.0381429	3.50822	-0.332928	0.73998	0.925368	-0.331879	Not DE
ENSG00000275765	0.0603547	0.447475	0.332808	0.740034	0.925396	0.331808	Not DE
ENSG00000137166	-0.0578446	1.30854	-0.332571	0.740121	0.925416	-0.331693	Not DE
ENSG00000135999	-0.014678	4.99923	-0.332625	0.74014	0.925416	-0.331668	Not DE
ENSG00000011132	0.0580279	1.08348	0.332572	0.740143	0.925416	0.331664	Not DE
ENSG00000241983	-0.0566087	-6.00883	-0.332588	0.740185	0.925416	-0.331609	Not DE
ENSG00000244607	-0.051996	1.40294	-0.332453	0.740204	0.925416	-0.331584	Not DE
ENSG00000188549	0.0667717	2.45358	0.332422	0.740293	0.925489	0.331465	Not DE
ENSG00000255532	-0.0897381	-3.19417	-0.332246	0.740413	0.925576	-0.331307	Not DE
ENSG00000276790	-0.0892655	-5.15437	-0.332208	0.740424	0.925576	-0.331292	Not DE
ENSG00000277947	-0.366184	-2.29417	-0.332091	0.740574	0.925705	-0.331093	Not DE
ENSG00000249004	0.102821	-4.27944	0.331906	0.740619	0.925705	0.331034	Not DE
ENSG00000211934	-0.0596944	-5.8729	-0.33191	0.740664	0.925705	-0.330974	Not DE
ENSG00000223923	0.107745	-4.28295	0.331802	0.740703	0.925705	0.330923	Not DE
ENSG00000160469	-0.0235263	5.87767	-0.331895	0.740724	0.925705	-0.330894	Not DE
ENSG00000184319	-0.0158917	4.35181	-0.331809	0.74073	0.925705	-0.330887	Not DE
ENSG00000237003	-0.0796708	-5.30192	-0.331758	0.740742	0.925705	-0.330871	Not DE
ENSG00000211964	-0.0666637	-5.83452	-0.331717	0.740795	0.925714	-0.3308	Not DE
ENSG00000109079	-0.0191727	4.47987	-0.331647	0.740811	0.925714	-0.330779	Not DE
ENSG00000258074	0.0754316	-5.62849	0.331559	0.740941	0.925838	0.330607	Not DE
ENSG00000081870	0.0145715	3.07218	0.331595	0.741086	0.925981	0.330415	Not DE
ENSG00000100220	0.0130806	5.30256	0.331147	0.741227	0.926014	0.330229	Not DE
ENSG00000226243	0.0727344	-5.44648	0.33109	0.741237	0.926014	0.330216	Not DE
ENSG00000283071	0.115878	-3.83484	0.331132	0.74124	0.926014	0.330211	Not DE
ENSG00000211962	-0.0500923	-5.97164	-0.331163	0.741261	0.926014	-0.330184	Not DE
ENSG00000274515	0.072085	-3.08206	0.331098	0.741267	0.926014	0.330177	Not DE
ENSG00000287089	0.152548	-4.21338	0.331006	0.741324	0.92603	0.330101	Not DE
ENSG00000248859	0.157945	-3.34917	0.330943	0.741341	0.92603	0.330079	Not DE
ENSG00000112139	-0.051902	2.7772	-0.33095	0.741375	0.926034	-0.330033	Not DE
ENSG00000232354	0.0761252	-5.70561	0.330744	0.741526	0.926139	0.329833	Not DE
ENSG00000102081	0.0135056	6.17868	0.330588	0.741615	0.926139	0.329715	Not DE
ENSG00000225539	-0.0694088	-0.216055	-0.330578	0.741622	0.926139	-0.329706	Not DE
ENSG00000099991	0.0197867	5.24495	0.330562	0.74164	0.926139	0.329683	Not DE
ENSG00000251350	0.0921009	-2.12052	0.330568	0.741662	0.926139	0.329654	Not DE
ENSG00000273524	-0.0573794	-6.00637	-0.330614	0.741669	0.926139	-0.329644	Not DE
ENSG00000276984	-0.072253	-3.73371	-0.330521	0.741674	0.926139	-0.329637	Not DE
ENSG00000110048	0.0153739	5.31347	0.330465	0.741707	0.926141	0.329594	Not DE
ENSG00000135587	0.0309559	0.71295	0.3304	0.74176	0.926169	0.329523	Not DE
ENSG00000074276	-0.0734893	-0.968107	-0.330234	0.741877	0.926234	-0.329369	Not DE
ENSG00000010704	0.0626744	0.973821	0.33016	0.741931	0.926234	0.329298	Not DE
ENSG00000182183	0.111728	-3.60385	0.330091	0.742003	0.926234	0.329201	Not DE
ENSG00000274528	0.12632	-5.10867	0.330027	0.742047	0.926234	0.329143	Not DE
ENSG00000287964	-0.0696786	-5.57244	-0.330146	0.742049	0.926234	-0.329141	Not DE
ENSG00000207751	0.10861	-4.69836	0.330009	0.742051	0.926234	0.329138	Not DE
ENSG00000107611	0.0355818	2.44015	0.330016	0.742097	0.926234	0.329078	Not DE
ENSG00000116127	0.0181487	7.04886	0.329955	0.742127	0.926234	0.329038	Not DE
ENSG00000108961	0.0201692	2.34386	0.33006	0.74215	0.926234	0.329007	Not DE
ENSG00000164294	-0.0785236	-0.737867	-0.329867	0.742163	0.926234	-0.328991	Not DE
ENSG00000163331	-0.0833387	-2.67791	-0.32985	0.742165	0.926234	-0.328988	Not DE
ENSG00000232533	-0.0401695	1.05169	-0.329893	0.742181	0.926234	-0.328966	Not DE
ENSG00000271327	-0.111595	-0.279589	-0.329741	0.742246	0.926265	-0.32888	Not DE
ENSG00000114455	0.0940051	-3.2988	0.329713	0.742267	0.926265	0.328852	Not DE
ENSG00000196668	0.125575	-2.90139	0.329574	0.742387	0.926338	0.328694	Not DE
ENSG00000147592	0.0339288	2.76321	0.329779	0.742388	0.926338	0.328693	Not DE
ENSG00000252765	0.0587517	-5.91195	0.329557	0.74248	0.926414	0.328571	Not DE
ENSG00000135447	0.0278556	2.42869	0.329464	0.742525	0.926432	0.328512	Not DE
ENSG00000275064	-0.0765748	-1.95258	-0.329299	0.742585	0.926469	-0.328432	Not DE
ENSG00000204959	-0.125552	-4.91861	-0.329269	0.742645	0.926505	-0.328353	Not DE
ENSG00000196656	-0.0469143	-6.03602	-0.329256	0.742705	0.926533	-0.328274	Not DE
ENSG00000246859	-0.0822732	-0.673309	-0.329039	0.742775	0.926533	-0.32818	Not DE
ENSG00000162377	-0.0208472	4.41385	-0.329008	0.742799	0.926533	-0.328149	Not DE
ENSG00000201451	-0.0500185	-6.01603	-0.329076	0.742811	0.926533	-0.328133	Not DE
ENSG00000129484	0.0118336	4.57008	0.328971	0.74283	0.926533	0.328108	Not DE
ENSG00000033627	-0.0343922	6.9196	-0.32909	0.742852	0.926533	-0.328079	Not DE
ENSG00000251168	0.0825389	-5.36193	0.328818	0.742947	0.926613	0.327953	Not DE
ENSG00000271705	0.0881433	-5.30218	0.32877	0.743012	0.926646	0.327867	Not DE
ENSG00000136732	0.0474146	2.17117	0.328693	0.743048	0.926646	0.32782	Not DE
ENSG00000167972	-0.0335744	5.58915	-0.328665	0.743066	0.926646	-0.327796	Not DE
ENSG00000270872	-0.0845748	0.686204	-0.328621	0.743097	0.926646	-0.327755	Not DE
ENSG00000120658	0.014524	3.82123	0.328743	0.743134	0.926654	0.327707	Not DE
ENSG00000235795	0.0925564	-5.12887	0.328522	0.743196	0.926694	0.327624	Not DE
ENSG00000245662	-0.152102	-4.30625	-0.328366	0.743346	0.926842	-0.327425	Not DE
ENSG00000198542	0.0747829	-0.151345	0.328255	0.743401	0.926855	0.327352	Not DE
ENSG00000238882	-0.0485887	-6.02235	-0.328287	0.743417	0.926855	-0.327331	Not DE
ENSG00000218632	-0.0767292	-5.50724	-0.328114	0.743496	0.926914	-0.327227	Not DE
ENSG00000114670	0.0197565	3.758	0.328132	0.743571	0.926969	0.327129	Not DE
ENSG00000242034	0.0863156	-4.87693	0.327911	0.743647	0.926989	0.327028	Not DE
ENSG00000197142	0.0321672	2.64154	0.327935	0.743694	0.926989	0.326966	Not DE
ENSG00000115526	-0.0294157	3.91419	-0.327855	0.743701	0.926989	-0.326956	Not DE
ENSG00000278202	0.0881393	-2.10279	0.327837	0.74371	0.926989	0.326944	Not DE
ENSG00000038002	0.0374977	3.48154	0.327715	0.743816	0.927067	0.326804	Not DE
ENSG00000198964	0.0211103	5.61013	0.327744	0.743834	0.927067	0.32678	Not DE
ENSG00000289338	-0.131389	-4.36599	-0.327501	0.743935	0.927143	-0.326647	Not DE
ENSG00000232010	0.0865946	-5.19501	0.327556	0.743956	0.927143	0.326618	Not DE
ENSG00000254854	0.0743287	-2.63845	0.327456	0.744017	0.927146	0.326538	Not DE
ENSG00000204072	0.0976105	-5.78779	0.327422	0.744021	0.927146	0.326534	Not DE
ENSG00000273262	0.0853699	-4.83953	0.32738	0.744075	0.927176	0.326461	Not DE
ENSG00000229827	0.0879629	-4.51113	0.327341	0.744135	0.927211	0.326383	Not DE
ENSG00000135517	-0.120817	-4.25121	-0.327009	0.744337	0.927369	-0.326116	Not DE
ENSG00000235425	-0.0740506	-5.42997	-0.32701	0.744348	0.927369	-0.326101	Not DE
ENSG00000284649	0.112339	-5.22595	0.326917	0.744383	0.927369	0.326055	Not DE
ENSG00000285769	-0.0696872	-0.0654194	-0.32699	0.744385	0.927369	-0.326052	Not DE
ENSG00000288868	0.021479	1.40808	0.326823	0.744451	0.927388	0.325964	Not DE
ENSG00000228217	0.0579828	-5.87223	0.326928	0.744461	0.927388	0.325951	Not DE
ENSG00000105750	0.033059	2.09966	0.326589	0.744666	0.927584	0.325681	Not DE
ENSG00000073282	-0.12454	-4.25235	-0.326526	0.744725	0.927584	-0.325602	Not DE
ENSG00000250644	0.121898	0.962859	0.326432	0.744742	0.927584	0.32558	Not DE
ENSG00000245205	-0.0790488	-4.76574	-0.326516	0.744742	0.927584	-0.32558	Not DE
ENSG00000235469	-0.087655	-4.81068	-0.326353	0.744826	0.927629	-0.32547	Not DE
ENSG00000183239	-0.074554	-4.24792	-0.326421	0.744842	0.927629	-0.325448	Not DE
ENSG00000149735	0.0813866	-5.43331	0.326305	0.744873	0.927629	0.325407	Not DE
ENSG00000232645	-0.131329	-4.14857	-0.326257	0.744914	0.927629	-0.325353	Not DE
ENSG00000276576	0.0822047	-3.66493	0.326209	0.744932	0.927629	0.325329	Not DE
ENSG00000223442	-0.0929584	-5.06658	-0.326139	0.745014	0.927685	-0.325221	Not DE
ENSG00000134901	-0.0235628	1.3074	-0.326004	0.745069	0.927685	-0.325148	Not DE
ENSG00000261480	-0.0867067	-5.25326	-0.326026	0.74507	0.927685	-0.325147	Not DE
ENSG00000263105	0.0571172	-5.88761	0.326012	0.745111	0.927698	0.325093	Not DE
ENSG00000166004	0.0137362	5.24332	0.326011	0.745164	0.92771	0.325023	Not DE
ENSG00000124107	-0.118379	-2.89368	-0.325827	0.74523	0.92771	-0.324935	Not DE
ENSG00000260898	-0.0765809	-0.998973	-0.325775	0.745248	0.92771	-0.324912	Not DE
ENSG00000165891	0.107646	-3.12135	0.325761	0.745251	0.92771	0.324908	Not DE
ENSG00000075142	-0.017988	6.41702	-0.325713	0.745333	0.92771	-0.324799	Not DE
ENSG00000279364	0.100448	-4.53402	0.325744	0.745333	0.92771	0.324799	Not DE
ENSG00000242756	0.0516422	-5.96821	0.325757	0.745356	0.92771	0.324768	Not DE
ENSG00000258864	-0.116304	-5.16106	-0.325657	0.745367	0.92771	-0.324754	Not DE
ENSG00000164209	-0.0177382	6.35306	-0.325488	0.745476	0.927806	-0.324611	Not DE
ENSG00000164430	0.0407298	0.248337	0.325427	0.745539	0.927847	0.324527	Not DE
ENSG00000255867	-0.0982121	-4.89863	-0.325247	0.745688	0.927972	-0.32433	Not DE
ENSG00000273175	0.0466128	-0.519652	0.325191	0.745742	0.927972	0.324258	Not DE
ENSG00000238288	-0.0611598	-5.81362	-0.325164	0.745776	0.927972	-0.324215	Not DE
ENSG00000280037	-0.0296536	-0.321792	-0.32507	0.745783	0.927972	-0.324205	Not DE
ENSG00000140406	-0.0263553	2.62099	-0.325153	0.745828	0.927972	-0.324145	Not DE
ENSG00000253463	-0.0535895	-6.01257	-0.325025	0.745884	0.927972	-0.324071	Not DE
ENSG00000272861	0.0778834	-3.0764	0.324915	0.745889	0.927972	0.324065	Not DE
ENSG00000280071	0.0580731	4.35326	0.324876	0.745915	0.927972	0.32403	Not DE
ENSG00000166224	0.0207211	5.07576	0.324827	0.745958	0.927972	0.323974	Not DE
ENSG00000225670	-0.0810327	-5.80068	-0.324805	0.745993	0.927972	-0.323928	Not DE
ENSG00000286766	0.115215	-4.62808	0.324815	0.745995	0.927972	0.323924	Not DE
ENSG00000108700	0.0992003	-4.6103	0.324752	0.746009	0.927972	0.323906	Not DE
ENSG00000132792	-0.0150332	3.99108	-0.324728	0.746088	0.927999	-0.323801	Not DE
ENSG00000132718	0.0173972	8.90896	0.324617	0.746131	0.927999	0.323745	Not DE
ENSG00000172262	-0.0117589	4.34837	-0.324567	0.746148	0.927999	-0.323722	Not DE
ENSG00000116981	-0.0254823	4.21517	-0.324588	0.746154	0.927999	-0.323715	Not DE
ENSG00000260518	0.0948443	-3.46038	0.324519	0.746232	0.928	0.323612	Not DE
ENSG00000138135	-0.051519	0.0303418	-0.324599	0.746237	0.928	-0.323605	Not DE
ENSG00000207182	-0.0524708	-5.92031	-0.324552	0.746251	0.928	-0.323586	Not DE
ENSG00000204398	0.132699	-3.71486	0.324386	0.74629	0.928	0.323535	Not DE
ENSG00000228528	-0.0599815	-1.07406	-0.32436	0.746313	0.928	-0.323505	Not DE
ENSG00000288925	-0.0866444	-4.35376	-0.324335	0.746365	0.928	-0.323436	Not DE
ENSG00000275291	0.0934234	-3.78828	0.324345	0.746415	0.928	0.323371	Not DE
ENSG00000255366	-0.0350051	2.07626	-0.324323	0.746416	0.928	-0.323369	Not DE
ENSG00000274641	0.0729843	-3.42545	0.324194	0.746433	0.928	0.323346	Not DE
ENSG00000201809	-0.0523418	-5.98883	-0.324207	0.746486	0.928028	-0.323276	Not DE
ENSG00000141401	-0.0318223	0.23498	-0.324087	0.746536	0.928046	-0.32321	Not DE
ENSG00000243018	-0.0576077	-5.87809	-0.324004	0.746604	0.928046	-0.32312	Not DE
ENSG00000172315	0.013288	3.64259	0.323971	0.746618	0.928046	0.323102	Not DE
ENSG00000141759	0.0165695	4.92538	0.323899	0.74668	0.928046	0.323021	Not DE
ENSG00000254349	-0.0704466	-0.410079	-0.323986	0.746683	0.928046	-0.323017	Not DE
ENSG00000249930	-0.0906411	-4.82368	-0.323878	0.746705	0.928046	-0.322987	Not DE
ENSG00000172081	0.0466518	1.70897	0.323907	0.746716	0.928046	0.322972	Not DE
ENSG00000248965	-0.0679344	-5.62254	-0.323801	0.746771	0.928065	-0.3229	Not DE
ENSG00000007384	0.0372103	0.976395	0.32369	0.74681	0.928065	0.322848	Not DE
ENSG00000288929	0.0847765	-4.24325	0.323678	0.746836	0.928065	0.322815	Not DE
ENSG00000163012	0.103802	-3.2164	0.323635	0.746855	0.928065	0.322789	Not DE
ENSG00000186205	-0.0293022	3.3052	-0.323658	0.746921	0.928109	-0.322701	Not DE
ENSG00000260792	-0.157183	-4.93822	-0.323467	0.746998	0.928166	-0.3226	Not DE
ENSG00000165275	0.0267898	2.40911	0.323339	0.747107	0.928263	0.322456	Not DE
ENSG00000232334	-0.0599499	-1.5012	-0.323223	0.747167	0.928299	-0.322377	Not DE
ENSG00000205702	0.0357594	1.98497	0.323335	0.74728	0.928366	0.322227	Not DE
ENSG00000184811	0.11609	-4.92044	0.323032	0.747323	0.928366	0.322172	Not DE
ENSG00000286752	-0.0851581	-5.47893	-0.323042	0.747345	0.928366	-0.322143	Not DE
ENSG00000256973	-0.191081	-4.14056	-0.322887	0.747417	0.928366	-0.322048	Not DE
ENSG00000244627	0.0366462	0.876684	0.323045	0.747426	0.928366	0.322035	Not DE
ENSG00000253797	-0.0458953	-6.03602	-0.322983	0.747438	0.928366	-0.32202	Not DE
ENSG00000267416	0.086468	-5.2969	0.322857	0.747459	0.928366	0.321992	Not DE
ENSG00000270248	0.0596253	-2.84048	0.32282	0.747468	0.928366	0.32198	Not DE
ENSG00000289297	-0.0927954	-4.7489	-0.322678	0.747577	0.928394	-0.321836	Not DE
ENSG00000125872	-0.104909	-4.82942	-0.322763	0.747577	0.928394	-0.321836	Not DE
ENSG00000226308	-0.112766	-5.12956	-0.322685	0.747597	0.928394	-0.321809	Not DE
ENSG00000256167	-0.0859081	-5.06052	-0.322696	0.747613	0.928394	-0.321788	Not DE
ENSG00000285655	-0.092744	-3.39209	-0.322517	0.747717	0.928485	-0.321651	Not DE
ENSG00000018607	0.0887309	-1.68466	0.322412	0.74778	0.928524	0.321568	Not DE
ENSG00000269699	0.0420824	0.507583	0.3225	0.747836	0.928556	0.321494	Not DE
ENSG00000250571	-0.0629153	-0.501569	-0.32226	0.747893	0.928588	-0.321419	Not DE
ENSG00000286243	0.0837922	-4.97158	0.322179	0.747995	0.928676	0.321285	Not DE
ENSG00000188827	-0.0308462	2.99945	-0.322186	0.748088	0.928723	-0.321161	Not DE
ENSG00000152291	0.0235738	6.57109	0.321949	0.748136	0.928723	0.321098	Not DE
ENSG00000214960	0.0217443	4.29322	0.321914	0.748153	0.928723	0.321075	Not DE
ENSG00000232355	0.0576414	-5.87241	0.322019	0.748185	0.928723	0.321034	Not DE
ENSG00000254564	-0.04713	-6.02289	-0.321958	0.748201	0.928723	-0.321013	Not DE
ENSG00000278528	-0.0553244	-5.95351	-0.321894	0.748238	0.928723	-0.320963	Not DE
ENSG00000249784	-0.0621685	0.312231	-0.322042	0.748248	0.928723	-0.32095	Not DE
ENSG00000227028	-0.0926844	-4.60378	-0.321736	0.748295	0.928728	-0.320888	Not DE
ENSG00000228941	-0.118708	-4.37875	-0.321719	0.748314	0.928728	-0.320863	Not DE
ENSG00000287157	0.108482	-4.71605	0.321617	0.748378	0.928769	0.320779	Not DE
ENSG00000253047	0.0704951	-5.62446	0.32162	0.748415	0.928777	0.320729	Not DE
ENSG00000168421	0.143881	-3.04801	0.321513	0.748465	0.92879	0.320664	Not DE
ENSG00000115761	0.0161607	4.6456	0.321504	0.748561	0.92879	0.320537	Not DE
ENSG00000230393	-0.0532101	-1.54317	-0.321588	0.748585	0.92879	-0.320506	Not DE
ENSG00000154845	0.0214031	5.316	0.321373	0.748591	0.92879	0.320498	Not DE
ENSG00000124635	0.0301619	0.979534	0.321332	0.748616	0.92879	0.320465	Not DE
ENSG00000162039	0.120476	-4.21469	0.321286	0.748659	0.92879	0.320408	Not DE
ENSG00000237940	-0.121226	-2.28704	-0.321262	0.748674	0.92879	-0.320388	Not DE
ENSG00000134419	-0.0257605	6.7626	-0.321264	0.748702	0.92879	-0.320351	Not DE
ENSG00000233304	-0.135296	-3.23224	-0.321162	0.74872	0.92879	-0.320327	Not DE
ENSG00000122565	0.0113315	5.94892	0.32134	0.748734	0.92879	0.320309	Not DE
ENSG00000160094	-0.0280528	2.92814	-0.32122	0.748777	0.928805	-0.320252	Not DE
ENSG00000259928	-0.102121	-3.11526	-0.32104	0.748812	0.92881	-0.320206	Not DE
ENSG00000185652	0.0771298	-5.51099	0.320708	0.749138	0.929123	0.319776	Not DE
ENSG00000182329	-0.0609026	0.571307	-0.320623	0.749186	0.929123	-0.319713	Not DE
ENSG00000238137	0.08944	-3.63193	0.320581	0.749186	0.929123	0.319713	Not DE
ENSG00000273712	0.0992587	-4.0176	0.320582	0.749188	0.929123	0.31971	Not DE
ENSG00000285794	-0.051752	-6.01469	-0.320498	0.749306	0.929155	-0.319555	Not DE
ENSG00000169155	-0.0127183	4.91336	-0.32042	0.749306	0.929155	-0.319554	Not DE
ENSG00000149131	-0.0393003	2.44895	-0.320424	0.749307	0.929155	-0.319553	Not DE
ENSG00000201659	0.0672057	-5.63035	0.320402	0.749341	0.92916	0.319508	Not DE
ENSG00000282535	0.0781568	-0.994668	0.320251	0.749408	0.929198	0.31942	Not DE
ENSG00000163519	0.08916	-5.27731	0.32026	0.749434	0.929198	0.319386	Not DE
ENSG00000231447	-0.0976839	-4.60351	-0.31994	0.74965	0.929328	-0.319101	Not DE
ENSG00000082212	-0.0117796	5.41208	-0.320028	0.749657	0.929328	-0.319092	Not DE
ENSG00000233121	-0.0642259	-1.73721	-0.319969	0.749669	0.929328	-0.319076	Not DE
ENSG00000260269	-0.121469	-4.0326	-0.319896	0.749683	0.929328	-0.319057	Not DE
ENSG00000136243	-0.0128973	3.88515	-0.319874	0.749693	0.929328	-0.319044	Not DE
ENSG00000169733	-0.0287784	2.36848	-0.319848	0.749801	0.929424	-0.318901	Not DE
ENSG00000147130	-0.0211584	4.76869	-0.319801	0.749846	0.929441	-0.318843	Not DE
ENSG00000251935	0.0586436	-5.92569	0.319697	0.749887	0.929454	0.318788	Not DE
ENSG00000258359	0.137185	-5.43459	0.319574	0.749925	0.929462	0.318738	Not DE
ENSG00000240233	-0.0524174	-6.01313	-0.319557	0.750015	0.929535	-0.31862	Not DE
ENSG00000272822	-0.125514	-1.78195	-0.319393	0.750057	0.929549	-0.318564	Not DE
ENSG00000273139	0.0300327	-0.104396	0.319287	0.750138	0.929574	0.318458	Not DE
ENSG00000240758	0.114675	-4.99299	0.319228	0.75019	0.929574	0.318389	Not DE
ENSG00000117394	-0.036172	5.61281	-0.319204	0.75022	0.929574	-0.31835	Not DE
ENSG00000213713	0.0810772	-4.31693	0.319295	0.750223	0.929574	0.318346	Not DE
ENSG00000260996	-0.090021	-4.62759	-0.319196	0.750231	0.929574	-0.318335	Not DE
ENSG00000165060	-0.0375868	2.80208	-0.319164	0.750296	0.929616	-0.318248	Not DE
ENSG00000282886	0.0776709	-5.43805	0.319138	0.750342	0.929635	0.318188	Not DE
ENSG00000210841	-0.0457192	-6.02282	-0.319017	0.750409	0.92966	-0.3181	Not DE
ENSG00000230772	-0.0980366	-5.75363	-0.319006	0.750424	0.92966	-0.31808	Not DE
ENSG00000241846	-0.0466428	-6.02303	-0.318958	0.750467	0.929663	-0.318023	Not DE
ENSG00000263776	-0.0516395	-6.01451	-0.318933	0.750488	0.929663	-0.317996	Not DE
ENSG00000268895	0.0382345	1.51436	0.318614	0.750673	0.929732	0.317751	Not DE
ENSG00000272220	-0.0520448	-6.01346	-0.318676	0.750681	0.929732	-0.317741	Not DE
ENSG00000255362	-0.087442	-5.365	-0.318528	0.75073	0.929732	-0.317676	Not DE
ENSG00000121858	0.0325971	3.3511	0.318654	0.750744	0.929732	0.317659	Not DE
ENSG00000184708	-0.0166498	4.58835	-0.318489	0.750745	0.929732	-0.317657	Not DE
ENSG00000023287	0.0258219	7.6901	0.318477	0.750753	0.929732	0.317647	Not DE
ENSG00000133703	-0.0349343	5.51984	-0.318467	0.750775	0.929732	-0.317618	Not DE
ENSG00000072401	0.0246383	3.27831	0.318472	0.750815	0.929732	0.317565	Not DE
ENSG00000250145	-0.0788521	-4.87683	-0.31851	0.750822	0.929732	-0.317555	Not DE
ENSG00000050730	0.0984362	-1.2308	0.318467	0.750853	0.929732	0.317515	Not DE
ENSG00000259321	0.10977	-5.13978	0.318303	0.750931	0.929783	0.317412	Not DE
ENSG00000235381	0.190819	-2.04387	0.318247	0.75098	0.929783	0.317348	Not DE
ENSG00000173744	-0.0149154	6.24203	-0.318225	0.751015	0.929783	-0.317301	Not DE
ENSG00000149257	0.0414541	1.37499	0.318123	0.751059	0.929783	0.317243	Not DE
ENSG00000285554	-0.102117	-5.13413	-0.318019	0.751104	0.929783	-0.317184	Not DE
ENSG00000143479	-0.0419978	1.78229	-0.317984	0.751138	0.929783	-0.31714	Not DE
ENSG00000141959	0.0235079	5.89076	0.318143	0.751158	0.929783	0.317113	Not DE
ENSG00000256034	0.0825654	-5.4249	0.317986	0.751169	0.929783	0.317099	Not DE
ENSG00000127995	-0.0195447	5.86331	-0.317972	0.751172	0.929783	-0.317094	Not DE
ENSG00000165071	0.0635386	-0.797433	0.317821	0.751252	0.929831	0.316989	Not DE
ENSG00000254275	-0.107022	-5.15093	-0.317769	0.751296	0.929831	-0.316932	Not DE
ENSG00000271443	-0.0860317	-2.76779	-0.3177	0.751354	0.929831	-0.316855	Not DE
ENSG00000135702	0.132218	-2.63817	0.317741	0.751387	0.929831	0.316811	Not DE
ENSG00000241344	-0.0704239	-5.51358	-0.317723	0.751396	0.929831	-0.3168	Not DE
ENSG00000145414	-0.0264231	1.75607	-0.317688	0.751397	0.929831	-0.316798	Not DE
ENSG00000116809	-0.0304547	3.69558	-0.317483	0.751544	0.929853	-0.316604	Not DE
ENSG00000102317	0.0162852	5.962	0.317512	0.751547	0.929853	0.3166	Not DE
ENSG00000170214	-0.0766067	1.20654	-0.317409	0.751564	0.929853	-0.316578	Not DE
ENSG00000265813	-0.0766806	-4.88722	-0.317509	0.751581	0.929853	-0.316556	Not DE
ENSG00000261239	0.11915	-4.28528	0.317397	0.751595	0.929853	0.316537	Not DE
ENSG00000223803	0.0922608	-3.92733	0.317401	0.7516	0.929853	0.31653	Not DE
ENSG00000137103	-0.0258893	5.2805	-0.317311	0.75168	0.929861	-0.316425	Not DE
ENSG00000251323	0.1317	-4.76784	0.317241	0.751685	0.929861	0.316418	Not DE
ENSG00000229368	0.104264	-5.64629	0.317208	0.75172	0.929861	0.316373	Not DE
ENSG00000241680	0.0660064	-5.81511	0.317192	0.751754	0.929861	0.316327	Not DE
ENSG00000164695	0.109592	-3.01045	0.317169	0.751761	0.929861	0.316319	Not DE
ENSG00000085224	-0.00886303	7.67231	-0.317125	0.751814	0.929879	-0.316248	Not DE
ENSG00000222285	-0.0479247	-5.99575	-0.317149	0.751837	0.929879	-0.316218	Not DE
ENSG00000260077	-0.0351303	0.359772	-0.316995	0.751887	0.929903	-0.316152	Not DE
ENSG00000275254	-0.0486593	-5.95317	-0.316928	0.751988	0.92999	-0.316019	Not DE
ENSG00000199664	-0.0464876	-6.02243	-0.31691	0.752021	0.929992	-0.315976	Not DE
ENSG00000232815	-0.0671157	-2.64531	-0.316635	0.752143	0.929995	-0.315814	Not DE
ENSG00000150594	-0.0481159	0.757408	-0.316555	0.752212	0.929995	-0.315724	Not DE
ENSG00000119402	0.00823437	6.09769	0.316546	0.752212	0.929995	0.315724	Not DE
ENSG00000289584	-0.0598246	-2.25405	-0.316631	0.752231	0.929995	-0.315699	Not DE
ENSG00000185523	0.129726	-4.37238	0.31648	0.75226	0.929995	0.31566	Not DE
ENSG00000221857	-0.129978	-4.7204	-0.316475	0.752268	0.929995	-0.31565	Not DE
ENSG00000260443	0.0761521	-5.46013	0.316495	0.752298	0.929995	0.31561	Not DE
ENSG00000233527	0.0420349	-0.0485485	0.316694	0.752299	0.929995	0.31561	Not DE
ENSG00000120696	0.0111951	4.42004	0.316612	0.752302	0.929995	0.315606	Not DE
ENSG00000275178	-0.0868449	-4.66564	-0.316397	0.752334	0.929995	-0.315563	Not DE
ENSG00000165233	-0.0208178	2.4196	-0.3165	0.752364	0.929995	-0.315524	Not DE
ENSG00000163734	-0.0923454	-5.00474	-0.316339	0.752416	0.930022	-0.315456	Not DE
ENSG00000152952	0.0180724	4.68789	0.316231	0.752477	0.93006	0.315374	Not DE
ENSG00000255300	-0.0964417	-4.69175	-0.316102	0.752586	0.930156	-0.315231	Not DE
ENSG00000187144	0.123395	-4.97705	0.315962	0.752658	0.930207	0.315136	Not DE
ENSG00000189139	0.115762	-3.47088	0.315815	0.752782	0.930321	0.314974	Not DE
ENSG00000163885	0.0880936	-1.92212	0.315799	0.752822	0.930332	0.314921	Not DE
ENSG00000170356	-0.132841	-4.60318	-0.315635	0.752918	0.930413	-0.314794	Not DE
ENSG00000258736	0.103108	-3.65586	0.315459	0.753037	0.930523	0.314637	Not DE
ENSG00000172239	-0.0154249	5.27044	-0.315683	0.753078	0.930535	-0.314583	Not DE
ENSG00000160471	-0.0887112	-5.24498	-0.315368	0.753132	0.930563	-0.314512	Not DE
ENSG00000087589	0.0699435	-0.502088	0.315272	0.75321	0.930613	0.31441	Not DE
ENSG00000259479	0.147882	-2.33882	0.315193	0.753234	0.930613	0.314377	Not DE
ENSG00000205544	-0.0245974	3.11392	-0.315156	0.753307	0.930662	-0.314282	Not DE
ENSG00000243274	-0.0659642	-5.69054	-0.315096	0.753343	0.930662	-0.314234	Not DE
ENSG00000228839	0.126916	-4.43535	0.315049	0.753366	0.930662	0.314204	Not DE
ENSG00000137764	0.0170169	4.0774	0.314912	0.753448	0.930711	0.314096	Not DE
ENSG00000137404	-0.129622	-3.42448	-0.314857	0.753493	0.930711	-0.314037	Not DE
ENSG00000288858	0.0595448	-2.21632	0.314878	0.753499	0.930711	0.314029	Not DE
ENSG00000234469	-0.0775109	-2.04208	-0.314706	0.753609	0.930799	-0.313884	Not DE
ENSG00000274987	-0.0296226	-0.833827	-0.314585	0.753695	0.930799	-0.313771	Not DE
ENSG00000109107	0.0299814	7.49243	0.314637	0.753702	0.930799	0.313761	Not DE
ENSG00000235812	0.0840945	-4.75427	0.314577	0.753731	0.930799	0.313724	Not DE
ENSG00000278299	0.166254	-4.90692	0.314641	0.753745	0.930799	0.313704	Not DE
ENSG00000279544	-0.206268	-0.837307	-0.31452	0.753761	0.930799	-0.313684	Not DE
ENSG00000010626	0.0156686	2.85493	0.314629	0.753788	0.930799	0.313649	Not DE
ENSG00000152944	-0.016831	4.68404	-0.314454	0.753818	0.930799	-0.313609	Not DE
ENSG00000224478	0.0843319	-5.34797	0.314366	0.753872	0.930828	0.313538	Not DE
ENSG00000228801	-0.0267406	1.87814	-0.31429	0.753918	0.930847	-0.313477	Not DE
ENSG00000286778	0.104304	-3.52589	0.314198	0.754031	0.930948	0.313328	Not DE
ENSG00000247271	0.0216645	1.96075	0.314023	0.754138	0.931042	0.313188	Not DE
ENSG00000230376	0.0788269	-4.81556	0.313965	0.754173	0.931042	0.313142	Not DE
ENSG00000280367	0.0440592	0.158344	0.313929	0.7542	0.931042	0.313106	Not DE
ENSG00000260509	0.0716038	-2.64609	0.313837	0.754291	0.931116	0.312986	Not DE
ENSG00000260914	0.0170824	4.05309	0.313816	0.754351	0.931133	0.312907	Not DE
ENSG00000207112	-0.0501396	-6.01621	-0.313784	0.754384	0.931133	-0.312864	Not DE
ENSG00000236094	-0.0776614	-5.52977	-0.313702	0.754397	0.931133	-0.312846	Not DE
ENSG00000148832	-0.101578	0.738301	-0.313567	0.754487	0.931206	-0.312728	Not DE
ENSG00000251359	-0.0822826	-3.29872	-0.313268	0.754693	0.931336	-0.312457	Not DE
ENSG00000227183	-0.0931899	-5.30332	-0.313271	0.754723	0.931336	-0.312418	Not DE
ENSG00000273342	-0.0868523	-4.36836	-0.313215	0.75474	0.931336	-0.312396	Not DE
ENSG00000223128	-0.0945884	-4.90368	-0.313238	0.754741	0.931336	-0.312394	Not DE
ENSG00000236670	0.201415	-2.35325	0.313212	0.754747	0.931336	0.312386	Not DE
ENSG00000172977	-0.013955	4.68073	-0.313261	0.754806	0.931347	-0.312308	Not DE
ENSG00000237499	-0.107138	-5.06828	-0.313159	0.754818	0.931347	-0.312293	Not DE
ENSG00000117411	-0.0179257	4.13815	-0.313041	0.754902	0.931402	-0.312182	Not DE
ENSG00000278924	-0.0798785	-5.31148	-0.312967	0.754925	0.931402	-0.312153	Not DE
ENSG00000088325	-0.0370311	0.726043	-0.312898	0.754979	0.93143	-0.312081	Not DE
ENSG00000220130	-0.0686271	-5.72155	-0.312911	0.755031	0.931454	-0.312013	Not DE
ENSG00000111886	-0.141615	-3.18142	-0.312734	0.755102	0.931454	-0.311919	Not DE
ENSG00000235655	-0.062941	-5.97772	-0.312702	0.755164	0.931454	-0.311837	Not DE
ENSG00000196189	0.0310547	3.40798	0.312642	0.755167	0.931454	0.311833	Not DE
ENSG00000259075	-0.163913	-2.62138	-0.312717	0.755179	0.931454	-0.311817	Not DE
ENSG00000232647	0.072985	-5.42146	0.312584	0.755246	0.931454	0.31173	Not DE
ENSG00000185250	-0.0338884	2.16751	-0.312639	0.755257	0.931454	-0.311715	Not DE
ENSG00000135972	0.0147262	4.02834	0.312594	0.755294	0.931454	0.311667	Not DE
ENSG00000143341	0.0515762	1.80248	0.312492	0.755327	0.931454	0.311622	Not DE
ENSG00000154429	-0.0179583	6.51604	-0.3125	0.755336	0.931454	-0.311612	Not DE
ENSG00000107829	0.0188964	5.17879	0.312431	0.755338	0.931454	0.311608	Not DE
ENSG00000272784	0.0848279	-4.66006	0.312309	0.755481	0.93158	0.311421	Not DE
ENSG00000213078	-0.070137	-3.45084	-0.312222	0.755502	0.93158	-0.311393	Not DE
ENSG00000047634	-0.0149426	2.82351	-0.312144	0.755596	0.931632	-0.311269	Not DE
ENSG00000225778	0.133943	-3.36386	0.31204	0.755623	0.931632	0.311233	Not DE
ENSG00000223432	-0.076776	-5.48943	-0.311938	0.755715	0.931632	-0.311113	Not DE
ENSG00000113643	0.0182128	5.10449	0.311998	0.755728	0.931632	0.311095	Not DE
ENSG00000285728	0.130167	-2.05249	0.311898	0.755738	0.931632	0.311082	Not DE
ENSG00000237689	-0.117824	-4.44693	-0.311869	0.755757	0.931632	-0.311057	Not DE
ENSG00000178201	0.106388	0.432199	0.311849	0.755768	0.931632	0.311043	Not DE
ENSG00000135114	0.0631248	-1.08355	0.3118	0.755805	0.931632	0.310994	Not DE
ENSG00000140009	0.0588916	-0.418497	0.311776	0.755823	0.931632	0.31097	Not DE
ENSG00000247970	0.0589831	-0.705046	0.311667	0.755911	0.931702	0.310855	Not DE
ENSG00000172757	-0.0384728	6.49072	-0.31163	0.755956	0.931714	-0.310796	Not DE
ENSG00000244371	-0.0710608	-5.43867	-0.31166	0.755982	0.931714	-0.310761	Not DE
ENSG00000204429	0.0719486	-5.24175	0.311558	0.756032	0.931736	0.310696	Not DE
ENSG00000288997	-0.0708894	-5.34796	-0.311484	0.756102	0.931751	-0.310603	Not DE
ENSG00000196115	-0.103226	-3.4483	-0.311437	0.756105	0.931751	-0.310599	Not DE
ENSG00000261864	-0.152044	-3.71442	-0.311246	0.756225	0.931783	-0.310442	Not DE
ENSG00000223062	-0.0468459	-6.00251	-0.311342	0.756242	0.931783	-0.310419	Not DE
ENSG00000146223	-0.017829	6.58393	-0.311077	0.756353	0.931783	-0.310273	Not DE
ENSG00000240654	-0.11059	-4.52237	-0.311051	0.756384	0.931783	-0.310232	Not DE
ENSG00000216378	0.073793	-5.44723	0.310986	0.756444	0.931783	0.310154	Not DE
ENSG00000165972	-0.0913067	-5.27778	-0.31096	0.756501	0.931783	-0.310079	Not DE
ENSG00000163138	-0.0150154	4.71183	-0.310937	0.756528	0.931783	-0.310044	Not DE
ENSG00000267251	-0.12242	-2.79033	-0.310761	0.756629	0.931783	-0.30991	Not DE
ENSG00000239002	-0.0295229	9.92099	-0.310974	0.756669	0.931783	-0.309858	Not DE
ENSG00000196260	-0.0960791	-4.28867	-0.310685	0.756672	0.931783	-0.309854	Not DE
ENSG00000275231	-0.049163	-6.01747	-0.310752	0.756681	0.931783	-0.309842	Not DE
ENSG00000227910	-0.109051	-3.44253	-0.310644	0.756696	0.931783	-0.309822	Not DE
ENSG00000196544	-0.0196478	1.37974	-0.310753	0.756708	0.931783	-0.309807	Not DE
ENSG00000255949	-0.0685465	-5.64206	-0.310631	0.75671	0.931783	-0.309804	Not DE
ENSG00000218283	-0.0856228	-4.15909	-0.310587	0.756749	0.931783	-0.309753	Not DE
ENSG00000158402	0.0862866	-3.96392	0.310567	0.75675	0.931783	0.309751	Not DE
ENSG00000165288	0.0138552	5.38684	0.310607	0.756757	0.931783	0.309742	Not DE
ENSG00000273100	0.0872225	-4.04241	0.310542	0.756775	0.931783	0.309719	Not DE
ENSG00000151364	0.0476907	-1.16248	0.310731	0.756782	0.931783	0.309709	Not DE
ENSG00000268434	0.0798062	-5.45796	0.310529	0.756787	0.931783	0.309702	Not DE
ENSG00000167112	0.0143435	5.19448	0.310529	0.756795	0.931783	0.309692	Not DE
ENSG00000278784	-0.180697	-4.61504	-0.310463	0.756819	0.931783	-0.30966	Not DE
ENSG00000288765	0.0354637	2.46446	0.310452	0.756844	0.931783	0.309628	Not DE
ENSG00000256576	-0.122194	-2.00339	-0.310373	0.756924	0.931796	-0.309522	Not DE
ENSG00000278765	0.0403189	-1.37942	0.310327	0.756927	0.931796	0.309518	Not DE
ENSG00000252821	-0.0488539	-5.99536	-0.310268	0.757043	0.931796	-0.309366	Not DE
ENSG00000230580	-0.0904229	-4.41912	-0.310179	0.75705	0.931796	-0.309357	Not DE
ENSG00000207180	-0.0449419	-6.00894	-0.310244	0.757061	0.931796	-0.309343	Not DE
ENSG00000108479	-0.0418572	0.705106	-0.310217	0.757076	0.931796	-0.309322	Not DE
ENSG00000286565	-0.123525	-4.35057	-0.310125	0.757098	0.931796	-0.309294	Not DE
ENSG00000272158	0.084184	-3.68076	0.310094	0.757155	0.931796	0.309218	Not DE
ENSG00000270240	-0.0917891	-4.40654	-0.309972	0.757217	0.931796	-0.309138	Not DE
ENSG00000135083	-0.129354	-1.58473	-0.309875	0.757281	0.931796	-0.309054	Not DE
ENSG00000289914	-0.0488617	-6.0184	-0.309948	0.75729	0.931796	-0.309041	Not DE
ENSG00000271973	0.0856313	-5.11661	0.30986	0.757324	0.931796	0.308996	Not DE
ENSG00000244045	-0.0150647	3.50423	-0.309758	0.757353	0.931796	-0.308959	Not DE
ENSG00000156931	-0.0114708	6.36342	-0.309871	0.757365	0.931796	-0.308943	Not DE
ENSG00000224216	-0.138154	-4.84306	-0.309629	0.757451	0.931796	-0.30883	Not DE
ENSG00000103342	0.0112473	6.28761	0.309694	0.75746	0.931796	0.308818	Not DE
ENSG00000201933	-0.045419	-6.00932	-0.309706	0.757469	0.931796	-0.308806	Not DE
ENSG00000242444	0.0699106	-5.64363	0.309652	0.757477	0.931796	0.308795	Not DE
ENSG00000038945	0.0569712	2.02097	0.309599	0.757493	0.931796	0.308774	Not DE
ENSG00000255014	-0.0657206	-2.45647	-0.309607	0.757494	0.931796	-0.308773	Not DE
ENSG00000232943	0.0706921	-5.36979	0.309572	0.757504	0.931796	0.30876	Not DE
ENSG00000140374	-0.0109028	5.11381	-0.309553	0.757582	0.931854	-0.308658	Not DE
ENSG00000132467	-0.0109449	4.23179	-0.309214	0.757833	0.932124	-0.308328	Not DE
ENSG00000174804	0.0216683	3.43606	0.309165	0.757895	0.932162	0.308247	Not DE
ENSG00000164929	-0.0229268	7.14419	-0.309043	0.757993	0.932228	-0.308117	Not DE
ENSG00000246084	-0.0935069	-5.2988	-0.308902	0.75801	0.932228	-0.308095	Not DE
ENSG00000251680	-0.0810851	-1.65115	-0.308855	0.758052	0.932229	-0.30804	Not DE
ENSG00000025434	-0.0357825	1.14228	-0.308809	0.758073	0.932229	-0.308012	Not DE
ENSG00000128342	-0.110049	-4.43825	-0.308707	0.758172	0.932299	-0.307882	Not DE
ENSG00000132906	0.0208544	3.0597	0.30881	0.758192	0.932299	0.307856	Not DE
ENSG00000276831	0.0859751	-4.78966	0.308677	0.758223	0.932299	0.307815	Not DE
ENSG00000240859	-0.0676447	-0.274378	-0.30855	0.758277	0.932299	-0.307744	Not DE
ENSG00000233270	-0.0477264	-5.99639	-0.308627	0.758284	0.932299	-0.307735	Not DE
ENSG00000245864	-0.127672	-0.912509	-0.308865	0.758351	0.932343	-0.307647	Not DE
ENSG00000265808	-0.0125706	5.91011	-0.308496	0.75841	0.932354	-0.307569	Not DE
ENSG00000249436	-0.0617416	2.00345	-0.308314	0.758448	0.932354	-0.307519	Not DE
ENSG00000176102	0.0139088	4.26808	0.308468	0.758453	0.932354	0.307513	Not DE
ENSG00000131759	-0.0554233	1.11299	-0.308341	0.758496	0.932368	-0.307457	Not DE
ENSG00000288806	0.0709718	-1.57584	0.308188	0.758544	0.932389	0.307393	Not DE
ENSG00000130377	0.0890295	-3.45666	0.308142	0.758611	0.932431	0.307306	Not DE
ENSG00000237636	0.0861022	1.65809	0.308074	0.75864	0.932431	0.307267	Not DE
ENSG00000288808	0.0449043	-0.933957	0.307916	0.758751	0.932529	0.307122	Not DE
ENSG00000222405	-0.042121	-5.98874	-0.307904	0.758858	0.932531	-0.30698	Not DE
ENSG00000105717	-0.0625393	-1.44387	-0.307757	0.758871	0.932531	-0.306964	Not DE
ENSG00000006757	0.0265964	2.52967	0.307624	0.758977	0.932531	0.306824	Not DE
ENSG00000182004	-0.012571	4.43684	-0.307777	0.758988	0.932531	-0.30681	Not DE
ENSG00000243709	-0.0880525	-1.53998	-0.307548	0.759037	0.932531	-0.306745	Not DE
ENSG00000154229	-0.0230193	7.10266	-0.307536	0.759065	0.932531	-0.306709	Not DE
ENSG00000179532	0.0508506	3.40931	0.307486	0.759077	0.932531	0.306693	Not DE
ENSG00000196235	-0.0145893	5.87597	-0.3076	0.759077	0.932531	-0.306693	Not DE
ENSG00000225533	-0.0819385	-4.79229	-0.307483	0.759099	0.932531	-0.306664	Not DE
ENSG00000171867	0.016649	8.49818	0.30745	0.759104	0.932531	0.306658	Not DE
ENSG00000201772	-0.189383	-3.00911	-0.30748	0.759142	0.932531	-0.306608	Not DE
ENSG00000268129	0.0267577	-0.0368105	0.307511	0.759147	0.932531	0.306602	Not DE
ENSG00000122376	0.0140088	3.89314	0.307436	0.759163	0.932531	0.30658	Not DE
ENSG00000207007	0.0506135	-5.9555	0.307432	0.759186	0.932531	0.30655	Not DE
ENSG00000277049	-0.0456784	-6.02282	-0.307377	0.759244	0.932543	-0.306474	Not DE
ENSG00000204564	-0.0333008	2.61634	-0.307426	0.759257	0.932543	-0.306456	Not DE
ENSG00000232158	-0.058981	-5.84171	-0.307047	0.759448	0.932706	-0.306206	Not DE
ENSG00000236491	-0.0693836	-5.58245	-0.307018	0.759482	0.932706	-0.306161	Not DE
ENSG00000226114	0.0706284	-5.48423	0.306876	0.759574	0.932706	0.30604	Not DE
ENSG00000259155	0.0829733	-4.31194	0.306877	0.759586	0.932706	0.306024	Not DE
ENSG00000248349	-0.0457288	-6.02227	-0.306898	0.759604	0.932706	-0.306001	Not DE
ENSG00000274628	-0.142584	-4.42026	-0.306623	0.759741	0.932706	-0.305821	Not DE
ENSG00000101935	-0.0306734	1.76801	-0.30672	0.759754	0.932706	-0.305804	Not DE
ENSG00000196470	-0.014557	3.7403	-0.306589	0.759768	0.932706	-0.305785	Not DE
ENSG00000245937	-0.0147549	3.88923	-0.306712	0.759775	0.932706	-0.305777	Not DE
ENSG00000223718	0.0800521	-4.49478	0.306496	0.759833	0.932706	0.305699	Not DE
ENSG00000244414	-0.0911364	-4.93017	-0.306443	0.759883	0.932706	-0.305634	Not DE
ENSG00000288999	0.0610863	-2.23493	0.306444	0.759926	0.932706	0.305579	Not DE
ENSG00000264695	-0.0612197	-5.75808	-0.30641	0.759943	0.932706	-0.305556	Not DE
ENSG00000239498	-0.0694114	-0.78908	-0.306336	0.759956	0.932706	-0.305538	Not DE
ENSG00000284503	-0.0477268	-6.01955	-0.306429	0.759961	0.932706	-0.305532	Not DE
ENSG00000240409	-0.0436875	-6.03602	-0.306422	0.75997	0.932706	-0.30552	Not DE
ENSG00000078295	0.0239926	6.5433	0.306332	0.760009	0.932706	0.305469	Not DE
ENSG00000284540	0.164417	-5.01276	0.306307	0.760044	0.932706	0.305424	Not DE
ENSG00000118564	0.0152478	6.89898	0.306309	0.760054	0.932706	0.30541	Not DE
ENSG00000180957	-0.0200563	4.91271	-0.306215	0.760074	0.932706	-0.305384	Not DE
ENSG00000285647	0.106019	-4.62843	0.306151	0.760151	0.932706	0.305282	Not DE
ENSG00000217646	-0.0563707	-5.87124	-0.306105	0.76019	0.932706	-0.305232	Not DE
ENSG00000128536	0.0347314	2.74858	0.306073	0.760215	0.932706	0.305199	Not DE
ENSG00000114268	0.0315147	2.72201	0.306071	0.760255	0.932706	0.305146	Not DE
ENSG00000231255	0.0900095	-3.67568	0.305732	0.760425	0.932706	0.304923	Not DE
ENSG00000198858	-0.025527	2.08663	-0.30571	0.760441	0.932706	-0.304902	Not DE
ENSG00000257359	-0.0845934	-5.5613	-0.30565	0.760497	0.932706	-0.304828	Not DE
ENSG00000249055	-0.0483336	-6.01771	-0.305712	0.760503	0.932706	-0.30482	Not DE
ENSG00000279530	-0.0935741	-4.30026	-0.305553	0.760578	0.932706	-0.304722	Not DE
ENSG00000290065	-0.0780958	-4.38047	-0.30555	0.760586	0.932706	-0.304711	Not DE
ENSG00000061492	-0.0944305	-2.50261	-0.305493	0.760627	0.932706	-0.304658	Not DE
ENSG00000085231	-0.0212001	3.64639	-0.305377	0.760678	0.932706	-0.30459	Not DE
ENSG00000259305	-0.101369	-1.82119	-0.305448	0.760679	0.932706	-0.304589	Not DE
ENSG00000136449	-0.0482092	0.102474	-0.305352	0.760733	0.932706	-0.304518	Not DE
ENSG00000117000	-0.00934186	5.99227	-0.305531	0.760736	0.932706	-0.304515	Not DE
ENSG00000261848	-0.0572396	-5.7568	-0.30532	0.760791	0.932706	-0.304442	Not DE
ENSG00000233025	0.0551336	-2.06111	0.305102	0.760891	0.932706	0.304311	Not DE
ENSG00000260287	0.109461	-5.36648	0.305487	0.760934	0.932706	0.304254	Not DE
ENSG00000225335	-0.0651378	-1.98121	-0.305099	0.760985	0.932706	-0.304187	Not DE
ENSG00000181830	-0.0998892	0.490154	-0.30495	0.761008	0.932706	-0.304158	Not DE
ENSG00000103343	0.019182	2.4136	0.304907	0.761048	0.932706	0.304105	Not DE
ENSG00000261279	-0.0768669	-0.972282	-0.304864	0.761071	0.932706	-0.304075	Not DE
ENSG00000196263	0.0277628	4.79408	0.304965	0.761076	0.932706	0.304069	Not DE
ENSG00000239405	-0.0895724	-4.14511	-0.304926	0.761096	0.932706	-0.304042	Not DE
ENSG00000233081	-0.0758283	-5.58103	-0.304826	0.761114	0.932706	-0.304018	Not DE
ENSG00000289379	-0.0522678	-2.16226	-0.304796	0.76112	0.932706	-0.30401	Not DE
ENSG00000099899	0.0234027	3.60827	0.304649	0.761238	0.932706	0.303856	Not DE
ENSG00000223544	-0.0477139	-5.98129	-0.304726	0.761277	0.932706	-0.303805	Not DE
ENSG00000160211	0.0225625	3.1032	0.304643	0.76128	0.932706	0.303801	Not DE
ENSG00000100911	-0.0156453	2.93779	-0.304594	0.761401	0.932706	-0.303642	Not DE
ENSG00000225614	-0.183983	-0.428453	-0.30441	0.761412	0.932706	-0.303627	Not DE
ENSG00000100532	0.0153801	3.78466	0.304385	0.761435	0.932706	0.303597	Not DE
ENSG00000105583	0.0163246	4.14092	0.304392	0.761487	0.932706	0.303529	Not DE
ENSG00000263080	-0.0747185	-5.5931	-0.304308	0.761525	0.932706	-0.303479	Not DE
ENSG00000253636	-0.0737247	-1.28768	-0.304214	0.761561	0.932706	-0.303432	Not DE
ENSG00000251279	0.0515977	0.592854	0.304212	0.761563	0.932706	0.303429	Not DE
ENSG00000006327	0.0640388	-0.827739	0.304186	0.761582	0.932706	0.303404	Not DE
ENSG00000161643	0.121055	-3.97662	0.304017	0.761737	0.932706	0.303201	Not DE
ENSG00000167740	0.0108019	3.97805	0.304021	0.76175	0.932706	0.303184	Not DE
ENSG00000171657	0.109944	-3.92686	0.304036	0.761772	0.932706	0.303155	Not DE
ENSG00000125375	0.0214962	3.4925	0.304069	0.761794	0.932706	0.303126	Not DE
ENSG00000169439	-0.0276106	4.33579	-0.303816	0.761886	0.932706	-0.303005	Not DE
ENSG00000225880	0.187701	-1.33351	0.303755	0.76191	0.932706	0.302973	Not DE
ENSG00000197386	0.0180369	7.02437	0.303602	0.762027	0.932706	0.30282	Not DE
ENSG00000224958	-0.0966617	-3.95387	-0.303634	0.762033	0.932706	-0.302813	Not DE
ENSG00000158019	-0.0159694	3.97741	-0.303587	0.762046	0.932706	-0.302795	Not DE
ENSG00000235770	-0.0999144	-2.04734	-0.303587	0.76205	0.932706	-0.30279	Not DE
ENSG00000113368	0.0258024	1.5894	0.303472	0.762125	0.932706	0.302692	Not DE
ENSG00000235978	-0.119893	-3.4459	-0.303477	0.762133	0.932706	-0.302681	Not DE
ENSG00000260876	0.100257	-4.54358	0.30344	0.762149	0.932706	0.30266	Not DE
ENSG00000105137	0.0718082	-1.21597	0.303435	0.762153	0.932706	0.302654	Not DE
ENSG00000274098	0.0918113	-4.74365	0.303438	0.762158	0.932706	0.302649	Not DE
ENSG00000101773	-0.0220437	3.85039	-0.303266	0.762282	0.932706	-0.302486	Not DE
ENSG00000258926	0.121722	-2.09698	0.303225	0.762313	0.932706	0.302445	Not DE
ENSG00000228135	-0.0829079	-2.95216	-0.30319	0.76234	0.932706	-0.30241	Not DE
ENSG00000122194	-0.0920494	-4.15165	-0.303223	0.762342	0.932706	-0.302406	Not DE
ENSG00000168004	0.0354173	1.12515	0.303225	0.762344	0.932706	0.302405	Not DE
ENSG00000132507	-0.0146598	5.48396	-0.303242	0.762346	0.932706	-0.302402	Not DE
ENSG00000286685	0.103877	-0.67595	0.303137	0.762401	0.932706	0.30233	Not DE
ENSG00000105371	-0.0846663	-4.84198	-0.303084	0.76242	0.932706	-0.302304	Not DE
ENSG00000185761	0.100413	-3.0865	0.303062	0.762441	0.932706	0.302277	Not DE
ENSG00000233250	-0.0584993	-5.91024	-0.30298	0.762532	0.932706	-0.302157	Not DE
ENSG00000225827	0.0837315	-4.25618	0.302901	0.762559	0.932706	0.302122	Not DE
ENSG00000146521	-0.105006	-4.90322	-0.302738	0.762715	0.932706	-0.301917	Not DE
ENSG00000243469	-0.0749583	-5.54079	-0.302687	0.762804	0.932706	-0.301801	Not DE
ENSG00000151135	-0.0174408	4.34782	-0.302581	0.762809	0.932706	-0.301794	Not DE
ENSG00000127452	-0.0348255	0.793584	-0.302541	0.762839	0.932706	-0.301755	Not DE
ENSG00000239481	0.0896666	-4.08391	0.302497	0.762908	0.932706	0.301664	Not DE
ENSG00000160117	-0.0756486	-1.21297	-0.302437	0.762912	0.932706	-0.301659	Not DE
ENSG00000139531	-0.0193021	3.21789	-0.302603	0.762946	0.932706	-0.301615	Not DE
ENSG00000249481	-0.119966	-1.7951	-0.302339	0.762986	0.932706	-0.301562	Not DE
ENSG00000269891	-0.145469	-0.146169	-0.302318	0.763007	0.932706	-0.301534	Not DE
ENSG00000148484	-0.0159434	4.20711	-0.302296	0.763032	0.932706	-0.301501	Not DE
ENSG00000276923	0.0812179	-5.18376	0.30224	0.763078	0.932706	0.301441	Not DE
ENSG00000273045	-0.0641982	-0.990313	-0.302372	0.763083	0.932706	-0.301434	Not DE
ENSG00000234663	-0.139167	-4.02216	-0.302081	0.763195	0.932706	-0.301288	Not DE
ENSG00000235869	0.0611984	-5.77071	0.302155	0.763196	0.932706	0.301286	Not DE
ENSG00000264791	-0.0823783	-5.25452	-0.301946	0.763325	0.932706	-0.301117	Not DE
ENSG00000197934	-0.070661	0.713329	-0.301874	0.763339	0.932706	-0.301098	Not DE
ENSG00000118689	-0.0180535	6.17539	-0.301823	0.76341	0.932706	-0.301006	Not DE
ENSG00000257319	0.107548	-4.68304	0.301724	0.763454	0.932706	0.300948	Not DE
ENSG00000196428	0.0293423	5.03833	0.301703	0.763496	0.932706	0.300893	Not DE
ENSG00000172456	-0.0193642	3.81291	-0.301693	0.763546	0.932706	-0.300828	Not DE
ENSG00000038358	-0.0231862	4.41355	-0.301665	0.763554	0.932706	-0.300817	Not DE
ENSG00000158552	-0.0182634	3.41375	-0.301563	0.763585	0.932706	-0.300777	Not DE
ENSG00000108848	0.0239206	7.39841	0.301566	0.7636	0.932706	0.300756	Not DE
ENSG00000156381	0.0276777	3.63047	0.301521	0.763613	0.932706	0.300739	Not DE
ENSG00000258477	-0.0630317	-5.5485	-0.301577	0.763615	0.932706	-0.300737	Not DE
ENSG00000131037	-0.102727	-3.70813	-0.301474	0.763644	0.932706	-0.3007	Not DE
ENSG00000219682	0.0789244	-5.18543	0.301533	0.763652	0.932706	0.300689	Not DE
ENSG00000085760	0.0131538	4.65926	0.301523	0.763656	0.932706	0.300683	Not DE
ENSG00000113194	0.0114711	4.75985	0.301437	0.763681	0.932706	0.300651	Not DE
ENSG00000229314	-0.0692641	-5.67446	-0.301443	0.763688	0.932706	-0.300641	Not DE
ENSG00000197959	0.01844	7.7813	0.301362	0.76373	0.932706	0.300586	Not DE
ENSG00000243015	-0.0518762	-6.00766	-0.301382	0.76377	0.932706	-0.300534	Not DE
ENSG00000241095	0.0820624	-4.83938	0.301376	0.763771	0.932706	0.300533	Not DE
ENSG00000200887	-0.0443071	-6.02242	-0.301366	0.763807	0.932706	-0.300486	Not DE
ENSG00000289713	-0.0447501	-6.00887	-0.301334	0.763827	0.932706	-0.300459	Not DE
ENSG00000164694	-0.111105	-4.43009	-0.301281	0.763839	0.932706	-0.300443	Not DE
ENSG00000130844	0.0185025	4.25694	0.301186	0.763888	0.932706	0.300379	Not DE
ENSG00000278472	-0.0609664	-5.95662	-0.301153	0.763923	0.932706	-0.300333	Not DE
ENSG00000261263	0.0623189	-5.71932	0.301186	0.763939	0.932706	0.300313	Not DE
ENSG00000284606	-0.0652042	0.9486	-0.301218	0.763941	0.932706	-0.30031	Not DE
ENSG00000169188	0.0296836	1.06873	0.301134	0.763983	0.932706	0.300254	Not DE
ENSG00000221303	-0.0620594	-5.92398	-0.301135	0.76399	0.932706	-0.300245	Not DE
ENSG00000035664	0.042763	2.82269	0.301075	0.764034	0.932706	0.300188	Not DE
ENSG00000127022	0.0104698	8.58269	0.301007	0.764057	0.932706	0.300158	Not DE
ENSG00000171133	0.125735	-4.24169	0.301004	0.764057	0.932706	0.300157	Not DE
ENSG00000275700	-0.0187159	4.25237	-0.300929	0.764077	0.932706	-0.300131	Not DE
ENSG00000138738	-0.0193554	3.53851	-0.300953	0.764167	0.932706	-0.300013	Not DE
ENSG00000236303	0.0869679	-5.18101	0.300728	0.764232	0.932706	0.299928	Not DE
ENSG00000001460	-0.0281742	2.68252	-0.300796	0.764237	0.932706	-0.299921	Not DE
ENSG00000253865	-0.0747359	-5.42758	-0.300612	0.764322	0.932706	-0.29981	Not DE
ENSG00000229766	-0.133316	-3.00306	-0.300609	0.764359	0.932706	-0.299761	Not DE
ENSG00000261537	-0.104976	-4.33845	-0.300312	0.764557	0.932706	-0.299502	Not DE
ENSG00000224687	-0.145422	-2.92423	-0.300354	0.764602	0.932706	-0.299443	Not DE
ENSG00000142892	0.021822	5.22673	0.300317	0.764638	0.932706	0.299396	Not DE
ENSG00000274536	0.112301	-1.23339	0.300083	0.764702	0.932706	0.299312	Not DE
ENSG00000166927	-0.0566446	2.23583	-0.300027	0.764747	0.932706	-0.299253	Not DE
ENSG00000147364	0.0149425	5.13608	0.300013	0.764757	0.932706	0.29924	Not DE
ENSG00000187012	0.0778005	-4.80964	0.300074	0.764778	0.932706	0.299213	Not DE
ENSG00000079277	0.0194363	4.27194	0.300023	0.764779	0.932706	0.299212	Not DE
ENSG00000224723	0.0908073	-4.78526	0.299982	0.764825	0.932706	0.299151	Not DE
ENSG00000214788	-0.0897046	-4.88529	-0.300048	0.764831	0.932706	-0.299143	Not DE
ENSG00000283352	0.0219215	1.87656	0.29991	0.764852	0.932706	0.299116	Not DE
ENSG00000274818	-0.0571875	-2.02202	-0.299815	0.764913	0.932706	-0.299035	Not DE
ENSG00000167925	-0.034974	1.867	-0.299845	0.764974	0.932706	-0.298955	Not DE
ENSG00000099203	-0.0296015	2.23863	-0.299759	0.765041	0.932706	-0.298868	Not DE
ENSG00000232422	-0.0555342	-6.00342	-0.299639	0.765101	0.932706	-0.298789	Not DE
ENSG00000211675	-0.0451997	-5.97715	-0.299628	0.765105	0.932706	-0.298784	Not DE
ENSG00000128578	-0.0241059	3.4962	-0.29956	0.765149	0.932706	-0.298726	Not DE
ENSG00000276691	0.090112	-4.31236	0.299289	0.765322	0.932706	0.298499	Not DE
ENSG00000011422	0.0372219	-0.079687	0.299334	0.765336	0.932706	0.298482	Not DE
ENSG00000232936	-0.0812653	-5.41254	-0.299102	0.76548	0.932706	-0.298292	Not DE
ENSG00000145723	0.0277254	3.55345	0.299194	0.765483	0.932706	0.298289	Not DE
ENSG00000279811	0.122716	2.95052	0.299023	0.765508	0.932706	0.298255	Not DE
ENSG00000280422	0.0381516	-0.825206	0.299085	0.765511	0.932706	0.298252	Not DE
ENSG00000047662	-0.0221066	2.49649	-0.299111	0.765512	0.932706	-0.29825	Not DE
ENSG00000288727	-0.0859758	-4.64686	-0.299009	0.765523	0.932706	-0.298237	Not DE
ENSG00000167384	0.0161985	3.044	0.299049	0.765529	0.932706	0.298228	Not DE
ENSG00000243675	-0.0452668	-6.02391	-0.299068	0.765555	0.932706	-0.298194	Not DE
ENSG00000160710	0.0164137	7.27425	0.298931	0.765619	0.932706	0.29811	Not DE
ENSG00000268006	0.217787	-2.67771	0.298812	0.765668	0.932706	0.298046	Not DE
ENSG00000289486	-0.0377426	-0.779456	-0.298866	0.765679	0.932706	-0.298031	Not DE
ENSG00000227932	0.068335	-5.66155	0.298805	0.765698	0.932706	0.298007	Not DE
ENSG00000255966	0.107567	-4.69355	0.298821	0.765702	0.932706	0.298001	Not DE
ENSG00000107745	-0.0243258	4.7339	-0.298769	0.765713	0.932706	-0.297988	Not DE
ENSG00000154719	-0.0103055	3.53498	-0.298852	0.765724	0.932706	-0.297973	Not DE
ENSG00000252814	-0.045386	-6.02311	-0.298817	0.765746	0.932706	-0.297944	Not DE
ENSG00000200135	-0.0453593	-6.02315	-0.298726	0.765815	0.932706	-0.297853	Not DE
ENSG00000100450	0.0971874	-3.84472	0.298618	0.765846	0.932706	0.297812	Not DE
ENSG00000131944	-0.0742756	-1.45839	-0.298657	0.765872	0.932706	-0.297778	Not DE
ENSG00000178104	0.0117701	8.26452	0.298564	0.765873	0.932706	0.297777	Not DE
ENSG00000224218	-0.0459046	-5.93383	-0.298631	0.765897	0.932706	-0.297746	Not DE
ENSG00000272068	0.0293881	-0.32532	0.298515	0.765901	0.932706	0.297741	Not DE
ENSG00000168615	-0.010619	5.81736	-0.298634	0.765941	0.932706	-0.297688	Not DE
ENSG00000289206	0.0882666	-3.38168	0.298433	0.765988	0.932706	0.297627	Not DE
ENSG00000254483	-0.0459907	-6.00168	-0.298441	0.766005	0.932706	-0.297604	Not DE
ENSG00000279245	-0.0474678	-2.12264	-0.298343	0.766025	0.932706	-0.297578	Not DE
ENSG00000230513	-0.120038	-2.07667	-0.298302	0.76606	0.932706	-0.297532	Not DE
ENSG00000198182	0.0117447	3.53761	0.298323	0.766078	0.932706	0.297509	Not DE
ENSG00000230313	-0.10322	-4.95691	-0.29834	0.766124	0.932706	-0.297449	Not DE
ENSG00000111897	-0.0143767	9.40729	-0.298255	0.766165	0.932706	-0.297395	Not DE
ENSG00000049860	-0.0188373	3.91637	-0.298158	0.766167	0.932706	-0.297393	Not DE
ENSG00000187118	-0.0286914	1.79078	-0.298011	0.766279	0.932706	-0.297245	Not DE
ENSG00000082515	0.0144552	3.39549	0.298131	0.766296	0.932706	0.297224	Not DE
ENSG00000130433	0.142013	-4.40957	0.298001	0.766305	0.932706	0.297211	Not DE
ENSG00000277826	-0.0450608	-6.02381	-0.297973	0.766388	0.932706	-0.297103	Not DE
ENSG00000287378	-0.102315	-3.77845	-0.297819	0.766431	0.932706	-0.297047	Not DE
ENSG00000224281	0.0372723	1.11973	0.297792	0.766445	0.932706	0.297029	Not DE
ENSG00000270362	-0.200836	-3.53307	-0.297759	0.766499	0.932706	-0.296957	Not DE
ENSG00000263989	0.0588825	-5.96546	0.297805	0.766517	0.932706	0.296933	Not DE
ENSG00000054118	0.00776625	6.59444	0.297716	0.766518	0.932706	0.296932	Not DE
ENSG00000289909	0.080467	-4.85377	0.297444	0.766718	0.932706	0.296671	Not DE
ENSG00000125430	0.145152	-4.38263	0.297404	0.766741	0.932706	0.296641	Not DE
ENSG00000135047	-0.0193811	5.49353	-0.297453	0.766743	0.932706	-0.296639	Not DE
ENSG00000131591	0.0392773	1.65395	0.297433	0.76676	0.932706	0.296616	Not DE
ENSG00000154545	-0.0284721	3.74528	-0.29727	0.766842	0.932706	-0.296508	Not DE
ENSG00000263257	0.076729	-5.5186	0.297194	0.766912	0.932706	0.296416	Not DE
ENSG00000188133	0.137362	-2.72872	0.297189	0.766919	0.932706	0.296407	Not DE
ENSG00000254648	0.110005	-4.82054	0.297104	0.767002	0.932706	0.296298	Not DE
ENSG00000253507	-0.0976743	-4.00872	-0.297045	0.767015	0.932706	-0.296282	Not DE
ENSG00000279673	0.0894515	-0.495272	0.296954	0.767088	0.932706	0.296186	Not DE
ENSG00000234776	-0.0691667	-5.77894	-0.297037	0.767102	0.932706	-0.296168	Not DE
ENSG00000198498	0.0148532	2.80421	0.297001	0.76711	0.932706	0.296158	Not DE
ENSG00000230368	-0.15355	-3.56018	-0.29689	0.767147	0.932706	-0.296109	Not DE
ENSG00000214135	-0.0162956	4.17182	-0.296966	0.767175	0.932706	-0.296072	Not DE
ENSG00000221639	-0.0448331	-6.02399	-0.296913	0.767194	0.932706	-0.296047	Not DE
ENSG00000279269	-0.080606	-4.939	-0.296806	0.767203	0.932706	-0.296035	Not DE
ENSG00000108561	0.0131528	4.61282	0.296739	0.767255	0.932706	0.295968	Not DE
ENSG00000257185	0.111101	-4.64821	0.296539	0.767432	0.932706	0.295735	Not DE
ENSG00000196476	0.0266925	0.769332	0.296595	0.767466	0.932706	0.295691	Not DE
ENSG00000286747	-0.0320418	-0.584084	-0.29642	0.767489	0.932706	-0.295661	Not DE
ENSG00000124664	-0.0995567	-2.44854	-0.296169	0.767688	0.932706	-0.295401	Not DE
ENSG00000179820	0.0335315	4.16284	0.296159	0.767716	0.932706	0.295364	Not DE
ENSG00000150776	-0.0125474	4.15163	-0.296198	0.767721	0.932706	-0.295357	Not DE
ENSG00000270036	-0.0712309	-5.54897	-0.296189	0.767728	0.932706	-0.295349	Not DE
ENSG00000232176	-0.0445137	-1.46235	-0.296095	0.767741	0.932706	-0.295331	Not DE
ENSG00000274712	-0.0723887	-5.95129	-0.295934	0.767887	0.932706	-0.295139	Not DE
ENSG00000155026	0.0731497	-0.732341	0.29578	0.767982	0.932706	0.295016	Not DE
ENSG00000172172	0.0150009	3.27173	0.295777	0.767982	0.932706	0.295015	Not DE
ENSG00000289945	-0.0519438	-1.6997	-0.295708	0.768031	0.932706	-0.294951	Not DE
ENSG00000289372	0.090999	-3.01496	0.29569	0.768049	0.932706	0.294928	Not DE
ENSG00000185158	0.0164155	3.73038	0.295869	0.768056	0.932706	0.294918	Not DE
ENSG00000287224	-0.0994629	-5.08221	-0.295659	0.768084	0.932706	-0.294882	Not DE
ENSG00000072518	-0.0347448	3.55616	-0.29566	0.768084	0.932706	-0.294882	Not DE
ENSG00000164151	0.025591	5.58119	0.295652	0.768105	0.932706	0.294854	Not DE
ENSG00000083457	0.0133747	2.7086	0.295718	0.768132	0.932706	0.294819	Not DE
ENSG00000088305	0.0466244	0.0298664	0.295523	0.768172	0.932706	0.294766	Not DE
ENSG00000142949	-0.0265383	6.62414	-0.295563	0.768199	0.932706	-0.294732	Not DE
ENSG00000175573	-0.0361115	2.26642	-0.295496	0.768223	0.932706	-0.2947	Not DE
ENSG00000274211	-0.0182889	5.41584	-0.295273	0.768366	0.932706	-0.294513	Not DE
ENSG00000253943	0.0421837	-0.805261	0.295372	0.768383	0.932706	0.294491	Not DE
ENSG00000288992	0.108186	-5.5236	0.295154	0.768472	0.932706	0.294375	Not DE
ENSG00000271959	-0.129065	-4.1105	-0.294973	0.768596	0.932706	-0.294212	Not DE
ENSG00000225556	0.0926175	-4.60517	0.294854	0.768692	0.932706	0.294086	Not DE
ENSG00000138081	-0.0198623	5.88187	-0.294758	0.768809	0.932706	-0.293933	Not DE
ENSG00000237280	-0.10135	-4.8318	-0.294632	0.768854	0.932706	-0.293875	Not DE
ENSG00000178860	-0.0750898	-1.26527	-0.294623	0.768864	0.932706	-0.293861	Not DE
ENSG00000223543	-0.0818037	-4.83123	-0.294678	0.768885	0.932706	-0.293834	Not DE
ENSG00000169059	-0.0944886	-5.27098	-0.294461	0.768987	0.932706	-0.2937	Not DE
ENSG00000198924	0.0137029	3.8121	0.294648	0.769045	0.932706	0.293625	Not DE
ENSG00000135297	-0.0138145	4.2526	-0.294359	0.769059	0.932706	-0.293606	Not DE
ENSG00000286444	0.0734819	-3.45073	0.294297	0.769114	0.932706	0.293534	Not DE
ENSG00000111780	-0.0903654	-5.13747	-0.294259	0.769162	0.932706	-0.293471	Not DE
ENSG00000259546	-0.0771308	-5.53816	-0.294251	0.769166	0.932706	-0.293466	Not DE
ENSG00000254485	0.0920541	-2.22447	0.294212	0.769171	0.932706	0.293459	Not DE
ENSG00000051382	-0.0241909	5.36054	-0.294152	0.769223	0.932706	-0.293391	Not DE
ENSG00000224738	0.102341	-2.85711	0.294051	0.769332	0.932706	0.293248	Not DE
ENSG00000162600	0.0269895	4.30847	0.294062	0.76935	0.932706	0.293226	Not DE
ENSG00000272024	0.0488431	-2.09802	0.293996	0.769369	0.932706	0.293201	Not DE
ENSG00000233977	0.0821801	-4.02231	0.293917	0.76943	0.932706	0.293121	Not DE
ENSG00000248202	-0.12562	-3.22861	-0.293904	0.769431	0.932706	-0.293119	Not DE
ENSG00000104343	-0.022758	5.66298	-0.293896	0.769443	0.932706	-0.293103	Not DE
ENSG00000128039	-0.0399043	3.6636	-0.293912	0.769454	0.932706	-0.29309	Not DE
ENSG00000233090	0.0699151	-5.5314	0.293896	0.769466	0.932706	0.293074	Not DE
ENSG00000165525	0.0126485	6.66902	0.293844	0.769487	0.932706	0.293045	Not DE
ENSG00000151062	-0.0896609	-1.23106	-0.293771	0.769507	0.932706	-0.29302	Not DE
ENSG00000168874	0.0557888	1.01245	0.29375	0.769523	0.932706	0.292998	Not DE
ENSG00000224063	0.101677	-4.80424	0.293766	0.769523	0.932706	0.292998	Not DE
ENSG00000250125	0.0490179	1.73888	0.293737	0.76962	0.932706	0.292872	Not DE
ENSG00000185607	-0.0672396	-5.96059	-0.29365	0.769631	0.932706	-0.292858	Not DE
ENSG00000207516	-0.0442401	-6.01074	-0.293669	0.769643	0.932706	-0.292841	Not DE
ENSG00000214530	-0.0200427	2.5457	-0.293556	0.769672	0.932706	-0.292803	Not DE
ENSG00000132205	0.0519881	1.47413	0.293495	0.769732	0.932706	0.292725	Not DE
ENSG00000272154	-0.0831826	-5.14825	-0.29339	0.769798	0.932706	-0.292639	Not DE
ENSG00000233597	-0.0493524	-6.01087	-0.293419	0.769829	0.932706	-0.292599	Not DE
ENSG00000224536	0.171838	-3.98806	0.293288	0.769876	0.932706	0.292538	Not DE
ENSG00000267811	-0.0478416	-1.94375	-0.293238	0.769913	0.932706	-0.292488	Not DE
ENSG00000276161	-0.202997	-0.828151	-0.293135	0.770008	0.932706	-0.292365	Not DE
ENSG00000240898	-0.0737158	-5.28639	-0.293097	0.770049	0.932706	-0.29231	Not DE
ENSG00000253833	0.0779734	-4.20653	0.293049	0.770084	0.932706	0.292265	Not DE
ENSG00000213260	-0.0947848	-4.30963	-0.293	0.77011	0.932706	-0.292231	Not DE
ENSG00000176472	-0.108787	-2.49605	-0.292997	0.770135	0.932706	-0.292198	Not DE
ENSG00000179743	0.112534	0.418618	0.292946	0.770137	0.932706	0.292196	Not DE
ENSG00000213742	0.0319275	0.835795	0.292995	0.770189	0.932706	0.292128	Not DE
ENSG00000286938	0.116215	-4.65867	0.292882	0.770192	0.932706	0.292123	Not DE
ENSG00000286165	-0.0806757	-5.27921	-0.292875	0.770195	0.932706	-0.292119	Not DE
ENSG00000284762	0.093121	1.3177	0.292866	0.770197	0.932706	0.292118	Not DE
ENSG00000289295	0.220328	-3.05904	0.29277	0.770284	0.932706	0.292004	Not DE
ENSG00000250132	0.0230044	2.19159	0.292728	0.770302	0.932706	0.29198	Not DE
ENSG00000211716	-0.0519471	-5.86632	-0.292679	0.770369	0.932706	-0.291893	Not DE
ENSG00000240083	-0.0520909	-5.98501	-0.292602	0.770461	0.932706	-0.291771	Not DE
ENSG00000198089	-0.0239299	3.89168	-0.292451	0.770538	0.932706	-0.291671	Not DE
ENSG00000066777	-0.00857787	6.03704	-0.29245	0.770602	0.932706	-0.291588	Not DE
ENSG00000280655	-0.0518361	-5.90999	-0.292346	0.770652	0.932706	-0.291523	Not DE
ENSG00000163902	-0.0123515	6.06217	-0.29221	0.770772	0.932706	-0.291365	Not DE
ENSG00000279397	-0.0496347	-5.9476	-0.292148	0.770793	0.932706	-0.291338	Not DE
ENSG00000212466	-0.0461625	-6.00233	-0.292122	0.770822	0.932706	-0.2913	Not DE
ENSG00000085741	-0.104604	-2.93	-0.292091	0.770824	0.932706	-0.291298	Not DE
ENSG00000259692	-0.0869229	-2.89562	-0.292027	0.770857	0.932706	-0.291254	Not DE
ENSG00000259868	-0.035963	0.398509	-0.291804	0.771012	0.932706	-0.291052	Not DE
ENSG00000260288	-0.130607	-2.85581	-0.291779	0.771026	0.932706	-0.291033	Not DE
ENSG00000231086	-0.0796256	-4.38446	-0.291849	0.771038	0.932706	-0.291017	Not DE
ENSG00000244264	-0.0516739	-5.76446	-0.291824	0.771105	0.932706	-0.290929	Not DE
ENSG00000139645	-0.0262317	5.0843	-0.291721	0.771139	0.932706	-0.290885	Not DE
ENSG00000270372	-0.0476845	-5.97553	-0.291666	0.771166	0.932706	-0.29085	Not DE
ENSG00000287581	-0.103411	-5.15679	-0.291613	0.771181	0.932706	-0.290831	Not DE
ENSG00000288075	-0.0532299	1.80892	-0.291557	0.7712	0.932706	-0.290806	Not DE
ENSG00000244165	0.126012	-4.53797	0.29158	0.771201	0.932706	0.290804	Not DE
ENSG00000162745	0.0733048	0.567081	0.291697	0.771205	0.932706	0.290799	Not DE
ENSG00000135045	-0.0191204	1.98945	-0.291589	0.771282	0.932706	-0.290699	Not DE
ENSG00000256262	-0.0811503	-5.31255	-0.291375	0.771364	0.932706	-0.290592	Not DE
ENSG00000106723	-0.0196494	6.72561	-0.291355	0.771381	0.932706	-0.290569	Not DE
ENSG00000135821	0.019674	10.5574	0.291402	0.771385	0.932706	0.290563	Not DE
ENSG00000252757	-0.0490223	-6.01061	-0.291306	0.771441	0.932706	-0.29049	Not DE
ENSG00000283662	-0.12603	-4.9746	-0.291271	0.77145	0.932706	-0.290479	Not DE
ENSG00000147168	-0.101274	-3.01596	-0.291252	0.771452	0.932706	-0.290476	Not DE
ENSG00000177943	-0.0351622	1.12816	-0.29125	0.771468	0.932706	-0.290456	Not DE
ENSG00000237212	0.108156	-3.28187	0.291171	0.771497	0.932706	0.290417	Not DE
ENSG00000243517	-0.0775442	-4.83579	-0.291185	0.771499	0.932706	-0.290415	Not DE
ENSG00000142046	0.0229422	1.5168	0.291122	0.771528	0.932706	0.290376	Not DE
ENSG00000189350	-0.0549874	1.6529	-0.291029	0.771626	0.932706	-0.290249	Not DE
ENSG00000162368	0.0133678	6.12142	0.291002	0.771638	0.932706	0.290233	Not DE
ENSG00000258388	0.0449783	0.718175	0.290903	0.771699	0.932706	0.290153	Not DE
ENSG00000248309	-0.0207204	2.79053	-0.290869	0.77172	0.932706	-0.290126	Not DE
ENSG00000242337	0.0248121	0.670774	0.290777	0.771883	0.932706	0.289912	Not DE
ENSG00000236375	-0.0412949	-6.03602	-0.29074	0.7719	0.932706	-0.28989	Not DE
ENSG00000273314	0.0222178	0.0628095	0.290721	0.771925	0.932706	0.289858	Not DE
ENSG00000156110	-0.0113034	3.93761	-0.290584	0.771938	0.932706	-0.28984	Not DE
ENSG00000073464	-0.0242357	6.92017	-0.290563	0.771975	0.932706	-0.289792	Not DE
ENSG00000125810	0.0511211	1.7207	0.290512	0.771994	0.932706	0.289767	Not DE
ENSG00000285729	-0.143376	-4.54997	-0.290481	0.772021	0.932706	-0.289733	Not DE
ENSG00000286378	0.12572	-1.6294	0.290379	0.772094	0.932706	0.289637	Not DE
ENSG00000278030	-0.0637837	-5.67684	-0.290317	0.772171	0.932706	-0.289537	Not DE
ENSG00000231616	-0.0926611	-3.76845	-0.290244	0.772234	0.932706	-0.289454	Not DE
ENSG00000167566	-0.0284115	3.08387	-0.290189	0.77233	0.932706	-0.289329	Not DE
ENSG00000235288	-0.109221	2.06718	-0.290101	0.772357	0.932706	-0.289293	Not DE
ENSG00000225828	-0.131271	-3.2139	-0.29002	0.772376	0.932706	-0.289268	Not DE
ENSG00000103121	-0.0142831	4.97956	-0.29005	0.772406	0.932706	-0.28923	Not DE
ENSG00000129933	0.0389494	4.31781	0.289953	0.772491	0.932706	0.289118	Not DE
ENSG00000272699	-0.0485909	-2.48046	-0.289833	0.772527	0.932706	-0.289072	Not DE
ENSG00000102802	0.103804	-2.4946	0.289887	0.772527	0.932706	0.289071	Not DE
ENSG00000167986	-0.0119455	7.31767	-0.289804	0.772567	0.932706	-0.289019	Not DE
ENSG00000178462	-0.0785427	-5.27178	-0.289711	0.772621	0.932706	-0.288948	Not DE
ENSG00000223496	-0.0216128	5.92824	-0.28955	0.772753	0.932706	-0.288775	Not DE
ENSG00000283977	0.141813	-3.65431	0.289442	0.772813	0.932706	0.288697	Not DE
ENSG00000274428	0.0536466	-1.73972	0.289535	0.772929	0.932706	0.288546	Not DE
ENSG00000157856	-0.0381145	0.895547	-0.289393	0.772936	0.932706	-0.288537	Not DE
ENSG00000103460	0.0636631	0.248098	0.289186	0.773018	0.932706	0.28843	Not DE
ENSG00000229109	-0.132732	-4.25646	-0.289152	0.773053	0.932706	-0.288383	Not DE
ENSG00000169994	0.0755525	-2.40338	0.289091	0.773076	0.932706	0.288354	Not DE
ENSG00000254721	-0.0756829	-5.36509	-0.289025	0.773127	0.932706	-0.288287	Not DE
ENSG00000137944	-0.0217605	3.69525	-0.289031	0.773129	0.932706	-0.288284	Not DE
ENSG00000133398	0.0185841	3.08869	0.289116	0.773132	0.932706	0.288281	Not DE
ENSG00000277142	0.0234217	1.56652	0.289048	0.773144	0.932706	0.288265	Not DE
ENSG00000234345	0.0848907	-5.77721	0.288997	0.773158	0.932706	0.288246	Not DE
ENSG00000231177	-0.194814	-3.96199	-0.288927	0.773205	0.932706	-0.288186	Not DE
ENSG00000235478	0.0383619	-0.110931	0.288851	0.773259	0.932706	0.288114	Not DE
ENSG00000182118	0.0280361	1.57888	0.288754	0.773365	0.932706	0.287976	Not DE
ENSG00000273399	-0.0418171	-0.869448	-0.288709	0.773368	0.932706	-0.287973	Not DE
ENSG00000246640	-0.126282	-2.6433	-0.288682	0.77341	0.932706	-0.287918	Not DE
ENSG00000279500	-0.123258	-5.44666	-0.288647	0.773415	0.932706	-0.287911	Not DE
ENSG00000167332	-0.137195	-4.47988	-0.288676	0.773468	0.932706	-0.287842	Not DE
ENSG00000232908	-0.0796278	-4.99802	-0.288609	0.773493	0.932706	-0.287809	Not DE
ENSG00000177548	-0.0341284	2.05501	-0.288546	0.773596	0.932706	-0.287674	Not DE
ENSG00000134109	0.0259023	3.76777	0.288283	0.773693	0.932706	0.287547	Not DE
ENSG00000183778	-0.117074	0.0187115	-0.288283	0.773711	0.932706	-0.287524	Not DE
ENSG00000151458	-0.0203849	5.00504	-0.288225	0.773764	0.932706	-0.287455	Not DE
ENSG00000287838	0.100078	-5.29522	0.288154	0.773792	0.932706	0.287418	Not DE
ENSG00000242061	0.0785095	-3.51798	0.288093	0.773871	0.932706	0.287316	Not DE
ENSG00000171747	0.0811889	-2.62171	0.287949	0.773948	0.932706	0.287214	Not DE
ENSG00000284655	0.102931	-4.34296	0.287908	0.774004	0.932706	0.287142	Not DE
ENSG00000121552	-0.0974168	-3.41917	-0.28783	0.774043	0.932706	-0.287091	Not DE
ENSG00000229236	0.0371527	-0.420916	0.287766	0.774093	0.932706	0.287025	Not DE
ENSG00000263647	0.206794	-2.37807	0.287619	0.77422	0.932706	0.286859	Not DE
ENSG00000225100	-0.0693868	-5.39478	-0.287689	0.774232	0.932706	-0.286843	Not DE
ENSG00000281849	-0.0928116	-4.75785	-0.287582	0.774237	0.932706	-0.286837	Not DE
ENSG00000266050	-0.0493425	-6.00796	-0.287573	0.774288	0.932706	-0.286771	Not DE
ENSG00000132005	-0.0361351	0.576226	-0.287552	0.774301	0.932706	-0.286754	Not DE
ENSG00000160447	0.0663465	-1.77504	0.287429	0.774365	0.932706	0.28667	Not DE
ENSG00000273132	-0.0517507	-5.86714	-0.287458	0.774367	0.932706	-0.286667	Not DE
ENSG00000141447	0.0141386	7.1856	0.287418	0.774374	0.932706	0.286658	Not DE
ENSG00000236816	0.0562773	2.08737	0.287368	0.774392	0.932706	0.286635	Not DE
ENSG00000269110	0.143837	-0.90134	0.287228	0.774498	0.932706	0.286496	Not DE
ENSG00000145536	-0.0546987	0.827015	-0.28716	0.774551	0.932706	-0.286427	Not DE
ENSG00000272556	0.0881146	1.35429	0.287124	0.774593	0.932706	0.286373	Not DE
ENSG00000048405	-0.0185982	4.46052	-0.287161	0.774614	0.932706	-0.286345	Not DE
ENSG00000131408	-0.0255029	3.36306	-0.287114	0.774619	0.932706	-0.286338	Not DE
ENSG00000120656	0.0136494	2.89589	0.287037	0.774651	0.932706	0.286296	Not DE
ENSG00000188981	-0.0935735	-1.03244	-0.286998	0.774674	0.932706	-0.286266	Not DE
ENSG00000226149	-0.0432528	0.0977502	-0.286905	0.774745	0.932706	-0.286174	Not DE
ENSG00000285793	-0.0236966	2.76922	-0.286952	0.774764	0.932706	-0.28615	Not DE
ENSG00000118997	-0.0329468	4.91113	-0.286831	0.774804	0.932706	-0.286097	Not DE
ENSG00000228157	0.0893372	-5.12252	0.28684	0.774814	0.932706	0.286084	Not DE
ENSG00000267370	-0.0408609	-6.03602	-0.286915	0.774817	0.932706	-0.28608	Not DE
ENSG00000288271	-0.0452514	1.43588	-0.286792	0.774832	0.932706	-0.28606	Not DE
ENSG00000241226	0.0657834	-5.11136	0.286914	0.77484	0.932706	0.286049	Not DE
ENSG00000288930	-0.133888	-2.2388	-0.286751	0.774867	0.932706	-0.286014	Not DE
ENSG00000286729	-0.0785149	-4.41611	-0.286689	0.77493	0.932706	-0.285932	Not DE
ENSG00000162928	0.0137707	4.5438	0.28675	0.77494	0.932706	0.285919	Not DE
ENSG00000074201	0.0143221	5.67821	0.286698	0.774943	0.932706	0.285915	Not DE
ENSG00000196748	0.0829171	-5.19579	0.286669	0.774971	0.932706	0.285879	Not DE
ENSG00000183520	-0.0164646	3.8347	-0.286623	0.774988	0.932706	-0.285856	Not DE
ENSG00000064726	0.0153804	6.39191	0.286574	0.775006	0.932706	0.285834	Not DE
ENSG00000161642	0.0362732	2.72436	0.286554	0.775064	0.932706	0.285757	Not DE
ENSG00000253866	0.0810413	-4.83156	0.286458	0.775107	0.932706	0.285702	Not DE
ENSG00000116729	-0.0148603	5.81292	-0.286408	0.775149	0.932706	-0.285647	Not DE
ENSG00000110013	-0.0228476	4.30052	-0.28639	0.775169	0.932706	-0.28562	Not DE
ENSG00000180398	0.016432	6.03038	0.2863	0.775212	0.932706	0.285565	Not DE
ENSG00000228150	-0.0973431	-5.08812	-0.286182	0.775309	0.932706	-0.285438	Not DE
ENSG00000284428	-0.0169085	2.155	-0.28634	0.775315	0.932706	-0.28543	Not DE
ENSG00000087258	0.0284005	6.59728	0.286291	0.775328	0.932706	0.285412	Not DE
ENSG00000120318	-0.0387989	1.28499	-0.286195	0.775333	0.932706	-0.285406	Not DE
ENSG00000232175	-0.0714634	-4.55251	-0.286123	0.775379	0.932706	-0.285346	Not DE
ENSG00000175967	-0.112266	-3.4636	-0.286011	0.775432	0.932706	-0.285277	Not DE
ENSG00000182704	0.136301	-4.9968	0.285998	0.775458	0.932706	0.285243	Not DE
ENSG00000215252	-0.0384016	6.93583	-0.285978	0.775485	0.932706	-0.285208	Not DE
ENSG00000272693	-0.105081	-3.80101	-0.285926	0.775502	0.932706	-0.285185	Not DE
ENSG00000180448	0.0589853	0.887274	0.285854	0.775581	0.932706	0.285083	Not DE
ENSG00000099942	0.0103563	6.41575	0.285757	0.775646	0.932706	0.284998	Not DE
ENSG00000204410	0.0451596	1.19304	0.285719	0.775653	0.932706	0.284989	Not DE
ENSG00000165689	-0.0241867	2.84948	-0.285914	0.775682	0.932706	-0.284951	Not DE
ENSG00000117614	0.0149004	4.5293	0.285558	0.775784	0.932706	0.284818	Not DE
ENSG00000134463	-0.0806927	-1.26712	-0.285557	0.775819	0.932706	-0.284772	Not DE
ENSG00000254363	0.116159	-2.53399	0.285458	0.77585	0.932706	0.284731	Not DE
ENSG00000126062	-0.0253895	2.31265	-0.285448	0.775896	0.932706	-0.284672	Not DE
ENSG00000101407	0.0136937	3.64387	0.285382	0.775947	0.932706	0.284604	Not DE
ENSG00000220749	0.0837934	-3.81917	0.285349	0.775968	0.932706	0.284577	Not DE
ENSG00000254251	0.0995344	-2.32696	0.285335	0.776003	0.932706	0.284532	Not DE
ENSG00000239291	-0.0599819	-5.97218	-0.28527	0.77603	0.932706	-0.284497	Not DE
ENSG00000100365	-0.0565804	-0.836591	-0.285278	0.776065	0.932706	-0.28445	Not DE
ENSG00000289928	0.0745458	-4.96333	0.285139	0.776097	0.932706	0.284409	Not DE
ENSG00000160062	-0.0226884	2.88495	-0.285134	0.776098	0.932706	-0.284408	Not DE
ENSG00000260442	-0.0681226	-1.56421	-0.285083	0.77614	0.932706	-0.284352	Not DE
ENSG00000227388	-0.0805016	0.00733671	-0.284928	0.776255	0.932706	-0.284203	Not DE
ENSG00000282994	-0.0503952	-5.88853	-0.284922	0.776319	0.932706	-0.284119	Not DE
ENSG00000214077	-0.0773957	-4.84678	-0.28475	0.776418	0.932706	-0.28399	Not DE
ENSG00000134597	-0.0148097	3.58946	-0.284824	0.776421	0.932706	-0.283986	Not DE
ENSG00000081320	-0.0256962	3.68612	-0.284708	0.776484	0.932706	-0.283904	Not DE
ENSG00000260810	-0.061618	-2.60205	-0.284602	0.776562	0.932706	-0.283802	Not DE
ENSG00000185252	-0.0170057	2.75032	-0.284666	0.776578	0.932706	-0.283781	Not DE
ENSG00000260602	0.0728732	-4.49141	0.284532	0.776579	0.932706	0.28378	Not DE
ENSG00000280035	-0.0464802	-6.00324	-0.284556	0.776583	0.932706	-0.283774	Not DE
ENSG00000234964	-0.0652825	-5.93065	-0.284529	0.776587	0.932706	-0.283769	Not DE
ENSG00000232591	-0.109278	-2.59664	-0.284531	0.776593	0.932706	-0.283762	Not DE
ENSG00000198945	-0.018116	2.98143	-0.284471	0.776604	0.932706	-0.283747	Not DE
ENSG00000121410	0.069884	1.33675	0.28474	0.776627	0.932706	0.283717	Not DE
ENSG00000166167	-0.029724	5.34314	-0.284451	0.776661	0.932706	-0.283673	Not DE
ENSG00000270828	0.0700246	-5.3852	0.284398	0.776663	0.932706	0.28367	Not DE
ENSG00000284698	0.0786892	-4.78175	0.284461	0.776672	0.932706	0.283659	Not DE
ENSG00000226158	0.0726284	-3.54386	0.284414	0.776685	0.932706	0.283642	Not DE
ENSG00000276953	0.0521654	-5.8474	0.284384	0.776723	0.932706	0.283593	Not DE
ENSG00000256762	-0.0404715	-6.03602	-0.284389	0.776745	0.932706	-0.283563	Not DE
ENSG00000265345	0.0418308	-6.02239	0.284251	0.776846	0.932706	0.283432	Not DE
ENSG00000238783	0.0418211	-6.02236	0.284231	0.776862	0.932706	0.283411	Not DE
ENSG00000034239	0.110099	-1.19217	0.284173	0.776875	0.932706	0.283394	Not DE
ENSG00000103226	0.0321627	4.63229	0.284134	0.776887	0.932706	0.283378	Not DE
ENSG00000269873	-0.0501093	-1.89851	-0.284067	0.776933	0.932706	-0.283318	Not DE
ENSG00000271399	0.0825221	-4.95198	0.284025	0.776945	0.932706	0.283302	Not DE
ENSG00000015285	0.0565224	-1.28537	0.284147	0.776973	0.932706	0.283266	Not DE
ENSG00000243480	0.0405859	0.298274	0.284059	0.776988	0.932706	0.283246	Not DE
ENSG00000142627	0.0517882	-1.32965	0.283933	0.777017	0.932706	0.283208	Not DE
ENSG00000255663	-0.136036	-4.34575	-0.283832	0.777093	0.932706	-0.283109	Not DE
ENSG00000090104	0.0662358	-0.0693334	0.283989	0.777094	0.932706	0.283108	Not DE
ENSG00000166920	-0.0939372	-4.42334	-0.283779	0.777161	0.932706	-0.283021	Not DE
ENSG00000187686	-0.119083	-4.88676	-0.28374	0.777163	0.932706	-0.283018	Not DE
ENSG00000213297	-0.0862794	0.627583	-0.283594	0.777292	0.932706	-0.28285	Not DE
ENSG00000254239	0.0727427	-5.32308	0.283617	0.777328	0.932706	0.282802	Not DE
ENSG00000169213	0.0430666	5.04212	0.283437	0.777445	0.932706	0.28265	Not DE
ENSG00000062370	-0.0155127	3.96926	-0.28353	0.777462	0.932706	-0.282628	Not DE
ENSG00000251510	0.125289	-5.21681	0.283322	0.777518	0.932706	0.282555	Not DE
ENSG00000285382	-0.079923	-0.363824	-0.283176	0.7776	0.932706	-0.282448	Not DE
ENSG00000105877	-0.0500701	0.54195	-0.283157	0.777609	0.932706	-0.282437	Not DE
ENSG00000254398	0.101496	-4.38498	0.283107	0.777672	0.932706	0.282354	Not DE
ENSG00000289263	0.0639441	-5.75901	0.283096	0.777694	0.932706	0.282325	Not DE
ENSG00000270850	0.0783045	-4.8838	0.283012	0.777732	0.932706	0.282275	Not DE
ENSG00000272248	0.0723128	-5.15361	0.282913	0.777838	0.932706	0.282138	Not DE
ENSG00000244544	0.062488	-5.60288	0.282828	0.777877	0.932706	0.282087	Not DE
ENSG00000251682	-0.10142	0.435609	-0.282722	0.777944	0.932706	-0.281999	Not DE
ENSG00000236144	0.068677	0.268976	0.28268	0.777973	0.932706	0.281961	Not DE
ENSG00000273033	0.0192598	2.93479	0.282657	0.778025	0.932706	0.281893	Not DE
ENSG00000106991	-0.0427411	0.98556	-0.282695	0.778039	0.932706	-0.281876	Not DE
ENSG00000255986	-0.086206	-4.99133	-0.282554	0.778087	0.932706	-0.281812	Not DE
ENSG00000104643	-0.0174668	5.98591	-0.282472	0.778143	0.932706	-0.28174	Not DE
ENSG00000268729	-0.0573677	-5.76019	-0.282457	0.778196	0.932706	-0.281671	Not DE
ENSG00000124614	-0.0173108	7.10714	-0.282455	0.778231	0.932706	-0.281625	Not DE
ENSG00000261150	-0.193238	-3.40411	-0.282183	0.778359	0.932706	-0.281459	Not DE
ENSG00000212907	0.028145	7.12092	0.282333	0.778371	0.932706	0.281443	Not DE
ENSG00000290043	-0.051684	-1.72733	-0.282161	0.778405	0.932706	-0.281398	Not DE
ENSG00000252049	-0.0401593	-6.03602	-0.282128	0.778474	0.932706	-0.281308	Not DE
ENSG00000254553	-0.153279	-2.37577	-0.282003	0.77851	0.932706	-0.281262	Not DE
ENSG00000132631	-0.0558543	-5.66384	-0.282002	0.778549	0.932706	-0.28121	Not DE
ENSG00000224447	0.055595	-5.73252	0.281953	0.778586	0.932706	0.281162	Not DE
ENSG00000278959	0.0387379	-1.04364	0.281845	0.778612	0.932706	0.281128	Not DE
ENSG00000276664	-0.0464331	-6.01278	-0.281886	0.778636	0.932706	-0.281097	Not DE
ENSG00000256364	-0.0739848	-5.57773	-0.281818	0.778663	0.932706	-0.281062	Not DE
ENSG00000285367	0.0612376	-0.139637	0.281798	0.778666	0.932706	0.281057	Not DE
ENSG00000129925	-0.0309619	1.91585	-0.281652	0.77876	0.932706	-0.280936	Not DE
ENSG00000254532	-0.099184	-4.49889	-0.281658	0.77876	0.932706	-0.280935	Not DE
ENSG00000204514	-0.0169793	3.35238	-0.28159	0.778807	0.932706	-0.280874	Not DE
ENSG00000100060	0.0576427	-0.146734	0.281708	0.778858	0.932706	0.280808	Not DE
ENSG00000237296	0.0227492	7.25998	0.281521	0.778864	0.932706	0.2808	Not DE
ENSG00000199266	-0.133703	-4.57198	-0.281654	0.778881	0.932706	-0.280777	Not DE
ENSG00000130703	-0.0125701	5.42257	-0.281422	0.778938	0.932706	-0.280703	Not DE
ENSG00000189050	0.0197746	2.39681	0.281458	0.778976	0.932706	0.280653	Not DE
ENSG00000102125	0.023041	3.64706	0.281449	0.778979	0.932706	0.280649	Not DE
ENSG00000099337	-0.0707963	0.236975	-0.281299	0.779029	0.932706	-0.280584	Not DE
ENSG00000211942	-0.0429388	-5.99664	-0.281243	0.779123	0.932706	-0.280462	Not DE
ENSG00000258084	-0.0892329	-5.1943	-0.281182	0.77918	0.932706	-0.280387	Not DE
ENSG00000169592	0.0236761	3.43403	0.2812	0.779187	0.932706	0.280379	Not DE
ENSG00000183150	-0.0278879	1.62053	-0.281056	0.77931	0.932706	-0.280218	Not DE
ENSG00000279923	-0.0278391	0.0374996	-0.280929	0.779313	0.932706	-0.280215	Not DE
ENSG00000213285	-0.0568864	-5.97694	-0.280971	0.779319	0.932706	-0.280207	Not DE
ENSG00000103528	-0.0341502	3.28124	-0.280878	0.779398	0.932706	-0.280103	Not DE
ENSG00000186104	-0.022781	2.353	-0.280917	0.779451	0.932706	-0.280035	Not DE
ENSG00000244513	-0.0786723	-5.6225	-0.28066	0.779547	0.932706	-0.279909	Not DE
ENSG00000128595	0.0174834	5.66112	0.280666	0.779613	0.932706	0.279824	Not DE
ENSG00000186715	0.0488878	0.0603662	0.28038	0.779736	0.932706	0.279663	Not DE
ENSG00000263843	-0.120444	-1.77997	-0.280436	0.779764	0.932706	-0.279626	Not DE
ENSG00000108828	0.0272663	3.72296	0.280382	0.779788	0.932706	0.279596	Not DE
ENSG00000222162	-0.0398425	-6.03602	-0.280298	0.779874	0.932706	-0.279484	Not DE
ENSG00000065615	0.0318902	4.2237	0.280272	0.779892	0.932706	0.27946	Not DE
ENSG00000250853	0.0620129	-5.92099	0.280134	0.779947	0.932706	0.279388	Not DE
ENSG00000204843	-0.0265772	7.44563	-0.280182	0.779964	0.932706	-0.279366	Not DE
ENSG00000138411	0.0140263	6.7055	0.280072	0.780002	0.932706	0.279316	Not DE
ENSG00000213683	-0.0699552	-5.41195	-0.280006	0.780038	0.932706	-0.27927	Not DE
ENSG00000231728	-0.102532	-2.73242	-0.279926	0.780109	0.932706	-0.279177	Not DE
ENSG00000147117	-0.0191664	0.708351	-0.279802	0.780193	0.932706	-0.279068	Not DE
ENSG00000221750	-0.0698747	-5.81283	-0.279861	0.780196	0.932706	-0.279064	Not DE
ENSG00000223389	-0.0689454	-3.58688	-0.279739	0.78024	0.932706	-0.279006	Not DE
ENSG00000143643	0.0151994	4.13986	0.279764	0.78027	0.932706	0.278967	Not DE
ENSG00000140471	0.0243241	3.80888	0.27965	0.780291	0.932706	0.27894	Not DE
ENSG00000116017	0.0361322	1.54096	0.279634	0.780326	0.932706	0.278894	Not DE
ENSG00000088882	-0.101693	-2.97781	-0.279608	0.780332	0.932706	-0.278887	Not DE
ENSG00000131042	0.0797444	-2.65902	0.2796	0.780376	0.932706	0.27883	Not DE
ENSG00000148429	0.0173042	3.50052	0.279602	0.780396	0.932706	0.278803	Not DE
ENSG00000233690	-0.0613382	-5.9025	-0.279571	0.780415	0.932706	-0.278778	Not DE
ENSG00000234222	-0.101311	-4.1269	-0.279473	0.780474	0.932706	-0.278701	Not DE
ENSG00000198561	0.0180488	5.98802	0.279452	0.780499	0.932706	0.278668	Not DE
ENSG00000218689	0.0609732	-2.53985	0.279389	0.780512	0.932706	0.278651	Not DE
ENSG00000250073	-0.101647	-3.62592	-0.279187	0.780647	0.932706	-0.278475	Not DE
ENSG00000103275	0.0134022	4.31654	0.279245	0.780702	0.932706	0.278404	Not DE
ENSG00000182871	0.0521702	3.40622	0.279102	0.780744	0.932706	0.278349	Not DE
ENSG00000200750	-0.0396881	-6.03602	-0.279044	0.780833	0.932706	-0.278233	Not DE
ENSG00000204967	-0.0714005	0.775797	-0.278939	0.780838	0.932706	-0.278227	Not DE
ENSG00000284659	-0.0396252	-6.03602	-0.279033	0.780842	0.932706	-0.278222	Not DE
ENSG00000199291	-0.0539184	-5.71916	-0.278942	0.78088	0.932706	-0.278173	Not DE
ENSG00000270403	0.0669641	-5.21524	0.278932	0.780896	0.932706	0.278151	Not DE
ENSG00000232125	0.0729481	-5.18839	0.278848	0.780942	0.932706	0.278092	Not DE
ENSG00000280987	0.0185843	5.16362	0.278935	0.780942	0.932706	0.278092	Not DE
ENSG00000204394	-0.0298266	3.97037	-0.278841	0.780959	0.932706	-0.278069	Not DE
ENSG00000226332	-0.0980099	-4.69653	-0.278803	0.780979	0.932706	-0.278043	Not DE
ENSG00000288684	0.0665211	0.666491	0.278726	0.780998	0.932706	0.278018	Not DE
ENSG00000251011	-0.119465	-4.27705	-0.278748	0.781004	0.932706	-0.278011	Not DE
ENSG00000279789	0.0840337	-5.83185	0.278718	0.781013	0.932706	0.277999	Not DE
ENSG00000124440	0.0522293	2.48923	0.278727	0.781082	0.932706	0.277909	Not DE
ENSG00000211592	0.122792	-2.91527	0.278599	0.781096	0.932706	0.277891	Not DE
ENSG00000258284	-0.0397557	-6.03602	-0.278629	0.78115	0.932706	-0.277821	Not DE
ENSG00000251278	-0.060434	-5.67134	-0.278581	0.781168	0.932706	-0.277797	Not DE
ENSG00000182749	-0.0160109	2.448	-0.278573	0.781199	0.932706	-0.277757	Not DE
ENSG00000280003	0.075583	-4.5695	0.278446	0.781246	0.932706	0.277695	Not DE
ENSG00000272335	-0.0208528	4.23388	-0.27841	0.78126	0.932706	-0.277677	Not DE
ENSG00000171150	-0.0147224	4.74414	-0.278398	0.781265	0.932706	-0.277671	Not DE
ENSG00000054967	0.025637	2.43331	0.2783	0.781386	0.932706	0.277513	Not DE
ENSG00000114030	-0.0149618	6.07833	-0.278474	0.781389	0.932706	-0.277509	Not DE
ENSG00000289170	-0.0560311	-5.71039	-0.278175	0.78145	0.932706	-0.27743	Not DE
ENSG00000206678	-0.0394997	-6.03602	-0.278148	0.781519	0.932706	-0.27734	Not DE
ENSG00000270504	0.0522675	-1.6093	0.278037	0.781526	0.932706	0.277331	Not DE
ENSG00000128482	-0.0297998	5.07351	-0.278024	0.781552	0.932706	-0.277297	Not DE
ENSG00000179564	-0.0956388	-1.15723	-0.278102	0.781553	0.932706	-0.277296	Not DE
ENSG00000242348	-0.0395209	-6.03602	-0.27805	0.781593	0.932706	-0.277244	Not DE
ENSG00000180581	-0.0741609	-5.90325	-0.277924	0.781641	0.932706	-0.277181	Not DE
ENSG00000215284	-0.0440334	-6.01848	-0.277929	0.781664	0.932706	-0.277151	Not DE
ENSG00000276721	-0.0394723	-6.03602	-0.277948	0.781671	0.932706	-0.277142	Not DE
ENSG00000233668	-0.0611191	-5.6394	-0.277727	0.78178	0.932706	-0.277	Not DE
ENSG00000274742	-0.0429975	-6.02089	-0.277767	0.781792	0.932706	-0.276985	Not DE
ENSG00000238282	-0.0425072	-5.97542	-0.277753	0.781801	0.932706	-0.276973	Not DE
ENSG00000075213	-0.029881	4.02164	-0.277774	0.781815	0.932706	-0.276954	Not DE
ENSG00000199223	0.0515435	-5.85218	0.277703	0.781849	0.932706	0.27691	Not DE
ENSG00000156299	-0.0187558	6.12126	-0.277366	0.782047	0.932706	-0.276653	Not DE
ENSG00000109047	-0.114638	-3.15372	-0.277331	0.782085	0.932706	-0.276603	Not DE
ENSG00000148950	-0.0208511	2.56235	-0.277445	0.782099	0.932706	-0.276585	Not DE
ENSG00000242256	-0.0450347	-6.01737	-0.277373	0.782102	0.932706	-0.27658	Not DE
ENSG00000256001	-0.108401	-2.0823	-0.277271	0.782123	0.932706	-0.276554	Not DE
ENSG00000253793	-0.0425462	-2.23123	-0.277136	0.782216	0.932706	-0.276432	Not DE
ENSG00000251913	-0.0393883	-6.03602	-0.277234	0.782218	0.932706	-0.27643	Not DE
ENSG00000255337	0.0754494	-1.35255	0.277058	0.782276	0.932706	0.276354	Not DE
ENSG00000251939	-0.0394127	-6.03602	-0.277059	0.782352	0.932706	-0.276255	Not DE
ENSG00000125823	-0.0830513	-4.46097	-0.27702	0.782379	0.932706	-0.27622	Not DE
ENSG00000144233	0.0158295	3.02825	0.276912	0.782402	0.932706	0.27619	Not DE
ENSG00000260918	-0.0353149	5.39503	-0.276917	0.782407	0.932706	-0.276183	Not DE
ENSG00000279259	0.0336105	-0.528368	0.27696	0.782417	0.932706	0.27617	Not DE
ENSG00000226521	-0.0704636	-5.23018	-0.276795	0.78248	0.932706	-0.276089	Not DE
ENSG00000239080	-0.0393294	-6.03602	-0.276879	0.782489	0.932706	-0.276076	Not DE
ENSG00000146587	0.0131639	4.73418	0.276788	0.782506	0.932706	0.276055	Not DE
ENSG00000274631	-0.0392751	-6.03602	-0.276775	0.78257	0.932706	-0.275971	Not DE
ENSG00000082269	-0.00915486	5.76217	-0.276646	0.782627	0.932706	-0.275898	Not DE
ENSG00000153956	0.023601	6.63058	0.276595	0.782648	0.932706	0.27587	Not DE
ENSG00000236860	-0.0392577	-6.03602	-0.276644	0.78267	0.932706	-0.275841	Not DE
ENSG00000240964	-0.0392762	-6.03602	-0.276543	0.782747	0.932706	-0.275742	Not DE
ENSG00000121716	-0.027577	4.74901	-0.276344	0.78286	0.932706	-0.275594	Not DE
ENSG00000108651	-0.013076	4.6707	-0.276315	0.782878	0.932706	-0.27557	Not DE
ENSG00000250156	-0.109981	-4.44467	-0.276235	0.782907	0.932706	-0.275532	Not DE
ENSG00000231795	-0.0391759	-6.03602	-0.276289	0.782942	0.932706	-0.275487	Not DE
ENSG00000131876	0.0153812	3.36407	0.276226	0.782989	0.932706	0.275426	Not DE
ENSG00000255252	-0.0391762	-6.03602	-0.2762	0.78301	0.932706	-0.275399	Not DE
ENSG00000207134	-0.03929	-6.03602	-0.276197	0.783012	0.932706	-0.275396	Not DE
ENSG00000284179	-0.0436911	-6.01797	-0.276159	0.783021	0.932706	-0.275385	Not DE
ENSG00000222679	-0.0392814	-6.03602	-0.276154	0.783045	0.932706	-0.275353	Not DE
ENSG00000252450	-0.0392203	-6.03602	-0.276114	0.783076	0.932706	-0.275313	Not DE
ENSG00000274934	-0.0391468	-6.03602	-0.27609	0.783094	0.932706	-0.275289	Not DE
ENSG00000267766	-0.0392519	-6.03602	-0.27602	0.783147	0.932706	-0.27522	Not DE
ENSG00000212581	-0.0392009	-6.03602	-0.27598	0.783178	0.932706	-0.27518	Not DE
ENSG00000243094	-0.0460463	-6.01158	-0.275897	0.783217	0.932706	-0.27513	Not DE
ENSG00000238278	0.0764678	-5.05747	0.27583	0.783218	0.932706	0.275128	Not DE
ENSG00000276991	-0.0392815	-6.03602	-0.275915	0.783227	0.932706	-0.275116	Not DE
ENSG00000253610	-0.0392004	-6.03602	-0.275893	0.783244	0.932706	-0.275094	Not DE
ENSG00000201892	-0.0392009	-6.03602	-0.27588	0.783255	0.932706	-0.27508	Not DE
ENSG00000206723	-0.0392423	-6.03602	-0.275835	0.783288	0.932706	-0.275036	Not DE
ENSG00000201384	-0.0392053	-6.03602	-0.275836	0.783288	0.932706	-0.275036	Not DE
ENSG00000222145	-0.0391573	-6.03602	-0.275822	0.783299	0.932706	-0.275022	Not DE
ENSG00000202281	-0.0391782	-6.03602	-0.275733	0.783367	0.932706	-0.274934	Not DE
ENSG00000222743	-0.0391782	-6.03602	-0.275733	0.783367	0.932706	-0.274934	Not DE
ENSG00000124181	0.018551	6.35506	0.275661	0.783377	0.932706	0.274921	Not DE
ENSG00000261709	-0.0390967	-6.03602	-0.275716	0.78338	0.932706	-0.274916	Not DE
ENSG00000284191	-0.0444286	-6.01831	-0.275632	0.783436	0.932706	-0.274844	Not DE
ENSG00000275372	-0.0391408	-6.03602	-0.275625	0.78345	0.932706	-0.274826	Not DE
ENSG00000281880	0.0937489	-3.99486	0.275511	0.783465	0.932706	0.274807	Not DE
ENSG00000139083	0.0300976	2.3536	0.275572	0.783478	0.932706	0.274789	Not DE
ENSG00000186638	0.025772	1.21292	0.275485	0.783482	0.932706	0.274784	Not DE
ENSG00000162065	-0.035949	4.44694	-0.275499	0.78353	0.932706	-0.274722	Not DE
ENSG00000202189	-0.0390619	-6.03602	-0.275418	0.783609	0.932706	-0.274619	Not DE
ENSG00000139209	-0.112081	-3.72388	-0.275278	0.783649	0.932706	-0.274567	Not DE
ENSG00000221025	-0.0423044	-6.02405	-0.27533	0.78367	0.932706	-0.274539	Not DE
ENSG00000238906	-0.0391565	-6.03602	-0.275309	0.783692	0.932706	-0.274511	Not DE
ENSG00000206980	-0.0390993	-6.03602	-0.275283	0.783711	0.932706	-0.274486	Not DE
ENSG00000069188	0.0344238	2.79192	0.275238	0.783712	0.932706	0.274485	Not DE
ENSG00000283338	-0.0391181	-6.03602	-0.275263	0.783727	0.932706	-0.274465	Not DE
ENSG00000289957	0.0681536	-3.43947	0.275219	0.783733	0.932706	0.274458	Not DE
ENSG00000241157	-0.039022	-6.03602	-0.27517	0.783799	0.932706	-0.274372	Not DE
ENSG00000284700	0.0785382	-5.27655	0.275031	0.78384	0.932706	0.274319	Not DE
ENSG00000221507	-0.0390657	-6.03602	-0.275112	0.783843	0.932706	-0.274315	Not DE
ENSG00000275601	-0.0393824	-6.03602	-0.275108	0.783844	0.932706	-0.274313	Not DE
ENSG00000201529	-0.0391013	-6.03602	-0.275087	0.783862	0.932706	-0.27429	Not DE
ENSG00000169248	0.073815	-2.24126	0.275022	0.783874	0.932706	0.274274	Not DE
ENSG00000265164	-0.0391133	-6.03602	-0.275067	0.783877	0.932706	-0.27427	Not DE
ENSG00000196565	-0.0791055	-5.37913	-0.275018	0.78388	0.932706	-0.274266	Not DE
ENSG00000223076	-0.0390873	-6.03602	-0.275048	0.783892	0.932706	-0.274251	Not DE
ENSG00000207295	-0.0390682	-6.03602	-0.275039	0.783899	0.932706	-0.274242	Not DE
ENSG00000252519	-0.0389956	-6.03602	-0.275017	0.783916	0.932706	-0.274219	Not DE
ENSG00000229941	0.0759847	-5.4984	0.27492	0.783925	0.932706	0.274207	Not DE
ENSG00000240761	-0.0390492	-6.03602	-0.274968	0.783953	0.932706	-0.274171	Not DE
ENSG00000200325	-0.0390312	-6.03602	-0.274949	0.783967	0.932706	-0.274152	Not DE
ENSG00000188738	-0.0965693	0.479904	-0.274917	0.783987	0.932706	-0.274127	Not DE
ENSG00000273904	-0.0390063	-6.03602	-0.274912	0.783996	0.932706	-0.274115	Not DE
ENSG00000201516	-0.0447011	-6.01712	-0.274892	0.784002	0.932706	-0.274107	Not DE
ENSG00000251993	-0.0390397	-6.03602	-0.274852	0.784041	0.932706	-0.274056	Not DE
ENSG00000206959	-0.039014	-6.03602	-0.274839	0.784052	0.932706	-0.274042	Not DE
ENSG00000207449	-0.0390271	-6.03602	-0.27481	0.784074	0.932706	-0.274013	Not DE
ENSG00000277640	-0.0390841	-6.03602	-0.274797	0.784085	0.932706	-0.274	Not DE
ENSG00000202385	-0.0390237	-6.03602	-0.274792	0.784088	0.932706	-0.273996	Not DE
ENSG00000231985	-0.0533211	-5.8345	-0.274742	0.784091	0.932706	-0.273992	Not DE
ENSG00000266998	-0.0653684	-3.26831	-0.274692	0.784109	0.932706	-0.273968	Not DE
ENSG00000283874	-0.0389993	-6.03602	-0.274716	0.784146	0.932706	-0.27392	Not DE
ENSG00000207332	-0.0389415	-6.03602	-0.274697	0.784161	0.932706	-0.273901	Not DE
ENSG00000274004	-0.0389926	-6.03602	-0.274691	0.784165	0.932706	-0.273895	Not DE
ENSG00000199327	-0.0389893	-6.03602	-0.274669	0.784182	0.932706	-0.273873	Not DE
ENSG00000275939	-0.0389487	-6.03602	-0.274649	0.784198	0.932706	-0.273853	Not DE
ENSG00000277073	-0.0390163	-6.03602	-0.274618	0.784221	0.932706	-0.273823	Not DE
ENSG00000200390	-0.0389964	-6.03602	-0.2746	0.784235	0.932706	-0.273804	Not DE
ENSG00000222439	-0.0389825	-6.03602	-0.274579	0.784251	0.932706	-0.273784	Not DE
ENSG00000187840	0.0488116	-0.76336	0.27447	0.784259	0.932706	0.273774	Not DE
ENSG00000222255	-0.0389935	-6.03602	-0.274527	0.784291	0.932706	-0.273732	Not DE
ENSG00000274750	0.0703965	0.308319	0.274399	0.784313	0.932706	0.273703	Not DE
ENSG00000206710	-0.0389528	-6.03602	-0.27448	0.784327	0.932706	-0.273685	Not DE
ENSG00000252084	-0.038944	-6.03602	-0.274476	0.78433	0.932706	-0.27368	Not DE
ENSG00000168827	0.0102743	5.92691	0.274519	0.784336	0.932706	0.273672	Not DE
ENSG00000242255	-0.038968	-6.03602	-0.274446	0.784353	0.932706	-0.273651	Not DE
ENSG00000199591	-0.038925	-6.03602	-0.274437	0.78436	0.932706	-0.273641	Not DE
ENSG00000207385	-0.0389548	-6.03602	-0.274429	0.784366	0.932706	-0.273634	Not DE
ENSG00000207341	-0.0389683	-6.03602	-0.274425	0.784369	0.932706	-0.27363	Not DE
ENSG00000206651	-0.0389224	-6.03602	-0.27442	0.784373	0.932706	-0.273625	Not DE
ENSG00000289730	-0.0389365	-6.03602	-0.274416	0.784376	0.932706	-0.273621	Not DE
ENSG00000207009	-0.0389645	-6.03602	-0.274412	0.784379	0.932706	-0.273617	Not DE
ENSG00000278520	-0.0389728	-6.03602	-0.274389	0.784396	0.932706	-0.273594	Not DE
ENSG00000252585	-0.0415441	-6.0243	-0.274344	0.784415	0.932706	-0.273571	Not DE
ENSG00000200296	-0.0441777	-6.01809	-0.274353	0.784416	0.932706	-0.273569	Not DE
ENSG00000273974	-0.0389482	-6.03602	-0.274354	0.784423	0.932706	-0.27356	Not DE
ENSG00000207276	-0.0389025	-6.03602	-0.274335	0.784439	0.932706	-0.273539	Not DE
ENSG00000238745	-0.038952	-6.03602	-0.274329	0.784442	0.932706	-0.273534	Not DE
ENSG00000207044	-0.0389725	-6.03602	-0.274322	0.784447	0.932706	-0.273528	Not DE
ENSG00000256453	-0.107222	-1.77381	-0.274223	0.784452	0.932706	-0.273522	Not DE
ENSG00000288529	-0.0389425	-6.03602	-0.274314	0.784454	0.932706	-0.273519	Not DE
ENSG00000200788	-0.0389134	-6.03602	-0.274293	0.784471	0.932706	-0.273498	Not DE
ENSG00000252018	-0.03894	-6.03602	-0.274264	0.784492	0.932706	-0.27347	Not DE
ENSG00000200814	-0.0389318	-6.03602	-0.274247	0.784506	0.932706	-0.273452	Not DE
ENSG00000199546	-0.0389379	-6.03602	-0.274239	0.784511	0.932706	-0.273445	Not DE
ENSG00000200075	-0.041929	-6.02447	-0.27422	0.784522	0.932706	-0.273431	Not DE
ENSG00000185303	-0.0985383	-2.69084	-0.27408	0.784562	0.932706	-0.273379	Not DE
ENSG00000283978	-0.0389001	-6.03602	-0.274167	0.784567	0.932706	-0.273372	Not DE
ENSG00000212360	-0.0389244	-6.03602	-0.274164	0.784569	0.932706	-0.273369	Not DE
ENSG00000252534	-0.0389281	-6.03602	-0.274159	0.784572	0.932706	-0.273365	Not DE
ENSG00000254792	-0.0388903	-6.03602	-0.274128	0.784597	0.932706	-0.273334	Not DE
ENSG00000278050	-0.0389185	-6.03602	-0.274122	0.784601	0.932706	-0.273328	Not DE
ENSG00000207404	-0.038918	-6.03602	-0.274119	0.784603	0.932706	-0.273325	Not DE
ENSG00000222445	-0.038889	-6.03602	-0.274105	0.784614	0.932706	-0.273311	Not DE
ENSG00000265810	-0.0389145	-6.03602	-0.274103	0.784616	0.932706	-0.273309	Not DE
ENSG00000287002	-0.0417392	-6.02343	-0.274069	0.784624	0.932706	-0.273298	Not DE
ENSG00000279638	-0.0389127	-6.03602	-0.274085	0.78463	0.932706	-0.273291	Not DE
ENSG00000252456	-0.0388872	-6.03602	-0.274058	0.78465	0.932706	-0.273264	Not DE
ENSG00000207058	-0.0389008	-6.03602	-0.27404	0.784664	0.932706	-0.273246	Not DE
ENSG00000253437	-0.0389034	-6.03602	-0.274023	0.784677	0.932706	-0.273229	Not DE
ENSG00000202125	-0.0388715	-6.03602	-0.27401	0.784687	0.932706	-0.273217	Not DE
ENSG00000234056	0.0693138	-0.453531	0.2739	0.784704	0.932706	0.273194	Not DE
ENSG00000086102	0.0107825	5.08078	0.273951	0.784709	0.932706	0.273188	Not DE
ENSG00000222160	-0.0389202	-6.03602	-0.273961	0.784724	0.932706	-0.273168	Not DE
ENSG00000238764	-0.0389092	-6.03602	-0.273959	0.784726	0.932706	-0.273165	Not DE
ENSG00000261520	0.126326	-3.28242	0.273858	0.784734	0.932706	0.273156	Not DE
ENSG00000234624	-0.0389116	-6.03602	-0.273943	0.784738	0.932706	-0.27315	Not DE
ENSG00000276957	-0.0526779	-2.48725	-0.273818	0.784761	0.932706	-0.27312	Not DE
ENSG00000226965	-0.0768456	-5.24721	-0.273809	0.784764	0.932706	-0.273116	Not DE
ENSG00000199933	-0.0388816	-6.03602	-0.273906	0.784767	0.932706	-0.273113	Not DE
ENSG00000251748	-0.0388786	-6.03602	-0.273883	0.784784	0.932706	-0.27309	Not DE
ENSG00000206964	-0.0388646	-6.03602	-0.273877	0.784789	0.932706	-0.273083	Not DE
ENSG00000251401	-0.0388728	-6.03602	-0.273876	0.784789	0.932706	-0.273083	Not DE
ENSG00000200720	-0.0388236	-6.03602	-0.273868	0.784796	0.932706	-0.273074	Not DE
ENSG00000249970	-0.0392754	-6.02199	-0.273859	0.784796	0.932706	-0.273074	Not DE
ENSG00000239128	-0.0388738	-6.03602	-0.273841	0.784816	0.932706	-0.273048	Not DE
ENSG00000126215	-0.0376606	0.792959	-0.273734	0.784822	0.932706	-0.273041	Not DE
ENSG00000207210	-0.0388645	-6.03602	-0.273831	0.784824	0.932706	-0.273038	Not DE
ENSG00000199273	-0.0388738	-6.03602	-0.273826	0.784828	0.932706	-0.273033	Not DE
ENSG00000202273	-0.0388713	-6.03602	-0.273802	0.784846	0.932706	-0.273009	Not DE
ENSG00000201586	-0.038866	-6.03602	-0.273789	0.784856	0.932706	-0.272996	Not DE
ENSG00000212482	-0.038851	-6.03602	-0.273765	0.784875	0.932706	-0.272972	Not DE
ENSG00000252311	-0.038879	-6.03602	-0.273762	0.784877	0.932706	-0.272969	Not DE
ENSG00000287380	-0.145352	-3.11206	-0.273715	0.78488	0.932706	-0.272965	Not DE
ENSG00000238529	-0.0388168	-6.03602	-0.273757	0.784881	0.932706	-0.272964	Not DE
ENSG00000221206	-0.0388823	-6.03602	-0.273734	0.784898	0.932706	-0.272942	Not DE
ENSG00000249387	-0.0388623	-6.03602	-0.273734	0.784899	0.932706	-0.272941	Not DE
ENSG00000279599	-0.0388471	-6.03602	-0.273732	0.7849	0.932706	-0.27294	Not DE
ENSG00000199884	-0.0389229	-6.03602	-0.273725	0.784905	0.932706	-0.272933	Not DE
ENSG00000252994	-0.0388514	-6.03602	-0.273717	0.784911	0.932706	-0.272924	Not DE
ENSG00000202159	-0.0388481	-6.03602	-0.273713	0.784915	0.932706	-0.27292	Not DE
ENSG00000252581	-0.0388536	-6.03602	-0.273699	0.784925	0.932706	-0.272907	Not DE
ENSG00000238585	-0.0388415	-6.03602	-0.273689	0.784933	0.932706	-0.272896	Not DE
ENSG00000244563	-0.0388694	-6.03602	-0.27368	0.784939	0.932706	-0.272889	Not DE
ENSG00000206897	-0.0388415	-6.03602	-0.273666	0.784951	0.932706	-0.272873	Not DE
ENSG00000206715	-0.0388555	-6.03602	-0.27366	0.784955	0.932706	-0.272868	Not DE
ENSG00000215481	0.102281	-3.2053	0.27358	0.784957	0.932706	0.272866	Not DE
ENSG00000207117	-0.0388111	-6.03602	-0.273646	0.784966	0.932706	-0.272854	Not DE
ENSG00000199410	-0.038845	-6.03602	-0.273644	0.784967	0.932706	-0.272852	Not DE
ENSG00000223302	-0.0388381	-6.03602	-0.273632	0.784976	0.932706	-0.27284	Not DE
ENSG00000207243	-0.0388462	-6.03602	-0.273627	0.784981	0.932706	-0.272834	Not DE
ENSG00000277941	-0.0389186	-6.03602	-0.273612	0.784991	0.932706	-0.272821	Not DE
ENSG00000270477	-0.0389142	-6.03602	-0.273587	0.78501	0.932706	-0.272796	Not DE
ENSG00000249774	-0.0387833	-6.03602	-0.273587	0.785012	0.932706	-0.272794	Not DE
ENSG00000222503	-0.0388743	-6.03602	-0.273579	0.785017	0.932706	-0.272787	Not DE
ENSG00000206635	-0.0388327	-6.03602	-0.273574	0.785021	0.932706	-0.272782	Not DE
ENSG00000207231	-0.0388327	-6.03602	-0.273574	0.785021	0.932706	-0.272782	Not DE
ENSG00000271922	-0.0388483	-6.03602	-0.273574	0.785021	0.932706	-0.272782	Not DE
ENSG00000212138	-0.0388324	-6.03602	-0.273572	0.785022	0.932706	-0.27278	Not DE
ENSG00000212389	-0.0388431	-6.03602	-0.273562	0.78503	0.932706	-0.27277	Not DE
ENSG00000278078	-0.0388507	-6.03602	-0.273559	0.785032	0.932706	-0.272768	Not DE
ENSG00000199459	-0.0388126	-6.03602	-0.273554	0.785036	0.932706	-0.272762	Not DE
ENSG00000206888	-0.0388125	-6.03602	-0.27355	0.785039	0.932706	-0.272758	Not DE
ENSG00000206590	-0.0388287	-6.03602	-0.273546	0.785042	0.932706	-0.272754	Not DE
ENSG00000283926	-0.0388312	-6.03602	-0.273546	0.785042	0.932706	-0.272754	Not DE
ENSG00000200179	-0.038812	-6.03602	-0.27354	0.785047	0.932706	-0.272747	Not DE
ENSG00000272920	-0.038831	-6.03602	-0.27353	0.785054	0.932706	-0.272738	Not DE
ENSG00000252892	-0.0388265	-6.03602	-0.273527	0.785057	0.932706	-0.272735	Not DE
ENSG00000108298	0.0184622	7.70099	0.273478	0.78506	0.932706	0.272731	Not DE
ENSG00000237624	-0.144924	-4.66912	-0.27345	0.785065	0.932706	-0.272725	Not DE
ENSG00000201746	-0.0388244	-6.03602	-0.273512	0.785069	0.932706	-0.27272	Not DE
ENSG00000279310	-0.0438487	-6.01633	-0.273473	0.785076	0.932706	-0.27271	Not DE
ENSG00000277003	-0.038829	-6.03602	-0.2735	0.785077	0.932706	-0.272708	Not DE
ENSG00000206627	-0.0388168	-6.03602	-0.273497	0.78508	0.932706	-0.272705	Not DE
ENSG00000244043	-0.0388936	-6.03602	-0.273495	0.78508	0.932706	-0.272704	Not DE
ENSG00000202172	-0.0388151	-6.03602	-0.273466	0.785104	0.932706	-0.272674	Not DE
ENSG00000206870	-0.0388144	-6.03602	-0.273461	0.785108	0.932706	-0.272669	Not DE
ENSG00000199289	-0.0388132	-6.03602	-0.273451	0.785115	0.932706	-0.27266	Not DE
ENSG00000251819	-0.0388265	-6.03602	-0.273445	0.78512	0.932706	-0.272653	Not DE
ENSG00000199248	-0.0388135	-6.03602	-0.273442	0.785122	0.932706	-0.27265	Not DE
ENSG00000252988	-0.0388218	-6.03602	-0.273429	0.785132	0.932706	-0.272637	Not DE
ENSG00000201988	-0.0388354	-6.03602	-0.273424	0.785135	0.932706	-0.272633	Not DE
ENSG00000238295	-0.0388164	-6.03602	-0.27342	0.785139	0.932706	-0.272628	Not DE
ENSG00000207034	-0.0388097	-6.03602	-0.273417	0.785141	0.932706	-0.272626	Not DE
ENSG00000254331	-0.0388233	-6.03602	-0.273383	0.785167	0.932706	-0.272592	Not DE
ENSG00000201690	-0.0387994	-6.03602	-0.273383	0.785167	0.932706	-0.272592	Not DE
ENSG00000100084	-0.0121952	4.30177	-0.273306	0.785176	0.932706	-0.27258	Not DE
ENSG00000263272	0.101481	-1.16174	0.273265	0.785184	0.932706	0.27257	Not DE
ENSG00000200106	-0.0387968	-6.03602	-0.273343	0.785198	0.932706	-0.272551	Not DE
ENSG00000202070	-0.0388044	-6.03602	-0.273332	0.785207	0.932706	-0.27254	Not DE
ENSG00000206892	-0.0387983	-6.03602	-0.273321	0.785215	0.932706	-0.272529	Not DE
ENSG00000206682	-0.038801	-6.03602	-0.273315	0.785219	0.932706	-0.272524	Not DE
ENSG00000201674	-0.0387854	-6.03602	-0.273297	0.785233	0.932706	-0.272506	Not DE
ENSG00000287935	-0.157985	-3.2158	-0.273207	0.785247	0.932706	-0.272488	Not DE
ENSG00000212297	-0.0387992	-6.03602	-0.273275	0.78525	0.932706	-0.272484	Not DE
ENSG00000206728	-0.0388	-6.03602	-0.273273	0.785252	0.932706	-0.272481	Not DE
ENSG00000252343	-0.0387879	-6.03602	-0.273272	0.785252	0.932706	-0.272481	Not DE
ENSG00000252908	-0.0387989	-6.03602	-0.273267	0.785256	0.932706	-0.272475	Not DE
ENSG00000207077	-0.0387979	-6.03602	-0.273262	0.78526	0.932706	-0.272471	Not DE
ENSG00000207010	-0.0387926	-6.03602	-0.273251	0.785269	0.932706	-0.27246	Not DE
ENSG00000199762	-0.0387836	-6.03602	-0.273248	0.785271	0.932706	-0.272457	Not DE
ENSG00000244256	-0.0431763	-6.01812	-0.273192	0.785294	0.932706	-0.272427	Not DE
ENSG00000252274	-0.038807	-6.03602	-0.273217	0.785294	0.932706	-0.272426	Not DE
ENSG00000140459	0.0344533	-0.528658	0.273171	0.785303	0.932706	0.272415	Not DE
ENSG00000277411	-0.0387747	-6.03602	-0.273192	0.785313	0.932706	-0.272401	Not DE
ENSG00000143126	0.0309679	6.90504	0.273093	0.785331	0.932706	0.272379	Not DE
ENSG00000252523	-0.0387706	-6.03602	-0.273155	0.785342	0.932706	-0.272364	Not DE
ENSG00000199701	-0.0387612	-6.03602	-0.2731	0.785384	0.932706	-0.27231	Not DE
ENSG00000163121	-0.0946062	-4.78403	-0.273019	0.785391	0.932706	-0.2723	Not DE
ENSG00000206672	-0.0387502	-6.03602	-0.273034	0.785434	0.932706	-0.272244	Not DE
ENSG00000207072	-0.0423807	-6.02262	-0.273016	0.785442	0.932706	-0.272234	Not DE
ENSG00000251773	-0.0387478	-6.03602	-0.273015	0.785449	0.932706	-0.272225	Not DE
ENSG00000276473	0.0673434	-5.23102	0.272905	0.785466	0.932706	0.272202	Not DE
ENSG00000207703	-0.0387481	-6.03602	-0.27299	0.785469	0.932706	-0.2722	Not DE
ENSG00000199299	-0.0387581	-6.03602	-0.272985	0.785472	0.932706	-0.272195	Not DE
ENSG00000265684	-0.0387577	-6.03602	-0.272984	0.785473	0.932706	-0.272194	Not DE
ENSG00000207606	-0.0387514	-6.03602	-0.272984	0.785473	0.932706	-0.272194	Not DE
ENSG00000275386	-0.0387455	-6.03602	-0.272953	0.785497	0.932706	-0.272163	Not DE
ENSG00000284479	-0.0388405	-6.03602	-0.272941	0.785505	0.932706	-0.272152	Not DE
ENSG00000199535	-0.0387551	-6.03602	-0.272936	0.78551	0.932706	-0.272146	Not DE
ENSG00000255575	-0.038802	-6.03602	-0.272918	0.785523	0.932706	-0.272129	Not DE
ENSG00000200842	-0.0387474	-6.03602	-0.272911	0.785529	0.932706	-0.272121	Not DE
ENSG00000199962	-0.0387589	-6.03602	-0.272873	0.785558	0.932706	-0.272084	Not DE
ENSG00000204399	-0.038714	-6.03602	-0.272829	0.785592	0.932706	-0.27204	Not DE
ENSG00000206889	-0.0387262	-6.03602	-0.272829	0.785592	0.932706	-0.272039	Not DE
ENSG00000207128	-0.0387052	-6.03602	-0.272822	0.785598	0.932706	-0.272032	Not DE
ENSG00000204390	-0.0161615	1.55806	-0.272733	0.785606	0.932706	-0.272021	Not DE
ENSG00000251374	-0.0387283	-6.03602	-0.272788	0.785623	0.932706	-0.271999	Not DE
ENSG00000278802	-0.0488004	-6.00654	-0.272759	0.785629	0.932706	-0.271991	Not DE
ENSG00000289126	-0.0283062	-0.966737	-0.272699	0.785659	0.932706	-0.271952	Not DE
ENSG00000222129	-0.038782	-6.03602	-0.272722	0.785673	0.932706	-0.271933	Not DE
ENSG00000124172	-0.0126614	6.85533	-0.272825	0.785687	0.932706	-0.271916	Not DE
ENSG00000137054	0.0127344	3.109	0.272644	0.785698	0.932706	0.271902	Not DE
ENSG00000170293	0.0626243	-1.87369	0.272588	0.7857	0.932706	0.271898	Not DE
ENSG00000100749	-0.0154533	4.18318	-0.272671	0.785709	0.932706	-0.271887	Not DE
ENSG00000278929	0.0489551	-5.90073	0.272619	0.785744	0.932706	0.271842	Not DE
ENSG00000196747	-0.0541569	-2.11844	-0.272522	0.785751	0.932706	-0.271833	Not DE
ENSG00000206907	-0.0387929	-6.03602	-0.272615	0.785755	0.932706	-0.271827	Not DE
ENSG00000187954	-0.0140139	3.7342	-0.272541	0.785774	0.932706	-0.271803	Not DE
ENSG00000241913	-0.0386839	-6.03602	-0.272544	0.78581	0.932706	-0.271756	Not DE
ENSG00000277413	-0.0386788	-6.03602	-0.272533	0.785819	0.932706	-0.271744	Not DE
ENSG00000286285	0.0806716	0.0293753	0.272434	0.785823	0.932706	0.271738	Not DE
ENSG00000222533	-0.0386982	-6.03602	-0.272521	0.785828	0.932706	-0.271733	Not DE
ENSG00000253738	0.0175912	5.42912	0.272425	0.785829	0.932706	0.271731	Not DE
