## Supplementary Table 3 for "Multiomic foundations of human prefrontal cortex tissue function" (part 3 of 3)

### Sheet: Mature RNA STN MER DE (continued)
gene	logFC	AveExpr	t	P.Value	adj.P.Val	z.std	DE status
ENSG00000200040	-0.0386933	-6.03602	-0.272516	0.785831	0.932706	-0.271728	Not DE
ENSG00000210181	-0.0386811	-6.03602	-0.272509	0.785837	0.932706	-0.271721	Not DE
ENSG00000273658	-0.0386891	-6.03602	-0.272502	0.785842	0.932706	-0.271713	Not DE
ENSG00000199370	-0.0386707	-6.03602	-0.272476	0.785862	0.932706	-0.271688	Not DE
ENSG00000202514	-0.0386857	-6.03602	-0.272447	0.785884	0.932706	-0.271659	Not DE
ENSG00000285280	-0.0866639	-2.4896	-0.272348	0.785887	0.932706	-0.271655	Not DE
ENSG00000207196	-0.0386698	-6.03602	-0.272411	0.785912	0.932706	-0.271623	Not DE
ENSG00000236717	-0.0387213	-6.03602	-0.272308	0.78599	0.932706	-0.271521	Not DE
ENSG00000201071	-0.0386505	-6.03602	-0.272223	0.786056	0.932706	-0.271435	Not DE
ENSG00000251952	0.0412387	-5.98895	0.272207	0.786061	0.932706	0.271429	Not DE
ENSG00000146966	0.0265897	3.20374	0.272142	0.786072	0.932706	0.271415	Not DE
ENSG00000165030	-0.0254022	1.71538	-0.272171	0.786091	0.932706	-0.27139	Not DE
ENSG00000202150	-0.0386538	-6.03602	-0.272174	0.786094	0.932706	-0.271387	Not DE
ENSG00000013573	0.0406864	2.69191	0.272117	0.786111	0.932706	0.271365	Not DE
ENSG00000267637	-0.0386259	-6.03602	-0.272149	0.786113	0.932706	-0.271362	Not DE
ENSG00000099822	0.031951	3.8433	0.272069	0.786115	0.932706	0.271358	Not DE
ENSG00000121310	0.0258855	3.4959	0.27209	0.786119	0.932706	0.271353	Not DE
ENSG00000253369	-0.0815408	-4.8203	-0.272004	0.786154	0.932706	-0.271308	Not DE
ENSG00000289690	-0.121672	-4.21511	-0.272024	0.786162	0.932706	-0.271297	Not DE
ENSG00000225361	-0.0861933	-0.345834	-0.271959	0.786182	0.932706	-0.271271	Not DE
ENSG00000157335	0.143078	-2.90542	0.271958	0.786196	0.932706	0.271253	Not DE
ENSG00000251363	-0.064797	-5.51695	-0.271985	0.786214	0.932706	-0.271231	Not DE
ENSG00000221200	-0.0386077	-6.03602	-0.272017	0.786214	0.932706	-0.27123	Not DE
ENSG00000252639	-0.0385881	-6.03602	-0.272005	0.786223	0.932706	-0.271218	Not DE
ENSG00000252561	-0.0386168	-6.03602	-0.271981	0.786241	0.932706	-0.271194	Not DE
ENSG00000273587	-0.0827843	-5.34954	-0.271922	0.786248	0.932706	-0.271186	Not DE
ENSG00000288771	0.0704295	-0.423571	0.272061	0.78625	0.932706	0.271183	Not DE
ENSG00000263389	-0.0385916	-6.03602	-0.271894	0.786309	0.932706	-0.271107	Not DE
ENSG00000254676	-0.0919721	-5.43282	-0.271793	0.786311	0.932706	-0.271104	Not DE
ENSG00000274230	-0.0386273	-6.03602	-0.271703	0.786455	0.932706	-0.270917	Not DE
ENSG00000109814	-0.020548	3.25481	-0.271625	0.786472	0.932706	-0.270895	Not DE
ENSG00000251992	-0.0385571	-6.03602	-0.271679	0.786473	0.932706	-0.270893	Not DE
ENSG00000113073	0.0620662	-0.397881	0.271632	0.78652	0.932706	0.270832	Not DE
ENSG00000253288	-0.102583	-0.626797	-0.271983	0.786526	0.932706	-0.270824	Not DE
ENSG00000201178	-0.0385451	-6.03602	-0.271597	0.786536	0.932706	-0.270812	Not DE
ENSG00000160606	0.0575256	-0.858525	0.271472	0.786556	0.932706	0.270785	Not DE
ENSG00000021488	0.052778	-1.65308	0.271486	0.786582	0.932706	0.270752	Not DE
ENSG00000227036	-0.0264824	2.16743	-0.271443	0.786583	0.932706	-0.270751	Not DE
ENSG00000278133	0.0740848	0.55345	0.271417	0.786598	0.932706	0.270731	Not DE
ENSG00000213946	0.0702878	-5.02196	0.271409	0.786636	0.932706	0.270681	Not DE
ENSG00000199306	-0.0385279	-6.03602	-0.271451	0.786648	0.932706	-0.270666	Not DE
ENSG00000257121	0.0470582	-5.93523	0.271308	0.786725	0.932706	0.270565	Not DE
ENSG00000276232	-0.0385832	-6.03602	-0.271346	0.786728	0.932706	-0.270562	Not DE
ENSG00000248105	0.0452189	-5.92571	0.271263	0.786788	0.932706	0.270484	Not DE
ENSG00000243854	-0.0729329	-5.88435	-0.271197	0.786796	0.932706	-0.270474	Not DE
ENSG00000111879	0.0203715	4.75229	0.27114	0.786814	0.932706	0.270451	Not DE
ENSG00000222222	-0.0465842	-5.96442	-0.271144	0.78685	0.932706	-0.270403	Not DE
ENSG00000068120	0.0276351	3.10632	0.271133	0.786883	0.932706	0.27036	Not DE
ENSG00000007168	-0.0223224	7.79311	-0.271484	0.786908	0.932706	-0.270328	Not DE
ENSG00000254765	-0.0384785	-6.03602	-0.271081	0.786932	0.932706	-0.270297	Not DE
ENSG00000202422	-0.0384926	-6.03602	-0.271056	0.786951	0.932706	-0.270273	Not DE
ENSG00000187474	0.133839	-2.29239	0.270924	0.786991	0.932706	0.27022	Not DE
ENSG00000200998	-0.0412866	-6.02323	-0.27098	0.786992	0.932706	-0.270219	Not DE
ENSG00000152767	-0.0155012	6.48412	-0.270898	0.787001	0.932706	-0.270207	Not DE
ENSG00000206963	-0.0384631	-6.03602	-0.270914	0.78706	0.932727	-0.270131	Not DE
ENSG00000285547	0.121651	-4.36444	0.270621	0.787209	0.932727	0.269937	Not DE
ENSG00000119632	-0.019066	3.98231	-0.27106	0.787228	0.932727	-0.269912	Not DE
ENSG00000185813	0.0142239	4.2848	0.270632	0.787243	0.932727	0.269893	Not DE
ENSG00000285693	0.169795	-2.61266	0.270569	0.787253	0.932727	0.26988	Not DE
ENSG00000289038	-0.0638745	-3.93842	-0.270551	0.787305	0.932727	-0.269812	Not DE
ENSG00000289602	0.0455501	-1.8252	0.270464	0.787339	0.932727	0.269768	Not DE
ENSG00000199279	-0.0384115	-6.03602	-0.270543	0.787344	0.932727	-0.269761	Not DE
ENSG00000165572	-0.0166832	5.26809	-0.270455	0.787355	0.932727	-0.269747	Not DE
ENSG00000250229	-0.0369727	-6.02232	-0.270423	0.787437	0.932727	-0.26964	Not DE
ENSG00000198342	0.0211365	1.74019	0.270251	0.787497	0.932727	0.269563	Not DE
ENSG00000246174	-0.0619396	-0.56559	-0.270198	0.787534	0.932727	-0.269514	Not DE
ENSG00000101251	0.0805229	-3.49968	0.270177	0.787555	0.932727	0.269487	Not DE
ENSG00000279848	-0.0626676	-4.96745	-0.270277	0.787558	0.932727	-0.269483	Not DE
ENSG00000274525	-0.0465758	-5.95498	-0.270212	0.787562	0.932727	-0.269478	Not DE
ENSG00000231882	0.0610685	-5.71247	0.270144	0.787581	0.932727	0.269453	Not DE
ENSG00000199201	-0.0383608	-6.03602	-0.270229	0.787585	0.932727	-0.269448	Not DE
ENSG00000207366	-0.038353	-6.03602	-0.270187	0.787617	0.932727	-0.269406	Not DE
ENSG00000185294	-0.0756776	-3.83498	-0.270068	0.787659	0.932727	-0.269352	Not DE
ENSG00000285505	-0.249662	-0.56622	-0.270907	0.787665	0.932727	-0.269344	Not DE
ENSG00000273729	0.0259546	0.800813	0.270086	0.78767	0.932727	0.269338	Not DE
ENSG00000272175	-0.0607361	-5.61442	-0.270021	0.7877	0.932727	-0.269299	Not DE
ENSG00000280092	-0.0687877	-5.81752	-0.269953	0.787767	0.932769	-0.269212	Not DE
ENSG00000223298	-0.0383935	-6.03602	-0.269793	0.787919	0.932913	-0.269014	Not DE
ENSG00000289582	0.0533281	-5.81477	0.269667	0.787966	0.932932	0.268953	Not DE
ENSG00000088256	-0.0213833	4.45363	-0.269505	0.788105	0.932996	-0.268772	Not DE
ENSG00000259318	0.1655	-3.38906	0.269455	0.788122	0.932996	0.268749	Not DE
ENSG00000200687	-0.038229	-6.03602	-0.26934	0.788267	0.932996	-0.268562	Not DE
ENSG00000202046	-0.0382406	-6.03602	-0.269331	0.788274	0.932996	-0.268553	Not DE
ENSG00000200685	-0.0382356	-6.03602	-0.269328	0.788276	0.932996	-0.26855	Not DE
ENSG00000268575	0.03807	1.8179	0.269252	0.788282	0.932996	0.268543	Not DE
ENSG00000236489	-0.0383489	-6.03602	-0.269283	0.78831	0.932996	-0.268506	Not DE
ENSG00000130653	0.0291947	3.67705	0.269194	0.788354	0.932996	0.268449	Not DE
ENSG00000265018	-0.158801	-2.00212	-0.26919	0.788358	0.932996	-0.268443	Not DE
ENSG00000218512	-0.0381857	-6.03602	-0.269198	0.788376	0.932996	-0.26842	Not DE
ENSG00000186889	0.0218263	1.68463	0.26917	0.788391	0.932996	0.2684	Not DE
ENSG00000274156	-0.0646936	-3.32868	-0.269125	0.788397	0.932996	-0.268393	Not DE
ENSG00000258691	-0.0762975	-5.30703	-0.269045	0.788432	0.932996	-0.268347	Not DE
ENSG00000127463	-0.0296751	5.42464	-0.269053	0.788454	0.932996	-0.268318	Not DE
ENSG00000259684	0.0690403	-5.03069	0.26882	0.788597	0.933017	0.268133	Not DE
ENSG00000284952	0.135975	-4.53549	0.268833	0.7886	0.933017	0.268129	Not DE
ENSG00000005469	-0.022375	3.27643	-0.268953	0.788601	0.933017	-0.268127	Not DE
ENSG00000238145	-0.0889551	-5.11871	-0.268747	0.788654	0.933017	-0.268059	Not DE
ENSG00000199963	-0.0381789	-6.03602	-0.268834	0.788655	0.933017	-0.268058	Not DE
ENSG00000159899	-0.024054	2.91918	-0.268782	0.788658	0.933017	-0.268053	Not DE
ENSG00000130164	0.0336398	3.69975	0.268724	0.788733	0.933067	0.267957	Not DE
ENSG00000279791	-0.0300092	-1.15939	-0.268612	0.788762	0.933067	-0.267918	Not DE
ENSG00000272758	0.0439741	-0.380265	0.268494	0.788843	0.933126	0.267813	Not DE
ENSG00000111412	0.0165982	5.57656	0.268422	0.788935	0.933196	0.267694	Not DE
ENSG00000198984	-0.0381049	-6.03602	-0.268431	0.788965	0.933196	-0.267655	Not DE
ENSG00000202099	-0.0381171	-6.03602	-0.268364	0.789016	0.93322	-0.267589	Not DE
ENSG00000250474	0.06742	-3.30245	0.268203	0.789084	0.933247	0.2675	Not DE
ENSG00000276508	-0.0712341	-3.74655	-0.268167	0.789119	0.933247	-0.267455	Not DE
ENSG00000250992	-0.110911	-4.53745	-0.26811	0.789156	0.933247	-0.267406	Not DE
ENSG00000231829	0.140104	-2.26491	0.268095	0.789174	0.933247	0.267383	Not DE
ENSG00000110799	0.0371162	4.59989	0.26803	0.789239	0.933247	0.267299	Not DE
ENSG00000279699	-0.0516086	-2.48614	-0.267964	0.789248	0.933247	-0.267288	Not DE
ENSG00000168237	-0.0296342	1.04466	-0.268018	0.78927	0.933247	-0.267259	Not DE
ENSG00000107262	0.0120776	4.7057	0.267957	0.789287	0.933247	0.267237	Not DE
ENSG00000144369	-0.0239569	8.1572	-0.267763	0.789402	0.933293	-0.267087	Not DE
ENSG00000173614	0.0177055	3.43115	0.267882	0.789403	0.933293	0.267085	Not DE
ENSG00000138794	0.0336546	0.701011	0.267826	0.789418	0.933293	0.267066	Not DE
ENSG00000237419	0.0794295	-4.91349	0.2676	0.789546	0.9333	0.2669	Not DE
ENSG00000269981	-0.0836291	-4.91044	-0.267604	0.789575	0.9333	-0.266862	Not DE
ENSG00000131471	0.131035	-2.49715	0.267456	0.789644	0.9333	0.266773	Not DE
ENSG00000137203	-0.102818	-4.56926	-0.267434	0.789654	0.9333	-0.266759	Not DE
ENSG00000231660	0.0779926	-4.7107	0.26739	0.789701	0.9333	0.266699	Not DE
ENSG00000248126	-0.040477	-6.02416	-0.267407	0.789734	0.9333	-0.266656	Not DE
ENSG00000101003	-0.0357922	0.715298	-0.26729	0.789765	0.9333	-0.266615	Not DE
ENSG00000266256	0.0794439	-0.573526	0.267266	0.789784	0.9333	0.266591	Not DE
ENSG00000267201	0.0592513	-5.53254	0.267221	0.789833	0.9333	0.266527	Not DE
ENSG00000004776	0.100309	-2.48299	0.267246	0.789841	0.9333	0.266517	Not DE
ENSG00000203943	0.0268046	0.505905	0.267369	0.789871	0.9333	0.266479	Not DE
ENSG00000255015	0.0698024	-5.657	0.267167	0.789889	0.9333	0.266455	Not DE
ENSG00000065328	0.102521	-3.39821	0.267133	0.789895	0.9333	0.266446	Not DE
ENSG00000175066	0.0172791	5.6369	0.267075	0.789989	0.9333	0.266325	Not DE
ENSG00000188000	0.111166	-5.02229	0.266972	0.790012	0.9333	0.266295	Not DE
ENSG00000275791	-0.0501962	-5.87143	-0.267039	0.790017	0.9333	-0.266288	Not DE
ENSG00000207416	-0.0379207	-6.03602	-0.267054	0.790021	0.9333	-0.266283	Not DE
ENSG00000254061	-0.0453917	-6.00924	-0.26702	0.790022	0.9333	-0.266282	Not DE
ENSG00000065308	0.0211673	1.99715	0.26688	0.790086	0.9333	0.266198	Not DE
ENSG00000147206	-0.0815326	-5.21226	-0.266918	0.790088	0.9333	-0.266196	Not DE
ENSG00000266325	-0.0378888	-6.03602	-0.266909	0.790133	0.9333	-0.266139	Not DE
ENSG00000232093	0.0950074	-4.1086	0.26681	0.790137	0.9333	0.266133	Not DE
ENSG00000202255	-0.0424057	-6.00025	-0.266861	0.790153	0.9333	-0.266112	Not DE
ENSG00000186105	0.123867	-1.70892	0.266849	0.790168	0.9333	0.266092	Not DE
ENSG00000122223	-0.0889346	-1.89783	-0.266698	0.79022	0.933318	-0.266026	Not DE
ENSG00000280215	-0.0382044	-6.0225	-0.266727	0.790266	0.933318	-0.265965	Not DE
ENSG00000149554	-0.0271644	0.654976	-0.266624	0.790277	0.933318	-0.265951	Not DE
ENSG00000286481	0.0828829	-1.70183	0.266533	0.790347	0.933364	0.26586	Not DE
ENSG00000237082	-0.0380422	-6.03602	-0.266563	0.790397	0.933364	-0.265795	Not DE
ENSG00000279455	0.0877637	-3.68141	0.266357	0.790508	0.933364	0.265651	Not DE
ENSG00000200312	0.0261108	3.31516	0.266611	0.79055	0.933364	0.265596	Not DE
ENSG00000271150	0.0719787	-4.67859	0.26629	0.790557	0.933364	0.265587	Not DE
ENSG00000274603	-0.0378143	-6.03602	-0.266346	0.790564	0.933364	-0.265578	Not DE
ENSG00000272235	-0.0742388	-4.00049	-0.266255	0.790576	0.933364	-0.265562	Not DE
ENSG00000185920	0.0317477	3.38262	0.266296	0.7906	0.933364	0.265532	Not DE
ENSG00000267325	0.0664562	0.695087	0.266106	0.790675	0.933364	0.265435	Not DE
ENSG00000227840	-0.0431242	-5.9403	-0.266085	0.790744	0.933364	-0.265345	Not DE
ENSG00000234068	0.0513128	-5.70047	0.266044	0.790771	0.933364	0.26531	Not DE
ENSG00000228573	0.061058	-5.47878	0.266037	0.790808	0.933364	0.265262	Not DE
ENSG00000204361	0.0571932	-1.54008	0.266027	0.790816	0.933364	0.265252	Not DE
ENSG00000197128	-0.0169014	4.0807	-0.265961	0.790827	0.933364	-0.265237	Not DE
ENSG00000105983	-0.0150664	5.92176	-0.265922	0.790892	0.933364	-0.265152	Not DE
ENSG00000179242	0.0259975	2.88949	0.265878	0.790901	0.933364	0.26514	Not DE
ENSG00000163864	0.0258934	1.86148	0.265799	0.79091	0.933364	0.265129	Not DE
ENSG00000250790	-0.0301962	0.48122	-0.265937	0.790915	0.933364	-0.265123	Not DE
ENSG00000206990	-0.0428113	-6.0028	-0.265864	0.790923	0.933364	-0.265112	Not DE
ENSG00000235254	-0.0378661	-6.03602	-0.26586	0.790936	0.933364	-0.265096	Not DE
ENSG00000286553	-0.0769725	-4.90989	-0.265735	0.790982	0.933382	-0.265035	Not DE
ENSG00000201542	-0.0395879	-6.02677	-0.265724	0.791027	0.933384	-0.264977	Not DE
ENSG00000288551	0.106211	-5.22786	0.265539	0.791119	0.933384	0.264858	Not DE
ENSG00000230724	0.0481315	1.28402	0.265721	0.791129	0.933384	0.264845	Not DE
ENSG00000183154	-0.123999	-3.03859	-0.265513	0.791131	0.933384	-0.264843	Not DE
ENSG00000202533	-0.0377442	-6.03602	-0.265552	0.791174	0.933384	-0.264786	Not DE
ENSG00000255769	-0.0302806	1.20982	-0.265418	0.791209	0.933384	-0.264741	Not DE
ENSG00000150768	-0.0205707	4.49875	-0.26543	0.791226	0.933384	-0.264719	Not DE
ENSG00000173530	0.03488	0.182948	0.265435	0.791232	0.933384	0.264711	Not DE
ENSG00000250197	-0.0532608	-5.96132	-0.26538	0.791321	0.933453	-0.264595	Not DE
ENSG00000280132	0.0687946	-4.16719	0.265135	0.791444	0.93353	0.264435	Not DE
ENSG00000257303	-0.034449	0.431913	-0.264992	0.791534	0.93353	-0.26432	Not DE
ENSG00000271894	-0.0718129	1.36093	-0.264959	0.791584	0.93353	-0.264254	Not DE
ENSG00000100767	0.0318	3.40169	0.264928	0.791604	0.93353	0.264228	Not DE
ENSG00000110046	-0.0227192	3.19134	-0.264885	0.791621	0.93353	-0.264206	Not DE
ENSG00000214776	-0.0602143	1.04517	-0.267954	0.791626	0.93353	-0.2642	Not DE
ENSG00000248422	-0.0375588	-6.03602	-0.264856	0.791709	0.93353	-0.264092	Not DE
ENSG00000283033	-0.0874425	-3.48477	-0.264786	0.791712	0.93353	-0.264088	Not DE
ENSG00000288937	-0.0312431	-0.826082	-0.264755	0.791714	0.93353	-0.264085	Not DE
ENSG00000269332	0.083242	-4.41439	0.264721	0.79174	0.93353	0.264052	Not DE
ENSG00000070778	0.021008	3.12017	0.264668	0.79178	0.93353	0.264	Not DE
ENSG00000130656	-0.0648493	-5.57297	-0.264559	0.791889	0.93353	-0.263859	Not DE
ENSG00000284308	0.122443	-4.58471	0.26456	0.791913	0.93353	0.263828	Not DE
ENSG00000144130	-0.0844013	-4.28305	-0.264491	0.791919	0.93353	-0.263819	Not DE
ENSG00000170290	-0.0997955	-1.26713	-0.26451	0.791922	0.93353	-0.263816	Not DE
ENSG00000066379	-0.0154646	1.97277	-0.264524	0.791941	0.93353	-0.263791	Not DE
ENSG00000157240	-0.0247914	1.81565	-0.264491	0.79198	0.93353	-0.26374	Not DE
ENSG00000253659	-0.0996928	-3.88976	-0.26451	0.791993	0.93353	-0.263723	Not DE
ENSG00000226253	-0.0434789	-6.013	-0.264446	0.792001	0.93353	-0.263713	Not DE
ENSG00000140632	-0.0109015	5.97421	-0.26441	0.792007	0.93353	-0.263705	Not DE
ENSG00000201343	-0.0375361	-6.03602	-0.264378	0.792075	0.933565	-0.263617	Not DE
ENSG00000270789	-0.0486679	-5.9812	-0.26416	0.792205	0.933565	-0.263448	Not DE
ENSG00000267415	-0.0375278	-6.03602	-0.26419	0.79222	0.933565	-0.263429	Not DE
ENSG00000228781	-0.0659471	-5.30997	-0.264126	0.792226	0.933565	-0.263421	Not DE
ENSG00000285133	-0.0375007	-6.03602	-0.264126	0.792269	0.933565	-0.263365	Not DE
ENSG00000135506	-0.0153408	5.49914	-0.264141	0.792294	0.933565	-0.263333	Not DE
ENSG00000288707	0.0666451	-5.22761	0.264033	0.792312	0.933565	0.263309	Not DE
ENSG00000221879	-0.0374958	-6.03602	-0.264049	0.792329	0.933565	-0.263288	Not DE
ENSG00000230702	0.060484	-5.07255	0.263866	0.792412	0.933565	0.263179	Not DE
ENSG00000272807	0.0175652	1.7429	0.263838	0.792417	0.933565	0.263173	Not DE
ENSG00000204822	-0.0179929	2.74525	-0.263829	0.792478	0.933565	-0.263094	Not DE
ENSG00000250424	-0.0794205	-4.66232	-0.263667	0.792553	0.933565	-0.262996	Not DE
ENSG00000165084	-0.0322571	2.27336	-0.263656	0.792561	0.933565	-0.262986	Not DE
ENSG00000197024	0.014635	4.1537	0.263642	0.792615	0.933565	0.262916	Not DE
ENSG00000233216	-0.0374465	-6.03602	-0.263666	0.792623	0.933565	-0.262907	Not DE
ENSG00000201223	-0.0395734	-6.0089	-0.26364	0.792634	0.933565	-0.262892	Not DE
ENSG00000253603	-0.0646233	-5.59141	-0.263634	0.792637	0.933565	-0.262888	Not DE
ENSG00000076344	-0.0294164	4.89485	-0.263559	0.792653	0.933565	-0.262867	Not DE
ENSG00000252236	-0.0374103	-6.03602	-0.263603	0.792671	0.933565	-0.262844	Not DE
ENSG00000159167	0.109105	-3.80645	0.263541	0.792679	0.933565	0.262833	Not DE
ENSG00000206954	-0.0395344	-6.00908	-0.26353	0.792718	0.933565	-0.262783	Not DE
ENSG00000157216	-0.0297316	4.74294	-0.263458	0.792744	0.933565	-0.262749	Not DE
ENSG00000157227	0.0455505	2.01102	0.263424	0.79275	0.933565	0.262741	Not DE
ENSG00000173409	-0.0106601	3.58999	-0.26341	0.792794	0.93358	-0.262684	Not DE
ENSG00000273571	-0.0373867	-6.03602	-0.263313	0.792894	0.933629	-0.262554	Not DE
ENSG00000267421	-0.0388946	-1.27833	-0.263289	0.792898	0.933629	-0.26255	Not DE
ENSG00000180336	0.101406	-4.07115	0.263099	0.793047	0.933676	0.262355	Not DE
ENSG00000087301	0.0124086	5.02141	0.263046	0.793055	0.933676	0.262346	Not DE
ENSG00000283773	-0.0502976	-5.98526	-0.263046	0.793072	0.933676	-0.262324	Not DE
ENSG00000259556	0.0666372	-3.26036	0.262968	0.793088	0.933676	0.262302	Not DE
ENSG00000221083	-0.037352	-6.03602	-0.262995	0.793138	0.933676	-0.262237	Not DE
ENSG00000176268	-0.0373203	-6.03602	-0.262967	0.79316	0.933676	-0.262209	Not DE
ENSG00000242252	-0.0967778	-2.96096	-0.262977	0.793161	0.933676	-0.262208	Not DE
ENSG00000167460	-0.00978022	5.94063	-0.262841	0.793186	0.933676	-0.262176	Not DE
ENSG00000218073	0.0705308	-5.16092	0.262657	0.793325	0.933743	0.261996	Not DE
ENSG00000197858	-0.0163389	3.57406	-0.262614	0.793382	0.933743	-0.261922	Not DE
ENSG00000138035	0.0267042	5.40202	0.262565	0.793437	0.933743	0.26185	Not DE
ENSG00000198886	0.0303368	9.35505	0.262618	0.793443	0.933743	0.261843	Not DE
ENSG00000228668	-0.0368789	-6.02229	-0.262584	0.79345	0.933743	-0.261833	Not DE
ENSG00000132671	-0.0891936	-1.21308	-0.262481	0.793466	0.933743	-0.261813	Not DE
ENSG00000205269	-0.0205592	6.29315	-0.262459	0.793522	0.933743	-0.26174	Not DE
ENSG00000249263	0.0451781	-5.92693	0.262442	0.793575	0.933743	0.261671	Not DE
ENSG00000147604	-0.014362	8.09219	-0.262321	0.7936	0.933743	-0.261639	Not DE
ENSG00000279386	-0.0615057	-5.61649	-0.262313	0.793613	0.933743	-0.261622	Not DE
ENSG00000237732	-0.0603885	-0.763124	-0.262243	0.793648	0.933743	-0.261577	Not DE
ENSG00000283393	-0.0524957	-5.97366	-0.262267	0.793672	0.933743	-0.261546	Not DE
ENSG00000100280	0.0217332	5.10465	0.262261	0.793686	0.933743	0.261527	Not DE
ENSG00000092607	-0.0826351	-2.14891	-0.26219	0.793693	0.933743	-0.261518	Not DE
ENSG00000256681	0.047917	-5.8743	0.262214	0.79373	0.933743	0.26147	Not DE
ENSG00000281311	-0.0372226	-6.03602	-0.262165	0.793776	0.933743	-0.26141	Not DE
ENSG00000254270	-0.0372899	-6.03602	-0.262151	0.793786	0.933743	-0.261397	Not DE
ENSG00000287884	0.104915	-4.22181	0.262002	0.793828	0.933743	0.261343	Not DE
ENSG00000241785	-0.0373031	-6.03602	-0.262092	0.793832	0.933743	-0.261338	Not DE
ENSG00000267197	-0.0445446	-5.9926	-0.261973	0.793893	0.933778	-0.261259	Not DE
ENSG00000231421	-0.0823953	-5.43713	-0.261817	0.794042	0.933904	-0.261065	Not DE
ENSG00000101871	-0.0176438	3.60031	-0.261707	0.794079	0.933904	-0.261018	Not DE
ENSG00000203327	-0.0815369	-5.4339	-0.261727	0.794124	0.933904	-0.260959	Not DE
ENSG00000185507	0.0637752	-0.951211	0.261744	0.794125	0.933904	0.260958	Not DE
ENSG00000164934	0.015579	4.00041	0.261635	0.794155	0.933904	0.260919	Not DE
ENSG00000290039	0.0869705	-1.63821	0.261375	0.794311	0.933995	0.260717	Not DE
ENSG00000122180	-0.0874801	-4.75793	-0.26133	0.794351	0.933995	-0.260665	Not DE
ENSG00000276533	-0.0369794	-6.03602	-0.261412	0.794357	0.933995	-0.260657	Not DE
ENSG00000162148	-0.0362817	-0.443105	-0.261306	0.794364	0.933995	-0.260648	Not DE
ENSG00000271250	-0.0376579	-6.02266	-0.26134	0.7944	0.933995	-0.260601	Not DE
ENSG00000234883	-0.103446	-4.25787	-0.261235	0.794418	0.933995	-0.260578	Not DE
ENSG00000287234	0.0701846	-3.59333	0.261155	0.794492	0.93403	0.260482	Not DE
ENSG00000164898	-0.0192182	2.90011	-0.261117	0.794538	0.93403	-0.260422	Not DE
ENSG00000229977	-0.0711288	-5.12413	-0.260991	0.794606	0.93403	-0.260335	Not DE
ENSG00000229536	-0.0611928	-2.10402	-0.260991	0.794637	0.93403	-0.260294	Not DE
ENSG00000158863	-0.0215548	3.69413	-0.260958	0.794641	0.93403	-0.260288	Not DE
ENSG00000236404	-0.0247927	2.19866	-0.261093	0.794678	0.93403	-0.26024	Not DE
ENSG00000112782	-0.0260467	1.68732	-0.261002	0.794732	0.93403	-0.260171	Not DE
ENSG00000206749	-0.0377331	-6.01683	-0.26091	0.794736	0.93403	-0.260165	Not DE
ENSG00000172403	-0.0257257	4.62745	-0.260832	0.794778	0.93403	-0.260112	Not DE
ENSG00000239556	-0.0854968	-2.05166	-0.260788	0.794781	0.93403	-0.260108	Not DE
ENSG00000183735	-0.0113385	4.94935	-0.260858	0.79479	0.93403	-0.260096	Not DE
ENSG00000088812	-0.0143284	6.59857	-0.26066	0.79488	0.9341	-0.259979	Not DE
ENSG00000274776	-0.015936	1.87114	-0.260611	0.794956	0.934153	-0.25988	Not DE
ENSG00000147535	-0.0215181	2.33357	-0.260346	0.795168	0.934301	-0.259606	Not DE
ENSG00000277972	0.0210561	2.9431	0.260244	0.795187	0.934301	0.25958	Not DE
ENSG00000272114	0.0530095	-5.61588	0.260262	0.795203	0.934301	0.259561	Not DE
ENSG00000118507	-0.0276789	4.37459	-0.260252	0.795206	0.934301	-0.259556	Not DE
ENSG00000249230	-0.0709782	-5.6329	-0.260134	0.795288	0.934361	-0.259449	Not DE
ENSG00000289247	-0.0677045	-4.9406	-0.259975	0.795395	0.934423	-0.259311	Not DE
ENSG00000241413	-0.0416022	-6.00667	-0.260008	0.795404	0.934423	-0.2593	Not DE
ENSG00000259424	-0.102418	-4.74061	-0.259918	0.795504	0.934504	-0.259171	Not DE
ENSG00000226912	-0.0630798	-3.86129	-0.259629	0.795661	0.934633	-0.258967	Not DE
ENSG00000262322	0.0616004	-3.51511	0.25964	0.795676	0.934633	0.258947	Not DE
ENSG00000285622	0.0672789	-1.94392	0.259412	0.795877	0.934833	0.258687	Not DE
ENSG00000101452	0.0105411	3.62444	0.259182	0.795999	0.934833	0.258529	Not DE
ENSG00000261663	0.0786316	-5.65862	0.259195	0.796014	0.934833	0.258509	Not DE
ENSG00000136492	-0.0335568	0.37222	-0.259208	0.796031	0.934833	-0.258488	Not DE
ENSG00000259557	0.045148	-5.84123	0.259185	0.796063	0.934833	0.258445	Not DE
ENSG00000112333	0.0242266	3.21769	0.259047	0.796107	0.934833	0.258389	Not DE
ENSG00000279251	0.067516	-5.19556	0.259096	0.796117	0.934833	0.258376	Not DE
ENSG00000173769	0.0684208	-2.42677	0.259019	0.79619	0.934833	0.258281	Not DE
ENSG00000103647	0.0315506	4.8314	0.258942	0.796201	0.934833	0.258266	Not DE
ENSG00000187037	-0.104623	-3.57832	-0.258915	0.796212	0.934833	-0.258252	Not DE
ENSG00000225364	0.0369396	-6.01004	0.258989	0.796225	0.934833	0.258236	Not DE
ENSG00000183963	-0.0414162	1.08301	-0.258899	0.796245	0.934833	-0.25821	Not DE
ENSG00000144357	0.0142156	7.28723	0.258869	0.796267	0.934833	0.258182	Not DE
ENSG00000227863	-0.0870342	-3.81191	-0.25882	0.796311	0.934833	-0.258124	Not DE
ENSG00000257086	0.113395	-2.67283	0.258728	0.796347	0.934833	0.258078	Not DE
ENSG00000253547	-0.0523609	-0.987243	-0.258721	0.796352	0.934833	-0.258071	Not DE
ENSG00000074621	0.0374708	1.50782	0.258554	0.796493	0.934833	0.257889	Not DE
ENSG00000162520	-0.0262538	2.22041	-0.258515	0.796543	0.934833	-0.257823	Not DE
ENSG00000240589	-0.0471351	-5.99791	-0.258507	0.796563	0.934833	-0.257798	Not DE
ENSG00000252503	-0.0372496	-6.02271	-0.258522	0.796567	0.934833	-0.257792	Not DE
ENSG00000141577	-0.0290363	1.97413	-0.258517	0.796588	0.934833	-0.257765	Not DE
ENSG00000218459	0.0524936	-5.71419	0.258342	0.796665	0.934833	0.257665	Not DE
ENSG00000101331	-0.0275839	0.529519	-0.258382	0.796679	0.934833	-0.257648	Not DE
ENSG00000243304	0.0520685	-2.20963	0.258295	0.796684	0.934833	0.257642	Not DE
ENSG00000271100	-0.0379399	-6.02336	-0.258366	0.796698	0.934833	-0.257623	Not DE
ENSG00000286313	0.0890956	-4.6281	0.258218	0.79674	0.934833	0.257568	Not DE
ENSG00000266993	-0.0810178	-4.84088	-0.258177	0.796774	0.934833	-0.257524	Not DE
ENSG00000267292	-0.0700672	-3.73941	-0.258211	0.796775	0.934833	-0.257523	Not DE
ENSG00000181798	-0.0360206	0.0905531	-0.25811	0.796831	0.934833	-0.257451	Not DE
ENSG00000144713	0.0155295	7.45023	0.258346	0.796847	0.934833	0.25743	Not DE
ENSG00000286671	0.127292	-4.18718	0.258097	0.796855	0.934833	0.25742	Not DE
ENSG00000207258	-0.0378531	-6.02346	-0.25807	0.796908	0.934833	-0.257351	Not DE
ENSG00000271538	-0.0523808	0.561068	-0.258006	0.796938	0.934833	-0.257312	Not DE
ENSG00000149922	0.0822839	-2.5057	0.25796	0.796946	0.934833	0.257301	Not DE
ENSG00000183742	-0.136329	-3.78463	-0.257833	0.79704	0.934833	-0.25718	Not DE
ENSG00000258343	0.0645102	-5.24747	0.257893	0.797049	0.934833	0.257169	Not DE
ENSG00000198455	0.025222	3.02721	0.257849	0.797051	0.934833	0.257165	Not DE
ENSG00000289010	-0.0445074	-5.8419	-0.25786	0.797052	0.934833	-0.257165	Not DE
ENSG00000201033	-0.0397153	-6.00217	-0.257862	0.797062	0.934833	-0.257151	Not DE
ENSG00000168487	-0.0262916	2.30514	-0.257828	0.797088	0.934833	-0.257117	Not DE
ENSG00000254500	-0.0409552	-6.00792	-0.257727	0.79716	0.93486	-0.257024	Not DE
ENSG00000266389	0.0446816	-5.81988	0.257705	0.797204	0.93486	0.256968	Not DE
ENSG00000227507	0.0891374	-3.00989	0.257623	0.797216	0.93486	0.256952	Not DE
ENSG00000259813	-0.0377388	-6.02326	-0.257663	0.797235	0.93486	-0.256927	Not DE
ENSG00000084463	0.0439476	3.72905	0.257474	0.797333	0.934918	0.256801	Not DE
ENSG00000204556	0.0653083	-1.09954	0.25761	0.797363	0.934918	0.256762	Not DE
ENSG00000262902	-0.0908624	-4.99944	-0.257438	0.797387	0.934918	-0.25673	Not DE
ENSG00000099904	-0.0391841	2.79887	-0.257334	0.797421	0.934918	-0.256686	Not DE
ENSG00000177374	0.0865914	-0.184438	0.257308	0.79744	0.934918	0.256662	Not DE
ENSG00000232889	-0.0445293	-5.88458	-0.257173	0.797587	0.93505	-0.256471	Not DE
ENSG00000283293	-0.0168661	15.2969	-0.257214	0.797615	0.93505	-0.256435	Not DE
ENSG00000188234	-0.0256497	3.10275	-0.257074	0.797695	0.935071	-0.256331	Not DE
ENSG00000225344	0.0546379	-5.6454	0.256961	0.797726	0.935071	0.256291	Not DE
ENSG00000185022	-0.0669932	0.271899	-0.256877	0.797771	0.935071	-0.256232	Not DE
ENSG00000196531	0.0142605	7.32605	0.256878	0.797781	0.935071	0.25622	Not DE
ENSG00000185164	-0.030176	6.221	-0.256884	0.797788	0.935071	-0.256211	Not DE
ENSG00000226836	0.0564659	-5.61716	0.256813	0.797866	0.935072	0.25611	Not DE
ENSG00000179943	-0.0459436	1.29744	-0.25675	0.797869	0.935072	-0.256106	Not DE
ENSG00000037474	0.0192334	4.67025	0.256717	0.797896	0.935072	0.256072	Not DE
ENSG00000290110	0.0554161	-2.84107	0.256694	0.797913	0.935072	0.256049	Not DE
ENSG00000233757	-0.0276141	4.67641	-0.256634	0.798007	0.9351	-0.255928	Not DE
ENSG00000272274	-0.0863367	-1.25498	-0.25659	0.798014	0.9351	-0.255919	Not DE
ENSG00000240366	-0.0561442	-5.59853	-0.256536	0.798054	0.9351	-0.255866	Not DE
ENSG00000144736	0.0356135	3.34053	0.256466	0.79814	0.9351	0.255756	Not DE
ENSG00000187531	-0.0179296	2.65846	-0.25638	0.798154	0.9351	-0.255737	Not DE
ENSG00000233614	-0.0978587	-4.08376	-0.256378	0.798176	0.9351	-0.255708	Not DE
ENSG00000214353	0.0340269	0.973828	0.256287	0.798248	0.9351	0.255615	Not DE
ENSG00000207386	-0.0377767	-6.0165	-0.256329	0.798249	0.9351	-0.255613	Not DE
ENSG00000119660	-0.044913	-5.9209	-0.256275	0.798273	0.9351	-0.255583	Not DE
ENSG00000270392	-0.0762713	-2.0959	-0.256183	0.798306	0.9351	-0.25554	Not DE
ENSG00000259446	0.0847912	-1.85058	0.256233	0.798338	0.9351	0.255499	Not DE
ENSG00000155463	-0.00890009	4.18115	-0.256264	0.798407	0.9351	-0.255409	Not DE
ENSG00000250579	0.0863401	-0.684227	0.256051	0.798408	0.9351	0.255408	Not DE
ENSG00000275413	0.04312	-2.48712	0.256008	0.798441	0.9351	0.255365	Not DE
ENSG00000262877	0.0646706	1.20642	0.256008	0.798457	0.9351	0.255344	Not DE
ENSG00000254037	0.0518161	-5.63978	0.255969	0.798506	0.9351	0.255281	Not DE
ENSG00000258504	0.0567541	-5.62664	0.255939	0.798532	0.9351	0.255248	Not DE
ENSG00000281910	-0.041691	-6.00453	-0.255937	0.798535	0.9351	-0.255243	Not DE
ENSG00000105784	-0.0239121	4.61691	-0.255879	0.798541	0.9351	-0.255235	Not DE
ENSG00000248138	0.0706433	-5.15258	0.255851	0.798564	0.9351	0.255206	Not DE
ENSG00000214093	-0.0366154	-6.03602	-0.255893	0.798599	0.9351	-0.25516	Not DE
ENSG00000126254	0.0209364	2.35737	0.255851	0.79862	0.9351	0.255133	Not DE
ENSG00000087502	0.012486	5.513	0.2558	0.798676	0.935126	0.255061	Not DE
ENSG00000160785	-0.0317726	4.25764	-0.255684	0.798709	0.935126	-0.255018	Not DE
ENSG00000270761	0.0498948	-2.65716	0.255628	0.798776	0.935126	0.254931	Not DE
ENSG00000196363	-0.0120012	3.43681	-0.255503	0.798832	0.935126	-0.254859	Not DE
ENSG00000250565	0.0232845	1.65427	0.255544	0.798853	0.935126	0.254832	Not DE
ENSG00000078401	0.0318965	0.947136	0.25549	0.798857	0.935126	0.254827	Not DE
ENSG00000272625	0.0708834	-4.58057	0.255486	0.798861	0.935126	0.254822	Not DE
ENSG00000127419	-0.023737	3.01716	-0.255404	0.798935	0.935174	-0.254726	Not DE
ENSG00000144648	-0.0876947	-2.50103	-0.255337	0.798964	0.935174	-0.254689	Not DE
ENSG00000159917	0.0191146	3.53757	0.255498	0.799005	0.935186	0.254635	Not DE
ENSG00000103047	-0.0171562	4.58755	-0.255365	0.799047	0.935199	-0.254581	Not DE
ENSG00000146072	0.0256965	4.54406	0.255094	0.799149	0.935283	0.254448	Not DE
ENSG00000162757	-0.013445	2.22603	-0.254978	0.799234	0.935328	-0.254338	Not DE
ENSG00000065491	-0.0178975	2.54515	-0.255096	0.79925	0.935328	-0.254318	Not DE
ENSG00000286738	-0.0916745	-5.31412	-0.254914	0.799291	0.935339	-0.254265	Not DE
ENSG00000235313	0.0753508	-5.30483	0.254881	0.799352	0.93534	0.254186	Not DE
ENSG00000229231	-0.119256	-4.53616	-0.254869	0.799374	0.93534	-0.254157	Not DE
ENSG00000101213	0.0989828	-4.01831	0.254766	0.799417	0.93534	0.254102	Not DE
ENSG00000223813	-0.114688	-4.68401	-0.254691	0.799468	0.93534	-0.254036	Not DE
ENSG00000286474	-0.116209	-3.80593	-0.254676	0.799489	0.93534	-0.254008	Not DE
ENSG00000241278	0.0513298	-0.390928	0.254642	0.799493	0.93534	0.254004	Not DE
ENSG00000286622	0.092236	-4.77701	0.254558	0.799558	0.93534	0.25392	Not DE
ENSG00000186765	0.0673217	-2.77035	0.254522	0.799595	0.93534	0.253872	Not DE
ENSG00000267623	-0.0790726	-3.8324	-0.254509	0.799595	0.93534	-0.253871	Not DE
ENSG00000153347	0.0882944	-4.27344	0.254509	0.799603	0.93534	0.253862	Not DE
ENSG00000173213	0.0971656	-4.55655	0.254486	0.799655	0.935357	0.253794	Not DE
ENSG00000127152	-0.0407321	3.34933	-0.254375	0.799704	0.935357	-0.253731	Not DE
ENSG00000200008	-0.0373287	-6.02292	-0.254398	0.799752	0.935357	-0.253668	Not DE
ENSG00000142698	0.0792598	-3.45301	0.25432	0.799775	0.935357	0.253639	Not DE
ENSG00000125148	0.027075	4.64948	0.254248	0.799858	0.935357	0.25353	Not DE
ENSG00000157379	0.0257282	1.66736	0.254261	0.799882	0.935357	0.2535	Not DE
ENSG00000289472	0.0562322	-5.91956	0.254201	0.799893	0.935357	0.253486	Not DE
ENSG00000286460	-0.104347	-5.06121	-0.254145	0.799928	0.935357	-0.253441	Not DE
ENSG00000240457	-0.0683363	-4.98871	-0.254088	0.799932	0.935357	-0.253435	Not DE
ENSG00000242692	-0.0478799	-5.89414	-0.254021	0.800017	0.935357	-0.253325	Not DE
ENSG00000270135	0.0375771	-1.73457	0.253962	0.800023	0.935357	0.253318	Not DE
ENSG00000183386	0.0289885	0.229575	0.25394	0.800065	0.935357	0.253262	Not DE
ENSG00000266075	-0.048018	-5.80235	-0.253947	0.800073	0.935357	-0.253253	Not DE
ENSG00000237974	-0.0400896	-5.97458	-0.25396	0.800082	0.935357	-0.253241	Not DE
ENSG00000196205	0.0395905	0.263642	0.253925	0.800083	0.935357	0.25324	Not DE
ENSG00000170043	0.0324755	2.56878	0.253908	0.800119	0.935363	0.253193	Not DE
ENSG00000138768	0.00980491	6.11235	0.253698	0.800259	0.935464	0.253012	Not DE
ENSG00000204149	-0.0290217	2.27314	-0.253761	0.800305	0.935464	-0.252952	Not DE
ENSG00000275437	-0.105918	-5.55342	-0.253589	0.800309	0.935464	-0.252947	Not DE
ENSG00000286292	-0.0976552	-4.6232	-0.253577	0.80033	0.935464	-0.25292	Not DE
ENSG00000197561	-0.0711322	-5.15184	-0.253513	0.800377	0.935483	-0.252859	Not DE
ENSG00000289567	0.0651758	-4.07701	0.253455	0.800443	0.935523	0.252774	Not DE
ENSG00000149295	-0.0848788	-2.80825	-0.253248	0.800567	0.935593	-0.252613	Not DE
ENSG00000289543	0.0709287	-2.86557	0.253304	0.800576	0.935593	0.252601	Not DE
ENSG00000289476	0.0157578	1.05935	0.253212	0.800596	0.935593	0.252576	Not DE
ENSG00000135317	-0.00893884	6.506	-0.253139	0.80071	0.935639	-0.252428	Not DE
ENSG00000234030	-0.0667789	-4.69015	-0.253053	0.800721	0.935639	-0.252414	Not DE
ENSG00000128908	-0.018602	4.91892	-0.253008	0.800758	0.935639	-0.252366	Not DE
ENSG00000114107	-0.0131491	4.60055	-0.253037	0.800759	0.935639	-0.252365	Not DE
ENSG00000134760	0.0560572	-1.11728	0.253096	0.800835	0.935669	0.252267	Not DE
ENSG00000188599	-0.0176465	3.48553	-0.253005	0.800923	0.935669	-0.252153	Not DE
ENSG00000258798	0.0539785	-5.81448	0.252694	0.80101	0.935669	0.25204	Not DE
ENSG00000268049	-0.0892461	-4.56483	-0.252654	0.801025	0.935669	-0.252021	Not DE
ENSG00000182986	-0.0147498	4.55747	-0.252639	0.801049	0.935669	-0.251989	Not DE
ENSG00000242525	-0.0489745	-2.22541	-0.252595	0.801071	0.935669	-0.251962	Not DE
ENSG00000211956	0.050203	-5.88155	0.252629	0.801071	0.935669	0.251961	Not DE
ENSG00000120992	-0.0159302	3.76046	-0.252586	0.801079	0.935669	-0.251951	Not DE
ENSG00000156103	-0.0253817	6.03524	-0.252567	0.801134	0.935669	-0.251879	Not DE
ENSG00000287625	-0.118374	-3.17845	-0.252496	0.801151	0.935669	-0.251858	Not DE
ENSG00000285584	0.109743	-3.4833	0.252488	0.801154	0.935669	0.251854	Not DE
ENSG00000213523	0.0125989	2.83481	0.25255	0.801158	0.935669	0.251849	Not DE
ENSG00000278075	0.0720113	-3.18444	0.252404	0.801217	0.935684	0.251772	Not DE
ENSG00000220563	0.0954372	-5.45773	0.252411	0.801233	0.935684	0.251751	Not DE
ENSG00000011451	-0.0281773	2.39097	-0.252415	0.801279	0.935701	-0.251692	Not DE
ENSG00000270802	0.0424661	-1.20235	0.252194	0.801387	0.935746	0.251552	Not DE
ENSG00000225062	0.0790295	-4.4136	0.252137	0.801425	0.935746	0.251504	Not DE
ENSG00000279192	0.0941653	4.6385	0.252117	0.801439	0.935746	0.251486	Not DE
ENSG00000205339	-0.00947157	6.95043	-0.252145	0.801442	0.935746	-0.251481	Not DE
ENSG00000137275	0.0163618	3.51987	0.251973	0.80155	0.935767	0.251341	Not DE
ENSG00000128573	-0.0438841	3.07223	-0.251979	0.801564	0.935767	-0.251323	Not DE
ENSG00000250615	-0.035679	-6.03602	-0.252022	0.801584	0.935767	-0.251298	Not DE
ENSG00000267128	0.12492	-3.83194	0.251909	0.801605	0.935767	0.251271	Not DE
ENSG00000121898	0.0372252	0.86139	0.251989	0.801618	0.935767	0.251254	Not DE
ENSG00000105519	0.0468171	1.19161	0.251908	0.80165	0.935767	0.251212	Not DE
ENSG00000066044	0.0182872	4.50439	0.251811	0.801677	0.935767	0.251177	Not DE
ENSG00000225808	-0.0409283	-6.00382	-0.251598	0.801877	0.935964	-0.250918	Not DE
ENSG00000262492	-0.0531354	-5.81371	-0.251519	0.801938	0.935999	-0.250839	Not DE
ENSG00000111664	-0.0524328	0.820571	-0.251444	0.801987	0.936019	-0.250777	Not DE
ENSG00000230965	-0.0842474	-1.29185	-0.251523	0.802033	0.936037	-0.250717	Not DE
ENSG00000249624	-0.0773914	0.840611	-0.251224	0.802127	0.936072	-0.250595	Not DE
ENSG00000108231	-0.0261141	5.0134	-0.251092	0.802236	0.936072	-0.250454	Not DE
ENSG00000198624	-0.0238802	1.93215	-0.251045	0.802266	0.936072	-0.250416	Not DE
ENSG00000270230	-0.0525117	-5.86532	-0.251051	0.802324	0.936072	-0.25034	Not DE
ENSG00000224452	0.0682481	-5.07412	0.250878	0.802404	0.936072	0.250237	Not DE
ENSG00000215529	0.0911805	-3.68707	0.250873	0.802409	0.936072	0.250231	Not DE
ENSG00000267521	0.0893364	-4.23195	0.25086	0.802418	0.936072	0.250219	Not DE
ENSG00000056586	0.00923959	6.38889	0.250751	0.802496	0.936072	0.250118	Not DE
ENSG00000226210	-0.0374597	2.94901	-0.250957	0.802532	0.936072	-0.250072	Not DE
ENSG00000237389	-0.0664577	-5.23287	-0.2507	0.802551	0.936072	-0.250047	Not DE
ENSG00000036257	-0.0133941	5.75908	-0.250669	0.802597	0.936072	-0.249987	Not DE
ENSG00000170160	0.024777	6.80676	0.250881	0.802603	0.936072	0.24998	Not DE
ENSG00000134830	0.0576518	0.594773	0.250605	0.802612	0.936072	0.249968	Not DE
ENSG00000286496	0.115462	-4.46733	0.250531	0.802676	0.936072	0.249886	Not DE
ENSG00000200875	-0.0368169	-6.02217	-0.250545	0.802721	0.936072	-0.249827	Not DE
ENSG00000172809	0.016223	7.69822	0.250476	0.802782	0.936072	0.249749	Not DE
ENSG00000274308	-0.0356616	-6.03602	-0.250454	0.802789	0.936072	-0.249739	Not DE
ENSG00000178821	0.0698328	-4.25711	0.250359	0.802811	0.936072	0.249711	Not DE
ENSG00000246379	0.0243434	2.1812	0.250347	0.802845	0.936072	0.249667	Not DE
ENSG00000233922	0.0865856	-2.92356	0.250272	0.802873	0.936072	0.24963	Not DE
ENSG00000159593	-0.00979394	4.90133	-0.25033	0.802885	0.936072	-0.249615	Not DE
ENSG00000150455	0.0631673	0.124366	0.250212	0.802911	0.936072	0.249582	Not DE
ENSG00000260979	-0.0599578	-5.54644	-0.250412	0.802937	0.936072	-0.249548	Not DE
ENSG00000237481	0.107359	-4.33811	0.250138	0.802966	0.936072	0.249511	Not DE
ENSG00000146776	-0.0199836	3.06562	-0.250242	0.802993	0.936072	-0.249475	Not DE
ENSG00000234465	0.0267132	0.542541	0.250099	0.803	0.936072	0.249466	Not DE
ENSG00000222924	-0.0350467	-6.02248	-0.250132	0.803036	0.936072	-0.24942	Not DE
ENSG00000026025	0.034387	6.4879	0.250035	0.803053	0.936072	0.249398	Not DE
ENSG00000133983	-0.013555	4.2842	-0.250066	0.803091	0.936072	-0.249348	Not DE
ENSG00000166435	-0.0307124	3.41511	-0.250039	0.803097	0.936072	-0.249342	Not DE
ENSG00000188157	-0.0317399	4.70756	-0.249984	0.803108	0.936072	-0.249326	Not DE
ENSG00000279489	0.0652863	-3.89087	0.249983	0.803113	0.936072	0.24932	Not DE
ENSG00000240370	-0.025174	0.709745	-0.24995	0.803114	0.936072	-0.249319	Not DE
ENSG00000251123	-0.0615985	-5.48055	-0.249975	0.803142	0.936072	-0.249282	Not DE
ENSG00000248278	0.0598582	-2.289	0.249939	0.803152	0.936072	0.24927	Not DE
ENSG00000279979	0.0496375	-5.77953	0.249752	0.803296	0.936162	0.249084	Not DE
ENSG00000212342	-0.0367155	-6.02218	-0.249765	0.803318	0.936162	-0.249055	Not DE
ENSG00000196456	-0.0343281	2.24492	-0.249731	0.803322	0.936162	-0.24905	Not DE
ENSG00000227811	-0.0611482	-0.314539	-0.249582	0.803398	0.936202	-0.248952	Not DE
ENSG00000112234	0.0124805	5.05684	0.249608	0.80345	0.936202	0.248885	Not DE
ENSG00000206751	-0.0393254	-6.00962	-0.249552	0.803459	0.936202	-0.248873	Not DE
ENSG00000260273	0.0436269	-1.8506	0.249467	0.803482	0.936202	0.248843	Not DE
ENSG00000196862	0.100464	-0.442767	0.249417	0.803521	0.936202	0.248793	Not DE
ENSG00000172935	0.124887	-3.34213	0.24944	0.803543	0.936202	0.248764	Not DE
ENSG00000247315	0.00990695	3.24525	0.249336	0.803607	0.936237	0.248681	Not DE
ENSG00000102908	0.0185806	6.74672	0.249227	0.803687	0.936237	0.248578	Not DE
ENSG00000278084	-0.0395466	-5.97622	-0.249245	0.803711	0.936237	-0.248547	Not DE
ENSG00000201085	-0.036649	-6.02207	-0.249228	0.803737	0.936237	-0.248514	Not DE
ENSG00000272432	-0.0619631	-3.74036	-0.249171	0.803737	0.936237	-0.248514	Not DE
ENSG00000272256	-0.0671933	-3.92102	-0.249116	0.803759	0.936237	-0.248485	Not DE
ENSG00000273115	-0.0478385	-5.88186	-0.249001	0.803864	0.936286	-0.24835	Not DE
ENSG00000170390	-0.0125854	5.55317	-0.249002	0.803864	0.936286	-0.248349	Not DE
ENSG00000251629	0.0759187	-3.00905	0.24893	0.803898	0.936289	0.248305	Not DE
ENSG00000264529	-0.0504642	-5.95713	-0.248935	0.803953	0.936317	-0.248235	Not DE
ENSG00000287951	-0.102437	-3.5737	-0.248753	0.804033	0.936338	-0.24813	Not DE
ENSG00000171148	-0.0184027	3.75951	-0.248762	0.80404	0.936338	-0.248122	Not DE
ENSG00000118762	0.0194501	5.37709	0.248742	0.804064	0.936338	0.248091	Not DE
ENSG00000112312	0.0164454	2.15639	0.248653	0.804128	0.93637	0.248008	Not DE
ENSG00000105063	0.0202631	4.29069	0.2487	0.804167	0.93637	0.247958	Not DE
ENSG00000144063	-0.0430592	-0.16124	-0.248537	0.8042	0.93637	-0.247915	Not DE
ENSG00000239840	0.0687818	-3.94569	0.248366	0.804346	0.93637	0.247727	Not DE
ENSG00000224846	0.0878047	-4.81701	0.248369	0.80436	0.93637	0.247708	Not DE
ENSG00000267710	-0.0652728	-5.45294	-0.24833	0.804373	0.93637	-0.247692	Not DE
ENSG00000263611	-0.0725729	-5.32361	-0.248314	0.804379	0.93637	-0.247685	Not DE
ENSG00000134077	0.017686	4.22891	0.248388	0.804392	0.93637	0.247667	Not DE
ENSG00000166750	0.036244	4.04939	0.248308	0.804394	0.93637	0.247664	Not DE
ENSG00000254675	0.0462237	-5.81815	0.248331	0.804412	0.93637	0.247641	Not DE
ENSG00000198843	0.0100634	6.61726	0.24843	0.804434	0.93637	0.247612	Not DE
ENSG00000271974	-0.0384917	-6.0265	-0.248186	0.804536	0.936427	-0.247481	Not DE
ENSG00000286841	0.075637	-5.23659	0.24808	0.804598	0.936427	0.247401	Not DE
ENSG00000273353	-0.0382433	-6.01286	-0.248067	0.804608	0.936427	-0.247387	Not DE
ENSG00000258643	0.0935964	-0.115327	0.248033	0.804609	0.936427	0.247387	Not DE
ENSG00000226744	-0.0364644	-6.0224	-0.248036	0.804656	0.936427	-0.247326	Not DE
ENSG00000171552	0.0131126	4.42126	0.248038	0.804669	0.936427	0.247309	Not DE
ENSG00000264546	-0.114184	-4.91384	-0.247882	0.804733	0.936465	-0.247226	Not DE
ENSG00000094631	0.02073	5.82925	0.247721	0.804843	0.936521	0.247084	Not DE
ENSG00000279125	0.0682608	-5.12585	0.247731	0.804843	0.936521	0.247084	Not DE
ENSG00000154553	-0.0307333	2.84514	-0.247788	0.80489	0.936539	-0.247024	Not DE
ENSG00000164188	0.0219572	6.3452	0.247551	0.804964	0.936589	0.246928	Not DE
ENSG00000262155	0.132683	-2.02458	0.247451	0.80504	0.936641	0.246829	Not DE
ENSG00000095932	-0.0649003	-0.914969	-0.247397	0.805095	0.936663	-0.246759	Not DE
ENSG00000100024	0.0768301	-2.24677	0.247335	0.805146	0.936663	0.246693	Not DE
ENSG00000258604	0.0677607	-4.88017	0.247303	0.805152	0.936663	0.246685	Not DE
ENSG00000168612	0.0199756	1.27591	0.24706	0.805357	0.936864	0.246421	Not DE
ENSG00000278879	0.160113	-4.07016	0.247037	0.805391	0.936868	0.246377	Not DE
ENSG00000224299	-0.0581333	-5.40395	-0.246902	0.805481	0.93692	-0.24626	Not DE
ENSG00000243499	0.0615612	-5.22028	0.246872	0.805497	0.93692	0.246239	Not DE
ENSG00000215692	-0.0474446	-5.81168	-0.24677	0.805587	0.936987	-0.246124	Not DE
ENSG00000267546	-0.0577306	-5.61262	-0.246643	0.805686	0.936995	-0.245995	Not DE
ENSG00000143756	0.0136991	5.36022	0.246706	0.805687	0.936995	0.245994	Not DE
ENSG00000259021	-0.0430583	-5.77012	-0.246616	0.805747	0.936995	-0.245916	Not DE
ENSG00000225024	0.0456451	-5.78326	0.246587	0.80575	0.936995	0.245913	Not DE
ENSG00000214108	-0.0350025	-6.03602	-0.246572	0.805785	0.936995	-0.245867	Not DE
ENSG00000211899	-0.0671288	-4.5511	-0.246497	0.805813	0.936995	-0.245832	Not DE
ENSG00000163806	-0.0720062	-5.07298	-0.24637	0.805912	0.936995	-0.245703	Not DE
ENSG00000255454	0.0490105	-5.82773	0.246365	0.805941	0.936995	0.245665	Not DE
ENSG00000222465	0.0533364	-5.53431	0.246301	0.805967	0.936995	0.245632	Not DE
ENSG00000179241	0.023425	2.90673	0.246289	0.805976	0.936995	0.24562	Not DE
ENSG00000273454	0.0299541	-1.08856	0.24624	0.805986	0.936995	0.245607	Not DE
ENSG00000287310	0.104193	-4.96766	0.246202	0.806029	0.936995	0.245552	Not DE
ENSG00000170231	-0.0381715	1.41516	-0.24615	0.806124	0.936995	-0.24543	Not DE
ENSG00000279414	0.0756125	-4.26618	0.246044	0.80613	0.936995	0.245421	Not DE
ENSG00000252231	-0.0366566	-6.02276	-0.246058	0.806172	0.936995	-0.245368	Not DE
ENSG00000145216	-0.00934792	5.30572	-0.246024	0.806208	0.936995	-0.245321	Not DE
ENSG00000185596	0.0201729	3.60117	0.245934	0.806227	0.936995	0.245296	Not DE
ENSG00000129534	-0.0182858	3.69937	-0.245924	0.806228	0.936995	-0.245294	Not DE
ENSG00000254880	0.0540762	-5.68995	0.245989	0.806234	0.936995	0.245288	Not DE
ENSG00000183010	-0.0215394	1.2046	-0.246106	0.806244	0.936995	-0.245275	Not DE
ENSG00000233106	-0.0502567	-5.68629	-0.245967	0.806247	0.936995	-0.24527	Not DE
ENSG00000271788	0.0471477	-2.29546	0.245842	0.806339	0.937057	0.245152	Not DE
ENSG00000077984	-0.0665911	-5.15259	-0.245744	0.806363	0.937057	-0.245121	Not DE
ENSG00000211941	-0.0407599	-5.95681	-0.245635	0.806479	0.937151	-0.244971	Not DE
ENSG00000237626	-0.0734994	-4.66824	-0.245584	0.806508	0.937151	-0.244934	Not DE
ENSG00000276851	0.0642723	-5.11083	0.245544	0.806572	0.937151	0.244851	Not DE
ENSG00000230197	-0.0626681	-5.19123	-0.245422	0.806605	0.937151	-0.244809	Not DE
ENSG00000143457	-0.0169348	3.67061	-0.245397	0.806624	0.937151	-0.244784	Not DE
ENSG00000106013	-0.0255199	1.25978	-0.245388	0.80663	0.937151	-0.244775	Not DE
ENSG00000111906	-0.0146989	4.72988	-0.245335	0.806722	0.937221	-0.244657	Not DE
ENSG00000243979	0.0602141	-5.78744	0.245162	0.806835	0.937302	0.244512	Not DE
ENSG00000145779	0.0480553	0.587985	0.245185	0.806875	0.937302	0.244459	Not DE
ENSG00000263508	-0.112727	-3.62479	-0.245066	0.806886	0.937302	-0.244445	Not DE
ENSG00000066651	-0.0116633	4.85942	-0.245018	0.806917	0.937302	-0.244406	Not DE
ENSG00000146414	0.0118191	6.36579	0.24503	0.806952	0.937308	0.24436	Not DE
ENSG00000118514	0.0384523	2.06196	0.244868	0.807043	0.93735	0.244243	Not DE
ENSG00000114859	0.0324049	2.73045	0.244955	0.807051	0.93735	0.244233	Not DE
ENSG00000167207	-0.09805	-3.72709	-0.244843	0.807091	0.937361	-0.24418	Not DE
ENSG00000202343	-0.0388614	-6.02424	-0.24479	0.807144	0.937386	-0.244112	Not DE
ENSG00000205302	0.0120323	5.33491	0.244701	0.807259	0.937386	0.243964	Not DE
ENSG00000062822	0.0324	1.28167	0.244647	0.807265	0.937386	0.243956	Not DE
ENSG00000126785	0.0236285	2.62325	0.244516	0.807326	0.937386	0.243877	Not DE
ENSG00000141639	-0.0269241	4.17375	-0.244505	0.807335	0.937386	-0.243865	Not DE
ENSG00000257698	0.0145677	3.57202	0.244536	0.807346	0.937386	0.243851	Not DE
ENSG00000157020	-0.0110991	4.69479	-0.244474	0.807373	0.937386	-0.243816	Not DE
ENSG00000206530	-0.029	4.03219	-0.24444	0.80739	0.937386	-0.243794	Not DE
ENSG00000286383	-0.0837102	-4.04404	-0.244441	0.807393	0.937386	-0.243791	Not DE
ENSG00000243422	-0.0674637	-0.677277	-0.24428	0.807486	0.93745	-0.24367	Not DE
ENSG00000135245	0.0153488	1.83143	0.244376	0.807533	0.93745	0.24361	Not DE
ENSG00000162576	-0.0411615	1.13317	-0.244305	0.807543	0.93745	-0.243597	Not DE
ENSG00000283183	-0.0532784	1.35354	-0.244145	0.807591	0.93745	-0.243535	Not DE
ENSG00000236854	-0.0989434	-4.56043	-0.244119	0.807627	0.93745	-0.243489	Not DE
ENSG00000169372	0.0245549	2.26133	0.244051	0.807666	0.93745	0.243438	Not DE
ENSG00000182195	-0.0809529	1.53209	-0.244189	0.807667	0.93745	-0.243437	Not DE
ENSG00000230155	-0.0864408	-4.58475	-0.243863	0.807808	0.937544	-0.243255	Not DE
ENSG00000276674	0.0388159	-5.90597	0.243928	0.80781	0.937544	0.243253	Not DE
ENSG00000173918	-0.0555481	0.0980319	-0.243796	0.80786	0.93756	-0.243187	Not DE
ENSG00000256826	0.0498387	-5.73734	0.243772	0.807886	0.93756	0.243154	Not DE
ENSG00000279393	0.0618912	-4.86771	0.243675	0.807996	0.937652	0.243011	Not DE
ENSG00000243175	-0.0697113	-5.8147	-0.243577	0.80805	0.937669	-0.242943	Not DE
ENSG00000199483	-0.0380578	-6.0028	-0.24358	0.808088	0.937669	-0.242893	Not DE
ENSG00000255622	0.0258651	0.771098	0.243488	0.808119	0.937669	0.242854	Not DE
ENSG00000102890	0.0505123	-2.10538	0.243457	0.808135	0.937669	0.242832	Not DE
ENSG00000274364	-0.0515453	-5.93661	-0.243454	0.808176	0.93768	-0.24278	Not DE
ENSG00000257839	0.052548	-5.81313	0.243315	0.808263	0.937739	0.242667	Not DE
ENSG00000261593	0.0465462	-5.74224	0.24337	0.80829	0.937739	0.242633	Not DE
ENSG00000092470	-0.0175466	1.46114	-0.24313	0.80838	0.937773	-0.242517	Not DE
ENSG00000258733	0.0266697	0.902748	0.243234	0.8084	0.937773	0.24249	Not DE
ENSG00000150712	-0.0147664	4.76291	-0.243038	0.808461	0.937773	-0.242412	Not DE
ENSG00000011566	-0.0103314	5.61102	-0.243026	0.808462	0.937773	-0.242411	Not DE
ENSG00000176933	-0.0633332	-3.97401	-0.243001	0.808475	0.937773	-0.242394	Not DE
ENSG00000227960	-0.0390041	-6.02303	-0.24297	0.80855	0.937775	-0.242297	Not DE
ENSG00000169583	0.0597751	-5.11956	0.242973	0.80856	0.937775	0.242284	Not DE
ENSG00000252332	-0.0342222	-6.02238	-0.242903	0.808622	0.937775	-0.242205	Not DE
ENSG00000229413	0.053153	-5.67544	0.242839	0.808623	0.937775	0.242203	Not DE
ENSG00000223485	-0.0753764	-5.24097	-0.24281	0.808632	0.937775	-0.242192	Not DE
ENSG00000167543	-0.0268238	1.52762	-0.242751	0.808684	0.9378	-0.242124	Not DE
ENSG00000229808	-0.0855369	-5.56353	-0.242646	0.80877	0.93786	-0.242013	Not DE
ENSG00000247679	0.10359	-3.65735	0.242612	0.808799	0.93786	0.241976	Not DE
ENSG00000252671	-0.0368317	-6.01573	-0.242627	0.80883	0.93786	-0.241936	Not DE
ENSG00000174444	0.012867	8.12025	0.242544	0.808884	0.937876	0.241866	Not DE
ENSG00000107249	0.0326825	2.59207	0.242456	0.808971	0.937876	0.241754	Not DE
ENSG00000263766	0.0732995	-2.9769	0.242379	0.808991	0.937876	0.241728	Not DE
ENSG00000212607	-0.0540808	-5.88819	-0.242398	0.808998	0.937876	-0.241719	Not DE
ENSG00000203705	0.014311	4.19963	0.242387	0.808999	0.937876	0.241717	Not DE
ENSG00000106701	0.0134734	5.55241	0.242201	0.809112	0.93797	0.241572	Not DE
ENSG00000151065	0.0141108	1.9009	0.242175	0.809149	0.937977	0.241524	Not DE
ENSG00000182648	0.0354337	1.54513	0.242064	0.809199	0.937984	0.241459	Not DE
ENSG00000242086	-0.0261758	5.08034	-0.24204	0.809249	0.937984	-0.241395	Not DE
ENSG00000110700	0.0174218	6.72639	0.241996	0.809271	0.937984	0.241367	Not DE
ENSG00000005243	-0.0303564	1.01654	-0.242139	0.809314	0.937984	-0.241311	Not DE
ENSG00000163050	-0.0125953	4.30844	-0.241995	0.809328	0.937984	-0.241293	Not DE
ENSG00000263429	-0.043485	-5.97174	-0.241937	0.809342	0.937984	-0.241275	Not DE
ENSG00000251802	0.0508376	-5.34588	0.241784	0.809455	0.938079	0.24113	Not DE
ENSG00000254690	-0.0666083	-5.29161	-0.241597	0.80957	0.938086	-0.240981	Not DE
ENSG00000289556	-0.0713344	-5.02347	-0.241573	0.809587	0.938086	-0.240959	Not DE
ENSG00000143614	0.0271239	5.53161	0.241612	0.809606	0.938086	0.240934	Not DE
ENSG00000005187	0.0771131	-3.03016	0.241505	0.809665	0.938086	0.240858	Not DE
ENSG00000268038	0.093129	-3.20928	0.241509	0.809678	0.938086	0.240842	Not DE
ENSG00000108771	0.0213005	2.45944	0.241444	0.809681	0.938086	0.240838	Not DE
ENSG00000289272	0.122638	0.384085	0.241668	0.809685	0.938086	0.240832	Not DE
ENSG00000157613	0.0560906	-0.749399	0.241407	0.80971	0.938086	0.2408	Not DE
ENSG00000250761	-0.0601851	-5.58646	-0.241373	0.809745	0.93809	-0.240755	Not DE
ENSG00000096401	-0.0093674	5.65848	-0.241332	0.80985	0.93809	-0.240619	Not DE
ENSG00000270231	0.019268	3.37639	0.241192	0.809881	0.93809	0.240579	Not DE
ENSG00000000003	0.0190968	2.9432	0.241199	0.809884	0.93809	0.240576	Not DE
ENSG00000236844	-0.0627785	-5.40562	-0.241146	0.80991	0.93809	-0.240542	Not DE
ENSG00000272288	-0.0233514	1.27672	-0.241186	0.809928	0.93809	-0.240519	Not DE
ENSG00000171928	0.0143321	3.99993	0.241151	0.809932	0.93809	0.240513	Not DE
ENSG00000223484	-0.0669502	-5.27225	-0.241093	0.809997	0.938106	-0.24043	Not DE
ENSG00000259005	0.0653079	-5.6123	0.241071	0.810008	0.938106	0.240415	Not DE
ENSG00000285596	-0.0479279	0.511812	-0.240916	0.81009	0.938164	-0.24031	Not DE
ENSG00000255129	0.0311755	-0.896851	0.240857	0.810131	0.938176	0.240257	Not DE
ENSG00000102452	-0.0120528	6.69515	-0.240709	0.810289	0.93831	-0.240053	Not DE
ENSG00000286948	-0.11601	-4.41559	-0.240696	0.810309	0.93831	-0.240028	Not DE
ENSG00000134905	0.0151662	3.60124	0.24065	0.810372	0.938313	0.239947	Not DE
ENSG00000255931	-0.104982	-3.61669	-0.240593	0.810374	0.938313	-0.239943	Not DE
ENSG00000126259	0.0432719	-1.25684	0.240484	0.810434	0.938336	0.239866	Not DE
ENSG00000122406	0.0122201	7.23008	0.24054	0.810456	0.938336	0.239838	Not DE
ENSG00000101327	-0.0740391	-0.728343	-0.240276	0.810584	0.9384	-0.239672	Not DE
ENSG00000136247	0.0115126	3.71035	0.240302	0.810598	0.9384	0.239655	Not DE
ENSG00000115353	-0.0563491	0.610191	-0.240244	0.810605	0.9384	-0.239646	Not DE
ENSG00000283442	-0.0401439	-5.89353	-0.240245	0.810647	0.938413	-0.239591	Not DE
ENSG00000288004	0.0657221	-5.21738	0.239916	0.810873	0.938638	0.2393	Not DE
ENSG00000198156	0.102126	-1.56501	0.239823	0.81093	0.938667	0.239226	Not DE
ENSG00000155085	0.0179992	4.08789	0.239784	0.810973	0.938667	0.239171	Not DE
ENSG00000288661	-0.043166	-5.98186	-0.239794	0.810991	0.938667	-0.239147	Not DE
ENSG00000105697	0.082435	-4.62397	0.239706	0.811051	0.938683	0.23907	Not DE
ENSG00000250107	-0.084634	-5.07274	-0.239699	0.811068	0.938683	-0.239049	Not DE
ENSG00000257542	-0.079711	-5.31987	-0.239643	0.811101	0.938686	-0.239005	Not DE
ENSG00000242268	-0.0583442	-0.387837	-0.239542	0.811154	0.938711	-0.238937	Not DE
ENSG00000269125	-0.0437735	-5.85899	-0.23945	0.811252	0.938733	-0.238811	Not DE
ENSG00000258512	-0.0557451	-5.28637	-0.239461	0.811255	0.938733	-0.238808	Not DE
ENSG00000284188	0.065693	-4.36298	0.239393	0.811267	0.938733	0.238792	Not DE
ENSG00000168243	-0.0414724	2.76171	-0.239378	0.811302	0.938733	-0.238747	Not DE
ENSG00000272473	0.0632656	-4.42306	0.239368	0.811329	0.938733	0.238712	Not DE
ENSG00000250956	-0.0493239	-5.84785	-0.239259	0.811396	0.938755	-0.238625	Not DE
ENSG00000214708	-0.0900989	-3.36324	-0.23922	0.811411	0.938755	-0.238606	Not DE
ENSG00000272609	0.0522781	-5.5377	0.239178	0.811468	0.938785	0.238533	Not DE
ENSG00000197822	0.0362871	3.69038	0.239051	0.811531	0.938821	0.238451	Not DE
ENSG00000230853	-0.0576997	-5.44601	-0.23901	0.811581	0.938821	-0.238387	Not DE
ENSG00000233063	0.0381857	-1.52018	0.238968	0.811596	0.938821	0.238368	Not DE
ENSG00000273570	-0.0391189	-6.02103	-0.23896	0.811647	0.938821	-0.238302	Not DE
ENSG00000104880	0.0204451	4.23768	0.238908	0.811655	0.938821	0.238291	Not DE
ENSG00000259704	-0.0782462	-4.69943	-0.238856	0.811693	0.938829	-0.238242	Not DE
ENSG00000184906	-0.0637263	-5.56275	-0.238822	0.81175	0.938859	-0.238169	Not DE
ENSG00000118729	-0.0519362	0.22617	-0.238491	0.812009	0.939045	-0.237835	Not DE
ENSG00000200062	-0.0374369	-5.96827	-0.238471	0.812033	0.939045	-0.237804	Not DE
ENSG00000224596	-0.0497302	-0.673477	-0.238397	0.812033	0.939045	-0.237804	Not DE
ENSG00000130714	-0.0142361	4.71004	-0.238295	0.812117	0.939045	-0.237696	Not DE
ENSG00000174137	0.0593498	-0.815985	0.238307	0.812139	0.939045	0.237667	Not DE
ENSG00000272672	0.0450107	-1.08604	0.23825	0.812147	0.939045	0.237657	Not DE
ENSG00000228639	0.0870633	-4.46671	0.238242	0.812166	0.939045	0.237632	Not DE
ENSG00000218016	-0.0731764	-3.02249	-0.238211	0.812185	0.939045	-0.237609	Not DE
ENSG00000101811	-0.00660259	3.35182	-0.2382	0.812192	0.939045	-0.2376	Not DE
ENSG00000103569	-0.0635776	-0.260272	-0.238153	0.812227	0.939049	-0.237554	Not DE
ENSG00000143924	0.00943827	4.50065	0.238121	0.812293	0.93909	0.237469	Not DE
ENSG00000287158	0.0877437	-2.2712	0.23808	0.812349	0.939094	0.237397	Not DE
ENSG00000111639	0.0127987	5.33719	0.237989	0.812372	0.939094	0.237367	Not DE
ENSG00000239246	0.0726897	-4.56826	0.237937	0.81239	0.939094	0.237344	Not DE
ENSG00000285967	0.0204496	4.52577	0.237983	0.812422	0.939095	0.237302	Not DE
ENSG00000235859	-0.0326546	1.58467	-0.237824	0.812477	0.939109	-0.237232	Not DE
ENSG00000161911	0.0833915	-4.69264	0.237794	0.8125	0.939109	0.237202	Not DE
ENSG00000205111	-0.0348554	-0.0553971	-0.237787	0.812528	0.939109	-0.237166	Not DE
ENSG00000206077	0.0290821	5.642	0.237737	0.812561	0.939111	0.237123	Not DE
ENSG00000166289	-0.0905678	-0.254735	-0.23765	0.812624	0.939148	-0.237042	Not DE
ENSG00000213856	-0.059565	-5.38407	-0.237561	0.812715	0.939217	-0.236925	Not DE
ENSG00000198959	-0.0365828	2.37525	-0.23752	0.812775	0.93922	-0.236848	Not DE
ENSG00000231920	0.108657	-4.10962	0.237438	0.81278	0.93922	0.236841	Not DE
ENSG00000203760	-0.0276084	-0.585017	-0.237215	0.812953	0.93937	-0.236618	Not DE
ENSG00000152078	0.0188435	5.77141	0.237219	0.812988	0.93937	0.236573	Not DE
ENSG00000200471	-0.0357813	-6.01605	-0.237222	0.813003	0.93937	-0.236553	Not DE
ENSG00000224976	0.0859474	-3.20957	0.237089	0.813046	0.939384	0.236498	Not DE
ENSG00000233330	0.0801154	-5.16421	0.237065	0.813078	0.939385	0.236457	Not DE
ENSG00000139865	-0.075825	-0.384476	-0.236879	0.813224	0.939427	-0.236269	Not DE
ENSG00000228208	-0.0752072	-4.9222	-0.236854	0.813229	0.939427	-0.236263	Not DE
ENSG00000138162	-0.025181	3.73376	-0.236884	0.81323	0.939427	-0.236261	Not DE
ENSG00000197847	-0.0831496	-4.35331	-0.236844	0.81324	0.939427	-0.236248	Not DE
ENSG00000272092	-0.0285235	-0.855601	-0.236718	0.813382	0.939556	-0.236065	Not DE
ENSG00000090889	-0.0415504	-1.56717	-0.23652	0.813486	0.939585	-0.235932	Not DE
ENSG00000256943	0.0937407	-3.69697	0.236538	0.813495	0.939585	0.23592	Not DE
ENSG00000215878	-0.0566017	-5.28064	-0.236446	0.813551	0.939585	-0.235848	Not DE
ENSG00000102100	-0.0203799	2.03299	-0.236422	0.813562	0.939585	-0.235833	Not DE
ENSG00000256238	0.0485924	-2.74439	0.236473	0.813595	0.939585	0.235791	Not DE
ENSG00000215483	-0.0627916	-2.29273	-0.236384	0.813595	0.939585	-0.235791	Not DE
ENSG00000288635	-0.0597622	-5.65822	-0.236359	0.813629	0.939587	-0.235747	Not DE
ENSG00000048707	-0.0171265	7.46128	-0.236341	0.81374	0.939607	-0.235603	Not DE
ENSG00000285996	-0.0859876	-5.41457	-0.23623	0.813753	0.939607	-0.235588	Not DE
ENSG00000229537	0.0780698	-4.04938	0.236156	0.813785	0.939607	0.235546	Not DE
ENSG00000260174	-0.0747616	-5.01424	-0.236149	0.813794	0.939607	-0.235534	Not DE
ENSG00000205085	0.0285463	1.2791	0.236139	0.813802	0.939607	0.235524	Not DE
ENSG00000286754	0.0595497	-5.61801	0.236091	0.813851	0.939628	0.235461	Not DE
ENSG00000264397	0.0535877	-5.72034	0.235971	0.813959	0.939702	0.235322	Not DE
ENSG00000272209	0.0569175	-3.80922	0.235865	0.814012	0.939702	0.235254	Not DE
ENSG00000270118	0.0954067	-4.49391	0.235842	0.814016	0.939702	0.235248	Not DE
ENSG00000196329	0.0239919	2.84019	0.235829	0.81404	0.939702	0.235217	Not DE
ENSG00000240445	-0.0508156	2.03215	-0.235806	0.814082	0.939714	-0.235163	Not DE
ENSG00000276965	-0.0406022	-6.01592	-0.235705	0.814163	0.939738	-0.23506	Not DE
ENSG00000242953	-0.0393607	-5.94051	-0.235756	0.814165	0.939738	-0.235057	Not DE
ENSG00000230732	-0.108465	-0.603209	-0.235635	0.814203	0.939746	-0.235007	Not DE
ENSG00000150361	0.0381815	0.126465	0.235724	0.814304	0.939827	0.234877	Not DE
ENSG00000200231	-0.0457157	-5.75972	-0.235451	0.81436	0.939855	-0.234805	Not DE
ENSG00000124102	0.0561656	-5.38769	0.235291	0.814449	0.939903	0.234691	Not DE
ENSG00000277957	-0.0714932	-0.721438	-0.235201	0.814506	0.939903	-0.234617	Not DE
ENSG00000198502	-0.0550391	2.56251	-0.235257	0.814542	0.939903	-0.234571	Not DE
ENSG00000235592	0.0557372	-5.55666	0.235157	0.814572	0.939903	0.234532	Not DE
ENSG00000236138	-0.0716029	-5.10388	-0.235122	0.814586	0.939903	-0.234514	Not DE
ENSG00000287804	0.0717042	-5.02936	0.235112	0.814589	0.939903	0.23451	Not DE
ENSG00000228775	-0.0582366	-0.759283	-0.234951	0.814704	0.939999	-0.234363	Not DE
ENSG00000261794	0.059444	-0.0126393	0.234868	0.81477	0.940012	0.234277	Not DE
ENSG00000203546	0.0343864	1.39748	0.234989	0.814777	0.940012	0.234268	Not DE
ENSG00000245008	0.0983581	-3.92142	0.234815	0.814837	0.940039	0.234191	Not DE
ENSG00000179772	0.0453081	-1.55966	0.234738	0.814873	0.940039	0.234145	Not DE
ENSG00000119938	-0.0230855	5.76097	-0.234769	0.814894	0.940039	-0.234117	Not DE
ENSG00000260126	-0.0614511	-5.08931	-0.234758	0.814933	0.940048	-0.234067	Not DE
ENSG00000279349	0.0315497	-0.238169	0.234495	0.815053	0.94008	0.233913	Not DE
ENSG00000200428	-0.0396644	-6.01771	-0.23452	0.815081	0.94008	-0.233877	Not DE
ENSG00000179526	0.0189346	1.98435	0.234419	0.815146	0.94008	0.233793	Not DE
ENSG00000240821	0.0504906	-5.9213	0.23441	0.815149	0.94008	0.233789	Not DE
ENSG00000242175	-0.0501697	-5.94705	-0.234362	0.815188	0.94008	-0.233738	Not DE
ENSG00000130762	-0.0340664	-0.395197	-0.234315	0.815193	0.94008	-0.233733	Not DE
ENSG00000279859	-0.0441853	-2.61067	-0.234264	0.815265	0.94008	-0.233639	Not DE
ENSG00000242586	-0.039826	-6.0172	-0.234247	0.815292	0.94008	-0.233605	Not DE
ENSG00000250846	0.0889847	-3.77382	0.234218	0.815297	0.94008	0.233598	Not DE
ENSG00000265352	0.0587649	-5.61466	0.234182	0.815321	0.94008	0.233567	Not DE
ENSG00000135318	0.0183946	4.03371	0.23424	0.81533	0.94008	0.233556	Not DE
ENSG00000171475	-0.0289289	5.00865	-0.234117	0.815364	0.94008	-0.233511	Not DE
ENSG00000224186	-0.080659	-4.85352	-0.234092	0.815367	0.94008	-0.233508	Not DE
ENSG00000260450	-0.0636199	-4.62789	-0.234017	0.815437	0.940125	-0.233418	Not DE
ENSG00000102606	-0.0115948	6.48246	-0.233967	0.815509	0.94016	-0.233325	Not DE
ENSG00000271440	-0.0393976	-5.85249	-0.23393	0.81553	0.94016	-0.233299	Not DE
ENSG00000186272	-0.0111284	3.98335	-0.233857	0.815575	0.940176	-0.23324	Not DE
ENSG00000119048	0.0183361	4.71077	0.233795	0.815619	0.94019	0.233184	Not DE
ENSG00000120885	-0.0227945	8.76003	-0.233614	0.815761	0.94031	-0.233	Not DE
ENSG00000284471	0.174481	-2.66282	0.233615	0.81579	0.94031	0.232963	Not DE
ENSG00000091009	-0.00948679	5.16656	-0.23351	0.815816	0.94031	-0.23293	Not DE
ENSG00000255776	0.0322278	-1.45352	0.233444	0.815867	0.940333	0.232864	Not DE
ENSG00000287084	0.107857	-4.04114	0.233422	0.815927	0.940366	0.232787	Not DE
ENSG00000198466	-0.0110461	5.86634	-0.23329	0.816008	0.94039	-0.232682	Not DE
ENSG00000273444	-0.059548	-4.67753	-0.233259	0.816029	0.94039	-0.232656	Not DE
ENSG00000234645	-0.0599516	-4.62162	-0.233239	0.816057	0.94039	-0.232619	Not DE
ENSG00000215105	0.0196317	4.09247	0.233182	0.816073	0.94039	0.232599	Not DE
ENSG00000155886	0.0272902	8.26673	0.233045	0.816191	0.94048	0.232446	Not DE
ENSG00000111142	0.0128666	5.66145	0.232992	0.816233	0.94048	0.232393	Not DE
ENSG00000284603	-0.0694446	-4.82129	-0.232905	0.816304	0.94048	-0.232301	Not DE
ENSG00000163288	-0.0192864	4.68186	-0.232833	0.816388	0.94048	-0.232193	Not DE
ENSG00000257815	-0.026382	1.97598	-0.23286	0.81639	0.94048	-0.232191	Not DE
ENSG00000122026	0.0177442	8.04205	0.232789	0.816395	0.94048	0.232185	Not DE
ENSG00000100055	0.0364278	2.42376	0.232773	0.816397	0.94048	0.232182	Not DE
ENSG00000231063	-0.0668833	-4.02894	-0.232742	0.81641	0.94048	-0.232164	Not DE
ENSG00000273008	0.0276521	-0.973689	0.232776	0.816433	0.94048	0.232136	Not DE
ENSG00000267796	-0.0115946	2.60998	-0.232737	0.816477	0.94049	-0.232079	Not DE
ENSG00000251247	-0.0223137	1.71858	-0.232844	0.816503	0.94049	-0.232045	Not DE
ENSG00000147118	-0.0112024	3.11388	-0.232537	0.81657	0.940509	-0.231959	Not DE
ENSG00000221821	-0.0293247	-0.540895	-0.232536	0.816582	0.940509	-0.231943	Not DE
ENSG00000226746	0.042033	-1.30438	0.232353	0.816768	0.940634	0.231704	Not DE
ENSG00000178562	-0.101284	-2.74663	-0.232285	0.816775	0.940634	-0.231695	Not DE
ENSG00000102057	-0.0309311	0.122695	-0.232332	0.816785	0.940634	-0.231683	Not DE
ENSG00000271869	-0.0168141	0.374971	-0.23227	0.816841	0.940647	-0.23161	Not DE
ENSG00000158571	0.042886	-2.11802	0.232138	0.816917	0.940647	0.231513	Not DE
ENSG00000183979	0.0472127	-1.8993	0.232132	0.816923	0.940647	0.231505	Not DE
ENSG00000242759	-0.0109677	4.32755	-0.232211	0.816956	0.940647	-0.231462	Not DE
ENSG00000261359	-0.0783761	-5.05131	-0.232034	0.816973	0.940647	-0.23144	Not DE
ENSG00000247626	0.0102295	2.91707	0.232171	0.816984	0.940647	0.231426	Not DE
ENSG00000235043	-0.0416848	-6.0121	-0.232017	0.817033	0.940668	-0.231362	Not DE
ENSG00000275307	-0.0401104	-6.01543	-0.231877	0.817126	0.940738	-0.231243	Not DE
ENSG00000105321	0.0176108	2.32601	0.231794	0.817185	0.94077	0.231168	Not DE
ENSG00000265789	-0.0332936	-6.01579	-0.231579	0.817382	0.940961	-0.230914	Not DE
ENSG00000145868	0.0140093	5.47381	0.231476	0.817446	0.940994	0.230832	Not DE
ENSG00000112214	-0.0428545	1.98028	-0.231378	0.817473	0.940994	-0.230797	Not DE
ENSG00000290118	0.0443177	-5.83716	0.231304	0.817561	0.941059	0.230683	Not DE
ENSG00000272469	-0.0381649	-6.00784	-0.231224	0.817628	0.941101	-0.230597	Not DE
ENSG00000082175	0.0280601	1.44438	0.231133	0.817661	0.941102	0.230555	Not DE
ENSG00000287634	0.0655134	-5.29719	0.231101	0.817693	0.941103	0.230513	Not DE
ENSG00000245317	-0.0869213	-1.25454	-0.231067	0.817801	0.941136	-0.230375	Not DE
ENSG00000213145	-0.0561782	-0.978398	-0.230922	0.817826	0.941136	-0.230342	Not DE
ENSG00000259295	-0.0249845	3.79456	-0.230928	0.817859	0.941136	-0.230299	Not DE
ENSG00000171169	-0.0186787	1.0783	-0.23087	0.817861	0.941136	-0.230298	Not DE
ENSG00000153291	0.0128018	5.03713	0.230958	0.817879	0.941136	0.230274	Not DE
ENSG00000279283	0.0388034	-6.00668	0.230855	0.817922	0.941136	0.230219	Not DE
ENSG00000227540	-0.0354272	-0.628246	-0.230719	0.817978	0.941136	-0.230147	Not DE
ENSG00000213706	0.0567934	-5.60226	0.230714	0.817988	0.941136	0.230134	Not DE
ENSG00000086598	0.00886514	6.07056	0.23073	0.818006	0.941136	0.23011	Not DE
ENSG00000276093	0.0719652	-4.34425	0.23065	0.818034	0.941136	0.230075	Not DE
ENSG00000196350	0.0906197	-4.78431	0.230639	0.818081	0.941154	0.230014	Not DE
ENSG00000178802	0.0118032	4.26754	0.230451	0.818186	0.941239	0.229879	Not DE
ENSG00000146205	-0.0705788	-0.95831	-0.230376	0.818247	0.941256	-0.229801	Not DE
ENSG00000257408	0.0598011	-5.55354	0.230353	0.818273	0.941256	0.229767	Not DE
ENSG00000273212	0.0607652	-4.5979	0.2303	0.818302	0.941256	0.229729	Not DE
ENSG00000288614	-0.0404509	-6.0138	-0.230268	0.818371	0.941256	-0.22964	Not DE
ENSG00000287344	0.088934	-4.13532	0.23025	0.818379	0.941256	0.229631	Not DE
ENSG00000168958	-0.00664471	5.77123	-0.230345	0.818388	0.941256	-0.229619	Not DE
ENSG00000260852	-0.0199292	0.568475	-0.230148	0.818456	0.941267	-0.229531	Not DE
ENSG00000232072	0.0497264	-5.75717	0.230088	0.81848	0.941267	0.2295	Not DE
ENSG00000152380	-0.0209197	1.39949	-0.230052	0.818495	0.941267	-0.229481	Not DE
ENSG00000183814	-0.0177333	1.54124	-0.230063	0.818534	0.941267	-0.229431	Not DE
ENSG00000273582	-0.0603971	-5.49407	-0.229991	0.818555	0.941267	-0.229404	Not DE
ENSG00000250764	0.0694002	-4.09673	0.229867	0.818654	0.941346	0.229276	Not DE
ENSG00000144115	0.0470091	2.35872	0.230059	0.818729	0.941363	0.22918	Not DE
ENSG00000145375	-0.0114549	4.52228	-0.229767	0.818732	0.941363	-0.229177	Not DE
ENSG00000284498	-0.033208	-6.02868	-0.229702	0.81883	0.941412	-0.229049	Not DE
ENSG00000264112	0.0182944	2.48107	0.229611	0.818836	0.941412	0.229042	Not DE
ENSG00000085871	-0.0141962	2.15291	-0.229713	0.818874	0.941419	-0.228993	Not DE
ENSG00000283199	-0.105919	-2.46553	-0.229531	0.818923	0.941439	-0.228931	Not DE
ENSG00000206538	-0.118655	-1.78262	-0.229256	0.819112	0.941546	-0.228687	Not DE
ENSG00000204815	-0.033099	1.09168	-0.229311	0.819145	0.941546	-0.228644	Not DE
ENSG00000286187	0.0775722	-3.35572	0.22919	0.819167	0.941546	0.228616	Not DE
ENSG00000230955	0.0485775	-5.71602	0.229297	0.819179	0.941546	0.228601	Not DE
ENSG00000135253	-0.0803894	-2.04388	-0.229108	0.819231	0.941546	-0.228534	Not DE
ENSG00000227081	0.0521008	-5.52957	0.229102	0.819253	0.941546	0.228506	Not DE
ENSG00000164087	0.0237752	0.167624	0.229057	0.81927	0.941546	0.228484	Not DE
ENSG00000289886	0.0601536	-5.04393	0.228993	0.819318	0.941546	0.228423	Not DE
ENSG00000124383	0.010238	4.19431	0.229049	0.819326	0.941546	0.228412	Not DE
ENSG00000225806	0.0807478	-4.80127	0.228927	0.819366	0.941546	0.22836	Not DE
ENSG00000101193	0.00875196	4.70145	0.22894	0.819393	0.941546	0.228325	Not DE
ENSG00000144445	0.0126182	4.74408	0.228931	0.819422	0.941546	0.228289	Not DE
ENSG00000144504	0.0236353	2.70372	0.228892	0.819423	0.941546	0.228288	Not DE
ENSG00000227455	0.089036	-3.54412	0.228677	0.819573	0.941589	0.228094	Not DE
ENSG00000130720	0.110919	-2.58812	0.228671	0.819603	0.941589	0.228056	Not DE
ENSG00000279539	0.0328912	-1.48388	0.228592	0.819627	0.941589	0.228025	Not DE
ENSG00000262528	0.106569	-4.39052	0.228632	0.819636	0.941589	0.228013	Not DE
ENSG00000150045	0.07935	-3.92102	0.228584	0.819654	0.941589	0.22799	Not DE
ENSG00000165140	0.0394209	-1.35613	0.228544	0.819681	0.941589	0.227955	Not DE
ENSG00000163607	0.0145741	2.54222	0.228886	0.819692	0.941589	0.227942	Not DE
ENSG00000143450	-0.0406515	-1.84631	-0.228484	0.819711	0.941589	-0.227917	Not DE
ENSG00000167695	0.0279683	1.21548	0.228391	0.819782	0.941607	0.227825	Not DE
ENSG00000286580	0.0670113	-5.00054	0.228327	0.819832	0.941607	0.227761	Not DE
ENSG00000240747	0.0306989	-0.111697	0.228257	0.819891	0.941607	0.227686	Not DE
ENSG00000116406	0.00938424	5.86855	0.228301	0.819899	0.941607	0.227675	Not DE
ENSG00000269194	-0.0775729	-4.99209	-0.228234	0.819904	0.941607	-0.227668	Not DE
ENSG00000288869	0.0619075	-2.58694	0.228258	0.819913	0.941607	0.227656	Not DE
ENSG00000258751	0.0587595	-5.29464	0.228182	0.819957	0.941621	0.227601	Not DE
ENSG00000289913	0.0635817	-3.92885	0.227882	0.820188	0.941804	0.227303	Not DE
ENSG00000266501	-0.0372783	-6.02123	-0.227849	0.820249	0.941804	-0.227225	Not DE
ENSG00000262500	-0.0980854	-3.51675	-0.227997	0.820249	0.941804	-0.227225	Not DE
ENSG00000151422	-0.0132569	6.3703	-0.227787	0.820252	0.941804	-0.22722	Not DE
ENSG00000089775	0.00993537	4.74489	0.227843	0.820283	0.941804	0.227181	Not DE
ENSG00000148677	-0.0714983	-4.7269	-0.227749	0.820304	0.941804	-0.227154	Not DE
ENSG00000207087	-0.0347302	-6.00919	-0.227737	0.820366	0.941834	-0.227074	Not DE
ENSG00000248671	-0.0203471	2.17171	-0.227605	0.820393	0.941834	-0.22704	Not DE
ENSG00000284882	0.0956881	-4.38635	0.227492	0.820486	0.941905	0.22692	Not DE
ENSG00000227001	-0.0885111	-3.95252	-0.227379	0.820598	0.941968	-0.226776	Not DE
ENSG00000111404	-0.0284968	2.25596	-0.227407	0.820603	0.941968	-0.226769	Not DE
ENSG00000132323	0.0159244	4.0335	0.227214	0.820753	0.94202	0.226576	Not DE
ENSG00000214465	0.0979637	-4.9389	0.227158	0.820767	0.94202	0.226558	Not DE
ENSG00000128422	0.0705946	0.766513	0.227139	0.820826	0.94202	0.226483	Not DE
ENSG00000239523	-0.0168218	0.79739	-0.227039	0.820875	0.94202	-0.22642	Not DE
ENSG00000257384	0.0476236	-5.80562	0.227008	0.820891	0.94202	0.226399	Not DE
ENSG00000181045	0.0168766	2.81156	0.226933	0.820913	0.94202	0.22637	Not DE
ENSG00000254561	-0.0710262	-1.16935	-0.226922	0.820921	0.94202	-0.22636	Not DE
ENSG00000273066	-0.0426013	-0.372651	-0.226919	0.820924	0.94202	-0.226356	Not DE
ENSG00000154928	0.0260077	2.68054	0.226938	0.82095	0.94202	0.226323	Not DE
ENSG00000105647	0.0278076	3.51867	0.2269	0.820975	0.94202	0.226291	Not DE
ENSG00000143870	0.00965329	5.76009	0.22688	0.820993	0.94202	0.226268	Not DE
ENSG00000276868	-0.0335687	-5.99561	-0.226825	0.821055	0.942055	-0.226188	Not DE
ENSG00000259349	0.0921574	-3.12944	0.226757	0.821155	0.942134	0.22606	Not DE
ENSG00000287506	-0.053424	-5.66816	-0.226557	0.821222	0.942175	-0.225974	Not DE
ENSG00000056277	-0.0137516	2.75027	-0.226354	0.821372	0.942295	-0.225781	Not DE
ENSG00000223820	0.08568	-2.74305	0.226323	0.821389	0.942295	0.225759	Not DE
ENSG00000231963	-0.0411255	0.2684	-0.226248	0.821447	0.942325	-0.225684	Not DE
ENSG00000204435	0.0157293	3.64658	0.226273	0.821492	0.942341	0.225627	Not DE
ENSG00000248734	0.0820327	-5.41842	0.226187	0.821532	0.942348	0.225575	Not DE
ENSG00000288940	0.0502464	-3.44321	0.226058	0.821632	0.942348	0.225447	Not DE
ENSG00000105887	-0.021348	6.82887	-0.225939	0.821689	0.942348	-0.225373	Not DE
ENSG00000267188	-0.0898933	-5.14722	-0.225898	0.821768	0.942348	-0.225271	Not DE
ENSG00000243749	0.0277397	1.05198	0.225855	0.821775	0.942348	0.225262	Not DE
ENSG00000250708	0.0659869	-5.12101	0.225798	0.82183	0.942348	0.225192	Not DE
ENSG00000269910	0.0601544	-5.07365	0.225678	0.821907	0.942348	0.225093	Not DE
ENSG00000167984	0.0575146	-1.4904	0.225609	0.821942	0.942348	0.225048	Not DE
ENSG00000271848	0.106909	-4.08868	0.2256	0.821947	0.942348	0.225042	Not DE
ENSG00000076201	0.0254517	4.23121	0.22559	0.821958	0.942348	0.225028	Not DE
ENSG00000273451	0.114356	-5.05167	0.225604	0.821959	0.942348	0.225026	Not DE
ENSG00000179520	0.0432106	0.383464	0.225555	0.821986	0.942348	0.224992	Not DE
ENSG00000198853	0.0211031	5.81914	0.225544	0.822024	0.942348	0.224943	Not DE
ENSG00000197746	0.0224128	8.40137	0.225514	0.822026	0.942348	0.224941	Not DE
ENSG00000183665	-0.019413	3.43549	-0.225482	0.822043	0.942348	-0.224917	Not DE
ENSG00000227525	-0.0553949	-4.91799	-0.225478	0.822056	0.942348	-0.224902	Not DE
ENSG00000111247	-0.0237561	0.111203	-0.225493	0.822065	0.942348	-0.22489	Not DE
ENSG00000112984	-0.0756882	-4.55009	-0.225436	0.822076	0.942348	-0.224875	Not DE
ENSG00000237036	-0.040398	-0.0108735	-0.225464	0.822117	0.942348	-0.224824	Not DE
ENSG00000229867	0.0955005	-4.32871	0.225406	0.822124	0.942348	0.224814	Not DE
ENSG00000134283	0.00966446	4.79576	0.225235	0.822231	0.942401	0.224676	Not DE
ENSG00000229385	-0.0608336	-2.80063	-0.225261	0.822233	0.942401	-0.224673	Not DE
ENSG00000164841	0.014417	3.34341	0.225189	0.82228	0.942419	0.224613	Not DE
ENSG00000179859	-0.0274186	2.05826	-0.225033	0.822387	0.94244	-0.224476	Not DE
ENSG00000278901	0.0527392	-5.62086	0.225039	0.822416	0.94244	0.224438	Not DE
ENSG00000248792	-0.0404009	-6.01188	-0.225048	0.822417	0.94244	-0.224438	Not DE
ENSG00000171729	0.0232376	0.207721	0.224991	0.822447	0.94244	0.224398	Not DE
ENSG00000255819	0.0750274	-1.88371	0.224965	0.822456	0.94244	0.224387	Not DE
ENSG00000260249	0.105035	-2.11544	0.224882	0.822504	0.94244	0.224325	Not DE
ENSG00000130052	0.0259365	1.11467	0.224904	0.822544	0.94244	0.224274	Not DE
ENSG00000289043	-0.0262546	-0.272682	-0.224811	0.822597	0.94244	-0.224206	Not DE
ENSG00000280057	-0.0178029	0.763376	-0.224808	0.822609	0.94244	-0.22419	Not DE
ENSG00000207326	-0.0376124	-6.00527	-0.224815	0.822612	0.94244	-0.224187	Not DE
ENSG00000170509	-0.0486454	-0.909963	-0.224613	0.822793	0.942583	-0.223954	Not DE
ENSG00000261796	-0.0371853	2.2879	-0.224502	0.822799	0.942583	-0.223947	Not DE
ENSG00000244044	-0.037973	-6.01773	-0.224449	0.822884	0.942619	-0.223837	Not DE
ENSG00000129292	0.00851079	5.8997	0.224433	0.822893	0.942619	0.223825	Not DE
ENSG00000129038	-0.0776487	-2.72216	-0.224366	0.822929	0.942625	-0.223779	Not DE
ENSG00000266929	-0.0580756	-5.61616	-0.224311	0.822985	0.942631	-0.223708	Not DE
ENSG00000254480	-0.0608278	-5.4891	-0.224304	0.823004	0.942631	-0.223683	Not DE
ENSG00000229081	-0.0567821	-2.94536	-0.224235	0.823029	0.942631	-0.223651	Not DE
ENSG00000101292	-0.0664455	0.44057	-0.224203	0.823097	0.942673	-0.223563	Not DE
ENSG00000198185	0.0149582	4.00814	0.2241	0.823146	0.942693	0.223501	Not DE
ENSG00000124721	-0.0366642	-0.729944	-0.224002	0.823206	0.942727	-0.223423	Not DE
ENSG00000187862	0.0867679	-3.60313	0.223787	0.823366	0.942874	0.223217	Not DE
ENSG00000289402	-0.0775868	-2.96475	-0.223665	0.823465	0.942951	-0.22309	Not DE
ENSG00000230621	-0.0412801	-5.92171	-0.223602	0.823538	0.942999	-0.222997	Not DE
ENSG00000115946	0.0120326	2.79563	0.223536	0.823578	0.943005	0.222946	Not DE
ENSG00000273486	0.101484	-5.20058	0.223462	0.823606	0.943005	0.222909	Not DE
ENSG00000260657	-0.0697921	-4.97185	-0.223373	0.823692	0.943053	-0.222799	Not DE
ENSG00000164610	-0.0125351	1.99067	-0.223406	0.82371	0.943053	-0.222776	Not DE
ENSG00000196653	-0.0128274	2.44266	-0.223351	0.823748	0.94306	-0.222726	Not DE
ENSG00000271387	-0.0317299	-1.81857	-0.223152	0.823851	0.943073	-0.222595	Not DE
ENSG00000239617	-0.0442313	-2.42672	-0.223145	0.823866	0.943073	-0.222575	Not DE
ENSG00000279212	-0.0767179	-2.28023	-0.223102	0.823889	0.943073	-0.222546	Not DE
ENSG00000101391	-0.00843256	4.54896	-0.223107	0.823891	0.943073	-0.222544	Not DE
ENSG00000202417	0.0326944	-6.00872	0.223119	0.823916	0.943073	0.222511	Not DE
ENSG00000080561	-0.0204899	3.41321	-0.223079	0.823947	0.943073	-0.222471	Not DE
ENSG00000263232	0.0436755	-2.90888	0.222871	0.82407	0.943105	0.222313	Not DE
ENSG00000123992	-0.0155873	3.76546	-0.222918	0.824087	0.943105	-0.222292	Not DE
ENSG00000134827	-0.0395254	-5.91074	-0.22286	0.824112	0.943105	-0.22226	Not DE
ENSG00000175414	-0.0314799	4.46249	-0.222791	0.82416	0.943105	-0.222197	Not DE
ENSG00000274605	0.0197711	-0.169817	0.222824	0.82416	0.943105	0.222197	Not DE
ENSG00000286971	-0.0684914	-1.36916	-0.222749	0.824163	0.943105	-0.222194	Not DE
ENSG00000255135	-0.013051	2.11288	-0.222813	0.824233	0.943129	-0.222104	Not DE
ENSG00000135900	-0.00973767	3.49304	-0.222965	0.824247	0.943129	-0.222086	Not DE
ENSG00000109536	-0.0131902	4.26004	-0.222483	0.824396	0.943201	-0.221894	Not DE
ENSG00000287250	-0.0965501	-2.57457	-0.222485	0.824401	0.943201	-0.221888	Not DE
ENSG00000213707	-0.0599435	-5.15761	-0.22245	0.824411	0.943201	-0.221875	Not DE
ENSG00000267023	-0.052643	-5.66409	-0.222369	0.824466	0.943201	-0.221804	Not DE
ENSG00000288751	0.0426238	-2.02323	0.222364	0.824496	0.943201	0.221766	Not DE
ENSG00000173207	0.021877	2.12071	0.22234	0.824498	0.943201	0.221764	Not DE
ENSG00000196209	0.0752876	-2.51184	0.222166	0.824615	0.943293	0.221613	Not DE
ENSG00000229980	-0.0257233	1.13668	-0.222092	0.82467	0.943293	-0.221543	Not DE
ENSG00000227835	0.0560277	1.16528	0.222013	0.824739	0.943293	0.221454	Not DE
ENSG00000119457	0.0873873	-4.15093	0.22201	0.824747	0.943293	0.221444	Not DE
ENSG00000271746	-0.0414529	-2.27009	-0.221977	0.824759	0.943293	-0.221428	Not DE
ENSG00000163993	0.0802139	-4.12728	0.22197	0.824779	0.943293	0.221403	Not DE
ENSG00000234835	-0.0702437	-5.70557	-0.221967	0.824818	0.943293	-0.221352	Not DE
ENSG00000258593	-0.0564382	-3.43018	-0.221907	0.824829	0.943293	-0.221339	Not DE
ENSG00000289102	-0.0512971	-5.90009	-0.221656	0.825018	0.943474	-0.221095	Not DE
ENSG00000285522	-0.0375433	-6.01766	-0.221621	0.825079	0.943507	-0.221017	Not DE
ENSG00000187609	0.0295883	2.54554	0.22157	0.825143	0.943545	0.220934	Not DE
ENSG00000197323	0.00681477	6.36282	0.221285	0.825302	0.943638	0.220731	Not DE
ENSG00000251999	0.047069	-5.31929	0.221266	0.825338	0.943638	0.220684	Not DE
ENSG00000116133	0.0209201	6.73322	0.221275	0.825348	0.943638	0.220671	Not DE
ENSG00000264300	0.035758	-5.97657	0.221295	0.82535	0.943638	0.220669	Not DE
ENSG00000187244	-0.0395951	-0.169322	-0.221006	0.825513	0.943788	-0.22046	Not DE
ENSG00000159322	0.012584	4.11811	0.220878	0.825621	0.943876	0.220321	Not DE
ENSG00000213147	0.0581866	-5.85967	0.220837	0.825653	0.943877	0.22028	Not DE
ENSG00000288849	-0.0390465	1.40187	-0.220621	0.825812	0.944006	-0.220076	Not DE
ENSG00000261561	-0.0361792	-5.92585	-0.220657	0.825829	0.944006	-0.220054	Not DE
ENSG00000066629	0.0190271	4.88317	0.220563	0.825882	0.944031	0.219986	Not DE
ENSG00000089177	-0.0128736	4.80997	-0.220492	0.825943	0.944064	-0.219908	Not DE
ENSG00000156650	0.0208314	5.8141	0.220452	0.825978	0.944066	0.219863	Not DE
ENSG00000286900	-0.0644518	-5.16488	-0.220407	0.826007	0.944066	-0.219826	Not DE
ENSG00000233008	-0.0702971	-1.25377	-0.220211	0.82613	0.944159	-0.219667	Not DE
ENSG00000148704	0.064294	-1.08904	0.220185	0.826152	0.944159	0.21964	Not DE
ENSG00000223908	0.0456052	-5.73198	0.22016	0.826186	0.944159	0.219596	Not DE
ENSG00000197721	-0.0748273	-4.76009	-0.220124	0.826214	0.944159	-0.21956	Not DE
ENSG00000248750	-0.039269	-5.97	-0.220107	0.826269	0.944164	-0.219489	Not DE
ENSG00000007392	-0.0137904	5.30026	-0.220031	0.826312	0.944164	-0.219435	Not DE
ENSG00000233395	0.0707375	-5.35864	0.219968	0.826338	0.944164	0.219401	Not DE
ENSG00000282798	-0.0474618	-5.75727	-0.219951	0.826359	0.944164	-0.219374	Not DE
ENSG00000255203	0.0544805	-2.97112	0.219897	0.826375	0.944164	0.219354	Not DE
ENSG00000197147	-0.0159501	6.67837	-0.219838	0.826442	0.944187	-0.219267	Not DE
ENSG00000080644	-0.0828063	-4.5072	-0.219794	0.826457	0.944187	-0.219247	Not DE
ENSG00000205534	0.087496	1.81022	0.219685	0.826539	0.944216	0.219143	Not DE
ENSG00000142748	-0.056456	-3.46054	-0.219682	0.826561	0.944216	-0.219115	Not DE
ENSG00000079616	0.0136615	3.50318	0.219679	0.826577	0.944216	0.219094	Not DE
ENSG00000167799	0.0302124	-1.06538	0.219533	0.82667	0.944259	0.218974	Not DE
ENSG00000272933	0.0438116	-2.30178	0.219586	0.826678	0.944259	0.218965	Not DE
ENSG00000273544	-0.0406243	-5.94086	-0.219547	0.826722	0.944274	-0.218908	Not DE
ENSG00000256084	0.0556476	-5.41409	0.21938	0.826789	0.944315	0.218821	Not DE
ENSG00000095539	0.0274184	1.23146	0.219286	0.826849	0.944347	0.218744	Not DE
ENSG00000267322	0.0178765	5.98153	0.219344	0.826909	0.944381	0.218667	Not DE
ENSG00000289201	0.0939512	-1.71642	0.21915	0.826973	0.944406	0.218585	Not DE
ENSG00000178035	-0.0100855	4.95676	-0.219143	0.826995	0.944406	-0.218557	Not DE
ENSG00000271947	-0.0436421	-1.42059	-0.219005	0.827068	0.944454	-0.218464	Not DE
ENSG00000258546	0.0500377	-3.04792	0.218988	0.827111	0.944467	0.218409	Not DE
ENSG00000278395	-0.0311418	-6.02231	-0.218918	0.8272	0.944533	-0.218294	Not DE
ENSG00000229196	-0.0625583	-5.53313	-0.218767	0.827285	0.944594	-0.218185	Not DE
ENSG00000215368	-0.0507259	-5.5054	-0.21872	0.827333	0.944612	-0.218124	Not DE
ENSG00000188243	-0.0139511	4.42793	-0.218675	0.827364	0.944612	-0.218084	Not DE
ENSG00000266905	-0.03843	-5.88295	-0.218623	0.827395	0.944612	-0.218044	Not DE
ENSG00000013563	0.0147942	2.82713	0.218312	0.827638	0.94478	0.217732	Not DE
ENSG00000199676	-0.0310668	-6.02231	-0.218291	0.827687	0.94478	-0.217669	Not DE
ENSG00000100109	0.00941735	4.48538	0.218186	0.827708	0.94478	0.217642	Not DE
ENSG00000166275	0.014782	4.41377	0.218153	0.827731	0.94478	0.217613	Not DE
ENSG00000116455	0.0128586	3.08573	0.218331	0.827738	0.94478	0.217604	Not DE
ENSG00000134007	-0.10647	-4.90076	-0.21816	0.82776	0.94478	-0.217575	Not DE
ENSG00000255807	-0.0572356	-5.27143	-0.218122	0.827762	0.94478	-0.217573	Not DE
ENSG00000170144	0.00703241	7.14134	0.218047	0.827861	0.944835	0.217446	Not DE
ENSG00000233673	-0.0544743	-3.05424	-0.218025	0.827873	0.944835	-0.217431	Not DE
ENSG00000183172	-0.010528	3.41837	-0.217939	0.827926	0.94486	-0.217362	Not DE
ENSG00000227892	0.0572817	-5.27942	0.217867	0.827963	0.944867	0.217315	Not DE
ENSG00000100122	-0.0294096	-0.735819	-0.217803	0.828007	0.944875	-0.217258	Not DE
ENSG00000285625	0.0684653	-5.29394	0.2178	0.828033	0.944875	0.217224	Not DE
ENSG00000229140	-0.0895125	-4.55894	-0.217524	0.828241	0.945076	-0.216958	Not DE
ENSG00000259194	-0.0385488	-5.96469	-0.217418	0.828363	0.945152	-0.216801	Not DE
ENSG00000269837	-0.0139136	3.43205	-0.21732	0.828386	0.945152	-0.216772	Not DE
ENSG00000106025	0.0203764	2.14996	0.217322	0.828425	0.945152	0.216723	Not DE
ENSG00000279747	-0.0483047	-5.52513	-0.217275	0.828433	0.945152	-0.216711	Not DE
ENSG00000196466	0.0124903	2.32385	0.217183	0.828495	0.945152	0.216633	Not DE
ENSG00000290026	0.0547197	-5.33114	0.217205	0.828496	0.945152	0.216631	Not DE
ENSG00000198482	-0.0116267	4.34434	-0.217194	0.828552	0.945174	-0.21656	Not DE
ENSG00000271625	-0.051804	-5.3982	-0.217097	0.828578	0.945174	-0.216526	Not DE
ENSG00000108702	0.0646911	-4.75321	0.217035	0.828648	0.945218	0.216436	Not DE
ENSG00000162244	-0.0144057	6.26182	-0.216863	0.828774	0.945325	-0.216274	Not DE
ENSG00000289744	0.0252864	1.58481	0.21677	0.828805	0.945325	0.216235	Not DE
ENSG00000233494	0.0388806	-5.91795	0.216287	0.829205	0.945729	0.215721	Not DE
ENSG00000233382	-0.0351259	0.261812	-0.216233	0.829222	0.945729	-0.2157	Not DE
ENSG00000130592	0.0480926	-0.356861	0.216249	0.829275	0.945754	0.215631	Not DE
ENSG00000280184	0.0162288	0.980322	0.215932	0.829491	0.945954	0.215354	Not DE
ENSG00000101444	0.013281	3.51065	0.215871	0.829513	0.945954	0.215326	Not DE
ENSG00000136021	-0.00972589	5.348	-0.215882	0.829548	0.945958	-0.215282	Not DE
ENSG00000248249	0.041542	-5.74251	0.215796	0.829644	0.946032	0.215158	Not DE
ENSG00000141456	-0.0191773	3.5114	-0.215647	0.829687	0.946045	-0.215103	Not DE
ENSG00000067601	0.011762	2.88255	0.21544	0.829877	0.946204	0.214859	Not DE
ENSG00000165516	-0.0089258	5.24229	-0.215502	0.829938	0.946204	-0.21478	Not DE
ENSG00000278464	-0.0810773	-4.33182	-0.215336	0.829946	0.946204	-0.214771	Not DE
ENSG00000007255	-0.0211929	1.95705	-0.215346	0.829953	0.946204	-0.214762	Not DE
ENSG00000256967	-0.072843	-4.61643	-0.215221	0.830016	0.946241	-0.214681	Not DE
ENSG00000272128	-0.0613043	-4.08175	-0.21495	0.830222	0.946419	-0.214417	Not DE
ENSG00000230454	-0.110921	-3.0596	-0.214895	0.830262	0.946419	-0.214366	Not DE
ENSG00000247934	-0.0891167	-2.03668	-0.214965	0.830293	0.946419	-0.214326	Not DE
ENSG00000220685	-0.0366851	-1.55666	-0.214824	0.830321	0.946419	-0.214289	Not DE
ENSG00000258479	-0.0644013	-5.06892	-0.214842	0.83033	0.946419	-0.214279	Not DE
ENSG00000233806	-0.0382964	0.552901	-0.214753	0.830377	0.946437	-0.214218	Not DE
ENSG00000272305	0.0740364	-4.12541	0.214642	0.830501	0.946437	0.214059	Not DE
ENSG00000230979	-0.0688598	-4.52801	-0.214565	0.830523	0.946437	-0.214031	Not DE
ENSG00000233469	-0.0369358	-1.71915	-0.214464	0.830597	0.946437	-0.213936	Not DE
ENSG00000223855	-0.0798527	-0.696385	-0.214462	0.83061	0.946437	-0.21392	Not DE
ENSG00000116128	0.0299025	3.14138	0.214511	0.830636	0.946437	0.213885	Not DE
ENSG00000275332	-0.0449323	-5.68475	-0.214411	0.830681	0.946437	-0.213828	Not DE
ENSG00000179058	0.0482499	-1.59125	0.214288	0.830734	0.946437	0.21376	Not DE
ENSG00000283259	0.0821338	-3.3216	0.214347	0.830743	0.946437	0.213748	Not DE
ENSG00000249781	0.0661723	-3.60421	0.214252	0.830778	0.946437	0.213703	Not DE
ENSG00000185338	0.0544996	-4.77655	0.214234	0.830791	0.946437	0.213687	Not DE
ENSG00000173674	-0.0136798	6.27729	-0.214222	0.830797	0.946437	-0.213679	Not DE
ENSG00000264968	0.0684333	-4.58686	0.214084	0.830906	0.946437	0.21354	Not DE
ENSG00000250999	-0.0574331	-1.89069	-0.21405	0.830919	0.946437	-0.213523	Not DE
ENSG00000277632	0.0803674	-3.33216	0.213991	0.830968	0.946437	0.21346	Not DE
ENSG00000272411	0.049732	-4.79024	0.213979	0.830986	0.946437	0.213437	Not DE
ENSG00000102290	0.0303722	4.47366	0.213938	0.83101	0.946437	0.213406	Not DE
ENSG00000105011	0.0635704	-4.98262	0.213917	0.831031	0.946437	0.213379	Not DE
ENSG00000185798	-0.015091	1.91767	-0.214049	0.831038	0.946437	-0.213371	Not DE
ENSG00000226676	0.0722269	-4.614	0.213928	0.83104	0.946437	0.213368	Not DE
ENSG00000231982	-0.0437336	-5.8052	-0.21389	0.83107	0.946437	-0.213329	Not DE
ENSG00000223825	-0.0538372	-3.23991	-0.213833	0.831102	0.946437	-0.213288	Not DE
ENSG00000127580	-0.0217111	1.20958	-0.213818	0.831117	0.946437	-0.213269	Not DE
ENSG00000130208	0.030373	2.6275	0.213826	0.831192	0.946437	0.213173	Not DE
ENSG00000179796	-0.0200365	3.01371	-0.213642	0.831237	0.946437	-0.213116	Not DE
ENSG00000258168	-0.0767195	-1.1313	-0.213725	0.831251	0.946437	-0.213097	Not DE
ENSG00000212335	-0.0331755	-5.98983	-0.213666	0.831264	0.946437	-0.21308	Not DE
ENSG00000186566	0.00954297	5.95848	0.213649	0.831274	0.946437	0.213068	Not DE
ENSG00000286216	-0.0550388	-5.6743	-0.213584	0.831289	0.946437	-0.213048	Not DE
ENSG00000115364	-0.0133961	4.87432	-0.213677	0.831298	0.946437	-0.213038	Not DE
ENSG00000151812	-0.0693466	-2.42234	-0.213491	0.831354	0.946437	-0.212965	Not DE
ENSG00000160959	-0.0257709	2.17841	-0.213522	0.831391	0.946437	-0.212918	Not DE
ENSG00000152463	-0.071431	-3.59158	-0.21332	0.831487	0.946437	-0.212795	Not DE
ENSG00000100433	-0.0202589	3.38965	-0.213343	0.831511	0.946437	-0.212764	Not DE
ENSG00000273481	0.0419069	-2.35786	0.213338	0.831514	0.946437	0.21276	Not DE
ENSG00000236261	-0.0392912	-5.74557	-0.213306	0.831524	0.946437	-0.212748	Not DE
ENSG00000225549	-0.0716316	-5.17265	-0.213238	0.831556	0.946437	-0.212707	Not DE
ENSG00000111445	-0.0120854	2.53793	-0.21323	0.831557	0.946437	-0.212705	Not DE
ENSG00000248431	0.0767636	-5.09113	0.213243	0.831571	0.946437	0.212687	Not DE
ENSG00000143363	0.011813	3.23125	0.213138	0.831629	0.946437	0.212613	Not DE
ENSG00000224183	0.0341584	-5.99835	0.213182	0.831635	0.946437	0.212606	Not DE
ENSG00000185477	0.0194968	4.24221	0.2129	0.831833	0.946578	0.212352	Not DE
ENSG00000188626	0.0212377	2.65957	0.212915	0.831846	0.946578	0.212334	Not DE
ENSG00000197275	-0.0179911	2.42472	-0.212929	0.83188	0.946578	-0.212291	Not DE
ENSG00000249330	0.0870674	-3.66752	0.212781	0.831932	0.946578	0.212224	Not DE
ENSG00000173567	0.0758862	-1.68076	0.212797	0.831938	0.946578	0.212217	Not DE
ENSG00000175283	-0.00882031	2.05094	-0.212677	0.831988	0.946578	-0.212152	Not DE
ENSG00000285162	0.079702	-0.705313	0.212657	0.832006	0.946578	0.212129	Not DE
ENSG00000261003	-0.0326895	-0.0591638	-0.212638	0.832022	0.946578	-0.212109	Not DE
ENSG00000283156	-0.0445396	-0.520132	-0.212608	0.832041	0.946578	-0.212085	Not DE
ENSG00000113163	-0.0117071	6.04432	-0.212577	0.8321	0.946609	-0.212009	Not DE
ENSG00000234477	-0.0716787	-4.31246	-0.212496	0.832139	0.946618	-0.211958	Not DE
ENSG00000271151	0.0328271	-1.78722	0.212413	0.832196	0.946647	0.211886	Not DE
ENSG00000225724	0.0437106	-2.72685	0.212336	0.832296	0.946707	0.211758	Not DE
ENSG00000266992	0.0938737	-4.64002	0.21226	0.832312	0.946707	0.211737	Not DE
ENSG00000262533	0.0411597	-5.86774	0.212183	0.832387	0.946756	0.211642	Not DE
ENSG00000064300	0.0798276	-1.53697	0.212234	0.832421	0.946759	0.211598	Not DE
ENSG00000254919	0.0690046	-3.26702	0.212017	0.832533	0.946772	0.211454	Not DE
ENSG00000238045	0.0902281	-2.67555	0.212038	0.832543	0.946772	0.211441	Not DE
ENSG00000106588	-0.0112442	4.88464	-0.211966	0.832557	0.946772	-0.211423	Not DE
ENSG00000259881	0.0623102	-4.56725	0.211958	0.832564	0.946772	0.211415	Not DE
ENSG00000134046	0.00941384	4.36805	0.211905	0.832589	0.946772	0.211382	Not DE
ENSG00000187608	-0.0240862	1.55592	-0.21194	0.832622	0.946773	-0.21134	Not DE
ENSG00000226085	-0.05484	-5.06243	-0.211781	0.832751	0.946863	-0.211174	Not DE
ENSG00000169918	-0.0140183	5.40227	-0.211639	0.832797	0.946863	-0.211115	Not DE
ENSG00000272912	0.0431435	-3.23284	0.211519	0.832904	0.946863	0.210978	Not DE
ENSG00000271926	-0.0519551	-4.89085	-0.21151	0.832911	0.946863	-0.21097	Not DE
ENSG00000285780	0.0617	-4.74597	0.211487	0.832929	0.946863	0.210947	Not DE
ENSG00000240776	0.0527952	-5.2106	0.211437	0.83296	0.946863	0.210907	Not DE
ENSG00000175984	0.0198307	1.63247	0.211394	0.832989	0.946863	0.21087	Not DE
ENSG00000169704	0.0543966	-4.9477	0.211391	0.832997	0.946863	0.21086	Not DE
ENSG00000285417	0.0636894	-5.10755	0.211437	0.833004	0.946863	0.21085	Not DE
ENSG00000230960	0.102551	-2.23039	0.211359	0.833015	0.946863	0.210836	Not DE
ENSG00000274656	0.040699	-5.71593	0.211391	0.833052	0.946869	0.210789	Not DE
ENSG00000258925	-0.0582148	-5.1813	-0.211132	0.833227	0.947032	-0.210564	Not DE
ENSG00000127947	-0.0129273	4.8302	-0.21113	0.833266	0.947041	-0.210514	Not DE
ENSG00000140367	-0.0118459	4.67482	-0.210997	0.83331	0.947055	-0.210458	Not DE
ENSG00000163430	0.017268	4.61968	0.210896	0.833404	0.947071	0.210338	Not DE
ENSG00000287160	-0.104691	-3.30414	-0.210858	0.833413	0.947071	-0.210326	Not DE
ENSG00000243554	-0.0598819	-4.39474	-0.21087	0.833418	0.947071	-0.210319	Not DE
ENSG00000139428	-0.0179437	3.8007	-0.210752	0.833525	0.947156	-0.210182	Not DE
ENSG00000272457	0.058171	-4.54918	0.210628	0.833603	0.947164	0.210083	Not DE
ENSG00000173456	-0.0286993	2.25051	-0.210589	0.833622	0.947164	-0.210059	Not DE
ENSG00000135336	-0.00757273	4.7866	-0.210575	0.833626	0.947164	-0.210053	Not DE
ENSG00000204962	-0.105527	-2.0467	-0.210503	0.833679	0.947185	-0.209985	Not DE
ENSG00000173404	0.0267207	-0.354195	0.210524	0.833716	0.947185	0.209937	Not DE
ENSG00000231414	-0.0389209	-5.90337	-0.210454	0.833739	0.947185	-0.209908	Not DE
ENSG00000078142	0.0102972	6.64913	0.210364	0.833823	0.947245	0.2098	Not DE
ENSG00000232316	-0.0474305	-5.78618	-0.21014	0.83399	0.947281	-0.209587	Not DE
ENSG00000271524	-0.0423742	-5.81751	-0.210111	0.833997	0.947281	-0.209579	Not DE
ENSG00000118007	-0.0118722	5.29746	-0.210001	0.834091	0.947281	-0.209457	Not DE
ENSG00000235821	0.0556638	-4.78027	0.209991	0.834092	0.947281	0.209457	Not DE
ENSG00000159459	-0.00770658	6.19856	-0.210042	0.834102	0.947281	-0.209444	Not DE
ENSG00000269425	0.047177	-5.69959	0.209973	0.834111	0.947281	0.209432	Not DE
ENSG00000116990	0.0540277	-0.491371	0.209913	0.834139	0.947281	0.209397	Not DE
ENSG00000257890	-0.0450069	-1.60719	-0.209938	0.834184	0.947281	-0.209339	Not DE
ENSG00000248184	0.0557493	-1.71341	0.209886	0.834199	0.947281	0.209319	Not DE
ENSG00000157654	-0.00988055	6.77428	-0.209807	0.834246	0.947281	-0.209259	Not DE
ENSG00000220008	-0.149404	-2.48137	-0.209777	0.834276	0.947281	-0.20922	Not DE
ENSG00000242529	-0.0352037	-5.99628	-0.209786	0.834282	0.947281	-0.209213	Not DE
ENSG00000230521	-0.0533402	-1.57101	-0.209745	0.834328	0.947281	-0.209154	Not DE
ENSG00000087448	-0.0105873	6.22393	-0.209494	0.834493	0.947281	-0.208943	Not DE
ENSG00000132824	-0.012242	7.22019	-0.209462	0.834503	0.947281	-0.20893	Not DE
ENSG00000171243	-0.0477267	0.790991	-0.209408	0.834532	0.947281	-0.208893	Not DE
ENSG00000152527	-0.0198968	4.06785	-0.209394	0.834544	0.947281	-0.208877	Not DE
ENSG00000232453	0.0606599	-1.58393	0.209351	0.834577	0.947281	0.208836	Not DE
ENSG00000184206	0.0269754	1.62593	0.209358	0.834582	0.947281	0.208829	Not DE
ENSG00000275302	0.0643862	-2.94177	0.209349	0.834595	0.947281	0.208812	Not DE
ENSG00000185222	0.0140368	4.56511	0.209362	0.834609	0.947281	0.208794	Not DE
ENSG00000289318	0.0375564	-0.0402849	0.209322	0.83461	0.947281	0.208793	Not DE
ENSG00000269399	0.0165379	0.0575519	0.209259	0.834651	0.947281	0.20874	Not DE
ENSG00000164816	0.0501808	-5.4493	0.209248	0.83468	0.947281	0.208703	Not DE
ENSG00000272660	-0.0397699	-5.84329	-0.20925	0.834698	0.947281	-0.20868	Not DE
ENSG00000176054	-0.0244098	-0.806359	-0.209187	0.834704	0.947281	-0.208673	Not DE
ENSG00000100714	-0.0108786	5.01198	-0.209193	0.834721	0.947281	-0.20865	Not DE
ENSG00000245552	-0.0300455	0.146562	-0.209145	0.834736	0.947281	-0.208631	Not DE
ENSG00000078618	0.00641836	6.44171	0.20905	0.834863	0.947389	0.208468	Not DE
ENSG00000175197	0.0122161	3.96629	0.208874	0.834986	0.947475	0.208311	Not DE
ENSG00000229595	0.0477501	-5.60549	0.20883	0.835002	0.947475	0.20829	Not DE
ENSG00000196376	0.0304489	5.3805	0.208737	0.835079	0.947527	0.208191	Not DE
ENSG00000288888	0.0345881	-0.362275	0.208652	0.835124	0.947532	0.208134	Not DE
ENSG00000105289	-0.0714418	-3.75506	-0.208599	0.835167	0.947532	-0.208079	Not DE
ENSG00000267636	-0.0479912	-5.86921	-0.208637	0.835178	0.947532	-0.208065	Not DE
ENSG00000137747	-0.0680345	-3.95418	-0.208281	0.83541	0.94776	-0.207768	Not DE
ENSG00000252826	0.038165	-5.92963	0.208216	0.835479	0.947769	0.207679	Not DE
ENSG00000124006	-0.0179882	4.55404	-0.208245	0.835481	0.947769	-0.207677	Not DE
ENSG00000283157	-0.0563426	-5.25832	-0.208101	0.835601	0.947849	-0.207524	Not DE
ENSG00000170004	0.023882	6.78598	0.208065	0.835615	0.947849	0.207505	Not DE
ENSG00000152147	-0.0132555	2.94982	-0.2079	0.835709	0.947904	-0.207385	Not DE
ENSG00000285237	0.0327793	-5.94413	0.207745	0.835868	0.947904	0.207181	Not DE
ENSG00000196787	-0.0350876	-1.44472	-0.207697	0.835905	0.947904	-0.207134	Not DE
ENSG00000267733	-0.0691252	-2.21982	-0.207603	0.835942	0.947904	-0.207087	Not DE
ENSG00000164123	-0.070894	-3.89267	-0.20759	0.835962	0.947904	-0.207061	Not DE
ENSG00000188636	-0.0171311	4.92255	-0.207584	0.835964	0.947904	-0.207058	Not DE
ENSG00000101470	-0.0362217	-0.877315	-0.207563	0.835972	0.947904	-0.207048	Not DE
ENSG00000121089	0.0527726	-4.94116	0.207565	0.835993	0.947904	0.207022	Not DE
ENSG00000251193	0.049121	-3.44388	0.207534	0.836021	0.947904	0.206986	Not DE
ENSG00000105447	-0.024423	2.84054	-0.207483	0.836077	0.947904	-0.206914	Not DE
ENSG00000289202	0.0444186	-3.25343	0.20742	0.83608	0.947904	0.20691	Not DE
ENSG00000143641	-0.0192225	4.48345	-0.20759	0.836082	0.947904	-0.206908	Not DE
ENSG00000134184	0.0917086	-0.709942	0.208369	0.836084	0.947904	0.206905	Not DE
ENSG00000166454	-0.011064	6.19429	-0.207459	0.836116	0.947904	-0.206865	Not DE
ENSG00000272887	-0.0976852	0.786313	-0.207356	0.836136	0.947904	-0.206839	Not DE
ENSG00000285556	-0.0646561	-4.14673	-0.207264	0.836241	0.947955	-0.206705	Not DE
ENSG00000110536	0.00925958	3.91714	0.207263	0.836244	0.947955	0.2067	Not DE
ENSG00000288533	-0.104432	-1.82711	-0.207198	0.836353	0.948023	-0.20656	Not DE
ENSG00000266379	-0.0396945	-5.84552	-0.207026	0.836426	0.948023	-0.206467	Not DE
ENSG00000248778	-0.0483228	-3.52325	-0.206944	0.83645	0.948023	-0.206436	Not DE
ENSG00000183161	0.00882234	2.24239	0.207014	0.836467	0.948023	0.206414	Not DE
ENSG00000136158	-0.0125798	4.38539	-0.206967	0.836495	0.948023	-0.206379	Not DE
ENSG00000290112	0.0296261	-1.19966	0.20686	0.836519	0.948023	0.206348	Not DE
ENSG00000186960	0.0261108	2.44768	0.206849	0.836524	0.948023	0.206341	Not DE
ENSG00000235408	0.0770322	-5.3841	0.206861	0.836575	0.948045	0.206277	Not DE
ENSG00000289982	0.0492344	-3.4893	0.206774	0.83661	0.948049	0.206231	Not DE
ENSG00000105556	-0.0364724	1.48872	-0.206733	0.836649	0.948057	-0.206182	Not DE
ENSG00000227210	-0.0762172	-4.8217	-0.206604	0.836733	0.948057	-0.206074	Not DE
ENSG00000167257	0.0154384	3.2233	0.206663	0.836738	0.948057	0.206068	Not DE
ENSG00000272940	0.0558642	-3.55212	0.206581	0.836743	0.948057	0.206061	Not DE
ENSG00000204196	0.0384256	-5.98836	0.206543	0.836807	0.948093	0.20598	Not DE
ENSG00000290096	-0.035963	-5.96757	-0.20634	0.836985	0.94812	-0.205752	Not DE
ENSG00000248936	0.0469499	-5.65244	0.206291	0.836992	0.94812	0.205743	Not DE
ENSG00000196917	-0.0497448	-2.07899	-0.206253	0.837014	0.94812	-0.205714	Not DE
ENSG00000189001	0.0818893	-4.38601	0.206168	0.837055	0.94812	0.205661	Not DE
ENSG00000119203	-0.00833201	4.05233	-0.206189	0.83707	0.94812	-0.205642	Not DE
ENSG00000271109	0.060088	-5.30671	0.206121	0.837102	0.94812	0.205602	Not DE
ENSG00000264174	-0.056128	-5.13374	-0.206078	0.83713	0.94812	-0.205566	Not DE
ENSG00000259132	-0.0714594	-5.63384	-0.206003	0.837206	0.94812	-0.205469	Not DE
ENSG00000271732	-0.0469707	-5.47129	-0.205982	0.837221	0.94812	-0.205449	Not DE
ENSG00000289068	0.0623252	-5.43324	0.205938	0.837244	0.94812	0.20542	Not DE
ENSG00000100647	0.0273717	3.1177	0.205915	0.837277	0.94812	0.205378	Not DE
ENSG00000225473	-0.0687611	-4.65905	-0.205881	0.837284	0.94812	-0.205369	Not DE
ENSG00000200882	-0.0303821	-6.02352	-0.205868	0.837346	0.94812	-0.205289	Not DE
ENSG00000104613	0.00893228	5.22992	0.20582	0.837374	0.94812	0.205254	Not DE
ENSG00000124380	0.00795838	4.27911	0.205725	0.837406	0.94812	0.205213	Not DE
ENSG00000257411	-0.0442628	-5.97471	-0.205735	0.837418	0.94812	-0.205198	Not DE
ENSG00000115966	-0.00750162	6.25924	-0.205701	0.837429	0.94812	-0.205184	Not DE
ENSG00000165490	0.0732004	-2.28928	0.205686	0.837431	0.94812	0.20518	Not DE
ENSG00000257949	-0.0728459	0.259903	-0.205667	0.837452	0.94812	-0.205154	Not DE
ENSG00000197083	-0.048544	1.53078	-0.205653	0.837476	0.94812	-0.205123	Not DE
ENSG00000225974	0.0562827	-5.0226	0.205625	0.837492	0.94812	0.205102	Not DE
ENSG00000167987	-0.0350035	1.63272	-0.205589	0.837526	0.948123	-0.205059	Not DE
ENSG00000289498	0.0971403	-4.85969	0.205517	0.837566	0.948128	0.205008	Not DE
ENSG00000105248	0.0107766	2.27451	0.20553	0.837593	0.948128	0.204973	Not DE
ENSG00000257622	-0.0401266	-5.97571	-0.20529	0.837785	0.948275	-0.204727	Not DE
ENSG00000256632	-0.0633166	-5.3053	-0.205231	0.837787	0.948275	-0.204725	Not DE
ENSG00000232876	-0.0614853	-3.12996	-0.20515	0.837858	0.948321	-0.204634	Not DE
ENSG00000288892	0.0442275	-2.45915	0.205084	0.837959	0.94835	0.204504	Not DE
ENSG00000142856	-0.0218573	2.0806	-0.205034	0.837988	0.94835	-0.204468	Not DE
ENSG00000258377	-0.0701959	-2.45667	-0.204986	0.838044	0.94835	-0.204396	Not DE
ENSG00000233381	0.0604407	-5.376	0.204907	0.838079	0.94835	0.204351	Not DE
ENSG00000224888	-0.122754	-1.98317	-0.204857	0.838102	0.94835	-0.204322	Not DE
ENSG00000206560	-0.0103872	6.12396	-0.204734	0.838177	0.94835	-0.204226	Not DE
ENSG00000284292	-0.0859013	-3.43714	-0.204748	0.838179	0.94835	-0.204224	Not DE
ENSG00000234895	-0.0537099	-5.06155	-0.20476	0.838189	0.94835	-0.20421	Not DE
ENSG00000276727	-0.0465769	-5.38438	-0.204716	0.838197	0.94835	-0.2042	Not DE
ENSG00000260469	-0.0866546	-4.35313	-0.20469	0.838224	0.94835	-0.204165	Not DE
ENSG00000188785	-0.0174803	4.01705	-0.204659	0.838231	0.94835	-0.204157	Not DE
ENSG00000274321	-0.0345812	-5.92511	-0.204632	0.838293	0.948385	-0.204077	Not DE
ENSG00000104671	0.00970658	5.49649	0.20471	0.838342	0.948404	0.204015	Not DE
ENSG00000283020	0.0511701	-5.28381	0.204456	0.838412	0.948429	0.203926	Not DE
ENSG00000240625	0.0499047	-5.14923	0.204466	0.838427	0.948429	0.203906	Not DE
ENSG00000286431	-0.0876771	-4.14449	-0.204342	0.838499	0.948432	-0.203814	Not DE
ENSG00000198939	-0.0131573	2.02206	-0.204301	0.83851	0.948432	-0.2038	Not DE
ENSG00000266820	0.0756782	0.989924	0.204224	0.83857	0.948432	0.203723	Not DE
ENSG00000148840	-0.0224269	2.73478	-0.204259	0.838578	0.948432	-0.203712	Not DE
ENSG00000278743	-0.0292267	-1.57326	-0.204252	0.838587	0.948432	-0.203701	Not DE
ENSG00000221962	0.0520094	-5.45512	0.20415	0.838665	0.948484	0.203602	Not DE
ENSG00000229117	-0.0103917	8.76939	-0.204159	0.838798	0.9486	-0.203431	Not DE
ENSG00000267490	-0.0571526	-5.34497	-0.203868	0.838898	0.948657	-0.203303	Not DE
ENSG00000281333	0.056838	-2.72872	0.20379	0.838911	0.948657	0.203286	Not DE
ENSG00000280636	0.031925	-5.96787	0.203791	0.83897	0.948687	0.203212	Not DE
ENSG00000267157	-0.0569864	-5.29035	-0.203523	0.839126	0.948828	-0.203012	Not DE
ENSG00000186897	-0.0670332	-4.06621	-0.203291	0.83931	0.948972	-0.202776	Not DE
ENSG00000229932	-0.0511297	-3.3599	-0.203267	0.839319	0.948972	-0.202765	Not DE
ENSG00000170819	0.0562563	-5.35405	0.203214	0.83936	0.948972	0.202712	Not DE
ENSG00000080603	0.0176423	4.79258	0.203209	0.839379	0.948972	0.202687	Not DE
ENSG00000229112	-0.0320965	-5.96761	-0.203155	0.839449	0.949016	-0.202598	Not DE
ENSG00000241294	-0.0355188	-5.93949	-0.202845	0.839672	0.949209	-0.202313	Not DE
ENSG00000201347	0.0424731	-5.75857	0.202785	0.839709	0.949209	0.202265	Not DE
ENSG00000196459	0.0115425	3.89055	0.202863	0.839715	0.949209	0.202258	Not DE
ENSG00000264164	0.0582843	-4.24897	0.202684	0.839801	0.949237	0.202148	Not DE
ENSG00000241162	-0.0428907	-5.78236	-0.202683	0.839803	0.949237	-0.202146	Not DE
ENSG00000125898	-0.0603261	-5.52328	-0.202592	0.839844	0.949248	-0.202093	Not DE
ENSG00000220614	0.0414753	-5.7392	0.202502	0.839932	0.949279	0.201981	Not DE
ENSG00000262953	-0.0557464	-5.33717	-0.2025	0.839935	0.949279	-0.201977	Not DE
ENSG00000033011	-0.0086431	3.35423	-0.202416	0.839981	0.949296	-0.201918	Not DE
ENSG00000017260	-0.00727812	6.56227	-0.202355	0.840052	0.94934	-0.201827	Not DE
ENSG00000047188	-0.0099551	5.61055	-0.202262	0.840138	0.949402	-0.201717	Not DE
ENSG00000256280	0.0517303	-4.67402	0.202084	0.840269	0.949442	0.20155	Not DE
ENSG00000272115	-0.0488638	-5.23274	-0.202037	0.840297	0.949442	-0.201514	Not DE
ENSG00000172661	-0.0161794	4.93466	-0.202008	0.840311	0.949442	-0.201496	Not DE
ENSG00000151612	-0.0243953	4.35718	-0.201981	0.840319	0.949442	-0.201485	Not DE
ENSG00000255441	-0.0468792	-5.50313	-0.201987	0.840331	0.949442	-0.20147	Not DE
ENSG00000228232	-0.0537568	-5.06328	-0.201929	0.840371	0.949451	-0.20142	Not DE
ENSG00000186891	-0.0782097	-3.35469	-0.201888	0.840407	0.949456	-0.201373	Not DE
ENSG00000227695	0.0849908	-3.08461	0.201739	0.840513	0.94953	0.201237	Not DE
ENSG00000285314	0.0871434	-2.89723	0.20168	0.840576	0.94953	0.201157	Not DE
ENSG00000271394	-0.0322126	-1.34044	-0.201737	0.840576	0.94953	-0.201157	Not DE
ENSG00000270723	0.0456782	-5.65626	0.20166	0.840604	0.94953	0.20112	Not DE
ENSG00000266002	-0.0321301	-5.94759	-0.201595	0.840649	0.94953	-0.201063	Not DE
ENSG00000243107	-0.110391	-4.93993	-0.201522	0.840695	0.94953	-0.201004	Not DE
ENSG00000272588	0.0465304	-2.38188	0.201478	0.840712	0.94953	0.200983	Not DE
ENSG00000166261	0.0104658	3.11438	0.20146	0.840725	0.94953	0.200966	Not DE
ENSG00000199562	-0.0297442	-6.02342	-0.20147	0.840774	0.94955	-0.200904	Not DE
ENSG00000215883	-0.0158493	1.94127	-0.201358	0.840835	0.949557	-0.200826	Not DE
ENSG00000205669	0.0705176	-4.15133	0.201288	0.840865	0.949557	0.200787	Not DE
ENSG00000202056	-0.0299	-6.02233	-0.20134	0.840875	0.949557	-0.200775	Not DE
ENSG00000048649	0.00821967	6.71693	0.201291	0.840944	0.949582	0.200686	Not DE
ENSG00000232412	0.0329789	-1.88713	0.201204	0.84096	0.949582	0.200666	Not DE
ENSG00000274654	-0.0452368	-5.91415	-0.201079	0.841066	0.949667	-0.20053	Not DE
ENSG00000289952	-0.0161764	0.234113	-0.200974	0.841126	0.949679	-0.200454	Not DE
ENSG00000226067	-0.0166625	1.77915	-0.200949	0.84114	0.949679	-0.200435	Not DE
ENSG00000290006	-0.0597688	-4.07782	-0.20087	0.841193	0.949703	-0.200368	Not DE
ENSG00000272104	0.0457082	-5.78726	0.200783	0.841294	0.949781	0.200238	Not DE
ENSG00000261433	0.0556801	-3.41223	0.200618	0.841385	0.949811	0.200122	Not DE
ENSG00000197763	0.0119718	2.68435	0.200631	0.841388	0.949811	0.200118	Not DE
ENSG00000181097	-0.0698474	-5.5633	-0.200507	0.841474	0.949811	-0.200008	Not DE
ENSG00000206187	-0.0838676	-3.98368	-0.200512	0.841475	0.949811	-0.200007	Not DE
ENSG00000229222	0.0198616	-0.223552	0.200498	0.841478	0.949811	0.200003	Not DE
ENSG00000071243	0.00779864	3.67975	0.20047	0.841521	0.949824	0.199948	Not DE
ENSG00000049768	-0.0639705	-3.75449	-0.200363	0.841596	0.949873	-0.199852	Not DE
ENSG00000285567	-0.0620505	-3.97391	-0.200213	0.841698	0.949938	-0.199722	Not DE
ENSG00000221978	0.0122551	6.18131	0.200179	0.841727	0.949938	0.199685	Not DE
ENSG00000235358	0.0461683	-5.5492	0.20022	0.841749	0.949938	0.199657	Not DE
ENSG00000202024	-0.0295787	-6.02236	-0.200091	0.841834	0.949951	-0.199548	Not DE
ENSG00000234028	-0.098754	-3.8097	-0.200038	0.841844	0.949951	-0.199535	Not DE
ENSG00000271185	-0.0492313	-4.974	-0.200029	0.841855	0.949951	-0.199522	Not DE
ENSG00000178605	-0.0214968	3.24874	-0.199939	0.841942	0.949974	-0.19941	Not DE
ENSG00000243384	0.0367574	-5.87304	0.199881	0.841984	0.949974	0.199356	Not DE
ENSG00000070047	-0.0178928	4.14534	-0.199878	0.842001	0.949974	-0.199335	Not DE
ENSG00000233936	-0.0778159	-2.83279	-0.199836	0.842001	0.949974	-0.199334	Not DE
ENSG00000163002	-0.00990557	2.95001	-0.199467	0.842326	0.9503	-0.19892	Not DE
ENSG00000230565	-0.0582178	-4.99924	-0.19939	0.842354	0.9503	-0.198883	Not DE
ENSG00000235329	0.0321746	-5.94739	0.199338	0.842415	0.950334	0.198805	Not DE
ENSG00000266910	-0.0173862	0.0235014	-0.199208	0.842516	0.950378	-0.198676	Not DE
ENSG00000287806	-0.0564546	-5.47988	-0.199167	0.842517	0.950378	-0.198675	Not DE
ENSG00000189127	-0.0844751	-1.83333	-0.199118	0.842568	0.950399	-0.19861	Not DE
ENSG00000264275	-0.0552265	-4.92973	-0.199056	0.842614	0.950415	-0.198551	Not DE
ENSG00000257056	0.0744738	-3.24522	0.198686	0.842914	0.950718	0.198167	Not DE
ENSG00000142541	0.0137691	8.06852	0.19852	0.843087	0.950823	0.197947	Not DE
ENSG00000203411	-0.0360397	-5.78271	-0.198446	0.84312	0.950823	-0.197904	Not DE
ENSG00000169895	0.00895926	5.18092	0.198404	0.843162	0.950823	0.19785	Not DE
ENSG00000164105	0.010102	3.44901	0.198372	0.843176	0.950823	0.197833	Not DE
ENSG00000248636	-0.0476398	-1.79238	-0.198302	0.843188	0.950823	-0.197817	Not DE
ENSG00000176783	0.0111433	4.10208	0.198307	0.843216	0.950823	0.197782	Not DE
ENSG00000123496	-0.0363391	-1.1723	-0.198255	0.843228	0.950823	-0.197766	Not DE
ENSG00000225051	0.0711239	-3.39983	0.198192	0.843294	0.950853	0.197682	Not DE
ENSG00000185710	0.0302653	4.41123	0.198226	0.843318	0.950853	0.197651	Not DE
ENSG00000134690	0.0489144	-1.87487	0.198021	0.843408	0.950906	0.197536	Not DE
ENSG00000053501	0.0103686	2.10216	0.198047	0.843428	0.950906	0.19751	Not DE
ENSG00000139842	0.0106685	5.10169	0.197929	0.843498	0.950924	0.197421	Not DE
ENSG00000280302	-0.0476842	-3.48888	-0.197893	0.84352	0.950924	-0.197393	Not DE
ENSG00000285608	0.0809507	-3.04697	0.197868	0.843558	0.950924	0.197345	Not DE
ENSG00000011021	0.0114325	5.44681	0.197864	0.84357	0.950924	0.197329	Not DE
ENSG00000108342	0.0342893	-5.91217	0.197708	0.843687	0.95102	0.19718	Not DE
ENSG00000143322	0.0078578	5.80317	0.197519	0.843827	0.951078	0.197	Not DE
ENSG00000205268	0.00867425	4.28087	0.197245	0.844029	0.951078	0.196743	Not DE
ENSG00000286746	-0.0752138	-2.94583	-0.197268	0.844051	0.951078	-0.196714	Not DE
ENSG00000289115	0.0498815	-3.26757	0.197192	0.844055	0.951078	0.19671	Not DE
ENSG00000287100	-0.0284887	-0.576526	-0.197182	0.844064	0.951078	-0.196698	Not DE
ENSG00000211946	-0.0313107	-5.98199	-0.197192	0.844088	0.951078	-0.196667	Not DE
ENSG00000129467	-0.0355222	0.0545452	-0.19715	0.844115	0.951078	-0.196633	Not DE
ENSG00000201242	-0.0291684	-6.02278	-0.19708	0.844184	0.951078	-0.196545	Not DE
ENSG00000091592	0.0423563	3.43381	0.197046	0.844189	0.951078	0.196539	Not DE
ENSG00000183562	0.0598782	-4.79487	0.197019	0.844195	0.951078	0.19653	Not DE
ENSG00000117400	-0.0748452	-2.32142	-0.197086	0.844229	0.951078	-0.196487	Not DE
ENSG00000173068	0.0583857	1.03095	0.197023	0.844239	0.951078	0.196474	Not DE
ENSG00000186026	0.0104612	2.54275	0.196953	0.844246	0.951078	0.196465	Not DE
ENSG00000233785	0.0426879	-5.82264	0.19696	0.844295	0.951078	0.196402	Not DE
ENSG00000231256	-0.0775732	-3.85419	-0.196876	0.844315	0.951078	-0.196377	Not DE
ENSG00000054148	0.0133401	4.23235	0.196844	0.844378	0.951078	0.196296	Not DE
ENSG00000107077	0.0101662	5.70034	0.196742	0.844417	0.951078	0.196247	Not DE
ENSG00000234264	0.0577376	-5.33682	0.196755	0.84443	0.951078	0.196231	Not DE
ENSG00000092067	0.0599928	-5.14426	0.196679	0.844466	0.951078	0.196184	Not DE
ENSG00000288769	-0.0785966	-4.52422	-0.196667	0.84447	0.951078	-0.196179	Not DE
ENSG00000227383	-0.0357574	-5.98646	-0.196703	0.844484	0.951078	-0.196161	Not DE
ENSG00000181524	-0.0534833	-3.26466	-0.196658	0.844505	0.951078	-0.196134	Not DE
ENSG00000277977	-0.0287106	-6.02363	-0.19666	0.844512	0.951078	-0.196126	Not DE
ENSG00000269514	0.0917912	-1.49973	0.196588	0.844527	0.951078	0.196107	Not DE
ENSG00000244237	0.0511334	-4.57008	0.196604	0.844529	0.951078	0.196104	Not DE
ENSG00000104903	0.0720112	-1.28638	0.19658	0.844588	0.951091	0.196028	Not DE
ENSG00000138386	-0.0133983	5.89644	-0.196532	0.844624	0.951091	-0.195982	Not DE
ENSG00000243725	-0.0147028	3.64091	-0.196429	0.844654	0.951091	-0.195944	Not DE
ENSG00000226087	-0.0733009	-4.23465	-0.19645	0.844667	0.951091	-0.195928	Not DE
ENSG00000258824	0.0814047	-5.31678	0.196377	0.844708	0.951102	0.195875	Not DE
ENSG00000100626	-0.0212108	4.07436	-0.196269	0.844786	0.951125	-0.195775	Not DE
ENSG00000284431	-0.0508332	-0.144031	-0.196249	0.844791	0.951125	-0.195769	Not DE
ENSG00000162849	-0.0187829	3.06759	-0.196182	0.844851	0.951156	-0.195693	Not DE
ENSG00000260592	-0.0581151	-5.27212	-0.196045	0.844982	0.951234	-0.195526	Not DE
ENSG00000257743	0.0502034	-2.14182	0.19601	0.844983	0.951234	0.195524	Not DE
ENSG00000005156	0.0123249	4.73151	0.195993	0.845025	0.951246	0.19547	Not DE
ENSG00000289918	0.0600558	-4.70015	0.195897	0.845083	0.951276	0.195395	Not DE
ENSG00000134444	-0.00982645	6.22162	-0.195856	0.845151	0.951317	-0.195309	Not DE
ENSG00000286177	0.107123	-4.31252	0.19578	0.845184	0.951318	0.195267	Not DE
ENSG00000254290	0.0693924	-3.78783	0.195683	0.845244	0.951327	0.19519	Not DE
ENSG00000065621	-0.0258134	3.15125	-0.19562	0.845294	0.951327	-0.195127	Not DE
ENSG00000270316	0.112901	-4.35095	0.195611	0.845304	0.951327	0.195114	Not DE
ENSG00000078070	-0.00885062	4.99864	-0.195576	0.84533	0.951327	-0.19508	Not DE
ENSG00000204711	-0.0660079	-4.50792	-0.195516	0.845373	0.951327	-0.195025	Not DE
ENSG00000257449	0.0462148	-5.72396	0.195506	0.845381	0.951327	0.195015	Not DE
ENSG00000186017	0.0125544	3.92517	0.195471	0.845443	0.951333	0.194936	Not DE
ENSG00000224209	0.0516399	-5.40654	0.195367	0.845483	0.951333	0.194885	Not DE
ENSG00000280894	-0.0322542	-5.98182	-0.195377	0.845507	0.951333	-0.194854	Not DE
ENSG00000171103	-0.0137446	2.89193	-0.195345	0.845514	0.951333	-0.194846	Not DE
ENSG00000160131	-0.0119794	5.80077	-0.195318	0.845554	0.951343	-0.194794	Not DE
ENSG00000074696	0.00875098	6.96636	0.195173	0.845688	0.951455	0.194624	Not DE
ENSG00000264070	-0.0532323	-3.00481	-0.195064	0.845716	0.951455	-0.194587	Not DE
ENSG00000228010	0.0324793	-0.783464	0.194939	0.845815	0.951488	0.194461	Not DE
ENSG00000254771	-0.0495928	-4.89128	-0.194922	0.845864	0.951488	-0.194398	Not DE
ENSG00000254645	0.0674936	-4.51827	0.194876	0.845883	0.951488	0.194375	Not DE
ENSG00000231035	0.0490334	-3.17482	0.19484	0.845891	0.951488	0.194363	Not DE
ENSG00000089234	0.00496685	4.49318	0.194905	0.845915	0.951488	0.194333	Not DE
ENSG00000103375	0.0678809	-3.96365	0.194811	0.845936	0.951488	0.194307	Not DE
ENSG00000214193	-0.0207537	3.10861	-0.194679	0.846023	0.951513	-0.194196	Not DE
ENSG00000207110	-0.0314999	-6.006	-0.194717	0.846037	0.951513	-0.194177	Not DE
ENSG00000114654	-0.0403917	-1.08139	-0.194633	0.846053	0.951513	-0.194156	Not DE
ENSG00000231888	0.0551198	-3.97702	0.194601	0.846084	0.951513	0.194117	Not DE
ENSG00000130559	0.0138389	5.96579	0.194499	0.846157	0.951514	0.194024	Not DE
ENSG00000249487	0.0843823	-3.67802	0.194503	0.846172	0.951514	0.194005	Not DE
ENSG00000283952	-0.0444651	-5.85343	-0.194393	0.846287	0.951514	-0.193858	Not DE
ENSG00000143994	0.0548118	-2.6164	0.194286	0.846344	0.951514	0.193785	Not DE
ENSG00000222072	-0.030055	-5.94952	-0.194267	0.846374	0.951514	-0.193747	Not DE
ENSG00000280143	-0.0473254	-2.9344	-0.194261	0.846393	0.951514	-0.193722	Not DE
ENSG00000087586	-0.0156141	0.762408	-0.194333	0.846439	0.951514	-0.193664	Not DE
ENSG00000176915	-0.00826085	5.2302	-0.194125	0.846453	0.951514	-0.193646	Not DE
ENSG00000226766	0.12592	-4.07825	0.194145	0.846456	0.951514	0.193643	Not DE
ENSG00000285454	-0.0478405	-1.89403	-0.194117	0.846459	0.951514	-0.193638	Not DE
ENSG00000179270	0.10004	-3.08927	0.194072	0.846494	0.951514	0.193594	Not DE
ENSG00000285347	0.0618582	-3.38674	0.194097	0.846505	0.951514	0.19358	Not DE
ENSG00000286664	-0.0555751	-2.89098	-0.194034	0.846528	0.951514	-0.19355	Not DE
ENSG00000233487	-0.038697	-5.97166	-0.194063	0.84653	0.951514	-0.193547	Not DE
ENSG00000108785	0.0598594	-4.63422	0.193955	0.846582	0.951514	0.193481	Not DE
ENSG00000101189	0.00918754	2.50268	0.193962	0.846591	0.951514	0.19347	Not DE
ENSG00000071575	-0.0169033	5.01042	-0.193799	0.846715	0.951618	-0.193312	Not DE
ENSG00000255089	-0.0471659	-5.73388	-0.193596	0.846873	0.951745	-0.193109	Not DE
ENSG00000287222	0.0805627	-1.62766	0.193605	0.846891	0.951745	0.193086	Not DE
ENSG00000169299	-0.0136588	3.29763	-0.19349	0.846977	0.951806	-0.192977	Not DE
ENSG00000256591	-0.0268208	0.724232	-0.193249	0.847134	0.951919	-0.192777	Not DE
ENSG00000143632	-0.0589467	-3.16376	-0.193248	0.847141	0.951919	-0.192768	Not DE
ENSG00000205746	0.0432734	3.93316	0.193137	0.847224	0.951935	0.192662	Not DE
ENSG00000285531	-0.0416192	-5.92892	-0.193148	0.847243	0.951935	-0.192637	Not DE
ENSG00000166483	0.0257476	0.0803371	0.193121	0.847259	0.951935	0.192617	Not DE
ENSG00000253923	-0.0478289	-3.53492	-0.19306	0.847282	0.951935	-0.192588	Not DE
ENSG00000152611	-0.0543967	-2.84979	-0.192864	0.847448	0.952061	-0.192375	Not DE
ENSG00000131023	0.00849351	4.95086	0.19293	0.847458	0.952061	0.192363	Not DE
ENSG00000204859	-0.0139755	2.52151	-0.192772	0.847543	0.952121	-0.192255	Not DE
ENSG00000175170	0.0230791	0.70642	0.192732	0.847593	0.952142	0.192191	Not DE
ENSG00000197360	-0.0264224	1.35282	-0.192614	0.84767	0.952159	-0.192092	Not DE
ENSG00000189064	0.0567656	-5.3715	0.192561	0.8477	0.952159	0.192054	Not DE
ENSG00000176386	0.0113389	3.52895	0.192552	0.847703	0.952159	0.19205	Not DE
ENSG00000262664	0.0429677	1.81752	0.192258	0.847908	0.952347	0.191789	Not DE
ENSG00000271379	0.0442096	-4.42021	0.19221	0.847966	0.952347	0.191715	Not DE
ENSG00000257735	-0.0759157	-3.28709	-0.192231	0.847966	0.952347	-0.191715	Not DE
ENSG00000170464	-0.0153269	5.77194	-0.19218	0.848046	0.952347	-0.191612	Not DE
ENSG00000225067	-0.0330651	-1.33667	-0.192181	0.84806	0.952347	-0.191594	Not DE
ENSG00000279846	-0.0562479	-4.47351	-0.192022	0.84811	0.952347	-0.19153	Not DE
ENSG00000172716	0.0256152	2.69795	0.192066	0.848148	0.952347	0.191482	Not DE
ENSG00000269859	0.0555478	-4.22455	0.191936	0.84817	0.952347	0.191453	Not DE
ENSG00000277925	-0.070754	1.45152	-0.191912	0.848184	0.952347	-0.191436	Not DE
ENSG00000229278	-0.0708373	-3.23686	-0.19188	0.848216	0.952347	-0.191395	Not DE
ENSG00000272281	-0.0628854	-3.93445	-0.191864	0.848235	0.952347	-0.191371	Not DE
ENSG00000172530	-0.0153386	2.79261	-0.191828	0.84825	0.952347	-0.191352	Not DE
ENSG00000201440	-0.0293369	-5.98447	-0.191702	0.8484	0.952458	-0.191161	Not DE
ENSG00000264538	0.00893041	4.14889	0.191643	0.848412	0.952458	0.191145	Not DE
ENSG00000100345	-0.0126419	6.41982	-0.19156	0.848487	0.952484	-0.191049	Not DE
ENSG00000163394	-0.0716717	-4.08606	-0.191509	0.848499	0.952484	-0.191034	Not DE
ENSG00000216475	-0.0518404	-4.77849	-0.191266	0.848699	0.952644	-0.190779	Not DE
ENSG00000132749	0.0669734	-3.10643	0.191279	0.848704	0.952644	0.190773	Not DE
ENSG00000231948	-0.0376511	-5.89767	-0.191189	0.848802	0.952718	-0.190647	Not DE
ENSG00000147224	-0.0109489	4.71144	-0.191164	0.848837	0.952722	-0.190602	Not DE
ENSG00000139053	0.0719581	-3.67669	0.191014	0.848882	0.952728	0.190544	Not DE
ENSG00000171262	0.0160965	4.54918	0.190992	0.848906	0.952728	0.190515	Not DE
ENSG00000234147	0.0876241	-4.13162	0.190943	0.848948	0.952733	0.190461	Not DE
ENSG00000222890	-0.0282149	-6.00879	-0.190957	0.848974	0.952733	-0.190428	Not DE
ENSG00000287541	-0.029588	-5.97476	-0.190806	0.849079	0.952797	-0.190293	Not DE
ENSG00000283529	-0.0622749	-1.99108	-0.190749	0.849094	0.952797	-0.190275	Not DE
ENSG00000278532	0.0488604	-2.7552	0.190692	0.84915	0.952825	0.190203	Not DE
ENSG00000279674	-0.0505058	1.30372	-0.190575	0.849223	0.95284	-0.19011	Not DE
ENSG00000288952	-0.0618677	-4.55247	-0.190609	0.849227	0.95284	-0.190105	Not DE
ENSG00000198106	-0.0272697	0.598099	-0.190521	0.849321	0.952884	-0.189984	Not DE
ENSG00000286874	-0.0394816	-2.4419	-0.190451	0.84933	0.952884	-0.189973	Not DE
ENSG00000290102	-0.0555096	-4.06159	-0.190328	0.84944	0.952972	-0.189833	Not DE
ENSG00000142599	-0.0116037	6.89278	-0.190243	0.849517	0.952985	-0.189735	Not DE
ENSG00000275759	-0.02849	-0.498378	-0.19024	0.849518	0.952985	-0.189734	Not DE
ENSG00000289640	-0.0438022	-5.56277	-0.190085	0.849616	0.952985	-0.189608	Not DE
ENSG00000169684	-0.0419083	-0.991459	-0.190157	0.849617	0.952985	-0.189607	Not DE
ENSG00000240038	-0.0109419	5.77744	-0.190033	0.84968	0.952985	-0.189527	Not DE
ENSG00000188938	0.00670491	4.78137	0.189993	0.849725	0.952985	0.189469	Not DE
ENSG00000143793	-0.0122576	2.656	-0.189922	0.849752	0.952985	-0.189435	Not DE
ENSG00000200394	-0.0544678	-0.498413	-0.189864	0.849802	0.952985	-0.189371	Not DE
ENSG00000149743	0.0108487	2.03199	0.189892	0.849807	0.952985	0.189364	Not DE
ENSG00000249087	0.0235656	0.876968	0.189786	0.849839	0.952985	0.189323	Not DE
ENSG00000123374	-0.0238706	0.467896	-0.189841	0.849857	0.952985	-0.189301	Not DE
ENSG00000087116	-0.0323829	0.405539	-0.18975	0.849886	0.952985	-0.189264	Not DE
ENSG00000106268	-0.0198494	1.57771	-0.189738	0.849923	0.952985	-0.189216	Not DE
ENSG00000254461	0.0509825	-5.42451	0.189683	0.849934	0.952985	0.189202	Not DE
ENSG00000224680	-0.0487404	-3.74378	-0.189676	0.849945	0.952985	-0.189189	Not DE
ENSG00000272086	-0.0194615	-0.771855	-0.189596	0.849988	0.952985	-0.189133	Not DE
ENSG00000233461	-0.037584	-0.339413	-0.189595	0.849989	0.952985	-0.189132	Not DE
ENSG00000167077	0.0569048	-0.419971	0.189504	0.850088	0.953045	0.189007	Not DE
ENSG00000106066	-0.0333938	2.56042	-0.189463	0.850106	0.953045	-0.188983	Not DE
ENSG00000237528	0.0295645	-5.95445	0.18942	0.850157	0.953066	0.188919	Not DE
ENSG00000165502	-0.0105958	6.03336	-0.189262	0.850349	0.953207	-0.188673	Not DE
ENSG00000252550	0.028366	-5.99515	0.189168	0.850372	0.953207	0.188644	Not DE
ENSG00000205078	-0.0654596	-2.76747	-0.189104	0.850377	0.953207	-0.188637	Not DE
ENSG00000259920	0.0348033	-1.8505	0.189052	0.850413	0.953212	0.188591	Not DE
ENSG00000261474	-0.0517826	-5.60342	-0.188913	0.850532	0.953245	-0.18844	Not DE
ENSG00000286605	0.05739	-3.11881	0.18883	0.850587	0.953245	0.18837	Not DE
ENSG00000262381	-0.0564572	-4.56309	-0.188843	0.850593	0.953245	-0.188362	Not DE
ENSG00000121104	-0.0243192	-0.103095	-0.188782	0.850625	0.953245	-0.188322	Not DE
ENSG00000259066	-0.0525236	-5.38336	-0.188693	0.850702	0.953245	-0.188222	Not DE
ENSG00000199377	0.041062	-5.62339	0.188803	0.850713	0.953245	0.188209	Not DE
ENSG00000154310	-0.0105774	6.94551	-0.188864	0.850756	0.953245	-0.188154	Not DE
ENSG00000204970	0.0737187	0.18102	0.188592	0.850773	0.953245	0.188132	Not DE
ENSG00000228140	-0.0709788	-4.355	-0.188551	0.850814	0.953245	-0.18808	Not DE
ENSG00000260886	-0.0617553	-4.92292	-0.188535	0.850819	0.953245	-0.188073	Not DE
ENSG00000172551	-0.0686162	-3.58475	-0.188591	0.850829	0.953245	-0.188061	Not DE
ENSG00000248174	-0.0845993	-3.16645	-0.188498	0.850934	0.953245	-0.187927	Not DE
ENSG00000115875	0.00625366	6.04621	0.188402	0.850937	0.953245	0.187923	Not DE
ENSG00000284770	0.0128225	3.64398	0.188368	0.850948	0.953245	0.187909	Not DE
ENSG00000169291	-0.0235023	2.44744	-0.188335	0.850974	0.953245	-0.187875	Not DE
ENSG00000123136	-0.015267	2.81287	-0.188269	0.851058	0.953245	-0.187769	Not DE
ENSG00000095787	0.00569748	6.88467	0.188193	0.851087	0.953245	0.187731	Not DE
ENSG00000276800	-0.0519417	-5.41641	-0.188257	0.851094	0.953245	-0.187722	Not DE
ENSG00000269966	0.0510846	-5.32123	0.188142	0.851144	0.953245	0.187659	Not DE
ENSG00000249959	0.0473138	-5.44372	0.188133	0.851146	0.953245	0.187656	Not DE
ENSG00000196313	0.0160692	3.87932	0.188176	0.851154	0.953245	0.187647	Not DE
ENSG00000228593	0.0292948	-5.99562	0.18817	0.851154	0.953245	0.187647	Not DE
ENSG00000204025	0.0755004	-3.27221	0.18809	0.851172	0.953245	0.187624	Not DE
ENSG00000284615	0.0416051	-5.71848	0.18782	0.851404	0.953399	0.187328	Not DE
ENSG00000242575	-0.0472053	-5.1248	-0.187766	0.851435	0.953399	-0.187288	Not DE
ENSG00000169710	0.0215757	5.75008	0.187738	0.851451	0.953399	0.187267	Not DE
ENSG00000230873	-0.0626957	-4.18748	-0.187731	0.851461	0.953399	-0.187255	Not DE
ENSG00000163344	-0.0100793	4.20077	-0.187757	0.851467	0.953399	-0.187247	Not DE
ENSG00000271174	-0.0468696	-5.37815	-0.1876	0.851588	0.953462	-0.187093	Not DE
ENSG00000253688	0.0523948	-5.1477	0.187485	0.851648	0.953462	0.187016	Not DE
ENSG00000278344	0.0420777	-3.76521	0.187468	0.851659	0.953462	0.187002	Not DE
ENSG00000289746	0.0979174	-1.8242	0.18742	0.851737	0.953462	0.186903	Not DE
ENSG00000272217	-0.0564184	-3.47797	-0.187374	0.851743	0.953462	-0.186895	Not DE
ENSG00000231976	0.0499063	-5.54026	0.187313	0.851806	0.953462	0.186815	Not DE
ENSG00000228544	-0.0608352	-3.00185	-0.18726	0.851818	0.953462	-0.1868	Not DE
ENSG00000267448	-0.0334085	-5.88785	-0.187291	0.851829	0.953462	-0.186785	Not DE
ENSG00000117625	0.0123482	5.31474	0.187214	0.851851	0.953462	0.186758	Not DE
ENSG00000106665	0.0149339	5.94672	0.18715	0.851902	0.953462	0.186692	Not DE
ENSG00000179639	-0.0704664	-4.41009	-0.187171	0.851905	0.953462	-0.186689	Not DE
ENSG00000285080	-0.0388561	-5.68614	-0.187105	0.851948	0.953462	-0.186633	Not DE
ENSG00000140598	0.010316	3.39094	0.187013	0.852028	0.953462	0.186531	Not DE
ENSG00000180537	0.0190684	4.22218	0.186994	0.852029	0.953462	0.18653	Not DE
ENSG00000242265	-0.0231594	5.87224	-0.18696	0.85205	0.953462	-0.186504	Not DE
ENSG00000287632	0.0635371	-4.41874	0.18694	0.852069	0.953462	0.186479	Not DE
ENSG00000113407	-0.00833379	4.94941	-0.186957	0.852085	0.953462	-0.186459	Not DE
ENSG00000233839	-0.0386922	-5.64968	-0.186904	0.852116	0.953462	-0.186419	Not DE
ENSG00000257703	0.0464598	-1.08552	0.186869	0.852125	0.953462	0.186407	Not DE
ENSG00000223705	-0.0125644	4.4688	-0.186728	0.852258	0.953526	-0.186238	Not DE
ENSG00000262380	-0.058033	-5.50584	-0.186666	0.852285	0.953526	-0.186203	Not DE
ENSG00000237402	-0.0407312	-5.88713	-0.186689	0.852291	0.953526	-0.186196	Not DE
ENSG00000155719	0.0355732	-0.689336	0.186647	0.852334	0.953526	0.186141	Not DE
ENSG00000089022	-0.00757828	5.15711	-0.186669	0.852341	0.953526	-0.186132	Not DE
ENSG00000145495	0.015069	7.13251	0.186481	0.852448	0.953562	0.185995	Not DE
ENSG00000132581	0.00650145	3.83766	0.186449	0.852454	0.953562	0.185988	Not DE
ENSG00000180785	-0.068212	-3.94604	-0.1864	0.852488	0.953562	-0.185945	Not DE
ENSG00000173212	-0.0424426	-0.544599	-0.186383	0.8525	0.953562	-0.185929	Not DE
ENSG00000104442	0.00919657	5.37369	0.186318	0.852587	0.953624	0.185819	Not DE
ENSG00000130997	0.0180545	2.41955	0.186238	0.852646	0.953654	0.185744	Not DE
ENSG00000122515	0.0161361	4.48071	0.186148	0.852771	0.953754	0.185584	Not DE
ENSG00000122375	-0.0875571	-3.14352	-0.185977	0.852833	0.953754	-0.185505	Not DE
ENSG00000230935	-0.0290417	-6.00573	-0.185947	0.852881	0.953754	-0.185443	Not DE
ENSG00000226251	0.0765428	-3.46168	0.185884	0.852902	0.953754	0.185417	Not DE
ENSG00000173275	-0.0121813	3.87883	-0.185818	0.852942	0.953754	-0.185366	Not DE
ENSG00000201742	-0.0272858	-6.02236	-0.185834	0.852969	0.953754	-0.185331	Not DE
ENSG00000207379	-0.0300886	-5.92741	-0.185813	0.852985	0.953754	-0.185311	Not DE
ENSG00000278338	0.0806463	-3.65114	0.185729	0.853026	0.953754	0.185258	Not DE
ENSG00000263846	0.0457717	-3.17445	0.185714	0.853045	0.953754	0.185234	Not DE
ENSG00000080007	0.0552822	-1.3281	0.185715	0.853052	0.953754	0.185226	Not DE
ENSG00000287358	-0.0805965	-2.55733	-0.185471	0.85323	0.953913	-0.184999	Not DE
ENSG00000204427	-0.007653	4.50535	-0.185435	0.853257	0.953913	-0.184964	Not DE
ENSG00000188282	0.0709174	-3.88488	0.185335	0.853328	0.953948	0.184874	Not DE
ENSG00000276076	0.0665644	-4.96155	0.185271	0.853379	0.953948	0.184808	Not DE
ENSG00000237984	-0.0229471	1.16352	-0.185351	0.853384	0.953948	-0.184802	Not DE
ENSG00000288725	0.0785149	-1.97922	0.185209	0.853419	0.953952	0.184757	Not DE
ENSG00000043355	0.0379285	0.975396	0.185141	0.853516	0.953997	0.184634	Not DE
ENSG00000286498	-0.0755899	-4.06449	-0.185114	0.853523	0.953997	-0.184625	Not DE
ENSG00000251019	0.0295318	-5.94084	0.184971	0.85365	0.954073	0.184463	Not DE
ENSG00000257135	0.0469747	-0.409622	0.184893	0.853667	0.954073	0.184442	Not DE
ENSG00000272918	0.0126132	3.01922	0.184874	0.853705	0.954073	0.184393	Not DE
ENSG00000228013	0.0693676	-2.38362	0.184822	0.853722	0.954073	0.184372	Not DE
ENSG00000141582	0.0158074	2.51117	0.184816	0.853802	0.954073	0.18427	Not DE
ENSG00000260122	-0.051133	-4.89535	-0.18471	0.853816	0.954073	-0.184252	Not DE
ENSG00000272153	-0.0436078	-5.52531	-0.184722	0.85382	0.954073	-0.184247	Not DE
ENSG00000144681	0.0636666	-2.7577	0.184668	0.853845	0.954073	0.184215	Not DE
ENSG00000287149	-0.0806198	-2.27234	-0.184627	0.853891	0.954089	-0.184157	Not DE
ENSG00000115750	0.0124366	3.32862	0.184541	0.853947	0.954097	0.184085	Not DE
ENSG00000136925	0.00827716	4.26219	0.184458	0.854007	0.954097	0.184009	Not DE
ENSG00000274589	-0.0393913	-5.69236	-0.184482	0.85405	0.954097	-0.183954	Not DE
ENSG00000257346	-0.0334945	-5.82058	-0.184403	0.854062	0.954097	-0.183939	Not DE
ENSG00000242220	0.0963008	-3.36013	0.184369	0.854081	0.954097	0.183914	Not DE
ENSG00000245105	0.0922319	-1.38953	0.184539	0.854088	0.954097	0.183905	Not DE
ENSG00000141452	-0.0120346	3.38478	-0.184333	0.854139	0.954109	-0.18384	Not DE
ENSG00000261581	0.0751136	-4.31884	0.184248	0.854177	0.954109	0.183791	Not DE
ENSG00000212434	0.0298829	-6.00941	0.184265	0.8542	0.954109	0.183763	Not DE
ENSG00000268257	-0.0610973	-2.9402	-0.184196	0.854225	0.954109	-0.18373	Not DE
ENSG00000168092	0.00991162	6.59829	0.183999	0.854384	0.954235	0.183528	Not DE
ENSG00000189238	-0.0684936	-1.28722	-0.183955	0.854404	0.954235	-0.183502	Not DE
ENSG00000247324	-0.0940585	-2.50155	-0.183916	0.854433	0.954235	-0.183465	Not DE
ENSG00000113851	0.00584857	6.16402	0.18385	0.854507	0.954282	0.183371	Not DE
ENSG00000121594	0.0562231	-3.57596	0.183775	0.854543	0.954287	0.183325	Not DE
ENSG00000105963	0.0136679	4.6406	0.183718	0.854628	0.954311	0.183217	Not DE
ENSG00000290124	0.0467322	-3.47744	0.183639	0.854651	0.954311	0.183187	Not DE
ENSG00000266289	0.0212541	-0.903304	0.183623	0.85466	0.954311	0.183176	Not DE
ENSG00000138039	0.0669633	-4.64413	0.183558	0.854748	0.954374	0.183063	Not DE
ENSG00000253719	-0.0141489	6.54695	-0.183402	0.85485	0.954383	-0.182933	Not DE
ENSG00000239857	-0.0103977	3.54164	-0.183394	0.854865	0.954383	-0.182914	Not DE
ENSG00000231074	-0.00976219	5.51523	-0.183346	0.854916	0.954383	-0.18285	Not DE
ENSG00000234719	0.0311589	0.0258994	0.183294	0.854917	0.954383	0.182848	Not DE
ENSG00000287675	0.0497383	-4.15347	0.183302	0.854923	0.954383	0.182841	Not DE
ENSG00000206559	-0.0203629	1.81369	-0.183317	0.854946	0.954383	-0.182811	Not DE
ENSG00000158985	-0.00908199	6.56035	-0.183141	0.855051	0.954463	-0.182678	Not DE
ENSG00000274135	-0.0501583	-4.61168	-0.183086	0.855081	0.954463	-0.182639	Not DE
ENSG00000232599	0.0569435	-5.49524	0.182983	0.855177	0.954535	0.182517	Not DE
ENSG00000204422	-0.0737399	-4.94564	-0.182805	0.855315	0.954606	-0.182341	Not DE
ENSG00000274718	-0.0679826	-0.239555	-0.182766	0.855334	0.954606	-0.182317	Not DE
ENSG00000237356	0.0352478	-0.377372	0.182805	0.855355	0.954606	0.18229	Not DE
ENSG00000130589	-0.0402622	0.279085	-0.182688	0.855411	0.954606	-0.182219	Not DE
ENSG00000287851	-0.0411674	-3.46077	-0.182642	0.855449	0.954606	-0.182171	Not DE
ENSG00000175893	-0.011462	6.47117	-0.182606	0.855476	0.954606	-0.182135	Not DE
ENSG00000276047	0.0499787	-4.61161	0.18256	0.855513	0.954606	0.182089	Not DE
ENSG00000172725	-0.0218056	3.15119	-0.18255	0.855543	0.954606	-0.18205	Not DE
ENSG00000131187	-0.0575722	-1.34454	-0.182493	0.855547	0.954606	-0.182046	Not DE
ENSG00000272843	-0.025705	-1.70667	-0.182477	0.855559	0.954606	-0.182031	Not DE
ENSG00000273297	-0.0382977	-1.48152	-0.182378	0.855635	0.954656	-0.181934	Not DE
ENSG00000174500	-0.0589283	-4.71565	-0.182273	0.85574	0.954738	-0.181799	Not DE
ENSG00000231943	-0.0616639	-4.38315	-0.182026	0.85592	0.954866	-0.181571	Not DE
ENSG00000251532	-0.0614966	-3.99302	-0.181986	0.855959	0.954866	-0.181521	Not DE
ENSG00000160294	0.0107332	5.76317	0.181921	0.855995	0.954866	0.181475	Not DE
ENSG00000279541	0.0493186	-4.551	0.181971	0.85601	0.954866	0.181455	Not DE
ENSG00000233910	0.0433437	-4.93982	0.181872	0.85605	0.954866	0.181405	Not DE
ENSG00000200408	-0.0265237	-6.02219	-0.181848	0.856097	0.954866	-0.181345	Not DE
ENSG00000172766	0.0131261	4.16538	0.181821	0.856108	0.954866	0.181331	Not DE
ENSG00000200840	-0.0277762	-6.01741	-0.181836	0.856109	0.954866	-0.18133	Not DE
ENSG00000286558	0.0891295	-4.72265	0.181708	0.856167	0.954896	0.181255	Not DE
ENSG00000276406	0.0487785	-5.25534	0.18165	0.856205	0.954902	0.181208	Not DE
ENSG00000280040	-0.0492522	-3.85164	-0.181441	0.85638	0.954972	-0.180984	Not DE
ENSG00000289045	0.016287	1.24414	0.181413	0.856405	0.954972	0.180952	Not DE
ENSG00000077713	-0.01305	1.22832	-0.181391	0.856409	0.954972	-0.180947	Not DE
ENSG00000177954	-0.015047	8.07519	-0.181475	0.856438	0.954972	-0.18091	Not DE
ENSG00000270462	-0.047629	-4.47044	-0.181346	0.856454	0.954972	-0.180889	Not DE
ENSG00000272273	-0.058579	-3.67429	-0.181297	0.856507	0.954972	-0.180822	Not DE
ENSG00000176244	-0.0205888	6.55718	-0.181263	0.856512	0.954972	-0.180816	Not DE
ENSG00000177600	-0.0168847	5.51425	-0.181206	0.856568	0.954972	-0.180745	Not DE
ENSG00000271653	0.0267562	-1.57207	0.181172	0.856609	0.954972	0.180692	Not DE
ENSG00000235271	0.0631603	-3.73426	0.181141	0.856614	0.954972	0.180686	Not DE
ENSG00000161091	0.0187522	3.09591	0.181152	0.856623	0.954972	0.180674	Not DE
ENSG00000289733	-0.113081	-1.5748	-0.181043	0.856679	0.954972	-0.180603	Not DE
ENSG00000213923	-0.00646979	5.33472	-0.181026	0.856693	0.954972	-0.180586	Not DE
ENSG00000204463	0.0171412	4.78453	0.181021	0.856712	0.954972	0.180562	Not DE
ENSG00000267469	-0.0509729	-5.20246	-0.180925	0.856794	0.955029	-0.180456	Not DE
ENSG00000240889	-0.074634	-2.65066	-0.180742	0.856919	0.955131	-0.180297	Not DE
ENSG00000258677	0.0405601	1.35752	0.180699	0.856949	0.955131	0.180259	Not DE
ENSG00000248336	0.0388404	-5.68708	0.180632	0.85703	0.955164	0.180156	Not DE
ENSG00000254103	-0.0272735	-5.93427	-0.18064	0.857042	0.955164	-0.18014	Not DE
ENSG00000287527	-0.0700462	-1.66495	-0.180497	0.857114	0.955178	-0.180049	Not DE
ENSG00000111530	-0.00921701	7.36155	-0.180551	0.857118	0.955178	-0.180043	Not DE
ENSG00000073146	-0.0254406	0.545803	-0.18037	0.85721	0.955195	-0.179927	Not DE
ENSG00000169093	-0.0111229	3.1699	-0.18038	0.857253	0.955195	-0.179872	Not DE
ENSG00000007312	0.0477903	-2.86108	0.180242	0.857307	0.955195	0.179804	Not DE
ENSG00000149596	-0.0935115	-2.18862	-0.180291	0.857346	0.955195	-0.179753	Not DE
ENSG00000041880	0.0182185	1.91136	0.180232	0.857367	0.955195	0.179727	Not DE
ENSG00000225151	0.0137696	3.03347	0.180163	0.857388	0.955195	0.1797	Not DE
ENSG00000253894	-0.0741534	-3.28858	-0.180131	0.857397	0.955195	-0.179688	Not DE
ENSG00000107679	0.00729562	6.60085	0.180129	0.85741	0.955195	0.179672	Not DE
ENSG00000114491	0.0100878	4.00361	0.180165	0.857419	0.955195	0.17966	Not DE
ENSG00000286549	-0.0735554	-4.46117	-0.180025	0.85749	0.955205	-0.17957	Not DE
ENSG00000178718	-0.0162623	1.55899	-0.18	0.857517	0.955205	-0.179536	Not DE
ENSG00000143183	0.00985771	5.59683	0.180023	0.857563	0.955205	0.179477	Not DE
ENSG00000232732	-0.0412529	-5.72716	-0.179897	0.85759	0.955205	-0.179443	Not DE
ENSG00000178694	0.0118545	4.1435	0.179801	0.857666	0.955205	0.179346	Not DE
ENSG00000275041	0.0312735	-5.85716	0.179789	0.857682	0.955205	0.179326	Not DE
ENSG00000275490	-0.0281408	-5.96102	-0.179817	0.857683	0.955205	-0.179324	Not DE
ENSG00000273356	0.0285226	-1.0941	0.17975	0.857704	0.955205	0.179298	Not DE
ENSG00000289388	-0.0373635	-2.91832	-0.179725	0.857714	0.955205	-0.179285	Not DE
ENSG00000092978	-0.00725661	4.74083	-0.179717	0.85775	0.95521	-0.179239	Not DE
ENSG00000239525	0.032263	-5.91296	0.179622	0.857819	0.955248	0.179151	Not DE
ENSG00000236741	0.0425729	-5.57929	0.179514	0.857914	0.955248	0.179031	Not DE
ENSG00000278955	-0.0673097	-4.82927	-0.179492	0.857935	0.955248	-0.179004	Not DE
ENSG00000276956	-0.0464614	-4.65228	-0.179523	0.857942	0.955248	-0.178994	Not DE
ENSG00000135968	-0.0134207	6.57567	-0.179447	0.857943	0.955248	-0.178994	Not DE
ENSG00000282740	0.0850981	-4.80421	0.179181	0.858152	0.95539	0.178727	Not DE
ENSG00000124549	-0.0409428	-1.77956	-0.17916	0.858154	0.95539	-0.178724	Not DE
ENSG00000219747	-0.0305871	-5.99901	-0.179202	0.858166	0.95539	-0.17871	Not DE
ENSG00000134480	0.00583434	5.10735	0.179123	0.85823	0.955406	0.178628	Not DE
ENSG00000239316	-0.0311681	-5.99435	-0.179053	0.858272	0.955406	-0.178574	Not DE
ENSG00000260000	-0.0127544	0.399239	-0.179079	0.858275	0.955406	-0.17857	Not DE
ENSG00000213513	-0.0276707	-1.54219	-0.178867	0.858384	0.955492	-0.178432	Not DE
ENSG00000269091	0.0490827	-5.46564	0.178737	0.858505	0.955525	0.178277	Not DE
ENSG00000259543	-0.0485339	-5.3789	-0.1787	0.858516	0.955525	-0.178263	Not DE
ENSG00000163751	0.0509939	-5.09537	0.178692	0.858526	0.955525	0.17825	Not DE
ENSG00000189339	-0.0138782	5.43206	-0.178654	0.858585	0.955525	-0.178175	Not DE
ENSG00000008128	0.0224413	3.09348	0.178598	0.858595	0.955525	0.178163	Not DE
ENSG00000200556	-0.0274588	-6.01644	-0.178647	0.858604	0.955525	-0.178151	Not DE
ENSG00000279058	-0.0902099	-4.57764	-0.178481	0.858688	0.955541	-0.178045	Not DE
ENSG00000228020	0.0951647	-4.41319	0.178488	0.858713	0.955541	0.178012	Not DE
ENSG00000222352	-0.0303244	-5.94	-0.178491	0.858714	0.955541	-0.178012	Not DE
ENSG00000238098	0.0199558	1.08153	0.178337	0.858803	0.955605	0.177898	Not DE
ENSG00000218834	-0.0285534	-5.9475	-0.178227	0.858912	0.955691	-0.177759	Not DE
ENSG00000005189	-0.0190171	1.06483	-0.177939	0.859111	0.955809	-0.177505	Not DE
ENSG00000231535	-0.0463201	-2.83673	-0.177956	0.859176	0.955809	-0.177423	Not DE
ENSG00000102362	0.0363408	3.4435	0.177856	0.859195	0.955809	0.177399	Not DE
ENSG00000177108	0.0246313	3.46791	0.177894	0.8592	0.955809	0.177392	Not DE
ENSG00000152117	-0.022261	3.61508	-0.177793	0.859233	0.955809	-0.177351	Not DE
ENSG00000273226	0.0179279	-0.977347	0.177821	0.859237	0.955809	0.177345	Not DE
ENSG00000178623	0.027674	1.025	0.17768	0.859313	0.955809	0.177248	Not DE
ENSG00000269755	-0.0518933	-0.69	-0.177633	0.859351	0.955809	-0.177201	Not DE
ENSG00000252461	-0.0260047	-6.0218	-0.177682	0.859358	0.955809	-0.177191	Not DE
ENSG00000143919	0.0165463	1.46012	0.177671	0.859362	0.955809	0.177187	Not DE
ENSG00000124523	-0.012178	4.717	-0.17757	0.859399	0.955809	-0.177139	Not DE
ENSG00000166947	-0.0575731	-4.59939	-0.177578	0.859402	0.955809	-0.177135	Not DE
ENSG00000275002	0.0505727	-4.25038	0.177564	0.859433	0.955809	0.177096	Not DE
ENSG00000287868	-0.0661928	-5.29672	-0.17752	0.859463	0.955809	-0.177058	Not DE
ENSG00000230911	-0.0323008	-5.78959	-0.177398	0.859563	0.955835	-0.17693	Not DE
ENSG00000164128	-0.0191466	3.28502	-0.177376	0.859597	0.955835	-0.176888	Not DE
ENSG00000163762	-0.0332013	2.49247	-0.177258	0.859715	0.955835	-0.176737	Not DE
ENSG00000283411	-0.0264461	-6.00594	-0.177174	0.85975	0.955835	-0.176693	Not DE
ENSG00000224965	-0.0523965	-5.45377	-0.177159	0.859758	0.955835	-0.176682	Not DE
ENSG00000213199	-0.0304584	0.425677	-0.17712	0.859765	0.955835	-0.176673	Not DE
ENSG00000204371	-0.00849994	5.29621	-0.177161	0.859766	0.955835	-0.176672	Not DE
ENSG00000214772	-0.0415361	-5.49591	-0.177104	0.859779	0.955835	-0.176656	Not DE
ENSG00000257858	0.0435809	-5.28974	0.177096	0.859781	0.955835	0.176653	Not DE
ENSG00000228360	-0.0367948	-5.79762	-0.17707	0.859803	0.955835	-0.176624	Not DE
ENSG00000239333	0.0367945	-5.68353	0.176979	0.859883	0.955876	0.176523	Not DE
ENSG00000095777	0.05849	-2.71566	0.176926	0.859904	0.955876	0.176496	Not DE
ENSG00000212527	-0.0254111	-6.0223	-0.176882	0.859994	0.955906	-0.176382	Not DE
ENSG00000164118	0.0125557	4.54584	0.176845	0.859995	0.955906	0.176381	Not DE
ENSG00000167721	0.00598663	4.90439	0.176785	0.860037	0.95591	0.176328	Not DE
ENSG00000286823	-0.0516643	-5.0007	-0.176738	0.860062	0.95591	-0.176296	Not DE
ENSG00000072803	0.00719941	6.92303	0.17674	0.860118	0.955937	0.176225	Not DE
ENSG00000271581	0.0441035	-5.12364	0.176629	0.860157	0.955945	0.176174	Not DE
ENSG00000079215	0.0128166	9.25285	0.176434	0.860326	0.955997	0.17596	Not DE
ENSG00000143412	0.0487042	-2.64688	0.176363	0.860348	0.955997	0.175932	Not DE
ENSG00000261872	-0.0467018	-5.41709	-0.176391	0.860357	0.955997	-0.17592	Not DE
ENSG00000235264	0.0407439	-5.22561	0.176366	0.860358	0.955997	0.175918	Not DE
ENSG00000100197	-0.0371256	-0.940442	-0.176346	0.860362	0.955997	-0.175913	Not DE
ENSG00000212136	-0.0253457	-6.02223	-0.176211	0.86051	0.956017	-0.175725	Not DE
ENSG00000138606	-0.0149604	2.57601	-0.176092	0.860593	0.956017	-0.175619	Not DE
ENSG00000151806	-0.00967497	4.51493	-0.176014	0.860619	0.956017	-0.175587	Not DE
ENSG00000236552	0.0493495	-5.12952	0.176009	0.860638	0.956017	0.175562	Not DE
ENSG00000185246	0.0123947	5.2401	0.176016	0.860639	0.956017	0.17556	Not DE
ENSG00000172748	-0.0104751	2.6259	-0.175968	0.86066	0.956017	-0.175534	Not DE
ENSG00000189045	0.0485874	-2.3151	0.175954	0.860666	0.956017	0.175527	Not DE
ENSG00000148396	-0.0141973	5.20656	-0.17595	0.860675	0.956017	-0.175515	Not DE
ENSG00000254777	0.0627328	-3.05146	0.17595	0.86069	0.956017	0.175496	Not DE
ENSG00000251000	0.0408031	-5.66266	0.175954	0.860698	0.956017	0.175486	Not DE
ENSG00000165810	-0.0203273	3.06942	-0.17581	0.860794	0.956047	-0.175363	Not DE
ENSG00000071539	-0.0391512	-1.15171	-0.175777	0.860804	0.956047	-0.17535	Not DE
ENSG00000170100	0.0109754	4.04639	0.175772	0.86082	0.956047	0.175331	Not DE
ENSG00000198856	-0.00979376	3.24375	-0.175742	0.860903	0.956066	-0.175225	Not DE
ENSG00000196684	0.0571024	-5.18324	0.175635	0.86092	0.956066	0.175203	Not DE
ENSG00000237821	-0.0395822	-5.04846	-0.175803	0.860932	0.956066	-0.175187	Not DE
ENSG00000287600	0.0677576	-3.65169	0.175495	0.861026	0.956134	0.175068	Not DE
ENSG00000240498	-0.0316981	0.0558158	-0.17529	0.861202	0.956295	-0.174844	Not DE
ENSG00000153406	-0.00885414	3.98015	-0.175242	0.861254	0.956317	-0.174778	Not DE
ENSG00000165186	-0.0176038	4.18507	-0.175097	0.861338	0.956375	-0.174671	Not DE
ENSG00000144034	-0.0122821	2.63362	-0.175109	0.86145	0.956462	-0.174528	Not DE
ENSG00000085276	0.0229759	2.55005	0.174922	0.861514	0.956462	0.174448	Not DE
ENSG00000279425	-0.0528782	0.81913	-0.174858	0.861525	0.956462	-0.174434	Not DE
ENSG00000110063	-0.0154809	2.39965	-0.174849	0.861557	0.956462	-0.174392	Not DE
ENSG00000272844	0.0281015	-2.15533	0.174794	0.861575	0.956462	0.17437	Not DE
ENSG00000278112	0.0600733	-5.63285	0.174732	0.861636	0.956479	0.174292	Not DE
ENSG00000164941	0.00891851	4.725	0.174759	0.861654	0.956479	0.174269	Not DE
ENSG00000274455	0.0553261	-4.65089	0.174535	0.861786	0.956569	0.174101	Not DE
ENSG00000242571	0.0421684	-3.51391	0.174528	0.861799	0.956569	0.174085	Not DE
ENSG00000110871	0.011967	3.62927	0.174516	0.861833	0.956572	0.174041	Not DE
ENSG00000251660	-0.0339952	-0.0142796	-0.174197	0.862069	0.956752	-0.17374	Not DE
ENSG00000119392	-0.00518225	4.25315	-0.174135	0.862092	0.956752	-0.173712	Not DE
ENSG00000151092	-0.00691983	3.93378	-0.174119	0.862112	0.956752	-0.173686	Not DE
ENSG00000205560	-0.0181697	2.97975	-0.174157	0.862122	0.956752	-0.173673	Not DE
ENSG00000201407	0.0363098	-5.69565	0.173956	0.862269	0.95687	0.173487	Not DE
ENSG00000167034	0.0281293	0.332871	0.173871	0.862302	0.95687	0.173444	Not DE
ENSG00000064933	-0.0101289	4.69863	-0.173868	0.862324	0.95687	-0.173417	Not DE
ENSG00000287922	-0.0900523	-3.54556	-0.173676	0.862451	0.956976	-0.173255	Not DE
ENSG00000138398	-0.00729996	6.67312	-0.173583	0.862547	0.95704	-0.173133	Not DE
ENSG00000066923	-0.0458517	-0.500438	-0.173543	0.862573	0.95704	-0.1731	Not DE
ENSG00000267550	-0.0341298	-5.62276	-0.173523	0.862618	0.957055	-0.173042	Not DE
ENSG00000204311	0.0178403	0.973233	0.173385	0.862679	0.957088	0.172965	Not DE
ENSG00000197808	-0.0103963	3.44687	-0.173334	0.862719	0.957097	-0.172914	Not DE
ENSG00000230303	0.0123994	2.43166	0.17325	0.862837	0.957192	0.172764	Not DE
ENSG00000114349	0.0571554	-4.04842	0.173093	0.862909	0.957236	0.172673	Not DE
ENSG00000254028	0.0619683	-5.28954	0.173019	0.862977	0.957245	0.172586	Not DE
ENSG00000265393	0.0388547	-5.86554	0.173005	0.863006	0.957245	0.172549	Not DE
ENSG00000184584	0.0210473	0.745087	0.172969	0.863013	0.957245	0.17254	Not DE
ENSG00000149506	0.0463261	-3.76345	0.172932	0.863045	0.957245	0.172499	Not DE
ENSG00000131732	-0.00896044	3.04923	-0.172964	0.863076	0.957245	-0.17246	Not DE
ENSG00000125753	-0.0180585	1.75712	-0.172819	0.86319	0.957321	-0.172315	Not DE
ENSG00000253868	0.0803398	-1.74828	0.172726	0.863208	0.957321	0.172292	Not DE
ENSG00000184178	-0.00585484	3.87909	-0.172633	0.86327	0.957354	-0.172213	Not DE
ENSG00000138131	0.0411778	-1.40107	0.172599	0.863304	0.957357	0.17217	Not DE
ENSG00000215311	0.0465769	-4.28688	0.172603	0.86334	0.957361	0.172124	Not DE
ENSG00000168702	-0.0164091	8.17475	-0.172474	0.863431	0.957428	-0.172008	Not DE
ENSG00000255874	-0.0248754	-0.535778	-0.172352	0.863496	0.957434	-0.171926	Not DE
ENSG00000251920	-0.0263864	-5.98076	-0.172379	0.863501	0.957434	-0.171919	Not DE
ENSG00000242412	-0.0199878	-0.328106	-0.172224	0.863621	0.957515	-0.171766	Not DE
ENSG00000278085	-0.0657488	-5.23984	-0.172168	0.863637	0.957515	-0.171746	Not DE
ENSG00000227857	0.0379296	-5.73647	0.172014	0.863769	0.957576	0.171578	Not DE
ENSG00000279805	-0.030125	-1.64998	-0.171934	0.863831	0.957576	-0.171499	Not DE
ENSG00000271698	-0.0442833	-1.48552	-0.171903	0.863847	0.957576	-0.17148	Not DE
ENSG00000064995	0.0083904	4.04606	0.171932	0.863848	0.957576	0.171478	Not DE
ENSG00000124574	0.0181155	3.45556	0.171845	0.863937	0.957576	0.171365	Not DE
ENSG00000249337	-0.0422005	-5.34094	-0.171792	0.863943	0.957576	-0.171357	Not DE
ENSG00000268564	-0.0461873	-4.24205	-0.17176	0.863979	0.957576	-0.171312	Not DE
ENSG00000164933	-0.0136998	3.8986	-0.171689	0.86401	0.957576	-0.171272	Not DE
ENSG00000188828	-0.0363673	-0.395088	-0.171642	0.864051	0.957576	-0.17122	Not DE
ENSG00000178409	0.036227	0.229619	0.171593	0.864084	0.957576	0.171177	Not DE
ENSG00000271849	-0.0231727	-1.17132	-0.171573	0.8641	0.957576	-0.171157	Not DE
ENSG00000256148	-0.0290733	-5.91551	-0.171612	0.864105	0.957576	-0.171152	Not DE
ENSG00000153044	0.0155797	-0.244675	0.171642	0.864106	0.957576	0.17115	Not DE
ENSG00000127081	0.00914253	4.86438	0.171487	0.864181	0.957606	0.171055	Not DE
ENSG00000232396	0.0385048	-5.61933	0.171406	0.864234	0.957606	0.170987	Not DE
ENSG00000179284	0.0591842	-4.63918	0.171366	0.864264	0.957606	0.170949	Not DE
ENSG00000157823	-0.00766137	4.91506	-0.171373	0.864268	0.957606	-0.170944	Not DE
ENSG00000278905	-0.0471614	-2.68265	-0.171343	0.864299	0.957606	-0.170905	Not DE
ENSG00000230323	0.056865	-4.86439	0.171327	0.864324	0.957606	0.170873	Not DE
ENSG00000288547	0.048831	-4.44786	0.171197	0.864402	0.957657	0.170773	Not DE
ENSG00000201041	-0.0383811	-5.68162	-0.170917	0.864628	0.957873	-0.170485	Not DE
ENSG00000181396	-0.0106798	3.50131	-0.170805	0.864716	0.957886	-0.170374	Not DE
ENSG00000135480	0.0607178	-4.0941	0.170774	0.864736	0.957886	0.170348	Not DE
ENSG00000213888	0.0117458	1.28935	0.170757	0.864745	0.957886	0.170337	Not DE
ENSG00000253404	0.057877	-5.08879	0.170726	0.864768	0.957886	0.170308	Not DE
ENSG00000103043	-0.0100006	3.42009	-0.170641	0.864832	0.957906	-0.170227	Not DE
ENSG00000271967	0.0196847	-0.657467	0.170727	0.86485	0.957906	0.170204	Not DE
ENSG00000275963	0.0277617	-0.953123	0.170473	0.864963	0.957997	0.17006	Not DE
ENSG00000212605	-0.0281459	-5.92054	-0.170471	0.865002	0.958002	-0.17001	Not DE
ENSG00000164253	0.00689164	4.97579	0.170401	0.865031	0.958002	0.169973	Not DE
ENSG00000241392	-0.0266736	-5.96552	-0.170353	0.865097	0.958039	-0.16989	Not DE
ENSG00000165660	0.0146941	2.93622	0.170163	0.865228	0.958134	0.169723	Not DE
ENSG00000256073	-0.0113742	1.23877	-0.170086	0.865303	0.958134	-0.169627	Not DE
ENSG00000100906	0.0125073	4.38637	0.170043	0.865313	0.958134	0.169614	Not DE
ENSG00000116251	0.00915221	7.42257	0.170051	0.865338	0.958134	0.169583	Not DE
ENSG00000271936	-0.0328162	-2.48805	-0.169997	0.865348	0.958134	-0.16957	Not DE
ENSG00000268375	-0.0323065	-5.9061	-0.17001	0.865374	0.958134	-0.169538	Not DE
ENSG00000116717	-0.0130185	2.2954	-0.169953	0.86543	0.958148	-0.169466	Not DE
ENSG00000130595	-0.0465828	-2.57922	-0.169865	0.865449	0.958148	-0.169442	Not DE
ENSG00000164120	-0.0300991	-0.589507	-0.169812	0.86557	0.958186	-0.169289	Not DE
ENSG00000149516	0.0372751	-5.6718	0.169654	0.865611	0.958186	0.169235	Not DE
ENSG00000253893	-0.0371979	-1.96286	-0.169673	0.86563	0.958186	-0.169212	Not DE
ENSG00000196712	0.00761039	7.65649	0.169621	0.865649	0.958186	0.169188	Not DE
ENSG00000239569	0.107929	-3.40317	0.169626	0.865656	0.958186	0.169178	Not DE
ENSG00000118777	-0.016844	5.80132	-0.16954	0.865704	0.958186	-0.169117	Not DE
ENSG00000236920	-0.043617	-5.41508	-0.169511	0.865727	0.958186	-0.169089	Not DE
ENSG00000271265	0.0265601	-1.17505	0.169484	0.865739	0.958186	0.169073	Not DE
ENSG00000144410	-0.0239953	-0.493899	-0.169443	0.865774	0.95819	-0.169029	Not DE
ENSG00000250105	0.0388643	-5.67791	0.16931	0.865907	0.958246	0.16886	Not DE
ENSG00000068308	-0.0128889	3.94507	-0.169317	0.865933	0.958246	-0.168827	Not DE
ENSG00000276805	-0.0205672	1.48611	-0.169223	0.865956	0.958246	-0.168797	Not DE
ENSG00000169410	-0.0195877	3.5785	-0.169185	0.865977	0.958246	-0.168771	Not DE
ENSG00000242193	-0.0143496	1.59499	-0.169172	0.865984	0.958246	-0.168762	Not DE
ENSG00000283698	0.071697	-4.04589	0.169125	0.866024	0.958253	0.168711	Not DE
ENSG00000267146	-0.0612199	-3.58549	-0.169119	0.866054	0.958253	-0.168673	Not DE
ENSG00000273209	0.0382598	-3.51105	0.168936	0.866185	0.958363	0.168506	Not DE
ENSG00000217576	0.0918947	-3.06095	0.168828	0.86628	0.958433	0.168386	Not DE
ENSG00000158270	-0.0195455	3.91574	-0.168686	0.866369	0.958477	-0.168273	Not DE
ENSG00000166582	-0.0107047	3.25593	-0.168715	0.866409	0.958477	-0.168221	Not DE
ENSG00000227924	-0.0586025	-5.09904	-0.168646	0.866416	0.958477	-0.168213	Not DE
ENSG00000140395	-0.00575332	4.42434	-0.168522	0.866564	0.958591	-0.168025	Not DE
ENSG00000240474	0.040794	-5.91352	0.168435	0.866582	0.958591	0.168002	Not DE
ENSG00000134996	-0.00968083	4.94067	-0.168347	0.86668	0.958637	-0.167877	Not DE
ENSG00000079689	-0.0464035	-2.62467	-0.168255	0.866718	0.958637	-0.167829	Not DE
ENSG00000214273	-0.047595	-2.04226	-0.168259	0.866719	0.958637	-0.167827	Not DE
ENSG00000249684	-0.0523368	-1.57351	-0.168034	0.866891	0.958792	-0.167608	Not DE
ENSG00000005175	0.00914082	4.63933	0.167964	0.866938	0.958808	0.167549	Not DE
ENSG00000189143	-0.0582146	-3.03179	-0.167706	0.867159	0.958992	-0.167268	Not DE
ENSG00000067646	0.0194082	0.260005	0.167666	0.867185	0.958992	0.167235	Not DE
ENSG00000148219	0.0112719	5.40952	0.167623	0.8672	0.958992	0.167216	Not DE
ENSG00000211699	-0.0443091	-5.35323	-0.167426	0.867375	0.959108	-0.166993	Not DE
ENSG00000246283	0.0707627	-4.44219	0.167353	0.867413	0.959108	0.166945	Not DE
ENSG00000168056	0.0154787	4.57724	0.167339	0.867429	0.959108	0.166926	Not DE
ENSG00000228527	-0.0352239	-5.88624	-0.167366	0.867432	0.959108	-0.166921	Not DE
ENSG00000108788	-0.00859768	3.48774	-0.167087	0.86762	0.959238	-0.166683	Not DE
ENSG00000258526	-0.0112067	2.77694	-0.167093	0.867623	0.959238	-0.166678	Not DE
ENSG00000109083	-0.0084788	3.32401	-0.167005	0.867695	0.959238	-0.166587	Not DE
ENSG00000280161	-0.0315794	-2.26697	-0.166941	0.867754	0.959238	-0.166512	Not DE
ENSG00000233913	-0.0640372	-4.14741	-0.166908	0.86779	0.959238	-0.166466	Not DE
ENSG00000260850	0.0619979	-3.80763	0.166891	0.867799	0.959238	0.166455	Not DE
ENSG00000108439	-0.0128031	4.50094	-0.166859	0.867824	0.959238	-0.166423	Not DE
ENSG00000099968	-0.0101223	5.56829	-0.166852	0.867824	0.959238	-0.166423	Not DE
ENSG00000286329	0.0621454	-4.94826	0.166797	0.867848	0.959238	0.166393	Not DE
ENSG00000103249	0.0128624	4.53604	0.166806	0.867895	0.959238	0.166333	Not DE
ENSG00000226696	0.044025	-0.727001	0.166701	0.867925	0.959238	0.166295	Not DE
ENSG00000289550	-0.0456252	-4.81098	-0.166696	0.86794	0.959238	-0.166275	Not DE
ENSG00000272678	-0.0338591	-3.39009	-0.166626	0.867994	0.959238	-0.166208	Not DE
ENSG00000249020	-0.0324861	-5.97837	-0.166644	0.868003	0.959238	-0.166195	Not DE
ENSG00000234498	0.0459009	-5.3877	0.166597	0.868027	0.959238	0.166165	Not DE
ENSG00000248698	0.0631535	-3.54068	0.166499	0.868091	0.959257	0.166083	Not DE
ENSG00000119682	-0.00868406	5.1235	-0.16649	0.868109	0.959257	-0.166061	Not DE
ENSG00000281649	0.00824776	5.1439	0.166253	0.868301	0.959432	0.165816	Not DE
ENSG00000204397	-0.0197006	0.256241	-0.166177	0.868341	0.959432	-0.165766	Not DE
ENSG00000214274	0.0327059	-0.610013	0.166192	0.868394	0.959432	0.165698	Not DE
ENSG00000265713	0.0518312	-5.76916	0.166124	0.868394	0.959432	0.165698	Not DE
ENSG00000141012	0.0196528	1.77802	0.166063	0.868458	0.959466	0.165618	Not DE
ENSG00000031823	-0.00947044	3.90827	-0.165925	0.868546	0.959529	-0.165505	Not DE
ENSG00000159314	0.0178763	1.62536	0.165944	0.868582	0.959534	0.165459	Not DE
ENSG00000023516	-0.015733	7.87763	-0.165794	0.868653	0.959568	-0.16537	Not DE
ENSG00000078177	-0.0121863	3.92804	-0.1657	0.86874	0.959568	-0.165259	Not DE
ENSG00000079246	0.00544221	7.49339	0.165664	0.868743	0.959568	0.165255	Not DE
ENSG00000247134	-0.0140316	0.256327	-0.165647	0.868776	0.959568	-0.165213	Not DE
ENSG00000160410	0.0208582	1.91921	0.165591	0.868816	0.959568	0.165163	Not DE
ENSG00000269813	0.0409207	-5.33157	0.165623	0.868823	0.959568	0.165154	Not DE
ENSG00000101384	-0.0179002	3.9578	-0.165523	0.868861	0.959568	-0.165105	Not DE
ENSG00000010017	-0.0093494	5.73522	-0.165477	0.868898	0.959568	-0.165058	Not DE
ENSG00000261196	-0.0263267	-5.98085	-0.165486	0.868903	0.959568	-0.165052	Not DE
ENSG00000159374	0.0232608	-0.494007	0.165332	0.869028	0.959568	0.164893	Not DE
ENSG00000201129	-0.0262795	-6.0115	-0.165333	0.86904	0.959568	-0.164878	Not DE
ENSG00000154743	0.00628122	3.89478	0.165297	0.869042	0.959568	0.164875	Not DE
ENSG00000196131	-0.0468457	-4.44596	-0.165273	0.869061	0.959568	-0.164851	Not DE
ENSG00000274049	0.097974	-5.02236	0.165273	0.869062	0.959568	0.164851	Not DE
ENSG00000100299	0.0142836	3.2224	0.165195	0.869108	0.959568	0.164792	Not DE
ENSG00000233403	0.0446558	-5.18625	0.165183	0.869124	0.959568	0.164772	Not DE
ENSG00000198169	-0.00905623	3.91556	-0.165094	0.869222	0.959573	-0.164647	Not DE
ENSG00000270532	-0.0491961	-4.46708	-0.165053	0.869227	0.959573	-0.164641	Not DE
ENSG00000052723	0.00996651	4.84512	0.165115	0.869231	0.959573	0.164635	Not DE
ENSG00000225200	-0.0414511	-3.2346	-0.16497	0.869329	0.959573	-0.164511	Not DE
ENSG00000101162	0.0573845	-3.06752	0.164927	0.869344	0.959573	0.164492	Not DE
ENSG00000183734	-0.0695407	-3.66726	-0.164889	0.869346	0.959573	-0.16449	Not DE
ENSG00000116977	-0.0141881	5.3875	-0.164891	0.869351	0.959573	-0.164483	Not DE
ENSG00000287226	0.0512841	-4.94098	0.164747	0.869457	0.959655	0.164348	Not DE
ENSG00000284193	-0.0249177	-6.01603	-0.164746	0.869489	0.959655	-0.164307	Not DE
ENSG00000289629	-0.0177753	-0.76737	-0.16457	0.869622	0.95976	-0.164139	Not DE
ENSG00000100731	-0.00721878	7.06568	-0.164571	0.869648	0.95976	-0.164106	Not DE
ENSG00000184227	0.0267776	1.44496	0.164443	0.869719	0.959803	0.164016	Not DE
ENSG00000284024	-0.00755581	3.43871	-0.164372	0.869756	0.959809	-0.163968	Not DE
ENSG00000255200	-0.0252355	-1.49879	-0.164303	0.869839	0.959865	-0.163863	Not DE
ENSG00000133136	-0.0749457	-3.43614	-0.164078	0.869986	0.959932	-0.163676	Not DE
ENSG00000074047	0.056217	-1.83248	0.164076	0.869987	0.959932	0.163675	Not DE
ENSG00000137707	0.0490789	-4.37139	0.164003	0.870044	0.959932	0.163603	Not DE
ENSG00000270006	0.0449474	-2.38275	0.163983	0.870057	0.959932	0.163586	Not DE
ENSG00000132604	0.00843392	4.39723	0.163981	0.870084	0.959932	0.163552	Not DE
ENSG00000107562	-0.018552	2.36671	-0.163882	0.87014	0.959932	-0.163481	Not DE
ENSG00000253300	-0.0635216	-3.40759	-0.163892	0.870142	0.959932	-0.163478	Not DE
ENSG00000137078	-0.0416832	-4.82609	-0.163871	0.870165	0.959932	-0.163449	Not DE
ENSG00000237844	-0.0400972	-5.67682	-0.163855	0.870186	0.959932	-0.163422	Not DE
ENSG00000118939	-0.00963377	3.3238	-0.163776	0.870239	0.959949	-0.163355	Not DE
ENSG00000238755	0.0556825	-4.39947	0.163719	0.870266	0.959949	0.163321	Not DE
ENSG00000260278	-0.026758	-2.49214	-0.16367	0.870305	0.959957	-0.163272	Not DE
ENSG00000234753	-0.0509887	-4.79347	-0.163564	0.870392	0.959986	-0.163161	Not DE
ENSG00000254689	0.0448849	-2.88366	0.163532	0.870411	0.959986	0.163136	Not DE
ENSG00000136813	0.00536893	7.27931	0.163522	0.870427	0.959986	0.163116	Not DE
ENSG00000160221	0.0415915	2.32232	0.163712	0.87053	0.960057	0.162985	Not DE
ENSG00000261519	-0.0329399	-2.72694	-0.163314	0.870584	0.960057	-0.162917	Not DE
ENSG00000133460	0.00914002	3.83177	0.163402	0.870587	0.960057	0.162913	Not DE
ENSG00000273599	-0.027728	-1.39599	-0.163255	0.870657	0.960099	-0.162824	Not DE
ENSG00000271826	0.0836742	-3.50797	0.163216	0.870696	0.960107	0.162775	Not DE
ENSG00000276105	-0.0289744	-5.91617	-0.162997	0.870869	0.960218	-0.162554	Not DE
ENSG00000105669	-0.00919449	4.24814	-0.163045	0.870872	0.960218	-0.162551	Not DE
ENSG00000162753	0.0310858	-0.123264	0.162944	0.870892	0.960218	0.162526	Not DE
ENSG00000233802	0.0528284	-5.21053	0.162808	0.870983	0.96028	0.16241	Not DE
ENSG00000180815	-0.0427896	-3.24704	-0.162782	0.871012	0.96028	-0.162373	Not DE
ENSG00000248275	-0.0120157	1.76114	-0.162698	0.871083	0.960295	-0.162283	Not DE
ENSG00000165672	-0.00647549	5.83729	-0.162643	0.871132	0.960295	-0.162221	Not DE
ENSG00000175455	0.00874511	5.09538	0.162634	0.871139	0.960295	0.162212	Not DE
ENSG00000249602	-0.0371215	-5.76224	-0.162596	0.871154	0.960295	-0.162193	Not DE
ENSG00000090857	-0.0174031	4.8689	-0.162431	0.871296	0.960416	-0.162013	Not DE
ENSG00000233579	-0.118895	-3.13611	-0.162323	0.871363	0.960435	-0.161928	Not DE
ENSG00000257060	0.0207286	0.494165	0.162338	0.871376	0.960435	0.16191	Not DE
ENSG00000129460	-0.0081173	4.12178	-0.162268	0.871425	0.960453	-0.161849	Not DE
ENSG00000163435	-0.0562567	-2.02209	-0.162234	0.871465	0.960462	-0.161798	Not DE
ENSG00000214357	0.0137256	2.74565	0.162144	0.871515	0.960483	0.161734	Not DE
ENSG00000133112	-0.0101959	8.05299	-0.162088	0.871577	0.960494	-0.161655	Not DE
ENSG00000230067	0.0413036	-4.95361	0.162014	0.871622	0.960494	0.161598	Not DE
ENSG00000054392	-0.0125817	2.18867	-0.162084	0.871662	0.960494	-0.161548	Not DE
ENSG00000233720	-0.0280477	-5.96162	-0.1619	0.871723	0.960494	-0.16147	Not DE
ENSG00000108021	0.00926743	6.18545	0.161842	0.871753	0.960494	0.161433	Not DE
ENSG00000158526	0.00745068	5.76839	0.161774	0.871796	0.960494	0.161378	Not DE
ENSG00000243802	-0.0465935	-3.87833	-0.161797	0.871801	0.960494	-0.161371	Not DE
ENSG00000289622	-0.0552796	-4.97072	-0.16175	0.871812	0.960494	-0.161357	Not DE
ENSG00000181195	-0.0544092	-0.287484	-0.161761	0.871813	0.960494	-0.161356	Not DE
ENSG00000204682	-0.0494931	1.08315	-0.161662	0.871883	0.960536	-0.161268	Not DE
ENSG00000255749	-0.0271069	-5.93762	-0.161552	0.87201	0.960542	-0.161106	Not DE
ENSG00000227416	-0.0428784	-4.98574	-0.161507	0.872014	0.960542	-0.161101	Not DE
ENSG00000099290	-0.00723819	5.31296	-0.161502	0.872025	0.960542	-0.161087	Not DE
ENSG00000138326	-0.0103882	7.7627	-0.161508	0.872036	0.960542	-0.161073	Not DE
ENSG00000130382	0.0117348	3.72004	0.161501	0.872053	0.960542	0.161052	Not DE
ENSG00000273472	-0.0336856	-2.61143	-0.161279	0.872183	0.960542	-0.160886	Not DE
ENSG00000114841	0.0174662	5.52472	0.16127	0.872194	0.960542	0.160872	Not DE
ENSG00000133193	0.00655521	3.60835	0.161303	0.872194	0.960542	0.160872	Not DE
ENSG00000250622	-0.0299404	-5.73041	-0.161277	0.872198	0.960542	-0.160868	Not DE
ENSG00000277829	0.0356394	-5.94006	0.161248	0.872231	0.960542	0.160826	Not DE
ENSG00000253147	0.0404915	-5.21079	0.161205	0.872239	0.960542	0.160815	Not DE
ENSG00000138439	-0.0151951	3.69761	-0.161092	0.87233	0.9606	-0.160699	Not DE
ENSG00000126249	-0.0133835	1.1433	-0.161047	0.872363	0.9606	-0.160658	Not DE
ENSG00000155438	0.00933481	3.66728	0.161097	0.872401	0.9606	0.160609	Not DE
ENSG00000274758	-0.033412	-5.83519	-0.161004	0.87242	0.9606	-0.160586	Not DE
ENSG00000275318	-0.01273	1.00633	-0.160925	0.872492	0.960635	-0.160494	Not DE
ENSG00000068366	-0.00886064	6.06868	-0.160817	0.872551	0.960635	-0.160419	Not DE
ENSG00000196071	0.0394762	1.08176	0.160748	0.872597	0.960635	0.16036	Not DE
ENSG00000237301	-0.061098	-4.71755	-0.160811	0.872603	0.960635	-0.160353	Not DE
ENSG00000286536	-0.0822954	-3.46282	-0.160712	0.872628	0.960635	-0.160321	Not DE
ENSG00000272688	0.0158736	0.670011	0.160734	0.872648	0.960635	0.160296	Not DE
ENSG00000122696	-0.00818821	2.9479	-0.16059	0.872722	0.960635	-0.160202	Not DE
ENSG00000236992	0.039783	-5.53933	0.160598	0.872729	0.960635	0.160193	Not DE
ENSG00000259363	0.0398508	-0.787142	0.160571	0.872739	0.960635	0.160181	Not DE
ENSG00000135372	0.00726793	4.74502	0.16043	0.872881	0.960722	0.16	Not DE
ENSG00000226130	-0.0247981	-5.98022	-0.160423	0.872889	0.960722	-0.159989	Not DE
ENSG00000126882	0.0116586	2.23426	0.16033	0.872938	0.960722	0.159928	Not DE
ENSG00000272927	0.0223359	-0.446883	0.160379	0.872946	0.960722	0.159918	Not DE
ENSG00000235292	0.088581	-2.99298	0.16012	0.873105	0.960841	0.159716	Not DE
ENSG00000239722	0.0373471	-3.69042	0.160106	0.873118	0.960841	0.159699	Not DE
ENSG00000188215	0.0122795	3.06709	0.160015	0.873223	0.960842	0.159566	Not DE
ENSG00000112249	0.00646066	5.89449	0.160022	0.873224	0.960842	0.159565	Not DE
ENSG00000249852	-0.04207	-5.3302	-0.159972	0.873238	0.960842	-0.159547	Not DE
ENSG00000180921	0.0467433	-1.13607	0.160038	0.873246	0.960842	0.159537	Not DE
ENSG00000227542	0.056772	-3.98093	0.159859	0.873313	0.960878	0.159452	Not DE
ENSG00000289237	0.0319399	-5.68252	0.159825	0.873343	0.960878	0.159414	Not DE
ENSG00000286805	-0.0562371	-4.5591	-0.159693	0.87346	0.960901	-0.159265	Not DE
ENSG00000101290	0.00771882	7.66102	0.159656	0.873461	0.960901	0.159263	Not DE
ENSG00000265817	-0.011243	3.96352	-0.159554	0.873538	0.960901	-0.159166	Not DE
ENSG00000139718	-0.0163902	2.95344	-0.159589	0.873539	0.960901	-0.159165	Not DE
ENSG00000168772	0.0173858	3.51087	0.159559	0.873548	0.960901	0.159153	Not DE
ENSG00000033178	0.0140485	6.32488	0.159561	0.87359	0.960901	0.1591	Not DE
ENSG00000197863	0.0134681	3.61668	0.159492	0.873596	0.960901	0.159092	Not DE
ENSG00000230679	0.0500071	-4.17381	0.159456	0.873625	0.960901	0.159056	Not DE
ENSG00000283696	-0.0593014	-4.34778	-0.159377	0.873684	0.960901	-0.158981	Not DE
ENSG00000233136	0.0519271	-5.02263	0.159361	0.87369	0.960901	0.158973	Not DE
ENSG00000248461	-0.0455483	-4.98385	-0.15932	0.873738	0.960901	-0.158913	Not DE
ENSG00000137757	-0.0471721	-4.71117	-0.15927	0.873769	0.960901	-0.158872	Not DE
ENSG00000253995	-0.0247915	-5.9547	-0.15931	0.873791	0.960901	-0.158845	Not DE
ENSG00000166828	-0.0557626	-4.21251	-0.159205	0.87381	0.960901	-0.158821	Not DE
ENSG00000258694	-0.0311445	-5.8646	-0.159104	0.873901	0.960965	-0.158705	Not DE
ENSG00000100023	-0.00749596	4.6292	-0.159025	0.873974	0.960972	-0.158613	Not DE
ENSG00000100162	-0.0404818	-3.15592	-0.158977	0.874	0.960972	-0.15858	Not DE
ENSG00000233862	-0.0759085	-3.45228	-0.158978	0.874005	0.960972	-0.158574	Not DE
ENSG00000225849	-0.0878273	-4.01864	-0.158879	0.874071	0.960972	-0.15849	Not DE
ENSG00000280079	-0.0579283	-5.50883	-0.158805	0.874127	0.960972	-0.158418	Not DE
ENSG00000199472	-0.0244069	-5.99548	-0.158795	0.874168	0.960972	-0.158367	Not DE
ENSG00000132661	-0.0290704	0.323737	-0.158691	0.874216	0.960972	-0.158305	Not DE
ENSG00000224812	-0.021331	1.08077	-0.158705	0.874221	0.960972	-0.158299	Not DE
ENSG00000271156	0.0344418	-2.92619	0.158678	0.874226	0.960972	0.158293	Not DE
ENSG00000254102	-0.054315	-5.16552	-0.158698	0.874226	0.960972	-0.158293	Not DE
ENSG00000171931	-0.0455949	-1.91962	-0.158627	0.874264	0.960979	-0.158244	Not DE
ENSG00000250377	0.04653	-1.44401	0.158507	0.874361	0.96105	0.158121	Not DE
ENSG00000215184	-0.0274618	-5.97566	-0.158476	0.874428	0.961054	-0.158037	Not DE
ENSG00000257852	0.0238836	-6.00862	0.158468	0.874429	0.961054	0.158036	Not DE
ENSG00000285942	-0.0693908	-3.77145	-0.158346	0.874501	0.961098	-0.157944	Not DE
ENSG00000281641	-0.0202144	-0.385575	-0.15823	0.874602	0.961174	-0.157816	Not DE
ENSG00000223509	0.0159378	3.26531	0.158143	0.874672	0.961216	0.157727	Not DE
ENSG00000285772	-0.0575026	-5.4309	-0.158067	0.87473	0.961237	-0.157653	Not DE
ENSG00000173200	0.0541785	-3.07718	0.158027	0.874767	0.961237	0.157606	Not DE
ENSG00000108557	-0.0158681	3.89918	-0.15797	0.874787	0.961237	-0.157581	Not DE
ENSG00000289106	0.0102988	2.50853	0.157966	0.874849	0.961271	0.157502	Not DE
ENSG00000173372	-0.0219411	4.03493	-0.157597	0.875076	0.961485	-0.157214	Not DE
ENSG00000125319	-0.0462415	-2.70303	-0.157483	0.875164	0.961545	-0.157103	Not DE
ENSG00000286672	0.044434	-4.7196	0.157454	0.875194	0.961545	0.157064	Not DE
ENSG00000277534	-0.0164685	2.06532	-0.157337	0.875299	0.961624	-0.156932	Not DE
ENSG00000116539	-0.0047348	7.94188	-0.157227	0.875395	0.961643	-0.156809	Not DE
ENSG00000268916	-0.0496747	-4.71094	-0.157189	0.875399	0.961643	-0.156805	Not DE
ENSG00000259343	-0.0217723	0.292856	-0.157148	0.87543	0.961643	-0.156765	Not DE
ENSG00000234617	-0.0657433	-5.01384	-0.157128	0.875448	0.961643	-0.156742	Not DE
ENSG00000169629	-0.0136625	5.71065	-0.157083	0.875483	0.961643	-0.156698	Not DE
ENSG00000175315	-0.0399763	-5.45362	-0.157052	0.875508	0.961643	-0.156667	Not DE
ENSG00000113248	-0.00968721	2.63239	-0.156965	0.875572	0.961678	-0.156585	Not DE
ENSG00000256940	-0.0336919	-2.482	-0.156894	0.875627	0.961703	-0.156516	Not DE
ENSG00000286663	0.0623269	-4.30676	0.15677	0.875726	0.961778	0.156389	Not DE
ENSG00000283752	0.0373545	-5.63028	0.156636	0.875847	0.961778	0.156236	Not DE
ENSG00000163932	-0.0177596	2.39149	-0.156619	0.875866	0.961778	-0.156212	Not DE
ENSG00000113048	-0.00857217	4.54361	-0.156522	0.875952	0.961778	-0.156102	Not DE
ENSG00000106100	-0.0175413	1.29772	-0.156396	0.876019	0.961778	-0.156018	Not DE
ENSG00000255025	0.0505596	-3.04463	0.156367	0.876077	0.961778	0.155944	Not DE
ENSG00000165246	-0.0225857	1.07896	-0.157249	0.876084	0.961778	-0.155935	Not DE
ENSG00000119514	-0.0156389	1.31945	-0.15634	0.876106	0.961778	-0.155907	Not DE
ENSG00000087088	-0.0101342	2.49098	-0.156313	0.876106	0.961778	-0.155907	Not DE
ENSG00000280194	-0.043128	-3.67897	-0.156311	0.876113	0.961778	-0.155898	Not DE
ENSG00000269896	-0.0957627	-2.28472	-0.156185	0.876185	0.961778	-0.155808	Not DE
ENSG00000223866	0.0404806	-4.94138	0.156162	0.876204	0.961778	0.155783	Not DE
ENSG00000165591	0.0165622	0.688806	0.15616	0.876207	0.961778	0.155779	Not DE
ENSG00000091181	0.0532098	-4.97418	0.156149	0.87624	0.961778	0.155738	Not DE
ENSG00000184009	0.00694574	8.40159	0.156105	0.876298	0.961778	0.155664	Not DE
ENSG00000102595	0.0108556	5.72383	0.15606	0.876322	0.961778	0.155634	Not DE
ENSG00000225208	-0.0529273	-3.63986	-0.155945	0.876393	0.961778	-0.155543	Not DE
ENSG00000272617	0.0841946	-0.586297	0.155882	0.876422	0.961778	0.155506	Not DE
ENSG00000286532	0.0127753	0.245444	0.155936	0.876431	0.961778	0.155495	Not DE
ENSG00000259158	-0.0865756	-1.54438	-0.155926	0.876432	0.961778	-0.155494	Not DE
ENSG00000286856	-0.0508993	-5.16208	-0.155893	0.876437	0.961778	-0.155487	Not DE
ENSG00000267057	0.0286273	-5.89272	0.155818	0.876486	0.961778	0.155425	Not DE
ENSG00000197448	-0.00521867	4.12676	-0.15584	0.876492	0.961778	-0.155418	Not DE
ENSG00000129451	0.0564321	-3.18518	0.155802	0.876501	0.961778	0.155406	Not DE
ENSG00000166181	0.00615743	6.10399	0.155782	0.876534	0.961778	0.155364	Not DE
ENSG00000282033	-0.0381473	-0.283788	-0.155718	0.876554	0.961778	-0.155339	Not DE
ENSG00000107937	-0.0124848	4.67542	-0.155767	0.876557	0.961778	-0.155336	Not DE
ENSG00000187837	0.0121251	5.74205	0.155628	0.876632	0.961826	0.15524	Not DE
ENSG00000285791	0.0190641	1.55981	0.155538	0.876695	0.961859	0.15516	Not DE
ENSG00000141682	-0.0234962	0.89997	-0.155425	0.876792	0.961931	-0.155037	Not DE
ENSG00000270689	-0.0164022	0.920455	-0.155233	0.876935	0.962018	-0.154856	Not DE
ENSG00000167525	0.0235008	-0.514429	0.155209	0.876952	0.962018	0.154834	Not DE
ENSG00000255553	-0.0597546	-3.8465	-0.155165	0.876987	0.962018	-0.154789	Not DE
ENSG00000277720	-0.0238024	-5.96965	-0.155164	0.877014	0.962018	-0.154755	Not DE
ENSG00000273118	-0.0349428	-5.67642	-0.155073	0.877064	0.962018	-0.154692	Not DE
ENSG00000202395	-0.0243031	-5.95081	-0.155103	0.877077	0.962018	-0.154676	Not DE
ENSG00000177465	-0.0312947	-0.536816	-0.155123	0.877096	0.962018	-0.154652	Not DE
ENSG00000288903	0.0440874	-5.22052	0.154946	0.877161	0.962028	0.154569	Not DE
ENSG00000272369	-0.0406946	-5.37192	-0.154952	0.877178	0.962028	-0.154548	Not DE
ENSG00000162231	0.0103508	4.59442	0.15489	0.877224	0.962028	0.154489	Not DE
ENSG00000287209	-0.0726566	-3.56762	-0.154831	0.877273	0.962028	-0.154427	Not DE
ENSG00000273784	0.0080017	3.17405	0.154733	0.877335	0.962028	0.154349	Not DE
ENSG00000259673	0.016531	1.70875	0.154697	0.87739	0.962028	0.154278	Not DE
ENSG00000186432	0.00647733	5.95765	0.154645	0.877407	0.962028	0.154258	Not DE
ENSG00000267414	0.0886194	-3.22286	0.154659	0.877411	0.962028	0.154252	Not DE
ENSG00000141294	0.0451186	-3.31868	0.154627	0.877412	0.962028	0.154251	Not DE
ENSG00000163623	0.0535526	-3.73329	0.15459	0.877438	0.962028	0.154218	Not DE
ENSG00000139826	-0.0105021	3.96533	-0.154416	0.877586	0.962028	-0.154031	Not DE
ENSG00000286315	-0.0554978	-5.29577	-0.154402	0.877603	0.962028	-0.154008	Not DE
ENSG00000074842	-0.00812366	3.20668	-0.154413	0.877631	0.962028	-0.153973	Not DE
ENSG00000278292	0.0347654	-5.56703	0.154344	0.877643	0.962028	0.153957	Not DE
ENSG00000258847	-0.0519432	-3.4464	-0.154321	0.877668	0.962028	-0.153926	Not DE
ENSG00000205221	-0.0216329	-0.54219	-0.154295	0.877671	0.962028	-0.153923	Not DE
ENSG00000206976	-0.024937	-6.00458	-0.154302	0.8777	0.962028	-0.153886	Not DE
ENSG00000231549	-0.0239758	-5.98853	-0.154294	0.877701	0.962028	-0.153884	Not DE
ENSG00000079819	-0.0110387	7.49538	-0.154232	0.877731	0.962028	-0.153846	Not DE
ENSG00000174912	0.0485427	-2.89535	0.154183	0.87776	0.962028	0.15381	Not DE
ENSG00000207501	-0.0584338	-5.44889	-0.154187	0.877787	0.962028	-0.153775	Not DE
ENSG00000275443	0.0392224	-5.10934	0.154136	0.877808	0.962028	0.153749	Not DE
ENSG00000226857	-0.0293204	-5.97555	-0.15396	0.877976	0.962177	-0.153536	Not DE
ENSG00000289291	-0.0300957	-2.52882	-0.153847	0.878041	0.962213	-0.153453	Not DE
ENSG00000176101	0.0127812	3.24388	0.153772	0.878126	0.962217	0.153346	Not DE
ENSG00000287415	-0.0565335	-4.37408	-0.153623	0.878216	0.962217	-0.153232	Not DE
ENSG00000258919	-0.0407591	-5.48291	-0.153552	0.878263	0.962217	-0.153172	Not DE
ENSG00000279457	-0.0170462	2.16366	-0.153535	0.878293	0.962217	-0.153134	Not DE
ENSG00000111224	0.0113486	2.92198	0.153489	0.878305	0.962217	0.153119	Not DE
ENSG00000128268	-0.00972271	5.53462	-0.153505	0.878325	0.962217	-0.153093	Not DE
ENSG00000288945	-0.0168209	-0.22802	-0.1534	0.878401	0.962217	-0.152997	Not DE
ENSG00000272529	-0.0419517	-5.53039	-0.15336	0.878409	0.962217	-0.152986	Not DE
ENSG00000072849	0.0149554	3.83448	0.153367	0.878413	0.962217	0.152982	Not DE
ENSG00000188958	0.0553403	-3.17038	0.153349	0.878415	0.962217	0.152979	Not DE
ENSG00000187778	0.00798451	3.50998	0.153389	0.878423	0.962217	0.152968	Not DE
ENSG00000225559	0.0343111	-5.67575	0.153253	0.878495	0.962217	0.152877	Not DE
ENSG00000150628	0.0291192	-1.83445	0.153164	0.87856	0.962217	0.152795	Not DE
ENSG00000215296	-0.0350765	-5.54442	-0.153141	0.878599	0.962217	-0.152746	Not DE
ENSG00000268119	0.0487905	-2.53624	0.153154	0.878607	0.962217	0.152736	Not DE
ENSG00000225953	-0.032867	1.34795	-0.153088	0.87862	0.962217	-0.152719	Not DE
ENSG00000188856	-0.0417136	-5.15907	-0.153057	0.878662	0.962217	-0.152665	Not DE
ENSG00000269246	0.0290536	-0.176142	0.153036	0.878666	0.962217	0.152661	Not DE
ENSG00000111676	-0.0154871	4.91076	-0.153039	0.878693	0.962217	-0.152627	Not DE
ENSG00000138472	-0.0648132	-4.19336	-0.152969	0.878716	0.962217	-0.152598	Not DE
ENSG00000287647	0.0542977	-4.19424	0.152918	0.878764	0.962217	0.152537	Not DE
ENSG00000229654	0.0539075	-4.31144	0.152891	0.878776	0.962217	0.152521	Not DE
ENSG00000109911	0.00871053	4.56517	0.152953	0.87878	0.962217	0.152516	Not DE
ENSG00000289865	0.0420734	-3.83024	0.152761	0.878883	0.962295	0.152385	Not DE
ENSG00000257900	0.037095	-5.44538	0.152706	0.878941	0.962302	0.152312	Not DE
ENSG00000235904	-0.052472	-1.87532	-0.152674	0.878953	0.962302	-0.152296	Not DE
ENSG00000034677	0.00981464	6.25359	0.152594	0.879033	0.962355	0.152195	Not DE
ENSG00000258572	-0.0415485	-5.20727	-0.152386	0.879174	0.962474	-0.152016	Not DE
ENSG00000175548	-0.0154334	4.36149	-0.152377	0.879231	0.962501	-0.151945	Not DE
ENSG00000123870	0.0216686	0.75698	0.152175	0.879338	0.962583	0.151808	Not DE
ENSG00000112576	0.00715327	3.92152	0.152183	0.879387	0.962602	0.151746	Not DE
ENSG00000187951	0.0621024	-2.84698	0.151987	0.879497	0.962688	0.151606	Not DE
ENSG00000202260	0.0309482	-5.67452	0.152008	0.879539	0.962698	0.151554	Not DE
ENSG00000215441	-0.0466529	-3.618	-0.151849	0.879612	0.962744	-0.151461	Not DE
ENSG00000132481	0.0177396	1.73516	0.151806	0.87967	0.962747	0.151388	Not DE
ENSG00000064655	0.0210096	0.0359358	0.151762	0.879696	0.962747	0.151355	Not DE
ENSG00000163347	-0.0342645	-0.584883	-0.151684	0.879726	0.962747	-0.151316	Not DE
ENSG00000139163	0.0085984	6.47779	0.151694	0.879743	0.962747	0.151295	Not DE
ENSG00000064270	0.0205303	2.09863	0.151639	0.879793	0.962759	0.151232	Not DE
ENSG00000289697	0.115528	-2.28041	0.151552	0.879846	0.962759	0.151165	Not DE
ENSG00000137814	-0.00791239	4.35914	-0.151559	0.879863	0.962759	-0.151142	Not DE
ENSG00000100330	-0.00951522	5.69834	-0.151428	0.879936	0.962759	-0.15105	Not DE
ENSG00000214402	0.0249172	2.64883	0.151455	0.879958	0.962759	0.151022	Not DE
ENSG00000239702	-0.0368567	-5.16172	-0.151373	0.88001	0.962759	-0.150956	Not DE
ENSG00000235875	-0.0789317	-4.49877	-0.151284	0.88004	0.962759	-0.150918	Not DE
ENSG00000136450	-0.00887305	6.52956	-0.151282	0.880068	0.962759	-0.150883	Not DE
ENSG00000244411	0.0219207	-1.23103	0.151194	0.88011	0.962759	0.150829	Not DE
ENSG00000201990	-0.021545	-6.02293	-0.151201	0.880145	0.962759	-0.150785	Not DE
ENSG00000245954	-0.0408334	-5.31923	-0.15113	0.880174	0.962759	-0.150748	Not DE
ENSG00000100503	0.0056798	7.02684	0.151099	0.880264	0.962759	0.150634	Not DE
ENSG00000228170	0.0521961	-5.05669	0.150999	0.88028	0.962759	0.150615	Not DE
ENSG00000287042	-0.0174163	0.445692	-0.150942	0.880312	0.962759	-0.150573	Not DE
ENSG00000160445	-0.0128609	5.24618	-0.150838	0.880402	0.962759	-0.15046	Not DE
ENSG00000258197	0.041325	-5.27638	0.150845	0.880404	0.962759	0.150456	Not DE
ENSG00000279608	-0.00715582	3.75644	-0.150864	0.880415	0.962759	-0.150444	Not DE
ENSG00000241634	0.017978	-1.23434	0.150736	0.880471	0.962759	0.150372	Not DE
ENSG00000197635	0.0221117	1.75952	0.150753	0.880493	0.962759	0.150345	Not DE
ENSG00000139223	0.0196117	-1.6522	0.150674	0.880519	0.962759	0.150311	Not DE
ENSG00000262049	-0.0136129	0.908441	-0.150658	0.880559	0.962759	-0.15026	Not DE
ENSG00000151208	-0.0115128	4.74289	-0.150633	0.88057	0.962759	-0.150247	Not DE
ENSG00000188825	0.0226277	-0.0362721	0.150603	0.880575	0.962759	0.15024	Not DE
ENSG00000185527	-0.0318946	-5.80093	-0.150616	0.880589	0.962759	-0.150223	Not DE
ENSG00000106633	-0.0292629	-0.0568915	-0.150572	0.880602	0.962759	-0.150207	Not DE
ENSG00000286788	-0.0718287	-3.36313	-0.150574	0.880602	0.962759	-0.150206	Not DE
ENSG00000244227	0.0398722	-5.3202	0.150553	0.880629	0.962759	0.150171	Not DE
ENSG00000247872	0.0431969	-4.89678	0.150526	0.880653	0.962759	0.150141	Not DE
ENSG00000158813	-0.0503953	-0.531112	-0.150467	0.880682	0.962759	-0.150105	Not DE
ENSG00000137411	-0.0125039	4.30566	-0.150326	0.880803	0.96281	-0.149952	Not DE
ENSG00000075275	0.0605599	-2.50827	0.150318	0.880807	0.96281	0.149946	Not DE
ENSG00000226409	0.0462652	-2.85026	0.150295	0.880844	0.96281	0.1499	Not DE
ENSG00000227014	-0.0596925	-4.07918	-0.150249	0.880856	0.96281	-0.149884	Not DE
ENSG00000142233	0.0535949	-2.57249	0.149971	0.881074	0.963008	0.149608	Not DE
ENSG00000170776	-0.00840743	5.62498	-0.149934	0.881102	0.963008	-0.149573	Not DE
ENSG00000196781	0.0102998	3.73072	0.149802	0.881206	0.963087	0.149441	Not DE
ENSG00000168256	-0.00921057	2.28424	-0.149659	0.88133	0.963108	-0.149284	Not DE
ENSG00000288717	-0.0429167	-3.94785	-0.149626	0.88136	0.963108	-0.149245	Not DE
ENSG00000273328	0.0476161	-5.1415	0.149602	0.881363	0.963108	0.149241	Not DE
ENSG00000109771	-0.0180035	2.84826	-0.149615	0.881385	0.963108	-0.149214	Not DE
ENSG00000154832	0.0110851	3.9619	0.149624	0.881385	0.963108	0.149214	Not DE
ENSG00000207292	-0.0244047	-5.98872	-0.149537	0.881436	0.963129	-0.149149	Not DE
ENSG00000235545	-0.0725394	-3.62067	-0.149447	0.881507	0.963166	-0.149059	Not DE
ENSG00000182107	0.0369652	-0.859116	0.149405	0.881538	0.963166	0.14902	Not DE
ENSG00000271980	-0.0404499	-2.72223	-0.14936	0.881571	0.963166	-0.148977	Not DE
ENSG00000161618	0.024065	1.48745	0.149304	0.881617	0.963166	0.14892	Not DE
ENSG00000261449	-0.0418658	-4.47457	-0.149205	0.881692	0.963166	-0.148825	Not DE
ENSG00000146463	-0.00976388	6.44629	-0.149169	0.881706	0.963166	-0.148806	Not DE
ENSG00000142396	-0.00856038	4.07036	-0.149241	0.88172	0.963166	-0.148789	Not DE
ENSG00000279774	-0.0358745	-3.60495	-0.149133	0.881767	0.963166	-0.148729	Not DE
ENSG00000159784	-0.00733481	6.57727	-0.149042	0.881809	0.963166	-0.148676	Not DE
ENSG00000271027	-0.0295722	-5.82553	-0.149037	0.881823	0.963166	-0.148658	Not DE
ENSG00000222112	0.0236186	-6.01249	0.149059	0.881824	0.963166	0.148657	Not DE
ENSG00000227671	0.00761022	3.40317	0.148989	0.881854	0.963166	0.148619	Not DE
ENSG00000130545	-0.0446163	-4.13173	-0.148924	0.881907	0.963188	-0.148553	Not DE
ENSG00000111711	-0.00790819	5.11366	-0.148853	0.881952	0.963201	-0.148495	Not DE
ENSG00000177051	0.0621633	-2.64918	0.148865	0.881982	0.963201	0.148457	Not DE
ENSG00000284512	0.0767906	-2.24971	0.148814	0.88203	0.963215	0.148396	Not DE
ENSG00000137857	0.062783	-1.34939	0.148763	0.882059	0.963215	0.148359	Not DE
ENSG00000279431	-0.0423808	-4.78628	-0.14846	0.882269	0.963326	-0.148094	Not DE
ENSG00000231684	-0.0295256	-5.74181	-0.148414	0.882314	0.963326	-0.148036	Not DE
ENSG00000268736	-0.0481745	-4.60522	-0.148319	0.88239	0.963326	-0.14794	Not DE
ENSG00000178498	-0.0137013	4.27025	-0.148367	0.882397	0.963326	-0.147931	Not DE
ENSG00000003056	-0.00549922	5.58771	-0.148286	0.882406	0.963326	-0.14792	Not DE
ENSG00000201654	-0.0228385	-6.00993	-0.148309	0.882411	0.963326	-0.147913	Not DE
ENSG00000275358	-0.0388582	-3.7657	-0.148209	0.882472	0.963326	-0.147836	Not DE
ENSG00000162779	-0.028169	-0.918916	-0.148184	0.882491	0.963326	-0.147812	Not DE
ENSG00000230562	-0.0429035	-4.78163	-0.148178	0.882497	0.963326	-0.147805	Not DE
ENSG00000233927	-0.0199358	5.4799	-0.148866	0.882497	0.963326	-0.147804	Not DE
ENSG00000282973	-0.0231091	-6.01102	-0.148175	0.882513	0.963326	-0.147785	Not DE
ENSG00000257243	0.0318563	-5.92988	0.148107	0.882562	0.963345	0.147722	Not DE
ENSG00000227735	0.0334687	-5.66156	0.147981	0.882644	0.963364	0.147619	Not DE
ENSG00000176236	-0.0722588	-4.16367	-0.147993	0.882648	0.963364	-0.147613	Not DE
ENSG00000135406	0.0461584	-3.55633	0.147922	0.882711	0.963364	0.147533	Not DE
ENSG00000258773	-0.0553666	-4.3552	-0.147834	0.882761	0.963364	-0.14747	Not DE
ENSG00000213519	0.0259212	-5.98202	0.147825	0.882789	0.963364	0.147435	Not DE
ENSG00000243144	-0.0348599	-5.37534	-0.147786	0.882808	0.963364	-0.147411	Not DE
ENSG00000158966	-0.00874675	4.27968	-0.147707	0.882856	0.963364	-0.14735	Not DE
ENSG00000159708	0.0363765	-1.9579	0.147702	0.882867	0.963364	0.147336	Not DE
ENSG00000256070	-0.0398548	-3.19002	-0.147626	0.88293	0.963364	-0.147256	Not DE
ENSG00000048545	0.0502846	-2.07906	0.147567	0.882974	0.963364	0.1472	Not DE
ENSG00000258590	0.0315562	0.00690697	0.147464	0.883049	0.963364	0.147105	Not DE
ENSG00000125347	-0.0201731	1.18396	-0.147465	0.883051	0.963364	-0.147103	Not DE
ENSG00000089094	0.00788087	4.24274	0.147469	0.883051	0.963364	0.147103	Not DE
ENSG00000226571	-0.0572716	-3.68186	-0.147462	0.883054	0.963364	-0.147099	Not DE
ENSG00000283608	0.0475326	-5.12997	0.147447	0.88306	0.963364	0.147092	Not DE
ENSG00000196154	0.0367204	0.580145	0.147379	0.883122	0.963397	0.147013	Not DE
ENSG00000104427	-0.0143538	4.64717	-0.147319	0.883175	0.96342	-0.146946	Not DE
ENSG00000161040	-0.0137609	1.82356	-0.147247	0.883239	0.963455	-0.146864	Not DE
ENSG00000275359	-0.0212816	-6.01616	-0.147085	0.883393	0.963524	-0.146669	Not DE
ENSG00000185986	-0.010181	3.27402	-0.147007	0.883411	0.963524	-0.146646	Not DE
ENSG00000284613	0.0448884	-5.76088	0.146989	0.883436	0.963524	0.146615	Not DE
ENSG00000240021	-0.0404448	-5.06202	-0.146912	0.883492	0.963524	-0.146544	Not DE
ENSG00000227854	-0.02209	-6.01564	-0.146903	0.883516	0.963524	-0.146513	Not DE
ENSG00000133055	0.0436736	-5.1354	0.146869	0.883531	0.963524	0.146495	Not DE
ENSG00000148600	0.0215066	3.37752	0.146803	0.883586	0.963524	0.146425	Not DE
ENSG00000165359	-0.00728523	4.49859	-0.146795	0.883589	0.963524	-0.146421	Not DE
ENSG00000287805	-0.0392029	-5.59873	-0.146792	0.88359	0.963524	-0.146419	Not DE
ENSG00000228474	0.00797703	4.80369	0.146675	0.883722	0.963556	0.146253	Not DE
ENSG00000126003	0.0257743	0.830386	0.146585	0.883739	0.963556	0.146231	Not DE
ENSG00000180198	0.00994768	1.48531	0.146553	0.883765	0.963556	0.146198	Not DE
ENSG00000254343	0.0961668	-2.80986	0.146506	0.883827	0.963556	0.146119	Not DE
ENSG00000259441	0.0381248	-5.42409	0.146501	0.883848	0.963556	0.146093	Not DE
ENSG00000135722	0.0489012	-2.25611	0.146445	0.883862	0.963556	0.146076	Not DE
ENSG00000227495	0.0357281	-5.57241	0.14642	0.883874	0.963556	0.14606	Not DE
ENSG00000091128	-0.0377112	-2.60701	-0.146394	0.883893	0.963556	-0.146036	Not DE
ENSG00000254333	0.033749	-5.59075	0.146414	0.883908	0.963556	0.146017	Not DE
ENSG00000102898	0.0106031	4.95463	0.146341	0.883976	0.963595	0.145931	Not DE
ENSG00000260742	0.0271427	-1.75851	0.146304	0.884009	0.963597	0.145888	Not DE
ENSG00000264278	0.0410448	-4.43358	0.146219	0.884042	0.963598	0.145847	Not DE
ENSG00000289355	0.0437342	-4.9908	0.146148	0.884093	0.963618	0.145783	Not DE
ENSG00000266677	-0.0609276	-5.0184	-0.14601	0.884199	0.963699	-0.145648	Not DE
ENSG00000228638	0.0312049	-5.94119	0.145962	0.884259	0.963729	0.145572	Not DE
ENSG00000084112	0.0158115	4.49891	0.145796	0.884383	0.963756	0.145415	Not DE
ENSG00000223774	0.0386116	-1.02294	0.145782	0.884397	0.963756	0.145398	Not DE
ENSG00000261879	0.00882735	2.61108	0.145732	0.884436	0.963756	0.145348	Not DE
ENSG00000156599	0.00785551	4.49978	0.145695	0.884452	0.963756	0.145328	Not DE
ENSG00000171448	0.0128964	2.77145	0.145769	0.884463	0.963756	0.145314	Not DE
ENSG00000226859	-0.0293125	-5.60057	-0.145676	0.88451	0.963756	-0.145254	Not DE
ENSG00000143452	-0.0267247	-1.51336	-0.145636	0.884513	0.963756	-0.145251	Not DE
ENSG00000225423	0.0744253	-4.42949	0.145582	0.884562	0.963756	0.145188	Not DE
ENSG00000254536	0.0483313	0.325074	0.145558	0.884587	0.963756	0.145157	Not DE
ENSG00000261717	-0.0564914	-3.60275	-0.14552	0.884604	0.963756	-0.145136	Not DE
ENSG00000138777	-0.00537358	4.56629	-0.145446	0.884652	0.963773	-0.145075	Not DE
ENSG00000277020	-0.0533138	-4.20711	-0.145264	0.884803	0.963904	-0.144883	Not DE
ENSG00000248049	-0.0103268	3.84967	-0.145175	0.884849	0.963918	-0.144826	Not DE
ENSG00000253085	0.0260909	-5.89404	0.145075	0.884959	0.963998	0.144685	Not DE
ENSG00000103148	0.0185534	2.53938	0.145015	0.884999	0.963998	0.144635	Not DE
ENSG00000102882	-0.00929355	4.92015	-0.144977	0.885018	0.963998	-0.144611	Not DE
ENSG00000135976	0.00966867	7.37228	0.144912	0.885096	0.964029	0.144512	Not DE
ENSG00000071909	-0.0302914	-1.75399	-0.144805	0.885141	0.964029	-0.144456	Not DE
ENSG00000236354	-0.0445056	-5.32843	-0.144772	0.885172	0.964029	-0.144416	Not DE
ENSG00000214435	0.0247385	2.83605	0.144732	0.885197	0.964029	0.144384	Not DE
ENSG00000166860	0.0118207	2.5733	0.144684	0.885235	0.964029	0.144336	Not DE
ENSG00000198839	-0.00716356	4.10543	-0.144865	0.885239	0.964029	-0.144331	Not DE
ENSG00000112406	0.00678456	5.441	0.144631	0.885297	0.964058	0.144258	Not DE
ENSG00000226891	0.0410479	-1.43224	0.144559	0.885339	0.964068	0.144205	Not DE
ENSG00000228283	0.0362314	-5.22955	0.144516	0.885374	0.964072	0.14416	Not DE
ENSG00000203565	-0.0723933	-3.23918	-0.144376	0.88548	0.964153	-0.144025	Not DE
ENSG00000144026	-0.0110449	5.13035	-0.144291	0.88556	0.964181	-0.143925	Not DE
ENSG00000115297	-0.0603489	-3.58226	-0.144245	0.885601	0.964181	-0.143873	Not DE
ENSG00000278996	-0.0654189	-4.31466	-0.144208	0.885626	0.964181	-0.143842	Not DE
ENSG00000248724	-0.0522357	-3.21867	-0.144147	0.885663	0.964181	-0.143794	Not DE
ENSG00000289457	0.040976	-3.27806	0.144119	0.885686	0.964181	0.143765	Not DE
ENSG00000267404	-0.034181	-5.41599	-0.144099	0.885698	0.964181	-0.143749	Not DE
ENSG00000163605	-0.00839363	6.05876	-0.14401	0.885796	0.964225	-0.143625	Not DE
ENSG00000183605	0.00935385	3.48515	0.143904	0.885857	0.964225	0.143549	Not DE
ENSG00000265666	0.04951	-2.20914	0.143835	0.885904	0.964225	0.143489	Not DE
ENSG00000286779	-0.0469535	-4.91458	-0.143728	0.88599	0.964225	-0.14338	Not DE
ENSG00000244361	-0.037227	-5.38348	-0.143724	0.885993	0.964225	-0.143377	Not DE
ENSG00000105221	0.011067	5.4407	0.143727	0.886019	0.964225	0.143344	Not DE
ENSG00000221988	0.0112341	2.47223	0.143616	0.886079	0.964225	0.143267	Not DE
ENSG00000253144	0.0361943	-5.3844	0.14361	0.886091	0.964225	0.143252	Not DE
ENSG00000197753	-0.039778	-0.0110205	-0.143554	0.886125	0.964225	-0.143209	Not DE
ENSG00000203883	0.0427019	-2.67756	0.143555	0.886129	0.964225	0.143204	Not DE
ENSG00000259383	-0.0388667	-5.81643	-0.143527	0.886161	0.964225	-0.143163	Not DE
ENSG00000242880	-0.0183375	0.095596	-0.143353	0.886326	0.964225	-0.142955	Not DE
ENSG00000164270	-0.0110958	1.43011	-0.143256	0.886365	0.964225	-0.142905	Not DE
ENSG00000163220	-0.0381937	0.484281	-0.143251	0.88637	0.964225	-0.142899	Not DE
ENSG00000185122	-0.0200864	2.53404	-0.143239	0.886402	0.964225	-0.142859	Not DE
ENSG00000285790	0.0371092	-5.58618	0.143058	0.886517	0.964225	0.142713	Not DE
ENSG00000277146	0.0233284	-5.9607	0.143051	0.886544	0.964225	0.142679	Not DE
ENSG00000277526	0.0452029	-1.66223	0.143024	0.886545	0.964225	0.142678	Not DE
ENSG00000283236	-0.0221045	1.65425	-0.142952	0.886601	0.964225	-0.142606	Not DE
ENSG00000205356	0.0169013	4.961	0.143011	0.886617	0.964225	0.142586	Not DE
ENSG00000274423	-0.0724454	-4.22888	-0.142875	0.886677	0.964225	-0.14251	Not DE
ENSG00000267922	-0.0398009	-3.26853	-0.142894	0.886688	0.964225	-0.142496	Not DE
ENSG00000162490	0.0429767	-0.290688	0.142878	0.886689	0.964225	0.142496	Not DE
ENSG00000171953	0.0087191	2.39153	0.142774	0.88674	0.964225	0.142431	Not DE
ENSG00000143373	0.0132965	2.97204	0.14278	0.886745	0.964225	0.142424	Not DE
ENSG00000278685	0.0506679	-4.14858	0.142742	0.886765	0.964225	0.142399	Not DE
ENSG00000169877	-0.0398694	-5.31301	-0.142758	0.886769	0.964225	-0.142394	Not DE
ENSG00000257588	-0.0480996	-4.7219	-0.142742	0.88678	0.964225	-0.142379	Not DE
ENSG00000169118	-0.00909424	3.90066	-0.14273	0.886783	0.964225	-0.142376	Not DE
ENSG00000168036	-0.00662851	7.92851	-0.142677	0.886852	0.964225	-0.142289	Not DE
ENSG00000250827	0.0400061	-3.27383	0.142633	0.886855	0.964225	0.142285	Not DE
ENSG00000283737	0.0348953	-5.64973	0.142668	0.886856	0.964225	0.142284	Not DE
ENSG00000135919	0.011561	6.14377	0.142643	0.886857	0.964225	0.142283	Not DE
ENSG00000270020	-0.0275973	-1.19638	-0.142585	0.886906	0.964225	-0.142221	Not DE
ENSG00000250162	-0.0369173	-4.95004	-0.142546	0.886926	0.964225	-0.142195	Not DE
ENSG00000166851	0.0224108	0.393268	0.142491	0.886963	0.964225	0.142149	Not DE
ENSG00000087245	-0.0271919	0.276325	-0.142482	0.887002	0.964225	-0.142099	Not DE
ENSG00000200253	-0.0264307	-5.81941	-0.142448	0.887027	0.964225	-0.142067	Not DE
ENSG00000234607	-0.0371386	-5.02742	-0.1424	0.887047	0.964225	-0.142042	Not DE
ENSG00000188511	-0.0693533	-3.86813	-0.142368	0.887064	0.964225	-0.14202	Not DE
ENSG00000114646	-0.0129049	5.53606	-0.142327	0.887094	0.964225	-0.141982	Not DE
ENSG00000092094	0.00905075	4.89537	0.142219	0.887182	0.964225	0.141871	Not DE
ENSG00000289594	-0.0422518	-2.48705	-0.142111	0.887265	0.964225	-0.141765	Not DE
ENSG00000272412	-0.0390882	-4.66055	-0.142112	0.887284	0.964225	-0.141742	Not DE
ENSG00000267793	-0.0343799	-5.89016	-0.14207	0.887307	0.964225	-0.141713	Not DE
ENSG00000233602	-0.0255597	-5.99494	-0.142049	0.887329	0.964225	-0.141685	Not DE
ENSG00000205583	0.0215505	2.92285	0.142035	0.887367	0.964225	0.141637	Not DE
ENSG00000157343	0.0179933	-1.24602	0.141975	0.887375	0.964225	0.141627	Not DE
ENSG00000198046	0.00695186	4.8509	0.142027	0.887376	0.964225	0.141625	Not DE
ENSG00000157353	0.0157596	2.81361	0.142029	0.887395	0.964225	0.141601	Not DE
ENSG00000111790	-0.0061699	6.04465	-0.14191	0.887432	0.964225	-0.141554	Not DE
ENSG00000157999	-0.0426929	-5.28833	-0.141905	0.887439	0.964225	-0.141546	Not DE
ENSG00000205861	-0.0413578	-3.47207	-0.141847	0.88748	0.964225	-0.141494	Not DE
ENSG00000198917	-0.0105828	4.02653	-0.14176	0.887539	0.964225	-0.141419	Not DE
ENSG00000276742	-0.0462458	-2.40759	-0.141707	0.887615	0.964225	-0.141323	Not DE
ENSG00000271133	-0.0253304	-1.12491	-0.141656	0.88766	0.964225	-0.141266	Not DE
ENSG00000104321	-0.052114	-3.1964	-0.141599	0.887678	0.964225	-0.141242	Not DE
ENSG00000076248	-0.00675586	3.64145	-0.14157	0.887689	0.964225	-0.141229	Not DE
ENSG00000183888	-0.013675	1.58837	-0.141556	0.887717	0.964225	-0.141194	Not DE
ENSG00000165655	-0.066201	-1.23976	-0.14147	0.887767	0.964225	-0.14113	Not DE
ENSG00000203791	-0.00597153	4.29045	-0.141465	0.887773	0.964225	-0.141122	Not DE
ENSG00000279885	0.0761368	-4.98729	0.141444	0.887788	0.964225	0.141104	Not DE
ENSG00000259370	0.0520631	-3.09765	0.141447	0.887795	0.964225	0.141095	Not DE
ENSG00000277702	0.0448712	-4.85356	0.141451	0.887817	0.964225	0.141066	Not DE
ENSG00000201428	-0.0198913	3.48006	-0.141502	0.887821	0.964225	-0.141062	Not DE
ENSG00000264169	0.0281899	-5.90495	0.141175	0.888024	0.96441	0.140805	Not DE
ENSG00000117682	-0.0068182	4.19557	-0.141076	0.888092	0.964426	-0.140719	Not DE
ENSG00000250519	-0.0480068	-0.526298	-0.141045	0.888102	0.964426	-0.140706	Not DE
ENSG00000087510	-0.0456335	-1.73814	-0.140983	0.888153	0.964446	-0.140641	Not DE
ENSG00000255501	-0.0370087	-5.36521	-0.140881	0.888241	0.964507	-0.14053	Not DE
ENSG00000103245	-0.0108874	2.99537	-0.140728	0.888363	0.964575	-0.140376	Not DE
ENSG00000164597	-0.00598677	5.4845	-0.140778	0.888368	0.964575	-0.140369	Not DE
ENSG00000086848	-0.00530416	4.53222	-0.140585	0.888464	0.964645	-0.140248	Not DE
ENSG00000255522	-0.0190577	-6.00873	-0.140545	0.888542	0.964695	-0.140149	Not DE
ENSG00000279879	0.0133044	0.0331876	0.140471	0.888575	0.964696	0.140107	Not DE
ENSG00000132958	0.031742	-1.66579	0.14042	0.888672	0.964729	0.139985	Not DE
ENSG00000204681	-0.0126896	6.965	-0.140328	0.888696	0.964729	-0.139954	Not DE
ENSG00000135046	-0.0178533	2.89801	-0.140302	0.888702	0.964729	-0.139947	Not DE
ENSG00000163645	-0.030019	-2.05021	-0.140243	0.888736	0.964731	-0.139904	Not DE
ENSG00000282317	0.0344309	-5.03637	0.140116	0.888841	0.964786	0.139771	Not DE
ENSG00000275740	0.0154523	2.0408	0.140095	0.888851	0.964786	0.139758	Not DE
ENSG00000204745	-0.0329536	-0.630428	-0.139965	0.888965	0.964866	-0.139613	Not DE
ENSG00000276470	-0.0259236	-5.98265	-0.139955	0.888988	0.964866	-0.139585	Not DE
ENSG00000242154	-0.0520212	-3.77031	-0.139787	0.889105	0.96493	-0.139437	Not DE
ENSG00000182973	0.00765123	3.90391	0.139768	0.889136	0.96493	0.139398	Not DE
ENSG00000186532	0.00575306	3.68077	0.139773	0.889143	0.96493	0.139388	Not DE
ENSG00000249592	-0.0410455	-0.348102	-0.139722	0.889199	0.964956	-0.139317	Not DE
ENSG00000204348	0.0105994	2.03038	0.139624	0.889265	0.964972	0.139234	Not DE
ENSG00000140750	-0.016476	2.88202	-0.139558	0.889298	0.964972	-0.139192	Not DE
ENSG00000119772	-0.0133658	5.37667	-0.139539	0.88931	0.964972	-0.139177	Not DE
ENSG00000143224	-0.00847758	2.98762	-0.139449	0.889361	0.964992	-0.139112	Not DE
ENSG00000166478	-0.00786129	3.57001	-0.139344	0.889443	0.965036	-0.139009	Not DE
ENSG00000234353	-0.0555093	-4.66715	-0.139272	0.889502	0.965036	-0.138934	Not DE
ENSG00000160877	-0.0137382	3.61062	-0.139231	0.889544	0.965036	-0.138881	Not DE
ENSG00000267072	-0.0289517	-5.74713	-0.139202	0.889583	0.965036	-0.138832	Not DE
ENSG00000116649	-0.0112648	2.45399	-0.13918	0.889586	0.965036	-0.138828	Not DE
ENSG00000271871	-0.0189022	-1.3048	-0.139166	0.889604	0.965036	-0.138805	Not DE
ENSG00000279352	0.0304301	-5.8122	0.13911	0.88966	0.965036	0.138734	Not DE
ENSG00000235659	-0.0358183	-5.02981	-0.139078	0.889679	0.965036	-0.138711	Not DE
ENSG00000100083	-0.00936664	4.00657	-0.139031	0.88969	0.965036	-0.138696	Not DE
ENSG00000072121	0.0123385	5.15531	0.138872	0.889842	0.965154	0.138505	Not DE
ENSG00000268533	-0.0318519	-5.75541	-0.138821	0.889863	0.965154	-0.138478	Not DE
ENSG00000256804	0.028943	-5.70834	0.138672	0.889993	0.96521	0.138313	Not DE
ENSG00000251184	0.0422725	-5.1926	0.138634	0.890003	0.96521	0.1383	Not DE
ENSG00000092200	-0.0381894	-2.10845	-0.138626	0.890011	0.96521	-0.13829	Not DE
ENSG00000270059	0.0703728	-1.76466	0.138562	0.89006	0.965228	0.138229	Not DE
ENSG00000274797	-0.0356619	-3.9318	-0.13842	0.890173	0.965285	-0.138085	Not DE
ENSG00000133028	-0.00585862	4.57209	-0.138387	0.890222	0.965285	-0.138024	Not DE
ENSG00000230530	0.0560307	-0.504887	0.138333	0.89024	0.965285	0.138	Not DE
ENSG00000113734	0.00755268	2.09147	0.13834	0.890266	0.965285	0.137967	Not DE
ENSG00000168434	0.00758236	3.71768	0.138291	0.890273	0.965285	0.137959	Not DE
ENSG00000187103	-0.0233215	-5.99608	-0.138281	0.890314	0.965295	-0.137907	Not DE
ENSG00000167548	0.014608	6.3365	0.138183	0.89037	0.965297	0.137836	Not DE
ENSG00000253796	-0.0399677	-4.65287	-0.138132	0.890401	0.965297	-0.137797	Not DE
ENSG00000267919	0.0357816	-4.03492	0.138123	0.890412	0.965297	0.137783	Not DE
ENSG00000276417	0.0722294	0.254611	0.138042	0.890469	0.965306	0.137711	Not DE
ENSG00000010803	0.00835047	3.81088	0.138015	0.890509	0.965306	0.13766	Not DE
ENSG00000267278	-0.0535005	-1.32316	-0.137946	0.890545	0.965306	-0.137615	Not DE
ENSG00000275025	-0.0216898	-5.92668	-0.137961	0.890563	0.965306	-0.137592	Not DE
ENSG00000101558	-0.00597584	6.96271	-0.138043	0.890581	0.965306	-0.137569	Not DE
ENSG00000088970	0.0087403	4.45215	0.137872	0.890634	0.965329	0.137502	Not DE
ENSG00000189283	0.0108398	2.31195	0.137827	0.890704	0.96537	0.137414	Not DE
ENSG00000259728	-0.0621067	-4.06964	-0.13766	0.890779	0.965416	-0.137319	Not DE
ENSG00000138347	-0.0448798	-3.94834	-0.137526	0.890893	0.965506	-0.137174	Not DE
ENSG00000239830	0.0385653	-5.11252	0.137472	0.890934	0.965515	0.137122	Not DE
ENSG00000115970	-0.00925617	4.91912	-0.137281	0.891107	0.965558	-0.136904	Not DE
ENSG00000258315	0.0224767	1.17359	0.137153	0.891172	0.965558	0.136821	Not DE
ENSG00000260880	0.0387612	-5.09286	0.137071	0.891242	0.965558	0.136733	Not DE
ENSG00000056998	-0.0154079	2.59684	-0.137084	0.891245	0.965558	-0.136729	Not DE
ENSG00000113361	-0.0148617	4.16837	-0.13705	0.891271	0.965558	-0.136696	Not DE
ENSG00000248489	-0.0099989	2.57943	-0.137078	0.891279	0.965558	-0.136686	Not DE
ENSG00000283913	0.0151819	0.667317	0.137016	0.89128	0.965558	0.136685	Not DE
ENSG00000262681	0.0277134	-2.53813	0.13699	0.891306	0.965558	0.136652	Not DE
ENSG00000143184	0.0405562	-4.66211	0.136982	0.89132	0.965558	0.136634	Not DE
ENSG00000138073	0.00729125	3.33494	0.136943	0.891344	0.965558	0.136603	Not DE
ENSG00000272070	0.0828593	-1.36762	0.136952	0.891398	0.965558	0.136535	Not DE
ENSG00000113205	-0.01441	1.48791	-0.136896	0.891399	0.965558	-0.136534	Not DE
ENSG00000267254	0.0135263	1.77361	0.13675	0.891489	0.965558	0.13642	Not DE
ENSG00000242748	0.0369609	-4.39016	0.136659	0.89158	0.965558	0.136305	Not DE
ENSG00000289255	-0.0356289	-3.04134	-0.136613	0.891614	0.965558	-0.136262	Not DE
ENSG00000215198	-0.0343526	-4.1961	-0.136452	0.891729	0.965558	-0.136117	Not DE
ENSG00000170260	0.00815767	2.36389	0.13644	0.891748	0.965558	0.136093	Not DE
ENSG00000247213	0.0466087	-4.45094	0.136378	0.891786	0.965558	0.136044	Not DE
ENSG00000026103	0.0154304	3.58661	0.13644	0.891791	0.965558	0.136039	Not DE
ENSG00000234187	-0.0832873	-2.27145	-0.136356	0.891802	0.965558	-0.136024	Not DE
ENSG00000118579	-0.01039	6.70443	-0.136337	0.891825	0.965558	-0.135995	Not DE
ENSG00000196792	-0.00526761	5.33794	-0.136339	0.891848	0.965558	-0.135966	Not DE
ENSG00000198824	0.0221606	2.28327	0.136297	0.891865	0.965558	0.135945	Not DE
ENSG00000251079	-0.056226	-0.0742967	-0.136254	0.891881	0.965558	-0.135924	Not DE
ENSG00000242791	-0.0356457	-5.57734	-0.13624	0.891903	0.965558	-0.135897	Not DE
ENSG00000127364	-0.0944149	-1.05973	-0.136164	0.891951	0.965558	-0.135836	Not DE
ENSG00000268678	-0.0398186	-3.27463	-0.136126	0.891987	0.965558	-0.135791	Not DE
ENSG00000139714	0.0209948	1.60644	0.136113	0.89199	0.965558	0.135786	Not DE
ENSG00000240247	0.0581227	-4.53872	0.136073	0.89203	0.965558	0.135736	Not DE
ENSG00000155975	0.00702385	4.96145	0.136089	0.892056	0.965558	0.135703	Not DE
ENSG00000112164	-0.0693199	-3.11315	-0.136038	0.892072	0.965558	-0.135683	Not DE
ENSG00000161103	-0.0563727	-3.23812	-0.135973	0.892119	0.965558	-0.135623	Not DE
ENSG00000271257	0.0291695	-5.6837	0.135958	0.892128	0.965558	0.135612	Not DE
ENSG00000265179	0.0605101	-2.99428	0.135799	0.892255	0.965558	0.135452	Not DE
ENSG00000223561	-0.0445304	-1.50037	-0.13578	0.892255	0.965558	-0.135451	Not DE
ENSG00000164168	-0.00536848	4.96402	-0.135721	0.892305	0.965558	-0.135389	Not DE
ENSG00000274949	-0.0391615	-4.85288	-0.135701	0.89235	0.965558	-0.135331	Not DE
ENSG00000152377	0.0141147	7.34629	0.135677	0.892352	0.965558	0.135328	Not DE
ENSG00000199773	0.0199353	-6.00843	0.135633	0.892398	0.965558	0.135271	Not DE
ENSG00000147526	-0.00382536	7.8034	-0.135599	0.892408	0.965558	-0.135258	Not DE
ENSG00000102871	0.0183811	1.09713	0.13557	0.892422	0.965558	0.135241	Not DE
ENSG00000206834	-0.0248167	-5.99339	-0.135593	0.892433	0.965558	-0.135226	Not DE
ENSG00000279148	0.0186023	-1.1027	0.135515	0.892462	0.965558	0.13519	Not DE
ENSG00000259049	0.0299761	-5.92707	0.135502	0.892491	0.965558	0.135153	Not DE
ENSG00000124713	0.0270706	-1.33592	0.135445	0.892534	0.965558	0.135098	Not DE
ENSG00000242242	-0.015312	0.034237	-0.135406	0.892548	0.965558	-0.135081	Not DE
ENSG00000267519	-0.0126715	1.87207	-0.135289	0.89266	0.965558	-0.134939	Not DE
ENSG00000201545	0.0196662	-6.00826	0.135229	0.89272	0.965558	0.134863	Not DE
ENSG00000225956	-0.0270749	-5.81054	-0.135214	0.892727	0.965558	-0.134854	Not DE
ENSG00000177519	0.025906	0.697988	0.135272	0.892755	0.965558	0.134819	Not DE
ENSG00000115593	0.0609013	-0.637307	0.135102	0.892808	0.965558	0.134751	Not DE
ENSG00000162630	-0.0197164	4.92191	-0.135054	0.892843	0.965558	-0.134707	Not DE
ENSG00000255154	-0.0117597	2.76785	-0.135072	0.892853	0.965558	-0.134696	Not DE
ENSG00000287428	-0.059551	-4.00251	-0.135002	0.892882	0.965558	-0.134659	Not DE
ENSG00000259045	-0.0297548	-5.73022	-0.135003	0.892886	0.965558	-0.134654	Not DE
ENSG00000278744	0.0221823	-5.90743	0.135011	0.892891	0.965558	0.134646	Not DE
ENSG00000114331	0.00656927	6.24966	0.134938	0.89292	0.965558	0.134611	Not DE
ENSG00000228133	-0.0566681	-4.12428	-0.134888	0.892959	0.965558	-0.134561	Not DE
ENSG00000260552	-0.0450295	-4.17051	-0.134849	0.892994	0.965558	-0.134517	Not DE
ENSG00000285128	-0.0280493	-5.76471	-0.134865	0.892999	0.965558	-0.134511	Not DE
ENSG00000187902	-0.0186481	3.85974	-0.134807	0.893042	0.965558	-0.134455	Not DE
ENSG00000286117	0.0330646	-0.991284	0.134779	0.893044	0.965558	0.134453	Not DE
ENSG00000125845	0.0489789	-0.373611	0.134737	0.893075	0.965558	0.134414	Not DE
ENSG00000176171	-0.00881375	6.00606	-0.134723	0.893096	0.965558	-0.134388	Not DE
ENSG00000155066	-0.0209712	1.57201	-0.134736	0.893097	0.965558	-0.134386	Not DE
ENSG00000226107	-0.0278318	-2.05179	-0.134652	0.893144	0.965558	-0.134327	Not DE
ENSG00000254607	-0.0330003	-5.50055	-0.134624	0.893177	0.965558	-0.134285	Not DE
ENSG00000065833	0.010235	4.50057	0.134601	0.893197	0.965558	0.134259	Not DE
ENSG00000254612	0.0384177	-4.17318	0.134575	0.893218	0.965558	0.134234	Not DE
ENSG00000135437	-0.0456297	-2.57069	-0.134538	0.893233	0.965558	-0.134215	Not DE
ENSG00000274015	0.0184647	0.0902644	0.134661	0.89328	0.965558	0.134155	Not DE
ENSG00000254560	-0.0424023	-4.55847	-0.134498	0.893283	0.965558	-0.134151	Not DE
ENSG00000270617	-0.0558315	-4.26376	-0.134347	0.893383	0.965602	-0.134025	Not DE
ENSG00000127720	-0.0116963	3.40898	-0.134318	0.893417	0.965602	-0.133982	Not DE
ENSG00000179632	-0.00589118	4.02719	-0.134325	0.89342	0.965602	-0.133978	Not DE
ENSG00000237862	0.0604631	-4.82319	0.134009	0.893658	0.965824	0.133677	Not DE
ENSG00000287952	0.0376115	-4.42236	0.133798	0.893818	0.965962	0.133475	Not DE
ENSG00000167716	0.0134835	3.39311	0.133752	0.893858	0.965965	0.133424	Not DE
ENSG00000249669	-0.0289865	1.48062	-0.133733	0.893887	0.965965	-0.133388	Not DE
ENSG00000233220	0.0181343	-1.51022	0.133673	0.893916	0.965965	0.13335	Not DE
ENSG00000168591	0.00772423	3.22762	0.133614	0.894002	0.966023	0.133241	Not DE
ENSG00000204842	-0.00794941	5.59699	-0.133327	0.894217	0.966208	-0.132971	Not DE
ENSG00000130816	-0.0103593	5.0003	-0.133211	0.894279	0.966208	-0.132892	Not DE
ENSG00000167202	0.00960064	4.16788	0.133189	0.894304	0.966208	0.132861	Not DE
ENSG00000184194	0.0267681	2.12388	0.133149	0.894328	0.966208	0.132829	Not DE
ENSG00000263753	-0.0145602	4.10334	-0.133174	0.894341	0.966208	-0.132814	Not DE
ENSG00000100372	-0.00766142	3.45027	-0.133231	0.894366	0.966208	-0.132782	Not DE
ENSG00000174527	-0.0538136	-3.83588	-0.133074	0.894402	0.966212	-0.132737	Not DE
ENSG00000162408	0.00929038	4.79685	0.132993	0.894473	0.966223	0.132647	Not DE
ENSG00000004139	-0.0180072	2.94648	-0.132876	0.894543	0.966223	-0.132557	Not DE
ENSG00000136631	-0.00497665	5.39159	-0.132862	0.894559	0.966223	-0.132538	Not DE
ENSG00000227097	0.0326596	1.9952	0.132854	0.894563	0.966223	0.132533	Not DE
ENSG00000261609	0.00850543	6.59754	0.132842	0.894573	0.966223	0.13252	Not DE
ENSG00000254682	0.0346319	-0.861392	0.132805	0.894607	0.966225	0.132478	Not DE
ENSG00000213700	-0.0328967	-5.86438	-0.132759	0.894657	0.966245	-0.132414	Not DE
ENSG00000267207	-0.0357249	-4.96219	-0.132584	0.894799	0.966299	-0.132234	Not DE
ENSG00000236202	0.0363175	-4.8909	0.132539	0.894811	0.966299	0.13222	Not DE
ENSG00000167363	-0.0120356	3.48051	-0.132551	0.894817	0.966299	-0.132212	Not DE
ENSG00000286551	0.0547215	-4.89941	0.132511	0.894836	0.966299	0.132188	Not DE
ENSG00000180098	0.00869871	3.61285	0.132454	0.894917	0.966353	0.132085	Not DE
ENSG00000278876	0.0207847	-1.95898	0.132316	0.894985	0.966363	0.131999	Not DE
ENSG00000203685	-0.0169559	5.11679	-0.132323	0.89501	0.966363	-0.131968	Not DE
ENSG00000207264	-0.0186787	-5.98875	-0.132197	0.895107	0.966363	-0.131845	Not DE
ENSG00000273162	-0.0316547	-3.31854	-0.132108	0.895157	0.966363	-0.131781	Not DE
ENSG00000260992	-0.0133112	-0.834648	-0.132089	0.895168	0.966363	-0.131768	Not DE
ENSG00000261556	-0.00937408	3.45649	-0.132081	0.895174	0.966363	-0.13176	Not DE
ENSG00000261587	-0.0509838	-2.20243	-0.13206	0.895201	0.966363	-0.131726	Not DE
ENSG00000258752	-0.0496243	-4.9697	-0.132048	0.895216	0.966363	-0.131708	Not DE
ENSG00000162174	-0.00902422	5.37479	-0.132071	0.895216	0.966363	-0.131707	Not DE
ENSG00000225352	0.0230204	-5.85817	0.13195	0.895296	0.966415	0.131605	Not DE
ENSG00000112715	-0.0126092	3.83467	-0.131876	0.895365	0.966455	-0.131519	Not DE
ENSG00000286577	-0.0527138	-4.33787	-0.131601	0.89556	0.966561	-0.131272	Not DE
ENSG00000233306	0.0352698	-5.35963	0.131592	0.895576	0.966561	0.131252	Not DE
ENSG00000166025	0.00875472	4.65439	0.131572	0.895583	0.966561	0.131243	Not DE
ENSG00000106714	-0.0102372	4.81169	-0.131569	0.895592	0.966561	-0.131232	Not DE
ENSG00000144649	0.015839	3.29157	0.131443	0.895689	0.966631	0.131109	Not DE
ENSG00000232184	0.0376228	-4.4599	0.131196	0.895884	0.966807	0.130862	Not DE
ENSG00000187682	-0.0347377	-3.00476	-0.131125	0.895932	0.966824	-0.130802	Not DE
ENSG00000173848	-0.0132407	5.81719	-0.131072	0.896005	0.966868	-0.13071	Not DE
ENSG00000164296	0.0116262	2.26444	0.131007	0.896049	0.966868	0.130654	Not DE
ENSG00000251204	0.032229	-4.02281	0.1309	0.896105	0.966868	0.130584	Not DE
ENSG00000106952	0.0310662	-0.501947	0.130855	0.896138	0.966868	0.130542	Not DE
ENSG00000231507	-0.0411219	-3.36134	-0.130815	0.896175	0.966868	-0.130494	Not DE
ENSG00000232827	-0.0444379	-4.83173	-0.130717	0.896256	0.966868	-0.130393	Not DE
ENSG00000242999	-0.0265408	-2.38053	-0.130668	0.896292	0.966868	-0.130347	Not DE
ENSG00000157404	0.0187171	4.08893	0.130644	0.896315	0.966868	0.130318	Not DE
ENSG00000104936	-0.0154362	3.91394	-0.130567	0.896373	0.966868	-0.130245	Not DE
ENSG00000134852	-0.00750442	6.0491	-0.130553	0.896377	0.966868	-0.130239	Not DE
ENSG00000234585	-0.0163754	2.35839	-0.130706	0.896379	0.966868	-0.130237	Not DE
ENSG00000289343	0.0327895	-5.27863	0.130516	0.896411	0.966868	0.130197	Not DE
ENSG00000289321	-0.0988269	-3.57979	-0.130514	0.896421	0.966868	-0.130184	Not DE
ENSG00000120327	0.0305653	1.66221	0.130494	0.896423	0.966868	0.130182	Not DE
ENSG00000255267	0.0503642	-4.85264	0.13033	0.896555	0.966945	0.130014	Not DE
ENSG00000197989	-0.00886953	2.41092	-0.130301	0.896603	0.966945	-0.129954	Not DE
ENSG00000225912	-0.0356557	-4.77461	-0.130272	0.89661	0.966945	-0.129945	Not DE
ENSG00000255775	0.0422419	-5.4863	0.130255	0.896623	0.966945	0.129929	Not DE
ENSG00000287427	-0.0342184	-4.29591	-0.130208	0.896669	0.966949	-0.129871	Not DE
ENSG00000185608	-0.00589153	3.65437	-0.130244	0.89669	0.966949	-0.129844	Not DE
ENSG00000167461	0.0104589	3.13209	0.130107	0.896745	0.966973	0.129775	Not DE
ENSG00000188542	0.012749	1.23248	0.130097	0.896799	0.966973	0.129705	Not DE
ENSG00000105708	0.00655994	4.06431	0.130022	0.896809	0.966973	0.129694	Not DE
ENSG00000259856	-0.063705	-4.3746	-0.129942	0.896868	0.967002	-0.129619	Not DE
ENSG00000241351	0.0257334	-5.78873	0.129836	0.896969	0.967077	0.129491	Not DE
ENSG00000234191	0.034112	-5.29881	0.12967	0.89709	0.967106	0.129338	Not DE
ENSG00000042062	0.0253031	-0.17294	0.129642	0.897098	0.967106	0.129329	Not DE
ENSG00000232907	0.0459934	-4.90379	0.129638	0.897099	0.967106	0.129326	Not DE
ENSG00000152104	-0.0119617	4.43418	-0.129602	0.897144	0.967106	-0.12927	Not DE
ENSG00000214612	0.0241311	-5.7052	0.129587	0.897157	0.967106	0.129254	Not DE
ENSG00000101413	-0.0128238	3.50531	-0.129329	0.897346	0.967187	-0.129015	Not DE
ENSG00000162383	0.0604112	-2.19183	0.129306	0.897377	0.967187	0.128975	Not DE
ENSG00000100324	0.0110722	3.53358	0.129278	0.897383	0.967187	0.128968	Not DE
ENSG00000135018	0.00599653	6.92029	0.12928	0.897389	0.967187	0.12896	Not DE
ENSG00000099715	-0.0227456	0.978562	-0.129297	0.897393	0.967187	-0.128956	Not DE
ENSG00000279715	0.0351197	-4.75112	0.129212	0.897441	0.967204	0.128895	Not DE
ENSG00000120833	-0.0133289	1.43252	-0.129037	0.897575	0.967312	-0.128725	Not DE
ENSG00000282826	0.0103013	4.74371	0.129065	0.897605	0.967312	0.128687	Not DE
ENSG00000119333	-0.0105008	1.60611	-0.128726	0.897838	0.967519	-0.128393	Not DE
ENSG00000283269	-0.0389943	-5.32903	-0.128678	0.897872	0.967519	-0.12835	Not DE
ENSG00000183570	-0.0149686	1.166	-0.128645	0.897894	0.967519	-0.128322	Not DE
ENSG00000270361	0.0308729	-3.10986	0.128336	0.898129	0.967701	0.128026	Not DE
ENSG00000171612	0.00972655	4.06355	0.128329	0.89814	0.967701	0.128011	Not DE
ENSG00000175061	0.00684749	6.74939	0.128308	0.898167	0.967701	0.127978	Not DE
ENSG00000225419	0.0429515	-5.25829	0.128255	0.898192	0.967701	0.127946	Not DE
ENSG00000269696	0.0178702	0.481975	0.128167	0.898259	0.967731	0.12786	Not DE
ENSG00000115252	0.0156209	5.93845	0.128125	0.898293	0.967731	0.127818	Not DE
ENSG00000198134	-0.0241986	-5.83019	-0.128092	0.898326	0.967731	-0.127776	Not DE
ENSG00000139613	0.00658874	6.0997	0.128079	0.89838	0.967731	0.127708	Not DE
ENSG00000285062	-0.0336129	-5.40623	-0.127991	0.898408	0.967731	-0.127673	Not DE
ENSG00000153767	0.00689841	3.25199	0.128057	0.898412	0.967731	0.127668	Not DE
ENSG00000288985	-0.0320715	-5.317	-0.127931	0.898459	0.967746	-0.127609	Not DE
ENSG00000146250	-0.0166776	1.87686	-0.127872	0.898521	0.967769	-0.12753	Not DE
ENSG00000289009	0.0173409	-0.22058	0.127813	0.898567	0.967769	0.127472	Not DE
ENSG00000253582	0.0345811	-4.45931	0.127766	0.898576	0.967769	0.12746	Not DE
ENSG00000152102	-0.00846586	6.89573	-0.127711	0.898636	0.967782	-0.127384	Not DE
ENSG00000178175	-0.0178249	1.1487	-0.127661	0.898661	0.967782	-0.127353	Not DE
ENSG00000166578	0.0152851	0.126599	0.127631	0.898685	0.967782	0.127323	Not DE
ENSG00000205362	0.0238144	-2.06988	0.12752	0.898775	0.967838	0.127209	Not DE
ENSG00000253666	-0.0341332	-5.31101	-0.127442	0.898848	0.967838	-0.127117	Not DE
ENSG00000265690	0.0537012	-1.49217	0.127416	0.89886	0.967838	0.127102	Not DE
ENSG00000287016	-0.0397252	-5.34451	-0.12742	0.898865	0.967838	-0.127095	Not DE
ENSG00000083799	-0.00511132	6.61548	-0.127357	0.898909	0.967849	-0.12704	Not DE
ENSG00000197085	-0.0696032	-3.18421	-0.127322	0.89894	0.967849	-0.127001	Not DE
ENSG00000211660	0.025637	-5.79155	0.127253	0.899014	0.967893	0.126907	Not DE
ENSG00000206567	0.0510403	-3.60484	0.127185	0.899048	0.967893	0.126864	Not DE
ENSG00000270016	0.0261422	-2.31302	0.127152	0.899077	0.967893	0.126828	Not DE
ENSG00000134058	0.00800941	3.37524	0.127085	0.899116	0.967897	0.126778	Not DE
ENSG00000248210	0.0445863	-2.38631	0.127045	0.899145	0.967897	0.126741	Not DE
ENSG00000275956	-0.0325353	-5.12626	-0.126991	0.89919	0.96791	-0.126685	Not DE
ENSG00000198353	0.0362408	-5.127	0.126669	0.89945	0.968156	0.126356	Not DE
ENSG00000129691	0.00589449	4.37916	0.126587	0.899509	0.968174	0.126282	Not DE
ENSG00000111110	0.00806104	5.78601	0.126555	0.899555	0.968174	0.126223	Not DE
ENSG00000250342	0.0198812	-6.01351	0.12653	0.899587	0.968174	0.126183	Not DE
ENSG00000134595	0.0340063	-3.62994	0.126485	0.899596	0.968174	0.126172	Not DE
ENSG00000289976	-0.0383627	-3.34965	-0.126416	0.89967	0.968209	-0.126078	Not DE
ENSG00000182934	-0.0141554	4.29363	-0.126372	0.899693	0.968209	-0.12605	Not DE
ENSG00000138095	0.00844976	7.14295	0.126304	0.899733	0.968218	0.125999	Not DE
ENSG00000274769	0.0142619	1.74229	0.12623	0.89979	0.968244	0.125927	Not DE
ENSG00000171444	0.0100691	4.61438	0.126051	0.899945	0.968377	0.125731	Not DE
ENSG00000227710	-0.0247381	-5.84169	-0.126005	0.900002	0.968404	-0.125658	Not DE
ENSG00000288809	-0.0337216	-4.58219	-0.125911	0.900049	0.968419	-0.1256	Not DE
ENSG00000179041	-0.00717826	2.68453	-0.125756	0.900186	0.968479	-0.125426	Not DE
ENSG00000183513	-0.00441381	4.95775	-0.125678	0.900252	0.968479	-0.125343	Not DE
ENSG00000253333	0.0561777	-4.69203	0.125659	0.900254	0.968479	0.125341	Not DE
ENSG00000137075	0.0109212	4.90599	0.125607	0.90031	0.968479	0.125269	Not DE
ENSG00000274662	0.03194	-5.10742	0.125579	0.90032	0.968479	0.125257	Not DE
ENSG00000279759	-0.0889203	-1.32428	-0.125569	0.900323	0.968479	-0.125254	Not DE
ENSG00000235217	-0.00888621	2.7375	-0.12561	0.900329	0.968479	-0.125245	Not DE
ENSG00000119965	0.0104488	2.9405	0.125306	0.900585	0.968668	0.124922	Not DE
ENSG00000177034	-0.00676793	5.72445	-0.125234	0.900588	0.968668	-0.124918	Not DE
ENSG00000276746	-0.0275852	-5.56658	-0.125233	0.900602	0.968668	-0.124901	Not DE
ENSG00000141429	-0.00659189	4.9551	-0.125171	0.900653	0.968689	-0.124837	Not DE
ENSG00000123933	0.0107005	3.99642	0.125079	0.900717	0.968717	0.124756	Not DE
ENSG00000255355	-0.0459239	-4.62686	-0.125038	0.900744	0.968717	-0.124722	Not DE
ENSG00000222614	-0.0187275	-6.01567	-0.124906	0.900866	0.968814	-0.124568	Not DE
ENSG00000101282	-0.0431825	-2.86245	-0.124595	0.901082	0.968861	-0.124294	Not DE
ENSG00000256995	-0.0226628	0.0581749	-0.124629	0.901108	0.968861	-0.124262	Not DE
ENSG00000267248	0.0365039	-1.45815	0.124461	0.901188	0.968861	0.124161	Not DE
ENSG00000286684	-0.040386	-3.85541	-0.124356	0.901269	0.968861	-0.124058	Not DE
ENSG00000113504	-0.0130394	1.85791	-0.124349	0.901292	0.968861	-0.124029	Not DE
ENSG00000253000	0.0195228	-5.96913	0.124338	0.901325	0.968861	0.123988	Not DE
ENSG00000236682	0.0164198	1.30777	0.124343	0.901388	0.968861	0.123908	Not DE
ENSG00000277757	-0.0288583	-5.76392	-0.124206	0.901405	0.968861	-0.123887	Not DE
ENSG00000132680	-0.00726824	4.72779	-0.124186	0.901414	0.968861	-0.123876	Not DE
ENSG00000261167	0.00769361	2.05159	0.12419	0.901435	0.968861	0.123849	Not DE
ENSG00000264207	0.00976474	1.49867	0.124161	0.901455	0.968861	0.123824	Not DE
ENSG00000253060	-0.0189325	-6.01185	-0.124139	0.901468	0.968861	-0.123808	Not DE
ENSG00000185203	-0.0356819	-5.47022	-0.124083	0.901495	0.968861	-0.123773	Not DE
ENSG00000242020	0.0233064	-5.98571	0.124106	0.901496	0.968861	0.123772	Not DE
ENSG00000181291	-0.0268808	1.32454	-0.124064	0.901503	0.968861	-0.123763	Not DE
ENSG00000111181	-0.0126394	3.19765	-0.124105	0.901512	0.968861	-0.123751	Not DE
ENSG00000284687	-0.0269453	-5.93876	-0.124032	0.901544	0.968861	-0.123711	Not DE
ENSG00000235314	-0.00632504	3.40984	-0.123993	0.901572	0.968861	-0.123676	Not DE
ENSG00000105072	-0.0146973	1.32974	-0.123914	0.901618	0.968861	-0.123617	Not DE
ENSG00000273980	-0.0281614	-5.62682	-0.123805	0.901715	0.968861	-0.123496	Not DE
ENSG00000231789	-0.034038	-5.15925	-0.123785	0.901731	0.968861	-0.123475	Not DE
ENSG00000165156	-0.00478107	6.25132	-0.123759	0.901796	0.968861	-0.123393	Not DE
ENSG00000254388	0.0297674	-4.97928	0.123703	0.901797	0.968861	0.123392	Not DE
ENSG00000120685	0.0190144	2.93689	0.123687	0.901801	0.968861	0.123386	Not DE
ENSG00000251034	0.0489975	-4.57143	0.123639	0.90185	0.968861	0.123325	Not DE
ENSG00000275131	0.0116028	6.39142	0.123625	0.901852	0.968861	0.123322	Not DE
ENSG00000257180	-0.0560963	-3.64281	-0.123601	0.901874	0.968861	-0.123294	Not DE
ENSG00000125772	0.00813872	5.71778	0.123617	0.901876	0.968861	0.123292	Not DE
ENSG00000242072	-0.0330964	-5.44151	-0.123586	0.901888	0.968861	-0.123276	Not DE
ENSG00000250016	0.0333761	-5.50759	0.123556	0.901912	0.968861	0.123247	Not DE
ENSG00000236814	-0.0201894	-1.20045	-0.123507	0.901944	0.968861	-0.123206	Not DE
ENSG00000261544	0.0302581	-5.78842	0.123469	0.901976	0.968861	0.123166	Not DE
ENSG00000187800	-0.0236663	-0.443926	-0.123495	0.901994	0.968861	-0.123142	Not DE
ENSG00000075429	0.0216893	1.46505	0.123484	0.902004	0.968861	0.12313	Not DE
ENSG00000140326	-0.0101987	3.11194	-0.123121	0.902245	0.969027	-0.122826	Not DE
ENSG00000168412	0.0574301	-4.68476	0.123133	0.902248	0.969027	0.122823	Not DE
ENSG00000182685	-0.0139865	0.990896	-0.123188	0.902255	0.969027	-0.122813	Not DE
ENSG00000254498	-0.0364551	-5.64085	-0.123016	0.902346	0.969089	-0.122699	Not DE
ENSG00000153914	0.00516633	6.61328	0.12291	0.902426	0.969112	0.122598	Not DE
ENSG00000185085	0.00892682	2.33579	0.122947	0.902431	0.969112	0.122592	Not DE
ENSG00000188739	-0.00873461	4.04295	-0.122868	0.902463	0.969112	-0.122551	Not DE
ENSG00000288041	0.0531071	-3.56253	0.122766	0.902539	0.96913	0.122455	Not DE
ENSG00000153266	0.0264107	0.761969	0.122743	0.902575	0.96913	0.122409	Not DE
ENSG00000266302	-0.0341254	1.71812	-0.122703	0.902576	0.96913	-0.122407	Not DE
ENSG00000186615	-0.00896832	0.863025	-0.122664	0.902622	0.969144	-0.12235	Not DE
ENSG00000253394	-0.0351833	-5.06471	-0.122549	0.902709	0.969177	-0.12224	Not DE
ENSG00000236610	0.0338284	-3.06002	0.122519	0.902731	0.969177	0.122212	Not DE
ENSG00000114942	0.00700107	6.37783	0.122455	0.902772	0.969177	0.12216	Not DE
ENSG00000264956	0.0432993	-5.00205	0.122462	0.902782	0.969177	0.122148	Not DE
ENSG00000289516	-0.0266406	-0.781564	-0.122352	0.902852	0.969213	-0.12206	Not DE
ENSG00000143891	-0.0109956	1.41424	-0.12239	0.902879	0.969213	-0.122025	Not DE
ENSG00000272325	-0.00744415	8.26727	-0.122222	0.902977	0.969268	-0.121902	Not DE
ENSG00000104915	0.00684813	3.54696	0.122157	0.903024	0.969268	0.121842	Not DE
ENSG00000279002	0.036781	-4.74667	0.122059	0.903086	0.969268	0.121764	Not DE
ENSG00000160007	0.0068653	7.17233	0.122064	0.903089	0.969268	0.12176	Not DE
ENSG00000112473	0.00591103	4.88071	0.121991	0.903147	0.969268	0.121687	Not DE
ENSG00000222035	0.0510912	-4.18821	0.121957	0.903173	0.969268	0.121654	Not DE
ENSG00000289854	0.0232049	-2.04156	0.121945	0.903181	0.969268	0.121645	Not DE
ENSG00000135373	-0.0213528	1.05317	-0.121947	0.903188	0.969268	-0.121635	Not DE
ENSG00000154274	-0.0150488	1.42397	-0.121891	0.903234	0.969283	-0.121577	Not DE
ENSG00000226031	-0.0406547	-4.67991	-0.12182	0.903285	0.969303	-0.121512	Not DE
ENSG00000266933	0.0373914	-4.73846	0.121702	0.90338	0.969349	0.121392	Not DE
ENSG00000226803	0.0390431	-4.86037	0.121678	0.903393	0.969349	0.121376	Not DE
ENSG00000255669	-0.0308278	-5.14297	-0.121627	0.903426	0.96935	-0.121335	Not DE
ENSG00000164663	-0.00813324	3.73177	-0.121618	0.903461	0.969354	-0.12129	Not DE
ENSG00000273597	-0.0138289	-0.331083	-0.121466	0.903553	0.969379	-0.121174	Not DE
ENSG00000189060	0.0062998	5.60448	0.121468	0.903558	0.969379	0.121168	Not DE
ENSG00000283405	0.0498891	-2.11453	0.121401	0.903605	0.969379	0.121109	Not DE
ENSG00000250608	-0.0289415	-0.138743	-0.121396	0.903614	0.969379	-0.121098	Not DE
ENSG00000221387	0.0203872	-5.92765	0.121241	0.903757	0.96941	0.120917	Not DE
ENSG00000260475	-0.0243507	-2.26455	-0.121197	0.90378	0.96941	-0.120887	Not DE
ENSG00000257553	0.0286869	-5.43456	0.12119	0.90379	0.96941	0.120875	Not DE
ENSG00000218891	-0.0556578	-0.753875	-0.121083	0.903857	0.96941	-0.12079	Not DE
ENSG00000167258	0.00756314	5.04531	0.121095	0.903868	0.96941	0.120777	Not DE
ENSG00000240137	-0.0224765	0.377363	-0.121019	0.903905	0.96941	-0.120729	Not DE
ENSG00000255402	-0.0369544	-4.77517	-0.121002	0.903919	0.96941	-0.120712	Not DE
ENSG00000240674	0.0323765	-5.24648	0.120975	0.903944	0.96941	0.12068	Not DE
ENSG00000254725	0.0297758	-5.15405	0.120959	0.903959	0.96941	0.120662	Not DE
ENSG00000185519	0.0258333	-0.930677	0.120944	0.903964	0.96941	0.120655	Not DE
ENSG00000260581	-0.0666266	-4.61982	-0.120751	0.904121	0.969535	-0.120458	Not DE
ENSG00000267213	-0.0440962	-4.55887	-0.120715	0.904146	0.969535	-0.120426	Not DE
ENSG00000248359	0.0252858	-5.77519	0.120652	0.904216	0.969576	0.120338	Not DE
ENSG00000174903	-0.00837713	4.18755	-0.120573	0.904301	0.96963	-0.12023	Not DE
ENSG00000278700	0.0260998	-5.89642	0.12052	0.904331	0.96963	0.120192	Not DE
ENSG00000253506	-0.0323967	-4.307	-0.120331	0.904464	0.969698	-0.120025	Not DE
ENSG00000204370	0.00517189	5.23384	0.120222	0.904541	0.969698	0.119927	Not DE
ENSG00000103932	0.011462	3.4646	0.120176	0.904572	0.969698	0.119888	Not DE
ENSG00000178741	-0.0107249	4.27858	-0.120218	0.904573	0.969698	-0.119887	Not DE
ENSG00000255929	-0.0175545	1.05547	-0.120137	0.904602	0.969698	-0.11985	Not DE
ENSG00000138600	0.0094453	5.15587	0.120188	0.904611	0.969698	0.119839	Not DE
ENSG00000211707	-0.0260752	-5.65763	-0.12012	0.904619	0.969698	-0.119828	Not DE
ENSG00000287174	-0.0445601	-3.83447	-0.119721	0.904937	0.970004	-0.119427	Not DE
ENSG00000105699	0.0176913	-0.291354	0.119516	0.905094	0.970124	0.119229	Not DE
ENSG00000259594	-0.0296856	-5.38343	-0.119502	0.905121	0.970124	-0.119195	Not DE
ENSG00000260257	-0.00871946	3.17016	-0.119482	0.905146	0.970124	-0.119164	Not DE
ENSG00000214253	-0.00783999	5.97127	-0.119287	0.905293	0.970215	-0.118978	Not DE
ENSG00000126458	0.0113382	1.15757	0.119263	0.905296	0.970215	0.118974	Not DE
ENSG00000163155	-0.00505953	3.09083	-0.11923	0.905328	0.970215	-0.118934	Not DE
ENSG00000205611	-0.0341047	-1.70245	-0.119131	0.905399	0.970257	-0.118844	Not DE
ENSG00000272921	0.0618122	-4.18099	0.119036	0.905487	0.970276	0.118733	Not DE
ENSG00000155508	-0.00424076	4.75633	-0.119092	0.9055	0.970276	-0.118716	Not DE
ENSG00000265579	-0.0538487	1.37445	-0.118944	0.905545	0.970276	-0.11866	Not DE
ENSG00000283828	-0.0703983	-3.56128	-0.118948	0.905546	0.970276	-0.118659	Not DE
ENSG00000172738	-0.038639	-2.46046	-0.118833	0.905644	0.970298	-0.118535	Not DE
ENSG00000153237	-0.00880918	2.55733	-0.118899	0.905645	0.970298	-0.118533	Not DE
ENSG00000228948	-0.0430654	-4.67294	-0.118795	0.905663	0.970298	-0.118511	Not DE
ENSG00000176953	0.0049171	4.17888	0.11865	0.905786	0.970369	0.118356	Not DE
ENSG00000280157	-0.00985706	1.21786	-0.118662	0.905794	0.970369	-0.118345	Not DE
ENSG00000274611	0.0635655	-4.38829	0.118631	0.90593	0.97048	0.118174	Not DE
ENSG00000226864	-0.0451663	-1.5306	-0.118352	0.90602	0.970519	-0.11806	Not DE
ENSG00000257307	-0.0224393	-5.98567	-0.11837	0.906031	0.970519	-0.118047	Not DE
ENSG00000203900	-0.0549122	-2.74055	-0.118276	0.906076	0.970524	-0.11799	Not DE
ENSG00000145817	-0.00648745	5.09132	-0.118242	0.9061	0.970524	-0.11796	Not DE
ENSG00000134324	0.00511915	5.81848	0.118155	0.906177	0.970572	0.117862	Not DE
ENSG00000148386	0.0302829	-5.54795	0.118048	0.906258	0.970624	0.11776	Not DE
ENSG00000290126	0.0118916	0.100315	0.117953	0.906333	0.970644	0.117665	Not DE
ENSG00000260903	0.0722295	-1.41644	0.11789	0.90638	0.970644	0.117606	Not DE
ENSG00000249150	-0.0439596	-4.56367	-0.117897	0.90638	0.970644	-0.117606	Not DE
ENSG00000125462	-0.00832074	7.06545	-0.117851	0.906431	0.970644	-0.117541	Not DE
ENSG00000178026	0.0179476	0.470805	0.117815	0.906438	0.970644	0.117533	Not DE
ENSG00000234232	-0.0428344	-4.26955	-0.117661	0.906565	0.970689	-0.117372	Not DE
ENSG00000148688	-0.00516441	3.66046	-0.117659	0.906565	0.970689	-0.117372	Not DE
ENSG00000286658	0.0333358	0.0491946	0.117773	0.906625	0.970689	0.117297	Not DE
ENSG00000288838	-0.0230926	1.03281	-0.117512	0.906678	0.970689	-0.11723	Not DE
ENSG00000289082	-0.0131365	-0.630404	-0.11741	0.906758	0.970689	-0.117129	Not DE
ENSG00000138798	-0.014966	2.07256	-0.117403	0.906763	0.970689	-0.117123	Not DE
ENSG00000213344	-0.0279061	-5.26232	-0.117429	0.906765	0.970689	-0.11712	Not DE
ENSG00000169224	0.0465671	-4.51169	0.117385	0.906786	0.970689	0.117093	Not DE
ENSG00000164035	-0.0190927	2.39872	-0.117398	0.906787	0.970689	-0.117092	Not DE
ENSG00000284624	-0.0689395	-3.38957	-0.117363	0.906802	0.970689	-0.117074	Not DE
ENSG00000197279	-0.0178805	-0.411056	-0.117262	0.906874	0.970732	-0.116982	Not DE
ENSG00000272426	0.0269891	-2.80532	0.117154	0.906974	0.970796	0.116856	Not DE
ENSG00000276436	-0.0263251	-5.30922	-0.117099	0.907008	0.970796	-0.116813	Not DE
ENSG00000287918	-0.0348991	-1.41975	-0.117045	0.907046	0.970796	-0.116766	Not DE
ENSG00000146147	-0.00991098	4.93556	-0.117064	0.907063	0.970796	-0.116744	Not DE
ENSG00000236072	0.0289954	-3.17097	0.116944	0.907129	0.970832	0.116661	Not DE
ENSG00000214578	0.0251004	-2.81516	0.116824	0.907253	0.970914	0.116504	Not DE
ENSG00000274259	-0.0325205	-5.51447	-0.116786	0.907271	0.970914	-0.116482	Not DE
ENSG00000214176	-0.0127861	4.287	-0.116701	0.907324	0.970937	-0.116415	Not DE
ENSG00000169031	-0.0149451	1.85664	-0.116565	0.907426	0.971011	-0.116286	Not DE
ENSG00000089820	-0.0181328	1.23573	-0.116462	0.907525	0.971031	-0.116161	Not DE
ENSG00000277922	-0.0218307	-5.85844	-0.116467	0.907527	0.971031	-0.116158	Not DE
ENSG00000289971	-0.0191169	-1.12314	-0.116422	0.907541	0.971031	-0.11614	Not DE
ENSG00000222030	-0.0491191	-2.94627	-0.116294	0.90764	0.971056	-0.116016	Not DE
ENSG00000179168	-0.0415622	-4.57897	-0.116285	0.907647	0.971056	-0.116007	Not DE
ENSG00000180139	0.0377542	-5.7684	0.116273	0.907661	0.971056	0.11599	Not DE
ENSG00000234573	0.0254678	-5.50581	0.116233	0.907693	0.971056	0.115948	Not DE
ENSG00000279689	0.0157099	-1.49359	0.116076	0.907812	0.971148	0.115799	Not DE
ENSG00000165646	-0.0473726	-3.93666	-0.115967	0.907898	0.971172	-0.11569	Not DE
ENSG00000286162	-0.0178196	-0.241558	-0.116053	0.90791	0.971172	-0.115675	Not DE
ENSG00000271855	0.0144194	-1.33288	0.115871	0.907979	0.971172	0.115588	Not DE
ENSG00000140465	-0.0424748	-2.65396	-0.115844	0.908	0.971172	-0.115562	Not DE
ENSG00000112078	0.00422155	5.7031	0.115866	0.908015	0.971172	0.115542	Not DE
ENSG00000280094	-0.0358456	-4.07453	-0.115822	0.908028	0.971172	-0.115526	Not DE
ENSG00000223837	-0.0339341	-4.13637	-0.115776	0.90806	0.971172	-0.115486	Not DE
ENSG00000226279	-0.0229203	-5.85966	-0.115681	0.908137	0.97122	-0.115388	Not DE
ENSG00000118990	-0.0297143	-5.24372	-0.115653	0.908169	0.97122	-0.115349	Not DE
ENSG00000229440	0.0191104	-5.93149	0.1155	0.908292	0.971317	0.115193	Not DE
ENSG00000260496	-0.0305353	-5.25981	-0.115436	0.908326	0.971317	-0.11515	Not DE
ENSG00000250942	0.0236531	-2.52946	0.115418	0.908385	0.971317	0.115076	Not DE
ENSG00000250361	0.0356491	-4.52816	0.115351	0.908389	0.971317	0.115071	Not DE
ENSG00000198918	0.00897055	7.02462	0.115316	0.908435	0.971332	0.115013	Not DE
ENSG00000271334	0.0313652	-4.9521	0.115159	0.908539	0.971408	0.114882	Not DE
ENSG00000224632	-0.0328311	-4.83002	-0.114842	0.90879	0.971642	-0.114565	Not DE
ENSG00000273261	-0.0273505	-3.36711	-0.114772	0.908847	0.971668	-0.114493	Not DE
ENSG00000150773	-0.0124373	-0.24559	-0.114774	0.908912	0.971704	-0.11441	Not DE
ENSG00000258957	-0.0459034	-4.1518	-0.114621	0.908976	0.971728	-0.11433	Not DE
ENSG00000237054	0.0430924	-4.26252	0.114565	0.909009	0.971728	0.114288	Not DE
ENSG00000203560	-0.034582	-4.63254	-0.114536	0.909032	0.971728	-0.114259	Not DE
ENSG00000243319	0.0435686	-4.82781	0.114452	0.909097	0.971763	0.114178	Not DE
ENSG00000110435	0.00848378	4.55083	0.114399	0.90916	0.971796	0.114098	Not DE
ENSG00000235663	-0.023756	-5.73648	-0.114352	0.909192	0.971796	-0.114057	Not DE
ENSG00000089091	0.006547	2.82303	0.114152	0.909336	0.971884	0.113877	Not DE
ENSG00000237260	-0.0155786	-1.15807	-0.114148	0.909339	0.971884	-0.113872	Not DE
ENSG00000143185	0.0270292	-5.41471	0.114076	0.909416	0.971932	0.113775	Not DE
ENSG00000276045	0.035996	-0.847743	0.113992	0.90946	0.971944	0.11372	Not DE
ENSG00000054938	-0.040175	-4.80528	-0.113918	0.909529	0.971984	-0.113632	Not DE
ENSG00000288830	0.014249	-0.763756	0.113775	0.909656	0.972043	0.113472	Not DE
ENSG00000165509	-0.0404852	-1.45684	-0.113757	0.909659	0.972043	-0.113468	Not DE
ENSG00000204188	0.0300151	-2.8389	0.11372	0.909682	0.972043	0.11344	Not DE
ENSG00000255704	-0.0185647	-5.95878	-0.113623	0.909774	0.972079	-0.113324	Not DE
ENSG00000279179	-0.0132136	-0.266715	-0.113648	0.909784	0.972079	-0.113311	Not DE
ENSG00000164466	-0.00826621	5.22774	-0.113527	0.909845	0.972079	-0.113234	Not DE
ENSG00000177599	0.011413	1.71141	0.113385	0.909943	0.972079	0.11311	Not DE
ENSG00000266994	0.0295906	-5.54365	0.113379	0.909948	0.972079	0.113105	Not DE
ENSG00000056291	0.0532405	-1.27568	0.113406	0.909953	0.972079	0.113098	Not DE
ENSG00000071994	-0.00604041	3.4975	-0.113406	0.910005	0.972079	-0.113032	Not DE
ENSG00000126970	-0.00654268	2.77678	-0.113285	0.910019	0.972079	-0.113015	Not DE
ENSG00000157884	0.0293219	-5.26536	0.113253	0.910052	0.972079	0.112973	Not DE
ENSG00000211818	-0.0198653	-5.8798	-0.113265	0.910055	0.972079	-0.112969	Not DE
ENSG00000271128	-0.0169615	-6.02234	-0.113241	0.910077	0.972079	-0.112941	Not DE
ENSG00000282870	0.018905	-0.785814	0.113185	0.910103	0.972079	0.112909	Not DE
ENSG00000204315	0.0459601	-0.790648	0.113118	0.910151	0.972096	0.112848	Not DE
ENSG00000286895	0.0322964	-2.66338	0.113077	0.91019	0.972103	0.112799	Not DE
ENSG00000069399	0.0382012	-3.07443	0.112917	0.910312	0.972198	0.112646	Not DE
ENSG00000185641	0.0248441	-5.53593	0.112874	0.910352	0.972207	0.112594	Not DE
ENSG00000268996	-0.0132107	-0.465588	-0.112519	0.910625	0.972374	-0.11225	Not DE
ENSG00000287460	-0.0360141	-5.33919	-0.112511	0.910631	0.972374	-0.112243	Not DE
ENSG00000165182	0.0341995	-3.79968	0.112452	0.910681	0.972374	0.112179	Not DE
ENSG00000196177	0.00524237	5.09024	0.112455	0.910692	0.972374	0.112166	Not DE
ENSG00000217801	-0.0304142	-1.06877	-0.112394	0.910724	0.972374	-0.112125	Not DE
ENSG00000136839	0.0208761	-2.63714	0.112373	0.910746	0.972374	0.112097	Not DE
ENSG00000225108	-0.0330294	-4.30761	-0.112323	0.910785	0.972374	-0.112048	Not DE
ENSG00000076984	0.00932832	2.97075	0.112288	0.91081	0.972374	0.112017	Not DE
ENSG00000284879	0.00835146	2.76827	0.112381	0.910817	0.972374	0.112008	Not DE
ENSG00000260332	0.0313862	-3.7305	0.112257	0.910832	0.972374	0.11199	Not DE
ENSG00000180747	-0.0115115	6.70957	-0.112136	0.910929	0.972419	-0.111867	Not DE
ENSG00000258901	-0.0205414	-5.81857	-0.112162	0.910938	0.972419	-0.111855	Not DE
ENSG00000271814	0.0193587	-5.90099	0.112105	0.910975	0.972424	0.111809	Not DE
ENSG00000173327	-0.0219712	3.37981	-0.112034	0.91101	0.972427	-0.111765	Not DE
ENSG00000257016	0.0245109	-5.75149	0.111922	0.911107	0.972496	0.111642	Not DE
ENSG00000189337	0.00888069	5.10574	0.111818	0.911179	0.972504	0.111551	Not DE
ENSG00000111912	0.00838823	6.57259	0.111831	0.911179	0.972504	0.111551	Not DE
ENSG00000176058	0.0149536	4.17556	0.111694	0.911295	0.972557	0.111406	Not DE
ENSG00000273233	-0.0297494	-4.37991	-0.111693	0.911303	0.972557	-0.111395	Not DE
ENSG00000260532	-0.0355746	-3.23462	-0.111605	0.911349	0.972557	-0.111337	Not DE
ENSG00000276471	0.0230595	-5.82539	0.111494	0.911438	0.972557	0.111224	Not DE
ENSG00000276123	0.0172982	-5.91525	0.111458	0.911487	0.972557	0.111163	Not DE
ENSG00000172171	0.0105523	2.07656	0.111434	0.911495	0.972557	0.111154	Not DE
ENSG00000249574	0.0382407	-3.83372	0.111423	0.911499	0.972557	0.111148	Not DE
ENSG00000163221	-0.0380291	-3.76656	-0.11138	0.91154	0.972557	-0.111096	Not DE
ENSG00000255082	-0.0259555	-5.79571	-0.111365	0.911551	0.972557	-0.111083	Not DE
ENSG00000257790	-0.0300572	-4.73592	-0.111308	0.911589	0.972557	-0.111034	Not DE
ENSG00000146083	0.0131702	3.03273	0.111297	0.911609	0.972557	0.11101	Not DE
ENSG00000261813	-0.0196496	-5.86226	-0.111286	0.911617	0.972557	-0.110999	Not DE
ENSG00000255293	-0.0355946	-3.92307	-0.111132	0.911722	0.972593	-0.110867	Not DE
ENSG00000168872	0.00387711	4.82558	0.111085	0.91176	0.972593	0.110819	Not DE
ENSG00000172890	-0.0136771	4.45787	-0.111081	0.911779	0.972593	-0.110795	Not DE
ENSG00000268555	-0.043843	-2.78244	-0.110939	0.911877	0.972593	-0.110672	Not DE
ENSG00000069509	-0.00681253	3.49787	-0.110931	0.911881	0.972593	-0.110667	Not DE
ENSG00000275763	-0.0330523	-2.39715	-0.110921	0.91189	0.972593	-0.110655	Not DE
ENSG00000213057	0.0445562	-1.11008	0.110912	0.911898	0.972593	0.110645	Not DE
ENSG00000140854	-0.0149875	3.46749	-0.110872	0.911958	0.972593	-0.11057	Not DE
ENSG00000105612	-0.00582829	3.40232	-0.11081	0.911984	0.972593	-0.110536	Not DE
ENSG00000121988	-0.00921516	3.65835	-0.11082	0.911998	0.972593	-0.110519	Not DE
ENSG00000284745	-0.0350678	-5.00789	-0.110726	0.912043	0.972593	-0.110462	Not DE
ENSG00000255750	-0.0373744	-4.59313	-0.110704	0.91207	0.972593	-0.110428	Not DE
ENSG00000122756	0.0111224	2.62661	0.110694	0.912071	0.972593	0.110427	Not DE
ENSG00000290023	0.023541	-1.88331	0.110643	0.91211	0.972599	0.110378	Not DE
ENSG00000104804	-0.0331923	-3.06483	-0.110566	0.91217	0.972599	-0.110302	Not DE
ENSG00000136819	-0.00557819	5.0817	-0.110539	0.912193	0.972599	-0.110273	Not DE
ENSG00000198947	-0.00628213	7.35557	-0.110551	0.912216	0.972599	-0.110244	Not DE
ENSG00000215030	0.0383986	-3.01382	0.110598	0.912238	0.972599	0.110216	Not DE
ENSG00000232654	0.0237767	-5.69199	0.110439	0.912285	0.972608	0.110157	Not DE
ENSG00000124422	-0.0121573	6.58501	-0.110421	0.91231	0.972608	-0.110125	Not DE
ENSG00000187109	-0.00462653	7.54766	-0.110361	0.912349	0.972615	-0.110076	Not DE
ENSG00000177570	-0.00588014	6.49247	-0.110165	0.912499	0.97274	-0.109887	Not DE
ENSG00000217514	0.0189158	-5.92625	0.109985	0.912642	0.972793	0.109707	Not DE
ENSG00000078967	-0.00849722	3.4928	-0.109926	0.912678	0.972793	-0.109661	Not DE
ENSG00000200693	-0.0189651	-5.97276	-0.109844	0.912764	0.972793	-0.109553	Not DE
ENSG00000226287	-0.0151461	0.901064	-0.109713	0.912879	0.972793	-0.109408	Not DE
ENSG00000288552	-0.0294405	-1.78566	-0.109654	0.912908	0.972793	-0.109371	Not DE
ENSG00000236750	0.0262073	-5.47302	0.10963	0.912914	0.972793	0.109363	Not DE
ENSG00000020633	-0.036438	-5.3882	-0.109586	0.912948	0.972793	-0.10932	Not DE
ENSG00000228417	-0.0219927	-5.77825	-0.109587	0.912955	0.972793	-0.109312	Not DE
ENSG00000114374	-0.00936631	2.1655	-0.10957	0.912959	0.972793	-0.109307	Not DE
ENSG00000111405	-0.0140477	0.88717	-0.109546	0.912977	0.972793	-0.109285	Not DE
ENSG00000213901	-0.0369004	-5.20462	-0.109456	0.913052	0.972793	-0.109189	Not DE
ENSG00000107951	-0.0059716	5.07869	-0.109479	0.913053	0.972793	-0.109188	Not DE
ENSG00000233018	-0.0261895	-5.64393	-0.109443	0.913069	0.972793	-0.109168	Not DE
ENSG00000135773	0.0257638	-0.227171	0.109354	0.91314	0.972793	0.109079	Not DE
ENSG00000240877	-0.0210912	-5.96305	-0.109304	0.913191	0.972793	-0.109014	Not DE
ENSG00000168140	-0.0663655	-1.92793	-0.109311	0.913215	0.972793	-0.108985	Not DE
ENSG00000251188	0.0357648	-4.46102	0.109233	0.913229	0.972793	0.108967	Not DE
ENSG00000287247	-0.0370323	-4.46821	-0.109257	0.913234	0.972793	-0.10896	Not DE
ENSG00000258584	0.0145824	-0.249077	0.109214	0.91324	0.972793	0.108952	Not DE
ENSG00000260420	-0.0312791	-4.87468	-0.109196	0.913264	0.972793	-0.108922	Not DE
ENSG00000224167	0.0198821	-0.942941	0.109161	0.913283	0.972793	0.108898	Not DE
ENSG00000286008	-0.0238509	-5.65345	-0.109165	0.91329	0.972793	-0.108889	Not DE
ENSG00000132911	0.0436782	-4.16073	0.109147	0.913292	0.972793	0.108887	Not DE
ENSG00000238324	0.0311314	-3.88245	0.108968	0.913441	0.972917	0.108699	Not DE
ENSG00000272817	0.0281328	-5.25627	0.108859	0.91352	0.972936	0.1086	Not DE
ENSG00000272916	0.0383787	-1.20637	0.108855	0.913524	0.972936	0.108595	Not DE
ENSG00000223628	0.0264001	-5.34461	0.10872	0.913655	0.973009	0.108429	Not DE
ENSG00000148303	0.00533802	7.5819	0.108659	0.913686	0.973009	0.108391	Not DE
ENSG00000236939	-0.024491	-1.05601	-0.108596	0.913731	0.973009	-0.108334	Not DE
ENSG00000287616	-0.0267383	-0.273332	-0.10856	0.913758	0.973009	-0.108299	Not DE
ENSG00000146243	-0.00673373	3.01532	-0.108486	0.913817	0.973009	-0.108225	Not DE
ENSG00000250413	-0.0366668	-4.91508	-0.108467	0.913835	0.973009	-0.108202	Not DE
ENSG00000270547	-0.0308424	-1.46065	-0.108593	0.913843	0.973009	-0.108193	Not DE
ENSG00000120057	-0.040994	-3.96844	-0.108425	0.913863	0.973009	-0.108167	Not DE
ENSG00000159496	0.0333433	-5.06122	0.10837	0.913908	0.973009	0.10811	Not DE
ENSG00000100504	0.0111906	2.24637	0.108348	0.913928	0.973009	0.108085	Not DE
ENSG00000106263	-0.00519229	4.93932	-0.108341	0.913957	0.973009	-0.108049	Not DE
ENSG00000168077	-0.00859148	4.45596	-0.108298	0.91398	0.973009	-0.10802	Not DE
ENSG00000250548	-0.0393865	-5.04556	-0.108165	0.91407	0.97307	-0.107907	Not DE
ENSG00000077327	0.014253	0.216146	0.108074	0.914166	0.973138	0.107786	Not DE
ENSG00000235488	-0.0274808	-5.35079	-0.107985	0.914214	0.973155	-0.107725	Not DE
ENSG00000237360	0.0307564	-5.10837	0.107922	0.914266	0.973176	0.107659	Not DE
ENSG00000258757	-0.0367355	-4.80757	-0.107746	0.914409	0.973281	-0.107479	Not DE
ENSG00000267413	0.0313321	-5.1428	0.107689	0.914448	0.973281	0.10743	Not DE
ENSG00000267692	-0.0278089	-4.87341	-0.107636	0.9145	0.973281	-0.107364	Not DE
ENSG00000112773	0.0135769	1.92472	0.107669	0.914501	0.973281	0.107363	Not DE
ENSG00000207426	-0.0157649	-6.0224	-0.107618	0.914526	0.973281	-0.107331	Not DE
ENSG00000080947	-0.0133986	3.56753	-0.107476	0.914647	0.973375	-0.107179	Not DE
ENSG00000272226	-0.0275793	-5.0783	-0.107366	0.914707	0.973404	-0.107103	Not DE
ENSG00000160233	0.0354595	-1.79367	0.107288	0.914778	0.973445	0.107014	Not DE
ENSG00000109061	0.0378566	-3.98197	0.107159	0.91488	0.973459	0.106885	Not DE
ENSG00000228824	-0.020933	2.19541	-0.107112	0.914904	0.973459	-0.106855	Not DE
ENSG00000106536	0.0197106	2.70666	0.107152	0.914907	0.973459	0.106852	Not DE
ENSG00000224415	-0.0299832	-5.83196	-0.107091	0.914934	0.973459	-0.106817	Not DE
ENSG00000262420	0.0127718	-1.47463	0.107056	0.914953	0.973459	0.106793	Not DE
ENSG00000162545	-0.00973186	7.30702	-0.106966	0.915025	0.973459	-0.106703	Not DE
ENSG00000158089	-0.0170754	2.0423	-0.10697	0.915058	0.973459	-0.106661	Not DE
ENSG00000112941	0.00809867	3.77904	0.106843	0.915117	0.973459	0.106586	Not DE
ENSG00000110042	0.011323	4.50567	0.106838	0.915124	0.973459	0.106578	Not DE
ENSG00000185433	0.0187838	0.010801	0.106699	0.915229	0.973459	0.106445	Not DE
ENSG00000119912	-0.00657962	5.01828	-0.106687	0.915241	0.973459	-0.10643	Not DE
ENSG00000072778	0.00517386	6.45019	0.10665	0.915269	0.973459	0.106395	Not DE
ENSG00000244471	0.0207358	-1.08346	0.106627	0.915286	0.973459	0.106373	Not DE
ENSG00000215146	0.0187979	2.90992	0.106586	0.915331	0.973459	0.106316	Not DE
ENSG00000288935	-0.0164675	-1.31745	-0.106552	0.915361	0.973459	-0.106278	Not DE
ENSG00000211751	0.0263406	-2.99419	0.106531	0.915376	0.973459	0.10626	Not DE
ENSG00000181355	-0.0355303	-4.85592	-0.106508	0.915392	0.973459	-0.106239	Not DE
ENSG00000277763	-0.023741	-3.03686	-0.106491	0.915401	0.973459	-0.106228	Not DE
ENSG00000229009	-0.0319206	-4.71262	-0.106451	0.915436	0.973459	-0.106185	Not DE
ENSG00000077044	-0.0141133	4.33854	-0.106403	0.915464	0.973459	-0.10615	Not DE
ENSG00000269106	-0.0273775	-3.11205	-0.10636	0.915499	0.973459	-0.106105	Not DE
ENSG00000116918	-0.00511691	5.58505	-0.106375	0.915502	0.973459	-0.106101	Not DE
ENSG00000147432	0.0339513	-0.903068	0.10619	0.915659	0.97354	0.105904	Not DE
ENSG00000222686	0.0278571	-5.46006	0.10616	0.915659	0.97354	0.105903	Not DE
ENSG00000265142	-0.0430792	-1.98558	-0.106117	0.91569	0.97354	-0.105864	Not DE
ENSG00000272741	-0.0339524	-5.16732	-0.106096	0.915707	0.97354	-0.105842	Not DE
ENSG00000289111	0.0165906	-2.29614	0.10598	0.915812	0.973612	0.10571	Not DE
ENSG00000279031	-0.0181602	-5.98828	-0.105962	0.91584	0.973612	-0.105675	Not DE
ENSG00000163239	-0.0328451	-2.38287	-0.105861	0.915901	0.973642	-0.105599	Not DE
ENSG00000115677	-0.00325933	7.24991	-0.105757	0.915978	0.973657	-0.105502	Not DE
ENSG00000254016	-0.0363792	-4.72863	-0.105767	0.91598	0.973657	-0.105499	Not DE
ENSG00000229605	-0.0272777	-5.17761	-0.105736	0.916014	0.973659	-0.105456	Not DE
ENSG00000254621	0.0268631	-3.87337	0.105562	0.916137	0.973755	0.105302	Not DE
ENSG00000200169	-0.0227975	-1.41331	-0.105632	0.916195	0.973783	-0.105228	Not DE
ENSG00000231227	0.0271589	-5.51468	0.105359	0.916301	0.973861	0.105094	Not DE
ENSG00000248227	0.0313632	-5.18055	0.105294	0.916343	0.973872	0.105041	Not DE
ENSG00000079691	-0.00913875	4.91695	-0.105241	0.916384	0.97388	-0.10499	Not DE
ENSG00000128274	0.0345418	-1.08456	0.105109	0.916491	0.973902	0.104854	Not DE
ENSG00000151650	-0.038887	-4.40455	-0.105079	0.916512	0.973902	-0.104829	Not DE
ENSG00000272537	0.0225801	-5.66764	0.105044	0.916551	0.973902	0.104779	Not DE
ENSG00000124532	0.00547384	3.67634	0.105056	0.916558	0.973902	0.10477	Not DE
ENSG00000285446	0.0376487	-5.41997	0.104989	0.91659	0.973902	0.10473	Not DE
ENSG00000197756	0.00739191	8.92595	0.104989	0.916628	0.973902	0.104682	Not DE
ENSG00000197653	0.010824	2.0671	0.104944	0.916631	0.973902	0.104679	Not DE
ENSG00000268355	0.030861	-4.9177	0.104825	0.916724	0.97396	0.104561	Not DE
ENSG00000249359	0.0418854	-3.57613	0.104706	0.916812	0.97396	0.104451	Not DE
ENSG00000137513	-0.0058917	3.65721	-0.104696	0.916816	0.97396	-0.104445	Not DE
ENSG00000259125	0.0321689	-5.24006	0.104684	0.916847	0.97396	0.104406	Not DE
ENSG00000074181	-0.0178158	2.2139	-0.104698	0.916847	0.97396	-0.104406	Not DE
ENSG00000286052	0.0377821	-4.78359	0.104611	0.916889	0.97397	0.104353	Not DE
ENSG00000117054	-0.00547552	5.6729	-0.104457	0.917038	0.974043	-0.104166	Not DE
ENSG00000167881	-0.00699252	4.60777	-0.104424	0.917042	0.974043	-0.10416	Not DE
ENSG00000130021	-0.00706755	2.08887	-0.104351	0.917093	0.974043	-0.104096	Not DE
ENSG00000104760	-0.0215281	-0.143248	-0.10434	0.917116	0.974043	-0.104067	Not DE
ENSG00000273406	-0.0312849	-4.70799	-0.104294	0.917137	0.974043	-0.104041	Not DE
ENSG00000237887	-0.0645924	-4.33607	-0.104268	0.917172	0.974043	-0.103997	Not DE
ENSG00000174353	0.0083244	4.15526	0.104232	0.917215	0.974043	0.103942	Not DE
ENSG00000235159	0.0424539	-4.01606	0.10419	0.917216	0.974043	0.103941	Not DE
ENSG00000117322	-0.0367053	-2.84317	-0.104128	0.917266	0.97406	-0.103878	Not DE
ENSG00000071794	-0.00408975	6.16049	-0.104115	0.917297	0.97406	-0.103839	Not DE
ENSG00000254718	0.030105	-5.2836	0.103997	0.917369	0.974069	0.103749	Not DE
ENSG00000196391	-0.0109234	2.78717	-0.10402	0.917371	0.974069	-0.103746	Not DE
ENSG00000273568	0.0192018	-5.98797	0.103901	0.917469	0.97414	0.103622	Not DE
ENSG00000279764	0.0756567	-3.94078	0.103804	0.917529	0.974144	0.103547	Not DE
ENSG00000101463	-0.00521486	4.3242	-0.10381	0.917553	0.974144	-0.103517	Not DE
ENSG00000185621	0.00969758	3.77303	0.103774	0.91757	0.974144	0.103495	Not DE
ENSG00000184357	-0.0207649	-1.52163	-0.103689	0.917615	0.974154	-0.103439	Not DE
ENSG00000169446	-0.00601092	4.5055	-0.103664	0.917646	0.974154	-0.1034	Not DE
ENSG00000261684	0.0344736	-5.54131	0.103624	0.917681	0.974154	0.103355	Not DE
ENSG00000223750	0.0332361	-5.36156	0.103561	0.917734	0.974154	0.103289	Not DE
ENSG00000206337	-0.0208326	1.61438	-0.103526	0.917742	0.974154	-0.103279	Not DE
ENSG00000287642	0.0380164	-3.56342	0.103412	0.917836	0.974162	0.10316	Not DE
ENSG00000231340	0.0273559	-5.31917	0.103404	0.917846	0.974162	0.103147	Not DE
ENSG00000270090	0.0257701	-5.55895	0.103407	0.917847	0.974162	0.103147	Not DE
ENSG00000232803	0.0263464	-5.47062	0.103341	0.917902	0.974186	0.103077	Not DE
ENSG00000270321	-0.0529466	-2.78413	-0.103288	0.917942	0.974195	-0.103026	Not DE
ENSG00000163958	0.0317593	-5.43222	0.103052	0.918124	0.974315	0.102798	Not DE
ENSG00000197451	-0.00488673	4.46673	-0.103048	0.918147	0.974315	-0.102768	Not DE
ENSG00000136868	0.00435436	4.21205	0.10297	0.918182	0.974315	0.102724	Not DE
ENSG00000255358	-0.02864	-5.72477	-0.102983	0.918185	0.974315	-0.10272	Not DE
ENSG00000255801	-0.0190317	-5.85838	-0.102701	0.918404	0.974508	-0.102444	Not DE
ENSG00000213994	-0.0203349	-5.74631	-0.10268	0.918431	0.974508	-0.10241	Not DE
ENSG00000266088	0.0315238	-5.36565	0.102583	0.918491	0.974512	0.102335	Not DE
ENSG00000261644	0.0353967	-4.4617	0.102553	0.91852	0.974512	0.102298	Not DE
ENSG00000160087	0.00617635	2.98282	0.102529	0.91854	0.974512	0.102273	Not DE
ENSG00000250012	-0.0197249	0.17077	-0.102466	0.918581	0.974512	-0.102222	Not DE
ENSG00000239595	-0.0191768	-5.94862	-0.102476	0.918597	0.974512	-0.102201	Not DE
ENSG00000259338	0.0283783	-5.09299	0.102361	0.918673	0.974539	0.102106	Not DE
ENSG00000126952	-0.0210575	-2.32962	-0.102324	0.918704	0.974539	-0.102066	Not DE
ENSG00000113441	-0.00444763	7.1284	-0.102266	0.918741	0.974539	-0.10202	Not DE
ENSG00000101109	-0.00337228	5.58096	-0.102266	0.918752	0.974539	-0.102006	Not DE
ENSG00000256223	-0.0040699	4.10536	-0.102152	0.918848	0.974602	-0.101885	Not DE
ENSG00000287558	0.0585747	-4.83509	0.102107	0.918876	0.974602	0.101849	Not DE
ENSG00000289553	0.0150838	-1.22081	0.102042	0.918928	0.974604	0.101784	Not DE
ENSG00000170412	0.0142383	1.72858	0.102023	0.918942	0.974604	0.101766	Not DE
ENSG00000032219	-0.00511244	5.74574	-0.101975	0.918994	0.974623	-0.101702	Not DE
ENSG00000272573	-0.0214971	1.0166	-0.101866	0.919056	0.974655	-0.101623	Not DE
ENSG00000275371	-0.0239785	-2.92673	-0.101752	0.919153	0.974666	-0.1015	Not DE
ENSG00000182489	0.0509617	-3.54067	0.101682	0.919202	0.974666	0.101439	Not DE
ENSG00000163738	0.00669726	3.60711	0.101677	0.91924	0.974666	0.101391	Not DE
ENSG00000103257	0.0110571	3.31058	0.101644	0.919253	0.974666	0.101375	Not DE
ENSG00000267090	0.0156844	-5.95723	0.101609	0.919287	0.974666	0.101331	Not DE
ENSG00000145741	0.0051011	5.77695	0.101586	0.919302	0.974666	0.101314	Not DE
ENSG00000055044	0.0041117	4.66099	0.101545	0.919312	0.974666	0.101301	Not DE
ENSG00000239332	0.0491599	-2.92989	0.101533	0.919325	0.974666	0.101284	Not DE
ENSG00000064932	-0.0129153	1.5642	-0.101263	0.91955	0.97477	-0.101001	Not DE
ENSG00000242028	0.00940408	4.59165	0.101243	0.919554	0.97477	0.100996	Not DE
ENSG00000243075	0.0230315	-5.50186	0.101191	0.919599	0.97477	0.100939	Not DE
ENSG00000214967	0.0586033	-1.9607	0.101117	0.919691	0.97477	0.100823	Not DE
ENSG00000175198	0.00801225	5.22338	0.10103	0.919737	0.97477	0.100765	Not DE
ENSG00000159788	-0.00869825	4.68468	-0.100975	0.919769	0.97477	-0.100725	Not DE
ENSG00000266830	0.0267142	-4.23897	0.100958	0.919779	0.97477	0.100713	Not DE
ENSG00000103653	0.0101011	2.39468	0.100924	0.919802	0.97477	0.100683	Not DE
ENSG00000267454	0.0115373	1.86272	0.100943	0.919811	0.97477	0.100671	Not DE
ENSG00000280046	0.00636993	3.24262	0.1009	0.919823	0.97477	0.100657	Not DE
ENSG00000241469	-0.0320508	-5.02379	-0.100872	0.919872	0.97477	-0.100595	Not DE
ENSG00000235887	-0.019937	-5.73521	-0.10082	0.919893	0.97477	-0.100569	Not DE
ENSG00000165874	0.0339627	-1.2462	0.100873	0.919908	0.97477	0.10055	Not DE
ENSG00000115204	0.00375688	4.05137	0.100783	0.919919	0.97477	0.100536	Not DE
ENSG00000143167	-0.0354631	-4.65899	-0.100755	0.919946	0.97477	-0.100501	Not DE
ENSG00000237432	-0.0211396	-5.78126	-0.10075	0.919961	0.97477	-0.100482	Not DE
ENSG00000124074	-0.0101627	1.2257	-0.100731	0.919974	0.97477	-0.100467	Not DE
ENSG00000151876	0.00587374	2.02432	0.100651	0.920048	0.974795	0.100374	Not DE
ENSG00000265374	-0.0148798	-1.09122	-0.100596	0.920074	0.974795	-0.100341	Not DE
ENSG00000250623	0.0232707	-5.70558	0.100563	0.920094	0.974795	0.100315	Not DE
ENSG00000289689	0.0379634	-4.31431	0.100523	0.920136	0.974796	0.100262	Not DE
ENSG00000234383	-0.0332551	-5.56794	-0.100474	0.920166	0.974796	-0.100225	Not DE
ENSG00000269688	-0.0227329	-5.66379	-0.100403	0.920221	0.974796	-0.100156	Not DE
ENSG00000272691	0.0262872	-5.12481	0.100404	0.920231	0.974796	0.100143	Not DE
ENSG00000289130	-0.0288366	-5.00869	-0.100316	0.920292	0.974796	-0.100067	Not DE
ENSG00000250325	0.0233441	-5.0599	0.100319	0.920294	0.974796	0.100064	Not DE
ENSG00000126461	0.0136596	3.29484	0.100295	0.920322	0.974796	0.100028	Not DE
ENSG00000162066	0.00799602	3.41182	0.100207	0.920385	0.974828	0.0999487	Not DE
ENSG00000242498	0.00894384	4.58221	0.100161	0.920426	0.974838	0.0998967	Not DE
ENSG00000282057	0.0348224	-1.86849	0.100055	0.920491	0.974845	0.0998152	Not DE
ENSG00000287117	-0.0216407	-1.24204	-0.100044	0.920498	0.974845	-0.0998064	Not DE
ENSG00000286388	0.066018	-2.86181	0.0999857	0.920553	0.974869	0.0997366	Not DE
ENSG00000197948	0.0165113	2.30384	0.0997973	0.920695	0.974985	0.0995588	Not DE
ENSG00000236439	-0.0235054	-5.11265	-0.0996448	0.920832	0.975033	-0.099386	Not DE
ENSG00000280119	0.02811	0.382198	0.0995917	0.920857	0.975033	0.0993548	Not DE
ENSG00000110203	0.0312098	-5.19185	0.0995917	0.920865	0.975033	0.099344	Not DE
ENSG00000109445	-0.00445795	3.9007	-0.0995919	0.92087	0.975033	-0.0993377	Not DE
ENSG00000273499	-0.014816	-6.00884	-0.0995156	0.92094	0.975073	-0.09925	Not DE
ENSG00000134256	0.0229659	-0.420505	0.0994303	0.920991	0.975093	0.0991855	Not DE
ENSG00000149658	0.00362516	4.31893	0.099399	0.921057	0.975095	0.0991021	Not DE
ENSG00000258782	0.0396238	-3.20922	0.0992837	0.921101	0.975095	0.0990472	Not DE
ENSG00000272371	0.0205808	-2.63603	0.0992836	0.921106	0.975095	0.0990407	Not DE
ENSG00000213669	0.0220128	-5.63895	0.099243	0.921146	0.975095	0.0989906	Not DE
ENSG00000133624	0.00948061	4.16348	0.0992189	0.921155	0.975095	0.0989791	Not DE
ENSG00000279738	-0.00619364	2.50287	-0.0991465	0.921219	0.975128	-0.0988986	Not DE
ENSG00000077522	-0.00636351	5.8834	-0.0988339	0.921458	0.975284	-0.0985972	Not DE
ENSG00000284373	-0.0306034	-4.70379	-0.0987258	0.921552	0.975284	-0.0984786	Not DE
ENSG00000280789	-0.00750089	3.25318	-0.0987802	0.921553	0.975284	-0.0984775	Not DE
ENSG00000289146	0.0145948	-1.28437	0.0987002	0.92157	0.975284	0.0984568	Not DE
ENSG00000260997	0.0291298	-3.332	0.0986695	0.921597	0.975284	0.0984224	Not DE
ENSG00000143256	0.00564743	3.9357	0.0986117	0.921649	0.975284	0.0983572	Not DE
ENSG00000117281	-0.0323246	-4.90317	-0.098579	0.921659	0.975284	-0.0983445	Not DE
ENSG00000240634	-0.0171028	-2.05621	-0.0985394	0.92169	0.975284	-0.0983049	Not DE
ENSG00000226277	0.0352	-5.15416	0.0985185	0.921712	0.975284	0.0982779	Not DE
ENSG00000259511	0.0138463	0.353182	0.0984868	0.921732	0.975284	0.0982526	Not DE
ENSG00000249129	-0.0446048	-5.19799	-0.0984863	0.921743	0.975284	-0.0982378	Not DE
ENSG00000261410	-0.0270796	-5.30712	-0.0984483	0.921784	0.975284	-0.0981867	Not DE
ENSG00000119812	0.00467114	5.41056	0.0983662	0.921861	0.975284	0.0980901	Not DE
ENSG00000138772	0.0109923	2.76343	0.0983116	0.921876	0.975284	0.0980712	Not DE
ENSG00000110076	0.0114965	5.42552	0.0982866	0.921901	0.975284	0.0980395	Not DE
ENSG00000260899	-0.0228621	-5.80419	-0.0982729	0.921908	0.975284	-0.0980311	Not DE
ENSG00000277288	0.041851	-3.44445	0.0981954	0.921963	0.975284	0.0979619	Not DE
ENSG00000117448	0.00525207	4.41292	0.0981755	0.92198	0.975284	0.0979395	Not DE
ENSG00000130294	-0.00800653	9.04524	-0.0981505	0.922003	0.975284	-0.0979104	Not DE
ENSG00000197565	0.0271601	-0.562712	0.0981687	0.922014	0.975284	0.0978968	Not DE
ENSG00000106624	-0.0207679	2.99866	-0.098074	0.922073	0.975312	-0.0978225	Not DE
ENSG00000272602	-0.00511901	4.03815	-0.0979791	0.922143	0.975351	-0.0977352	Not DE
ENSG00000259130	-0.0263491	-5.41753	-0.0978429	0.922245	0.975397	-0.097606	Not DE
ENSG00000228255	0.020884	-5.74491	0.0977838	0.922306	0.975397	0.0975292	Not DE
ENSG00000289855	-0.0152059	-1.07423	-0.0977564	0.922313	0.975397	-0.0975208	Not DE
ENSG00000105053	-0.00562027	3.70643	-0.0978014	0.922316	0.975397	-0.0975172	Not DE
ENSG00000104835	-0.00867155	2.52521	-0.0975921	0.922451	0.975418	-0.0973468	Not DE
ENSG00000185404	-0.0124764	1.0059	-0.0975806	0.922453	0.975418	-0.0973447	Not DE
ENSG00000248654	0.0262345	-4.97105	0.0975769	0.922458	0.975418	0.0973385	Not DE
ENSG00000182827	-0.00382404	5.02861	-0.0975943	0.922484	0.975418	-0.0973056	Not DE
ENSG00000288580	0.0475447	-4.58507	0.0974704	0.922537	0.975418	0.0972386	Not DE
ENSG00000141956	-0.00751109	3.16717	-0.097466	0.922542	0.975418	-0.097232	Not DE
ENSG00000286659	0.0167902	-2.44778	0.0972783	0.922694	0.975418	0.0970404	Not DE
ENSG00000105202	-0.00616408	3.46852	-0.0972814	0.922704	0.975418	-0.0970282	Not DE
ENSG00000288550	-0.0325259	-0.0352869	-0.0972451	0.922717	0.975418	-0.0970116	Not DE
ENSG00000100416	0.00587553	3.66993	0.0972186	0.922747	0.975418	0.0969746	Not DE
ENSG00000184840	-0.00548913	4.18424	-0.0972227	0.922754	0.975418	-0.0969654	Not DE
ENSG00000066739	0.00424837	6.72451	0.0971697	0.922783	0.975418	0.0969282	Not DE
ENSG00000177556	-0.00587665	4.377	-0.0972159	0.922788	0.975418	-0.0969225	Not DE
ENSG00000228463	0.0175864	2.78026	0.0971273	0.92281	0.975418	0.0968951	Not DE
ENSG00000197312	-0.00476576	5.606	-0.0971286	0.922821	0.975418	-0.0968808	Not DE
ENSG00000139372	0.00518783	3.50249	0.0970148	0.922902	0.975468	0.0967794	Not DE
ENSG00000235590	0.03223	-4.71489	0.0969268	0.922968	0.975504	0.0966963	Not DE
ENSG00000115541	-0.00548009	5.50962	-0.096829	0.923064	0.975547	-0.0965753	Not DE
ENSG00000019995	-0.00336404	5.97119	-0.0968236	0.923079	0.975547	-0.0965564	Not DE
ENSG00000259705	-0.0435501	-4.70566	-0.0967204	0.923138	0.975547	-0.0964817	Not DE
ENSG00000100031	-0.0150568	0.925463	-0.0966793	0.923164	0.975547	-0.0964495	Not DE
ENSG00000164078	-0.0234534	-1.55284	-0.0966704	0.923171	0.975547	-0.0964405	Not DE
ENSG00000178913	-0.00598396	5.27569	-0.0965774	0.92325	0.975556	-0.0963404	Not DE
ENSG00000273595	-0.0250099	-5.10801	-0.0964838	0.92333	0.975556	-0.0962394	Not DE
ENSG00000289166	0.0163297	-5.88524	0.0964637	0.92336	0.975556	0.0962016	Not DE
ENSG00000162728	0.00656294	6.23449	0.096429	0.923375	0.975556	0.0961835	Not DE
ENSG00000203872	0.0217902	-0.029436	0.0964081	0.92338	0.975556	0.0961769	Not DE
ENSG00000268941	0.0241158	-4.23365	0.0963839	0.923405	0.975556	0.096145	Not DE
ENSG00000159231	-0.0099741	0.951706	-0.0963333	0.923438	0.975556	-0.0961037	Not DE
ENSG00000256928	0.0266127	-5.46661	0.0962891	0.923487	0.975556	0.0960428	Not DE
ENSG00000228653	0.0284259	-3.45743	0.0962764	0.923487	0.975556	0.0960421	Not DE
ENSG00000243738	-0.0252788	-4.578	-0.0962554	0.923503	0.975556	-0.0960222	Not DE
ENSG00000227712	0.0349335	-2.7016	0.0961619	0.923576	0.975599	0.0959306	Not DE
ENSG00000258469	0.0298905	-5.66874	0.096119	0.92362	0.975602	0.095875	Not DE
ENSG00000130649	0.0108689	1.73544	0.0960862	0.923659	0.975602	0.095826	Not DE
ENSG00000047315	-0.0043336	6.22689	-0.0960919	0.923676	0.975602	-0.0958046	Not DE
ENSG00000205838	-0.0138991	0.0860169	-0.0960151	0.923714	0.975607	-0.0957568	Not DE
ENSG00000231747	0.0174994	-5.74318	0.0958115	0.923891	0.975729	0.0955338	Not DE
ENSG00000179101	0.025755	-4.97528	0.0957615	0.923893	0.975729	0.0955307	Not DE
ENSG00000242855	0.0192027	-5.72685	0.0956607	0.923984	0.975759	0.095416	Not DE
ENSG00000224918	0.0222165	-5.55963	0.0956407	0.923995	0.975759	0.0954023	Not DE
ENSG00000283381	-0.0182862	-5.87142	-0.0956194	0.924019	0.975759	-0.0953719	Not DE
ENSG00000112972	-0.00801732	7.04906	-0.0955556	0.924064	0.975765	-0.0953163	Not DE
ENSG00000166118	-0.0254722	-4.49118	-0.0954988	0.924115	0.975765	-0.0952515	Not DE
ENSG00000261600	0.0272709	-2.50897	0.0954621	0.92414	0.975765	0.0952207	Not DE
ENSG00000274848	0.0203045	-5.76813	0.095358	0.924232	0.975765	0.0951041	Not DE
ENSG00000228050	-0.0317844	-4.89754	-0.0953407	0.924235	0.975765	-0.0951004	Not DE
ENSG00000104368	-0.0107061	2.87275	-0.0953525	0.924246	0.975765	-0.0950872	Not DE
ENSG00000275830	-0.0228262	-0.585919	-0.0953481	0.924252	0.975765	-0.0950794	Not DE
ENSG00000073905	-0.0258415	-4.85431	-0.0951559	0.924377	0.97583	-0.0949219	Not DE
ENSG00000243701	0.00908247	3.85903	0.0951695	0.924378	0.97583	0.0949206	Not DE
ENSG00000131979	-0.00888467	0.758821	-0.0950501	0.924549	0.975942	-0.0947057	Not DE
ENSG00000282375	0.0268521	-5.64212	0.0949679	0.924551	0.975942	0.0947026	Not DE
ENSG00000224272	0.0481282	-3.49684	0.0948928	0.924582	0.975942	0.0946634	Not DE
ENSG00000238055	-0.0145367	-6.02056	-0.0948246	0.92466	0.97598	-0.0945652	Not DE
ENSG00000283757	-0.0146211	0.328796	-0.0947636	0.924683	0.97598	-0.0945366	Not DE
ENSG00000228874	0.0190085	-5.82949	0.094624	0.924823	0.976094	0.0943597	Not DE
ENSG00000285042	0.0339693	-4.62034	0.094522	0.924874	0.976113	0.0942966	Not DE
ENSG00000188897	0.0260532	-0.399914	0.0944681	0.924939	0.976147	0.0942144	Not DE
ENSG00000254348	0.0242329	-2.87305	0.0943675	0.924996	0.976147	0.0941429	Not DE
ENSG00000287817	0.0488492	-1.52777	0.094361	0.925003	0.976147	0.0941342	Not DE
ENSG00000180176	-0.0322993	-3.92708	-0.0942205	0.925112	0.976216	-0.0939966	Not DE
ENSG00000197841	0.00602993	4.5572	0.0942378	0.925133	0.976216	0.0939699	Not DE
ENSG00000288722	-0.0144467	2.42929	-0.0939009	0.925365	0.976399	-0.0936777	Not DE
ENSG00000249984	0.0421658	-4.15544	0.0939105	0.925371	0.976399	0.0936702	Not DE
ENSG00000278017	-0.0228853	-3.16019	-0.093792	0.925462	0.976446	-0.0935564	Not DE
ENSG00000270773	-0.0267223	-4.94323	-0.0937611	0.925481	0.976446	-0.0935325	Not DE
ENSG00000165259	0.00561344	3.49459	0.0935758	0.925636	0.976576	0.0933362	Not DE
ENSG00000257529	-0.0431434	-3.41405	-0.0935713	0.925688	0.976592	-0.0932715	Not DE
ENSG00000176108	-0.00987005	1.78363	-0.0934764	0.925716	0.976592	-0.0932358	Not DE
ENSG00000197054	0.00907615	2.13577	0.0933682	0.925799	0.976644	0.0931321	Not DE
ENSG00000286326	-0.0303797	-4.23461	-0.0932221	0.925907	0.976684	-0.0929961	Not DE
ENSG00000171914	0.00567996	7.13367	0.0932209	0.925922	0.976684	0.0929774	Not DE
ENSG00000247735	-0.0281418	-1.17471	-0.0931831	0.925934	0.976684	-0.0929617	Not DE
ENSG00000269906	-0.0528261	-4.35718	-0.0931197	0.926005	0.976725	-0.0928723	Not DE
ENSG00000166527	-0.0264952	-5.19218	-0.0930041	0.926086	0.976742	-0.0927705	Not DE
ENSG00000115091	-0.0036944	6.39256	-0.0929341	0.926153	0.976742	-0.0926864	Not DE
ENSG00000167216	0.00723182	4.01069	0.0929034	0.926163	0.976742	0.0926739	Not DE
ENSG00000278611	0.00998574	0.308487	0.092903	0.926165	0.976742	0.0926713	Not DE
ENSG00000253917	-0.0278183	-5.02375	-0.092882	0.926184	0.976742	-0.0926474	Not DE
ENSG00000120907	-0.00649116	2.93006	-0.0928161	0.926232	0.97676	-0.092586	Not DE
ENSG00000173559	-0.00889809	2.19562	-0.0927562	0.926279	0.976769	-0.0925276	Not DE
ENSG00000162365	0.0303499	-3.85446	0.0926778	0.926335	0.976769	0.0924574	Not DE
ENSG00000225370	-0.0230461	-5.48142	-0.0926772	0.926339	0.976769	-0.092452	Not DE
ENSG00000239959	0.0327751	-5.45745	0.0925673	0.926423	0.976824	0.0923459	Not DE
ENSG00000163497	-0.0253382	-4.85122	-0.0925076	0.926483	0.976842	-0.092271	Not DE
ENSG00000269289	0.0249846	-4.9231	0.0924527	0.926529	0.976842	0.0922129	Not DE
ENSG00000255418	-0.0171657	-0.673221	-0.0924184	0.926541	0.976842	-0.0921972	Not DE
ENSG00000285740	-0.0364844	-4.33791	-0.0922368	0.926684	0.976842	-0.0920177	Not DE
ENSG00000278291	-0.00590513	3.7163	-0.0922452	0.926687	0.976842	-0.0920139	Not DE
ENSG00000274274	-0.025149	-5.3904	-0.0922028	0.926715	0.976842	-0.0919784	Not DE
ENSG00000198851	0.0232004	-5.3438	0.0922003	0.926721	0.976842	0.0919706	Not DE
ENSG00000070031	-0.0240309	-5.41887	-0.0921859	0.926731	0.976842	-0.0919588	Not DE
ENSG00000207187	-0.0304631	-2.51169	-0.0921875	0.926733	0.976842	-0.091956	Not DE
ENSG00000037749	0.00530005	4.73508	0.0920783	0.926812	0.976875	0.0918568	Not DE
ENSG00000250709	0.0384056	-2.42785	0.0920861	0.926829	0.976875	0.0918352	Not DE
ENSG00000289496	0.00513074	0.848065	0.0920497	0.926868	0.976882	0.0917861	Not DE
ENSG00000167065	0.00950395	1.01265	0.0919347	0.92695	0.976935	0.0916827	Not DE
ENSG00000168497	-0.00849436	2.86575	-0.0920706	0.926984	0.976936	-0.0916397	Not DE
ENSG00000169668	0.0182578	-0.43014	0.0916749	0.927131	0.977038	0.0914548	Not DE
ENSG00000236511	-0.0356727	-4.31552	-0.0916556	0.927146	0.977038	-0.0914364	Not DE
ENSG00000104951	-0.0288872	-3.23865	-0.0915937	0.927197	0.977058	-0.0913716	Not DE
ENSG00000288683	-0.0534829	-3.72962	-0.0914824	0.927289	0.977063	-0.091256	Not DE
ENSG00000223783	0.0208193	-5.69202	0.0914645	0.927302	0.977063	0.0912392	Not DE
ENSG00000141560	-0.00431303	4.48174	-0.0913777	0.927372	0.977063	-0.0911524	Not DE
ENSG00000272983	-0.0539455	-0.853816	-0.091332	0.927411	0.977063	-0.0911031	Not DE
ENSG00000101856	0.00487876	6.33089	0.0913306	0.927417	0.977063	0.0910947	Not DE
ENSG00000284614	0.0361516	-3.36677	0.0912199	0.92749	0.977063	0.0910032	Not DE
ENSG00000140993	0.00515753	3.04631	0.0911778	0.927523	0.977063	0.0909612	Not DE
ENSG00000262686	-0.0227661	-2.74333	-0.0910851	0.927607	0.977063	-0.090856	Not DE
ENSG00000169223	0.00525951	4.37594	0.0910686	0.927626	0.977063	0.0908321	Not DE
ENSG00000152454	0.00454803	2.58838	0.0910268	0.927653	0.977063	0.0907986	Not DE
ENSG00000196369	0.00673153	5.33925	0.0910084	0.927662	0.977063	0.090787	Not DE
ENSG00000239697	-0.0148704	0.588262	-0.0909792	0.927681	0.977063	-0.0907628	Not DE
ENSG00000118242	0.0126528	2.5563	0.0909004	0.927774	0.977063	0.0906455	Not DE
ENSG00000198414	0.0264013	-4.43333	0.0908714	0.927777	0.977063	0.090642	Not DE
ENSG00000284719	0.0319971	-3.81296	0.0908524	0.927782	0.977063	0.0906359	Not DE
ENSG00000198846	-0.0138593	2.97489	-0.0908585	0.927792	0.977063	-0.0906228	Not DE
ENSG00000267225	-0.0193304	-5.62782	-0.0907791	0.927848	0.977063	-0.0905532	Not DE
ENSG00000199475	-0.0160844	-5.87758	-0.0907765	0.927863	0.977063	-0.0905334	Not DE
ENSG00000233902	-0.0209777	-5.38034	-0.0907501	0.927871	0.977063	-0.0905232	Not DE
ENSG00000287379	-0.0270924	-5.54467	-0.0907321	0.92788	0.977063	-0.0905124	Not DE
ENSG00000116984	0.00494039	6.60312	0.0907259	0.927892	0.977063	0.0904971	Not DE
ENSG00000185614	0.0130028	0.196356	0.0906844	0.927916	0.977063	0.0904676	Not DE
ENSG00000185127	-0.00393597	4.77149	-0.0906445	0.927963	0.977078	-0.0904083	Not DE
ENSG00000230071	-0.0221326	-5.91764	-0.0905658	0.928027	0.977085	-0.0903277	Not DE
ENSG00000115539	0.005021	3.15262	0.0905511	0.928034	0.977085	0.0903182	Not DE
ENSG00000275126	-0.0198801	-1.67529	-0.0904665	0.928095	0.977115	-0.0902417	Not DE
ENSG00000234283	-0.0228991	-2.47158	-0.0901925	0.928306	0.977303	-0.0899765	Not DE
ENSG00000270181	-0.0323801	1.04548	-0.0901299	0.928354	0.977319	-0.0899159	Not DE
ENSG00000283303	-0.0335388	-5.50079	-0.0898039	0.928617	0.977562	-0.0895848	Not DE
ENSG00000250138	0.0293819	-1.42008	0.0897592	0.928677	0.97759	0.0895098	Not DE
ENSG00000249476	0.0517953	-1.93221	0.0895748	0.928794	0.97768	0.0893621	Not DE
ENSG00000263177	-0.0233919	-4.94955	-0.0894769	0.928881	0.977703	-0.0892523	Not DE
ENSG00000228643	-0.0204145	-5.60414	-0.0894407	0.92892	0.977703	-0.0892043	Not DE
ENSG00000143314	-0.0050274	4.52717	-0.0894156	0.928936	0.977703	-0.0891838	Not DE
ENSG00000105397	0.0069291	4.75478	0.0893864	0.928948	0.977703	0.0891679	Not DE
ENSG00000250167	-0.0391092	-4.45787	-0.0893097	0.929009	0.977703	-0.0890921	Not DE
ENSG00000227356	0.0186967	-5.59308	0.0892667	0.929044	0.977703	0.0890479	Not DE
ENSG00000279711	0.02393	-3.59668	0.0892514	0.929061	0.977703	0.0890263	Not DE
ENSG00000226367	0.0287324	-4.89382	0.0891882	0.929103	0.977703	0.0889736	Not DE
ENSG00000249115	0.0128117	2.09649	0.0891786	0.929108	0.977703	0.0889668	Not DE
ENSG00000233237	-0.00731114	3.11894	-0.0891295	0.929186	0.977705	-0.0888694	Not DE
ENSG00000272234	0.018741	-2.3611	0.0890745	0.929216	0.977705	0.0888311	Not DE
ENSG00000124788	0.00370544	6.88149	0.0890206	0.929234	0.977705	0.0888086	Not DE
ENSG00000171522	-0.0353141	-1.33446	-0.0889072	0.929328	0.977705	-0.0886898	Not DE
ENSG00000260159	-0.0248593	-5.39773	-0.0887862	0.929431	0.977705	-0.0885609	Not DE
ENSG00000171161	-0.00563296	2.73461	-0.0886916	0.929527	0.977705	-0.0884395	Not DE
ENSG00000083838	-0.00833435	2.15921	-0.0886357	0.929541	0.977705	-0.0884227	Not DE
ENSG00000289373	0.016612	-5.80497	0.0886557	0.929543	0.977705	0.0884204	Not DE
ENSG00000287251	0.0343337	-4.92389	0.088612	0.929561	0.977705	0.0883966	Not DE
ENSG00000214826	0.030532	-2.11117	0.0886159	0.929563	0.977705	0.0883952	Not DE
ENSG00000168137	-0.0047571	6.26949	-0.0886249	0.929565	0.977705	-0.0883925	Not DE
ENSG00000259080	-0.042766	-3.38904	-0.0885668	0.929594	0.977705	-0.0883561	Not DE
ENSG00000198589	0.00363242	6.33991	0.0885808	0.929598	0.977705	0.0883505	Not DE
ENSG00000286330	0.0102188	1.91718	0.088578	0.929609	0.977705	0.0883368	Not DE
ENSG00000272518	-0.0577097	-3.01013	-0.0884975	0.929651	0.977705	-0.0882835	Not DE
ENSG00000236377	-0.0381469	-4.20348	-0.0884992	0.929653	0.977705	-0.088282	Not DE
ENSG00000134982	-0.00537121	8.97027	-0.088514	0.929663	0.977705	-0.0882687	Not DE
ENSG00000223714	-0.0305675	-4.17038	-0.0884102	0.929727	0.977705	-0.0881882	Not DE
ENSG00000135597	-0.00451611	5.76852	-0.0883984	0.929727	0.977705	-0.0881877	Not DE
ENSG00000249085	0.0258577	-4.70397	0.0882942	0.929818	0.977766	0.0880734	Not DE
ENSG00000130724	0.00313497	4.98579	0.0882445	0.929868	0.977784	0.0880114	Not DE
ENSG00000146374	0.0223322	1.12266	0.0881697	0.929933	0.977818	0.0879292	Not DE
ENSG00000288918	-0.00946965	1.70588	-0.0879635	0.930102	0.977962	-0.0877162	Not DE
ENSG00000201916	0.0130916	-6.0156	0.0878141	0.93021	0.977984	0.0875805	Not DE
ENSG00000270131	0.0201007	-5.34037	0.0877968	0.930217	0.977984	0.0875722	Not DE
ENSG00000278668	0.0103218	-0.324038	0.087744	0.930254	0.977984	0.0875255	Not DE
ENSG00000287609	0.0602617	-3.36864	0.0877069	0.930275	0.977984	0.0874987	Not DE
ENSG00000267198	0.0260473	-1.6678	0.0876273	0.930345	0.977984	0.0874106	Not DE
ENSG00000140829	0.00561575	5.18242	0.0876403	0.930346	0.977984	0.0874096	Not DE
ENSG00000203734	0.0226925	-2.01131	0.0875703	0.930384	0.977984	0.087362	Not DE
ENSG00000277895	-0.0211662	-3.03191	-0.0875079	0.930436	0.977984	-0.0872962	Not DE
ENSG00000261066	-0.016502	-5.90234	-0.0874706	0.930485	0.977984	-0.087234	Not DE
ENSG00000260579	-0.0170591	-5.87609	-0.0874295	0.930509	0.977984	-0.0872051	Not DE
ENSG00000227855	0.0165166	-0.69914	0.0873885	0.930528	0.977984	0.0871808	Not DE
ENSG00000103522	-0.0319706	-3.74249	-0.0873886	0.930543	0.977984	-0.0871622	Not DE
ENSG00000282863	0.0272568	-4.74446	0.0873325	0.930576	0.977984	0.0871207	Not DE
ENSG00000270096	0.00789541	0.196804	0.0873246	0.930578	0.977984	0.0871173	Not DE
ENSG00000267102	0.0187814	-2.1242	0.0871665	0.930704	0.978065	0.0869596	Not DE
ENSG00000183783	0.0130943	1.89265	0.0871115	0.930749	0.978065	0.0869031	Not DE
ENSG00000267007	0.0184025	-5.5573	0.0871402	0.930752	0.978065	0.0868982	Not DE
ENSG00000260342	-0.030305	-4.4432	-0.0870873	0.930788	0.978065	-0.0868535	Not DE
ENSG00000128567	-0.00674396	5.14661	-0.0870237	0.930817	0.978065	-0.0868165	Not DE
ENSG00000140534	0.0245408	-2.44844	0.0869138	0.930904	0.978122	0.0867075	Not DE
ENSG00000176148	0.00521192	4.58984	0.0868122	0.930995	0.978145	0.0865931	Not DE
ENSG00000261465	0.0259454	-4.88027	0.0867845	0.931007	0.978145	0.0865776	Not DE
ENSG00000254732	0.0313434	-0.633002	0.0867799	0.931024	0.978145	0.086557	Not DE
ENSG00000253197	-0.0232572	-5.25764	-0.0867077	0.931077	0.978167	-0.0864902	Not DE
ENSG00000228400	-0.0300096	-0.945842	-0.0865881	0.931162	0.978216	-0.0863826	Not DE
ENSG00000199932	0.0312028	-4.88188	0.0866273	0.931259	0.978216	0.086261	Not DE
ENSG00000108960	-0.00835958	4.96727	-0.0864458	0.931284	0.978216	-0.0862296	Not DE
ENSG00000180964	-0.00492586	5.52123	-0.0863999	0.931315	0.978216	-0.0861903	Not DE
ENSG00000136197	-0.00928488	2.78816	-0.0863978	0.931332	0.978216	-0.086169	Not DE
ENSG00000249352	0.0260362	-5.6249	0.0863805	0.931346	0.978216	0.0861511	Not DE
ENSG00000169221	0.0100106	3.28898	0.086315	0.931381	0.978216	0.0861069	Not DE
ENSG00000230648	-0.0210926	-5.68886	-0.0863219	0.931384	0.978216	-0.086104	Not DE
ENSG00000237595	0.0256952	-5.37396	0.0861693	0.9315	0.97822	0.0859579	Not DE
ENSG00000162598	0.0302362	-3.56902	0.086164	0.931504	0.97822	0.0859521	Not DE
ENSG00000260219	0.0298039	-2.60727	0.0861467	0.931512	0.97822	0.0859423	Not DE
ENSG00000240808	-0.0213665	-5.88439	-0.0860679	0.931589	0.97822	-0.0858459	Not DE
ENSG00000286040	-0.0241052	-2.68546	-0.0860232	0.931615	0.97822	-0.0858136	Not DE
ENSG00000011114	0.00679328	5.315	0.0860191	0.931618	0.97822	0.0858093	Not DE
ENSG00000258520	0.0257266	-5.34728	0.0859885	0.931647	0.97822	0.0857734	Not DE
ENSG00000100938	0.00346633	4.85443	0.0859814	0.931648	0.97822	0.085772	Not DE
ENSG00000249695	0.0311396	-2.74817	0.0858042	0.931791	0.978336	0.0855923	Not DE
ENSG00000288876	-0.0405599	-5.24938	-0.0857429	0.931843	0.978357	-0.0855269	Not DE
ENSG00000257327	-0.0211653	-5.372	-0.0856774	0.93189	0.978371	-0.0854675	Not DE
ENSG00000239653	-0.0544162	-3.53561	-0.0856388	0.931922	0.978371	-0.0854269	Not DE
ENSG00000189280	0.0284797	-2.30813	0.0856226	0.931954	0.978371	0.0853868	Not DE
ENSG00000286018	0.0210914	-5.64375	0.0854619	0.932071	0.978454	0.0852391	Not DE
ENSG00000108953	-0.00972607	6.78207	-0.0854223	0.932098	0.978454	-0.0852056	Not DE
ENSG00000123485	0.0267606	-4.72413	0.0853606	0.932136	0.97846	0.0851572	Not DE
ENSG00000235902	-0.0149004	-5.9005	-0.0850212	0.932428	0.978723	-0.0847905	Not DE
ENSG00000278254	0.0356174	-3.39117	0.0849252	0.932492	0.978723	0.0847102	Not DE
ENSG00000226124	0.00658447	3.18349	0.0848955	0.932522	0.978723	0.084672	Not DE
ENSG00000004897	-0.00410618	6.35637	-0.0848446	0.932548	0.978723	-0.0846394	Not DE
ENSG00000201469	0.0126134	-5.99475	0.0848582	0.932549	0.978723	0.0846386	Not DE
ENSG00000122642	-0.00642158	4.74756	-0.0847569	0.932639	0.978772	-0.0845248	Not DE
ENSG00000082397	-0.00474907	7.77163	-0.0846979	0.932661	0.978772	-0.084497	Not DE
ENSG00000272183	0.0189055	-5.59086	0.0844786	0.932851	0.978864	0.0842588	Not DE
ENSG00000158077	-0.0093612	-0.117101	-0.0844417	0.932872	0.978864	-0.0842317	Not DE
ENSG00000288700	-0.0108071	0.618327	-0.084436	0.932874	0.978864	-0.0842289	Not DE
ENSG00000118491	0.0220884	-5.39407	0.0843921	0.932904	0.978864	0.0841917	Not DE
ENSG00000257921	-0.0296903	-1.78043	-0.0842992	0.932978	0.978864	-0.0840992	Not DE
ENSG00000135823	-0.00356037	5.70824	-0.0842567	0.933024	0.978864	-0.0840408	Not DE
ENSG00000289311	0.00859054	-0.558466	0.0842394	0.933025	0.978864	0.0840396	Not DE
ENSG00000167487	-0.019078	1.57657	-0.0842388	0.933042	0.978864	-0.0840176	Not DE
ENSG00000156500	-0.0117116	0.727623	-0.084085	0.933148	0.978864	-0.0838854	Not DE
ENSG00000272915	0.0205669	-3.43492	0.0840539	0.933175	0.978864	0.0838515	Not DE
ENSG00000123201	-0.0325459	-4.87649	-0.0840018	0.933217	0.978864	-0.0837977	Not DE
ENSG00000258301	0.00651573	1.74354	0.0839762	0.933235	0.978864	0.0837754	Not DE
ENSG00000170892	0.00488144	2.51855	0.0840013	0.933243	0.978864	0.0837652	Not DE
ENSG00000203993	0.00787911	1.63392	0.083967	0.933247	0.978864	0.0837598	Not DE
ENSG00000137691	0.0133018	-0.815815	0.0838753	0.933314	0.978864	0.0836763	Not DE
ENSG00000248599	0.0297527	-4.91183	0.0838069	0.933374	0.978864	0.0836007	Not DE
ENSG00000173868	-0.0295124	-2.16469	-0.0837374	0.933425	0.978864	-0.0835369	Not DE
ENSG00000102038	-0.00418604	5.43896	-0.0837413	0.933429	0.978864	-0.083532	Not DE
ENSG00000214279	-0.0182436	1.34253	-0.0837293	0.933434	0.978864	-0.0835249	Not DE
ENSG00000258417	0.0262877	-5.23536	0.0837298	0.933436	0.978864	0.0835222	Not DE
ENSG00000115363	0.0256661	-4.98924	0.0837109	0.933444	0.978864	0.0835123	Not DE
ENSG00000174485	0.00349973	6.48964	0.0836938	0.933467	0.978864	0.0834836	Not DE
ENSG00000285006	0.0243305	-4.93108	0.0836445	0.933497	0.978864	0.0834461	Not DE
ENSG00000204642	0.0101135	2.01819	0.0834904	0.933622	0.978962	0.0832886	Not DE
ENSG00000132768	-0.00680316	2.83069	-0.0834364	0.933666	0.978974	-0.083233	Not DE
ENSG00000187736	-0.00783952	2.10966	-0.083285	0.933804	0.978998	-0.0830598	Not DE
ENSG00000234772	-0.027819	-4.68301	-0.0832215	0.933832	0.978998	-0.0830241	Not DE
ENSG00000253553	0.0157265	1.97814	0.08327	0.933835	0.978998	0.0830212	Not DE
ENSG00000241045	-0.0231959	-4.09906	-0.0831789	0.933868	0.978998	-0.0829795	Not DE
ENSG00000286351	-0.0186343	-5.70593	-0.0831689	0.933883	0.978998	-0.0829605	Not DE
ENSG00000279328	0.0133745	-1.77676	0.0831538	0.93389	0.978998	0.0829513	Not DE
ENSG00000206199	-0.0261249	-5.02918	-0.0831145	0.933917	0.978998	-0.0829173	Not DE
ENSG00000274833	-0.0237515	-5.04227	-0.0830525	0.933968	0.979017	-0.0828535	Not DE
ENSG00000186174	0.0146104	2.25523	0.0829653	0.934043	0.979062	0.0827586	Not DE
ENSG00000160948	0.00358494	4.34922	0.0829407	0.934094	0.979077	0.0826946	Not DE
ENSG00000255639	-0.0126594	1.07929	-0.0828288	0.934154	0.979077	-0.082619	Not DE
ENSG00000168209	-0.00809087	4.31784	-0.0827656	0.934215	0.979077	-0.0825425	Not DE
ENSG00000241697	0.00885263	3.89686	0.0827407	0.93423	0.979077	0.0825246	Not DE
ENSG00000183496	-0.0308515	-0.594091	-0.0827044	0.934244	0.979077	-0.0825065	Not DE
ENSG00000279331	0.0221234	-5.25779	0.082646	0.934298	0.979077	0.0824389	Not DE
ENSG00000185829	0.0122066	2.83683	0.0826439	0.934311	0.979077	0.0824224	Not DE
ENSG00000182712	-0.0089231	1.5714	-0.0826138	0.934351	0.979077	-0.0823724	Not DE
ENSG00000100722	0.00218546	6.35061	0.0825209	0.934408	0.979077	0.0823002	Not DE
ENSG00000036054	-0.00330319	5.11281	-0.0825146	0.934411	0.979077	-0.0822959	Not DE
ENSG00000279579	-0.0282308	-4.6879	-0.0824886	0.934416	0.979077	-0.0822907	Not DE
ENSG00000283101	0.0233255	-5.82191	0.0824098	0.934489	0.97912	0.0821985	Not DE
ENSG00000182366	0.0320421	-1.41936	0.0823378	0.934535	0.979134	0.0821407	Not DE
ENSG00000130513	0.0250374	-5.09884	0.0821852	0.934655	0.979196	0.0819899	Not DE
ENSG00000288873	-0.0237304	-4.30329	-0.0820877	0.934733	0.979196	-0.0818921	Not DE
ENSG00000174953	0.00361886	5.87488	0.0820677	0.93476	0.979196	0.0818581	Not DE
ENSG00000103549	0.00434449	5.33168	0.0820381	0.934771	0.979196	0.0818436	Not DE
ENSG00000075618	0.00895002	4.3645	0.0820278	0.934788	0.979196	0.0818217	Not DE
ENSG00000103942	0.00715775	3.32919	0.0820013	0.9348	0.979196	0.0818068	Not DE
ENSG00000188803	-0.0140583	1.92547	-0.0819555	0.934837	0.979196	-0.0817611	Not DE
ENSG00000259721	0.0260559	-3.94528	0.0819363	0.934855	0.979196	0.0817387	Not DE
ENSG00000110852	0.0119261	0.792787	0.0818874	0.9349	0.97921	0.0816813	Not DE
ENSG00000163464	0.0312896	-2.71883	0.0817336	0.935026	0.979308	0.0815227	Not DE
ENSG00000166199	0.00429607	2.98238	0.0816632	0.935084	0.979318	0.0814501	Not DE
ENSG00000012817	0.00809076	1.83802	0.0816239	0.935101	0.979318	0.0814285	Not DE
ENSG00000287058	0.0276251	-4.7387	0.0815126	0.935193	0.979356	0.0813135	Not DE
ENSG00000104976	0.00832218	0.27505	0.0814749	0.935225	0.979356	0.0812722	Not DE
ENSG00000270996	-0.0220645	-5.74923	-0.0814623	0.935235	0.979356	-0.0812605	Not DE
ENSG00000141867	-0.00782966	4.33835	-0.0813589	0.935329	0.979421	-0.0811416	Not DE
ENSG00000234545	0.00371505	4.62137	0.0812869	0.935386	0.979446	0.0810705	Not DE
ENSG00000233080	-0.0226705	-5.21098	-0.0812406	0.935422	0.97945	-0.081025	Not DE
ENSG00000225492	0.0171348	-1.88098	0.0810519	0.935558	0.979487	0.0808536	Not DE
ENSG00000088833	0.0034705	4.86672	0.0810132	0.935592	0.979487	0.0808114	Not DE
ENSG00000236722	-0.0215452	-4.69095	-0.0810097	0.935598	0.979487	-0.0808033	Not DE
ENSG00000151834	0.00916579	6.78346	0.0809192	0.935667	0.979487	0.0807175	Not DE
ENSG00000235586	0.0152422	-5.91385	0.0809046	0.935682	0.979487	0.0806978	Not DE
ENSG00000214823	-0.0204835	-5.17058	-0.0808898	0.935686	0.979487	-0.0806929	Not DE
ENSG00000121454	-0.0312301	-2.8295	-0.0808472	0.935716	0.979487	-0.0806553	Not DE
ENSG00000137714	-0.00414644	3.35326	-0.0808501	0.935718	0.979487	-0.0806535	Not DE
ENSG00000198868	0.0169313	-5.76203	0.0807968	0.93577	0.979506	0.0805876	Not DE
ENSG00000287134	-0.0273927	-0.663292	-0.0806664	0.935861	0.979506	-0.0804734	Not DE
ENSG00000188611	0.0307017	0.100607	0.0806901	0.935868	0.979506	0.0804639	Not DE
ENSG00000116260	0.00643558	4.20142	0.080599	0.935919	0.979506	0.0804	Not DE
ENSG00000130479	-0.0138083	2.44809	-0.0806174	0.935923	0.979506	-0.0803953	Not DE
ENSG00000248161	-0.0130617	-0.913217	-0.0804881	0.936001	0.979506	-0.0802973	Not DE
ENSG00000232656	-0.00792257	1.23353	-0.0805143	0.936004	0.979506	-0.0802932	Not DE
ENSG00000272002	-0.0125759	-1.24219	-0.0804847	0.936018	0.979506	-0.0802753	Not DE
ENSG00000277690	0.0221062	-5.23061	0.0803898	0.936089	0.979506	0.080186	Not DE
ENSG00000279662	0.0112584	-0.741315	0.080381	0.936092	0.979506	0.0801823	Not DE
ENSG00000025708	-0.0205757	-1.01951	-0.0803803	0.936094	0.979506	-0.0801799	Not DE
ENSG00000135451	-0.0226017	-5.32906	-0.0803228	0.936135	0.979506	-0.080128	Not DE
ENSG00000256806	0.0211846	0.196079	0.0802905	0.936159	0.979506	0.0800989	Not DE
ENSG00000270149	0.0363565	-4.90347	0.0802072	0.93623	0.979521	0.0800087	Not DE
ENSG00000251733	0.0177001	-5.83143	0.0802079	0.936238	0.979521	0.0799986	Not DE
ENSG00000198925	0.0091626	4.33143	0.0800944	0.936321	0.97956	0.0798942	Not DE
ENSG00000179262	-0.00789484	3.38148	-0.0800781	0.936341	0.97956	-0.0798701	Not DE
ENSG00000288881	0.0504647	-2.07053	0.0800021	0.936392	0.979579	0.0798056	Not DE
ENSG00000165917	0.0266939	-4.54193	0.079887	0.936484	0.979596	0.0796898	Not DE
ENSG00000282393	0.00408184	2.78449	0.0798974	0.936492	0.979596	0.0796799	Not DE
ENSG00000286989	0.050274	-2.47734	0.0798579	0.936506	0.979596	0.0796625	Not DE
ENSG00000237357	-0.0533562	-3.99351	-0.0796857	0.936646	0.979709	-0.0794856	Not DE
ENSG00000286064	0.0207281	-5.55464	0.0796125	0.9367	0.979732	0.0794181	Not DE
ENSG00000170471	0.00300619	6.16643	0.0795389	0.936769	0.979769	0.0793319	Not DE
ENSG00000111605	-0.00385381	6.21114	-0.0793899	0.936891	0.979856	-0.0791786	Not DE
ENSG00000255521	-0.0264147	-4.75983	-0.0793352	0.936917	0.979856	-0.0791458	Not DE
ENSG00000181896	0.00458032	3.05272	0.0792717	0.936967	0.979858	0.0790829	Not DE
ENSG00000185339	0.0080286	2.32082	0.0792462	0.936991	0.979858	0.0790521	Not DE
ENSG00000186310	-0.0798908	0.0121469	-0.0791639	0.937059	0.979858	-0.0789665	Not DE
ENSG00000255517	0.0235084	-2.55183	0.0791475	0.937081	0.979858	0.0789396	Not DE
ENSG00000272772	0.00519474	5.99021	0.0791161	0.937102	0.979858	0.0789122	Not DE
ENSG00000244137	-0.0246829	-5.31286	-0.0790856	0.937114	0.979858	-0.0788976	Not DE
ENSG00000200629	0.013044	-5.96944	0.0790334	0.937176	0.979888	0.0788203	Not DE
ENSG00000287287	-0.0219374	-5.3758	-0.0788819	0.937283	0.979917	-0.0786856	Not DE
ENSG00000254995	0.0093813	2.96945	0.0788028	0.937342	0.979917	0.0786109	Not DE
ENSG00000276958	0.0153433	-5.70259	0.0788096	0.937354	0.979917	0.0785965	Not DE
ENSG00000159596	-0.00338041	2.8847	-0.0787816	0.937359	0.979917	-0.0785895	Not DE
ENSG00000158578	-0.0304556	-1.38717	-0.0787808	0.937386	0.979917	-0.078556	Not DE
ENSG00000204366	0.0302632	-0.0630444	0.0786724	0.937442	0.979917	0.0784853	Not DE
ENSG00000166548	-0.00373448	5.07591	-0.0786402	0.93747	0.979917	-0.0784502	Not DE
ENSG00000276672	-0.0545979	-3.51773	-0.0786265	0.937479	0.979917	-0.0784388	Not DE
ENSG00000289370	-0.00682248	-0.242868	-0.0785669	0.937525	0.979917	-0.0783805	Not DE
ENSG00000130713	0.00436873	4.51269	0.0785611	0.937536	0.979917	0.0783669	Not DE
ENSG00000255284	-0.013577	0.471333	-0.0785218	0.937561	0.979917	-0.0783357	Not DE
ENSG00000290085	-0.00621402	0.404793	-0.0783257	0.937717	0.980046	-0.0781399	Not DE
ENSG00000180279	-0.0259646	-4.585	-0.0782337	0.937794	0.980092	-0.0780427	Not DE
ENSG00000270615	-0.0215285	-4.04326	-0.0781155	0.937888	0.980157	-0.0779244	Not DE
ENSG00000100219	-0.00369154	3.90607	-0.0780659	0.937956	0.980193	-0.0778395	Not DE
ENSG00000257891	-0.0134964	-5.92426	-0.0779532	0.938025	0.980201	-0.0777519	Not DE
ENSG00000274630	-0.0139774	-5.88981	-0.0779531	0.938028	0.980201	-0.077749	Not DE
ENSG00000197245	0.023058	-1.55966	0.0777513	0.938172	0.980271	0.0775671	Not DE
ENSG00000198053	-0.00976637	6.45036	-0.0777429	0.93819	0.980271	-0.0775452	Not DE
ENSG00000017483	-0.00866514	2.84392	-0.0777219	0.9382	0.980271	-0.077533	Not DE
ENSG00000250358	0.0221327	-2.54139	0.0776915	0.938225	0.980271	0.077501	Not DE
ENSG00000273192	0.0150338	-1.71086	0.0776251	0.938274	0.980287	0.0774399	Not DE
ENSG00000255829	-0.0183385	-5.39351	-0.0775489	0.938339	0.980322	-0.0773574	Not DE
ENSG00000269097	0.0187307	-4.72088	0.0775136	0.938376	0.980322	0.077311	Not DE
ENSG00000084092	-0.0033101	2.58818	-0.077461	0.938404	0.980322	-0.0772759	Not DE
ENSG00000230578	-0.020353	-5.1784	-0.077224	0.938599	0.980437	-0.0770309	Not DE
ENSG00000189134	-0.0060135	1.08326	-0.077204	0.938608	0.980437	-0.0770195	Not DE
ENSG00000259969	0.0077407	2.36997	0.0771834	0.938623	0.980437	0.0770003	Not DE
ENSG00000174365	-0.00572073	1.82583	-0.0771806	0.938645	0.980437	-0.0769733	Not DE
ENSG00000224961	0.0211463	-5.39616	0.0771129	0.93869	0.980438	0.076916	Not DE
ENSG00000172273	-0.00611541	3.1027	-0.0770967	0.938711	0.980438	-0.0768895	Not DE
ENSG00000287021	0.0113869	-0.0409787	0.0770112	0.938772	0.980446	0.0768137	Not DE
ENSG00000241552	0.0126779	-5.88596	0.0770029	0.938784	0.980446	0.0767985	Not DE
ENSG00000089280	-0.00574106	6.14758	-0.0769025	0.938876	0.980467	-0.0766825	Not DE
ENSG00000107566	-0.00389419	3.05672	-0.0768379	0.938901	0.980467	-0.076651	Not DE
ENSG00000157601	-0.0056521	4.37417	-0.0768259	0.938913	0.980467	-0.0766355	Not DE
ENSG00000136770	0.0042201	3.37056	0.0767864	0.938962	0.980467	0.0765751	Not DE
ENSG00000108384	0.00422951	4.04808	0.0767326	0.938982	0.980467	0.0765494	Not DE
ENSG00000105205	0.0248793	-4.81713	0.0767131	0.938999	0.980467	0.0765275	Not DE
ENSG00000116285	-0.003691	4.36623	-0.0766	0.93909	0.980526	-0.076414	Not DE
ENSG00000137310	-0.0139723	-0.00489066	-0.0765569	0.939121	0.980526	-0.076375	Not DE
ENSG00000249908	-0.0117889	-6.01521	-0.0765189	0.939168	0.980541	-0.0763154	Not DE
ENSG00000287683	-0.0192255	-1.47688	-0.0763961	0.939271	0.980608	-0.0761855	Not DE
ENSG00000123066	-0.00389041	6.69118	-0.0762781	0.939347	0.980608	-0.0760904	Not DE
ENSG00000247809	0.0143141	-0.806799	0.0762444	0.93937	0.980608	0.0760617	Not DE
ENSG00000250917	0.024402	-4.54562	0.0762306	0.939384	0.980608	0.0760442	Not DE
ENSG00000239580	-0.0181194	-5.45909	-0.0762131	0.939395	0.980608	-0.0760306	Not DE
ENSG00000169245	-0.0258036	-3.18563	-0.076152	0.939442	0.980623	-0.0759716	Not DE
ENSG00000257645	0.0117783	-5.98044	0.0759563	0.939611	0.980699	0.0757586	Not DE
ENSG00000144048	-0.00281852	3.57467	-0.0759155	0.939643	0.980699	-0.0757182	Not DE
ENSG00000234676	-0.0221267	-4.39743	-0.0758408	0.93969	0.980699	-0.0756597	Not DE
ENSG00000130518	0.0284429	-5.0982	0.07584	0.9397	0.980699	0.0756467	Not DE
ENSG00000274322	0.0205075	-1.38402	0.0757798	0.939738	0.980699	0.0755996	Not DE
ENSG00000199839	-0.0110165	-6.00858	-0.0757966	0.939746	0.980699	-0.0755897	Not DE
ENSG00000102053	0.00396388	3.4561	0.0757678	0.939753	0.980699	0.0755798	Not DE
ENSG00000261529	-0.0159242	-5.95724	-0.075749	0.939775	0.980699	-0.0755524	Not DE
ENSG00000196843	-0.00657712	0.911668	-0.0756153	0.939871	0.98075	-0.0754324	Not DE
ENSG00000136244	-0.0265747	-4.35491	-0.0755591	0.939914	0.98075	-0.0753783	Not DE
ENSG00000119630	0.0122309	0.0127418	0.075617	0.939922	0.98075	0.0753677	Not DE
ENSG00000120727	-0.00336421	6.12483	-0.0753533	0.940101	0.980782	-0.0751435	Not DE
ENSG00000260510	-0.0232389	-4.20388	-0.07531	0.940113	0.980782	-0.0751283	Not DE
ENSG00000234740	-0.0226945	-3.93289	-0.0752792	0.940135	0.980782	-0.0751004	Not DE
ENSG00000286573	0.0246139	-4.79133	0.0752557	0.940155	0.980782	0.0750755	Not DE
ENSG00000267277	-0.0216372	-2.95893	-0.0752364	0.940181	0.980782	-0.075042	Not DE
ENSG00000261553	0.0121746	2.61531	0.0752094	0.940193	0.980782	0.0750279	Not DE
ENSG00000172243	0.0144723	2.15407	0.0751734	0.940223	0.980782	0.0749899	Not DE
ENSG00000265126	0.0198004	-5.3701	0.0751628	0.940231	0.980782	0.0749795	Not DE
ENSG00000287876	-0.0268917	-5.11343	-0.0751231	0.940259	0.980782	-0.0749446	Not DE
ENSG00000289209	0.0446408	-1.8059	0.0751391	0.940309	0.980782	0.0748816	Not DE
ENSG00000077935	0.0222745	-3.80733	0.0749568	0.94039	0.980782	0.0747792	Not DE
ENSG00000117481	-0.00370561	3.59942	-0.0749416	0.940403	0.980782	-0.0747634	Not DE
ENSG00000257008	-0.0237977	-4.93873	-0.0749184	0.940427	0.980782	-0.0747333	Not DE
ENSG00000124205	-0.00837899	1.74192	-0.0749134	0.940435	0.980782	-0.0747236	Not DE
ENSG00000150756	-0.00393199	4.20271	-0.0749094	0.940442	0.980782	-0.0747145	Not DE
ENSG00000235244	0.0107654	3.45982	0.0747324	0.940587	0.98087	0.074532	Not DE
ENSG00000144820	0.0213554	-5.77852	0.0747252	0.940591	0.98087	0.0745273	Not DE
ENSG00000099940	-0.00513876	3.76757	-0.0746785	0.940656	0.980904	-0.0744453	Not DE
ENSG00000135241	-0.00343286	6.08168	-0.0744952	0.940763	0.980966	-0.0743112	Not DE
ENSG00000167840	0.00489233	2.44462	0.0744945	0.940781	0.980966	0.074288	Not DE
ENSG00000226507	-0.0201608	-4.54935	-0.0744401	0.94082	0.980973	-0.0742387	Not DE
ENSG00000162078	-0.0180632	-5.36735	-0.0743761	0.940856	0.980976	-0.0741939	Not DE
ENSG00000259959	0.00486945	2.86548	0.0742882	0.940942	0.981032	0.0740856	Not DE
ENSG00000227038	0.0216499	-1.37866	0.0741187	0.941057	0.98108	0.0739416	Not DE
ENSG00000137767	0.00814092	1.83629	0.0741032	0.941071	0.98108	0.0739242	Not DE
ENSG00000205482	-0.0056659	1.50454	-0.0741154	0.941086	0.98108	-0.0739047	Not DE
ENSG00000166881	0.0051871	3.21901	0.0739955	0.94116	0.981109	0.0738125	Not DE
ENSG00000260743	-0.00711011	-0.233726	-0.0739327	0.941203	0.981109	-0.0737576	Not DE
ENSG00000166869	-0.0210029	-2.1515	-0.0739308	0.941211	0.981109	-0.0737478	Not DE
ENSG00000240563	0.0322324	-4.37304	0.0738533	0.941276	0.981131	0.0736661	Not DE
ENSG00000157766	-0.0157967	0.73644	-0.0738148	0.941298	0.981131	-0.0736386	Not DE
ENSG00000185055	0.0156313	-1.32572	0.0734439	0.941591	0.981393	0.07327	Not DE
ENSG00000225383	0.0105122	-0.307156	0.0733549	0.941672	0.981393	0.0731685	Not DE
ENSG00000258701	-0.0151469	-1.14118	-0.0733519	0.941683	0.981393	-0.0731542	Not DE
ENSG00000109472	-0.00628794	9.06092	-0.0733191	0.941696	0.981393	-0.0731379	Not DE
ENSG00000111981	0.0249041	-4.84962	0.073299	0.941712	0.981393	0.0731186	Not DE
ENSG00000117748	-0.00429415	4.49824	-0.0732235	0.941769	0.981418	-0.0730471	Not DE
ENSG00000138443	0.00572963	7.18112	0.0731299	0.941847	0.981419	0.0729491	Not DE
ENSG00000279023	-0.0157789	-5.39645	-0.0731046	0.941873	0.981419	-0.0729156	Not DE
ENSG00000194297	-0.011269	-5.97447	-0.0730434	0.941929	0.981419	-0.0728453	Not DE
ENSG00000172183	-0.0145851	-0.233269	-0.0729311	0.942015	0.981419	-0.0727376	Not DE
ENSG00000285588	-0.0343182	-4.33755	-0.072892	0.942032	0.981419	-0.0727165	Not DE
ENSG00000287592	0.0212688	-5.35189	0.0728659	0.94206	0.981419	0.0726812	Not DE
ENSG00000288865	-0.017611	-3.20868	-0.0728629	0.942061	0.981419	-0.0726797	Not DE
ENSG00000186777	0.0299508	-2.48659	0.0728712	0.942066	0.981419	0.0726736	Not DE
ENSG00000124541	0.00276657	3.53782	0.0728278	0.942081	0.981419	0.072654	Not DE
ENSG00000255282	-0.0208873	-5.42439	-0.0728296	0.942096	0.981419	-0.0726355	Not DE
ENSG00000286649	0.0250421	-3.1655	0.0726609	0.942216	0.981511	0.0724847	Not DE
ENSG00000263155	-0.0142347	-0.361	-0.0726018	0.94226	0.981522	-0.0724299	Not DE
ENSG00000103495	-0.00878664	4.07434	-0.0725834	0.942296	0.981526	-0.0723839	Not DE
ENSG00000188021	-0.00922777	4.9532	-0.0725228	0.942348	0.98154	-0.0723195	Not DE
ENSG00000162069	-0.0221298	-1.87155	-0.0724524	0.942384	0.98154	-0.0722744	Not DE
ENSG00000168300	-0.00326073	5.91171	-0.0724051	0.942436	0.98154	-0.0722082	Not DE
ENSG00000235665	0.0174799	-1.05149	0.0723961	0.942441	0.98154	0.0722028	Not DE
ENSG00000196954	-0.00884189	1.33568	-0.0723372	0.942478	0.981546	-0.0721553	Not DE
ENSG00000171962	-0.00907405	0.407065	-0.0723139	0.942515	0.98155	-0.0721087	Not DE
ENSG00000106483	0.0154244	-0.126122	0.0719441	0.942785	0.981783	0.07177	Not DE
ENSG00000255641	-0.0242948	-0.53153	-0.0720191	0.942804	0.981783	-0.0717462	Not DE
ENSG00000205358	0.0277669	-2.14346	0.071878	0.94284	0.981786	0.0717013	Not DE
ENSG00000289864	-0.0175923	-5.16829	-0.0718101	0.942892	0.981807	-0.0716357	Not DE
ENSG00000139354	0.0137596	0.60337	0.0717813	0.942945	0.981828	0.0715691	Not DE
ENSG00000145386	-0.00776388	0.727107	-0.0715898	0.943076	0.981908	-0.0714043	Not DE
ENSG00000138670	0.00707397	3.90567	0.0715592	0.943092	0.981908	0.0713845	Not DE
ENSG00000288597	-0.00825893	0.960724	-0.0715309	0.943119	0.981908	-0.0713498	Not DE
ENSG00000242588	-0.00705593	6.9131	-0.0714607	0.943179	0.981936	-0.0712743	Not DE
ENSG00000122641	-0.0184124	0.72151	-0.071397	0.943221	0.981945	-0.0712224	Not DE
ENSG00000197291	0.013661	-0.255025	0.0713642	0.943255	0.981947	0.0711794	Not DE
ENSG00000177464	-0.0125883	-5.96008	-0.071201	0.943391	0.982035	-0.0710088	Not DE
ENSG00000174715	0.0118018	-5.99788	0.071176	0.943411	0.982035	0.0709837	Not DE
ENSG00000101412	-0.00548044	2.15949	-0.0711222	0.943438	0.982035	-0.07095	Not DE
ENSG00000196724	0.00439028	4.78414	0.0710205	0.943522	0.982089	0.0708435	Not DE
ENSG00000117791	0.00613666	2.90047	0.070937	0.943582	0.982117	0.0707691	Not DE
ENSG00000129317	0.00521848	5.58407	0.0707845	0.943704	0.982144	0.0706154	Not DE
ENSG00000196502	-0.0100077	3.35627	-0.0707902	0.943707	0.982144	-0.070612	Not DE
ENSG00000048462	0.0186729	-5.33038	0.0707688	0.943718	0.982144	0.070598	Not DE
ENSG00000133742	-0.0233173	-3.89658	-0.0707499	0.943738	0.982144	-0.0705727	Not DE
ENSG00000151881	0.00494347	2.43921	0.0705289	0.943906	0.982284	0.0703619	Not DE
ENSG00000286743	0.0193631	-4.62861	0.0702625	0.944122	0.982405	0.0700898	Not DE
ENSG00000167088	-0.00591908	5.18014	-0.0701447	0.944232	0.982405	-0.069952	Not DE
ENSG00000238099	0.00903421	0.0492399	0.0701151	0.944234	0.982405	0.0699491	Not DE
ENSG00000286681	-0.0422442	-4.0861	-0.070116	0.944236	0.982405	-0.0699463	Not DE
ENSG00000231767	0.0154891	-5.58442	0.0700821	0.944267	0.982405	0.0699082	Not DE
ENSG00000258137	-0.0210338	-4.34764	-0.0700617	0.944282	0.982405	-0.0698889	Not DE
ENSG00000261487	-0.0219272	-2.19463	-0.0700267	0.944304	0.982405	-0.0698609	Not DE
ENSG00000261420	0.00576796	0.504649	0.0700432	0.944313	0.982405	0.0698497	Not DE
ENSG00000285973	0.0238309	-1.83958	0.0700128	0.944315	0.982405	0.0698471	Not DE
ENSG00000213305	0.0357867	-4.5965	0.0699598	0.944367	0.982414	0.0697818	Not DE
ENSG00000133401	0.00591042	6.33824	0.0699265	0.944389	0.982414	0.0697546	Not DE
ENSG00000284128	-0.0252335	-1.65083	-0.0698821	0.944435	0.982427	-0.0696972	Not DE
ENSG00000287064	0.0267117	-2.19112	0.0697752	0.944505	0.982441	0.0696083	Not DE
ENSG00000148481	-0.00414108	5.61357	-0.0697656	0.944513	0.982441	-0.0695988	Not DE
ENSG00000224848	0.0106579	1.29522	0.069667	0.94459	0.982487	0.0695021	Not DE
ENSG00000224184	-0.0184805	-1.88448	-0.0695539	0.944681	0.982494	-0.069388	Not DE
ENSG00000010404	-0.0091211	8.45136	-0.0695555	0.944685	0.982494	-0.0693833	Not DE
ENSG00000256407	-0.024346	-2.76981	-0.0695436	0.944695	0.982494	-0.0693708	Not DE
ENSG00000250616	0.00898278	0.979351	0.0693627	0.944832	0.982603	0.0691985	Not DE
ENSG00000179299	-0.0228364	-2.20405	-0.069247	0.944925	0.982666	-0.0690816	Not DE
ENSG00000229186	-0.0258318	-5.7358	-0.0691992	0.944964	0.982672	-0.0690326	Not DE
ENSG00000268361	0.01931	-5.30562	0.0691158	0.945033	0.982695	0.068945	Not DE
ENSG00000289623	0.022171	-4.39265	0.0689831	0.945137	0.982695	0.0688145	Not DE
ENSG00000106462	-0.0066621	0.531595	-0.0689973	0.94514	0.982695	-0.0688116	Not DE
ENSG00000258687	-0.0110816	-5.98117	-0.0689357	0.945181	0.982695	-0.0687594	Not DE
ENSG00000269952	-0.0136	-5.92896	-0.0689198	0.945204	0.982695	-0.0687311	Not DE
ENSG00000154001	-0.00834893	4.90824	-0.0689162	0.945207	0.982695	-0.0687263	Not DE
ENSG00000272760	-0.0204486	-5.67966	-0.0688353	0.945259	0.982695	-0.0686621	Not DE
ENSG00000205740	-0.047606	-3.24977	-0.068818	0.945265	0.982695	-0.0686541	Not DE
ENSG00000205037	0.031973	-3.52898	0.068811	0.94528	0.982695	0.0686354	Not DE
ENSG00000253581	-0.0190401	-4.90612	-0.0687214	0.945346	0.982731	-0.0685517	Not DE
ENSG00000157869	0.00330209	3.98832	0.0685099	0.945528	0.982781	0.0683236	Not DE
ENSG00000260550	0.0159642	-5.46804	0.068461	0.945552	0.982781	0.0682939	Not DE
ENSG00000121281	-0.00671586	3.69181	-0.0684593	0.945554	0.982781	-0.0682909	Not DE
ENSG00000288218	-0.0184547	-5.15565	-0.0684373	0.945567	0.982781	-0.0682741	Not DE
ENSG00000076928	-0.0106127	3.90704	-0.0684322	0.94558	0.982781	-0.0682578	Not DE
ENSG00000204941	0.023522	-4.12782	0.0683837	0.945611	0.982781	0.0682192	Not DE
ENSG00000250547	0.0146978	-1.62956	0.0683691	0.945633	0.982781	0.0681912	Not DE
ENSG00000286758	-0.0281122	-3.97141	-0.0683387	0.945656	0.982781	-0.0681631	Not DE
ENSG00000231424	0.0181772	-1.65183	0.0681155	0.945827	0.982866	0.0679483	Not DE
ENSG00000266875	-0.017684	-3.96286	-0.0681339	0.945829	0.982866	-0.0679454	Not DE
ENSG00000253993	-0.0134323	-5.86808	-0.0681046	0.945839	0.982866	-0.0679326	Not DE
ENSG00000107036	-0.00236534	4.75219	-0.0680602	0.945869	0.982866	-0.0678953	Not DE
ENSG00000260892	-0.0162244	-5.67949	-0.067939	0.945967	0.9829	-0.067772	Not DE
ENSG00000122085	-0.00379782	4.68025	-0.067934	0.94597	0.9829	-0.0677687	Not DE
ENSG00000228759	0.0185295	-4.85472	0.0678016	0.946077	0.9829	0.0676344	Not DE
ENSG00000106080	0.00440734	3.75016	0.0677828	0.946103	0.9829	0.0676017	Not DE
ENSG00000261253	-0.0223391	-4.76305	-0.0677412	0.946119	0.9829	-0.0675807	Not DE
ENSG00000290101	0.0174095	-2.34351	0.0676333	0.946206	0.9829	0.0674723	Not DE
ENSG00000039537	-0.0249282	-4.18095	-0.0676403	0.946209	0.9829	-0.0674679	Not DE
ENSG00000258460	0.0220649	-4.7011	0.0676183	0.946231	0.9829	0.067441	Not DE
ENSG00000250538	0.0237552	-2.26385	0.0675755	0.946253	0.9829	0.0674131	Not DE
ENSG00000226375	0.0243517	-4.28648	0.0675698	0.946258	0.9829	0.0674071	Not DE
ENSG00000128346	-0.0153166	-1.83959	-0.0675703	0.946265	0.9829	-0.0673972	Not DE
ENSG00000174611	0.00625925	2.03649	0.0675265	0.946294	0.9829	0.067362	Not DE
ENSG00000174151	0.00837428	2.51919	0.0674511	0.946361	0.982904	0.0672771	Not DE
ENSG00000264204	0.0287433	-4.13889	0.067586	0.946363	0.982904	0.0672753	Not DE
ENSG00000161011	0.00374334	6.65989	0.067402	0.946414	0.982905	0.0672113	Not DE
ENSG00000130066	0.0042671	5.69784	0.067336	0.946441	0.982905	0.0671764	Not DE
ENSG00000260179	0.0114131	-1.80683	0.06729	0.946478	0.982905	0.0671308	Not DE
ENSG00000199584	0.0101038	-5.98855	0.0672931	0.946494	0.982905	0.0671098	Not DE
ENSG00000288645	0.0185683	-5.87031	0.0671692	0.946582	0.982916	0.0669995	Not DE
ENSG00000137996	-0.0027535	4.33951	-0.0671352	0.946624	0.982916	-0.0669468	Not DE
ENSG00000181656	0.031673	-0.855641	0.0670817	0.946643	0.982916	0.066923	Not DE
ENSG00000101361	0.00206524	5.56816	0.0670616	0.946662	0.982916	0.066899	Not DE
ENSG00000229616	0.0103694	-5.98168	0.0670657	0.946668	0.982916	0.0668922	Not DE
ENSG00000257002	-0.0188702	-4.99996	-0.0669166	0.946774	0.982946	-0.0667581	Not DE
ENSG00000289694	-0.0164835	4.45439	-0.0669094	0.94678	0.982946	-0.066751	Not DE
ENSG00000227887	0.012249	-5.73392	0.0669065	0.946794	0.982946	0.066733	Not DE
ENSG00000256694	-0.0213659	-4.92041	-0.0665506	0.947067	0.983175	-0.0663909	Not DE
ENSG00000211459	-0.0157761	8.77737	-0.0666115	0.947081	0.983175	-0.066373	Not DE
ENSG00000237945	-0.0363384	-1.69211	-0.0664406	0.947179	0.983223	-0.0662493	Not DE
ENSG00000151963	0.0172647	-5.2413	0.0663507	0.947224	0.983223	0.0661936	Not DE
ENSG00000261770	0.0391249	-4.35706	0.0662928	0.947281	0.983223	0.0661218	Not DE
ENSG00000289837	-0.0183359	-4.56361	-0.0662511	0.947306	0.983223	-0.0660899	Not DE
ENSG00000239282	-0.00831594	1.02107	-0.0662315	0.947318	0.983223	-0.0660748	Not DE
ENSG00000206149	-0.00428374	6.09376	-0.0662311	0.947322	0.983223	-0.0660697	Not DE
ENSG00000188283	-0.0032586	4.23338	-0.0661106	0.947421	0.98325	-0.0659463	Not DE
ENSG00000256646	-0.0216208	2.0281	-0.0661214	0.947425	0.98325	-0.065941	Not DE
ENSG00000254892	-0.00965703	-5.96918	-0.0660931	0.947447	0.98325	-0.0659136	Not DE
ENSG00000264340	0.0135725	-5.73543	0.065916	0.947572	0.983346	0.0657559	Not DE
ENSG00000226877	0.0161562	-5.69654	0.0656942	0.947748	0.983495	0.0655346	Not DE
ENSG00000280798	0.00525527	4.11492	0.0656336	0.9478	0.983502	0.0654701	Not DE
ENSG00000123575	0.00412119	6.52055	0.0655899	0.94783	0.983502	0.0654317	Not DE
ENSG00000279993	0.0232955	-3.67824	0.0655613	0.947853	0.983502	0.0654035	Not DE
ENSG00000221400	-0.0121923	-5.81971	-0.06545	0.947955	0.983566	-0.0652745	Not DE
ENSG00000289140	0.0175451	-4.9059	0.0653518	0.948023	0.983566	0.0651898	Not DE
ENSG00000236104	0.00373248	3.10151	0.0652942	0.948075	0.983566	0.0651237	Not DE
ENSG00000231680	0.0259353	-4.11812	0.0652801	0.948077	0.983566	0.065122	Not DE
ENSG00000013523	0.00449983	4.75454	0.0652103	0.948136	0.983566	0.0650475	Not DE
ENSG00000240125	-0.0137852	-5.77023	-0.0652067	0.948149	0.983566	-0.0650316	Not DE
ENSG00000204237	-0.0203502	-0.751325	-0.065186	0.948151	0.983566	-0.0650294	Not DE
ENSG00000213842	-0.0225608	-5.71116	-0.0651531	0.948176	0.983566	-0.0649969	Not DE
ENSG00000224430	-0.0270791	0.522483	-0.0650979	0.948219	0.983576	-0.0649439	Not DE
ENSG00000268500	-0.0282034	-3.39823	-0.0649405	0.94835	0.983679	-0.0647789	Not DE
ENSG00000275228	-0.0176679	-3.84295	-0.064778	0.948475	0.983753	-0.0646222	Not DE
ENSG00000083093	0.0026297	3.6376	0.0647424	0.948506	0.983753	0.0645826	Not DE
ENSG00000120306	-0.00391922	4.00415	-0.0647239	0.94852	0.983753	-0.064566	Not DE
ENSG00000248643	0.00853781	0.974664	0.0646771	0.948561	0.983762	0.064514	Not DE
ENSG00000136603	0.0028449	6.14312	0.0645576	0.948664	0.983813	0.0643847	Not DE
ENSG00000275234	-0.0168595	-4.04134	-0.064493	0.948704	0.983813	-0.0643343	Not DE
ENSG00000279782	-0.0207785	-4.11154	-0.0644841	0.948708	0.983813	-0.064329	Not DE
ENSG00000280039	-0.0165303	-3.08696	-0.0643574	0.948812	0.983824	-0.064199	Not DE
ENSG00000168970	-0.00549446	4.45753	-0.0643562	0.948828	0.983824	-0.0641783	Not DE
ENSG00000183137	-0.00301072	5.18713	-0.0643377	0.948837	0.983824	-0.064167	Not DE
ENSG00000221994	0.00439764	1.70197	0.0643035	0.94885	0.983824	0.0641514	Not DE
ENSG00000259845	0.0118306	-0.437389	0.0642153	0.948921	0.983856	0.0640615	Not DE
ENSG00000272906	-0.00807152	0.0991003	-0.0641938	0.948946	0.983856	-0.0640303	Not DE
ENSG00000228971	-0.0131062	1.84247	-0.064062	0.949069	0.98395	-0.0638758	Not DE
ENSG00000277007	-0.00439855	1.19529	-0.0639254	0.94915	0.984	-0.0637741	Not DE
ENSG00000166313	-0.00305178	6.9868	-0.0637266	0.949318	0.984077	-0.0635629	Not DE
ENSG00000204590	0.00361057	6.38875	0.0637134	0.949325	0.984077	0.0635549	Not DE
ENSG00000175161	-0.00658804	7.82082	-0.0636599	0.949384	0.984077	-0.0634808	Not DE
ENSG00000135048	-0.00512087	4.97542	-0.0636099	0.949417	0.984077	-0.0634395	Not DE
ENSG00000290115	0.0161384	-4.41347	0.0635313	0.949468	0.984077	0.063375	Not DE
ENSG00000273295	-0.0153177	-0.148175	-0.0639311	0.949482	0.984077	-0.0633576	Not DE
ENSG00000143196	0.0214981	-3.05179	0.0635036	0.949485	0.984077	0.0633534	Not DE
ENSG00000289000	-0.0168073	-3.42148	-0.0634828	0.949505	0.984077	-0.0633281	Not DE
ENSG00000270538	0.0110214	-5.87414	0.0634425	0.949545	0.984077	0.0632776	Not DE
ENSG00000237440	-0.00426994	5.52708	-0.0634247	0.949555	0.984077	-0.063265	Not DE
ENSG00000268650	0.0144802	-5.73321	0.0633902	0.949584	0.984077	0.0632294	Not DE
ENSG00000195401	-0.00932989	-6.00877	-0.0633243	0.949648	0.98411	-0.0631482	Not DE
ENSG00000285600	-0.0225214	-1.15716	-0.0631856	0.949739	0.98417	-0.0630347	Not DE
ENSG00000232519	-0.010037	-5.93898	-0.0630472	0.949864	0.984201	-0.062877	Not DE
ENSG00000233221	-0.0288719	-3.50616	-0.062995	0.949889	0.984201	-0.062846	Not DE
ENSG00000287968	0.0246675	-4.02293	0.0629933	0.949891	0.984201	0.0628432	Not DE
ENSG00000120549	0.00879494	4.14269	0.0629677	0.949922	0.984201	0.0628045	Not DE
ENSG00000289639	0.00757673	-1.21775	0.0629094	0.949957	0.984201	0.0627605	Not DE
ENSG00000289296	0.0180095	-4.46982	0.0629064	0.949966	0.984201	0.0627497	Not DE
ENSG00000206228	0.0159913	-5.38865	0.0628455	0.950012	0.984205	0.0626921	Not DE
ENSG00000127362	0.0141973	-5.94568	0.0628236	0.950034	0.984205	0.0626636	Not DE
ENSG00000177000	0.00475625	3.88811	0.0627105	0.950121	0.98426	0.0625552	Not DE
ENSG00000125485	0.00468773	2.53076	0.0624461	0.950325	0.984438	0.0622984	Not DE
ENSG00000055950	0.0038807	3.51551	0.0622999	0.95046	0.984488	0.0621296	Not DE
ENSG00000285190	0.0219749	-4.15039	0.06226	0.950481	0.984488	0.0621031	Not DE
ENSG00000261348	-0.0160619	-5.35237	-0.0622176	0.950511	0.984488	-0.0620645	Not DE
ENSG00000185837	0.015111	-2.35904	0.0620943	0.950613	0.984488	0.0619365	Not DE
ENSG00000153283	-0.022176	-2.98795	-0.0620843	0.950616	0.984488	-0.0619338	Not DE
ENSG00000230373	0.006074	2.37659	0.0621054	0.950616	0.984488	0.0619333	Not DE
ENSG00000259222	0.0176993	-5.36427	0.062062	0.950631	0.984488	0.0619145	Not DE
ENSG00000182923	0.00215408	4.7912	0.062067	0.950635	0.984488	0.0619094	Not DE
ENSG00000139437	-0.00473085	3.92877	-0.061986	0.950695	0.984517	-0.0618335	Not DE
ENSG00000099381	-0.00713474	2.54384	-0.0619518	0.950733	0.984521	-0.0617869	Not DE
ENSG00000281379	-0.0159952	-5.81537	-0.0618574	0.950803	0.984561	-0.0616983	Not DE
ENSG00000173157	-0.0138572	-2.00106	-0.0617553	0.950874	0.984599	-0.0616092	Not DE
ENSG00000232653	-0.00931313	4.17343	-0.0617266	0.950906	0.984599	-0.0615695	Not DE
ENSG00000154479	0.0114407	1.34251	0.0616702	0.950943	0.984604	0.0615226	Not DE
ENSG00000200673	0.0134409	-5.78858	0.0616016	0.951003	0.984632	0.0614473	Not DE
ENSG00000230658	0.0291605	-1.7227	0.0612122	0.951315	0.984813	0.0610557	Not DE
ENSG00000151466	-0.00364674	4.70944	-0.0611757	0.951341	0.984813	-0.0610232	Not DE
ENSG00000280282	0.0159944	-5.25065	0.0611647	0.95135	0.984813	0.0610117	Not DE
ENSG00000289829	0.0134471	-2.3163	0.0611368	0.951366	0.984813	0.0609913	Not DE
ENSG00000241081	-0.0142326	-5.52988	-0.0611062	0.951394	0.984813	-0.060956	Not DE
ENSG00000241316	0.00590975	2.47294	0.0610804	0.951432	0.984813	0.0609088	Not DE
ENSG00000206899	-0.0143649	-5.33668	-0.0610689	0.951434	0.984813	-0.0609063	Not DE
ENSG00000142910	0.00875607	1.7301	0.0609656	0.95151	0.984813	0.0608106	Not DE
ENSG00000273091	-0.00672327	-0.872594	-0.0609638	0.951521	0.984813	-0.0607974	Not DE
ENSG00000090581	0.00329144	5.02997	0.0609507	0.951521	0.984813	0.0607969	Not DE
ENSG00000100249	-0.0244506	-4.19502	-0.0609173	0.951548	0.984813	-0.0607634	Not DE
ENSG00000111641	0.00393078	3.21108	0.0608805	0.95157	0.984813	0.0607355	Not DE
ENSG00000168676	0.0225114	-3.8118	0.0608173	0.951621	0.984832	0.060671	Not DE
ENSG00000282556	0.019178	-3.70367	0.0607436	0.951678	0.984857	0.0605996	Not DE
ENSG00000223776	-0.0119636	-2.85561	-0.0604485	0.951917	0.985022	-0.0602995	Not DE
ENSG00000233875	-0.0123258	-5.88023	-0.0604337	0.951935	0.985022	-0.0602764	Not DE
ENSG00000254681	-0.0270142	2.94118	-0.0604339	0.95194	0.985022	-0.0602712	Not DE
ENSG00000280017	-0.0159901	-4.2674	-0.0603779	0.951974	0.985022	-0.0602276	Not DE
ENSG00000165474	-0.0190415	-0.554264	-0.060343	0.952009	0.985022	-0.0601846	Not DE
ENSG00000284966	0.0258109	-1.80056	0.0602957	0.952034	0.985022	0.0601528	Not DE
ENSG00000157881	-0.00389742	3.32662	-0.0602446	0.952074	0.985023	-0.0601022	Not DE
ENSG00000204653	0.00706968	1.13847	0.0602307	0.952117	0.985023	0.0600482	Not DE
ENSG00000179636	-0.0158477	-5.34383	-0.0601654	0.952144	0.985023	-0.0600146	Not DE
ENSG00000234276	-0.0133228	-5.68387	-0.0601476	0.952166	0.985023	-0.0599875	Not DE
ENSG00000168306	0.00661528	1.10181	0.0600756	0.95223	0.985042	0.0599066	Not DE
ENSG00000257702	0.0210346	-4.4802	0.0600318	0.95225	0.985042	0.0598814	Not DE
ENSG00000284969	-0.021148	-4.66439	-0.059832	0.952408	0.985153	-0.0596837	Not DE
ENSG00000250130	-0.0259899	-5.46201	-0.0597456	0.952471	0.985153	-0.0596042	Not DE
ENSG00000125482	0.00257602	3.61055	0.0597316	0.952501	0.985153	0.0595665	Not DE
ENSG00000181929	0.00219061	4.50101	0.0596894	0.952519	0.985153	0.0595435	Not DE
ENSG00000223742	0.0121209	-5.70245	0.0596873	0.952537	0.985153	0.0595215	Not DE
ENSG00000104129	0.00423194	3.7722	0.0596417	0.952553	0.985153	0.0595006	Not DE
ENSG00000288734	0.0171522	-5.28776	0.0595874	0.952599	0.985166	0.0594433	Not DE
ENSG00000231304	-0.0116451	-1.08116	-0.0595032	0.952687	0.985194	-0.0593325	Not DE
ENSG00000168876	0.00405284	3.20299	0.0595318	0.952703	0.985194	0.0593126	Not DE
ENSG00000113141	-0.00197878	5.91952	-0.0594284	0.952735	0.985194	-0.0592722	Not DE
ENSG00000174944	0.00924435	1.47945	0.0593831	0.95276	0.985194	0.0592413	Not DE
ENSG00000139567	-0.00740823	2.74294	-0.0593608	0.95279	0.985194	-0.0592037	Not DE
ENSG00000235454	0.0193817	-4.95108	0.0590375	0.953037	0.985387	0.0588932	Not DE
ENSG00000216867	-0.0107898	-5.86075	-0.0589958	0.95308	0.985387	-0.0588397	Not DE
ENSG00000164169	-0.00316736	3.55507	-0.0588713	0.953178	0.985387	-0.058716	Not DE
ENSG00000082497	0.00653142	2.31664	0.0588609	0.95318	0.985387	0.0587144	Not DE
ENSG00000212623	-0.00849841	-6.02265	-0.058855	0.953201	0.985387	-0.058687	Not DE
ENSG00000244342	0.0169893	-5.0943	0.0588149	0.953219	0.985387	0.0586651	Not DE
ENSG00000250273	0.0129474	-5.95078	0.0588064	0.953226	0.985387	0.0586565	Not DE
ENSG00000216990	-0.011708	-2.84471	-0.0587795	0.953238	0.985387	-0.0586406	Not DE
ENSG00000283201	0.019764	-5.08591	0.0586415	0.953352	0.985402	0.0584981	Not DE
ENSG00000286765	-0.0160787	-5.32047	-0.0586096	0.953378	0.985402	-0.0584648	Not DE
ENSG00000264148	-0.0140465	-4.2605	-0.058611	0.953379	0.985402	-0.0584644	Not DE
ENSG00000198711	0.0152547	-3.18578	0.0586125	0.953385	0.985402	0.0584563	Not DE
ENSG00000287504	0.0246223	-4.07944	0.0585212	0.953445	0.985402	0.0583812	Not DE
ENSG00000011376	0.00270155	4.85142	0.0585187	0.953449	0.985402	0.0583756	Not DE
ENSG00000226049	-0.0424106	-3.82286	-0.0584753	0.953484	0.985404	-0.0583323	Not DE
ENSG00000169599	0.00238876	3.69219	0.0583876	0.953562	0.985428	0.0582338	Not DE
ENSG00000259832	-0.011237	-5.8455	-0.0582641	0.953664	0.985428	-0.0581062	Not DE
ENSG00000272679	0.0260207	-4.36698	0.0582434	0.953665	0.985428	0.0581048	Not DE
ENSG00000243708	0.0121567	1.26004	0.0581973	0.953701	0.985428	0.0580597	Not DE
ENSG00000289103	-0.00725341	-0.697215	-0.0581934	0.95371	0.985428	-0.058049	Not DE
ENSG00000277662	0.0129276	-5.87794	0.0581809	0.953721	0.985428	0.0580342	Not DE
ENSG00000235014	-0.00944369	-5.97724	-0.0581377	0.953768	0.985428	-0.057976	Not DE
ENSG00000257591	-0.00427691	2.17298	-0.058113	0.953769	0.985428	-0.0579746	Not DE
ENSG00000112697	0.00299692	7.72738	0.0580763	0.953806	0.985432	0.0579284	Not DE
ENSG00000258728	0.00800828	1.8724	0.0579211	0.953921	0.985517	0.0577842	Not DE
ENSG00000163945	-0.00721701	4.62001	-0.0578846	0.953956	0.98552	-0.0577391	Not DE
ENSG00000235505	0.0125021	-1.62563	0.0577195	0.954096	0.985596	0.0575634	Not DE
ENSG00000274012	0.00528403	17.6619	0.0576725	0.95414	0.985596	0.057509	Not DE
ENSG00000182885	-0.0185532	-4.53629	-0.0576292	0.954158	0.985596	-0.0574857	Not DE
ENSG00000167291	0.00338813	4.64393	0.0576197	0.95416	0.985596	0.0574833	Not DE
ENSG00000207405	-0.0218942	0.135197	-0.0578472	0.954201	0.985604	-0.0574317	Not DE
ENSG00000187889	0.0134844	-1.33744	0.0574248	0.95432	0.985669	0.0572825	Not DE
ENSG00000226026	0.00967915	0.625523	0.0574466	0.95433	0.985669	0.0572703	Not DE
ENSG00000252835	0.0160356	-5.76183	0.0573691	0.954375	0.985682	0.0572136	Not DE
ENSG00000279359	0.0198617	-3.2485	0.0571732	0.954518	0.985796	0.0570347	Not DE
ENSG00000248027	0.0198136	-4.71156	0.0570299	0.954629	0.985845	0.0568951	Not DE
ENSG00000185149	-0.0219194	0.0971643	-0.0570699	0.954665	0.985845	-0.0568495	Not DE
ENSG00000132305	-0.00289857	5.35928	-0.0569707	0.954685	0.985845	-0.0568244	Not DE
ENSG00000153157	-0.00596961	2.09886	-0.0569157	0.95472	0.985845	-0.0567812	Not DE
ENSG00000183354	0.00272279	6.26674	0.0568834	0.954757	0.985845	0.0567337	Not DE
ENSG00000257074	0.0105497	-5.84074	0.0568816	0.954762	0.985845	0.0567272	Not DE
ENSG00000277072	-0.00526594	3.4013	-0.0567879	0.954824	0.985875	-0.0566502	Not DE
ENSG00000272346	-0.00988646	-5.90241	-0.0567371	0.954877	0.985889	-0.0565829	Not DE
ENSG00000237491	-0.0171818	-1.56916	-0.0566874	0.954903	0.985889	-0.0565514	Not DE
ENSG00000110169	-0.0179181	-2.36054	-0.0565377	0.955023	0.98598	-0.0563996	Not DE
ENSG00000287214	-0.0131738	-5.90846	-0.0564935	0.95506	0.985983	-0.0563535	Not DE
ENSG00000273388	0.0140064	-5.49628	0.0564511	0.955092	0.985983	0.0563135	Not DE
ENSG00000242067	-0.0110506	-5.37145	-0.0564109	0.955131	0.985989	-0.0562644	Not DE
ENSG00000065183	-0.00353638	4.40946	-0.056303	0.955206	0.986033	-0.05617	Not DE
ENSG00000275481	-0.0296537	-4.83652	-0.0561716	0.955311	0.986074	-0.0560389	Not DE
ENSG00000286288	0.00589086	2.1953	0.0561991	0.955311	0.986074	0.0560386	Not DE
ENSG00000092841	0.00300401	7.53827	0.056058	0.955411	0.986079	0.0559133	Not DE
ENSG00000188199	0.0271799	-2.86884	0.0560244	0.95543	0.986079	0.0558897	Not DE
ENSG00000284740	0.0160779	-1.59669	0.0559913	0.955456	0.986079	0.0558565	Not DE
ENSG00000254392	-0.0120782	-5.94982	-0.0559744	0.95548	0.986079	-0.0558261	Not DE
ENSG00000242052	0.0150344	-5.02571	0.0559423	0.955496	0.986079	0.0558064	Not DE
ENSG00000279469	0.00994281	-2.29821	0.0557838	0.95562	0.986079	0.055651	Not DE
ENSG00000236754	0.0206325	-5.06568	0.0557934	0.955623	0.986079	0.0556471	Not DE
ENSG00000289117	-0.0140494	-3.45949	-0.0557717	0.955633	0.986079	-0.0556348	Not DE
ENSG00000285373	-0.0167395	-5.29333	-0.0557717	0.955634	0.986079	-0.0556331	Not DE
ENSG00000240250	-0.00961653	-5.85082	-0.0557633	0.955644	0.986079	-0.0556204	Not DE
ENSG00000278026	0.00932244	-5.99519	0.0557041	0.955698	0.986101	0.0555532	Not DE
ENSG00000260086	0.0186196	-1.93726	0.055597	0.955768	0.986111	0.0554656	Not DE
ENSG00000125962	-0.00439985	2.75211	-0.0555311	0.955842	0.986111	-0.0553721	Not DE
ENSG00000167645	-0.00331563	2.19709	-0.0554427	0.955894	0.986111	-0.0553062	Not DE
ENSG00000239389	-0.0245032	-0.576962	-0.0554231	0.955906	0.986111	-0.0552921	Not DE
ENSG00000217027	-0.0127943	-5.47865	-0.055283	0.956024	0.986111	-0.0551438	Not DE
ENSG00000187566	-0.00307172	1.75243	-0.055263	0.956046	0.986111	-0.0551164	Not DE
ENSG00000279059	-0.0210805	0.292014	-0.0552333	0.956058	0.986111	-0.0551016	Not DE
ENSG00000241416	0.0209612	-5.5988	0.0551955	0.956087	0.986111	0.0550642	Not DE
ENSG00000271337	0.01582	-4.87479	0.0551934	0.956093	0.986111	0.0550567	Not DE
ENSG00000231841	-0.0127632	-2.8666	-0.0551398	0.956138	0.986111	-0.055001	Not DE
ENSG00000252010	0.00453589	8.76813	0.0551603	0.956146	0.986111	0.054991	Not DE
ENSG00000259867	0.0207076	-3.70198	0.0550714	0.956186	0.986111	0.0549404	Not DE
ENSG00000227879	0.0215525	-3.05436	0.0550077	0.956237	0.986111	0.0548769	Not DE
ENSG00000276282	-0.0330916	-4.16389	-0.054984	0.956255	0.986111	-0.0548541	Not DE
ENSG00000129128	-0.00246349	6.60767	-0.0549662	0.956279	0.986111	-0.0548241	Not DE
ENSG00000152705	0.0112594	-2.07529	0.0548598	0.956354	0.986111	0.0547294	Not DE
ENSG00000289285	0.00746848	-0.457665	0.0548473	0.956363	0.986111	0.0547177	Not DE
ENSG00000288966	-0.0062523	-0.962858	-0.0547963	0.956407	0.986111	-0.0546632	Not DE
ENSG00000262119	0.0287541	-5.09918	0.0546457	0.956525	0.986111	0.054515	Not DE
ENSG00000241990	0.00545517	1.12809	0.0546358	0.956552	0.986111	0.0544809	Not DE
ENSG00000119688	-0.00425791	4.38727	-0.0546065	0.956571	0.986111	-0.054457	Not DE
ENSG00000119185	-0.00397349	5.40875	-0.0545751	0.956588	0.986111	-0.0544362	Not DE
ENSG00000228401	-0.017681	-5.06157	-0.054561	0.956592	0.986111	-0.0544302	Not DE
ENSG00000132000	0.0219674	-4.01022	0.0545329	0.956621	0.986111	0.054394	Not DE
ENSG00000104388	-0.0038074	6.46269	-0.054526	0.956635	0.986111	-0.0543769	Not DE
ENSG00000261582	-0.0143477	-5.56393	-0.0544837	0.956658	0.986111	-0.0543482	Not DE
ENSG00000001497	0.00356377	5.26084	0.0545012	0.956658	0.986111	0.054348	Not DE
ENSG00000221818	0.0195498	-4.01881	0.0543668	0.956752	0.986111	0.0542303	Not DE
ENSG00000222459	0.00860198	-5.99817	0.0543199	0.956794	0.986111	0.0541769	Not DE
ENSG00000237708	-0.0143632	-4.7526	-0.0542633	0.956836	0.986111	-0.0541247	Not DE
ENSG00000238258	-0.0128563	-5.57066	-0.0542471	0.956842	0.986111	-0.0541171	Not DE
ENSG00000147140	0.00228196	5.54413	0.0542175	0.956871	0.986111	0.0540809	Not DE
ENSG00000286037	-0.0122264	-5.40377	-0.0541963	0.95689	0.986111	-0.0540562	Not DE
ENSG00000214298	-0.0105171	-5.74992	-0.0541694	0.956916	0.986111	-0.0540235	Not DE
ENSG00000164587	0.00324109	7.50273	0.0541158	0.956962	0.986111	0.0539667	Not DE
ENSG00000229503	-0.015265	-5.02612	-0.0540982	0.956965	0.986111	-0.0539627	Not DE
ENSG00000171864	0.0155685	-3.91449	0.0540689	0.956982	0.986111	0.0539411	Not DE
ENSG00000285444	0.0251662	-4.16632	0.0540706	0.956985	0.986111	0.0539375	Not DE
ENSG00000199480	-0.00823692	-5.92049	-0.054073	0.956993	0.986111	-0.0539277	Not DE
ENSG00000257231	0.016078	-4.80356	0.0540262	0.957021	0.986111	0.0538925	Not DE
ENSG00000257277	-0.0168485	-0.771415	-0.0539423	0.957083	0.986111	-0.0538149	Not DE
ENSG00000258325	-0.0218196	-3.55821	-0.0539459	0.957084	0.986111	-0.0538131	Not DE
ENSG00000199203	-0.00775836	-6.02282	-0.0538463	0.95718	0.986177	-0.0536924	Not DE
ENSG00000125945	-0.00220472	4.44888	-0.0536846	0.957288	0.986232	-0.0535567	Not DE
ENSG00000279912	-0.018004	-3.85301	-0.0536536	0.957318	0.986232	-0.0535194	Not DE
ENSG00000201574	-0.00859897	-6.01414	-0.0536477	0.957332	0.986232	-0.0535019	Not DE
ENSG00000237989	0.0200778	-3.87034	0.0535579	0.957396	0.986243	0.0534219	Not DE
ENSG00000232626	-0.0285242	-4.93225	-0.0535377	0.957409	0.986243	-0.0534057	Not DE
ENSG00000286908	0.0188441	-4.97339	0.0534761	0.957453	0.986255	0.0533498	Not DE
ENSG00000093134	-0.0176543	-4.66181	-0.0534298	0.957493	0.986263	-0.0532997	Not DE
ENSG00000010270	-0.00232624	4.54165	-0.0532312	0.957652	0.986388	-0.0531005	Not DE
ENSG00000101181	-0.00437264	3.17538	-0.0531754	0.957699	0.986388	-0.0530413	Not DE
ENSG00000145833	0.00293682	5.89038	0.0531563	0.957713	0.986388	0.0530236	Not DE
ENSG00000105352	-0.0163226	-4.86529	-0.0530948	0.957761	0.986404	-0.052963	Not DE
ENSG00000008988	-0.0037288	7.47318	-0.0530007	0.95785	0.986462	-0.0528517	Not DE
ENSG00000260011	0.015679	-5.36988	0.0528893	0.957921	0.98647	0.0527629	Not DE
ENSG00000261332	0.0125292	-5.51025	0.0528167	0.957981	0.98647	0.052688	Not DE
ENSG00000288885	0.00835797	-1.60538	0.0528046	0.957989	0.98647	0.0526778	Not DE
ENSG00000182888	0.0114715	-5.64282	0.0528054	0.957989	0.98647	0.0526775	Not DE
ENSG00000200794	-0.0126419	-4.88888	-0.0523979	0.958327	0.986775	-0.052253	Not DE
ENSG00000155868	0.0019766	4.04056	0.0523461	0.958353	0.986775	0.0522206	Not DE
ENSG00000275367	0.00394483	4.2113	0.0523139	0.958384	0.986775	0.0521821	Not DE
ENSG00000250682	0.0132321	-5.59387	0.0522121	0.958461	0.986821	0.0520849	Not DE
ENSG00000176978	-0.00377942	4.33984	-0.0520676	0.958587	0.9869	-0.0519266	Not DE
ENSG00000095321	-0.00438369	3.00339	-0.0520361	0.958604	0.9869	-0.0519057	Not DE
ENSG00000168286	-0.00249797	2.83569	-0.0519846	0.95865	0.986906	-0.0518477	Not DE
ENSG00000224185	0.024468	-0.757749	0.0518323	0.95876	0.986906	0.0517098	Not DE
ENSG00000167880	-0.0175957	-2.13208	-0.0518083	0.958781	0.986906	-0.051684	Not DE
ENSG00000282988	-0.0297732	-3.18371	-0.0517505	0.958827	0.986906	-0.0516257	Not DE
ENSG00000198034	-0.00311711	7.21185	-0.0517577	0.958834	0.986906	-0.0516174	Not DE
ENSG00000258294	-0.0118133	-5.742	-0.0517457	0.958836	0.986906	-0.0516145	Not DE
ENSG00000126351	-0.0022428	6.49026	-0.0516467	0.958911	0.986906	-0.0515202	Not DE
ENSG00000252659	-0.00744366	-6.02258	-0.0516436	0.95893	0.986906	-0.051496	Not DE
ENSG00000105135	-0.00419859	4.02691	-0.051537	0.959012	0.986906	-0.0513939	Not DE
ENSG00000217327	0.0114927	-5.59675	0.0515056	0.959029	0.986906	0.0513716	Not DE
ENSG00000278607	0.0126001	-5.70151	0.0514874	0.959038	0.986906	0.0513607	Not DE
ENSG00000005421	-0.0102733	-1.68074	-0.0514815	0.959039	0.986906	-0.0513599	Not DE
ENSG00000234741	-0.00356252	5.4206	-0.051488	0.959043	0.986906	-0.0513548	Not DE
ENSG00000287601	0.00976455	-2.21099	0.0514211	0.959087	0.986906	0.0512993	Not DE
ENSG00000270640	-0.00827734	-6.01436	-0.0514049	0.959114	0.986906	-0.051265	Not DE
ENSG00000185115	-0.00292002	3.4417	-0.0513661	0.959139	0.986906	-0.0512339	Not DE
ENSG00000289522	-0.0224939	-3.86509	-0.0513219	0.959167	0.986906	-0.0511993	Not DE
ENSG00000158525	-0.0166651	-4.41157	-0.051259	0.959216	0.986923	-0.0511377	Not DE
ENSG00000216901	0.00916848	-0.502287	0.0511114	0.959355	0.986984	0.0509625	Not DE
ENSG00000094841	0.0021909	3.5712	0.0510594	0.959375	0.986984	0.0509383	Not DE
ENSG00000284294	0.0244108	-3.98964	0.0509308	0.959477	0.986984	0.0508099	Not DE
ENSG00000227218	-0.0134414	-5.38717	-0.050913	0.959495	0.986984	-0.0507875	Not DE
ENSG00000271142	0.0121599	-3.56557	0.0509106	0.959498	0.986984	0.0507831	Not DE
ENSG00000289429	0.0203758	-4.21247	0.0508857	0.959513	0.986984	0.0507646	Not DE
ENSG00000262732	0.0277266	-2.54908	0.0508359	0.959552	0.986984	0.0507154	Not DE
ENSG00000168894	0.00291495	4.31307	0.0508335	0.959568	0.986984	0.0506957	Not DE
ENSG00000231875	-0.00597702	-0.370338	-0.0508123	0.959571	0.986984	-0.0506923	Not DE
ENSG00000261072	0.0122193	-5.92267	0.0507503	0.959628	0.986985	0.0506209	Not DE
ENSG00000235530	-0.0203334	-5.0632	-0.050712	0.95965	0.986985	-0.0505923	Not DE
ENSG00000219159	-0.017853	-4.20446	-0.0506936	0.95967	0.986985	-0.0505676	Not DE
ENSG00000152455	0.00488591	3.12579	0.0505773	0.959761	0.987045	0.050454	Not DE
ENSG00000185129	0.00241159	7.8875	0.0504415	0.959865	0.987092	0.0503224	Not DE
ENSG00000272905	0.00700493	-1.5168	0.050434	0.959872	0.987092	0.0503138	Not DE
ENSG00000269483	-0.00815275	-5.99426	-0.0504043	0.959908	0.987095	-0.0502692	Not DE
ENSG00000144591	0.0033023	2.3322	0.0503298	0.959969	0.987124	0.0501922	Not DE
ENSG00000162669	-0.00646867	2.20865	-0.050243	0.960026	0.987134	-0.0501215	Not DE
ENSG00000219253	-0.0122423	-5.3113	-0.0502322	0.960044	0.987134	-0.0500981	Not DE
ENSG00000142444	-0.00374373	2.34085	-0.0501755	0.96008	0.987137	-0.0500537	Not DE
ENSG00000228242	-0.0144846	-5.07297	-0.0499222	0.96028	0.987206	-0.0498025	Not DE
ENSG00000223587	0.0147758	-5.07308	0.0499074	0.960295	0.987206	0.0497835	Not DE
ENSG00000225365	0.0122089	-5.31806	0.0498854	0.960315	0.987206	0.0497586	Not DE
ENSG00000275882	-0.0136325	-5.89498	-0.0498677	0.960336	0.987206	-0.0497324	Not DE
ENSG00000289593	-0.0123288	-5.44765	-0.0498226	0.96036	0.987206	-0.0497012	Not DE
ENSG00000204946	0.00400745	3.74815	0.0498155	0.960371	0.987206	0.0496876	Not DE
ENSG00000153214	-0.00336045	3.38637	-0.0498065	0.960389	0.987206	-0.0496652	Not DE
ENSG00000261126	-0.00613595	0.611112	-0.0497572	0.96041	0.987206	-0.0496396	Not DE
ENSG00000182831	-0.00301979	7.44333	-0.0496438	0.960503	0.987268	-0.0495226	Not DE
ENSG00000283023	0.00844832	-0.888495	0.0494694	0.960714	0.987441	0.0492582	Not DE
ENSG00000109743	0.0105454	-0.7913	0.0493776	0.960736	0.987441	0.0492294	Not DE
ENSG00000162601	0.00174305	6.64657	0.0492693	0.960801	0.987473	0.0491488	Not DE
ENSG00000163467	0.0131395	-3.79598	0.0492187	0.960839	0.987479	0.0491011	Not DE
ENSG00000279456	0.00462901	1.4699	0.0491694	0.960901	0.987509	0.0490226	Not DE
ENSG00000100522	0.00325233	3.85349	0.0490602	0.960964	0.98754	0.0489443	Not DE
ENSG00000249859	0.00456782	1.4978	0.0489731	0.961037	0.987558	0.0488524	Not DE
ENSG00000249937	-0.00796232	1.01519	-0.0489667	0.961047	0.987558	-0.0488392	Not DE
ENSG00000242262	0.0127329	-5.18409	0.0489191	0.961083	0.987561	0.0487949	Not DE
ENSG00000223343	-0.0196167	-4.65997	-0.048832	0.961151	0.987597	-0.048709	Not DE
ENSG00000111364	-0.002762	3.75048	-0.048615	0.961321	0.987739	-0.0484954	Not DE
ENSG00000144191	-0.0167198	-0.333984	-0.0484937	0.961418	0.987753	-0.0483743	Not DE
ENSG00000136826	-0.00876715	-0.0483987	-0.0484804	0.961425	0.987753	-0.0483659	Not DE
ENSG00000273724	0.011367	-5.51566	0.0484734	0.961434	0.987753	0.0483542	Not DE
ENSG00000083099	0.0027396	5.46944	0.0484049	0.961485	0.987772	0.0482896	Not DE
ENSG00000213927	-0.0122973	-5.47371	-0.0482427	0.961623	0.987846	-0.0481172	Not DE
ENSG00000262097	-0.0115502	-0.601586	-0.0481723	0.96167	0.987846	-0.0480578	Not DE
ENSG00000141738	-0.015744	-3.34266	-0.0481391	0.961697	0.987846	-0.0480245	Not DE
ENSG00000203756	-0.0147608	-2.39262	-0.0481166	0.961718	0.987846	-0.0479976	Not DE
ENSG00000113645	-0.00262382	4.82101	-0.0480794	0.961752	0.987846	-0.0479552	Not DE
ENSG00000204469	-0.00513985	5.9682	-0.0480506	0.961778	0.987846	-0.0479229	Not DE
ENSG00000169618	0.0177953	-3.48589	0.0480247	0.961787	0.987846	0.0479114	Not DE
ENSG00000132016	0.00636931	0.669394	0.0479757	0.961833	0.987859	0.0478541	Not DE
ENSG00000263563	-0.00504603	1.14324	-0.0479228	0.961886	0.987873	-0.0477876	Not DE
ENSG00000283239	-0.0231494	-0.824107	-0.047856	0.961939	0.987873	-0.0477206	Not DE
ENSG00000254528	-0.0151064	-4.80194	-0.0478	0.96197	0.987873	-0.0476812	Not DE
ENSG00000264031	0.00834477	-5.97104	0.0478042	0.961977	0.987873	0.0476724	Not DE
ENSG00000174640	0.0123008	-0.251555	0.047725	0.962037	0.987889	0.0475981	Not DE
ENSG00000254909	0.00731374	-5.99016	0.0476991	0.962059	0.987889	0.0475703	Not DE
ENSG00000287830	-0.020359	-4.53957	-0.0476405	0.962096	0.987894	-0.0475234	Not DE
ENSG00000256588	-0.0136986	-5.53552	-0.0474828	0.96222	0.987947	-0.0473684	Not DE
ENSG00000109861	-0.00623101	3.44722	-0.0474462	0.96225	0.987947	-0.0473302	Not DE
ENSG00000240006	-0.00736151	-5.98086	-0.0474517	0.962253	0.987947	-0.0473267	Not DE
ENSG00000240344	-0.00279867	3.59061	-0.0473636	0.962318	0.987947	-0.0472446	Not DE
ENSG00000119777	0.004186	2.78252	0.0473302	0.962363	0.987947	0.0471879	Not DE
ENSG00000231672	0.00549163	1.43562	0.0472174	0.962429	0.987947	0.0471059	Not DE
ENSG00000104218	-0.00179825	5.301	-0.0471962	0.962452	0.987947	-0.0470772	Not DE
ENSG00000105576	0.00402116	6.11528	0.0471873	0.962459	0.987947	0.0470685	Not DE
ENSG00000259358	-0.0166029	1.08156	-0.0471756	0.962463	0.987947	-0.0470626	Not DE
ENSG00000284697	0.00679693	-0.421504	0.0471575	0.962476	0.987947	0.0470461	Not DE
ENSG00000280420	-0.0116383	-4.47141	-0.0471128	0.962516	0.987954	-0.0469969	Not DE
ENSG00000140718	-0.00185663	6.4766	-0.0470106	0.962595	0.98799	-0.0468976	Not DE
ENSG00000169718	-0.003528	3.66161	-0.0469235	0.962667	0.98799	-0.0468068	Not DE
ENSG00000267152	-0.0210277	-3.58369	-0.0469166	0.962671	0.98799	-0.0468026	Not DE
ENSG00000182324	-0.0302634	-2.47652	-0.0469065	0.962682	0.98799	-0.0467881	Not DE
ENSG00000213246	0.00292829	4.63973	0.0468093	0.962763	0.988008	0.0466863	Not DE
ENSG00000245651	-0.0210569	-4.59636	-0.0467967	0.962765	0.988008	-0.0466838	Not DE
ENSG00000286632	0.0173574	-4.80058	0.0467573	0.962798	0.988008	0.0466428	Not DE
ENSG00000286666	-0.0228445	-4.26708	-0.0465747	0.962945	0.988061	-0.0464584	Not DE
ENSG00000175073	0.00328295	6.24716	0.0465505	0.962959	0.988061	0.0464405	Not DE
ENSG00000134326	-0.00275509	2.42052	-0.0465287	0.962984	0.988061	-0.0464087	Not DE
ENSG00000276968	0.0117842	-3.12918	0.0464643	0.963031	0.988061	0.0463503	Not DE
ENSG00000070501	0.00230231	3.57042	0.0464718	0.96304	0.988061	0.0463389	Not DE
ENSG00000101654	0.00279008	5.49093	0.0464028	0.963078	0.988061	0.046292	Not DE
ENSG00000185946	0.00236799	6.08762	0.0464048	0.963079	0.988061	0.0462897	Not DE
ENSG00000260413	0.0133644	-5.4673	0.0462763	0.963182	0.988133	0.0461606	Not DE
ENSG00000241350	0.016426	-4.24692	0.0462125	0.963233	0.988151	0.0460964	Not DE
ENSG00000229108	-0.018821	-4.49324	-0.0461223	0.963304	0.988188	-0.0460083	Not DE
ENSG00000224789	-0.0150299	-4.19992	-0.046069	0.963343	0.988188	-0.0459592	Not DE
ENSG00000278921	-0.00851856	-2.63697	-0.0460465	0.963368	0.988188	-0.0459279	Not DE
ENSG00000255008	0.0179817	-4.70132	0.0459225	0.963463	0.988252	0.0458087	Not DE
ENSG00000131153	-0.00465689	0.209812	-0.0457633	0.963585	0.988314	-0.0456553	Not DE
ENSG00000277863	-0.0133266	-3.24463	-0.045759	0.963589	0.988314	-0.0456498	Not DE
ENSG00000104763	-0.00211019	6.62498	-0.0457142	0.963641	0.988322	-0.0455855	Not DE
ENSG00000287490	-0.0137094	-1.58643	-0.0456874	0.963663	0.988322	-0.0455576	Not DE
ENSG00000286619	-0.0164391	1.02542	-0.0460405	0.9637	0.988324	-0.0455111	Not DE
ENSG00000134987	0.00187649	4.84195	0.0455811	0.96374	0.988324	0.0454613	Not DE
ENSG00000161055	-0.0126613	-5.09438	-0.0455409	0.963763	0.988324	-0.0454325	Not DE
ENSG00000087338	0.00238896	4.3305	0.0454598	0.963835	0.988331	0.0453418	Not DE
ENSG00000196932	-0.0158175	-1.26647	-0.0454484	0.963835	0.988331	-0.0453412	Not DE
ENSG00000287578	0.0126102	0.0985295	0.0453856	0.963885	0.988349	0.0452785	Not DE
ENSG00000286650	0.00736919	-1.26453	0.0453559	0.963921	0.988351	0.0452338	Not DE
ENSG00000155666	0.00322727	1.92578	0.045197	0.964035	0.988435	0.0450903	Not DE
ENSG00000258727	0.0204585	-1.67697	0.0450967	0.964115	0.988452	0.0449902	Not DE
ENSG00000238164	0.0161864	-2.33788	0.0451036	0.964118	0.988452	0.0449867	Not DE
ENSG00000263307	0.0157134	-5.25624	0.0450152	0.964187	0.98849	0.0448994	Not DE
ENSG00000231822	0.0113209	-5.01161	0.0449247	0.964257	0.988528	0.0448123	Not DE
ENSG00000244242	0.00848481	1.13089	0.0448326	0.964325	0.988553	0.0447268	Not DE
ENSG00000254793	-0.00657042	-1.54027	-0.0447794	0.964368	0.988553	-0.0446736	Not DE
ENSG00000108094	-0.00255782	4.65384	-0.0447466	0.964395	0.988553	-0.0446385	Not DE
ENSG00000237863	0.00988845	-1.01811	0.0447408	0.964413	0.988553	0.0446164	Not DE
ENSG00000120458	-0.00299871	3.23053	-0.0446651	0.964462	0.98857	-0.0445548	Not DE
ENSG00000108306	-0.00218777	5.61343	-0.0446207	0.9645	0.988575	-0.044507	Not DE
ENSG00000106299	0.00658399	5.2359	0.0445468	0.964561	0.988594	0.0444311	Not DE
ENSG00000207274	0.0164449	-3.63353	0.0445162	0.964585	0.988594	0.0444011	Not DE
ENSG00000278001	-0.0133112	-3.26013	-0.0443922	0.964678	0.988657	-0.0442835	Not DE
ENSG00000261188	0.00841731	1.80901	0.0443221	0.96475	0.988697	0.0441932	Not DE
ENSG00000163964	-0.00265477	4.42761	-0.0441877	0.964864	0.988779	-0.044051	Not DE
ENSG00000160593	-0.0115371	-1.17103	-0.044044	0.964959	0.98882	-0.0439311	Not DE
ENSG00000272853	0.0032202	-0.099531	0.043958	0.96503	0.98882	0.0438429	Not DE
ENSG00000200243	0.00954252	-3.86081	0.0439538	0.965033	0.98882	0.0438381	Not DE
ENSG00000224977	-0.0134927	-4.97681	-0.0438975	0.965069	0.98882	-0.0437939	Not DE
ENSG00000181666	0.00191722	4.63056	0.0438259	0.965132	0.98882	0.0437143	Not DE
ENSG00000159055	0.00322784	0.622876	0.0438306	0.965136	0.98882	0.04371	Not DE
ENSG00000289885	-0.0105647	-4.95981	-0.0438194	0.965141	0.98882	-0.0437029	Not DE
ENSG00000285830	0.0172244	-3.7661	0.0437759	0.965166	0.98882	0.0436719	Not DE
ENSG00000249166	0.00815454	-5.85428	0.043661	0.965261	0.988883	0.0435524	Not DE
ENSG00000198242	0.00354677	7.08589	0.0435705	0.965335	0.988903	0.0434595	Not DE
ENSG00000121579	0.00203594	5.89723	0.0435409	0.965355	0.988903	0.0434341	Not DE
ENSG00000267040	-0.00758509	-0.638207	-0.0434796	0.965401	0.988903	-0.043377	Not DE
ENSG00000236617	0.0146459	-4.17529	0.0434197	0.965451	0.988903	0.0433149	Not DE
ENSG00000275547	0.00929245	-5.73062	0.0434	0.965472	0.988903	0.043288	Not DE
ENSG00000145888	-0.0128582	-3.7485	-0.0433954	0.965477	0.988903	-0.0432813	Not DE
ENSG00000254160	0.0102832	-5.6069	0.0432985	0.965553	0.988923	0.043186	Not DE
ENSG00000245149	0.0264345	-3.90907	0.043283	0.965562	0.988923	0.0431747	Not DE
ENSG00000267059	-0.0233842	-0.764915	-0.0431622	0.965661	0.98899	-0.0430504	Not DE
ENSG00000286675	-0.0161242	-1.2922	-0.0430337	0.965756	0.989044	-0.0429321	Not DE
ENSG00000289152	0.0091521	-2.78902	0.0430035	0.96578	0.989044	0.042902	Not DE
ENSG00000139055	0.0140152	-4.42472	0.0428699	0.965887	0.989082	0.0427672	Not DE
ENSG00000285838	-0.0151043	-4.52727	-0.0427931	0.965948	0.989082	-0.0426904	Not DE
ENSG00000157093	-0.0121196	-2.86693	-0.0427657	0.965975	0.989082	-0.0426573	Not DE
ENSG00000166987	-0.007946	1.73652	-0.0427715	0.965983	0.989082	-0.0426469	Not DE
ENSG00000259946	-0.010038	-5.94229	-0.0427235	0.966014	0.989082	-0.0426078	Not DE
ENSG00000136149	-0.0119286	-4.54443	-0.042682	0.966036	0.989082	-0.0425802	Not DE
ENSG00000221245	-0.00752168	-5.9469	-0.0426321	0.966084	0.989082	-0.04252	Not DE
ENSG00000288804	-0.0073161	-1.97143	-0.0426119	0.966098	0.989082	-0.0425027	Not DE
ENSG00000284380	0.00690537	-5.88419	0.0425975	0.966112	0.989082	0.0424845	Not DE
ENSG00000230899	0.0103519	-5.58581	0.0424107	0.966252	0.989192	0.0423089	Not DE
ENSG00000257564	0.00947694	-5.49402	0.0422729	0.966368	0.989276	0.0421641	Not DE
ENSG00000172014	-0.00881704	3.28829	-0.0421951	0.96643	0.989306	-0.0420866	Not DE
ENSG00000250174	0.0118571	-5.38595	0.0421105	0.966492	0.989336	0.0420088	Not DE
ENSG00000243468	-0.0111901	-4.55222	-0.0420445	0.966545	0.989357	-0.041942	Not DE
ENSG00000136146	-0.00154233	4.49971	-0.0419356	0.96665	0.989409	-0.0418099	Not DE
ENSG00000287068	0.0114146	-5.44137	0.0418955	0.966661	0.989409	0.0417959	Not DE
ENSG00000280113	-0.00816789	-2.02622	-0.0417823	0.966758	0.989474	-0.0416751	Not DE
ENSG00000115155	-0.00640612	0.0770623	-0.0416703	0.96684	0.989477	-0.0415718	Not DE
ENSG00000161956	-0.00229971	4.53326	-0.0416666	0.966846	0.989477	-0.0415646	Not DE
ENSG00000079150	0.00771717	0.233943	0.0416451	0.96686	0.989477	0.0415468	Not DE
ENSG00000167981	0.00303663	2.77299	0.0415557	0.96695	0.989535	0.0414344	Not DE
ENSG00000142864	-0.00209898	6.62158	-0.0414898	0.966997	0.98955	-0.0413752	Not DE
ENSG00000242608	0.010197	-5.18472	0.0412751	0.967156	0.989664	0.0411751	Not DE
ENSG00000259280	0.0100598	-5.53289	0.0412555	0.967174	0.989664	0.0411525	Not DE
ENSG00000140398	-0.00307239	3.91306	-0.0410189	0.967359	0.989819	-0.0409214	Not DE
ENSG00000245025	-0.015924	-3.59151	-0.0408581	0.967487	0.989917	-0.04076	Not DE
ENSG00000104885	0.00865553	2.56624	0.040756	0.967572	0.989971	0.0406532	Not DE
ENSG00000255192	0.0113191	-1.75449	0.0406654	0.96764	0.990006	0.0405688	Not DE
ENSG00000180509	0.0141668	-5.20672	0.0405515	0.967731	0.990037	0.0404547	Not DE
ENSG00000114520	-0.00178199	4.71689	-0.0405644	0.967736	0.990037	-0.0404478	Not DE
ENSG00000243323	-0.0119673	-1.95614	-0.0404081	0.967849	0.990119	-0.040306	Not DE
ENSG00000176563	0.00959522	-0.742079	0.040293	0.967936	0.990174	0.0401972	Not DE
ENSG00000225792	0.00917144	-0.0185679	0.0401166	0.968076	0.990261	0.0400212	Not DE
ENSG00000200755	-0.00590627	-6.024	-0.0400258	0.968159	0.990261	-0.0399173	Not DE
ENSG00000248285	0.0056638	-5.92917	0.0400247	0.96816	0.990261	0.0399162	Not DE
ENSG00000140474	0.00361585	4.59634	0.0399952	0.968177	0.990261	0.0398943	Not DE
ENSG00000286924	-0.0163842	-4.03448	-0.039983	0.968185	0.990261	-0.0398847	Not DE
ENSG00000261120	0.00999298	-5.41768	0.0398693	0.968276	0.990293	0.039771	Not DE
ENSG00000100410	-0.00265378	3.03854	-0.0398635	0.968282	0.990293	-0.039763	Not DE
ENSG00000242983	-0.00965344	-4.81454	-0.039811	0.96833	0.990309	-0.0397025	Not DE
ENSG00000260233	-0.00476048	-0.178383	-0.0397084	0.968408	0.990312	-0.0396046	Not DE
ENSG00000287439	0.0175657	-3.81417	0.0396917	0.968414	0.990312	0.039598	Not DE
ENSG00000121022	-0.00167972	5.4761	-0.0396706	0.968437	0.990312	-0.0395682	Not DE
ENSG00000106070	0.00193326	4.88973	0.0396111	0.96849	0.990312	0.0395018	Not DE
ENSG00000199627	-0.00584403	-6.02398	-0.0395993	0.968498	0.990312	-0.039492	Not DE
ENSG00000279199	-0.00344908	-0.373295	-0.0394999	0.96858	0.990316	-0.0393889	Not DE
ENSG00000251775	0.00616361	-5.96745	0.0393913	0.968663	0.990316	0.0392851	Not DE
ENSG00000248971	0.0222151	-4.83004	0.0393514	0.968689	0.990316	0.0392531	Not DE
ENSG00000175063	-0.0104734	-5.09696	-0.0393409	0.968695	0.990316	-0.0392444	Not DE
ENSG00000186283	-0.00168002	2.92935	-0.0393382	0.968698	0.990316	-0.0392411	Not DE
ENSG00000170180	-0.0144677	-3.46914	-0.0393373	0.968699	0.990316	-0.0392399	Not DE
ENSG00000228506	-0.0147304	-0.990919	-0.0392324	0.968779	0.990334	-0.0391398	Not DE
ENSG00000258090	0.0105327	-4.85217	0.0391383	0.968855	0.990334	0.039045	Not DE
ENSG00000173933	-0.00136643	4.90926	-0.0391329	0.968865	0.990334	-0.0390315	Not DE
ENSG00000264449	-0.0183359	-3.58595	-0.0391117	0.968877	0.990334	-0.0390173	Not DE
ENSG00000272958	0.00687966	-2.62664	0.0391111	0.968882	0.990334	0.0390111	Not DE
ENSG00000204936	0.0145365	-2.42251	0.0390304	0.968941	0.990343	0.0389361	Not DE
ENSG00000273536	0.00700402	-5.89121	0.0389958	0.968973	0.990343	0.038897	Not DE
ENSG00000265559	0.0066033	-5.98835	0.0389242	0.969031	0.990343	0.0388239	Not DE
ENSG00000184139	0.0150812	-3.59334	0.0389131	0.96904	0.990343	0.0388127	Not DE
ENSG00000239883	0.00225584	5.03189	0.0388854	0.969055	0.990343	0.0387937	Not DE
ENSG00000287550	-0.00531366	0.637776	-0.0388416	0.96909	0.990345	-0.0387499	Not DE
ENSG00000213593	-0.00137888	5.72417	-0.0387257	0.969197	0.990362	-0.0386151	Not DE
ENSG00000115414	-0.00654673	5.07975	-0.0387104	0.969201	0.990362	-0.0386108	Not DE
ENSG00000264545	-0.0169861	-5.2999	-0.0386969	0.969205	0.990362	-0.0386051	Not DE
ENSG00000284964	0.00637452	-5.99764	0.0386429	0.969259	0.990371	0.0385382	Not DE
ENSG00000260460	0.0085595	-1.41346	0.0385898	0.969291	0.990371	0.0384979	Not DE
ENSG00000171049	0.0110794	-2.69583	0.0385645	0.969315	0.990371	0.0384675	Not DE
ENSG00000245910	0.00302997	5.42494	0.0384888	0.969379	0.990371	0.0383876	Not DE
ENSG00000206562	0.00157605	4.24252	0.0384128	0.969441	0.990371	0.0383089	Not DE
ENSG00000140368	0.00735382	-0.40376	0.0383353	0.969495	0.990371	0.0382418	Not DE
ENSG00000271913	0.00287323	1.95324	0.0383336	0.969505	0.990371	0.0382289	Not DE
ENSG00000133475	-0.0121348	-2.61062	-0.0383128	0.969511	0.990371	-0.0382218	Not DE
ENSG00000138750	0.00252699	4.33189	0.0382927	0.969536	0.990371	0.0381902	Not DE
ENSG00000264229	-0.013336	-5.50362	-0.0382781	0.969543	0.990371	-0.0381815	Not DE
ENSG00000262482	-0.00893454	-5.54987	-0.0382025	0.9696	0.990396	-0.0381096	Not DE
ENSG00000169551	0.0162937	-3.47511	0.0381436	0.969645	0.990408	0.0380532	Not DE
ENSG00000250299	-0.00449208	0.647372	-0.037927	0.969818	0.990551	-0.0378364	Not DE
ENSG00000240031	-0.00843045	-2.20481	-0.0378464	0.969881	0.990553	-0.0377571	Not DE
ENSG00000102103	0.00211577	3.86255	0.0377145	0.969994	0.990553	0.0376163	Not DE
ENSG00000185078	0.008995	-5.54065	0.0377117	0.969994	0.990553	0.0376162	Not DE
ENSG00000274691	0.00600262	-5.94749	0.0377157	0.969994	0.990553	0.0376156	Not DE
ENSG00000105479	0.00923005	-1.66562	0.0375918	0.970084	0.990553	0.0375031	Not DE
ENSG00000172594	0.00216619	1.90349	0.0375847	0.970101	0.990553	0.037482	Not DE
ENSG00000230104	0.0105312	-3.83127	0.0375716	0.970108	0.990553	0.0374734	Not DE
ENSG00000287615	-0.0108854	-5.38964	-0.0375571	0.970115	0.990553	-0.037464	Not DE
ENSG00000207129	0.00563654	-5.99438	0.0375623	0.970116	0.990553	0.0374629	Not DE
ENSG00000267778	0.0110731	-5.30255	0.0374346	0.970216	0.990621	0.0373376	Not DE
ENSG00000166788	-0.00257257	2.49307	-0.0372839	0.970336	0.990701	-0.0371868	Not DE
ENSG00000224152	-0.0140803	-1.15895	-0.0372447	0.97036	0.990701	-0.0371568	Not DE
ENSG00000185043	-0.002734	3.18241	-0.0371977	0.970401	0.990702	-0.0371053	Not DE
ENSG00000185053	0.0068566	1.15299	0.0371607	0.970427	0.990702	0.037073	Not DE
ENSG00000233154	-0.00795517	-5.70557	-0.0371305	0.97046	0.990703	-0.0370311	Not DE
ENSG00000253557	-0.0102945	-5.31149	-0.0369457	0.9706	0.990812	-0.0368552	Not DE
ENSG00000128311	0.00450654	2.60531	0.0368159	0.970715	0.990895	0.036712	Not DE
ENSG00000116191	0.00331704	4.07323	0.036632	0.970848	0.990943	0.036545	Not DE
ENSG00000189129	0.00767418	-1.50287	0.0366383	0.97085	0.990943	0.0365423	Not DE
ENSG00000246731	-0.0231008	-3.23461	-0.0366012	0.970876	0.990943	-0.0365101	Not DE
ENSG00000066455	0.00169969	4.71546	0.036589	0.970893	0.990943	0.0364883	Not DE
ENSG00000215695	0.0204511	-0.476866	0.0364893	0.970961	0.990961	0.0364032	Not DE
ENSG00000224020	-0.0173589	-4.67001	-0.0364736	0.970976	0.990961	-0.0363839	Not DE
ENSG00000258483	-0.0177337	-3.36038	-0.0363854	0.971046	0.990967	-0.0362969	Not DE
ENSG00000287018	0.0101712	-5.59648	0.0363347	0.971085	0.990967	0.0362471	Not DE
ENSG00000197372	0.00163949	3.91154	0.0363248	0.971092	0.990967	0.0362386	Not DE
ENSG00000196616	-0.010008	0.742316	-0.0362998	0.971114	0.990967	-0.0362112	Not DE
ENSG00000174013	-0.00171866	5.23915	-0.0362332	0.971172	0.990971	-0.036139	Not DE
ENSG00000258884	0.0128599	-4.01546	0.0362119	0.971186	0.990971	0.0361214	Not DE
ENSG00000184986	-0.0134512	-0.441453	-0.0361792	0.97123	0.990971	-0.0360661	Not DE
ENSG00000233009	0.0153489	-4.18133	0.036131	0.97125	0.990971	0.0360405	Not DE
ENSG00000165685	0.00778046	0.138897	0.0359953	0.971367	0.991016	0.0358938	Not DE
ENSG00000184164	-0.00275085	3.29553	-0.0359198	0.971424	0.991016	-0.0358224	Not DE
ENSG00000288566	0.00877344	-5.71431	0.0358631	0.971464	0.991016	0.0357722	Not DE
ENSG00000233029	0.0146423	-4.95627	0.0358279	0.971496	0.991016	0.035732	Not DE
ENSG00000116903	-0.00159812	4.97133	-0.0357582	0.971546	0.991016	-0.0356693	Not DE
ENSG00000272973	-0.0047243	-0.614303	-0.0357548	0.971547	0.991016	-0.0356682	Not DE
ENSG00000177706	-0.00321386	2.513	-0.0357254	0.971573	0.991016	-0.0356352	Not DE
ENSG00000198355	0.00232641	3.10721	0.0356846	0.971609	0.991016	0.0355903	Not DE
ENSG00000263958	0.00864314	-0.114737	0.0356585	0.971622	0.991016	0.0355736	Not DE
ENSG00000188612	-0.00151258	6.33966	-0.0356567	0.971624	0.991016	-0.0355722	Not DE
ENSG00000257767	0.016442	-4.79791	0.0355529	0.971711	0.991018	0.0354623	Not DE
ENSG00000120328	0.00408753	2.38853	0.0355177	0.971737	0.991018	0.0354303	Not DE
ENSG00000128917	0.00371017	0.808887	0.0354785	0.971766	0.991018	0.035394	Not DE
ENSG00000173626	-0.0126613	-3.86535	-0.0354812	0.971766	0.991018	-0.0353932	Not DE
ENSG00000262801	0.00772994	-1.54302	0.0354515	0.97179	0.991018	0.035363	Not DE
ENSG00000264920	0.00305058	2.49913	0.0353275	0.971913	0.991018	0.035209	Not DE
ENSG00000165861	0.00253264	3.51113	0.035262	0.97194	0.991018	0.0351751	Not DE
ENSG00000276398	0.0226578	-3.70139	0.0352642	0.971942	0.991018	0.0351723	Not DE
ENSG00000255458	-0.00848223	0.955174	-0.035249	0.971952	0.991018	-0.0351604	Not DE
ENSG00000169019	0.00188044	2.6994	0.0352407	0.971955	0.991018	0.035157	Not DE
ENSG00000238279	-0.011771	-4.68914	-0.0350759	0.972091	0.991093	-0.0349855	Not DE
ENSG00000198162	-0.00199723	7.85342	-0.0350647	0.972094	0.991093	-0.034982	Not DE
ENSG00000287237	-0.0104053	-5.36657	-0.0347921	0.972313	0.991269	-0.0347076	Not DE
ENSG00000148773	0.0102434	-2.66109	0.0347449	0.972349	0.991269	0.0346629	Not DE
ENSG00000140859	-0.00251745	3.85697	-0.0346634	0.972418	0.991269	-0.0345757	Not DE
ENSG00000276644	0.00615442	2.41539	0.0346087	0.972463	0.991269	0.0345188	Not DE
ENSG00000234911	-0.00674167	-0.434978	-0.0345986	0.972477	0.991269	-0.0345022	Not DE
ENSG00000148488	-0.0044406	1.53932	-0.034549	0.972519	0.991269	-0.0344498	Not DE
ENSG00000121058	0.00123948	3.62359	0.0345235	0.972533	0.991269	0.034432	Not DE
ENSG00000164683	-0.00355425	3.01882	-0.0345064	0.972543	0.991269	-0.0344193	Not DE
ENSG00000270457	-0.0111161	-5.06647	-0.0344798	0.972562	0.991269	-0.0343949	Not DE
ENSG00000143947	0.00226632	7.95086	0.0342983	0.972708	0.991363	0.0342124	Not DE
ENSG00000135577	-0.0155458	-3.18692	-0.0342776	0.972721	0.991363	-0.0341964	Not DE
ENSG00000218418	-0.0179384	-4.14343	-0.0341869	0.972792	0.991366	-0.0341063	Not DE
ENSG00000134532	0.00211446	5.28601	0.0341013	0.972866	0.991366	0.0340135	Not DE
ENSG00000117143	-0.00264397	3.99553	-0.0340724	0.972897	0.991366	-0.0339754	Not DE
ENSG00000100263	-0.00301847	1.88462	-0.0340655	0.972898	0.991366	-0.0339738	Not DE
ENSG00000271730	0.00553898	-1.92351	0.0339964	0.972945	0.991366	0.0339155	Not DE
ENSG00000130517	-0.00283041	4.46454	-0.0339094	0.973018	0.991366	-0.0338237	Not DE
ENSG00000269930	0.0206109	-3.08156	0.0338178	0.973092	0.991366	0.0337304	Not DE
ENSG00000213183	-0.00839044	-5.35874	-0.0338095	0.973097	0.991366	-0.0337245	Not DE
ENSG00000284653	-0.0137292	-4.66443	-0.0337989	0.973105	0.991366	-0.0337146	Not DE
ENSG00000278011	0.00841868	-3.39547	0.0337948	0.973107	0.991366	0.0337122	Not DE
ENSG00000226038	-0.00917525	-3.92117	-0.0337915	0.97311	0.991366	-0.0337078	Not DE
ENSG00000259431	0.00341814	1.7673	0.0337769	0.973119	0.991366	0.0336969	Not DE
ENSG00000277235	-0.007751	-5.43347	-0.0336176	0.973252	0.991467	-0.0335305	Not DE
ENSG00000213904	0.00296022	1.56555	0.0335433	0.973315	0.991499	0.0334504	Not DE
ENSG00000223536	-0.0120442	-3.0249	-0.0334662	0.973367	0.991518	-0.0333852	Not DE
ENSG00000253194	-0.010256	-4.86598	-0.0333334	0.973476	0.991585	-0.0332492	Not DE
ENSG00000183019	0.00734153	-5.78493	0.033304	0.973498	0.991585	0.0332211	Not DE
ENSG00000233435	-0.00445103	0.239976	-0.0332017	0.973581	0.991605	-0.0331179	Not DE
ENSG00000168992	-0.00772276	-3.55238	-0.0331727	0.973602	0.991605	-0.0330905	Not DE
ENSG00000260615	0.00764107	-2.48185	0.03315	0.973617	0.991605	0.0330718	Not DE
ENSG00000280182	0.0040347	0.405142	0.0330625	0.973704	0.99166	0.0329635	Not DE
ENSG00000225031	0.00813405	-2.7864	0.0329226	0.973801	0.991695	0.032842	Not DE
ENSG00000107771	-0.00116257	6.92349	-0.0327958	0.973901	0.991695	-0.0327159	Not DE
ENSG00000287000	-0.0173386	-4.04164	-0.0327382	0.973945	0.991695	-0.032661	Not DE
ENSG00000172296	-0.00694921	1.30674	-0.032753	0.973951	0.991695	-0.0326534	Not DE
ENSG00000286610	-0.00883803	-5.82396	-0.0327172	0.973962	0.991695	-0.0326397	Not DE
ENSG00000267042	0.00928477	-5.3655	0.0326609	0.974008	0.991695	0.0325825	Not DE
ENSG00000205495	0.00915333	-4.83157	0.0325703	0.974082	0.991695	0.032489	Not DE
ENSG00000275395	-0.00764244	2.58669	-0.0325602	0.974092	0.991695	-0.0324771	Not DE
ENSG00000153037	0.0019826	4.49132	0.0325122	0.974134	0.991695	0.0324241	Not DE
ENSG00000101639	-0.00236558	6.54214	-0.0324892	0.974147	0.991695	-0.0324075	Not DE
ENSG00000259048	0.0123211	-1.93954	0.0324385	0.974199	0.991695	0.0323423	Not DE
ENSG00000163541	-0.00121158	5.0513	-0.032396	0.974221	0.991695	-0.0323149	Not DE
ENSG00000243199	-0.0081723	-3.15892	-0.0323955	0.974226	0.991695	-0.0323089	Not DE
ENSG00000257524	-0.00390362	2.58498	-0.0323808	0.974233	0.991695	-0.0322996	Not DE
ENSG00000154813	-0.00149376	4.30632	-0.0323733	0.974244	0.991695	-0.0322859	Not DE
ENSG00000196715	-0.00199336	5.16342	-0.0323321	0.974271	0.991695	-0.0322525	Not DE
ENSG00000176571	-0.00894471	-5.24092	-0.032294	0.974298	0.991695	-0.0322179	Not DE
ENSG00000259840	-0.00756572	-5.51451	-0.0322027	0.974372	0.991736	-0.0321256	Not DE
ENSG00000204334	0.00301299	0.481182	0.0321551	0.974409	0.99174	0.0320793	Not DE
ENSG00000267309	0.00282335	-0.227071	0.0319983	0.974536	0.991807	0.0319203	Not DE
ENSG00000241717	0.00871024	-1.57837	0.03199	0.97454	0.991807	0.0319144	Not DE
ENSG00000289492	-0.00945832	-4.03752	-0.0318132	0.974688	0.991924	-0.031729	Not DE
ENSG00000153130	0.00196031	6.72943	0.0316501	0.974818	0.992023	0.0315659	Not DE
ENSG00000188820	-0.00869129	-1.70452	-0.0314927	0.974943	0.992071	-0.0314097	Not DE
ENSG00000256552	-0.0146799	-4.9745	-0.0314856	0.974944	0.992071	-0.0314077	Not DE
ENSG00000236528	0.00922272	-4.84974	0.0314086	0.975004	0.992071	0.0313329	Not DE
ENSG00000141858	0.00303528	1.84728	0.0313662	0.97504	0.992071	0.0312877	Not DE
ENSG00000230809	0.0106171	-4.15112	0.031343	0.975056	0.992071	0.031268	Not DE
ENSG00000156587	0.00158546	3.24825	0.031292	0.975106	0.992071	0.031205	Not DE
ENSG00000140563	0.00745893	1.95071	0.0311727	0.975202	0.992071	0.0310844	Not DE
ENSG00000236827	-0.00606075	-5.72306	-0.0311645	0.975206	0.992071	-0.0310803	Not DE
ENSG00000168679	-0.00307802	1.96615	-0.0311513	0.975208	0.992071	-0.0310772	Not DE
ENSG00000280135	0.00871225	-4.19411	0.0311183	0.975236	0.992071	0.031042	Not DE
ENSG00000269927	-0.00986361	-3.88151	-0.031095	0.975257	0.992071	-0.0310153	Not DE
ENSG00000072786	-0.00477413	2.35701	-0.0310179	0.975314	0.992071	-0.0309444	Not DE
ENSG00000226970	-0.00745872	-4.50335	-0.0310132	0.975319	0.992071	-0.0309379	Not DE
ENSG00000201386	0.00470966	-5.99508	0.0308889	0.975423	0.992071	0.0308073	Not DE
ENSG00000162604	-0.00163851	4.41135	-0.030885	0.975425	0.992071	-0.0308055	Not DE
ENSG00000224177	0.00956013	-4.41583	0.0308735	0.975429	0.992071	0.0308007	Not DE
ENSG00000183684	0.00136452	3.32908	0.0308381	0.975467	0.992071	0.0307519	Not DE
ENSG00000267088	-0.00590939	-2.05296	-0.0308194	0.975472	0.992071	-0.0307464	Not DE
ENSG00000283897	0.0134452	-3.94278	0.0307822	0.975501	0.992071	0.0307096	Not DE
ENSG00000115648	0.0102241	-2.4062	0.0307598	0.975527	0.992071	0.0306775	Not DE
ENSG00000172554	0.00647054	-0.537397	0.0307017	0.975574	0.992071	0.0306184	Not DE
ENSG00000185950	-0.00478092	4.53692	-0.0306382	0.975618	0.992071	-0.0305629	Not DE
ENSG00000285741	0.00930285	-5.02363	0.030631	0.975624	0.992071	0.0305555	Not DE
ENSG00000226490	-0.00921288	-5.04877	-0.0305313	0.975701	0.992116	-0.0304587	Not DE
ENSG00000245614	-0.00738841	-1.09322	-0.0304016	0.975804	0.992187	-0.0303299	Not DE
ENSG00000254470	-0.00793093	3.07414	-0.030302	0.975883	0.992234	-0.0302306	Not DE
ENSG00000214447	0.0161271	-4.89771	0.0301985	0.975967	0.992259	0.0301258	Not DE
ENSG00000282051	-0.0065308	-5.73013	-0.0301979	0.975974	0.992259	-0.0301171	Not DE
ENSG00000234731	0.00503512	-5.8867	0.0301525	0.976006	0.992259	0.0300762	Not DE
ENSG00000280709	-0.00935912	-5.29728	-0.0300184	0.976109	0.992296	-0.029947	Not DE
ENSG00000134531	0.00679455	2.6239	0.0298954	0.976209	0.992296	0.0298215	Not DE
ENSG00000243789	-0.00246455	2.21792	-0.0298529	0.976245	0.992296	-0.0297771	Not DE
ENSG00000131931	0.00178602	2.73474	0.0298267	0.976277	0.992296	0.029737	Not DE
ENSG00000248876	-0.00831102	-4.78307	-0.029805	0.976284	0.992296	-0.0297276	Not DE
ENSG00000248468	-0.00897618	-3.27366	-0.0297751	0.976303	0.992296	-0.0297037	Not DE
ENSG00000145362	-0.00124741	9.97133	-0.0297401	0.976334	0.992296	-0.0296653	Not DE
ENSG00000260619	0.00848243	-3.80997	0.0297084	0.976356	0.992296	0.0296372	Not DE
ENSG00000254912	-0.0136297	-0.885583	-0.0297003	0.976362	0.992296	-0.0296302	Not DE
ENSG00000260490	-0.00630135	-3.10181	-0.0296461	0.976407	0.992296	-0.0295737	Not DE
ENSG00000103740	0.00283045	6.09253	0.0295664	0.976469	0.992296	0.029496	Not DE
ENSG00000267470	0.00525657	0.694563	0.0295305	0.976497	0.992296	0.0294609	Not DE
ENSG00000225948	0.00928696	-3.02417	0.0295187	0.976509	0.992296	0.0294455	Not DE
ENSG00000243716	0.00317544	5.87723	0.0295052	0.976518	0.992296	0.0294346	Not DE
ENSG00000144021	-0.000782844	5.73766	-0.0294848	0.976538	0.992296	-0.0294101	Not DE
ENSG00000176024	0.00253483	2.37861	0.0294455	0.976571	0.992297	0.0293676	Not DE
ENSG00000256427	0.00464425	-0.570131	0.0293603	0.976636	0.99232	0.0292865	Not DE
ENSG00000181408	0.0113616	-3.9423	0.0293315	0.97666	0.99232	0.0292565	Not DE
ENSG00000056050	0.00152455	3.82963	0.0292291	0.976744	0.99234	0.0291513	Not DE
ENSG00000288637	-0.00839341	0.78318	-0.0291019	0.976838	0.99234	-0.0290333	Not DE
ENSG00000162994	-0.00316043	3.38132	-0.0290797	0.976874	0.99234	-0.0289885	Not DE
ENSG00000262075	-0.00570181	-1.64438	-0.0290516	0.976879	0.99234	-0.0289825	Not DE
ENSG00000160229	-0.00255797	2.55041	-0.0290561	0.976884	0.99234	-0.0289761	Not DE
ENSG00000224982	0.0100779	0.140642	0.0290439	0.976893	0.99234	0.0289643	Not DE
ENSG00000158691	-0.00103532	3.81578	-0.0289932	0.976932	0.99234	-0.0289159	Not DE
ENSG00000175029	-0.00146301	4.44318	-0.0289768	0.976943	0.99234	-0.0289011	Not DE
ENSG00000241352	-0.00657791	-5.30976	-0.0288897	0.97701	0.992374	-0.0288175	Not DE
ENSG00000284930	-0.00926084	-5.22759	-0.0287475	0.977126	0.992392	-0.0286717	Not DE
ENSG00000005339	-0.00276061	5.46835	-0.0287404	0.977135	0.992392	-0.028661	Not DE
ENSG00000289501	-0.00397118	-1.29576	-0.0286949	0.977169	0.992392	-0.0286183	Not DE
ENSG00000285085	0.00942748	-3.3879	0.0286613	0.977192	0.992392	0.0285898	Not DE
ENSG00000212601	0.00483174	-5.96978	0.0286639	0.977192	0.992392	0.0285892	Not DE
ENSG00000181690	-0.00225156	2.69227	-0.028343	0.977446	0.992506	-0.028271	Not DE
ENSG00000116962	0.00498284	1.56513	0.0282606	0.977512	0.992506	0.0281878	Not DE
ENSG00000028277	-0.00531985	1.35308	-0.0282475	0.977518	0.992506	-0.0281803	Not DE
ENSG00000228436	0.00412351	-0.841945	0.0281239	0.977617	0.992506	0.028057	Not DE
ENSG00000107625	-0.000939506	4.78767	-0.0281218	0.977622	0.992506	-0.02805	Not DE
ENSG00000286797	-0.0110949	-4.12281	-0.0280975	0.977644	0.992506	-0.0280229	Not DE
ENSG00000247516	0.00286387	2.56495	0.0280503	0.97768	0.992506	0.0279782	Not DE
ENSG00000272695	-0.00907509	-0.766301	-0.0280069	0.97771	0.992506	-0.0279402	Not DE
ENSG00000116350	0.00120751	5.0839	0.0279445	0.977762	0.992506	0.0278751	Not DE
ENSG00000265168	-0.00544105	-5.88172	-0.0279176	0.977786	0.992506	-0.0278446	Not DE
ENSG00000260007	0.0144305	-1.35427	0.0278743	0.977815	0.992506	0.0278083	Not DE
ENSG00000206726	0.00412161	-6.01638	0.0278314	0.97786	0.992506	0.0277524	Not DE
ENSG00000289292	0.00562832	-5.63256	0.0278161	0.977865	0.992506	0.0277452	Not DE
ENSG00000137074	-0.0010321	4.24549	-0.0278129	0.977869	0.992506	-0.0277404	Not DE
ENSG00000251858	-0.00403786	-6.02228	-0.0278118	0.977871	0.992506	-0.0277382	Not DE
ENSG00000272009	-0.00603496	-1.53358	-0.027803	0.977876	0.992506	-0.0277322	Not DE
ENSG00000204128	-0.00158151	5.26939	-0.0277921	0.977885	0.992506	-0.0277203	Not DE
ENSG00000289440	0.0184308	-3.61295	0.0277427	0.977921	0.992506	0.0276755	Not DE
ENSG00000271985	0.00408172	-5.95102	0.0277195	0.977947	0.992506	0.0276432	Not DE
ENSG00000139329	-0.00387869	1.28403	-0.0276877	0.977964	0.992506	-0.0276217	Not DE
ENSG00000285799	0.00942316	-0.812597	0.0275972	0.978035	0.992528	0.0275321	Not DE
ENSG00000121381	-0.00374344	-1.42885	-0.0275774	0.978051	0.992528	-0.0275119	Not DE
ENSG00000163273	0.005374	-1.19091	0.0273308	0.978247	0.992641	0.0272664	Not DE
ENSG00000273112	-0.00784709	-5.26238	-0.0273193	0.978257	0.992641	-0.0272544	Not DE
ENSG00000270755	0.00675243	-4.96844	0.0273161	0.978262	0.992641	0.0272473	Not DE
ENSG00000199360	-0.00395265	-6.02252	-0.0272639	0.978307	0.992646	-0.0271918	Not DE
ENSG00000120915	-0.00177587	2.7996	-0.0272165	0.978344	0.992646	-0.0271453	Not DE
ENSG00000198755	0.00160574	6.73338	0.0271579	0.978389	0.992646	0.0270891	Not DE
ENSG00000271858	-0.0100579	-3.01705	-0.0271448	0.978399	0.992646	-0.0270759	Not DE
ENSG00000288743	-0.0133777	-3.13259	-0.0270209	0.978499	0.992714	-0.0269512	Not DE
ENSG00000256061	0.00458769	0.883613	0.0269509	0.97855	0.992725	0.0268868	Not DE
ENSG00000110200	-0.00133133	2.42765	-0.0269222	0.978587	0.992725	-0.0268405	Not DE
ENSG00000288862	-0.009055	-5.129	-0.0268832	0.978608	0.992725	-0.0268138	Not DE
ENSG00000249709	0.00131036	3.57026	0.0267927	0.978679	0.992736	0.0267245	Not DE
ENSG00000251776	-0.00484587	-5.94204	-0.0267847	0.978686	0.992736	-0.0267167	Not DE
ENSG00000173597	-0.00937522	-1.59137	-0.0266235	0.97881	0.992829	-0.0265604	Not DE
ENSG00000223734	0.00924976	-4.66812	0.0264778	0.978929	0.992853	0.0264112	Not DE
ENSG00000237886	-0.00782023	-5.19011	-0.0264705	0.978935	0.992853	-0.0264037	Not DE
ENSG00000124749	0.00280159	3.61125	0.026445	0.978958	0.992853	0.0263758	Not DE
ENSG00000213347	0.00635467	-1.03884	0.0264334	0.978966	0.992853	0.0263653	Not DE
ENSG00000122707	0.00137877	3.45595	0.0261712	0.979179	0.993036	0.0260982	Not DE
ENSG00000266028	0.00167388	5.29068	0.0261074	0.979221	0.993045	0.0260454	Not DE
ENSG00000196739	0.00377283	2.40336	0.0258793	0.979404	0.993197	0.0258158	Not DE
ENSG00000273437	-0.00293608	-0.296034	-0.0257502	0.979508	0.993251	-0.0256858	Not DE
ENSG00000128250	-0.00656537	-5.33416	-0.0256864	0.979561	0.993251	-0.0256188	Not DE
ENSG00000144644	-0.0101003	-3.95165	-0.0256726	0.979569	0.993251	-0.0256088	Not DE
ENSG00000280128	-0.00108187	4.54647	-0.0256458	0.979589	0.993251	-0.0255837	Not DE
ENSG00000213578	-0.00577662	1.00951	-0.0255407	0.979672	0.99327	-0.0254804	Not DE
ENSG00000289577	-0.00911988	-4.57041	-0.0255389	0.979674	0.99327	-0.0254777	Not DE
ENSG00000005882	0.0029825	3.74179	0.0254885	0.979717	0.993271	0.0254231	Not DE
ENSG00000218672	-0.012402	-1.97795	-0.0254594	0.979741	0.993271	-0.0253936	Not DE
ENSG00000225192	0.0182391	-1.61605	0.0253988	0.979785	0.993276	0.025338	Not DE
ENSG00000234061	-0.00420278	-5.93473	-0.0253714	0.979812	0.993276	-0.0253051	Not DE
ENSG00000283108	-0.0113767	-4.16267	-0.0252544	0.9799	0.993332	-0.025194	Not DE
ENSG00000238230	-0.00872255	-1.86529	-0.0251698	0.979967	0.993366	-0.0251105	Not DE
ENSG00000227740	0.00591148	-2.35187	0.0251046	0.980022	0.993389	0.0250414	Not DE
ENSG00000289876	0.0080859	-5.14586	0.0249932	0.980108	0.993418	0.0249341	Not DE
ENSG00000180016	0.00777999	-4.23854	0.0249853	0.980117	0.993418	0.0249217	Not DE
ENSG00000166473	0.00709387	1.88048	0.0249107	0.980174	0.993442	0.0248506	Not DE
ENSG00000135842	-0.00437656	2.04813	-0.0247638	0.980293	0.99353	-0.0247013	Not DE
ENSG00000145863	-0.00676256	-1.41173	-0.0246905	0.980348	0.993552	-0.0246322	Not DE
ENSG00000225027	0.00676538	-4.18371	0.0245692	0.980446	0.993618	0.0245099	Not DE
ENSG00000213204	0.00849222	-1.88601	0.0244444	0.980544	0.993666	0.0243868	Not DE
ENSG00000264187	-0.00833861	-2.43817	-0.024408	0.980574	0.993666	-0.0243498	Not DE
ENSG00000214223	0.00640427	-2.88301	0.0243844	0.980592	0.993666	0.0243263	Not DE
ENSG00000270969	0.00593983	-5.30788	0.024265	0.980692	0.993715	0.024201	Not DE
ENSG00000251569	0.00657983	0.801237	0.0242391	0.980707	0.993715	0.024182	Not DE
ENSG00000006016	0.00733108	1.32819	0.0241604	0.980772	0.993741	0.0241016	Not DE
ENSG00000236493	-0.00614999	-3.85539	-0.0241244	0.980799	0.993741	-0.0240671	Not DE
ENSG00000122432	-0.00508967	-0.834528	-0.0240724	0.980841	0.99375	-0.0240152	Not DE
ENSG00000106609	0.0011588	5.74609	0.0239308	0.980957	0.993826	0.0238695	Not DE
ENSG00000137818	0.00262892	6.34564	0.0238991	0.980982	0.993826	0.0238378	Not DE
ENSG00000223118	0.00506515	-5.63579	0.0238032	0.981056	0.993854	0.0237448	Not DE
ENSG00000266066	0.00565522	-2.08311	0.0237509	0.98111	0.993854	0.0236778	Not DE
ENSG00000267549	0.0114272	-2.25218	0.0236881	0.981148	0.993854	0.0236297	Not DE
ENSG00000246022	-0.00823362	-0.459322	-0.0236685	0.981162	0.993854	-0.0236123	Not DE
ENSG00000099785	-0.00120165	4.56308	-0.02363	0.981198	0.993854	-0.0235667	Not DE
ENSG00000274569	0.00538449	-5.64051	0.0235896	0.981225	0.993854	0.0235332	Not DE
ENSG00000162670	0.00176865	4.05742	0.0234918	0.981307	0.993854	0.02343	Not DE
ENSG00000196696	0.00240958	3.81093	0.0234738	0.981318	0.993854	0.0234164	Not DE
ENSG00000119596	-0.00102507	6.22363	-0.0234669	0.981328	0.993854	-0.0234035	Not DE
ENSG00000249825	0.00858353	-3.07252	0.0234328	0.981354	0.993854	0.0233714	Not DE
ENSG00000139517	0.00208751	2.45153	0.0234032	0.981373	0.993854	0.023348	Not DE
ENSG00000157540	-0.000920144	6.70147	-0.0233443	0.98142	0.993868	-0.0232888	Not DE
ENSG00000187715	-0.00263464	2.35878	-0.0232316	0.981515	0.993932	-0.0231691	Not DE
ENSG00000265486	0.00567383	-5.09683	0.0231409	0.981586	0.99397	0.0230803	Not DE
ENSG00000250173	0.00499593	-5.68856	0.0230111	0.981686	0.993974	0.0229554	Not DE
ENSG00000079101	-0.00506455	1.02512	-0.0230219	0.981687	0.993974	-0.022954	Not DE
ENSG00000206702	0.00534961	-5.89616	0.0230118	0.98169	0.993974	0.0229508	Not DE
ENSG00000221102	0.00401977	-5.99036	0.0229356	0.98175	0.994002	0.0228755	Not DE
ENSG00000196152	0.00128143	2.72622	0.0227453	0.981898	0.994101	0.0226891	Not DE
ENSG00000278552	-0.00418616	-5.80175	-0.0227207	0.981919	0.994101	-0.0226631	Not DE
ENSG00000132361	0.00217074	4.09937	0.0226685	0.981958	0.994101	0.022614	Not DE
ENSG00000275465	-0.00909003	-4.78447	-0.0226023	0.98201	0.994101	-0.0225488	Not DE
ENSG00000236502	-0.00839649	-4.1524	-0.0226006	0.982013	0.994101	-0.0225456	Not DE
ENSG00000185737	-0.00242251	4.03247	-0.0225009	0.982094	0.994101	-0.0224436	Not DE
ENSG00000255328	0.00755496	-3.79613	0.0224797	0.982109	0.994101	0.0224253	Not DE
ENSG00000147003	0.00805088	-2.56527	0.0223771	0.982195	0.994101	0.0223172	Not DE
ENSG00000215440	-0.00238866	2.81317	-0.0223306	0.982233	0.994101	-0.0222698	Not DE
ENSG00000265775	-0.00367502	-6.01029	-0.0222958	0.98226	0.994101	-0.0222353	Not DE
ENSG00000204084	0.00148977	4.78168	0.0222823	0.982268	0.994101	0.0222255	Not DE
ENSG00000174032	0.00173621	2.9521	0.0222709	0.982274	0.994101	0.0222184	Not DE
ENSG00000140932	-0.00730441	-2.68032	-0.0222457	0.982297	0.994101	-0.0221892	Not DE
ENSG00000261775	-0.00514061	-5.47106	-0.0222104	0.982326	0.994101	-0.0221531	Not DE
ENSG00000100601	-0.00114794	2.1782	-0.0221965	0.982343	0.994101	-0.0221314	Not DE
ENSG00000112599	-0.00389491	0.592415	-0.0215013	0.982887	0.994617	-0.0214502	Not DE
ENSG00000270896	0.00329876	-5.96648	0.0214412	0.982939	0.994619	0.0213842	Not DE
ENSG00000182585	0.00643531	-5.46229	0.0213791	0.982986	0.994619	0.0213259	Not DE
ENSG00000259780	-0.00561202	-2.65936	-0.0213421	0.983015	0.994619	-0.0212895	Not DE
ENSG00000228836	-0.0115547	-3.48791	-0.0213368	0.98302	0.994619	-0.021283	Not DE
ENSG00000176882	0.00413077	-5.75234	0.0212169	0.983117	0.994642	0.0211616	Not DE
ENSG00000262481	-0.00691056	-4.9821	-0.0211598	0.983161	0.994642	-0.0211062	Not DE
ENSG00000278595	0.00539313	-5.21751	0.0211472	0.983168	0.994642	0.0210972	Not DE
ENSG00000256612	-0.00376881	-0.138691	-0.0211117	0.9832	0.994642	-0.0210571	Not DE
ENSG00000280287	0.00842571	0.496243	0.0210961	0.983209	0.994642	0.0210464	Not DE
ENSG00000139436	-0.00137016	5.22059	-0.0208837	0.983379	0.994753	-0.0208323	Not DE
ENSG00000176920	-0.00677801	-5.39331	-0.0208784	0.983384	0.994753	-0.0208263	Not DE
ENSG00000102921	0.0009374	4.34347	0.0207567	0.983484	0.994802	0.0207018	Not DE
ENSG00000279133	-0.00632374	1.03968	-0.0207314	0.983499	0.994802	-0.0206825	Not DE
ENSG00000157060	-0.00639663	-4.58279	-0.0204516	0.983724	0.994973	-0.0204006	Not DE
ENSG00000163312	-0.00110527	3.59088	-0.0204408	0.983733	0.994973	-0.0203886	Not DE
ENSG00000260723	-0.0035967	-5.98317	-0.0202373	0.983897	0.995105	-0.0201836	Not DE
ENSG00000133059	0.00103184	6.00899	0.0200678	0.98403	0.995206	0.0200167	Not DE
ENSG00000285836	-0.00833094	-4.79322	-0.0200195	0.984067	0.99521	-0.0199701	Not DE
ENSG00000290046	-0.00469181	-2.30446	-0.019934	0.984134	0.995232	-0.0198862	Not DE
ENSG00000279146	0.0101071	-4.78065	0.0199096	0.984156	0.995232	0.0198593	Not DE
ENSG00000197191	-0.00510718	-2.30676	-0.0198171	0.984227	0.99525	-0.0197703	Not DE
ENSG00000250592	-0.00483772	-5.30048	-0.019796	0.984245	0.99525	-0.019747	Not DE
ENSG00000258517	0.00874057	-3.02964	0.0197602	0.984272	0.99525	0.0197129	Not DE
ENSG00000173535	0.00583059	-1.91143	0.0195574	0.984435	0.995381	0.0195095	Not DE
ENSG00000238035	-0.00390744	0.421931	-0.0195121	0.984485	0.995392	-0.0194465	Not DE
ENSG00000256436	0.00786984	-5.47337	0.0194152	0.984546	0.995392	0.0193693	Not DE
ENSG00000168078	-0.00551809	-4.19962	-0.0193853	0.98457	0.995392	-0.0193394	Not DE
ENSG00000265802	-0.00379543	-5.95733	-0.0193683	0.984587	0.995392	-0.0193186	Not DE
ENSG00000135269	0.00229965	0.582594	0.0193399	0.984611	0.995392	0.019288	Not DE
ENSG00000127191	0.00104608	2.63301	0.0192894	0.984646	0.995394	0.0192439	Not DE
ENSG00000285859	-0.00587657	-3.85922	-0.0190779	0.984816	0.995526	-0.019032	Not DE
ENSG00000196646	-0.00140676	4.07268	-0.0190475	0.984842	0.995526	-0.0189984	Not DE
ENSG00000071073	0.00115464	6.08741	0.0188914	0.984973	0.995579	0.0188346	Not DE
ENSG00000279392	-0.00433933	-5.37848	-0.0188462	0.985	0.995579	-0.0188012	Not DE
ENSG00000225007	0.00382489	-5.77531	0.0188111	0.98503	0.995579	0.0187636	Not DE
ENSG00000104856	-0.00230314	-0.629117	-0.0187733	0.985058	0.995579	-0.0187279	Not DE
ENSG00000162402	-0.00100333	6.79774	-0.0187046	0.985112	0.995579	-0.0186601	Not DE
ENSG00000227574	0.00530087	-4.91767	0.0186729	0.985141	0.995579	0.0186246	Not DE
ENSG00000176273	-0.00281899	0.633752	-0.0186257	0.985175	0.995579	-0.0185818	Not DE
ENSG00000225975	-0.00149729	3.29346	-0.0185961	0.985198	0.995579	-0.0185523	Not DE
ENSG00000124209	-0.0013786	6.0148	-0.0185897	0.985204	0.995579	-0.0185451	Not DE
ENSG00000160199	-0.0019499	3.54195	-0.0185702	0.985226	0.995579	-0.0185173	Not DE
ENSG00000276115	-0.00330865	1.09869	-0.0184271	0.985333	0.995589	-0.0183837	Not DE
ENSG00000177119	-0.00157328	4.55889	-0.0184241	0.985336	0.995589	-0.0183792	Not DE
ENSG00000222842	-0.0047919	-5.19711	-0.0184092	0.985349	0.995589	-0.0183638	Not DE
ENSG00000149564	0.00186793	2.24377	0.0183851	0.985368	0.995589	0.0183398	Not DE
ENSG00000173599	0.000729952	5.00441	0.018267	0.985468	0.995643	0.0182137	Not DE
ENSG00000215029	0.00665992	-4.72593	0.0182335	0.985488	0.995643	0.018189	Not DE
ENSG00000006704	-0.00159512	2.7185	-0.0178663	0.985779	0.995904	-0.0178242	Not DE
ENSG00000232187	0.00552211	-4.06319	0.0177421	0.98588	0.995948	0.0176983	Not DE
ENSG00000169714	0.000643931	6.97997	0.0176875	0.985929	0.995948	0.017636	Not DE
ENSG00000166592	0.00397752	-0.809137	0.0175959	0.985999	0.995948	0.0175488	Not DE
ENSG00000165806	0.00149377	2.48691	0.0175416	0.986038	0.995948	0.0174993	Not DE
ENSG00000213703	-0.00287202	-6.01139	-0.0175236	0.986057	0.995948	-0.0174762	Not DE
ENSG00000274727	0.00556353	-3.7972	0.0175039	0.986068	0.995948	0.0174617	Not DE
ENSG00000166128	0.00100528	5.46002	0.0174493	0.986116	0.995948	0.0174013	Not DE
ENSG00000248479	-0.00424822	-2.44108	-0.0174229	0.986134	0.995948	-0.0173795	Not DE
ENSG00000272468	0.00514833	-3.83252	0.0173596	0.986185	0.995948	0.0173156	Not DE
ENSG00000287684	-0.00463406	-0.635228	-0.0173487	0.986191	0.995948	-0.0173077	Not DE
ENSG00000272752	-0.00170935	4.07265	-0.0172763	0.98625	0.995948	-0.0172342	Not DE
ENSG00000183628	0.00168233	2.58938	0.0172769	0.986252	0.995948	0.0172308	Not DE
ENSG00000144891	0.00703028	-4.73911	0.0172717	0.986253	0.995948	0.0172306	Not DE
ENSG00000289333	0.00457262	-4.58762	0.0172054	0.986306	0.995968	0.0171639	Not DE
ENSG00000126759	0.00861443	-1.883	0.0171162	0.986376	0.996006	0.0170758	Not DE
ENSG00000250934	0.00507739	-0.623362	0.0170374	0.986439	0.996036	0.0169965	Not DE
ENSG00000227939	0.00415742	-5.00002	0.0166005	0.986787	0.996315	0.0165609	Not DE
ENSG00000242419	0.00463794	1.89359	0.0165867	0.986798	0.996315	0.0165476	Not DE
ENSG00000078081	0.00567701	-4.08747	0.0165681	0.986814	0.996315	0.0165264	Not DE
ENSG00000260534	0.0130658	-3.37169	0.0165247	0.98685	0.996317	0.0164824	Not DE
ENSG00000289008	0.00467057	-5.79167	0.0164137	0.986938	0.996372	0.0163721	Not DE
ENSG00000198060	0.00115852	4.15286	0.0162579	0.987062	0.996464	0.0162165	Not DE
ENSG00000173930	-0.00309313	0.600576	-0.0159825	0.987279	0.996567	-0.0159445	Not DE
ENSG00000043514	-0.000847727	3.78194	-0.0159634	0.987299	0.996567	-0.0159196	Not DE
ENSG00000289860	0.00402746	-5.55755	0.0159343	0.987318	0.996567	0.0158951	Not DE
ENSG00000188681	0.00295866	2.02519	0.0159027	0.987351	0.996567	0.0158537	Not DE
ENSG00000165997	-0.000926006	4.92401	-0.0158762	0.987363	0.996567	-0.0158382	Not DE
ENSG00000244399	0.00325943	-5.65381	0.0158591	0.987379	0.996567	0.0158186	Not DE
ENSG00000286931	-0.00504325	-1.93444	-0.015815	0.987415	0.996567	-0.0157741	Not DE
ENSG00000260797	0.00463005	-4.05602	0.0157962	0.987429	0.996567	0.0157559	Not DE
ENSG00000251165	0.00771594	-2.23798	0.0156538	0.98754	0.996641	0.0156165	Not DE
ENSG00000006468	0.00220817	4.40626	0.0156196	0.987568	0.996641	0.0155819	Not DE
ENSG00000232774	-0.00517085	-4.66069	-0.0155428	0.98763	0.99667	-0.0155045	Not DE
ENSG00000253857	-0.002587	-6.00897	-0.0154739	0.987688	0.996676	-0.0154319	Not DE
ENSG00000114423	0.00164806	3.14996	0.0153952	0.987754	0.996676	0.0153488	Not DE
ENSG00000287338	-0.00690898	-2.75191	-0.0153746	0.987763	0.996676	-0.0153378	Not DE
ENSG00000261499	0.00795619	-4.49558	0.0152782	0.98784	0.996676	0.0152412	Not DE
ENSG00000251503	0.0048726	-1.45677	0.0152546	0.987858	0.996676	0.0152186	Not DE
ENSG00000171163	0.00114461	4.19505	0.015244	0.987867	0.996676	0.0152065	Not DE
ENSG00000084693	-0.000767977	2.4678	-0.0152426	0.987868	0.996676	-0.0152064	Not DE
ENSG00000116641	-0.00113061	6.14738	-0.015196	0.987904	0.996679	-0.0151602	Not DE
ENSG00000214321	0.0042126	-3.81827	0.0150303	0.988039	0.996762	0.0149912	Not DE
ENSG00000115310	-0.0013923	9.05466	-0.0149549	0.988097	0.996762	-0.0149192	Not DE
ENSG00000279443	0.0029323	-2.6963	0.0149411	0.988111	0.996762	0.0149008	Not DE
ENSG00000198912	-0.00064373	2.95357	-0.0148766	0.988159	0.996762	-0.0148415	Not DE
ENSG00000129824	-0.0013378	1.08384	-0.0148392	0.988189	0.996762	-0.0148039	Not DE
ENSG00000237268	-0.00463003	-0.474284	-0.0148152	0.988215	0.996762	-0.0147713	Not DE
ENSG00000167286	0.00470545	-3.67658	0.0147777	0.988239	0.996762	0.0147411	Not DE
ENSG00000170345	-0.0018382	0.479938	-0.0147607	0.988251	0.996762	-0.0147257	Not DE
ENSG00000162437	-0.000804611	3.62099	-0.0145947	0.988385	0.996816	-0.0145578	Not DE
ENSG00000249288	0.00233117	-5.98189	0.0145663	0.988408	0.996816	0.0145289	Not DE
ENSG00000254453	0.00531342	-4.13492	0.0145532	0.988418	0.996816	0.0145164	Not DE
ENSG00000238941	-0.00279788	-5.85982	-0.0145295	0.988437	0.996816	-0.0144925	Not DE
ENSG00000177738	-0.00356144	0.353487	-0.0143915	0.988552	0.996885	-0.0143487	Not DE
ENSG00000223756	-0.00317677	-1.78524	-0.0143283	0.988598	0.996885	-0.014291	Not DE
ENSG00000149547	-0.000553358	4.94162	-0.0143247	0.988605	0.996885	-0.0142821	Not DE
ENSG00000131831	0.00788015	-1.90286	0.0142766	0.98864	0.996887	0.0142383	Not DE
ENSG00000234928	-0.00448235	-4.13779	-0.014203	0.988697	0.996899	-0.014167	Not DE
ENSG00000283914	-0.00579358	-4.29184	-0.0141743	0.988718	0.996899	-0.0141397	Not DE
ENSG00000289330	-0.0031781	-5.59473	-0.0140739	0.988799	0.996939	-0.014039	Not DE
ENSG00000143093	-0.000714741	4.4636	-0.014035	0.988831	0.996939	-0.0139992	Not DE
ENSG00000169972	-0.00109825	0.747485	-0.013987	0.98887	0.996939	-0.0139499	Not DE
ENSG00000109680	0.000754167	3.91945	0.0139482	0.988901	0.996939	0.013911	Not DE
ENSG00000176919	0.00475026	-3.40253	0.0139089	0.98893	0.996939	0.0138746	Not DE
ENSG00000283945	-0.00376894	-1.3956	-0.0138533	0.988975	0.996939	-0.0138184	Not DE
ENSG00000277149	0.00125604	2.80536	0.0137884	0.989026	0.996939	0.0137537	Not DE
ENSG00000148671	0.00167584	4.19502	0.013718	0.989082	0.996939	0.0136847	Not DE
ENSG00000114904	0.000548178	4.98351	0.0136681	0.989121	0.996939	0.0136348	Not DE
ENSG00000260091	-0.00319059	-2.37377	-0.0135877	0.989185	0.996939	-0.0135548	Not DE
ENSG00000172824	-0.00094557	5.32176	-0.0135145	0.989243	0.996939	-0.0134825	Not DE
ENSG00000276128	0.0022433	2.83172	0.0134976	0.989261	0.996939	0.0134601	Not DE
ENSG00000280195	-0.00121087	0.290114	-0.0134757	0.989274	0.996939	-0.013443	Not DE
ENSG00000274966	-0.00425884	-5.27396	-0.0134642	0.989283	0.996939	-0.0134319	Not DE
ENSG00000140279	-0.00546836	-3.30018	-0.0134592	0.989289	0.996939	-0.0134248	Not DE
ENSG00000161243	0.00138292	2.03378	0.0134275	0.989312	0.996939	0.0133956	Not DE
ENSG00000206344	0.0053567	-5.04857	0.0133883	0.989343	0.996939	0.0133568	Not DE
ENSG00000221164	0.00307442	-2.66501	0.0133817	0.989354	0.996939	0.0133428	Not DE
ENSG00000180660	0.00218925	-1.71192	0.0133012	0.989415	0.996967	0.0132664	Not DE
ENSG00000225434	-0.00506909	-3.79028	-0.013071	0.989596	0.997032	-0.0130401	Not DE
ENSG00000231527	-0.00139714	3.04911	-0.0130548	0.989609	0.997032	-0.0130234	Not DE
ENSG00000242696	0.00352217	-3.98911	0.0129883	0.989663	0.997032	0.0129556	Not DE
ENSG00000186185	-0.00465043	-4.87282	-0.0129413	0.989701	0.997032	-0.012908	Not DE
ENSG00000135763	-0.000724581	3.24366	-0.0129364	0.989703	0.997032	-0.0129052	Not DE
ENSG00000272622	0.00212954	-0.195621	0.0129256	0.989712	0.997032	0.0128949	Not DE
ENSG00000214942	0.00379285	-4.93697	0.0128093	0.989805	0.997032	0.0127781	Not DE
ENSG00000234925	-0.00294597	-5.40464	-0.0127458	0.989856	0.997032	-0.0127139	Not DE
ENSG00000165730	0.00106697	4.64052	0.012687	0.989906	0.997032	0.0126511	Not DE
ENSG00000091157	0.000677299	6.91938	0.0126755	0.989913	0.997032	0.012643	Not DE
ENSG00000091542	-0.000449175	5.81965	-0.0126139	0.98996	0.997032	-0.0125842	Not DE
ENSG00000231652	-0.00658842	-2.99496	-0.0126045	0.989967	0.997032	-0.0125747	Not DE
ENSG00000273061	0.00159093	-0.173927	0.0125128	0.990043	0.997032	0.01248	Not DE
ENSG00000110944	-0.00323817	-3.73467	-0.0124218	0.990114	0.997032	-0.0123907	Not DE
ENSG00000279077	0.00218361	-6.00265	0.0123722	0.990156	0.997032	0.0123374	Not DE
ENSG00000101236	0.00123458	3.89938	0.0123302	0.990186	0.997032	0.0123001	Not DE
ENSG00000171649	0.000992048	2.16436	0.0123135	0.990202	0.997032	0.0122807	Not DE
ENSG00000276653	-0.00215385	-5.98623	-0.0123087	0.990206	0.997032	-0.0122755	Not DE
ENSG00000239791	0.00357315	-5.39711	0.0122835	0.990223	0.997032	0.012254	Not DE
ENSG00000263883	0.00442245	-5.4174	0.0122662	0.990239	0.997032	0.0122335	Not DE
ENSG00000263432	-0.00316326	-4.683	-0.0122535	0.990248	0.997032	-0.0122232	Not DE
ENSG00000282881	-0.00436515	-3.74146	-0.0122491	0.990251	0.997032	-0.0122193	Not DE
ENSG00000277775	-0.00246435	-2.09981	-0.0122379	0.99026	0.997032	-0.0122081	Not DE
ENSG00000278875	0.0057174	-5.40564	0.0122186	0.990274	0.997032	0.0121895	Not DE
ENSG00000106823	-0.00268282	2.12973	-0.0121373	0.99034	0.997036	-0.0121074	Not DE
ENSG00000256667	-0.00080485	1.61245	-0.0121037	0.990367	0.997036	-0.012074	Not DE
ENSG00000139514	0.000958555	5.17473	0.0120145	0.990437	0.997036	0.0119853	Not DE
ENSG00000204267	0.000829765	4.12543	0.0118946	0.990533	0.997036	0.0118659	Not DE
ENSG00000182968	0.00765801	-4.36095	0.0118925	0.990536	0.997036	0.0118619	Not DE
ENSG00000244300	0.00554095	-3.76595	0.0118514	0.990567	0.997036	0.0118229	Not DE
ENSG00000159063	-0.000638006	3.59628	-0.0118487	0.990573	0.997036	-0.0118151	Not DE
ENSG00000185187	0.00144883	1.27875	0.0118152	0.990596	0.997036	0.0117861	Not DE
ENSG00000236485	0.00463993	-2.86948	0.0117735	0.99063	0.997036	0.0117437	Not DE
ENSG00000196440	-0.000598243	5.30567	-0.0117695	0.990634	0.997036	-0.0117386	Not DE
ENSG00000254897	0.00528518	-5.29082	0.0117274	0.990665	0.997036	0.0116998	Not DE
ENSG00000276119	-0.00219233	-2.21975	-0.0117143	0.990676	0.997036	-0.0116861	Not DE
ENSG00000253768	-0.00301537	-5.50006	-0.0116271	0.990745	0.997064	-0.0115997	Not DE
ENSG00000270000	-0.00307939	-3.50943	-0.0115957	0.99077	0.997064	-0.0115679	Not DE
ENSG00000151779	0.000593898	6.96302	0.0114425	0.990896	0.997065	0.0114109	Not DE
ENSG00000235077	0.00309442	-5.66074	0.0113983	0.990928	0.997065	0.0113703	Not DE
ENSG00000240194	-0.00418531	-4.25737	-0.0113617	0.990957	0.997065	-0.0113334	Not DE
ENSG00000081386	0.000574998	4.99477	0.0113437	0.990975	0.997065	0.0113115	Not DE
ENSG00000102796	-0.000982974	1.18822	-0.0112624	0.991036	0.997065	-0.0112345	Not DE
ENSG00000143627	0.00370292	-3.15951	0.0112314	0.991061	0.997065	0.0112036	Not DE
ENSG00000197608	0.000643121	4.84916	0.0111765	0.991105	0.997065	0.0111483	Not DE
ENSG00000276014	-0.00327462	-5.37268	-0.0111213	0.991149	0.997065	-0.0110934	Not DE
ENSG00000124678	0.00279378	-2.71993	0.0110421	0.991212	0.997065	0.0110149	Not DE
ENSG00000262259	0.00253004	-5.63395	0.0110178	0.991233	0.997065	0.0109882	Not DE
ENSG00000213638	-0.00317799	-5.38139	-0.0110059	0.99124	0.997065	-0.0109792	Not DE
ENSG00000120709	0.000850059	4.0321	0.0109746	0.991265	0.997065	0.0109475	Not DE
ENSG00000111615	-0.000586741	5.66273	-0.0109435	0.99129	0.997065	-0.0109168	Not DE
ENSG00000188783	-0.00151967	1.78424	-0.0108929	0.991331	0.997065	-0.0108654	Not DE
ENSG00000067177	0.000763666	3.19933	0.0108799	0.991341	0.997065	0.0108532	Not DE
ENSG00000289701	-0.00218486	0.231391	-0.0108594	0.991356	0.997065	-0.0108335	Not DE
ENSG00000250959	0.00481512	-2.5127	0.0108505	0.991365	0.997065	0.0108227	Not DE
ENSG00000235994	0.00411199	-4.04225	0.0108461	0.991367	0.997065	0.01082	Not DE
ENSG00000254815	-0.00387676	-2.74346	-0.0107996	0.991405	0.99707	-0.0107723	Not DE
ENSG00000135441	-0.000589367	4.26364	-0.0107224	0.991469	0.997071	-0.0106918	Not DE
ENSG00000218902	0.00173914	-5.9433	0.010674	0.991506	0.997071	0.0106454	Not DE
ENSG00000243027	-0.00276005	-4.87933	-0.0106702	0.991507	0.997071	-0.0106443	Not DE
ENSG00000198954	-0.000438581	5.39803	-0.0106295	0.99154	0.997071	-0.0106034	Not DE
ENSG00000232581	-0.00204594	-5.83966	-0.0105899	0.991572	0.997071	-0.0105634	Not DE
ENSG00000168685	0.00316688	-1.05462	0.0104816	0.991657	0.997118	0.0104569	Not DE
ENSG00000286646	-0.00394382	-2.76476	-0.0103967	0.991725	0.997118	-0.0103718	Not DE
ENSG00000261338	-0.000985379	1.55683	-0.0102939	0.991809	0.997118	-0.0102664	Not DE
ENSG00000232403	0.0026235	-5.04227	0.0102712	0.991826	0.997118	0.010245	Not DE
ENSG00000255723	-0.00291445	-5.12438	-0.0102124	0.991871	0.997118	-0.0101882	Not DE
ENSG00000259420	0.00289979	-3.10629	0.0101934	0.991887	0.997118	0.0101689	Not DE
ENSG00000289692	0.00215873	0.540548	0.0101566	0.991917	0.997118	0.0101309	Not DE
ENSG00000254244	0.00265464	-5.07734	0.0101108	0.991953	0.997118	0.0100851	Not DE
ENSG00000069018	0.0032579	-3.97915	0.0101028	0.991959	0.997118	0.0100778	Not DE
ENSG00000271715	-0.00261258	-4.81778	-0.0100827	0.991976	0.997118	-0.0100564	Not DE
ENSG00000159267	-0.000439231	5.08125	-0.0100723	0.991983	0.997118	-0.0100477	Not DE
ENSG00000267123	0.00235916	-5.54447	0.00999773	0.992042	0.997144	0.0099737	Not DE
ENSG00000267723	0.00294285	-4.00835	0.00991642	0.992109	0.997159	0.00989043	Not DE
ENSG00000259395	-0.00237423	-3.40689	-0.00989659	0.992123	0.997159	-0.00987265	Not DE
ENSG00000289599	-0.00245264	-5.418	-0.00982244	0.992181	0.997174	-0.00979924	Not DE
ENSG00000227060	-0.00323153	-4.76758	-0.00966743	0.992305	0.997174	-0.00964404	Not DE
ENSG00000158321	0.000825254	4.74559	0.00966003	0.992314	0.997174	0.00963274	Not DE
ENSG00000226648	0.00173953	-0.313403	0.00965089	0.992318	0.997174	0.00962816	Not DE
ENSG00000262580	-0.00186981	0.480284	-0.00965241	0.992319	0.997174	-0.00962746	Not DE
ENSG00000172534	0.000932857	4.74054	0.00962863	0.992337	0.997174	0.00960466	Not DE
ENSG00000233005	-0.00322135	-4.57492	-0.00958356	0.992372	0.997175	-0.00956098	Not DE
ENSG00000287967	0.00268707	-5.28203	0.00940463	0.992515	0.997259	0.0093809	Not DE
ENSG00000104112	0.00137629	6.43474	0.00939686	0.992521	0.997259	0.0093738	Not DE
ENSG00000257680	-0.00628516	-2.41303	-0.00926622	0.992626	0.997287	-0.00924219	Not DE
ENSG00000142694	0.00314354	-2.25529	0.00920586	0.992673	0.997287	0.00918377	Not DE
ENSG00000278913	0.00320279	-0.927077	0.00920384	0.992675	0.997287	0.0091807	Not DE
ENSG00000150630	-0.0010885	-0.582495	-0.00919483	0.992681	0.997287	-0.009173	Not DE
ENSG00000138769	-0.000627698	4.53949	-0.00909584	0.992762	0.997297	-0.00907118	Not DE
ENSG00000182544	-0.000386721	2.84938	-0.00907171	0.992779	0.997297	-0.00904982	Not DE
ENSG00000124224	-0.0013763	1.02416	-0.00900764	0.99283	0.997297	-0.00898627	Not DE
ENSG00000203865	-0.00212653	0.643519	-0.00899444	0.992841	0.997297	-0.00897317	Not DE
ENSG00000107521	-0.000473562	4.10892	-0.00897559	0.992857	0.997297	-0.00895214	Not DE
ENSG00000284626	-0.00278166	-0.807407	-0.00890216	0.992914	0.997316	-0.008881	Not DE
ENSG00000223749	-0.00275732	-5.2216	-0.00886726	0.992942	0.997316	-0.00884544	Not DE
ENSG00000280438	0.00223668	-5.25371	0.00876908	0.99302	0.997338	0.0087481	Not DE
ENSG00000201398	0.00129915	-6.02237	0.00875832	0.993031	0.997338	0.00873484	Not DE
ENSG00000275448	0.00141323	-5.96836	0.00860626	0.993152	0.997426	0.00858329	Not DE
ENSG00000227591	-0.00259924	-2.87511	-0.00849671	0.993237	0.997473	-0.00847665	Not DE
ENSG00000212952	0.00249112	-3.83402	0.00846207	0.993264	0.997473	0.00844209	Not DE
ENSG00000266441	0.00267619	-3.7474	0.0083297	0.993371	0.997547	0.00830793	Not DE
ENSG00000202215	0.00205276	-5.54168	0.00828031	0.99341	0.997553	0.00825963	Not DE
ENSG00000144746	-0.00041245	6.83401	-0.00821653	0.993462	0.997556	-0.00819481	Not DE
ENSG00000273257	-0.00263347	0.306361	-0.00818883	0.993482	0.997556	-0.00816946	Not DE
ENSG00000213080	-0.00220731	-4.03054	-0.00815082	0.993513	0.997556	-0.00813088	Not DE
ENSG00000151388	-0.0024354	-0.683267	-0.00804243	0.993598	0.997609	-0.00802334	Not DE
ENSG00000205946	0.00239737	-5.23274	0.00795773	0.993667	0.997639	0.00793687	Not DE
ENSG00000239884	-0.00196594	-5.89966	-0.00790959	0.993705	0.997639	-0.00788911	Not DE
ENSG00000170265	-0.000618518	2.65924	-0.00787997	0.993728	0.997639	-0.00786134	Not DE
ENSG00000181908	-0.00432106	-3.57503	-0.00771211	0.993862	0.99774	-0.0076928	Not DE
ENSG00000260682	-0.00436374	-3.49565	-0.00759934	0.993952	0.997771	-0.00758052	Not DE
ENSG00000254635	0.000460659	3.85631	0.00759098	0.993959	0.997771	0.00757149	Not DE
ENSG00000251126	0.00116514	-1.94385	0.00741384	0.994099	0.997832	0.00739637	Not DE
ENSG00000188175	-0.00247933	-3.28214	-0.00741283	0.994101	0.997832	-0.00739398	Not DE
ENSG00000138722	-0.00155375	0.697456	-0.00736508	0.994138	0.997832	-0.0073472	Not DE
ENSG00000076003	-0.00040675	3.33004	-0.00731138	0.994183	0.997832	-0.00729078	Not DE
ENSG00000261439	-0.00146594	-2.14829	-0.00728955	0.994198	0.997832	-0.00727197	Not DE
ENSG00000289529	-0.00151689	-5.68517	-0.00726399	0.994219	0.997832	-0.00724566	Not DE
ENSG00000198944	0.000972917	4.84808	0.00716298	0.994299	0.997879	0.0071453	Not DE
ENSG00000179862	0.00119363	-1.63357	0.00700281	0.994426	0.997961	0.0069863	Not DE
ENSG00000144802	-0.000646427	1.8199	-0.00697858	0.994446	0.997961	-0.00696096	Not DE
ENSG00000284735	-0.0022673	-5.18396	-0.00692919	0.994485	0.997966	-0.00691265	Not DE
ENSG00000274501	-0.00107481	-5.90822	-0.00686076	0.99454	0.997988	-0.00684296	Not DE
ENSG00000278077	-0.00192267	-5.15574	-0.00681492	0.994576	0.997991	-0.00679838	Not DE
ENSG00000129680	-0.000709033	1.44998	-0.00677309	0.994611	0.997993	-0.006754	Not DE
ENSG00000170946	-0.00052048	4.28531	-0.00669764	0.994674	0.997996	-0.00667566	Not DE
ENSG00000170903	-0.000262597	5.55049	-0.00668384	0.994681	0.997996	-0.00666699	Not DE
ENSG00000127329	-0.000490409	5.24027	-0.00654954	0.994787	0.998035	-0.00653329	Not DE
ENSG00000157322	0.0019979	-0.425095	0.00654126	0.994793	0.998035	0.00652577	Not DE
ENSG00000225171	-0.0018601	-3.7383	-0.00651032	0.994818	0.998035	-0.00649428	Not DE
ENSG00000180801	0.00103587	1.42072	0.00640645	0.994901	0.998064	0.00639116	Not DE
ENSG00000141367	0.000643577	8.4661	0.0063997	0.994914	0.998064	0.00637397	Not DE
ENSG00000282692	-0.00362522	-4.76384	-0.00631534	0.994974	0.998064	-0.00629863	Not DE
ENSG00000176040	-0.0022214	-3.3571	-0.00627006	0.99501	0.998064	-0.00625456	Not DE
ENSG00000279235	0.000597695	0.0415053	0.00621671	0.995051	0.998064	0.00620207	Not DE
ENSG00000282728	0.00221316	-4.1961	0.00621273	0.995055	0.998064	0.00619718	Not DE
ENSG00000163687	0.00187006	-4.533	0.00610557	0.995141	0.998064	0.00609051	Not DE
ENSG00000271830	0.00257925	-5.00717	0.00609976	0.995145	0.998064	0.00608476	Not DE
ENSG00000243674	-0.00156926	-5.08059	-0.006099	0.995146	0.998064	-0.00608401	Not DE
ENSG00000290013	0.00159736	-5.01473	0.00588605	0.995316	0.99816	0.0058711	Not DE
ENSG00000119673	0.000479342	2.87975	0.00586061	0.995335	0.99816	0.0058463	Not DE
ENSG00000235522	0.0013847	-5.42315	0.00583727	0.995354	0.99816	0.00582295	Not DE
ENSG00000239293	-0.000872205	-5.94351	-0.0057884	0.995394	0.99816	-0.00577285	Not DE
ENSG00000203441	-0.00183761	-4.87071	-0.0057029	0.995461	0.99816	-0.00568849	Not DE
ENSG00000147202	0.00033941	4.19382	0.00568118	0.995478	0.99816	0.0056672	Not DE
ENSG00000148843	-0.000219883	4.70291	-0.00563578	0.995517	0.99816	-0.00561868	Not DE
ENSG00000197919	-0.00164426	-5.29718	-0.00561646	0.995529	0.99816	-0.00560299	Not DE
ENSG00000207200	0.000888879	-5.94081	0.00560462	0.99554	0.99816	0.00558925	Not DE
ENSG00000140992	0.000498668	5.47806	0.00555541	0.995579	0.998166	0.0055411	Not DE
ENSG00000168589	0.000544037	-0.285524	0.00541389	0.995691	0.998244	0.00540113	Not DE
ENSG00000013503	-0.000250779	3.75601	-0.00530681	0.995776	0.998297	-0.00529343	Not DE
ENSG00000285972	0.00179553	-5.25186	0.00523654	0.995832	0.998299	0.00522421	Not DE
ENSG00000180626	0.000302284	4.20488	0.00522131	0.995844	0.998299	0.0052084	Not DE
ENSG00000154133	-0.000796708	0.926423	-0.00497071	0.996044	0.998438	-0.00495775	Not DE
ENSG00000006744	0.000249057	4.71022	0.00496572	0.996049	0.998438	0.0049516	Not DE
ENSG00000189030	-0.0012847	-3.9557	-0.00484865	0.996141	0.998468	-0.00483676	Not DE
ENSG00000232448	-0.0019438	-4.4414	-0.00482905	0.996157	0.998468	-0.00481623	Not DE
ENSG00000162482	0.000536514	0.320756	0.00480058	0.996179	0.998468	0.00478887	Not DE
ENSG00000102781	-0.00022336	6.10555	-0.00465916	0.996292	0.998473	-0.00464774	Not DE
ENSG00000214655	0.000429107	5.64517	0.00463856	0.996308	0.998473	0.00462741	Not DE
ENSG00000286223	0.00156544	-4.66252	0.00462109	0.996322	0.998473	0.00461017	Not DE
ENSG00000289841	0.000853711	-1.39254	0.00461128	0.996331	0.998473	0.00459827	Not DE
ENSG00000149792	-0.000237195	3.76527	-0.00454735	0.99638	0.998473	-0.00453663	Not DE
ENSG00000204272	-0.000439558	2.28117	-0.00453814	0.996391	0.998473	-0.00452338	Not DE
ENSG00000223969	0.00137683	-2.06021	0.00448365	0.996431	0.998473	0.00447308	Not DE
ENSG00000238961	-0.000562032	4.37914	-0.00446365	0.996449	0.998473	-0.00445042	Not DE
ENSG00000161057	-0.000230358	5.5649	-0.00435667	0.996533	0.998524	-0.00434497	Not DE
ENSG00000080493	0.000353926	6.73139	0.0041706	0.996681	0.998627	0.00416026	Not DE
ENSG00000137462	0.000803801	1.09728	0.00414291	0.996702	0.998627	0.00413296	Not DE
ENSG00000238276	-0.000786229	0.50443	-0.00401156	0.996807	0.998684	-0.00400211	Not DE
ENSG00000006125	-0.000348771	7.31067	-0.00398975	0.996826	0.998684	-0.00397751	Not DE
ENSG00000227953	0.00053863	0.86049	0.00394464	0.996861	0.998686	0.0039341	Not DE
ENSG00000257360	0.000997394	-4.64785	0.00371686	0.997042	0.998834	0.00370732	Not DE
ENSG00000111077	-0.000626657	3.34426	-0.00356546	0.997162	0.998921	-0.00355652	Not DE
ENSG00000252396	-0.000684203	-5.98304	-0.00347482	0.997235	0.998929	-0.00346571	Not DE
ENSG00000165775	0.000152899	4.72629	0.00343157	0.997269	0.998929	0.00342249	Not DE
ENSG00000287732	0.00116722	-3.94063	0.00343001	0.99727	0.998929	0.00342174	Not DE
ENSG00000241741	0.000915556	-3.72071	0.00335315	0.997331	0.998953	0.00334499	Not DE
ENSG00000287561	0.000793948	-5.23829	0.00329023	0.997381	0.998953	0.00328192	Not DE
ENSG00000118369	-0.00028317	3.36099	-0.00327581	0.997393	0.998953	-0.00326688	Not DE
ENSG00000272416	-0.000656006	-2.12416	-0.00319411	0.997458	0.998974	-0.00318573	Not DE
ENSG00000239939	-0.0007762	-5.3648	-0.00312565	0.997512	0.998974	-0.00311802	Not DE
ENSG00000255306	0.000725462	-5.70835	0.00312524	0.997513	0.998974	0.00311666	Not DE
ENSG00000230668	-0.0005981	-5.81384	-0.00296512	0.99764	0.999061	-0.00295782	Not DE
ENSG00000189136	-0.000306905	2.3401	-0.00292255	0.997674	0.999061	-0.00291552	Not DE
ENSG00000248472	-0.00100327	-5.04374	-0.00282708	0.99775	0.999061	-0.00281995	Not DE
ENSG00000277369	0.000249861	0.68711	0.00282325	0.997753	0.999061	0.00281596	Not DE
ENSG00000145725	0.000135444	6.16861	0.00280603	0.997767	0.999061	0.00279906	Not DE
ENSG00000138621	0.000304438	1.69689	0.00269843	0.997853	0.999114	0.00269132	Not DE
ENSG00000187555	0.000134077	6.17775	0.00259708	0.997933	0.999137	0.00259081	Not DE
ENSG00000254835	0.000481628	-5.88035	0.00256021	0.997962	0.999137	0.00255381	Not DE
ENSG00000229619	0.0003844	1.65216	0.00254399	0.997975	0.999137	0.00253794	Not DE
ENSG00000267216	0.00097684	-0.281471	0.00247018	0.998034	0.999162	0.00246435	Not DE
ENSG00000132196	-0.000280119	3.18529	-0.00239811	0.998092	0.999188	-0.00239098	Not DE
ENSG00000157106	-0.000167114	7.39027	-0.00225575	0.998205	0.999267	-0.00225005	Not DE
ENSG00000151718	-0.000127847	4.47497	-0.00214952	0.99829	0.999319	-0.00214374	Not DE
ENSG00000285722	-0.000764736	-4.44943	-0.00205659	0.998363	0.999359	-0.00205144	Not DE
ENSG00000225765	0.000519427	-4.40942	0.00174074	0.998615	0.99953	0.0017364	Not DE
ENSG00000066136	0.000115332	3.20874	0.00173311	0.998621	0.99953	0.00172859	Not DE
ENSG00000122481	-0.000110323	2.87657	-0.00170509	0.998643	0.99953	-0.00170045	Not DE
ENSG00000275936	0.000494773	-4.28415	0.00166725	0.998673	0.99953	0.00166314	Not DE
ENSG00000287325	-0.000419793	-4.86875	-0.0016343	0.998699	0.99953	-0.00163006	Not DE
ENSG00000258563	-0.000386934	-5.31283	-0.00154127	0.998773	0.999543	-0.00153748	Not DE
ENSG00000184508	8.81603e-05	2.70604	0.00153358	0.998779	0.999543	0.00152997	Not DE
ENSG00000066557	-6.69431e-05	4.58968	-0.00136502	0.998914	0.999617	-0.00136143	Not DE
ENSG00000137942	7.60035e-05	4.88013	0.00130693	0.99896	0.999617	0.00130355	Not DE
ENSG00000117385	-9.3433e-05	2.65646	-0.00127778	0.998983	0.999617	-0.00127474	Not DE
ENSG00000206924	0.000187485	-6.00245	0.00127373	0.998986	0.999617	0.00127026	Not DE
ENSG00000241764	0.000271585	0.163926	0.00113985	0.999093	0.999691	0.00113717	Not DE
ENSG00000114867	-7.25442e-05	6.04732	-0.00100015	0.999204	0.999698	-0.000997735	Not DE
ENSG00000103051	-7.05709e-05	5.09353	-0.000976455	0.999223	0.999698	-0.000973995	Not DE
ENSG00000212994	-0.000291642	-5.25529	-0.000944007	0.999249	0.999698	-0.000941698	Not DE
ENSG00000267203	-0.000140871	-5.95531	-0.00090969	0.999276	0.999698	-0.000907196	Not DE
ENSG00000235609	5.78243e-05	2.50922	0.000888756	0.999293	0.999698	0.0008865	Not DE
ENSG00000260498	-0.000277028	-2.9362	-0.000879698	0.9993	0.999698	-0.00087762	Not DE
ENSG00000185875	-4.31094e-05	3.55051	-0.000772338	0.999385	0.99974	-0.000770273	Not DE
ENSG00000134864	0.000175191	-0.0739352	0.000743451	0.999408	0.99974	0.0007417	Not DE
ENSG00000113119	6.869e-05	1.03417	0.000689862	0.999451	0.99975	0.000688123	Not DE
ENSG00000122386	4.91044e-05	1.58397	0.000595092	0.999526	0.999792	0.000593563	Not DE
ENSG00000248596	-9.59303e-05	-1.29481	-0.000444425	0.999646	0.999879	-0.000443378	Not DE
ENSG00000240682	1.95702e-05	3.94259	0.000368065	0.999707	0.999905	0.000366995	Not DE
ENSG00000278486	-6.05085e-05	-5.60983	-0.000256576	0.999796	0.999905	-0.000255945	Not DE
ENSG00000229543	4.75652e-05	-5.86741	0.00024714	0.999803	0.999905	0.000246508	Not DE
ENSG00000130751	-6.42595e-05	-1.30294	-0.000245081	0.999805	0.999905	-0.000244504	Not DE
ENSG00000267195	-2.2756e-05	-5.98177	-0.000150603	0.99988	0.999946	-0.000150164	Not DE
ENSG00000281207	4.68279e-05	-4.78619	8.48377e-05	0.999932	0.999946	8.46269e-05	Not DE
ENSG00000205622	-3.00449e-05	-3.52442	-6.80187e-05	0.999946	0.999946	-6.78544e-05	Not DE

### Sheet: Mature RNA GPi MER DE
gene	logFC	AveExpr	t	P.Value	adj.P.Val	z.std	DE status
ENSG00000279859	1.25466	-2.61067	4.42101	2.5853e-05	0.398498	4.20722	GPi MER Inhibitory DET
ENSG00000230778	1.74765	-5.80688	4.41111	2.64792e-05	0.398498	4.20181	GPi MER Inhibitory DET
ENSG00000228157	1.89897	-5.12252	4.14636	6.95631e-05	0.416195	3.97778	GPi MER Inhibitory DET
ENSG00000232142	1.6117	-3.50602	4.1345	7.15362e-05	0.416195	3.97112	GPi MER Inhibitory DET
ENSG00000243144	1.45253	-5.37534	4.14235	7.4041e-05	0.416195	3.96291	GPi MER Inhibitory DET
ENSG00000178395	1.55805	-4.51221	4.04077	0.000103455	0.416195	3.88234	GPi MER Inhibitory DET
ENSG00000276674	0.945829	-5.90597	3.97101	0.000139003	0.416195	3.80993	GPi MER Inhibitory DET
ENSG00000271851	3.09118	-4.26243	3.92027	0.00015742	0.416195	3.77906	GPi MER Inhibitory DET
ENSG00000288997	1.30595	-5.34796	3.90092	0.000176905	0.416195	3.7499	GPi MER Inhibitory DET
ENSG00000258112	1.43174	-4.85803	3.84062	0.000217864	0.416195	3.69735	GPi MER Inhibitory DET
ENSG00000260278	-0.921107	-2.49214	-3.79515	0.000246636	0.416195	-3.66573	GPi MER Excitatory DET
ENSG00000141034	0.40805	2.49814	3.80906	0.000249371	0.416195	3.6629	GPi MER Inhibitory DET
ENSG00000211962	0.858	-5.97164	3.80865	0.000250288	0.416195	3.66197	GPi MER Inhibitory DET
ENSG00000287652	1.28145	-5.62061	3.79601	0.000260437	0.416195	3.65177	GPi MER Inhibitory DET
ENSG00000289614	-0.697263	-0.0602321	-3.80596	0.000263033	0.416195	-3.64922	GPi MER Excitatory DET
ENSG00000257913	2.39351	-1.98415	3.74379	0.000294923	0.416195	3.61972	GPi MER Inhibitory DET
ENSG00000285982	2.83459	-2.70855	3.73291	0.000307769	0.416195	3.60867	GPi MER Inhibitory DET
ENSG00000137868	1.92986	-3.29219	3.72653	0.000324627	0.416195	3.59481	GPi MER Inhibitory DET
ENSG00000258700	1.21841	-5.57567	3.71222	0.00034585	0.416195	3.57829	GPi MER Inhibitory DET
ENSG00000261189	1.61683	-4.56744	3.6877	0.000359507	0.416195	3.56815	GPi MER Inhibitory DET
ENSG00000279130	1.29132	-4.62516	3.66569	0.000394223	0.416195	3.54392	GPi MER Inhibitory DET
ENSG00000134815	-0.434409	2.96948	-3.65668	0.000399655	0.416195	-3.54031	GPi MER Excitatory DET
ENSG00000143376	0.275281	6.07264	3.65779	0.000400605	0.416195	3.53968	GPi MER Inhibitory DET
ENSG00000258710	1.86136	-4.98262	3.64757	0.000419901	0.416195	3.52725	GPi MER Inhibitory DET
ENSG00000275854	1.45031	-5.797	3.64	0.000427429	0.416195	3.52254	GPi MER Inhibitory DET
ENSG00000257647	1.90319	-5.32223	3.64302	0.000437859	0.416195	3.51615	GPi MER Inhibitory DET
ENSG00000127191	-0.300838	2.63301	-3.61391	0.000463054	0.416195	-3.50127	GPi MER Excitatory DET
ENSG00000233200	1.61423	-5.11539	3.628	0.000467773	0.416195	3.49856	GPi MER Inhibitory DET
ENSG00000258153	1.15806	-5.54782	3.61685	0.000472336	0.416195	3.49597	GPi MER Inhibitory DET
ENSG00000186399	-0.810888	2.94935	-3.61136	0.000496801	0.416195	-3.48248	GPi MER Excitatory DET
ENSG00000229468	0.996518	-5.73758	3.61169	0.000507875	0.416195	3.47657	GPi MER Inhibitory DET
ENSG00000160214	-0.314116	3.84404	-3.58588	0.000509723	0.416195	-3.47559	GPi MER Excitatory DET
ENSG00000235687	1.44402	-4.82442	3.64875	0.000529074	0.416195	3.46559	GPi MER Inhibitory DET
ENSG00000144642	0.424072	3.71852	3.57252	0.000533441	0.416195	3.46338	GPi MER Inhibitory DET
ENSG00000240639	1.3603	-4.59897	3.58462	0.000540337	0.416195	3.45992	GPi MER Inhibitory DET
ENSG00000104980	-0.345991	3.40899	-3.57563	0.000545922	0.416195	-3.45715	GPi MER Excitatory DET
ENSG00000276968	1.34265	-3.12918	3.5635	0.000560964	0.416195	3.44982	GPi MER Inhibitory DET
ENSG00000140983	-0.444544	4.45043	-3.56648	0.000567883	0.416195	-3.44651	GPi MER Excitatory DET
ENSG00000283973	1.3331	-5.05739	3.55203	0.000572881	0.416195	3.44414	GPi MER Inhibitory DET
ENSG00000279073	1.36948	-5.22898	3.55276	0.000573107	0.416195	3.44403	GPi MER Inhibitory DET
ENSG00000227667	1.22857	-5.48279	3.54253	0.000602008	0.416195	3.43071	GPi MER Inhibitory DET
ENSG00000213339	-0.438561	3.91057	-3.53694	0.000602018	0.416195	-3.4307	GPi MER Excitatory DET
ENSG00000134247	0.810982	3.73948	3.53734	0.000609169	0.416195	3.4275	GPi MER Inhibitory DET
ENSG00000288972	2.90401	-3.38787	3.53437	0.000611604	0.416195	3.42642	GPi MER Inhibitory DET
ENSG00000253819	1.29436	-5.44948	3.54251	0.000622239	0.416195	3.42173	GPi MER Inhibitory DET
ENSG00000204091	1.84427	-3.85172	3.49328	0.000718325	0.426347	3.38249	GPi MER Inhibitory DET
ENSG00000280302	1.23075	-3.48888	3.48613	0.000721738	0.426347	3.38119	GPi MER Inhibitory DET
ENSG00000275197	1.30104	-4.1212	3.4894	0.000724725	0.426347	3.38005	GPi MER Inhibitory DET
ENSG00000224272	2.55955	-3.49684	3.48054	0.000730617	0.426347	3.37782	GPi MER Inhibitory DET
ENSG00000145888	1.54433	-3.7485	3.49226	0.000731671	0.426347	3.37743	GPi MER Inhibitory DET
ENSG00000197901	1.63999	-1.40969	3.47692	0.000739422	0.426347	3.37453	GPi MER Inhibitory DET
ENSG00000142534	-0.371138	8.07487	-3.60817	0.000756275	0.426347	-3.36832	GPi MER Excitatory DET
ENSG00000279017	1.07255	-3.17532	3.46703	0.000763712	0.426347	3.36562	GPi MER Inhibitory DET
ENSG00000235954	-0.446864	3.65646	-3.47242	0.000764901	0.426347	-3.36519	GPi MER Excitatory DET
ENSG00000165072	0.725608	0.821459	3.42528	0.000876688	0.468266	3.32737	GPi MER Inhibitory DET
ENSG00000234766	1.63089	-4.81022	3.44425	0.000877179	0.468266	3.32722	GPi MER Inhibitory DET
ENSG00000260698	0.903289	-1.59133	3.42114	0.000886779	0.468266	3.32418	GPi MER Inhibitory DET
ENSG00000138738	0.339866	3.53851	3.40732	0.00101345	0.524235	3.28677	GPi MER Inhibitory DET
ENSG00000271414	1.19776	-3.23645	3.37999	0.00102761	0.524235	3.28286	GPi MER Inhibitory DET
ENSG00000230552	1.66639	-3.75456	3.36998	0.00108775	0.536047	3.26679	GPi MER Inhibitory DET
ENSG00000198848	1.69682	-0.250165	3.36227	0.00109049	0.536047	3.26608	GPi MER Inhibitory DET
ENSG00000287688	1.59938	-4.85669	3.35416	0.00111575	0.536047	3.25959	GPi MER Inhibitory DET
ENSG00000288523	2.62708	-2.77115	3.34157	0.00115143	0.536047	3.25065	GPi MER Inhibitory DET
ENSG00000289895	1.34446	-4.86581	3.35728	0.00115645	0.536047	3.24941	GPi MER Inhibitory DET
ENSG00000197980	1.40456	-1.95212	3.33186	0.00119813	0.536047	3.23933	GPi MER Inhibitory DET
ENSG00000237412	1.62149	-3.78981	3.33454	0.00120392	0.536047	3.23795	GPi MER Inhibitory DET
ENSG00000266844	-2.84458	-2.77904	-3.35747	0.0012047	0.536047	-3.23776	GPi MER Excitatory DET
ENSG00000148843	-0.203648	4.70291	-3.35649	0.00121903	0.536047	-3.23439	GPi MER Excitatory DET
ENSG00000141295	-0.32921	3.14423	-3.32965	0.00122885	0.536047	-3.2321	GPi MER Excitatory DET
ENSG00000261064	-1.3325	-1.68977	-3.31713	0.00125767	0.540779	-3.22547	GPi MER Excitatory DET
ENSG00000265888	1.17486	-1.75391	3.30949	0.00128332	0.540804	3.21968	GPi MER Inhibitory DET
ENSG00000287559	1.86693	-4.66856	3.30353	0.00131424	0.540804	3.21285	GPi MER Inhibitory DET
ENSG00000136379	0.351263	2.90987	3.30295	0.00132809	0.540804	3.20984	GPi MER Inhibitory DET
ENSG00000239697	0.827561	0.588262	3.29239	0.00135501	0.540804	3.20407	GPi MER Inhibitory DET
ENSG00000125378	1.02203	-0.488401	3.2924	0.00135541	0.540804	3.20398	GPi MER Inhibitory DET
ENSG00000259968	1.32851	-4.79213	3.28765	0.00137219	0.540804	3.20044	GPi MER Inhibitory DET
ENSG00000255552	1.10296	-5.56841	3.28572	0.00138795	0.540804	3.19715	GPi MER Inhibitory DET
ENSG00000232265	1.77899	-5.14158	3.27984	0.00140963	0.540804	3.19267	GPi MER Inhibitory DET
ENSG00000285505	4.24679	-0.56622	3.33992	0.00141943	0.540804	3.19067	GPi MER Inhibitory DET
ENSG00000273066	-0.974436	-0.372651	-3.2602	0.00150609	0.548025	-3.17351	GPi MER Excitatory DET
ENSG00000216475	1.3075	-4.77849	3.26172	0.00152625	0.548025	3.16965	GPi MER Inhibitory DET
ENSG00000214485	1.31737	-3.42129	3.25518	0.00153858	0.548025	3.16731	GPi MER Inhibitory DET
ENSG00000125319	1.40043	-2.70303	3.2502	0.00154603	0.548025	3.1659	GPi MER Inhibitory DET
ENSG00000077942	0.648836	3.01737	3.24526	0.00158161	0.548025	3.15928	GPi MER Inhibitory DET
ENSG00000226468	1.36307	-3.03861	3.24427	0.00159273	0.548025	3.15724	GPi MER Inhibitory DET
ENSG00000286326	1.55847	-4.23461	3.24236	0.00159512	0.548025	3.1568	GPi MER Inhibitory DET
ENSG00000197903	-0.38558	2.39685	-3.23994	0.0016078	0.548025	-3.15449	GPi MER Excitatory DET
ENSG00000261040	1.86261	-5.14484	3.23798	0.00162268	0.548025	3.1518	GPi MER Inhibitory DET
ENSG00000236779	1.31644	-4.42089	3.22584	0.00168679	0.548025	3.14047	GPi MER Inhibitory DET
ENSG00000260100	1.11046	-4.82496	3.22528	0.00169808	0.548025	3.13851	GPi MER Inhibitory DET
ENSG00000255992	1.12305	-5.57504	3.21748	0.00172052	0.548025	3.13466	GPi MER Inhibitory DET
ENSG00000241634	-0.575142	-1.23434	-3.21507	0.00172889	0.548025	-3.13324	GPi MER Excitatory DET
ENSG00000163359	1.29384	1.54211	3.2156	0.00174409	0.548025	3.13067	GPi MER Inhibitory DET
ENSG00000271897	1.29005	-5.17497	3.21441	0.00174518	0.548025	3.13049	GPi MER Inhibitory DET
ENSG00000206573	-0.325107	4.03908	-3.2306	0.00174759	0.548025	-3.13008	GPi MER Excitatory DET
ENSG00000222032	0.957087	-5.64767	3.21448	0.00176007	0.548025	3.12799	GPi MER Inhibitory DET
ENSG00000228695	1.61233	-4.95471	3.20814	0.00177001	0.548025	3.12633	GPi MER Inhibitory DET
ENSG00000235044	1.15421	-5.05682	3.20035	0.00181135	0.548025	3.11954	GPi MER Inhibitory DET
ENSG00000248927	2.26144	-4.86354	3.19562	0.00183864	0.548025	3.11513	GPi MER Inhibitory DET
ENSG00000254035	1.81178	-3.4932	3.19522	0.00184609	0.548025	3.11394	GPi MER Inhibitory DET
ENSG00000106459	-0.298886	3.57791	-3.19202	0.00186546	0.548025	-3.11086	GPi MER Excitatory DET
ENSG00000198134	0.888917	-5.83019	3.16057	0.00206994	0.548025	3.08001	GPi MER Inhibitory DET
ENSG00000244219	-0.764728	-0.663353	-3.15435	0.00209337	0.548025	-3.07666	GPi MER Excitatory DET
ENSG00000141279	0.338142	6.62012	3.18184	0.00209706	0.548025	3.07613	GPi MER Inhibitory DET
ENSG00000131591	-0.660724	1.65395	-3.15718	0.00210148	0.548025	-3.0755	GPi MER Excitatory DET
ENSG00000162814	0.795913	-0.358331	3.15176	0.00211078	0.548025	3.07419	GPi MER Inhibitory DET
ENSG00000277496	1.11272	-3.23601	3.15718	0.00211104	0.548025	3.07415	GPi MER Inhibitory DET
ENSG00000226677	1.02357	-5.10129	3.16044	0.00211235	0.548025	3.07396	GPi MER Inhibitory DET
ENSG00000072778	-0.234954	6.45019	-3.15152	0.00212734	0.548025	-3.07185	GPi MER Excitatory DET
ENSG00000187559	1.50831	-2.91338	3.14688	0.00214513	0.548025	3.06937	GPi MER Inhibitory DET
ENSG00000101639	-0.351834	6.54214	-3.15321	0.0021601	0.548025	-3.06729	GPi MER Excitatory DET
ENSG00000271196	0.973153	-5.60307	3.14503	0.00217946	0.548025	3.06462	GPi MER Inhibitory DET
ENSG00000258675	1.27234	-5.17033	3.15117	0.00217952	0.548025	3.06461	GPi MER Inhibitory DET
ENSG00000075568	0.377739	4.99901	3.14113	0.00218162	0.548025	3.06432	GPi MER Inhibitory DET
ENSG00000122176	0.902623	0.760212	3.14686	0.00218407	0.548025	3.06399	GPi MER Inhibitory DET
ENSG00000289241	1.07407	-5.42999	3.14414	0.00218541	0.548025	3.06381	GPi MER Inhibitory DET
ENSG00000021762	-0.396269	3.25231	-3.13158	0.0022477	0.548025	-3.05539	GPi MER Excitatory DET
ENSG00000289411	1.12184	-5.22347	3.15509	0.00225251	0.548025	3.05475	GPi MER Inhibitory DET
ENSG00000285793	-0.402987	2.76922	-3.129	0.00231397	0.548025	-3.04666	GPi MER Excitatory DET
ENSG00000283578	1.17516	-5.23315	3.12231	0.00232242	0.548025	3.04557	GPi MER Inhibitory DET
ENSG00000228613	1.27821	-5.54103	3.12818	0.00234186	0.548025	3.04306	GPi MER Inhibitory DET
ENSG00000268433	0.955548	-5.43079	3.13155	0.00235406	0.548025	3.0415	GPi MER Inhibitory DET
ENSG00000134259	1.64834	-4.49129	3.11741	0.00240802	0.548025	3.03467	GPi MER Inhibitory DET
ENSG00000255993	1.15247	-4.12249	3.10707	0.00242859	0.548025	3.0321	GPi MER Inhibitory DET
ENSG00000222011	0.465577	3.39866	3.12264	0.00243264	0.548025	3.0316	GPi MER Inhibitory DET
ENSG00000286180	0.923679	-5.37974	3.11248	0.0024357	0.548025	3.03122	GPi MER Inhibitory DET
ENSG00000197958	-0.319772	6.12251	-3.18556	0.00243895	0.548025	-3.03081	GPi MER Excitatory DET
ENSG00000289216	1.551	-5.4709	3.10718	0.00243945	0.548025	3.03075	GPi MER Inhibitory DET
ENSG00000240991	1.02652	-5.37752	3.11671	0.00245473	0.548025	3.02887	GPi MER Inhibitory DET
ENSG00000235236	1.02087	-5.71454	3.09731	0.00251426	0.548025	3.02162	GPi MER Inhibitory DET
ENSG00000171773	1.54165	-4.54828	3.09105	0.00254917	0.548025	3.01744	GPi MER Inhibitory DET
ENSG00000241525	1.53778	-4.95887	3.08992	0.00255735	0.548025	3.01647	GPi MER Inhibitory DET
ENSG00000173156	1.60384	-4.16873	3.08684	0.00262181	0.548025	3.00892	GPi MER Inhibitory DET
ENSG00000226258	1.32476	-5.41036	3.09016	0.00264051	0.548025	3.00676	GPi MER Inhibitory DET
ENSG00000138039	1.65949	-4.64413	3.09329	0.00265323	0.548025	3.0053	GPi MER Inhibitory DET
ENSG00000204398	1.84477	-3.71486	3.07938	0.00270164	0.548025	2.99979	GPi MER Inhibitory DET
ENSG00000178462	1.22614	-5.27178	3.07362	0.00270959	0.548025	2.9989	GPi MER Inhibitory DET
ENSG00000168671	1.57929	-4.38166	3.08499	0.00271127	0.548025	2.99871	GPi MER Inhibitory DET
ENSG00000228436	0.688066	-0.841945	3.06996	0.00272463	0.548025	2.99721	GPi MER Inhibitory DET
ENSG00000178338	-0.272932	3.57417	-3.06767	0.00274203	0.548025	-2.99527	GPi MER Excitatory DET
ENSG00000099937	2.07549	-3.52472	3.06669	0.00274818	0.548025	2.99459	GPi MER Inhibitory DET
ENSG00000259414	-1.94605	-2.45454	-3.06603	0.00275242	0.548025	-2.99411	GPi MER Excitatory DET
ENSG00000286902	1.35629	-4.39548	3.06649	0.00276577	0.548025	2.99264	GPi MER Inhibitory DET
ENSG00000269482	1.03148	-3.15204	3.06753	0.0027772	0.548025	2.99138	GPi MER Inhibitory DET
ENSG00000221914	0.353671	5.02227	3.0814	0.00277888	0.548025	2.99119	GPi MER Inhibitory DET
ENSG00000262296	1.10543	-5.39394	3.06467	0.00278339	0.548025	2.9907	GPi MER Inhibitory DET
ENSG00000261202	0.754602	-2.0758	3.0593	0.00281012	0.548025	2.98778	GPi MER Inhibitory DET
ENSG00000116698	0.384073	4.74507	3.06406	0.00281686	0.548025	2.98705	GPi MER Inhibitory DET
ENSG00000106009	-0.365484	3.42807	-3.05616	0.00289094	0.548025	-2.9791	GPi MER Excitatory DET
ENSG00000275443	1.15038	-5.10934	3.05512	0.00289285	0.548025	2.9789	GPi MER Inhibitory DET
ENSG00000286358	1.75611	-4.64325	3.05052	0.00289522	0.548025	2.97865	GPi MER Inhibitory DET
ENSG00000149806	-0.359138	6.39882	-3.05398	0.00291537	0.548025	-2.97652	GPi MER Excitatory DET
ENSG00000126522	-0.241136	3.27841	-3.05318	0.00293114	0.548025	-2.97487	GPi MER Excitatory DET
ENSG00000144713	-0.271457	7.45023	-3.11076	0.00295494	0.548025	-2.97239	GPi MER Excitatory DET
ENSG00000253582	1.20499	-4.45931	3.0398	0.00298237	0.548025	2.96955	GPi MER Inhibitory DET
ENSG00000058453	-0.97053	3.44343	-3.04229	0.00298848	0.548025	-2.96892	GPi MER Excitatory DET
ENSG00000104660	0.267303	4.83768	3.06767	0.00298997	0.548025	2.96877	GPi MER Inhibitory DET
ENSG00000279960	1.00003	-3.01852	3.03895	0.00300148	0.548025	2.96759	GPi MER Inhibitory DET
ENSG00000277453	1.04584	-3.08276	3.03803	0.0030027	0.548025	2.96746	GPi MER Inhibitory DET
ENSG00000182326	0.506394	4.10659	3.03664	0.00301975	0.548025	2.96572	GPi MER Inhibitory DET
ENSG00000251423	1.87131	-3.65356	3.04637	0.00302061	0.548025	2.96563	GPi MER Inhibitory DET
ENSG00000271882	0.586334	-1.4859	3.0367	0.00304245	0.548025	2.96342	GPi MER Inhibitory DET
ENSG00000287427	1.187	-4.29591	3.03912	0.0030679	0.548025	2.96085	GPi MER Inhibitory DET
ENSG00000197114	-0.407184	3.4427	-3.03277	0.00310431	0.548025	-2.95722	GPi MER Excitatory DET
ENSG00000107223	-0.172085	5.99635	-3.03215	0.00310525	0.548025	-2.95712	GPi MER Excitatory DET
ENSG00000099968	0.284792	5.56829	3.02827	0.00312694	0.548025	2.95498	GPi MER Inhibitory DET
ENSG00000279617	1.01096	-5.47023	3.02523	0.00313456	0.548025	2.95422	GPi MER Inhibitory DET
ENSG00000112175	2.34349	-2.51309	3.02614	0.00314233	0.548025	2.95346	GPi MER Inhibitory DET
ENSG00000278299	2.32436	-4.90692	3.04643	0.0031589	0.548025	2.95184	GPi MER Inhibitory DET
ENSG00000112699	0.38156	1.61297	3.01899	0.0031774	0.548025	2.95003	GPi MER Inhibitory DET
ENSG00000136270	-0.328306	3.47829	-3.04197	0.00321302	0.548025	-2.94659	GPi MER Excitatory DET
ENSG00000232529	0.890642	-5.58717	3.03053	0.00321958	0.548025	2.94596	GPi MER Inhibitory DET
ENSG00000267160	2.95017	-1.98937	3.06515	0.00323221	0.548025	2.94475	GPi MER Inhibitory DET
ENSG00000146021	-0.265304	5.38981	-3.0191	0.00324301	0.548025	-2.94371	GPi MER Excitatory DET
ENSG00000167747	-0.395009	2.26332	-3.02671	0.00325033	0.548025	-2.94301	GPi MER Excitatory DET
ENSG00000270249	1.48653	-2.66669	3.01427	0.00325475	0.548025	2.94259	GPi MER Inhibitory DET
ENSG00000282939	0.824575	-5.67927	3.00668	0.00335398	0.548025	2.93328	GPi MER Inhibitory DET
ENSG00000230835	0.821367	-5.87207	3.00769	0.00335516	0.548025	2.93317	GPi MER Inhibitory DET
ENSG00000224916	-1.02448	-0.197583	-3.00965	0.00336206	0.548025	-2.93254	GPi MER Excitatory DET
ENSG00000169194	1.17852	-4.99564	3.00694	0.0033655	0.548025	2.93222	GPi MER Inhibitory DET
ENSG00000183336	-1.07104	1.35156	-3.00586	0.00344008	0.548025	-2.92541	GPi MER Excitatory DET
ENSG00000287488	1.65393	-4.25913	2.99272	0.00344038	0.548025	2.92538	GPi MER Inhibitory DET
ENSG00000289921	1.27261	-4.5983	2.99673	0.00344991	0.548025	2.92452	GPi MER Inhibitory DET
ENSG00000124491	0.835729	3.07172	2.99427	0.00346913	0.548025	2.92279	GPi MER Inhibitory DET
ENSG00000119632	-0.327542	3.98231	-3.08034	0.00347538	0.548025	-2.92223	GPi MER Excitatory DET
ENSG00000223602	1.71552	-4.24874	2.98877	0.00348154	0.548025	2.92168	GPi MER Inhibitory DET
ENSG00000110921	-0.381228	2.99642	-2.99533	0.0035139	0.548025	-2.91879	GPi MER Excitatory DET
ENSG00000211679	1.2328	-5.33357	2.99078	0.00353717	0.548025	2.91673	GPi MER Inhibitory DET
ENSG00000270727	0.878934	-5.70357	2.98949	0.00356616	0.548025	2.91419	GPi MER Inhibitory DET
ENSG00000265179	1.98995	-2.99428	2.98509	0.00357173	0.548025	2.9137	GPi MER Inhibitory DET
ENSG00000286112	-0.705571	1.15109	-2.98258	0.00358615	0.548025	-2.91244	GPi MER Excitatory DET
ENSG00000105221	-0.359876	5.4407	-2.98936	0.00358897	0.548025	-2.9122	GPi MER Excitatory DET
ENSG00000163157	0.920463	-2.52702	2.98391	0.00364583	0.548025	2.90728	GPi MER Inhibitory DET
ENSG00000242807	1.12762	-4.69134	2.97841	0.00364762	0.548025	2.90713	GPi MER Inhibitory DET
ENSG00000204961	-1.87927	-1.09952	-3.08976	0.003663	0.548025	-2.90581	GPi MER Excitatory DET
ENSG00000155636	-0.258594	3.40678	-2.98545	0.00366749	0.548025	-2.90543	GPi MER Excitatory DET
ENSG00000236814	0.730535	-1.20045	2.97134	0.00366919	0.548025	2.90528	GPi MER Inhibitory DET
ENSG00000258604	1.1908	-4.88017	2.97	0.0036841	0.548025	2.90402	GPi MER Inhibitory DET
ENSG00000279980	0.744178	-1.55431	2.97077	0.00369106	0.548025	2.90342	GPi MER Inhibitory DET
ENSG00000286771	1.49603	-4.13784	2.96851	0.00371235	0.548025	2.90162	GPi MER Inhibitory DET
ENSG00000236133	1.2737	-5.18412	2.96277	0.00376474	0.548025	2.89723	GPi MER Inhibitory DET
ENSG00000183060	-0.411821	2.66445	-2.96251	0.00376868	0.548025	-2.8969	GPi MER Excitatory DET
ENSG00000237101	1.4227	-5.40954	2.96227	0.0037702	0.548025	2.89677	GPi MER Inhibitory DET
ENSG00000119681	0.986789	0.637473	2.95903	0.00385019	0.548025	2.89018	GPi MER Inhibitory DET
ENSG00000286690	1.17512	-5.19474	2.95671	0.0038902	0.548025	2.88693	GPi MER Inhibitory DET
ENSG00000261742	1.38443	-4.51634	2.95531	0.00389131	0.548025	2.88684	GPi MER Inhibitory DET
ENSG00000089012	1.29861	-5.19206	2.95492	0.00392318	0.548025	2.88427	GPi MER Inhibitory DET
ENSG00000260772	2.63436	-4.57435	2.94892	0.00392841	0.548025	2.88385	GPi MER Inhibitory DET
ENSG00000222030	1.8549	-2.94627	2.94836	0.00393042	0.548025	2.88369	GPi MER Inhibitory DET
ENSG00000163159	-0.207817	3.90026	-2.95127	0.00396662	0.548025	-2.8808	GPi MER Excitatory DET
ENSG00000254648	1.59515	-4.82054	2.94829	0.00397915	0.548025	2.87981	GPi MER Inhibitory DET
ENSG00000268635	0.874237	-2.92313	2.94272	0.0040102	0.548025	2.87736	GPi MER Inhibitory DET
ENSG00000067182	0.627173	1.44037	2.94011	0.00403721	0.548025	2.87524	GPi MER Inhibitory DET
ENSG00000280011	1.04484	-1.4785	2.93869	0.00406158	0.548025	2.87334	GPi MER Inhibitory DET
ENSG00000222405	0.601455	-5.98874	2.94807	0.00406811	0.548025	2.87283	GPi MER Inhibitory DET
ENSG00000126756	-0.300427	3.66546	-2.96547	0.00411745	0.548025	-2.86902	GPi MER Excitatory DET
ENSG00000234106	1.08499	-4.97086	2.94262	0.00413729	0.548025	2.8675	GPi MER Inhibitory DET
ENSG00000228247	0.820021	-5.81146	2.94444	0.00414627	0.548025	2.86681	GPi MER Inhibitory DET
ENSG00000229385	1.18407	-2.80063	2.93348	0.00415273	0.548025	2.86632	GPi MER Inhibitory DET
ENSG00000163694	1.28246	-0.780794	2.93205	0.00416553	0.548025	2.86535	GPi MER Inhibitory DET
ENSG00000272699	0.722989	-2.48046	2.92776	0.00419075	0.548025	2.86344	GPi MER Inhibitory DET
ENSG00000279091	0.901339	-1.66528	2.92753	0.00420356	0.548025	2.86247	GPi MER Inhibitory DET
ENSG00000177954	-0.360924	8.07519	-2.96533	0.00426406	0.548025	-2.85794	GPi MER Excitatory DET
ENSG00000284987	0.855561	-5.85489	2.92597	0.00428931	0.548025	2.85606	GPi MER Inhibitory DET
ENSG00000106610	-0.290424	3.0189	-2.92636	0.00431606	0.548025	-2.85409	GPi MER Excitatory DET
ENSG00000253156	0.781844	-5.85791	2.9259	0.00435328	0.548025	2.85136	GPi MER Inhibitory DET
ENSG00000104915	-0.25906	3.54696	-2.91613	0.00436284	0.548025	-2.85066	GPi MER Excitatory DET
ENSG00000143793	-0.296062	2.656	-2.91533	0.00438171	0.548025	-2.84929	GPi MER Excitatory DET
ENSG00000276093	1.34037	-4.34425	2.91031	0.00440275	0.548025	2.84776	GPi MER Inhibitory DET
ENSG00000255109	1.05341	-5.42158	2.9087	0.00442226	0.548025	2.84636	GPi MER Inhibitory DET
ENSG00000248646	0.820191	-5.79428	2.91497	0.00446495	0.548025	2.8433	GPi MER Inhibitory DET
ENSG00000203392	0.977717	-2.63531	2.92167	0.00446615	0.548025	2.84321	GPi MER Inhibitory DET
ENSG00000253228	1.07957	-5.18114	2.9056	0.00450744	0.548025	2.84028	GPi MER Inhibitory DET
ENSG00000167244	1.18294	3.03414	2.89981	0.00454503	0.548025	2.83763	GPi MER Inhibitory DET
ENSG00000254477	1.79874	-4.84979	2.8989	0.00455965	0.548025	2.8366	GPi MER Inhibitory DET
ENSG00000283071	1.49986	-3.83484	2.90346	0.00458573	0.548025	2.83478	GPi MER Inhibitory DET
ENSG00000254892	0.632031	-5.96918	2.90586	0.00458895	0.548025	2.83456	GPi MER Inhibitory DET
ENSG00000237268	-1.23798	-0.474284	-2.94442	0.00459268	0.548025	-2.8343	GPi MER Excitatory DET
ENSG00000259370	1.58295	-3.09765	2.89547	0.00462265	0.548025	2.83222	GPi MER Inhibitory DET
ENSG00000164692	1.29057	2.15144	2.8924	0.00467227	0.548025	2.8288	GPi MER Inhibitory DET
ENSG00000122299	0.182199	4.4711	2.9287	0.00469965	0.548025	2.82693	GPi MER Inhibitory DET
ENSG00000214992	1.43948	-4.67284	2.88568	0.0047329	0.548025	2.82467	GPi MER Inhibitory DET
ENSG00000262873	1.61694	-4.15551	2.88566	0.00473364	0.548025	2.82462	GPi MER Inhibitory DET
ENSG00000224557	1.59156	-3.57382	2.88494	0.00474325	0.548025	2.82397	GPi MER Inhibitory DET
ENSG00000276538	0.76213	-5.78005	2.89355	0.00474703	0.548025	2.82372	GPi MER Inhibitory DET
ENSG00000289567	1.08969	-4.07701	2.88962	0.00476834	0.548025	2.82228	GPi MER Inhibitory DET
ENSG00000216378	1.01632	-5.44723	2.88467	0.00477966	0.548025	2.82152	GPi MER Inhibitory DET
ENSG00000001497	-0.296269	5.26084	-2.89625	0.00478114	0.548025	-2.82142	GPi MER Excitatory DET
ENSG00000160013	1.43814	-4.98724	2.88178	0.0047989	0.548025	2.82023	GPi MER Inhibitory DET
ENSG00000250334	1.43092	-4.86275	2.88599	0.0048042	0.548025	2.81988	GPi MER Inhibitory DET
ENSG00000141570	-0.335615	1.19078	-2.87887	0.00483405	0.548025	-2.81789	GPi MER Excitatory DET
ENSG00000167491	0.489115	3.04001	2.88243	0.00484929	0.548025	2.81688	GPi MER Inhibitory DET
ENSG00000273225	0.78112	-5.84482	2.88117	0.00486208	0.548025	2.81603	GPi MER Inhibitory DET
ENSG00000267550	0.84531	-5.62276	2.88414	0.00489164	0.548025	2.81408	GPi MER Inhibitory DET
ENSG00000162572	-0.617925	2.94099	-2.87924	0.00490185	0.548025	-2.81341	GPi MER Excitatory DET
ENSG00000229537	1.41363	-4.04938	2.87602	0.00491173	0.548025	2.81277	GPi MER Inhibitory DET
ENSG00000261655	1.25108	-2.86042	2.87249	0.00493922	0.548025	2.81097	GPi MER Inhibitory DET
ENSG00000100031	-0.689847	0.925463	-2.87024	0.00495243	0.548025	-2.81011	GPi MER Excitatory DET
ENSG00000049883	0.244255	4.19601	2.88453	0.0049814	0.548025	2.80823	GPi MER Inhibitory DET
ENSG00000100503	-0.167877	7.02684	-2.88497	0.00499587	0.548025	-2.8073	GPi MER Excitatory DET
ENSG00000226925	1.02108	-5.38655	2.86862	0.00500956	0.548025	2.80642	GPi MER Inhibitory DET
ENSG00000151388	1.34665	-0.683267	2.86729	0.0050145	0.548025	2.8061	GPi MER Inhibitory DET
ENSG00000272072	-0.575667	-1.18488	-2.86679	0.00501581	0.548025	-2.80602	GPi MER Excitatory DET
ENSG00000122390	0.423833	2.77707	2.88758	0.00502267	0.548025	2.80558	GPi MER Inhibitory DET
ENSG00000136997	0.711056	-0.334111	2.87253	0.00503792	0.548025	2.8046	GPi MER Inhibitory DET
ENSG00000282998	1.54191	-3.42052	2.87148	0.0050527	0.548025	2.80365	GPi MER Inhibitory DET
ENSG00000231484	0.94445	-5.60955	2.86455	0.00505349	0.548025	2.8036	GPi MER Inhibitory DET
ENSG00000290121	-0.702412	-0.414841	-2.87137	0.00505382	0.548025	-2.80358	GPi MER Excitatory DET
ENSG00000163817	1.21244	0.779685	2.86314	0.00506812	0.548025	2.80267	GPi MER Inhibitory DET
ENSG00000287634	1.19854	-5.29719	2.86408	0.00506846	0.548025	2.80265	GPi MER Inhibitory DET
ENSG00000201894	0.615676	-6.00208	2.86826	0.00510075	0.548025	2.8006	GPi MER Inhibitory DET
ENSG00000290015	-0.38112	0.7533	-2.86029	0.00512749	0.548025	-2.79891	GPi MER Excitatory DET
ENSG00000274478	0.947881	-5.59541	2.86665	0.00513817	0.548025	2.79824	GPi MER Inhibitory DET
ENSG00000213337	-0.215043	2.89796	-2.85704	0.00514911	0.548025	-2.79755	GPi MER Excitatory DET
ENSG00000267521	1.51919	-4.23195	2.8549	0.00519425	0.548025	2.79473	GPi MER Inhibitory DET
ENSG00000253833	1.10818	-4.20653	2.85604	0.00520728	0.548025	2.79392	GPi MER Inhibitory DET
ENSG00000185615	-0.597454	4.32001	-2.85329	0.00521149	0.548025	-2.79366	GPi MER Excitatory DET
ENSG00000201161	1.0667	-5.38153	2.85277	0.00521203	0.548025	2.79363	GPi MER Inhibitory DET
ENSG00000100575	0.334273	1.7724	2.86396	0.00521233	0.548025	2.79361	GPi MER Inhibitory DET
ENSG00000287561	1.02478	-5.23829	2.85966	0.00525077	0.548025	2.79123	GPi MER Inhibitory DET
ENSG00000072818	-0.777795	-0.329843	-2.85879	0.00525895	0.548025	-2.79073	GPi MER Excitatory DET
ENSG00000196204	0.314476	2.51821	2.84923	0.00526621	0.548025	2.79028	GPi MER Inhibitory DET
ENSG00000224324	1.13146	-4.85009	2.85297	0.00528715	0.548025	2.789	GPi MER Inhibitory DET
ENSG00000223361	1.08099	-3.37553	2.84827	0.00530139	0.548025	2.78813	GPi MER Inhibitory DET
ENSG00000187686	1.77963	-4.88676	2.84578	0.00531947	0.548025	2.78702	GPi MER Inhibitory DET
ENSG00000254607	1.03053	-5.50055	2.84892	0.00532123	0.548025	2.78692	GPi MER Inhibitory DET
ENSG00000279248	1.19248	-4.1901	2.85898	0.00532798	0.548025	2.7865	GPi MER Inhibitory DET
ENSG00000151967	-0.300468	5.86804	-2.85084	0.00536208	0.548025	-2.78444	GPi MER Excitatory DET
ENSG00000130733	-0.315641	2.72412	-2.84587	0.00536555	0.548025	-2.78423	GPi MER Excitatory DET
ENSG00000271415	0.693951	-5.846	2.8492	0.00536658	0.548025	2.78416	GPi MER Inhibitory DET
ENSG00000233327	-1.76555	1.79941	-2.84104	0.00539332	0.548025	-2.78255	GPi MER Excitatory DET
ENSG00000273265	-1.30848	-2.50254	-2.84135	0.00539881	0.548025	-2.78222	GPi MER Excitatory DET
ENSG00000232186	1.07724	-4.81825	2.84141	0.00540995	0.548025	2.78155	GPi MER Inhibitory DET
ENSG00000170468	-0.182088	2.93169	-2.84018	0.00545821	0.548025	-2.77867	GPi MER Excitatory DET
ENSG00000149131	0.540085	2.44895	2.83874	0.00548084	0.548025	2.77732	GPi MER Inhibitory DET
ENSG00000213939	0.9094	-5.46065	2.83998	0.00548399	0.548025	2.77714	GPi MER Inhibitory DET
ENSG00000274922	-0.700318	0.336612	-2.83884	0.0054909	0.548025	-2.77673	GPi MER Excitatory DET
ENSG00000186105	1.94451	-1.70892	2.85105	0.00549794	0.548025	2.77631	GPi MER Inhibitory DET
ENSG00000240733	0.965581	-5.59379	2.83531	0.00550042	0.548025	2.77617	GPi MER Inhibitory DET
ENSG00000124935	1.09306	-3.5702	2.83577	0.00551207	0.548025	2.77548	GPi MER Inhibitory DET
ENSG00000131584	-0.543093	5.60935	-2.83737	0.00555391	0.548025	-2.77302	GPi MER Excitatory DET
ENSG00000266995	1.18591	-4.25136	2.8307	0.00556736	0.548025	2.77223	GPi MER Inhibitory DET
ENSG00000228353	1.30907	-3.3993	2.8345	0.00559674	0.548025	2.77052	GPi MER Inhibitory DET
ENSG00000165972	1.23391	-5.27778	2.83854	0.00561474	0.548025	2.76947	GPi MER Inhibitory DET
ENSG00000119720	-0.318554	4.69964	-2.83449	0.00566375	0.548025	-2.76664	GPi MER Excitatory DET
ENSG00000229251	1.1619	-4.01062	2.83154	0.00566508	0.548025	2.76656	GPi MER Inhibitory DET
ENSG00000258881	1.10044	-5.5274	2.83437	0.00569442	0.548025	2.76488	GPi MER Inhibitory DET
ENSG00000131771	0.343999	4.76805	2.82673	0.0057061	0.548025	2.76421	GPi MER Inhibitory DET
ENSG00000204622	1.12442	-2.70249	2.82202	0.00571462	0.548025	2.76372	GPi MER Inhibitory DET
ENSG00000227863	1.41628	-3.81191	2.82504	0.0057287	0.548025	2.76292	GPi MER Inhibitory DET
ENSG00000101901	-0.266677	4.53262	-2.82113	0.00573571	0.548025	-2.76252	GPi MER Excitatory DET
ENSG00000271792	0.805512	-5.65529	2.82688	0.00573581	0.548025	2.76251	GPi MER Inhibitory DET
ENSG00000289123	1.08486	-4.82208	2.83166	0.00574629	0.548025	2.76192	GPi MER Inhibitory DET
ENSG00000236017	-0.459907	1.61237	-2.82104	0.00574732	0.548025	-2.76186	GPi MER Excitatory DET
ENSG00000154874	-0.550233	6.69191	-2.81955	0.00577703	0.548025	-2.76018	GPi MER Excitatory DET
ENSG00000236444	1.67468	-4.63389	2.81826	0.00577721	0.548025	2.76017	GPi MER Inhibitory DET
ENSG00000230311	0.913762	-5.60716	2.82094	0.00578728	0.548025	2.7596	GPi MER Inhibitory DET
ENSG00000271743	0.552024	-0.933254	2.81556	0.0058154	0.548025	2.75801	GPi MER Inhibitory DET
ENSG00000263432	1.07273	-4.683	2.82061	0.00584401	0.548025	2.75641	GPi MER Inhibitory DET
ENSG00000234585	-0.55631	2.35839	-2.85417	0.00589807	0.548025	-2.7534	GPi MER Excitatory DET
ENSG00000144481	1.57287	-3.8721	2.80829	0.00596011	0.548025	2.74997	GPi MER Inhibitory DET
ENSG00000285945	1.07037	-5.4282	2.80931	0.00596664	0.548025	2.74961	GPi MER Inhibitory DET
ENSG00000279447	0.944038	-5.49979	2.80907	0.00597707	0.548025	2.74904	GPi MER Inhibitory DET
ENSG00000254532	1.47139	-4.49889	2.80849	0.00597777	0.548025	2.749	GPi MER Inhibitory DET
ENSG00000272519	0.805297	-5.64934	2.80863	0.0059793	0.548025	2.74891	GPi MER Inhibitory DET
ENSG00000160072	-0.532667	4.01015	-2.80565	0.00599508	0.548025	-2.74805	GPi MER Excitatory DET
ENSG00000100029	-0.173284	4.40732	-2.8102	0.00600656	0.548025	-2.74742	GPi MER Excitatory DET
ENSG00000145780	0.229964	5.57785	2.80882	0.00601547	0.548025	2.74694	GPi MER Inhibitory DET
ENSG00000286327	1.49295	-0.00552796	2.80341	0.00603577	0.548025	2.74583	GPi MER Inhibitory DET
ENSG00000240291	-1.67275	-2.63656	-2.80116	0.00605366	0.548025	-2.74486	GPi MER Excitatory DET
ENSG00000285190	1.47326	-4.15039	2.80726	0.00605856	0.548025	2.7446	GPi MER Inhibitory DET
ENSG00000224533	1.46977	-3.90311	2.79995	0.00607529	0.548025	2.74369	GPi MER Inhibitory DET
ENSG00000260077	0.462721	0.359772	2.79924	0.00608829	0.548025	2.74299	GPi MER Inhibitory DET
ENSG00000237879	1.86366	-3.32374	2.80112	0.00609645	0.548025	2.74255	GPi MER Inhibitory DET
ENSG00000235830	1.15108	-4.55062	2.80777	0.00609948	0.548025	2.74238	GPi MER Inhibitory DET
ENSG00000054392	0.333526	2.18867	2.83502	0.00613966	0.549993	2.74023	GPi MER Inhibitory DET
ENSG00000159167	1.71302	-3.80645	2.80207	0.00617282	0.550237	2.73846	GPi MER Inhibitory DET
ENSG00000091157	0.228443	6.91938	2.80594	0.00617895	0.550237	2.73813	GPi MER Inhibitory DET
ENSG00000283352	-0.322488	1.87656	-2.79283	0.00620947	0.550427	-2.73651	GPi MER Excitatory DET
ENSG00000255641	-1.44697	-0.53153	-2.81576	0.00621766	0.550427	-2.73608	GPi MER Excitatory DET
ENSG00000165417	0.263429	5.79748	2.80424	0.00626081	0.552622	2.7338	GPi MER Inhibitory DET
ENSG00000286593	1.82532	-3.61314	2.79203	0.00629282	0.553823	2.73212	GPi MER Inhibitory DET
ENSG00000288583	1.19726	-5.49508	2.79337	0.00633165	0.555242	2.73009	GPi MER Inhibitory DET
ENSG00000134453	-0.237007	5.51016	-2.78892	0.0063719	0.555242	-2.728	GPi MER Excitatory DET
ENSG00000204946	-0.355523	3.74815	-2.78983	0.00637791	0.555242	-2.72769	GPi MER Excitatory DET
ENSG00000118271	1.0137	-5.51201	2.78426	0.00638901	0.555242	2.72712	GPi MER Inhibitory DET
ENSG00000090097	-0.488805	5.66734	-2.78994	0.00640118	0.555242	-2.72649	GPi MER Excitatory DET
ENSG00000289071	1.14484	-4.04829	2.78036	0.00644984	0.556283	2.72399	GPi MER Inhibitory DET
ENSG00000271002	1.03319	-4.90745	2.77678	0.00649418	0.556283	2.72173	GPi MER Inhibitory DET
ENSG00000285799	1.4427	-0.812597	2.77373	0.00654992	0.556283	2.7189	GPi MER Inhibitory DET
ENSG00000128563	-0.209969	4.35008	-2.778	0.00660178	0.556283	-2.71629	GPi MER Excitatory DET
ENSG00000260944	0.849587	-5.59521	2.77415	0.00660245	0.556283	2.71626	GPi MER Inhibitory DET
ENSG00000126016	0.24665	5.86652	2.77274	0.0066113	0.556283	2.71581	GPi MER Inhibitory DET
ENSG00000076344	-0.488717	4.89485	-2.77278	0.00661209	0.556283	-2.71577	GPi MER Excitatory DET
ENSG00000164707	2.40544	-2.39736	2.7717	0.00661244	0.556283	2.71576	GPi MER Inhibitory DET
ENSG00000124780	1.34021	-4.82443	2.77126	0.00662156	0.556283	2.7153	GPi MER Inhibitory DET
ENSG00000232233	1.1575	-2.1813	2.76878	0.00665449	0.556283	2.71366	GPi MER Inhibitory DET
ENSG00000274964	2.63985	-2.01266	2.76769	0.00666394	0.556283	2.71319	GPi MER Inhibitory DET
ENSG00000255874	0.601319	-0.535778	2.7652	0.00671636	0.556283	2.71059	GPi MER Inhibitory DET
ENSG00000213344	0.986616	-5.26232	2.77084	0.00671719	0.556283	2.71055	GPi MER Inhibitory DET
ENSG00000251033	1.05571	-5.43647	2.76809	0.00671807	0.556283	2.71051	GPi MER Inhibitory DET
ENSG00000103888	0.765145	3.55773	2.76225	0.00679663	0.556283	2.70665	GPi MER Inhibitory DET
ENSG00000286161	1.424	-4.06348	2.76005	0.00681087	0.556283	2.70595	GPi MER Inhibitory DET
ENSG00000134551	1.18752	-5.28077	2.77673	0.00683358	0.556283	2.70485	GPi MER Inhibitory DET
ENSG00000237470	1.04259	-4.87144	2.75804	0.00685312	0.556283	2.7039	GPi MER Inhibitory DET
ENSG00000276718	1.08336	-3.1611	2.75592	0.00690367	0.556283	2.70146	GPi MER Inhibitory DET
ENSG00000172922	-0.410523	3.83443	-2.76048	0.00690739	0.556283	-2.70128	GPi MER Excitatory DET
ENSG00000287962	1.30894	-4.31427	2.75704	0.00694528	0.556283	2.69946	GPi MER Inhibitory DET
ENSG00000274997	-0.861497	-1.06465	-2.75632	0.00695575	0.556283	-2.69896	GPi MER Excitatory DET
ENSG00000128617	1.336	-5.33377	2.77256	0.00696579	0.556283	2.69848	GPi MER Inhibitory DET
ENSG00000222009	1.29841	-2.34577	2.75164	0.00697599	0.556283	2.69799	GPi MER Inhibitory DET
ENSG00000211638	0.581833	-6.0154	2.75845	0.00698547	0.556283	2.69754	GPi MER Inhibitory DET
ENSG00000204291	0.610951	0.736706	2.7577	0.00699944	0.556283	2.69687	GPi MER Inhibitory DET
ENSG00000153064	0.311965	-0.113247	2.7582	0.00700836	0.556283	2.69645	GPi MER Inhibitory DET
ENSG00000155275	-0.35923	3.55198	-2.75537	0.0070493	0.556283	-2.69451	GPi MER Excitatory DET
ENSG00000250592	0.998032	-5.30048	2.7491	0.00710793	0.556283	2.69174	GPi MER Inhibitory DET
ENSG00000069399	1.36958	-3.07443	2.74438	0.00712858	0.556283	2.69078	GPi MER Inhibitory DET
ENSG00000228944	1.24964	-5.37202	2.74545	0.0071344	0.556283	2.6905	GPi MER Inhibitory DET
ENSG00000257004	0.71481	-5.85648	2.7482	0.00713993	0.556283	2.69025	GPi MER Inhibitory DET
ENSG00000253374	0.989559	-5.33039	2.75297	0.00714014	0.556283	2.69024	GPi MER Inhibitory DET
ENSG00000287915	1.10951	-5.48897	2.7428	0.00717541	0.556283	2.68859	GPi MER Inhibitory DET
ENSG00000103522	-1.47458	-3.74249	-2.74515	0.00720079	0.556283	-2.68741	GPi MER Excitatory DET
ENSG00000124228	-0.128829	4.67909	-2.75136	0.00721422	0.556283	-2.68679	GPi MER Excitatory DET
ENSG00000231434	1.03418	-3.47049	2.74677	0.00725743	0.556283	2.6848	GPi MER Inhibitory DET
ENSG00000122642	0.320792	4.74756	2.7487	0.00726324	0.556283	2.68453	GPi MER Inhibitory DET
ENSG00000109944	0.530756	2.51609	2.75453	0.00727116	0.556283	2.68416	GPi MER Inhibitory DET
ENSG00000085998	-0.262279	5.69841	-2.74492	0.00727898	0.556283	-2.6838	GPi MER Excitatory DET
ENSG00000254302	1.45867	-4.6186	2.74658	0.00728302	0.556283	2.68362	GPi MER Inhibitory DET
ENSG00000186166	-0.312424	4.25894	-2.73902	0.00729547	0.556283	-2.68305	GPi MER Excitatory DET
ENSG00000273055	0.826173	-2.32431	2.74205	0.00731118	0.556283	2.68233	GPi MER Inhibitory DET
ENSG00000169499	0.314248	5.17465	2.74224	0.00733569	0.556283	2.68121	GPi MER Inhibitory DET
ENSG00000162882	0.983409	-2.11364	2.73791	0.00736955	0.556283	2.67967	GPi MER Inhibitory DET
ENSG00000168298	-0.320699	6.01484	-2.73363	0.00738775	0.556283	-2.67884	GPi MER Excitatory DET
ENSG00000279370	0.782948	-5.62387	2.73793	0.00739248	0.556283	2.67863	GPi MER Inhibitory DET
ENSG00000257228	1.05914	-5.67497	2.73182	0.00739408	0.556283	2.67855	GPi MER Inhibitory DET
ENSG00000139351	1.46675	-3.29332	2.73709	0.00742205	0.556283	2.67729	GPi MER Inhibitory DET
ENSG00000237921	0.811099	-5.68834	2.73514	0.00742784	0.556283	2.67703	GPi MER Inhibitory DET
ENSG00000266921	-0.505678	-0.0221558	-2.73066	0.00743114	0.556283	-2.67688	GPi MER Excitatory DET
ENSG00000267336	1.23987	-4.1263	2.73208	0.00743313	0.556283	2.67679	GPi MER Inhibitory DET
ENSG00000274210	-0.764166	-1.31119	-2.7619	0.00749277	0.556283	-2.67411	GPi MER Excitatory DET
ENSG00000124608	-0.18015	4.32355	-2.72989	0.00749828	0.556283	-2.67386	GPi MER Excitatory DET
ENSG00000269332	1.22493	-4.41439	2.73512	0.00752727	0.556283	2.67257	GPi MER Inhibitory DET
ENSG00000260060	-0.366819	-0.116553	-2.72314	0.00757545	0.556283	-2.67043	GPi MER Excitatory DET
ENSG00000166455	0.880913	-0.353684	2.7224	0.0075816	0.556283	2.67016	GPi MER Inhibitory DET
ENSG00000178734	1.25404	-4.25092	2.72382	0.00758266	0.556283	2.67011	GPi MER Inhibitory DET
ENSG00000178997	1.67892	-2.96038	2.72442	0.00760758	0.556283	2.66901	GPi MER Inhibitory DET
ENSG00000227678	1.06139	-5.35938	2.72291	0.00764623	0.556283	2.6673	GPi MER Inhibitory DET
ENSG00000175970	0.207181	3.9209	2.72842	0.00765197	0.556283	2.66705	GPi MER Inhibitory DET
ENSG00000077312	0.370815	1.69139	2.71993	0.00765611	0.556283	2.66687	GPi MER Inhibitory DET
ENSG00000286620	0.97662	-3.24636	2.72296	0.00769094	0.556283	2.66535	GPi MER Inhibitory DET
ENSG00000255542	0.87215	-5.84383	2.72477	0.00769198	0.556283	2.6653	GPi MER Inhibitory DET
ENSG00000184599	1.17742	-3.28784	2.71768	0.00775272	0.556283	2.66265	GPi MER Inhibitory DET
ENSG00000133316	-0.330331	3.09802	-2.71452	0.00777516	0.556283	-2.66168	GPi MER Excitatory DET
ENSG00000112936	0.854184	2.27616	2.71621	0.0077796	0.556283	2.66149	GPi MER Inhibitory DET
ENSG00000006576	-0.182197	4.59002	-2.71055	0.00783674	0.556283	-2.65902	GPi MER Excitatory DET
ENSG00000116213	-0.282183	2.66441	-2.72264	0.00784436	0.556283	-2.6587	GPi MER Excitatory DET
ENSG00000290049	1.11656	-3.77501	2.7148	0.00786003	0.556283	2.65802	GPi MER Inhibitory DET
ENSG00000100714	0.217198	5.01198	2.71303	0.0078715	0.556283	2.65753	GPi MER Inhibitory DET
ENSG00000160613	-0.36463	4.77461	-2.71703	0.0078771	0.556283	-2.65729	GPi MER Excitatory DET
ENSG00000279285	1.08186	-2.53171	2.70884	0.00788524	0.556283	2.65694	GPi MER Inhibitory DET
ENSG00000169598	-0.365086	2.34609	-2.70788	0.00789597	0.556283	-2.65649	GPi MER Excitatory DET
ENSG00000102239	1.1454	-4.73701	2.70935	0.00790463	0.556283	2.65612	GPi MER Inhibitory DET
ENSG00000279077	0.711871	-6.00265	2.72011	0.00790726	0.556283	2.656	GPi MER Inhibitory DET
ENSG00000132518	1.32554	-4.79591	2.7098	0.00792845	0.556283	2.6551	GPi MER Inhibitory DET
ENSG00000128159	-0.332867	5.68708	-2.71529	0.00793893	0.556283	-2.65466	GPi MER Excitatory DET
ENSG00000232884	-0.685652	1.4951	-2.70617	0.00796986	0.556283	-2.65334	GPi MER Excitatory DET
ENSG00000242034	1.05428	-4.87693	2.70524	0.00800253	0.556283	2.65196	GPi MER Inhibitory DET
ENSG00000160862	-0.798733	1.58146	-2.71733	0.00801518	0.556283	-2.65143	GPi MER Excitatory DET
ENSG00000185652	0.969966	-5.51099	2.71344	0.0080203	0.556283	2.65121	GPi MER Inhibitory DET
ENSG00000214788	1.20041	-4.88529	2.71591	0.00802534	0.556283	2.651	GPi MER Inhibitory DET
ENSG00000081853	2.32693	-0.890738	2.71019	0.00803	0.556283	2.65081	GPi MER Inhibitory DET
ENSG00000204822	-0.284618	2.74525	-2.71419	0.00803236	0.556283	-2.65071	GPi MER Excitatory DET
ENSG00000286474	1.83775	-3.80593	2.7015	0.00806934	0.556283	2.64915	GPi MER Inhibitory DET
ENSG00000281392	1.07453	-0.717266	2.69998	0.00809042	0.556283	2.64827	GPi MER Inhibitory DET
ENSG00000139178	0.520689	1.41004	2.69917	0.00809844	0.556283	2.64794	GPi MER Inhibitory DET
ENSG00000170584	-0.474287	4.78828	-2.70423	0.00813496	0.556283	-2.64642	GPi MER Excitatory DET
ENSG00000173714	1.79263	-4.23611	2.70189	0.00815824	0.556283	2.64545	GPi MER Inhibitory DET
ENSG00000235119	0.876209	-5.61261	2.70231	0.00815958	0.556283	2.64539	GPi MER Inhibitory DET
ENSG00000231765	0.699647	-2.17254	2.69604	0.00816307	0.556283	2.64525	GPi MER Inhibitory DET
ENSG00000142494	0.713919	1.55512	2.70056	0.00816487	0.556283	2.64517	GPi MER Inhibitory DET
ENSG00000129455	0.810348	-5.47953	2.6991	0.00818129	0.556283	2.64449	GPi MER Inhibitory DET
ENSG00000227361	0.871876	-5.53236	2.69767	0.00818237	0.556283	2.64445	GPi MER Inhibitory DET
ENSG00000269138	1.75935	-4.01449	2.69601	0.00819007	0.556283	2.64413	GPi MER Inhibitory DET
ENSG00000133392	1.53002	2.19968	2.69846	0.00820592	0.556283	2.64348	GPi MER Inhibitory DET
ENSG00000227887	0.733019	-5.73392	2.69702	0.00825964	0.558667	2.64127	GPi MER Inhibitory DET
ENSG00000069482	1.50469	-4.10112	2.69878	0.00829452	0.559323	2.63984	GPi MER Inhibitory DET
ENSG00000172053	-0.187232	5.07155	-2.69061	0.0083065	0.559323	-2.63935	GPi MER Excitatory DET
ENSG00000231882	0.901314	-5.71247	2.68911	0.00833551	0.560023	2.63817	GPi MER Inhibitory DET
ENSG00000125691	-0.209747	7.36347	-2.72738	0.00840502	0.560767	-2.63535	GPi MER Excitatory DET
ENSG00000173548	0.235409	3.29116	2.6925	0.00842113	0.560767	2.6347	GPi MER Inhibitory DET
ENSG00000204334	0.382534	0.481182	2.68494	0.00844943	0.560767	2.63356	GPi MER Inhibitory DET
ENSG00000130811	-0.213344	4.91331	-2.68824	0.00845453	0.560767	-2.63336	GPi MER Excitatory DET
ENSG00000163681	0.148158	5.44879	2.68297	0.00847412	0.560767	2.63257	GPi MER Inhibitory DET
ENSG00000273899	-0.271283	3.41959	-2.6821	0.00849182	0.560767	-2.63186	GPi MER Excitatory DET
ENSG00000267011	1.2006	-4.8244	2.68197	0.00849275	0.560767	2.63183	GPi MER Inhibitory DET
ENSG00000024048	-0.125515	6.422	-2.69336	0.00849562	0.560767	-2.63171	GPi MER Excitatory DET
ENSG00000230773	1.04119	-4.25302	2.68085	0.0085397	0.562443	2.62995	GPi MER Inhibitory DET
ENSG00000242315	0.979498	-5.17914	2.67891	0.00858559	0.564231	2.62813	GPi MER Inhibitory DET
ENSG00000249572	-1.64236	-1.63876	-2.67592	0.00864942	0.565276	-2.62561	GPi MER Excitatory DET
ENSG00000081665	-0.272862	5.01324	-2.67917	0.00865852	0.565276	-2.62525	GPi MER Excitatory DET
ENSG00000211659	0.695116	-5.92722	2.67899	0.00866325	0.565276	2.62506	GPi MER Inhibitory DET
ENSG00000239793	0.914583	-5.53159	2.67712	0.00867829	0.565276	2.62447	GPi MER Inhibitory DET
ENSG00000100564	0.206965	3.08468	2.68233	0.00870679	0.565276	2.62336	GPi MER Inhibitory DET
ENSG00000099899	-0.320787	3.60827	-2.6722	0.00875314	0.565276	-2.62155	GPi MER Excitatory DET
ENSG00000264589	-1.17677	-0.370218	-2.67669	0.00875409	0.565276	-2.62151	GPi MER Excitatory DET
ENSG00000224430	-1.75057	0.522483	-2.67047	0.00876805	0.565276	-2.62097	GPi MER Excitatory DET
ENSG00000255358	1.11355	-5.72477	2.67573	0.00879554	0.565276	2.6199	GPi MER Inhibitory DET
ENSG00000179008	1.2052	-3.43653	2.66935	0.00883138	0.565276	2.61851	GPi MER Inhibitory DET
ENSG00000198523	1.88613	-0.915959	2.67841	0.00883549	0.565276	2.61835	GPi MER Inhibitory DET
ENSG00000164932	0.608354	-0.614948	2.67126	0.00885496	0.565276	2.6176	GPi MER Inhibitory DET
ENSG00000221962	1.01315	-5.45512	2.67112	0.00886875	0.565276	2.61707	GPi MER Inhibitory DET
ENSG00000279438	0.652196	-5.90562	2.67102	0.00888804	0.565276	2.61633	GPi MER Inhibitory DET
ENSG00000103496	-0.375825	4.133	-2.66998	0.00890474	0.565276	-2.61569	GPi MER Excitatory DET
ENSG00000229855	1.36245	-4.74923	2.66819	0.00890684	0.565276	2.61561	GPi MER Inhibitory DET
ENSG00000163041	-0.450773	5.4272	-2.67523	0.00892077	0.565276	-2.61508	GPi MER Excitatory DET
ENSG00000178440	-0.466965	2.70703	-2.67087	0.00895233	0.566084	-2.61387	GPi MER Excitatory DET
ENSG00000232004	1.10978	-4.27202	2.66531	0.00901017	0.56711	2.61167	GPi MER Inhibitory DET
ENSG00000286536	2.03389	-3.46282	2.6605	0.00902218	0.56711	2.61121	GPi MER Inhibitory DET
ENSG00000230500	1.27853	-4.7755	2.66267	0.00903161	0.56711	2.61086	GPi MER Inhibitory DET
ENSG00000274124	0.794146	-5.5887	2.66043	0.00904392	0.56711	2.61039	GPi MER Inhibitory DET
ENSG00000289373	0.741711	-5.80497	2.66375	0.00915	0.571269	2.6064	GPi MER Inhibitory DET
ENSG00000259229	0.699449	-5.90771	2.66232	0.00916504	0.571269	2.60584	GPi MER Inhibitory DET
ENSG00000104611	0.615206	-0.163881	2.65556	0.00916719	0.571269	2.60576	GPi MER Inhibitory DET
ENSG00000230506	1.34348	-3.07172	2.65867	0.00921314	0.572147	2.60404	GPi MER Inhibitory DET
ENSG00000185710	-0.64167	4.41123	-2.65969	0.00923122	0.572147	-2.60337	GPi MER Excitatory DET
ENSG00000132600	-0.268427	4.40902	-2.6669	0.00925358	0.572147	-2.60254	GPi MER Excitatory DET
ENSG00000132330	-0.407395	1.86623	-2.65094	0.0092573	0.572147	-2.6024	GPi MER Excitatory DET
ENSG00000266079	2.15655	-2.77066	2.64957	0.00930379	0.573397	2.60068	GPi MER Inhibitory DET
ENSG00000268307	0.88406	-5.65665	2.65422	0.00934149	0.573397	2.5993	GPi MER Inhibitory DET
ENSG00000256566	-1.14261	-1.58349	-2.64731	0.00935412	0.573397	-2.59883	GPi MER Excitatory DET
ENSG00000120725	-0.195998	3.73618	-2.64806	0.00938455	0.573397	-2.59772	GPi MER Excitatory DET
ENSG00000163017	1.68726	-3.14128	2.65089	0.0094088	0.573397	2.59683	GPi MER Inhibitory DET
ENSG00000156795	-0.332623	2.79395	-2.64433	0.00943015	0.573397	-2.59605	GPi MER Excitatory DET
ENSG00000100448	0.773055	-5.70146	2.64945	0.00947715	0.573397	2.59434	GPi MER Inhibitory DET
ENSG00000239774	1.84975	-3.57323	2.64324	0.00948855	0.573397	2.59393	GPi MER Inhibitory DET
ENSG00000236283	0.785699	-0.280109	2.64313	0.00949753	0.573397	2.59361	GPi MER Inhibitory DET
ENSG00000090266	-0.176336	5.41507	-2.64886	0.00949901	0.573397	-2.59355	GPi MER Excitatory DET
ENSG00000233029	1.62035	-4.95627	2.65011	0.00950146	0.573397	2.59346	GPi MER Inhibitory DET
ENSG00000269139	1.02657	-4.40734	2.65201	0.00950614	0.573397	2.59329	GPi MER Inhibitory DET
ENSG00000287513	0.91273	-3.92594	2.63987	0.00958466	0.573422	2.59046	GPi MER Inhibitory DET
ENSG00000007392	-0.258462	5.30026	-2.64269	0.0095848	0.573422	-2.59046	GPi MER Excitatory DET
ENSG00000268738	1.54683	-5.32382	2.6526	0.00958959	0.573422	2.59029	GPi MER Inhibitory DET
ENSG00000255120	1.00226	-5.1992	2.64507	0.00960166	0.573422	2.58985	GPi MER Inhibitory DET
ENSG00000220848	2.41448	-2.4599	2.63716	0.00964871	0.573422	2.58817	GPi MER Inhibitory DET
ENSG00000164081	-0.14671	3.71266	-2.63771	0.00965474	0.573422	-2.58796	GPi MER Excitatory DET
ENSG00000090581	-0.222858	5.02997	-2.63764	0.00966229	0.573422	-2.58769	GPi MER Excitatory DET
ENSG00000256150	1.5151	-4.20039	2.63925	0.00967551	0.573422	2.58722	GPi MER Inhibitory DET
ENSG00000215910	1.33588	-4.68891	2.64243	0.00967889	0.573422	2.58709	GPi MER Inhibitory DET
ENSG00000124635	-0.381673	0.979534	-2.63493	0.00969706	0.573422	-2.58645	GPi MER Excitatory DET
ENSG00000053328	0.328984	1.4207	2.63342	0.00976224	0.573778	2.58414	GPi MER Inhibitory DET
ENSG00000114349	1.27728	-4.04842	2.63172	0.00976291	0.573778	2.58412	GPi MER Inhibitory DET
ENSG00000118197	-0.229996	2.90495	-2.63579	0.00980533	0.573778	-2.58262	GPi MER Excitatory DET
ENSG00000129292	-0.154518	5.8997	-2.63446	0.00980564	0.573778	-2.58261	GPi MER Excitatory DET
ENSG00000186468	-0.294356	8.04303	-2.6692	0.00981179	0.573778	-2.58239	GPi MER Excitatory DET
ENSG00000008710	-0.617191	6.79128	-2.63366	0.00982386	0.573778	-2.58197	GPi MER Excitatory DET
ENSG00000251353	0.767288	-5.58042	2.63869	0.00983652	0.573778	2.58152	GPi MER Inhibitory DET
ENSG00000213247	0.58077	-5.95298	2.6351	0.00986031	0.574053	2.58069	GPi MER Inhibitory DET
ENSG00000223908	0.803246	-5.73198	2.62869	0.00989706	0.574842	2.57941	GPi MER Inhibitory DET
ENSG00000260257	0.295754	3.17016	2.63262	0.00994129	0.574842	2.57786	GPi MER Inhibitory DET
ENSG00000134539	0.833724	0.489442	2.62525	0.00995515	0.574842	2.57738	GPi MER Inhibitory DET
ENSG00000271947	0.775011	-1.42059	2.62485	0.00996136	0.574842	2.57717	GPi MER Inhibitory DET
ENSG00000115806	0.447925	3.1939	2.62726	0.00996936	0.574842	2.57689	GPi MER Inhibitory DET
ENSG00000280850	1.7953	-2.50201	2.62438	0.010007	0.575911	2.57559	GPi MER Inhibitory DET
ENSG00000182557	-1.09333	-2.45973	-2.62638	0.0100506	0.5761	-2.57408	GPi MER Excitatory DET
ENSG00000287249	1.42325	-3.4214	2.62121	0.010055	0.5761	2.57393	GPi MER Inhibitory DET
ENSG00000229065	0.74122	-5.9138	2.62674	0.0100677	0.5761	2.57349	GPi MER Inhibitory DET
ENSG00000165821	0.316189	3.77354	2.62271	0.0101073	0.57652	2.57214	GPi MER Inhibitory DET
ENSG00000104921	1.17973	-5.00939	2.62103	0.0101134	0.57652	2.57193	GPi MER Inhibitory DET
ENSG00000129235	-0.231585	3.34722	-2.61762	0.0101637	0.576773	-2.57021	GPi MER Excitatory DET
ENSG00000112499	1.75146	-4.47914	2.61756	0.0101938	0.576773	2.56918	GPi MER Inhibitory DET
ENSG00000083097	-0.166576	6.88848	-2.61729	0.0101997	0.576773	-2.56899	GPi MER Excitatory DET
ENSG00000185056	1.30593	-3.21145	2.61674	0.0102042	0.576773	2.56883	GPi MER Inhibitory DET
ENSG00000274452	0.973217	-5.77945	2.63679	0.0102604	0.576773	2.56693	GPi MER Inhibitory DET
ENSG00000154719	-0.139659	3.53498	-2.62084	0.010267	0.576773	-2.5667	GPi MER Excitatory DET
ENSG00000289991	0.86409	-5.55333	2.61713	0.0102713	0.576773	2.56656	GPi MER Inhibitory DET
ENSG00000267493	1.05415	-5.3909	2.61596	0.0102752	0.576773	2.56643	GPi MER Inhibitory DET
ENSG00000286551	1.62206	-4.89941	2.61303	0.0103139	0.576773	2.56512	GPi MER Inhibitory DET
ENSG00000289412	0.803675	-3.08349	2.61263	0.0103163	0.576773	2.56504	GPi MER Inhibitory DET
ENSG00000143891	0.362619	1.41424	2.62803	0.0103455	0.576773	2.56406	GPi MER Inhibitory DET
ENSG00000260735	1.73211	-1.84795	2.61125	0.0103535	0.576773	2.56379	GPi MER Inhibitory DET
ENSG00000162643	0.602793	-1.25444	2.61354	0.0103717	0.576773	2.56318	GPi MER Inhibitory DET
ENSG00000289553	-0.588554	-1.22081	-2.60947	0.0103956	0.576773	-2.56238	GPi MER Excitatory DET
ENSG00000068976	0.274737	3.21268	2.6102	0.0104053	0.576773	2.56206	GPi MER Inhibitory DET
ENSG00000135476	1.30502	-4.37599	2.61966	0.0104361	0.577133	2.56104	GPi MER Inhibitory DET
ENSG00000276101	0.807693	-2.33537	2.60711	0.0104587	0.577133	2.56028	GPi MER Inhibitory DET
ENSG00000232811	1.55274	-4.57782	2.60758	0.0104693	0.577133	2.55993	GPi MER Inhibitory DET
ENSG00000230183	1.01779	-1.75631	2.61159	0.0105255	0.578434	2.55807	GPi MER Inhibitory DET
ENSG00000188095	1.52863	-3.55733	2.60204	0.0105925	0.578434	2.55586	GPi MER Inhibitory DET
ENSG00000161654	0.247287	3.60132	2.60185	0.0105985	0.578434	2.55567	GPi MER Inhibitory DET
ENSG00000225370	0.957706	-5.48142	2.60279	0.010602	0.578434	2.55555	GPi MER Inhibitory DET
ENSG00000196912	-0.238066	6.37393	-2.60429	0.0106077	0.578434	-2.55536	GPi MER Excitatory DET
ENSG00000160813	-0.376925	0.453222	-2.60839	0.0106082	0.578434	-2.55535	GPi MER Excitatory DET
ENSG00000233554	1.45531	-1.42694	2.60651	0.0106539	0.579879	2.55385	GPi MER Inhibitory DET
ENSG00000254050	0.950792	-5.3388	2.60912	0.0106821	0.579892	2.55293	GPi MER Inhibitory DET
ENSG00000288876	1.8197	-5.24938	2.60744	0.0106927	0.579892	2.55258	GPi MER Inhibitory DET
ENSG00000271659	0.934046	-3.91114	2.60113	0.0107192	0.580281	2.55172	GPi MER Inhibitory DET
ENSG00000258957	1.52451	-4.1518	2.605	0.0107657	0.581755	2.55021	GPi MER Inhibitory DET
ENSG00000182841	-0.400897	4.3998	-2.59467	0.0108117	0.582994	-2.54873	GPi MER Excitatory DET
ENSG00000233785	0.837641	-5.82264	2.60308	0.0108378	0.582994	2.54789	GPi MER Inhibitory DET
ENSG00000198517	-0.421735	3.9435	-2.59881	0.0108468	0.582994	-2.5476	GPi MER Excitatory DET
ENSG00000254709	0.82071	-5.84658	2.59521	0.0108754	0.583267	2.54668	GPi MER Inhibitory DET
ENSG00000163904	0.17984	5.67577	2.59607	0.0109026	0.583267	2.5458	GPi MER Inhibitory DET
ENSG00000068323	0.213708	3.95519	2.59926	0.0109255	0.583267	2.54507	GPi MER Inhibitory DET
ENSG00000154721	0.298265	4.38844	2.59153	0.0109439	0.583267	2.54448	GPi MER Inhibitory DET
ENSG00000211668	0.623072	-5.97408	2.59345	0.0109765	0.583267	2.54345	GPi MER Inhibitory DET
ENSG00000279033	0.984498	-4.60954	2.59539	0.0109819	0.583267	2.54327	GPi MER Inhibitory DET
ENSG00000108375	1.4866	-1.03542	2.60267	0.0109875	0.583267	2.5431	GPi MER Inhibitory DET
ENSG00000214041	0.780384	-5.60503	2.58969	0.0110382	0.584928	2.54149	GPi MER Inhibitory DET
ENSG00000225264	1.20717	-3.54527	2.58642	0.0110761	0.585336	2.54029	GPi MER Inhibitory DET
ENSG00000168028	-0.209765	7.31732	-2.5945	0.0110857	0.585336	-2.53999	GPi MER Excitatory DET
ENSG00000160058	-0.116501	5.97583	-2.58428	0.0111187	0.585336	-2.53895	GPi MER Excitatory DET
ENSG00000166441	-0.297506	7.19965	-2.61914	0.0111285	0.585336	-2.53864	GPi MER Excitatory DET
ENSG00000225027	1.05831	-4.18371	2.58312	0.0111851	0.585336	2.53686	GPi MER Inhibitory DET
ENSG00000122359	0.666998	5.35467	2.58943	0.0111916	0.585336	2.53666	GPi MER Inhibitory DET
ENSG00000169429	1.28995	-4.23047	2.58383	0.0112172	0.585336	2.53586	GPi MER Inhibitory DET
ENSG00000187676	0.222416	4.1402	2.58124	0.0112251	0.585336	2.53561	GPi MER Inhibitory DET
ENSG00000185290	1.11125	-2.85465	2.57999	0.0112587	0.585336	2.53456	GPi MER Inhibitory DET
ENSG00000249150	1.43785	-4.56367	2.58144	0.0112604	0.585336	2.53451	GPi MER Inhibitory DET
ENSG00000224800	0.999376	-4.72172	2.59088	0.0112942	0.585336	2.53346	GPi MER Inhibitory DET
ENSG00000230393	0.599731	-1.54317	2.62844	0.0113022	0.585336	2.53321	GPi MER Inhibitory DET
ENSG00000127954	0.907442	-0.8975	2.58464	0.011304	0.585336	2.53316	GPi MER Inhibitory DET
ENSG00000230795	1.32288	-2.30709	2.58072	0.0113636	0.585336	2.53131	GPi MER Inhibitory DET
ENSG00000187837	-0.309622	5.74205	-2.57761	0.0113783	0.585336	-2.53086	GPi MER Excitatory DET
ENSG00000136942	-0.263883	6.55663	-2.58554	0.0114592	0.585336	-2.52837	GPi MER Excitatory DET
ENSG00000111859	0.396001	2.16928	2.57457	0.0114901	0.585336	2.52743	GPi MER Inhibitory DET
ENSG00000252051	0.961117	-5.16843	2.57441	0.0115007	0.585336	2.5271	GPi MER Inhibitory DET
ENSG00000272650	0.717477	-2.4085	2.57233	0.0115283	0.585336	2.52626	GPi MER Inhibitory DET
ENSG00000105640	-0.36386	5.8922	-2.5863	0.0115435	0.585336	-2.5258	GPi MER Excitatory DET
ENSG00000204248	-0.543781	3.64633	-2.57257	0.0115533	0.585336	-2.5255	GPi MER Excitatory DET
ENSG00000285999	1.32498	-5.47146	2.58462	0.0115702	0.585336	2.52499	GPi MER Inhibitory DET
ENSG00000213983	-0.371369	4.5534	-2.57353	0.0115705	0.585336	-2.52498	GPi MER Excitatory DET
ENSG00000178301	0.378222	1.04429	2.57724	0.0115744	0.585336	2.52486	GPi MER Inhibitory DET
ENSG00000172551	1.39807	-3.58475	2.57755	0.0115771	0.585336	2.52478	GPi MER Inhibitory DET
ENSG00000156110	0.151365	3.93761	2.56905	0.0116046	0.585336	2.52395	GPi MER Inhibitory DET
ENSG00000289045	0.355022	1.24414	2.57006	0.0116075	0.585336	2.52386	GPi MER Inhibitory DET
ENSG00000261239	1.42223	-4.28528	2.57231	0.0116176	0.585336	2.52355	GPi MER Inhibitory DET
ENSG00000225447	0.67761	-5.98531	2.5726	0.0116192	0.585336	2.5235	GPi MER Inhibitory DET
ENSG00000099889	-0.436647	2.88299	-2.57603	0.0116293	0.585336	-2.5232	GPi MER Excitatory DET
ENSG00000145592	-0.271493	8.32085	-2.5877	0.0117112	0.586963	-2.52073	GPi MER Excitatory DET
ENSG00000151773	-0.940735	0.533205	-2.56595	0.0117177	0.586963	-2.52053	GPi MER Excitatory DET
ENSG00000273062	1.01457	-4.29437	2.56284	0.0117979	0.586963	2.51813	GPi MER Inhibitory DET
ENSG00000073169	-0.448854	2.58789	-2.57056	0.0118107	0.586963	-2.51775	GPi MER Excitatory DET
ENSG00000118162	-0.348739	1.67992	-2.56943	0.0118349	0.586963	-2.51703	GPi MER Excitatory DET
ENSG00000225916	0.775338	-5.79421	2.56274	0.0118379	0.586963	2.51694	GPi MER Inhibitory DET
ENSG00000260721	1.0972	-4.06506	2.56337	0.0118604	0.586963	2.51627	GPi MER Inhibitory DET
ENSG00000130684	-0.181626	5.00392	-2.56052	0.0118988	0.586963	-2.51513	GPi MER Excitatory DET
ENSG00000289552	-0.24841	0.575591	-2.55908	0.0119062	0.586963	-2.51491	GPi MER Excitatory DET
ENSG00000116670	-0.348141	2.57254	-2.56842	0.0119184	0.586963	-2.51455	GPi MER Excitatory DET
ENSG00000111344	-0.563685	4.63737	-2.56365	0.0119407	0.586963	-2.51389	GPi MER Excitatory DET
ENSG00000253857	0.637193	-6.00897	2.56486	0.0119464	0.586963	2.51372	GPi MER Inhibitory DET
ENSG00000286881	0.937887	-5.81502	2.56098	0.0119684	0.586963	2.51307	GPi MER Inhibitory DET
ENSG00000112419	0.331269	4.88889	2.56209	0.0119828	0.586963	2.51265	GPi MER Inhibitory DET
ENSG00000226555	-1.74202	-3.0151	-2.55713	0.0119828	0.586963	-2.51265	GPi MER Excitatory DET
ENSG00000082497	0.434173	2.31664	2.55659	0.0120248	0.586963	2.51142	GPi MER Inhibitory DET
ENSG00000122965	-0.299386	4.98567	-2.55457	0.0120523	0.586963	-2.51061	GPi MER Excitatory DET
ENSG00000250251	-0.55604	3.77561	-2.55671	0.0120678	0.586963	-2.51016	GPi MER Excitatory DET
ENSG00000228242	1.08808	-5.07297	2.55287	0.0121355	0.586963	2.50818	GPi MER Inhibitory DET
ENSG00000115257	-0.967774	-0.709797	-2.55152	0.0121566	0.586963	-2.50757	GPi MER Excitatory DET
ENSG00000212766	1.41375	-3.94834	2.55347	0.0121605	0.586963	2.50745	GPi MER Inhibitory DET
ENSG00000115129	-0.412844	0.690218	-2.55376	0.0122008	0.586963	-2.50628	GPi MER Excitatory DET
ENSG00000243234	-1.01626	-3.12984	-2.55021	0.0122152	0.586963	-2.50587	GPi MER Excitatory DET
ENSG00000218265	0.914016	-5.58387	2.55132	0.0122201	0.586963	2.50572	GPi MER Inhibitory DET
ENSG00000197024	0.221084	4.1537	2.55295	0.0122395	0.586963	2.50516	GPi MER Inhibitory DET
ENSG00000254039	0.985742	-5.41541	2.54787	0.0122893	0.586963	2.50373	GPi MER Inhibitory DET
ENSG00000235264	0.873588	-5.22561	2.54766	0.0123538	0.586963	2.50187	GPi MER Inhibitory DET
ENSG00000144644	1.48466	-3.95165	2.54947	0.0123739	0.586963	2.5013	GPi MER Inhibitory DET
ENSG00000084676	0.138024	6.72294	2.54289	0.0124389	0.586963	2.49944	GPi MER Inhibitory DET
ENSG00000130377	1.07693	-3.45666	2.54764	0.0124609	0.586963	2.49882	GPi MER Inhibitory DET
ENSG00000233868	1.00779	-5.27281	2.54515	0.0124737	0.586963	2.49845	GPi MER Inhibitory DET
ENSG00000289178	1.33778	-1.12433	2.54204	0.0124802	0.586963	2.49827	GPi MER Inhibitory DET
ENSG00000223707	0.921092	-5.419	2.54887	0.0124817	0.586963	2.49823	GPi MER Inhibitory DET
ENSG00000289831	0.728283	-5.78022	2.54857	0.0125003	0.586963	2.4977	GPi MER Inhibitory DET
ENSG00000104835	-0.356037	2.52521	-2.54348	0.0125134	0.586963	-2.49733	GPi MER Excitatory DET
ENSG00000289073	0.853085	-3.24024	2.54325	0.0125441	0.586963	2.49646	GPi MER Inhibitory DET
ENSG00000288684	-0.93324	0.666491	-2.53765	0.0126147	0.586963	-2.49447	GPi MER Excitatory DET
ENSG00000199308	0.539238	-5.96787	2.54556	0.012641	0.586963	2.49373	GPi MER Inhibitory DET
ENSG00000261117	1.0554	-4.68675	2.54119	0.0126413	0.586963	2.49372	GPi MER Inhibitory DET
ENSG00000103226	0.443209	4.63229	2.53758	0.0126743	0.586963	2.49279	GPi MER Inhibitory DET
ENSG00000156482	-0.356788	7.43303	-2.54995	0.0126762	0.586963	-2.49274	GPi MER Excitatory DET
ENSG00000149634	1.63567	-4.7846	2.5352	0.0127113	0.586963	2.49176	GPi MER Inhibitory DET
ENSG00000174032	0.299971	2.9521	2.53431	0.0127283	0.586963	2.49128	GPi MER Inhibitory DET
ENSG00000278949	2.19791	-1.04861	2.53357	0.0127558	0.586963	2.49051	GPi MER Inhibitory DET
ENSG00000279023	0.806184	-5.39645	2.53736	0.0127666	0.586963	2.49021	GPi MER Inhibitory DET
ENSG00000130810	-0.302023	3.01457	-2.53205	0.0128061	0.586963	-2.48912	GPi MER Excitatory DET
ENSG00000124614	-0.233624	7.10714	-2.54754	0.0128062	0.586963	-2.48911	GPi MER Excitatory DET
ENSG00000278916	0.794885	-2.67782	2.53437	0.0128249	0.586963	2.48859	GPi MER Inhibitory DET
ENSG00000173626	1.33353	-3.86535	2.53526	0.0128451	0.586963	2.48804	GPi MER Inhibitory DET
ENSG00000277863	1.09356	-3.24463	2.53623	0.0128458	0.586963	2.48802	GPi MER Inhibitory DET
ENSG00000289723	0.866794	-5.51151	2.53484	0.012846	0.586963	2.48801	GPi MER Inhibitory DET
ENSG00000123901	1.10485	0.878675	2.53049	0.0128623	0.586963	2.48756	GPi MER Inhibitory DET
ENSG00000272097	1.31197	-4.03153	2.53165	0.0128641	0.586963	2.48751	GPi MER Inhibitory DET
ENSG00000153914	-0.165169	6.61328	-2.53161	0.0129075	0.586963	-2.48631	GPi MER Excitatory DET
ENSG00000035499	-0.510521	-0.595904	-2.54473	0.0129288	0.586963	-2.48572	GPi MER Excitatory DET
ENSG00000214253	-0.257851	5.97127	-2.53214	0.0129319	0.586963	-2.48564	GPi MER Excitatory DET
ENSG00000237784	0.809568	-5.68481	2.53235	0.0129376	0.586963	2.48548	GPi MER Inhibitory DET
ENSG00000135835	-0.378863	2.55575	-2.52747	0.0129645	0.586963	-2.48474	GPi MER Excitatory DET
ENSG00000001631	-0.147608	5.76995	-2.53277	0.0129883	0.586963	-2.48409	GPi MER Excitatory DET
ENSG00000260279	1.23768	-4.27106	2.52703	0.012999	0.586963	2.4838	GPi MER Inhibitory DET
ENSG00000164898	-0.288246	2.90011	-2.5292	0.013003	0.586963	-2.48369	GPi MER Excitatory DET
ENSG00000279443	0.738081	-2.6963	2.53083	0.0130717	0.586963	2.48181	GPi MER Inhibitory DET
ENSG00000250064	1.32523	-3.38568	2.52876	0.013087	0.586963	2.48139	GPi MER Inhibitory DET
ENSG00000146410	1.10785	-3.24854	2.52308	0.0131239	0.586963	2.48039	GPi MER Inhibitory DET
ENSG00000224892	1.22184	-4.45875	2.52393	0.0131251	0.586963	2.48036	GPi MER Inhibitory DET
ENSG00000105325	-0.296293	4.46219	-2.52278	0.0131283	0.586963	-2.48027	GPi MER Excitatory DET
ENSG00000112294	0.295354	5.58497	2.52511	0.0131624	0.586963	2.47935	GPi MER Inhibitory DET
ENSG00000139117	0.339161	3.99648	2.522	0.0131661	0.586963	2.47924	GPi MER Inhibitory DET
ENSG00000211782	0.681266	-5.81645	2.5297	0.0132095	0.586963	2.47807	GPi MER Inhibitory DET
ENSG00000203356	1.6955	-4.36532	2.52076	0.0132113	0.586963	2.47802	GPi MER Inhibitory DET
ENSG00000168004	0.447966	1.12515	2.52411	0.0132183	0.586963	2.47783	GPi MER Inhibitory DET
ENSG00000005075	-0.244364	3.23074	-2.53925	0.0132316	0.586963	-2.47747	GPi MER Excitatory DET
ENSG00000261888	1.0099	-2.12531	2.52462	0.0132678	0.586963	2.4765	GPi MER Inhibitory DET
ENSG00000106400	-0.241243	3.68822	-2.5267	0.0132735	0.586963	-2.47634	GPi MER Excitatory DET
ENSG00000223537	1.14549	-3.23076	2.51947	0.0132739	0.586963	2.47633	GPi MER Inhibitory DET
ENSG00000185024	-0.310286	4.19264	-2.51848	0.0133037	0.586963	-2.47554	GPi MER Excitatory DET
ENSG00000245910	-0.307628	5.42494	-2.52497	0.0133149	0.586963	-2.47523	GPi MER Excitatory DET
ENSG00000284465	1.04195	-5.45959	2.52127	0.0133246	0.586963	2.47497	GPi MER Inhibitory DET
ENSG00000235478	-0.499442	-0.110931	-2.51711	0.013329	0.586963	-2.47486	GPi MER Excitatory DET
ENSG00000184898	0.270049	2.27211	2.51702	0.0133322	0.586963	2.47477	GPi MER Inhibitory DET
ENSG00000101850	0.413889	0.937115	2.51713	0.0133338	0.586963	2.47473	GPi MER Inhibitory DET
ENSG00000227542	1.33501	-3.98093	2.51886	0.0133377	0.586963	2.47462	GPi MER Inhibitory DET
ENSG00000129255	-0.174457	3.65182	-2.51688	0.0133476	0.586963	-2.47436	GPi MER Excitatory DET
ENSG00000288081	1.17927	-5.32505	2.51852	0.0133823	0.586963	2.47343	GPi MER Inhibitory DET
ENSG00000260141	1.31548	-3.45914	2.51611	0.0133896	0.586963	2.47323	GPi MER Inhibitory DET
ENSG00000265775	0.619423	-6.01029	2.5212	0.0134237	0.586963	2.47232	GPi MER Inhibitory DET
ENSG00000257496	0.699841	-5.70647	2.51638	0.0134515	0.586963	2.47159	GPi MER Inhibitory DET
ENSG00000258150	1.34104	-5.1475	2.51353	0.0134574	0.586963	2.47143	GPi MER Inhibitory DET
ENSG00000162711	-0.365191	2.57634	-2.51992	0.0134769	0.586963	-2.47091	GPi MER Excitatory DET
ENSG00000225533	0.996575	-4.79229	2.51433	0.0134875	0.586963	2.47063	GPi MER Inhibitory DET
ENSG00000147100	0.354009	2.77857	2.51469	0.0134934	0.586963	2.47047	GPi MER Inhibitory DET
ENSG00000271225	0.969659	-5.04832	2.51413	0.0135004	0.586963	2.47029	GPi MER Inhibitory DET
ENSG00000102125	-0.325932	3.64706	-2.51762	0.0135082	0.586963	-2.47008	GPi MER Excitatory DET
ENSG00000161642	0.499337	2.72436	2.51597	0.0135165	0.586963	2.46986	GPi MER Inhibitory DET
ENSG00000105617	-0.299323	2.08399	-2.51395	0.0135204	0.586963	-2.46976	GPi MER Excitatory DET
ENSG00000257379	0.580195	1.20862	2.5118	0.0135337	0.586963	2.46941	GPi MER Inhibitory DET
ENSG00000165006	0.189931	4.23504	2.52425	0.013589	0.587996	2.46795	GPi MER Inhibitory DET
ENSG00000229992	0.857961	-5.89668	2.51179	0.0136115	0.587996	2.46736	GPi MER Inhibitory DET
ENSG00000135052	0.242308	5.35117	2.51111	0.0136162	0.587996	2.46723	GPi MER Inhibitory DET
ENSG00000008988	-0.265061	7.47318	-2.5264	0.0136847	0.589774	-2.46544	GPi MER Excitatory DET
ENSG00000283608	1.17954	-5.12997	2.50693	0.0136965	0.589774	2.46513	GPi MER Inhibitory DET
ENSG00000263311	0.968063	-5.61875	2.50965	0.0137615	0.590795	2.46343	GPi MER Inhibitory DET
ENSG00000107560	0.233568	5.72449	2.51271	0.0137985	0.590795	2.46247	GPi MER Inhibitory DET
ENSG00000198265	0.184782	6.267	2.50076	0.0139239	0.590795	2.45922	GPi MER Inhibitory DET
ENSG00000286682	1.0572	-5.56933	2.50113	0.0139661	0.590795	2.45813	GPi MER Inhibitory DET
ENSG00000165887	1.02218	-0.896337	2.49952	0.013973	0.590795	2.45796	GPi MER Inhibitory DET
ENSG00000213923	-0.136597	5.33472	-2.49849	0.0140078	0.590795	-2.45706	GPi MER Excitatory DET
ENSG00000086232	0.278878	5.05822	2.50109	0.0140236	0.590795	2.45666	GPi MER Inhibitory DET
ENSG00000235847	0.917342	-5.24744	2.49892	0.0140525	0.590795	2.45592	GPi MER Inhibitory DET
ENSG00000111371	0.237246	7.31154	2.49971	0.0140726	0.590795	2.4554	GPi MER Inhibitory DET
ENSG00000278907	0.936049	-4.52023	2.49682	0.0140814	0.590795	2.45518	GPi MER Inhibitory DET
ENSG00000114767	-0.18424	2.34418	-2.49717	0.0140862	0.590795	-2.45506	GPi MER Excitatory DET
ENSG00000184811	1.32633	-4.92044	2.49744	0.0140946	0.590795	2.45484	GPi MER Inhibitory DET
ENSG00000118231	1.24475	-3.88534	2.50045	0.0141354	0.590795	2.4538	GPi MER Inhibitory DET
ENSG00000276261	0.820455	-2.68638	2.49694	0.0141528	0.590795	2.45336	GPi MER Inhibitory DET
ENSG00000168122	1.46605	-4.33195	2.4978	0.0141633	0.590795	2.4531	GPi MER Inhibitory DET
ENSG00000267405	1.3433	-4.92846	2.49867	0.0141932	0.590795	2.45234	GPi MER Inhibitory DET
ENSG00000133466	-0.891362	-0.702118	-2.49367	0.0141965	0.590795	-2.45225	GPi MER Excitatory DET
ENSG00000260619	1.04981	-3.80997	2.49371	0.0142001	0.590795	2.45216	GPi MER Inhibitory DET
ENSG00000253485	2.33018	-1.99835	2.49569	0.014228	0.590795	2.45145	GPi MER Inhibitory DET
ENSG00000273069	0.628811	-5.85472	2.49726	0.0142348	0.590795	2.45128	GPi MER Inhibitory DET
ENSG00000286462	1.29292	-4.68591	2.49363	0.0142436	0.590795	2.45106	GPi MER Inhibitory DET
ENSG00000188931	1.30899	-3.84171	2.49494	0.0142458	0.590795	2.45101	GPi MER Inhibitory DET
ENSG00000135049	-0.30607	7.43227	-2.49517	0.0142478	0.590795	-2.45096	GPi MER Excitatory DET
ENSG00000277368	-0.819996	-3.22224	-2.49348	0.0142678	0.590795	-2.45045	GPi MER Excitatory DET
ENSG00000287566	-1.20299	0.149507	-2.51277	0.0142859	0.590795	-2.44999	GPi MER Excitatory DET
ENSG00000167967	-0.444481	3.46193	-2.49189	0.0142874	0.590795	-2.44996	GPi MER Excitatory DET
ENSG00000137338	-0.17568	3.44935	-2.49217	0.0142898	0.590795	-2.4499	GPi MER Excitatory DET
ENSG00000179918	0.297131	2.98771	2.49669	0.0143146	0.590795	2.44927	GPi MER Inhibitory DET
ENSG00000283491	1.08	-4.74014	2.49173	0.0143187	0.590795	2.44917	GPi MER Inhibitory DET
ENSG00000130762	-0.555363	-0.395197	-2.48933	0.0143532	0.590795	-2.4483	GPi MER Excitatory DET
ENSG00000258512	0.86799	-5.28637	2.49359	0.0143544	0.590795	2.44827	GPi MER Inhibitory DET
ENSG00000255669	0.925739	-5.14297	2.48889	0.0143803	0.590795	2.44762	GPi MER Inhibitory DET
ENSG00000251652	0.677275	-5.87816	2.4915	0.0143864	0.590795	2.44747	GPi MER Inhibitory DET
ENSG00000103227	-0.334501	2.77648	-2.48752	0.0144222	0.590795	-2.44657	GPi MER Excitatory DET
ENSG00000132604	0.198772	4.39723	2.49403	0.014437	0.590795	2.4462	GPi MER Inhibitory DET
ENSG00000180773	0.214522	4.7289	2.48662	0.0144677	0.590795	2.44544	GPi MER Inhibitory DET
ENSG00000229739	-0.267738	2.49684	-2.48642	0.0144744	0.590795	-2.44527	GPi MER Excitatory DET
ENSG00000141577	-0.451575	1.97413	-2.48891	0.0144978	0.590795	-2.44469	GPi MER Excitatory DET
ENSG00000113249	-0.807433	-0.493698	-2.48521	0.0145148	0.590795	-2.44426	GPi MER Excitatory DET
ENSG00000251075	1.47347	-3.75789	2.48496	0.0145202	0.590795	2.44413	GPi MER Inhibitory DET
ENSG00000226124	-0.298224	3.18349	-2.48738	0.014525	0.590795	-2.44401	GPi MER Excitatory DET
ENSG00000233429	1.12148	-4.80788	2.48483	0.0145573	0.590806	2.44321	GPi MER Inhibitory DET
ENSG00000225940	0.992054	-5.29314	2.48449	0.0145973	0.590806	2.44222	GPi MER Inhibitory DET
ENSG00000140451	0.924036	-1.10079	2.48748	0.0146203	0.590806	2.44165	GPi MER Inhibitory DET
ENSG00000108469	-0.28603	4.13258	-2.48616	0.0146293	0.590806	-2.44143	GPi MER Excitatory DET
ENSG00000115268	-0.318876	5.82079	-2.48537	0.0146309	0.590806	-2.44139	GPi MER Excitatory DET
ENSG00000214855	1.18858	-3.80227	2.48336	0.0146596	0.590806	2.44068	GPi MER Inhibitory DET
ENSG00000174501	-0.191445	7.19053	-2.48324	0.0146627	0.590806	-2.4406	GPi MER Excitatory DET
ENSG00000285769	-0.806052	-0.0654194	-2.48083	0.0147019	0.590919	-2.43964	GPi MER Excitatory DET
ENSG00000139549	1.43102	-4.11814	2.4805	0.0147047	0.590919	2.43957	GPi MER Inhibitory DET
ENSG00000083845	-0.259785	6.07339	-2.48908	0.0147594	0.591725	-2.43823	GPi MER Excitatory DET
ENSG00000254634	-0.390857	2.62469	-2.47868	0.0147641	0.591725	-2.43811	GPi MER Excitatory DET
ENSG00000285590	0.975718	-5.25447	2.47713	0.0148572	0.592677	2.43584	GPi MER Inhibitory DET
ENSG00000172732	-0.323354	3.2316	-2.48436	0.0148656	0.592677	-2.43564	GPi MER Excitatory DET
ENSG00000100600	0.32094	3.70324	2.47653	0.0148681	0.592677	2.43558	GPi MER Inhibitory DET
ENSG00000237693	1.07606	-4.93178	2.48559	0.0149022	0.592677	2.43475	GPi MER Inhibitory DET
ENSG00000232411	1.18786	-3.74118	2.47531	0.0149037	0.592677	2.43471	GPi MER Inhibitory DET
ENSG00000287676	1.85897	-3.92446	2.47556	0.014906	0.592677	2.43465	GPi MER Inhibitory DET
ENSG00000153246	0.590513	2.93812	2.48529	0.0149501	0.593644	2.43359	GPi MER Inhibitory DET
ENSG00000213703	0.604239	-6.01139	2.47919	0.0149982	0.593897	2.43242	GPi MER Inhibitory DET
ENSG00000231216	1.00443	-4.70838	2.47233	0.0150203	0.593897	2.43189	GPi MER Inhibitory DET
ENSG00000091073	-0.749272	0.242641	-2.47195	0.0150316	0.593897	-2.43162	GPi MER Excitatory DET
ENSG00000120907	0.267603	2.93006	2.47282	0.0150528	0.593897	2.43111	GPi MER Inhibitory DET
ENSG00000230091	0.308674	0.948306	2.47942	0.0150659	0.593897	2.43079	GPi MER Inhibitory DET
ENSG00000287781	1.06085	-4.82075	2.47198	0.0151181	0.593897	2.42954	GPi MER Inhibitory DET
ENSG00000164494	0.204086	2.39576	2.46974	0.0151187	0.593897	2.42952	GPi MER Inhibitory DET
ENSG00000227187	0.954408	-5.02085	2.47131	0.015147	0.593897	2.42885	GPi MER Inhibitory DET
ENSG00000215183	0.944116	-4.61181	2.4747	0.0151503	0.593897	2.42877	GPi MER Inhibitory DET
ENSG00000186272	-0.183952	3.98335	-2.46986	0.0151537	0.593897	-2.42868	GPi MER Excitatory DET
ENSG00000128313	1.05897	-5.07228	2.46973	0.0151829	0.593903	2.42799	GPi MER Inhibitory DET
ENSG00000184270	-0.337283	1.68602	-2.47106	0.0152822	0.593903	-2.42562	GPi MER Excitatory DET
ENSG00000226622	1.22488	-4.39545	2.46616	0.0152954	0.593903	2.42531	GPi MER Inhibitory DET
ENSG00000173992	-0.225563	3.97446	-2.46609	0.0153097	0.593903	-2.42497	GPi MER Excitatory DET
ENSG00000168496	-0.210596	3.25258	-2.47394	0.0153202	0.593903	-2.42472	GPi MER Excitatory DET
ENSG00000248333	-0.282776	3.97481	-2.46832	0.015338	0.593903	-2.4243	GPi MER Excitatory DET
ENSG00000166426	1.06898	-0.86449	2.47343	0.0153401	0.593903	2.42425	GPi MER Inhibitory DET
ENSG00000263989	0.726889	-5.96546	2.46856	0.0154076	0.593903	2.42265	GPi MER Inhibitory DET
ENSG00000289135	-0.451566	0.777769	-2.46766	0.0154326	0.593903	-2.42206	GPi MER Excitatory DET
ENSG00000158290	0.211515	5.63094	2.46177	0.0154408	0.593903	2.42187	GPi MER Inhibitory DET
ENSG00000181234	0.304353	3.25693	2.46449	0.0154845	0.593903	2.42084	GPi MER Inhibitory DET
ENSG00000156587	0.195499	3.24825	2.46803	0.0154942	0.593903	2.42062	GPi MER Inhibitory DET
ENSG00000177646	-0.13458	4.73395	-2.46367	0.0154944	0.593903	-2.42061	GPi MER Excitatory DET
ENSG00000226822	1.26043	-4.29439	2.46218	0.01551	0.593903	2.42025	GPi MER Inhibitory DET
ENSG00000175505	1.00297	-5.50357	2.46505	0.0155403	0.593903	2.41954	GPi MER Inhibitory DET
ENSG00000144395	-0.839303	0.934497	-2.45913	0.0155495	0.593903	-2.41932	GPi MER Excitatory DET
ENSG00000256306	0.652256	-5.88783	2.46329	0.015598	0.593903	2.41819	GPi MER Inhibitory DET
ENSG00000130305	-0.241161	2.7341	-2.4639	0.0156048	0.593903	-2.41803	GPi MER Excitatory DET
ENSG00000289496	-0.214105	0.848065	-2.46535	0.0156156	0.593903	-2.41778	GPi MER Excitatory DET
ENSG00000242258	-1.20425	-2.10458	-2.45808	0.0156223	0.593903	-2.41762	GPi MER Excitatory DET
ENSG00000141052	1.86486	-2.69232	2.45704	0.0156313	0.593903	2.41741	GPi MER Inhibitory DET
ENSG00000205220	-0.228412	3.28633	-2.45979	0.015664	0.593903	-2.41665	GPi MER Excitatory DET
ENSG00000240695	-2.10008	-1.65789	-2.45832	0.0156953	0.593903	-2.41593	GPi MER Excitatory DET
ENSG00000186063	0.182978	4.65449	2.46414	0.015703	0.593903	2.41575	GPi MER Inhibitory DET
ENSG00000268049	1.27419	-4.56483	2.45517	0.0157084	0.593903	2.41562	GPi MER Inhibitory DET
ENSG00000287468	1.30968	-3.74021	2.45487	0.0157205	0.593903	2.41534	GPi MER Inhibitory DET
ENSG00000250049	0.824907	-5.679	2.46016	0.0157249	0.593903	2.41524	GPi MER Inhibitory DET
ENSG00000100577	-0.312252	2.93966	-2.45631	0.0157426	0.593903	-2.41483	GPi MER Excitatory DET
ENSG00000101654	0.22656	5.49093	2.45401	0.0157602	0.593903	2.41442	GPi MER Inhibitory DET
ENSG00000115170	0.247696	3.00856	2.45534	0.0157991	0.593903	2.41352	GPi MER Inhibitory DET
ENSG00000177548	-0.464318	2.05501	-2.45633	0.0158529	0.593903	-2.41228	GPi MER Excitatory DET
ENSG00000242493	0.695464	-5.97989	2.45628	0.0158552	0.593903	2.41223	GPi MER Inhibitory DET
ENSG00000234807	-0.552934	1.31607	-2.45434	0.0158685	0.593903	-2.41192	GPi MER Excitatory DET
ENSG00000279923	0.367077	0.0374996	2.45087	0.0158866	0.593903	2.41151	GPi MER Inhibitory DET
ENSG00000289695	1.13793	-5.13093	2.45085	0.0158884	0.593903	2.41147	GPi MER Inhibitory DET
ENSG00000134762	1.35997	-5.21257	2.44993	0.0159453	0.593903	2.41017	GPi MER Inhibitory DET
ENSG00000173545	-0.171978	4.2151	-2.44874	0.0159976	0.593903	-2.40897	GPi MER Excitatory DET
ENSG00000099622	-0.217082	8.22678	-2.50126	0.0160268	0.593903	-2.4083	GPi MER Excitatory DET
ENSG00000235863	-0.213667	1.62892	-2.44648	0.0160725	0.593903	-2.40726	GPi MER Excitatory DET
ENSG00000106355	-0.185554	4.19687	-2.45125	0.0160908	0.593903	-2.40685	GPi MER Excitatory DET
ENSG00000080947	-0.495632	3.56753	-2.45272	0.0160961	0.593903	-2.40673	GPi MER Excitatory DET
ENSG00000287033	1.1633	-4.99375	2.44564	0.016121	0.593903	2.40617	GPi MER Inhibitory DET
ENSG00000181656	1.6999	-0.855641	2.44497	0.0161343	0.593903	2.40586	GPi MER Inhibitory DET
ENSG00000230246	1.59117	-3.89556	2.45085	0.0161466	0.593903	2.40559	GPi MER Inhibitory DET
ENSG00000146963	-0.195396	6.14026	-2.44794	0.0161528	0.593903	-2.40544	GPi MER Excitatory DET
ENSG00000132744	-0.894427	0.44031	-2.44643	0.0161724	0.593903	-2.405	GPi MER Excitatory DET
ENSG00000226857	0.69625	-5.97555	2.45079	0.0161926	0.593903	2.40454	GPi MER Inhibitory DET
ENSG00000229944	1.04234	-5.37037	2.45002	0.0162025	0.593903	2.40432	GPi MER Inhibitory DET
ENSG00000134545	1.24611	-3.81487	2.45717	0.0162301	0.593903	2.4037	GPi MER Inhibitory DET
ENSG00000177082	-0.16644	3.94099	-2.44212	0.0162629	0.593903	-2.40296	GPi MER Excitatory DET
ENSG00000286602	2.01663	-2.76402	2.4416	0.0162812	0.593903	2.40255	GPi MER Inhibitory DET
ENSG00000086102	-0.150373	5.08078	-2.44523	0.0163144	0.593903	-2.4018	GPi MER Excitatory DET
ENSG00000233275	0.768575	-5.66442	2.4409	0.0163494	0.593903	2.40102	GPi MER Inhibitory DET
ENSG00000211696	0.848363	-5.55444	2.44103	0.016357	0.593903	2.40085	GPi MER Inhibitory DET
ENSG00000270580	-0.79155	1.69702	-2.44534	0.0163578	0.593903	-2.40083	GPi MER Excitatory DET
ENSG00000070831	-0.191721	7.13252	-2.46539	0.0163743	0.593903	-2.40046	GPi MER Excitatory DET
ENSG00000204652	0.955364	-5.22424	2.44596	0.0163808	0.593903	2.40032	GPi MER Inhibitory DET
ENSG00000106477	0.227578	3.97709	2.44517	0.0163817	0.593903	2.4003	GPi MER Inhibitory DET
ENSG00000170379	0.891294	-0.220026	2.43856	0.0164074	0.593903	2.39972	GPi MER Inhibitory DET
ENSG00000264016	0.891815	-5.30521	2.44096	0.0164148	0.593903	2.39956	GPi MER Inhibitory DET
ENSG00000262292	1.06088	-3.84471	2.44052	0.0164197	0.593903	2.39945	GPi MER Inhibitory DET
ENSG00000226087	1.34888	-4.23465	2.44193	0.0164327	0.593903	2.39916	GPi MER Inhibitory DET
ENSG00000146574	-0.269514	4.7269	-2.44248	0.0164802	0.593903	-2.3981	GPi MER Excitatory DET
ENSG00000272609	0.789928	-5.5377	2.44262	0.0164968	0.593903	2.39773	GPi MER Inhibitory DET
ENSG00000228474	-0.204003	4.80369	-2.45162	0.0165163	0.593903	-2.3973	GPi MER Excitatory DET
ENSG00000279491	-0.328591	0.670885	-2.43696	0.016518	0.593903	-2.39726	GPi MER Excitatory DET
ENSG00000164535	-0.207203	4.02679	-2.44762	0.0165606	0.593903	-2.39632	GPi MER Excitatory DET
ENSG00000137699	1.36838	-2.68922	2.43481	0.0165692	0.593903	2.39613	GPi MER Inhibitory DET
ENSG00000142871	0.359919	1.08549	2.43552	0.0165995	0.593903	2.39546	GPi MER Inhibitory DET
ENSG00000241728	1.67977	-3.82588	2.43542	0.0166157	0.593903	2.3951	GPi MER Inhibitory DET
ENSG00000140553	-0.224448	4.32264	-2.43575	0.0167034	0.593903	-2.39317	GPi MER Excitatory DET
ENSG00000230483	0.853447	-5.66548	2.43698	0.01671	0.593903	2.39303	GPi MER Inhibitory DET
ENSG00000185513	-0.319012	4.32022	-2.43364	0.0167209	0.593903	-2.39279	GPi MER Excitatory DET
ENSG00000266187	0.733789	-5.71503	2.43377	0.0167491	0.593903	2.39217	GPi MER Inhibitory DET
ENSG00000205209	1.50828	-4.16722	2.43205	0.0168379	0.593903	2.39023	GPi MER Inhibitory DET
ENSG00000289065	-0.663221	-1.88681	-2.43783	0.0168405	0.593903	-2.39017	GPi MER Excitatory DET
ENSG00000262049	-0.345034	0.908441	-2.42908	0.0168899	0.593903	-2.38909	GPi MER Excitatory DET
ENSG00000234009	0.87792	-5.32859	2.43137	0.0168903	0.593903	2.38909	GPi MER Inhibitory DET
ENSG00000166796	1.33034	-4.92499	2.45018	0.0169374	0.593903	2.38806	GPi MER Inhibitory DET
ENSG00000254298	0.817001	-5.62979	2.43087	0.0169601	0.593903	2.38757	GPi MER Inhibitory DET
ENSG00000211966	0.542275	-5.97507	2.43037	0.0170159	0.593903	2.38636	GPi MER Inhibitory DET
ENSG00000015133	0.757963	1.63204	2.42489	0.0170175	0.593903	2.38633	GPi MER Inhibitory DET
ENSG00000158104	0.832939	-5.53902	2.42834	0.0170665	0.593903	2.38527	GPi MER Inhibitory DET
ENSG00000271989	0.8785	-4.99585	2.424	0.0171128	0.593903	2.38428	GPi MER Inhibitory DET
ENSG00000289590	-0.647898	-1.23654	-2.42239	0.0171319	0.593903	-2.38386	GPi MER Excitatory DET
ENSG00000125995	-0.266091	3.52116	-2.42555	0.0171369	0.593903	-2.38376	GPi MER Excitatory DET
ENSG00000100726	-0.472839	2.58997	-2.42183	0.0171506	0.593903	-2.38346	GPi MER Excitatory DET
ENSG00000235480	0.950489	-5.2209	2.42321	0.0171546	0.593903	2.38338	GPi MER Inhibitory DET
ENSG00000071859	-0.267579	4.72318	-2.4224	0.0171584	0.593903	-2.3833	GPi MER Excitatory DET
ENSG00000096696	1.05614	1.64638	2.42265	0.0171618	0.593903	2.38322	GPi MER Inhibitory DET
ENSG00000285533	-0.61575	0.941549	-2.42578	0.0171696	0.593903	-2.38306	GPi MER Excitatory DET
ENSG00000106330	0.613493	-0.525618	2.42305	0.0171775	0.593903	2.38289	GPi MER Inhibitory DET
ENSG00000230063	1.08915	-2.56969	2.43023	0.0171859	0.593903	2.38271	GPi MER Inhibitory DET
ENSG00000222020	-0.702362	-0.556605	-2.4208	0.017186	0.593903	-2.3827	GPi MER Excitatory DET
ENSG00000223935	1.18266	-2.12144	2.421	0.01719	0.593903	2.38262	GPi MER Inhibitory DET
ENSG00000272030	1.09861	-4.2847	2.42069	0.0172046	0.593903	2.38231	GPi MER Inhibitory DET
ENSG00000222969	0.653386	-5.7752	2.42273	0.0172599	0.593903	2.38112	GPi MER Inhibitory DET
ENSG00000069764	1.04568	-4.97659	2.41961	0.0172685	0.593903	2.38094	GPi MER Inhibitory DET
ENSG00000263745	0.949827	-5.24374	2.42025	0.0173384	0.593903	2.37945	GPi MER Inhibitory DET
ENSG00000119707	-0.146219	7.44324	-2.41958	0.0173538	0.593903	-2.37912	GPi MER Excitatory DET
ENSG00000181023	1.0046	-3.47307	2.41581	0.0174268	0.593903	2.37758	GPi MER Inhibitory DET
ENSG00000266970	0.857282	-5.59127	2.41421	0.0174833	0.593903	2.37638	GPi MER Inhibitory DET
ENSG00000225024	0.665428	-5.78326	2.4189	0.0175229	0.593903	2.37555	GPi MER Inhibitory DET
ENSG00000287250	-1.5435	-2.57457	-2.41784	0.0175523	0.593903	-2.37493	GPi MER Excitatory DET
ENSG00000272320	0.746728	-2.34108	2.41245	0.0175997	0.593903	2.37393	GPi MER Inhibitory DET
ENSG00000234655	0.975051	-4.3662	2.41171	0.0176168	0.593903	2.37358	GPi MER Inhibitory DET
ENSG00000055332	0.265363	6.08353	2.4113	0.0176285	0.593903	2.37333	GPi MER Inhibitory DET
ENSG00000185305	0.407324	3.27114	2.41096	0.0176313	0.593903	2.37327	GPi MER Inhibitory DET
ENSG00000238755	1.19681	-4.39947	2.41059	0.0176564	0.593903	2.37275	GPi MER Inhibitory DET
ENSG00000197756	-0.252747	8.92595	-2.43141	0.0176983	0.593903	-2.37187	GPi MER Excitatory DET
ENSG00000260314	0.558325	2.8672	2.40942	0.0177095	0.593903	2.37164	GPi MER Inhibitory DET
ENSG00000132716	-0.158609	6.64765	-2.41109	0.0177293	0.593903	-2.37122	GPi MER Excitatory DET
ENSG00000288995	1.14904	-5.79333	2.41761	0.0177744	0.593903	2.37028	GPi MER Inhibitory DET
ENSG00000177485	0.166408	4.93479	2.41764	0.0177813	0.593903	2.37014	GPi MER Inhibitory DET
ENSG00000275580	1.95246	-4.56243	2.40743	0.0177937	0.593903	2.36988	GPi MER Inhibitory DET
ENSG00000222035	1.50084	-4.18821	2.40865	0.0178157	0.593903	2.36943	GPi MER Inhibitory DET
ENSG00000265174	1.25048	-5.00112	2.40737	0.0178209	0.593903	2.36932	GPi MER Inhibitory DET
ENSG00000240194	1.3166	-4.25737	2.40889	0.0178342	0.593903	2.36904	GPi MER Inhibitory DET
ENSG00000236591	0.628373	-5.91422	2.40862	0.0178641	0.593903	2.36842	GPi MER Inhibitory DET
ENSG00000271377	0.774772	-5.62812	2.40614	0.0179085	0.593903	2.3675	GPi MER Inhibitory DET
ENSG00000275741	0.759076	-5.69557	2.40809	0.017911	0.593903	2.36745	GPi MER Inhibitory DET
ENSG00000227598	0.902187	-5.51894	2.40629	0.0179125	0.593903	2.36742	GPi MER Inhibitory DET
ENSG00000159873	0.155497	3.77494	2.41179	0.0179184	0.593903	2.3673	GPi MER Inhibitory DET
ENSG00000271584	1.07076	-4.87502	2.40529	0.0179347	0.593903	2.36696	GPi MER Inhibitory DET
ENSG00000028310	-0.168692	4.60945	-2.40939	0.0179487	0.593903	-2.36667	GPi MER Excitatory DET
ENSG00000271992	0.587532	-2.25549	2.40351	0.0180063	0.593903	2.36549	GPi MER Inhibitory DET
ENSG00000236829	1.28785	-3.85122	2.40213	0.0180484	0.593903	2.36462	GPi MER Inhibitory DET
ENSG00000177595	-0.597246	2.02808	-2.40667	0.0180603	0.593903	-2.36438	GPi MER Excitatory DET
ENSG00000201574	0.574592	-6.01414	2.40657	0.01811	0.593903	2.36336	GPi MER Inhibitory DET
ENSG00000197646	-0.795951	-0.966572	-2.40184	0.0181103	0.593903	-2.36336	GPi MER Excitatory DET
ENSG00000276398	2.32236	-3.70139	2.40466	0.0181361	0.593903	2.36283	GPi MER Inhibitory DET
ENSG00000258555	-0.6536	1.76316	-2.39946	0.0181645	0.593903	-2.36225	GPi MER Excitatory DET
ENSG00000288973	0.319707	3.19605	2.40297	0.018203	0.593903	2.36146	GPi MER Inhibitory DET
ENSG00000280099	0.420055	-0.476294	2.40292	0.0182415	0.593903	2.36068	GPi MER Inhibitory DET
ENSG00000220694	0.84264	-3.11889	2.39773	0.0182459	0.593903	2.36059	GPi MER Inhibitory DET
ENSG00000241489	-0.595975	4.16601	-2.40098	0.0182489	0.593903	-2.36053	GPi MER Excitatory DET
ENSG00000180660	0.590047	-1.71192	2.40155	0.0182617	0.593903	2.36027	GPi MER Inhibitory DET
ENSG00000244259	0.974325	-5.09073	2.40068	0.0183023	0.593903	2.35944	GPi MER Inhibitory DET
ENSG00000181036	1.12635	-4.19955	2.39785	0.0183023	0.593903	2.35944	GPi MER Inhibitory DET
ENSG00000181690	-0.292929	2.69227	-2.39916	0.0183095	0.593903	-2.3593	GPi MER Excitatory DET
ENSG00000254887	1.05497	-4.53754	2.39706	0.0183149	0.593903	2.35919	GPi MER Inhibitory DET
ENSG00000241095	0.957589	-4.83938	2.40154	0.0183608	0.593903	2.35826	GPi MER Inhibitory DET
ENSG00000276030	0.521566	-1.44727	2.39466	0.0183912	0.593903	2.35765	GPi MER Inhibitory DET
ENSG00000258035	1.471	-2.55049	2.39662	0.0184298	0.593903	2.35687	GPi MER Inhibitory DET
ENSG00000168992	0.821919	-3.55238	2.39566	0.0184341	0.593903	2.35678	GPi MER Inhibitory DET
ENSG00000204084	-0.249046	4.78168	-2.3978	0.018474	0.593903	-2.35598	GPi MER Excitatory DET
ENSG00000131849	-0.266972	3.02637	-2.39746	0.0184811	0.593903	-2.35584	GPi MER Excitatory DET
ENSG00000197702	0.384113	4.2182	2.39741	0.018486	0.593903	2.35574	GPi MER Inhibitory DET
ENSG00000078237	0.464977	4.14207	2.40407	0.018493	0.593903	2.3556	GPi MER Inhibitory DET
ENSG00000221978	-0.226086	6.18131	-2.39221	0.0185092	0.593903	-2.35527	GPi MER Excitatory DET
ENSG00000257595	0.908547	-4.8504	2.3933	0.0185141	0.593903	2.35517	GPi MER Inhibitory DET
ENSG00000287011	1.55841	-3.61369	2.39592	0.0185467	0.593903	2.35452	GPi MER Inhibitory DET
ENSG00000253506	0.957624	-4.307	2.39359	0.0185596	0.593903	2.35426	GPi MER Inhibitory DET
ENSG00000198918	-0.282623	7.02462	-2.3971	0.0185684	0.593903	-2.35408	GPi MER Excitatory DET
ENSG00000100412	0.140192	6.6434	2.39976	0.0185706	0.593903	2.35404	GPi MER Inhibitory DET
ENSG00000131503	-0.181805	6.49685	-2.39286	0.0185718	0.593903	-2.35402	GPi MER Excitatory DET
ENSG00000077232	-0.15046	6.64484	-2.40627	0.018616	0.593903	-2.35313	GPi MER Excitatory DET
ENSG00000104081	1.96967	-2.69593	2.39305	0.0186174	0.593903	2.35311	GPi MER Inhibitory DET
ENSG00000131242	-0.205622	7.15388	-2.39604	0.0186177	0.593903	-2.3531	GPi MER Excitatory DET
ENSG00000237058	0.901345	-5.53216	2.38893	0.0186954	0.593903	2.35155	GPi MER Inhibitory DET
ENSG00000251056	-1.08353	-1.35755	-2.39083	0.0187349	0.593903	-2.35076	GPi MER Excitatory DET
ENSG00000155761	1.05107	-0.986965	2.39	0.0187517	0.593903	2.35043	GPi MER Inhibitory DET
ENSG00000183684	-0.16391	3.32908	-2.39477	0.0188205	0.593903	-2.34907	GPi MER Excitatory DET
ENSG00000163754	0.22268	3.67026	2.38697	0.0188428	0.593903	2.34863	GPi MER Inhibitory DET
ENSG00000158604	-0.16643	5.43401	-2.38765	0.0188448	0.593903	-2.34859	GPi MER Excitatory DET
ENSG00000242372	-0.157418	4.31247	-2.38549	0.0188481	0.593903	-2.34852	GPi MER Excitatory DET
ENSG00000119147	0.684012	-1.05533	2.3869	0.0188558	0.593903	2.34837	GPi MER Inhibitory DET
ENSG00000101391	-0.139213	4.54896	-2.38456	0.0188791	0.593903	-2.34791	GPi MER Excitatory DET
ENSG00000274135	0.952841	-4.61168	2.38463	0.0188793	0.593903	2.34791	GPi MER Inhibitory DET
ENSG00000232403	0.904822	-5.04227	2.39062	0.018887	0.593903	2.34775	GPi MER Inhibitory DET
ENSG00000277482	0.745728	-5.39692	2.38586	0.0188966	0.593903	2.34757	GPi MER Inhibitory DET
ENSG00000101546	-0.227481	3.3297	-2.38437	0.0189087	0.593903	-2.34733	GPi MER Excitatory DET
ENSG00000288549	1.40495	-4.58813	2.3858	0.0189143	0.593903	2.34722	GPi MER Inhibitory DET
ENSG00000181016	1.29352	-3.42691	2.3836	0.0189236	0.593903	2.34703	GPi MER Inhibitory DET
ENSG00000257052	-1.49834	-4.1713	-2.38341	0.0189345	0.593903	-2.34682	GPi MER Excitatory DET
ENSG00000081059	1.21581	-2.653	2.38512	0.0189417	0.593903	2.34668	GPi MER Inhibitory DET
ENSG00000255524	1.4469	-4.72363	2.38907	0.0189422	0.593903	2.34667	GPi MER Inhibitory DET
ENSG00000289007	1.31758	-0.345837	2.38268	0.0189856	0.593903	2.34581	GPi MER Inhibitory DET
ENSG00000242951	0.689511	-5.7177	2.38496	0.0190007	0.593903	2.34552	GPi MER Inhibitory DET
ENSG00000111801	0.311854	2.60961	2.38377	0.0190125	0.593903	2.34529	GPi MER Inhibitory DET
ENSG00000278995	0.770856	-5.70883	2.38639	0.0190138	0.593903	2.34526	GPi MER Inhibitory DET
ENSG00000286024	1.09334	-3.87108	2.38524	0.0190248	0.593903	2.34504	GPi MER Inhibitory DET
ENSG00000227632	1.38402	-4.35425	2.38424	0.0190295	0.593903	2.34495	GPi MER Inhibitory DET
ENSG00000279136	0.686361	-5.74033	2.38929	0.019037	0.593903	2.34481	GPi MER Inhibitory DET
ENSG00000232450	0.894334	-5.88756	2.38279	0.019038	0.593903	2.34479	GPi MER Inhibitory DET
ENSG00000111319	1.21908	-4.71524	2.38116	0.0190426	0.593903	2.3447	GPi MER Inhibitory DET
ENSG00000149300	1.48117	-3.53795	2.38113	0.019044	0.593903	2.34467	GPi MER Inhibitory DET
ENSG00000222686	0.918753	-5.46006	2.38146	0.0190542	0.593903	2.34447	GPi MER Inhibitory DET
ENSG00000271986	0.628713	-5.72259	2.38546	0.0190578	0.593903	2.3444	GPi MER Inhibitory DET
ENSG00000122971	-0.457609	2.67437	-2.38527	0.019081	0.593903	-2.34394	GPi MER Excitatory DET
ENSG00000226349	0.900442	-5.43863	2.38549	0.0190831	0.593903	2.3439	GPi MER Inhibitory DET
ENSG00000278376	-0.343731	1.46941	-2.38837	0.0190848	0.593903	-2.34387	GPi MER Excitatory DET
ENSG00000230148	0.824317	-5.25955	2.38285	0.0190881	0.593903	2.34381	GPi MER Inhibitory DET
ENSG00000279104	0.7726	-2.73957	2.38366	0.0190989	0.593903	2.34359	GPi MER Inhibitory DET
ENSG00000128250	0.900878	-5.33416	2.38619	0.0191139	0.593903	2.3433	GPi MER Inhibitory DET
ENSG00000186051	-0.808048	-3.46336	-2.38357	0.0191221	0.593903	-2.34314	GPi MER Excitatory DET
ENSG00000260260	-0.414499	1.3232	-2.3845	0.0191249	0.593903	-2.34309	GPi MER Excitatory DET
ENSG00000108848	-0.290607	7.39841	-2.38071	0.0191419	0.593903	-2.34276	GPi MER Excitatory DET
ENSG00000244879	-0.546156	4.6916	-2.38106	0.0191508	0.593903	-2.34258	GPi MER Excitatory DET
ENSG00000171222	-0.75182	0.0955284	-2.38277	0.0191963	0.593903	-2.3417	GPi MER Excitatory DET
ENSG00000082482	0.455951	2.68543	2.37963	0.0192025	0.593903	2.34158	GPi MER Inhibitory DET
ENSG00000138439	0.341942	3.69761	2.37886	0.0192197	0.593903	2.34124	GPi MER Inhibitory DET
ENSG00000107185	0.229058	4.8895	2.38328	0.0192287	0.593903	2.34107	GPi MER Inhibitory DET
ENSG00000167004	0.244565	5.41908	2.37942	0.0192479	0.593903	2.34069	GPi MER Inhibitory DET
ENSG00000243708	-0.80498	1.26004	-2.37772	0.0192603	0.593903	-2.34045	GPi MER Excitatory DET
ENSG00000258477	0.74157	-5.5485	2.37974	0.0192836	0.593903	2.34	GPi MER Inhibitory DET
ENSG00000090659	1.55736	-2.50261	2.37421	0.0193867	0.593903	2.33801	GPi MER Inhibitory DET
ENSG00000183506	-0.451811	3.63236	-2.3741	0.0193921	0.593903	-2.33791	GPi MER Excitatory DET
ENSG00000230368	1.82883	-3.56018	2.37475	0.0193985	0.593903	2.33778	GPi MER Inhibitory DET
ENSG00000272329	1.15718	-4.9794	2.37394	0.0193995	0.593903	2.33776	GPi MER Inhibitory DET
ENSG00000197665	0.648236	-5.80903	2.37673	0.0194374	0.593903	2.33703	GPi MER Inhibitory DET
ENSG00000260420	1.01054	-4.87468	2.37687	0.0194419	0.593903	2.33695	GPi MER Inhibitory DET
ENSG00000196767	0.365859	0.562427	2.37889	0.0194673	0.593903	2.33646	GPi MER Inhibitory DET
ENSG00000105641	1.73043	-4.1563	2.37678	0.019472	0.593903	2.33637	GPi MER Inhibitory DET
ENSG00000288750	-0.682418	-2.40462	-2.3744	0.0195189	0.593903	-2.33547	GPi MER Excitatory DET
ENSG00000166920	1.1555	-4.42334	2.37594	0.0195254	0.593903	2.33535	GPi MER Inhibitory DET
ENSG00000183793	-0.989963	1.46727	-2.37681	0.0195337	0.593903	-2.33519	GPi MER Excitatory DET
ENSG00000249375	0.953337	-5.14863	2.37008	0.0195938	0.593903	2.33404	GPi MER Inhibitory DET
ENSG00000174373	-0.160354	7.52338	-2.37196	0.0196034	0.593903	-2.33385	GPi MER Excitatory DET
ENSG00000237552	0.939693	-5.37173	2.3724	0.0196247	0.593903	2.33345	GPi MER Inhibitory DET
ENSG00000121060	0.325255	3.41248	2.37525	0.0196595	0.593903	2.33278	GPi MER Inhibitory DET
ENSG00000288564	1.31889	-5.34585	2.36871	0.0196612	0.593903	2.33275	GPi MER Inhibitory DET
ENSG00000270640	0.564986	-6.01436	2.37447	0.0196618	0.593903	2.33274	GPi MER Inhibitory DET
ENSG00000286622	1.27602	-4.77701	2.36763	0.019716	0.593903	2.33171	GPi MER Inhibitory DET
ENSG00000289740	-0.616454	5.94546	-2.3775	0.0197211	0.593903	-2.33161	GPi MER Excitatory DET
ENSG00000268836	0.761125	-2.99726	2.3698	0.0197211	0.593903	2.33161	GPi MER Inhibitory DET
ENSG00000228643	0.803499	-5.60414	2.37556	0.0197221	0.593903	2.33159	GPi MER Inhibitory DET
ENSG00000286496	1.61653	-4.46733	2.36846	0.0197269	0.593903	2.3315	GPi MER Inhibitory DET
ENSG00000244237	0.914917	-4.57008	2.36823	0.0197342	0.593903	2.33136	GPi MER Inhibitory DET
ENSG00000234929	1.65174	-2.23183	2.37428	0.0197372	0.593903	2.33131	GPi MER Inhibitory DET
ENSG00000273044	0.991732	-4.26107	2.36999	0.0197408	0.593903	2.33124	GPi MER Inhibitory DET
ENSG00000271440	0.593696	-5.85249	2.36928	0.0198023	0.593903	2.33007	GPi MER Inhibitory DET
ENSG00000157404	0.517696	4.08893	2.36809	0.0198304	0.593903	2.32954	GPi MER Inhibitory DET
ENSG00000248712	-0.76485	-1.95031	-2.3722	0.0199347	0.593903	-2.32758	GPi MER Excitatory DET
ENSG00000184281	-0.424664	2.68311	-2.36754	0.0199392	0.593903	-2.32749	GPi MER Excitatory DET
ENSG00000182872	-0.16491	4.53691	-2.37074	0.0199395	0.593903	-2.32748	GPi MER Excitatory DET
ENSG00000102753	0.160905	5.26395	2.36302	0.0199535	0.593903	2.32722	GPi MER Inhibitory DET
ENSG00000177575	0.64277	2.19843	2.36417	0.019963	0.593903	2.32704	GPi MER Inhibitory DET
ENSG00000114023	0.22403	5.18418	2.36653	0.0199942	0.593903	2.32646	GPi MER Inhibitory DET
ENSG00000263006	-0.472152	1.77407	-2.39001	0.0200163	0.593903	-2.32604	GPi MER Excitatory DET
ENSG00000272088	0.723558	-5.52932	2.37616	0.0200191	0.593903	2.32599	GPi MER Inhibitory DET
ENSG00000262904	0.82918	-4.45953	2.36879	0.0200288	0.593903	2.32581	GPi MER Inhibitory DET
ENSG00000205318	0.854807	-4.98929	2.36833	0.0200534	0.593903	2.32535	GPi MER Inhibitory DET
ENSG00000227591	1.05746	-2.87511	2.36006	0.0201018	0.593903	2.32444	GPi MER Inhibitory DET
ENSG00000134480	-0.119267	5.10735	-2.3658	0.0201098	0.593903	-2.32429	GPi MER Excitatory DET
ENSG00000067836	-0.230086	5.32166	-2.36081	0.0201223	0.593903	-2.32406	GPi MER Excitatory DET
ENSG00000176101	-0.312609	3.24388	-2.36297	0.0201464	0.593903	-2.32361	GPi MER Excitatory DET
ENSG00000272186	-0.558149	-1.90334	-2.35959	0.0201681	0.593903	-2.32321	GPi MER Excitatory DET
ENSG00000146477	0.742415	0.0892398	2.36553	0.0201716	0.593903	2.32314	GPi MER Inhibitory DET
ENSG00000279603	0.901896	-4.71785	2.36112	0.0201788	0.593903	2.32301	GPi MER Inhibitory DET
ENSG00000218766	0.990856	-4.44134	2.35932	0.0201792	0.593903	2.323	GPi MER Inhibitory DET
ENSG00000288812	0.808312	-5.93868	2.36171	0.0201828	0.593903	2.32293	GPi MER Inhibitory DET
ENSG00000149452	1.7384	-4.58977	2.36129	0.020193	0.593903	2.32274	GPi MER Inhibitory DET
ENSG00000169083	0.373052	2.16069	2.36179	0.0202108	0.593903	2.32241	GPi MER Inhibitory DET
ENSG00000139437	-0.285418	3.92877	-2.35956	0.0202114	0.593903	-2.3224	GPi MER Excitatory DET
ENSG00000214825	0.909916	-4.34351	2.36078	0.0202123	0.593903	2.32238	GPi MER Inhibitory DET
ENSG00000149573	0.989604	-0.990012	2.36943	0.0202273	0.593903	2.3221	GPi MER Inhibitory DET
ENSG00000259946	0.823951	-5.94229	2.36359	0.0202711	0.593903	2.32129	GPi MER Inhibitory DET
ENSG00000010379	0.639737	2.25623	2.35961	0.0202945	0.593903	2.32086	GPi MER Inhibitory DET
ENSG00000122641	0.898051	0.72151	2.36844	0.0202958	0.593903	2.32083	GPi MER Inhibitory DET
ENSG00000153066	0.243608	2.51164	2.35614	0.0203039	0.593903	2.32068	GPi MER Inhibitory DET
ENSG00000255277	1.15207	-4.56147	2.35338	0.0204477	0.595879	2.31803	GPi MER Inhibitory DET
ENSG00000271991	0.552254	-1.69882	2.35668	0.020455	0.595879	2.3179	GPi MER Inhibitory DET
ENSG00000267143	0.549771	-5.97303	2.3569	0.0204981	0.595879	2.3171	GPi MER Inhibitory DET
ENSG00000261097	0.978815	-4.74192	2.35239	0.0205196	0.595879	2.31671	GPi MER Inhibitory DET
ENSG00000136490	-0.31038	2.20148	-2.35194	0.0205361	0.595879	-2.31641	GPi MER Excitatory DET
ENSG00000228784	1.21296	-4.7286	2.35123	0.02056	0.595879	2.31597	GPi MER Inhibitory DET
ENSG00000207200	0.558874	-5.94081	2.35768	0.0205702	0.595879	2.31578	GPi MER Inhibitory DET
ENSG00000013725	1.09282	-1.99653	2.3508	0.0205828	0.595879	2.31555	GPi MER Inhibitory DET
ENSG00000177685	1.1482	-2.1959	2.37193	0.0206388	0.595879	2.31453	GPi MER Inhibitory DET
ENSG00000136813	-0.1182	7.27931	-2.3493	0.0206749	0.595879	-2.31387	GPi MER Excitatory DET
ENSG00000205583	-0.587337	2.92285	-2.35367	0.0206798	0.595879	-2.31378	GPi MER Excitatory DET
ENSG00000114841	-0.400531	5.52472	-2.34833	0.0207174	0.595879	-2.3131	GPi MER Excitatory DET
ENSG00000180613	1.27985	-4.67237	2.34819	0.0207203	0.595879	2.31304	GPi MER Inhibitory DET
ENSG00000007038	0.845943	-5.26438	2.35275	0.0207208	0.595879	2.31303	GPi MER Inhibitory DET
ENSG00000259649	0.771271	-5.7017	2.35373	0.0207517	0.595879	2.31247	GPi MER Inhibitory DET
ENSG00000276291	-0.163928	4.17313	-2.35105	0.0207715	0.595879	-2.31211	GPi MER Excitatory DET
ENSG00000255198	-0.327783	2.28072	-2.35326	0.0207777	0.595879	-2.312	GPi MER Excitatory DET
ENSG00000269374	0.417538	-0.0162746	2.34947	0.0207785	0.595879	2.31199	GPi MER Inhibitory DET
ENSG00000235271	1.21009	-3.73426	2.34756	0.0208353	0.595879	2.31095	GPi MER Inhibitory DET
ENSG00000076003	0.200875	3.33004	2.35418	0.0208356	0.595879	2.31095	GPi MER Inhibitory DET
ENSG00000274682	1.85768	-4.40477	2.34619	0.0208556	0.595879	2.31059	GPi MER Inhibitory DET
ENSG00000175482	-0.344601	2.31512	-2.35142	0.02086	0.595879	-2.31051	GPi MER Excitatory DET
ENSG00000128311	-0.458711	2.60531	-2.35202	0.0208672	0.595879	-2.31038	GPi MER Excitatory DET
ENSG00000272646	0.839629	-3.66756	2.34569	0.0208857	0.595879	2.31005	GPi MER Inhibitory DET
ENSG00000134765	1.41508	-2.32056	2.35384	0.0208902	0.595879	2.30996	GPi MER Inhibitory DET
ENSG00000258465	0.98224	0.803208	2.34559	0.0208933	0.595879	2.30991	GPi MER Inhibitory DET
ENSG00000249850	-1.99956	-2.11947	-2.34496	0.0209528	0.595879	-2.30883	GPi MER Excitatory DET
ENSG00000062822	-0.492359	1.28167	-2.34509	0.0210117	0.595879	-2.30777	GPi MER Excitatory DET
ENSG00000144026	-0.27537	5.13035	-2.34631	0.0210194	0.595879	-2.30764	GPi MER Excitatory DET
ENSG00000141101	0.197841	2.53791	2.35532	0.0210229	0.595879	2.30757	GPi MER Inhibitory DET
ENSG00000260483	0.842509	-5.24265	2.34348	0.0210336	0.595879	2.30738	GPi MER Inhibitory DET
ENSG00000196177	0.16836	5.09024	2.34788	0.0210342	0.595879	2.30737	GPi MER Inhibitory DET
ENSG00000139083	0.396376	2.3536	2.34803	0.0210549	0.595879	2.307	GPi MER Inhibitory DET
ENSG00000108465	-0.328151	6.37626	-2.34173	0.0210763	0.595879	-2.30662	GPi MER Excitatory DET
ENSG00000287979	-0.924213	-0.475289	-2.36874	0.021085	0.595879	-2.30646	GPi MER Excitatory DET
ENSG00000138083	0.922037	-5.19599	2.34141	0.0210894	0.595879	2.30638	GPi MER Inhibitory DET
ENSG00000250794	0.723259	-5.77569	2.34128	0.0211409	0.595879	2.30546	GPi MER Inhibitory DET
ENSG00000184906	0.92529	-5.56275	2.34522	0.0211556	0.595879	2.3052	GPi MER Inhibitory DET
ENSG00000255522	0.473285	-6.00873	2.34613	0.0211713	0.595879	2.30492	GPi MER Inhibitory DET
ENSG00000147854	-0.177898	5.20445	-2.34542	0.0211866	0.595879	-2.30464	GPi MER Excitatory DET
ENSG00000232200	0.823349	-5.51004	2.34251	0.021213	0.595879	2.30417	GPi MER Inhibitory DET
ENSG00000274492	0.620372	-1.75984	2.34369	0.0212211	0.595879	2.30403	GPi MER Inhibitory DET
ENSG00000182489	1.72072	-3.54067	2.33857	0.02124	0.595879	2.30369	GPi MER Inhibitory DET
ENSG00000278943	1.15767	-3.48566	2.34011	0.0212425	0.595879	2.30365	GPi MER Inhibitory DET
ENSG00000188368	1.13662	-3.6756	2.33653	0.021361	0.598556	2.30154	GPi MER Inhibitory DET
ENSG00000214338	-0.357559	3.63735	-2.33606	0.0213777	0.598556	-2.30125	GPi MER Excitatory DET
ENSG00000233090	0.821223	-5.5314	2.34034	0.0214837	0.599966	2.29937	GPi MER Inhibitory DET
ENSG00000018625	0.210441	8.96775	2.33664	0.0215037	0.599966	2.29902	GPi MER Inhibitory DET
ENSG00000285780	1.00934	-4.74597	2.33477	0.0215077	0.599966	2.29895	GPi MER Inhibitory DET
ENSG00000273409	-0.602566	0.530128	-2.33445	0.0215358	0.599966	-2.29846	GPi MER Excitatory DET
ENSG00000152137	0.321396	4.73173	2.34209	0.021538	0.599966	2.29842	GPi MER Inhibitory DET
ENSG00000102010	0.977827	-2.69639	2.33379	0.0215477	0.599966	2.29825	GPi MER Inhibitory DET
ENSG00000239381	0.427397	-1.02983	2.33327	0.0215762	0.600204	2.29775	GPi MER Inhibitory DET
ENSG00000137955	-0.18512	5.53712	-2.3342	0.0216411	0.601455	-2.29661	GPi MER Excitatory DET
ENSG00000239857	-0.207663	3.54164	-2.3307	0.0217443	0.603298	-2.2948	GPi MER Excitatory DET
ENSG00000128262	1.49499	-3.51961	2.32915	0.0217813	0.603298	2.29416	GPi MER Inhibitory DET
ENSG00000165660	0.309918	2.93622	2.33073	0.0217914	0.603298	2.29398	GPi MER Inhibitory DET
ENSG00000105516	0.429392	2.9715	2.33685	0.0217925	0.603298	2.29397	GPi MER Inhibitory DET
ENSG00000287146	1.22812	-3.70197	2.3306	0.0218076	0.603298	2.2937	GPi MER Inhibitory DET
ENSG00000285144	0.861996	-5.39556	2.33109	0.0218537	0.603495	2.2929	GPi MER Inhibitory DET
ENSG00000249320	0.873055	-5.59001	2.33291	0.0218549	0.603495	2.29288	GPi MER Inhibitory DET
ENSG00000259132	1.20927	-5.63384	2.32928	0.0218931	0.603997	2.29222	GPi MER Inhibitory DET
ENSG00000101951	0.723048	-5.6709	2.33073	0.0219347	0.604502	2.2915	GPi MER Inhibitory DET
ENSG00000213465	-0.20606	4.79056	-2.32903	0.0219658	0.604502	-2.29096	GPi MER Excitatory DET
ENSG00000242880	-0.459416	0.095596	-2.32729	0.0219868	0.604502	-2.2906	GPi MER Excitatory DET
ENSG00000158411	-0.296164	3.59484	-2.32759	0.0219976	0.604502	-2.29041	GPi MER Excitatory DET
ENSG00000143028	1.47761	-3.46873	2.32468	0.0220118	0.604502	2.29016	GPi MER Inhibitory DET
ENSG00000229230	0.910919	-5.54311	2.32435	0.0220354	0.60459	2.28976	GPi MER Inhibitory DET
ENSG00000134825	-0.348717	4.74121	-2.33169	0.0221005	0.60459	-2.28864	GPi MER Excitatory DET
ENSG00000249378	1.23259	-4.70075	2.34445	0.022118	0.60459	2.28834	GPi MER Inhibitory DET
ENSG00000214455	0.875331	-2.4099	2.32807	0.0221269	0.60459	2.28818	GPi MER Inhibitory DET
ENSG00000113569	0.147194	4.9385	2.32409	0.0221526	0.60459	2.28774	GPi MER Inhibitory DET
ENSG00000105248	-0.193296	2.27451	-2.32315	0.0221941	0.60459	-2.28703	GPi MER Excitatory DET
ENSG00000289572	0.664174	-5.93978	2.32402	0.0221941	0.60459	2.28703	GPi MER Inhibitory DET
ENSG00000266505	0.991434	-3.73293	2.32105	0.0222063	0.60459	2.28682	GPi MER Inhibitory DET
ENSG00000153250	0.250637	3.62065	2.32827	0.0222097	0.60459	2.28676	GPi MER Inhibitory DET
ENSG00000214203	0.799856	-3.71224	2.32017	0.022247	0.60459	2.28612	GPi MER Inhibitory DET
ENSG00000197976	-0.307953	3.94697	-2.3215	0.0222493	0.60459	-2.28609	GPi MER Excitatory DET
ENSG00000151655	0.725902	1.5667	2.32281	0.0222692	0.60459	2.28575	GPi MER Inhibitory DET
ENSG00000272719	0.902983	-4.82008	2.32194	0.0222762	0.60459	2.28563	GPi MER Inhibitory DET
ENSG00000289867	0.759924	-5.66413	2.31953	0.0223123	0.605025	2.28501	GPi MER Inhibitory DET
ENSG00000234068	0.666687	-5.70047	2.32163	0.0223763	0.606	2.28392	GPi MER Inhibitory DET
ENSG00000180573	-0.381825	5.01728	-2.31864	0.0223885	0.606	-2.28371	GPi MER Excitatory DET
ENSG00000239533	1.02556	-4.96123	2.32984	0.0224089	0.606007	2.28336	GPi MER Inhibitory DET
ENSG00000246705	-0.596794	1.47343	-2.31804	0.0224367	0.606213	-2.28289	GPi MER Excitatory DET
ENSG00000232041	0.772865	-5.40735	2.31718	0.0224571	0.606221	2.28255	GPi MER Inhibitory DET
ENSG00000068308	0.274486	3.94507	2.32614	0.0225046	0.606959	2.28174	GPi MER Inhibitory DET
ENSG00000226243	0.747834	-5.44648	2.31514	0.0225516	0.607683	2.28095	GPi MER Inhibitory DET
ENSG00000288525	0.836536	-5.18033	2.3157	0.0226132	0.607995	2.27991	GPi MER Inhibitory DET
ENSG00000184678	-0.382297	4.2781	-2.31574	0.0226295	0.607995	-2.27963	GPi MER Excitatory DET
ENSG00000136689	1.09486	-4.50799	2.31834	0.0226357	0.607995	2.27953	GPi MER Inhibitory DET
ENSG00000282772	0.879505	-5.50329	2.31311	0.0226616	0.607995	2.27909	GPi MER Inhibitory DET
ENSG00000153214	0.239788	3.38637	2.32376	0.0226642	0.607995	2.27905	GPi MER Inhibitory DET
ENSG00000136698	1.75484	-3.26497	2.31197	0.0227124	0.608744	2.27824	GPi MER Inhibitory DET
ENSG00000162494	1.71265	-3.94458	2.3114	0.0227506	0.60906	2.2776	GPi MER Inhibitory DET
ENSG00000187961	-0.58503	0.849238	-2.31238	0.0227646	0.60906	-2.27736	GPi MER Excitatory DET
ENSG00000288011	-0.325239	1.67946	-2.31066	0.0228014	0.609503	-2.27675	GPi MER Excitatory DET
ENSG00000149380	0.904813	-3.00253	2.31006	0.0228234	0.609548	2.27638	GPi MER Inhibitory DET
ENSG00000163739	1.06985	-4.42993	2.30971	0.0228445	0.609572	2.27602	GPi MER Inhibitory DET
ENSG00000140873	-1.95671	1.09895	-2.30982	0.0228809	0.609668	-2.27542	GPi MER Excitatory DET
ENSG00000275131	-0.330443	6.39142	-2.31371	0.0228958	0.609668	-2.27517	GPi MER Excitatory DET
ENSG00000155506	0.297687	6.86361	2.31018	0.0229089	0.609668	2.27495	GPi MER Inhibitory DET
ENSG00000229919	0.674352	-5.7215	2.30879	0.0229929	0.610876	2.27355	GPi MER Inhibitory DET
ENSG00000286018	0.854084	-5.64375	2.31329	0.0229949	0.610876	2.27352	GPi MER Inhibitory DET
ENSG00000139289	0.331724	3.97153	2.3062	0.0230796	0.612587	2.27211	GPi MER Inhibitory DET
ENSG00000099250	0.321095	4.32049	2.30513	0.0231098	0.612841	2.27162	GPi MER Inhibitory DET
ENSG00000112782	0.350656	1.68732	2.32172	0.0231542	0.612841	2.27088	GPi MER Inhibitory DET
ENSG00000246082	1.59339	-3.71111	2.30553	0.0231636	0.612841	2.27073	GPi MER Inhibitory DET
ENSG00000170471	0.134067	6.16643	2.30882	0.0231864	0.612841	2.27035	GPi MER Inhibitory DET
ENSG00000255046	0.989946	-5.46744	2.30502	0.023191	0.612841	2.27027	GPi MER Inhibitory DET
ENSG00000236869	0.865178	-1.61803	2.30434	0.0232318	0.613191	2.2696	GPi MER Inhibitory DET
ENSG00000241905	0.946431	-4.84158	2.30294	0.0232492	0.613191	2.26932	GPi MER Inhibitory DET
ENSG00000130005	-0.385066	3.20777	-2.30359	0.0232933	0.613191	-2.26859	GPi MER Excitatory DET
ENSG00000167508	-0.258841	3.93955	-2.30367	0.0233513	0.613191	-2.26764	GPi MER Excitatory DET
ENSG00000090615	-0.154266	6.28724	-2.31032	0.0233531	0.613191	-2.26761	GPi MER Excitatory DET
ENSG00000170801	1.0995	-3.98652	2.30127	0.023387	0.613191	2.26705	GPi MER Inhibitory DET
ENSG00000254621	0.857802	-3.87337	2.3021	0.0233948	0.613191	2.26693	GPi MER Inhibitory DET
ENSG00000287023	1.0563	-4.89688	2.30159	0.0234039	0.613191	2.26678	GPi MER Inhibitory DET
ENSG00000286364	-1.94782	-4.1703	-2.30527	0.0234425	0.613191	-2.26615	GPi MER Excitatory DET
ENSG00000238123	0.872204	-5.2135	2.30481	0.0234941	0.613191	2.2653	GPi MER Inhibitory DET
ENSG00000147789	-0.183975	3.74402	-2.30077	0.0235032	0.613191	-2.26515	GPi MER Excitatory DET
ENSG00000135604	1.59099	-3.67626	2.30314	0.0235041	0.613191	2.26514	GPi MER Inhibitory DET
ENSG00000074582	-0.205833	3.29608	-2.29886	0.0235135	0.613191	-2.26499	GPi MER Excitatory DET
ENSG00000162006	1.08542	-3.94642	2.29834	0.0235497	0.613191	2.2644	GPi MER Inhibitory DET
ENSG00000126952	-0.712521	-2.32962	-2.3001	0.0235563	0.613191	-2.26429	GPi MER Excitatory DET
ENSG00000160602	0.620375	-0.723989	2.29714	0.0235934	0.613191	2.26369	GPi MER Inhibitory DET
ENSG00000271916	0.750966	-5.65734	2.29767	0.0236121	0.613191	2.26338	GPi MER Inhibitory DET
ENSG00000231500	-0.275882	7.90353	-2.30188	0.0236591	0.613191	-2.26262	GPi MER Excitatory DET
ENSG00000198093	-0.400215	4.31192	-2.29887	0.0236709	0.613191	-2.26243	GPi MER Excitatory DET
ENSG00000152422	-0.266237	2.30415	-2.29723	0.0236761	0.613191	-2.26235	GPi MER Excitatory DET
ENSG00000124098	0.164747	4.26955	2.30199	0.0236886	0.613191	2.26214	GPi MER Inhibitory DET
ENSG00000271105	0.691472	-5.96967	2.29762	0.0237495	0.613191	2.26116	GPi MER Inhibitory DET
ENSG00000287948	0.610236	-5.80543	2.29843	0.0237648	0.613191	2.26091	GPi MER Inhibitory DET
ENSG00000170356	1.43873	-4.60318	2.29511	0.0237661	0.613191	2.26089	GPi MER Inhibitory DET
ENSG00000188649	0.435899	1.765	2.30415	0.0237782	0.613191	2.26069	GPi MER Inhibitory DET
ENSG00000233087	0.819065	-0.525129	2.29389	0.0237823	0.613191	2.26063	GPi MER Inhibitory DET
ENSG00000267048	0.851399	-5.71801	2.29511	0.0238171	0.613191	2.26007	GPi MER Inhibitory DET
ENSG00000140941	0.197753	6.07918	2.29509	0.023829	0.613191	2.25988	GPi MER Inhibitory DET
ENSG00000162402	-0.187667	6.79774	-2.29317	0.023836	0.613191	-2.25976	GPi MER Excitatory DET
ENSG00000196433	0.847792	-3.07675	2.29408	0.0238751	0.613191	2.25913	GPi MER Inhibitory DET
ENSG00000203499	1.41637	-3.20379	2.29229	0.0238758	0.613191	2.25912	GPi MER Inhibitory DET
ENSG00000269392	0.885273	-3.83563	2.29543	0.023879	0.613191	2.25907	GPi MER Inhibitory DET
ENSG00000241362	0.666885	-5.95844	2.29463	0.0239059	0.613191	2.25864	GPi MER Inhibitory DET
ENSG00000204740	0.670242	0.0186756	2.29259	0.0239176	0.613191	2.25845	GPi MER Inhibitory DET
ENSG00000234073	0.688293	-5.95001	2.29526	0.0239253	0.613191	2.25833	GPi MER Inhibitory DET
ENSG00000271892	2.2432	-3.28454	2.29363	0.0239378	0.613191	2.25813	GPi MER Inhibitory DET
ENSG00000250485	0.960204	-4.41811	2.29223	0.0239588	0.613191	2.25779	GPi MER Inhibitory DET
ENSG00000176920	1.11137	-5.39331	2.29215	0.0239784	0.613191	2.25748	GPi MER Inhibitory DET
ENSG00000228140	1.28346	-4.355	2.2917	0.0240008	0.613244	2.25712	GPi MER Inhibitory DET
ENSG00000160783	-0.286533	3.10451	-2.29168	0.0240533	0.614032	-2.25628	GPi MER Excitatory DET
ENSG00000167637	-0.239209	4.19588	-2.2918	0.0240855	0.614032	-2.25576	GPi MER Excitatory DET
ENSG00000288741	0.480311	-0.912694	2.28745	0.0241559	0.614032	2.25464	GPi MER Inhibitory DET
ENSG00000248373	0.758472	-5.67057	2.28722	0.0242204	0.614032	2.25362	GPi MER Inhibitory DET
ENSG00000276436	0.762848	-5.30922	2.28721	0.0242273	0.614032	2.2535	GPi MER Inhibitory DET
ENSG00000198754	-1.82717	-1.16775	-2.28626	0.0242274	0.614032	-2.2535	GPi MER Excitatory DET
ENSG00000154957	-0.183524	3.22208	-2.29314	0.0242398	0.614032	-2.25331	GPi MER Excitatory DET
ENSG00000205126	1.01243	-4.90616	2.28727	0.0242727	0.614032	2.25279	GPi MER Inhibitory DET
ENSG00000182885	1.0842	-4.53629	2.2881	0.0243416	0.614032	2.25169	GPi MER Inhibitory DET
ENSG00000100234	0.374196	4.74111	2.28484	0.0243488	0.614032	2.25158	GPi MER Inhibitory DET
ENSG00000264615	0.567747	-5.92495	2.28941	0.0243656	0.614032	2.25131	GPi MER Inhibitory DET
ENSG00000186432	0.14618	5.95765	2.28574	0.024387	0.614032	2.25098	GPi MER Inhibitory DET
ENSG00000254087	0.439679	2.27248	2.28442	0.0243985	0.614032	2.2508	GPi MER Inhibitory DET
ENSG00000114853	-0.290232	5.69261	-2.28334	0.024465	0.614032	-2.24975	GPi MER Excitatory DET
ENSG00000278703	0.906808	-4.17106	2.28228	0.0244698	0.614032	2.24967	GPi MER Inhibitory DET
ENSG00000227199	-0.446589	-0.200549	-2.28305	0.0244929	0.614032	-2.24931	GPi MER Excitatory DET
ENSG00000250358	0.961672	-2.54139	2.2815	0.0245238	0.614032	2.24882	GPi MER Inhibitory DET
ENSG00000225108	0.998853	-4.30761	2.28227	0.0245243	0.614032	2.24882	GPi MER Inhibitory DET
ENSG00000185414	-0.239776	5.28368	-2.28114	0.02454	0.614032	-2.24857	GPi MER Excitatory DET
ENSG00000257443	0.929158	-4.01218	2.28154	0.0245501	0.614032	2.24841	GPi MER Inhibitory DET
ENSG00000166401	0.371996	1.31552	2.29415	0.0245947	0.614032	2.24771	GPi MER Inhibitory DET
ENSG00000171777	0.92865	-2.61984	2.28001	0.024611	0.614032	2.24745	GPi MER Inhibitory DET
ENSG00000125846	-0.201733	3.98916	-2.2809	0.0246175	0.614032	-2.24735	GPi MER Excitatory DET
ENSG00000158825	0.967816	-3.35108	2.27928	0.024671	0.614032	2.24651	GPi MER Inhibitory DET
ENSG00000173826	1.17037	-2.63578	2.28022	0.0247214	0.614032	2.24573	GPi MER Inhibitory DET
ENSG00000243243	0.89821	-5.19379	2.27903	0.0247344	0.614032	2.24553	GPi MER Inhibitory DET
ENSG00000162736	0.449911	4.14543	2.28026	0.0247533	0.614032	2.24523	GPi MER Inhibitory DET
ENSG00000287670	-0.804718	-1.2453	-2.2782	0.024754	0.614032	-2.24522	GPi MER Excitatory DET
ENSG00000231579	1.01367	-5.3211	2.27732	0.0248238	0.614032	2.24413	GPi MER Inhibitory DET
ENSG00000277938	0.411764	0.598346	2.27591	0.0248617	0.614032	2.24354	GPi MER Inhibitory DET
ENSG00000211660	0.676021	-5.79155	2.27998	0.0249031	0.614032	2.2429	GPi MER Inhibitory DET
ENSG00000007908	1.12684	-4.15727	2.27446	0.0249593	0.614032	2.24203	GPi MER Inhibitory DET
ENSG00000280132	0.868799	-4.16719	2.27648	0.0249705	0.614032	2.24186	GPi MER Inhibitory DET
ENSG00000162066	-0.286116	3.41182	-2.27777	0.0250125	0.614032	-2.24121	GPi MER Excitatory DET
ENSG00000274501	0.530802	-5.90822	2.27677	0.0250265	0.614032	2.24099	GPi MER Inhibitory DET
ENSG00000260899	0.790518	-5.80419	2.27322	0.0251062	0.614032	2.23976	GPi MER Inhibitory DET
ENSG00000114354	0.116063	4.87771	2.27157	0.0251326	0.614032	2.23936	GPi MER Inhibitory DET
ENSG00000169122	0.772812	2.36317	2.27155	0.0251366	0.614032	2.2393	GPi MER Inhibitory DET
ENSG00000260747	0.708734	-5.83979	2.27356	0.0251412	0.614032	2.23923	GPi MER Inhibitory DET
ENSG00000197363	-0.354195	2.03705	-2.27153	0.0251924	0.614032	-2.23844	GPi MER Excitatory DET
ENSG00000289441	1.06506	-3.76099	2.2707	0.0251973	0.614032	2.23836	GPi MER Inhibitory DET
ENSG00000231050	1.78873	-4.08822	2.27047	0.0252017	0.614032	2.2383	GPi MER Inhibitory DET
ENSG00000201183	0.701585	-5.88178	2.2728	0.0252078	0.614032	2.2382	GPi MER Inhibitory DET
ENSG00000138079	1.06675	-2.77486	2.27381	0.0252091	0.614032	2.23818	GPi MER Inhibitory DET
ENSG00000230513	-1.38975	-2.07667	-2.26996	0.0252576	0.614032	-2.23744	GPi MER Excitatory DET
ENSG00000171163	-0.269397	4.19505	-2.27086	0.0252706	0.614032	-2.23724	GPi MER Excitatory DET
ENSG00000139329	0.452846	1.28403	2.27479	0.0252729	0.614032	2.2372	GPi MER Inhibitory DET
ENSG00000237604	1.06621	-5.39756	2.26935	0.0252757	0.614032	2.23716	GPi MER Inhibitory DET
ENSG00000289353	1.00151	-5.77272	2.26786	0.0253779	0.614032	2.2356	GPi MER Inhibitory DET
ENSG00000288952	1.09644	-4.55247	2.27068	0.0253963	0.614032	2.23532	GPi MER Inhibitory DET
ENSG00000254921	1.27716	-3.85598	2.27235	0.0254573	0.614032	2.23439	GPi MER Inhibitory DET
ENSG00000276727	0.771318	-5.38438	2.26698	0.0254718	0.614032	2.23417	GPi MER Inhibitory DET
ENSG00000198707	-0.159627	6.41342	-2.27305	0.0254816	0.614032	-2.23402	GPi MER Excitatory DET
ENSG00000159256	-0.16119	5.8684	-2.27127	0.0254896	0.614032	-2.2339	GPi MER Excitatory DET
ENSG00000229735	0.724323	-5.55963	2.26737	0.0254899	0.614032	2.2339	GPi MER Inhibitory DET
ENSG00000285238	-2.00878	-1.86372	-2.26631	0.0254978	0.614032	-2.23378	GPi MER Excitatory DET
ENSG00000284876	1.03452	-5.30399	2.26553	0.0255126	0.614032	2.23355	GPi MER Inhibitory DET
ENSG00000270456	0.623355	-5.89253	2.26677	0.0255339	0.614032	2.23323	GPi MER Inhibitory DET
ENSG00000242220	1.73844	-3.36013	2.26509	0.0255456	0.614032	2.23305	GPi MER Inhibitory DET
ENSG00000285943	-0.348958	2.87867	-2.26713	0.0255856	0.614032	-2.23244	GPi MER Excitatory DET
ENSG00000185838	-0.587573	0.910391	-2.26591	0.0255923	0.614032	-2.23234	GPi MER Excitatory DET
ENSG00000279322	0.704821	-5.63669	2.26653	0.0256129	0.614032	2.23203	GPi MER Inhibitory DET
ENSG00000227848	1.39888	-4.92086	2.26408	0.0256194	0.614032	2.23193	GPi MER Inhibitory DET
ENSG00000236877	0.7433	-5.62105	2.27086	0.0256351	0.614032	2.2317	GPi MER Inhibitory DET
ENSG00000153446	0.38152	2.9584	2.2684	0.0256745	0.614032	2.2311	GPi MER Inhibitory DET
ENSG00000178104	-0.135975	8.26452	-2.26419	0.0256776	0.614032	-2.23105	GPi MER Excitatory DET
ENSG00000123154	-0.21549	2.34913	-2.26367	0.0256954	0.614032	-2.23078	GPi MER Excitatory DET
ENSG00000226268	1.7079	-4.63576	2.26594	0.025738	0.614032	2.23014	GPi MER Inhibitory DET
ENSG00000223563	0.604732	-5.8361	2.2646	0.0257546	0.614032	2.22989	GPi MER Inhibitory DET
ENSG00000238260	-1.48896	-3.94136	-2.26159	0.0257637	0.614032	-2.22976	GPi MER Excitatory DET
ENSG00000272829	-0.481509	-1.48007	-2.26055	0.0258344	0.614032	-2.22869	GPi MER Excitatory DET
ENSG00000127125	0.154867	3.22506	2.26781	0.0258399	0.614032	2.22861	GPi MER Inhibitory DET
ENSG00000289931	0.794786	-3.17841	2.26248	0.0258499	0.614032	2.22846	GPi MER Inhibitory DET
ENSG00000203761	-0.370028	0.710944	-2.25989	0.0258855	0.614032	-2.22792	GPi MER Excitatory DET
ENSG00000272221	0.749125	-2.0133	2.26084	0.0258862	0.614032	2.22791	GPi MER Inhibitory DET
ENSG00000198908	0.39401	4.63401	2.2595	0.0259225	0.614032	2.22737	GPi MER Inhibitory DET
ENSG00000185630	0.283443	5.73796	2.25968	0.0259415	0.614032	2.22709	GPi MER Inhibitory DET
ENSG00000108298	-0.231279	7.70099	-2.26438	0.0259418	0.614032	-2.22708	GPi MER Excitatory DET
ENSG00000105202	-0.224362	3.46852	-2.26108	0.02596	0.614032	-2.22681	GPi MER Excitatory DET
ENSG00000288796	1.4992	-3.84177	2.26472	0.0259614	0.614032	2.22679	GPi MER Inhibitory DET
ENSG00000232903	1.58194	-4.94052	2.25877	0.0259618	0.614032	2.22678	GPi MER Inhibitory DET
ENSG00000241625	0.64082	-5.7632	2.26028	0.025988	0.614032	2.22639	GPi MER Inhibitory DET
ENSG00000268080	0.548948	-5.88312	2.26082	0.026002	0.614032	2.22618	GPi MER Inhibitory DET
ENSG00000168273	-0.39461	1.84604	-2.25854	0.0260079	0.614032	-2.22609	GPi MER Excitatory DET
ENSG00000196172	0.29894	2.89321	2.25827	0.0260599	0.614032	2.22532	GPi MER Inhibitory DET
ENSG00000162552	1.02259	-1.37979	2.25774	0.0260949	0.614032	2.2248	GPi MER Inhibitory DET
ENSG00000264765	0.853592	-5.38839	2.2584	0.026097	0.614032	2.22477	GPi MER Inhibitory DET
ENSG00000203900	1.57517	-2.74055	2.25648	0.0261184	0.614032	2.22445	GPi MER Inhibitory DET
ENSG00000213316	-0.682869	-0.905407	-2.25804	0.0261524	0.614032	-2.22394	GPi MER Excitatory DET
ENSG00000173542	0.219025	5.28213	2.25828	0.0261664	0.614032	2.22373	GPi MER Inhibitory DET
ENSG00000253369	0.986049	-4.8203	2.25529	0.0261862	0.614032	2.22344	GPi MER Inhibitory DET
ENSG00000089157	-0.181297	7.07035	-2.30767	0.0261946	0.614032	-2.22331	GPi MER Excitatory DET
ENSG00000183840	-0.839641	-5.75799	-2.25672	0.0261971	0.614032	-2.22328	GPi MER Excitatory DET
ENSG00000172594	0.198774	1.90349	2.25957	0.0262453	0.614032	2.22256	GPi MER Inhibitory DET
ENSG00000259083	0.913098	-5.16361	2.25426	0.026269	0.614032	2.22221	GPi MER Inhibitory DET
ENSG00000289716	-0.562061	0.238253	-2.25742	0.0262904	0.614032	-2.2219	GPi MER Excitatory DET
ENSG00000285851	1.43219	-5.05263	2.25632	0.0263264	0.614032	2.22136	GPi MER Inhibitory DET
ENSG00000213904	-0.316451	1.56555	-2.2568	0.0263411	0.614032	-2.22115	GPi MER Excitatory DET
ENSG00000145734	-0.180788	7.60496	-2.25352	0.0263903	0.614032	-2.22042	GPi MER Excitatory DET
ENSG00000182583	0.934173	-5.19855	2.25443	0.0263984	0.614032	2.2203	GPi MER Inhibitory DET
ENSG00000100603	-0.156374	4.85897	-2.25653	0.0264241	0.614032	-2.21992	GPi MER Excitatory DET
ENSG00000279640	0.842978	-5.28367	2.25668	0.0264399	0.614032	2.21969	GPi MER Inhibitory DET
ENSG00000244194	0.781814	-5.50325	2.25206	0.0264493	0.614032	2.21955	GPi MER Inhibitory DET
ENSG00000271981	0.880828	-4.81703	2.25163	0.02647	0.614032	2.21925	GPi MER Inhibitory DET
ENSG00000145495	0.278057	7.13251	2.25265	0.0265084	0.614032	2.21868	GPi MER Inhibitory DET
ENSG00000264739	0.842166	-3.54491	2.253	0.0265203	0.614032	2.21851	GPi MER Inhibitory DET
ENSG00000117425	-0.643533	1.83813	-2.25351	0.0265432	0.614032	-2.21817	GPi MER Excitatory DET
ENSG00000179588	1.04396	-0.59627	2.25123	0.0265779	0.614032	2.21766	GPi MER Inhibitory DET
ENSG00000241945	-0.542707	3.08167	-2.24931	0.0265881	0.614032	-2.21751	GPi MER Excitatory DET
ENSG00000141293	0.883004	-3.46938	2.25083	0.0266005	0.614032	2.21733	GPi MER Inhibitory DET
ENSG00000228315	-0.24509	5.2283	-2.25103	0.0266221	0.614032	-2.21702	GPi MER Excitatory DET
ENSG00000212195	-0.855668	-1.44537	-2.2489	0.0266231	0.614032	-2.217	GPi MER Excitatory DET
ENSG00000173511	0.295102	2.33905	2.25144	0.0266258	0.614032	2.21696	GPi MER Inhibitory DET
ENSG00000272223	0.775842	-3.08449	2.24816	0.026637	0.614032	2.2168	GPi MER Inhibitory DET
ENSG00000262587	-0.350897	0.962885	-2.2485	0.0266503	0.614032	-2.2166	GPi MER Excitatory DET
ENSG00000118257	0.310798	3.48403	2.24847	0.0266901	0.614032	2.21602	GPi MER Inhibitory DET
ENSG00000275329	0.658919	-2.71922	2.25035	0.0267078	0.614032	2.21576	GPi MER Inhibitory DET
ENSG00000146278	0.225889	4.84086	2.24936	0.0267157	0.614032	2.21565	GPi MER Inhibitory DET
ENSG00000288079	1.36601	-4.62709	2.24684	0.0267387	0.614032	2.21531	GPi MER Inhibitory DET
ENSG00000287858	0.881251	-5.12339	2.25335	0.0267473	0.614032	2.21519	GPi MER Inhibitory DET
ENSG00000261587	1.31115	-2.20243	2.24863	0.0268069	0.614032	2.21432	GPi MER Inhibitory DET
ENSG00000154229	0.257497	7.10266	2.24796	0.0268132	0.614032	2.21423	GPi MER Inhibitory DET
ENSG00000022976	-0.167039	3.09665	-2.24528	0.0268258	0.614032	-2.21404	GPi MER Excitatory DET
ENSG00000205771	-0.311274	0.577073	-2.24946	0.0268547	0.614032	-2.21362	GPi MER Excitatory DET
ENSG00000156253	0.420511	2.21876	2.25941	0.0268749	0.614032	2.21333	GPi MER Inhibitory DET
ENSG00000269364	0.884596	-5.19586	2.24701	0.026881	0.614032	2.21324	GPi MER Inhibitory DET
ENSG00000274370	0.816635	-3.1222	2.24427	0.02691	0.614032	2.21282	GPi MER Inhibitory DET
ENSG00000075975	0.139145	4.26071	2.24377	0.0269467	0.614032	2.21229	GPi MER Inhibitory DET
ENSG00000272748	0.733076	-5.53824	2.2451	0.0269503	0.614032	2.21224	GPi MER Inhibitory DET
ENSG00000265753	0.6809	-5.92214	2.24622	0.0269584	0.614032	2.21212	GPi MER Inhibitory DET
ENSG00000288634	0.740638	-5.92933	2.24556	0.0269866	0.614032	2.21171	GPi MER Inhibitory DET
ENSG00000138286	-0.22508	4.20316	-2.24553	0.0269913	0.614032	-2.21164	GPi MER Excitatory DET
ENSG00000116691	-0.305979	2.5045	-2.24267	0.0270336	0.614032	-2.21103	GPi MER Excitatory DET
ENSG00000223476	-0.606668	-2.5447	-2.24277	0.0270343	0.614032	-2.21102	GPi MER Excitatory DET
ENSG00000286576	0.840528	-5.59118	2.24208	0.027041	0.614032	2.21093	GPi MER Inhibitory DET
ENSG00000275902	-0.428731	-1.16763	-2.24233	0.0270569	0.614032	-2.2107	GPi MER Excitatory DET
ENSG00000250331	0.9168	-2.69213	2.24177	0.0270591	0.614032	2.21066	GPi MER Inhibitory DET
ENSG00000124731	1.244	-3.6058	2.24809	0.0270776	0.614032	2.2104	GPi MER Inhibitory DET
ENSG00000230970	1.10341	-5.10155	2.24498	0.0270827	0.614032	2.21032	GPi MER Inhibitory DET
ENSG00000198824	0.559635	2.28327	2.24509	0.0270968	0.614032	2.21012	GPi MER Inhibitory DET
ENSG00000254336	0.549521	-5.91938	2.24664	0.0271194	0.614032	2.2098	GPi MER Inhibitory DET
ENSG00000289097	0.965293	-5.15029	2.24758	0.0271527	0.614032	2.20932	GPi MER Inhibitory DET
ENSG00000265787	1.18347	-2.52183	2.24208	0.0271724	0.614032	2.20903	GPi MER Inhibitory DET
ENSG00000214903	0.709417	-5.95419	2.24268	0.0272013	0.614032	2.20862	GPi MER Inhibitory DET
ENSG00000169062	-0.232881	5.33981	-2.24121	0.0272176	0.614032	-2.20838	GPi MER Excitatory DET
ENSG00000255027	0.706803	-5.78061	2.24168	0.0272309	0.614032	2.20819	GPi MER Inhibitory DET
ENSG00000197256	0.588126	2.42854	2.24042	0.0272448	0.614032	2.20799	GPi MER Inhibitory DET
ENSG00000231222	0.822758	-4.00531	2.23934	0.0272678	0.614032	2.20766	GPi MER Inhibitory DET
ENSG00000260776	-1.07769	-1.55197	-2.26857	0.027309	0.614032	-2.20707	GPi MER Excitatory DET
ENSG00000223750	1.06927	-5.36156	2.24369	0.0273096	0.614032	2.20706	GPi MER Inhibitory DET
ENSG00000106803	-0.193125	3.89807	-2.24187	0.0273448	0.614032	-2.20656	GPi MER Excitatory DET
ENSG00000131469	-0.199839	6.8079	-2.24827	0.0273535	0.614032	-2.20644	GPi MER Excitatory DET
ENSG00000178031	0.520851	1.48003	2.24122	0.0273993	0.614032	2.20578	GPi MER Inhibitory DET
ENSG00000168542	1.02342	1.08457	2.23713	0.0274158	0.614032	2.20555	GPi MER Inhibitory DET
ENSG00000274512	-0.535963	3.62077	-2.24053	0.0274344	0.614032	-2.20528	GPi MER Excitatory DET
ENSG00000136874	-0.171163	5.01338	-2.23712	0.0274345	0.614032	-2.20528	GPi MER Excitatory DET
ENSG00000272755	-0.793747	-0.157447	-2.23625	0.0274474	0.614032	-2.2051	GPi MER Excitatory DET
ENSG00000153162	0.5626	0.935245	2.24373	0.0275283	0.614032	2.20394	GPi MER Inhibitory DET
ENSG00000256087	-0.236632	4.13526	-2.24038	0.0275382	0.614032	-2.2038	GPi MER Excitatory DET
ENSG00000196652	-0.113323	4.38901	-2.24055	0.0275754	0.614032	-2.20327	GPi MER Excitatory DET
ENSG00000207309	0.491709	-5.95347	2.23821	0.0275994	0.614032	2.20293	GPi MER Inhibitory DET
ENSG00000175634	-0.297871	3.30717	-2.23844	0.027605	0.614032	-2.20285	GPi MER Excitatory DET
ENSG00000214078	-0.180074	4.42176	-2.24113	0.027638	0.614032	-2.20239	GPi MER Excitatory DET
ENSG00000172725	-0.431126	3.15119	-2.23475	0.0276514	0.614032	-2.2022	GPi MER Excitatory DET
ENSG00000125304	0.254701	5.36446	2.23512	0.0276867	0.614032	2.2017	GPi MER Inhibitory DET
ENSG00000063177	-0.274007	6.24937	-2.24011	0.0277086	0.614032	-2.20139	GPi MER Excitatory DET
ENSG00000235453	-0.302893	1.94758	-2.23427	0.027721	0.614032	-2.20121	GPi MER Excitatory DET
ENSG00000105982	-0.45579	-0.116769	-2.23384	0.0277428	0.614032	-2.2009	GPi MER Excitatory DET
ENSG00000095637	0.174002	7.01269	2.23321	0.0277489	0.614032	2.20082	GPi MER Inhibitory DET
ENSG00000173480	-0.261711	4.03952	-2.23694	0.0278665	0.614032	-2.19916	GPi MER Excitatory DET
ENSG00000237252	0.578782	-5.87321	2.23168	0.0278707	0.614032	2.1991	GPi MER Inhibitory DET
ENSG00000109107	0.327682	7.49243	2.23185	0.0278876	0.614032	2.19886	GPi MER Inhibitory DET
ENSG00000286840	0.827758	-5.42427	2.22974	0.0278988	0.614032	2.19871	GPi MER Inhibitory DET
ENSG00000233926	1.12984	-3.53167	2.22913	0.027929	0.614032	2.19828	GPi MER Inhibitory DET
ENSG00000160961	-0.263551	4.13646	-2.23294	0.0279465	0.614032	-2.19804	GPi MER Excitatory DET
ENSG00000225328	0.985332	-4.7497	2.22991	0.027982	0.614032	2.19754	GPi MER Inhibitory DET
ENSG00000101825	0.471199	0.690257	2.23423	0.0279967	0.614032	2.19733	GPi MER Inhibitory DET
ENSG00000130313	-0.293361	1.21416	-2.22937	0.0279975	0.614032	-2.19732	GPi MER Excitatory DET
ENSG00000092969	0.291895	4.19331	2.23951	0.0279994	0.614032	2.1973	GPi MER Inhibitory DET
ENSG00000238181	0.83136	-5.02483	2.22885	0.0280181	0.614032	2.19703	GPi MER Inhibitory DET
ENSG00000233968	1.10878	-4.42817	2.2329	0.0280547	0.614032	2.19652	GPi MER Inhibitory DET
ENSG00000267072	0.691085	-5.74713	2.23259	0.0280735	0.614032	2.19626	GPi MER Inhibitory DET
ENSG00000087111	0.208913	3.56041	2.22792	0.0280752	0.614032	2.19623	GPi MER Inhibitory DET
ENSG00000160803	0.277925	3.90078	2.23295	0.028079	0.614032	2.19618	GPi MER Inhibitory DET
ENSG00000269419	0.50745	-5.94009	2.23401	0.0280853	0.614032	2.19609	GPi MER Inhibitory DET
ENSG00000140992	0.307861	5.47806	2.22937	0.0281064	0.614032	2.1958	GPi MER Inhibitory DET
ENSG00000261026	0.77168	-0.904881	2.22626	0.0281129	0.614032	2.19571	GPi MER Inhibitory DET
ENSG00000225973	-0.213733	2.03107	-2.22651	0.028117	0.614032	-2.19565	GPi MER Excitatory DET
ENSG00000108384	0.185328	4.04808	2.2249	0.028207	0.614032	2.1944	GPi MER Inhibitory DET
ENSG00000010165	0.206577	3.72531	2.22835	0.0282215	0.614032	2.19419	GPi MER Inhibitory DET
ENSG00000010361	-0.260688	2.87229	-2.22493	0.0282309	0.614032	-2.19406	GPi MER Excitatory DET
ENSG00000227172	0.739096	-5.6048	2.22657	0.0282403	0.614032	2.19393	GPi MER Inhibitory DET
ENSG00000233469	-0.577998	-1.71915	-2.22432	0.0282468	0.614032	-2.19384	GPi MER Excitatory DET
ENSG00000167395	-0.33483	2.60226	-2.22413	0.02827	0.614032	-2.19352	GPi MER Excitatory DET
ENSG00000277509	0.870301	-4.87006	2.22435	0.0282954	0.614032	2.19317	GPi MER Inhibitory DET
ENSG00000259513	0.544179	-5.99839	2.22598	0.0283541	0.614032	2.19235	GPi MER Inhibitory DET
ENSG00000248441	0.467835	2.1269	2.23197	0.0283555	0.614032	2.19233	GPi MER Inhibitory DET
ENSG00000229083	0.798595	-5.50467	2.22317	0.0283841	0.614032	2.19194	GPi MER Inhibitory DET
ENSG00000206976	0.535946	-6.00458	2.22601	0.0283953	0.614032	2.19178	GPi MER Inhibitory DET
ENSG00000249776	1.15177	-2.49223	2.2229	0.0283999	0.614032	2.19172	GPi MER Inhibitory DET
ENSG00000227098	0.96013	-5.27907	2.22358	0.028424	0.614032	2.19138	GPi MER Inhibitory DET
ENSG00000168092	0.182376	6.59829	2.22322	0.0284602	0.614032	2.19088	GPi MER Inhibitory DET
ENSG00000005206	-0.375309	3.39766	-2.22595	0.0284692	0.614032	-2.19076	GPi MER Excitatory DET
ENSG00000178741	0.305543	4.27858	2.22684	0.0284754	0.614032	2.19067	GPi MER Inhibitory DET
ENSG00000289170	0.662321	-5.71039	2.22269	0.0284898	0.614032	2.19048	GPi MER Inhibitory DET
ENSG00000279631	-0.33246	1.04151	-2.22443	0.0285087	0.614032	-2.19021	GPi MER Excitatory DET
ENSG00000255760	1.7474	-3.35039	2.22023	0.0285466	0.614032	2.18969	GPi MER Inhibitory DET
ENSG00000106541	0.885366	-5.32328	2.22175	0.0285502	0.614032	2.18964	GPi MER Inhibitory DET
ENSG00000137875	1.06563	-5.16879	2.22101	0.0285535	0.614032	2.1896	GPi MER Inhibitory DET
ENSG00000237557	0.889832	-4.51078	2.22171	0.0285551	0.614032	2.18957	GPi MER Inhibitory DET
ENSG00000278017	0.789818	-3.16019	2.22318	0.0285661	0.614032	2.18942	GPi MER Inhibitory DET
ENSG00000131508	0.135682	5.17795	2.21962	0.0285948	0.614032	2.18903	GPi MER Inhibitory DET
ENSG00000224309	0.965496	-4.71378	2.21986	0.0285999	0.614032	2.18896	GPi MER Inhibitory DET
ENSG00000234147	1.50839	-4.13162	2.2193	0.0286584	0.614032	2.18815	GPi MER Inhibitory DET
ENSG00000188916	0.772463	-0.0107039	2.21823	0.0286717	0.614032	2.18797	GPi MER Inhibitory DET
ENSG00000234636	-0.845316	-2.10474	-2.21818	0.0286755	0.614032	-2.18792	GPi MER Excitatory DET
ENSG00000243469	0.808156	-5.54079	2.22805	0.0286834	0.614032	2.18781	GPi MER Inhibitory DET
ENSG00000231769	0.649473	-0.588865	2.21807	0.0286835	0.614032	2.18781	GPi MER Inhibitory DET
ENSG00000287168	-1.87004	-1.36867	-2.22002	0.0286906	0.614032	-2.18771	GPi MER Excitatory DET
ENSG00000164754	0.232253	6.42998	2.22224	0.0286978	0.614032	2.18761	GPi MER Inhibitory DET
ENSG00000013583	0.320672	2.12847	2.22843	0.0287023	0.614032	2.18755	GPi MER Inhibitory DET
ENSG00000127530	1.61749	-3.16393	2.21784	0.028703	0.614032	2.18754	GPi MER Inhibitory DET
ENSG00000288720	1.40047	-4.48371	2.21777	0.0287043	0.614032	2.18752	GPi MER Inhibitory DET
ENSG00000229183	1.18354	-4.87426	2.21842	0.0287312	0.614032	2.18716	GPi MER Inhibitory DET
ENSG00000230561	1.01147	-4.36076	2.22005	0.0287378	0.614032	2.18706	GPi MER Inhibitory DET
ENSG00000260475	-0.657731	-2.26455	-2.21953	0.0287472	0.614032	-2.18694	GPi MER Excitatory DET
ENSG00000182272	-0.395153	4.6787	-2.21676	0.0287816	0.614032	-2.18646	GPi MER Excitatory DET
ENSG00000124721	-0.54682	-0.729944	-2.21677	0.0288039	0.614032	-2.18616	GPi MER Excitatory DET
ENSG00000234264	0.977659	-5.33682	2.21979	0.0288125	0.614032	2.18604	GPi MER Inhibitory DET
ENSG00000171223	-0.353229	1.54977	-2.21777	0.028929	0.614032	-2.18445	GPi MER Excitatory DET
ENSG00000284694	1.18125	-3.54617	2.2182	0.0289298	0.614032	2.18444	GPi MER Inhibitory DET
ENSG00000103241	-1.18801	-1.97976	-2.21438	0.0289434	0.614032	-2.18426	GPi MER Excitatory DET
ENSG00000226859	0.664275	-5.60057	2.22186	0.0289553	0.614032	2.18409	GPi MER Inhibitory DET
ENSG00000287778	-1.57863	-2.7112	-2.21433	0.0289579	0.614032	-2.18406	GPi MER Excitatory DET
ENSG00000289935	0.720691	-5.91916	2.2195	0.0289611	0.614032	2.18402	GPi MER Inhibitory DET
ENSG00000185946	-0.174118	6.08762	-2.21539	0.0289925	0.614032	-2.18359	GPi MER Excitatory DET
ENSG00000012174	0.299959	3.77896	2.21505	0.0289933	0.614032	2.18358	GPi MER Inhibitory DET
ENSG00000119397	-0.314619	4.80316	-2.21583	0.029028	0.614032	-2.18311	GPi MER Excitatory DET
ENSG00000260934	0.66033	-5.64617	2.21504	0.0290587	0.614032	2.18269	GPi MER Inhibitory DET
ENSG00000134007	1.6119	-4.90076	2.21553	0.029059	0.614032	2.18269	GPi MER Inhibitory DET
ENSG00000286522	-0.797435	-2.66788	-2.21737	0.0290625	0.614032	-2.18264	GPi MER Excitatory DET
ENSG00000287849	1.43176	-4.86916	2.21649	0.0290709	0.614032	2.18252	GPi MER Inhibitory DET
ENSG00000185947	-0.218874	3.55129	-2.2222	0.0290888	0.614032	-2.18228	GPi MER Excitatory DET
ENSG00000277235	0.758408	-5.43347	2.21703	0.0291357	0.614032	2.18165	GPi MER Inhibitory DET
ENSG00000268854	0.670895	-5.8594	2.21148	0.0292089	0.614032	2.18066	GPi MER Inhibitory DET
ENSG00000286391	0.818752	-2.07182	2.21013	0.0292455	0.614032	2.18016	GPi MER Inhibitory DET
ENSG00000175697	0.761568	-1.28988	2.21028	0.0292505	0.614032	2.18009	GPi MER Inhibitory DET
ENSG00000166579	0.34983	4.30256	2.21563	0.029261	0.614032	2.17995	GPi MER Inhibitory DET
ENSG00000198879	-0.225696	5.104	-2.21336	0.0292624	0.614032	-2.17993	GPi MER Excitatory DET
ENSG00000229694	1.09099	-4.62736	2.21351	0.0292779	0.614032	2.17972	GPi MER Inhibitory DET
ENSG00000087086	-0.320874	8.91024	-2.21778	0.0292946	0.614032	-2.1795	GPi MER Excitatory DET
ENSG00000283434	1.00234	-5.29337	2.21046	0.0293	0.614032	2.17943	GPi MER Inhibitory DET
ENSG00000287045	1.13373	-4.85359	2.20937	0.0293007	0.614032	2.17942	GPi MER Inhibitory DET
ENSG00000102974	0.139836	4.52067	2.2103	0.0293014	0.614032	2.17941	GPi MER Inhibitory DET
ENSG00000159842	0.381355	6.90577	2.21056	0.029344	0.614032	2.17883	GPi MER Inhibitory DET
ENSG00000289427	1.03655	-4.61671	2.20962	0.02938	0.614032	2.17835	GPi MER Inhibitory DET
ENSG00000272967	0.701873	-5.37066	2.20906	0.0293803	0.614032	2.17835	GPi MER Inhibitory DET
ENSG00000165891	1.06997	-3.12135	2.2078	0.0294219	0.614032	2.17779	GPi MER Inhibitory DET
ENSG00000269893	-0.333482	4.29941	-2.24169	0.0294395	0.614032	-2.17755	GPi MER Excitatory DET
ENSG00000224888	1.96834	-1.98317	2.21076	0.0294449	0.614032	2.17748	GPi MER Inhibitory DET
ENSG00000173207	-0.335613	2.12071	-2.20785	0.0294602	0.614032	-2.17727	GPi MER Excitatory DET
ENSG00000249562	0.618005	-5.98191	2.2102	0.0294787	0.614032	2.17703	GPi MER Inhibitory DET
ENSG00000124875	1.02227	-4.94876	2.20991	0.0294787	0.614032	2.17703	GPi MER Inhibitory DET
ENSG00000162367	-0.618706	2.03902	-2.20967	0.0295124	0.614032	-2.17657	GPi MER Excitatory DET
ENSG00000127586	-0.586707	2.05445	-2.2072	0.0295304	0.614032	-2.17633	GPi MER Excitatory DET
ENSG00000228960	-1.41253	-4.25	-2.20511	0.0296109	0.614032	-2.17526	GPi MER Excitatory DET
ENSG00000170417	0.455719	0.549022	2.20491	0.0296214	0.614032	2.17512	GPi MER Inhibitory DET
ENSG00000248714	-0.753941	-0.027526	-2.2044	0.0296583	0.614032	-2.17462	GPi MER Excitatory DET
ENSG00000141644	-0.173491	4.88774	-2.20424	0.0296699	0.614032	-2.17447	GPi MER Excitatory DET
ENSG00000253923	0.799829	-3.53492	2.20398	0.029688	0.614032	2.17423	GPi MER Inhibitory DET
ENSG00000259961	0.841528	-5.17879	2.20388	0.0296978	0.614032	2.1741	GPi MER Inhibitory DET
ENSG00000077943	0.462498	2.83389	2.20964	0.0297066	0.614032	2.17398	GPi MER Inhibitory DET
ENSG00000108854	-0.187662	5.04758	-2.21096	0.02972	0.614032	-2.1738	GPi MER Excitatory DET
ENSG00000204305	-0.73971	-0.376217	-2.20503	0.0297272	0.614032	-2.17371	GPi MER Excitatory DET
ENSG00000233058	0.397026	1.70745	2.20969	0.0297367	0.614032	2.17358	GPi MER Inhibitory DET
ENSG00000068394	-0.115345	4.15676	-2.20822	0.0297379	0.614032	-2.17356	GPi MER Excitatory DET
ENSG00000116750	0.222989	5.31425	2.21118	0.0297884	0.614032	2.17289	GPi MER Inhibitory DET
ENSG00000105258	-0.243423	3.86836	-2.20611	0.0298104	0.614032	-2.1726	GPi MER Excitatory DET
ENSG00000270442	0.839871	-3.59256	2.20277	0.0298234	0.614032	2.17243	GPi MER Inhibitory DET
ENSG00000136717	-0.485359	6.97686	-2.20334	0.0298867	0.614032	-2.17159	GPi MER Excitatory DET
ENSG00000230317	0.63862	-1.04168	2.20126	0.029901	0.614032	2.1714	GPi MER Inhibitory DET
ENSG00000275213	0.64328	-5.82012	2.20329	0.0299037	0.614032	2.17136	GPi MER Inhibitory DET
ENSG00000260128	1.08236	-4.51143	2.20093	0.02991	0.614032	2.17128	GPi MER Inhibitory DET
ENSG00000233228	0.823896	-2.61191	2.20296	0.0299217	0.614032	2.17113	GPi MER Inhibitory DET
ENSG00000177200	-0.184399	7.6436	-2.20781	0.0299226	0.614032	-2.17111	GPi MER Excitatory DET
ENSG00000232829	0.862247	-4.85748	2.20299	0.0299844	0.614032	2.1703	GPi MER Inhibitory DET
ENSG00000289639	0.39365	-1.21775	2.19995	0.0299909	0.614032	2.17021	GPi MER Inhibitory DET
ENSG00000196456	-0.480777	2.24492	-2.20129	0.030003	0.614032	-2.17005	GPi MER Excitatory DET
ENSG00000236140	0.969235	-5.04301	2.19942	0.0300225	0.614032	2.16979	GPi MER Inhibitory DET
ENSG00000250076	0.846218	-5.10459	2.20217	0.0300436	0.614032	2.16952	GPi MER Inhibitory DET
ENSG00000104812	0.301725	3.14043	2.19921	0.030047	0.614032	2.16947	GPi MER Inhibitory DET
ENSG00000182325	-0.24985	1.93802	-2.20067	0.0300531	0.614032	-2.16939	GPi MER Excitatory DET
ENSG00000248105	0.549563	-5.92571	2.20409	0.0300553	0.614032	2.16936	GPi MER Inhibitory DET
ENSG00000245025	1.24883	-3.59151	2.19936	0.0300563	0.614032	2.16935	GPi MER Inhibitory DET
ENSG00000189042	0.265079	3.095	2.20699	0.0300949	0.614032	2.16884	GPi MER Inhibitory DET
ENSG00000110660	0.25861	1.79208	2.21171	0.0301031	0.614032	2.16873	GPi MER Inhibitory DET
ENSG00000259832	0.633656	-5.8455	2.20215	0.0301589	0.614032	2.168	GPi MER Inhibitory DET
ENSG00000289340	0.907235	-5.60457	2.19809	0.0302059	0.614032	2.16738	GPi MER Inhibitory DET
ENSG00000256747	0.903495	-5.27267	2.19683	0.0302103	0.614032	2.16732	GPi MER Inhibitory DET
ENSG00000241552	0.540639	-5.88596	2.20057	0.0302183	0.614032	2.16722	GPi MER Inhibitory DET
ENSG00000234740	0.967606	-3.93289	2.19641	0.0302447	0.614032	2.16687	GPi MER Inhibitory DET
ENSG00000197608	-0.196312	4.84916	-2.20005	0.0302873	0.614032	-2.16631	GPi MER Excitatory DET
ENSG00000264937	0.738919	-5.40915	2.19715	0.0303174	0.614032	2.16592	GPi MER Inhibitory DET
ENSG00000178691	0.12382	4.53377	2.19983	0.0303548	0.614032	2.16543	GPi MER Inhibitory DET
ENSG00000268055	1.25714	-1.48089	2.19652	0.0303726	0.614032	2.1652	GPi MER Inhibitory DET
ENSG00000116977	0.289313	5.3875	2.19436	0.030422	0.614032	2.16455	GPi MER Inhibitory DET
ENSG00000177045	1.32758	-1.98503	2.194	0.0304475	0.614032	2.16422	GPi MER Inhibitory DET
ENSG00000273219	0.755561	-3.18411	2.20182	0.0304644	0.614032	2.164	GPi MER Inhibitory DET
ENSG00000226320	1.00852	-3.7004	2.19396	0.0304752	0.614032	2.16386	GPi MER Inhibitory DET
ENSG00000106991	0.524921	0.98556	2.19535	0.0304957	0.614032	2.16359	GPi MER Inhibitory DET
ENSG00000121691	-0.359648	5.11217	-2.19383	0.0305115	0.614032	-2.16339	GPi MER Excitatory DET
ENSG00000278484	0.730233	-5.28373	2.19547	0.030516	0.614032	2.16333	GPi MER Inhibitory DET
ENSG00000185798	-0.240017	1.91767	-2.20057	0.0305643	0.614032	-2.1627	GPi MER Excitatory DET
ENSG00000005884	0.502017	3.36685	2.19321	0.0305652	0.614032	2.16269	GPi MER Inhibitory DET
ENSG00000100038	-0.25725	3.28069	-2.19204	0.030569	0.614032	-2.16264	GPi MER Excitatory DET
ENSG00000214612	0.607495	-5.7052	2.19384	0.0306021	0.614032	2.16221	GPi MER Inhibitory DET
ENSG00000268093	0.830839	-5.64157	2.19752	0.030625	0.614032	2.16191	GPi MER Inhibitory DET
ENSG00000254461	0.865722	-5.42451	2.19212	0.0306346	0.614032	2.16179	GPi MER Inhibitory DET
ENSG00000170191	0.169053	1.82749	2.19629	0.0306569	0.614032	2.1615	GPi MER Inhibitory DET
ENSG00000273493	0.737084	-5.15553	2.198	0.0306722	0.614032	2.1613	GPi MER Inhibitory DET
ENSG00000110958	0.176943	6.18003	2.19911	0.0306993	0.614032	2.16095	GPi MER Inhibitory DET
ENSG00000138778	-0.328409	1.65536	-2.19027	0.0307007	0.614032	-2.16093	GPi MER Excitatory DET
ENSG00000110321	0.263165	7.39336	2.19026	0.0307092	0.614032	2.16082	GPi MER Inhibitory DET
ENSG00000273154	-0.474318	1.79078	-2.19297	0.0307384	0.614032	-2.16044	GPi MER Excitatory DET
ENSG00000160908	-0.192144	3.38317	-2.19227	0.0307545	0.614032	-2.16023	GPi MER Excitatory DET
ENSG00000230313	1.13846	-4.95691	2.19637	0.0307863	0.614032	2.15982	GPi MER Inhibitory DET
ENSG00000204140	1.00489	-4.91873	2.19112	0.030788	0.614032	2.1598	GPi MER Inhibitory DET
ENSG00000143368	0.430147	1.24674	2.19062	0.0308275	0.614032	2.15929	GPi MER Inhibitory DET
ENSG00000172650	-1.15724	0.829254	-2.18847	0.0308304	0.614032	-2.15925	GPi MER Excitatory DET
ENSG00000204859	-0.247648	2.52151	-2.19176	0.0308626	0.614032	-2.15884	GPi MER Excitatory DET
ENSG00000214975	0.905796	-3.32596	2.19092	0.0308891	0.614032	2.1585	GPi MER Inhibitory DET
ENSG00000196704	0.16458	5.2087	2.1983	0.0308994	0.614032	2.15837	GPi MER Inhibitory DET
ENSG00000272369	0.857923	-5.37192	2.19	0.030942	0.614032	2.15782	GPi MER Inhibitory DET
ENSG00000275961	0.519774	-5.93983	2.19285	0.0309631	0.614032	2.15755	GPi MER Inhibitory DET
ENSG00000240758	1.14459	-4.99299	2.18709	0.0309683	0.614032	2.15748	GPi MER Inhibitory DET
ENSG00000163431	0.635189	1.10784	2.20178	0.0310315	0.614032	2.15667	GPi MER Inhibitory DET
ENSG00000127588	1.1063	-2.55844	2.19224	0.031032	0.614032	2.15666	GPi MER Inhibitory DET
ENSG00000267448	0.579594	-5.88785	2.18884	0.0310464	0.614032	2.15648	GPi MER Inhibitory DET
ENSG00000237040	0.566194	-5.88772	2.18859	0.031047	0.614032	2.15647	GPi MER Inhibitory DET
ENSG00000144485	0.319488	3.52741	2.18801	0.0310531	0.614032	2.15639	GPi MER Inhibitory DET
ENSG00000127415	-0.443423	1.72102	-2.18626	0.0310669	0.614032	-2.15621	GPi MER Excitatory DET
ENSG00000169439	0.305891	4.33579	2.18584	0.0310686	0.614032	2.15619	GPi MER Inhibitory DET
ENSG00000198429	-0.323562	1.44549	-2.18541	0.0310687	0.614032	-2.15619	GPi MER Excitatory DET
ENSG00000225880	2.12129	-1.33351	2.18501	0.0310904	0.614032	2.15591	GPi MER Inhibitory DET
ENSG00000269318	0.681137	-1.87313	2.18967	0.0311174	0.614032	2.15557	GPi MER Inhibitory DET
ENSG00000104973	0.407565	2.61856	2.18686	0.0311187	0.614032	2.15555	GPi MER Inhibitory DET
ENSG00000171467	-0.186141	5.20175	-2.18529	0.0311264	0.614032	-2.15545	GPi MER Excitatory DET
ENSG00000276123	0.50559	-5.91525	2.18775	0.0311416	0.614032	2.15526	GPi MER Inhibitory DET
ENSG00000229932	0.807716	-3.3599	2.18437	0.0311514	0.614032	2.15513	GPi MER Inhibitory DET
ENSG00000259200	0.919242	-5.06715	2.18979	0.0312103	0.614113	2.15438	GPi MER Inhibitory DET
ENSG00000232347	0.915738	-5.49718	2.18335	0.0312152	0.614113	2.15432	GPi MER Inhibitory DET
ENSG00000173113	-0.130698	4.86562	-2.18697	0.0312167	0.614113	-2.1543	GPi MER Excitatory DET
ENSG00000282499	0.659745	-5.74596	2.18472	0.0312512	0.61439	2.15386	GPi MER Inhibitory DET
ENSG00000250377	0.956038	-1.44401	2.18267	0.0312863	0.614678	2.15341	GPi MER Inhibitory DET
ENSG00000151503	-0.189731	4.03929	-2.18914	0.0313495	0.615049	-2.15261	GPi MER Excitatory DET
ENSG00000162804	-0.574005	3.6263	-2.18457	0.0313631	0.615049	-2.15244	GPi MER Excitatory DET
ENSG00000235321	0.665424	-5.78299	2.18419	0.0313665	0.615049	2.15239	GPi MER Inhibitory DET
ENSG00000242330	0.593578	-5.98645	2.1843	0.0313913	0.615135	2.15208	GPi MER Inhibitory DET
ENSG00000206549	1.31317	-4.32746	2.18263	0.0314121	0.615142	2.15181	GPi MER Inhibitory DET
ENSG00000213934	1.1767	-5.15194	2.18034	0.0314958	0.615229	2.15075	GPi MER Inhibitory DET
ENSG00000238055	0.498074	-6.02056	2.18429	0.0314959	0.615229	2.15075	GPi MER Inhibitory DET
ENSG00000271993	1.7613	-4.19185	2.1792	0.0315309	0.615229	2.15031	GPi MER Inhibitory DET
ENSG00000132801	0.307896	1.18628	2.17944	0.0315332	0.615229	2.15028	GPi MER Inhibitory DET
ENSG00000197568	0.613751	-0.279041	2.17899	0.0315469	0.615229	2.15011	GPi MER Inhibitory DET
ENSG00000287113	0.957226	-3.89129	2.17909	0.03157	0.615229	2.14981	GPi MER Inhibitory DET
ENSG00000150687	0.388019	2.54324	2.18216	0.0315814	0.615229	2.14967	GPi MER Inhibitory DET
ENSG00000132141	-0.26942	2.00971	-2.18118	0.0315967	0.615229	-2.14948	GPi MER Excitatory DET
ENSG00000205544	-0.265874	3.11392	-2.17958	0.0316005	0.615229	-2.14943	GPi MER Excitatory DET
ENSG00000162244	-0.221569	6.26182	-2.18283	0.0316868	0.615473	-2.14834	GPi MER Excitatory DET
ENSG00000118181	-0.226702	7.58571	-2.18661	0.0316875	0.615473	-2.14833	GPi MER Excitatory DET
ENSG00000229415	0.762284	-5.34064	2.18202	0.0317039	0.615473	2.14812	GPi MER Inhibitory DET
ENSG00000206834	0.59545	-5.99339	2.18058	0.0317219	0.615473	2.1479	GPi MER Inhibitory DET
ENSG00000275448	0.533639	-5.96836	2.18047	0.0317418	0.615473	2.14765	GPi MER Inhibitory DET
ENSG00000115353	0.752497	0.610191	2.1753	0.0318296	0.615473	2.14654	GPi MER Inhibitory DET
ENSG00000188186	-0.131776	4.73443	-2.17849	0.0318322	0.615473	-2.14651	GPi MER Excitatory DET
ENSG00000236064	0.959462	-1.53833	2.19191	0.0318477	0.615473	2.14632	GPi MER Inhibitory DET
ENSG00000277152	0.457037	-0.167015	2.17762	0.031858	0.615473	2.14619	GPi MER Inhibitory DET
ENSG00000231888	0.909986	-3.97702	2.17497	0.0318869	0.615473	2.14583	GPi MER Inhibitory DET
ENSG00000237419	0.959615	-4.91349	2.17503	0.0319209	0.615473	2.1454	GPi MER Inhibitory DET
ENSG00000288772	-0.8864	-1.66214	-2.17547	0.0319339	0.615473	-2.14524	GPi MER Excitatory DET
ENSG00000289367	-0.820955	-0.820452	-2.17397	0.0319483	0.615473	-2.14506	GPi MER Excitatory DET
ENSG00000213741	-0.322028	7.09664	-2.1774	0.0319554	0.615473	-2.14497	GPi MER Excitatory DET
ENSG00000232842	0.918734	-4.91819	2.17458	0.0319599	0.615473	2.14491	GPi MER Inhibitory DET
ENSG00000057294	0.777411	0.997339	2.17507	0.031986	0.615473	2.14459	GPi MER Inhibitory DET
ENSG00000229588	1.04626	-2.03267	2.1836	0.0319951	0.615473	2.14447	GPi MER Inhibitory DET
ENSG00000070047	-0.310278	4.14534	-2.17609	0.0319956	0.615473	-2.14447	GPi MER Excitatory DET
ENSG00000288626	0.605075	-5.98285	2.17617	0.0320086	0.615473	2.1443	GPi MER Inhibitory DET
ENSG00000279342	0.75656	-5.95779	2.17642	0.032022	0.615473	2.14414	GPi MER Inhibitory DET
ENSG00000140365	-0.184159	3.75155	-2.17415	0.0321347	0.616961	-2.14273	GPi MER Excitatory DET
ENSG00000269343	-0.245855	3.10375	-2.17155	0.03215	0.616961	-2.14254	GPi MER Excitatory DET
ENSG00000162032	-0.288739	3.2337	-2.17274	0.0321609	0.616961	-2.1424	GPi MER Excitatory DET
ENSG00000287710	-0.363727	-1.06322	-2.17209	0.0322144	0.617008	-2.14174	GPi MER Excitatory DET
ENSG00000198755	-0.196719	6.73338	-2.17362	0.0322224	0.617008	-2.14164	GPi MER Excitatory DET
ENSG00000256377	1.00691	-5.36929	2.17915	0.0322249	0.617008	2.14161	GPi MER Inhibitory DET
ENSG00000132906	-0.229905	3.0597	-2.1787	0.0322592	0.617129	-2.14118	GPi MER Excitatory DET
ENSG00000150990	-0.276271	2.90692	-2.17088	0.0323009	0.617129	-2.14067	GPi MER Excitatory DET
ENSG00000279601	0.836759	-3.69203	2.17034	0.0323274	0.617129	2.14034	GPi MER Inhibitory DET
ENSG00000249362	0.886464	-5.28512	2.17007	0.0323522	0.617129	2.14003	GPi MER Inhibitory DET
ENSG00000279499	0.467113	-1.37202	2.17002	0.0323555	0.617129	2.13999	GPi MER Inhibitory DET
ENSG00000257507	-0.706553	-2.43346	-2.17284	0.032357	0.617129	-2.13997	GPi MER Excitatory DET
ENSG00000170370	0.306966	2.30621	2.16973	0.032382	0.617129	2.13966	GPi MER Inhibitory DET
ENSG00000264968	1.02959	-4.58686	2.16902	0.0324087	0.617129	2.13933	GPi MER Inhibitory DET
ENSG00000285646	-0.61072	1.02743	-2.173	0.0324179	0.617129	-2.13922	GPi MER Excitatory DET
ENSG00000127663	-0.241261	3.76731	-2.1675	0.0324362	0.617129	-2.13899	GPi MER Excitatory DET
ENSG00000224863	0.908939	-5.38187	2.16763	0.0324754	0.617484	2.13851	GPi MER Inhibitory DET
ENSG00000095261	0.169259	4.21234	2.17371	0.0324967	0.617499	2.13825	GPi MER Inhibitory DET
ENSG00000154978	0.235561	4.70387	2.16928	0.032558	0.617593	2.13749	GPi MER Inhibitory DET
ENSG00000272703	0.594297	-5.75651	2.16842	0.0325832	0.617593	2.13718	GPi MER Inhibitory DET
ENSG00000236496	1.09331	-4.06049	2.16619	0.0325901	0.617593	2.1371	GPi MER Inhibitory DET
ENSG00000140092	0.523547	1.6075	2.16841	0.0326619	0.617593	2.13622	GPi MER Inhibitory DET
ENSG00000241767	0.962924	-4.98948	2.16528	0.0326708	0.617593	2.13611	GPi MER Inhibitory DET
ENSG00000163633	0.738343	-2.64836	2.1644	0.0326808	0.617593	2.13598	GPi MER Inhibitory DET
ENSG00000105497	0.385836	3.50822	2.17202	0.0326821	0.617593	2.13597	GPi MER Inhibitory DET
ENSG00000128276	0.938374	-5.06187	2.16485	0.0327158	0.617593	2.13555	GPi MER Inhibitory DET
ENSG00000269293	-0.323815	2.88168	-2.16793	0.0327412	0.617593	-2.13524	GPi MER Excitatory DET
ENSG00000180957	0.218397	4.91271	2.16532	0.0327692	0.617593	2.1349	GPi MER Inhibitory DET
ENSG00000187531	-0.233632	2.65846	-2.16322	0.0327711	0.617593	-2.13488	GPi MER Excitatory DET
ENSG00000247092	-0.354672	1.65473	-2.16336	0.0327789	0.617593	-2.13478	GPi MER Excitatory DET
ENSG00000289965	0.640333	-5.68644	2.16647	0.0327877	0.617593	2.13467	GPi MER Inhibitory DET
ENSG00000196396	-0.125121	3.96529	-2.16593	0.0328283	0.617593	-2.13418	GPi MER Excitatory DET
ENSG00000256943	1.28492	-3.69697	2.16388	0.0328287	0.617593	2.13417	GPi MER Inhibitory DET
ENSG00000164291	0.220386	2.14416	2.16543	0.0328537	0.617593	2.13387	GPi MER Inhibitory DET
ENSG00000162775	-0.419958	2.57166	-2.1649	0.0328635	0.617593	-2.13375	GPi MER Excitatory DET
ENSG00000227769	0.955477	-4.69084	2.16236	0.032871	0.617593	2.13366	GPi MER Inhibitory DET
ENSG00000167721	-0.11341	4.90439	-2.1641	0.0329053	0.617852	-2.13324	GPi MER Excitatory DET
ENSG00000236094	0.79538	-5.52977	2.16197	0.0329767	0.618589	2.13237	GPi MER Inhibitory DET
ENSG00000043355	0.696692	0.975396	2.16436	0.0330593	0.618589	2.13136	GPi MER Inhibitory DET
ENSG00000198815	0.212082	5.44661	2.15973	0.0330737	0.618589	2.13119	GPi MER Inhibitory DET
ENSG00000008083	-0.09521	4.67929	-2.1594	0.0330904	0.618589	-2.13098	GPi MER Excitatory DET
ENSG00000265480	1.31761	-4.42539	2.16129	0.0331154	0.618589	2.13068	GPi MER Inhibitory DET
ENSG00000224255	0.689928	-5.95179	2.16147	0.0331188	0.618589	2.13064	GPi MER Inhibitory DET
ENSG00000147206	0.974531	-5.21226	2.16257	0.0331696	0.618589	2.13002	GPi MER Inhibitory DET
ENSG00000205609	2.02158	0.355465	2.15815	0.0331861	0.618589	2.12982	GPi MER Inhibitory DET
ENSG00000226808	1.45033	-3.33625	2.1579	0.0331932	0.618589	2.12974	GPi MER Inhibitory DET
ENSG00000224509	0.972343	-2.43669	2.15757	0.0332194	0.618589	2.12942	GPi MER Inhibitory DET
ENSG00000242529	0.53919	-5.99628	2.16055	0.0332422	0.618589	2.12915	GPi MER Inhibitory DET
ENSG00000261093	1.07056	-4.34054	2.15727	0.0332452	0.618589	2.12911	GPi MER Inhibitory DET
ENSG00000104228	-0.392372	4.21294	-2.15732	0.0332592	0.618589	-2.12894	GPi MER Excitatory DET
ENSG00000235510	0.684429	-5.69414	2.16121	0.0332716	0.618589	2.12879	GPi MER Inhibitory DET
ENSG00000143494	1.00576	-0.907953	2.15684	0.033278	0.618589	2.12871	GPi MER Inhibitory DET
ENSG00000130227	0.141658	5.70699	2.1618	0.0332921	0.618589	2.12854	GPi MER Inhibitory DET
ENSG00000272379	0.774908	-5.87326	2.15852	0.0333138	0.618589	2.12828	GPi MER Inhibitory DET
ENSG00000084463	0.575161	3.72905	2.15809	0.0333145	0.618589	2.12827	GPi MER Inhibitory DET
ENSG00000102226	0.385236	6.17403	2.15601	0.0333707	0.619015	2.12759	GPi MER Inhibitory DET
ENSG00000268598	-0.568667	-1.85851	-2.15596	0.0333786	0.619015	-2.1275	GPi MER Excitatory DET
ENSG00000160349	1.00226	-4.47218	2.1574	0.0334653	0.619024	2.12646	GPi MER Inhibitory DET
ENSG00000165502	-0.182121	6.03336	-2.17135	0.0334666	0.619024	-2.12644	GPi MER Excitatory DET
ENSG00000170681	-0.325518	1.53572	-2.15302	0.0335975	0.619024	-2.12487	GPi MER Excitatory DET
ENSG00000280390	0.696999	-5.76015	2.15351	0.0336197	0.619024	2.1246	GPi MER Inhibitory DET
ENSG00000252783	0.461169	-6.02228	2.15665	0.0336212	0.619024	2.12459	GPi MER Inhibitory DET
ENSG00000197912	-0.14858	6.1447	-2.16024	0.0336938	0.619024	-2.12372	GPi MER Excitatory DET
ENSG00000241322	-0.98856	-0.828303	-2.1516	0.033699	0.619024	-2.12365	GPi MER Excitatory DET
ENSG00000003096	0.25875	2.10367	2.15393	0.0337024	0.619024	2.12361	GPi MER Inhibitory DET
ENSG00000279277	2.08549	-3.56319	2.1509	0.0337556	0.619024	2.12298	GPi MER Inhibitory DET
ENSG00000264573	0.656011	-5.62676	2.15382	0.0337602	0.619024	2.12292	GPi MER Inhibitory DET
ENSG00000162851	0.157792	1.97109	2.15557	0.0337636	0.619024	2.12288	GPi MER Inhibitory DET
ENSG00000065833	0.249753	4.50057	2.15392	0.0337737	0.619024	2.12276	GPi MER Inhibitory DET
ENSG00000165644	-0.67994	-0.790813	-2.15074	0.0337745	0.619024	-2.12275	GPi MER Excitatory DET
ENSG00000236618	-0.301063	1.11609	-2.15095	0.0338014	0.619024	-2.12243	GPi MER Excitatory DET
ENSG00000134419	-0.261287	6.7626	-2.15581	0.0338125	0.619024	-2.1223	GPi MER Excitatory DET
ENSG00000182774	-0.244994	7.11832	-2.15632	0.0338319	0.619024	-2.12207	GPi MER Excitatory DET
ENSG00000216285	0.92716	-4.94472	2.15061	0.0338334	0.619024	2.12205	GPi MER Inhibitory DET
ENSG00000197162	-0.376994	2.51499	-2.15297	0.0338402	0.619024	-2.12197	GPi MER Excitatory DET
ENSG00000143379	0.233601	3.84515	2.15002	0.0338578	0.619024	2.12176	GPi MER Inhibitory DET
ENSG00000229044	0.644504	-5.84692	2.15239	0.0338777	0.619024	2.12152	GPi MER Inhibitory DET
ENSG00000162461	-0.917898	-0.595667	-2.14927	0.0338885	0.619024	-2.1214	GPi MER Excitatory DET
ENSG00000221883	-0.329825	0.747905	-2.1495	0.0339159	0.619024	-2.12107	GPi MER Excitatory DET
ENSG00000119977	0.224219	2.65517	2.15069	0.0339905	0.619024	2.12018	GPi MER Inhibitory DET
ENSG00000147403	-0.230819	7.16753	-2.16148	0.0339908	0.619024	-2.12018	GPi MER Excitatory DET
ENSG00000259357	0.660893	-5.87372	2.14968	0.0340005	0.619024	2.12007	GPi MER Inhibitory DET
ENSG00000136895	-0.154303	5.45475	-2.15348	0.0340015	0.619024	-2.12005	GPi MER Excitatory DET
ENSG00000279275	0.704297	-5.4923	2.14916	0.0340241	0.619024	2.11979	GPi MER Inhibitory DET
ENSG00000189091	-0.150685	6.39369	-2.15011	0.0340311	0.619024	-2.1197	GPi MER Excitatory DET
ENSG00000240440	0.692799	-5.72744	2.14762	0.0340515	0.619024	2.11946	GPi MER Inhibitory DET
ENSG00000225684	1.96934	-3.38625	2.1471	0.0341028	0.619024	2.11885	GPi MER Inhibitory DET
ENSG00000129460	-0.166946	4.12178	-2.14779	0.0341119	0.619024	-2.11875	GPi MER Excitatory DET
ENSG00000226157	0.849042	-4.57082	2.14753	0.034129	0.619024	2.11854	GPi MER Inhibitory DET
ENSG00000243927	0.339858	2.62071	2.14675	0.0341316	0.619024	2.11851	GPi MER Inhibitory DET
ENSG00000236948	1.23583	-4.09738	2.14619	0.0341544	0.619024	2.11824	GPi MER Inhibitory DET
ENSG00000275359	0.464998	-6.01616	2.15074	0.0342059	0.619024	2.11764	GPi MER Inhibitory DET
ENSG00000261290	0.667258	-5.61766	2.14687	0.0342153	0.619024	2.11753	GPi MER Inhibitory DET
ENSG00000143033	-0.183439	4.96226	-2.14582	0.0342516	0.619024	-2.1171	GPi MER Excitatory DET
ENSG00000204237	-1.06702	-0.751325	-2.14484	0.0342565	0.619024	-2.11704	GPi MER Excitatory DET
ENSG00000178226	0.985897	-2.08486	2.14468	0.0342629	0.619024	2.11696	GPi MER Inhibitory DET
ENSG00000276317	0.795937	-5.37189	2.14827	0.0342815	0.619024	2.11674	GPi MER Inhibitory DET
ENSG00000196417	-0.332371	3.1577	-2.14765	0.0342902	0.619024	-2.11664	GPi MER Excitatory DET
ENSG00000279914	0.839569	-5.08153	2.14504	0.0343121	0.619024	2.11638	GPi MER Inhibitory DET
ENSG00000259726	-0.450598	3.67589	-2.14509	0.0344201	0.619024	-2.11511	GPi MER Excitatory DET
ENSG00000290090	0.659717	-5.56456	2.14812	0.0344257	0.619024	2.11505	GPi MER Inhibitory DET
ENSG00000283761	-0.580729	1.11095	-2.14601	0.0344593	0.619024	-2.11466	GPi MER Excitatory DET
ENSG00000197841	-0.213895	4.5572	-2.14762	0.0345194	0.619024	-2.11395	GPi MER Excitatory DET
ENSG00000187566	-0.181469	1.75243	-2.145	0.0345395	0.619024	-2.11372	GPi MER Excitatory DET
ENSG00000215296	0.724279	-5.54442	2.14286	0.034573	0.619024	2.11332	GPi MER Inhibitory DET
ENSG00000105088	0.4741	3.51887	2.14265	0.0345763	0.619024	2.11329	GPi MER Inhibitory DET
ENSG00000243289	-1.11562	0.308732	-2.14073	0.034588	0.619024	-2.11315	GPi MER Excitatory DET
ENSG00000137310	-0.619608	-0.00489066	-2.1406	0.0346147	0.619024	-2.11284	GPi MER Excitatory DET
ENSG00000111727	-0.179722	5.46479	-2.14518	0.034627	0.619024	-2.11269	GPi MER Excitatory DET
ENSG00000228201	0.617426	-5.7692	2.14123	0.0346596	0.619024	2.11231	GPi MER Inhibitory DET
ENSG00000116350	-0.14329	5.0839	-2.14226	0.0346661	0.619024	-2.11224	GPi MER Excitatory DET
ENSG00000159247	1.07531	-1.93053	2.14507	0.0347437	0.619024	2.11133	GPi MER Inhibitory DET
ENSG00000278416	-1.19729	-0.906595	-2.14652	0.0347657	0.619024	-2.11108	GPi MER Excitatory DET
ENSG00000288761	0.761263	-4.64998	2.13859	0.0347995	0.619024	2.11068	GPi MER Inhibitory DET
ENSG00000259275	0.922013	-5.49353	2.13893	0.0347999	0.619024	2.11068	GPi MER Inhibitory DET
ENSG00000165379	0.737933	4.49092	2.14178	0.0348105	0.619024	2.11056	GPi MER Inhibitory DET
ENSG00000183239	0.719115	-4.24792	2.14518	0.0348153	0.619024	2.1105	GPi MER Inhibitory DET
ENSG00000286827	1.25337	-3.53536	2.13825	0.0348161	0.619024	2.11049	GPi MER Inhibitory DET
ENSG00000288758	1.14072	-2.42009	2.14413	0.0348257	0.619024	2.11038	GPi MER Inhibitory DET
ENSG00000258998	1.33045	-4.10796	2.14022	0.0348961	0.619024	2.10956	GPi MER Inhibitory DET
ENSG00000174915	-0.222974	3.51859	-2.13904	0.0349376	0.619024	-2.10908	GPi MER Excitatory DET
ENSG00000230303	-0.242035	2.43166	-2.13943	0.0349458	0.619024	-2.10899	GPi MER Excitatory DET
ENSG00000104907	-0.195828	4.03166	-2.14545	0.0349506	0.619024	-2.10893	GPi MER Excitatory DET
ENSG00000100836	-0.116105	6.46678	-2.13705	0.0349626	0.619024	-2.10879	GPi MER Excitatory DET
ENSG00000231684	0.633884	-5.74181	2.13717	0.0350222	0.619024	2.1081	GPi MER Inhibitory DET
ENSG00000179772	0.608762	-1.55966	2.13591	0.0350303	0.619024	2.10801	GPi MER Inhibitory DET
ENSG00000270264	0.733658	-5.47346	2.13762	0.0350305	0.619024	2.10801	GPi MER Inhibitory DET
ENSG00000268896	0.813687	-4.66883	2.13806	0.0350329	0.619024	2.10798	GPi MER Inhibitory DET
ENSG00000169752	0.560338	1.47721	2.13529	0.0350408	0.619024	2.10789	GPi MER Inhibitory DET
ENSG00000197520	0.903847	-4.87359	2.13554	0.0350691	0.619024	2.10756	GPi MER Inhibitory DET
ENSG00000144820	0.872676	-5.77852	2.14305	0.0350739	0.619024	2.1075	GPi MER Inhibitory DET
ENSG00000276997	-0.46135	-0.0295757	-2.13537	0.0350764	0.619024	-2.10748	GPi MER Excitatory DET
ENSG00000133812	-0.17889	6.22383	-2.13892	0.0350817	0.619024	-2.10741	GPi MER Excitatory DET
ENSG00000165841	1.23853	-4.23922	2.13412	0.0351388	0.619024	2.10676	GPi MER Inhibitory DET
ENSG00000232158	0.605414	-5.84171	2.13542	0.0351839	0.619024	2.10624	GPi MER Inhibitory DET
ENSG00000130255	-0.181654	6.30234	-2.16188	0.0352167	0.619024	-2.10586	GPi MER Excitatory DET
ENSG00000228807	0.73768	-5.26791	2.13373	0.0352277	0.619024	2.10573	GPi MER Inhibitory DET
ENSG00000141639	0.36646	4.17375	2.13424	0.0352549	0.619024	2.10542	GPi MER Inhibitory DET
ENSG00000197561	0.885967	-5.15184	2.13311	0.0352911	0.619024	2.105	GPi MER Inhibitory DET
ENSG00000146221	1.03842	-1.7268	2.13233	0.0353044	0.619024	2.10485	GPi MER Inhibitory DET
ENSG00000125375	-0.232344	3.4925	-2.1391	0.035308	0.619024	-2.10481	GPi MER Excitatory DET
ENSG00000289609	0.940958	-4.46808	2.13726	0.0353151	0.619024	2.10473	GPi MER Inhibitory DET
ENSG00000196466	-0.191052	2.32385	-2.13207	0.035318	0.619024	-2.10469	GPi MER Excitatory DET
ENSG00000176407	0.247068	4.92094	2.13472	0.0353233	0.619024	2.10463	GPi MER Inhibitory DET
ENSG00000228288	1.00985	-2.54775	2.13183	0.0353386	0.619024	2.10446	GPi MER Inhibitory DET
ENSG00000272630	1.56331	-4.766	2.13152	0.0353876	0.619024	2.1039	GPi MER Inhibitory DET
ENSG00000110057	-0.382098	1.33053	-2.13127	0.0353958	0.619024	-2.1038	GPi MER Excitatory DET
ENSG00000147168	1.07047	-3.01596	2.13105	0.0354396	0.619024	2.1033	GPi MER Inhibitory DET
ENSG00000289486	-0.415862	-0.779456	-2.13067	0.0355422	0.619024	-2.10213	GPi MER Excitatory DET
ENSG00000086827	-0.140602	4.02157	-2.13047	0.0355425	0.619024	-2.10212	GPi MER Excitatory DET
ENSG00000168246	0.162958	3.29899	2.12884	0.0355923	0.619024	2.10155	GPi MER Inhibitory DET
ENSG00000272239	0.734744	-5.46663	2.13171	0.0356218	0.619024	2.10122	GPi MER Inhibitory DET
ENSG00000223838	0.949918	-4.27439	2.13039	0.0356252	0.619024	2.10118	GPi MER Inhibitory DET
ENSG00000136881	0.809292	-0.727423	2.12781	0.035671	0.619024	2.10066	GPi MER Inhibitory DET
ENSG00000124164	0.425859	6.16601	2.13276	0.0356956	0.619024	2.10038	GPi MER Inhibitory DET
ENSG00000287261	1.21527	-3.25782	2.12739	0.0357247	0.619024	2.10005	GPi MER Inhibitory DET
ENSG00000268364	0.366014	-0.134523	2.12788	0.0357324	0.619024	2.09996	GPi MER Inhibitory DET
ENSG00000261168	0.575297	-1.89783	2.12687	0.035751	0.619024	2.09975	GPi MER Inhibitory DET
ENSG00000104055	0.9975	-5.05709	2.12742	0.0357636	0.619024	2.09961	GPi MER Inhibitory DET
ENSG00000157103	0.194765	7.108	2.13469	0.0358043	0.619024	2.09914	GPi MER Inhibitory DET
ENSG00000105953	0.23384	5.42326	2.12877	0.0358083	0.619024	2.0991	GPi MER Inhibitory DET
ENSG00000204568	-0.176804	4.62441	-2.12656	0.0358659	0.619024	-2.09844	GPi MER Excitatory DET
ENSG00000099617	1.34017	-4.44886	2.12568	0.0358848	0.619024	2.09823	GPi MER Inhibitory DET
ENSG00000153904	0.232167	6.67699	2.1254	0.0358925	0.619024	2.09814	GPi MER Inhibitory DET
ENSG00000131477	0.725265	-2.20728	2.12912	0.0358973	0.619024	2.09809	GPi MER Inhibitory DET
ENSG00000250325	0.725174	-5.0599	2.12713	0.0359005	0.619024	2.09805	GPi MER Inhibitory DET
ENSG00000198774	1.71371	-3.01572	2.12514	0.0359112	0.619024	2.09793	GPi MER Inhibitory DET
ENSG00000267406	0.656496	-5.73514	2.12834	0.0359181	0.619024	2.09785	GPi MER Inhibitory DET
ENSG00000164694	1.15963	-4.43009	2.12863	0.0359218	0.619024	2.09781	GPi MER Inhibitory DET
ENSG00000257759	0.884806	-4.50237	2.12513	0.0359431	0.619024	2.09757	GPi MER Inhibitory DET
ENSG00000108654	-0.178159	8.88236	-2.12568	0.0359445	0.619024	-2.09755	GPi MER Excitatory DET
ENSG00000133639	0.249842	3.26385	2.12628	0.0359759	0.619024	2.0972	GPi MER Inhibitory DET
ENSG00000288029	1.03189	-3.45851	2.1276	0.0360135	0.619024	2.09677	GPi MER Inhibitory DET
ENSG00000149506	0.841791	-3.76345	2.1237	0.0360459	0.619024	2.09641	GPi MER Inhibitory DET
ENSG00000277450	0.650384	-5.94182	2.12541	0.0360623	0.619024	2.09622	GPi MER Inhibitory DET
ENSG00000011132	-0.582222	1.08348	-2.12325	0.0360685	0.619024	-2.09615	GPi MER Excitatory DET
ENSG00000185669	-1.23942	-3.53065	-2.12307	0.0360757	0.619024	-2.09607	GPi MER Excitatory DET
ENSG00000113721	0.37862	3.81064	2.12388	0.036076	0.619024	2.09607	GPi MER Inhibitory DET
ENSG00000266905	0.553526	-5.88295	2.12511	0.0360797	0.619024	2.09603	GPi MER Inhibitory DET
ENSG00000243005	0.714254	-5.88412	2.12514	0.0361063	0.619024	2.09573	GPi MER Inhibitory DET
ENSG00000260518	0.918932	-3.46038	2.12461	0.0361594	0.619024	2.09513	GPi MER Inhibitory DET
ENSG00000230018	0.860031	-4.57223	2.12465	0.0361605	0.619024	2.09512	GPi MER Inhibitory DET
ENSG00000238271	0.648408	-5.62981	2.1269	0.0361608	0.619024	2.09511	GPi MER Inhibitory DET
ENSG00000203262	0.825767	-4.89333	2.1242	0.0361695	0.619024	2.09502	GPi MER Inhibitory DET
ENSG00000130653	-0.366748	3.67705	-2.1237	0.0361786	0.619024	-2.09491	GPi MER Excitatory DET
ENSG00000267292	0.857908	-3.73941	2.12448	0.0361868	0.619024	2.09482	GPi MER Inhibitory DET
ENSG00000287783	-1.39957	-0.515212	-2.12193	0.0361917	0.619024	-2.09477	GPi MER Excitatory DET
ENSG00000260907	0.907168	-4.98317	2.12293	0.0361922	0.619024	2.09476	GPi MER Inhibitory DET
ENSG00000148053	0.189715	9.45568	2.12585	0.0362202	0.619024	2.09445	GPi MER Inhibitory DET
ENSG00000261461	0.625485	-5.70094	2.12471	0.0362336	0.619024	2.0943	GPi MER Inhibitory DET
ENSG00000122566	-0.193505	8.00851	-2.12845	0.036242	0.619024	-2.0942	GPi MER Excitatory DET
ENSG00000280399	0.368567	0.380292	2.12082	0.036269	0.619024	2.0939	GPi MER Inhibitory DET
ENSG00000224510	0.787248	-3.92241	2.12432	0.0362841	0.619024	2.09373	GPi MER Inhibitory DET
ENSG00000201491	0.505197	-5.96169	2.12373	0.0362976	0.619024	2.09358	GPi MER Inhibitory DET
ENSG00000181982	0.279539	4.78009	2.12357	0.0363019	0.619024	2.09353	GPi MER Inhibitory DET
ENSG00000273264	0.865392	-4.1204	2.12122	0.0363086	0.619024	2.09345	GPi MER Inhibitory DET
ENSG00000140400	-0.24841	5.56049	-2.12482	0.0363163	0.619024	-2.09337	GPi MER Excitatory DET
ENSG00000153406	-0.166773	3.98015	-2.1233	0.0363266	0.619024	-2.09325	GPi MER Excitatory DET
ENSG00000290065	0.799708	-4.38047	2.12298	0.0363438	0.619024	2.09306	GPi MER Inhibitory DET
ENSG00000278196	0.476805	-5.95489	2.12311	0.0363797	0.619024	2.09266	GPi MER Inhibitory DET
ENSG00000146556	-0.23885	3.13774	-2.12203	0.0364092	0.619024	-2.09233	GPi MER Excitatory DET
ENSG00000108958	0.597538	-5.83586	2.12043	0.036435	0.619024	2.09204	GPi MER Inhibitory DET
ENSG00000286230	1.24988	-4.94515	2.11921	0.0364431	0.619024	2.09195	GPi MER Inhibitory DET
ENSG00000254319	0.923697	-2.36967	2.11981	0.0364676	0.619024	2.09167	GPi MER Inhibitory DET
ENSG00000248472	1.10131	-5.04374	2.12481	0.0364875	0.619024	2.09145	GPi MER Inhibitory DET
ENSG00000116754	-0.138163	7.1294	-2.12445	0.0364927	0.619024	-2.09139	GPi MER Excitatory DET
ENSG00000199480	0.47794	-5.92049	2.12201	0.036496	0.619024	2.09136	GPi MER Inhibitory DET
ENSG00000272256	0.842015	-3.92102	2.11797	0.0365367	0.619024	2.0909	GPi MER Inhibitory DET
ENSG00000214367	-0.107601	4.7593	-2.12124	0.0365434	0.619024	-2.09083	GPi MER Excitatory DET
ENSG00000198515	-1.22984	-3.0582	-2.1187	0.0365605	0.619024	-2.09064	GPi MER Excitatory DET
ENSG00000287370	0.812225	-5.04815	2.12047	0.0365743	0.619024	2.09048	GPi MER Inhibitory DET
ENSG00000224323	0.70178	-5.35412	2.12023	0.0365814	0.619024	2.0904	GPi MER Inhibitory DET
ENSG00000106344	-0.26347	5.69512	-2.11977	0.0365935	0.619024	-2.09027	GPi MER Excitatory DET
ENSG00000105793	0.182306	4.95478	2.12597	0.0366263	0.619024	2.08991	GPi MER Inhibitory DET
ENSG00000182472	-0.961391	-2.54501	-2.11702	0.0366765	0.619024	-2.08935	GPi MER Excitatory DET
ENSG00000289745	1.05353	-1.68927	2.13109	0.0366933	0.619024	2.08916	GPi MER Inhibitory DET
ENSG00000289468	0.717069	-5.9361	2.11848	0.0367027	0.619024	2.08906	GPi MER Inhibitory DET
ENSG00000273449	0.386206	-1.08212	2.1158	0.0367202	0.619024	2.08886	GPi MER Inhibitory DET
ENSG00000275812	0.664126	-5.65945	2.12028	0.0367258	0.619024	2.0888	GPi MER Inhibitory DET
ENSG00000288984	1.16656	-4.20144	2.12145	0.0367313	0.619024	2.08874	GPi MER Inhibitory DET
ENSG00000149929	-0.222035	3.58909	-2.11573	0.0368292	0.619807	-2.08765	GPi MER Excitatory DET
ENSG00000228983	0.898165	-4.14864	2.11449	0.0368317	0.619807	2.08762	GPi MER Inhibitory DET
ENSG00000167377	-0.173799	3.69212	-2.11821	0.0368396	0.619807	-2.08754	GPi MER Excitatory DET
ENSG00000121390	-0.093129	5.52426	-2.12218	0.0368814	0.620164	-2.08707	GPi MER Excitatory DET
ENSG00000145908	-0.500238	2.48178	-2.1153	0.0369873	0.621597	-2.0859	GPi MER Excitatory DET
ENSG00000232715	0.636871	-5.80466	2.11312	0.0370292	0.621727	2.08544	GPi MER Inhibitory DET
ENSG00000259054	0.782627	-5.20313	2.11472	0.0370363	0.621727	2.08536	GPi MER Inhibitory DET
ENSG00000270933	0.888617	-4.01589	2.1139	0.0370833	0.621798	2.08485	GPi MER Inhibitory DET
ENSG00000137411	-0.274111	4.30566	-2.11304	0.0370986	0.621798	-2.08468	GPi MER Excitatory DET
ENSG00000233009	1.3437	-4.18133	2.11318	0.0371574	0.621798	2.08403	GPi MER Inhibitory DET
ENSG00000231023	1.63243	-2.76342	2.11226	0.037166	0.621798	2.08394	GPi MER Inhibitory DET
ENSG00000214988	0.843401	-5.85851	2.11264	0.0371715	0.621798	2.08388	GPi MER Inhibitory DET
ENSG00000215096	0.853065	-5.20592	2.11258	0.0371801	0.621798	2.08378	GPi MER Inhibitory DET
ENSG00000231221	0.716546	-5.64417	2.11528	0.0371852	0.621798	2.08373	GPi MER Inhibitory DET
ENSG00000237732	0.709428	-0.763124	2.10937	0.0372863	0.622752	2.08262	GPi MER Inhibitory DET
ENSG00000163909	1.46198	-1.94816	2.10928	0.0372922	0.622752	2.08255	GPi MER Inhibitory DET
ENSG00000249484	0.98005	-4.63351	2.10971	0.0373058	0.622752	2.0824	GPi MER Inhibitory DET
ENSG00000289288	0.605953	-2.40641	2.10901	0.037325	0.622752	2.08219	GPi MER Inhibitory DET
ENSG00000116984	-0.176944	6.60312	-2.1106	0.0373664	0.623098	-2.08174	GPi MER Excitatory DET
ENSG00000241644	1.44698	-1.88577	2.10844	0.0373935	0.623205	2.08144	GPi MER Inhibitory DET
ENSG00000226747	1.3653	-4.16509	2.1093	0.037428	0.623347	2.08106	GPi MER Inhibitory DET
ENSG00000171044	0.548286	0.85879	2.10739	0.0374435	0.623347	2.0809	GPi MER Inhibitory DET
ENSG00000251463	0.851328	-4.76782	2.10749	0.0374677	0.623405	2.08063	GPi MER Inhibitory DET
ENSG00000236138	0.941205	-5.10388	2.1077	0.0375083	0.623737	2.08019	GPi MER Inhibitory DET
ENSG00000249743	1.23975	-4.52192	2.10709	0.037561	0.623982	2.07961	GPi MER Inhibitory DET
ENSG00000162999	0.330233	3.35379	2.10563	0.0376019	0.623982	2.07917	GPi MER Inhibitory DET
ENSG00000183850	-0.47661	0.630996	-2.10996	0.0376174	0.623982	-2.079	GPi MER Excitatory DET
ENSG00000254392	0.674362	-5.94982	2.10859	0.0376365	0.623982	2.07879	GPi MER Inhibitory DET
ENSG00000172590	-0.250094	2.93244	-2.10862	0.0376401	0.623982	-2.07875	GPi MER Excitatory DET
ENSG00000168079	0.895037	-0.143602	2.1081	0.0377032	0.623982	2.07807	GPi MER Inhibitory DET
ENSG00000182240	0.330042	2.05395	2.11034	0.0377186	0.623982	2.0779	GPi MER Inhibitory DET
ENSG00000007952	0.80441	-4.85558	2.10409	0.0377439	0.623982	2.07763	GPi MER Inhibitory DET
ENSG00000217027	0.719513	-5.47865	2.1058	0.0377481	0.623982	2.07758	GPi MER Inhibitory DET
ENSG00000088882	1.1054	-2.97781	2.10367	0.0377741	0.623982	2.0773	GPi MER Inhibitory DET
ENSG00000118762	-0.25673	5.37709	-2.10421	0.0377822	0.623982	-2.07721	GPi MER Excitatory DET
ENSG00000231414	0.578199	-5.90337	2.10503	0.0377864	0.623982	2.07716	GPi MER Inhibitory DET
ENSG00000288059	0.795616	-3.1839	2.10519	0.0377926	0.623982	2.0771	GPi MER Inhibitory DET
ENSG00000267610	0.693446	-3.66299	2.10604	0.0379044	0.624769	2.07589	GPi MER Inhibitory DET
ENSG00000280406	0.648321	-5.95906	2.10463	0.0379169	0.624769	2.07575	GPi MER Inhibitory DET
ENSG00000196415	1.02083	-4.07858	2.10356	0.0379282	0.624769	2.07563	GPi MER Inhibitory DET
ENSG00000168743	0.409145	2.10624	2.10433	0.037929	0.624769	2.07562	GPi MER Inhibitory DET
ENSG00000225647	1.11117	-4.07808	2.10662	0.037944	0.624769	2.07546	GPi MER Inhibitory DET
ENSG00000006125	0.27773	7.31067	2.11561	0.037997	0.625298	2.07489	GPi MER Inhibitory DET
ENSG00000178636	1.06532	-4.60926	2.10085	0.0380532	0.625882	2.07428	GPi MER Inhibitory DET
ENSG00000164362	1.04521	-4.56786	2.10394	0.0380766	0.625925	2.07403	GPi MER Inhibitory DET
ENSG00000130600	1.10549	-2.76457	2.1061	0.0381166	0.626083	2.0736	GPi MER Inhibitory DET
ENSG00000162777	0.603755	-0.486278	2.09937	0.0381593	0.626083	2.07314	GPi MER Inhibitory DET
ENSG00000204120	-0.143097	6.57837	-2.09981	0.0381687	0.626083	-2.07304	GPi MER Excitatory DET
ENSG00000257122	0.687233	1.92661	2.1002	0.0381695	0.626083	2.07303	GPi MER Inhibitory DET
ENSG00000125869	0.747562	2.82838	2.11738	0.0382073	0.626346	2.07262	GPi MER Inhibitory DET
ENSG00000240366	0.679968	-5.59853	2.09976	0.0382271	0.626346	2.07241	GPi MER Inhibitory DET
ENSG00000080802	0.177315	3.93703	2.10481	0.0382714	0.626675	2.07194	GPi MER Inhibitory DET
ENSG00000279386	0.732295	-5.61649	2.09893	0.0383321	0.626675	2.07129	GPi MER Inhibitory DET
ENSG00000069248	-0.158769	5.95437	-2.10108	0.0383638	0.626675	-2.07095	GPi MER Excitatory DET
ENSG00000218052	1.27093	-2.53126	2.09692	0.0383845	0.626675	2.07073	GPi MER Inhibitory DET
ENSG00000164828	-0.170655	5.93979	-2.0962	0.0384453	0.626675	-2.07008	GPi MER Excitatory DET
ENSG00000278011	0.776162	-3.39547	2.09637	0.0385206	0.626675	2.06927	GPi MER Inhibitory DET
ENSG00000289503	0.967649	-1.70376	2.09531	0.0385253	0.626675	2.06922	GPi MER Inhibitory DET
ENSG00000253282	1.03195	-3.73079	2.09725	0.0385506	0.626675	2.06895	GPi MER Inhibitory DET
ENSG00000244627	-0.385079	0.876684	-2.0944	0.0387004	0.626675	-2.06736	GPi MER Excitatory DET
ENSG00000113761	0.244469	3.2706	2.09551	0.0387069	0.626675	2.06729	GPi MER Inhibitory DET
ENSG00000119514	-0.334592	1.31945	-2.09507	0.0387112	0.626675	-2.06724	GPi MER Excitatory DET
ENSG00000271780	-0.240496	1.91568	-2.09468	0.0387223	0.626675	-2.06713	GPi MER Excitatory DET
ENSG00000231689	0.958849	-2.13717	2.09331	0.0387316	0.626675	2.06703	GPi MER Inhibitory DET
ENSG00000060491	-0.231279	4.67018	-2.09753	0.0387433	0.626675	-2.0669	GPi MER Excitatory DET
ENSG00000106341	1.07823	-1.89845	2.09331	0.0387601	0.626675	2.06672	GPi MER Inhibitory DET
ENSG00000272263	0.829879	-3.61683	2.09489	0.0388219	0.626675	2.06607	GPi MER Inhibitory DET
ENSG00000101457	0.205937	2.13619	2.09878	0.0388284	0.626675	2.066	GPi MER Inhibitory DET
ENSG00000249352	0.937067	-5.6249	2.09948	0.0388423	0.626675	2.06585	GPi MER Inhibitory DET
ENSG00000160360	-0.242125	3.22267	-2.09437	0.0388711	0.626675	-2.06555	GPi MER Excitatory DET
ENSG00000179344	-0.856476	2.03475	-2.09149	0.0388844	0.626675	-2.06541	GPi MER Excitatory DET
ENSG00000141026	0.242217	2.71478	2.09701	0.0388971	0.626675	2.06527	GPi MER Inhibitory DET
ENSG00000112306	-0.265512	7.56409	-2.09317	0.0388991	0.626675	-2.06525	GPi MER Excitatory DET
ENSG00000146067	-0.384366	3.53167	-2.09099	0.0389219	0.626675	-2.06501	GPi MER Excitatory DET
ENSG00000276809	1.56622	-4.80765	2.09094	0.0389248	0.626675	2.06498	GPi MER Inhibitory DET
ENSG00000286558	1.49297	-4.72265	2.09132	0.0389545	0.626675	2.06467	GPi MER Inhibitory DET
ENSG00000280216	0.822827	-5.82525	2.0921	0.0389565	0.626675	2.06465	GPi MER Inhibitory DET
ENSG00000213492	0.800918	-3.45345	2.09474	0.0389589	0.626675	2.06462	GPi MER Inhibitory DET
ENSG00000019549	0.794332	-1.0514	2.13432	0.0389949	0.626675	2.06424	GPi MER Inhibitory DET
ENSG00000289100	-0.331131	1.48611	-2.09152	0.0390071	0.626675	-2.06411	GPi MER Excitatory DET
ENSG00000150768	0.247751	4.49875	2.09315	0.0390077	0.626675	2.06411	GPi MER Inhibitory DET
ENSG00000265794	0.481661	-5.99452	2.09461	0.039009	0.626675	2.06409	GPi MER Inhibitory DET
ENSG00000256713	0.957152	-4.77022	2.09113	0.0390185	0.626675	2.06399	GPi MER Inhibitory DET
ENSG00000259546	0.817062	-5.53816	2.091	0.0390193	0.626675	2.06398	GPi MER Inhibitory DET
ENSG00000289156	0.972067	-3.97987	2.09223	0.0390324	0.626675	2.06385	GPi MER Inhibitory DET
ENSG00000133027	-0.215341	1.67399	-2.09546	0.0390511	0.626675	-2.06365	GPi MER Excitatory DET
ENSG00000203644	1.88273	-3.25595	2.0897	0.03906	0.626675	2.06355	GPi MER Inhibitory DET
ENSG00000104499	0.609199	-5.79995	2.09536	0.0390943	0.626675	2.06319	GPi MER Inhibitory DET
ENSG00000258673	1.02715	-4.07431	2.09354	0.0391009	0.626675	2.06312	GPi MER Inhibitory DET
ENSG00000275254	0.478261	-5.95317	2.09186	0.0391075	0.626675	2.06305	GPi MER Inhibitory DET
ENSG00000233910	0.738808	-4.93982	2.09032	0.0391106	0.626675	2.06302	GPi MER Inhibitory DET
ENSG00000187607	-0.2417	4.44424	-2.08934	0.0391121	0.626675	-2.06301	GPi MER Excitatory DET
ENSG00000271936	0.600406	-2.48805	2.08877	0.0391813	0.626675	2.06228	GPi MER Inhibitory DET
ENSG00000255036	-0.262998	3.97008	-2.0881	0.0391953	0.626675	-2.06213	GPi MER Excitatory DET
ENSG00000289339	0.790539	-3.40232	2.09251	0.0392042	0.626675	2.06204	GPi MER Inhibitory DET
ENSG00000286205	1.00279	-5.24773	2.0905	0.0392539	0.626675	2.06152	GPi MER Inhibitory DET
ENSG00000160191	-0.246839	2.21696	-2.08858	0.0392563	0.626675	-2.06149	GPi MER Excitatory DET
ENSG00000276958	0.6062	-5.70259	2.09145	0.0393217	0.626675	2.0608	GPi MER Inhibitory DET
ENSG00000226114	0.71043	-5.48423	2.08805	0.0393305	0.626675	2.06071	GPi MER Inhibitory DET
ENSG00000275728	0.716135	-5.13991	2.0867	0.0393376	0.626675	2.06064	GPi MER Inhibitory DET
ENSG00000062725	-0.194549	6.543	-2.08717	0.0393977	0.626675	-2.06001	GPi MER Excitatory DET
ENSG00000264862	0.638966	-5.92509	2.08725	0.0394189	0.626675	2.05979	GPi MER Inhibitory DET
ENSG00000100629	-0.333343	3.63613	-2.08527	0.0394528	0.626675	-2.05943	GPi MER Excitatory DET
ENSG00000184863	-0.228858	6.14149	-2.08552	0.0394616	0.626675	-2.05934	GPi MER Excitatory DET
ENSG00000247240	-0.687627	0.0520332	-2.0879	0.039469	0.626675	-2.05926	GPi MER Excitatory DET
ENSG00000171503	-0.193641	4.77682	-2.08802	0.0394805	0.626675	-2.05914	GPi MER Excitatory DET
ENSG00000287046	0.884256	-4.83068	2.08721	0.03953	0.626675	2.05863	GPi MER Inhibitory DET
ENSG00000145863	0.830241	-1.41173	2.0841	0.0395559	0.626675	2.05836	GPi MER Inhibitory DET
ENSG00000102349	0.367816	3.00503	2.09317	0.0395651	0.626675	2.05826	GPi MER Inhibitory DET
ENSG00000175868	1.084	-3.63747	2.08399	0.0395754	0.626675	2.05815	GPi MER Inhibitory DET
ENSG00000139656	0.928201	-5.213	2.08385	0.0396073	0.626675	2.05782	GPi MER Inhibitory DET
ENSG00000276966	-0.1897	7.38662	-2.09251	0.039631	0.626675	-2.05757	GPi MER Excitatory DET
ENSG00000279853	0.280324	0.563031	2.08328	0.0396333	0.626675	2.05755	GPi MER Inhibitory DET
ENSG00000235688	1.05656	-4.31356	2.08339	0.0396413	0.626675	2.05747	GPi MER Inhibitory DET
ENSG00000289629	0.340887	-0.76737	2.08512	0.0396434	0.626675	2.05745	GPi MER Inhibitory DET
ENSG00000218902	0.505396	-5.9433	2.0866	0.0396672	0.626675	2.0572	GPi MER Inhibitory DET
ENSG00000271046	-0.894288	-2.44661	-2.08868	0.0396699	0.626675	-2.05717	GPi MER Excitatory DET
ENSG00000132394	0.261448	1.21535	2.09187	0.0397048	0.626675	2.05681	GPi MER Inhibitory DET
ENSG00000230615	-0.622335	0.211236	-2.08245	0.0397118	0.626675	-2.05673	GPi MER Excitatory DET
ENSG00000288799	0.59999	-2.56835	2.08484	0.0397231	0.626675	2.05662	GPi MER Inhibitory DET
ENSG00000258239	0.821743	-5.35146	2.08455	0.039742	0.626675	2.05642	GPi MER Inhibitory DET
ENSG00000109189	0.239296	5.7249	2.08389	0.0397445	0.626675	2.05639	GPi MER Inhibitory DET
ENSG00000249487	1.35477	-3.67802	2.08329	0.0397463	0.626675	2.05638	GPi MER Inhibitory DET
ENSG00000228918	0.976265	-5.30898	2.08309	0.0398154	0.626802	2.05566	GPi MER Inhibitory DET
ENSG00000134852	0.180233	6.0491	2.08109	0.039838	0.626802	2.05542	GPi MER Inhibitory DET
ENSG00000175137	-0.173316	4.09742	-2.08476	0.0398469	0.626802	-2.05533	GPi MER Excitatory DET
ENSG00000126010	0.951825	-1.09914	2.08077	0.0398677	0.626802	2.05512	GPi MER Inhibitory DET
ENSG00000213221	-0.346881	0.773525	-2.08342	0.0398713	0.626802	-2.05508	GPi MER Excitatory DET
ENSG00000286810	-0.988328	-4.87013	-2.08047	0.0398928	0.626802	-2.05486	GPi MER Excitatory DET
ENSG00000122026	-0.240449	8.04205	-2.08211	0.0399218	0.626802	-2.05456	GPi MER Excitatory DET
ENSG00000233684	1.08365	-5.07955	2.08029	0.0399316	0.626802	2.05446	GPi MER Inhibitory DET
ENSG00000205791	-0.21489	1.79719	-2.08933	0.0399586	0.626802	-2.05418	GPi MER Excitatory DET
ENSG00000278344	0.681768	-3.76521	2.08021	0.0399626	0.626802	2.05414	GPi MER Inhibitory DET
ENSG00000134014	0.157992	4.83853	2.08244	0.0400065	0.626865	2.05368	GPi MER Inhibitory DET
ENSG00000276868	0.459569	-5.99561	2.08228	0.0400641	0.626865	2.05309	GPi MER Inhibitory DET
ENSG00000121104	0.406121	-0.103095	2.07844	0.0400831	0.626865	2.05289	GPi MER Inhibitory DET
ENSG00000280277	0.822731	-3.33118	2.07856	0.0400936	0.626865	2.05278	GPi MER Inhibitory DET
ENSG00000214940	-1.43441	-2.77945	-2.11426	0.040094	0.626865	-2.05278	GPi MER Excitatory DET
ENSG00000226755	0.744162	-5.18033	2.08385	0.0401122	0.626865	2.05259	GPi MER Inhibitory DET
ENSG00000259106	0.687978	-5.66383	2.07956	0.0401124	0.626865	2.05259	GPi MER Inhibitory DET
ENSG00000174943	0.311471	2.515	2.08346	0.0401632	0.627333	2.05207	GPi MER Inhibitory DET
ENSG00000269125	0.566083	-5.85899	2.07926	0.0401861	0.627365	2.05183	GPi MER Inhibitory DET
ENSG00000257815	-0.374835	1.97598	-2.07891	0.0402567	0.627645	-2.0511	GPi MER Excitatory DET
ENSG00000153071	0.420825	2.77376	2.07751	0.0402659	0.627645	2.05101	GPi MER Inhibitory DET
ENSG00000174804	0.224317	3.43606	2.08413	0.0402665	0.627645	2.051	GPi MER Inhibitory DET
ENSG00000066455	-0.150706	4.71546	-2.07994	0.0403068	0.627948	-2.05059	GPi MER Excitatory DET
ENSG00000161996	-0.477882	2.3122	-2.07534	0.0403755	0.628418	-2.04989	GPi MER Excitatory DET
ENSG00000124422	0.349764	6.58501	2.08052	0.0403787	0.628418	2.04985	GPi MER Inhibitory DET
ENSG00000177410	-0.23512	4.78235	-2.07826	0.0404278	0.628571	-2.04935	GPi MER Excitatory DET
ENSG00000229372	0.844561	-5.49926	2.07726	0.0404304	0.628571	2.04932	GPi MER Inhibitory DET
ENSG00000250266	1.00342	-4.91403	2.07472	0.0405106	0.629493	2.0485	GPi MER Inhibitory DET
ENSG00000241162	0.654842	-5.78236	2.07564	0.0405483	0.629579	2.04812	GPi MER Inhibitory DET
ENSG00000184675	0.209581	3.02001	2.07739	0.0406445	0.629579	2.04714	GPi MER Inhibitory DET
ENSG00000164040	0.234471	4.55266	2.07926	0.0406482	0.629579	2.0471	GPi MER Inhibitory DET
ENSG00000240774	0.807901	-5.25433	2.07466	0.040686	0.629579	2.04672	GPi MER Inhibitory DET
ENSG00000155875	1.21311	-3.57526	2.07238	0.0406871	0.629579	2.0467	GPi MER Inhibitory DET
ENSG00000157637	-0.29706	3.81364	-2.07453	0.0406971	0.629579	-2.0466	GPi MER Excitatory DET
ENSG00000251314	0.992328	-4.20779	2.07512	0.040739	0.629579	2.04618	GPi MER Inhibitory DET
ENSG00000270231	-0.258537	3.37639	-2.07273	0.0407455	0.629579	-2.04611	GPi MER Excitatory DET
ENSG00000251586	0.697853	-5.50182	2.07316	0.0407519	0.629579	2.04605	GPi MER Inhibitory DET
ENSG00000277039	0.743662	-4.11129	2.07538	0.0407561	0.629579	2.046	GPi MER Inhibitory DET
ENSG00000287129	-0.343583	0.316824	-2.07399	0.0407666	0.629579	-2.0459	GPi MER Excitatory DET
ENSG00000201098	-0.659529	7.45194	-2.0776	0.0407671	0.629579	-2.04589	GPi MER Excitatory DET
ENSG00000101246	-0.168666	3.96079	-2.07503	0.040802	0.629794	-2.04554	GPi MER Excitatory DET
ENSG00000285596	-0.649149	0.511812	-2.07028	0.0408751	0.63051	-2.04479	GPi MER Excitatory DET
ENSG00000103460	0.6968	0.248098	2.07026	0.0408924	0.63051	2.04462	GPi MER Inhibitory DET
ENSG00000276791	-0.452127	1.87544	-2.07146	0.0409413	0.63051	-2.04412	GPi MER Excitatory DET
ENSG00000289928	0.797729	-4.96333	2.06952	0.0409416	0.63051	2.04412	GPi MER Inhibitory DET
ENSG00000256671	-1.46781	-4.173	-2.07581	0.0409675	0.63051	-2.04386	GPi MER Excitatory DET
ENSG00000137502	0.233921	5.67553	2.07148	0.040982	0.63051	2.04371	GPi MER Inhibitory DET
ENSG00000227770	0.910677	-4.18252	2.06945	0.0410379	0.63051	2.04315	GPi MER Inhibitory DET
ENSG00000289449	-1.79914	-4.15908	-2.06976	0.0410456	0.63051	-2.04307	GPi MER Excitatory DET
ENSG00000167797	0.363541	0.397817	2.06827	0.0410486	0.63051	2.04304	GPi MER Inhibitory DET
ENSG00000289957	0.762803	-3.43947	2.07054	0.0411141	0.63051	2.04238	GPi MER Inhibitory DET
ENSG00000204560	-0.209065	4.32758	-2.06946	0.0411197	0.63051	-2.04232	GPi MER Excitatory DET
ENSG00000172554	-0.680363	-0.537397	-2.06873	0.0411231	0.63051	-2.04229	GPi MER Excitatory DET
ENSG00000112715	0.302305	3.83467	2.07323	0.041127	0.63051	2.04225	GPi MER Inhibitory DET
ENSG00000151553	0.229963	4.71851	2.06734	0.0411416	0.63051	2.0421	GPi MER Inhibitory DET
ENSG00000110090	0.200938	4.59909	2.07103	0.0412133	0.630565	2.04138	GPi MER Inhibitory DET
ENSG00000116560	-0.154286	7.3727	-2.06954	0.0412482	0.630565	-2.04103	GPi MER Excitatory DET
ENSG00000227666	0.768268	-5.86406	2.06745	0.0412833	0.630565	2.04067	GPi MER Inhibitory DET
ENSG00000112214	0.573118	1.98028	2.06723	0.0412854	0.630565	2.04065	GPi MER Inhibitory DET
ENSG00000270562	1.98002	-2.73175	2.06564	0.0413134	0.630565	2.04037	GPi MER Inhibitory DET
ENSG00000146360	1.58477	-2.85722	2.06885	0.0413219	0.630565	2.04029	GPi MER Inhibitory DET
ENSG00000254941	0.699368	-5.31338	2.06623	0.041326	0.630565	2.04024	GPi MER Inhibitory DET
ENSG00000261722	0.67221	-5.67779	2.06683	0.0413347	0.630565	2.04016	GPi MER Inhibitory DET
ENSG00000176239	0.833301	-4.89474	2.0662	0.0413799	0.630565	2.0397	GPi MER Inhibitory DET
ENSG00000273725	0.639317	-5.75305	2.06799	0.0414704	0.630565	2.0388	GPi MER Inhibitory DET
ENSG00000083642	0.247157	6.51615	2.06519	0.0414706	0.630565	2.03879	GPi MER Inhibitory DET
ENSG00000243449	-0.73562	0.0954785	-2.06599	0.0414711	0.630565	-2.03879	GPi MER Excitatory DET
ENSG00000062485	0.342706	5.22735	2.07453	0.0414782	0.630565	2.03872	GPi MER Inhibitory DET
ENSG00000213204	1.06841	-1.88601	2.06357	0.041501	0.630565	2.03849	GPi MER Inhibitory DET
ENSG00000272915	0.747856	-3.43492	2.06378	0.0415088	0.630565	2.03841	GPi MER Inhibitory DET
ENSG00000225106	0.789523	-5.59178	2.06405	0.0415561	0.630565	2.03794	GPi MER Inhibitory DET
ENSG00000289626	0.831973	-5.72258	2.06685	0.0415734	0.630565	2.03777	GPi MER Inhibitory DET
ENSG00000277734	0.692678	-2.27502	2.0657	0.0415785	0.630565	2.03771	GPi MER Inhibitory DET
ENSG00000286306	0.742567	-5.64361	2.06539	0.0415931	0.630565	2.03757	GPi MER Inhibitory DET
ENSG00000148730	0.19092	5.67555	2.06335	0.0415956	0.630565	2.03754	GPi MER Inhibitory DET
ENSG00000197083	-0.744958	1.53078	-2.06223	0.0416324	0.630565	-2.03718	GPi MER Excitatory DET
ENSG00000154127	0.589489	2.6662	2.08502	0.0416325	0.630565	2.03718	GPi MER Inhibitory DET
ENSG00000259518	1.0608	-4.16871	2.06245	0.0416416	0.630565	2.03708	GPi MER Inhibitory DET
ENSG00000272170	0.707691	-5.52069	2.06553	0.0417043	0.630565	2.03646	GPi MER Inhibitory DET
ENSG00000289183	0.35204	-0.300307	2.06113	0.0417378	0.630565	2.03613	GPi MER Inhibitory DET
ENSG00000286692	0.839958	-4.83821	2.063	0.0417475	0.630565	2.03603	GPi MER Inhibitory DET
ENSG00000289286	0.852888	-3.89767	2.06314	0.041764	0.630565	2.03586	GPi MER Inhibitory DET
ENSG00000279587	0.771041	-3.45441	2.06233	0.0417952	0.630565	2.03555	GPi MER Inhibitory DET
ENSG00000037757	-0.270066	4.17882	-2.06049	0.041814	0.630565	-2.03537	GPi MER Excitatory DET
ENSG00000288588	0.880235	-4.92106	2.06086	0.0418238	0.630565	2.03527	GPi MER Inhibitory DET
ENSG00000124253	1.10657	-3.12627	2.06016	0.0418335	0.630565	2.03517	GPi MER Inhibitory DET
ENSG00000125817	-0.410682	5.40846	-2.06119	0.0418337	0.630565	-2.03517	GPi MER Excitatory DET
ENSG00000197859	-0.260784	2.71941	-2.06139	0.0418679	0.630565	-2.03483	GPi MER Excitatory DET
ENSG00000229626	0.62128	-5.74615	2.06107	0.0418829	0.630565	2.03468	GPi MER Inhibitory DET
ENSG00000228453	0.579756	-5.84159	2.06391	0.0419095	0.630565	2.03442	GPi MER Inhibitory DET
ENSG00000131470	-0.394941	1.13121	-2.06088	0.0419097	0.630565	-2.03442	GPi MER Excitatory DET
ENSG00000260001	1.18593	-1.71946	2.06428	0.0419372	0.630565	2.03414	GPi MER Inhibitory DET
ENSG00000288558	0.250895	3.9566	2.05951	0.0419478	0.630565	2.03404	GPi MER Inhibitory DET
ENSG00000260035	0.705217	1.64265	2.06428	0.0419623	0.630565	2.03389	GPi MER Inhibitory DET
ENSG00000136279	-0.183377	6.1825	-2.05919	0.0420195	0.63087	-2.03333	GPi MER Excitatory DET
ENSG00000169919	-0.260797	3.4404	-2.06049	0.04205	0.63087	-2.03302	GPi MER Excitatory DET
ENSG00000196979	0.899539	-4.20877	2.05842	0.0420506	0.63087	2.03302	GPi MER Inhibitory DET
ENSG00000175550	-0.145099	3.78435	-2.06277	0.0420664	0.63087	-2.03286	GPi MER Excitatory DET
ENSG00000135314	0.328203	1.55238	2.06571	0.042133	0.63088	2.0322	GPi MER Inhibitory DET
ENSG00000288139	0.677321	-5.62691	2.05981	0.0421953	0.63088	2.03159	GPi MER Inhibitory DET
ENSG00000102057	0.424148	0.122695	2.06099	0.0422167	0.63088	2.03138	GPi MER Inhibitory DET
ENSG00000273077	0.629512	-5.81106	2.05709	0.0422228	0.63088	2.03132	GPi MER Inhibitory DET
ENSG00000234141	1.15816	-3.99276	2.05937	0.0422522	0.63088	2.03103	GPi MER Inhibitory DET
ENSG00000206805	0.588632	-5.79834	2.058	0.0422898	0.63088	2.03066	GPi MER Inhibitory DET
ENSG00000171298	-0.312915	3.84093	-2.05558	0.0422902	0.63088	-2.03065	GPi MER Excitatory DET
ENSG00000237512	0.807352	-4.99715	2.05937	0.0423537	0.63088	2.03003	GPi MER Inhibitory DET
ENSG00000131379	-0.575437	-0.955417	-2.0732	0.0423696	0.63088	-2.02987	GPi MER Excitatory DET
ENSG00000170889	-0.26222	6.58567	-2.06277	0.0424308	0.63088	-2.02927	GPi MER Excitatory DET
ENSG00000272661	1.7767	-1.79326	2.05369	0.042484	0.63088	2.02875	GPi MER Inhibitory DET
ENSG00000169592	-0.275473	3.43403	-2.05595	0.0424913	0.63088	-2.02868	GPi MER Excitatory DET
ENSG00000244124	0.584451	-5.81409	2.05943	0.0425001	0.63088	2.02859	GPi MER Inhibitory DET
ENSG00000222477	0.464536	-5.9509	2.05728	0.0425108	0.63088	2.02849	GPi MER Inhibitory DET
ENSG00000239830	0.85301	-5.11252	2.05562	0.0425155	0.63088	2.02844	GPi MER Inhibitory DET
ENSG00000158796	0.265563	2.08193	2.062	0.0425411	0.63088	2.02819	GPi MER Inhibitory DET
ENSG00000064218	1.48231	-4.43895	2.0583	0.0425698	0.63088	2.02791	GPi MER Inhibitory DET
ENSG00000197321	0.670083	2.01097	2.05605	0.0425844	0.63088	2.02776	GPi MER Inhibitory DET
ENSG00000106809	0.960261	1.93684	2.05254	0.0426049	0.63088	2.02756	GPi MER Inhibitory DET
ENSG00000171790	-1.23472	-4.80828	-2.05456	0.042607	0.63088	-2.02754	GPi MER Excitatory DET
ENSG00000139211	0.738826	1.45001	2.05231	0.0426145	0.63088	2.02747	GPi MER Inhibitory DET
ENSG00000176387	1.03353	-3.6153	2.05312	0.0426476	0.63088	2.02714	GPi MER Inhibitory DET
ENSG00000275400	0.700118	-5.88084	2.05532	0.042652	0.63088	2.0271	GPi MER Inhibitory DET
ENSG00000064199	0.537985	1.7916	2.05934	0.042669	0.63088	2.02694	GPi MER Inhibitory DET
ENSG00000257564	0.680754	-5.49402	2.05389	0.0426832	0.63088	2.0268	GPi MER Inhibitory DET
ENSG00000287229	0.882161	-5.08206	2.05146	0.0426886	0.63088	2.02674	GPi MER Inhibitory DET
ENSG00000259075	1.57554	-2.62138	2.05839	0.0427037	0.63088	2.0266	GPi MER Inhibitory DET
ENSG00000253953	2.15822	-2.67986	2.0523	0.0427305	0.63088	2.02633	GPi MER Inhibitory DET
ENSG00000278867	0.911155	-5.86314	2.05212	0.0427681	0.63088	2.02597	GPi MER Inhibitory DET
ENSG00000259504	0.616053	-5.60689	2.05394	0.0427983	0.63088	2.02567	GPi MER Inhibitory DET
ENSG00000123342	1.00178	-4.8936	2.05409	0.0428306	0.63088	2.02536	GPi MER Inhibitory DET
ENSG00000112796	0.393476	4.68541	2.05024	0.0428341	0.63088	2.02532	GPi MER Inhibitory DET
ENSG00000256594	-0.460624	0.96917	-2.05559	0.0428669	0.63088	-2.025	GPi MER Excitatory DET
ENSG00000169313	-0.462815	5.7269	-2.05086	0.0428682	0.63088	-2.02499	GPi MER Excitatory DET
ENSG00000265630	-0.979816	-4.30014	-2.04999	0.0428791	0.63088	-2.02489	GPi MER Excitatory DET
ENSG00000182087	-0.26401	4.57557	-2.05173	0.0429069	0.63088	-2.02461	GPi MER Excitatory DET
ENSG00000177464	0.541101	-5.96008	2.05333	0.0429103	0.63088	2.02458	GPi MER Inhibitory DET
ENSG00000162913	1.34827	-2.97366	2.04916	0.0429165	0.63088	2.02452	GPi MER Inhibitory DET
ENSG00000263884	-0.333416	0.157483	-2.05262	0.04294	0.63088	-2.02429	GPi MER Excitatory DET
ENSG00000197882	0.525802	-1.64348	2.05372	0.0429557	0.63088	2.02414	GPi MER Inhibitory DET
ENSG00000271122	0.247926	2.24053	2.05087	0.0429789	0.63088	2.02391	GPi MER Inhibitory DET
ENSG00000007520	-0.182133	3.0388	-2.05907	0.0429849	0.63088	-2.02386	GPi MER Excitatory DET
ENSG00000145703	0.527007	1.19515	2.05016	0.0429874	0.63088	2.02383	GPi MER Inhibitory DET
ENSG00000254290	1.06598	-3.78783	2.04924	0.0429893	0.63088	2.02381	GPi MER Inhibitory DET
ENSG00000147257	0.522449	-0.430673	2.04828	0.0430432	0.631306	2.02329	GPi MER Inhibitory DET
ENSG00000175073	0.218381	6.24716	2.04813	0.0430714	0.631306	2.02302	GPi MER Inhibitory DET
ENSG00000235237	0.891534	-3.39491	2.04947	0.0431128	0.631306	2.02262	GPi MER Inhibitory DET
ENSG00000264026	1.29071	-4.35409	2.047	0.0431321	0.631306	2.02243	GPi MER Inhibitory DET
ENSG00000235852	1.06111	-4.10293	2.05293	0.0431643	0.631306	2.02212	GPi MER Inhibitory DET
ENSG00000212978	-0.313484	2.82986	-2.04799	0.0431772	0.631306	-2.02199	GPi MER Excitatory DET
ENSG00000253737	0.785611	-5.27295	2.04719	0.0431892	0.631306	2.02188	GPi MER Inhibitory DET
ENSG00000213182	0.739244	-5.20793	2.04745	0.0432123	0.631306	2.02165	GPi MER Inhibitory DET
ENSG00000213373	1.10585	-3.18029	2.04891	0.0432178	0.631306	2.0216	GPi MER Inhibitory DET
ENSG00000173349	-0.260419	2.11902	-2.04739	0.0432331	0.631306	-2.02145	GPi MER Excitatory DET
ENSG00000213937	0.850867	-2.91395	2.04695	0.0432855	0.631306	2.02094	GPi MER Inhibitory DET
ENSG00000143952	-0.211468	4.82594	-2.04688	0.0433172	0.631306	-2.02064	GPi MER Excitatory DET
ENSG00000241131	1.02725	-5.03556	2.05224	0.0433177	0.631306	2.02063	GPi MER Inhibitory DET
ENSG00000287657	0.902103	-2.75287	2.04471	0.0433814	0.631306	2.02002	GPi MER Inhibitory DET
ENSG00000148343	-0.244441	4.08055	-2.04859	0.0434735	0.631306	-2.01913	GPi MER Excitatory DET
ENSG00000250424	0.910065	-4.66232	2.04382	0.0434812	0.631306	2.01906	GPi MER Inhibitory DET
ENSG00000138326	-0.19721	7.7627	-2.05027	0.0435007	0.631306	-2.01887	GPi MER Excitatory DET
ENSG00000060069	-0.255987	2.69434	-2.04623	0.0435144	0.631306	-2.01874	GPi MER Excitatory DET
ENSG00000233012	0.996901	-5.77385	2.04349	0.043546	0.631306	2.01843	GPi MER Inhibitory DET
ENSG00000198399	-0.0896614	5.95608	-2.04866	0.0435575	0.631306	-2.01832	GPi MER Excitatory DET
ENSG00000278058	0.452868	-1.33793	2.04259	0.0435789	0.631306	2.01812	GPi MER Inhibitory DET
ENSG00000253355	0.719994	-5.50508	2.04921	0.0435879	0.631306	2.01803	GPi MER Inhibitory DET
ENSG00000161647	-0.284703	1.72392	-2.04246	0.0435881	0.631306	-2.01803	GPi MER Excitatory DET
ENSG00000253995	0.474656	-5.9547	2.04852	0.0435883	0.631306	2.01803	GPi MER Inhibitory DET
ENSG00000118804	0.439118	1.8756	2.04256	0.0435942	0.631306	2.01797	GPi MER Inhibitory DET
ENSG00000168488	0.313519	4.62128	2.04762	0.043637	0.631306	2.01756	GPi MER Inhibitory DET
ENSG00000197774	-0.746389	2.9634	-2.04858	0.0436486	0.631306	-2.01745	GPi MER Excitatory DET
ENSG00000189367	0.310508	5.43689	2.04421	0.0436768	0.631306	2.01718	GPi MER Inhibitory DET
ENSG00000139209	1.21621	-3.72388	2.04157	0.043722	0.631306	2.01675	GPi MER Inhibitory DET
ENSG00000255026	0.700995	-5.62584	2.04241	0.0437669	0.631306	2.01632	GPi MER Inhibitory DET
ENSG00000242396	0.747053	-5.78842	2.04368	0.0437728	0.631306	2.01626	GPi MER Inhibitory DET
ENSG00000284615	0.672043	-5.71848	2.04291	0.043776	0.631306	2.01623	GPi MER Inhibitory DET
ENSG00000228544	0.993864	-3.00185	2.04068	0.0437847	0.631306	2.01615	GPi MER Inhibitory DET
ENSG00000167046	0.82204	-4.27002	2.04049	0.0437876	0.631306	2.01612	GPi MER Inhibitory DET
ENSG00000181090	-0.293107	4.66225	-2.04267	0.0438114	0.631306	-2.01589	GPi MER Excitatory DET
ENSG00000264662	0.629335	-5.66528	2.04258	0.0438531	0.631306	2.01549	GPi MER Inhibitory DET
ENSG00000116809	-0.309632	3.69558	-2.04072	0.0438717	0.631306	-2.01531	GPi MER Excitatory DET
ENSG00000224514	1.15895	-4.33254	2.04	0.0438742	0.631306	2.01529	GPi MER Inhibitory DET
ENSG00000230562	0.863432	-4.78163	2.04379	0.0439027	0.631306	2.01502	GPi MER Inhibitory DET
ENSG00000286956	-1.32315	-2.98789	-2.03966	0.0439231	0.631306	-2.01482	GPi MER Excitatory DET
ENSG00000115355	-0.286424	8.78634	-2.04155	0.0439488	0.631306	-2.01458	GPi MER Excitatory DET
ENSG00000168487	-0.327826	2.30514	-2.04159	0.0439516	0.631306	-2.01455	GPi MER Excitatory DET
ENSG00000257179	0.61536	-5.73719	2.04069	0.0439888	0.631306	2.0142	GPi MER Inhibitory DET
ENSG00000278463	-0.514435	-2.05765	-2.03826	0.0440151	0.631306	-2.01395	GPi MER Excitatory DET
ENSG00000155760	0.398426	0.172577	2.03877	0.0440154	0.631306	2.01394	GPi MER Inhibitory DET
ENSG00000125484	0.248878	4.50001	2.03821	0.0440241	0.631306	2.01386	GPi MER Inhibitory DET
ENSG00000006607	-0.309585	4.995	-2.04052	0.0440697	0.631306	-2.01343	GPi MER Excitatory DET
ENSG00000167615	-0.465326	6.28353	-2.03776	0.0440739	0.631306	-2.01339	GPi MER Excitatory DET
ENSG00000275438	-0.580355	-1.40406	-2.03809	0.0441287	0.631306	-2.01287	GPi MER Excitatory DET
ENSG00000105135	-0.263498	4.02691	-2.04029	0.0441375	0.631306	-2.01278	GPi MER Excitatory DET
ENSG00000282863	0.938319	-4.74446	2.03734	0.044143	0.631306	2.01273	GPi MER Inhibitory DET
ENSG00000287935	1.74248	-3.2158	2.03758	0.0441431	0.631306	2.01273	GPi MER Inhibitory DET
ENSG00000188783	0.44001	1.78424	2.03868	0.0441435	0.631306	2.01273	GPi MER Inhibitory DET
ENSG00000146834	0.145205	3.41101	2.04152	0.0441666	0.631306	2.01251	GPi MER Inhibitory DET
ENSG00000120697	-0.212272	3.53423	-2.03947	0.0441719	0.631306	-2.01246	GPi MER Excitatory DET
ENSG00000169718	-0.241147	3.66161	-2.03641	0.0442444	0.631451	-2.01177	GPi MER Excitatory DET
ENSG00000231362	0.540832	-5.99078	2.03854	0.0442656	0.631451	2.01157	GPi MER Inhibitory DET
ENSG00000264538	-0.148651	4.14889	-2.03714	0.0442803	0.631451	-2.01143	GPi MER Excitatory DET
ENSG00000168830	0.828912	0.343463	2.03546	0.044318	0.631451	2.01107	GPi MER Inhibitory DET
ENSG00000140987	-0.279283	3.17263	-2.03757	0.0443246	0.631451	-2.01101	GPi MER Excitatory DET
ENSG00000239203	0.690793	-5.5943	2.03588	0.0444357	0.631451	2.00996	GPi MER Inhibitory DET
ENSG00000241622	0.651554	-5.66898	2.03511	0.0444838	0.631451	2.0095	GPi MER Inhibitory DET
ENSG00000204130	-0.184677	6.30575	-2.03734	0.0444876	0.631451	-2.00947	GPi MER Excitatory DET
ENSG00000278071	0.696435	-4.83423	2.03416	0.0445116	0.631451	2.00924	GPi MER Inhibitory DET
ENSG00000265148	0.520617	0.00688856	2.0688	0.0445261	0.631451	2.0091	GPi MER Inhibitory DET
ENSG00000036473	0.707836	-3.10288	2.03263	0.0445896	0.631451	2.00851	GPi MER Inhibitory DET
ENSG00000185507	-0.770802	-0.951211	-2.03778	0.0446182	0.631451	-2.00824	GPi MER Excitatory DET
ENSG00000249931	-1.30887	-1.04591	-2.03786	0.0446251	0.631451	-2.00817	GPi MER Excitatory DET
ENSG00000049247	0.862099	-5.36245	2.03628	0.0446283	0.631451	2.00814	GPi MER Inhibitory DET
ENSG00000165115	-0.229284	3.55424	-2.03329	0.044643	0.631451	-2.008	GPi MER Excitatory DET
ENSG00000093000	0.209122	5.12444	2.03803	0.0446552	0.631451	2.00789	GPi MER Inhibitory DET
ENSG00000120471	1.02803	-4.9467	2.0317	0.044686	0.631451	2.0076	GPi MER Inhibitory DET
ENSG00000223548	-0.857024	-2.25878	-2.032	0.044697	0.631451	-2.0075	GPi MER Excitatory DET
ENSG00000215483	0.800289	-2.29273	2.03139	0.0447182	0.631451	2.0073	GPi MER Inhibitory DET
ENSG00000283828	1.76943	-3.56128	2.03166	0.0447322	0.631451	2.00716	GPi MER Inhibitory DET
ENSG00000204348	-0.241699	2.03038	-2.03431	0.0447458	0.631451	-2.00704	GPi MER Excitatory DET
ENSG00000172663	-0.432128	1.72399	-2.0308	0.0447796	0.631451	-2.00672	GPi MER Excitatory DET
ENSG00000168002	-0.246966	4.47405	-2.03131	0.0448314	0.631451	-2.00623	GPi MER Excitatory DET
ENSG00000235554	-0.764683	-2.53471	-2.03034	0.0448499	0.631451	-2.00606	GPi MER Excitatory DET
ENSG00000175106	-0.472265	3.00264	-2.03633	0.0448617	0.631451	-2.00595	GPi MER Excitatory DET
ENSG00000265882	0.654882	-5.70854	2.0328	0.0448937	0.631451	2.00565	GPi MER Inhibitory DET
ENSG00000150401	0.190126	3.98707	2.03567	0.0449094	0.631451	2.0055	GPi MER Inhibitory DET
ENSG00000258893	0.756435	-5.06146	2.03095	0.0449192	0.631451	2.00541	GPi MER Inhibitory DET
ENSG00000107796	0.89717	2.69499	2.03037	0.0449302	0.631451	2.00531	GPi MER Inhibitory DET
ENSG00000149212	0.224512	7.06072	2.02906	0.0449765	0.631451	2.00487	GPi MER Inhibitory DET
ENSG00000223212	0.478875	-5.9338	2.03118	0.0450177	0.631451	2.00449	GPi MER Inhibitory DET
ENSG00000259205	1.47168	-4.72059	2.02933	0.0450369	0.631451	2.00431	GPi MER Inhibitory DET
ENSG00000126226	-0.137378	4.11156	-2.03124	0.0450712	0.631451	-2.00399	GPi MER Excitatory DET
ENSG00000141367	0.30457	8.4661	2.0591	0.0451121	0.631451	2.00361	GPi MER Inhibitory DET
ENSG00000275379	-0.710745	-2.96629	-2.02754	0.0451164	0.631451	-2.00357	GPi MER Excitatory DET
ENSG00000263535	1.32296	-5.24955	2.0401	0.0451251	0.631451	2.00349	GPi MER Inhibitory DET
ENSG00000261488	0.756329	-2.51585	2.02899	0.0451259	0.631451	2.00348	GPi MER Inhibitory DET
ENSG00000161249	0.480261	0.495593	2.02785	0.0451439	0.631451	2.00331	GPi MER Inhibitory DET
ENSG00000254245	1.31422	0.411226	2.0272	0.0451517	0.631451	2.00324	GPi MER Inhibitory DET
ENSG00000077150	0.576389	0.227155	2.02907	0.0451754	0.631451	2.00302	GPi MER Inhibitory DET
ENSG00000187773	-0.367781	4.04253	-2.028	0.0451826	0.631451	-2.00295	GPi MER Excitatory DET
ENSG00000142937	-0.203002	7.34491	-2.03102	0.0451846	0.631451	-2.00293	GPi MER Excitatory DET
ENSG00000251656	0.661178	-5.50537	2.02684	0.0452067	0.631451	2.00273	GPi MER Inhibitory DET
ENSG00000089335	-0.159009	5.32411	-2.03032	0.0452734	0.631451	-2.00211	GPi MER Excitatory DET
ENSG00000104731	-0.267295	3.03612	-2.02596	0.0452898	0.631451	-2.00195	GPi MER Excitatory DET
ENSG00000110274	-0.253435	4.75041	-2.02998	0.0453142	0.631451	-2.00173	GPi MER Excitatory DET
ENSG00000075151	0.188379	7.09768	2.02808	0.0453412	0.631451	2.00148	GPi MER Inhibitory DET
ENSG00000173894	1.55589	-1.54532	2.02489	0.0454052	0.631451	2.00088	GPi MER Inhibitory DET
ENSG00000272885	0.522975	-2.15832	2.02832	0.0454208	0.631451	2.00074	GPi MER Inhibitory DET
ENSG00000278383	0.798337	-5.78785	2.02488	0.0454563	0.631451	2.00041	GPi MER Inhibitory DET
ENSG00000051108	0.206637	4.58798	2.02842	0.0454628	0.631451	2.00035	GPi MER Inhibitory DET
ENSG00000237836	0.975084	-4.59015	2.02555	0.0454928	0.631451	2.00007	GPi MER Inhibitory DET
ENSG00000094631	-0.263574	5.82925	-2.02406	0.0455181	0.631451	-1.99984	GPi MER Excitatory DET
ENSG00000166887	0.147632	5.64014	2.0239	0.0455273	0.631451	1.99975	GPi MER Inhibitory DET
ENSG00000160207	-0.309855	0.429513	-2.02732	0.0455413	0.631451	-1.99962	GPi MER Excitatory DET
ENSG00000186446	-0.322123	2.7214	-2.02499	0.0455435	0.631451	-1.9996	GPi MER Excitatory DET
ENSG00000222465	0.654011	-5.53431	2.02633	0.045549	0.631451	1.99955	GPi MER Inhibitory DET
ENSG00000211970	0.577303	-5.89969	2.02557	0.0455644	0.631451	1.99941	GPi MER Inhibitory DET
ENSG00000112038	0.60499	4.32146	2.03229	0.045571	0.631451	1.99935	GPi MER Inhibitory DET
ENSG00000249781	0.92088	-3.60421	2.02428	0.0455878	0.631451	1.99919	GPi MER Inhibitory DET
ENSG00000256826	0.614775	-5.73734	2.02323	0.0456095	0.631451	1.99899	GPi MER Inhibitory DET
ENSG00000176248	-0.316732	3.73674	-2.02273	0.0456269	0.631451	-1.99883	GPi MER Excitatory DET
ENSG00000287901	1.25252	-4.21543	2.02388	0.0456527	0.631451	1.99859	GPi MER Inhibitory DET
ENSG00000271156	0.651277	-2.92619	2.02205	0.0456909	0.631451	1.99824	GPi MER Inhibitory DET
ENSG00000164761	0.74387	-0.960434	2.02473	0.0457075	0.631451	1.99808	GPi MER Inhibitory DET
ENSG00000088305	-0.496678	0.0298664	-2.02188	0.0457081	0.631451	-1.99808	GPi MER Excitatory DET
ENSG00000138744	0.251173	1.99036	2.02477	0.0457419	0.631451	1.99777	GPi MER Inhibitory DET
ENSG00000075785	0.315896	5.19923	2.02187	0.0457615	0.631451	1.99759	GPi MER Inhibitory DET
ENSG00000101557	0.188021	5.69026	2.02211	0.0457706	0.631451	1.9975	GPi MER Inhibitory DET
ENSG00000223705	-0.212578	4.4688	-2.02444	0.0457811	0.631451	-1.99741	GPi MER Excitatory DET
ENSG00000142541	-0.210698	8.06852	-2.03145	0.0457863	0.631451	-1.99736	GPi MER Excitatory DET
ENSG00000267148	0.565329	-5.75092	2.02592	0.0458125	0.631451	1.99712	GPi MER Inhibitory DET
ENSG00000269110	1.5089	-0.90134	2.02119	0.0458169	0.631451	1.99708	GPi MER Inhibitory DET
ENSG00000258919	0.80464	-5.48291	2.02144	0.0458343	0.631451	1.99692	GPi MER Inhibitory DET
ENSG00000112041	0.866305	-5.28723	2.02184	0.0458402	0.631451	1.99686	GPi MER Inhibitory DET
ENSG00000226261	0.670069	-3.32881	2.02068	0.0458433	0.631451	1.99683	GPi MER Inhibitory DET
ENSG00000120820	0.363175	1.32044	2.02543	0.0458478	0.631451	1.99679	GPi MER Inhibitory DET
ENSG00000242953	0.504506	-5.94051	2.02564	0.0458647	0.631451	1.99664	GPi MER Inhibitory DET
ENSG00000236780	0.955912	-4.0295	2.02038	0.0458659	0.631451	1.99662	GPi MER Inhibitory DET
ENSG00000110852	0.448818	0.792787	2.02043	0.0458754	0.631451	1.99654	GPi MER Inhibitory DET
ENSG00000260810	0.664167	-2.60205	2.02373	0.0458814	0.631451	1.99648	GPi MER Inhibitory DET
ENSG00000243389	0.838153	-5.41351	2.0209	0.0459715	0.632402	1.99565	GPi MER Inhibitory DET
ENSG00000264207	-0.250263	1.49867	-2.02046	0.0460445	0.632694	-1.99499	GPi MER Excitatory DET
ENSG00000229184	0.902343	-4.23997	2.02352	0.0460831	0.632694	1.99463	GPi MER Inhibitory DET
ENSG00000101883	0.930712	-3.23904	2.03769	0.0460982	0.632694	1.99449	GPi MER Inhibitory DET
ENSG00000158270	0.36252	3.91574	2.01867	0.0460999	0.632694	1.99448	GPi MER Inhibitory DET
ENSG00000113742	0.137313	6.86739	2.0195	0.046103	0.632694	1.99445	GPi MER Inhibitory DET
ENSG00000111011	-0.107984	6.04045	-2.0188	0.0461617	0.632694	-1.99391	GPi MER Excitatory DET
ENSG00000211893	0.884303	-5.06529	2.02399	0.0461684	0.632694	1.99385	GPi MER Inhibitory DET
ENSG00000225210	0.932163	0.89705	2.02208	0.0461768	0.632694	1.99377	GPi MER Inhibitory DET
ENSG00000125384	1.03357	-5.25764	2.01863	0.0462021	0.632694	1.99354	GPi MER Inhibitory DET
ENSG00000289238	-0.421876	-0.910028	-2.01773	0.0462535	0.632694	-1.99307	GPi MER Excitatory DET
ENSG00000172935	1.49578	-3.34213	2.01888	0.0463379	0.632694	1.9923	GPi MER Inhibitory DET
ENSG00000271860	-0.20573	3.46265	-2.0158	0.0463547	0.632694	-1.99215	GPi MER Excitatory DET
ENSG00000167674	-0.1655	4.12138	-2.01773	0.0463604	0.632694	-1.9921	GPi MER Excitatory DET
ENSG00000287672	1.23463	-2.22874	2.01642	0.0463766	0.632694	1.99195	GPi MER Inhibitory DET
ENSG00000214102	0.838299	-2.84053	2.01641	0.0464968	0.632694	1.99086	GPi MER Inhibitory DET
ENSG00000258227	1.40257	-1.43917	2.01484	0.0464976	0.632694	1.99085	GPi MER Inhibitory DET
ENSG00000256280	0.764684	-4.67402	2.01787	0.0465133	0.632694	1.9907	GPi MER Inhibitory DET
ENSG00000172348	0.470106	6.51587	2.01431	0.0465179	0.632694	1.99066	GPi MER Inhibitory DET
ENSG00000137575	0.16315	6.01111	2.01784	0.0465484	0.632694	1.99039	GPi MER Inhibitory DET
ENSG00000185585	0.88621	0.244797	2.01413	0.0465964	0.632694	1.98995	GPi MER Inhibitory DET
ENSG00000141580	-0.163221	5.43748	-2.01695	0.0466094	0.632694	-1.98983	GPi MER Excitatory DET
ENSG00000142676	-0.234979	7.26576	-2.01936	0.0466102	0.632694	-1.98983	GPi MER Excitatory DET
ENSG00000257894	1.21845	-5.01062	2.01293	0.0466574	0.632694	1.9894	GPi MER Inhibitory DET
ENSG00000143512	1.02862	-3.16269	2.01299	0.0466618	0.632694	1.98936	GPi MER Inhibitory DET
ENSG00000286650	-0.505047	-1.26453	-2.01404	0.046681	0.632694	-1.98918	GPi MER Excitatory DET
ENSG00000169129	0.202343	3.85826	2.01627	0.0467165	0.632694	1.98886	GPi MER Inhibitory DET
ENSG00000272281	0.98273	-3.93445	2.01372	0.0467211	0.632694	1.98882	GPi MER Inhibitory DET
ENSG00000228725	0.776114	-4.5851	2.01308	0.0468165	0.632694	1.98796	GPi MER Inhibitory DET
ENSG00000145757	1.05125	-3.41559	2.01229	0.0468181	0.632694	1.98794	GPi MER Inhibitory DET
ENSG00000179862	0.521065	-1.63357	2.01127	0.0468413	0.632694	1.98773	GPi MER Inhibitory DET
ENSG00000183762	0.245494	3.31304	2.01212	0.0468743	0.632694	1.98743	GPi MER Inhibitory DET
ENSG00000224775	1.47439	-5.0766	2.01376	0.0469117	0.632694	1.9871	GPi MER Inhibitory DET
ENSG00000132589	0.632157	4.18324	2.01084	0.0469366	0.632694	1.98687	GPi MER Inhibitory DET
ENSG00000249099	0.62176	-5.79146	2.01178	0.0469465	0.632694	1.98678	GPi MER Inhibitory DET
ENSG00000171094	0.265932	1.98863	2.01056	0.0469566	0.632694	1.98669	GPi MER Inhibitory DET
ENSG00000182718	0.56559	3.14789	2.01066	0.0469673	0.632694	1.9866	GPi MER Inhibitory DET
ENSG00000020181	0.271213	2.73078	2.01013	0.0469794	0.632694	1.98649	GPi MER Inhibitory DET
ENSG00000103653	0.311217	2.39468	2.01	0.0469979	0.632694	1.98632	GPi MER Inhibitory DET
ENSG00000105372	-0.259047	6.59989	-2.01019	0.0470052	0.632694	-1.98625	GPi MER Excitatory DET
ENSG00000286403	-0.469159	2.42439	-2.01095	0.0470274	0.632694	-1.98605	GPi MER Excitatory DET
ENSG00000204356	-0.17968	4.11462	-2.01122	0.0470322	0.632694	-1.98601	GPi MER Excitatory DET
ENSG00000211895	0.549345	-5.72435	2.01141	0.0470644	0.632694	1.98572	GPi MER Inhibitory DET
ENSG00000259551	0.872266	-4.93909	2.00935	0.0470684	0.632694	1.98568	GPi MER Inhibitory DET
ENSG00000259952	0.858765	-5.0984	2.00915	0.0470697	0.632694	1.98567	GPi MER Inhibitory DET
ENSG00000167555	-0.190424	4.88918	-2.01143	0.0470816	0.632694	-1.98557	GPi MER Excitatory DET
ENSG00000044574	0.260985	6.1652	2.00897	0.0470887	0.632694	1.9855	GPi MER Inhibitory DET
ENSG00000269934	1.35877	-4.81564	2.01099	0.0471081	0.632694	1.98533	GPi MER Inhibitory DET
ENSG00000137691	0.481324	-0.815815	2.00847	0.0471366	0.632694	1.98507	GPi MER Inhibitory DET
ENSG00000248690	-0.883193	-3.2087	-2.00929	0.047139	0.632694	-1.98505	GPi MER Excitatory DET
ENSG00000204387	-0.319356	5.0855	-2.00965	0.0471415	0.632694	-1.98503	GPi MER Excitatory DET
ENSG00000197530	-0.415383	3.94594	-2.00822	0.0472012	0.632694	-1.98449	GPi MER Excitatory DET
ENSG00000235390	-0.856363	-3.21034	-2.0181	0.0472357	0.632694	-1.98418	GPi MER Excitatory DET
ENSG00000167851	-0.500284	0.698163	-2.00788	0.0472416	0.632694	-1.98413	GPi MER Excitatory DET
ENSG00000108839	0.89732	-4.97491	2.00883	0.0472864	0.632694	1.98373	GPi MER Inhibitory DET
ENSG00000242588	-0.309296	6.9131	-2.00915	0.047292	0.632694	-1.98368	GPi MER Excitatory DET
ENSG00000083844	-0.160221	5.62255	-2.00988	0.0473061	0.632694	-1.98355	GPi MER Excitatory DET
ENSG00000182057	-1.21686	-3.86563	-2.0091	0.0473072	0.632694	-1.98354	GPi MER Excitatory DET
ENSG00000272715	0.64824	-5.56113	2.01106	0.0473217	0.632694	1.98341	GPi MER Inhibitory DET
ENSG00000106823	0.674653	2.12973	2.00795	0.0473264	0.632694	1.98337	GPi MER Inhibitory DET
ENSG00000202198	-0.489423	5.27272	-2.01229	0.0473341	0.632694	-1.9833	GPi MER Excitatory DET
ENSG00000184500	0.234415	3.02144	2.01094	0.0473489	0.632694	1.98317	GPi MER Inhibitory DET
ENSG00000069535	0.206334	5.2246	2.00733	0.0473491	0.632694	1.98316	GPi MER Inhibitory DET
ENSG00000211799	0.545362	-5.81	2.0087	0.0473614	0.632694	1.98305	GPi MER Inhibitory DET
ENSG00000250622	0.55506	-5.73041	2.00751	0.0473737	0.632694	1.98294	GPi MER Inhibitory DET
ENSG00000187866	0.126462	3.46287	2.01031	0.0474237	0.632694	1.9825	GPi MER Inhibitory DET
ENSG00000286523	0.724099	0.0625525	2.0071	0.0474269	0.632694	1.98247	GPi MER Inhibitory DET
ENSG00000071894	-0.382042	4.39509	-2.00573	0.0474406	0.632694	-1.98235	GPi MER Excitatory DET
ENSG00000243711	0.646526	-5.55888	2.00653	0.0474783	0.632694	1.98201	GPi MER Inhibitory DET
ENSG00000258741	2.05845	-2.87422	2.00527	0.0474832	0.632694	1.98196	GPi MER Inhibitory DET
ENSG00000148346	0.728435	-5.58086	2.00906	0.0474833	0.632694	1.98196	GPi MER Inhibitory DET
ENSG00000259435	0.769433	-5.19779	2.00958	0.0474851	0.632694	1.98195	GPi MER Inhibitory DET
ENSG00000106333	0.629432	-0.834888	2.00786	0.0475144	0.632804	1.98169	GPi MER Inhibitory DET
ENSG00000206140	-0.569825	2.07568	-2.00635	0.0475883	0.633313	-1.98103	GPi MER Excitatory DET
ENSG00000226632	0.661119	-5.94666	2.00621	0.0475994	0.633313	1.98093	GPi MER Inhibitory DET
ENSG00000126091	0.25803	3.3457	2.00414	0.0476404	0.633313	1.98056	GPi MER Inhibitory DET
ENSG00000278546	0.731655	-4.57619	2.00449	0.0476618	0.633313	1.98037	GPi MER Inhibitory DET
ENSG00000247151	1.08017	-4.2254	2.00707	0.0476675	0.633313	1.98032	GPi MER Inhibitory DET
ENSG00000224067	0.868597	-5.57763	2.00559	0.047692	0.633313	1.9801	GPi MER Inhibitory DET
ENSG00000158623	0.110998	4.07254	2.02571	0.0476999	0.633313	1.98003	GPi MER Inhibitory DET
ENSG00000270000	0.777298	-3.50943	2.0029	0.0477753	0.633653	1.97936	GPi MER Inhibitory DET
ENSG00000236051	1.02048	-5.18871	2.00518	0.0478355	0.633653	1.97883	GPi MER Inhibitory DET
ENSG00000164237	0.31008	2.87105	2.00446	0.0478662	0.633653	1.97855	GPi MER Inhibitory DET
ENSG00000241343	-0.209828	6.64352	-2.01008	0.0478886	0.633653	-1.97836	GPi MER Excitatory DET
ENSG00000179362	0.842212	-5.50146	2.00571	0.0479367	0.633653	1.97793	GPi MER Inhibitory DET
ENSG00000104852	-0.268936	6.53263	-2.00145	0.0479388	0.633653	-1.97791	GPi MER Excitatory DET
ENSG00000154928	0.355048	2.68054	2.00454	0.0479535	0.633653	1.97778	GPi MER Inhibitory DET
ENSG00000100528	0.192954	4.95069	2.00129	0.0479547	0.633653	1.97777	GPi MER Inhibitory DET
ENSG00000272872	1.98907	-4.07414	2.00124	0.0479633	0.633653	1.97769	GPi MER Inhibitory DET
ENSG00000148399	-0.269472	3.64944	-2.00593	0.0479637	0.633653	-1.97769	GPi MER Excitatory DET
ENSG00000239580	0.707277	-5.45909	2.00104	0.0479675	0.633653	1.97766	GPi MER Inhibitory DET
ENSG00000264278	0.827388	-4.43358	2.0042	0.0479782	0.633653	1.97756	GPi MER Inhibitory DET
ENSG00000196387	-0.217873	2.86368	-2.00341	0.0480504	0.634329	-1.97692	GPi MER Excitatory DET
ENSG00000026036	-0.398999	2.25847	-2.00354	0.0480807	0.634451	-1.97665	GPi MER Excitatory DET
ENSG00000186625	-0.259948	2.58439	-1.99984	0.0481584	0.634924	-1.97597	GPi MER Excitatory DET
ENSG00000189403	-0.209087	7.80769	-2.0001	0.0481684	0.634924	-1.97588	GPi MER Excitatory DET
ENSG00000159899	0.275339	2.91918	2.00136	0.0482146	0.634924	1.97547	GPi MER Inhibitory DET
ENSG00000025770	-0.164543	4.58692	-1.99896	0.0482287	0.634924	-1.97535	GPi MER Excitatory DET
ENSG00000160282	-0.734012	0.238216	-2.00061	0.0482562	0.634924	-1.97511	GPi MER Excitatory DET
ENSG00000087884	-0.330458	2.72654	-1.9996	0.0482692	0.634924	-1.97499	GPi MER Excitatory DET
ENSG00000233927	-0.414029	5.4799	-2.0541	0.0482881	0.634924	-1.97482	GPi MER Excitatory DET
ENSG00000230387	1.08884	-4.61558	1.99814	0.0482923	0.634924	1.97479	GPi MER Inhibitory DET
ENSG00000122257	0.13201	5.05619	1.9978	0.0483064	0.634924	1.97466	GPi MER Inhibitory DET
ENSG00000111196	-0.219692	3.28911	-1.9998	0.0483698	0.635312	-1.97411	GPi MER Excitatory DET
ENSG00000242272	0.760915	-4.87569	1.99989	0.0483823	0.635312	1.97399	GPi MER Inhibitory DET
ENSG00000110318	0.291258	4.78173	2.00004	0.0484363	0.635312	1.97352	GPi MER Inhibitory DET
ENSG00000242479	-0.54829	-2.71353	-1.99657	0.0484363	0.635312	-1.97352	GPi MER Excitatory DET
ENSG00000257524	-0.379596	2.58498	-1.99738	0.0484415	0.635312	-1.97347	GPi MER Excitatory DET
ENSG00000287709	1.23731	-3.00153	2.00015	0.0484652	0.635345	1.97327	GPi MER Inhibitory DET
ENSG00000166323	-0.512198	-0.240789	-1.99646	0.0485049	0.63559	-1.97292	GPi MER Excitatory DET
ENSG00000074660	-0.333817	1.67939	-1.99774	0.0485852	0.636365	-1.97221	GPi MER Excitatory DET
ENSG00000288979	0.689921	-2.75755	1.99492	0.0486465	0.63689	1.97168	GPi MER Inhibitory DET
ENSG00000161055	0.82272	-5.09438	1.99433	0.0486995	0.637039	1.97121	GPi MER Inhibitory DET
ENSG00000102878	-0.334	4.10778	-1.99429	0.0487289	0.637039	-1.97096	GPi MER Excitatory DET
ENSG00000197982	-0.278336	4.36946	-1.99745	0.048743	0.637039	-1.97083	GPi MER Excitatory DET
ENSG00000164616	1.16935	-3.57265	1.9944	0.0487653	0.637039	1.97064	GPi MER Inhibitory DET
ENSG00000183723	0.173814	6.73034	1.99388	0.0487871	0.637039	1.97045	GPi MER Inhibitory DET
ENSG00000158714	1.10951	-4.31647	1.99477	0.0488138	0.637039	1.97021	GPi MER Inhibitory DET
ENSG00000134398	0.948126	-5.01793	1.99467	0.0488346	0.637039	1.97003	GPi MER Inhibitory DET
ENSG00000255507	1.00004	-4.5952	1.99379	0.048843	0.637039	1.96996	GPi MER Inhibitory DET
ENSG00000166147	-0.227084	5.91012	-1.99354	0.0488692	0.637039	-1.96973	GPi MER Excitatory DET
ENSG00000105671	-0.183935	3.31519	-1.99284	0.0488695	0.637039	-1.96973	GPi MER Excitatory DET
ENSG00000231738	-0.444701	0.381044	-1.9943	0.0489028	0.637069	-1.96944	GPi MER Excitatory DET
ENSG00000230113	0.714134	-5.48145	1.99288	0.0489141	0.637069	1.96934	GPi MER Inhibitory DET
ENSG00000185344	-0.140397	4.62393	-1.99437	0.0491001	0.639137	-1.96772	GPi MER Excitatory DET
ENSG00000283417	1.36173	-4.67008	1.98991	0.0491755	0.639137	1.96707	GPi MER Inhibitory DET
ENSG00000137877	-0.54534	2.01016	-1.99078	0.0491884	0.639137	-1.96696	GPi MER Excitatory DET
ENSG00000253366	1.12877	-5.15426	1.98925	0.0492529	0.639137	1.9664	GPi MER Inhibitory DET
ENSG00000185950	0.475835	4.53692	1.99095	0.0492545	0.639137	1.96638	GPi MER Inhibitory DET
ENSG00000162733	0.309498	4.95238	1.99778	0.0492899	0.639137	1.96608	GPi MER Inhibitory DET
ENSG00000277214	0.683344	-3.11416	1.98951	0.049298	0.639137	1.96601	GPi MER Inhibitory DET
ENSG00000248476	0.914228	-4.28822	1.98902	0.0492999	0.639137	1.96599	GPi MER Inhibitory DET
ENSG00000146648	0.245133	4.89511	1.98846	0.0493635	0.639137	1.96544	GPi MER Inhibitory DET
ENSG00000262772	1.0952	-4.12135	1.98942	0.049375	0.639137	1.96534	GPi MER Inhibitory DET
ENSG00000105989	1.07864	-1.15444	1.98877	0.0493907	0.639137	1.9652	GPi MER Inhibitory DET
ENSG00000081019	0.153647	4.67265	1.98901	0.049396	0.639137	1.96516	GPi MER Inhibitory DET
ENSG00000198586	0.254307	5.77465	1.99007	0.0494092	0.639137	1.96504	GPi MER Inhibitory DET
ENSG00000108406	-0.159613	5.04381	-1.99023	0.0494167	0.639137	-1.96498	GPi MER Excitatory DET
ENSG00000138658	-0.242581	4.75516	-1.9886	0.0494289	0.639137	-1.96487	GPi MER Excitatory DET
ENSG00000230175	0.583723	-5.69591	1.98907	0.049439	0.639137	1.96479	GPi MER Inhibitory DET
ENSG00000103490	-0.484479	0.255692	-1.98783	0.0494551	0.639137	-1.96465	GPi MER Excitatory DET
ENSG00000224886	1.69103	-4.62793	1.98887	0.0494551	0.639137	1.96465	GPi MER Inhibitory DET
ENSG00000185485	-0.350063	3.61683	-1.99145	0.0494811	0.639198	-1.96442	GPi MER Excitatory DET
ENSG00000120885	0.294507	8.76003	1.99005	0.0495115	0.639317	1.96416	GPi MER Inhibitory DET
ENSG00000265254	0.916325	-3.10387	1.98696	0.049575	0.63953	1.96361	GPi MER Inhibitory DET
ENSG00000187068	0.238065	4.21772	1.99423	0.0496207	0.63953	1.96322	GPi MER Inhibitory DET
ENSG00000169330	0.270588	1.89684	1.98598	0.0496328	0.63953	1.96312	GPi MER Inhibitory DET
ENSG00000225007	0.602051	-5.77531	1.98757	0.0496378	0.63953	1.96307	GPi MER Inhibitory DET
ENSG00000108651	-0.146314	4.6707	-1.98671	0.0496379	0.63953	-1.96307	GPi MER Excitatory DET
ENSG00000237707	0.769243	-5.1558	1.9865	0.0496555	0.63953	1.96292	GPi MER Inhibitory DET
ENSG00000226874	0.700236	-5.36583	1.98713	0.049719	0.639693	1.96237	GPi MER Inhibitory DET
ENSG00000260682	1.64223	-3.49565	1.98551	0.0497488	0.639693	1.96212	GPi MER Inhibitory DET
ENSG00000244349	0.685001	-5.48119	1.98613	0.0497881	0.639693	1.96178	GPi MER Inhibitory DET
ENSG00000087263	0.195208	4.05616	1.99335	0.0498061	0.639693	1.96163	GPi MER Inhibitory DET
ENSG00000126838	0.95696	-2.23512	1.98454	0.0498181	0.639693	1.96152	GPi MER Inhibitory DET
ENSG00000108840	-0.167759	5.20958	-1.99074	0.0498558	0.639693	-1.9612	GPi MER Excitatory DET
ENSG00000217648	0.265309	-0.0822456	1.98387	0.0498703	0.639693	1.96107	GPi MER Inhibitory DET
ENSG00000160271	-0.323509	5.84328	-1.98381	0.0498855	0.639693	-1.96094	GPi MER Excitatory DET
ENSG00000244706	0.72424	-5.48036	1.98522	0.0499084	0.639693	1.96075	GPi MER Inhibitory DET
ENSG00000272744	0.395511	-1.06128	1.98334	0.0499158	0.639693	1.96068	GPi MER Inhibitory DET
ENSG00000269399	-0.241575	0.0575519	-1.98348	0.0499326	0.639693	-1.96054	GPi MER Excitatory DET
ENSG00000146197	0.732075	-1.33088	1.98597	0.0499799	0.639693	1.96014	GPi MER Inhibitory DET
ENSG00000119715	1.09176	-2.7613	1.98266	0.0499979	0.639693	1.95998	GPi MER Inhibitory DET
ENSG00000214298	0.570928	-5.74992	1.98678	0.0500164	0.639693	1.95982	Not DE
ENSG00000198283	0.745697	-4.11055	1.98351	0.0500386	0.639693	1.95963	Not DE
ENSG00000069849	0.259602	4.57962	1.98415	0.0500445	0.639693	1.95958	Not DE
ENSG00000104388	0.210217	6.46269	1.9899	0.0500536	0.639693	1.95951	Not DE
ENSG00000272360	0.709793	-2.79037	1.98359	0.0500774	0.639693	1.9593	Not DE
ENSG00000114956	0.196854	1.87029	1.983	0.0500808	0.639693	1.95927	Not DE
ENSG00000241697	-0.334243	3.89686	-1.98263	0.0501146	0.639693	-1.95898	Not DE
ENSG00000109625	1.37043	-2.46314	1.98193	0.0501353	0.639693	1.95881	Not DE
ENSG00000275882	0.807088	-5.89498	1.98583	0.0501428	0.639693	1.95874	Not DE
ENSG00000206199	0.911429	-5.02918	1.9812	0.0501591	0.639693	1.9586	Not DE
ENSG00000268654	1.07811	-1.48786	1.98184	0.0501782	0.639693	1.95844	Not DE
ENSG00000148840	0.342583	2.73478	1.98273	0.0502117	0.639849	1.95816	Not DE
ENSG00000219023	0.746155	-5.26652	1.98489	0.050264	0.640244	1.95771	Not DE
ENSG00000270071	1.07314	-4.85685	1.98308	0.0503047	0.640289	1.95736	Not DE
ENSG00000218416	1.17842	-3.4225	1.98026	0.0503118	0.640289	1.9573	Not DE
ENSG00000273253	1.05687	-2.41024	1.98037	0.050361	0.640289	1.95688	Not DE
ENSG00000116954	0.159993	3.88267	1.97954	0.0503766	0.640289	1.95675	Not DE
ENSG00000235185	0.586464	-5.70815	1.98595	0.0503876	0.640289	1.95666	Not DE
ENSG00000168229	0.888623	-5.59379	1.98038	0.0504053	0.640289	1.95651	Not DE
ENSG00000214176	-0.344424	4.287	-1.97916	0.0504486	0.640289	-1.95614	Not DE
ENSG00000206066	0.60642	-5.80224	1.98616	0.0504587	0.640289	1.95605	Not DE
ENSG00000287696	0.798285	-5.51502	1.97878	0.050459	0.640289	1.95605	Not DE
ENSG00000289264	1.76338	-1.94626	1.97868	0.0505307	0.64083	1.95544	Not DE
ENSG00000273033	0.210028	2.93479	1.9792	0.0505442	0.64083	1.95533	Not DE
ENSG00000166704	-0.248958	4.1425	-1.97843	0.0506107	0.640919	-1.95477	Not DE
ENSG00000104341	0.149977	5.08704	1.98058	0.0506283	0.640919	1.95462	Not DE
ENSG00000271086	0.952026	-4.98568	1.97956	0.050654	0.640919	1.9544	Not DE
ENSG00000110395	0.288485	4.72107	1.97697	0.0506549	0.640919	1.95439	Not DE
ENSG00000230823	0.805522	-5.81046	1.9781	0.0506782	0.640919	1.95419	Not DE
ENSG00000205352	0.369848	2.39001	1.9821	0.050679	0.640919	1.95419	Not DE
ENSG00000102786	-0.155072	5.04117	-1.9796	0.050732	0.64132	-1.95374	Not DE
ENSG00000278023	0.821357	-3.28016	1.97642	0.0507879	0.641757	1.95327	Not DE
ENSG00000237797	-0.44139	-0.857933	-1.97716	0.0508218	0.641916	-1.95298	Not DE
ENSG00000224927	0.566003	-5.64419	1.9779	0.050875	0.642207	1.95253	Not DE
ENSG00000267607	0.684297	-2.57012	1.97525	0.0509084	0.642207	1.95225	Not DE
ENSG00000263241	0.757655	-4.01761	1.97779	0.0509123	0.642207	1.95222	Not DE
ENSG00000266498	0.641597	-5.9363	1.97613	0.0509302	0.642207	1.95207	Not DE
ENSG00000105974	0.454129	2.91214	1.97805	0.0509593	0.642297	1.95182	Not DE
ENSG00000205809	-0.749367	0.152653	-1.99711	0.0509991	0.642297	-1.95149	Not DE
ENSG00000224961	0.804102	-5.39616	1.97754	0.0510121	0.642297	1.95138	Not DE
ENSG00000249367	0.497842	-5.84292	1.97689	0.0510373	0.642297	1.95117	Not DE
ENSG00000183287	0.607849	0.920063	1.97421	0.051044	0.642297	1.95111	Not DE
ENSG00000243944	0.654657	-5.66481	1.97813	0.0510795	0.642396	1.95081	Not DE
ENSG00000287477	1.00811	-4.03679	1.97331	0.0511063	0.642396	1.95059	Not DE
ENSG00000271379	0.666895	-4.42021	1.97414	0.051116	0.642396	1.9505	Not DE
ENSG00000258466	0.985263	-4.72171	1.97258	0.0511668	0.642636	1.95008	Not DE
ENSG00000259223	0.739801	-5.58004	1.97346	0.0511778	0.642636	1.94999	Not DE
ENSG00000270244	0.814245	-4.36212	1.97253	0.0512267	0.642719	1.94958	Not DE
ENSG00000267243	0.65685	-5.67037	1.97474	0.0512403	0.642719	1.94946	Not DE
ENSG00000110700	-0.215817	6.72639	-1.97308	0.0512663	0.642719	-1.94924	Not DE
ENSG00000221245	0.518991	-5.9469	1.97482	0.0512737	0.642719	1.94918	Not DE
ENSG00000119760	-0.0732799	5.91264	-1.97147	0.0513084	0.642719	-1.94889	Not DE
ENSG00000115307	-0.129002	4.91772	-1.97099	0.0513365	0.642719	-1.94866	Not DE
ENSG00000125780	1.16391	-3.65768	1.97302	0.0513412	0.642719	1.94862	Not DE
ENSG00000198851	0.739813	-5.3438	1.97353	0.0513552	0.642719	1.9485	Not DE
ENSG00000268941	0.720454	-4.23365	1.97145	0.0513872	0.642852	1.94823	Not DE
ENSG00000081692	-0.162116	3.05366	-1.97166	0.0514255	0.643064	-1.94791	Not DE
ENSG00000135956	0.452633	3.96729	1.97094	0.0514587	0.643213	1.94763	Not DE
ENSG00000146576	-0.209347	3.29423	-1.96955	0.051499	0.643236	-1.9473	Not DE
ENSG00000177943	-0.376764	1.12816	-1.97331	0.0515313	0.643236	-1.94703	Not DE
ENSG00000237708	0.768834	-4.7526	1.97351	0.0515337	0.643236	1.94701	Not DE
ENSG00000187796	-1.04942	-1.24857	-1.97193	0.0515461	0.643236	-1.94691	Not DE
ENSG00000123349	-0.161053	6.78382	-1.97258	0.0516357	0.6437	-1.94616	Not DE
ENSG00000254961	0.6376	-5.59085	1.97111	0.0516497	0.6437	1.94604	Not DE
ENSG00000204956	1.81274	-2.50063	1.96829	0.0516694	0.6437	1.94588	Not DE
ENSG00000283696	1.08888	-4.34778	1.96817	0.0516884	0.6437	1.94572	Not DE
ENSG00000170962	0.576526	0.643052	1.97102	0.0516902	0.6437	1.94571	Not DE
ENSG00000237585	0.767841	-3.38044	1.96729	0.0518328	0.64461	1.94452	Not DE
ENSG00000226277	1.03674	-5.15416	1.96726	0.051839	0.64461	1.94447	Not DE
ENSG00000279856	0.784158	-4.94052	1.96895	0.0518424	0.64461	1.94444	Not DE
ENSG00000135976	-0.200641	7.37228	-1.97232	0.0518558	0.64461	-1.94433	Not DE
ENSG00000149089	-0.308862	3.8325	-1.96695	0.0518797	0.64461	-1.94413	Not DE
ENSG00000289214	-0.274155	0.314886	-1.96663	0.0518917	0.64461	-1.94403	Not DE
ENSG00000175854	-0.204792	2.51242	-1.96934	0.0519574	0.644743	-1.94349	Not DE
ENSG00000174738	0.172323	6.5501	1.96942	0.0519586	0.644743	1.94348	Not DE
ENSG00000138347	0.951126	-3.94834	1.96693	0.0519787	0.644743	1.94331	Not DE
ENSG00000123136	-0.247923	2.81287	-1.96931	0.0520268	0.644743	-1.94291	Not DE
ENSG00000253520	0.712907	-3.542	1.96499	0.0520324	0.644743	1.94287	Not DE
ENSG00000234030	0.763599	-4.69015	1.96506	0.0520414	0.644743	1.94279	Not DE
ENSG00000162437	0.166847	3.62099	1.96794	0.0520524	0.644743	1.9427	Not DE
ENSG00000248483	-0.230265	2.36825	-1.96554	0.0520951	0.64495	-1.94235	Not DE
ENSG00000234754	1.20421	-4.23639	1.96592	0.052112	0.64495	1.94221	Not DE
ENSG00000135953	0.371895	1.87791	1.96391	0.0521822	0.645415	1.94163	Not DE
ENSG00000132475	-0.303034	7.76358	-1.96491	0.0521974	0.645415	-1.9415	Not DE
ENSG00000134627	-0.328909	1.7336	-1.96529	0.052239	0.645415	-1.94116	Not DE
ENSG00000120729	-0.645799	2.14189	-1.96408	0.0522428	0.645415	-1.94113	Not DE
ENSG00000231770	-0.406125	1.36515	-1.96511	0.0522792	0.645415	-1.94083	Not DE
ENSG00000228063	0.330185	0.953003	1.97646	0.0522926	0.645415	1.94072	Not DE
ENSG00000258320	1.01765	-4.16353	1.9641	0.0523016	0.645415	1.94064	Not DE
ENSG00000120708	0.697894	1.07095	1.96392	0.0523211	0.645415	1.94048	Not DE
ENSG00000287432	0.704128	-5.4035	1.96556	0.0523819	0.6459	1.93998	Not DE
ENSG00000228592	0.627666	-1.43265	1.96369	0.0524241	0.646157	1.93963	Not DE
ENSG00000198276	-0.290483	2.98045	-1.96072	0.0526381	0.646961	-1.93788	Not DE
ENSG00000145777	1.0134	-4.04871	1.96025	0.0526382	0.646961	1.93788	Not DE
ENSG00000250896	-0.809252	-4.55546	-1.96044	0.0526548	0.646961	-1.93774	Not DE
ENSG00000259417	0.347689	2.2445	1.9636	0.0526915	0.646961	1.93744	Not DE
ENSG00000104529	-0.296542	5.5922	-1.95955	0.0526962	0.646961	-1.9374	Not DE
ENSG00000254987	0.648137	-5.69457	1.96046	0.0526988	0.646961	1.93738	Not DE
ENSG00000174600	0.410912	1.13665	1.96523	0.0526998	0.646961	1.93737	Not DE
ENSG00000241684	0.39062	2.21815	1.96496	0.0527184	0.646961	1.93722	Not DE
ENSG00000141232	0.203363	3.73295	1.96735	0.0527267	0.646961	1.93715	Not DE
ENSG00000232332	0.637304	-3.15563	1.95936	0.0527272	0.646961	1.93715	Not DE
ENSG00000269404	0.888125	-3.77748	1.95984	0.0527444	0.646961	1.93701	Not DE
ENSG00000273344	-0.197169	2.48986	-1.96166	0.0527474	0.646961	-1.93698	Not DE
ENSG00000272335	0.226826	4.23388	1.95995	0.0528005	0.647178	1.93655	Not DE
ENSG00000172379	0.355062	7.13029	1.95958	0.0528159	0.647178	1.93642	Not DE
ENSG00000103342	0.10791	6.28761	1.96273	0.0528415	0.647178	1.93621	Not DE
ENSG00000165568	-0.291242	2.236	-1.95833	0.052872	0.647178	-1.93597	Not DE
ENSG00000229241	1.02355	-5.5532	1.95947	0.052904	0.647178	1.9357	Not DE
ENSG00000162989	0.508622	5.00961	1.96457	0.0529309	0.647178	1.93548	Not DE
ENSG00000260126	0.757332	-5.08931	1.96379	0.0529417	0.647178	1.9354	Not DE
ENSG00000261220	-0.209385	1.19008	-1.96101	0.0529464	0.647178	-1.93536	Not DE
ENSG00000134590	0.342011	4.67692	1.973	0.0530071	0.647178	1.93486	Not DE
ENSG00000137198	0.320677	1.45528	1.95682	0.0530236	0.647178	1.93473	Not DE
ENSG00000211683	-0.792066	-3.08171	-1.96611	0.0531172	0.647178	-1.93397	Not DE
ENSG00000141404	0.607686	4.77105	1.96294	0.0531221	0.647178	1.93393	Not DE
ENSG00000271474	-0.292623	3.02326	-1.95794	0.0531252	0.647178	-1.9339	Not DE
ENSG00000233818	0.575924	-5.87573	1.95765	0.0531286	0.647178	1.93387	Not DE
ENSG00000184481	-0.371899	5.17985	-1.95557	0.0531638	0.647178	-1.93359	Not DE
ENSG00000162998	0.647315	2.07775	1.95567	0.0531757	0.647178	1.93349	Not DE
ENSG00000203877	0.336221	2.16264	1.95889	0.0531758	0.647178	1.93349	Not DE
ENSG00000233727	0.477705	-5.95507	1.95893	0.0532276	0.647178	1.93307	Not DE
ENSG00000215184	0.504827	-5.97566	1.95832	0.0532334	0.647178	1.93302	Not DE
ENSG00000100911	-0.158261	2.93779	-1.95851	0.0532407	0.647178	-1.93296	Not DE
ENSG00000169964	-0.189524	2.90214	-1.95738	0.0532655	0.647178	-1.93276	Not DE
ENSG00000258751	0.754103	-5.29464	1.95504	0.0532722	0.647178	1.93271	Not DE
ENSG00000230695	0.925998	-4.56509	1.95565	0.0532782	0.647178	1.93266	Not DE
ENSG00000092439	-0.12533	6.28866	-1.9544	0.0533009	0.647178	-1.93248	Not DE
ENSG00000146063	-0.30392	5.40544	-1.95416	0.0533467	0.647178	-1.9321	Not DE
ENSG00000162398	0.792681	-5.08112	1.95411	0.0533567	0.647178	1.93202	Not DE
ENSG00000185324	-0.219747	4.2712	-1.96323	0.0533831	0.647178	-1.93181	Not DE
ENSG00000256674	-0.503227	-1.9716	-1.95455	0.0534002	0.647178	-1.93167	Not DE
ENSG00000134245	0.346338	2.92554	1.95478	0.0534011	0.647178	1.93166	Not DE
ENSG00000283646	1.44618	-2.87098	1.9564	0.0534101	0.647178	1.93159	Not DE
ENSG00000100348	0.202472	2.88206	1.95992	0.0534649	0.647581	1.93115	Not DE
ENSG00000228816	0.66298	-5.59385	1.95335	0.0535568	0.647598	1.9304	Not DE
ENSG00000130707	0.401704	3.77292	1.95188	0.0536039	0.647598	1.93002	Not DE
ENSG00000273139	-0.283616	-0.104396	-1.95168	0.0536152	0.647598	-1.92993	Not DE
ENSG00000228327	-0.544002	3.52783	-1.95825	0.0536258	0.647598	-1.92985	Not DE
ENSG00000096060	0.324042	3.97693	1.95246	0.0536459	0.647598	1.92968	Not DE
ENSG00000270577	0.572481	-5.6935	1.95414	0.0536735	0.647598	1.92946	Not DE
ENSG00000225352	0.507289	-5.85817	1.95309	0.0536944	0.647598	1.92929	Not DE
ENSG00000253051	-1.63079	-2.68302	-1.95423	0.0537163	0.647598	-1.92912	Not DE
ENSG00000268001	-0.365831	-0.252202	-1.95756	0.0537208	0.647598	-1.92908	Not DE
ENSG00000273399	0.426901	-0.869448	1.9508	0.0537211	0.647598	1.92908	Not DE
ENSG00000117525	0.225468	5.28471	1.95249	0.0537239	0.647598	1.92906	Not DE
ENSG00000203855	0.803835	-5.76595	1.95105	0.0537244	0.647598	1.92905	Not DE
ENSG00000143947	-0.194999	7.95086	-1.9526	0.0537846	0.647919	-1.92857	Not DE
ENSG00000261118	0.90738	-5.21608	1.95106	0.0538137	0.647919	1.92833	Not DE
ENSG00000197119	-0.322178	5.22206	-1.95181	0.0538341	0.647919	-1.92817	Not DE
ENSG00000273925	0.696799	-5.14845	1.95019	0.0538372	0.647919	1.92814	Not DE
ENSG00000103275	0.146721	4.31654	1.95339	0.0539371	0.648862	1.92734	Not DE
ENSG00000286671	1.41581	-4.18718	1.94977	0.0539727	0.648996	1.92706	Not DE
ENSG00000244125	0.891331	-1.77011	1.94857	0.0539914	0.648996	1.92691	Not DE
ENSG00000010327	0.546736	3.23228	1.9501	0.0540717	0.649275	1.92626	Not DE
ENSG00000121410	-0.757931	1.33675	-1.95026	0.0540759	0.649275	-1.92623	Not DE
ENSG00000269966	0.783828	-5.32123	1.95049	0.0541086	0.649275	1.92597	Not DE
ENSG00000234665	-1.00908	-0.672437	-1.97226	0.054116	0.649275	-1.92591	Not DE
ENSG00000231293	0.560193	-5.78646	1.94846	0.0541225	0.649275	1.92586	Not DE
ENSG00000254505	-0.178895	4.56195	-1.94664	0.054227	0.650122	-1.92502	Not DE
ENSG00000070601	0.417728	0.718235	1.94771	0.0542494	0.650122	1.92484	Not DE
ENSG00000286846	1.83952	-1.13107	1.94613	0.0542905	0.650122	1.92451	Not DE
ENSG00000155975	-0.156895	4.96145	-1.94953	0.0543193	0.650122	-1.92428	Not DE
ENSG00000183161	0.12875	2.24239	1.94901	0.0543511	0.650122	1.92403	Not DE
ENSG00000224977	0.87624	-4.97681	1.94559	0.0543527	0.650122	1.92402	Not DE
ENSG00000136770	-0.167995	3.37056	-1.94835	0.0543532	0.650122	-1.92401	Not DE
ENSG00000100380	0.17492	6.42445	1.94843	0.0543878	0.650122	1.92374	Not DE
ENSG00000223849	0.638574	-3.01878	1.94515	0.0544053	0.650122	1.9236	Not DE
ENSG00000243156	-0.249965	6.50408	-1.94763	0.0544091	0.650122	-1.92357	Not DE
ENSG00000278212	-0.497905	0.390367	-1.96678	0.0544718	0.65032	-1.92307	Not DE
ENSG00000270171	-0.576624	-0.288909	-1.94483	0.0544895	0.65032	-1.92292	Not DE
ENSG00000246523	0.834615	-1.4164	1.94443	0.0544958	0.65032	1.92287	Not DE
ENSG00000266340	0.723109	-5.55553	1.9455	0.0545432	0.65032	1.9225	Not DE
ENSG00000119737	0.177554	3.30018	1.95106	0.054577	0.65032	1.92223	Not DE
ENSG00000232926	0.668042	-5.34678	1.94448	0.0546165	0.65032	1.92191	Not DE
ENSG00000249857	0.748362	-4.62975	1.94463	0.0546192	0.65032	1.92189	Not DE
ENSG00000159403	0.48073	2.69816	1.94542	0.0546422	0.65032	1.92171	Not DE
ENSG00000115594	0.543895	0.45826	1.94726	0.0546718	0.65032	1.92148	Not DE
ENSG00000272754	-0.420228	-0.147567	-1.94344	0.0546736	0.65032	-1.92146	Not DE
ENSG00000246145	1.17776	-5.28365	1.94465	0.0546839	0.65032	1.92138	Not DE
ENSG00000228203	0.596057	2.03714	1.94445	0.0546926	0.65032	1.92131	Not DE
ENSG00000287579	0.884598	-4.9837	1.94461	0.0547152	0.65032	1.92113	Not DE
ENSG00000138400	0.269097	2.31819	1.94249	0.0547309	0.65032	1.92101	Not DE
ENSG00000177302	-0.14746	4.40164	-1.94234	0.0547497	0.65032	-1.92086	Not DE
ENSG00000289215	1.29326	-0.744632	1.94185	0.0548088	0.650365	1.92039	Not DE
ENSG00000257838	1.02884	-1.8886	1.94182	0.0548134	0.650365	1.92035	Not DE
ENSG00000101161	-0.0984823	5.79303	-1.94591	0.0548321	0.650365	-1.9202	Not DE
ENSG00000226393	0.714038	-5.28649	1.94198	0.0548439	0.650365	1.92011	Not DE
ENSG00000117643	0.350727	4.08178	1.94407	0.0548849	0.650365	1.91979	Not DE
ENSG00000288645	0.804257	-5.87031	1.94319	0.0548864	0.650365	1.91977	Not DE
ENSG00000272812	0.607694	-5.92279	1.94255	0.0549171	0.650365	1.91953	Not DE
ENSG00000203396	0.751265	-3.92557	1.9427	0.0549456	0.650365	1.91931	Not DE
ENSG00000132024	-0.325167	3.6425	-1.94184	0.0549489	0.650365	-1.91928	Not DE
ENSG00000239883	-0.173143	5.03189	-1.9405	0.0549945	0.650365	-1.91892	Not DE
ENSG00000259947	0.689658	-5.66656	1.94473	0.0550093	0.650365	1.9188	Not DE
ENSG00000188038	-0.760897	-2.52003	-1.94248	0.0550128	0.650365	-1.91878	Not DE
ENSG00000173825	0.861009	-0.992136	1.93991	0.0550619	0.65069	1.91839	Not DE
ENSG00000264529	0.587589	-5.95713	1.94296	0.0551002	0.650714	1.91809	Not DE
ENSG00000122482	-0.238154	6.42728	-1.94105	0.0551191	0.650714	-1.91794	Not DE
ENSG00000144959	0.638193	5.10408	1.9429	0.0551288	0.650714	1.91786	Not DE
ENSG00000230359	0.323719	-0.702402	1.94262	0.0551728	0.650979	1.91751	Not DE
ENSG00000275367	-0.227537	4.2113	-1.94059	0.0552253	0.651001	-1.9171	Not DE
ENSG00000289529	0.60162	-5.68517	1.93994	0.0552353	0.651001	1.91702	Not DE
ENSG00000180015	-0.887739	-2.30654	-1.94845	0.0552413	0.651001	-1.91697	Not DE
ENSG00000279642	0.798362	-4.08739	1.93858	0.0552612	0.651001	1.91682	Not DE
ENSG00000092200	-0.795871	-2.10845	-1.9381	0.0552918	0.651106	-1.91658	Not DE
ENSG00000235469	0.771148	-4.81068	1.9386	0.0553169	0.651146	1.91638	Not DE
ENSG00000173585	1.01279	-4.57261	1.93833	0.0553707	0.651146	1.91596	Not DE
ENSG00000258736	0.942578	-3.65586	1.93736	0.0553746	0.651146	1.91593	Not DE
ENSG00000260973	0.89886	-5.48204	1.93826	0.0554081	0.651146	1.91566	Not DE
ENSG00000101361	-0.0910542	5.56816	-1.93861	0.0554119	0.651146	-1.91563	Not DE
ENSG00000289167	0.616627	-5.78717	1.93765	0.055425	0.651146	1.91553	Not DE
ENSG00000074527	0.365065	3.93628	1.94655	0.0554479	0.651161	1.91535	Not DE
ENSG00000198919	0.191377	6.16012	1.93738	0.0554939	0.651234	1.91499	Not DE
ENSG00000185065	1.57416	-3.79141	1.93644	0.0554974	0.651234	1.91496	Not DE
ENSG00000107821	0.853943	-1.5468	1.936	0.055532	0.651277	1.91469	Not DE
ENSG00000235374	-0.431268	-0.966834	-1.93589	0.0555443	0.651277	-1.91459	Not DE
ENSG00000233569	0.994305	-3.32743	1.9357	0.055613	0.651701	1.91406	Not DE
ENSG00000123066	-0.15122	6.69118	-1.93597	0.0556238	0.651701	-1.91397	Not DE
ENSG00000264860	1.01167	-4.3326	1.93566	0.0556542	0.651804	1.91373	Not DE
ENSG00000135506	0.173516	5.49914	1.94105	0.0556773	0.651821	1.91355	Not DE
ENSG00000172315	-0.123036	3.64259	-1.9344	0.0557373	0.651852	-1.91308	Not DE
ENSG00000138802	0.110174	4.8094	1.93527	0.0557563	0.651852	1.91294	Not DE
ENSG00000170035	0.239137	4.2479	1.9361	0.0557665	0.651852	1.91286	Not DE
ENSG00000243517	0.747716	-4.83579	1.93467	0.0557848	0.651852	1.91271	Not DE
ENSG00000244119	-0.85276	-0.242434	-1.93485	0.0557883	0.651852	-1.91269	Not DE
ENSG00000258839	-1.29945	-0.228547	-1.93311	0.0558899	0.652216	-1.91189	Not DE
ENSG00000273233	0.756947	-4.37991	1.93678	0.055964	0.652216	1.91132	Not DE
ENSG00000288999	-0.569993	-2.23493	-1.93404	0.0559695	0.652216	-1.91127	Not DE
ENSG00000108479	-0.403529	0.705106	-1.9335	0.0560115	0.652216	-1.91095	Not DE
ENSG00000117399	-0.759195	-1.16306	-1.93418	0.0560153	0.652216	-1.91092	Not DE
ENSG00000179082	1.5036	-4.31625	1.93223	0.0560277	0.652216	1.91082	Not DE
ENSG00000103274	-0.194592	2.51833	-1.93275	0.056033	0.652216	-1.91078	Not DE
ENSG00000141076	0.187245	3.46449	1.94016	0.0560349	0.652216	1.91076	Not DE
ENSG00000288349	1.14483	-4.16589	1.93249	0.0560371	0.652216	1.91075	Not DE
ENSG00000257252	1.22832	-4.03964	1.93525	0.05605	0.652216	1.91065	Not DE
ENSG00000188452	0.916517	-0.4492	1.93977	0.0560586	0.652216	1.91058	Not DE
ENSG00000288089	0.872137	-4.8379	1.93229	0.0560794	0.652216	1.91042	Not DE
ENSG00000260271	0.840379	-3.26737	1.93141	0.0561033	0.652241	1.91023	Not DE
ENSG00000154316	0.41563	-1.23904	1.93285	0.0561463	0.652438	1.9099	Not DE
ENSG00000203880	-0.137166	5.80324	-1.93438	0.0561644	0.652438	-1.90976	Not DE
ENSG00000225421	1.00026	-4.85998	1.93329	0.0561853	0.652438	1.9096	Not DE
ENSG00000115459	-0.218127	3.907	-1.93219	0.0562615	0.652866	-1.909	Not DE
ENSG00000254781	-0.761412	-3.50361	-1.9334	0.0562726	0.652866	-1.90892	Not DE
ENSG00000213996	0.909475	-4.27324	1.93107	0.0563105	0.652866	1.90862	Not DE
ENSG00000271275	0.595401	-5.72786	1.93162	0.0563349	0.652866	1.90844	Not DE
ENSG00000289018	-0.394693	0.80792	-1.93095	0.0563827	0.652866	-1.90807	Not DE
ENSG00000285706	0.975235	-5.47595	1.93069	0.0563858	0.652866	1.90804	Not DE
ENSG00000287584	0.96132	-5.41121	1.93742	0.0563894	0.652866	1.90801	Not DE
ENSG00000249828	0.631023	-5.70981	1.93112	0.0563956	0.652866	1.90797	Not DE
ENSG00000041988	-0.132179	2.66554	-1.92874	0.0564858	0.652892	-1.90727	Not DE
ENSG00000263177	0.750211	-4.94955	1.92933	0.0565181	0.652892	1.90702	Not DE
ENSG00000250229	0.392481	-6.02232	1.93134	0.0565193	0.652892	1.90701	Not DE
ENSG00000179598	-0.183808	2.32149	-1.93824	0.0565351	0.652892	-1.90689	Not DE
ENSG00000259972	1.39421	-1.77882	1.92864	0.0565684	0.652892	1.90663	Not DE
ENSG00000114988	-0.175462	3.27716	-1.9306	0.0566008	0.652892	-1.90638	Not DE
ENSG00000226508	0.857953	-5.4115	1.92795	0.0566531	0.652892	1.90598	Not DE
ENSG00000075413	-0.113743	6.4602	-1.92785	0.0566588	0.652892	-1.90593	Not DE
ENSG00000244652	0.711589	-5.21893	1.92785	0.0567213	0.652892	1.90545	Not DE
ENSG00000132698	0.877251	-4.78212	1.92695	0.0567339	0.652892	1.90536	Not DE
ENSG00000179636	0.755995	-5.34383	1.92729	0.0568103	0.652892	1.90477	Not DE
ENSG00000198028	1.02036	-4.5707	1.92641	0.0568311	0.652892	1.90461	Not DE
ENSG00000105698	0.193632	4.11894	1.92818	0.0568531	0.652892	1.90444	Not DE
ENSG00000196263	-0.273714	4.79408	-1.92927	0.0568781	0.652892	-1.90425	Not DE
ENSG00000289277	-1.26389	-2.24842	-1.92551	0.0569449	0.652892	-1.90373	Not DE
ENSG00000099326	-0.259107	1.94617	-1.92477	0.0569509	0.652892	-1.90369	Not DE
ENSG00000130598	0.788962	-4.98837	1.92709	0.0569858	0.652892	1.90342	Not DE
ENSG00000289374	0.643539	-5.48339	1.927	0.0570018	0.652892	1.9033	Not DE
ENSG00000242593	-0.384362	0.67699	-1.92911	0.0570359	0.652892	-1.90304	Not DE
ENSG00000204472	-0.422265	3.6957	-1.92474	0.0570413	0.652892	-1.90299	Not DE
ENSG00000175216	0.188836	7.13028	1.92544	0.0570474	0.652892	1.90295	Not DE
ENSG00000198270	-0.19057	3.88424	-1.92456	0.0570565	0.652892	-1.90288	Not DE
ENSG00000106780	0.267594	6.0008	1.92472	0.0570596	0.652892	1.90285	Not DE
ENSG00000150456	0.192039	1.72465	1.926	0.0570857	0.652892	1.90265	Not DE
ENSG00000178567	0.288939	4.62516	1.9273	0.0571179	0.652892	1.90241	Not DE
ENSG00000139219	1.01227	-3.41487	1.92382	0.0571547	0.652892	1.90213	Not DE
ENSG00000254226	-1.33375	-2.95522	-1.923	0.0571989	0.652892	-1.90179	Not DE
ENSG00000273100	0.791855	-4.04241	1.92292	0.0572402	0.652892	1.90147	Not DE
ENSG00000085377	0.460229	3.78559	1.92276	0.0573191	0.652892	1.90087	Not DE
ENSG00000137106	-0.217153	5.41203	-1.92343	0.0573587	0.652892	-1.90057	Not DE
ENSG00000176054	-0.343411	-0.806359	-1.92187	0.0573698	0.652892	-1.90048	Not DE
ENSG00000273132	0.515874	-5.86714	1.92305	0.0573759	0.652892	1.90044	Not DE
ENSG00000277245	0.729934	-3.86731	1.92464	0.0574067	0.652892	1.9002	Not DE
ENSG00000278626	0.710504	-2.87551	1.92845	0.0574089	0.652892	1.90018	Not DE
ENSG00000140320	0.253392	3.31902	1.92081	0.057442	0.652892	1.89993	Not DE
ENSG00000286407	0.737891	-5.18131	1.92142	0.0574587	0.652892	1.89981	Not DE
ENSG00000289407	0.454989	-2.22116	1.92183	0.0574681	0.652892	1.89973	Not DE
ENSG00000227013	0.888173	-5.41869	1.924	0.0574792	0.652892	1.89965	Not DE
ENSG00000281920	0.786347	-5.68575	1.9203	0.0575169	0.652892	1.89936	Not DE
ENSG00000139547	-0.515736	-0.298601	-1.92018	0.0575363	0.652892	-1.89921	Not DE
ENSG00000274855	0.445777	-5.98905	1.92351	0.0575372	0.652892	1.89921	Not DE
ENSG00000249230	0.788024	-5.6329	1.92112	0.0575738	0.652892	1.89893	Not DE
ENSG00000173421	0.780388	-1.84202	1.91977	0.0575748	0.652892	1.89892	Not DE
ENSG00000147434	1.1406	-2.10344	1.91983	0.0575867	0.652892	1.89883	Not DE
ENSG00000204371	-0.143515	5.29621	-1.92296	0.0576011	0.652892	-1.89872	Not DE
ENSG00000226886	0.633753	-5.60648	1.92207	0.0576211	0.652892	1.89857	Not DE
ENSG00000232301	0.7628	-5.11092	1.91989	0.0576243	0.652892	1.89855	Not DE
ENSG00000271985	0.423212	-5.95102	1.92297	0.0576429	0.652892	1.8984	Not DE
ENSG00000268705	0.686197	-5.45467	1.91985	0.0576522	0.652892	1.89833	Not DE
ENSG00000249901	0.730425	-5.49937	1.91917	0.0576547	0.652892	1.89831	Not DE
ENSG00000287969	-1.13096	-2.63982	-1.91916	0.0576671	0.652892	-1.89822	Not DE
ENSG00000105379	-0.16325	4.94187	-1.92216	0.0577108	0.652892	-1.89789	Not DE
ENSG00000258537	-0.549495	-0.537734	-1.91906	0.0577687	0.652892	-1.89745	Not DE
ENSG00000250929	0.725304	-5.43856	1.91838	0.0577716	0.652892	1.89743	Not DE
ENSG00000118849	0.68861	-1.62321	1.92268	0.0577953	0.652892	1.89725	Not DE
ENSG00000176994	0.228129	4.07096	1.91851	0.057837	0.652892	1.89693	Not DE
ENSG00000113916	0.221712	3.92647	1.9183	0.0578662	0.652892	1.89671	Not DE
ENSG00000146830	-0.306159	4.99244	-1.91881	0.0578752	0.652892	-1.89664	Not DE
ENSG00000224373	0.502306	-5.93271	1.91911	0.0579039	0.652892	1.89642	Not DE
ENSG00000267714	0.840043	-4.42247	1.91826	0.0579163	0.652892	1.89633	Not DE
ENSG00000140332	0.32115	2.73364	1.91961	0.0579243	0.652892	1.89627	Not DE
ENSG00000269935	0.560664	-1.04143	1.91676	0.0579631	0.652892	1.89598	Not DE
ENSG00000254575	0.811048	-4.59129	1.91921	0.0579669	0.652892	1.89595	Not DE
ENSG00000260318	0.564942	-5.956	1.9181	0.0580158	0.652892	1.89558	Not DE
ENSG00000116005	0.17818	6.209	1.91709	0.0580164	0.652892	1.89557	Not DE
ENSG00000226210	-0.428831	2.94901	-1.93464	0.0580403	0.652892	-1.89539	Not DE
ENSG00000255429	0.839634	-5.4048	1.92002	0.0580524	0.652892	1.8953	Not DE
ENSG00000289405	1.1673	-2.00867	1.92125	0.0580837	0.652892	1.89507	Not DE
ENSG00000259086	0.818967	-5.39907	1.91663	0.0580842	0.652892	1.89506	Not DE
ENSG00000251557	0.904732	-3.49089	1.92176	0.0580979	0.652892	1.89496	Not DE
ENSG00000189171	-0.234523	5.61749	-1.94437	0.0581166	0.652892	-1.89482	Not DE
ENSG00000170523	0.733806	-2.24173	1.92021	0.0581465	0.652892	1.89459	Not DE
ENSG00000246067	-0.32784	3.36535	-1.91654	0.0582224	0.652892	-1.89402	Not DE
ENSG00000174903	0.208847	4.18755	1.91854	0.0582534	0.652892	1.89379	Not DE
ENSG00000163161	-0.112169	5.06988	-1.91562	0.0582665	0.652892	-1.89369	Not DE
ENSG00000152409	0.154447	5.42911	1.91512	0.0582731	0.652892	1.89364	Not DE
ENSG00000007255	-0.296845	1.95705	-1.91558	0.0583007	0.652892	-1.89343	Not DE
ENSG00000270533	0.744399	-3.75845	1.9145	0.0583393	0.652892	1.89314	Not DE
ENSG00000130176	0.66647	-0.429943	1.91369	0.0583576	0.652892	1.893	Not DE
ENSG00000080644	1.07377	-4.5072	1.91359	0.0583882	0.652892	1.89277	Not DE
ENSG00000124209	0.215929	6.0148	1.91336	0.0584319	0.652892	1.89244	Not DE
ENSG00000234918	0.680792	-5.37871	1.91593	0.0584573	0.652892	1.89225	Not DE
ENSG00000133863	0.236844	2.43232	1.91309	0.0584778	0.652892	1.8921	Not DE
ENSG00000235459	0.731673	-5.08547	1.91505	0.0585085	0.652892	1.89187	Not DE
ENSG00000184209	-0.23327	3.69512	-1.91287	0.0585577	0.652892	-1.8915	Not DE
ENSG00000234233	1.00253	-4.37604	1.91468	0.0585819	0.652892	1.89132	Not DE
ENSG00000283529	0.926198	-1.99108	1.91207	0.0585891	0.652892	1.89126	Not DE
ENSG00000105983	0.165333	5.92176	1.9177	0.0586085	0.652892	1.89112	Not DE
ENSG00000231896	0.569984	-5.54557	1.9134	0.0586123	0.652892	1.89109	Not DE
ENSG00000285735	0.878039	-1.86133	1.91243	0.0586169	0.652892	1.89106	Not DE
ENSG00000186026	0.157518	2.54275	1.9117	0.0586202	0.652892	1.89103	Not DE
ENSG00000136271	-0.100258	4.22006	-1.91213	0.0586334	0.652892	-1.89093	Not DE
ENSG00000162396	0.641907	0.083517	1.91166	0.0586375	0.652892	1.8909	Not DE
ENSG00000086758	0.161208	7.95062	1.91549	0.0586522	0.652892	1.89079	Not DE
ENSG00000241352	0.644478	-5.30976	1.9139	0.0586781	0.652892	1.8906	Not DE
ENSG00000197813	1.05242	-3.58853	1.91135	0.0586787	0.652892	1.89059	Not DE
ENSG00000274641	-0.629541	-3.42545	-1.91069	0.0587576	0.652892	-1.89	Not DE
ENSG00000233852	0.475527	-5.93369	1.91187	0.0588325	0.652892	1.88944	Not DE
ENSG00000024862	0.164701	3.72708	1.9164	0.0588369	0.652892	1.88941	Not DE
ENSG00000164197	0.179871	4.6136	1.91051	0.0588384	0.652892	1.8894	Not DE
ENSG00000235984	0.791675	-5.51392	1.90989	0.0589268	0.652892	1.88874	Not DE
ENSG00000187626	-0.132141	2.55109	-1.91563	0.0589309	0.652892	-1.88871	Not DE
ENSG00000277925	-1.12149	1.45152	-1.91245	0.058934	0.652892	-1.88869	Not DE
ENSG00000198887	-0.262355	5.25777	-1.91027	0.0589413	0.652892	-1.88863	Not DE
ENSG00000273254	0.496741	-2.29278	1.91178	0.0589615	0.652892	1.88848	Not DE
ENSG00000167258	-0.187477	5.04531	-1.91037	0.0589757	0.652892	-1.88837	Not DE
ENSG00000095139	0.167045	5.78215	1.9118	0.0589826	0.652892	1.88832	Not DE
ENSG00000101193	0.113201	4.70145	1.91043	0.0589887	0.652892	1.88828	Not DE
ENSG00000198677	-0.0999988	7.22444	-1.91189	0.0590016	0.652892	-1.88818	Not DE
ENSG00000161542	0.173265	4.33919	1.9089	0.0590062	0.652892	1.88815	Not DE
ENSG00000110075	-0.10474	6.38286	-1.909	0.0590199	0.652892	-1.88805	Not DE
ENSG00000143643	-0.159671	4.13986	-1.91236	0.0590319	0.652892	-1.88796	Not DE
ENSG00000128524	0.281106	3.7411	1.91362	0.0590367	0.652892	1.88792	Not DE
ENSG00000185621	0.273724	3.77303	1.91304	0.0590505	0.652892	1.88782	Not DE
ENSG00000005020	0.300119	3.97426	1.90902	0.0590553	0.652892	1.88778	Not DE
ENSG00000279689	0.389446	-1.49359	1.90787	0.0591133	0.652892	1.88735	Not DE
ENSG00000286733	1.13651	-4.2519	1.91128	0.0591245	0.652892	1.88727	Not DE
ENSG00000239959	1.01399	-5.45745	1.90781	0.0591372	0.652892	1.88717	Not DE
ENSG00000258249	0.698598	-5.42108	1.91104	0.0591397	0.652892	1.88715	Not DE
ENSG00000272056	0.31374	-0.000654504	1.90749	0.0591631	0.652892	1.88698	Not DE
ENSG00000103363	-0.182834	5.76144	-1.91027	0.05919	0.652892	-1.88678	Not DE
ENSG00000260496	0.750772	-5.25981	1.9081	0.0591973	0.652892	1.88673	Not DE
ENSG00000006756	0.222548	2.95087	1.91016	0.0591993	0.652892	1.88671	Not DE
ENSG00000149328	0.392082	0.37295	1.90723	0.059212	0.652892	1.88662	Not DE
ENSG00000249998	0.676155	-5.34112	1.90845	0.0592211	0.652892	1.88655	Not DE
ENSG00000274925	-0.240936	2.8876	-1.90902	0.0592219	0.652892	-1.88654	Not DE
ENSG00000260634	0.314413	-1.03926	1.90711	0.0592304	0.652892	1.88648	Not DE
ENSG00000276855	0.364266	-0.201743	1.90715	0.0592657	0.652892	1.88622	Not DE
ENSG00000175224	0.212581	5.32977	1.90685	0.0592724	0.652892	1.88617	Not DE
ENSG00000131055	0.890998	-3.55145	1.90807	0.0593099	0.652892	1.88589	Not DE
ENSG00000162664	-0.223862	5.82635	-1.90861	0.0593125	0.652892	-1.88587	Not DE
ENSG00000132781	-0.315313	2.60922	-1.90658	0.0593276	0.652892	-1.88576	Not DE
ENSG00000232460	0.700719	-5.39746	1.9082	0.0593356	0.652892	1.8857	Not DE
ENSG00000158805	-0.3715	4.69304	-1.90872	0.0593393	0.652892	-1.88567	Not DE
ENSG00000276409	0.89795	-4.79808	1.90609	0.0593625	0.652892	1.8855	Not DE
ENSG00000150681	-0.474937	0.717846	-1.90716	0.0593875	0.652892	-1.88531	Not DE
ENSG00000267934	-0.580521	-2.64113	-1.90836	0.0594004	0.652892	-1.88522	Not DE
ENSG00000104313	0.32844	2.05547	1.90772	0.0594272	0.652892	1.88502	Not DE
ENSG00000139197	-0.13422	5.55759	-1.90606	0.0595099	0.652892	-1.88441	Not DE
ENSG00000161526	-0.208377	5.26601	-1.90496	0.0595294	0.652892	-1.88426	Not DE
ENSG00000234476	0.938412	-4.81871	1.9041	0.0596092	0.652892	1.88367	Not DE
ENSG00000172819	0.291094	1.49262	1.90679	0.0596149	0.652892	1.88363	Not DE
ENSG00000111325	-0.366037	1.49344	-1.90463	0.0596209	0.652892	-1.88359	Not DE
ENSG00000288041	1.21582	-3.56253	1.90595	0.0596382	0.652892	1.88346	Not DE
ENSG00000272691	0.733426	-5.12481	1.90814	0.0596422	0.652892	1.88343	Not DE
ENSG00000177556	-0.175412	4.377	-1.91524	0.0596527	0.652892	-1.88335	Not DE
ENSG00000267605	1.00419	-3.06952	1.90339	0.0597015	0.652892	1.88299	Not DE
ENSG00000161180	1.00152	-4.90777	1.90625	0.0597861	0.652892	1.88237	Not DE
ENSG00000172936	0.345655	0.338519	1.9027	0.0597951	0.652892	1.8823	Not DE
ENSG00000260955	0.594437	-5.7674	1.90417	0.0598178	0.652892	1.88213	Not DE
ENSG00000226025	0.672621	-5.55721	1.903	0.0598452	0.652892	1.88193	Not DE
ENSG00000234906	-0.599554	2.90039	-1.90284	0.0598714	0.652892	-1.88174	Not DE
ENSG00000172289	0.73633	-5.15489	1.90203	0.0599015	0.652892	1.88152	Not DE
ENSG00000261251	1.05497	-4.92582	1.90169	0.0599263	0.652892	1.88134	Not DE
ENSG00000215039	-0.232887	4.90964	-1.90237	0.0599268	0.652892	-1.88133	Not DE
ENSG00000132406	-0.233719	3.73712	-1.90278	0.0599354	0.652892	-1.88127	Not DE
ENSG00000211779	0.552438	-5.81496	1.90324	0.0599388	0.652892	1.88124	Not DE
ENSG00000257921	-0.992967	-1.78043	-1.90159	0.0599398	0.652892	-1.88124	Not DE
ENSG00000160953	-0.132427	5.58212	-1.90363	0.0599621	0.652892	-1.88107	Not DE
ENSG00000071626	-0.175663	4.11655	-1.90106	0.0600104	0.652892	-1.88072	Not DE
ENSG00000220793	0.587262	-5.70146	1.90157	0.0600175	0.652892	1.88067	Not DE
ENSG00000272810	0.721327	-3.54814	1.9014	0.0600419	0.652892	1.88049	Not DE
ENSG00000202538	-0.564545	7.08575	-1.90266	0.0600585	0.652892	-1.88036	Not DE
ENSG00000023330	0.209004	4.18485	1.90158	0.0600597	0.652892	1.88035	Not DE
ENSG00000203721	-0.904259	-2.07699	-1.90068	0.0601005	0.652892	-1.88006	Not DE
ENSG00000260570	0.469802	-5.90892	1.90393	0.0601019	0.652892	1.88005	Not DE
ENSG00000251669	0.423505	-0.356815	1.90346	0.0601264	0.652892	1.87987	Not DE
ENSG00000229117	-0.143005	8.76939	-1.92038	0.060133	0.652892	-1.87982	Not DE
ENSG00000181817	0.240737	1.70178	1.9052	0.0602101	0.652892	1.87925	Not DE
ENSG00000198171	-0.15727	4.82123	-1.89977	0.0602138	0.652892	-1.87922	Not DE
ENSG00000107438	0.489569	-0.197925	1.90684	0.0602232	0.652892	1.87916	Not DE
ENSG00000089127	-0.420243	2.23164	-1.90146	0.0602347	0.652892	-1.87907	Not DE
ENSG00000181038	-0.220916	1.9921	-1.90131	0.0602433	0.652892	-1.87901	Not DE
ENSG00000231570	0.567726	-5.63744	1.90093	0.0602571	0.652892	1.87891	Not DE
ENSG00000276408	0.396693	-1.87643	1.89918	0.0602598	0.652892	1.87889	Not DE
ENSG00000141753	0.550583	1.84138	1.90097	0.0602707	0.652892	1.87881	Not DE
ENSG00000257016	0.61752	-5.75149	1.90009	0.0602751	0.652892	1.87878	Not DE
ENSG00000154252	0.99594	-4.98021	1.89941	0.0602802	0.652892	1.87874	Not DE
ENSG00000100385	0.778647	-5.44922	1.89978	0.0602813	0.652892	1.87873	Not DE
ENSG00000137494	0.316506	4.26939	1.89894	0.0603023	0.652892	1.87858	Not DE
ENSG00000131759	0.519165	1.11299	1.90282	0.0603459	0.65292	1.87826	Not DE
ENSG00000205457	-0.95414	-5.09093	-1.89869	0.0603613	0.65292	-1.87815	Not DE
ENSG00000146263	-0.525274	2.95572	-1.90048	0.06037	0.65292	-1.87808	Not DE
ENSG00000225159	0.768648	-4.60361	1.90267	0.0604069	0.653084	1.87781	Not DE
ENSG00000243701	-0.286976	3.85903	-1.90003	0.0604371	0.653176	-1.87759	Not DE
ENSG00000154845	-0.196292	5.316	-1.8978	0.0605374	0.653379	-1.87686	Not DE
ENSG00000269896	1.81959	-2.28472	1.89706	0.0605418	0.653379	1.87683	Not DE
ENSG00000054267	-0.167478	6.45505	-1.89862	0.0605462	0.653379	-1.8768	Not DE
ENSG00000219626	-0.21466	4.87932	-1.90013	0.0605696	0.653379	-1.87662	Not DE
ENSG00000224081	0.346853	0.359181	1.8998	0.0605939	0.653379	1.87645	Not DE
ENSG00000198466	-0.138715	5.86634	-1.8977	0.0606354	0.653379	-1.87614	Not DE
ENSG00000133678	0.196372	2.67526	1.89626	0.0606665	0.653379	1.87592	Not DE
ENSG00000232995	0.543068	-0.120364	1.89793	0.0606779	0.653379	1.87584	Not DE
ENSG00000238083	-0.399603	4.12661	-1.91961	0.0606928	0.653379	-1.87573	Not DE
ENSG00000213160	0.226598	4.37323	1.89672	0.0606983	0.653379	1.87569	Not DE
ENSG00000168140	1.72295	-1.92793	1.90218	0.0607238	0.653379	1.8755	Not DE
ENSG00000101577	0.197212	5.24675	1.89695	0.0607263	0.653379	1.87548	Not DE
ENSG00000284989	1.37184	-2.96746	1.89652	0.0607422	0.653379	1.87537	Not DE
ENSG00000164053	-0.25398	1.95218	-1.901	0.0607597	0.653379	-1.87524	Not DE
ENSG00000144061	-0.163854	3.40458	-1.89525	0.0607918	0.653394	-1.87501	Not DE
ENSG00000187987	0.371356	1.44087	1.8963	0.06081	0.653394	1.87487	Not DE
ENSG00000087245	0.548427	0.276325	1.89714	0.0608263	0.653394	1.87476	Not DE
ENSG00000242560	0.567956	-5.69505	1.89608	0.0608746	0.653453	1.87441	Not DE
ENSG00000007944	-0.265936	4.07951	-1.8948	0.0609001	0.653453	-1.87422	Not DE
ENSG00000051382	0.237422	5.36054	1.89443	0.0609053	0.653453	1.87418	Not DE
ENSG00000198547	-0.576047	-0.235043	-1.89443	0.0609186	0.653453	-1.87409	Not DE
ENSG00000288700	-0.37867	0.618327	-1.89409	0.060981	0.653476	-1.87363	Not DE
ENSG00000235623	0.602778	-5.37085	1.89558	0.0610069	0.653476	1.87345	Not DE
ENSG00000278990	0.746159	-4.30248	1.89414	0.0610188	0.653476	1.87336	Not DE
ENSG00000271179	0.721468	-2.68544	1.89414	0.0610359	0.653476	1.87324	Not DE
ENSG00000107242	0.49549	2.80386	1.89412	0.0610611	0.653476	1.87305	Not DE
ENSG00000100364	-0.325835	6.86894	-1.89301	0.0611305	0.653476	-1.87255	Not DE
ENSG00000177034	0.15604	5.72445	1.89416	0.0611631	0.653476	1.87231	Not DE
ENSG00000250753	0.692768	-5.33485	1.89289	0.0612246	0.653476	1.87187	Not DE
ENSG00000143443	1.04988	-3.10645	1.89196	0.0612283	0.653476	1.87184	Not DE
ENSG00000057935	0.163188	5.49929	1.89186	0.061238	0.653476	1.87177	Not DE
ENSG00000275015	0.778276	-4.15282	1.89499	0.0612439	0.653476	1.87173	Not DE
ENSG00000216425	0.551845	-5.75319	1.8923	0.0612781	0.653476	1.87148	Not DE
ENSG00000203722	0.751441	-5.38858	1.89222	0.0612827	0.653476	1.87145	Not DE
ENSG00000274818	0.525876	-2.02202	1.89161	0.0612861	0.653476	1.87143	Not DE
ENSG00000267397	0.284698	-0.832105	1.89142	0.0612977	0.653476	1.87134	Not DE
ENSG00000160808	-0.471184	0.172429	-1.89232	0.0613166	0.653476	-1.87121	Not DE
ENSG00000244280	0.855065	-4.14604	1.89297	0.0613228	0.653476	1.87116	Not DE
ENSG00000169683	-0.244432	1.61404	-1.89126	0.0613235	0.653476	-1.87116	Not DE
ENSG00000260231	0.291256	0.234261	1.89492	0.0613634	0.653476	1.87087	Not DE
ENSG00000196182	0.182347	2.50753	1.89733	0.0613985	0.653476	1.87061	Not DE
ENSG00000007372	0.268313	3.33951	1.89293	0.0614709	0.653476	1.87009	Not DE
ENSG00000211673	0.481485	-5.94602	1.8921	0.0614987	0.653476	1.86989	Not DE
ENSG00000257643	0.698832	-5.34981	1.89032	0.0615036	0.653476	1.86986	Not DE
ENSG00000242779	0.559071	1.88528	1.90673	0.0615486	0.653476	1.86953	Not DE
ENSG00000223587	0.821731	-5.07308	1.89064	0.0615559	0.653476	1.86948	Not DE
ENSG00000228506	-1.0747	-0.990919	-1.88936	0.0615759	0.653476	-1.86934	Not DE
ENSG00000240100	0.518134	-5.82875	1.89057	0.0615866	0.653476	1.86926	Not DE
ENSG00000237260	0.391448	-1.15807	1.88935	0.0616007	0.653476	1.86916	Not DE
ENSG00000187049	0.197498	1.42525	1.88972	0.0616115	0.653476	1.86908	Not DE
ENSG00000258413	0.856854	-5.22349	1.89387	0.0616168	0.653476	1.86904	Not DE
ENSG00000147869	1.0089	-4.31116	1.88957	0.0616192	0.653476	1.86903	Not DE
ENSG00000078687	-0.263968	5.79976	-1.89312	0.0616228	0.653476	-1.869	Not DE
ENSG00000224376	0.495178	-5.94716	1.89061	0.0616372	0.653476	1.8689	Not DE
ENSG00000130803	-0.159113	4.07839	-1.88827	0.0617419	0.65365	-1.86814	Not DE
ENSG00000104413	1.11603	-2.02147	1.89168	0.0617426	0.65365	1.86814	Not DE
ENSG00000274292	-0.36365	-1.16428	-1.88958	0.0617428	0.65365	-1.86814	Not DE
ENSG00000130244	-0.175424	3.56656	-1.89144	0.0617675	0.65365	-1.86796	Not DE
ENSG00000174839	-0.201799	4.6411	-1.88799	0.0617849	0.65365	-1.86784	Not DE
ENSG00000213644	0.744424	-5.184	1.89129	0.0617919	0.65365	1.86779	Not DE
ENSG00000237541	-1.211	-1.23382	-1.91744	0.0618056	0.65365	-1.86769	Not DE
ENSG00000140598	0.161041	3.39094	1.88818	0.0618511	0.653796	1.86736	Not DE
ENSG00000228124	0.484711	-5.87148	1.89066	0.0618641	0.653796	1.86727	Not DE
ENSG00000251546	0.693529	-5.75669	1.88799	0.0619074	0.653796	1.86696	Not DE
ENSG00000155906	0.171515	3.33735	1.89392	0.0619993	0.653796	1.8663	Not DE
ENSG00000234093	0.504805	-5.74146	1.89056	0.0620033	0.653796	1.86627	Not DE
ENSG00000105397	-0.230137	4.75478	-1.88615	0.0620146	0.653796	-1.86619	Not DE
ENSG00000204227	-0.124392	4.54234	-1.88801	0.0620206	0.653796	-1.86615	Not DE
ENSG00000151611	0.256187	2.6257	1.89134	0.0620214	0.653796	1.86614	Not DE
ENSG00000270882	-0.280662	4.34774	-1.88969	0.0620249	0.653796	-1.86612	Not DE
ENSG00000254966	1.00303	-4.21822	1.88664	0.0620416	0.653796	1.866	Not DE
ENSG00000108091	0.342478	5.37015	1.88483	0.0621918	0.653796	1.86493	Not DE
ENSG00000228181	0.643299	-5.60803	1.88775	0.0621938	0.653796	1.86491	Not DE
ENSG00000287043	0.772376	-5.77524	1.88894	0.0622078	0.653796	1.86481	Not DE
ENSG00000163832	-0.103528	3.68061	-1.89046	0.0622083	0.653796	-1.86481	Not DE
ENSG00000279838	-0.424262	1.24343	-1.8857	0.0622199	0.653796	-1.86473	Not DE
ENSG00000196670	-0.158431	4.71527	-1.88823	0.0622364	0.653796	-1.86461	Not DE
ENSG00000286053	1.34252	-2.20552	1.88465	0.0622624	0.653796	1.86442	Not DE
ENSG00000286540	0.893219	-4.71748	1.88486	0.0622658	0.653796	1.8644	Not DE
ENSG00000257057	0.588786	-1.55619	1.88448	0.062267	0.653796	1.86439	Not DE
ENSG00000267868	0.761834	-2.1643	1.88465	0.0622686	0.653796	1.86438	Not DE
ENSG00000138795	0.435625	1.47084	1.88607	0.0622757	0.653796	1.86433	Not DE
ENSG00000163599	0.956274	-4.80311	1.88617	0.0623143	0.653796	1.86405	Not DE
ENSG00000275558	0.57991	-5.94861	1.88544	0.062331	0.653796	1.86393	Not DE
ENSG00000169246	-0.53201	3.72676	-1.88376	0.0623408	0.653796	-1.86386	Not DE
ENSG00000274364	0.592882	-5.93661	1.88576	0.062383	0.653858	1.86356	Not DE
ENSG00000082641	0.185272	7.47452	1.88765	0.0623901	0.653858	1.86351	Not DE
ENSG00000213071	-0.600433	-0.553475	-1.88511	0.0624686	0.653895	-1.86296	Not DE
ENSG00000101493	0.30656	2.62538	1.88276	0.0624757	0.653895	1.8629	Not DE
ENSG00000268140	0.800566	-4.41618	1.88292	0.0625071	0.653895	1.86268	Not DE
ENSG00000258875	0.639489	-1.56539	1.88251	0.0625221	0.653895	1.86257	Not DE
ENSG00000115084	-0.215045	6.17363	-1.88506	0.062532	0.653895	-1.8625	Not DE
ENSG00000012061	-0.1071	4.79971	-1.88221	0.0625515	0.653895	-1.86237	Not DE
ENSG00000271013	0.751969	-3.43801	1.88434	0.0625683	0.653895	1.86225	Not DE
ENSG00000253320	-0.362718	2.39119	-1.88177	0.0626253	0.653895	-1.86184	Not DE
ENSG00000182600	-0.687304	2.56581	-1.88278	0.0627037	0.653895	-1.86129	Not DE
ENSG00000239779	-0.186619	4.87867	-1.88138	0.0627342	0.653895	-1.86107	Not DE
ENSG00000258210	1.18547	-2.10114	1.8811	0.0627539	0.653895	1.86093	Not DE
ENSG00000171262	0.243979	4.54918	1.88033	0.0628345	0.653895	1.86036	Not DE
ENSG00000278890	0.863104	-3.30573	1.88004	0.0628602	0.653895	1.86018	Not DE
ENSG00000182287	0.150249	5.2108	1.8822	0.0628702	0.653895	1.86011	Not DE
ENSG00000263724	1.13598	-2.57413	1.88055	0.0628739	0.653895	1.86008	Not DE
ENSG00000263513	1.34646	-2.99669	1.87993	0.0628851	0.653895	1.86	Not DE
ENSG00000215720	0.662633	-5.59109	1.8843	0.062904	0.653895	1.85987	Not DE
ENSG00000252552	0.466816	-5.92604	1.88151	0.0629134	0.653895	1.8598	Not DE
ENSG00000204620	0.739653	-5.26288	1.88031	0.0629221	0.653895	1.85974	Not DE
ENSG00000243150	0.790944	-4.942	1.87949	0.0629361	0.653895	1.85964	Not DE
ENSG00000259005	0.757005	-5.6123	1.88128	0.0629418	0.653895	1.8596	Not DE
ENSG00000288815	1.35364	-4.96664	1.88013	0.0629845	0.653895	1.8593	Not DE
ENSG00000287642	1.02689	-3.56342	1.87901	0.0629905	0.653895	1.85926	Not DE
ENSG00000250706	0.584594	-5.72952	1.88083	0.0630266	0.653895	1.859	Not DE
ENSG00000199291	0.53593	-5.71916	1.88036	0.0630518	0.653895	1.85883	Not DE
ENSG00000105697	0.952707	-4.62397	1.88254	0.0630674	0.653895	1.85872	Not DE
ENSG00000084733	0.156223	6.18398	1.8837	0.0630699	0.653895	1.8587	Not DE
ENSG00000240006	0.435371	-5.98086	1.8808	0.063081	0.653895	1.85862	Not DE
ENSG00000108244	0.827168	-4.7011	1.88086	0.0630819	0.653895	1.85861	Not DE
ENSG00000253394	0.79918	-5.06471	1.87951	0.0630856	0.653895	1.85859	Not DE
ENSG00000183891	-0.396537	1.67689	-1.87956	0.0630875	0.653895	-1.85857	Not DE
ENSG00000280135	0.775987	-4.19411	1.87907	0.0630937	0.653895	1.85853	Not DE
ENSG00000266357	0.917157	-3.70239	1.87814	0.0631106	0.653895	1.85841	Not DE
ENSG00000125149	0.254759	3.04751	1.88088	0.0631576	0.653941	1.85808	Not DE
ENSG00000130787	-0.448505	6.66407	-1.88068	0.0631585	0.653941	-1.85807	Not DE
ENSG00000226674	0.793863	-2.63735	1.87769	0.0632206	0.65402	1.85764	Not DE
ENSG00000089820	-0.459051	1.23573	-1.87793	0.0632312	0.65402	-1.85756	Not DE
ENSG00000288728	0.669907	-4.33604	1.87748	0.0633015	0.65402	1.85707	Not DE
ENSG00000226609	-0.652343	0.638161	-1.87875	0.0633027	0.65402	-1.85706	Not DE
ENSG00000249984	1.26309	-4.15544	1.87861	0.063307	0.65402	1.85703	Not DE
ENSG00000279759	2.18748	-1.32428	1.87721	0.0633103	0.65402	1.85701	Not DE
ENSG00000188015	0.767756	-5.00489	1.87678	0.0633181	0.65402	1.85695	Not DE
ENSG00000120616	-0.141398	4.65728	-1.87915	0.0633503	0.654127	-1.85673	Not DE
ENSG00000177192	-0.254408	1.98427	-1.87586	0.0634712	0.655093	-1.85588	Not DE
ENSG00000157214	0.62034	4.81961	1.88397	0.0634874	0.655093	1.85576	Not DE
ENSG00000160183	0.727779	-1.735	1.87485	0.0635725	0.655217	1.85517	Not DE
ENSG00000165349	0.559425	-1.1257	1.87472	0.0635842	0.655217	1.85508	Not DE
ENSG00000163818	0.333643	4.5659	1.87757	0.0635942	0.655217	1.85501	Not DE
ENSG00000203688	-0.97161	-4.45295	-1.87436	0.0636372	0.655217	-1.85471	Not DE
ENSG00000136026	0.201566	3.46785	1.87747	0.0636476	0.655217	1.85464	Not DE
ENSG00000104814	-0.588485	-0.446902	-1.87445	0.0636566	0.655217	-1.85458	Not DE
ENSG00000253559	0.803549	-3.4751	1.8765	0.0636636	0.655217	1.85453	Not DE
ENSG00000267722	0.716205	-3.46084	1.87551	0.0637398	0.655217	1.854	Not DE
ENSG00000251361	0.678038	-5.64246	1.8737	0.063745	0.655217	1.85396	Not DE
ENSG00000133687	0.393045	5.26231	1.8778	0.0637459	0.655217	1.85395	Not DE
ENSG00000178980	-0.134927	6.90621	-1.8786	0.0637558	0.655217	-1.85388	Not DE
ENSG00000275014	0.822076	-5.67085	1.87624	0.0637606	0.655217	1.85385	Not DE
ENSG00000196812	-0.299745	1.92513	-1.87384	0.0638038	0.655388	-1.85355	Not DE
ENSG00000157060	0.863376	-4.58279	1.87572	0.0638271	0.655388	1.85339	Not DE
ENSG00000226031	0.920014	-4.67991	1.874	0.0638481	0.655388	1.85324	Not DE
ENSG00000115286	-0.416823	3.35821	-1.87538	0.0638644	0.655388	-1.85313	Not DE
ENSG00000261884	-0.490674	0.962743	-1.87461	0.0639148	0.655391	-1.85277	Not DE
ENSG00000108439	0.2214	4.50094	1.8735	0.0639474	0.655391	1.85255	Not DE
ENSG00000222724	-0.545938	-1.64108	-1.87423	0.0639658	0.655391	-1.85242	Not DE
ENSG00000211937	0.422531	-5.98921	1.8755	0.0640087	0.655391	1.85212	Not DE
ENSG00000172059	0.187744	2.11442	1.87256	0.0640267	0.655391	1.85199	Not DE
ENSG00000185189	-0.302794	5.90332	-1.8744	0.0640293	0.655391	-1.85198	Not DE
ENSG00000169976	-0.11377	3.95051	-1.87407	0.0640442	0.655391	-1.85187	Not DE
ENSG00000289260	0.653248	-3.54445	1.87188	0.064056	0.655391	1.85179	Not DE
ENSG00000100997	0.237375	4.12066	1.87633	0.0640791	0.655391	1.85163	Not DE
ENSG00000258168	-1.01968	-1.1313	-1.87349	0.0640824	0.655391	-1.85161	Not DE
ENSG00000075407	-0.14849	5.7661	-1.87557	0.0641073	0.655423	-1.85143	Not DE
ENSG00000286580	0.820934	-5.00054	1.87041	0.0641851	0.655769	1.85089	Not DE
ENSG00000267629	1.38777	-3.60954	1.87289	0.0642056	0.655769	1.85075	Not DE
ENSG00000060688	-0.206645	4.0267	-1.8721	0.0642167	0.655769	-1.85067	Not DE
ENSG00000106113	0.603009	0.0185587	1.87059	0.0642387	0.655769	1.85052	Not DE
ENSG00000227034	0.544401	-5.95175	1.87162	0.0642677	0.655769	1.85032	Not DE
ENSG00000126785	0.283473	2.62325	1.87011	0.064289	0.655769	1.85017	Not DE
ENSG00000289124	0.703642	-4.92392	1.87299	0.0643034	0.655769	1.85007	Not DE
ENSG00000227543	0.741614	-5.55592	1.87689	0.0643154	0.655769	1.84999	Not DE
ENSG00000125826	-0.380691	3.68324	-1.86951	0.064382	0.656044	-1.84953	Not DE
ENSG00000160710	0.157542	7.27425	1.87051	0.064419	0.656044	1.84927	Not DE
ENSG00000139679	-0.35496	4.02102	-1.86804	0.0645208	0.656044	-1.84856	Not DE
ENSG00000134757	1.24057	-3.55184	1.8705	0.064525	0.656044	1.84853	Not DE
ENSG00000180921	0.837377	-1.13607	1.87809	0.0645289	0.656044	1.84851	Not DE
ENSG00000169071	0.891458	-1.54588	1.86829	0.0645395	0.656044	1.84843	Not DE
ENSG00000135540	0.349365	3.12104	1.86792	0.064546	0.656044	1.84839	Not DE
ENSG00000259774	1.59244	-2.83125	1.86813	0.0645715	0.656044	1.84821	Not DE
ENSG00000170485	0.292562	3.61751	1.86752	0.0645977	0.656044	1.84803	Not DE
ENSG00000162191	-0.215472	4.68846	-1.87177	0.0646418	0.656044	-1.84773	Not DE
ENSG00000057252	0.25862	4.26463	1.86774	0.0646746	0.656044	1.8475	Not DE
ENSG00000223583	0.769394	-4.22468	1.86713	0.0646801	0.656044	1.84746	Not DE
ENSG00000180596	-0.261631	4.57551	-1.86899	0.0647084	0.656044	-1.84727	Not DE
ENSG00000035115	-0.16061	4.65249	-1.86823	0.0647747	0.656044	-1.84681	Not DE
ENSG00000131471	1.36173	-2.49715	1.86629	0.0647855	0.656044	1.84674	Not DE
ENSG00000113108	-0.17188	4.17331	-1.86657	0.064792	0.656044	-1.84669	Not DE
ENSG00000170430	-0.272241	2.81039	-1.86638	0.0648219	0.656044	-1.84648	Not DE
ENSG00000273257	-0.958897	0.306361	-1.86593	0.0648295	0.656044	-1.84643	Not DE
ENSG00000278129	0.121833	4.20466	1.86665	0.064879	0.656044	1.84609	Not DE
ENSG00000180113	-0.289013	2.73307	-1.86634	0.0648791	0.656044	-1.84609	Not DE
ENSG00000203565	1.39863	-3.23918	1.86535	0.0650042	0.656044	1.84523	Not DE
ENSG00000274265	-0.361693	2.57256	-1.86524	0.0650243	0.656044	-1.84509	Not DE
ENSG00000198911	0.29027	5.86345	1.86591	0.0650414	0.656044	1.84497	Not DE
ENSG00000153037	0.17581	4.49132	1.86829	0.0650437	0.656044	1.84496	Not DE
ENSG00000273702	-0.340514	1.24139	-1.86572	0.0650442	0.656044	-1.84495	Not DE
ENSG00000233154	0.594856	-5.70557	1.8674	0.0650867	0.656044	1.84466	Not DE
ENSG00000157017	0.986046	-2.82357	1.86539	0.0650916	0.656044	1.84463	Not DE
ENSG00000243730	0.572638	-5.65753	1.86502	0.0650983	0.656044	1.84458	Not DE
ENSG00000186310	2.6758	0.0121469	1.86428	0.0650992	0.656044	1.84458	Not DE
ENSG00000102804	0.349603	7.02747	1.86397	0.065102	0.656044	1.84456	Not DE
ENSG00000255448	0.964655	-4.94124	1.86642	0.0651046	0.656044	1.84454	Not DE
ENSG00000240602	0.824005	-4.74225	1.86538	0.0651082	0.656044	1.84451	Not DE
ENSG00000258177	0.629323	-5.68769	1.86639	0.0651099	0.656044	1.8445	Not DE
ENSG00000076716	0.284527	2.39319	1.86396	0.0651341	0.656044	1.84434	Not DE
ENSG00000279108	1.98885	-2.20226	1.86352	0.0651608	0.656044	1.84415	Not DE
ENSG00000160124	-0.187908	2.55514	-1.86709	0.0651721	0.656044	-1.84408	Not DE
ENSG00000176293	-0.228139	3.35963	-1.86368	0.0652784	0.656044	-1.84335	Not DE
ENSG00000174611	0.265025	2.03649	1.8637	0.0652942	0.656044	1.84324	Not DE
ENSG00000259017	1.14583	-4.48203	1.86368	0.0653101	0.656044	1.84313	Not DE
ENSG00000105993	0.189466	5.79383	1.86294	0.0653155	0.656044	1.84309	Not DE
ENSG00000129159	0.775856	3.08841	1.86234	0.0653456	0.656044	1.84289	Not DE
ENSG00000289539	0.698719	-4.58772	1.86221	0.0653491	0.656044	1.84286	Not DE
ENSG00000198900	0.153943	4.99638	1.86246	0.065362	0.656044	1.84277	Not DE
ENSG00000273015	-0.257653	5.19499	-1.86339	0.0653967	0.656044	-1.84254	Not DE
ENSG00000276508	0.732419	-3.74655	1.86262	0.0654117	0.656044	1.84243	Not DE
ENSG00000270728	0.562568	-5.63408	1.86303	0.0654217	0.656044	1.84237	Not DE
ENSG00000222001	0.603534	-5.51842	1.86562	0.0654965	0.656044	1.84185	Not DE
ENSG00000132824	0.16509	7.22019	1.86142	0.0655082	0.656044	1.84177	Not DE
ENSG00000187244	0.50354	-0.169322	1.86103	0.0655111	0.656044	1.84175	Not DE
ENSG00000248738	1.84018	-2.84294	1.86226	0.0655158	0.656044	1.84172	Not DE
ENSG00000102265	0.421366	0.746867	1.86414	0.0655239	0.656044	1.84167	Not DE
ENSG00000274904	0.846144	-4.00653	1.86171	0.0655292	0.656044	1.84163	Not DE
ENSG00000080561	0.262441	3.41321	1.86406	0.0655328	0.656044	1.84161	Not DE
ENSG00000185864	-0.452952	3.27927	-1.86131	0.0655391	0.656044	-1.84156	Not DE
ENSG00000275291	0.791124	-3.78828	1.86402	0.0655411	0.656044	1.84155	Not DE
ENSG00000273886	0.58893	-5.64697	1.86276	0.0656001	0.656283	1.84115	Not DE
ENSG00000113273	0.164372	3.4766	1.86329	0.0656137	0.656283	1.84105	Not DE
ENSG00000286871	0.941718	-4.95327	1.86171	0.0656305	0.656283	1.84094	Not DE
ENSG00000171824	-0.165858	5.53463	-1.86317	0.0656753	0.656513	-1.84063	Not DE
ENSG00000244235	0.654664	-5.5635	1.86091	0.0657126	0.656586	1.84038	Not DE
ENSG00000139926	0.204187	3.99412	1.86165	0.0657286	0.656586	1.84027	Not DE
ENSG00000128383	0.947295	-3.75033	1.86094	0.0657627	0.656586	1.84004	Not DE
ENSG00000213177	0.568541	-5.64209	1.86296	0.0657699	0.656586	1.83999	Not DE
ENSG00000271581	0.679404	-5.12364	1.86011	0.0658215	0.656884	1.83964	Not DE
ENSG00000166797	-0.231208	3.23314	-1.86028	0.0658954	0.657076	-1.83913	Not DE
ENSG00000229848	1.19518	-4.01616	1.86069	0.065929	0.657076	1.83891	Not DE
ENSG00000238278	0.753655	-5.05747	1.85813	0.0659358	0.657076	1.83886	Not DE
ENSG00000108379	0.783457	1.03414	1.85818	0.0659599	0.657076	1.8387	Not DE
ENSG00000160785	0.356296	4.25764	1.85838	0.0659685	0.657076	1.83864	Not DE
ENSG00000138193	0.226421	4.10611	1.86191	0.0659718	0.657076	1.83862	Not DE
ENSG00000166800	0.992484	-3.44603	1.86117	0.0660099	0.657151	1.83836	Not DE
ENSG00000276814	0.589518	-2.97372	1.85759	0.0660229	0.657151	1.83827	Not DE
ENSG00000118200	0.195928	7.30515	1.85829	0.0661508	0.657899	1.8374	Not DE
ENSG00000223843	1.06804	-4.49629	1.85935	0.0661587	0.657899	1.83735	Not DE
ENSG00000141738	0.908647	-3.34266	1.8566	0.0661637	0.657899	1.83731	Not DE
ENSG00000235979	0.820583	-5.60679	1.85992	0.066202	0.658063	1.83705	Not DE
ENSG00000233954	-0.405173	-0.0888628	-1.85633	0.0663089	0.65829	-1.83633	Not DE
ENSG00000109272	0.818286	-5.08999	1.85568	0.0663306	0.65829	1.83618	Not DE
ENSG00000182912	0.7154	-5.43816	1.85818	0.0663322	0.65829	1.83617	Not DE
ENSG00000234515	0.689177	-5.34201	1.85764	0.0663546	0.65829	1.83602	Not DE
ENSG00000136235	0.506756	3.72685	1.85611	0.0663782	0.65829	1.83586	Not DE
ENSG00000225472	0.27846	0.245103	1.8548	0.0664048	0.65829	1.83568	Not DE
ENSG00000237943	-0.532694	3.0038	-1.85581	0.0664285	0.65829	-1.83552	Not DE
ENSG00000280281	0.712586	-3.27106	1.85649	0.0664583	0.65829	1.83532	Not DE
ENSG00000261644	0.938825	-4.4617	1.85727	0.0664687	0.65829	1.83525	Not DE
ENSG00000123405	0.94198	-3.64956	1.85604	0.066475	0.65829	1.83521	Not DE
ENSG00000257307	0.52467	-5.98567	1.85784	0.066485	0.65829	1.83514	Not DE
ENSG00000223529	0.600554	-3.0411	1.85562	0.0665073	0.65829	1.83499	Not DE
ENSG00000205632	-0.895873	-0.0288633	-1.85687	0.0665095	0.65829	-1.83497	Not DE
ENSG00000254768	0.960466	-4.91427	1.85418	0.0665438	0.65829	1.83474	Not DE
ENSG00000269504	0.847056	-4.88599	1.85406	0.0665867	0.65829	1.83445	Not DE
ENSG00000116251	-0.149503	7.42257	-1.85966	0.0665898	0.65829	-1.83443	Not DE
ENSG00000228808	0.484919	-5.97517	1.85555	0.0665967	0.65829	1.83439	Not DE
ENSG00000078114	0.146182	7.76782	1.85314	0.0666505	0.658412	1.83402	Not DE
ENSG00000272076	0.297615	-1.13399	1.85307	0.0666793	0.658412	1.83383	Not DE
ENSG00000134640	0.570258	-5.805	1.85506	0.0666892	0.658412	1.83376	Not DE
ENSG00000231824	1.39343	-1.79273	1.85277	0.0666965	0.658412	1.83371	Not DE
ENSG00000288903	0.779612	-5.22052	1.85274	0.0667203	0.658431	1.83355	Not DE
ENSG00000144354	0.391038	-0.466797	1.85537	0.0668076	0.659076	1.83297	Not DE
ENSG00000229905	0.535171	-5.85561	1.85288	0.0668707	0.659272	1.83254	Not DE
ENSG00000013374	0.148421	4.42764	1.8534	0.0669587	0.659272	1.83195	Not DE
ENSG00000285973	0.928005	-1.83958	1.85082	0.0669794	0.659272	1.83181	Not DE
ENSG00000223986	0.47082	-5.92571	1.85217	0.066993	0.659272	1.83172	Not DE
ENSG00000122952	-0.292258	0.920226	-1.85059	0.0670318	0.659272	-1.83146	Not DE
ENSG00000175084	0.964218	-3.0295	1.85391	0.0670361	0.659272	1.83143	Not DE
ENSG00000244061	0.567695	-2.54293	1.85355	0.0670653	0.659272	1.83124	Not DE
ENSG00000223845	0.604203	-5.45837	1.85223	0.0670671	0.659272	1.83122	Not DE
ENSG00000214114	-0.249477	1.07874	-1.85016	0.0670959	0.659272	-1.83103	Not DE
ENSG00000157240	0.266546	1.81565	1.85403	0.0671097	0.659272	1.83094	Not DE
ENSG00000147036	0.575949	1.94047	1.84989	0.0671346	0.659272	1.83077	Not DE
ENSG00000172262	-0.101731	4.34837	-1.84968	0.0671458	0.659272	-1.8307	Not DE
ENSG00000268673	0.888706	-5.40533	1.85161	0.0672057	0.659272	1.8303	Not DE
ENSG00000224452	0.739419	-5.07412	1.84941	0.0672276	0.659272	1.83015	Not DE
ENSG00000272434	0.498594	-5.66592	1.85275	0.0672444	0.659272	1.83004	Not DE
ENSG00000285895	0.991335	-4.35309	1.85058	0.0672764	0.659272	1.82982	Not DE
ENSG00000148908	-0.43163	3.0212	-1.84892	0.0673154	0.659272	-1.82956	Not DE
ENSG00000084234	0.338994	6.97063	1.8539	0.0673724	0.659272	1.82918	Not DE
ENSG00000115361	0.398223	0.751142	1.84846	0.0673912	0.659272	1.82906	Not DE
ENSG00000080293	1.15125	-3.56572	1.84826	0.0674682	0.659272	1.82854	Not DE
ENSG00000234993	0.759576	-5.14176	1.84762	0.0674742	0.659272	1.8285	Not DE
ENSG00000289010	0.474727	-5.8419	1.84869	0.0674991	0.659272	1.82834	Not DE
ENSG00000274615	0.400348	2.24397	1.8477	0.0675161	0.659272	1.82822	Not DE
ENSG00000163959	0.789228	-5.25656	1.8477	0.0675256	0.659272	1.82816	Not DE
ENSG00000279465	0.721261	-3.12327	1.84823	0.0675555	0.659272	1.82796	Not DE
ENSG00000153395	0.279672	3.48752	1.84995	0.0675668	0.659272	1.82789	Not DE
ENSG00000183323	-0.196464	2.94441	-1.8471	0.0675679	0.659272	-1.82788	Not DE
ENSG00000222784	0.625827	-5.18212	1.84941	0.0675707	0.659272	1.82786	Not DE
ENSG00000165138	-0.240572	4.0364	-1.84652	0.0676123	0.659272	-1.82758	Not DE
ENSG00000273998	0.733465	-5.61284	1.84756	0.0676124	0.659272	1.82758	Not DE
ENSG00000214711	-0.33854	0.0767747	-1.84642	0.0676214	0.659272	-1.82752	Not DE
ENSG00000197296	0.249716	3.46308	1.84685	0.0676283	0.659272	1.82748	Not DE
ENSG00000239544	0.72183	-5.05367	1.8485	0.0676327	0.659272	1.82745	Not DE
ENSG00000169020	-0.168204	6.35903	-1.85029	0.0676509	0.659272	-1.82733	Not DE
ENSG00000168569	-0.253311	1.18432	-1.84718	0.0676523	0.659272	-1.82732	Not DE
ENSG00000231784	1.31377	-2.26273	1.84598	0.067686	0.659272	1.82709	Not DE
ENSG00000167749	0.63358	-5.5817	1.84828	0.0677012	0.659272	1.82699	Not DE
ENSG00000272510	0.69966	-4.6525	1.84599	0.0677305	0.659272	1.8268	Not DE
ENSG00000159592	0.189391	5.14113	1.84571	0.0677334	0.659272	1.82678	Not DE
ENSG00000107341	0.232863	4.32293	1.84628	0.0677346	0.659272	1.82677	Not DE
ENSG00000198743	0.298511	5.56364	1.84628	0.0677573	0.659272	1.82662	Not DE
ENSG00000289092	0.237177	0.170071	1.84534	0.0677793	0.659272	1.82647	Not DE
ENSG00000225559	0.613345	-5.67575	1.84557	0.0677941	0.659272	1.82637	Not DE
ENSG00000262481	0.881037	-4.9821	1.84674	0.0678078	0.659272	1.82628	Not DE
ENSG00000169609	-0.35588	3.98741	-1.85118	0.0678341	0.659272	-1.82611	Not DE
ENSG00000258643	-1.04934	-0.115327	-1.84586	0.0678566	0.659272	-1.82596	Not DE
ENSG00000261478	0.333685	-0.175325	1.84505	0.0678985	0.659272	1.82568	Not DE
ENSG00000282508	-0.416653	3.46239	-1.84662	0.067929	0.659272	-1.82548	Not DE
ENSG00000271656	0.671208	-5.43852	1.84785	0.0679387	0.659272	1.82541	Not DE
ENSG00000168158	-0.473014	-1.60179	-1.8455	0.0679402	0.659272	-1.8254	Not DE
ENSG00000288858	-0.521289	-2.21632	-1.844	0.0679819	0.659272	-1.82513	Not DE
ENSG00000270761	0.509865	-2.65716	1.85266	0.067985	0.659272	1.82511	Not DE
ENSG00000110944	0.70801	-3.73467	1.8464	0.0679883	0.659272	1.82508	Not DE
ENSG00000232894	0.68681	-5.08041	1.84458	0.0680682	0.659571	1.82456	Not DE
ENSG00000115009	-0.855221	-4.47179	-1.84498	0.0680787	0.659571	-1.82449	Not DE
ENSG00000170315	-0.120396	8.75197	-1.84392	0.0681483	0.659571	-1.82402	Not DE
ENSG00000272006	0.518772	-5.847	1.84441	0.0682271	0.659571	1.8235	Not DE
ENSG00000172318	0.401325	3.16617	1.84713	0.0682461	0.659571	1.82338	Not DE
ENSG00000244296	0.463659	-5.90792	1.84404	0.0682577	0.659571	1.8233	Not DE
ENSG00000144677	0.209299	3.65191	1.84452	0.0682876	0.659571	1.8231	Not DE
ENSG00000170175	-0.168627	2.75717	-1.84347	0.0682884	0.659571	-1.8231	Not DE
ENSG00000270813	0.674371	-3.87432	1.84431	0.0683094	0.659571	1.82296	Not DE
ENSG00000196123	-0.180572	4.60763	-1.84419	0.068311	0.659571	-1.82295	Not DE
ENSG00000272906	-0.3599	0.0991003	-1.84218	0.0683137	0.659571	-1.82293	Not DE
ENSG00000176040	0.966827	-3.3571	1.84227	0.0683547	0.659571	1.82266	Not DE
ENSG00000275160	-1.48685	-1.44881	-1.84121	0.0683872	0.659571	-1.82245	Not DE
ENSG00000130649	0.322337	1.73544	1.84458	0.0683881	0.659571	1.82244	Not DE
ENSG00000241680	0.571895	-5.81511	1.84219	0.068407	0.659571	1.82232	Not DE
ENSG00000286672	0.771497	-4.7196	1.84136	0.068426	0.659571	1.82219	Not DE
ENSG00000121417	-0.140935	3.91478	-1.84337	0.0684277	0.659571	-1.82218	Not DE
ENSG00000148702	0.703688	-1.68605	1.84137	0.0684349	0.659571	1.82213	Not DE
ENSG00000262322	0.649308	-3.51511	1.84189	0.068452	0.659571	1.82202	Not DE
ENSG00000271727	0.638637	-1.47363	1.8461	0.0685066	0.659571	1.82166	Not DE
ENSG00000221114	0.438961	-5.96799	1.84244	0.0685541	0.659571	1.82135	Not DE
ENSG00000278291	0.181892	3.7163	1.84133	0.0685551	0.659571	1.82134	Not DE
ENSG00000175928	0.31911	3.73427	1.84007	0.0685609	0.659571	1.8213	Not DE
ENSG00000257950	1.68755	-3.25766	1.83977	0.068618	0.659571	1.82093	Not DE
ENSG00000277858	0.66855	-5.64717	1.83972	0.0686258	0.659571	1.82088	Not DE
ENSG00000115414	0.484779	5.07975	1.84129	0.0686436	0.659571	1.82076	Not DE
ENSG00000287825	-0.391656	-0.408371	-1.84013	0.0686499	0.659571	-1.82072	Not DE
ENSG00000234076	0.931153	-4.73403	1.84112	0.0686646	0.659571	1.82062	Not DE
ENSG00000154736	0.422671	0.747422	1.83977	0.0686744	0.659571	1.82056	Not DE
ENSG00000197747	0.364461	1.23685	1.83965	0.0686766	0.659571	1.82054	Not DE
ENSG00000105048	0.612717	1.49667	1.83992	0.0687133	0.659713	1.8203	Not DE
ENSG00000228648	0.505974	-5.84885	1.84161	0.0687382	0.659725	1.82014	Not DE
ENSG00000085733	-0.158213	6.6116	-1.84193	0.0687584	0.659725	-1.82	Not DE
ENSG00000204131	0.454024	2.87542	1.8412	0.0688299	0.660013	1.81953	Not DE
ENSG00000225660	0.686338	-4.54132	1.83813	0.0688429	0.660013	1.81945	Not DE
ENSG00000239002	-0.269105	9.92099	-1.84372	0.0689226	0.660013	-1.81893	Not DE
ENSG00000282912	0.520131	-5.7845	1.83957	0.0689265	0.660013	1.8189	Not DE
ENSG00000250075	0.632525	-2.22693	1.84137	0.0689571	0.660013	1.8187	Not DE
ENSG00000168101	-0.13344	3.21036	-1.83993	0.0689861	0.660013	-1.81851	Not DE
ENSG00000128606	0.438339	0.774439	1.83752	0.0689982	0.660013	1.81843	Not DE
ENSG00000063322	0.103167	4.73014	1.83705	0.069044	0.660013	1.81813	Not DE
ENSG00000116128	0.395339	3.14138	1.84438	0.0690457	0.660013	1.81812	Not DE
ENSG00000135333	0.409641	4.3106	1.84502	0.0690483	0.660013	1.8181	Not DE
ENSG00000273198	-0.396384	-1.64124	-1.83827	0.0690489	0.660013	-1.8181	Not DE
ENSG00000126070	-0.22059	6.60523	-1.83677	0.0690515	0.660013	-1.81808	Not DE
ENSG00000273365	0.684005	-5.0216	1.83787	0.0691034	0.660096	1.81774	Not DE
ENSG00000047662	-0.211737	2.49649	-1.83986	0.069104	0.660096	-1.81774	Not DE
ENSG00000240801	1.02852	-5.55616	1.83654	0.0691727	0.660383	1.81729	Not DE
ENSG00000061936	-0.260771	5.33523	-1.83665	0.069205	0.660383	-1.81708	Not DE
ENSG00000272656	0.603593	-5.13324	1.83636	0.0692185	0.660383	1.81699	Not DE
ENSG00000232653	-0.433865	4.17343	-1.83669	0.0692539	0.660383	-1.81676	Not DE
ENSG00000285783	0.84975	-3.79014	1.83616	0.069256	0.660383	1.81675	Not DE
ENSG00000153989	0.207235	4.56808	1.83602	0.0692812	0.660383	1.81658	Not DE
ENSG00000214944	0.331025	3.98723	1.83515	0.0692877	0.660383	1.81654	Not DE
ENSG00000180332	-0.406444	2.86243	-1.83521	0.0693447	0.660544	-1.81617	Not DE
ENSG00000065491	0.198691	2.54515	1.84193	0.0693485	0.660544	1.81614	Not DE
ENSG00000207448	0.468944	-5.97474	1.83845	0.0694155	0.660863	1.81571	Not DE
ENSG00000288768	1.12558	-2.74053	1.83439	0.0694269	0.660863	1.81563	Not DE
ENSG00000137801	0.514427	1.84965	1.83438	0.0694478	0.660863	1.8155	Not DE
ENSG00000166803	-0.752125	-1.51108	-1.83342	0.0695572	0.661346	-1.81478	Not DE
ENSG00000189046	-0.197138	2.48488	-1.8355	0.0695599	0.661346	-1.81477	Not DE
ENSG00000253816	-0.487346	4.45425	-1.83437	0.0695645	0.661346	-1.81474	Not DE
ENSG00000140511	-0.734638	-1.05762	-1.83258	0.0696715	0.662051	-1.81404	Not DE
ENSG00000267524	0.506165	-5.9669	1.83656	0.069696	0.662051	1.81388	Not DE
ENSG00000228573	0.626078	-5.47878	1.83635	0.0697619	0.662051	1.81345	Not DE
ENSG00000132016	-0.376433	0.669394	-1.83309	0.0698366	0.662051	-1.81297	Not DE
ENSG00000013288	0.180873	4.29369	1.83257	0.0698477	0.662051	1.8129	Not DE
ENSG00000089597	0.147326	5.7595	1.83509	0.0698773	0.662051	1.81271	Not DE
ENSG00000235109	0.321543	3.01041	1.83349	0.0698833	0.662051	1.81267	Not DE
ENSG00000178685	-0.446324	2.53114	-1.83216	0.0699306	0.662051	-1.81236	Not DE
ENSG00000175575	-0.259806	5.29346	-1.83096	0.0699367	0.662051	-1.81232	Not DE
ENSG00000240864	0.445341	-5.95552	1.83269	0.0699424	0.662051	1.81228	Not DE
ENSG00000205702	-0.32639	1.98497	-1.83466	0.0699464	0.662051	-1.81226	Not DE
ENSG00000288009	0.777521	-2.00374	1.83187	0.069962	0.662051	1.81216	Not DE
ENSG00000131788	0.217484	2.87671	1.83512	0.0699825	0.662051	1.81202	Not DE
ENSG00000226643	0.620863	-5.62879	1.83189	0.0699967	0.662051	1.81193	Not DE
ENSG00000105609	0.773814	-1.41575	1.83034	0.0700137	0.662051	1.81182	Not DE
ENSG00000279817	-0.618969	-3.68945	-1.83125	0.0700431	0.662051	-1.81163	Not DE
ENSG00000142233	0.970875	-2.57249	1.83013	0.0700549	0.662051	1.81156	Not DE
ENSG00000119242	0.343983	4.2328	1.83323	0.0700709	0.662051	1.81145	Not DE
ENSG00000186082	0.789555	-4.0516	1.82986	0.0701042	0.662051	1.81124	Not DE
ENSG00000289864	0.657214	-5.16829	1.83019	0.0701072	0.662051	1.81122	Not DE
ENSG00000178605	-0.314952	3.24874	-1.83051	0.0701384	0.662051	-1.81102	Not DE
ENSG00000086730	-0.511426	2.51946	-1.82956	0.0701705	0.662051	-1.81081	Not DE
ENSG00000273018	-0.434247	4.12171	-1.8492	0.0701906	0.662051	-1.81068	Not DE
ENSG00000146674	0.421112	1.99347	1.82917	0.0701985	0.662051	1.81063	Not DE
ENSG00000143184	0.801755	-4.66211	1.83092	0.0702216	0.662051	1.81048	Not DE
ENSG00000118473	0.184652	6.43407	1.83915	0.070255	0.662051	1.81026	Not DE
ENSG00000179295	-0.15643	8.1905	-1.82903	0.0702821	0.662051	-1.81009	Not DE
ENSG00000275450	1.30965	-3.12456	1.82863	0.0703261	0.662051	1.8098	Not DE
ENSG00000277232	-0.36055	-0.535872	-1.83176	0.0703299	0.662051	-1.80978	Not DE
ENSG00000270627	0.65928	-3.74319	1.82892	0.0703373	0.662051	1.80973	Not DE
ENSG00000139910	0.251546	5.80832	1.83109	0.0703557	0.662051	1.80961	Not DE
ENSG00000138032	-0.169452	6.59513	-1.82916	0.0703743	0.662051	-1.80949	Not DE
ENSG00000172775	-0.0982969	5.72135	-1.82771	0.0704137	0.662051	-1.80924	Not DE
ENSG00000225259	0.800238	-4.7027	1.82778	0.0704241	0.662051	1.80917	Not DE
ENSG00000133657	0.166578	6.0787	1.82829	0.0704277	0.662051	1.80915	Not DE
ENSG00000282826	0.221652	4.74371	1.83659	0.0704443	0.662051	1.80904	Not DE
ENSG00000285697	0.880962	-4.66754	1.8274	0.0704524	0.662051	1.80899	Not DE
ENSG00000254040	-1.03939	-2.28896	-1.8286	0.0704852	0.662152	-1.80878	Not DE
ENSG00000131051	-0.145247	7.61524	-1.82823	0.0705922	0.662468	-1.80809	Not DE
ENSG00000261195	-0.426017	1.66191	-1.82705	0.0706267	0.662468	-1.80787	Not DE
ENSG00000255717	-0.197565	4.30742	-1.82722	0.0706402	0.662468	-1.80778	Not DE
ENSG00000254863	0.72646	-5.38807	1.82884	0.0706486	0.662468	1.80773	Not DE
ENSG00000136040	0.224702	4.92543	1.83024	0.0706694	0.662468	1.8076	Not DE
ENSG00000268403	-0.259416	2.34717	-1.8265	0.0706757	0.662468	-1.80756	Not DE
ENSG00000116266	-0.348573	6.16393	-1.82733	0.0707021	0.662468	-1.80739	Not DE
ENSG00000273297	0.569398	-1.48152	1.82561	0.070724	0.662468	1.80725	Not DE
ENSG00000152795	-0.165858	7.73689	-1.82627	0.0707242	0.662468	-1.80724	Not DE
ENSG00000042286	-0.233884	2.13731	-1.82553	0.070739	0.662468	-1.80715	Not DE
ENSG00000102119	0.207488	2.74588	1.829	0.0707726	0.66248	1.80693	Not DE
ENSG00000117650	0.818735	-1.07125	1.82728	0.0708142	0.66248	1.80667	Not DE
ENSG00000116584	-0.171229	6.52828	-1.82663	0.0708243	0.66248	-1.8066	Not DE
ENSG00000271057	0.610774	-5.57898	1.82775	0.0708453	0.66248	1.80647	Not DE
ENSG00000174059	0.428962	1.46098	1.8259	0.0708657	0.66248	1.80634	Not DE
ENSG00000178538	0.186113	3.61047	1.82511	0.0708742	0.66248	1.80628	Not DE
ENSG00000250145	0.676638	-4.87683	1.82811	0.0708943	0.66248	1.80615	Not DE
ENSG00000266066	0.603308	-2.08311	1.84053	0.07095	0.662732	1.8058	Not DE
ENSG00000111696	0.454752	4.81635	1.82966	0.0709852	0.662732	1.80557	Not DE
ENSG00000129932	-0.400072	3.48653	-1.82441	0.0709873	0.662732	-1.80556	Not DE
ENSG00000172403	0.276754	4.62745	1.82702	0.0710134	0.66277	1.80539	Not DE
ENSG00000237424	0.879508	-4.31861	1.82432	0.0710951	0.663037	1.80487	Not DE
ENSG00000198783	-0.130163	3.43797	-1.82308	0.0711255	0.663037	-1.80468	Not DE
ENSG00000249662	0.942032	-3.72405	1.82308	0.0711257	0.663037	1.80467	Not DE
ENSG00000131781	-0.405275	1.63861	-1.82357	0.0711302	0.663037	-1.80465	Not DE
ENSG00000066382	0.330996	2.67378	1.83025	0.0712071	0.663285	1.80415	Not DE
ENSG00000141349	0.257608	2.03477	1.82406	0.0712172	0.663285	1.80409	Not DE
ENSG00000172432	-0.236789	3.07504	-1.82309	0.0712319	0.663285	-1.804	Not DE
ENSG00000243831	0.508814	-5.81088	1.8236	0.0712816	0.663285	1.80368	Not DE
ENSG00000270964	0.402371	-1.72608	1.82173	0.0713153	0.663285	1.80346	Not DE
ENSG00000177352	-0.166253	2.21306	-1.8258	0.0713164	0.663285	-1.80346	Not DE
ENSG00000116095	0.17656	5.06658	1.8217	0.0713211	0.663285	1.80343	Not DE
ENSG00000121211	0.993807	-3.36831	1.8224	0.0713494	0.663285	1.80325	Not DE
ENSG00000183632	1.00388	-4.79604	1.82226	0.0713881	0.663285	1.803	Not DE
ENSG00000221983	-0.198584	6.94373	-1.83266	0.0713997	0.663285	-1.80293	Not DE
ENSG00000229118	0.636655	-5.64128	1.82139	0.0714204	0.663285	1.80279	Not DE
ENSG00000179813	0.987453	-3.67881	1.8225	0.0714354	0.663285	1.8027	Not DE
ENSG00000237492	-0.621778	-0.577523	-1.8209	0.0714432	0.663285	-1.80265	Not DE
ENSG00000263733	0.713757	-5.00295	1.82154	0.0714914	0.663528	1.80234	Not DE
ENSG00000259426	1.08393	-3.0192	1.82041	0.0715205	0.663593	1.80216	Not DE
ENSG00000078549	0.215178	6.02606	1.82029	0.0716004	0.663682	1.80165	Not DE
ENSG00000241506	-0.751171	0.799879	-1.8217	0.0716091	0.663682	-1.8016	Not DE
ENSG00000124214	0.193576	5.16377	1.8213	0.0716122	0.663682	1.80158	Not DE
ENSG00000189114	1.20716	-2.45247	1.81962	0.0716537	0.663682	1.80131	Not DE
ENSG00000213927	0.687474	-5.47371	1.8247	0.071665	0.663682	1.80124	Not DE
ENSG00000103199	-0.261162	2.61943	-1.81937	0.0716783	0.663682	-1.80116	Not DE
ENSG00000183579	0.223709	3.70487	1.8196	0.0717482	0.663682	1.80071	Not DE
ENSG00000124107	0.981001	-2.89368	1.81941	0.0717695	0.663682	1.80058	Not DE
ENSG00000122512	0.156954	5.12709	1.81966	0.0717787	0.663682	1.80052	Not DE
ENSG00000006638	0.959401	-4.48973	1.81978	0.0717977	0.663682	1.8004	Not DE
ENSG00000289451	0.831361	-5.22791	1.81864	0.0717984	0.663682	1.80039	Not DE
ENSG00000167701	-0.396986	0.0181954	-1.8189	0.0718282	0.663682	-1.80021	Not DE
ENSG00000260830	-0.588961	-3.02198	-1.81864	0.0718331	0.663682	-1.80017	Not DE
ENSG00000258499	0.878215	-4.19235	1.81839	0.0718425	0.663682	1.80011	Not DE
ENSG00000074410	0.506989	0.518002	1.81862	0.0718871	0.663682	1.79983	Not DE
ENSG00000280312	0.73027	-2.90102	1.818	0.0718891	0.663682	1.79982	Not DE
ENSG00000176022	-0.117653	3.04961	-1.81792	0.0719449	0.663682	-1.79947	Not DE
ENSG00000148690	-0.184245	4.85294	-1.81763	0.0719723	0.663682	-1.79929	Not DE
ENSG00000228998	1.20981	-4.89046	1.82058	0.0719758	0.663682	1.79927	Not DE
ENSG00000058668	0.256751	6.91122	1.83043	0.0719773	0.663682	1.79926	Not DE
ENSG00000100122	-0.376853	-0.735819	-1.81711	0.0720496	0.663682	-1.7988	Not DE
ENSG00000160633	-0.156329	5.54722	-1.81651	0.0721258	0.663682	-1.79832	Not DE
ENSG00000229877	1.15293	-4.49525	1.8169	0.0721354	0.663682	1.79826	Not DE
ENSG00000273308	0.694997	-5.1378	1.81668	0.0721465	0.663682	1.79819	Not DE
ENSG00000288473	-1.09528	-1.22598	-1.81731	0.0721821	0.663682	-1.79797	Not DE
ENSG00000225827	0.738552	-4.25618	1.81609	0.0721831	0.663682	1.79796	Not DE
ENSG00000273300	0.719651	-4.19487	1.81603	0.0721945	0.663682	1.79789	Not DE
ENSG00000249797	0.889026	-4.22091	1.81839	0.0722442	0.663682	1.79758	Not DE
ENSG00000214460	0.701348	-5.31552	1.81764	0.0722865	0.663682	1.79731	Not DE
ENSG00000276116	-0.390693	0.229491	-1.81589	0.0723382	0.663682	-1.79698	Not DE
ENSG00000175707	0.902768	-4.95316	1.81789	0.0723461	0.663682	1.79693	Not DE
ENSG00000167600	0.984188	-2.88544	1.81505	0.0723585	0.663682	1.79686	Not DE
ENSG00000275964	-0.382083	1.74194	-1.8162	0.0724097	0.663682	-1.79653	Not DE
ENSG00000261578	0.622366	-2.23273	1.81525	0.0724312	0.663682	1.7964	Not DE
ENSG00000287917	-0.778189	-0.558857	-1.81529	0.0724864	0.663682	-1.79605	Not DE
ENSG00000198860	-0.209727	4.28577	-1.81543	0.0724899	0.663682	-1.79603	Not DE
ENSG00000241912	0.596773	-5.66345	1.81488	0.0724918	0.663682	1.79602	Not DE
ENSG00000100351	1.10675	-3.5742	1.81676	0.0725169	0.663682	1.79586	Not DE
ENSG00000174175	0.855091	-4.70267	1.81487	0.0725235	0.663682	1.79582	Not DE
ENSG00000106392	-0.22575	5.1451	-1.816	0.0725316	0.663682	-1.79577	Not DE
ENSG00000256310	0.751616	-3.06096	1.81396	0.0725354	0.663682	1.79574	Not DE
ENSG00000262259	0.619372	-5.63395	1.81681	0.0725951	0.663682	1.79537	Not DE
ENSG00000240219	0.832766	-4.15194	1.81528	0.0726069	0.663682	1.79529	Not DE
ENSG00000267741	0.638919	-4.55443	1.81414	0.0726098	0.663682	1.79528	Not DE
ENSG00000286938	1.05519	-4.65867	1.81336	0.0726379	0.663682	1.7951	Not DE
ENSG00000168484	-0.405565	1.36125	-1.81336	0.0726473	0.663682	-1.79504	Not DE
ENSG00000157617	0.239799	4.14017	1.81358	0.0726593	0.663682	1.79496	Not DE
ENSG00000257219	0.768085	-4.9071	1.81302	0.0726913	0.663682	1.79476	Not DE
ENSG00000277791	-0.111467	4.66102	-1.81246	0.0727573	0.663682	-1.79435	Not DE
ENSG00000011600	-0.449366	1.96517	-1.81309	0.0727665	0.663682	-1.79429	Not DE
ENSG00000245848	-0.347897	3.02902	-1.81236	0.0727741	0.663682	-1.79424	Not DE
ENSG00000118276	0.52379	4.59623	1.8225	0.0727801	0.663682	1.79421	Not DE
ENSG00000088930	-0.123425	5.18619	-1.81305	0.0727805	0.663682	-1.7942	Not DE
ENSG00000130348	-0.171107	3.93737	-1.8143	0.072788	0.663682	-1.79416	Not DE
ENSG00000269858	-0.164846	4.90225	-1.81232	0.072793	0.663682	-1.79413	Not DE
ENSG00000232721	-0.847563	-0.802049	-1.8123	0.0727994	0.663682	-1.79409	Not DE
ENSG00000257360	0.724683	-4.64785	1.81395	0.072808	0.663682	1.79403	Not DE
ENSG00000263740	-0.285308	7.42414	-1.81297	0.072816	0.663682	-1.79398	Not DE
ENSG00000230385	0.786415	-4.21972	1.81298	0.0728436	0.663682	1.79381	Not DE
ENSG00000238258	0.635233	-5.57066	1.81199	0.0728531	0.663682	1.79375	Not DE
ENSG00000111530	0.140619	7.36155	1.8146	0.0728836	0.663759	1.79356	Not DE
ENSG00000273061	-0.357874	-0.173927	-1.81186	0.0729355	0.663766	-1.79323	Not DE
ENSG00000146072	0.281264	4.54406	1.81138	0.0729469	0.663766	1.79316	Not DE
ENSG00000163516	-0.197892	4.91103	-1.81402	0.0729653	0.663766	-1.79305	Not DE
ENSG00000101198	-0.424662	2.21996	-1.81142	0.0729725	0.663766	-1.793	Not DE
ENSG00000195401	0.398902	-6.00877	1.81447	0.0730245	0.663853	1.79268	Not DE
ENSG00000275485	0.569839	-5.92129	1.81204	0.0730439	0.663853	1.79256	Not DE
ENSG00000156006	0.936306	-4.5374	1.81339	0.0731248	0.663853	1.79205	Not DE
ENSG00000143248	0.200562	5.96969	1.81181	0.0731658	0.663853	1.7918	Not DE
ENSG00000286383	0.912761	-4.04404	1.81143	0.0731991	0.663853	1.79159	Not DE
ENSG00000186603	0.33935	-0.680492	1.81222	0.0732399	0.663853	1.79133	Not DE
ENSG00000227210	0.989609	-4.8217	1.81081	0.0732721	0.663853	1.79113	Not DE
ENSG00000288637	-0.798497	0.78318	-1.80894	0.0732956	0.663853	-1.79099	Not DE
ENSG00000108231	0.282312	5.0134	1.80905	0.0732979	0.663853	1.79097	Not DE
ENSG00000289233	1.37274	-4.88413	1.80888	0.0733251	0.663853	1.7908	Not DE
ENSG00000236511	1.04821	-4.31552	1.80881	0.0733348	0.663853	1.79074	Not DE
ENSG00000159251	0.658324	-1.94692	1.80998	0.0733627	0.663853	1.79057	Not DE
ENSG00000287200	0.970327	-2.40584	1.80836	0.0733864	0.663853	1.79042	Not DE
ENSG00000130037	0.310489	0.775241	1.80876	0.0734292	0.663853	1.79015	Not DE
ENSG00000227258	0.689685	-0.340477	1.81061	0.0734794	0.663853	1.78984	Not DE
ENSG00000095906	-0.306807	2.31607	-1.81034	0.0734867	0.663853	-1.7898	Not DE
ENSG00000268790	0.809402	-4.93608	1.8101	0.0735398	0.663853	1.78947	Not DE
ENSG00000264345	0.908951	-4.80959	1.8073	0.0735517	0.663853	1.78939	Not DE
ENSG00000218359	0.491861	-5.84107	1.8088	0.0735532	0.663853	1.78938	Not DE
ENSG00000132840	0.395436	1.17623	1.82062	0.0735558	0.663853	1.78937	Not DE
ENSG00000186918	0.306962	2.9313	1.80725	0.0735752	0.663853	1.78925	Not DE
ENSG00000252697	0.576942	-5.6583	1.80794	0.073634	0.663853	1.78888	Not DE
ENSG00000070061	-0.0919651	6.7208	-1.80756	0.0736856	0.663853	-1.78856	Not DE
ENSG00000274602	-0.365401	3.49787	-1.83283	0.0737076	0.663853	-1.78842	Not DE
ENSG00000268643	1.92934	-2.64146	1.80636	0.0737427	0.663853	1.78821	Not DE
ENSG00000211689	-1.10123	-2.11252	-1.80817	0.0737547	0.663853	-1.78813	Not DE
ENSG00000267547	0.738408	-3.80727	1.80602	0.0737584	0.663853	1.78811	Not DE
ENSG00000272856	0.841119	-4.84785	1.80804	0.0737639	0.663853	1.78808	Not DE
ENSG00000283311	0.651155	-5.235	1.80706	0.0737915	0.663853	1.7879	Not DE
ENSG00000109819	0.317657	4.76594	1.80989	0.0737925	0.663853	1.7879	Not DE
ENSG00000152669	1.19737	-3.29537	1.80621	0.0738121	0.663853	1.78778	Not DE
ENSG00000249786	0.854537	-4.81942	1.80652	0.0738482	0.663853	1.78755	Not DE
ENSG00000183018	-0.290638	4.77474	-1.80619	0.0738523	0.663853	-1.78753	Not DE
ENSG00000224650	0.438182	-5.96298	1.80788	0.0738688	0.663853	1.78743	Not DE
ENSG00000271287	0.663437	-5.71402	1.80855	0.0739095	0.663853	1.78717	Not DE
ENSG00000289292	0.541522	-5.63256	1.80635	0.0739403	0.663853	1.78698	Not DE
ENSG00000135480	0.946293	-4.0941	1.8052	0.0739564	0.663853	1.78688	Not DE
ENSG00000184517	0.179241	4.23579	1.80515	0.0739825	0.663853	1.78672	Not DE
ENSG00000100968	0.694542	2.28374	1.80391	0.0740862	0.663853	1.78608	Not DE
ENSG00000197653	-0.291393	2.0671	-1.80535	0.0741197	0.663853	-1.78587	Not DE
ENSG00000274363	-0.37732	-1.32914	-1.80731	0.0741415	0.663853	-1.78574	Not DE
ENSG00000144029	-0.109683	5.55686	-1.80435	0.0742137	0.663853	-1.78529	Not DE
ENSG00000272800	0.807381	-1.97376	1.80301	0.0742284	0.663853	1.7852	Not DE
ENSG00000284418	1.02299	-3.27943	1.80315	0.0743178	0.663853	1.78465	Not DE
ENSG00000258584	0.367487	-0.249077	1.80254	0.0743204	0.663853	1.78464	Not DE
ENSG00000272772	0.180781	5.99021	1.8035	0.0744215	0.663853	1.78401	Not DE
ENSG00000287541	0.416214	-5.97476	1.8036	0.0744334	0.663853	1.78394	Not DE
ENSG00000211959	0.406994	-5.98907	1.80571	0.0744654	0.663853	1.78374	Not DE
ENSG00000119778	-0.219148	5.0461	-1.80223	0.0745673	0.663853	-1.78312	Not DE
ENSG00000112592	0.186877	2.31817	1.80577	0.074618	0.663853	1.78281	Not DE
ENSG00000256124	0.476862	-0.598361	1.80059	0.0746249	0.663853	1.78276	Not DE
ENSG00000248468	0.80037	-3.27366	1.80071	0.0746294	0.663853	1.78274	Not DE
ENSG00000138395	0.858517	-4.42993	1.80078	0.0746363	0.663853	1.78269	Not DE
ENSG00000249158	0.566097	1.29105	1.80036	0.0746484	0.663853	1.78262	Not DE
ENSG00000072422	-0.192491	4.40358	-1.80272	0.074694	0.663853	-1.78234	Not DE
ENSG00000219682	0.704816	-5.18543	1.80235	0.0747203	0.663853	1.78218	Not DE
ENSG00000215529	0.961282	-3.68707	1.80014	0.0747427	0.663853	1.78204	Not DE
ENSG00000169604	0.331509	3.83094	1.80197	0.0747457	0.663853	1.78202	Not DE
ENSG00000196267	0.200968	3.03886	1.79957	0.0747945	0.663853	1.78172	Not DE
ENSG00000132832	0.869188	-1.72772	1.80167	0.074817	0.663853	1.78158	Not DE
ENSG00000164975	0.0969243	5.23788	1.80115	0.0748264	0.663853	1.78153	Not DE
ENSG00000135486	-0.174349	8.22493	-1.80344	0.0748312	0.663853	-1.7815	Not DE
ENSG00000196507	-0.178225	5.48518	-1.80548	0.074879	0.663853	-1.78121	Not DE
ENSG00000057019	0.186701	4.24004	1.79846	0.0749519	0.663853	1.78076	Not DE
ENSG00000198839	-0.138456	4.10543	-1.81282	0.0749701	0.663853	-1.78065	Not DE
ENSG00000286494	0.994808	-4.81448	1.79871	0.0749708	0.663853	1.78064	Not DE
ENSG00000221947	0.439034	2.06141	1.79885	0.0749736	0.663853	1.78063	Not DE
ENSG00000164603	0.232881	3.76945	1.80304	0.0749925	0.663853	1.78051	Not DE
ENSG00000161888	1.02629	-2.03695	1.79808	0.0750108	0.663853	1.7804	Not DE
ENSG00000125450	-0.212559	3.21313	-1.79846	0.0750156	0.663853	-1.78037	Not DE
ENSG00000267207	0.715953	-4.96219	1.80158	0.0750739	0.663853	1.78001	Not DE
ENSG00000288983	-0.216743	0.62244	-1.7974	0.0751451	0.663853	-1.77958	Not DE
ENSG00000243466	0.698925	-5.71215	1.8035	0.0751508	0.663853	1.77954	Not DE
ENSG00000104635	0.312241	3.61954	1.79758	0.0751542	0.663853	1.77952	Not DE
ENSG00000101363	0.22999	3.30493	1.80473	0.0751623	0.663853	1.77947	Not DE
ENSG00000277954	0.423472	1.49273	1.79677	0.0752238	0.663853	1.7791	Not DE
ENSG00000289114	0.651832	-3.12279	1.79679	0.0752539	0.663853	1.77891	Not DE
ENSG00000089916	-0.115312	6.55445	-1.7993	0.0752604	0.663853	-1.77887	Not DE
ENSG00000180574	0.974196	-5.13589	1.79656	0.0752604	0.663853	1.77887	Not DE
ENSG00000161149	-0.389039	-0.376581	-1.79664	0.0752695	0.663853	-1.77882	Not DE
ENSG00000182107	0.670443	-0.859116	1.79745	0.0752732	0.663853	1.7788	Not DE
ENSG00000273188	0.578429	-2.22413	1.79628	0.0752998	0.663853	1.77863	Not DE
ENSG00000104825	-0.243484	2.83786	-1.7975	0.0753168	0.663853	-1.77853	Not DE
ENSG00000248430	0.465503	-5.86391	1.79714	0.0753548	0.663853	1.7783	Not DE
ENSG00000152213	-1.10523	-1.372	-1.79889	0.0753549	0.663853	-1.7783	Not DE
ENSG00000273536	0.480567	-5.89121	1.79722	0.0753706	0.663853	1.7782	Not DE
ENSG00000261447	0.54908	-2.86062	1.79617	0.0753757	0.663853	1.77817	Not DE
ENSG00000234884	0.648356	-5.60443	1.79671	0.0753806	0.663853	1.77814	Not DE
ENSG00000149527	-0.350693	4.12339	-1.79617	0.075385	0.663853	-1.77811	Not DE
ENSG00000285035	0.688016	-5.47206	1.79655	0.0753883	0.663853	1.77809	Not DE
ENSG00000283782	0.279357	3.59923	1.79557	0.0754127	0.663853	1.77795	Not DE
ENSG00000241553	-0.0988664	5.76886	-1.7962	0.0754558	0.663853	-1.77768	Not DE
ENSG00000248608	0.716989	-3.81732	1.79836	0.0754581	0.663853	1.77767	Not DE
ENSG00000170502	0.164308	3.95231	1.79858	0.0755014	0.663853	1.77741	Not DE
ENSG00000069018	0.862414	-3.97915	1.79512	0.0755889	0.663853	1.77687	Not DE
ENSG00000168268	0.328072	1.09966	1.79441	0.075599	0.663853	1.77681	Not DE
ENSG00000261747	0.456514	-5.91785	1.7975	0.0756813	0.663853	1.77631	Not DE
ENSG00000279349	0.366479	-0.238169	1.79342	0.0757572	0.663853	1.77585	Not DE
ENSG00000279737	0.654536	-5.31493	1.79404	0.0758074	0.663853	1.77555	Not DE
ENSG00000232640	0.619981	-5.51533	1.79323	0.0758522	0.663853	1.77528	Not DE
ENSG00000163872	-0.10897	6.28285	-1.79663	0.0758545	0.663853	-1.77526	Not DE
ENSG00000147044	0.1462	5.33616	1.79399	0.0758982	0.663853	1.775	Not DE
ENSG00000235043	0.478716	-6.0121	1.79573	0.0759097	0.663853	1.77493	Not DE
ENSG00000121413	-0.12488	5.609	-1.79414	0.0759199	0.663853	-1.77487	Not DE
ENSG00000282885	-0.546983	5.4146	-1.79416	0.0759655	0.663853	-1.77459	Not DE
ENSG00000256294	-0.175383	3.22819	-1.79355	0.0759784	0.663853	-1.77451	Not DE
ENSG00000101464	-0.230773	3.658	-1.79282	0.0760275	0.663853	-1.77422	Not DE
ENSG00000260920	0.352165	1.85435	1.79251	0.0760301	0.663853	1.7742	Not DE
ENSG00000198242	-0.221614	7.08589	-1.79359	0.0760677	0.663853	-1.77397	Not DE
ENSG00000285778	1.18789	-4.04575	1.79166	0.0760766	0.663853	1.77392	Not DE
ENSG00000128242	-0.824707	0.602858	-1.79477	0.0761164	0.663853	-1.77368	Not DE
ENSG00000125804	-0.331864	2.95824	-1.79249	0.0761427	0.663853	-1.77352	Not DE
ENSG00000276170	0.780997	-4.36974	1.7911	0.0761428	0.663853	1.77352	Not DE
ENSG00000248792	0.479116	-6.01188	1.79281	0.0761435	0.663853	1.77351	Not DE
ENSG00000207386	0.394276	-6.0165	1.79303	0.0761496	0.663853	1.77348	Not DE
ENSG00000086544	-0.217361	2.59944	-1.79393	0.0762008	0.663853	-1.77317	Not DE
ENSG00000242512	-1.09029	-4.82671	-1.79263	0.0762122	0.663853	-1.7731	Not DE
ENSG00000151849	-0.173346	3.97116	-1.79089	0.0762614	0.663853	-1.7728	Not DE
ENSG00000128309	-0.443735	2.49497	-1.79146	0.076266	0.663853	-1.77277	Not DE
ENSG00000179930	1.35655	-4.52647	1.79012	0.0763138	0.663853	1.77249	Not DE
ENSG00000251031	1.06011	-2.85403	1.7899	0.0763251	0.663853	1.77242	Not DE
ENSG00000278595	0.672955	-5.21751	1.78984	0.0763434	0.663853	1.77231	Not DE
ENSG00000166197	0.19811	5.32973	1.79123	0.0763839	0.663853	1.77206	Not DE
ENSG00000162618	0.275792	1.36457	1.78978	0.0764188	0.663853	1.77185	Not DE
ENSG00000237276	0.860109	-4.13435	1.79091	0.0764948	0.663853	1.7714	Not DE
ENSG00000279200	0.669355	-2.97155	1.78907	0.0764969	0.663853	1.77138	Not DE
ENSG00000259407	-0.804504	-1.68766	-1.78856	0.0765423	0.663853	-1.77111	Not DE
ENSG00000174744	-0.204365	2.81574	-1.78884	0.0765793	0.663853	-1.77089	Not DE
ENSG00000251460	0.635224	-5.1044	1.7924	0.0765801	0.663853	1.77088	Not DE
ENSG00000167094	1.01094	-3.09152	1.78876	0.0765865	0.663853	1.77084	Not DE
ENSG00000023734	0.309654	4.66931	1.79431	0.0766397	0.663853	1.77053	Not DE
ENSG00000142765	-1.02377	-3.14409	-1.78728	0.0767516	0.663853	-1.76985	Not DE
ENSG00000171863	-0.181038	7.11156	-1.79021	0.0767726	0.663853	-1.76973	Not DE
ENSG00000261193	1.05391	-4.90616	1.78725	0.0767899	0.663853	1.76962	Not DE
ENSG00000238189	0.802504	-5.15139	1.78676	0.0768394	0.663853	1.76933	Not DE
ENSG00000180370	0.318017	4.93279	1.79026	0.0768656	0.663853	1.76917	Not DE
ENSG00000163735	0.458436	-0.966076	1.79629	0.0769072	0.663853	1.76892	Not DE
ENSG00000289506	-0.433921	-1.33404	-1.7881	0.0769291	0.663853	-1.76879	Not DE
ENSG00000267643	0.904865	-5.1253	1.79035	0.0769495	0.663853	1.76867	Not DE
ENSG00000290124	0.670589	-3.47744	1.78616	0.0769623	0.663853	1.76859	Not DE
ENSG00000130545	-0.785377	-4.13173	-1.78658	0.0770881	0.663853	-1.76784	Not DE
ENSG00000289516	-0.581218	-0.781564	-1.78511	0.0771031	0.663853	-1.76775	Not DE
ENSG00000011465	0.375211	4.95193	1.78569	0.0771036	0.663853	1.76774	Not DE
ENSG00000260633	0.503387	-1.53504	1.78485	0.0771537	0.663853	1.76745	Not DE
ENSG00000249948	-0.98766	-3.82948	-1.78488	0.0771572	0.663853	-1.76742	Not DE
ENSG00000286736	1.1278	-3.49363	1.78561	0.0771662	0.663853	1.76737	Not DE
ENSG00000170638	-0.357817	0.929366	-1.78621	0.077198	0.663853	-1.76718	Not DE
ENSG00000289860	0.674545	-5.55755	1.78543	0.0772118	0.663853	1.7671	Not DE
ENSG00000110881	0.234811	3.52923	1.78498	0.0772268	0.663853	1.76701	Not DE
ENSG00000185053	0.479415	1.15299	1.78429	0.0772378	0.663853	1.76694	Not DE
ENSG00000235425	0.597837	-5.42997	1.78538	0.0772425	0.663853	1.76692	Not DE
ENSG00000204574	-0.127038	4.7643	-1.78426	0.0772432	0.663853	-1.76691	Not DE
ENSG00000122194	0.797529	-4.15165	1.78589	0.0772459	0.663853	1.76689	Not DE
ENSG00000133028	0.11638	4.57209	1.78552	0.0772505	0.663853	1.76687	Not DE
ENSG00000259475	0.715833	-5.07773	1.78425	0.0772532	0.663853	1.76685	Not DE
ENSG00000184838	0.808138	-1.8632	1.78478	0.0772648	0.663853	1.76678	Not DE
ENSG00000267100	-0.192354	3.55217	-1.78507	0.0772898	0.663853	-1.76663	Not DE
ENSG00000184293	0.902412	-3.81382	1.78986	0.0773041	0.663853	1.76655	Not DE
ENSG00000288000	1.12385	-3.5147	1.78817	0.0773209	0.663853	1.76645	Not DE
ENSG00000138796	0.106009	3.84269	1.78779	0.0773405	0.663853	1.76633	Not DE
ENSG00000226562	1.28696	-2.66191	1.78364	0.077344	0.663853	1.76631	Not DE
ENSG00000160049	-0.12365	5.58828	-1.78714	0.0773561	0.663853	-1.76624	Not DE
ENSG00000140600	-0.332861	6.07	-1.78488	0.0773751	0.663853	-1.76612	Not DE
ENSG00000041802	0.17757	4.03836	1.78299	0.0774512	0.663853	1.76567	Not DE
ENSG00000123095	0.358971	4.92998	1.78275	0.0774901	0.663853	1.76544	Not DE
ENSG00000207182	0.430856	-5.92031	1.78603	0.0774968	0.663853	1.7654	Not DE
ENSG00000174177	-0.23471	1.91162	-1.78485	0.077506	0.663853	-1.76534	Not DE
ENSG00000272181	0.795218	-4.33903	1.78347	0.0775101	0.663853	1.76532	Not DE
ENSG00000232514	0.68846	-2.93312	1.78267	0.0775124	0.663853	1.76531	Not DE
ENSG00000126001	-0.171313	5.61669	-1.78672	0.0775188	0.663853	-1.76527	Not DE
ENSG00000288786	0.727525	-3.46584	1.7836	0.0775224	0.663853	1.76525	Not DE
ENSG00000248027	0.909254	-4.71156	1.78249	0.0775319	0.663853	1.76519	Not DE
ENSG00000151632	0.407505	2.10605	1.78423	0.0775529	0.663853	1.76506	Not DE
ENSG00000155254	0.996455	-1.17407	1.78233	0.0775633	0.663853	1.765	Not DE
ENSG00000270880	0.654033	-2.15718	1.78242	0.0775635	0.663853	1.765	Not DE
ENSG00000278929	0.475875	-5.90073	1.78517	0.077588	0.663853	1.76486	Not DE
ENSG00000268926	0.843638	-4.66438	1.78481	0.077617	0.663853	1.76468	Not DE
ENSG00000233585	-0.577292	-1.29204	-1.78278	0.077666	0.663853	-1.76439	Not DE
ENSG00000273275	0.467317	-2.14441	1.78307	0.0776762	0.663853	1.76433	Not DE
ENSG00000165525	-0.118118	6.66902	-1.78202	0.0777085	0.663853	-1.76414	Not DE
ENSG00000226525	0.75477	-4.50333	1.78464	0.077712	0.663853	1.76412	Not DE
ENSG00000289848	0.675035	-4.56102	1.78401	0.0777279	0.663853	1.76402	Not DE
ENSG00000274421	0.819694	-5.74243	1.78175	0.0777286	0.663853	1.76402	Not DE
ENSG00000115694	-0.115037	5.43318	-1.78104	0.0777749	0.663853	-1.76375	Not DE
ENSG00000214562	-0.419941	1.15213	-1.78154	0.0777935	0.663853	-1.76363	Not DE
ENSG00000161970	-0.195427	7.91401	-1.78642	0.0778175	0.663853	-1.76349	Not DE
ENSG00000249780	0.553329	-5.51428	1.78123	0.0778409	0.663853	1.76335	Not DE
ENSG00000238184	0.844104	-5.16735	1.781	0.0779007	0.663853	1.763	Not DE
ENSG00000177752	-0.437722	-0.785136	-1.78291	0.0779014	0.663853	-1.76299	Not DE
ENSG00000118514	-0.446631	2.06196	-1.78011	0.0779266	0.663853	-1.76285	Not DE
ENSG00000234753	0.814362	-4.79347	1.78039	0.0779341	0.663853	1.7628	Not DE
ENSG00000237015	0.553892	-5.78229	1.78227	0.0779829	0.663853	1.76251	Not DE
ENSG00000205744	0.545147	-2.2098	1.78387	0.0779874	0.663853	1.76249	Not DE
ENSG00000144045	0.773963	-2.53482	1.7798	0.0779997	0.663853	1.76241	Not DE
ENSG00000260409	-1.43163	-1.2755	-1.77929	0.0780693	0.663853	-1.762	Not DE
ENSG00000144671	-0.540771	-1.02504	-1.7792	0.0780735	0.663853	-1.76198	Not DE
ENSG00000256557	0.72995	-4.74078	1.77961	0.0780774	0.663853	1.76195	Not DE
ENSG00000103353	0.248357	4.98522	1.77974	0.0780878	0.663853	1.76189	Not DE
ENSG00000178726	0.554345	-1.1887	1.77902	0.0781129	0.663853	1.76174	Not DE
ENSG00000257155	0.432505	-5.86421	1.78228	0.0781326	0.663853	1.76163	Not DE
ENSG00000284633	0.960248	-5.20665	1.78043	0.078133	0.663853	1.76162	Not DE
ENSG00000063854	-0.170292	4.86681	-1.78092	0.0781342	0.663853	-1.76162	Not DE
ENSG00000288736	1.11187	-4.84158	1.77875	0.0781564	0.663853	1.76148	Not DE
ENSG00000163126	-0.375095	1.37406	-1.77907	0.078158	0.663853	-1.76148	Not DE
ENSG00000086062	0.375389	0.8	1.77891	0.078175	0.663853	1.76137	Not DE
ENSG00000114861	0.163002	5.41646	1.7807	0.0781823	0.663853	1.76133	Not DE
ENSG00000265681	-0.156473	7.16509	-1.78076	0.0782002	0.663853	-1.76123	Not DE
ENSG00000157625	0.192728	4.36767	1.78011	0.0782089	0.663853	1.76117	Not DE
ENSG00000289355	0.778953	-4.9908	1.77902	0.0782121	0.663853	1.76116	Not DE
ENSG00000189419	1.47335	-3.64758	1.77886	0.0782237	0.663853	1.76109	Not DE
ENSG00000288614	0.466634	-6.0138	1.78009	0.0782271	0.663853	1.76107	Not DE
ENSG00000112280	-0.276658	2.84053	-1.77863	0.0782441	0.663853	-1.76097	Not DE
ENSG00000137171	-0.128285	3.99817	-1.77816	0.0782449	0.663853	-1.76096	Not DE
ENSG00000233024	-0.363765	5.09511	-1.77838	0.0782581	0.663853	-1.76088	Not DE
ENSG00000141127	-0.155434	4.66842	-1.77877	0.0782634	0.663853	-1.76085	Not DE
ENSG00000286501	1.16142	-3.64738	1.77817	0.0782942	0.663853	1.76067	Not DE
ENSG00000261270	1.05371	-4.49147	1.77826	0.0783024	0.663853	1.76062	Not DE
ENSG00000250479	0.320758	3.31627	1.78243	0.0783134	0.663853	1.76056	Not DE
ENSG00000278075	0.749322	-3.18444	1.77765	0.0783293	0.663853	1.76046	Not DE
ENSG00000287960	1.14699	-4.61087	1.77773	0.0783331	0.663853	1.76044	Not DE
ENSG00000162650	-0.310792	1.77191	-1.77775	0.0784434	0.663853	-1.75979	Not DE
ENSG00000249738	-0.372461	0.0220953	-1.78009	0.0784534	0.663853	-1.75973	Not DE
ENSG00000224387	0.528221	-5.78332	1.77771	0.0784788	0.663853	1.75958	Not DE
ENSG00000164930	0.204255	2.706	1.77865	0.0784827	0.663853	1.75956	Not DE
ENSG00000132911	-1.04359	-4.16073	-1.77645	0.0785284	0.663853	-1.75929	Not DE
ENSG00000122861	0.473454	-0.921044	1.77686	0.0785294	0.663853	1.75928	Not DE
ENSG00000165863	0.787357	-1.78013	1.77626	0.0785585	0.663853	1.75911	Not DE
ENSG00000153443	0.87547	-0.48303	1.77603	0.0785965	0.663853	1.75889	Not DE
ENSG00000277987	0.867035	-2.47541	1.77571	0.0786507	0.663853	1.75857	Not DE
ENSG00000226877	0.647641	-5.69654	1.77655	0.0786764	0.663853	1.75842	Not DE
ENSG00000144233	0.158038	3.02825	1.77549	0.0787276	0.663853	1.75812	Not DE
ENSG00000274966	0.824405	-5.27396	1.77557	0.0787294	0.663853	1.75811	Not DE
ENSG00000276965	0.456133	-6.01592	1.77685	0.0787666	0.663853	1.75789	Not DE
ENSG00000213368	0.666514	-4.99996	1.77546	0.0787772	0.663853	1.75783	Not DE
ENSG00000233602	0.473598	-5.99494	1.77609	0.0787812	0.663853	1.7578	Not DE
ENSG00000055208	0.114844	5.43095	1.77497	0.0787876	0.663853	1.75776	Not DE
ENSG00000260425	0.602383	-5.83983	1.77561	0.0787967	0.663853	1.75771	Not DE
ENSG00000227502	-0.614882	0.40142	-1.77682	0.0788393	0.663853	-1.75746	Not DE
ENSG00000185504	-0.388443	2.20136	-1.77454	0.0788451	0.663853	-1.75743	Not DE
ENSG00000175606	0.301363	3.09301	1.77536	0.078875	0.663853	1.75725	Not DE
ENSG00000118596	0.33519	5.22795	1.77482	0.0789241	0.663853	1.75696	Not DE
ENSG00000204397	0.31445	0.256241	1.77389	0.0789667	0.663853	1.75671	Not DE
ENSG00000248445	-0.484362	-2.10037	-1.77388	0.0789808	0.663853	-1.75663	Not DE
ENSG00000071462	-0.111366	3.89681	-1.77516	0.0789877	0.663853	-1.75659	Not DE
ENSG00000113212	0.215966	1.68003	1.77532	0.0789983	0.663853	1.75653	Not DE
ENSG00000174939	-0.182579	4.66388	-1.77419	0.0790714	0.663853	-1.7561	Not DE
ENSG00000124795	-0.186981	5.80914	-1.77436	0.079084	0.663853	-1.75603	Not DE
ENSG00000285859	0.804203	-3.85922	1.77318	0.0791023	0.663853	1.75592	Not DE
ENSG00000172890	-0.34411	4.45787	-1.77434	0.0791415	0.663853	-1.75569	Not DE
ENSG00000279315	0.30723	-0.27891	1.77263	0.079173	0.663853	1.7555	Not DE
ENSG00000157703	-0.635709	-1.48631	-1.77443	0.0792637	0.663853	-1.75497	Not DE
ENSG00000230185	0.841583	-3.93042	1.77194	0.0792779	0.663853	1.75489	Not DE
ENSG00000133265	0.241736	2.94467	1.77815	0.0792977	0.663853	1.75478	Not DE
ENSG00000099800	-0.250984	3.6292	-1.77327	0.0793624	0.663853	-1.7544	Not DE
ENSG00000243304	0.534829	-2.20963	1.77119	0.0794183	0.663853	1.75407	Not DE
ENSG00000289685	-0.4907	2.58199	-1.77257	0.0794308	0.663853	-1.754	Not DE
ENSG00000174444	-0.141601	8.12025	-1.77596	0.0794389	0.663853	-1.75395	Not DE
ENSG00000204315	1.07321	-0.790648	1.77063	0.0794967	0.663853	1.75361	Not DE
ENSG00000180376	-0.208819	4.70598	-1.774	0.079508	0.663853	-1.75355	Not DE
ENSG00000279437	0.554814	-2.98128	1.77051	0.0795366	0.663853	1.75338	Not DE
ENSG00000198160	-0.143118	5.35319	-1.77045	0.0795413	0.663853	-1.75335	Not DE
ENSG00000289032	-0.614863	-2.98995	-1.77124	0.0795644	0.663853	-1.75322	Not DE
ENSG00000197603	-0.0948431	6.94528	-1.77016	0.079577	0.663853	-1.75315	Not DE
ENSG00000244116	0.467337	-5.8645	1.7717	0.0795859	0.663853	1.75309	Not DE
ENSG00000229203	0.668808	-5.32001	1.77324	0.0795964	0.663853	1.75303	Not DE
ENSG00000058085	0.835891	-3.26955	1.77214	0.0796265	0.663853	1.75286	Not DE
ENSG00000139344	0.644327	-2.16187	1.77004	0.0796283	0.663853	1.75285	Not DE
ENSG00000260008	0.701045	-4.06923	1.77212	0.0796484	0.663853	1.75273	Not DE
ENSG00000289104	0.581508	-5.81213	1.77003	0.0797081	0.663853	1.75238	Not DE
ENSG00000286743	0.720827	-4.62861	1.77046	0.079738	0.663853	1.75221	Not DE
ENSG00000272523	-0.37745	-0.194825	-1.77043	0.0797754	0.663853	-1.75199	Not DE
ENSG00000261227	0.549684	-0.940254	1.76864	0.0798369	0.663853	1.75163	Not DE
ENSG00000238042	0.621285	-5.58935	1.76895	0.0798567	0.663853	1.75152	Not DE
ENSG00000205426	-0.871591	-2.72276	-1.76821	0.0799035	0.663853	-1.75125	Not DE
ENSG00000225953	0.560778	1.34795	1.7681	0.0799211	0.663853	1.75114	Not DE
ENSG00000111540	0.324766	5.53036	1.7688	0.0799262	0.663853	1.75111	Not DE
ENSG00000223718	0.679329	-4.49478	1.768	0.079971	0.663853	1.75085	Not DE
ENSG00000119392	-0.080748	4.25315	-1.76785	0.0799872	0.663853	-1.75076	Not DE
ENSG00000104517	-0.109111	7.28531	-1.76802	0.0799941	0.663853	-1.75072	Not DE
ENSG00000159596	-0.118349	2.8847	-1.76764	0.0800154	0.663853	-1.7506	Not DE
ENSG00000274758	0.548472	-5.83519	1.76896	0.0800205	0.663853	1.75057	Not DE
ENSG00000235071	0.635088	-5.42267	1.77033	0.0800403	0.663853	1.75045	Not DE
ENSG00000147234	0.25402	1.90339	1.76741	0.0800484	0.663853	1.75041	Not DE
ENSG00000102908	0.202762	6.74672	1.76767	0.0800918	0.663853	1.75015	Not DE
ENSG00000228532	0.444566	-5.95452	1.76885	0.080133	0.663853	1.74991	Not DE
ENSG00000205835	0.893457	-1.97531	1.76739	0.0801545	0.663853	1.74979	Not DE
ENSG00000224577	0.913994	-3.6384	1.76641	0.0802064	0.663853	1.74949	Not DE
ENSG00000167419	0.949763	-4.31926	1.76779	0.0802188	0.663853	1.74942	Not DE
ENSG00000286565	1.03672	-4.35057	1.76687	0.0802424	0.663853	1.74928	Not DE
ENSG00000063978	0.148958	5.10667	1.76744	0.080266	0.663853	1.74914	Not DE
ENSG00000164330	0.483426	0.378999	1.76551	0.0803575	0.663853	1.74862	Not DE
ENSG00000275307	0.455893	-6.01543	1.76724	0.0803704	0.663853	1.74854	Not DE
ENSG00000184937	0.754424	-5.22772	1.76926	0.0803827	0.663853	1.74847	Not DE
ENSG00000125746	-0.221182	5.5579	-1.7665	0.0803984	0.663853	-1.74838	Not DE
ENSG00000022840	0.178761	5.57739	1.76612	0.0804061	0.663853	1.74833	Not DE
ENSG00000170276	0.395544	0.467231	1.76481	0.0804912	0.663853	1.74784	Not DE
ENSG00000265590	-0.213554	3.54209	-1.76477	0.0805017	0.663853	-1.74778	Not DE
ENSG00000236474	1.00115	-5.498	1.76468	0.0805455	0.663853	1.74753	Not DE
ENSG00000173276	0.20277	4.5232	1.76516	0.080554	0.663853	1.74748	Not DE
ENSG00000287058	-0.879763	-4.7387	-1.76443	0.0806414	0.663853	-1.74698	Not DE
ENSG00000103472	-0.387757	1.38028	-1.76381	0.0806461	0.663853	-1.74695	Not DE
ENSG00000167323	0.277964	4.32296	1.76416	0.0806833	0.663853	1.74673	Not DE
ENSG00000183647	-0.47883	0.433985	-1.76332	0.0807275	0.663853	-1.74648	Not DE
ENSG00000172824	-0.190974	5.32176	-1.76307	0.0807716	0.663853	-1.74623	Not DE
ENSG00000168679	0.262963	1.96615	1.76416	0.08081	0.663853	1.74601	Not DE
ENSG00000101191	-0.145904	5.35682	-1.76437	0.0808191	0.663853	-1.74595	Not DE
ENSG00000246263	0.684191	-0.315877	1.76259	0.0808664	0.663853	1.74568	Not DE
ENSG00000027644	1.16068	-4.41437	1.76318	0.0809189	0.663853	1.74538	Not DE
ENSG00000273500	0.474664	-5.92042	1.76359	0.0809273	0.663853	1.74533	Not DE
ENSG00000277462	0.231942	2.28311	1.76436	0.0809343	0.663853	1.74529	Not DE
ENSG00000070770	0.220663	4.2288	1.7622	0.0809419	0.663853	1.74525	Not DE
ENSG00000226324	0.570251	-5.41247	1.76282	0.0809591	0.663853	1.74515	Not DE
ENSG00000251364	-0.654138	0.103349	-1.76452	0.0809706	0.663853	-1.74508	Not DE
ENSG00000068697	0.122159	5.23677	1.76716	0.0809964	0.663853	1.74493	Not DE
ENSG00000177853	-0.215762	5.82724	-1.76376	0.0810217	0.663853	-1.74479	Not DE
ENSG00000126768	-0.114173	3.41377	-1.76255	0.0810472	0.663853	-1.74464	Not DE
ENSG00000280169	0.462112	-2.06133	1.76212	0.0810477	0.663853	1.74464	Not DE
ENSG00000259235	0.721623	-0.750551	1.76127	0.0810766	0.663853	1.74447	Not DE
ENSG00000283189	0.495793	2.33849	1.76161	0.0811174	0.663853	1.74424	Not DE
ENSG00000198146	0.166714	5.84848	1.76132	0.0811184	0.663853	1.74423	Not DE
ENSG00000274184	-0.466945	-0.159249	-1.7611	0.0811263	0.663853	-1.74419	Not DE
ENSG00000214100	-0.849959	-2.33634	-1.76041	0.0812507	0.663853	-1.74348	Not DE
ENSG00000224631	-0.693122	-3.64895	-1.76118	0.0812712	0.663853	-1.74336	Not DE
ENSG00000242259	-0.135131	4.82181	-1.76008	0.0812791	0.663853	-1.74331	Not DE
ENSG00000268543	0.917392	-4.14252	1.76029	0.0812868	0.663853	1.74327	Not DE
ENSG00000235021	0.991542	-4.1481	1.76052	0.0813276	0.663853	1.74303	Not DE
ENSG00000142920	-0.207691	4.69549	-1.76331	0.0813367	0.663853	-1.74298	Not DE
ENSG00000025800	0.203005	5.97149	1.75989	0.081368	0.663853	1.7428	Not DE
ENSG00000163093	0.206793	2.93963	1.75997	0.0813763	0.663853	1.74276	Not DE
ENSG00000226963	0.589581	-5.51928	1.7609	0.0813794	0.663853	1.74274	Not DE
ENSG00000233633	0.908764	-4.66923	1.75936	0.0814016	0.663853	1.74261	Not DE
ENSG00000119328	0.139866	3.20784	1.75934	0.0814134	0.663853	1.74254	Not DE
ENSG00000105618	-0.12651	4.09711	-1.75951	0.0814267	0.663853	-1.74247	Not DE
ENSG00000263611	0.761168	-5.32361	1.75935	0.0814419	0.663853	1.74238	Not DE
ENSG00000197150	-0.237695	4.14885	-1.75904	0.0814563	0.663853	-1.7423	Not DE
ENSG00000271449	0.679772	-5.70148	1.75905	0.0814794	0.663853	1.74217	Not DE
ENSG00000182195	0.894507	1.53209	1.76599	0.0815782	0.663853	1.7416	Not DE
ENSG00000258498	0.873247	-3.4301	1.75952	0.0815999	0.663853	1.74148	Not DE
ENSG00000285790	0.673997	-5.58618	1.7582	0.0816094	0.663853	1.74142	Not DE
ENSG00000123472	0.141641	6.08451	1.76087	0.0816487	0.663853	1.7412	Not DE
ENSG00000157570	0.589228	0.267832	1.75845	0.0817009	0.663853	1.7409	Not DE
ENSG00000278986	-0.759659	-2.54755	-1.75804	0.0817031	0.663853	-1.74089	Not DE
ENSG00000285367	-0.58691	-0.139637	-1.75775	0.0817202	0.663853	-1.74079	Not DE
ENSG00000123091	0.271232	6.41412	1.75837	0.0817387	0.663853	1.74069	Not DE
ENSG00000165819	-0.173004	4.77936	-1.75876	0.0817438	0.663853	-1.74066	Not DE
ENSG00000215198	0.653731	-4.1961	1.75741	0.0817655	0.663853	1.74053	Not DE
ENSG00000260797	0.765048	-4.05602	1.75942	0.0817867	0.663853	1.74041	Not DE
ENSG00000241163	-0.732001	1.23796	-1.75747	0.0817906	0.663853	-1.74039	Not DE
ENSG00000146918	-0.155169	3.37875	-1.75841	0.0818263	0.663853	-1.74019	Not DE
ENSG00000287084	1.20077	-4.04114	1.75972	0.0818702	0.663853	1.73994	Not DE
ENSG00000236773	0.468957	-5.90823	1.76006	0.0818821	0.663853	1.73987	Not DE
ENSG00000143457	0.182519	3.67061	1.75632	0.0819219	0.663853	1.73964	Not DE
ENSG00000231826	0.747797	-1.88197	1.75631	0.0819446	0.663853	1.73951	Not DE
ENSG00000279119	0.659415	-5.2761	1.75678	0.0819528	0.663853	1.73947	Not DE
ENSG00000184178	-0.0909673	3.87909	-1.75586	0.0820396	0.663853	-1.73897	Not DE
ENSG00000100425	-0.241176	3.65186	-1.75671	0.0820607	0.663853	-1.73885	Not DE
ENSG00000162139	-0.135638	3.98399	-1.75558	0.0820676	0.663853	-1.73881	Not DE
ENSG00000103495	0.32969	4.07434	1.76334	0.0820749	0.663853	1.73877	Not DE
ENSG00000112640	0.370469	3.77362	1.75533	0.0821048	0.663853	1.7386	Not DE
ENSG00000139053	0.970706	-3.67669	1.75626	0.082112	0.663853	1.73856	Not DE
ENSG00000287425	-0.553387	-3.06966	-1.75821	0.0821326	0.663853	-1.73844	Not DE
ENSG00000133739	-0.317592	3.94007	-1.7551	0.0822138	0.663853	-1.73798	Not DE
ENSG00000073905	0.707048	-4.85431	1.75493	0.0822139	0.663853	1.73798	Not DE
ENSG00000121552	0.8712	-3.41917	1.75439	0.0822577	0.663853	1.73773	Not DE
ENSG00000185271	1.05973	-2.06782	1.75432	0.0822648	0.663853	1.73769	Not DE
ENSG00000105323	0.207498	4.74511	1.75785	0.0822675	0.663853	1.73768	Not DE
ENSG00000227939	0.648688	-5.00002	1.75426	0.0822795	0.663853	1.73761	Not DE
ENSG00000149273	-0.200814	6.60106	-1.75762	0.082289	0.663853	-1.73756	Not DE
ENSG00000286901	0.504774	-5.8396	1.7553	0.0823226	0.663853	1.73737	Not DE
ENSG00000227268	0.249981	-0.12935	1.75382	0.0823514	0.663853	1.7372	Not DE
ENSG00000042493	-0.465447	2.49579	-1.75416	0.0823752	0.663853	-1.73707	Not DE
ENSG00000290069	0.807811	-4.1358	1.75366	0.0824033	0.663853	1.73691	Not DE
ENSG00000260302	0.989484	-4.72435	1.75386	0.0824085	0.663853	1.73688	Not DE
ENSG00000227117	0.774672	-2.3728	1.75346	0.082452	0.663853	1.73663	Not DE
ENSG00000213013	-0.555307	-3.39948	-1.75769	0.0825018	0.663853	-1.73635	Not DE
ENSG00000224837	0.915176	-4.89626	1.75823	0.0825035	0.663853	1.73634	Not DE
ENSG00000052850	1.3311	-4.78502	1.75281	0.0825259	0.663853	1.73621	Not DE
ENSG00000084710	0.297126	5.87133	1.75386	0.0825342	0.663853	1.73617	Not DE
ENSG00000286165	0.720393	-5.27921	1.75283	0.08255	0.663853	1.73608	Not DE
ENSG00000228593	0.407276	-5.99562	1.75494	0.0825826	0.663853	1.73589	Not DE
ENSG00000162365	0.859033	-3.85446	1.75194	0.0826782	0.663853	1.73535	Not DE
ENSG00000228112	0.558476	-5.74084	1.75442	0.0826883	0.663853	1.7353	Not DE
ENSG00000260804	0.275672	4.81451	1.75541	0.0827368	0.663853	1.73502	Not DE
ENSG00000129691	0.124371	4.37916	1.75158	0.0827383	0.663853	1.73501	Not DE
ENSG00000240634	-0.45671	-2.05621	-1.75154	0.0827599	0.663853	-1.73489	Not DE
ENSG00000138175	0.193865	4.60326	1.75068	0.082909	0.663853	1.73405	Not DE
ENSG00000075624	0.259984	8.9951	1.75247	0.0829314	0.663853	1.73393	Not DE
ENSG00000128268	0.170804	5.53462	1.75318	0.0829593	0.663853	1.73377	Not DE
ENSG00000235029	0.561519	-5.70158	1.7512	0.0830065	0.663853	1.7335	Not DE
ENSG00000211934	0.465112	-5.8729	1.75126	0.0830295	0.663853	1.73337	Not DE
ENSG00000242586	0.444155	-6.0172	1.75168	0.0830332	0.663853	1.73335	Not DE
ENSG00000224965	0.772233	-5.45377	1.75144	0.0830481	0.663853	1.73327	Not DE
ENSG00000266002	0.415831	-5.94759	1.75087	0.0830951	0.663853	1.733	Not DE
ENSG00000083635	0.148105	2.71849	1.75022	0.0831007	0.663853	1.73297	Not DE
ENSG00000163050	-0.1434	4.30844	-1.75173	0.0831008	0.663853	-1.73297	Not DE
ENSG00000285522	0.441364	-6.01766	1.75112	0.083133	0.663853	1.73279	Not DE
ENSG00000244479	0.86731	-4.22778	1.74931	0.0831357	0.663853	1.73277	Not DE
ENSG00000224318	-0.427138	0.00775058	-1.75147	0.0831619	0.663853	-1.73263	Not DE
ENSG00000104936	-0.328363	3.91394	-1.74932	0.0831833	0.663853	-1.73251	Not DE
ENSG00000287876	0.923855	-5.11343	1.74888	0.0832129	0.663853	1.73234	Not DE
ENSG00000124610	0.57305	-0.584716	1.74895	0.0832343	0.663853	1.73222	Not DE
ENSG00000123395	-0.161375	3.36843	-1.75545	0.0832409	0.663853	-1.73218	Not DE
ENSG00000101997	-0.172496	2.54816	-1.74881	0.0832457	0.663853	-1.73216	Not DE
ENSG00000287978	0.784623	-3.24584	1.74907	0.0833248	0.663853	1.73171	Not DE
ENSG00000257858	0.629735	-5.28974	1.7484	0.0833867	0.663853	1.73137	Not DE
ENSG00000261418	0.705168	-5.50648	1.75136	0.0833984	0.663853	1.7313	Not DE
ENSG00000273972	0.58417	-5.62108	1.74832	0.0834015	0.663853	1.73128	Not DE
ENSG00000255441	0.600596	-5.50313	1.74875	0.0834032	0.663853	1.73127	Not DE
ENSG00000218749	0.400366	-5.95501	1.7509	0.0834304	0.663853	1.73112	Not DE
ENSG00000243914	1.30558	-4.48787	1.75257	0.0834688	0.663853	1.7309	Not DE
ENSG00000169905	0.110124	6.09854	1.75023	0.0835052	0.663853	1.7307	Not DE
ENSG00000244230	0.669887	-5.11291	1.74814	0.0835057	0.663853	1.7307	Not DE
ENSG00000280173	0.177224	1.30688	1.74899	0.083526	0.663853	1.73058	Not DE
ENSG00000200428	0.441077	-6.01771	1.74884	0.0835273	0.663853	1.73058	Not DE
ENSG00000143398	-0.179357	5.18854	-1.74717	0.0835362	0.663853	-1.73053	Not DE
ENSG00000170935	-0.818492	-4.19254	-1.74988	0.0835591	0.663853	-1.7304	Not DE
ENSG00000289950	0.809394	-5.11317	1.74672	0.0835835	0.663853	1.73026	Not DE
ENSG00000236827	0.506584	-5.72306	1.75039	0.0835946	0.663853	1.7302	Not DE
ENSG00000096384	0.248553	8.58061	1.74706	0.0836109	0.663853	1.73011	Not DE
ENSG00000164902	0.19218	5.36852	1.74646	0.0836484	0.663853	1.7299	Not DE
ENSG00000172081	0.395538	1.70897	1.74913	0.0836505	0.663853	1.72989	Not DE
ENSG00000201643	-1.14724	-2.09021	-1.74709	0.0836647	0.663853	-1.72981	Not DE
ENSG00000230702	0.59257	-5.07255	1.74678	0.0836709	0.663853	1.72977	Not DE
ENSG00000213540	0.754167	-5.80637	1.74582	0.0838585	0.663853	1.72872	Not DE
ENSG00000207180	0.375669	-6.00894	1.74721	0.0838684	0.663853	1.72867	Not DE
ENSG00000113240	-0.119315	5.62898	-1.74573	0.0838736	0.663853	-1.72864	Not DE
ENSG00000105889	-0.418974	1.67251	-1.74514	0.0838781	0.663853	-1.72861	Not DE
ENSG00000224217	0.549663	-5.77864	1.7462	0.0838976	0.663853	1.72851	Not DE
ENSG00000242282	0.897193	-2.8686	1.7463	0.0839122	0.663853	1.72842	Not DE
ENSG00000070031	0.67434	-5.41887	1.74542	0.0839195	0.663853	1.72838	Not DE
ENSG00000207292	0.425192	-5.98872	1.74603	0.0839401	0.663853	1.72827	Not DE
ENSG00000240247	1.10731	-4.53872	1.74472	0.0840168	0.663853	1.72784	Not DE
ENSG00000289620	0.780202	-5.15315	1.74461	0.0841066	0.663853	1.72734	Not DE
ENSG00000133961	0.135012	4.41122	1.74714	0.0841091	0.663853	1.72733	Not DE
ENSG00000182132	0.295775	2.62238	1.74373	0.0841116	0.663853	1.72731	Not DE
ENSG00000082701	0.273362	6.06988	1.74392	0.0841472	0.663853	1.72711	Not DE
ENSG00000220771	0.517263	-5.75565	1.74399	0.0841886	0.663853	1.72688	Not DE
ENSG00000229503	0.726851	-5.02612	1.74429	0.084213	0.663853	1.72675	Not DE
ENSG00000244044	0.439245	-6.01773	1.74483	0.0842257	0.663853	1.72668	Not DE
ENSG00000236674	0.702363	-5.00155	1.74627	0.0842329	0.663853	1.72664	Not DE
ENSG00000163568	0.682739	-3.14375	1.74304	0.0842482	0.663853	1.72655	Not DE
ENSG00000110315	-0.281813	7.02324	-1.74338	0.0842552	0.663853	-1.72651	Not DE
ENSG00000253107	0.658133	-3.12486	1.74369	0.084266	0.663853	1.72645	Not DE
ENSG00000276148	-0.51037	-2.01397	-1.74292	0.084268	0.663853	-1.72644	Not DE
ENSG00000178719	0.42211	4.47013	1.74291	0.0844203	0.663853	1.7256	Not DE
ENSG00000153044	-0.23835	-0.244675	-1.74494	0.0844392	0.663853	-1.72549	Not DE
ENSG00000136381	0.157736	5.64109	1.74212	0.0844468	0.663853	1.72545	Not DE
ENSG00000273456	-0.192173	0.941799	-1.74698	0.084476	0.663853	-1.72529	Not DE
ENSG00000118432	0.664035	4.18024	1.74125	0.0845408	0.663853	1.72493	Not DE
ENSG00000249839	-1.08575	2.37917	-1.74119	0.0845523	0.663853	-1.72486	Not DE
ENSG00000250878	0.713484	-1.61822	1.74126	0.0845636	0.663853	1.7248	Not DE
ENSG00000177156	-0.269446	5.54562	-1.74259	0.0845647	0.663853	-1.72479	Not DE
ENSG00000178802	0.135399	4.26754	1.74106	0.0845749	0.663853	1.72474	Not DE
ENSG00000264148	0.613169	-4.2605	1.74351	0.0845781	0.663853	1.72472	Not DE
ENSG00000205138	-0.166319	2.43603	-1.74264	0.084582	0.663853	-1.7247	Not DE
ENSG00000178966	0.245362	1.97946	1.74281	0.0845839	0.663853	1.72469	Not DE
ENSG00000289989	0.737829	-5.3074	1.74379	0.0846468	0.663853	1.72434	Not DE
ENSG00000163257	-0.174681	4.94419	-1.74232	0.0846708	0.663853	-1.72421	Not DE
ENSG00000132970	0.257632	5.71813	1.7463	0.0846881	0.663853	1.72411	Not DE
ENSG00000187536	0.582389	-5.92396	1.74082	0.0848076	0.663853	1.72345	Not DE
ENSG00000223804	-0.709366	0.0998129	-1.74186	0.0848328	0.663853	-1.72331	Not DE
ENSG00000236499	0.722955	-3.78599	1.74116	0.0848549	0.663853	1.72319	Not DE
ENSG00000243802	0.739657	-3.87833	1.74196	0.0848682	0.663853	1.72311	Not DE
ENSG00000226557	0.678747	-5.13206	1.74018	0.0849153	0.663853	1.72285	Not DE
ENSG00000182968	1.64976	-4.36095	1.74124	0.0849396	0.663853	1.72272	Not DE
ENSG00000248724	0.925723	-3.21867	1.73902	0.0849611	0.663853	1.7226	Not DE
ENSG00000225840	0.654476	-4.03962	1.74163	0.0849643	0.663853	1.72258	Not DE
ENSG00000183853	0.315343	1.12651	1.74167	0.0849779	0.663853	1.72251	Not DE
ENSG00000235619	0.567762	-5.92191	1.74013	0.0850348	0.663853	1.72219	Not DE
ENSG00000251488	0.846433	-4.58533	1.73842	0.0850541	0.663853	1.72209	Not DE
ENSG00000276282	1.54885	-4.16389	1.73819	0.0850817	0.663853	1.72193	Not DE
ENSG00000248587	-0.753956	0.0252403	-1.74269	0.0850824	0.663853	-1.72193	Not DE
ENSG00000234741	-0.184517	5.4206	-1.74036	0.0850982	0.663853	-1.72184	Not DE
ENSG00000182899	-0.164838	7.09879	-1.74108	0.0851154	0.663853	-1.72175	Not DE
ENSG00000052841	-0.138885	5.71341	-1.73803	0.0851335	0.663853	-1.72165	Not DE
ENSG00000013503	0.126346	3.75601	1.73911	0.0851388	0.663853	1.72162	Not DE
ENSG00000134594	-0.268939	3.25322	-1.73829	0.0851472	0.663853	-1.72157	Not DE
ENSG00000256966	1.13357	0.4124	1.73778	0.0851536	0.663853	1.72154	Not DE
ENSG00000119965	0.220101	2.9405	1.74658	0.085159	0.663853	1.72151	Not DE
ENSG00000228255	0.550769	-5.74491	1.73936	0.0851594	0.663853	1.7215	Not DE
ENSG00000155008	0.224515	4.25218	1.73852	0.0851712	0.663853	1.72144	Not DE
ENSG00000100353	-0.112654	5.3078	-1.73787	0.0851849	0.663853	-1.72136	Not DE
ENSG00000254213	0.648314	-3.09786	1.73754	0.0852252	0.663853	1.72114	Not DE
ENSG00000196663	-0.193068	5.87814	-1.73717	0.0852626	0.663853	-1.72093	Not DE
ENSG00000273115	0.496473	-5.88186	1.73788	0.085271	0.663853	1.72089	Not DE
ENSG00000104043	-0.204838	3.61223	-1.75684	0.0853057	0.663853	-1.7207	Not DE
ENSG00000278828	-0.424073	-0.392856	-1.73962	0.0853452	0.663853	-1.72048	Not DE
ENSG00000243548	0.639147	-4.0889	1.73679	0.0854489	0.663853	1.71991	Not DE
ENSG00000251620	0.893744	-4.95207	1.73605	0.0854602	0.663853	1.71985	Not DE
ENSG00000254478	0.512618	-5.66533	1.73879	0.0854716	0.663853	1.71978	Not DE
ENSG00000235329	0.418888	-5.94739	1.73756	0.0854744	0.663853	1.71977	Not DE
ENSG00000113141	-0.0892872	5.91952	-1.73864	0.085503	0.663853	-1.71961	Not DE
ENSG00000261334	0.551235	-2.9718	1.73578	0.0855196	0.663853	1.71952	Not DE
ENSG00000156026	0.217911	2.77033	1.73595	0.0855408	0.663853	1.7194	Not DE
ENSG00000256148	0.437499	-5.91551	1.73736	0.0855536	0.663853	1.71933	Not DE
ENSG00000138363	0.259387	3.75149	1.73659	0.0855585	0.663853	1.71931	Not DE
ENSG00000172530	-0.213798	2.79261	-1.73542	0.0855745	0.663853	-1.71922	Not DE
ENSG00000215440	-0.299924	2.81317	-1.73654	0.0856804	0.663853	-1.71864	Not DE
ENSG00000107290	-0.148981	7.46898	-1.73705	0.0856931	0.663853	-1.71857	Not DE
ENSG00000255219	0.71652	-5.64876	1.73533	0.085714	0.663853	1.71845	Not DE
ENSG00000272696	-0.560858	-2.69106	-1.73449	0.0857529	0.663853	-1.71824	Not DE
ENSG00000164187	0.22917	6.73408	1.73497	0.0857539	0.663853	1.71823	Not DE
ENSG00000140835	0.89825	-4.52378	1.73452	0.0857615	0.663853	1.71819	Not DE
ENSG00000232825	0.927761	-2.33292	1.73421	0.0858129	0.663853	1.71791	Not DE
ENSG00000173540	-0.142642	3.07845	-1.73587	0.0858227	0.663853	-1.71786	Not DE
ENSG00000260335	0.428787	-6.00181	1.73534	0.0858354	0.663853	1.71779	Not DE
ENSG00000273151	-0.627084	1.12005	-1.73391	0.0858701	0.663853	-1.7176	Not DE
ENSG00000163071	0.528057	-0.10597	1.73521	0.0859108	0.663853	1.71737	Not DE
ENSG00000278631	0.74269	-4.53028	1.73369	0.085924	0.663853	1.7173	Not DE
ENSG00000279544	1.69557	-0.837307	1.73323	0.0859626	0.663853	1.71709	Not DE
ENSG00000237765	-0.150208	5.13264	-1.73511	0.0860008	0.663853	-1.71688	Not DE
ENSG00000168509	0.762805	-5.04079	1.73282	0.086049	0.663853	1.71662	Not DE
ENSG00000280441	1.25279	-3.38116	1.73326	0.0860559	0.663853	1.71658	Not DE
ENSG00000147650	0.306134	4.42465	1.73339	0.0860599	0.663853	1.71656	Not DE
ENSG00000230071	0.629293	-5.91764	1.73434	0.08609	0.663853	1.71639	Not DE
ENSG00000225265	0.267877	0.0920533	1.7352	0.0861189	0.663853	1.71624	Not DE
ENSG00000159216	0.702076	-0.217288	1.73997	0.0861302	0.663853	1.71617	Not DE
ENSG00000197622	-0.147597	5.47433	-1.73524	0.0861541	0.663853	-1.71604	Not DE
ENSG00000231437	0.967637	-1.2214	1.7317	0.0862365	0.663853	1.71559	Not DE
ENSG00000227560	0.531542	-5.93801	1.73286	0.0863119	0.663853	1.71518	Not DE
ENSG00000204338	-0.688679	-1.77852	-1.7314	0.0863222	0.663853	-1.71513	Not DE
ENSG00000211947	0.461848	-5.91429	1.7327	0.0863412	0.663853	1.71502	Not DE
ENSG00000250771	-1.21501	-1.18763	-1.73126	0.0863452	0.663853	-1.715	Not DE
ENSG00000231228	0.645732	-5.28383	1.73396	0.0863454	0.663853	1.715	Not DE
ENSG00000196712	0.118272	7.65649	1.73264	0.0863526	0.663853	1.71496	Not DE
ENSG00000212496	0.399491	-6.00295	1.73251	0.0863622	0.663853	1.71491	Not DE
ENSG00000204904	0.68519	-5.27739	1.73129	0.0864109	0.663853	1.71464	Not DE
ENSG00000228801	0.221243	1.87814	1.73072	0.0864122	0.663853	1.71463	Not DE
ENSG00000135778	0.149367	4.79425	1.73165	0.0864726	0.663853	1.71431	Not DE
ENSG00000215018	-0.259255	2.69928	-1.73035	0.0864819	0.663853	-1.71425	Not DE
ENSG00000239887	-0.343769	1.08107	-1.73119	0.0865133	0.663853	-1.71408	Not DE
ENSG00000246223	-0.368485	-0.213588	-1.73031	0.0865231	0.663853	-1.71403	Not DE
ENSG00000159289	-0.762704	-0.985569	-1.73009	0.0865251	0.663853	-1.71402	Not DE
ENSG00000163082	0.505914	2.56463	1.7324	0.0865503	0.663853	1.71388	Not DE
ENSG00000179978	-0.496092	3.86958	-1.72991	0.0865563	0.663853	-1.71385	Not DE
ENSG00000087157	-0.150996	3.9598	-1.7296	0.0866123	0.663853	-1.71355	Not DE
ENSG00000106261	-0.183019	7.2477	-1.72967	0.0866221	0.663853	-1.71349	Not DE
ENSG00000068028	-0.222412	2.38951	-1.73013	0.0866294	0.663853	-1.71345	Not DE
ENSG00000162704	-0.221948	5.73729	-1.73083	0.0866313	0.663853	-1.71344	Not DE
ENSG00000232871	0.901845	-4.59187	1.72948	0.086635	0.663853	1.71342	Not DE
ENSG00000241370	-0.163787	2.4367	-1.73068	0.0866553	0.663853	-1.71331	Not DE
ENSG00000141219	0.0971024	4.26037	1.73216	0.0866678	0.663853	1.71324	Not DE
ENSG00000035862	0.359972	5.36533	1.73029	0.0866868	0.663853	1.71314	Not DE
ENSG00000278530	1.02775	-2.34101	1.72913	0.0867215	0.663853	1.71295	Not DE
ENSG00000109381	-0.192572	5.40619	-1.73073	0.0867263	0.663853	-1.71293	Not DE
ENSG00000233220	0.354102	-1.51022	1.72892	0.086736	0.663853	1.71287	Not DE
ENSG00000289141	0.688293	-4.1455	1.7288	0.086864	0.663853	1.71218	Not DE
ENSG00000075790	0.194028	5.46356	1.73008	0.0869214	0.663853	1.71187	Not DE
ENSG00000141576	0.317652	5.74545	1.72857	0.0869305	0.663853	1.71182	Not DE
ENSG00000136738	0.168185	4.92641	1.7306	0.0870041	0.663853	1.71142	Not DE
ENSG00000122678	-0.430343	1.51344	-1.72751	0.0870444	0.663853	-1.7112	Not DE
ENSG00000251615	0.185582	2.32799	1.72844	0.0870474	0.663853	1.71118	Not DE
ENSG00000154001	0.318514	4.90824	1.73072	0.0871056	0.663853	1.71087	Not DE
ENSG00000141551	0.216226	4.60013	1.72863	0.0871258	0.663853	1.71076	Not DE
ENSG00000170946	0.206781	4.28531	1.73825	0.0871761	0.663853	1.71049	Not DE
ENSG00000237478	0.588013	-5.92654	1.72787	0.0871806	0.663853	1.71046	Not DE
ENSG00000065371	0.881619	-4.82749	1.72964	0.0872176	0.663853	1.71026	Not DE
ENSG00000289492	0.758379	-4.03752	1.72968	0.087252	0.663853	1.71008	Not DE
ENSG00000230911	0.467247	-5.78959	1.72747	0.0872621	0.663853	1.71002	Not DE
ENSG00000151366	-0.133699	5.82776	-1.73032	0.0872671	0.663853	-1.70999	Not DE
ENSG00000239437	-0.538435	-1.91222	-1.72636	0.0873085	0.663853	-1.70977	Not DE
ENSG00000240038	-0.153863	5.77744	-1.72696	0.0873437	0.663853	-1.70958	Not DE
ENSG00000107282	0.362141	5.16152	1.72725	0.0873605	0.663853	1.70949	Not DE
ENSG00000104853	0.290854	4.34942	1.72605	0.0873718	0.663853	1.70943	Not DE
ENSG00000288589	0.676831	-4.52669	1.72762	0.0873889	0.663853	1.70934	Not DE
ENSG00000250198	-0.954516	0.815122	-1.72506	0.087432	0.663853	-1.7091	Not DE
ENSG00000106266	-0.166711	3.73498	-1.72641	0.0874453	0.663853	-1.70903	Not DE
ENSG00000266501	0.420763	-6.02123	1.7266	0.0874796	0.663853	1.70885	Not DE
ENSG00000173588	-0.159807	3.81377	-1.72609	0.0874825	0.663853	-1.70883	Not DE
ENSG00000158457	0.227491	2.80867	1.73072	0.0874903	0.663853	1.70879	Not DE
ENSG00000170122	0.576976	-2.55768	1.72455	0.0875238	0.663853	1.70861	Not DE
ENSG00000248113	0.613706	-4.15618	1.72451	0.087538	0.663853	1.70853	Not DE
ENSG00000086015	0.175528	4.13263	1.7259	0.0875544	0.663853	1.70844	Not DE
ENSG00000049130	0.369906	4.9581	1.72446	0.0875605	0.663853	1.70841	Not DE
ENSG00000159433	-0.350827	6.3946	-1.7256	0.0875681	0.663853	-1.70837	Not DE
ENSG00000246528	0.856461	-4.98515	1.72668	0.0875704	0.663853	1.70836	Not DE
ENSG00000188171	0.145064	3.97797	1.72426	0.0875759	0.663853	1.70833	Not DE
ENSG00000236354	0.783094	-5.32843	1.72447	0.0875878	0.663853	1.70826	Not DE
ENSG00000256937	-0.424241	-0.6246	-1.72496	0.0875939	0.663853	-1.70823	Not DE
ENSG00000233399	-0.833794	-4.54957	-1.72377	0.0876816	0.663853	-1.70776	Not DE
ENSG00000174799	-0.186084	2.98893	-1.72478	0.0876892	0.663853	-1.70772	Not DE
ENSG00000289868	0.75175	-5.14191	1.72332	0.0877653	0.663853	1.70731	Not DE
ENSG00000267801	-0.614881	-1.78195	-1.72338	0.0878025	0.663853	-1.70711	Not DE
ENSG00000186834	0.208187	4.60511	1.72479	0.0878977	0.663853	1.70659	Not DE
ENSG00000163935	0.167271	3.13118	1.72458	0.0879041	0.663853	1.70656	Not DE
ENSG00000232916	0.595782	-5.49446	1.72323	0.0879387	0.663853	1.70637	Not DE
ENSG00000176584	-0.879506	-2.12729	-1.72234	0.0879848	0.663853	-1.70612	Not DE
ENSG00000268592	-0.932698	-3.79396	-1.72401	0.0879875	0.663853	-1.70611	Not DE
ENSG00000248988	0.682783	-5.14759	1.72239	0.0879975	0.663853	1.70606	Not DE
ENSG00000255022	0.437995	-5.91961	1.72346	0.0880062	0.663853	1.70601	Not DE
ENSG00000233673	0.631284	-3.05424	1.72519	0.0880097	0.663853	1.70599	Not DE
ENSG00000247679	-1.06857	-3.65735	-1.72353	0.0880476	0.663853	-1.70579	Not DE
ENSG00000221102	0.450864	-5.99036	1.72352	0.0880519	0.663853	1.70576	Not DE
ENSG00000155868	-0.100217	4.04056	-1.72162	0.0880807	0.663853	-1.70561	Not DE
ENSG00000171357	-0.199941	3.13207	-1.7249	0.0880875	0.663853	-1.70557	Not DE
ENSG00000279267	0.261643	2.14626	1.72826	0.0881085	0.663853	1.70546	Not DE
ENSG00000205456	1.11989	-2.82636	1.72136	0.0881301	0.663853	1.70534	Not DE
ENSG00000251209	0.586696	0.945835	1.72114	0.0881422	0.663853	1.70528	Not DE
ENSG00000237432	0.538627	-5.78126	1.72288	0.0881882	0.663853	1.70503	Not DE
ENSG00000251019	0.409782	-5.94084	1.72345	0.0881924	0.663853	1.70501	Not DE
ENSG00000204217	0.308539	7.16146	1.72179	0.0882131	0.663853	1.7049	Not DE
ENSG00000236156	0.506237	-5.98532	1.72213	0.0882259	0.663853	1.70483	Not DE
ENSG00000288897	0.401063	-6.01102	1.72189	0.0882942	0.663853	1.70447	Not DE
ENSG00000013293	0.289013	5.89858	1.72965	0.0883137	0.663853	1.70436	Not DE
ENSG00000010295	-0.176266	3.77833	-1.72124	0.0883142	0.663853	-1.70436	Not DE
ENSG00000276746	0.565404	-5.56658	1.7222	0.088323	0.663853	1.70431	Not DE
ENSG00000178921	-0.284403	3.53796	-1.72052	0.0883353	0.663853	-1.70424	Not DE
ENSG00000099256	-0.251487	4.42128	-1.72033	0.0883366	0.663853	-1.70424	Not DE
ENSG00000156170	0.126211	3.48087	1.72002	0.0883469	0.663853	1.70418	Not DE
ENSG00000132017	0.296171	1.22132	1.72043	0.0883674	0.663853	1.70407	Not DE
ENSG00000166329	0.536133	-5.68336	1.72182	0.0883919	0.663853	1.70394	Not DE
ENSG00000241045	0.702354	-4.09906	1.71948	0.0884733	0.663853	1.70351	Not DE
ENSG00000268975	0.899442	-5.11733	1.71913	0.0885111	0.663853	1.7033	Not DE
ENSG00000270513	0.616279	-4.76367	1.7207	0.0885517	0.663853	1.70309	Not DE
ENSG00000211941	0.421738	-5.95681	1.72017	0.0885725	0.663853	1.70298	Not DE
ENSG00000112658	0.195605	2.88163	1.72081	0.0885808	0.663853	1.70293	Not DE
ENSG00000249852	0.667091	-5.3302	1.7222	0.0885851	0.663853	1.70291	Not DE
ENSG00000105352	0.779212	-4.86529	1.72057	0.0885862	0.663853	1.7029	Not DE
ENSG00000124226	-0.191545	5.18084	-1.71978	0.0885911	0.663853	-1.70288	Not DE
ENSG00000143867	1.11296	-2.78949	1.72259	0.088596	0.663853	1.70285	Not DE
ENSG00000129354	1.03084	-3.86857	1.72046	0.0885962	0.663853	1.70285	Not DE
ENSG00000151623	0.222445	4.73686	1.72343	0.088614	0.663853	1.70275	Not DE
ENSG00000262136	1.02279	-4.34999	1.71867	0.0886531	0.663853	1.70255	Not DE
ENSG00000009413	0.286173	6.38761	1.721	0.0886771	0.663853	1.70242	Not DE
ENSG00000167861	-0.34938	5.15146	-1.71932	0.0887042	0.663853	-1.70227	Not DE
ENSG00000139890	0.64783	-1.83451	1.71834	0.0887286	0.663853	1.70214	Not DE
ENSG00000279022	0.313817	-0.672151	1.71878	0.088775	0.663853	1.7019	Not DE
ENSG00000233680	0.637888	-2.88827	1.71756	0.0887975	0.663853	1.70178	Not DE
ENSG00000255435	1.01465	-2.63418	1.71711	0.0888788	0.663853	1.70134	Not DE
ENSG00000288803	0.575591	-1.1027	1.71709	0.0888838	0.663853	1.70132	Not DE
ENSG00000163590	0.359329	6.28043	1.71755	0.0889161	0.663853	1.70114	Not DE
ENSG00000260331	0.456433	-1.88246	1.71691	0.0889167	0.663853	1.70114	Not DE
ENSG00000258503	0.476252	-5.79099	1.71832	0.0889399	0.663853	1.70102	Not DE
ENSG00000260122	0.694165	-4.89535	1.71694	0.0889501	0.663853	1.70096	Not DE
ENSG00000248663	0.665577	-5.46843	1.71682	0.0889615	0.663853	1.7009	Not DE
ENSG00000273570	0.419419	-6.02103	1.71823	0.0890002	0.663853	1.7007	Not DE
ENSG00000148308	-0.243873	4.65931	-1.71774	0.0890089	0.663853	-1.70065	Not DE
ENSG00000201440	0.391995	-5.98447	1.7193	0.0890188	0.663853	1.7006	Not DE
ENSG00000284697	-0.373358	-0.421504	-1.71635	0.0890199	0.663853	-1.70059	Not DE
ENSG00000256053	-0.12907	3.14154	-1.71878	0.0890214	0.663853	-1.70058	Not DE
ENSG00000283154	0.343764	4.7179	1.7178	0.0890815	0.663853	1.70026	Not DE
ENSG00000165912	-0.352575	3.62415	-1.71648	0.0891112	0.663853	-1.7001	Not DE
ENSG00000267940	0.218294	1.01374	1.71869	0.0891151	0.663853	1.70008	Not DE
ENSG00000285885	0.887273	-4.43201	1.71755	0.0891332	0.663853	1.69999	Not DE
ENSG00000145241	-0.145224	5.92639	-1.71765	0.0891371	0.663853	-1.69997	Not DE
ENSG00000137656	-0.146327	2.9459	-1.71731	0.0891392	0.663853	-1.69996	Not DE
ENSG00000163249	0.135974	3.43294	1.71563	0.089153	0.663853	1.69988	Not DE
ENSG00000266524	0.409841	0.691778	1.71695	0.0891721	0.663853	1.69978	Not DE
ENSG00000199472	0.392553	-5.99548	1.71701	0.0892374	0.663853	1.69943	Not DE
ENSG00000129009	0.544323	1.26839	1.71729	0.0892386	0.663853	1.69943	Not DE
ENSG00000232742	0.561739	-5.40072	1.71562	0.089248	0.663853	1.69938	Not DE
ENSG00000287225	1.2892	-1.48775	1.71509	0.0892564	0.663853	1.69933	Not DE
ENSG00000259232	0.407078	-6.00749	1.71648	0.0892657	0.663853	1.69928	Not DE
ENSG00000115947	0.215305	5.32331	1.71538	0.0892999	0.663853	1.6991	Not DE
ENSG00000130711	0.776693	-4.12115	1.71491	0.0893048	0.663853	1.69908	Not DE
ENSG00000107833	-0.208967	1.93839	-1.72011	0.0893763	0.663853	-1.6987	Not DE
ENSG00000100593	0.986803	-4.0044	1.7145	0.0893909	0.663853	1.69862	Not DE
ENSG00000258642	0.670316	-5.21836	1.7146	0.0893928	0.663853	1.69861	Not DE
ENSG00000252503	0.368973	-6.02271	1.71633	0.089395	0.663853	1.6986	Not DE
ENSG00000235002	0.55333	-5.67843	1.71505	0.0894731	0.663853	1.69818	Not DE
ENSG00000130590	-0.403793	-0.0586307	-1.71369	0.0895094	0.663853	-1.69799	Not DE
ENSG00000285292	0.339046	3.10967	1.7141	0.0895133	0.663853	1.69797	Not DE
ENSG00000166557	0.126433	3.40768	1.71503	0.0895176	0.663853	1.69795	Not DE
ENSG00000255801	0.471108	-5.85838	1.714	0.0896149	0.663853	1.69743	Not DE
ENSG00000139190	0.437162	5.58982	1.71417	0.0896617	0.663853	1.69718	Not DE
ENSG00000262678	0.689597	-5.29589	1.71287	0.0896646	0.663853	1.69717	Not DE
ENSG00000172137	0.838482	0.671355	1.71871	0.0896768	0.663853	1.69711	Not DE
ENSG00000174327	0.952506	-4.45303	1.71258	0.0897133	0.663853	1.69691	Not DE
ENSG00000004455	-0.238942	5.91637	-1.7131	0.0897289	0.663853	-1.69683	Not DE
ENSG00000105647	0.32603	3.51867	1.71501	0.0897633	0.663853	1.69665	Not DE
ENSG00000236975	0.956997	-5.06698	1.71446	0.0898466	0.663853	1.69621	Not DE
ENSG00000163382	-0.121081	4.66918	-1.7167	0.0899279	0.663853	-1.69578	Not DE
ENSG00000264193	0.521117	-5.78996	1.71269	0.08995	0.663853	1.69566	Not DE
ENSG00000271250	0.36806	-6.02266	1.71322	0.089968	0.663853	1.69557	Not DE
ENSG00000289226	-0.343267	-0.359859	-1.71287	0.0899866	0.663853	-1.69547	Not DE
ENSG00000215559	-0.880067	0.568915	-1.71154	0.089988	0.663853	-1.69546	Not DE
ENSG00000100462	0.151105	4.27038	1.71101	0.0900041	0.663853	1.69538	Not DE
ENSG00000272905	0.350713	-1.5168	1.71101	0.0900272	0.663853	1.69525	Not DE
ENSG00000035403	0.188322	4.67759	1.71085	0.0900694	0.663853	1.69503	Not DE
ENSG00000259690	1.74957	-3.73669	1.71066	0.0900762	0.663853	1.695	Not DE
ENSG00000137815	0.268895	5.37908	1.71382	0.090077	0.663853	1.69499	Not DE
ENSG00000233038	0.679805	-4.86493	1.71086	0.0900788	0.663853	1.69498	Not DE
ENSG00000171051	-0.460858	1.31819	-1.71148	0.090099	0.663853	-1.69488	Not DE
ENSG00000167618	0.90353	-4.22722	1.71054	0.0901041	0.663853	1.69485	Not DE
ENSG00000217555	-0.2427	2.38327	-1.71113	0.0901447	0.663853	-1.69463	Not DE
ENSG00000249915	-0.109694	5.14254	-1.71005	0.0901904	0.663853	-1.69439	Not DE
ENSG00000235859	-0.358884	1.58467	-1.70998	0.0901954	0.663853	-1.69437	Not DE
ENSG00000279154	0.627966	-4.88023	1.71059	0.0902103	0.663853	1.69429	Not DE
ENSG00000279699	0.493451	-2.48614	1.70953	0.090278	0.663853	1.69393	Not DE
ENSG00000140153	-0.212691	4.27914	-1.70982	0.0903203	0.663853	-1.69371	Not DE
ENSG00000147813	-0.475672	1.71593	-1.70921	0.0903569	0.663853	-1.69352	Not DE
ENSG00000176410	0.184018	2.2885	1.71116	0.0903791	0.663853	1.6934	Not DE
ENSG00000189376	0.119116	2.37918	1.71084	0.0903992	0.663853	1.6933	Not DE
ENSG00000163512	0.135079	5.03844	1.71387	0.0904185	0.663853	1.69319	Not DE
ENSG00000211938	0.480456	-5.86797	1.71077	0.09043	0.663853	1.69313	Not DE
ENSG00000047621	0.160246	4.49822	1.71219	0.0904503	0.663853	1.69303	Not DE
ENSG00000277458	0.385214	-6.0165	1.71027	0.0904514	0.663853	1.69302	Not DE
ENSG00000132967	-0.269948	4.35068	-1.71311	0.0905417	0.663853	-1.69255	Not DE
ENSG00000217455	0.745298	-5.22277	1.7117	0.0905567	0.663853	1.69247	Not DE
ENSG00000054793	0.202931	8.05636	1.70918	0.0905894	0.663853	1.6923	Not DE
ENSG00000270210	0.717157	-3.84689	1.7084	0.090593	0.663853	1.69228	Not DE
ENSG00000231171	0.675496	-5.1409	1.70954	0.0906305	0.663853	1.69208	Not DE
ENSG00000273153	0.448097	-5.97533	1.70901	0.0906731	0.663853	1.69186	Not DE
ENSG00000140280	0.37611	2.5749	1.71612	0.090692	0.663853	1.69176	Not DE
ENSG00000261408	-0.397646	1.81186	-1.70773	0.0906928	0.663853	-1.69175	Not DE
ENSG00000090054	-0.120368	5.56064	-1.71063	0.0907045	0.663853	-1.69169	Not DE
ENSG00000174917	-0.174068	3.67588	-1.70979	0.0907196	0.663853	-1.69161	Not DE
ENSG00000267749	-1.99717	-2.91507	-1.70711	0.0907333	0.663853	-1.69154	Not DE
ENSG00000261121	-1.01716	-0.322811	-1.70923	0.0907608	0.663853	-1.6914	Not DE
ENSG00000258148	0.42499	-5.90809	1.70793	0.0907645	0.663853	1.69138	Not DE
ENSG00000113070	-0.390397	2.81507	-1.70714	0.0907812	0.663853	-1.69129	Not DE
ENSG00000258553	0.573407	-5.63655	1.70955	0.0907928	0.663853	1.69123	Not DE
ENSG00000264116	1.01815	-4.10012	1.70755	0.0908064	0.663853	1.69116	Not DE
ENSG00000162894	0.822536	-4.46799	1.70638	0.090892	0.663853	1.69071	Not DE
ENSG00000288784	0.910039	-5.12407	1.70638	0.0909223	0.663853	1.69055	Not DE
ENSG00000280269	0.921965	-5.58122	1.70623	0.0909681	0.663853	1.69031	Not DE
ENSG00000135720	-0.272529	8.52614	-1.70617	0.0909814	0.663853	-1.69024	Not DE
ENSG00000147123	-0.140549	4.13433	-1.70806	0.0910481	0.663853	-1.68989	Not DE
ENSG00000148120	-0.27253	4.68276	-1.70731	0.0910657	0.663853	-1.6898	Not DE
ENSG00000134899	-0.129316	5.6799	-1.70545	0.0910762	0.663853	-1.68975	Not DE
ENSG00000255529	-0.21103	5.68083	-1.70729	0.0910864	0.663853	-1.68969	Not DE
ENSG00000163349	0.0999695	6.45979	1.70766	0.0910961	0.663853	1.68964	Not DE
ENSG00000196591	0.22306	4.35238	1.70579	0.0911535	0.663853	1.68934	Not DE
ENSG00000259088	-0.56602	-2.05694	-1.70512	0.0911598	0.663853	-1.68931	Not DE
ENSG00000078295	0.203869	6.5433	1.70729	0.0911618	0.663853	1.6893	Not DE
ENSG00000163655	0.130089	6.04977	1.70727	0.0911655	0.663853	1.68928	Not DE
ENSG00000279048	0.32882	-1.02004	1.70474	0.0911729	0.663853	1.68924	Not DE
ENSG00000136247	-0.126347	3.71035	-1.70579	0.0911911	0.663853	-1.68915	Not DE
ENSG00000217334	0.553727	-3.37417	1.70491	0.091192	0.663853	1.68914	Not DE
ENSG00000116096	0.175321	1.60015	1.70462	0.0911957	0.663853	1.68912	Not DE
ENSG00000286373	-1.12818	-3.00172	-1.70534	0.091219	0.663853	-1.689	Not DE
ENSG00000121957	-0.28866	5.96557	-1.70551	0.0912497	0.663853	-1.68884	Not DE
ENSG00000171497	0.302706	3.22296	1.70536	0.0912793	0.663853	1.68869	Not DE
ENSG00000254031	0.827933	-5.01091	1.70705	0.0912977	0.663853	1.68859	Not DE
ENSG00000125618	1.29318	-2.80385	1.70429	0.0913127	0.663853	1.68851	Not DE
ENSG00000141441	0.178994	4.50176	1.70703	0.0913209	0.663853	1.68847	Not DE
ENSG00000126262	0.956244	-4.89611	1.70488	0.0913304	0.663853	1.68842	Not DE
ENSG00000284625	-0.877401	-4.39506	-1.70407	0.0913587	0.663853	-1.68827	Not DE
ENSG00000274012	-0.237648	17.6619	-1.70658	0.0913769	0.663853	-1.68818	Not DE
ENSG00000126746	0.172631	3.54711	1.70849	0.0913924	0.663853	1.6881	Not DE
ENSG00000179950	-0.134698	5.31891	-1.70568	0.0914233	0.663853	-1.68794	Not DE
ENSG00000222666	0.43867	-5.93719	1.70528	0.0914273	0.663853	1.68792	Not DE
ENSG00000156150	0.762905	-5.1914	1.70383	0.0914559	0.663853	1.68777	Not DE
ENSG00000089009	-0.1381	7.50541	-1.70559	0.0914586	0.663853	-1.68775	Not DE
ENSG00000253626	0.735496	-1.80667	1.7207	0.0914883	0.663853	1.6876	Not DE
ENSG00000233208	0.951396	-3.2147	1.70457	0.0915496	0.663853	1.68728	Not DE
ENSG00000148019	-0.177328	5.46425	-1.70331	0.0915798	0.663853	-1.68712	Not DE
ENSG00000250486	-0.293359	2.18234	-1.70308	0.0915956	0.663853	-1.68704	Not DE
ENSG00000205089	0.879451	-1.24775	1.70279	0.0915957	0.663853	1.68704	Not DE
ENSG00000100526	0.397174	-0.29845	1.7026	0.0916237	0.663853	1.68689	Not DE
ENSG00000159248	0.515948	0.8898	1.70218	0.0916543	0.663853	1.68673	Not DE
ENSG00000143748	-0.16584	4.17335	-1.70484	0.0916604	0.663853	-1.6867	Not DE
ENSG00000238121	0.906717	-3.48268	1.70287	0.0916865	0.663853	1.68657	Not DE
ENSG00000186564	0.832775	-3.82295	1.70211	0.0916876	0.663853	1.68656	Not DE
ENSG00000172667	0.216837	6.90861	1.70317	0.0916938	0.663853	1.68653	Not DE
ENSG00000181924	-0.216591	3.24946	-1.70446	0.0917015	0.663853	-1.68649	Not DE
ENSG00000224223	1.1623	-5.16467	1.70189	0.0917321	0.663853	1.68633	Not DE
ENSG00000151834	0.291662	6.78346	1.70311	0.0918166	0.663853	1.68589	Not DE
ENSG00000121621	-0.481473	-1.71006	-1.70147	0.0918339	0.663853	-1.6858	Not DE
ENSG00000000005	0.721154	-3.96011	1.70141	0.0918413	0.663853	1.68576	Not DE
ENSG00000157181	-0.143086	5.2281	-1.70653	0.0918742	0.663853	-1.68559	Not DE
ENSG00000198822	-0.17161	5.9233	-1.70314	0.0919095	0.663853	-1.68541	Not DE
ENSG00000006555	0.97892	-4.09376	1.70096	0.0919397	0.663853	1.68525	Not DE
ENSG00000154016	-0.387807	1.04638	-1.70066	0.0919412	0.663853	-1.68525	Not DE
ENSG00000137504	-0.200183	6.1117	-1.70241	0.0919573	0.663853	-1.68516	Not DE
ENSG00000267469	0.721105	-5.20246	1.70145	0.0919643	0.663853	1.68513	Not DE
ENSG00000164283	0.782472	-2.81938	1.70135	0.0920385	0.663853	1.68474	Not DE
ENSG00000275672	-0.37448	0.283584	-1.70057	0.0920505	0.663853	-1.68468	Not DE
ENSG00000108523	0.275035	3.21523	1.70222	0.0920513	0.663853	1.68468	Not DE
ENSG00000141380	-0.210336	5.54611	-1.70038	0.0920549	0.663853	-1.68466	Not DE
ENSG00000183439	0.622237	-0.921588	1.69983	0.0920949	0.663853	1.68445	Not DE
ENSG00000222800	0.471195	-5.81579	1.70106	0.0920957	0.663853	1.68445	Not DE
ENSG00000157020	-0.120048	4.69479	-1.70139	0.0921022	0.663853	-1.68441	Not DE
ENSG00000224479	0.839769	-1.33659	1.6999	0.0921026	0.663853	1.68441	Not DE
ENSG00000288940	0.562449	-3.44321	1.70216	0.0921267	0.663853	1.68428	Not DE
ENSG00000269096	1.35228	-3.45956	1.70047	0.0921709	0.663853	1.68406	Not DE
ENSG00000197070	-0.271715	1.76062	-1.69937	0.0921959	0.663853	-1.68393	Not DE
ENSG00000198691	0.469859	-0.602196	1.70077	0.09221	0.663853	1.68385	Not DE
ENSG00000171488	0.135815	4.56018	1.69938	0.0922126	0.663853	1.68384	Not DE
ENSG00000276898	1.06282	-4.55654	1.70007	0.0922195	0.663853	1.6838	Not DE
ENSG00000095777	0.829245	-2.71566	1.69904	0.0922443	0.663853	1.68368	Not DE
ENSG00000156299	0.1748	6.12126	1.699	0.0922838	0.663853	1.68347	Not DE
ENSG00000203280	0.769905	-3.52567	1.70092	0.0922987	0.663853	1.68339	Not DE
ENSG00000171962	-0.326286	0.407065	-1.70325	0.0923226	0.663853	-1.68327	Not DE
ENSG00000180543	0.246986	4.66516	1.69905	0.09233	0.663853	1.68323	Not DE
ENSG00000100387	-0.115059	5.16369	-1.69951	0.0923708	0.663853	-1.68302	Not DE
ENSG00000149591	0.579205	3.07176	1.69868	0.0923815	0.663853	1.68297	Not DE
ENSG00000227038	0.732962	-1.37866	1.69832	0.0924062	0.663853	1.68284	Not DE
ENSG00000093167	-0.153905	5.79531	-1.70049	0.0924087	0.663853	-1.68283	Not DE
ENSG00000102977	-0.22903	1.98398	-1.69822	0.092414	0.663853	-1.6828	Not DE
ENSG00000197930	0.18087	5.08286	1.6994	0.0924438	0.663853	1.68264	Not DE
ENSG00000107829	-0.158601	5.17879	-1.69809	0.0924563	0.663853	-1.68258	Not DE
ENSG00000129244	0.386062	5.07959	1.69857	0.0924687	0.663853	1.68252	Not DE
ENSG00000157870	0.305222	3.47686	1.7035	0.0924719	0.663853	1.6825	Not DE
ENSG00000226107	0.532901	-2.05179	1.69774	0.0924988	0.663853	1.68236	Not DE
ENSG00000273047	0.6764	-5.83435	1.69859	0.0925598	0.663853	1.68205	Not DE
ENSG00000205060	0.175398	5.39204	1.70042	0.092569	0.663853	1.682	Not DE
ENSG00000181544	-0.379503	3.75065	-1.69757	0.0925857	0.663853	-1.68191	Not DE
ENSG00000282787	0.609064	-4.9978	1.69793	0.0926137	0.663853	1.68177	Not DE
ENSG00000204256	0.137658	5.53243	1.69762	0.0926738	0.663853	1.68146	Not DE
ENSG00000132635	-0.267072	2.75546	-1.69711	0.092713	0.663853	-1.68126	Not DE
ENSG00000255829	0.593728	-5.39351	1.6971	0.092739	0.663853	1.68112	Not DE
ENSG00000285684	1.22483	-4.47517	1.69595	0.09283	0.663853	1.68065	Not DE
ENSG00000250569	0.601869	-5.84873	1.69859	0.0928468	0.663853	1.68057	Not DE
ENSG00000274751	0.56797	-2.17212	1.69658	0.0929161	0.663853	1.68021	Not DE
ENSG00000185168	0.850807	-4.13094	1.69846	0.0929336	0.663853	1.68012	Not DE
ENSG00000090686	-0.13775	6.05764	-1.69716	0.0929612	0.663853	-1.67998	Not DE
ENSG00000111911	-0.144201	5.97166	-1.69761	0.0929839	0.663853	-1.67986	Not DE
ENSG00000183779	0.38761	0.997392	1.69636	0.0930102	0.663853	1.67973	Not DE
ENSG00000289047	0.182297	3.20491	1.69594	0.0930187	0.663853	1.67968	Not DE
ENSG00000124003	0.664541	-2.48412	1.69495	0.0930205	0.663853	1.67968	Not DE
ENSG00000135837	-0.174233	7.31237	-1.69661	0.0930223	0.663853	-1.67967	Not DE
ENSG00000152763	-0.242022	3.90336	-1.69684	0.0930248	0.663853	-1.67965	Not DE
ENSG00000141401	-0.257672	0.23498	-1.69495	0.0930516	0.663853	-1.67952	Not DE
ENSG00000204196	0.468536	-5.98836	1.69649	0.0930757	0.663853	1.67939	Not DE
ENSG00000290122	1.21937	-4.4886	1.69827	0.0932033	0.663853	1.67874	Not DE
ENSG00000228878	-0.272695	2.99177	-1.69407	0.0932136	0.663853	-1.67868	Not DE
ENSG00000108984	0.200219	4.8242	1.69432	0.0932355	0.663853	1.67857	Not DE
ENSG00000271142	0.59435	-3.56557	1.69553	0.0932397	0.663853	1.67855	Not DE
ENSG00000239293	0.380102	-5.94351	1.69573	0.0933051	0.663853	1.67822	Not DE
ENSG00000132749	0.881461	-3.10643	1.6955	0.0933115	0.663853	1.67818	Not DE
ENSG00000242444	0.567926	-5.64363	1.69518	0.0933246	0.663853	1.67812	Not DE
ENSG00000175105	0.119027	4.50893	1.69493	0.0933453	0.663853	1.67801	Not DE
ENSG00000135587	-0.243962	0.71295	-1.69323	0.0933512	0.663853	-1.67798	Not DE
ENSG00000280620	0.467334	-5.86517	1.69541	0.093363	0.663853	1.67792	Not DE
ENSG00000253767	0.907118	-5.68572	1.69704	0.0933676	0.663853	1.67789	Not DE
ENSG00000227960	0.405415	-6.02303	1.69477	0.0933923	0.663853	1.67777	Not DE
ENSG00000152270	0.224224	3.95935	1.69299	0.0934175	0.663853	1.67764	Not DE
ENSG00000264359	0.643693	-4.08056	1.69552	0.0934188	0.663853	1.67763	Not DE
ENSG00000182154	-0.212119	3.19674	-1.69546	0.0934316	0.663853	-1.67757	Not DE
ENSG00000056558	-0.448521	2.71244	-1.69304	0.0934336	0.663853	-1.67756	Not DE
ENSG00000276807	0.689101	-4.14975	1.6936	0.0934434	0.663853	1.67751	Not DE
ENSG00000224758	0.62554	-5.71901	1.69335	0.093465	0.663853	1.6774	Not DE
ENSG00000162924	0.123743	4.14165	1.69309	0.093471	0.663853	1.67737	Not DE
ENSG00000288694	-0.967039	-2.19999	-1.6969	0.0935177	0.663853	-1.67713	Not DE
ENSG00000245648	-0.594046	-0.812772	-1.69289	0.0935198	0.663853	-1.67712	Not DE
ENSG00000225083	0.854864	-4.23665	1.69418	0.0935288	0.663853	1.67707	Not DE
ENSG00000196151	0.131736	2.64555	1.69287	0.093532	0.663853	1.67705	Not DE
ENSG00000241211	0.899488	-4.62983	1.69538	0.0935545	0.663853	1.67694	Not DE
ENSG00000257809	0.815262	-4.91667	1.69231	0.0935591	0.663853	1.67691	Not DE
ENSG00000271830	1.07655	-5.00717	1.69311	0.0935601	0.663853	1.67691	Not DE
ENSG00000007866	0.766187	-2.51876	1.692	0.0936072	0.663853	1.67667	Not DE
ENSG00000232882	-0.685713	-1.14661	-1.69194	0.0936161	0.663853	-1.67662	Not DE
ENSG00000259408	0.802908	-3.37601	1.692	0.0936499	0.663853	1.67645	Not DE
ENSG00000267195	0.381899	-5.98177	1.6961	0.0936629	0.663853	1.67638	Not DE
ENSG00000280650	2.07685	-0.334293	1.69394	0.0936772	0.663853	1.67631	Not DE
ENSG00000136463	0.153986	2.71796	1.69154	0.0936779	0.663853	1.67631	Not DE
ENSG00000005302	0.143614	3.81694	1.69583	0.0936818	0.663853	1.67629	Not DE
ENSG00000229222	-0.264559	-0.223552	-1.69139	0.0937013	0.663853	-1.67619	Not DE
ENSG00000264187	-0.853942	-2.43817	-1.69178	0.093717	0.663853	-1.67611	Not DE
ENSG00000182481	0.346061	3.33038	1.69343	0.0937324	0.663853	1.67603	Not DE
ENSG00000258422	0.807917	-3.70953	1.69252	0.0937566	0.663853	1.67591	Not DE
ENSG00000182197	0.193591	3.9201	1.69171	0.0937827	0.663853	1.67577	Not DE
ENSG00000181908	1.40272	-3.57503	1.692	0.0938363	0.663853	1.6755	Not DE
ENSG00000145861	0.669536	-0.652203	1.69068	0.0938669	0.663853	1.67534	Not DE
ENSG00000272784	0.685947	-4.66006	1.6934	0.0938861	0.663853	1.67525	Not DE
ENSG00000166166	-0.186733	2.87148	-1.69212	0.0939117	0.663853	-1.67512	Not DE
ENSG00000266947	1.37743	-2.37051	1.69061	0.0939187	0.663853	1.67508	Not DE
ENSG00000037474	-0.197645	4.67025	-1.69099	0.093925	0.663853	-1.67505	Not DE
ENSG00000231789	0.685812	-5.15925	1.69194	0.0939422	0.663853	1.67496	Not DE
ENSG00000276710	-0.340381	3.11919	-1.69251	0.094022	0.663853	-1.67455	Not DE
ENSG00000286797	-0.985618	-4.12281	-1.69345	0.0940266	0.663853	-1.67453	Not DE
ENSG00000198369	0.370908	3.82978	1.68992	0.0940408	0.663853	1.67446	Not DE
ENSG00000239880	0.704766	-4.16833	1.68984	0.0940473	0.663853	1.67442	Not DE
ENSG00000059122	-0.272709	4.23067	-1.69139	0.0941117	0.663853	-1.6741	Not DE
ENSG00000183160	-0.50993	2.77494	-1.69032	0.0941183	0.663853	-1.67406	Not DE
ENSG00000260534	1.94826	-3.37169	1.69159	0.0941411	0.663853	1.67395	Not DE
ENSG00000179241	0.250785	2.90673	1.69092	0.0941616	0.663853	1.67384	Not DE
ENSG00000180992	-0.108246	2.89283	-1.6889	0.0941788	0.663853	-1.67375	Not DE
ENSG00000115556	0.329972	1.50563	1.69201	0.0941918	0.663853	1.67369	Not DE
ENSG00000107771	0.0910821	6.92349	1.68886	0.0942215	0.663853	1.67354	Not DE
ENSG00000285257	0.838873	-3.55307	1.69024	0.0942478	0.663853	1.6734	Not DE
ENSG00000272324	0.656465	-5.39872	1.69007	0.0942496	0.663853	1.67339	Not DE
ENSG00000265479	-0.303522	3.10915	-1.69067	0.0942682	0.663853	-1.6733	Not DE
ENSG00000174456	-0.198533	5.3647	-1.6905	0.094279	0.663853	-1.67325	Not DE
ENSG00000004534	-0.145761	6.50146	-1.6887	0.0942798	0.663853	-1.67324	Not DE
ENSG00000224777	0.71452	-5.44388	1.69001	0.0942839	0.663853	1.67322	Not DE
ENSG00000248184	-0.676256	-1.71341	-1.68883	0.0943344	0.663853	-1.67296	Not DE
ENSG00000176393	0.17095	2.32406	1.69059	0.0943426	0.663853	1.67292	Not DE
ENSG00000223479	0.69032	-5.05249	1.68928	0.0943628	0.663853	1.67282	Not DE
ENSG00000106723	0.17448	6.72561	1.6888	0.0943698	0.663853	1.67278	Not DE
ENSG00000228151	0.938667	-3.62609	1.68753	0.0944417	0.663853	1.67242	Not DE
ENSG00000289568	0.43833	-5.93431	1.68915	0.0944558	0.663853	1.67235	Not DE
ENSG00000253161	0.82285	-2.21836	1.6926	0.0945184	0.663853	1.67203	Not DE
ENSG00000198728	0.121106	4.97866	1.69319	0.094542	0.663853	1.67191	Not DE
ENSG00000231307	0.541927	-5.94279	1.68822	0.0945447	0.663853	1.6719	Not DE
ENSG00000269707	-0.299718	2.38991	-1.68639	0.0946667	0.663853	-1.67128	Not DE
ENSG00000226816	-0.415121	-0.7608	-1.6864	0.0946871	0.663853	-1.67118	Not DE
ENSG00000280278	0.571841	-3.5603	1.68772	0.0947074	0.663853	1.67107	Not DE
ENSG00000289130	0.712761	-5.00869	1.68727	0.0947179	0.663853	1.67102	Not DE
ENSG00000168405	0.278565	2.12783	1.68744	0.0947245	0.663853	1.67099	Not DE
ENSG00000261542	0.31134	0.371117	1.69471	0.0947648	0.663853	1.67078	Not DE
ENSG00000135390	-0.12755	5.78246	-1.68811	0.0947821	0.663853	-1.67069	Not DE
ENSG00000108950	0.964255	-1.36195	1.68951	0.0948206	0.663853	1.6705	Not DE
ENSG00000289944	0.848885	-4.67784	1.68596	0.0948353	0.663853	1.67042	Not DE
ENSG00000228570	-0.79237	-1.47524	-1.6861	0.0948438	0.663853	-1.67038	Not DE
ENSG00000289064	0.652645	-3.33405	1.68576	0.0949142	0.663853	1.67003	Not DE
ENSG00000264293	0.532059	-5.94372	1.68599	0.0949209	0.663853	1.66999	Not DE
ENSG00000250337	0.916678	-5.10979	1.68581	0.0949228	0.663853	1.66998	Not DE
ENSG00000105655	0.36867	0.740091	1.68553	0.0949263	0.663853	1.66996	Not DE
ENSG00000217404	0.671891	-5.466	1.68545	0.0949374	0.663853	1.66991	Not DE
ENSG00000288881	1.58019	-2.07053	1.68734	0.0949618	0.663853	1.66979	Not DE
ENSG00000144214	-0.368639	-0.970356	-1.68581	0.0950015	0.663853	-1.66959	Not DE
ENSG00000083896	-0.192484	6.33684	-1.6847	0.0950126	0.663853	-1.66953	Not DE
ENSG00000124602	-1.03763	-1.38396	-1.68453	0.0950258	0.663853	-1.66946	Not DE
ENSG00000111802	0.148611	4.33477	1.68898	0.0950409	0.663853	1.66939	Not DE
ENSG00000078487	-0.36776	2.54235	-1.68506	0.0950423	0.663853	-1.66938	Not DE
ENSG00000273802	-0.169566	3.54506	-1.68558	0.0950519	0.663853	-1.66933	Not DE
ENSG00000202343	0.398891	-6.02424	1.6861	0.0950551	0.663853	1.66931	Not DE
ENSG00000272142	0.623248	-1.81614	1.68418	0.0950887	0.663853	1.66914	Not DE
ENSG00000186281	-0.520386	0.978729	-1.68494	0.0950974	0.663853	-1.6691	Not DE
ENSG00000100991	-0.141632	5.71841	-1.68413	0.0950997	0.663853	-1.66909	Not DE
ENSG00000234535	0.542406	-5.68408	1.68703	0.0951384	0.663853	1.66889	Not DE
ENSG00000236876	0.592679	-5.27857	1.68751	0.0951713	0.663853	1.66873	Not DE
ENSG00000287766	1.44953	-1.96947	1.68371	0.0951802	0.663853	1.66868	Not DE
ENSG00000105509	0.520549	-0.586336	1.68389	0.0951879	0.663853	1.66864	Not DE
ENSG00000100170	0.889577	-3.95245	1.68536	0.0951894	0.663853	1.66864	Not DE
ENSG00000105880	0.822909	-1.92136	1.68351	0.0952202	0.663853	1.66848	Not DE
ENSG00000236439	0.59012	-5.11265	1.68499	0.095225	0.663853	1.66846	Not DE
ENSG00000270492	0.654565	-4.74114	1.6871	0.0952349	0.663853	1.66841	Not DE
ENSG00000272269	0.592754	-3.37031	1.68491	0.0952377	0.663853	1.66839	Not DE
ENSG00000262246	-0.392841	3.65332	-1.68602	0.0952647	0.663853	-1.66826	Not DE
ENSG00000120332	0.598963	-2.13178	1.68774	0.0952764	0.663853	1.6682	Not DE
ENSG00000159339	1.10616	-2.92355	1.68437	0.095281	0.663853	1.66817	Not DE
ENSG00000260949	0.399974	-1.49339	1.68296	0.0953267	0.663853	1.66794	Not DE
ENSG00000233521	0.522232	-5.79851	1.68308	0.0954517	0.663853	1.66732	Not DE
ENSG00000114346	0.200974	3.1126	1.68475	0.0954564	0.663853	1.66729	Not DE
ENSG00000143387	0.220103	2.55058	1.68393	0.0955081	0.663853	1.66703	Not DE
ENSG00000112159	-0.113249	7.64412	-1.68336	0.0955145	0.663853	-1.667	Not DE
ENSG00000131778	-0.205765	5.06734	-1.68313	0.0955238	0.663853	-1.66695	Not DE
ENSG00000138735	0.403345	2.97168	1.68589	0.0955411	0.663853	1.66687	Not DE
ENSG00000288862	0.846203	-5.129	1.68337	0.0955618	0.663853	1.66676	Not DE
ENSG00000230062	0.796693	-3.83361	1.68314	0.0955691	0.663853	1.66673	Not DE
ENSG00000227051	0.203492	6.87514	1.68173	0.0955977	0.663853	1.66658	Not DE
ENSG00000284428	0.154454	2.155	1.68511	0.0956277	0.663853	1.66643	Not DE
ENSG00000256321	0.592309	-5.76246	1.68478	0.0956376	0.663853	1.66638	Not DE
ENSG00000260918	0.327261	5.39503	1.68286	0.0956598	0.663853	1.66627	Not DE
ENSG00000121851	-0.16401	3.76414	-1.68126	0.0956897	0.663853	-1.66612	Not DE
ENSG00000146109	-0.117836	2.41741	-1.68185	0.0957063	0.663853	-1.66604	Not DE
ENSG00000242912	0.536599	-5.67899	1.68161	0.0957214	0.663853	1.66596	Not DE
ENSG00000236339	0.462677	-5.88335	1.68231	0.0957234	0.663853	1.66595	Not DE
ENSG00000160703	-0.253059	1.25203	-1.68087	0.0957326	0.663853	-1.6659	Not DE
ENSG00000220600	0.597507	-3.0414	1.68089	0.0957447	0.663853	1.66584	Not DE
ENSG00000188177	-0.178362	5.95547	-1.68101	0.09575	0.663853	-1.66582	Not DE
ENSG00000276043	-0.602235	0.628348	-1.68302	0.0957664	0.663853	-1.66573	Not DE
ENSG00000275091	0.561325	-5.53183	1.68086	0.0957701	0.663853	1.66572	Not DE
ENSG00000275318	0.20213	1.00633	1.68249	0.0957773	0.663853	1.66568	Not DE
ENSG00000138430	0.288955	5.0694	1.68073	0.0958111	0.663853	1.66551	Not DE
ENSG00000223837	-0.723459	-4.13637	-1.68204	0.0958594	0.663853	-1.66527	Not DE
ENSG00000129810	0.762799	-4.79804	1.68016	0.0958933	0.663853	1.6651	Not DE
ENSG00000235555	0.418578	-5.73702	1.68211	0.0959017	0.663853	1.66506	Not DE
ENSG00000236937	0.4431	-5.83895	1.68075	0.0959538	0.663853	1.66479	Not DE
ENSG00000140264	-0.150316	6.86234	-1.69364	0.0959646	0.663853	-1.66474	Not DE
ENSG00000254783	-0.176144	0.43954	-1.67966	0.0959855	0.663853	-1.66464	Not DE
ENSG00000204778	0.980485	-2.79832	1.69861	0.0960524	0.663853	1.6643	Not DE
ENSG00000237296	-0.206308	7.25998	-1.68084	0.0960524	0.663853	-1.6643	Not DE
ENSG00000254445	-0.825776	-5.04375	-1.67984	0.096084	0.663853	-1.66414	Not DE
ENSG00000270076	0.577043	-3.06465	1.67904	0.0961042	0.663853	1.66404	Not DE
ENSG00000068383	0.162548	4.58626	1.67964	0.0961043	0.663853	1.66404	Not DE
ENSG00000127419	-0.24999	3.01716	-1.67943	0.0961577	0.663853	-1.66377	Not DE
ENSG00000187951	0.95769	-2.84698	1.68035	0.0961617	0.663853	1.66375	Not DE
ENSG00000258945	0.669115	-4.1653	1.67881	0.0961624	0.663853	1.66375	Not DE
ENSG00000163517	-0.269396	6.02462	-1.67891	0.0961658	0.663853	-1.66373	Not DE
ENSG00000158435	0.179868	3.06173	1.68233	0.0961794	0.663853	1.66366	Not DE
ENSG00000172057	-0.100618	4.8907	-1.6786	0.0961866	0.663853	-1.66363	Not DE
ENSG00000231758	0.846292	-4.60252	1.67866	0.096191	0.663853	1.66361	Not DE
ENSG00000207493	1.34064	-3.1213	1.67848	0.0962339	0.663853	1.66339	Not DE
ENSG00000262482	0.582434	-5.54987	1.67874	0.0962458	0.663853	1.66333	Not DE
ENSG00000272950	0.719	-3.81905	1.67833	0.0962485	0.663853	1.66332	Not DE
ENSG00000244392	0.588139	-5.62223	1.67975	0.0962523	0.663853	1.6633	Not DE
ENSG00000169047	0.449757	2.44829	1.67822	0.0962702	0.663853	1.66321	Not DE
ENSG00000144034	-0.185249	2.63362	-1.68175	0.0962961	0.663853	-1.66308	Not DE
ENSG00000111671	-0.387995	-0.042146	-1.67904	0.0963094	0.663853	-1.66302	Not DE
ENSG00000173681	-0.0993284	4.76294	-1.67966	0.0963286	0.663853	-1.66292	Not DE
ENSG00000248866	1.19826	-2.13766	1.67772	0.0963472	0.663853	1.66283	Not DE
ENSG00000278879	1.62491	-4.07016	1.67882	0.0963705	0.663853	1.66271	Not DE
ENSG00000274528	-0.93873	-5.10867	-1.67786	0.0963794	0.663853	-1.66267	Not DE
ENSG00000115844	0.832005	-2.56858	1.67764	0.0963901	0.663853	1.66261	Not DE
ENSG00000163430	0.215717	4.61968	1.67818	0.0964254	0.663853	1.66244	Not DE
ENSG00000137200	-0.0953007	5.52702	-1.67757	0.0964255	0.663853	-1.66244	Not DE
ENSG00000090470	-0.0994877	4.20431	-1.67727	0.096436	0.663853	-1.66238	Not DE
ENSG00000118702	0.660604	-5.32072	1.67762	0.0964498	0.663853	1.66231	Not DE
ENSG00000272973	0.334329	-0.614303	1.67734	0.0964844	0.663853	1.66214	Not DE
ENSG00000269590	0.705111	-5.82728	1.67743	0.0965498	0.663853	1.66182	Not DE
ENSG00000274020	0.251464	1.16766	1.67889	0.0965903	0.663853	1.66161	Not DE
ENSG00000257337	-0.395486	2.84411	-1.67685	0.0966053	0.663853	-1.66154	Not DE
ENSG00000260360	-0.354218	-0.867217	-1.67783	0.0967131	0.663853	-1.661	Not DE
ENSG00000257761	0.973831	-4.7751	1.67621	0.0967823	0.663853	1.66066	Not DE
ENSG00000243181	0.569878	-5.5866	1.67712	0.0967835	0.663853	1.66065	Not DE
ENSG00000271150	0.671837	-4.67859	1.6765	0.0967894	0.663853	1.66062	Not DE
ENSG00000198862	-0.144318	6.39967	-1.67658	0.0968257	0.663853	-1.66044	Not DE
ENSG00000137073	-0.161102	5.39476	-1.67583	0.0968442	0.663853	-1.66035	Not DE
ENSG00000175147	0.65111	0.330996	1.68599	0.0968486	0.663853	1.66033	Not DE
ENSG00000258283	0.417259	-5.94772	1.67627	0.0968584	0.663853	1.66028	Not DE
ENSG00000135517	0.917035	-4.25121	1.67569	0.0969103	0.663853	1.66002	Not DE
ENSG00000109063	-0.471828	2.12074	-1.67547	0.0969231	0.663853	-1.65996	Not DE
ENSG00000172543	0.666034	-4.55183	1.67481	0.0969463	0.663853	1.65984	Not DE
ENSG00000216775	0.307574	1.3303	1.67785	0.0970007	0.663853	1.65957	Not DE
ENSG00000270326	0.583298	-5.21758	1.67499	0.097006	0.663853	1.65955	Not DE
ENSG00000198081	-0.166621	3.82808	-1.6768	0.0970211	0.663853	-1.65947	Not DE
ENSG00000105438	0.254477	2.74597	1.67593	0.0970316	0.663853	1.65942	Not DE
ENSG00000070269	-0.153517	4.61812	-1.67703	0.0970429	0.663853	-1.65936	Not DE
ENSG00000225177	-0.392867	0.366482	-1.67509	0.0970549	0.663853	-1.6593	Not DE
ENSG00000164066	-0.184571	6.05187	-1.67507	0.0970882	0.663853	-1.65914	Not DE
ENSG00000183150	0.252073	1.62053	1.67826	0.0971081	0.663853	1.65904	Not DE
ENSG00000167562	-0.229131	2.93939	-1.67607	0.0971175	0.663853	-1.65899	Not DE
ENSG00000201033	0.383915	-6.00217	1.67532	0.0971186	0.663853	1.65899	Not DE
ENSG00000075292	-0.163592	7.98371	-1.67529	0.0971186	0.663853	-1.65899	Not DE
ENSG00000148950	-0.19603	2.56235	-1.67733	0.0971688	0.663853	-1.65874	Not DE
ENSG00000135829	-0.112946	6.89635	-1.67524	0.0971898	0.663853	-1.65863	Not DE
ENSG00000285877	1.01287	-3.20682	1.67352	0.097205	0.663853	1.65856	Not DE
ENSG00000270016	0.508153	-2.31302	1.67348	0.0972365	0.663853	1.6584	Not DE
ENSG00000259881	0.739406	-4.56725	1.67384	0.0972458	0.663853	1.65835	Not DE
ENSG00000205476	0.259483	2.91083	1.67389	0.0972591	0.663853	1.65829	Not DE
ENSG00000187791	0.70676	-3.83057	1.6736	0.0973673	0.663853	1.65775	Not DE
ENSG00000174780	0.108689	5.39847	1.67653	0.0973991	0.663853	1.6576	Not DE
ENSG00000176700	-0.234737	4.59634	-1.6737	0.0974129	0.663853	-1.65753	Not DE
ENSG00000101333	0.193477	4.26928	1.67291	0.0974454	0.663853	1.65737	Not DE
ENSG00000166228	0.149632	3.02562	1.67182	0.097527	0.663853	1.65696	Not DE
ENSG00000166025	0.171063	4.65439	1.67305	0.097528	0.663853	1.65696	Not DE
ENSG00000244480	-1.63616	-1.05745	-1.67217	0.0975286	0.663853	-1.65696	Not DE
ENSG00000154114	-0.16857	5.08615	-1.67271	0.0975365	0.663853	-1.65692	Not DE
ENSG00000249359	0.981555	-3.57613	1.67178	0.097553	0.663853	1.65683	Not DE
ENSG00000224905	0.476075	-0.899012	1.6717	0.097554	0.663853	1.65683	Not DE
ENSG00000248799	0.560504	-5.59592	1.67298	0.0975582	0.663853	1.65681	Not DE
ENSG00000139352	0.205601	2.35669	1.67357	0.097624	0.663853	1.65648	Not DE
ENSG00000103569	0.66508	-0.260272	1.67112	0.0976563	0.663853	1.65632	Not DE
ENSG00000123131	-0.210467	2.91382	-1.6719	0.0976764	0.663853	-1.65622	Not DE
ENSG00000237862	1.1247	-4.82319	1.67292	0.0976907	0.663853	1.65615	Not DE
ENSG00000204576	0.230319	2.42666	1.67891	0.0976977	0.663853	1.65612	Not DE
ENSG00000108256	0.123576	6.79216	1.67061	0.097748	0.663853	1.65587	Not DE
ENSG00000264618	0.525048	-5.52497	1.67206	0.0977791	0.663853	1.65572	Not DE
ENSG00000101463	-0.132247	4.3242	-1.67289	0.0977943	0.663853	-1.65564	Not DE
ENSG00000255048	0.563394	-5.5155	1.67111	0.0978202	0.663853	1.65551	Not DE
ENSG00000138442	0.296011	5.07852	1.67497	0.097822	0.663853	1.65551	Not DE
ENSG00000138668	0.131857	5.74502	1.67338	0.0978446	0.663853	1.65539	Not DE
ENSG00000283445	-1.00712	-4.63551	-1.67005	0.0978754	0.663853	-1.65524	Not DE
ENSG00000168528	0.639784	-3.58846	1.67156	0.0978773	0.663853	1.65523	Not DE
ENSG00000119729	0.163111	5.76095	1.67113	0.0978964	0.663853	1.65514	Not DE
ENSG00000214321	-0.684064	-3.81827	-1.67311	0.0979438	0.663853	-1.6549	Not DE
ENSG00000136450	-0.151521	6.52956	-1.67077	0.0979818	0.663853	-1.65472	Not DE
ENSG00000163125	0.18776	4.95104	1.67169	0.0979826	0.663853	1.65471	Not DE
ENSG00000226507	0.675785	-4.54935	1.67184	0.0979895	0.663853	1.65468	Not DE
ENSG00000290106	0.444801	-5.84001	1.67169	0.0979909	0.663853	1.65467	Not DE
ENSG00000214248	0.34397	-0.986976	1.67037	0.0980062	0.663853	1.6546	Not DE
ENSG00000167360	0.71991	-4.5574	1.6697	0.0980422	0.663853	1.65442	Not DE
ENSG00000124593	-0.162501	2.50864	-1.67114	0.0980465	0.663853	-1.6544	Not DE
ENSG00000125977	-0.105802	5.51726	-1.67172	0.0980571	0.663853	-1.65435	Not DE
ENSG00000232125	0.645063	-5.18839	1.67121	0.0981012	0.663853	1.65413	Not DE
ENSG00000279575	0.687486	-3.73147	1.67089	0.0981129	0.663853	1.65407	Not DE
ENSG00000223511	0.645263	-5.36948	1.67064	0.0981212	0.663853	1.65403	Not DE
ENSG00000167881	0.172904	4.60777	1.66936	0.0981586	0.663853	1.65385	Not DE
ENSG00000125868	0.246578	6.47941	1.67001	0.0981804	0.663853	1.65374	Not DE
ENSG00000175203	0.24551	5.72123	1.67125	0.0982	0.663853	1.65364	Not DE
ENSG00000100987	0.921567	-3.12048	1.66834	0.0982002	0.663853	1.65364	Not DE
ENSG00000255327	0.605817	-5.23393	1.67115	0.0982009	0.663853	1.65364	Not DE
ENSG00000132164	0.308888	3.23148	1.6731	0.0982329	0.663853	1.65348	Not DE
ENSG00000158186	0.222784	5.53934	1.67198	0.0982437	0.663853	1.65343	Not DE
ENSG00000188997	0.308802	2.19419	1.6702	0.0982478	0.663853	1.65341	Not DE
ENSG00000259433	-0.658172	-0.249528	-1.67207	0.0982495	0.663853	-1.6534	Not DE
ENSG00000156735	0.357579	4.88878	1.66825	0.0982554	0.663853	1.65337	Not DE
ENSG00000221949	0.395066	-2.29448	1.66805	0.0982566	0.663853	1.65336	Not DE
ENSG00000118491	0.64313	-5.39407	1.66786	0.0982971	0.663853	1.65317	Not DE
ENSG00000272425	0.255167	0.0290291	1.66849	0.0983101	0.663853	1.6531	Not DE
ENSG00000065675	-0.393657	3.631	-1.66868	0.0984063	0.663853	-1.65263	Not DE
ENSG00000289460	0.609447	-3.48343	1.66694	0.0984959	0.663853	1.65219	Not DE
ENSG00000023892	-0.363862	1.24624	-1.66831	0.0985032	0.663853	-1.65215	Not DE
ENSG00000186704	0.870426	-4.80382	1.66936	0.0985176	0.663853	1.65208	Not DE
ENSG00000289050	1.14034	-5.28425	1.66693	0.0985459	0.663853	1.65194	Not DE
ENSG00000272795	0.543596	-2.91428	1.66858	0.0985469	0.663853	1.65194	Not DE
ENSG00000102870	0.104836	3.75266	1.6667	0.0985487	0.663853	1.65193	Not DE
ENSG00000185774	0.484957	3.96579	1.66658	0.0985634	0.663853	1.65186	Not DE
ENSG00000174640	0.652449	-0.251555	1.66917	0.0985656	0.663853	1.65185	Not DE
ENSG00000289003	0.820799	-5.62795	1.66687	0.0985676	0.663853	1.65184	Not DE
ENSG00000168824	0.581003	3.79561	1.66644	0.0986034	0.663853	1.65166	Not DE
ENSG00000225681	0.380839	-5.99893	1.66827	0.0986035	0.663853	1.65166	Not DE
ENSG00000185495	0.317593	1.2803	1.6664	0.0986085	0.663853	1.65164	Not DE
ENSG00000224858	0.597021	-5.56495	1.66654	0.0986338	0.663853	1.65151	Not DE
ENSG00000238741	-0.189006	8.36451	-1.67075	0.0986495	0.663853	-1.65144	Not DE
ENSG00000116962	0.457349	1.56513	1.66691	0.0986646	0.663853	1.65136	Not DE
ENSG00000289519	0.231309	0.104147	1.66754	0.0987017	0.663853	1.65118	Not DE
ENSG00000107745	0.209159	4.7339	1.6661	0.0987118	0.663853	1.65113	Not DE
ENSG00000125835	-0.114823	3.27551	-1.67053	0.0987261	0.663853	-1.65106	Not DE
ENSG00000236753	0.403672	0.435538	1.66566	0.098734	0.663853	1.65102	Not DE
ENSG00000142546	-0.152442	3.63096	-1.66746	0.0987831	0.663853	-1.65078	Not DE
ENSG00000228781	0.616103	-5.30997	1.66654	0.098807	0.663853	1.65066	Not DE
ENSG00000263715	0.832053	-0.0849995	1.66524	0.0988187	0.663853	1.65061	Not DE
ENSG00000102096	0.427241	0.910128	1.66855	0.098843	0.663853	1.65049	Not DE
ENSG00000165655	1.17549	-1.23976	1.66509	0.0988472	0.663853	1.65047	Not DE
ENSG00000115138	-0.78229	-2.49824	-1.66508	0.0988607	0.663853	-1.6504	Not DE
ENSG00000264023	0.721735	-4.86505	1.66536	0.0988622	0.663853	1.65039	Not DE
ENSG00000220884	0.828268	-2.76613	1.66559	0.0988859	0.663853	1.65028	Not DE
ENSG00000286263	1.15512	-4.25838	1.66531	0.0989007	0.663853	1.65021	Not DE
ENSG00000228162	0.70798	-5.19384	1.665	0.0989251	0.663853	1.65009	Not DE
ENSG00000285006	0.706826	-4.93108	1.66456	0.0989539	0.663853	1.64995	Not DE
ENSG00000107566	0.130306	3.05672	1.6647	0.09896	0.663853	1.64992	Not DE
ENSG00000171475	0.318997	5.00865	1.66508	0.0989613	0.663853	1.64991	Not DE
ENSG00000182196	-0.120279	5.23557	-1.66692	0.0989892	0.663853	-1.64977	Not DE
ENSG00000181433	0.902399	-5.33299	1.66682	0.0990168	0.663853	1.64964	Not DE
ENSG00000232555	-0.581263	-1.90184	-1.66425	0.0990234	0.663853	-1.64961	Not DE
ENSG00000171657	0.860281	-3.92686	1.66989	0.0990515	0.663853	1.64947	Not DE
ENSG00000288878	0.52816	-2.80651	1.66567	0.0990657	0.663853	1.6494	Not DE
ENSG00000214026	-0.139439	2.34584	-1.66546	0.0990902	0.663853	-1.64928	Not DE
ENSG00000205364	-0.232909	3.59531	-1.66406	0.0990961	0.663853	-1.64925	Not DE
ENSG00000069702	0.261175	3.6003	1.66342	0.0992222	0.663853	1.64864	Not DE
ENSG00000074621	0.368071	1.50782	1.66334	0.0992307	0.663853	1.64859	Not DE
ENSG00000281731	0.494893	-0.177934	1.66316	0.099234	0.663853	1.64858	Not DE
ENSG00000110435	0.18826	4.55083	1.66716	0.0992363	0.663853	1.64857	Not DE
ENSG00000163939	-0.129441	5.83194	-1.66316	0.099257	0.663853	-1.64847	Not DE
ENSG00000140545	0.435892	3.38581	1.66407	0.0992647	0.663853	1.64843	Not DE
ENSG00000275547	0.528686	-5.73062	1.66526	0.0992677	0.663853	1.64841	Not DE
ENSG00000278993	1.05481	-4.80938	1.66569	0.0992775	0.663853	1.64837	Not DE
ENSG00000269038	0.304783	-1.24323	1.66444	0.0992788	0.663853	1.64836	Not DE
ENSG00000244657	0.367111	-5.99648	1.66576	0.0993148	0.663853	1.64818	Not DE
ENSG00000106771	0.15764	6.20844	1.66326	0.0993332	0.663853	1.6481	Not DE
ENSG00000174292	0.741381	-2.04015	1.66253	0.0993607	0.663853	1.64796	Not DE
ENSG00000119335	-0.173712	7.60282	-1.6641	0.0993628	0.663853	-1.64795	Not DE
ENSG00000279352	0.543958	-5.8122	1.66491	0.0993638	0.663853	1.64795	Not DE
ENSG00000234160	0.401291	-5.99678	1.66413	0.0993671	0.663853	1.64793	Not DE
ENSG00000148842	0.266125	4.34383	1.66317	0.099382	0.663853	1.64786	Not DE
ENSG00000100218	0.493304	-0.978803	1.66236	0.0993959	0.663853	1.64779	Not DE
ENSG00000279865	-0.2674	0.0753556	-1.66224	0.0994206	0.663853	-1.64767	Not DE
ENSG00000100884	0.324627	3.50071	1.66271	0.0994781	0.663853	1.64739	Not DE
ENSG00000160447	-0.576462	-1.77504	-1.66219	0.0994824	0.663853	-1.64737	Not DE
ENSG00000210841	0.355461	-6.02282	1.66336	0.0995298	0.663853	1.64714	Not DE
ENSG00000118689	0.15206	6.17539	1.6631	0.0995307	0.663853	1.64713	Not DE
ENSG00000205022	0.712094	-4.32443	1.66188	0.0995593	0.663853	1.64699	Not DE
ENSG00000230330	0.625743	-5.35173	1.6627	0.0995766	0.663853	1.64691	Not DE
ENSG00000167034	0.410159	0.332871	1.66144	0.0995819	0.663853	1.64688	Not DE
ENSG00000235217	0.180033	2.7375	1.66618	0.0995856	0.663853	1.64687	Not DE
ENSG00000149196	-0.0983183	3.99979	-1.66252	0.0996114	0.663853	-1.64674	Not DE
ENSG00000261401	0.772918	-5.34517	1.66151	0.0996124	0.663853	1.64674	Not DE
ENSG00000197467	0.511797	0.172337	1.66378	0.09962	0.663853	1.6467	Not DE
ENSG00000187954	-0.134105	3.7342	-1.66226	0.0996273	0.663853	-1.64666	Not DE
ENSG00000089053	-0.23275	7.04512	-1.66233	0.0996304	0.663853	-1.64665	Not DE
ENSG00000287615	0.724826	-5.38964	1.66192	0.0996358	0.663853	1.64662	Not DE
ENSG00000259931	0.460895	-5.98858	1.66258	0.0996534	0.663853	1.64654	Not DE
ENSG00000179766	0.748915	-4.27998	1.6624	0.0996637	0.663853	1.64649	Not DE
ENSG00000224116	0.552219	0.491041	1.66574	0.0997058	0.663853	1.64628	Not DE
ENSG00000250240	0.689895	-2.52233	1.66315	0.0997645	0.663853	1.646	Not DE
ENSG00000166508	-0.340176	4.21998	-1.66087	0.0997753	0.663853	-1.64594	Not DE
ENSG00000183475	0.116965	3.2663	1.66292	0.0997985	0.663853	1.64583	Not DE
ENSG00000154620	-0.43391	-1.34828	-1.66042	0.099814	0.663853	-1.64576	Not DE
ENSG00000165512	-0.200078	4.0535	-1.66151	0.0998413	0.663853	-1.64562	Not DE
ENSG00000281186	-0.749452	-0.112311	-1.66409	0.0998544	0.663853	-1.64556	Not DE
ENSG00000272138	0.77463	-3.20699	1.66005	0.0998605	0.663853	1.64553	Not DE
ENSG00000119283	0.421479	0.826253	1.66004	0.0998614	0.663853	1.64553	Not DE
ENSG00000127957	-0.181306	2.99812	-1.66107	0.0998658	0.663853	-1.6455	Not DE
ENSG00000266389	0.428697	-5.81988	1.66291	0.099874	0.663853	1.64546	Not DE
ENSG00000123737	-0.090504	3.67094	-1.66089	0.0999081	0.663853	-1.6453	Not DE
ENSG00000084636	-0.45996	6.30708	-1.65994	0.100043	0.663853	-1.64464	Not DE
ENSG00000202024	0.366109	-6.02236	1.66075	0.100047	0.663853	1.64462	Not DE
ENSG00000127152	0.390234	3.34933	1.65902	0.10009	0.663853	1.64442	Not DE
ENSG00000213213	-0.295141	0.934165	-1.65992	0.100092	0.663853	-1.64441	Not DE
ENSG00000115616	0.502019	0.476021	1.65879	0.100114	0.663853	1.6443	Not DE
ENSG00000101294	0.202785	3.10786	1.65986	0.100116	0.663853	1.64429	Not DE
ENSG00000102984	0.283712	2.1255	1.65919	0.100237	0.663853	1.6437	Not DE
ENSG00000274915	0.372088	-5.99413	1.65981	0.100242	0.663853	1.64368	Not DE
ENSG00000290061	0.483925	-5.82069	1.65979	0.10025	0.663853	1.64364	Not DE
ENSG00000286269	1.35551	-1.68114	1.65809	0.10028	0.663853	1.6435	Not DE
ENSG00000219190	0.665589	-5.2639	1.65868	0.100291	0.663853	1.64345	Not DE
ENSG00000213471	0.906449	-2.9028	1.65846	0.100293	0.663853	1.64343	Not DE
ENSG00000233639	-0.175935	3.01237	-1.6579	0.100319	0.663853	-1.64331	Not DE
ENSG00000206593	0.359005	-6.02235	1.66108	0.100322	0.663853	1.64329	Not DE
ENSG00000253300	0.95151	-3.40759	1.65871	0.10033	0.663853	1.64326	Not DE
ENSG00000151458	0.180297	5.00504	1.65822	0.100358	0.663853	1.64312	Not DE
ENSG00000077549	0.184578	5.12673	1.66046	0.100372	0.663853	1.64305	Not DE
ENSG00000205808	0.124701	2.57223	1.65739	0.100406	0.663853	1.64289	Not DE
ENSG00000289106	0.168217	2.50853	1.66073	0.100449	0.663853	1.64268	Not DE
ENSG00000255258	0.726385	-5.14324	1.65738	0.100484	0.663853	1.64251	Not DE
ENSG00000169918	-0.16805	5.40227	-1.657	0.100493	0.663853	-1.64247	Not DE
ENSG00000230847	-1.03066	-0.959976	-1.71539	0.10053	0.663853	-1.64229	Not DE
ENSG00000109072	-0.488279	-1.00134	-1.65699	0.100538	0.663853	-1.64225	Not DE
ENSG00000273424	0.578337	-2.04483	1.65713	0.10054	0.663853	1.64224	Not DE
ENSG00000271974	0.383647	-6.0265	1.65868	0.100549	0.663853	1.6422	Not DE
ENSG00000285791	-0.31356	1.55981	-1.65664	0.100571	0.663853	-1.64209	Not DE
ENSG00000110218	0.273729	3.41914	1.65698	0.100578	0.663853	1.64206	Not DE
ENSG00000226084	0.639408	-5.00717	1.65634	0.100613	0.663853	1.64189	Not DE
ENSG00000255501	0.643857	-5.36521	1.65705	0.100615	0.663853	1.64188	Not DE
ENSG00000125629	0.255381	4.15444	1.65719	0.100641	0.663853	1.64175	Not DE
ENSG00000196967	-0.165387	4.34529	-1.65623	0.100645	0.663853	-1.64173	Not DE
ENSG00000288889	0.618905	-4.53143	1.65644	0.100646	0.663853	1.64173	Not DE
ENSG00000227579	0.79225	-1.71165	1.65627	0.100657	0.663853	1.64168	Not DE
ENSG00000273375	0.364659	-1.24397	1.65608	0.100662	0.663853	1.64165	Not DE
ENSG00000254929	-0.247936	3.74165	-1.67578	0.100675	0.663853	-1.64159	Not DE
ENSG00000100941	-0.179203	6.25942	-1.65632	0.100675	0.663853	-1.64159	Not DE
ENSG00000162433	0.169839	5.53814	1.65891	0.100688	0.663853	1.64153	Not DE
ENSG00000111341	0.716387	1.15628	1.65727	0.100696	0.663853	1.64149	Not DE
ENSG00000264275	0.680797	-4.92973	1.65623	0.100715	0.663853	1.6414	Not DE
ENSG00000227676	0.560277	-5.71836	1.65857	0.100755	0.663853	1.6412	Not DE
ENSG00000106992	0.210014	3.50749	1.65943	0.100758	0.663853	1.64119	Not DE
ENSG00000240785	0.622163	-5.38042	1.65642	0.100776	0.663853	1.6411	Not DE
ENSG00000183067	0.412658	-1.36678	1.65528	0.100826	0.663853	1.64086	Not DE
ENSG00000215304	0.899734	-4.00921	1.65523	0.10087	0.663853	1.64065	Not DE
ENSG00000089486	0.376254	4.84801	1.65533	0.1009	0.663853	1.64051	Not DE
ENSG00000168096	-0.173489	3.43196	-1.65513	0.100912	0.663853	-1.64045	Not DE
ENSG00000230478	0.375279	-6.0086	1.65637	0.100939	0.663853	1.64032	Not DE
ENSG00000138081	0.170084	5.88187	1.65673	0.100968	0.663853	1.64018	Not DE
ENSG00000282375	0.701501	-5.64212	1.65706	0.100994	0.663853	1.64005	Not DE
ENSG00000261332	0.587077	-5.51025	1.65464	0.101036	0.663853	1.63985	Not DE
ENSG00000272148	0.245781	-0.531972	1.65688	0.101048	0.663853	1.6398	Not DE
ENSG00000170619	-0.119472	2.53152	-1.65411	0.10111	0.663853	-1.6395	Not DE
ENSG00000222675	0.36411	-6.02276	1.65576	0.101114	0.663853	1.63947	Not DE
ENSG00000286751	0.893793	-3.67327	1.65463	0.101143	0.663853	1.63934	Not DE
ENSG00000215375	-0.20902	1.61154	-1.65313	0.101265	0.663853	-1.63875	Not DE
ENSG00000153774	-0.105244	4.9241	-1.65538	0.101267	0.663853	-1.63874	Not DE
ENSG00000187527	-0.404231	0.226923	-1.65305	0.101279	0.663853	-1.63868	Not DE
ENSG00000185988	-0.474651	-0.244262	-1.65304	0.101283	0.663853	-1.63867	Not DE
ENSG00000249256	0.495191	-5.71786	1.65432	0.101313	0.663853	1.63852	Not DE
ENSG00000288085	0.656599	-2.35162	1.65395	0.101326	0.663853	1.63846	Not DE
ENSG00000159871	0.417901	1.85006	1.65293	0.101327	0.663853	1.63845	Not DE
ENSG00000227917	0.761667	-4.86844	1.65408	0.101362	0.663853	1.63829	Not DE
ENSG00000280330	0.762112	-4.47282	1.65298	0.101366	0.663853	1.63827	Not DE
ENSG00000255293	0.764963	-3.92307	1.65194	0.101505	0.663853	1.6376	Not DE
ENSG00000207955	-0.707508	3.78248	-1.65313	0.101526	0.663853	-1.6375	Not DE
ENSG00000290008	0.746942	-4.1734	1.65182	0.101561	0.663853	1.63733	Not DE
ENSG00000162692	0.614506	1.75624	1.65179	0.101562	0.663853	1.63733	Not DE
ENSG00000151704	1.15158	-4.2831	1.65169	0.101573	0.663853	1.63728	Not DE
ENSG00000289912	-0.415929	-2.28771	-1.65154	0.101589	0.663853	-1.6372	Not DE
ENSG00000163945	-0.324809	4.62001	-1.65208	0.101633	0.663853	-1.63699	Not DE
ENSG00000196781	0.173017	3.73072	1.65149	0.101651	0.663853	1.6369	Not DE
ENSG00000163399	0.432159	8.03113	1.65193	0.101661	0.663853	1.63685	Not DE
ENSG00000204482	-0.431756	2.27036	-1.65127	0.101661	0.663853	-1.63685	Not DE
ENSG00000163958	0.749143	-5.43222	1.65166	0.101666	0.663853	1.63683	Not DE
ENSG00000215784	-1.16418	-2.4544	-1.65127	0.101666	0.663853	-1.63683	Not DE
ENSG00000231131	-0.73768	-2.33551	-1.6522	0.101699	0.663853	-1.63667	Not DE
ENSG00000286406	-0.73146	0.4754	-1.66164	0.101712	0.663853	-1.63661	Not DE
ENSG00000271918	-0.187699	0.471242	-1.65465	0.101731	0.663853	-1.63652	Not DE
ENSG00000101574	0.191097	3.22026	1.65123	0.101802	0.663853	1.63618	Not DE
ENSG00000135916	0.15042	7.4663	1.65176	0.101819	0.663853	1.6361	Not DE
ENSG00000206341	-0.495455	0.254372	-1.65081	0.101885	0.663853	-1.63578	Not DE
ENSG00000269637	0.667992	-3.89356	1.65058	0.101923	0.663853	1.6356	Not DE
ENSG00000140988	-0.166798	6.04817	-1.65434	0.101959	0.663853	-1.63543	Not DE
ENSG00000213601	-0.575613	-2.98542	-1.65178	0.101971	0.663853	-1.63537	Not DE
ENSG00000255320	1.01185	-3.72929	1.6529	0.101976	0.663853	1.63535	Not DE
ENSG00000115392	-0.368609	5.69943	-1.64969	0.102063	0.663853	-1.63494	Not DE
ENSG00000164142	0.454896	1.29739	1.64917	0.102074	0.663853	1.63488	Not DE
ENSG00000271761	0.487855	-1.58295	1.64891	0.102128	0.663853	1.63462	Not DE
ENSG00000171385	0.39034	5.58902	1.6534	0.102136	0.663853	1.63458	Not DE
ENSG00000074276	0.551766	-0.968107	1.64885	0.102138	0.663853	1.63457	Not DE
ENSG00000204003	0.850557	-5.23327	1.64927	0.102145	0.663853	1.63454	Not DE
ENSG00000080546	0.195125	5.0328	1.64924	0.10215	0.663853	1.63452	Not DE
ENSG00000095917	0.731795	-4.71853	1.64981	0.102236	0.663853	1.63411	Not DE
ENSG00000131127	-0.247052	5.2975	-1.6488	0.102246	0.663853	-1.63406	Not DE
ENSG00000104427	0.245564	4.64717	1.64984	0.102252	0.663853	1.63403	Not DE
ENSG00000278419	0.458804	-5.8311	1.64917	0.102255	0.663853	1.63402	Not DE
ENSG00000289196	-0.46901	-0.977606	-1.64929	0.102312	0.663853	-1.63375	Not DE
ENSG00000204361	0.538794	-1.54008	1.64979	0.102348	0.663853	1.63358	Not DE
ENSG00000255680	0.557536	-5.6124	1.64988	0.10242	0.663853	1.63323	Not DE
ENSG00000197417	-0.273592	3.74841	-1.64718	0.102525	0.663853	-1.63273	Not DE
ENSG00000278727	0.508761	-0.191551	1.653	0.102557	0.663853	1.63258	Not DE
ENSG00000254468	0.732244	-5.58201	1.64865	0.102585	0.663853	1.63245	Not DE
ENSG00000254870	-1.27859	-0.163199	-1.64644	0.102676	0.663853	-1.63202	Not DE
ENSG00000173250	0.412428	-1.73124	1.65556	0.102744	0.663853	1.63169	Not DE
ENSG00000289841	-0.4662	-1.39254	-1.64788	0.102753	0.663853	-1.63165	Not DE
ENSG00000201364	0.482573	-5.57306	1.64757	0.10276	0.663853	1.63162	Not DE
ENSG00000253361	0.806445	-1.31195	1.64581	0.102768	0.663853	1.63158	Not DE
ENSG00000254427	-0.556397	0.298765	-1.65002	0.102803	0.663853	-1.63141	Not DE
ENSG00000165626	0.216145	1.69915	1.6456	0.10283	0.663853	1.63128	Not DE
ENSG00000136297	0.282943	2.33508	1.64719	0.102833	0.663853	1.63127	Not DE
ENSG00000177508	0.808417	-4.89168	1.64672	0.102877	0.663853	1.63106	Not DE
ENSG00000263935	0.485901	-5.83533	1.64597	0.102878	0.663853	1.63106	Not DE
ENSG00000256433	0.803325	-4.92295	1.64756	0.102884	0.663853	1.63103	Not DE
ENSG00000234707	0.844757	-3.9528	1.6452	0.102893	0.663853	1.63099	Not DE
ENSG00000260370	-0.470727	-0.0685754	-1.64628	0.102916	0.663853	-1.63088	Not DE
ENSG00000226875	0.58179	-3.44459	1.64516	0.102929	0.663853	1.63082	Not DE
ENSG00000261502	0.958508	-2.00907	1.64818	0.102962	0.663853	1.63066	Not DE
ENSG00000120509	0.143454	3.62844	1.64496	0.102967	0.663853	1.63064	Not DE
ENSG00000225151	-0.195804	3.03347	-1.6455	0.102988	0.663853	-1.63054	Not DE
ENSG00000283452	0.406881	-5.92086	1.64584	0.102988	0.663853	1.63053	Not DE
ENSG00000277288	1.0339	-3.44445	1.6445	0.103035	0.663853	1.63031	Not DE
ENSG00000198551	-0.126602	3.64058	-1.64529	0.103143	0.663853	-1.6298	Not DE
ENSG00000254122	0.31043	2.44087	1.64812	0.10316	0.663853	1.62972	Not DE
ENSG00000179262	0.254431	3.38148	1.64521	0.103189	0.663853	1.62959	Not DE
ENSG00000163964	0.151433	4.42761	1.65037	0.103222	0.663853	1.62943	Not DE
ENSG00000289502	-0.38456	-0.643451	-1.6443	0.103256	0.663853	-1.62927	Not DE
ENSG00000289009	-0.338628	-0.22058	-1.64605	0.1033	0.663853	-1.62906	Not DE
ENSG00000116017	-0.333013	1.54096	-1.64321	0.103325	0.663853	-1.62894	Not DE
ENSG00000169375	0.246912	4.15537	1.64447	0.103346	0.663853	1.62884	Not DE
ENSG00000186150	0.68379	-3.65332	1.64392	0.103349	0.663853	1.62883	Not DE
ENSG00000236794	0.460426	-5.84082	1.64514	0.103384	0.663853	1.62867	Not DE
ENSG00000273148	-0.262524	1.61046	-1.64321	0.103427	0.663853	-1.62846	Not DE
ENSG00000196705	-0.191131	5.10232	-1.64293	0.103459	0.663853	-1.62831	Not DE
ENSG00000134716	-0.296414	4.11342	-1.64405	0.103506	0.663853	-1.62809	Not DE
ENSG00000240382	0.396232	-5.92136	1.64376	0.103511	0.663853	1.62806	Not DE
ENSG00000036257	0.133557	5.75908	1.64466	0.103547	0.663853	1.6279	Not DE
ENSG00000183199	0.650094	-3.94785	1.64229	0.10355	0.663853	1.62788	Not DE
ENSG00000131238	0.111712	6.25946	1.65291	0.103563	0.663853	1.62782	Not DE
ENSG00000205106	-0.283051	-0.874459	-1.64277	0.103567	0.663853	-1.6278	Not DE
ENSG00000254338	0.445589	-5.82874	1.64408	0.103581	0.663853	1.62774	Not DE
ENSG00000185737	0.271101	4.03247	1.64382	0.103618	0.663853	1.62756	Not DE
ENSG00000253734	0.956427	-4.77652	1.64164	0.103645	0.663853	1.62744	Not DE
ENSG00000171861	-0.155723	2.36924	-1.64803	0.103657	0.663853	-1.62738	Not DE
ENSG00000085063	0.173663	7.54216	1.64118	0.103726	0.663853	1.62705	Not DE
ENSG00000092978	-0.101887	4.74083	-1.64347	0.103739	0.663853	-1.62699	Not DE
ENSG00000236570	0.616185	-5.84588	1.64239	0.10374	0.663853	1.62699	Not DE
ENSG00000269145	0.675842	-5.45605	1.64114	0.103769	0.663853	1.62685	Not DE
ENSG00000176909	0.56007	-0.29052	1.64097	0.103791	0.663853	1.62675	Not DE
ENSG00000122406	-0.125076	7.23008	-1.64631	0.103799	0.663853	-1.62671	Not DE
ENSG00000198739	0.505334	3.91523	1.64295	0.10389	0.663853	1.62628	Not DE
ENSG00000218426	0.673494	-5.25738	1.64322	0.103977	0.663853	1.62587	Not DE
ENSG00000157766	0.537004	0.73644	1.63966	0.104046	0.663853	1.62555	Not DE
ENSG00000224931	1.13895	-4.18968	1.63984	0.104051	0.663853	1.62552	Not DE
ENSG00000130726	0.310887	4.03515	1.64111	0.104078	0.663853	1.6254	Not DE
ENSG00000167384	-0.137451	3.044	-1.63979	0.104101	0.663853	-1.62529	Not DE
ENSG00000171345	0.77855	-2.141	1.64065	0.104138	0.663853	1.62512	Not DE
ENSG00000003989	0.31269	4.58633	1.63933	0.104141	0.663853	1.6251	Not DE
ENSG00000254614	-1.18283	-3.65228	-1.64053	0.10415	0.663853	-1.62506	Not DE
ENSG00000126950	0.469204	3.73935	1.65028	0.104161	0.663853	1.62501	Not DE
ENSG00000272366	0.525804	-5.60323	1.63977	0.104166	0.663853	1.62498	Not DE
ENSG00000187193	-0.246283	4.88039	-1.63992	0.104191	0.663853	-1.62486	Not DE
ENSG00000188334	0.551739	-5.54354	1.63913	0.10421	0.663853	1.62478	Not DE
ENSG00000122180	0.814378	-4.75793	1.63898	0.104213	0.663853	1.62476	Not DE
ENSG00000169410	0.289623	3.5785	1.63877	0.104232	0.663853	1.62468	Not DE
ENSG00000170919	-0.223449	3.49833	-1.63986	0.104248	0.663853	-1.6246	Not DE
ENSG00000285581	1.41143	-4.52585	1.64045	0.104269	0.663853	1.6245	Not DE
ENSG00000287325	0.623305	-4.86875	1.63999	0.104292	0.663853	1.62439	Not DE
ENSG00000114251	0.23702	2.17564	1.63997	0.104335	0.663853	1.62419	Not DE
ENSG00000279648	0.696319	-4.48762	1.63826	0.104366	0.663853	1.62405	Not DE
ENSG00000069509	0.152055	3.49787	1.63823	0.104371	0.663853	1.62402	Not DE
ENSG00000180354	-0.340889	10.5766	-1.63826	0.104407	0.663853	-1.62385	Not DE
ENSG00000257221	0.657606	-5.62824	1.63857	0.104409	0.663853	1.62385	Not DE
ENSG00000250902	0.521286	-5.69321	1.63866	0.104448	0.663853	1.62366	Not DE
ENSG00000164402	-0.239732	7.54499	-1.63896	0.10446	0.663853	-1.62361	Not DE
ENSG00000179222	0.337597	5.74326	1.63851	0.104461	0.663853	1.6236	Not DE
ENSG00000125046	0.628056	-1.51331	1.63743	0.104531	0.663853	1.62327	Not DE
ENSG00000164587	-0.148003	7.50273	-1.64185	0.104621	0.663853	-1.62285	Not DE
ENSG00000164114	0.347002	5.81603	1.63909	0.104637	0.663853	1.62278	Not DE
ENSG00000266573	1.01499	-2.25481	1.63824	0.104648	0.663853	1.62273	Not DE
ENSG00000261324	-0.142757	2.42341	-1.63668	0.104663	0.663853	-1.62266	Not DE
ENSG00000174238	0.230341	5.9155	1.6387	0.104667	0.663853	1.62264	Not DE
ENSG00000159479	-0.0837665	4.21813	-1.63961	0.104677	0.663853	-1.62259	Not DE
ENSG00000275713	-0.426164	-1.39786	-1.63736	0.104686	0.663853	-1.62255	Not DE
ENSG00000213183	0.604356	-5.35874	1.63734	0.104733	0.663853	1.62233	Not DE
ENSG00000165617	0.280406	2.20161	1.63768	0.104763	0.663853	1.62219	Not DE
ENSG00000132854	0.459862	0.833499	1.63911	0.104776	0.663853	1.62213	Not DE
ENSG00000139537	0.366687	-0.518089	1.63618	0.104778	0.663853	1.62212	Not DE
ENSG00000139631	-0.273659	4.05039	-1.6364	0.104819	0.663853	-1.62193	Not DE
ENSG00000099942	0.0904891	6.41575	1.63623	0.104821	0.663853	1.62192	Not DE
ENSG00000186312	0.204958	0.994131	1.64031	0.104828	0.663853	1.62189	Not DE
ENSG00000213866	0.634247	-5.17172	1.63705	0.104859	0.663853	1.62174	Not DE
ENSG00000168924	-0.105634	5.06768	-1.63576	0.10488	0.663853	-1.62164	Not DE
ENSG00000289566	0.416875	-0.342884	1.63568	0.104913	0.663853	1.62149	Not DE
ENSG00000235098	-0.317947	3.27439	-1.63555	0.104917	0.663853	-1.62147	Not DE
ENSG00000164889	-0.491473	2.73791	-1.63757	0.104943	0.663853	-1.62135	Not DE
ENSG00000003137	0.496525	2.28501	1.64486	0.104972	0.663853	1.62121	Not DE
ENSG00000166831	0.714031	-2.80417	1.63565	0.105053	0.663853	1.62084	Not DE
ENSG00000139697	0.18434	6.39887	1.63483	0.105089	0.663853	1.62067	Not DE
ENSG00000268088	0.46179	-5.82924	1.63559	0.105096	0.663853	1.62064	Not DE
ENSG00000050165	0.29499	7.98142	1.63766	0.105111	0.663853	1.62057	Not DE
ENSG00000161243	0.259875	2.03378	1.63461	0.1052	0.663853	1.62015	Not DE
ENSG00000024422	0.383821	1.04685	1.63454	0.105222	0.663853	1.62005	Not DE
ENSG00000157191	-0.231517	3.22748	-1.63537	0.105227	0.663853	-1.62002	Not DE
ENSG00000140832	0.779926	-5.05832	1.63454	0.105256	0.663853	1.61989	Not DE
ENSG00000250241	-0.320621	4.04498	-1.63583	0.105258	0.663853	-1.61988	Not DE
ENSG00000161513	-0.235907	1.39654	-1.63366	0.105297	0.663853	-1.6197	Not DE
ENSG00000276141	-0.200219	2.64156	-1.63389	0.105299	0.663853	-1.61969	Not DE
ENSG00000262468	1.09417	-3.70622	1.63388	0.105351	0.663853	1.61945	Not DE
ENSG00000188501	0.499449	-0.909173	1.63355	0.105375	0.663853	1.61933	Not DE
ENSG00000112877	-0.18121	1.22739	-1.6331	0.105414	0.663853	-1.61915	Not DE
ENSG00000287340	0.917227	-4.51429	1.63312	0.105418	0.663853	1.61914	Not DE
ENSG00000130234	1.08398	-3.45677	1.63483	0.105457	0.663853	1.61895	Not DE
ENSG00000141934	-0.567636	3.86674	-1.63485	0.105474	0.663853	-1.61888	Not DE
ENSG00000092758	-0.499575	4.12048	-1.63325	0.105489	0.663853	-1.61881	Not DE
ENSG00000213614	-0.132099	5.27636	-1.63366	0.105497	0.663853	-1.61877	Not DE
ENSG00000232184	0.692283	-4.4599	1.63409	0.105543	0.663853	1.61856	Not DE
ENSG00000289390	0.590303	-5.02881	1.63489	0.105578	0.663853	1.61839	Not DE
ENSG00000197746	0.24733	8.40137	1.63261	0.105625	0.663853	1.61818	Not DE
ENSG00000242052	0.648877	-5.02571	1.63243	0.105644	0.663853	1.61809	Not DE
ENSG00000283952	0.556035	-5.85343	1.63463	0.105685	0.663853	1.61789	Not DE
ENSG00000273145	0.784731	-4.86577	1.63213	0.105691	0.663853	1.61787	Not DE
ENSG00000104112	0.361395	6.43474	1.63257	0.105767	0.663853	1.61752	Not DE
ENSG00000182934	0.283391	4.29363	1.6323	0.105767	0.663853	1.61752	Not DE
ENSG00000164466	0.182865	5.22774	1.63304	0.105769	0.663853	1.6175	Not DE
ENSG00000070444	0.340928	3.22557	1.63234	0.105775	0.663853	1.61748	Not DE
ENSG00000170390	0.127166	5.55317	1.63223	0.105799	0.663853	1.61737	Not DE
ENSG00000219430	0.872504	-3.89416	1.63237	0.105815	0.663853	1.61729	Not DE
ENSG00000101542	-0.217478	5.42348	-1.63286	0.105817	0.663853	-1.61729	Not DE
ENSG00000175115	0.297969	4.08954	1.63174	0.105857	0.663853	1.6171	Not DE
ENSG00000134313	-0.111883	8.19382	-1.63139	0.105858	0.663853	-1.61709	Not DE
ENSG00000111261	0.198821	3.40873	1.63416	0.105866	0.663853	1.61706	Not DE
ENSG00000055130	0.132488	5.4994	1.63109	0.105881	0.663853	1.61699	Not DE
ENSG00000182010	0.538932	1.2274	1.63095	0.105914	0.663853	1.61684	Not DE
ENSG00000261693	-0.397796	-1.66714	-1.63177	0.105924	0.663853	-1.61679	Not DE
ENSG00000179832	-0.305598	4.82488	-1.63227	0.10594	0.663853	-1.61672	Not DE
ENSG00000000971	0.518923	3.87944	1.63122	0.105985	0.663853	1.61651	Not DE
ENSG00000253492	0.576547	-5.60325	1.63051	0.105987	0.663853	1.6165	Not DE
ENSG00000265967	0.521624	-2.44601	1.63025	0.106017	0.663853	1.61636	Not DE
ENSG00000171659	-0.346296	4.05762	-1.63046	0.106066	0.663853	-1.61613	Not DE
ENSG00000227892	0.632565	-5.27942	1.63038	0.106071	0.663853	1.61611	Not DE
ENSG00000143437	-0.0978283	4.9385	-1.633	0.106086	0.663853	-1.61604	Not DE
ENSG00000258569	0.620317	-5.20988	1.63362	0.106086	0.663853	1.61604	Not DE
ENSG00000092841	-0.13239	7.53827	-1.63213	0.106106	0.663853	-1.61595	Not DE
ENSG00000243926	-0.578406	-1.9349	-1.62979	0.106125	0.663853	-1.61586	Not DE
ENSG00000261308	1.33926	-4.63287	1.62934	0.10621	0.663853	1.61547	Not DE
ENSG00000248822	0.385791	-5.93813	1.63146	0.106226	0.663853	1.61539	Not DE
ENSG00000270920	0.405981	-5.93416	1.63173	0.106226	0.663853	1.61539	Not DE
ENSG00000226194	1.00318	-4.1548	1.62953	0.106231	0.663853	1.61537	Not DE
ENSG00000229750	0.571097	-5.63583	1.63196	0.106232	0.663853	1.61536	Not DE
ENSG00000206077	-0.30516	5.642	-1.63126	0.106236	0.663853	-1.61534	Not DE
ENSG00000236783	0.688292	-4.75722	1.63009	0.106266	0.663853	1.61521	Not DE
ENSG00000203647	0.484661	-5.94168	1.62974	0.106309	0.663853	1.61501	Not DE
ENSG00000142273	0.676521	-5.29875	1.62958	0.106315	0.663853	1.61498	Not DE
ENSG00000115368	0.131046	5.03259	1.63156	0.106333	0.663853	1.6149	Not DE
ENSG00000103145	0.310244	1.73616	1.63112	0.106346	0.663853	1.61484	Not DE
ENSG00000244380	0.53299	-5.78854	1.63058	0.106359	0.663853	1.61478	Not DE
ENSG00000254483	0.374206	-6.00168	1.62997	0.106366	0.663853	1.61474	Not DE
ENSG00000287663	0.88012	-4.76207	1.62923	0.106367	0.663853	1.61474	Not DE
ENSG00000189056	0.555891	4.69147	1.62899	0.106427	0.663853	1.61446	Not DE
ENSG00000164733	0.173809	7.08519	1.62854	0.106429	0.663853	1.61446	Not DE
ENSG00000215305	-0.0912406	4.82231	-1.62953	0.106458	0.663853	-1.61432	Not DE
ENSG00000285914	-0.919478	-4.15968	-1.62959	0.106472	0.663853	-1.61426	Not DE
ENSG00000196365	-0.132038	4.79125	-1.62996	0.106505	0.663853	-1.6141	Not DE
ENSG00000179088	0.752994	-2.71046	1.62768	0.106561	0.663853	1.61385	Not DE
ENSG00000250635	0.71887	-4.88948	1.62783	0.106599	0.663853	1.61367	Not DE
ENSG00000188730	0.473408	3.04242	1.62892	0.106604	0.663853	1.61365	Not DE
ENSG00000285887	0.901228	-1.55021	1.62748	0.106612	0.663853	1.61361	Not DE
ENSG00000142330	-0.270726	3.13034	-1.62867	0.106636	0.663853	-1.6135	Not DE
ENSG00000004776	0.906443	-2.48299	1.62838	0.106645	0.663853	1.61346	Not DE
ENSG00000180263	0.181027	4.54421	1.62732	0.106721	0.663853	1.61311	Not DE
ENSG00000095787	0.0748372	6.88467	1.62692	0.106723	0.663853	1.6131	Not DE
ENSG00000125827	0.2891	6.85267	1.62719	0.106733	0.663853	1.61305	Not DE
ENSG00000198690	-0.163631	6.25558	-1.62776	0.106747	0.663853	-1.61299	Not DE
ENSG00000254919	0.783304	-3.26702	1.62743	0.106847	0.663853	1.61253	Not DE
ENSG00000282024	0.662508	-5.35377	1.62889	0.106853	0.663853	1.6125	Not DE
ENSG00000064547	-0.463961	-0.114168	-1.6263	0.106875	0.663853	-1.6124	Not DE
ENSG00000197170	0.210898	5.93043	1.62812	0.106945	0.663853	1.61208	Not DE
ENSG00000206726	0.359854	-6.01638	1.62912	0.106948	0.663853	1.61206	Not DE
ENSG00000223522	-1.0534	-1.82774	-1.62643	0.106963	0.663853	-1.612	Not DE
ENSG00000125107	0.103896	6.39193	1.6259	0.106985	0.663853	1.61189	Not DE
ENSG00000112242	0.320663	2.83151	1.62822	0.106989	0.663853	1.61188	Not DE
ENSG00000179750	0.718903	-4.91081	1.62571	0.106998	0.663853	1.61183	Not DE
ENSG00000140396	0.113946	5.89302	1.62563	0.106998	0.663853	1.61183	Not DE
ENSG00000023516	0.233124	7.87763	1.62691	0.107004	0.663853	1.61181	Not DE
ENSG00000214787	0.840169	-4.62483	1.62595	0.107064	0.663853	1.61153	Not DE
ENSG00000168374	0.113686	5.08392	1.62552	0.107073	0.663853	1.61149	Not DE
ENSG00000198844	0.613717	-0.976712	1.62527	0.107076	0.663853	1.61148	Not DE
ENSG00000164270	0.190728	1.43011	1.62514	0.107111	0.663853	1.61132	Not DE
ENSG00000251485	0.899832	-5.55939	1.62924	0.107127	0.663853	1.61124	Not DE
ENSG00000230989	-0.118286	6.40894	-1.6254	0.107162	0.663853	-1.61108	Not DE
ENSG00000252021	0.369541	-6.01185	1.62567	0.10732	0.663853	1.61036	Not DE
ENSG00000285184	-0.244807	1.63823	-1.62782	0.107387	0.663853	-1.61005	Not DE
ENSG00000222099	0.477734	-5.76978	1.62667	0.107403	0.663853	1.60998	Not DE
ENSG00000151332	0.103943	3.19016	1.62465	0.107408	0.663853	1.60995	Not DE
ENSG00000137124	0.172966	2.97853	1.62514	0.10741	0.663853	1.60994	Not DE
ENSG00000161960	-0.124819	6.53626	-1.62532	0.107432	0.663853	-1.60985	Not DE
ENSG00000286349	-0.882466	-2.71792	-1.62356	0.107446	0.663853	-1.60978	Not DE
ENSG00000165443	0.280934	5.65147	1.62344	0.107481	0.663853	1.60962	Not DE
ENSG00000198298	0.224351	1.60824	1.6248	0.107482	0.663853	1.60961	Not DE
ENSG00000256588	0.698226	-5.53552	1.6232	0.107555	0.663853	1.60928	Not DE
ENSG00000271732	0.545295	-5.47129	1.62376	0.10756	0.663853	1.60926	Not DE
ENSG00000197937	-0.251018	4.64296	-1.62364	0.107567	0.663853	-1.60922	Not DE
ENSG00000286950	0.614186	-3.78743	1.6236	0.107572	0.663853	1.6092	Not DE
ENSG00000242991	0.572218	-5.24311	1.62342	0.107588	0.663853	1.60913	Not DE
ENSG00000250961	0.783927	-4.772	1.62275	0.107634	0.663853	1.60892	Not DE
ENSG00000289058	-0.467388	1.44874	-1.62329	0.107639	0.663853	-1.6089	Not DE
ENSG00000232412	-0.399149	-1.88713	-1.6228	0.107657	0.663853	-1.60881	Not DE
ENSG00000283405	-1.00313	-2.11453	-1.62237	0.107715	0.663853	-1.60855	Not DE
ENSG00000243789	-0.203936	2.21792	-1.62415	0.107775	0.663853	-1.60828	Not DE
ENSG00000204516	0.41046	-0.923504	1.624	0.10781	0.663853	1.60812	Not DE
ENSG00000172236	-0.697855	-5.13424	-1.62249	0.107816	0.663853	-1.60809	Not DE
ENSG00000013619	0.315651	2.02342	1.627	0.10783	0.663853	1.60802	Not DE
ENSG00000131711	0.291289	10.5505	1.63023	0.10789	0.663853	1.60775	Not DE
ENSG00000239607	0.38824	-5.99379	1.6226	0.10792	0.663853	1.60761	Not DE
ENSG00000110048	0.11571	5.31347	1.62137	0.107926	0.663853	1.60758	Not DE
ENSG00000255730	0.853403	-5.32675	1.62263	0.107937	0.663853	1.60754	Not DE
ENSG00000186148	0.734508	-5.43327	1.62111	0.107978	0.663853	1.60735	Not DE
ENSG00000185052	0.282203	2.58434	1.62144	0.107981	0.663853	1.60734	Not DE
ENSG00000250088	0.420994	-5.99131	1.62215	0.108115	0.663853	1.60672	Not DE
ENSG00000203814	-0.213561	3.28612	-1.62445	0.108121	0.663853	-1.6067	Not DE
ENSG00000217241	0.500452	-5.43193	1.62126	0.108141	0.663853	1.6066	Not DE
ENSG00000198105	0.101138	5.46737	1.62027	0.108147	0.663853	1.60658	Not DE
ENSG00000277587	0.683403	-4.84196	1.62075	0.108165	0.663853	1.60649	Not DE
ENSG00000201469	0.358936	-5.99475	1.62142	0.10818	0.663853	1.60643	Not DE
ENSG00000233108	0.72453	-4.82266	1.61985	0.108236	0.663853	1.60617	Not DE
ENSG00000277504	0.675745	-5.14213	1.61939	0.108355	0.663853	1.60563	Not DE
ENSG00000126903	0.615039	-0.239821	1.61962	0.108371	0.663853	1.60556	Not DE
ENSG00000270829	0.564696	-5.35279	1.62026	0.108428	0.663853	1.6053	Not DE
ENSG00000205639	0.873771	-4.29327	1.61998	0.108493	0.663853	1.605	Not DE
ENSG00000013275	-0.079664	5.23382	-1.61852	0.108526	0.663853	-1.60485	Not DE
ENSG00000167705	0.284921	1.81087	1.61898	0.108531	0.663853	1.60483	Not DE
ENSG00000261279	-0.649063	-0.972282	-1.61844	0.108552	0.663853	-1.60474	Not DE
ENSG00000105879	0.232183	3.67782	1.61938	0.108598	0.663853	1.60452	Not DE
ENSG00000179131	0.650785	-5.0612	1.61865	0.108626	0.663853	1.6044	Not DE
ENSG00000278356	0.82595	-5.099	1.61949	0.108683	0.663853	1.60414	Not DE
ENSG00000081818	0.258362	2.39178	1.6207	0.108689	0.663853	1.60411	Not DE
ENSG00000156256	-0.18192	5.63108	-1.61842	0.108734	0.663853	-1.60391	Not DE
ENSG00000230769	0.46127	-5.9574	1.61866	0.108747	0.663853	1.60385	Not DE
ENSG00000185565	0.230636	7.84044	1.61837	0.108755	0.663853	1.60381	Not DE
ENSG00000275371	-0.561586	-2.92673	-1.61767	0.108789	0.663853	-1.60366	Not DE
ENSG00000189319	-0.248957	5.31792	-1.61775	0.10879	0.663853	-1.60366	Not DE
ENSG00000287354	0.998231	-3.13294	1.61727	0.108795	0.663853	1.60363	Not DE
ENSG00000233977	0.669133	-4.02231	1.618	0.108803	0.663853	1.60359	Not DE
ENSG00000231475	0.395665	-5.97237	1.62028	0.108812	0.663853	1.60355	Not DE
ENSG00000269699	-0.322486	0.507583	-1.62089	0.108835	0.663853	-1.60345	Not DE
ENSG00000139610	0.670024	-5.09888	1.6186	0.108841	0.663853	1.60343	Not DE
ENSG00000277224	-0.225298	1.27431	-1.61722	0.108843	0.663853	-1.60342	Not DE
ENSG00000172809	-0.157504	7.69822	-1.62112	0.108858	0.663853	-1.60335	Not DE
ENSG00000260836	1.0721	-3.97571	1.61707	0.108858	0.663853	1.60335	Not DE
ENSG00000174428	-0.353251	4.51352	-1.61799	0.108923	0.663853	-1.60305	Not DE
ENSG00000280636	0.377602	-5.96787	1.61885	0.108929	0.663853	1.60303	Not DE
ENSG00000175455	-0.134579	5.09538	-1.61803	0.108929	0.663853	-1.60302	Not DE
ENSG00000184786	-0.195325	1.38179	-1.61782	0.108963	0.663853	-1.60287	Not DE
ENSG00000264910	0.663002	-4.76287	1.61797	0.109062	0.663853	1.60242	Not DE
ENSG00000289285	-0.338259	-0.457665	-1.61639	0.109071	0.663853	-1.60238	Not DE
ENSG00000278266	1.38868	-3.09742	1.61632	0.109135	0.663853	1.60209	Not DE
ENSG00000281832	0.653312	-4.12589	1.61614	0.109155	0.663853	1.602	Not DE
ENSG00000189423	-0.285501	5.75879	-1.61618	0.109192	0.663853	-1.60183	Not DE
ENSG00000287428	1.06579	-4.00251	1.61595	0.109228	0.663853	1.60167	Not DE
ENSG00000198034	-0.145565	7.21185	-1.61936	0.109267	0.663853	-1.60149	Not DE
ENSG00000161618	-0.415588	1.48745	-1.61511	0.109308	0.663853	-1.60131	Not DE
ENSG00000211662	0.422033	-5.89292	1.61597	0.10935	0.663853	1.60112	Not DE
ENSG00000144891	0.96935	-4.73911	1.61484	0.10935	0.663853	1.60112	Not DE
ENSG00000138095	0.16335	7.14295	1.61495	0.109358	0.663853	1.60109	Not DE
ENSG00000233494	0.429297	-5.91795	1.61524	0.109416	0.663853	1.60082	Not DE
ENSG00000205927	-0.418637	5.18068	-1.61493	0.109444	0.663853	-1.6007	Not DE
ENSG00000179335	-0.220826	4.37751	-1.61621	0.109451	0.663853	-1.60067	Not DE
ENSG00000206891	0.341707	-6.02232	1.61597	0.109476	0.663853	1.60055	Not DE
ENSG00000110906	0.176368	4.2328	1.61647	0.109482	0.663853	1.60052	Not DE
ENSG00000113722	0.755878	-4.62114	1.6161	0.109506	0.663853	1.60042	Not DE
ENSG00000221044	0.675948	-3.8488	1.61541	0.109508	0.663853	1.60041	Not DE
ENSG00000206836	0.351018	-6.00816	1.61574	0.109517	0.663853	1.60037	Not DE
ENSG00000253865	0.584366	-5.42758	1.61444	0.109519	0.663853	1.60036	Not DE
ENSG00000225292	-0.41601	-1.57399	-1.61389	0.109524	0.663853	-1.60033	Not DE
ENSG00000183354	-0.119478	6.26674	-1.61538	0.109528	0.663853	-1.60032	Not DE
ENSG00000284188	0.649108	-4.36298	1.61392	0.109543	0.663853	1.60025	Not DE
ENSG00000091436	0.22142	4.28119	1.61378	0.109576	0.663853	1.6001	Not DE
ENSG00000280037	-0.227792	-0.321792	-1.61378	0.109577	0.663853	-1.6001	Not DE
ENSG00000270175	0.209221	0.0957883	1.61387	0.10958	0.663853	1.60008	Not DE
ENSG00000156504	0.208502	4.16173	1.6142	0.109602	0.663853	1.59999	Not DE
ENSG00000285628	-0.726121	1.54049	-1.61687	0.109606	0.663853	-1.59997	Not DE
ENSG00000234883	-0.926704	-4.25787	-1.61347	0.109616	0.663853	-1.59992	Not DE
ENSG00000148660	0.230476	6.66487	1.6148	0.109674	0.663853	1.59966	Not DE
ENSG00000126391	-0.266018	2.63984	-1.61368	0.109685	0.663853	-1.59961	Not DE
ENSG00000229500	0.539575	-5.68461	1.61543	0.109686	0.663853	1.59961	Not DE
ENSG00000279858	0.656601	-3.25725	1.61362	0.109752	0.663853	1.59931	Not DE
ENSG00000186510	0.727255	-4.5929	1.61241	0.109883	0.663853	1.59872	Not DE
ENSG00000161036	-0.201259	2.58061	-1.61556	0.109909	0.663853	-1.5986	Not DE
ENSG00000261480	0.628159	-5.25326	1.6126	0.109912	0.663853	1.59859	Not DE
ENSG00000244757	0.836706	-3.59495	1.61207	0.10993	0.663853	1.59851	Not DE
ENSG00000261098	0.171755	3.2429	1.61474	0.109931	0.663853	1.5985	Not DE
ENSG00000108773	-0.241162	5.40389	-1.61215	0.109942	0.663853	-1.59845	Not DE
ENSG00000130338	-0.131605	7.99951	-1.61226	0.109951	0.663853	-1.59841	Not DE
ENSG00000279565	0.589128	-2.37531	1.61411	0.109995	0.663853	1.59822	Not DE
ENSG00000254686	0.549789	-5.64029	1.61327	0.110022	0.663853	1.59809	Not DE
ENSG00000167900	0.667974	-2.36945	1.61155	0.110044	0.663853	1.59799	Not DE
ENSG00000140859	-0.184662	3.85697	-1.61203	0.110046	0.663853	-1.59799	Not DE
ENSG00000121486	0.165525	3.86661	1.61262	0.110054	0.663853	1.59795	Not DE
ENSG00000245468	-0.752057	-2.00172	-1.6117	0.110078	0.663853	-1.59784	Not DE
ENSG00000280122	0.95237	-4.38638	1.6115	0.110087	0.663853	1.5978	Not DE
ENSG00000229334	1.08394	-3.28547	1.61207	0.110097	0.663853	1.59776	Not DE
ENSG00000198042	-0.13269	4.19046	-1.6161	0.110124	0.663853	-1.59764	Not DE
ENSG00000274400	0.309048	-0.95063	1.61192	0.110127	0.663853	1.59762	Not DE
ENSG00000169696	-0.223887	2.29765	-1.61204	0.110143	0.663853	-1.59755	Not DE
ENSG00000188917	0.127348	3.4587	1.61187	0.11015	0.663853	1.59752	Not DE
ENSG00000121690	-0.516523	1.45412	-1.61157	0.110166	0.663853	-1.59745	Not DE
ENSG00000253818	0.417519	-5.86314	1.61202	0.110169	0.663853	1.59743	Not DE
ENSG00000249593	0.509497	-5.65107	1.6113	0.110198	0.663853	1.5973	Not DE
ENSG00000087903	0.368206	1.0283	1.61078	0.110201	0.663853	1.59729	Not DE
ENSG00000287064	0.884575	-2.19112	1.61108	0.11022	0.663853	1.59721	Not DE
ENSG00000273267	0.691972	-4.12741	1.61117	0.110234	0.663853	1.59714	Not DE
ENSG00000101134	0.226186	2.79649	1.61052	0.110268	0.663853	1.59699	Not DE
ENSG00000140968	-0.410411	2.76088	-1.61025	0.110318	0.663853	-1.59677	Not DE
ENSG00000106484	0.410636	4.50444	1.61082	0.11034	0.663853	1.59667	Not DE
ENSG00000278518	0.759567	-2.65662	1.61109	0.110402	0.663853	1.59639	Not DE
ENSG00000118482	-0.135662	7.33189	-1.61153	0.110403	0.663853	-1.59638	Not DE
ENSG00000171314	0.23748	6.30487	1.61055	0.110422	0.663853	1.5963	Not DE
ENSG00000227854	0.36103	-6.01564	1.61123	0.110423	0.663853	1.59629	Not DE
ENSG00000287625	1.12158	-3.17845	1.60984	0.110425	0.663853	1.59629	Not DE
ENSG00000255403	0.613195	-5.9019	1.61041	0.110427	0.663853	1.59628	Not DE
ENSG00000053900	-0.12044	4.71363	-1.61088	0.110508	0.663853	-1.59591	Not DE
ENSG00000276975	-0.231259	6.52804	-1.60939	0.110517	0.663853	-1.59588	Not DE
ENSG00000182492	0.452068	1.71639	1.61028	0.110521	0.663853	1.59585	Not DE
ENSG00000255704	0.391941	-5.95878	1.61079	0.11053	0.663853	1.59581	Not DE
ENSG00000110844	-0.166965	4.08471	-1.61424	0.110552	0.663853	-1.59572	Not DE
ENSG00000244687	0.252389	4.80792	1.61258	0.110554	0.663853	1.59571	Not DE
ENSG00000211946	0.380679	-5.98199	1.61024	0.110595	0.663853	1.59552	Not DE
ENSG00000259369	0.34892	-6.01628	1.61072	0.110622	0.663853	1.5954	Not DE
ENSG00000187944	0.739818	-3.90671	1.60887	0.110639	0.663853	1.59533	Not DE
ENSG00000197322	1.28941	-2.80495	1.61335	0.11064	0.663853	1.59532	Not DE
ENSG00000139517	0.217005	2.45153	1.60853	0.110705	0.663853	1.59503	Not DE
ENSG00000120837	-0.154941	5.38787	-1.61017	0.11072	0.663853	-1.59496	Not DE
ENSG00000241231	-0.802542	0.417563	-1.60845	0.11074	0.663853	-1.59487	Not DE
ENSG00000144635	0.177289	5.03163	1.61127	0.110741	0.663853	1.59487	Not DE
ENSG00000227550	0.515997	-5.60407	1.60858	0.110777	0.663853	1.59471	Not DE
ENSG00000260803	0.736412	-5.38174	1.60887	0.110844	0.663853	1.59441	Not DE
ENSG00000237440	-0.166818	5.52708	-1.60882	0.110861	0.663853	-1.59434	Not DE
ENSG00000107789	0.191939	2.36446	1.60776	0.110866	0.663853	1.59431	Not DE
ENSG00000286544	0.905894	-1.85737	1.60741	0.110939	0.663853	1.59398	Not DE
ENSG00000230333	0.694441	-2.89755	1.60824	0.110969	0.663853	1.59385	Not DE
ENSG00000233106	0.488686	-5.68629	1.60942	0.11098	0.663853	1.5938	Not DE
ENSG00000113946	0.662506	-1.33736	1.60728	0.110991	0.663853	1.59375	Not DE
ENSG00000198715	0.204449	1.38856	1.60895	0.110992	0.663853	1.59375	Not DE
ENSG00000255224	-0.360153	-1.61409	-1.60715	0.111007	0.663853	-1.59368	Not DE
ENSG00000164548	-0.156083	5.71835	-1.60967	0.11101	0.663853	-1.59367	Not DE
ENSG00000171150	0.131027	4.74414	1.60712	0.111028	0.663853	1.59359	Not DE
ENSG00000200860	0.352368	-6.00222	1.60835	0.111052	0.663853	1.59348	Not DE
ENSG00000116906	-0.101462	4.65752	-1.60953	0.111053	0.663853	-1.59348	Not DE
ENSG00000108061	0.146355	6.1278	1.60668	0.111099	0.663853	1.59327	Not DE
ENSG00000252461	0.350129	-6.0218	1.60839	0.111134	0.663853	1.59312	Not DE
ENSG00000149548	-0.335007	0.933094	-1.60658	0.111155	0.663853	-1.59302	Not DE
ENSG00000258410	-0.43515	0.16783	-1.60799	0.111159	0.663853	-1.593	Not DE
ENSG00000183671	0.830909	-5.26493	1.60941	0.111163	0.663853	1.59299	Not DE
ENSG00000163374	-0.21463	5.21625	-1.60694	0.111165	0.663853	-1.59298	Not DE
ENSG00000258704	-0.226999	0.992753	-1.60659	0.111194	0.663853	-1.59285	Not DE
ENSG00000105127	-0.101494	3.87239	-1.60928	0.111201	0.663853	-1.59282	Not DE
ENSG00000229595	0.54597	-5.60549	1.608	0.111221	0.663853	1.59273	Not DE
ENSG00000135392	-0.104015	4.54449	-1.60824	0.111245	0.663853	-1.59262	Not DE
ENSG00000240344	0.148501	3.59061	1.60642	0.111281	0.663853	1.59246	Not DE
ENSG00000148734	0.339703	1.95775	1.60678	0.111324	0.663853	1.59227	Not DE
ENSG00000270104	0.728286	-5.11499	1.60574	0.11138	0.663853	1.59202	Not DE
ENSG00000215190	0.287352	1.88445	1.60664	0.111385	0.663853	1.592	Not DE
ENSG00000258137	0.716302	-4.34764	1.6055	0.111472	0.663853	1.59161	Not DE
ENSG00000143537	-0.232112	4.28094	-1.60663	0.111486	0.663853	-1.59155	Not DE
ENSG00000231767	0.523607	-5.58442	1.60547	0.111507	0.663853	1.59146	Not DE
ENSG00000060982	0.192678	5.75407	1.60665	0.111515	0.663853	1.59142	Not DE
ENSG00000147140	0.104901	5.54413	1.60546	0.111565	0.663853	1.5912	Not DE
ENSG00000289103	-0.307284	-0.697215	-1.60461	0.111595	0.663853	-1.59107	Not DE
ENSG00000141959	-0.18123	5.89076	-1.61028	0.111644	0.663853	-1.59085	Not DE
ENSG00000202215	0.590201	-5.54168	1.60576	0.11167	0.663853	1.59073	Not DE
ENSG00000117751	-0.1569	4.90649	-1.60475	0.111676	0.663853	-1.59071	Not DE
ENSG00000103528	0.29923	3.28124	1.60555	0.111678	0.663853	1.59069	Not DE
ENSG00000138180	0.739917	-4.1126	1.60391	0.111709	0.663853	1.59056	Not DE
ENSG00000227840	0.385646	-5.9403	1.60524	0.111728	0.663853	1.59047	Not DE
ENSG00000139163	0.138655	6.47779	1.60588	0.111743	0.663853	1.59041	Not DE
ENSG00000266916	-0.301501	0.877332	-1.60366	0.111776	0.663853	-1.59026	Not DE
ENSG00000211818	0.416249	-5.8798	1.60472	0.11182	0.663853	1.59007	Not DE
ENSG00000273156	1.04738	-5.36409	1.60414	0.111842	0.663853	1.58997	Not DE
ENSG00000183978	-0.106376	4.25279	-1.60315	0.111879	0.663853	-1.58981	Not DE
ENSG00000196711	0.575243	-5.34916	1.60307	0.111915	0.663853	1.58964	Not DE
ENSG00000164683	0.252913	3.01882	1.60388	0.111927	0.663853	1.58959	Not DE
ENSG00000157110	0.488856	-0.337261	1.60591	0.111937	0.663853	1.58955	Not DE
ENSG00000204571	0.653809	-5.48157	1.60306	0.111974	0.663853	1.58938	Not DE
ENSG00000155962	0.270788	1.94559	1.60419	0.111985	0.663853	1.58934	Not DE
ENSG00000135414	0.153525	4.10185	1.60251	0.112019	0.663853	1.58918	Not DE
ENSG00000090238	0.278176	3.24851	1.60375	0.112038	0.663853	1.5891	Not DE
ENSG00000286788	1.14133	-3.36313	1.60253	0.112046	0.663853	1.58906	Not DE
ENSG00000225766	0.636215	-5.17734	1.60232	0.112087	0.663853	1.58888	Not DE
ENSG00000165046	0.24173	1.10285	1.60202	0.112127	0.663853	1.58871	Not DE
ENSG00000100056	-0.135375	3.14076	-1.60477	0.112142	0.663853	-1.58864	Not DE
ENSG00000283041	0.681207	-5.74241	1.6029	0.112151	0.663853	1.5886	Not DE
ENSG00000063601	0.132265	4.74807	1.6051	0.112169	0.663853	1.58852	Not DE
ENSG00000200408	0.348679	-6.02219	1.60368	0.112171	0.663853	1.58851	Not DE
ENSG00000025772	0.349148	3.67543	1.60427	0.112176	0.663853	1.58849	Not DE
ENSG00000177453	0.188209	2.69919	1.60181	0.112195	0.663853	1.5884	Not DE
ENSG00000134444	-0.124122	6.22162	-1.6035	0.112232	0.663853	-1.58824	Not DE
ENSG00000236653	1.09481	-3.60253	1.602	0.112239	0.663853	1.58821	Not DE
ENSG00000288698	1.22788	-2.28651	1.60198	0.112267	0.663853	1.58809	Not DE
ENSG00000257261	0.545761	-0.468914	1.60371	0.11227	0.663853	1.58807	Not DE
ENSG00000196421	-1.08007	-2.43716	-1.60144	0.112321	0.663853	-1.58785	Not DE
ENSG00000285907	0.992497	-4.41896	1.60083	0.11239	0.663853	1.58754	Not DE
ENSG00000109911	-0.1429	4.56517	-1.60288	0.112396	0.663853	-1.58752	Not DE
ENSG00000168175	0.267897	4.32432	1.60099	0.112415	0.663853	1.58743	Not DE
ENSG00000119640	0.214185	2.83596	1.60618	0.112438	0.663853	1.58733	Not DE
ENSG00000105669	-0.14177	4.24814	-1.60417	0.112453	0.663853	-1.58726	Not DE
ENSG00000228139	0.376995	-5.98253	1.60305	0.112465	0.663853	1.58721	Not DE
ENSG00000231069	0.549647	-5.50268	1.60188	0.112478	0.663853	1.58715	Not DE
ENSG00000117697	-0.207691	5.86971	-1.60194	0.112571	0.663853	-1.58674	Not DE
ENSG00000259429	-0.233409	0.698623	-1.60059	0.112594	0.663853	-1.58664	Not DE
ENSG00000248810	0.865879	-4.83897	1.60025	0.112608	0.663853	1.58658	Not DE
ENSG00000261286	-0.83199	-3.97727	-1.59997	0.112646	0.663853	-1.58641	Not DE
ENSG00000198056	-0.151129	2.49454	-1.60224	0.112662	0.663853	-1.58634	Not DE
ENSG00000289954	0.549162	-5.49247	1.5998	0.112664	0.663853	1.58633	Not DE
ENSG00000138688	-0.121939	8.87738	-1.60287	0.112696	0.663853	-1.58619	Not DE
ENSG00000170522	0.203178	4.79564	1.60195	0.112718	0.663853	1.58609	Not DE
ENSG00000102038	0.122108	5.43896	1.60077	0.112722	0.663853	1.58608	Not DE
ENSG00000244968	-0.173383	2.62042	-1.60042	0.112742	0.663853	-1.58599	Not DE
ENSG00000212623	0.34447	-6.02265	1.60239	0.112777	0.663853	1.58583	Not DE
ENSG00000238282	0.365141	-5.97542	1.60053	0.112788	0.663853	1.58579	Not DE
ENSG00000205579	0.599254	-5.36043	1.59933	0.112799	0.663853	1.58574	Not DE
ENSG00000141499	-0.190937	1.23591	-1.59857	0.112892	0.663853	-1.58533	Not DE
ENSG00000284879	-0.188008	2.76827	-1.60279	0.112992	0.663853	-1.58489	Not DE
ENSG00000187098	-0.324052	3.27295	-1.59875	0.113002	0.663853	-1.58484	Not DE
ENSG00000087191	0.115087	5.33147	1.60189	0.113014	0.663853	1.58479	Not DE
ENSG00000150753	-0.127516	5.94735	-1.59786	0.113051	0.663853	-1.58463	Not DE
ENSG00000139641	0.204368	5.13273	1.59862	0.113055	0.663853	1.58461	Not DE
ENSG00000279392	0.540409	-5.37848	1.59793	0.113071	0.663853	1.58454	Not DE
ENSG00000148498	0.184605	4.28347	1.59831	0.113127	0.663853	1.5843	Not DE
ENSG00000252659	0.344171	-6.02258	1.60078	0.113127	0.663853	1.58429	Not DE
ENSG00000157734	-0.443865	5.02511	-1.59816	0.113132	0.663853	-1.58427	Not DE
ENSG00000241255	0.626824	-4.47805	1.59846	0.113148	0.663853	1.5842	Not DE
ENSG00000276642	0.348164	-5.9972	1.59877	0.113199	0.663853	1.58398	Not DE
ENSG00000289429	0.936686	-4.21247	1.59724	0.113208	0.663853	1.58394	Not DE
ENSG00000256994	0.375074	-5.94151	1.59936	0.113214	0.663853	1.58391	Not DE
ENSG00000278532	0.595092	-2.7552	1.59927	0.113252	0.663853	1.58374	Not DE
ENSG00000122584	0.432728	3.12161	1.61141	0.113288	0.663853	1.58358	Not DE
ENSG00000234911	-0.491269	-0.434978	-1.59746	0.113311	0.663853	-1.58348	Not DE
ENSG00000248791	0.346671	-1.14146	1.59781	0.113333	0.663853	1.58339	Not DE
ENSG00000109046	-0.265591	8.23985	-1.5974	0.113345	0.663853	-1.58334	Not DE
ENSG00000253304	1.08998	-1.051	1.59658	0.113364	0.663853	1.58325	Not DE
ENSG00000165275	-0.204575	2.40911	-1.59672	0.113386	0.663853	-1.58316	Not DE
ENSG00000225234	0.650326	-4.94494	1.59806	0.113438	0.663853	1.58293	Not DE
ENSG00000047249	0.277246	5.74454	1.59677	0.11345	0.663853	1.58288	Not DE
ENSG00000021574	-0.138126	5.51043	-1.59753	0.113482	0.663853	-1.58273	Not DE
ENSG00000225344	0.502425	-5.6454	1.59627	0.113526	0.663853	1.58254	Not DE
ENSG00000172346	0.470764	0.943524	1.59575	0.113526	0.663853	1.58254	Not DE
ENSG00000117691	-0.277757	4.37038	-1.59652	0.113529	0.663853	-1.58253	Not DE
ENSG00000273117	-0.236135	1.21694	-1.59654	0.113597	0.663853	-1.58223	Not DE
ENSG00000121774	0.1345	5.3208	1.597	0.11363	0.663853	1.58209	Not DE
ENSG00000117407	0.664472	-5.39145	1.59574	0.113644	0.663853	1.58203	Not DE
ENSG00000282995	0.513225	-1.61374	1.59517	0.113652	0.663853	1.58199	Not DE
ENSG00000263585	0.45377	-5.76421	1.59695	0.113662	0.663853	1.58195	Not DE
ENSG00000079616	-0.156669	3.50318	-1.59583	0.113669	0.663853	-1.58191	Not DE
ENSG00000174099	0.178273	3.57057	1.59871	0.11367	0.663853	1.58191	Not DE
ENSG00000188293	0.578192	-5.459	1.59721	0.113674	0.663853	1.58189	Not DE
ENSG00000196696	-0.257749	3.81093	-1.59531	0.113691	0.663853	-1.58182	Not DE
ENSG00000088827	0.61406	-0.477269	1.59723	0.113715	0.663853	1.58172	Not DE
ENSG00000047849	0.186767	7.41519	1.59488	0.113729	0.663853	1.58165	Not DE
ENSG00000126259	0.434642	-1.25684	1.595	0.113748	0.663853	1.58157	Not DE
ENSG00000213563	-0.216998	1.37939	-1.59944	0.113752	0.663853	-1.58155	Not DE
ENSG00000240399	0.680179	-5.76741	1.59672	0.113781	0.663853	1.58143	Not DE
ENSG00000248991	0.445082	-5.82155	1.59526	0.1138	0.663853	1.58134	Not DE
ENSG00000143416	0.174114	3.66668	1.59438	0.113883	0.663853	1.58098	Not DE
ENSG00000101442	-0.139116	2.46919	-1.59407	0.113898	0.663853	-1.58091	Not DE
ENSG00000167543	-0.278193	1.52762	-1.594	0.113921	0.663853	-1.58081	Not DE
ENSG00000250461	-0.711493	1.48306	-1.59394	0.113927	0.663853	-1.58079	Not DE
ENSG00000076928	-0.396161	3.90704	-1.59475	0.113943	0.663853	-1.58072	Not DE
ENSG00000136514	-0.327089	0.489484	-1.59432	0.113949	0.663853	-1.58069	Not DE
ENSG00000199203	0.342966	-6.02282	1.5971	0.113952	0.663853	1.58068	Not DE
ENSG00000255139	0.730909	-4.04842	1.59675	0.113965	0.663853	1.58062	Not DE
ENSG00000167257	0.187233	3.2233	1.59596	0.114004	0.663853	1.58045	Not DE
ENSG00000169508	-0.408854	1.151	-1.59469	0.114007	0.663853	-1.58044	Not DE
ENSG00000130382	0.183112	3.72004	1.59565	0.114013	0.663853	1.58041	Not DE
ENSG00000257411	0.51136	-5.97471	1.59438	0.114031	0.663853	1.58033	Not DE
ENSG00000237668	0.533993	-5.26495	1.59396	0.114043	0.663853	1.58028	Not DE
ENSG00000261273	0.461683	-5.76571	1.59429	0.114044	0.663853	1.58028	Not DE
ENSG00000174599	-0.212273	3.09579	-1.59506	0.114046	0.663853	-1.58027	Not DE
ENSG00000119431	0.202044	1.84842	1.59352	0.114048	0.663853	1.58026	Not DE
ENSG00000167526	-0.172145	7.03416	-1.59746	0.114117	0.663853	-1.57996	Not DE
ENSG00000202522	0.338583	-6.02233	1.59497	0.114123	0.663853	1.57993	Not DE
ENSG00000232245	0.482269	-5.74346	1.59598	0.114148	0.663853	1.57982	Not DE
ENSG00000116396	0.433588	2.92818	1.59295	0.11415	0.663853	1.57981	Not DE
ENSG00000224958	0.748685	-3.95387	1.59412	0.114172	0.663853	1.57972	Not DE
ENSG00000224478	0.632677	-5.34797	1.59297	0.114203	0.663853	1.57958	Not DE
ENSG00000275041	0.409927	-5.85716	1.59345	0.114221	0.663853	1.5795	Not DE
ENSG00000178381	-0.107905	3.38996	-1.59507	0.114243	0.663853	-1.5794	Not DE
ENSG00000088682	-0.106711	4.05531	-1.5979	0.114251	0.663853	-1.57937	Not DE
ENSG00000136827	0.154388	3.40217	1.59266	0.114281	0.663853	1.57924	Not DE
ENSG00000286778	0.784927	-3.52589	1.5938	0.114304	0.663853	1.57914	Not DE
ENSG00000049449	0.307211	3.84871	1.59587	0.11431	0.663853	1.57911	Not DE
ENSG00000126767	0.276819	3.18747	1.59619	0.11432	0.663853	1.57907	Not DE
ENSG00000174951	0.665959	0.337122	1.59217	0.114325	0.663853	1.57905	Not DE
ENSG00000176903	0.296079	5.70798	1.59327	0.114373	0.663853	1.57884	Not DE
ENSG00000150556	0.678593	-1.243	1.59199	0.114381	0.663853	1.57881	Not DE
ENSG00000126777	-0.175245	7.2979	-1.59329	0.11441	0.663853	-1.57868	Not DE
ENSG00000174306	0.125372	5.8639	1.59183	0.114448	0.663853	1.57851	Not DE
ENSG00000242527	0.509069	-5.66698	1.59198	0.114456	0.663853	1.57848	Not DE
ENSG00000255384	0.625527	-4.41879	1.59367	0.114507	0.663853	1.57826	Not DE
ENSG00000051523	-0.477335	1.37803	-1.59492	0.11453	0.663853	-1.57815	Not DE
ENSG00000133706	-0.0801767	7.10531	-1.59457	0.114545	0.663853	-1.57809	Not DE
ENSG00000275358	0.61221	-3.7657	1.59213	0.114572	0.663853	1.57797	Not DE
ENSG00000202241	0.427637	-5.81034	1.59291	0.114579	0.663853	1.57794	Not DE
ENSG00000262966	1.04909	-5.01247	1.59111	0.114593	0.663853	1.57788	Not DE
ENSG00000221400	0.443712	-5.81971	1.59281	0.11466	0.663853	1.57759	Not DE
ENSG00000281333	0.655637	-2.72872	1.59052	0.114722	0.663853	1.57732	Not DE
ENSG00000269743	-0.236941	1.23719	-1.59129	0.114736	0.663853	-1.57726	Not DE
ENSG00000130520	-0.147405	4.25399	-1.5954	0.114744	0.663853	-1.57722	Not DE
ENSG00000201809	0.383468	-5.98883	1.59165	0.114752	0.663853	1.57719	Not DE
ENSG00000148296	-0.192671	4.46019	-1.59049	0.114756	0.663853	-1.57717	Not DE
ENSG00000231645	0.875922	-4.35255	1.59271	0.114761	0.663853	1.57715	Not DE
ENSG00000076641	-0.177006	5.3144	-1.59257	0.114823	0.663853	-1.57688	Not DE
ENSG00000088053	0.91846	-2.87128	1.58973	0.114894	0.663853	1.57657	Not DE
ENSG00000286125	-0.183366	2.41516	-1.58959	0.114906	0.663853	-1.57652	Not DE
ENSG00000259030	0.393334	3.45862	1.59186	0.114964	0.663853	1.57627	Not DE
ENSG00000232815	0.500659	-2.64531	1.58929	0.114973	0.663853	1.57623	Not DE
ENSG00000176984	0.981896	-4.89434	1.58906	0.115024	0.663853	1.57601	Not DE
ENSG00000187742	-0.113183	5.44985	-1.59004	0.115056	0.663853	-1.57587	Not DE
ENSG00000280913	0.606995	-1.66462	1.5899	0.115056	0.663853	1.57587	Not DE
ENSG00000161671	-0.238005	4.74733	-1.59046	0.115079	0.663853	-1.57577	Not DE
ENSG00000175166	0.133617	6.42491	1.59116	0.115083	0.663853	1.57575	Not DE
ENSG00000155714	0.629136	-5.24342	1.58884	0.115104	0.663853	1.57566	Not DE
ENSG00000166984	0.834159	-4.49564	1.58923	0.115146	0.663853	1.57548	Not DE
ENSG00000247809	0.455016	-0.806799	1.58868	0.115158	0.663853	1.57543	Not DE
ENSG00000099204	0.108018	7.20065	1.59058	0.115161	0.663853	1.57541	Not DE
ENSG00000253965	-0.5	-0.0298744	-1.58839	0.115182	0.663853	-1.57532	Not DE
ENSG00000242256	0.384766	-6.01737	1.59008	0.115186	0.663853	1.5753	Not DE
ENSG00000135437	-0.790792	-2.57069	-1.58832	0.115193	0.663853	-1.57527	Not DE
ENSG00000151131	0.271161	5.98042	1.58844	0.115204	0.663853	1.57523	Not DE
ENSG00000170345	-0.2956	0.479938	-1.58836	0.115304	0.663853	-1.57479	Not DE
ENSG00000188659	-0.850909	-0.919448	-1.58767	0.11534	0.663853	-1.57464	Not DE
ENSG00000131398	0.64933	2.45186	1.58774	0.115346	0.663853	1.57461	Not DE
ENSG00000073111	-0.201904	1.677	-1.58849	0.115376	0.663853	-1.57448	Not DE
ENSG00000173166	0.352889	5.16927	1.58858	0.115386	0.663853	1.57444	Not DE
ENSG00000201516	0.385118	-6.01712	1.5884	0.115566	0.663853	1.57366	Not DE
ENSG00000232352	-0.509008	1.03638	-1.58737	0.115591	0.663853	-1.57355	Not DE
ENSG00000116580	-0.130462	5.83182	-1.58674	0.115622	0.663853	-1.57342	Not DE
ENSG00000168758	-0.277494	4.97436	-1.58762	0.115629	0.663853	-1.57339	Not DE
ENSG00000233906	0.430451	-5.90267	1.58743	0.115664	0.663853	1.57324	Not DE
ENSG00000272274	0.777209	-1.25498	1.58709	0.115676	0.663853	1.57318	Not DE
ENSG00000156206	0.39843	-0.367969	1.58616	0.115682	0.663853	1.57316	Not DE
ENSG00000151353	-0.16274	4.44751	-1.59125	0.115743	0.663853	-1.57289	Not DE
ENSG00000198937	-0.177371	2.27229	-1.5904	0.115755	0.663853	-1.57285	Not DE
ENSG00000125703	-0.342162	5.21853	-1.58652	0.115766	0.663853	-1.5728	Not DE
ENSG00000198420	0.251637	6.28349	1.5878	0.115798	0.663853	1.57266	Not DE
ENSG00000279002	0.695005	-4.74667	1.58581	0.115799	0.663853	1.57266	Not DE
ENSG00000070018	-0.170502	6.48138	-1.5865	0.115799	0.663853	-1.57265	Not DE
ENSG00000104967	0.446234	4.31417	1.58929	0.115815	0.663853	1.57258	Not DE
ENSG00000145331	-0.231055	2.47905	-1.58597	0.115833	0.663853	-1.57251	Not DE
ENSG00000284191	0.380955	-6.01831	1.58713	0.115855	0.663853	1.57241	Not DE
ENSG00000127720	-0.213888	3.40898	-1.58553	0.115893	0.663853	-1.57225	Not DE
ENSG00000269693	1.20878	-3.07794	1.58518	0.115908	0.663853	1.57218	Not DE
ENSG00000270099	-0.697646	-3.035	-1.58521	0.115917	0.663853	-1.57214	Not DE
ENSG00000238324	-0.668657	-3.88245	-1.58564	0.115929	0.663853	-1.57209	Not DE
ENSG00000008516	0.882668	-4.17234	1.58726	0.115932	0.663853	1.57208	Not DE
ENSG00000115137	0.16552	3.98457	1.5863	0.115952	0.663853	1.57199	Not DE
ENSG00000119396	0.266319	5.6768	1.58745	0.115956	0.663853	1.57198	Not DE
ENSG00000105767	-0.198757	6.66385	-1.58587	0.115982	0.663853	-1.57186	Not DE
ENSG00000200941	0.459075	-5.82701	1.58532	0.116001	0.663853	1.57178	Not DE
ENSG00000257527	0.584648	-5.82216	1.58578	0.11602	0.663853	1.5717	Not DE
ENSG00000185379	-0.125413	3.959	-1.58464	0.116033	0.663853	-1.57164	Not DE
ENSG00000229124	1.00471	-3.88326	1.58418	0.116132	0.663853	1.57122	Not DE
ENSG00000215475	1.08159	-0.285358	1.58406	0.11616	0.663853	1.5711	Not DE
ENSG00000225127	-0.532931	-1.30832	-1.58429	0.116195	0.663853	-1.57095	Not DE
ENSG00000236083	0.496601	-5.48093	1.58489	0.11624	0.663853	1.57075	Not DE
ENSG00000127990	-0.149171	5.09649	-1.58451	0.116297	0.663853	-1.57051	Not DE
ENSG00000109065	-0.128312	4.03453	-1.58346	0.116303	0.663853	-1.57048	Not DE
ENSG00000182950	0.721296	-5.14658	1.58465	0.116314	0.663853	1.57044	Not DE
ENSG00000273341	0.642358	-5.22818	1.58489	0.116337	0.663853	1.57034	Not DE
ENSG00000107890	-0.114377	5.85441	-1.58328	0.116362	0.663853	-1.57023	Not DE
ENSG00000200829	0.374191	-5.95836	1.58476	0.116368	0.663853	1.5702	Not DE
ENSG00000266248	0.777727	-5.12603	1.58318	0.116389	0.663853	1.57011	Not DE
ENSG00000105726	-0.286559	3.30839	-1.58579	0.116394	0.663853	-1.57009	Not DE
ENSG00000176049	-0.0861616	6.04804	-1.58454	0.116415	0.663853	-1.57	Not DE
ENSG00000109475	-0.145207	7.17075	-1.5864	0.11642	0.663853	-1.56998	Not DE
ENSG00000188306	1.01644	-4.25839	1.58494	0.116463	0.663853	1.56979	Not DE
ENSG00000232284	0.929805	-3.87578	1.58349	0.116485	0.663853	1.5697	Not DE
ENSG00000105321	-0.188071	2.32601	-1.58485	0.1165	0.663853	-1.56964	Not DE
ENSG00000186162	0.189515	2.57356	1.58521	0.116548	0.663853	1.56943	Not DE
ENSG00000288695	-0.554385	0.965706	-1.58321	0.116639	0.663853	-1.56904	Not DE
ENSG00000182150	-0.104465	6.27428	-1.5823	0.11668	0.663853	-1.56886	Not DE
ENSG00000261474	0.643265	-5.60342	1.58217	0.116684	0.663853	1.56885	Not DE
ENSG00000237861	-0.238664	-0.218638	-1.58241	0.116723	0.663853	-1.56868	Not DE
ENSG00000101017	0.257166	0.251205	1.58197	0.116727	0.663853	1.56866	Not DE
ENSG00000130701	0.878462	-4.34127	1.58157	0.11673	0.663853	1.56865	Not DE
ENSG00000189269	-0.598201	-1.94063	-1.58155	0.116739	0.663853	-1.56861	Not DE
ENSG00000262061	0.809371	-1.14554	1.58156	0.116759	0.663853	1.56853	Not DE
ENSG00000100220	-0.0956727	5.30256	-1.5825	0.116811	0.663853	-1.5683	Not DE
ENSG00000200296	0.380222	-6.01809	1.58281	0.116844	0.663853	1.56816	Not DE
ENSG00000122728	0.562688	-3.06244	1.58139	0.116854	0.663853	1.56812	Not DE
ENSG00000241532	0.643096	-5.7839	1.58178	0.116881	0.663853	1.568	Not DE
ENSG00000189127	1.00052	-1.83333	1.58112	0.116896	0.663853	1.56793	Not DE
ENSG00000188026	-0.199438	4.05133	-1.58087	0.116947	0.663853	-1.56772	Not DE
ENSG00000012983	-0.300505	6.54462	-1.58139	0.116963	0.663853	-1.56765	Not DE
ENSG00000126217	-0.186602	6.57907	-1.58085	0.116978	0.663853	-1.56758	Not DE
ENSG00000254602	0.948408	-4.6098	1.58074	0.116994	0.663853	1.56752	Not DE
ENSG00000199805	0.44052	-5.96051	1.58128	0.116998	0.663853	1.5675	Not DE
ENSG00000270972	0.682666	-4.82245	1.58035	0.117124	0.663853	1.56696	Not DE
ENSG00000104331	0.136017	6.65817	1.57986	0.117151	0.663853	1.56685	Not DE
ENSG00000228668	0.330519	-6.02229	1.58157	0.117154	0.663853	1.56683	Not DE
ENSG00000261411	0.573212	-3.62806	1.58059	0.11717	0.663853	1.56676	Not DE
ENSG00000169016	-0.139045	3.62093	-1.58112	0.117221	0.663853	-1.56654	Not DE
ENSG00000229543	0.453043	-5.86741	1.58056	0.117224	0.663853	1.56653	Not DE
ENSG00000229666	0.70657	-4.92954	1.57951	0.117226	0.663853	1.56653	Not DE
ENSG00000196358	-0.283993	3.01732	-1.58203	0.117227	0.663853	-1.56652	Not DE
ENSG00000126003	0.431844	0.830386	1.5794	0.11723	0.663853	1.56651	Not DE
ENSG00000248555	0.551823	-5.67426	1.5812	0.117412	0.663853	1.56573	Not DE
ENSG00000149451	0.437109	1.04404	1.5785	0.117503	0.663853	1.56534	Not DE
ENSG00000105514	0.310022	2.97214	1.57894	0.117518	0.663853	1.56528	Not DE
ENSG00000227225	0.687763	-4.89637	1.57869	0.117525	0.663853	1.56525	Not DE
ENSG00000224093	0.589098	-5.53358	1.57802	0.117543	0.663853	1.56517	Not DE
ENSG00000158552	-0.147054	3.41375	-1.57794	0.11756	0.663853	-1.5651	Not DE
ENSG00000250132	-0.189934	2.19159	-1.57782	0.117586	0.663853	-1.56499	Not DE
ENSG00000207072	0.365644	-6.02262	1.57949	0.117613	0.663853	1.56487	Not DE
ENSG00000234997	0.482682	-0.605027	1.5777	0.117615	0.663853	1.56486	Not DE
ENSG00000133597	-0.123223	3.6331	-1.578	0.117617	0.663853	-1.56486	Not DE
ENSG00000137807	-0.285236	-0.475562	-1.5777	0.117634	0.663853	-1.56478	Not DE
ENSG00000106804	-0.256951	3.73074	-1.57836	0.117681	0.663853	-1.56458	Not DE
ENSG00000256971	0.517749	-5.76117	1.57845	0.117717	0.663853	1.56443	Not DE
ENSG00000167552	-0.279777	9.03077	-1.57799	0.117761	0.663853	-1.56424	Not DE
ENSG00000236859	-0.349817	3.26026	-1.57748	0.11777	0.663853	-1.5642	Not DE
ENSG00000250320	-0.315679	0.670408	-1.57711	0.117775	0.663853	-1.56418	Not DE
ENSG00000223698	0.77156	-4.49781	1.57716	0.117779	0.663853	1.56417	Not DE
ENSG00000198633	-0.251068	1.66391	-1.57877	0.117797	0.663853	-1.56409	Not DE
ENSG00000248155	0.4688	-5.68231	1.57733	0.117853	0.663853	1.56385	Not DE
ENSG00000259800	0.495011	-5.85381	1.57684	0.117898	0.663853	1.56366	Not DE
ENSG00000253215	0.609621	-5.05162	1.57678	0.117905	0.663853	1.56363	Not DE
ENSG00000080845	0.384418	3.74652	1.57876	0.117906	0.663853	1.56363	Not DE
ENSG00000282572	-0.929746	-3.50833	-1.57659	0.117913	0.663853	-1.56359	Not DE
ENSG00000231690	0.798613	-1.18564	1.57634	0.117945	0.663853	1.56346	Not DE
ENSG00000260691	-0.358749	3.80213	-1.579	0.117966	0.663853	-1.56337	Not DE
ENSG00000180815	0.614461	-3.24704	1.57634	0.117993	0.663853	1.56325	Not DE
ENSG00000119912	-0.148611	5.01828	-1.57605	0.117996	0.663853	-1.56324	Not DE
ENSG00000232422	0.433791	-6.00342	1.57741	0.118014	0.663853	1.56317	Not DE
ENSG00000278802	0.420689	-6.00654	1.57699	0.118126	0.663853	1.56269	Not DE
ENSG00000250994	0.644893	-5.63227	1.57603	0.118133	0.663853	1.56266	Not DE
ENSG00000179526	-0.197031	1.98435	-1.57604	0.118219	0.663853	-1.56229	Not DE
ENSG00000267080	-0.550913	-0.145427	-1.57886	0.118219	0.663853	-1.56229	Not DE
ENSG00000287085	0.937716	-4.6276	1.58006	0.118223	0.663853	1.56228	Not DE
ENSG00000072135	-0.190826	3.20645	-1.57814	0.118298	0.663853	-1.56196	Not DE
ENSG00000145365	0.234126	1.46263	1.5754	0.118299	0.663853	1.56195	Not DE
ENSG00000244575	0.368871	-5.96771	1.57615	0.118314	0.663853	1.56189	Not DE
ENSG00000257231	0.686512	-4.80356	1.57522	0.118336	0.663853	1.5618	Not DE
ENSG00000274220	-0.261256	1.84405	-1.57467	0.118349	0.663853	-1.56174	Not DE
ENSG00000272986	0.470383	-3.00132	1.57464	0.118376	0.663853	1.56163	Not DE
ENSG00000198060	0.171673	4.15286	1.57594	0.118419	0.663853	1.56145	Not DE
ENSG00000278396	0.581352	-5.86242	1.57538	0.11842	0.663853	1.56144	Not DE
ENSG00000229324	0.453361	-5.81086	1.57524	0.118432	0.663853	1.56139	Not DE
ENSG00000066379	-0.141641	1.97277	-1.57511	0.118468	0.663853	-1.56124	Not DE
ENSG00000100416	-0.147874	3.66993	-1.57408	0.118507	0.663853	-1.56107	Not DE
ENSG00000243317	0.126518	3.5115	1.5738	0.118516	0.663853	1.56103	Not DE
ENSG00000149256	0.324813	5.59568	1.57396	0.118519	0.663853	1.56102	Not DE
ENSG00000168894	-0.138754	4.31307	-1.57785	0.118555	0.663853	-1.56087	Not DE
ENSG00000108932	0.328566	2.39855	1.57809	0.118557	0.663853	1.56086	Not DE
ENSG00000145220	-0.231951	2.03811	-1.57378	0.118571	0.663853	-1.5608	Not DE
ENSG00000153012	0.491551	2.12322	1.5839	0.118594	0.663853	1.5607	Not DE
ENSG00000267174	0.588139	-5.39957	1.57422	0.118613	0.663853	1.56062	Not DE
ENSG00000230537	-0.631319	-1.84929	-1.57343	0.118614	0.663853	-1.56062	Not DE
ENSG00000275655	0.582714	-4.88672	1.57583	0.118618	0.663853	1.5606	Not DE
ENSG00000234608	0.13457	2.86967	1.57372	0.118633	0.663853	1.56054	Not DE
ENSG00000204619	0.215657	3.59949	1.57598	0.118721	0.663853	1.56017	Not DE
ENSG00000288707	0.592804	-5.22761	1.57458	0.118722	0.663853	1.56016	Not DE
ENSG00000272346	0.409395	-5.90241	1.57484	0.118737	0.663853	1.5601	Not DE
ENSG00000244513	0.64893	-5.6225	1.57334	0.118784	0.663853	1.5599	Not DE
ENSG00000253799	-0.72272	-5.05027	-1.57374	0.118797	0.663853	-1.55984	Not DE
ENSG00000151929	0.257146	1.67186	1.57242	0.118858	0.663853	1.55958	Not DE
ENSG00000163166	-0.255589	5.40755	-1.57281	0.118919	0.663853	-1.55933	Not DE
ENSG00000282602	0.407654	-5.8788	1.57334	0.118934	0.663853	1.55926	Not DE
ENSG00000236816	-0.494704	2.08737	-1.57202	0.118962	0.663853	-1.55915	Not DE
ENSG00000221025	0.360093	-6.02405	1.57358	0.118982	0.663853	1.55906	Not DE
ENSG00000239333	0.482736	-5.68353	1.57241	0.119008	0.663853	1.55895	Not DE
ENSG00000268912	-0.139102	2.22352	-1.57342	0.119055	0.663853	-1.55875	Not DE
ENSG00000155749	-0.25618	1.41698	-1.57193	0.11907	0.663853	-1.55869	Not DE
ENSG00000108669	-0.339956	6.08482	-1.57253	0.119071	0.663853	-1.55869	Not DE
ENSG00000200075	0.358843	-6.02447	1.57315	0.119081	0.663853	1.55864	Not DE
ENSG00000121454	0.889932	-2.8295	1.57133	0.119086	0.663853	1.55862	Not DE
ENSG00000179136	0.696022	-5.21996	1.57173	0.119088	0.663853	1.55861	Not DE
ENSG00000122574	0.450146	3.21876	1.57459	0.119112	0.663853	1.55851	Not DE
ENSG00000169306	-0.237124	5.30267	-1.57238	0.119122	0.663853	-1.55847	Not DE
ENSG00000197965	0.136644	4.21404	1.57195	0.119148	0.663853	1.55836	Not DE
ENSG00000188157	-0.317722	4.70756	-1.57148	0.119168	0.663853	-1.55828	Not DE
ENSG00000224280	0.612268	-2.63228	1.57256	0.11923	0.663853	1.55802	Not DE
ENSG00000185420	0.194867	3.40977	1.57687	0.119283	0.663853	1.55779	Not DE
ENSG00000241678	0.575633	-2.65495	1.57003	0.119416	0.663853	1.55723	Not DE
ENSG00000207116	0.348581	-6.00209	1.57157	0.119416	0.663853	1.55723	Not DE
ENSG00000117533	0.152356	5.12067	1.57016	0.11943	0.663853	1.55717	Not DE
ENSG00000267368	-0.259417	3.85181	-1.58124	0.11944	0.663853	-1.55713	Not DE
ENSG00000144451	-0.144164	4.80225	-1.57103	0.119452	0.663853	-1.55708	Not DE
ENSG00000276570	-0.24947	1.44168	-1.57368	0.11947	0.663853	-1.557	Not DE
ENSG00000270993	0.329896	-6.00843	1.57125	0.119546	0.663853	1.55668	Not DE
ENSG00000286106	-0.788642	-0.51859	-1.59482	0.119547	0.663853	-1.55668	Not DE
ENSG00000289876	-0.742415	-5.14586	-1.56921	0.119588	0.663853	-1.5565	Not DE
ENSG00000177398	0.762091	-3.80137	1.56882	0.11968	0.663853	1.55612	Not DE
ENSG00000174136	0.383075	4.05129	1.56923	0.119681	0.663853	1.55611	Not DE
ENSG00000173432	0.511202	-5.59544	1.57112	0.119686	0.663853	1.55609	Not DE
ENSG00000286008	0.505119	-5.65345	1.56937	0.119726	0.663853	1.55593	Not DE
ENSG00000278922	0.647254	-4.46883	1.56878	0.119756	0.663853	1.5558	Not DE
ENSG00000284327	0.474743	-5.7085	1.56909	0.119758	0.663853	1.55579	Not DE
ENSG00000196748	0.676266	-5.19579	1.57047	0.119776	0.663853	1.55572	Not DE
ENSG00000124743	-0.750603	-1.17943	-1.56845	0.119835	0.663853	-1.55547	Not DE
ENSG00000106635	0.191182	3.17645	1.56946	0.119857	0.663853	1.55537	Not DE
ENSG00000140950	-0.149456	3.7465	-1.57004	0.119867	0.663853	-1.55533	Not DE
ENSG00000137960	-0.477769	-0.607762	-1.5681	0.119913	0.663853	-1.55514	Not DE
ENSG00000092010	-0.172646	4.29084	-1.5672	0.120051	0.663853	-1.55456	Not DE
ENSG00000250983	0.603134	-5.39117	1.56887	0.120059	0.663853	1.55452	Not DE
ENSG00000087460	0.284724	8.34792	1.56756	0.120061	0.663853	1.55452	Not DE
ENSG00000165915	-0.211966	2.91384	-1.56714	0.120063	0.663853	-1.55451	Not DE
ENSG00000278677	-0.572182	-1.8291	-1.56713	0.120118	0.663853	-1.55428	Not DE
ENSG00000281649	0.11883	5.1439	1.56877	0.120129	0.663853	1.55423	Not DE
ENSG00000162434	0.0988467	6.47821	1.56932	0.12013	0.663853	1.55423	Not DE
ENSG00000248307	0.614175	-5.25628	1.56676	0.120161	0.663853	1.5541	Not DE
ENSG00000240250	0.401608	-5.85082	1.56769	0.120199	0.663853	1.55394	Not DE
ENSG00000214558	1.29733	-4.55988	1.56654	0.120241	0.663853	1.55376	Not DE
ENSG00000117362	-0.152491	4.76802	-1.56813	0.120243	0.663853	-1.55376	Not DE
ENSG00000273416	0.520049	-3.31198	1.56778	0.120263	0.663853	1.55367	Not DE
ENSG00000228874	0.468067	-5.82949	1.56898	0.120297	0.663853	1.55353	Not DE
ENSG00000254363	-0.945292	-2.53399	-1.5661	0.120306	0.663853	-1.55349	Not DE
ENSG00000176681	-0.506625	3.0382	-1.5762	0.120318	0.663853	-1.55344	Not DE
ENSG00000241962	-0.230625	1.75868	-1.56801	0.120319	0.663853	-1.55344	Not DE
ENSG00000123179	0.166908	1.73526	1.56707	0.120337	0.663853	1.55336	Not DE
ENSG00000255110	0.387655	-5.95359	1.56793	0.120342	0.663853	1.55334	Not DE
ENSG00000289556	0.684521	-5.02347	1.56597	0.120375	0.663853	1.5532	Not DE
ENSG00000277494	-0.553804	3.30757	-1.56622	0.1204	0.663853	-1.5531	Not DE
ENSG00000165837	0.664218	-5.02588	1.56607	0.120413	0.663853	1.55304	Not DE
ENSG00000115255	0.261011	0.287855	1.56791	0.120421	0.663853	1.55301	Not DE
ENSG00000236756	0.823577	-5.41126	1.56553	0.120438	0.663853	1.55294	Not DE
ENSG00000198064	-0.254135	4.86337	-1.56781	0.120443	0.663853	-1.55292	Not DE
ENSG00000078967	0.182138	3.4928	1.56634	0.120479	0.663853	1.55277	Not DE
ENSG00000223797	-0.312832	2.50102	-1.56521	0.120547	0.663853	-1.55248	Not DE
ENSG00000140403	0.197274	5.35966	1.5652	0.12058	0.663853	1.55234	Not DE
ENSG00000216439	0.545896	-5.57938	1.56577	0.120582	0.663853	1.55233	Not DE
ENSG00000237605	0.5641	-5.44187	1.56537	0.120587	0.663853	1.55231	Not DE
ENSG00000168675	-0.278573	6.66282	-1.56563	0.120601	0.663853	-1.55226	Not DE
ENSG00000289202	0.49277	-3.25343	1.56484	0.120601	0.663853	1.55226	Not DE
ENSG00000237441	-0.155645	4.09725	-1.56504	0.120604	0.663853	-1.55224	Not DE
ENSG00000162613	-0.105909	6.33709	-1.56713	0.120609	0.663853	-1.55222	Not DE
ENSG00000181666	-0.10649	4.63056	-1.56541	0.120616	0.663853	-1.55219	Not DE
ENSG00000226499	0.66645	-4.04595	1.5649	0.120639	0.663853	1.5521	Not DE
ENSG00000148136	0.544643	-3.38157	1.56492	0.120645	0.663853	1.55207	Not DE
ENSG00000180769	0.16903	3.33517	1.56511	0.120679	0.663853	1.55193	Not DE
ENSG00000272473	0.60757	-4.42306	1.56674	0.120682	0.663853	1.55192	Not DE
ENSG00000227825	0.430688	1.85084	1.5647	0.120704	0.663853	1.55183	Not DE
ENSG00000116685	-0.191956	3.30946	-1.56503	0.120705	0.663853	-1.55182	Not DE
ENSG00000174844	-0.395766	1.09296	-1.56502	0.120729	0.663853	-1.55172	Not DE
ENSG00000137880	0.345463	0.0283601	1.56427	0.120734	0.663853	1.5517	Not DE
ENSG00000265936	0.42848	-5.7233	1.56492	0.120743	0.663853	1.55166	Not DE
ENSG00000117226	-0.519997	1.89346	-1.56591	0.120745	0.663853	-1.55166	Not DE
ENSG00000225110	0.420344	1.39049	1.56852	0.12075	0.663853	1.55164	Not DE
ENSG00000197461	-0.206203	4.5405	-1.56525	0.120768	0.663853	-1.55156	Not DE
ENSG00000251999	0.492625	-5.31929	1.56518	0.120805	0.663853	1.5514	Not DE
ENSG00000131153	-0.242891	0.209812	-1.56389	0.120825	0.663853	-1.55132	Not DE
ENSG00000185803	-0.254228	1.77382	-1.56518	0.120867	0.663853	-1.55115	Not DE
ENSG00000185008	0.314952	5.06841	1.566	0.120903	0.663853	1.551	Not DE
ENSG00000272631	0.205633	0.989977	1.56597	0.120958	0.663853	1.55077	Not DE
ENSG00000227449	-0.658426	1.89447	-1.5673	0.120959	0.663853	-1.55076	Not DE
ENSG00000105737	0.333533	3.21851	1.56565	0.121016	0.663853	1.55052	Not DE
ENSG00000140557	1.04019	-3.59651	1.56464	0.121018	0.663853	1.55052	Not DE
ENSG00000153140	-0.202242	4.14906	-1.56424	0.121022	0.663853	-1.5505	Not DE
ENSG00000122545	-0.217922	9.2566	-1.56368	0.12109	0.663853	-1.55022	Not DE
ENSG00000272476	0.276638	-1.32922	1.56319	0.121091	0.663853	1.55021	Not DE
ENSG00000272508	0.694527	-5.23892	1.56488	0.121107	0.663853	1.55014	Not DE
ENSG00000184911	1.02359	-1.22243	1.56513	0.121144	0.663853	1.54999	Not DE
ENSG00000287014	0.869474	-5.01697	1.56326	0.12116	0.663853	1.54992	Not DE
ENSG00000282886	0.56408	-5.43805	1.5653	0.121164	0.663853	1.54991	Not DE
ENSG00000170819	0.640246	-5.35405	1.56279	0.121182	0.663853	1.54983	Not DE
ENSG00000235450	0.458073	-5.86985	1.56426	0.121191	0.663853	1.54979	Not DE
ENSG00000286098	-1.47322	-1.7271	-1.56255	0.121194	0.663853	-1.54978	Not DE
ENSG00000260910	0.378046	-0.585477	1.56225	0.121209	0.663853	1.54972	Not DE
ENSG00000219163	0.557887	-5.43027	1.56207	0.121311	0.663853	1.5493	Not DE
ENSG00000204442	0.465368	2.69001	1.56958	0.121426	0.663853	1.54882	Not DE
ENSG00000114942	-0.135472	6.37783	-1.56129	0.12146	0.663853	-1.54868	Not DE
ENSG00000178409	-0.498041	0.229619	-1.56115	0.12147	0.663853	-1.54863	Not DE
ENSG00000136878	-0.14177	4.45959	-1.56108	0.121486	0.663853	-1.54857	Not DE
ENSG00000196295	-0.192515	5.61674	-1.56467	0.121502	0.663853	-1.5485	Not DE
ENSG00000126653	-0.187234	4.36406	-1.56102	0.121503	0.663853	-1.54849	Not DE
ENSG00000260443	0.558425	-5.46013	1.56282	0.121512	0.663853	1.54846	Not DE
ENSG00000268081	-0.957472	-2.61736	-1.56276	0.121543	0.663853	-1.54833	Not DE
ENSG00000082175	0.297208	1.44438	1.56136	0.121544	0.663853	1.54832	Not DE
ENSG00000246790	0.927494	-4.84767	1.56091	0.121548	0.663853	1.54831	Not DE
ENSG00000272636	0.358164	3.4243	1.56634	0.121557	0.663853	1.54827	Not DE
ENSG00000228741	0.974331	-4.68807	1.56049	0.121624	0.663853	1.54799	Not DE
ENSG00000107643	0.142604	5.37908	1.56208	0.121668	0.663853	1.54781	Not DE
ENSG00000240563	1.01376	-4.37304	1.56162	0.121709	0.663853	1.54764	Not DE
ENSG00000228275	0.635331	-5.19907	1.56077	0.121732	0.663853	1.54755	Not DE
ENSG00000253125	0.544578	-5.48228	1.56018	0.121828	0.663853	1.54715	Not DE
ENSG00000228221	0.879047	-2.12359	1.56057	0.121841	0.663853	1.54709	Not DE
ENSG00000165637	0.147838	5.69397	1.56006	0.121868	0.663853	1.54698	Not DE
ENSG00000110917	0.139059	5.7484	1.55997	0.121893	0.663853	1.54688	Not DE
ENSG00000147166	0.457349	-1.82726	1.56025	0.121896	0.663853	1.54686	Not DE
ENSG00000163344	-0.129952	4.20077	-1.5615	0.121923	0.663853	-1.54675	Not DE
ENSG00000167635	-0.211582	6.28272	-1.56084	0.121924	0.663853	-1.54675	Not DE
ENSG00000275490	0.364252	-5.96102	1.56085	0.121936	0.663853	1.5467	Not DE
ENSG00000105784	0.217245	4.61691	1.55943	0.121957	0.663853	1.54661	Not DE
ENSG00000139865	0.740946	-0.384476	1.5597	0.121973	0.663853	1.54655	Not DE
ENSG00000128881	0.135798	7.47762	1.55901	0.121981	0.663853	1.54651	Not DE
ENSG00000279873	-0.344124	-1.42369	-1.55962	0.122001	0.663853	-1.54643	Not DE
ENSG00000100330	0.151131	5.69834	1.55908	0.122004	0.663853	1.54642	Not DE
ENSG00000145901	0.181888	3.52013	1.56062	0.122066	0.663853	1.54616	Not DE
ENSG00000243008	0.801857	-3.49709	1.55819	0.122169	0.663853	1.54573	Not DE
ENSG00000222614	0.348018	-6.01567	1.55979	0.122192	0.663853	1.54564	Not DE
ENSG00000275630	0.592837	-5.24777	1.55831	0.122226	0.663853	1.5455	Not DE
ENSG00000236377	0.998796	-4.20348	1.55788	0.122286	0.663853	1.54525	Not DE
ENSG00000165152	0.353114	4.95689	1.55762	0.122333	0.663853	1.54505	Not DE
ENSG00000270230	0.487828	-5.86532	1.55917	0.122337	0.663853	1.54504	Not DE
ENSG00000286591	0.82691	-3.43332	1.55813	0.122387	0.663853	1.54483	Not DE
ENSG00000274226	0.617287	-5.8543	1.56017	0.122401	0.663853	1.54477	Not DE
ENSG00000132631	0.457556	-5.66384	1.55857	0.122413	0.663853	1.54472	Not DE
ENSG00000136149	0.638248	-4.54443	1.55723	0.122413	0.663853	1.54472	Not DE
ENSG00000274618	-0.321735	1.97076	-1.5572	0.122494	0.663853	-1.54439	Not DE
ENSG00000275126	-0.522256	-1.67529	-1.55698	0.122504	0.663853	-1.54435	Not DE
ENSG00000037241	-0.145398	2.52128	-1.5569	0.122514	0.663853	-1.54431	Not DE
ENSG00000206675	0.381762	-6.00281	1.55837	0.122515	0.663853	1.5443	Not DE
ENSG00000167333	-0.105334	3.14718	-1.55672	0.122535	0.663853	-1.54422	Not DE
ENSG00000262519	0.420063	-5.87141	1.55729	0.122544	0.663853	1.54418	Not DE
ENSG00000107672	-0.252762	3.48589	-1.55781	0.122554	0.663853	-1.54414	Not DE
ENSG00000095564	-0.192135	6.52073	-1.5573	0.122569	0.663853	-1.54408	Not DE
ENSG00000196504	-0.122457	5.88607	-1.55748	0.12261	0.663853	-1.54391	Not DE
ENSG00000067082	0.153017	3.67982	1.55886	0.122652	0.663853	1.54374	Not DE
ENSG00000224157	0.625902	-5.0296	1.55648	0.122693	0.663853	1.54357	Not DE
ENSG00000132680	-0.142254	4.72779	-1.55595	0.122752	0.663853	-1.54333	Not DE
ENSG00000235981	0.463321	-5.68713	1.55633	0.122815	0.663853	1.54307	Not DE
ENSG00000168071	-0.349433	2.47178	-1.55573	0.122862	0.663853	-1.54287	Not DE
ENSG00000138771	0.394596	3.29781	1.55508	0.122907	0.663853	1.54269	Not DE
ENSG00000107262	-0.108611	4.7057	-1.55557	0.122971	0.663853	-1.54242	Not DE
ENSG00000134595	-0.614939	-3.62994	-1.55506	0.122973	0.663853	-1.54241	Not DE
ENSG00000123159	-0.143225	4.39609	-1.55774	0.122982	0.663853	-1.54238	Not DE
ENSG00000135697	0.524529	-1.41638	1.55452	0.123041	0.663853	1.54213	Not DE
ENSG00000170153	0.298789	4.8527	1.55623	0.12305	0.663853	1.5421	Not DE
ENSG00000253288	0.877234	-0.626797	1.56283	0.123057	0.663853	1.54207	Not DE
ENSG00000151687	-0.261443	3.7533	-1.55442	0.1232	0.663853	-1.54148	Not DE
ENSG00000278012	0.386006	-5.99576	1.55494	0.123215	0.663853	1.54142	Not DE
ENSG00000235996	0.433107	-5.87569	1.55511	0.12322	0.663853	1.5414	Not DE
ENSG00000169189	-0.132161	3.77907	-1.55493	0.123233	0.663853	-1.54134	Not DE
ENSG00000244383	0.855956	-3.63337	1.55884	0.123266	0.663853	1.54121	Not DE
ENSG00000217878	0.440505	-5.75843	1.55551	0.123299	0.663853	1.54107	Not DE
ENSG00000279848	0.534851	-4.96745	1.55569	0.123322	0.663853	1.54098	Not DE
ENSG00000092098	0.179546	3.56306	1.5538	0.123332	0.663853	1.54094	Not DE
ENSG00000100294	0.257473	1.85027	1.55334	0.123341	0.663853	1.5409	Not DE
ENSG00000133703	0.260015	5.51984	1.55357	0.123367	0.663853	1.54079	Not DE
ENSG00000260236	-0.239846	1.99415	-1.55351	0.123376	0.663853	-1.54076	Not DE
ENSG00000072062	0.366975	3.78345	1.55425	0.123414	0.663853	1.5406	Not DE
ENSG00000189014	0.834822	-3.34757	1.55357	0.123427	0.663853	1.54055	Not DE
ENSG00000189420	0.338666	1.63044	1.55527	0.123429	0.663853	1.54054	Not DE
ENSG00000261360	-0.277509	0.352143	-1.55281	0.123449	0.663853	-1.54046	Not DE
ENSG00000162129	0.199461	5.19672	1.55366	0.123465	0.663853	1.54039	Not DE
ENSG00000237438	-0.250426	1.84853	-1.55296	0.123489	0.663853	-1.54029	Not DE
ENSG00000176597	-0.392591	2.19687	-1.55269	0.123492	0.663853	-1.54028	Not DE
ENSG00000279333	0.276768	-0.673939	1.55441	0.123514	0.663853	1.54019	Not DE
ENSG00000213090	0.331163	-6.03602	1.55433	0.123539	0.663853	1.54009	Not DE
ENSG00000288047	-0.979486	-3.0448	-1.55256	0.123543	0.663853	-1.54007	Not DE
ENSG00000115421	0.123637	4.61888	1.55299	0.123547	0.663853	1.54006	Not DE
ENSG00000243836	0.767961	-3.37961	1.55253	0.123548	0.663853	1.54005	Not DE
ENSG00000166024	-0.123051	3.71082	-1.55354	0.123564	0.663853	-1.53998	Not DE
ENSG00000159674	0.693729	-0.689619	1.55215	0.12363	0.663853	1.53972	Not DE
ENSG00000239884	0.576457	-5.89966	1.55326	0.123656	0.663853	1.53961	Not DE
ENSG00000287259	0.777143	-4.7826	1.55377	0.123717	0.663853	1.53936	Not DE
ENSG00000117598	0.340915	2.82537	1.5581	0.123725	0.663853	1.53932	Not DE
ENSG00000185551	0.544959	0.656933	1.55163	0.123734	0.663853	1.53929	Not DE
ENSG00000236882	-0.885153	-0.762531	-1.55175	0.123747	0.663853	-1.53923	Not DE
ENSG00000286037	0.522691	-5.40377	1.55267	0.123751	0.663853	1.53922	Not DE
ENSG00000261033	0.486857	-1.05102	1.55405	0.123793	0.663853	1.53905	Not DE
ENSG00000058673	-0.139656	6.86583	-1.55178	0.123829	0.663853	-1.5389	Not DE
ENSG00000179455	-0.566975	1.44521	-1.55219	0.12383	0.663853	-1.53889	Not DE
ENSG00000176055	0.204489	3.11533	1.55174	0.123857	0.663853	1.53879	Not DE
ENSG00000237523	0.950618	-4.27021	1.55378	0.123892	0.663853	1.53864	Not DE
ENSG00000272516	0.523046	-2.75693	1.55339	0.123957	0.663853	1.53838	Not DE
ENSG00000248489	-0.180004	2.57943	-1.55188	0.12397	0.663853	-1.53832	Not DE
ENSG00000234155	0.783602	-3.55488	1.5505	0.124002	0.663853	1.53819	Not DE
ENSG00000245281	0.54418	-0.0951852	1.55041	0.124023	0.663853	1.5381	Not DE
ENSG00000134755	0.206398	2.03153	1.5513	0.124026	0.663853	1.53809	Not DE
ENSG00000125482	-0.103766	3.61055	-1.55273	0.124028	0.663853	-1.53808	Not DE
ENSG00000222924	0.323145	-6.02248	1.55207	0.124054	0.663853	1.53798	Not DE
ENSG00000278311	0.103416	5.43507	1.55071	0.124184	0.663853	1.53745	Not DE
ENSG00000188693	1.26734	-3.31498	1.54977	0.124282	0.663853	1.53705	Not DE
ENSG00000101343	-0.119998	5.07217	-1.54938	0.124282	0.663853	-1.53705	Not DE
ENSG00000011523	0.192113	4.68512	1.54929	0.12431	0.663853	1.53693	Not DE
ENSG00000156642	0.395054	6.38704	1.54926	0.12432	0.663853	1.53689	Not DE
ENSG00000290088	0.709664	-5.42036	1.54922	0.124334	0.663853	1.53683	Not DE
ENSG00000088538	0.167679	7.09108	1.55168	0.124356	0.663853	1.53674	Not DE
ENSG00000281852	-0.548298	1.52761	-1.55018	0.124529	0.663853	-1.53604	Not DE
ENSG00000243686	0.426001	-5.98996	1.54938	0.124549	0.663853	1.53596	Not DE
ENSG00000104361	0.337044	4.57488	1.54841	0.124583	0.663853	1.53582	Not DE
ENSG00000117480	-0.250587	3.83628	-1.54939	0.124598	0.663853	-1.53576	Not DE
ENSG00000158220	0.277315	2.93517	1.54808	0.124601	0.663853	1.53575	Not DE
ENSG00000273687	0.560079	-5.36394	1.54995	0.124643	0.663853	1.53557	Not DE
ENSG00000062370	-0.133935	3.96926	-1.55015	0.124647	0.663853	-1.53556	Not DE
ENSG00000164284	0.148168	4.14365	1.55116	0.124782	0.663853	1.53501	Not DE
ENSG00000218187	0.713632	-4.7858	1.54727	0.124784	0.663853	1.535	Not DE
ENSG00000188739	0.168654	4.04295	1.54826	0.124813	0.663853	1.53488	Not DE
ENSG00000154305	0.0952879	6.36378	1.5467	0.124916	0.663853	1.53446	Not DE
ENSG00000167065	0.249444	1.01265	1.54947	0.12493	0.663853	1.53441	Not DE
ENSG00000117543	-0.134182	2.9937	-1.54834	0.124941	0.663853	-1.53436	Not DE
ENSG00000155629	-0.292946	2.52807	-1.54714	0.124943	0.663853	-1.53435	Not DE
ENSG00000135144	0.231027	2.70061	1.55004	0.124975	0.663853	1.53422	Not DE
ENSG00000164542	0.151982	3.25609	1.54638	0.124994	0.663853	1.53414	Not DE
ENSG00000185155	0.650539	-4.7933	1.54683	0.125004	0.663853	1.5341	Not DE
ENSG00000240518	0.443233	-5.63944	1.54738	0.125022	0.663853	1.53403	Not DE
ENSG00000217416	0.368527	-6.00472	1.54835	0.125024	0.663853	1.53402	Not DE
ENSG00000088970	-0.153966	4.45215	-1.5476	0.125037	0.663853	-1.53397	Not DE
ENSG00000135472	0.467155	6.76128	1.54738	0.125048	0.663853	1.53392	Not DE
ENSG00000061273	-0.219967	3.32389	-1.54607	0.125103	0.663853	-1.5337	Not DE
ENSG00000173769	0.608172	-2.42677	1.54808	0.125159	0.663853	1.53347	Not DE
ENSG00000128016	1.14978	-2.92403	1.54668	0.125186	0.663853	1.53337	Not DE
ENSG00000285825	-0.454849	-0.0135703	-1.54664	0.125189	0.663853	-1.53335	Not DE
ENSG00000129515	-0.260687	5.81761	-1.54621	0.125206	0.663853	-1.53328	Not DE
ENSG00000221953	-0.489972	-2.57344	-1.54552	0.125212	0.663853	-1.53326	Not DE
ENSG00000240463	0.589997	-5.87122	1.54596	0.12522	0.663853	1.53323	Not DE
ENSG00000007312	0.587162	-2.86108	1.54516	0.125287	0.663853	1.53295	Not DE
ENSG00000186329	0.704256	-3.4553	1.5463	0.125297	0.663853	1.53291	Not DE
ENSG00000151360	0.958902	-3.03021	1.54614	0.125348	0.663853	1.53271	Not DE
ENSG00000234936	0.612681	-5.36437	1.54586	0.125355	0.663853	1.53268	Not DE
ENSG00000131507	0.313553	7.04599	1.54741	0.125369	0.663853	1.53262	Not DE
ENSG00000183044	0.256958	7.01047	1.54476	0.125385	0.663853	1.53256	Not DE
ENSG00000157933	0.275536	3.90672	1.54514	0.125403	0.663853	1.53248	Not DE
ENSG00000229320	-0.182596	0.62976	-1.54874	0.125436	0.663853	-1.53235	Not DE
ENSG00000166033	-0.165643	7.3774	-1.54572	0.125461	0.663853	-1.53225	Not DE
ENSG00000197935	-0.46605	-0.356201	-1.5469	0.125564	0.663853	-1.53183	Not DE
ENSG00000134256	0.53461	-0.420505	1.5443	0.125586	0.663853	1.53174	Not DE
ENSG00000074603	0.110457	6.53004	1.54389	0.125595	0.663853	1.53171	Not DE
ENSG00000137177	-0.271727	6.285	-1.54419	0.125615	0.663853	-1.53163	Not DE
ENSG00000057593	0.706178	-1.37786	1.54383	0.125629	0.663853	1.53157	Not DE
ENSG00000101115	-1.06494	-3.84316	-1.54356	0.125676	0.663853	-1.53138	Not DE
ENSG00000248349	0.343214	-6.02227	1.54519	0.125685	0.663853	1.53134	Not DE
ENSG00000256210	0.466152	-5.90574	1.54462	0.125686	0.663853	1.53134	Not DE
ENSG00000151917	0.23162	4.73134	1.54515	0.125722	0.663853	1.53119	Not DE
ENSG00000268163	0.379028	0.589556	1.54337	0.125751	0.663853	1.53108	Not DE
ENSG00000188385	-0.314879	5.74527	-1.54378	0.125772	0.663853	-1.53099	Not DE
ENSG00000189157	0.166864	3.32243	1.54313	0.125809	0.663853	1.53084	Not DE
ENSG00000259319	0.405914	1.70418	1.54298	0.125815	0.663853	1.53081	Not DE
ENSG00000127922	-0.119426	4.85592	-1.54819	0.125851	0.663853	-1.53067	Not DE
ENSG00000164691	-0.457109	0.798702	-1.54292	0.125853	0.663853	-1.53066	Not DE
ENSG00000272660	0.436279	-5.84329	1.54502	0.125922	0.663853	1.53038	Not DE
ENSG00000169564	0.200927	4.80577	1.54259	0.125953	0.663853	1.53026	Not DE
ENSG00000201990	0.32806	-6.02293	1.54421	0.12596	0.663853	1.53023	Not DE
ENSG00000244509	0.825828	-1.68244	1.54219	0.126007	0.663853	1.53004	Not DE
ENSG00000282978	0.416915	-5.97903	1.54292	0.126059	0.663853	1.52983	Not DE
ENSG00000286605	-0.702804	-3.11881	-1.54157	0.126159	0.663853	-1.52942	Not DE
ENSG00000287654	0.526414	-2.83646	1.54238	0.126187	0.663853	1.52931	Not DE
ENSG00000258731	0.988026	-3.51778	1.5418	0.126194	0.663853	1.52928	Not DE
ENSG00000132549	-0.0938529	6.75352	-1.54318	0.126206	0.663853	-1.52924	Not DE
ENSG00000279650	0.598026	-3.4851	1.54197	0.126211	0.663853	1.52922	Not DE
ENSG00000273007	0.919539	-1.17609	1.54129	0.126226	0.663853	1.52915	Not DE
ENSG00000100243	0.287621	3.74606	1.54128	0.126252	0.663853	1.52905	Not DE
ENSG00000137824	-0.0839406	5.13655	-1.5417	0.126288	0.663853	-1.5289	Not DE
ENSG00000140481	0.653855	-4.44102	1.54191	0.126308	0.663853	1.52882	Not DE
ENSG00000078808	-0.115774	4.6898	-1.54385	0.126351	0.663853	-1.52865	Not DE
ENSG00000223509	-0.243121	3.26531	-1.54167	0.12638	0.663853	-1.52853	Not DE
ENSG00000228078	0.484677	-5.40276	1.54156	0.126391	0.663853	1.52849	Not DE
ENSG00000251194	0.543181	-5.72214	1.54078	0.126449	0.663853	1.52826	Not DE
ENSG00000225545	0.354398	-6.0098	1.54194	0.126501	0.663853	1.52805	Not DE
ENSG00000232650	0.703073	-5.13243	1.5403	0.126508	0.663853	1.52802	Not DE
ENSG00000211695	-0.833162	-2.88146	-1.5402	0.126512	0.663853	-1.528	Not DE
ENSG00000247872	0.656131	-4.89678	1.54104	0.126519	0.663853	1.52797	Not DE
ENSG00000104903	-0.834979	-1.28638	-1.54344	0.12653	0.663853	-1.52793	Not DE
ENSG00000275465	0.908122	-4.78447	1.54	0.126552	0.663853	1.52784	Not DE
ENSG00000224273	0.629146	-3.02734	1.54054	0.126588	0.663853	1.5277	Not DE
ENSG00000227857	0.501254	-5.73647	1.54013	0.126642	0.663853	1.52748	Not DE
ENSG00000226548	0.504981	-5.565	1.54018	0.126679	0.663853	1.52733	Not DE
ENSG00000139514	0.188801	5.17473	1.53939	0.126723	0.663853	1.52715	Not DE
ENSG00000136750	0.537201	4.88358	1.53963	0.126733	0.663853	1.52711	Not DE
ENSG00000053254	0.116433	5.3583	1.5391	0.126759	0.663853	1.52701	Not DE
ENSG00000275601	0.327154	-6.03602	1.54089	0.12676	0.663853	1.527	Not DE
ENSG00000180425	-0.204275	3.5323	-1.53972	0.126766	0.663853	-1.52698	Not DE
ENSG00000136861	-0.290828	6.45608	-1.5392	0.126771	0.663853	-1.52696	Not DE
ENSG00000164047	0.622569	-5.29826	1.54099	0.126782	0.663853	1.52692	Not DE
ENSG00000277146	0.373279	-5.9607	1.53992	0.126819	0.663853	1.52677	Not DE
ENSG00000099385	-0.215658	2.66961	-1.54094	0.126825	0.663853	-1.52674	Not DE
ENSG00000228409	-0.141062	2.72417	-1.53903	0.126828	0.663853	-1.52673	Not DE
ENSG00000109854	-0.242552	3.31719	-1.53928	0.126831	0.663853	-1.52672	Not DE
ENSG00000284526	0.797948	-3.46532	1.53928	0.126881	0.663853	1.52652	Not DE
ENSG00000232629	-0.897536	-2.43438	-1.54265	0.126885	0.663853	-1.5265	Not DE
ENSG00000279050	1.71547	-3.61901	1.53874	0.1269	0.663853	1.52644	Not DE
ENSG00000263429	0.410608	-5.97174	1.5404	0.126906	0.663853	1.52642	Not DE
ENSG00000108443	-0.106584	5.19361	-1.54	0.126912	0.663853	-1.52639	Not DE
ENSG00000164746	0.771114	-4.63391	1.53875	0.126936	0.663853	1.5263	Not DE
ENSG00000095380	0.161038	2.75612	1.53846	0.12696	0.663853	1.5262	Not DE
ENSG00000233070	0.566951	-5.13786	1.53868	0.126987	0.663853	1.52609	Not DE
ENSG00000244151	0.954559	-4.55297	1.54042	0.126997	0.663853	1.52605	Not DE
ENSG00000169621	-0.246107	3.95299	-1.53832	0.127045	0.663853	-1.52586	Not DE
ENSG00000259793	0.563507	-3.4268	1.53793	0.127045	0.663853	1.52586	Not DE
ENSG00000224592	0.694112	-2.4568	1.53797	0.12706	0.663853	1.5258	Not DE
ENSG00000172349	-0.371044	2.2535	-1.53807	0.127065	0.663853	-1.52578	Not DE
ENSG00000178175	0.331276	1.1487	1.53792	0.12707	0.663853	1.52576	Not DE
ENSG00000139200	0.469595	2.36988	1.53818	0.127094	0.663853	1.52566	Not DE
ENSG00000259288	0.557284	-5.5412	1.53798	0.127142	0.663853	1.52547	Not DE
ENSG00000250988	-0.131148	2.03411	-1.53748	0.127195	0.663853	-1.52526	Not DE
ENSG00000289041	0.331906	-1.80414	1.53745	0.1272	0.663853	1.52524	Not DE
ENSG00000074966	0.510795	-1.01883	1.53743	0.127207	0.663853	1.52521	Not DE
ENSG00000183873	0.634806	-1.01935	1.53728	0.127209	0.663853	1.5252	Not DE
ENSG00000008294	-0.146972	8.56313	-1.53878	0.127219	0.663853	-1.52516	Not DE
ENSG00000163586	-0.832138	-3.96794	-1.53729	0.127236	0.663853	-1.52509	Not DE
ENSG00000259941	0.249875	-0.593099	1.53712	0.127271	0.663853	1.52495	Not DE
ENSG00000289008	0.650968	-5.79167	1.53788	0.127301	0.663853	1.52483	Not DE
ENSG00000174437	0.286602	7.94041	1.5395	0.127329	0.663853	1.52472	Not DE
ENSG00000260413	0.658974	-5.4673	1.53812	0.127347	0.663853	1.52465	Not DE
ENSG00000176165	0.344625	3.64347	1.5398	0.127355	0.663853	1.52462	Not DE
ENSG00000140350	-0.211602	6.4251	-1.53683	0.127365	0.663853	-1.52458	Not DE
ENSG00000228507	-0.588435	-4.57203	-1.53646	0.127405	0.663853	-1.52442	Not DE
ENSG00000169397	0.695444	-4.26236	1.53844	0.127423	0.663853	1.52434	Not DE
ENSG00000154134	-0.329343	2.77771	-1.53711	0.12743	0.663853	-1.52432	Not DE
ENSG00000287683	0.566786	-1.47688	1.54008	0.127461	0.663853	1.52419	Not DE
ENSG00000204310	0.307772	3.45238	1.5387	0.1275	0.663853	1.52404	Not DE
ENSG00000213707	0.609869	-5.15761	1.53639	0.127567	0.663853	1.52377	Not DE
ENSG00000026025	0.325183	6.4879	1.53582	0.127567	0.663853	1.52376	Not DE
ENSG00000286215	-0.336985	1.05743	-1.53842	0.127569	0.663853	-1.52376	Not DE
ENSG00000186193	-0.262557	1.84957	-1.53753	0.127573	0.663853	-1.52374	Not DE
ENSG00000278901	0.536722	-5.62086	1.53682	0.127585	0.663853	1.52369	Not DE
ENSG00000247498	0.7458	-3.02902	1.53596	0.12759	0.663853	1.52367	Not DE
ENSG00000176401	-0.169865	2.64715	-1.53594	0.12759	0.663853	-1.52367	Not DE
ENSG00000064601	0.15333	4.67293	1.53671	0.127594	0.663853	1.52366	Not DE
ENSG00000224064	0.384205	-5.97569	1.53675	0.127604	0.663853	1.52362	Not DE
ENSG00000253414	0.679531	-4.66612	1.53655	0.127612	0.663853	1.52359	Not DE
ENSG00000121741	-0.10113	7.40181	-1.5366	0.127621	0.663853	-1.52355	Not DE
ENSG00000151612	-0.281784	4.35718	-1.53585	0.127638	0.663853	-1.52348	Not DE
ENSG00000104859	-0.329101	3.49926	-1.53596	0.127638	0.663853	-1.52348	Not DE
ENSG00000286900	0.663363	-5.16488	1.53668	0.127688	0.663853	1.52328	Not DE
ENSG00000102871	-0.330913	1.09713	-1.5352	0.127715	0.663853	-1.52318	Not DE
ENSG00000226348	0.566206	-5.15601	1.53574	0.127723	0.663853	1.52314	Not DE
ENSG00000160221	-0.574075	2.32232	-1.55095	0.127743	0.663853	-1.52306	Not DE
ENSG00000251377	0.585674	-5.53047	1.53531	0.127764	0.663853	1.52298	Not DE
ENSG00000223495	0.524098	-5.5323	1.53601	0.127767	0.663853	1.52297	Not DE
ENSG00000182508	0.321824	1.17479	1.5357	0.127832	0.663853	1.52271	Not DE
ENSG00000134186	-0.199191	4.35508	-1.53539	0.127853	0.663853	-1.52262	Not DE
ENSG00000290104	-0.872018	-3.65307	-1.53616	0.127865	0.663853	-1.52257	Not DE
ENSG00000251034	0.901575	-4.57143	1.53559	0.127949	0.663853	1.52224	Not DE
ENSG00000253964	0.439804	-5.74312	1.53493	0.127965	0.663853	1.52218	Not DE
ENSG00000256940	-0.482472	-2.482	-1.53411	0.127983	0.663853	-1.5221	Not DE
ENSG00000211949	0.442938	-5.82492	1.53448	0.12799	0.663853	1.52208	Not DE
ENSG00000290165	0.600798	-4.15035	1.53415	0.128017	0.663853	1.52197	Not DE
ENSG00000261096	0.148287	1.40794	1.53396	0.12802	0.663853	1.52196	Not DE
ENSG00000287798	0.831946	-3.05847	1.53425	0.128039	0.663853	1.52188	Not DE
ENSG00000226742	0.150889	1.47929	1.53545	0.128052	0.663853	1.52183	Not DE
ENSG00000261420	-0.194615	0.504649	-1.53594	0.128137	0.663853	-1.52149	Not DE
ENSG00000187012	0.590817	-4.80964	1.53495	0.128141	0.663853	1.52147	Not DE
ENSG00000077458	-0.175253	4.11626	-1.53358	0.128147	0.663853	-1.52145	Not DE
ENSG00000225948	-0.71631	-3.02417	-1.53364	0.128153	0.663853	-1.52143	Not DE
ENSG00000214029	-0.182296	5.32216	-1.53633	0.12816	0.663853	-1.5214	Not DE
ENSG00000112706	1.03172	-1.96219	1.53345	0.128174	0.663853	1.52134	Not DE
ENSG00000266420	0.593474	-5.7065	1.53476	0.128228	0.663853	1.52113	Not DE
ENSG00000257711	0.840339	-5.00472	1.53316	0.128241	0.663853	1.52107	Not DE
ENSG00000264497	0.351442	-5.97537	1.53461	0.128248	0.663853	1.52105	Not DE
ENSG00000140416	0.244549	5.4673	1.53513	0.128257	0.663853	1.52101	Not DE
ENSG00000134046	0.104285	4.36805	1.53286	0.128298	0.663853	1.52085	Not DE
ENSG00000277459	0.560565	-5.17763	1.53303	0.12832	0.663853	1.52076	Not DE
ENSG00000272173	0.478167	-2.00658	1.5326	0.128353	0.663853	1.52063	Not DE
ENSG00000105429	0.280863	5.87086	1.53283	0.12841	0.663853	1.5204	Not DE
ENSG00000116062	-0.243218	5.37267	-1.53369	0.128418	0.663853	-1.52037	Not DE
ENSG00000105865	-0.257739	1.79357	-1.53357	0.128449	0.663853	-1.52025	Not DE
ENSG00000022277	-0.13163	6.22819	-1.53204	0.128561	0.663853	-1.5198	Not DE
ENSG00000240499	0.561328	-5.50362	1.53322	0.128593	0.663853	1.51967	Not DE
ENSG00000271904	0.519496	-5.63732	1.53264	0.128616	0.663853	1.51958	Not DE
ENSG00000278931	-0.57156	0.877132	-1.56522	0.128625	0.663853	-1.51955	Not DE
ENSG00000241556	0.628087	-4.71186	1.53399	0.128626	0.663853	1.51954	Not DE
ENSG00000276663	-0.544682	-0.8945	-1.53233	0.128629	0.663853	-1.51953	Not DE
ENSG00000155066	-0.382126	1.57201	-1.53255	0.128634	0.663853	-1.51951	Not DE
ENSG00000007174	0.364704	2.75274	1.53528	0.128636	0.663853	1.5195	Not DE
ENSG00000051596	0.309787	2.63364	1.53218	0.128641	0.663853	1.51948	Not DE
ENSG00000220563	0.870364	-5.45773	1.53193	0.128649	0.663853	1.51945	Not DE
ENSG00000166482	0.637097	-0.318705	1.5316	0.128649	0.663853	1.51945	Not DE
ENSG00000215520	0.574443	-5.15305	1.53168	0.128653	0.663853	1.51944	Not DE
ENSG00000174808	0.537923	-0.595811	1.53123	0.128692	0.663853	1.51928	Not DE
ENSG00000166225	-0.191705	5.74977	-1.53301	0.128714	0.663853	-1.51919	Not DE
ENSG00000273294	0.952157	0.607161	1.53121	0.12872	0.663853	1.51917	Not DE
ENSG00000252396	0.448887	-5.98304	1.53235	0.128759	0.663853	1.51901	Not DE
ENSG00000273361	0.632044	-4.96028	1.53148	0.128768	0.663853	1.51898	Not DE
ENSG00000251322	-0.32915	4.45	-1.53106	0.128837	0.663853	-1.51871	Not DE
ENSG00000211456	0.0951894	5.553	1.53061	0.128845	0.663853	1.51867	Not DE
ENSG00000272347	0.592902	-3.77569	1.53143	0.128909	0.663853	1.51842	Not DE
ENSG00000135775	-0.0913282	4.6159	-1.53194	0.128941	0.663853	-1.51829	Not DE
ENSG00000148572	0.174307	2.69405	1.53128	0.128979	0.663853	1.51814	Not DE
ENSG00000114850	-0.105033	6.36654	-1.53126	0.128982	0.663853	-1.51813	Not DE
ENSG00000138764	0.121163	4.66645	1.53022	0.12906	0.663853	1.51782	Not DE
ENSG00000185418	-0.22025	5.70544	-1.53016	0.129096	0.663853	-1.51768	Not DE
ENSG00000277363	-0.302638	5.59058	-1.52953	0.129114	0.663853	-1.5176	Not DE
ENSG00000276216	-0.341511	0.935355	-1.53052	0.129124	0.663853	-1.51756	Not DE
ENSG00000230502	0.333897	-5.99556	1.53123	0.129134	0.663853	1.51753	Not DE
ENSG00000165507	0.628571	0.709808	1.52942	0.129138	0.663853	1.51751	Not DE
ENSG00000167740	-0.0843407	3.97805	-1.53021	0.12922	0.663853	-1.51718	Not DE
ENSG00000280287	-0.994665	0.496243	-1.52893	0.12926	0.663853	-1.51703	Not DE
ENSG00000167476	-0.747815	-4.50662	-1.52995	0.129267	0.663853	-1.517	Not DE
ENSG00000119041	-0.127763	4.87938	-1.52889	0.129293	0.663853	-1.5169	Not DE
ENSG00000289850	0.479044	-5.62144	1.52923	0.129301	0.663853	1.51686	Not DE
ENSG00000134058	0.14592	3.37524	1.52892	0.129321	0.663853	1.51679	Not DE
ENSG00000100359	-0.189694	5.21407	-1.5316	0.129342	0.663853	-1.5167	Not DE
ENSG00000131831	1.21869	-1.90286	1.53588	0.12939	0.663853	1.51651	Not DE
ENSG00000184988	0.542786	-0.00119155	1.52935	0.129411	0.663853	1.51643	Not DE
ENSG00000289505	0.547301	0.501527	1.5291	0.129418	0.663853	1.5164	Not DE
ENSG00000244563	0.325231	-6.03602	1.53011	0.12942	0.663853	1.51639	Not DE
ENSG00000104369	0.301359	2.9068	1.53355	0.129426	0.663853	1.51637	Not DE
ENSG00000084623	-0.0968312	5.46805	-1.52818	0.129454	0.663853	-1.51626	Not DE
ENSG00000102144	0.267445	7.42662	1.52868	0.129457	0.663853	1.51625	Not DE
ENSG00000206106	0.451633	-5.86926	1.52988	0.129458	0.663853	1.51624	Not DE
ENSG00000249764	0.390863	-5.95029	1.53033	0.129462	0.663853	1.51623	Not DE
ENSG00000290028	0.38015	-5.99478	1.5297	0.129469	0.663853	1.5162	Not DE
ENSG00000138078	0.290626	8.50622	1.52809	0.12947	0.663853	1.51619	Not DE
ENSG00000290146	-0.165017	1.84066	-1.53071	0.129471	0.663853	-1.51619	Not DE
ENSG00000145623	0.327978	1.4263	1.52921	0.129472	0.663853	1.51619	Not DE
ENSG00000172493	0.138546	5.04657	1.528	0.129491	0.663853	1.51611	Not DE
ENSG00000259194	0.4049	-5.96469	1.53035	0.129494	0.663853	1.5161	Not DE
ENSG00000202175	0.416408	-5.84229	1.52925	0.129495	0.663853	1.5161	Not DE
ENSG00000251192	-0.162031	2.68803	-1.52787	0.129525	0.663853	-1.51598	Not DE
ENSG00000128052	0.434876	3.706	1.52789	0.129568	0.663853	1.51581	Not DE
ENSG00000174243	-0.126423	5.47341	-1.52836	0.129598	0.663853	-1.51569	Not DE
ENSG00000110721	-0.180671	5.40164	-1.52766	0.12963	0.663853	-1.51556	Not DE
ENSG00000230809	0.759928	-4.15112	1.52757	0.129635	0.663853	1.51554	Not DE
ENSG00000178988	-0.0923687	6.0314	-1.52784	0.129666	0.663853	-1.51542	Not DE
ENSG00000124486	0.121841	7.31711	1.52783	0.129722	0.663853	1.5152	Not DE
ENSG00000196600	0.814094	-3.04541	1.52698	0.129767	0.663853	1.51502	Not DE
ENSG00000234353	-0.887449	-4.66715	-1.52691	0.129781	0.663853	-1.51496	Not DE
ENSG00000253695	0.79813	-4.75905	1.52685	0.129816	0.663853	1.51483	Not DE
ENSG00000285906	0.471743	-5.75627	1.5288	0.129821	0.663853	1.51481	Not DE
ENSG00000278627	0.278332	-0.84393	1.52662	0.129835	0.663853	1.51475	Not DE
ENSG00000077380	-0.196857	7.04012	-1.52819	0.129879	0.663853	-1.51458	Not DE
ENSG00000270181	-0.818324	1.04548	-1.52636	0.1299	0.663853	-1.5145	Not DE
ENSG00000287684	-0.581123	-0.635228	-1.52675	0.129922	0.663853	-1.51441	Not DE
ENSG00000111262	0.772735	3.27327	1.5262	0.12996	0.663853	1.51426	Not DE
ENSG00000100151	-0.185796	4.75132	-1.52811	0.129984	0.663853	-1.51416	Not DE
ENSG00000229386	0.863495	-4.00454	1.52599	0.129993	0.663853	1.51413	Not DE
ENSG00000236871	-0.663644	-2.88657	-1.52603	0.130022	0.663853	-1.51402	Not DE
ENSG00000271952	0.86677	-2.90542	1.5267	0.130046	0.663853	1.51392	Not DE
ENSG00000100079	0.608439	-5.00235	1.52691	0.130062	0.663853	1.51386	Not DE
ENSG00000247877	-0.442148	-0.754639	-1.52796	0.130087	0.663853	-1.51376	Not DE
ENSG00000071553	0.2144	5.41655	1.52639	0.130088	0.663853	1.51375	Not DE
ENSG00000239556	-0.749169	-2.05166	-1.52562	0.1301	0.663853	-1.51371	Not DE
ENSG00000146700	-1.02055	-2.19911	-1.52564	0.130114	0.663853	-1.51365	Not DE
ENSG00000185896	-0.219144	6.46616	-1.52633	0.13012	0.663853	-1.51363	Not DE
ENSG00000133131	-0.262287	2.64307	-1.52578	0.130124	0.663853	-1.51361	Not DE
ENSG00000286922	0.659507	-2.48737	1.52729	0.130169	0.663853	1.51344	Not DE
ENSG00000254990	0.461293	-5.83407	1.52775	0.130243	0.663853	1.51315	Not DE
ENSG00000152670	0.342432	-0.784933	1.52556	0.130265	0.663853	1.51306	Not DE
ENSG00000258785	0.667356	-5.09915	1.52476	0.130338	0.663853	1.51277	Not DE
ENSG00000261570	0.808613	-4.62185	1.52444	0.130378	0.663853	1.51261	Not DE
ENSG00000200351	0.340724	-6.00857	1.52594	0.130392	0.663853	1.51256	Not DE
ENSG00000229833	-0.135501	4.16386	-1.52934	0.130394	0.663853	-1.51255	Not DE
ENSG00000272273	0.727494	-3.67429	1.52536	0.130402	0.663853	1.51252	Not DE
ENSG00000234571	-1.16992	-4.15511	-1.5247	0.130418	0.663853	-1.51246	Not DE
ENSG00000185246	-0.166791	5.2401	-1.52537	0.130452	0.663853	-1.51232	Not DE
ENSG00000116874	0.135429	2.51352	1.52445	0.130464	0.663853	1.51228	Not DE
ENSG00000177981	0.126631	4.51521	1.52496	0.130498	0.663853	1.51214	Not DE
ENSG00000235106	0.333969	3.53453	1.52458	0.130499	0.663853	1.51214	Not DE
ENSG00000118518	-0.0945628	6.07443	-1.5245	0.130499	0.663853	-1.51214	Not DE
ENSG00000215769	-0.149022	3.79194	-1.52489	0.130511	0.663853	-1.51209	Not DE
ENSG00000118946	0.207872	5.79432	1.5239	0.130533	0.663853	1.512	Not DE
ENSG00000260625	-0.422854	0.119992	-1.52375	0.130577	0.663853	-1.51183	Not DE
ENSG00000212206	0.339541	-5.9952	1.52502	0.130603	0.663853	1.51173	Not DE
ENSG00000225816	0.555714	-5.29951	1.52356	0.130628	0.663853	1.51163	Not DE
ENSG00000236110	0.399312	-5.85551	1.52473	0.130657	0.663853	1.51152	Not DE
ENSG00000102271	-0.379822	4.98861	-1.5241	0.130756	0.663853	-1.51113	Not DE
ENSG00000225900	0.435002	-5.96941	1.52358	0.13079	0.663853	1.51099	Not DE
ENSG00000254388	0.538346	-4.97928	1.52317	0.130847	0.663853	1.51077	Not DE
ENSG00000241333	0.521402	-5.58407	1.52303	0.130904	0.663853	1.51055	Not DE
ENSG00000198393	-0.121346	4.61606	-1.52233	0.130905	0.663853	-1.51054	Not DE
ENSG00000235907	0.603508	-3.9951	1.52405	0.130928	0.663853	1.51045	Not DE
ENSG00000288828	-0.368534	-0.132503	-1.52214	0.130951	0.663853	-1.51036	Not DE
ENSG00000284753	0.806594	-3.61342	1.52213	0.130969	0.663853	1.51029	Not DE
ENSG00000242267	-0.66279	-3.10845	-1.52285	0.131053	0.663853	-1.50996	Not DE
ENSG00000253000	0.355798	-5.96913	1.52446	0.131056	0.663853	1.50995	Not DE
ENSG00000005108	0.310821	4.4809	1.52175	0.131087	0.663853	1.50983	Not DE
ENSG00000289086	0.689915	-3.83182	1.52191	0.131098	0.663853	1.50979	Not DE
ENSG00000101189	-0.112077	2.50268	-1.52175	0.131105	0.663853	-1.50976	Not DE
ENSG00000260793	1.41251	-3.36463	1.52155	0.131121	0.663853	1.5097	Not DE
ENSG00000133874	0.587878	-1.85435	1.52327	0.131124	0.663853	1.50968	Not DE
ENSG00000118412	-0.0925525	5.5334	-1.52344	0.13114	0.663853	-1.50962	Not DE
ENSG00000079134	-0.187193	4.90425	-1.52252	0.13117	0.663853	-1.5095	Not DE
ENSG00000233395	0.727334	-5.35864	1.5217	0.131195	0.663853	1.50941	Not DE
ENSG00000256188	1.22548	-4.27212	1.52172	0.131219	0.663853	1.50931	Not DE
ENSG00000261072	0.540202	-5.92267	1.52187	0.131262	0.663853	1.50914	Not DE
ENSG00000273243	0.584542	-5.85868	1.52178	0.131266	0.663853	1.50913	Not DE
ENSG00000167972	0.239677	5.58915	1.52094	0.131273	0.663853	1.5091	Not DE
ENSG00000186529	-0.736599	1.20347	-1.52406	0.131301	0.663853	-1.50899	Not DE
ENSG00000257529	0.98773	-3.41405	1.52381	0.131337	0.663853	1.50885	Not DE
ENSG00000105355	-0.471421	3.69437	-1.5206	0.131363	0.663853	-1.50875	Not DE
ENSG00000215467	0.497941	-5.79549	1.52124	0.131375	0.663853	1.5087	Not DE
ENSG00000146282	-0.114004	4.68482	-1.52214	0.131376	0.663853	-1.5087	Not DE
ENSG00000275830	0.559667	-0.585919	1.52217	0.1314	0.663853	1.5086	Not DE
ENSG00000289964	0.571534	-5.35725	1.52135	0.131475	0.663853	1.50831	Not DE
ENSG00000100307	0.174659	5.88408	1.52349	0.131486	0.663853	1.50827	Not DE
ENSG00000155368	-0.194684	6.47429	-1.52448	0.131543	0.663853	-1.50805	Not DE
ENSG00000075914	-0.0948723	3.70165	-1.51972	0.131561	0.663853	-1.50797	Not DE
ENSG00000158517	-0.519488	-0.330977	-1.5208	0.131573	0.663853	-1.50793	Not DE
ENSG00000237919	0.70839	-3.99997	1.52003	0.131618	0.663853	1.50775	Not DE
ENSG00000106299	0.342079	5.2359	1.52103	0.131629	0.663853	1.50771	Not DE
ENSG00000285624	0.473054	-5.71288	1.51985	0.131677	0.663853	1.50752	Not DE
ENSG00000260851	0.774013	-3.63773	1.5193	0.131702	0.663853	1.50742	Not DE
ENSG00000225965	0.398949	-5.98613	1.52035	0.131777	0.663853	1.50713	Not DE
ENSG00000204136	-0.267583	3.6272	-1.51905	0.131817	0.663853	-1.50698	Not DE
ENSG00000127989	0.172367	3.32785	1.51869	0.131826	0.663853	1.50694	Not DE
ENSG00000171502	-0.306265	5.10856	-1.51865	0.131828	0.663853	-1.50693	Not DE
ENSG00000183091	0.309673	3.81117	1.52276	0.131847	0.663853	1.50686	Not DE
ENSG00000198917	-0.176134	4.02653	-1.51841	0.131887	0.663853	-1.5067	Not DE
ENSG00000214652	-0.232593	4.6345	-1.52142	0.131914	0.663853	-1.5066	Not DE
ENSG00000136240	0.128799	4.45376	1.52036	0.131935	0.663853	1.50652	Not DE
ENSG00000287355	1.04013	-4.89716	1.52022	0.13201	0.663853	1.50622	Not DE
ENSG00000255583	1.08315	-2.84315	1.51833	0.132047	0.663853	1.50608	Not DE
ENSG00000185596	-0.195603	3.60117	-1.51801	0.132057	0.663853	-1.50604	Not DE
ENSG00000070413	0.210996	5.21984	1.51792	0.132057	0.663853	1.50604	Not DE
ENSG00000289744	-0.27245	1.58481	-1.51768	0.132073	0.663853	-1.50598	Not DE
ENSG00000286427	0.996757	-3.58568	1.51767	0.132074	0.663853	1.50597	Not DE
ENSG00000275791	0.423537	-5.87143	1.51904	0.132087	0.663853	1.50592	Not DE
ENSG00000242337	-0.199948	0.670774	-1.51966	0.132109	0.663853	-1.50584	Not DE
ENSG00000100650	-0.112819	8.13555	-1.51849	0.132119	0.663853	-1.5058	Not DE
ENSG00000188725	-0.186419	4.42014	-1.52014	0.13212	0.663853	-1.5058	Not DE
ENSG00000288760	0.573571	-5.21131	1.52135	0.132121	0.663853	1.50579	Not DE
ENSG00000048544	0.0979781	4.48435	1.52165	0.132149	0.663853	1.50568	Not DE
ENSG00000175581	-0.173971	3.79677	-1.51732	0.132175	0.663853	-1.50558	Not DE
ENSG00000273299	0.655571	-4.09258	1.51781	0.132185	0.663853	1.50554	Not DE
ENSG00000143061	0.450234	3.06463	1.51727	0.132197	0.663853	1.50549	Not DE
ENSG00000101336	-0.364495	1.90116	-1.51719	0.132208	0.663853	-1.50545	Not DE
ENSG00000196576	-0.231346	4.49139	-1.51745	0.13221	0.663853	-1.50544	Not DE
ENSG00000253910	0.906246	0.233034	1.51725	0.132212	0.663853	1.50544	Not DE
ENSG00000116288	0.116116	6.11447	1.51903	0.132224	0.663853	1.50539	Not DE
ENSG00000272783	0.415927	-5.91663	1.51781	0.132231	0.663853	1.50536	Not DE
ENSG00000126246	-0.925256	-1.70871	-1.51692	0.132264	0.663853	-1.50524	Not DE
ENSG00000155970	0.219362	5.64029	1.51799	0.132316	0.663853	1.50503	Not DE
ENSG00000228192	-0.483048	-0.867397	-1.51851	0.132323	0.663853	-1.50501	Not DE
ENSG00000166682	-0.404269	2.29224	-1.52224	0.132336	0.663853	-1.50495	Not DE
ENSG00000266274	0.594364	-2.79141	1.51804	0.13235	0.663853	1.5049	Not DE
ENSG00000127311	-0.294391	1.66753	-1.51705	0.132381	0.663853	-1.50478	Not DE
ENSG00000234332	0.467472	-5.72396	1.51719	0.132405	0.663853	1.50468	Not DE
ENSG00000120860	-0.127549	4.1817	-1.51708	0.13242	0.663853	-1.50463	Not DE
ENSG00000235254	0.322069	-6.03602	1.51801	0.132428	0.663853	1.50459	Not DE
ENSG00000108306	0.114654	5.61343	1.51735	0.132456	0.663853	1.50449	Not DE
ENSG00000185905	-0.94941	-2.90502	-1.51612	0.132465	0.663853	-1.50445	Not DE
ENSG00000145216	-0.0894776	5.30572	-1.51837	0.132474	0.663853	-1.50442	Not DE
ENSG00000158480	0.393472	2.73036	1.51709	0.132572	0.663853	1.50404	Not DE
ENSG00000230753	0.500744	-5.56158	1.51733	0.132573	0.663853	1.50403	Not DE
ENSG00000174442	0.198182	2.24547	1.52006	0.132574	0.663853	1.50403	Not DE
ENSG00000289741	0.746248	-5.37124	1.51631	0.132634	0.663853	1.5038	Not DE
ENSG00000067798	-0.116964	6.53249	-1.5156	0.132652	0.663853	-1.50373	Not DE
ENSG00000243274	0.467323	-5.69054	1.51593	0.132685	0.663853	1.5036	Not DE
ENSG00000136802	0.121639	5.24705	1.51519	0.132701	0.663853	1.50353	Not DE
ENSG00000110367	0.0927934	7.96087	1.51674	0.132706	0.663853	1.50352	Not DE
ENSG00000075240	-0.205055	4.61546	-1.51518	0.132721	0.663853	-1.50346	Not DE
ENSG00000204628	-0.11183	6.88854	-1.52255	0.132724	0.663853	-1.50345	Not DE
ENSG00000109606	-0.11637	6.3689	-1.51672	0.132731	0.663853	-1.50342	Not DE
ENSG00000196458	-0.143071	4.91877	-1.51489	0.132812	0.663853	-1.5031	Not DE
ENSG00000267014	0.381454	0.274565	1.51479	0.132835	0.663853	1.50302	Not DE
ENSG00000252357	0.326358	-6.02243	1.51593	0.132851	0.663853	1.50295	Not DE
ENSG00000173486	-0.109993	4.78984	-1.51826	0.132869	0.663853	-1.50288	Not DE
ENSG00000187446	0.232839	5.00251	1.51564	0.132879	0.663853	1.50284	Not DE
ENSG00000227388	0.652408	0.00733671	1.51432	0.132921	0.663853	1.50268	Not DE
ENSG00000279205	0.564846	-4.08574	1.51757	0.133041	0.663853	1.50222	Not DE
ENSG00000220749	0.655363	-3.81917	1.51451	0.133051	0.663853	1.50218	Not DE
ENSG00000261845	0.589724	-3.91268	1.51369	0.133081	0.663853	1.50206	Not DE
ENSG00000077454	-0.335795	3.0122	-1.51499	0.133146	0.663853	-1.50181	Not DE
ENSG00000125166	0.211638	5.85998	1.51356	0.133162	0.663853	1.50175	Not DE
ENSG00000137764	0.124771	4.0774	1.51343	0.133173	0.663853	1.50171	Not DE
ENSG00000225361	0.710745	-0.345834	1.51318	0.133209	0.663853	1.50157	Not DE
ENSG00000105607	-0.166772	3.0581	-1.51446	0.133216	0.663853	-1.50154	Not DE
ENSG00000232160	0.298203	0.433873	1.51528	0.133217	0.663853	1.50154	Not DE
ENSG00000169035	0.490876	1.85057	1.51314	0.133221	0.663853	1.50152	Not DE
ENSG00000198892	-0.175371	5.07813	-1.51445	0.13326	0.663853	-1.50137	Not DE
ENSG00000197956	0.155055	4.30039	1.51284	0.133297	0.663853	1.50123	Not DE
ENSG00000178295	0.380717	2.72639	1.51327	0.133308	0.663853	1.50118	Not DE
ENSG00000274589	0.483246	-5.69236	1.51577	0.133315	0.663853	1.50116	Not DE
ENSG00000160679	-0.159491	5.16628	-1.5132	0.13332	0.663853	-1.50114	Not DE
ENSG00000235189	-0.536581	0.164488	-1.51329	0.133322	0.663853	-1.50113	Not DE
ENSG00000204923	0.191457	1.469	1.51273	0.133332	0.663853	1.50109	Not DE
ENSG00000289485	0.473185	-5.73363	1.51378	0.133338	0.663853	1.50107	Not DE
ENSG00000235173	-0.294708	2.14603	-1.51396	0.133344	0.663853	-1.50104	Not DE
ENSG00000075826	-0.234204	3.93421	-1.51348	0.133347	0.663853	-1.50103	Not DE
ENSG00000237949	-0.486249	5.7134	-1.51461	0.133376	0.663853	-1.50092	Not DE
ENSG00000279397	0.381048	-5.9476	1.51342	0.13342	0.663853	1.50075	Not DE
ENSG00000108094	0.132995	4.65384	1.51244	0.133435	0.663853	1.50069	Not DE
ENSG00000074771	0.629471	-4.68222	1.51243	0.133461	0.663853	1.50059	Not DE
ENSG00000015285	0.462518	-1.28537	1.51408	0.133472	0.663853	1.50055	Not DE
ENSG00000273568	0.417167	-5.98797	1.51328	0.133568	0.663853	1.50018	Not DE
ENSG00000124782	0.327042	1.93166	1.5117	0.133586	0.663853	1.50011	Not DE
ENSG00000111203	-0.202943	3.65274	-1.51207	0.133604	0.663853	-1.50004	Not DE
ENSG00000155307	-0.388471	2.5941	-1.51151	0.13364	0.663853	-1.4999	Not DE
ENSG00000113924	0.574354	-2.57866	1.51189	0.13364	0.663853	1.4999	Not DE
ENSG00000279359	0.778072	-3.2485	1.51144	0.133684	0.663853	1.49973	Not DE
ENSG00000249263	0.38806	-5.92693	1.51398	0.133709	0.663853	1.49964	Not DE
ENSG00000198829	-0.403897	0.299703	-1.51643	0.133776	0.663853	-1.49938	Not DE
ENSG00000184208	-0.217577	4.13344	-1.51081	0.133878	0.663853	-1.49898	Not DE
ENSG00000187013	0.550519	-4.78846	1.51301	0.13388	0.663853	1.49898	Not DE
ENSG00000228217	0.401028	-5.87223	1.51257	0.133901	0.663853	1.49889	Not DE
ENSG00000107562	0.25831	2.36671	1.51026	0.133982	0.663853	1.49858	Not DE
ENSG00000173402	0.175011	4.79081	1.51057	0.133986	0.663853	1.49857	Not DE
ENSG00000277977	0.328752	-6.02363	1.51141	0.134006	0.663853	1.49849	Not DE
ENSG00000117000	-0.0712908	5.99227	-1.51353	0.134025	0.663853	-1.49842	Not DE
ENSG00000120699	-0.205474	3.96316	-1.51039	0.134042	0.663853	-1.49835	Not DE
ENSG00000267440	0.81172	-4.46198	1.51052	0.134048	0.663853	1.49833	Not DE
ENSG00000154814	-0.0789629	4.04567	-1.51174	0.134092	0.663853	-1.49816	Not DE
ENSG00000261115	0.444677	5.70225	1.51111	0.134116	0.663853	1.49807	Not DE
ENSG00000120896	0.405007	1.57763	1.50993	0.134139	0.663853	1.49798	Not DE
ENSG00000225093	0.471127	-3.31047	1.50961	0.134175	0.663853	1.49784	Not DE
ENSG00000262497	0.612167	-4.23067	1.50949	0.134191	0.663853	1.49778	Not DE
ENSG00000257121	0.38957	-5.93523	1.5102	0.134228	0.663853	1.49764	Not DE
ENSG00000104976	0.239481	0.27505	1.50948	0.134241	0.663853	1.49759	Not DE
ENSG00000161016	-0.111329	6.26404	-1.52485	0.134261	0.663853	-1.49751	Not DE
ENSG00000210181	0.320169	-6.03602	1.51065	0.134297	0.663853	1.49737	Not DE
ENSG00000238113	-0.86048	-1.87637	-1.50887	0.134311	0.663853	-1.49732	Not DE
ENSG00000276653	0.392763	-5.98623	1.51056	0.13432	0.663853	1.49728	Not DE
ENSG00000137500	-0.178621	4.87005	-1.51069	0.134331	0.663853	-1.49724	Not DE
ENSG00000224066	0.941746	-4.79582	1.51254	0.13434	0.663853	1.4972	Not DE
ENSG00000214602	0.612454	-4.68935	1.51016	0.134358	0.663853	1.49714	Not DE
ENSG00000228399	0.498407	-5.61197	1.51046	0.134375	0.663853	1.49707	Not DE
ENSG00000188199	1.07768	-2.86884	1.50864	0.134379	0.663853	1.49705	Not DE
ENSG00000253092	0.42233	-5.98615	1.50955	0.134402	0.663853	1.49696	Not DE
ENSG00000134853	-0.207425	5.6978	-1.50849	0.134411	0.663853	-1.49693	Not DE
ENSG00000164056	0.343935	1.8543	1.51047	0.134413	0.663853	1.49692	Not DE
ENSG00000134297	0.553494	-0.934002	1.50841	0.134423	0.663853	1.49688	Not DE
ENSG00000184544	0.71081	-2.26719	1.50839	0.134431	0.663853	1.49686	Not DE
ENSG00000239389	-1.01182	-0.576962	-1.50838	0.134433	0.663853	-1.49685	Not DE
ENSG00000281311	0.319399	-6.03602	1.50982	0.134504	0.663853	1.49657	Not DE
ENSG00000285622	0.595037	-1.94392	1.50997	0.134504	0.663853	1.49657	Not DE
ENSG00000240409	0.320317	-6.03602	1.50982	0.13451	0.663853	1.49655	Not DE
ENSG00000186666	-0.250643	1.24901	-1.5089	0.134515	0.663853	-1.49653	Not DE
ENSG00000000003	0.1835	2.9432	1.50855	0.134542	0.663853	1.49643	Not DE
ENSG00000246662	0.311667	-0.371627	1.50781	0.134579	0.663853	1.49629	Not DE
ENSG00000253719	0.176568	6.54695	1.50848	0.13461	0.663853	1.49617	Not DE
ENSG00000243509	0.321038	-6.03602	1.5094	0.13462	0.663853	1.49613	Not DE
ENSG00000277688	0.689077	-4.96001	1.50963	0.134622	0.663853	1.49612	Not DE
ENSG00000254974	0.568866	-3.58802	1.50833	0.134626	0.663853	1.49611	Not DE
ENSG00000054965	0.13952	7.0896	1.50739	0.134692	0.663853	1.49585	Not DE
ENSG00000100242	-0.363545	7.15155	-1.50828	0.134699	0.663853	-1.49583	Not DE
ENSG00000277411	0.319424	-6.03602	1.50896	0.134725	0.663853	1.49573	Not DE
ENSG00000033627	0.239935	6.9196	1.51046	0.134726	0.663853	1.49572	Not DE
ENSG00000081041	0.720854	-3.20627	1.50808	0.134758	0.663853	1.4956	Not DE
ENSG00000288848	-0.397151	-0.406895	-1.50761	0.134763	0.663853	-1.49558	Not DE
ENSG00000275710	0.448219	-5.79052	1.50739	0.134779	0.663853	1.49552	Not DE
ENSG00000223298	0.319536	-6.03602	1.50875	0.134783	0.663853	1.49551	Not DE
ENSG00000279855	0.547197	-5.40412	1.50692	0.134806	0.663853	1.49542	Not DE
ENSG00000258901	0.413395	-5.81857	1.50909	0.134827	0.663853	1.49534	Not DE
ENSG00000242020	0.421714	-5.98571	1.50805	0.134899	0.663853	1.49506	Not DE
ENSG00000287593	0.711607	-5.12755	1.50652	0.134908	0.663853	1.49502	Not DE
ENSG00000166261	-0.120465	3.11438	-1.5064	0.134939	0.663853	-1.49491	Not DE
ENSG00000159111	0.123827	2.72305	1.50895	0.134955	0.663853	1.49485	Not DE
ENSG00000107758	0.364095	6.29277	1.50663	0.134957	0.663853	1.49484	Not DE
ENSG00000268744	-0.465704	0.198023	-1.50695	0.134959	0.663853	-1.49483	Not DE
ENSG00000187808	-0.545485	-2.26388	-1.50667	0.134966	0.663853	-1.4948	Not DE
ENSG00000283443	0.524877	0.999041	1.51421	0.135027	0.663853	1.49457	Not DE
ENSG00000005882	0.269641	3.74179	1.50838	0.135034	0.663853	1.49454	Not DE
ENSG00000229299	0.592114	-5.35594	1.50862	0.135034	0.663853	1.49454	Not DE
ENSG00000182704	1.0489	-4.9968	1.5072	0.135044	0.663853	1.49451	Not DE
ENSG00000133055	0.660962	-5.1354	1.50751	0.135073	0.663853	1.49439	Not DE
ENSG00000166250	0.340724	2.09282	1.50575	0.135107	0.663853	1.49426	Not DE
ENSG00000207305	0.321949	-6.02265	1.50714	0.135186	0.663853	1.49396	Not DE
ENSG00000189030	0.582969	-3.9557	1.50655	0.135188	0.663853	1.49395	Not DE
ENSG00000124215	-0.28984	1.38793	-1.50566	0.135192	0.663853	-1.49394	Not DE
ENSG00000133136	1.03053	-3.43614	1.50512	0.135305	0.663853	1.49351	Not DE
ENSG00000116299	0.274859	4.09632	1.50791	0.135305	0.663853	1.49351	Not DE
ENSG00000179846	1.28327	-3.4087	1.50498	0.135369	0.663853	1.49326	Not DE
ENSG00000264916	0.595633	-5.83419	1.50551	0.135419	0.663853	1.49307	Not DE
ENSG00000267370	0.318873	-6.03602	1.50622	0.135425	0.663853	1.49305	Not DE
ENSG00000252888	0.329958	-6.02221	1.50616	0.135435	0.663853	1.49301	Not DE
ENSG00000236238	0.500093	-5.57321	1.50581	0.135439	0.663853	1.49299	Not DE
ENSG00000289327	0.651745	-4.15335	1.50445	0.135454	0.663853	1.49293	Not DE
ENSG00000091164	0.14355	5.84026	1.50476	0.135459	0.663853	1.49292	Not DE
ENSG00000239080	0.318904	-6.03602	1.50606	0.135468	0.663853	1.49288	Not DE
ENSG00000156508	-0.187978	10.8762	-1.50672	0.135505	0.663853	-1.49274	Not DE
ENSG00000225138	-0.350378	2.6392	-1.51008	0.13551	0.663853	-1.49272	Not DE
ENSG00000231806	0.991296	-3.6605	1.50431	0.135528	0.663853	1.49265	Not DE
ENSG00000200040	0.318946	-6.03602	1.50577	0.135543	0.663853	1.49259	Not DE
ENSG00000236501	0.616507	-0.705475	1.50403	0.135547	0.663853	1.49258	Not DE
ENSG00000261302	1.32612	-3.44081	1.50398	0.135583	0.663853	1.49244	Not DE
ENSG00000185920	0.281589	3.38262	1.50622	0.135597	0.663853	1.49239	Not DE
ENSG00000284659	0.318629	-6.03602	1.50549	0.135614	0.663853	1.49233	Not DE
ENSG00000234624	0.318476	-6.03602	1.50547	0.135621	0.663853	1.4923	Not DE
ENSG00000276232	0.318937	-6.03602	1.5054	0.135632	0.663853	1.49226	Not DE
ENSG00000264519	0.558583	-5.20858	1.50421	0.135648	0.663853	1.49219	Not DE
ENSG00000207703	0.318689	-6.03602	1.50531	0.135659	0.663853	1.49215	Not DE
ENSG00000201742	0.329109	-6.02236	1.50489	0.135669	0.663853	1.49212	Not DE
ENSG00000289810	-0.962735	0.279154	-1.50343	0.135701	0.663853	-1.49199	Not DE
ENSG00000224032	-0.132334	4.60557	-1.50946	0.135713	0.663853	-1.49195	Not DE
ENSG00000223959	-0.258574	3.79428	-1.50492	0.135731	0.663853	-1.49188	Not DE
ENSG00000138622	0.829654	-0.788645	1.50338	0.135744	0.663853	1.49183	Not DE
ENSG00000222162	0.318557	-6.03602	1.50494	0.135756	0.663853	1.49178	Not DE
ENSG00000250072	-0.645209	0.860744	-1.50451	0.135759	0.663853	-1.49177	Not DE
ENSG00000115207	0.146321	3.837	1.50568	0.135762	0.663853	1.49176	Not DE
ENSG00000171056	1.21551	-2.13464	1.5053	0.135764	0.663853	1.49175	Not DE
ENSG00000223749	0.693984	-5.2216	1.50378	0.135773	0.663853	1.49172	Not DE
ENSG00000203987	0.826084	-3.69088	1.50306	0.135817	0.663853	1.49155	Not DE
ENSG00000164122	0.82068	-2.51449	1.50299	0.13582	0.663853	1.49154	Not DE
ENSG00000287875	0.680789	-5.17364	1.50301	0.135829	0.663853	1.4915	Not DE
ENSG00000196118	-0.37902	1.11967	-1.50718	0.135844	0.663853	-1.49145	Not DE
ENSG00000206959	0.318665	-6.03602	1.5045	0.135869	0.663853	1.49135	Not DE
ENSG00000261509	0.777738	-5.21368	1.50424	0.135882	0.663853	1.4913	Not DE
ENSG00000180535	1.02433	-1.84319	1.50458	0.135889	0.663853	1.49128	Not DE
ENSG00000287191	0.78038	-4.00089	1.50467	0.135916	0.663853	1.49117	Not DE
ENSG00000112818	-0.862155	-2.99618	-1.50259	0.135918	0.663853	-1.49117	Not DE
ENSG00000235934	1.09071	-3.2725	1.50282	0.135932	0.663853	1.49111	Not DE
ENSG00000129204	-0.563605	-1.10454	-1.50494	0.135948	0.663853	-1.49105	Not DE
ENSG00000241889	0.384658	-5.99961	1.5037	0.135948	0.663853	1.49105	Not DE
ENSG00000251913	0.318387	-6.03602	1.50416	0.135953	0.663853	1.49103	Not DE
ENSG00000206936	0.321509	-6.02208	1.50347	0.136027	0.663853	1.49075	Not DE
ENSG00000252519	0.318341	-6.03602	1.50381	0.136047	0.663853	1.49068	Not DE
ENSG00000199962	0.318549	-6.03602	1.50374	0.136065	0.663853	1.4906	Not DE
ENSG00000261596	1.16822	-4.91207	1.50211	0.136072	0.663853	1.49058	Not DE
ENSG00000253797	0.317435	-6.03602	1.50361	0.136101	0.663853	1.49047	Not DE
ENSG00000113163	0.126256	6.04432	1.50329	0.136131	0.663853	1.49035	Not DE
ENSG00000117360	-0.147363	5.09481	-1.50285	0.136144	0.663853	-1.49031	Not DE
ENSG00000223302	0.318221	-6.03602	1.50335	0.136164	0.663853	1.49023	Not DE
ENSG00000199535	0.318279	-6.03602	1.5033	0.136179	0.663853	1.49017	Not DE
ENSG00000207366	0.318133	-6.03602	1.50324	0.136192	0.663853	1.49012	Not DE
ENSG00000250244	0.442506	-5.717	1.50224	0.136194	0.663853	1.49012	Not DE
ENSG00000225806	0.767394	-4.80127	1.5015	0.136199	0.663853	1.4901	Not DE
ENSG00000253610	0.318074	-6.03602	1.50302	0.136245	0.663853	1.48992	Not DE
ENSG00000284479	0.318389	-6.03602	1.503	0.136251	0.663853	1.4899	Not DE
ENSG00000236717	0.318079	-6.03602	1.503	0.136252	0.663853	1.4899	Not DE
ENSG00000090932	-0.229823	0.376557	-1.50176	0.136257	0.663853	-1.48987	Not DE
ENSG00000119772	-0.227886	5.37667	-1.50215	0.136269	0.663853	-1.48983	Not DE
ENSG00000221206	0.318358	-6.03602	1.5029	0.136281	0.663853	1.48978	Not DE
ENSG00000288918	0.24416	1.70588	1.50509	0.136291	0.663853	1.48975	Not DE
ENSG00000224819	-0.233969	3.60177	-1.50333	0.136294	0.663853	-1.48974	Not DE
ENSG00000260693	-0.730802	-2.00673	-1.50112	0.136298	0.663853	-1.48972	Not DE
ENSG00000221507	0.318352	-6.03602	1.50283	0.1363	0.663853	1.48971	Not DE
ENSG00000173209	-0.392473	6.3339	-1.50111	0.136316	0.663853	-1.48965	Not DE
ENSG00000289467	0.590209	-4.27362	1.50223	0.136324	0.663853	1.48962	Not DE
ENSG00000201988	0.318127	-6.03602	1.50268	0.136335	0.663853	1.48958	Not DE
ENSG00000202533	0.317893	-6.03602	1.5026	0.136358	0.663853	1.48949	Not DE
ENSG00000285080	0.463798	-5.68614	1.5013	0.136366	0.663853	1.48946	Not DE
ENSG00000280364	0.482314	-5.29492	1.50344	0.136366	0.663853	1.48946	Not DE
ENSG00000287966	-0.271431	0.923603	-1.5023	0.136371	0.663853	-1.48944	Not DE
ENSG00000107551	-0.19826	5.6899	-1.50278	0.136378	0.663853	-1.48941	Not DE
ENSG00000198984	0.317854	-6.03602	1.50245	0.136396	0.663853	1.48935	Not DE
ENSG00000274004	0.31825	-6.03602	1.50241	0.136408	0.663853	1.4893	Not DE
ENSG00000252236	0.317969	-6.03602	1.50233	0.136426	0.663853	1.48923	Not DE
ENSG00000260578	-0.295205	1.67101	-1.5014	0.136429	0.663853	-1.48922	Not DE
ENSG00000277073	0.317876	-6.03602	1.5023	0.136431	0.663853	1.48921	Not DE
ENSG00000283338	0.317951	-6.03602	1.50224	0.136446	0.663853	1.48916	Not DE
ENSG00000202150	0.317895	-6.03602	1.50224	0.136451	0.663853	1.48914	Not DE
ENSG00000007168	0.185721	7.79311	1.51405	0.136467	0.663853	1.48908	Not DE
ENSG00000175324	-0.103646	3.30972	-1.50051	0.136515	0.663853	-1.48889	Not DE
ENSG00000221200	0.318011	-6.03602	1.50196	0.136521	0.663853	1.48887	Not DE
ENSG00000120709	0.180466	4.0321	1.50064	0.136533	0.663853	1.48883	Not DE
ENSG00000110446	-0.361294	1.01734	-1.50101	0.136545	0.663853	-1.48878	Not DE
ENSG00000199410	0.317891	-6.03602	1.50173	0.136581	0.663853	1.48864	Not DE
ENSG00000245832	-0.473516	0.122814	-1.50273	0.136588	0.663853	-1.48862	Not DE
ENSG00000222145	0.317719	-6.03602	1.50168	0.136597	0.663853	1.48858	Not DE
ENSG00000236860	0.31762	-6.03602	1.50164	0.136607	0.663853	1.48855	Not DE
ENSG00000046651	-0.207801	4.61196	-1.50089	0.136608	0.663853	-1.48854	Not DE
ENSG00000274769	-0.262856	1.74229	-1.49993	0.136612	0.663853	-1.48853	Not DE
ENSG00000199327	0.317817	-6.03602	1.50154	0.13663	0.663853	1.48846	Not DE
ENSG00000283874	0.317763	-6.03602	1.50151	0.136638	0.663853	1.48843	Not DE
ENSG00000222439	0.31772	-6.03602	1.50143	0.136659	0.663853	1.48835	Not DE
ENSG00000222533	0.317816	-6.03602	1.50142	0.136661	0.663853	1.48834	Not DE
ENSG00000252534	0.317707	-6.03602	1.50141	0.136663	0.663853	1.48833	Not DE
ENSG00000242348	0.317848	-6.03602	1.50139	0.136664	0.663853	1.48833	Not DE
ENSG00000252049	0.317877	-6.03602	1.50136	0.136678	0.663853	1.48828	Not DE
ENSG00000200814	0.317818	-6.03602	1.50135	0.13668	0.663853	1.48827	Not DE
ENSG00000250548	0.805068	-5.04556	1.49959	0.136692	0.663853	1.48822	Not DE
ENSG00000162642	-0.24617	3.89257	-1.50507	0.136729	0.663853	-1.48808	Not DE
ENSG00000207385	0.317682	-6.03602	1.50098	0.136775	0.663853	1.48791	Not DE
ENSG00000248092	0.120125	4.16009	1.49941	0.136777	0.663853	1.4879	Not DE
ENSG00000212297	0.31761	-6.03602	1.50097	0.136778	0.663853	1.4879	Not DE
ENSG00000237049	0.442235	-5.77354	1.50024	0.136786	0.663853	1.48787	Not DE
ENSG00000111300	-0.149026	5.79302	-1.50051	0.136788	0.663853	-1.48786	Not DE
ENSG00000274308	0.316855	-6.03602	1.50093	0.13679	0.663853	1.48785	Not DE
ENSG00000121152	-0.500254	-0.679981	-1.4992	0.136793	0.663853	-1.48784	Not DE
ENSG00000206892	0.31754	-6.03602	1.50088	0.136801	0.663853	1.48781	Not DE
ENSG00000202415	0.393084	-6.0003	1.50142	0.136808	0.663853	1.48778	Not DE
ENSG00000267415	0.317376	-6.03602	1.50079	0.136825	0.663853	1.48772	Not DE
ENSG00000202385	0.317716	-6.03602	1.50076	0.136832	0.663853	1.48769	Not DE
ENSG00000223076	0.317802	-6.03602	1.50074	0.136839	0.663853	1.48767	Not DE
ENSG00000273571	0.317474	-6.03602	1.50068	0.136852	0.663853	1.48761	Not DE
ENSG00000201384	0.317532	-6.03602	1.50067	0.136854	0.663853	1.48761	Not DE
ENSG00000259580	0.379729	-5.91061	1.49969	0.136861	0.663853	1.48758	Not DE
ENSG00000163734	-0.649014	-5.00474	-1.50071	0.136872	0.663853	-1.48754	Not DE
ENSG00000252274	0.317544	-6.03602	1.50049	0.1369	0.663853	1.48743	Not DE
ENSG00000287528	0.692878	-5.45432	1.50046	0.136902	0.663853	1.48743	Not DE
ENSG00000171236	0.688885	-5.32343	1.49882	0.136903	0.663853	1.48742	Not DE
ENSG00000222255	0.317556	-6.03602	1.50046	0.136909	0.663853	1.4874	Not DE
ENSG00000285133	0.317428	-6.03602	1.50043	0.136916	0.663853	1.48737	Not DE
ENSG00000285655	0.637613	-3.39209	1.49906	0.136918	0.663853	1.48737	Not DE
ENSG00000278520	0.317544	-6.03602	1.50042	0.136919	0.663853	1.48736	Not DE
ENSG00000199701	0.317539	-6.03602	1.50038	0.136931	0.663853	1.48732	Not DE
ENSG00000201343	0.317414	-6.03602	1.50036	0.136935	0.663853	1.4873	Not DE
ENSG00000200390	0.317493	-6.03602	1.50034	0.13694	0.663853	1.48728	Not DE
ENSG00000274603	0.317373	-6.03602	1.50034	0.136941	0.663853	1.48728	Not DE
ENSG00000252311	0.317499	-6.03602	1.50029	0.136954	0.663853	1.48723	Not DE
ENSG00000279599	0.317323	-6.03602	1.50028	0.136958	0.663853	1.48722	Not DE
ENSG00000278078	0.317445	-6.03602	1.50027	0.136958	0.663853	1.48721	Not DE
ENSG00000181896	-0.132741	3.05272	-1.49852	0.136984	0.663853	-1.48712	Not DE
ENSG00000273664	0.472917	-5.67274	1.49936	0.136985	0.663853	1.48711	Not DE
ENSG00000200325	0.317375	-6.03602	1.50014	0.136992	0.663853	1.48709	Not DE
ENSG00000277640	0.317411	-6.03602	1.50011	0.136999	0.663853	1.48706	Not DE
ENSG00000287386	0.568207	-3.96142	1.501	0.137004	0.663853	1.48704	Not DE
ENSG00000251939	0.317353	-6.03602	1.50008	0.137009	0.663853	1.48702	Not DE
ENSG00000263389	0.31745	-6.03602	1.50006	0.137012	0.663853	1.48701	Not DE
ENSG00000272143	-0.336875	0.961519	-1.4988	0.137015	0.663853	-1.487	Not DE
ENSG00000273974	0.317443	-6.03602	1.50005	0.137016	0.663853	1.487	Not DE
ENSG00000202514	0.317564	-6.03602	1.50002	0.137023	0.663853	1.48697	Not DE
ENSG00000212360	0.317427	-6.03602	1.50001	0.137026	0.663853	1.48696	Not DE
ENSG00000228727	0.830544	-5.10086	1.49848	0.137027	0.663853	1.48695	Not DE
ENSG00000179119	0.18151	3.29754	1.49939	0.137031	0.663853	1.48694	Not DE
ENSG00000149923	-0.146361	2.74675	-1.49952	0.137038	0.663853	-1.48691	Not DE
ENSG00000202046	0.317292	-6.03602	1.49989	0.137058	0.663853	1.48684	Not DE
ENSG00000256167	0.589178	-5.06052	1.50012	0.137062	0.663853	1.48682	Not DE
ENSG00000207009	0.317554	-6.03602	1.49986	0.137064	0.663853	1.48682	Not DE
ENSG00000035687	-0.120999	5.40182	-1.49966	0.137081	0.663853	-1.48675	Not DE
ENSG00000256299	0.386448	-5.93757	1.49872	0.137099	0.663853	1.48668	Not DE
ENSG00000206723	0.31747	-6.03602	1.49972	0.137101	0.663853	1.48667	Not DE
ENSG00000230870	-0.270689	-0.721155	-1.49804	0.137103	0.663853	-1.48666	Not DE
ENSG00000277941	0.317621	-6.03602	1.4997	0.137104	0.663853	1.48666	Not DE
ENSG00000270477	0.317616	-6.03602	1.49969	0.137107	0.663853	1.48665	Not DE
ENSG00000206715	0.317346	-6.03602	1.49967	0.137114	0.663853	1.48663	Not DE
ENSG00000207449	0.317427	-6.03602	1.49965	0.137117	0.663853	1.48661	Not DE
ENSG00000200750	0.317303	-6.03602	1.49963	0.137123	0.663853	1.48659	Not DE
ENSG00000132950	-0.155751	4.3789	-1.49924	0.137124	0.663853	-1.48659	Not DE
ENSG00000272920	0.317382	-6.03602	1.49962	0.137126	0.663853	1.48658	Not DE
ENSG00000201690	0.317273	-6.03602	1.4996	0.137132	0.663853	1.48655	Not DE
ENSG00000255575	0.317525	-6.03602	1.49955	0.137143	0.663853	1.48651	Not DE
ENSG00000212389	0.317367	-6.03602	1.49955	0.137144	0.663853	1.48651	Not DE
ENSG00000238764	0.317449	-6.03602	1.49951	0.137157	0.663853	1.48646	Not DE
ENSG00000267766	0.3172	-6.03602	1.4995	0.13716	0.663853	1.48645	Not DE
ENSG00000201178	0.317312	-6.03602	1.49945	0.13717	0.663853	1.48641	Not DE
ENSG00000239128	0.31739	-6.03602	1.49941	0.137183	0.663853	1.48636	Not DE
ENSG00000222160	0.317295	-6.03602	1.49939	0.137186	0.663853	1.48635	Not DE
ENSG00000206907	0.317271	-6.03602	1.49936	0.137193	0.663853	1.48633	Not DE
ENSG00000276721	0.317332	-6.03602	1.49936	0.137193	0.663853	1.48633	Not DE
ENSG00000251819	0.317322	-6.03602	1.49935	0.137195	0.663853	1.48632	Not DE
ENSG00000256762	0.317628	-6.03602	1.49935	0.137196	0.663853	1.48631	Not DE
ENSG00000206728	0.317302	-6.03602	1.4993	0.137208	0.663853	1.48627	Not DE
ENSG00000252908	0.317276	-6.03602	1.49928	0.137213	0.663853	1.48625	Not DE
ENSG00000251993	0.317173	-6.03602	1.49921	0.137231	0.663853	1.48618	Not DE
ENSG00000285836	0.932962	-4.79322	1.49792	0.137235	0.663853	1.48617	Not DE
ENSG00000261090	0.68218	-5.57033	1.49763	0.137235	0.663853	1.48617	Not DE
ENSG00000252994	0.317222	-6.03602	1.49918	0.13724	0.663853	1.48615	Not DE
ENSG00000201586	0.317184	-6.03602	1.49913	0.137255	0.663853	1.48609	Not DE
ENSG00000200106	0.317194	-6.03602	1.49911	0.137258	0.663853	1.48608	Not DE
ENSG00000252561	0.317333	-6.03602	1.4991	0.137261	0.663853	1.48607	Not DE
ENSG00000202070	0.317197	-6.03602	1.49908	0.137265	0.663853	1.48605	Not DE
ENSG00000252988	0.317171	-6.03602	1.49907	0.137268	0.663853	1.48604	Not DE
ENSG00000240761	0.317245	-6.03602	1.49901	0.13728	0.663853	1.486	Not DE
ENSG00000206590	0.317161	-6.03602	1.49902	0.137281	0.663853	1.48599	Not DE
ENSG00000201529	0.317158	-6.03602	1.4989	0.137312	0.663853	1.48588	Not DE
ENSG00000254331	0.317193	-6.03602	1.4989	0.137314	0.663853	1.48587	Not DE
ENSG00000283926	0.317286	-6.03602	1.49889	0.137317	0.663853	1.48586	Not DE
ENSG00000212581	0.317238	-6.03602	1.49889	0.137317	0.663853	1.48586	Not DE
ENSG00000207034	0.317154	-6.03602	1.49882	0.137334	0.663853	1.48579	Not DE
ENSG00000271922	0.317187	-6.03602	1.4988	0.137338	0.663853	1.48578	Not DE
ENSG00000277003	0.317183	-6.03602	1.49876	0.137347	0.663853	1.48574	Not DE
ENSG00000200842	0.317225	-6.03602	1.49876	0.137347	0.663853	1.48574	Not DE
ENSG00000222679	0.317186	-6.03602	1.49873	0.137356	0.663853	1.48571	Not DE
ENSG00000199248	0.317132	-6.03602	1.49872	0.137361	0.663853	1.48569	Not DE
ENSG00000207010	0.317198	-6.03602	1.49872	0.137361	0.663853	1.48569	Not DE
ENSG00000233125	0.414943	-5.85535	1.4977	0.137362	0.663853	1.48569	Not DE
ENSG00000199299	0.317113	-6.03602	1.49871	0.137364	0.663853	1.48568	Not DE
ENSG00000207243	0.317176	-6.03602	1.49869	0.137367	0.663853	1.48567	Not DE
ENSG00000107036	-0.0801386	4.75219	-1.497	0.137381	0.663853	-1.48562	Not DE
ENSG00000272305	0.763714	-4.12541	1.49909	0.137381	0.663853	1.48561	Not DE
ENSG00000242255	0.317148	-6.03602	1.49863	0.137381	0.663853	1.48561	Not DE
ENSG00000238745	0.317259	-6.03602	1.49862	0.137384	0.663853	1.4856	Not DE
ENSG00000199546	0.317085	-6.03602	1.49856	0.137402	0.663853	1.48554	Not DE
ENSG00000199933	0.317062	-6.03602	1.49855	0.137405	0.663853	1.48553	Not DE
ENSG00000202281	0.31705	-6.03602	1.49851	0.137413	0.663853	1.48549	Not DE
ENSG00000222743	0.31705	-6.03602	1.49851	0.137413	0.663853	1.48549	Not DE
ENSG00000278050	0.317111	-6.03602	1.49849	0.137417	0.663853	1.48548	Not DE
ENSG00000207404	0.317111	-6.03602	1.49849	0.137417	0.663853	1.48548	Not DE
ENSG00000279638	0.317108	-6.03602	1.49848	0.13742	0.663853	1.48547	Not DE
ENSG00000252018	0.317115	-6.03602	1.49848	0.13742	0.663853	1.48547	Not DE
ENSG00000253437	0.317105	-6.03602	1.49847	0.137423	0.663853	1.48546	Not DE
ENSG00000199201	0.317104	-6.03602	1.49847	0.137423	0.663853	1.48546	Not DE
ENSG00000199273	0.317099	-6.03602	1.49846	0.137425	0.663853	1.48545	Not DE
ENSG00000207341	0.3171	-6.03602	1.49846	0.137426	0.663853	1.48544	Not DE
ENSG00000273658	0.317063	-6.03602	1.49841	0.137442	0.663853	1.48538	Not DE
ENSG00000249387	0.317015	-6.03602	1.49839	0.137446	0.663853	1.48537	Not DE
ENSG00000273904	0.316955	-6.03602	1.49837	0.137452	0.663853	1.48535	Not DE
ENSG00000201892	0.317135	-6.03602	1.49837	0.137452	0.663853	1.48535	Not DE
ENSG00000206888	0.317044	-6.03602	1.49835	0.137456	0.663853	1.48533	Not DE
ENSG00000207295	0.31705	-6.03602	1.49835	0.137457	0.663853	1.48533	Not DE
ENSG00000199459	0.317042	-6.03602	1.49835	0.137458	0.663853	1.48532	Not DE
ENSG00000251374	0.317063	-6.03602	1.49834	0.137459	0.663853	1.48532	Not DE
ENSG00000207058	0.317208	-6.03602	1.49831	0.137468	0.663853	1.48529	Not DE
ENSG00000222503	0.317042	-6.03602	1.49821	0.137491	0.663853	1.4852	Not DE
ENSG00000252523	0.317053	-6.03602	1.49821	0.137492	0.663853	1.4852	Not DE
ENSG00000029559	0.781131	-4.11932	1.49675	0.137492	0.663853	1.48519	Not DE
ENSG00000252639	0.316878	-6.03602	1.49821	0.137493	0.663853	1.48519	Not DE
ENSG00000202273	0.317085	-6.03602	1.49819	0.137497	0.663853	1.48518	Not DE
ENSG00000207117	0.316997	-6.03602	1.4982	0.137497	0.663853	1.48518	Not DE
ENSG00000241961	0.528038	-5.529	1.49841	0.137501	0.663853	1.48516	Not DE
ENSG00000206627	0.317023	-6.03602	1.49816	0.137505	0.663853	1.48515	Not DE
ENSG00000206980	0.317282	-6.03602	1.49817	0.137506	0.663853	1.48514	Not DE
ENSG00000185201	-0.331051	2.34507	-1.50719	0.137506	0.663853	-1.48514	Not DE
ENSG00000206963	0.316978	-6.03602	1.49814	0.137509	0.663853	1.48513	Not DE
ENSG00000207196	0.317011	-6.03602	1.49814	0.13751	0.663853	1.48513	Not DE
ENSG00000207606	0.317039	-6.03602	1.49808	0.137526	0.663853	1.48507	Not DE
ENSG00000206682	0.317004	-6.03602	1.49807	0.137527	0.663853	1.48506	Not DE
ENSG00000238906	0.317043	-6.03602	1.49801	0.137545	0.663853	1.485	Not DE
ENSG00000199289	0.316985	-6.03602	1.498	0.137546	0.663853	1.48499	Not DE
ENSG00000238529	0.316878	-6.03602	1.498	0.137548	0.663853	1.48498	Not DE
ENSG00000202422	0.316915	-6.03602	1.49795	0.13756	0.663853	1.48494	Not DE
ENSG00000238295	0.316948	-6.03602	1.49793	0.137563	0.663853	1.48493	Not DE
ENSG00000132792	-0.106884	3.99108	-1.49791	0.137568	0.663853	-1.48491	Not DE
ENSG00000207077	0.317054	-6.03602	1.49786	0.137581	0.663853	1.48486	Not DE
ENSG00000265684	0.316898	-6.03602	1.49785	0.137581	0.663853	1.48486	Not DE
ENSG00000252581	0.316948	-6.03602	1.49785	0.137585	0.663853	1.48484	Not DE
ENSG00000207134	0.316904	-6.03602	1.49781	0.137596	0.663853	1.4848	Not DE
ENSG00000206870	0.316932	-6.03602	1.49778	0.137604	0.663853	1.48477	Not DE
ENSG00000202172	0.316929	-6.03602	1.49776	0.137609	0.663853	1.48475	Not DE
ENSG00000244043	0.317155	-6.03602	1.49775	0.137609	0.663853	1.48475	Not DE
ENSG00000202159	0.316875	-6.03602	1.49772	0.13762	0.663853	1.48471	Not DE
ENSG00000275386	0.316931	-6.03602	1.49769	0.137627	0.663853	1.48469	Not DE
ENSG00000186517	-0.334789	2.125	-1.49598	0.137636	0.663853	-1.48465	Not DE
ENSG00000204399	0.316893	-6.03602	1.49765	0.137639	0.663853	1.48464	Not DE
ENSG00000199306	0.316927	-6.03602	1.49763	0.137642	0.663853	1.48463	Not DE
ENSG00000200685	0.316856	-6.03602	1.49763	0.137644	0.663853	1.48462	Not DE
ENSG00000201674	0.31682	-6.03602	1.4976	0.137652	0.663853	1.48459	Not DE
ENSG00000201746	0.316846	-6.03602	1.49748	0.137682	0.663853	1.48448	Not DE
ENSG00000258284	0.316902	-6.03602	1.49744	0.13769	0.663853	1.48445	Not DE
ENSG00000252343	0.316829	-6.03602	1.49744	0.137692	0.663853	1.48444	Not DE
ENSG00000206672	0.31689	-6.03602	1.49743	0.137695	0.663853	1.48443	Not DE
ENSG00000202054	0.367396	-5.96939	1.49687	0.137697	0.663853	1.48442	Not DE
ENSG00000252450	0.31688	-6.03602	1.49742	0.137697	0.663853	1.48442	Not DE
ENSG00000205959	-0.283061	1.52075	-1.49595	0.137703	0.663853	-1.4844	Not DE
ENSG00000199370	0.316835	-6.03602	1.4974	0.137703	0.663853	1.4844	Not DE
ENSG00000202189	0.316742	-6.03602	1.4974	0.137705	0.663853	1.48439	Not DE
ENSG00000212138	0.31686	-6.03602	1.49738	0.137709	0.663853	1.48438	Not DE
ENSG00000252892	0.316818	-6.03602	1.49737	0.137712	0.663853	1.48437	Not DE
ENSG00000207231	0.316857	-6.03602	1.49737	0.137712	0.663853	1.48437	Not DE
ENSG00000206635	0.316857	-6.03602	1.49737	0.137712	0.663853	1.48437	Not DE
ENSG00000277413	0.316809	-6.03602	1.49729	0.13773	0.663853	1.4843	Not DE
ENSG00000265164	0.316836	-6.03602	1.49728	0.137733	0.663853	1.48429	Not DE
ENSG00000242371	0.329226	-6.00307	1.49675	0.137743	0.663853	1.48425	Not DE
ENSG00000241913	0.316814	-6.03602	1.49724	0.137745	0.663853	1.48424	Not DE
ENSG00000271611	0.318789	-6.02209	1.49717	0.137752	0.663853	1.48421	Not DE
ENSG00000207128	0.316675	-6.03602	1.49712	0.137777	0.663853	1.48412	Not DE
ENSG00000255252	0.316662	-6.03602	1.49711	0.13778	0.663853	1.48411	Not DE
ENSG00000254418	0.399929	-5.93781	1.49606	0.137782	0.663853	1.4841	Not DE
ENSG00000107362	-0.282288	5.30997	-1.49628	0.137783	0.663853	-1.4841	Not DE
ENSG00000253581	0.614242	-4.90612	1.49584	0.137797	0.663853	1.48405	Not DE
ENSG00000240964	0.31678	-6.03602	1.49704	0.137801	0.663853	1.48403	Not DE
ENSG00000261709	0.316644	-6.03602	1.49699	0.137811	0.663853	1.48399	Not DE
ENSG00000241785	0.316707	-6.03602	1.49692	0.137825	0.663853	1.48394	Not DE
ENSG00000199762	0.316782	-6.03602	1.49692	0.137826	0.663853	1.48393	Not DE
ENSG00000276991	0.317639	-6.03602	1.49692	0.137829	0.663853	1.48392	Not DE
ENSG00000279993	0.789543	-3.67824	1.49595	0.137834	0.663853	1.48391	Not DE
ENSG00000288529	0.31671	-6.03602	1.49686	0.137842	0.663853	1.48388	Not DE
ENSG00000250107	0.790416	-5.07274	1.49622	0.13785	0.663853	1.48385	Not DE
ENSG00000206889	0.31676	-6.03602	1.49682	0.137852	0.663853	1.48384	Not DE
ENSG00000199279	0.316695	-6.03602	1.49682	0.137855	0.663853	1.48383	Not DE
ENSG00000200179	0.316664	-6.03602	1.49679	0.137862	0.663853	1.4838	Not DE
ENSG00000199884	0.316659	-6.03602	1.49673	0.137876	0.663853	1.48375	Not DE
ENSG00000251773	0.316724	-6.03602	1.49671	0.137883	0.663853	1.48372	Not DE
ENSG00000202099	0.316648	-6.03602	1.49665	0.137897	0.663853	1.48367	Not DE
ENSG00000275372	0.316632	-6.03602	1.49665	0.137898	0.663853	1.48366	Not DE
ENSG00000238585	0.316687	-6.03602	1.49665	0.137899	0.663853	1.48366	Not DE
ENSG00000136710	0.102127	4.18615	1.49646	0.137902	0.663853	1.48365	Not DE
ENSG00000261326	-0.652845	1.14876	-1.4949	0.137912	0.663853	-1.48361	Not DE
ENSG00000267637	0.316667	-6.03602	1.49658	0.137915	0.663853	1.4836	Not DE
ENSG00000206897	0.316676	-6.03602	1.49659	0.137915	0.663853	1.4836	Not DE
ENSG00000207044	0.316734	-6.03602	1.49649	0.137937	0.663853	1.48352	Not DE
ENSG00000187555	0.117686	6.17775	1.49505	0.137938	0.663853	1.48352	Not DE
ENSG00000101251	0.65615	-3.49968	1.49487	0.137943	0.663853	1.4835	Not DE
ENSG00000252456	0.316605	-6.03602	1.49648	0.137943	0.663853	1.48349	Not DE
ENSG00000206651	0.316482	-6.03602	1.49642	0.137957	0.663853	1.48344	Not DE
ENSG00000159202	0.16369	4.82174	1.49624	0.137987	0.663853	1.48333	Not DE
ENSG00000218512	0.316615	-6.03602	1.49629	0.137992	0.663853	1.48331	Not DE
ENSG00000170264	0.106936	2.96483	1.4949	0.138003	0.663853	1.48327	Not DE
ENSG00000251748	0.316642	-6.03602	1.49613	0.138034	0.663853	1.48315	Not DE
ENSG00000283978	0.31652	-6.03602	1.49612	0.138035	0.663853	1.48315	Not DE
ENSG00000288908	0.399701	-1.94871	1.49446	0.138036	0.663853	1.48314	Not DE
ENSG00000251859	0.317743	-6.0227	1.49606	0.138045	0.663853	1.48311	Not DE
ENSG00000275939	0.316442	-6.03602	1.49607	0.13805	0.663853	1.48309	Not DE
ENSG00000119048	0.180013	4.71077	1.49492	0.138057	0.663853	1.48306	Not DE
ENSG00000201071	0.316701	-6.03602	1.49601	0.138064	0.663853	1.48304	Not DE
ENSG00000241157	0.3163	-6.03602	1.496	0.138068	0.663853	1.48303	Not DE
ENSG00000141542	-0.214123	4.69903	-1.49493	0.138071	0.663853	-1.48301	Not DE
ENSG00000207210	0.316589	-6.03602	1.49586	0.138103	0.663853	1.48289	Not DE
ENSG00000251992	0.316504	-6.03602	1.49585	0.138105	0.663853	1.48288	Not DE
ENSG00000199591	0.316313	-6.03602	1.49585	0.138106	0.663853	1.48288	Not DE
ENSG00000252084	0.316426	-6.03602	1.49583	0.138113	0.663853	1.48286	Not DE
ENSG00000132326	0.269562	3.77911	1.49461	0.138116	0.663853	1.48284	Not DE
ENSG00000274425	0.349655	-0.325219	1.49458	0.13812	0.663853	1.48283	Not DE
ENSG00000207416	0.316439	-6.03602	1.49578	0.138124	0.663853	1.48282	Not DE
ENSG00000171792	-0.100276	2.98004	-1.49847	0.138144	0.663853	-1.48274	Not DE
ENSG00000256525	-0.211359	1.98143	-1.49543	0.138164	0.663853	-1.48266	Not DE
ENSG00000136783	-0.153747	4.15723	-1.49696	0.138166	0.663853	-1.48266	Not DE
ENSG00000233433	0.48041	-2.9867	1.49459	0.138169	0.663853	1.48264	Not DE
ENSG00000158966	0.133941	4.27968	1.49392	0.13818	0.663853	1.4826	Not DE
ENSG00000162607	-0.143661	4.90936	-1.49492	0.138206	0.663853	-1.48251	Not DE
ENSG00000239041	0.317873	-6.02238	1.49541	0.138212	0.663853	1.48248	Not DE
ENSG00000249774	0.316182	-6.03602	1.49544	0.138214	0.663853	1.48247	Not DE
ENSG00000206678	0.316529	-6.03602	1.49544	0.138214	0.663853	1.48247	Not DE
ENSG00000251401	0.316377	-6.03602	1.4954	0.138223	0.663853	1.48244	Not DE
ENSG00000234797	-0.446111	-1.16059	-1.49518	0.138224	0.663853	-1.48244	Not DE
ENSG00000199963	0.316343	-6.03602	1.49528	0.138254	0.663853	1.48232	Not DE
ENSG00000289730	0.316334	-6.03602	1.49528	0.138254	0.663853	1.48232	Not DE
ENSG00000254792	0.316355	-6.03602	1.49528	0.138254	0.663853	1.48232	Not DE
ENSG00000107937	-0.185637	4.67542	-1.49556	0.138254	0.663853	-1.48232	Not DE
ENSG00000212482	0.316407	-6.03602	1.49527	0.138258	0.663853	1.48231	Not DE
ENSG00000261675	1.23324	-0.724509	1.49397	0.138265	0.663853	1.48228	Not DE
ENSG00000200720	0.316269	-6.03602	1.49519	0.138278	0.663853	1.48224	Not DE
ENSG00000278552	0.409982	-5.80175	1.49439	0.138278	0.663853	1.48223	Not DE
ENSG00000235281	0.704984	-5.21998	1.49408	0.138322	0.663853	1.48207	Not DE
ENSG00000100003	-0.129981	4.92412	-1.49534	0.138335	0.663853	-1.48202	Not DE
ENSG00000248422	0.316358	-6.03602	1.49483	0.138371	0.663853	1.48188	Not DE
ENSG00000263370	0.324846	-6.01719	1.49433	0.138377	0.663853	1.48186	Not DE
ENSG00000222445	0.316081	-6.03602	1.49476	0.13839	0.663853	1.48181	Not DE
ENSG00000223969	0.675716	-2.06021	1.493	0.138408	0.663853	1.48174	Not DE
ENSG00000200687	0.316284	-6.03602	1.49467	0.138413	0.663853	1.48173	Not DE
ENSG00000206710	0.316178	-6.03602	1.49465	0.138419	0.663853	1.4817	Not DE
ENSG00000252524	0.317714	-6.02234	1.4946	0.138423	0.663853	1.48169	Not DE
ENSG00000151572	-0.224082	5.44659	-1.49353	0.138431	0.663853	-1.48166	Not DE
ENSG00000240225	0.257998	3.34495	1.49462	0.138463	0.663853	1.48154	Not DE
ENSG00000076513	-0.285395	5.00639	-1.49353	0.138465	0.663853	-1.48153	Not DE
ENSG00000206964	0.316235	-6.03602	1.49446	0.138469	0.663853	1.48152	Not DE
ENSG00000260549	-0.279513	-0.0925154	-1.49317	0.138488	0.663853	-1.48145	Not DE
ENSG00000265810	0.316198	-6.03602	1.49438	0.138488	0.663853	1.48145	Not DE
ENSG00000263597	0.364366	-5.99073	1.49426	0.13851	0.663853	1.48136	Not DE
ENSG00000214093	0.316053	-6.03602	1.49409	0.138561	0.663853	1.48117	Not DE
ENSG00000202125	0.316085	-6.03602	1.49409	0.138565	0.663853	1.48115	Not DE
ENSG00000171444	0.183747	4.61438	1.49384	0.138569	0.663853	1.48114	Not DE
ENSG00000187790	-0.128133	3.71473	-1.49335	0.138618	0.663853	-1.48096	Not DE
ENSG00000243352	0.530544	-5.24574	1.49309	0.138624	0.663853	1.48094	Not DE
ENSG00000180305	0.535394	-5.47051	1.49311	0.138627	0.663853	1.48092	Not DE
ENSG00000231609	0.707545	-1.76092	1.49219	0.138634	0.663853	1.4809	Not DE
ENSG00000222129	0.316067	-6.03602	1.49381	0.138637	0.663853	1.48089	Not DE
ENSG00000216639	0.527602	-5.32791	1.49239	0.13864	0.663853	1.48087	Not DE
ENSG00000207276	0.315966	-6.03602	1.49373	0.13866	0.663853	1.4808	Not DE
ENSG00000235180	-0.810171	-1.28907	-1.49193	0.138687	0.663853	-1.4807	Not DE
ENSG00000274600	0.831856	-1.95026	1.49452	0.138711	0.663853	1.48061	Not DE
ENSG00000273179	0.606271	-3.29938	1.49294	0.138712	0.663853	1.48061	Not DE
ENSG00000118894	-0.186563	1.01554	-1.49457	0.138733	0.663853	-1.48053	Not DE
ENSG00000200788	0.316128	-6.03602	1.49344	0.138737	0.663853	1.48051	Not DE
ENSG00000287464	1.14331	-3.6746	1.49174	0.138739	0.663853	1.4805	Not DE
ENSG00000229807	-0.485984	3.08573	-1.50216	0.138746	0.663853	-1.48048	Not DE
ENSG00000165506	0.157196	1.95133	1.49469	0.138764	0.663853	1.48041	Not DE
ENSG00000065923	0.356339	5.61312	1.49677	0.138767	0.663853	1.4804	Not DE
ENSG00000225249	0.486364	-5.80051	1.49261	0.138775	0.663853	1.48037	Not DE
ENSG00000255663	1.03727	-4.34575	1.49158	0.138779	0.663853	1.48035	Not DE
ENSG00000204264	-0.199968	2.62456	-1.49166	0.138779	0.663853	-1.48035	Not DE
ENSG00000198498	-0.116886	2.80421	-1.49243	0.138783	0.663853	-1.48034	Not DE
ENSG00000274230	0.316197	-6.03602	1.4932	0.138798	0.663853	1.48028	Not DE
ENSG00000160216	0.148574	5.69271	1.4923	0.138822	0.663853	1.48019	Not DE
ENSG00000163611	-0.156589	3.73909	-1.49466	0.138825	0.663853	-1.48018	Not DE
ENSG00000238882	0.329398	-6.02235	1.49277	0.138828	0.663853	1.48017	Not DE
ENSG00000261775	0.515028	-5.47106	1.49328	0.138829	0.663853	1.48016	Not DE
ENSG00000134107	0.335954	4.87488	1.49197	0.13885	0.663853	1.48009	Not DE
ENSG00000266325	0.315754	-6.03602	1.49281	0.138901	0.663853	1.4799	Not DE
ENSG00000249242	0.187781	4.66243	1.49353	0.138949	0.663853	1.47972	Not DE
ENSG00000135631	0.377827	4.21334	1.49708	0.138986	0.663853	1.47958	Not DE
ENSG00000175344	0.539817	1.84206	1.4944	0.139005	0.663853	1.47951	Not DE
ENSG00000270066	-1.43917	-0.0983339	-1.49088	0.139048	0.663853	-1.47934	Not DE
ENSG00000207332	0.315597	-6.03602	1.49216	0.139071	0.663853	1.47926	Not DE
ENSG00000187472	-0.52751	-5.42717	-1.4912	0.139076	0.663853	-1.47924	Not DE
ENSG00000166140	-0.126882	3.29717	-1.49058	0.139082	0.663853	-1.47922	Not DE
ENSG00000259120	-0.534699	0.721237	-1.49132	0.139087	0.663853	-1.4792	Not DE
ENSG00000274631	0.315608	-6.03602	1.49209	0.139089	0.663853	1.47919	Not DE
ENSG00000143977	-0.157755	3.86819	-1.49143	0.13915	0.663853	-1.47896	Not DE
ENSG00000091428	-0.182419	8.01403	-1.49182	0.139167	0.663853	-1.4789	Not DE
ENSG00000236489	0.315586	-6.03602	1.49175	0.139171	0.663853	1.47888	Not DE
ENSG00000137070	-0.363514	1.9773	-1.49031	0.139202	0.663853	-1.47877	Not DE
ENSG00000267169	-0.542893	0.400697	-1.49289	0.139289	0.663853	-1.47844	Not DE
ENSG00000163975	0.347678	2.12458	1.49245	0.139311	0.663853	1.47836	Not DE
ENSG00000231795	0.315337	-6.03602	1.49105	0.139362	0.663853	1.47817	Not DE
ENSG00000198934	0.427985	4.36232	1.491	0.139405	0.663853	1.47801	Not DE
ENSG00000236375	0.314677	-6.03602	1.49088	0.139413	0.663853	1.47798	Not DE
ENSG00000274015	-0.326738	0.0902644	-1.49168	0.139418	0.663853	-1.47796	Not DE
ENSG00000236106	0.863704	-4.09142	1.49025	0.139425	0.663853	1.47794	Not DE
ENSG00000171291	-0.203517	3.92799	-1.48919	0.139498	0.663853	-1.47766	Not DE
ENSG00000239218	0.587682	-5.82101	1.48927	0.139542	0.663853	1.4775	Not DE
ENSG00000233216	0.314942	-6.03602	1.49032	0.139552	0.663853	1.47746	Not DE
ENSG00000255462	0.494209	-5.52337	1.48895	0.139564	0.663853	1.47742	Not DE
ENSG00000244482	0.696091	-4.76187	1.48907	0.13957	0.663853	1.4774	Not DE
ENSG00000280798	0.184057	4.11492	1.48914	0.139581	0.663853	1.47735	Not DE
ENSG00000258856	0.677789	-3.98378	1.48859	0.13959	0.663853	1.47732	Not DE
ENSG00000173467	0.442443	-5.71887	1.4888	0.139595	0.663853	1.4773	Not DE
ENSG00000166167	0.238906	5.34314	1.48948	0.139622	0.663853	1.4772	Not DE
ENSG00000186814	-0.194389	4.40415	-1.48982	0.139656	0.663853	-1.47707	Not DE
ENSG00000133256	-0.47759	4.47503	-1.48865	0.139681	0.663853	-1.47698	Not DE
ENSG00000145244	-0.321985	-0.140744	-1.48815	0.139691	0.663853	-1.47694	Not DE
ENSG00000196776	0.138013	7.13426	1.48971	0.139703	0.663853	1.4769	Not DE
ENSG00000233979	0.411112	-5.8955	1.48925	0.139728	0.663853	1.4768	Not DE
ENSG00000254270	0.314766	-6.03602	1.48956	0.139747	0.663853	1.47674	Not DE
ENSG00000135924	-0.248666	7.0512	-1.48815	0.139796	0.663853	-1.47655	Not DE
ENSG00000176444	-0.11752	3.84268	-1.48845	0.1398	0.663853	-1.47654	Not DE
ENSG00000231701	0.743287	-5.03542	1.48808	0.139834	0.663853	1.47641	Not DE
ENSG00000165055	-0.126012	4.91274	-1.48883	0.139892	0.663853	-1.47619	Not DE
ENSG00000207496	-0.398618	2.64597	-1.48927	0.139897	0.663853	-1.47617	Not DE
ENSG00000241202	0.432858	-5.87383	1.48951	0.13992	0.663853	1.47609	Not DE
ENSG00000202417	0.325148	-6.00872	1.48844	0.139922	0.663853	1.47608	Not DE
ENSG00000133477	1.03195	-2.7498	1.48729	0.139947	0.663853	1.47599	Not DE
ENSG00000176268	0.314596	-6.03602	1.48874	0.139968	0.663853	1.47591	Not DE
ENSG00000271816	-0.30225	1.38969	-1.48811	0.139984	0.663853	-1.47585	Not DE
ENSG00000255857	-0.298581	1.55768	-1.48864	0.139984	0.663853	-1.47585	Not DE
ENSG00000221879	0.314834	-6.03602	1.48866	0.139986	0.663853	1.47584	Not DE
ENSG00000119929	-0.158691	3.50019	-1.48816	0.13999	0.663853	-1.47583	Not DE
ENSG00000141002	-0.162394	5.95833	-1.49111	0.140033	0.663853	-1.47567	Not DE
ENSG00000285625	0.688209	-5.29394	1.4874	0.140105	0.663853	1.4754	Not DE
ENSG00000163171	0.373527	2.73575	1.49234	0.140137	0.663853	1.47528	Not DE
ENSG00000271608	0.392483	-5.94932	1.48715	0.14014	0.663853	1.47527	Not DE
ENSG00000129003	-0.132626	8.56448	-1.4882	0.14015	0.663853	-1.47523	Not DE
ENSG00000274934	0.314687	-6.03602	1.4879	0.140188	0.663853	1.47509	Not DE
ENSG00000111361	-0.0979158	4.31001	-1.48761	0.140219	0.663853	-1.47498	Not DE
ENSG00000166153	-0.362862	0.199313	-1.48609	0.140225	0.663853	-1.47495	Not DE
ENSG00000276070	0.706963	-2.90929	1.49077	0.140226	0.663853	1.47495	Not DE
ENSG00000157514	0.133993	4.69615	1.48794	0.140255	0.663853	1.47484	Not DE
ENSG00000258336	0.648595	-3.26958	1.48599	0.140257	0.663853	1.47483	Not DE
ENSG00000165168	-0.314407	4.86192	-1.48609	0.140272	0.663853	-1.47478	Not DE
ENSG00000130529	-0.313374	2.06851	-1.48595	0.140278	0.663853	-1.47476	Not DE
ENSG00000154655	-0.184906	4.15267	-1.48641	0.140288	0.663853	-1.47472	Not DE
ENSG00000246363	0.678838	0.115335	1.48577	0.140309	0.663853	1.47464	Not DE
ENSG00000226419	-0.247526	2.4566	-1.48626	0.140341	0.663853	-1.47452	Not DE
ENSG00000010404	0.296406	8.45136	1.48669	0.140344	0.663853	1.47451	Not DE
ENSG00000272576	0.251908	-0.631124	1.48663	0.140348	0.663853	1.47449	Not DE
ENSG00000136943	-0.631325	0.831819	-1.48569	0.140357	0.663853	-1.47446	Not DE
ENSG00000198786	0.322715	8.20239	1.48702	0.140358	0.663853	1.47446	Not DE
ENSG00000153048	-0.288457	4.46678	-1.48601	0.14037	0.663853	-1.47441	Not DE
ENSG00000247970	0.42381	-0.705046	1.48549	0.140398	0.663853	1.47431	Not DE
ENSG00000275445	-0.488771	-3.06746	-1.48617	0.140408	0.663853	-1.47427	Not DE
ENSG00000280319	0.591762	-5.33911	1.4872	0.140426	0.663853	1.47421	Not DE
ENSG00000011275	0.0725593	5.01495	1.48787	0.140449	0.663853	1.47412	Not DE
ENSG00000250615	0.313984	-6.03602	1.4869	0.140462	0.663853	1.47407	Not DE
ENSG00000106327	0.461573	0.345248	1.48513	0.140476	0.663853	1.47402	Not DE
ENSG00000244306	0.569095	1.70865	1.48619	0.14049	0.663853	1.47397	Not DE
ENSG00000289354	1.02265	-1.88631	1.48539	0.140511	0.663853	1.47389	Not DE
ENSG00000151718	-0.138605	4.47497	-1.48708	0.140549	0.663853	-1.47375	Not DE
ENSG00000074842	-0.119761	3.20668	-1.4873	0.140552	0.663853	-1.47374	Not DE
ENSG00000243672	0.530232	-2.95031	1.4854	0.140568	0.663853	1.47368	Not DE
ENSG00000183604	-0.236082	5.82722	-1.49881	0.140575	0.663853	-1.47365	Not DE
ENSG00000221083	0.314155	-6.03602	1.48637	0.14059	0.663853	1.4736	Not DE
ENSG00000215785	0.50203	-5.643	1.48559	0.140606	0.663853	1.47354	Not DE
ENSG00000094916	0.132321	7.47231	1.48597	0.140606	0.663853	1.47354	Not DE
ENSG00000174514	0.374729	4.77829	1.48754	0.140651	0.663853	1.47337	Not DE
ENSG00000288771	-0.601061	-0.423571	-1.48545	0.140652	0.663853	-1.47337	Not DE
ENSG00000100580	0.158164	5.79015	1.48787	0.140662	0.663853	1.47333	Not DE
ENSG00000164037	-0.332625	1.21694	-1.48582	0.1407	0.663853	-1.47319	Not DE
ENSG00000269952	0.434966	-5.92896	1.4861	0.140717	0.663853	1.47313	Not DE
ENSG00000286223	0.735887	-4.66252	1.48423	0.140726	0.663853	1.47309	Not DE
ENSG00000214108	0.313266	-6.03602	1.48575	0.140752	0.663853	1.473	Not DE
ENSG00000107581	-0.0844652	7.17711	-1.48481	0.140759	0.663853	-1.47297	Not DE
ENSG00000289194	0.213938	1.35382	1.48756	0.140799	0.663865	1.47282	Not DE
ENSG00000252291	0.331412	-6.02327	1.48512	0.140835	0.663865	1.47269	Not DE
ENSG00000178460	-0.35078	0.202769	-1.48378	0.140886	0.663865	-1.4725	Not DE
ENSG00000237827	0.564918	-5.84395	1.48441	0.140897	0.663865	1.47246	Not DE
ENSG00000261738	0.506696	2.6024	1.48338	0.140967	0.663865	1.4722	Not DE
ENSG00000118217	-0.0785383	5.9445	-1.48331	0.141003	0.663865	-1.47207	Not DE
ENSG00000272469	0.364123	-6.00784	1.48423	0.14101	0.663865	1.47204	Not DE
ENSG00000272482	0.47715	-2.84021	1.48311	0.141048	0.663865	1.4719	Not DE
ENSG00000250012	-0.437862	0.17077	-1.48278	0.141101	0.663865	-1.4717	Not DE
ENSG00000165194	0.48174	3.62094	1.48265	0.141142	0.663865	1.47155	Not DE
ENSG00000258545	0.87337	-4.81214	1.49398	0.141177	0.663865	1.47142	Not DE
ENSG00000228216	0.553453	-5.42237	1.48304	0.141192	0.663865	1.47137	Not DE
ENSG00000143365	0.784946	-4.82441	1.48243	0.141207	0.663865	1.47131	Not DE
ENSG00000148341	-0.152915	6.44314	-1.48401	0.141231	0.663865	-1.47122	Not DE
ENSG00000204149	-0.276017	2.27314	-1.48403	0.141234	0.663865	-1.47121	Not DE
ENSG00000230551	0.183438	3.95717	1.48396	0.141291	0.663865	1.471	Not DE
ENSG00000183020	0.208008	5.16632	1.48269	0.141309	0.663865	1.47093	Not DE
ENSG00000200755	0.326322	-6.024	1.48352	0.141357	0.663865	1.47076	Not DE
ENSG00000199627	0.32634	-6.02398	1.48343	0.141382	0.663865	1.47067	Not DE
ENSG00000177363	1.02264	-3.24226	1.48191	0.141417	0.663865	1.47053	Not DE
ENSG00000289148	0.585747	-4.29032	1.48278	0.141437	0.663865	1.47046	Not DE
ENSG00000119725	-0.106503	4.449	-1.48316	0.141465	0.663865	-1.47036	Not DE
ENSG00000237082	0.313593	-6.03602	1.48272	0.141557	0.663865	1.47002	Not DE
ENSG00000227710	0.434702	-5.84169	1.48356	0.141568	0.663865	1.46998	Not DE
ENSG00000144681	0.750159	-2.7577	1.481	0.141592	0.663865	1.46989	Not DE
ENSG00000201296	0.361902	-5.9267	1.48196	0.141617	0.663865	1.4698	Not DE
ENSG00000253123	0.876245	-4.24074	1.48195	0.141694	0.663865	1.46951	Not DE
ENSG00000180221	0.49523	-5.90695	1.48106	0.141734	0.663865	1.46936	Not DE
ENSG00000267879	0.827358	-3.8115	1.4813	0.141748	0.663865	1.46931	Not DE
ENSG00000286282	0.877867	-0.747778	1.48016	0.141796	0.663865	1.46914	Not DE
ENSG00000100078	0.78188	-3.05935	1.48167	0.141822	0.663865	1.46904	Not DE
ENSG00000267157	0.614644	-5.29035	1.48003	0.141833	0.663865	1.469	Not DE
ENSG00000235831	0.565334	-1.0599	1.47994	0.141874	0.663865	1.46885	Not DE
ENSG00000233547	0.703533	-4.99511	1.4818	0.141883	0.663865	1.46881	Not DE
ENSG00000151414	-0.307141	6.14416	-1.48042	0.141895	0.663865	-1.46877	Not DE
ENSG00000128694	-0.185797	2.69916	-1.48132	0.141907	0.663865	-1.46873	Not DE
ENSG00000118096	0.126477	4.08715	1.4814	0.141923	0.663865	1.46867	Not DE
ENSG00000260805	-0.32992	0.392681	-1.47986	0.141938	0.663865	-1.46861	Not DE
ENSG00000276550	-0.17222	6.87357	-1.48528	0.141939	0.663865	-1.46861	Not DE
ENSG00000169826	-0.169699	5.14719	-1.47958	0.141957	0.663865	-1.46854	Not DE
ENSG00000229238	-0.557106	-2.44832	-1.48064	0.141992	0.663865	-1.46841	Not DE
ENSG00000287804	0.657968	-5.02936	1.4797	0.141993	0.663865	1.46841	Not DE
ENSG00000268686	1.00597	-2.51661	1.48023	0.141994	0.663865	1.46841	Not DE
ENSG00000287478	0.733043	-4.55601	1.4805	0.142	0.663865	1.46838	Not DE
ENSG00000164123	0.753121	-3.89267	1.47982	0.142013	0.663865	1.46834	Not DE
ENSG00000279834	0.314157	-6.03602	1.48089	0.142048	0.663865	1.46821	Not DE
ENSG00000259943	-0.133508	3.44776	-1.48011	0.142157	0.663865	-1.46781	Not DE
ENSG00000240963	-0.634385	-3.9417	-1.4791	0.142211	0.663865	-1.46761	Not DE
ENSG00000134109	0.203005	3.76777	1.47867	0.142222	0.663865	1.46756	Not DE
ENSG00000152779	0.98592	-1.2211	1.48232	0.142238	0.663865	1.46751	Not DE
ENSG00000124299	-0.151395	4.27313	-1.47976	0.142243	0.663865	-1.46749	Not DE
ENSG00000135925	0.945079	-3.01078	1.47866	0.142249	0.663865	1.46747	Not DE
ENSG00000133065	0.22629	3.94713	1.48054	0.142262	0.663865	1.46742	Not DE
ENSG00000180008	-0.132659	5.50422	-1.47915	0.142307	0.663865	-1.46725	Not DE
ENSG00000288851	0.524947	-4.66002	1.47986	0.14236	0.663865	1.46706	Not DE
ENSG00000176623	-0.166631	4.75424	-1.47824	0.142406	0.663865	-1.46689	Not DE
ENSG00000184206	-0.295426	1.62593	-1.47848	0.142406	0.663865	-1.46689	Not DE
ENSG00000226383	0.724376	-4.96849	1.47928	0.142449	0.663865	1.46673	Not DE
ENSG00000114784	0.211801	4.2773	1.47823	0.142451	0.663865	1.46672	Not DE
ENSG00000252485	0.323213	-6.01659	1.47934	0.14246	0.663865	1.46669	Not DE
ENSG00000179698	-0.434813	1.44276	-1.47818	0.142462	0.663865	-1.46669	Not DE
ENSG00000204682	0.681529	1.08315	1.47756	0.142503	0.663865	1.46654	Not DE
ENSG00000143228	-0.331428	-0.820549	-1.47756	0.142513	0.663865	-1.4665	Not DE
ENSG00000178999	0.468133	-5.71238	1.47761	0.142595	0.663865	1.46619	Not DE
ENSG00000251858	0.319627	-6.02228	1.47858	0.142596	0.663865	1.46619	Not DE
ENSG00000177272	0.420087	3.76631	1.47754	0.142601	0.663865	1.46617	Not DE
ENSG00000199773	0.323308	-6.00843	1.47833	0.142633	0.663865	1.46605	Not DE
ENSG00000125447	0.29082	3.82973	1.47703	0.142637	0.663865	1.46604	Not DE
ENSG00000185915	0.541713	-3.48765	1.47681	0.142705	0.663865	1.46579	Not DE
ENSG00000186231	-0.271467	5.65695	-1.47779	0.142713	0.663865	-1.46576	Not DE
ENSG00000199360	0.319328	-6.02252	1.478	0.142752	0.663865	1.46562	Not DE
ENSG00000289891	0.574849	-4.03124	1.47959	0.142767	0.663865	1.46556	Not DE
ENSG00000182022	0.311415	4.84105	1.47737	0.142784	0.663865	1.4655	Not DE
ENSG00000120280	-0.471409	-0.766262	-1.47685	0.142794	0.663865	-1.46547	Not DE
ENSG00000170439	0.278896	0.0614854	1.47648	0.142802	0.663865	1.46544	Not DE
ENSG00000285872	0.703075	-5.11182	1.47696	0.142826	0.663865	1.46535	Not DE
ENSG00000173531	-0.286358	2.17278	-1.4763	0.142829	0.663865	-1.46534	Not DE
ENSG00000174137	-0.570692	-0.815985	-1.47635	0.142869	0.663865	-1.46519	Not DE
ENSG00000085719	-0.154929	5.74882	-1.47674	0.142908	0.663865	-1.46505	Not DE
ENSG00000140395	-0.0781899	4.42434	-1.47885	0.14292	0.663865	-1.465	Not DE
ENSG00000287165	0.709698	-3.85079	1.47726	0.142943	0.663865	1.46492	Not DE
ENSG00000277511	-0.237293	-0.942957	-1.47594	0.142952	0.663865	-1.46489	Not DE
ENSG00000177414	0.71684	-5.17212	1.4758	0.142981	0.663865	1.46478	Not DE
ENSG00000105122	-0.50357	-0.601972	-1.47566	0.142999	0.663865	-1.46471	Not DE
ENSG00000253805	0.519431	-5.71019	1.47671	0.143015	0.663865	1.46466	Not DE
ENSG00000272338	0.232077	0.147013	1.47898	0.143034	0.663865	1.46459	Not DE
ENSG00000104129	-0.164759	3.7722	-1.47585	0.143075	0.663865	-1.46444	Not DE
ENSG00000237781	0.590526	-5.27267	1.47726	0.143087	0.663865	1.46439	Not DE
ENSG00000279555	-1.38282	-3.7608	-1.4768	0.14312	0.663865	-1.46427	Not DE
ENSG00000270141	0.307387	1.61765	1.47516	0.143134	0.663865	1.46422	Not DE
ENSG00000102934	-0.452191	5.72512	-1.47584	0.143146	0.663865	-1.46417	Not DE
ENSG00000273027	0.565755	-5.63717	1.47523	0.143147	0.663865	1.46417	Not DE
ENSG00000113211	0.245558	1.40118	1.47656	0.143161	0.663865	1.46412	Not DE
ENSG00000286351	0.489831	-5.70593	1.47555	0.143208	0.663865	1.46395	Not DE
ENSG00000235319	0.729186	-4.22264	1.47509	0.143215	0.663865	1.46392	Not DE
ENSG00000278233	2.50856	-1.68526	1.47483	0.143239	0.663865	1.46384	Not DE
ENSG00000084734	-0.391328	-0.671806	-1.47545	0.143247	0.663865	-1.46381	Not DE
ENSG00000134882	-0.102806	3.53074	-1.4757	0.143257	0.663865	-1.46377	Not DE
ENSG00000101940	-0.141043	5.59117	-1.47782	0.143258	0.663865	-1.46376	Not DE
ENSG00000247746	0.473613	1.67065	1.47468	0.143263	0.663865	1.46375	Not DE
ENSG00000278818	0.438437	-5.95638	1.47586	0.143305	0.663865	1.46359	Not DE
ENSG00000227704	0.366273	-1.44186	1.47439	0.143397	0.663865	1.46326	Not DE
ENSG00000278744	0.360981	-5.90743	1.47565	0.143399	0.663865	1.46325	Not DE
ENSG00000270487	0.329786	-6.00853	1.47524	0.143434	0.663865	1.46312	Not DE
ENSG00000114737	0.837217	-3.51004	1.47418	0.143442	0.663865	1.46309	Not DE
ENSG00000215790	0.23049	2.5723	1.47455	0.143452	0.663865	1.46305	Not DE
ENSG00000164109	0.332768	1.81314	1.47401	0.143482	0.663865	1.46294	Not DE
ENSG00000103202	-0.151126	3.217	-1.47391	0.143521	0.663865	-1.4628	Not DE
ENSG00000229901	0.397785	-5.85874	1.47458	0.143526	0.663865	1.46279	Not DE
ENSG00000071575	0.196736	5.01042	1.47376	0.143562	0.663865	1.46266	Not DE
ENSG00000150337	-0.356968	2.20576	-1.47355	0.143614	0.663865	-1.46247	Not DE
ENSG00000108424	0.125497	6.47948	1.47351	0.14362	0.663865	1.46244	Not DE
ENSG00000067533	0.240529	4.00903	1.47436	0.143647	0.663865	1.46235	Not DE
ENSG00000205810	-0.368785	0.665447	-1.47353	0.143654	0.663865	-1.46232	Not DE
ENSG00000144283	-0.266436	7.63938	-1.47347	0.143684	0.663865	-1.46221	Not DE
ENSG00000272701	0.748481	-1.73238	1.47306	0.143697	0.663865	1.46216	Not DE
ENSG00000284193	0.332047	-6.01603	1.47415	0.14372	0.663865	1.46208	Not DE
ENSG00000259138	0.53722	-5.34277	1.47351	0.143749	0.663865	1.46197	Not DE
ENSG00000287516	0.564334	-0.758064	1.47269	0.143803	0.663865	1.46178	Not DE
ENSG00000254765	0.31093	-6.03602	1.47398	0.143897	0.663865	1.46143	Not DE
ENSG00000273026	0.542062	-2.93554	1.47247	0.143914	0.663865	1.46137	Not DE
ENSG00000254996	0.352552	1.87003	1.47226	0.143914	0.663865	1.46137	Not DE
ENSG00000186377	0.305222	3.00317	1.47257	0.143961	0.663865	1.4612	Not DE
ENSG00000260264	0.438073	-5.65129	1.47287	0.143963	0.663865	1.46119	Not DE
ENSG00000271303	0.283888	4.03495	1.47203	0.144024	0.663865	1.46097	Not DE
ENSG00000152102	0.148713	6.89573	1.47328	0.144053	0.663865	1.46086	Not DE
ENSG00000259380	-0.603577	-0.692887	-1.47228	0.144116	0.663865	-1.46063	Not DE
ENSG00000212527	0.315259	-6.0223	1.47322	0.144152	0.663865	1.4605	Not DE
ENSG00000207524	0.337122	-6.01922	1.47251	0.144189	0.663865	1.46037	Not DE
ENSG00000207217	0.936849	-0.825793	1.47187	0.144208	0.663865	1.4603	Not DE
ENSG00000146070	0.233595	1.59156	1.47124	0.14421	0.663865	1.46029	Not DE
ENSG00000179941	-0.163758	3.6156	-1.47111	0.144223	0.663865	-1.46025	Not DE
ENSG00000287824	0.822082	-4.27246	1.47152	0.144266	0.663865	1.46009	Not DE
ENSG00000129071	-0.127137	4.17122	-1.47243	0.144267	0.663865	-1.46008	Not DE
ENSG00000118564	-0.11282	6.89898	-1.47249	0.144268	0.663865	-1.46008	Not DE
ENSG00000239257	0.504261	-5.87568	1.47147	0.144306	0.663865	1.45994	Not DE
ENSG00000260075	-1.54881	1.16834	-1.47079	0.14431	0.663865	-1.45993	Not DE
ENSG00000249816	0.706573	-4.30551	1.47076	0.144317	0.663865	1.4599	Not DE
ENSG00000287539	-1.10247	-3.63042	-1.47101	0.144338	0.663865	-1.45982	Not DE
ENSG00000205464	-0.203518	2.4217	-1.471	0.144339	0.663865	-1.45982	Not DE
ENSG00000279166	-0.450258	2.46229	-1.4721	0.144344	0.663865	-1.4598	Not DE
ENSG00000008056	0.531834	5.2109	1.4736	0.144369	0.663865	1.45971	Not DE
ENSG00000286515	0.62327	-5.35384	1.47159	0.144387	0.663865	1.45965	Not DE
ENSG00000256502	0.327778	-6.00814	1.47157	0.144415	0.663865	1.45955	Not DE
ENSG00000085365	0.181159	6.67406	1.47053	0.14444	0.663865	1.45945	Not DE
ENSG00000267009	0.696875	-3.26669	1.47032	0.14445	0.663865	1.45942	Not DE
ENSG00000135747	0.726746	-4.54696	1.4702	0.144471	0.663865	1.45934	Not DE
ENSG00000261978	0.460154	-5.81567	1.47179	0.144497	0.663865	1.45925	Not DE
ENSG00000211714	0.421058	-5.82175	1.47205	0.144504	0.663865	1.45922	Not DE
ENSG00000168876	-0.159242	3.20299	-1.47456	0.144527	0.663865	-1.45914	Not DE
ENSG00000272953	-0.279198	0.00854249	-1.47093	0.144549	0.663865	-1.45906	Not DE
ENSG00000067248	-0.10098	5.12533	-1.47167	0.144558	0.663865	-1.45903	Not DE
ENSG00000276168	-0.186194	17.08	-1.47195	0.144577	0.663865	-1.45896	Not DE
ENSG00000228701	-0.539127	-1.35337	-1.46976	0.14459	0.663865	-1.45891	Not DE
ENSG00000236287	0.11514	4.00518	1.46989	0.14466	0.663865	1.45866	Not DE
ENSG00000260584	0.539449	-5.46292	1.47066	0.144698	0.663865	1.45852	Not DE
ENSG00000119777	0.207307	2.78252	1.47319	0.144705	0.663865	1.45849	Not DE
ENSG00000237528	0.34076	-5.95445	1.47031	0.144708	0.663865	1.45848	Not DE
ENSG00000269556	0.171924	3.21943	1.47155	0.144729	0.663865	1.4584	Not DE
ENSG00000284116	0.463721	-0.224677	1.46929	0.144761	0.663865	1.45829	Not DE
ENSG00000148541	-0.278276	5.8816	-1.47023	0.144776	0.663865	-1.45823	Not DE
ENSG00000248285	0.310372	-5.92917	1.4706	0.14482	0.663865	1.45808	Not DE
ENSG00000242732	0.322968	3.01203	1.46899	0.144831	0.663865	1.45804	Not DE
ENSG00000233276	-0.167181	4.24709	-1.47633	0.144878	0.663865	-1.45787	Not DE
ENSG00000226627	0.848936	-4.81017	1.46929	0.144878	0.663865	1.45786	Not DE
ENSG00000136485	0.159187	4.91946	1.46954	0.144901	0.663865	1.45778	Not DE
ENSG00000227018	0.694031	-4.78871	1.47009	0.144917	0.663865	1.45772	Not DE
ENSG00000068120	0.23032	3.10632	1.47063	0.144947	0.663865	1.45761	Not DE
ENSG00000257986	0.5116	0.432087	1.46852	0.144948	0.663865	1.45761	Not DE
ENSG00000198818	-0.224286	4.14373	-1.46942	0.14495	0.663865	-1.4576	Not DE
ENSG00000160209	0.189153	6.85632	1.46867	0.144956	0.663865	1.45758	Not DE
ENSG00000290006	0.645541	-4.07782	1.46849	0.144964	0.663865	1.45755	Not DE
ENSG00000276533	0.3099	-6.03602	1.46996	0.144979	0.663865	1.4575	Not DE
ENSG00000168386	0.274073	2.19775	1.47017	0.144999	0.663865	1.45742	Not DE
ENSG00000011677	0.417571	3.65013	1.47427	0.145001	0.663865	1.45742	Not DE
ENSG00000248787	0.743783	-3.32433	1.46895	0.145072	0.663865	1.45716	Not DE
ENSG00000116489	-0.0958832	5.83385	-1.47037	0.145089	0.663865	-1.4571	Not DE
ENSG00000128245	0.528822	7.07361	1.4688	0.145091	0.663865	1.45709	Not DE
ENSG00000196656	0.311394	-6.03602	1.46947	0.14512	0.663865	1.45699	Not DE
ENSG00000118307	0.213648	1.98916	1.46804	0.145135	0.663865	1.45693	Not DE
ENSG00000261504	0.548368	-3.31041	1.46769	0.145149	0.663865	1.45688	Not DE
ENSG00000151789	0.383221	4.21347	1.46762	0.145168	0.663865	1.45681	Not DE
ENSG00000139044	-0.320488	3.30199	-1.46757	0.145205	0.663865	-1.45668	Not DE
ENSG00000275004	0.337566	2.69575	1.46741	0.145226	0.663865	1.4566	Not DE
ENSG00000128228	-0.225894	0.628703	-1.46771	0.145237	0.663865	-1.45656	Not DE
ENSG00000169851	0.318158	6.20849	1.47139	0.14524	0.663865	1.45655	Not DE
ENSG00000166596	0.376427	0.652721	1.46734	0.145262	0.663865	1.45647	Not DE
ENSG00000226905	0.614234	-4.74725	1.46728	0.145271	0.663865	1.45644	Not DE
ENSG00000124102	0.521278	-5.38769	1.46751	0.145287	0.663865	1.45638	Not DE
ENSG00000114013	-0.373125	2.08528	-1.46716	0.145302	0.663865	-1.45633	Not DE
ENSG00000243725	-0.165951	3.64091	-1.46746	0.145326	0.663865	-1.45624	Not DE
ENSG00000259115	0.507964	-5.67768	1.46885	0.145328	0.663865	1.45623	Not DE
ENSG00000224424	-0.438354	0.807968	-1.4668	0.145413	0.663865	-1.45593	Not DE
ENSG00000165097	0.119143	3.68598	1.46995	0.145418	0.663865	1.45591	Not DE
ENSG00000113790	0.204063	2.50746	1.46667	0.145426	0.663865	1.45588	Not DE
ENSG00000130475	-0.310601	4.0636	-1.46764	0.145429	0.663865	-1.45587	Not DE
ENSG00000011007	0.085737	4.28181	1.46667	0.145434	0.663865	1.45585	Not DE
ENSG00000277340	0.403363	-5.92396	1.46702	0.145457	0.663865	1.45577	Not DE
ENSG00000245680	0.112501	4.25163	1.46944	0.145471	0.663865	1.45572	Not DE
ENSG00000131748	-0.20792	3.90131	-1.46847	0.145471	0.663865	-1.45572	Not DE
ENSG00000259318	-1.29068	-3.38906	-1.46728	0.145472	0.663865	-1.45571	Not DE
ENSG00000105053	-0.131835	3.70643	-1.46893	0.145503	0.663865	-1.4556	Not DE
ENSG00000163995	0.321659	4.67703	1.46631	0.145527	0.663865	1.45551	Not DE
ENSG00000236432	0.185516	1.0238	1.46754	0.145538	0.663865	1.45547	Not DE
ENSG00000178385	0.133697	5.99703	1.46675	0.145573	0.663865	1.45535	Not DE
ENSG00000233335	0.491914	-5.44379	1.46642	0.145578	0.663865	1.45533	Not DE
ENSG00000103126	-0.145697	2.98606	-1.46625	0.145585	0.663865	-1.4553	Not DE
ENSG00000131495	-0.103199	4.26866	-1.46811	0.145588	0.663865	-1.45529	Not DE
ENSG00000136819	-0.113585	5.0817	-1.46598	0.145614	0.663865	-1.4552	Not DE
ENSG00000119411	0.561479	-1.02398	1.4706	0.145621	0.663865	1.45517	Not DE
ENSG00000254986	-0.191287	3.07181	-1.46622	0.14563	0.663865	-1.45514	Not DE
ENSG00000289155	-0.184136	0.204219	-1.46736	0.145635	0.663865	-1.45513	Not DE
ENSG00000244165	0.936357	-4.53797	1.46658	0.14565	0.663865	1.45507	Not DE
ENSG00000075131	-0.185311	1.82093	-1.46635	0.145671	0.663865	-1.45499	Not DE
ENSG00000120254	-0.101538	3.80555	-1.46601	0.145692	0.663865	-1.45492	Not DE
ENSG00000276805	-0.280892	1.48611	-1.46588	0.14575	0.663865	-1.45471	Not DE
ENSG00000104889	-0.215937	1.30378	-1.46557	0.145781	0.663865	-1.4546	Not DE
ENSG00000132424	-0.0867748	7.55327	-1.46689	0.145799	0.663865	-1.45453	Not DE
ENSG00000175265	-0.225915	7.29194	-1.46534	0.145806	0.663865	-1.45451	Not DE
ENSG00000131042	0.609488	-2.65902	1.46662	0.145809	0.663865	1.4545	Not DE
ENSG00000269604	0.769798	-4.3683	1.46566	0.145812	0.663865	1.45449	Not DE
ENSG00000278607	0.533009	-5.70151	1.46557	0.14585	0.663865	1.45435	Not DE
ENSG00000180834	-0.39179	4.30837	-1.46552	0.145854	0.663865	-1.45433	Not DE
ENSG00000099860	0.238453	1.74314	1.46665	0.145922	0.663865	1.45409	Not DE
ENSG00000100360	-0.109376	3.72223	-1.46603	0.145957	0.663865	-1.45396	Not DE
ENSG00000171243	0.473845	0.790991	1.4647	0.145963	0.663865	1.45394	Not DE
ENSG00000110107	0.212259	5.61849	1.46698	0.145981	0.663865	1.45388	Not DE
ENSG00000207129	0.328462	-5.99438	1.46599	0.14599	0.663865	1.45384	Not DE
ENSG00000114857	-0.145163	7.33468	-1.46609	0.146013	0.663865	-1.45376	Not DE
ENSG00000256030	0.468706	-5.90621	1.46541	0.146016	0.663865	1.45375	Not DE
ENSG00000281128	0.424823	0.925293	1.46445	0.146031	0.663865	1.4537	Not DE
ENSG00000159348	-0.0965622	4.27102	-1.46584	0.146076	0.663865	-1.45353	Not DE
ENSG00000100055	-0.347441	2.42376	-1.46503	0.146076	0.663865	-1.45353	Not DE
ENSG00000253424	0.492524	-5.54068	1.46736	0.14609	0.663865	1.45348	Not DE
ENSG00000161677	-0.387468	0.761518	-1.46493	0.146092	0.663865	-1.45347	Not DE
ENSG00000171208	0.356523	4.14194	1.4689	0.146113	0.663865	1.4534	Not DE
ENSG00000228546	0.407715	-5.8994	1.46665	0.146135	0.663865	1.45332	Not DE
ENSG00000233221	0.979355	-3.50616	1.46399	0.146155	0.663865	1.45325	Not DE
ENSG00000137337	0.202004	4.01464	1.46684	0.146178	0.663865	1.45316	Not DE
ENSG00000227877	0.648789	-4.60029	1.46386	0.146194	0.663865	1.45311	Not DE
ENSG00000146373	-0.230157	4.42604	-1.46378	0.146212	0.663865	-1.45304	Not DE
ENSG00000120322	0.801611	-1.17796	1.46708	0.146223	0.663865	1.453	Not DE
ENSG00000123636	-0.224432	7.35847	-1.46406	0.146274	0.663865	-1.45282	Not DE
ENSG00000289237	0.432601	-5.68252	1.46424	0.146284	0.663865	1.45278	Not DE
ENSG00000289268	-0.185949	2.19384	-1.4641	0.146326	0.663865	-1.45263	Not DE
ENSG00000238840	0.35559	-5.9702	1.46487	0.14635	0.663865	1.45254	Not DE
ENSG00000073792	0.750618	-2.54327	1.46323	0.146386	0.663865	1.45242	Not DE
ENSG00000176386	-0.133263	3.52895	-1.46423	0.146407	0.663865	-1.45234	Not DE
ENSG00000279358	1.17497	-4.89674	1.46358	0.14641	0.663865	1.45233	Not DE
ENSG00000275029	0.458149	-5.94041	1.46386	0.146425	0.663865	1.45227	Not DE
ENSG00000187609	-0.315028	2.54554	-1.46413	0.146428	0.663865	-1.45226	Not DE
ENSG00000251303	0.518799	-5.37246	1.4632	0.146434	0.663865	1.45224	Not DE
ENSG00000258546	0.500865	-3.04792	1.46395	0.146481	0.663865	1.45207	Not DE
ENSG00000019169	0.649185	-0.82718	1.46363	0.146483	0.663865	1.45207	Not DE
ENSG00000206190	-0.224527	3.12322	-1.46394	0.146492	0.663865	-1.45204	Not DE
ENSG00000170748	0.424905	-2.60072	1.46273	0.146514	0.663865	1.45196	Not DE
ENSG00000271443	0.591343	-2.76779	1.46273	0.146557	0.663865	1.4518	Not DE
ENSG00000123505	-0.143978	7.00559	-1.4634	0.146569	0.663865	-1.45176	Not DE
ENSG00000106105	0.260228	5.34191	1.46252	0.146582	0.663865	1.45171	Not DE
ENSG00000280092	0.551012	-5.81752	1.46339	0.146597	0.663865	1.45166	Not DE
ENSG00000163683	-0.0915363	6.33973	-1.46313	0.146661	0.663865	-1.45143	Not DE
ENSG00000260281	0.539277	-3.73862	1.46237	0.146763	0.663865	1.45106	Not DE
ENSG00000289888	0.488716	-4.97833	1.46519	0.146771	0.663865	1.45103	Not DE
ENSG00000201242	0.322579	-6.02278	1.46292	0.146785	0.663865	1.45098	Not DE
ENSG00000163879	0.212913	2.42681	1.46222	0.1468	0.663865	1.45093	Not DE
ENSG00000111653	-0.0934808	4.49554	-1.46149	0.14692	0.663865	-1.4505	Not DE
ENSG00000230397	0.318634	-6.01795	1.46277	0.146932	0.663865	1.45045	Not DE
ENSG00000017260	0.080679	6.56227	1.46181	0.146956	0.663865	1.45037	Not DE
ENSG00000286009	0.766003	-4.49169	1.46129	0.146982	0.663865	1.45027	Not DE
ENSG00000254772	-0.110088	7.77814	-1.46823	0.147016	0.663865	-1.45015	Not DE
ENSG00000286312	0.666112	-5.56106	1.46105	0.147092	0.663865	1.44988	Not DE
ENSG00000224237	0.36118	-5.98742	1.46145	0.147098	0.663865	1.44986	Not DE
ENSG00000259326	0.207156	0.675722	1.46388	0.147133	0.663865	1.44973	Not DE
ENSG00000101213	-0.842543	-4.01831	-1.46068	0.147135	0.663865	-1.44973	Not DE
ENSG00000286835	1.07882	-2.0805	1.46036	0.147151	0.663865	1.44967	Not DE
ENSG00000285827	-0.419157	1.40215	-1.46032	0.147219	0.663865	-1.44942	Not DE
ENSG00000279480	0.601898	-4.659	1.46082	0.147221	0.663865	1.44942	Not DE
ENSG00000212475	0.322787	-6.02225	1.46125	0.147259	0.663865	1.44928	Not DE
ENSG00000088367	0.218188	6.85929	1.46101	0.14726	0.663865	1.44928	Not DE
ENSG00000279810	0.477915	-5.69625	1.46045	0.14728	0.663865	1.44921	Not DE
ENSG00000250167	0.94521	-4.45787	1.45995	0.147345	0.663865	1.44897	Not DE
ENSG00000287192	-0.3163	-1.22532	-1.45956	0.147369	0.663865	-1.44889	Not DE
ENSG00000175197	-0.133432	3.96629	-1.46037	0.147375	0.663865	-1.44887	Not DE
ENSG00000108799	-0.173765	6.21842	-1.461	0.147418	0.663865	-1.44871	Not DE
ENSG00000271871	0.299085	-1.3048	1.46027	0.147443	0.663865	1.44862	Not DE
ENSG00000114200	-0.324658	2.97698	-1.45966	0.147481	0.663865	-1.44849	Not DE
ENSG00000102978	-0.0747182	4.77924	-1.46167	0.147508	0.663865	-1.44839	Not DE
ENSG00000254387	0.474929	-5.49026	1.46126	0.147508	0.663865	1.44839	Not DE
ENSG00000221818	0.774949	-4.01881	1.45993	0.147551	0.663865	1.44824	Not DE
ENSG00000164332	0.165468	4.62575	1.45922	0.147552	0.663865	1.44823	Not DE
ENSG00000273217	-1.17325	-4.41318	-1.45889	0.147553	0.663865	-1.44823	Not DE
ENSG00000272023	0.585179	-4.86716	1.46006	0.147575	0.663865	1.44815	Not DE
ENSG00000287912	0.705329	-4.8252	1.45994	0.147591	0.663865	1.44809	Not DE
ENSG00000104691	-0.119922	3.04875	-1.4599	0.147603	0.663865	-1.44805	Not DE
ENSG00000214826	-0.754554	-2.11117	-1.45904	0.14763	0.663865	-1.44795	Not DE
ENSG00000184226	-0.17157	10.1189	-1.45967	0.147678	0.663865	-1.44778	Not DE
ENSG00000268869	-0.858786	-3.88428	-1.45981	0.147684	0.663865	-1.44776	Not DE
ENSG00000180340	0.35487	-0.471559	1.45824	0.147733	0.663865	1.44758	Not DE
ENSG00000278834	-0.203425	1.12869	-1.45879	0.147739	0.663865	-1.44756	Not DE
ENSG00000173812	0.229835	6.41604	1.45876	0.147762	0.663865	1.44748	Not DE
ENSG00000078070	-0.102115	4.99864	-1.45869	0.147776	0.663865	-1.44743	Not DE
ENSG00000130827	0.625009	3.48704	1.45941	0.14778	0.663865	1.44742	Not DE
ENSG00000242686	-0.632873	-0.640476	-1.45797	0.147805	0.663865	-1.44733	Not DE
ENSG00000256577	0.813092	-3.99061	1.45864	0.147837	0.663865	1.44721	Not DE
ENSG00000274605	0.198003	-0.169817	1.45991	0.147857	0.663865	1.44714	Not DE
ENSG00000144674	-0.131143	7.18185	-1.45844	0.147874	0.663865	-1.44708	Not DE
ENSG00000186073	0.272368	2.01333	1.45769	0.147897	0.663865	1.447	Not DE
ENSG00000235140	0.650456	-5.06911	1.4584	0.147964	0.663865	1.44676	Not DE
ENSG00000169972	-0.178702	0.747485	-1.45878	0.147965	0.663865	-1.44676	Not DE
ENSG00000279769	0.377332	-1.8893	1.45763	0.147996	0.663865	1.44665	Not DE
ENSG00000234026	0.477463	-1.31624	1.45878	0.148006	0.663865	1.44661	Not DE
ENSG00000214776	-0.537045	1.04517	-1.50498	0.14803	0.663865	-1.44653	Not DE
ENSG00000255757	0.621217	-4.22865	1.45763	0.148056	0.663865	1.44643	Not DE
ENSG00000099985	-0.623962	-5.34675	-1.45797	0.148066	0.663865	-1.4464	Not DE
ENSG00000185666	0.258341	5.26313	1.45687	0.148112	0.663865	1.44623	Not DE
ENSG00000122741	0.154349	4.40384	1.45892	0.148132	0.663865	1.44616	Not DE
ENSG00000275613	0.875208	-4.57647	1.45911	0.14814	0.663865	1.44613	Not DE
ENSG00000187720	0.387626	2.40494	1.45671	0.148152	0.663865	1.44609	Not DE
ENSG00000222432	0.338492	-6.01685	1.45788	0.148164	0.663865	1.44605	Not DE
ENSG00000286623	-0.302333	-0.727893	-1.4566	0.148211	0.663865	-1.44588	Not DE
ENSG00000254664	0.89011	-2.77039	1.45741	0.148212	0.663865	1.44588	Not DE
ENSG00000237749	0.577263	-4.65165	1.45858	0.14823	0.663865	1.44581	Not DE
ENSG00000279623	0.529748	-5.83862	1.45717	0.148239	0.663865	1.44578	Not DE
ENSG00000288820	-0.327527	-1.03596	-1.45696	0.148252	0.663865	-1.44573	Not DE
ENSG00000279348	0.197515	4.38076	1.45712	0.148274	0.663865	1.44565	Not DE
ENSG00000273012	0.576957	-5.15122	1.45697	0.148288	0.663865	1.44561	Not DE
ENSG00000089902	0.174459	3.00149	1.45668	0.148294	0.663865	1.44558	Not DE
ENSG00000289250	-1.40245	-3.64405	-1.45667	0.148313	0.663865	-1.44552	Not DE
ENSG00000232677	-0.128621	2.87204	-1.45636	0.148319	0.663865	-1.4455	Not DE
ENSG00000284652	-0.350905	-0.545323	-1.45605	0.148359	0.663865	-1.44535	Not DE
ENSG00000212136	0.31242	-6.02223	1.45744	0.148361	0.663865	1.44535	Not DE
ENSG00000267546	0.504833	-5.61262	1.45654	0.148377	0.663865	1.44529	Not DE
ENSG00000143157	-0.152092	5.75797	-1.45671	0.148402	0.663865	-1.4452	Not DE
ENSG00000242612	-0.238782	0.611099	-1.4558	0.148439	0.663865	-1.44507	Not DE
ENSG00000136048	0.259205	0.560853	1.45586	0.148467	0.663865	1.44497	Not DE
ENSG00000223191	0.311787	-6.02263	1.45715	0.148474	0.663865	1.44494	Not DE
ENSG00000170426	0.613986	-2.50371	1.45555	0.148495	0.663865	1.44487	Not DE
ENSG00000071539	0.479683	-1.15171	1.45543	0.148506	0.663865	1.44483	Not DE
ENSG00000169967	-0.133385	6.24407	-1.45619	0.148508	0.663865	-1.44482	Not DE
ENSG00000286984	1.13306	-3.92198	1.45603	0.148532	0.663865	1.44474	Not DE
ENSG00000197006	-0.206686	5.50287	-1.45542	0.148535	0.663865	-1.44473	Not DE
ENSG00000253408	0.651087	-5.09728	1.45521	0.148577	0.663865	1.44458	Not DE
ENSG00000201136	0.358101	-5.96838	1.45586	0.148599	0.663865	1.4445	Not DE
ENSG00000260113	0.384476	-5.83253	1.45573	0.148609	0.663865	1.44446	Not DE
ENSG00000054148	-0.154923	4.23235	-1.45669	0.148636	0.663865	-1.44437	Not DE
ENSG00000111229	-0.0908729	5.71836	-1.45504	0.148636	0.663865	-1.44437	Not DE
ENSG00000081377	-0.306297	5.33483	-1.45603	0.148718	0.663865	-1.44408	Not DE
ENSG00000255366	0.237721	2.07626	1.45702	0.14872	0.663865	1.44407	Not DE
ENSG00000124333	-0.126809	4.93061	-1.45649	0.148738	0.663865	-1.444	Not DE
ENSG00000273541	0.321431	-6.01483	1.45565	0.148879	0.663865	1.4435	Not DE
ENSG00000184900	0.30032	3.83535	1.4547	0.14888	0.663865	1.4435	Not DE
ENSG00000197536	-0.286655	1.51298	-1.45389	0.148932	0.663865	-1.44332	Not DE
ENSG00000235014	0.352155	-5.97724	1.45621	0.148933	0.663865	1.44331	Not DE
ENSG00000175170	-0.268869	0.70642	-1.45661	0.148938	0.663865	-1.44329	Not DE
ENSG00000169446	0.129495	4.5055	1.45488	0.148968	0.663865	1.44319	Not DE
ENSG00000156298	0.381058	6.71099	1.45418	0.148978	0.663865	1.44315	Not DE
ENSG00000187862	0.843877	-3.60313	1.45392	0.149003	0.663865	1.44306	Not DE
ENSG00000100095	0.387114	5.95156	1.45378	0.149009	0.663865	1.44304	Not DE
ENSG00000110628	0.498292	-0.585833	1.45374	0.149012	0.663865	1.44303	Not DE
ENSG00000196826	1.31103	-3.72467	1.45353	0.149033	0.663865	1.44295	Not DE
ENSG00000267549	1.01114	-2.25218	1.45446	0.149051	0.663865	1.44289	Not DE
ENSG00000261341	0.42312	-5.82968	1.45374	0.14914	0.663865	1.44258	Not DE
ENSG00000179542	0.484298	4.93342	1.45866	0.149151	0.663865	1.44254	Not DE
ENSG00000260953	0.875684	-3.23677	1.45349	0.149195	0.663865	1.44238	Not DE
ENSG00000234685	1.01977	-4.2024	1.45349	0.1492	0.663865	1.44236	Not DE
ENSG00000204022	-0.532686	-1.97092	-1.45282	0.149227	0.663865	-1.44227	Not DE
ENSG00000279774	0.519092	-3.60495	1.45459	0.149271	0.663865	1.44211	Not DE
ENSG00000201412	0.337061	-5.99494	1.45417	0.149274	0.663865	1.4421	Not DE
ENSG00000235381	-1.37578	-2.04387	-1.45261	0.149287	0.663865	-1.44206	Not DE
ENSG00000270773	0.607418	-4.94323	1.4527	0.14933	0.663865	1.4419	Not DE
ENSG00000139990	0.103581	4.9021	1.45555	0.149349	0.663865	1.44183	Not DE
ENSG00000088205	-0.113309	5.27523	-1.45372	0.149373	0.663865	-1.44175	Not DE
ENSG00000283128	-0.52843	-0.684279	-1.45233	0.149394	0.663865	-1.44168	Not DE
ENSG00000278126	0.821266	-5.35726	1.4529	0.149416	0.663865	1.4416	Not DE
ENSG00000157224	0.224087	4.37673	1.45234	0.149451	0.663865	1.44147	Not DE
ENSG00000279319	1.487	-3.02457	1.45407	0.149482	0.663865	1.44137	Not DE
ENSG00000182218	0.207573	3.62472	1.45369	0.149499	0.663865	1.4413	Not DE
ENSG00000235538	0.481798	-5.63927	1.45205	0.149549	0.663865	1.44112	Not DE
ENSG00000289547	-0.561561	-3.57514	-1.45188	0.149557	0.663865	-1.4411	Not DE
ENSG00000074211	0.248719	6.32694	1.4521	0.14957	0.663865	1.44105	Not DE
ENSG00000188803	0.374066	1.92547	1.45157	0.149575	0.663865	1.44103	Not DE
ENSG00000244617	-0.384094	1.01081	-1.45138	0.149628	0.663865	-1.44085	Not DE
ENSG00000134086	-0.0916276	5.53288	-1.4555	0.149646	0.663865	-1.44078	Not DE
ENSG00000198380	0.154217	5.56522	1.45173	0.149658	0.663865	1.44074	Not DE
ENSG00000253122	0.584754	-4.73729	1.45189	0.149658	0.663865	1.44074	Not DE
ENSG00000275954	0.761427	-4.94518	1.4664	0.149661	0.663865	1.44073	Not DE
ENSG00000127463	0.248377	5.42464	1.4521	0.149677	0.663865	1.44067	Not DE
ENSG00000266835	0.662506	-4.73197	1.45153	0.149679	0.663865	1.44067	Not DE
ENSG00000149735	0.533972	-5.43331	1.45211	0.149694	0.663865	1.44061	Not DE
ENSG00000274833	0.604796	-5.04227	1.45117	0.149714	0.663865	1.44054	Not DE
ENSG00000145860	0.200359	5.0635	1.45211	0.149743	0.663865	1.44044	Not DE
ENSG00000215717	-0.076167	5.13517	-1.45097	0.149806	0.663865	-1.44022	Not DE
ENSG00000254333	0.498981	-5.59075	1.45299	0.149817	0.663865	1.44018	Not DE
ENSG00000204301	0.320165	2.16061	1.4508	0.149819	0.663865	1.44017	Not DE
ENSG00000254103	0.325718	-5.93427	1.45215	0.149839	0.663865	1.4401	Not DE
ENSG00000289223	0.677999	-5.4703	1.4511	0.149843	0.663865	1.44009	Not DE
ENSG00000251062	0.342376	-5.98523	1.45275	0.149852	0.663865	1.44005	Not DE
ENSG00000226251	0.852625	-3.46168	1.45276	0.149881	0.663865	1.43995	Not DE
ENSG00000126775	-0.15275	5.06486	-1.45087	0.149891	0.663865	-1.43992	Not DE
ENSG00000121579	0.103732	5.89723	1.45061	0.149904	0.663865	1.43987	Not DE
ENSG00000232889	0.374085	-5.88458	1.45131	0.149907	0.663865	1.43986	Not DE
ENSG00000244427	0.571343	-5.84607	1.45083	0.149945	0.663865	1.43973	Not DE
ENSG00000172461	0.164455	7.52834	1.4503	0.149969	0.663865	1.43964	Not DE
ENSG00000238961	-0.282981	4.37914	-1.45434	0.14998	0.663865	-1.4396	Not DE
ENSG00000136720	0.254991	4.62242	1.4533	0.150051	0.663865	1.43935	Not DE
ENSG00000225364	0.307511	-6.01004	1.45137	0.150107	0.663865	1.43916	Not DE
ENSG00000100167	0.363496	6.72289	1.45175	0.150124	0.663865	1.43909	Not DE
ENSG00000123360	0.395051	3.99373	1.45553	0.150135	0.663865	1.43905	Not DE
ENSG00000173705	0.285462	3.54012	1.45038	0.150151	0.663865	1.439	Not DE
ENSG00000105464	0.456447	-0.578044	1.45169	0.150158	0.663865	1.43897	Not DE
ENSG00000174527	0.873809	-3.83588	1.45012	0.150161	0.663865	1.43896	Not DE
ENSG00000134198	0.300017	0.194841	1.44952	0.150168	0.663865	1.43894	Not DE
ENSG00000164654	-0.103785	4.58505	-1.44989	0.150175	0.663865	-1.43891	Not DE
ENSG00000197037	-0.143963	3.65981	-1.44925	0.150252	0.663865	-1.43864	Not DE
ENSG00000231903	0.608833	-4.08097	1.45027	0.150275	0.663865	1.43856	Not DE
ENSG00000250604	-0.551732	-1.47015	-1.45015	0.150304	0.663865	-1.43846	Not DE
ENSG00000289507	0.21234	0.481338	1.45169	0.150317	0.663865	1.43841	Not DE
ENSG00000266992	-0.925967	-4.64002	-1.45004	0.150329	0.663865	-1.43837	Not DE
ENSG00000252348	0.310317	-6.02269	1.45039	0.150345	0.663865	1.43831	Not DE
ENSG00000133247	-0.430784	1.21695	-1.4504	0.150362	0.663865	-1.43825	Not DE
ENSG00000268129	-0.196408	-0.0368105	-1.44963	0.150373	0.663865	-1.43821	Not DE
ENSG00000185164	0.260519	6.221	1.44939	0.150389	0.663865	1.43816	Not DE
ENSG00000169116	0.534491	4.51657	1.45675	0.150398	0.663865	1.43813	Not DE
ENSG00000054938	0.753137	-4.80528	1.44986	0.150398	0.663865	1.43813	Not DE
ENSG00000243279	0.291374	1.70033	1.44939	0.150403	0.663865	1.43811	Not DE
ENSG00000121892	-0.0818869	6.35059	-1.44902	0.150418	0.663865	-1.43806	Not DE
ENSG00000243646	-0.290206	2.19492	-1.44984	0.150429	0.663865	-1.43802	Not DE
ENSG00000196821	0.181033	6.21119	1.44867	0.150448	0.663865	1.43795	Not DE
ENSG00000260664	-0.268588	5.46857	-1.44957	0.150476	0.663865	-1.43785	Not DE
ENSG00000196371	-0.228596	2.28233	-1.44875	0.150482	0.663865	-1.43783	Not DE
ENSG00000257346	0.390167	-5.82058	1.44861	0.150504	0.663865	1.43775	Not DE
ENSG00000127527	0.149726	3.90025	1.45059	0.150512	0.663865	1.43773	Not DE
ENSG00000196792	-0.0864633	5.33794	-1.45025	0.150518	0.663865	-1.4377	Not DE
ENSG00000159374	-0.304711	-0.494007	-1.44951	0.150522	0.663865	-1.43769	Not DE
ENSG00000274002	0.501544	-2.57124	1.44813	0.150532	0.663865	1.43765	Not DE
ENSG00000125266	0.242151	3.79429	1.44858	0.150619	0.663865	1.43735	Not DE
ENSG00000289330	0.484153	-5.59473	1.44822	0.150671	0.663865	1.43716	Not DE
ENSG00000077782	0.219934	4.21	1.44785	0.150693	0.663865	1.43709	Not DE
ENSG00000259905	-0.42022	3.13445	-1.44771	0.150743	0.663865	-1.43691	Not DE
ENSG00000151136	0.423909	2.46291	1.44736	0.150763	0.663865	1.43684	Not DE
ENSG00000078369	0.144553	7.66525	1.44723	0.150783	0.663865	1.43677	Not DE
ENSG00000205495	0.602512	-4.83157	1.44785	0.150793	0.663865	1.43674	Not DE
ENSG00000252081	0.30981	-6.02274	1.44877	0.150797	0.663865	1.43672	Not DE
ENSG00000196659	-0.123713	2.47936	-1.44828	0.150836	0.663865	-1.43659	Not DE
ENSG00000138757	0.215794	7.49726	1.44696	0.150859	0.663865	1.4365	Not DE
ENSG00000213062	0.231459	3.78043	1.45262	0.150859	0.663865	1.4365	Not DE
ENSG00000180448	-0.461172	0.887274	-1.44715	0.150871	0.663865	-1.43646	Not DE
ENSG00000169629	-0.194201	5.71065	-1.44687	0.150921	0.663865	-1.43629	Not DE
ENSG00000207426	0.31598	-6.0224	1.44802	0.150927	0.663865	1.43626	Not DE
ENSG00000229453	0.499486	-2.64303	1.44735	0.150936	0.663865	1.43623	Not DE
ENSG00000226375	0.765381	-4.28648	1.44667	0.150987	0.663865	1.43605	Not DE
ENSG00000167085	-0.0789341	5.01946	-1.44661	0.15099	0.663865	-1.43604	Not DE
ENSG00000163520	0.301159	2.16643	1.44761	0.150992	0.663865	1.43604	Not DE
ENSG00000271100	0.31559	-6.02336	1.44801	0.151006	0.663865	1.43599	Not DE
ENSG00000174837	0.647605	-3.89021	1.44632	0.151038	0.663865	1.43587	Not DE
ENSG00000268100	0.775184	-3.63271	1.44716	0.151043	0.663865	1.43586	Not DE
ENSG00000275569	0.362815	-2.55379	1.4469	0.151044	0.663865	1.43585	Not DE
ENSG00000219642	0.624851	-4.44993	1.44701	0.151059	0.663865	1.4358	Not DE
ENSG00000252550	0.322578	-5.99515	1.44773	0.151064	0.663865	1.43578	Not DE
ENSG00000289603	0.514675	-5.5594	1.44805	0.151122	0.663865	1.43558	Not DE
ENSG00000259775	-0.27471	-0.367899	-1.44744	0.151122	0.663865	-1.43558	Not DE
ENSG00000165509	-0.761306	-1.45684	-1.44635	0.151157	0.663865	-1.43546	Not DE
ENSG00000250046	0.576573	-5.06315	1.44615	0.151159	0.663865	1.43545	Not DE
ENSG00000275332	0.449607	-5.68475	1.44762	0.151206	0.663865	1.43528	Not DE
ENSG00000258479	0.638181	-5.06892	1.44634	0.151214	0.663865	1.43526	Not DE
ENSG00000229291	0.591718	-4.7941	1.44744	0.151228	0.663865	1.43521	Not DE
ENSG00000265345	0.317022	-6.02239	1.44698	0.151254	0.663865	1.43512	Not DE
ENSG00000215146	-0.359478	2.90992	-1.44828	0.151255	0.663865	-1.43511	Not DE
ENSG00000289843	-0.520498	-0.0462146	-1.44563	0.151275	0.663865	-1.43504	Not DE
ENSG00000228941	0.788438	-4.37875	1.44559	0.151275	0.663865	1.43504	Not DE
ENSG00000172680	0.569291	-4.66891	1.44535	0.151322	0.663865	1.43488	Not DE
ENSG00000187980	0.455411	-1.29643	1.44516	0.151363	0.663865	1.43473	Not DE
ENSG00000288562	0.652061	-3.57384	1.44527	0.151407	0.663865	1.43458	Not DE
ENSG00000136715	0.140641	3.59209	1.447	0.151461	0.663865	1.43439	Not DE
ENSG00000264833	0.343523	-6.0019	1.44606	0.151474	0.663865	1.43434	Not DE
ENSG00000287421	0.631965	-5.27546	1.44479	0.151499	0.663865	1.43426	Not DE
ENSG00000175573	0.275145	2.26642	1.44502	0.151521	0.663865	1.43418	Not DE
ENSG00000102189	0.102617	5.84774	1.44525	0.151522	0.663865	1.43418	Not DE
ENSG00000198355	-0.14865	3.10721	-1.44538	0.151542	0.663865	-1.43411	Not DE
ENSG00000145833	-0.122855	5.89038	-1.44517	0.15158	0.663865	-1.43397	Not DE
ENSG00000139985	1.00986	-3.06062	1.44436	0.151599	0.663865	1.43391	Not DE
ENSG00000288998	-0.440599	-2.38467	-1.44428	0.151611	0.663865	-1.43386	Not DE
ENSG00000186350	0.11797	4.51858	1.44517	0.15164	0.663865	1.43376	Not DE
ENSG00000214856	0.760298	-5.01411	1.44434	0.151657	0.663865	1.4337	Not DE
ENSG00000123064	0.266685	3.11327	1.45141	0.151697	0.663865	1.43356	Not DE
ENSG00000138640	0.289426	5.10972	1.44399	0.151698	0.663865	1.43356	Not DE
ENSG00000131467	0.204133	4.44417	1.44435	0.151708	0.663865	1.43353	Not DE
ENSG00000180061	0.546606	-5.22266	1.44396	0.151746	0.663865	1.43339	Not DE
ENSG00000289852	0.52059	-5.27954	1.44478	0.15175	0.663865	1.43338	Not DE
ENSG00000271555	0.357415	-5.86018	1.44478	0.151766	0.663865	1.43332	Not DE
ENSG00000177868	-0.111381	2.78351	-1.44673	0.151773	0.663865	-1.4333	Not DE
ENSG00000231584	-0.300098	3.90843	-1.4442	0.151799	0.663865	-1.43321	Not DE
ENSG00000207797	0.320541	-6.00875	1.44485	0.151817	0.663865	1.43314	Not DE
ENSG00000214970	0.541026	-5.49735	1.44393	0.151821	0.663865	1.43313	Not DE
ENSG00000244056	0.421533	-5.89187	1.44447	0.15184	0.663865	1.43306	Not DE
ENSG00000054282	-0.116736	5.7086	-1.44417	0.151878	0.663865	-1.43293	Not DE
ENSG00000223561	0.690553	-1.50037	1.44334	0.151897	0.663865	1.43286	Not DE
ENSG00000134108	0.164636	6.5103	1.4431	0.151966	0.663865	1.43262	Not DE
ENSG00000143669	0.0826885	6.74375	1.44298	0.151974	0.663865	1.43259	Not DE
ENSG00000154813	0.102414	4.30632	1.44523	0.151976	0.663865	1.43259	Not DE
ENSG00000253190	1.45011	-2.81305	1.44305	0.151977	0.663865	1.43258	Not DE
ENSG00000230986	0.33837	-5.98078	1.44383	0.15204	0.663865	1.43236	Not DE
ENSG00000204072	0.635614	-5.78779	1.44312	0.152045	0.663865	1.43234	Not DE
ENSG00000197182	-0.280833	3.15913	-1.44258	0.152089	0.663865	-1.43219	Not DE
ENSG00000005175	0.121586	4.63933	1.44247	0.152146	0.663865	1.43199	Not DE
ENSG00000259582	0.674453	-3.91537	1.4428	0.152165	0.663865	1.43192	Not DE
ENSG00000163902	-0.0941262	6.06217	-1.44353	0.1522	0.663865	-1.43181	Not DE
ENSG00000288675	0.446449	-2.95353	1.44255	0.152209	0.663865	1.43177	Not DE
ENSG00000107159	0.736011	-4.21956	1.44213	0.15225	0.663865	1.43163	Not DE
ENSG00000141655	0.434142	1.09472	1.44266	0.152255	0.663865	1.43161	Not DE
ENSG00000134779	0.167055	4.62475	1.44636	0.152257	0.663865	1.43161	Not DE
ENSG00000236722	0.567911	-4.69095	1.44272	0.152274	0.663865	1.43154	Not DE
ENSG00000251367	0.500693	-5.08757	1.44422	0.152283	0.663865	1.43151	Not DE
ENSG00000269815	0.486435	-5.91556	1.44278	0.152283	0.663865	1.43151	Not DE
ENSG00000184545	0.488698	1.85724	1.44206	0.152303	0.663865	1.43144	Not DE
ENSG00000233929	0.536899	-5.34536	1.44205	0.152369	0.663865	1.43122	Not DE
ENSG00000185043	-0.165918	3.18241	-1.44184	0.152405	0.663865	-1.43109	Not DE
ENSG00000287224	0.71679	-5.08221	1.44193	0.152414	0.663865	1.43106	Not DE
ENSG00000100479	0.309821	-0.631933	1.44141	0.152433	0.663865	1.43099	Not DE
ENSG00000278558	-0.609864	-0.313859	-1.44276	0.152436	0.663865	-1.43098	Not DE
ENSG00000094755	0.587337	-5.30238	1.44257	0.15244	0.663865	1.43097	Not DE
ENSG00000103264	0.277797	4.10771	1.44205	0.152441	0.663865	1.43096	Not DE
ENSG00000248903	0.33985	-5.97053	1.44234	0.152441	0.663865	1.43096	Not DE
ENSG00000236047	0.650129	-5.76694	1.44153	0.152466	0.663865	1.43087	Not DE
ENSG00000243199	0.537548	-3.15892	1.44216	0.152568	0.663865	1.43052	Not DE
ENSG00000156521	-0.198739	1.75504	-1.44185	0.152597	0.663865	-1.43042	Not DE
ENSG00000284959	-0.325614	1.33562	-1.44112	0.1526	0.663865	-1.43041	Not DE
ENSG00000012232	0.205445	5.50602	1.44111	0.152623	0.663865	1.43033	Not DE
ENSG00000114383	0.217401	3.52387	1.44373	0.152661	0.663865	1.4302	Not DE
ENSG00000181074	0.754796	-4.10449	1.44049	0.152675	0.663865	1.43015	Not DE
ENSG00000224425	0.666108	-3.75015	1.4406	0.152703	0.663865	1.43005	Not DE
ENSG00000267097	0.508208	-5.53179	1.44156	0.15272	0.663865	1.42999	Not DE
ENSG00000242931	0.621983	-5.74646	1.44034	0.152771	0.663865	1.42981	Not DE
ENSG00000115446	-0.10689	4.29036	-1.4407	0.152793	0.663865	-1.42973	Not DE
ENSG00000065413	-0.256316	5.37897	-1.44033	0.152927	0.663865	-1.42927	Not DE
ENSG00000118939	-0.130969	3.3238	-1.43996	0.152944	0.663865	-1.42921	Not DE
ENSG00000223612	0.527327	-5.48163	1.44044	0.152947	0.663865	1.4292	Not DE
ENSG00000135334	0.217752	3.18979	1.43941	0.153008	0.663865	1.42899	Not DE
ENSG00000280355	1.29767	-1.81161	1.44907	0.153049	0.663865	1.42884	Not DE
ENSG00000237484	0.774296	-3.33055	1.43991	0.153052	0.663865	1.42883	Not DE
ENSG00000231119	0.786338	-2.37504	1.43907	0.153078	0.663865	1.42874	Not DE
ENSG00000288945	0.238953	-0.22802	1.44024	0.153085	0.663865	1.42872	Not DE
ENSG00000159307	0.638577	-0.55822	1.43914	0.153105	0.663865	1.42865	Not DE
ENSG00000188811	-0.121463	4.38892	-1.44117	0.153121	0.663865	-1.42859	Not DE
ENSG00000287919	0.931761	-4.55647	1.43938	0.153129	0.663865	1.42857	Not DE
ENSG00000170234	-0.212999	4.39703	-1.44025	0.153131	0.663865	-1.42856	Not DE
ENSG00000115107	0.665349	-0.618898	1.43974	0.15315	0.663865	1.42849	Not DE
ENSG00000289453	0.40763	-1.58272	1.43878	0.15316	0.663865	1.42846	Not DE
ENSG00000278158	-0.614039	-3.92174	-1.43875	0.153166	0.663865	-1.42844	Not DE
ENSG00000121057	0.0875473	4.92428	1.43878	0.1532	0.663865	1.42832	Not DE
ENSG00000186469	0.396325	4.94778	1.44018	0.1532	0.663865	1.42832	Not DE
ENSG00000162645	0.287683	1.96265	1.43858	0.15322	0.663865	1.42825	Not DE
ENSG00000142751	0.160203	3.5568	1.43863	0.153231	0.663865	1.42821	Not DE
ENSG00000135824	0.452741	2.10067	1.43865	0.153235	0.663865	1.4282	Not DE
ENSG00000273214	-0.556841	-0.64302	-1.43924	0.153239	0.663865	-1.42818	Not DE
ENSG00000279659	0.108981	2.48937	1.43826	0.153307	0.663865	1.42795	Not DE
ENSG00000198563	-0.113554	5.66067	-1.43841	0.153314	0.663865	-1.42792	Not DE
ENSG00000129596	0.182299	3.91419	1.4384	0.153333	0.663865	1.42786	Not DE
ENSG00000147010	0.0975605	4.95872	1.44053	0.153347	0.663865	1.42781	Not DE
ENSG00000254645	0.731457	-4.51827	1.43937	0.153361	0.663865	1.42776	Not DE
ENSG00000287292	0.614498	-0.873034	1.43801	0.153378	0.663865	1.4277	Not DE
ENSG00000261625	0.651237	-4.79962	1.43831	0.153378	0.663865	1.4277	Not DE
ENSG00000285702	-0.196184	3.58115	-1.44334	0.153431	0.663865	-1.42752	Not DE
ENSG00000228606	-0.872964	-5.13627	-1.43877	0.153437	0.663865	-1.4275	Not DE
ENSG00000110851	0.115578	4.20885	1.44025	0.153459	0.663865	1.42742	Not DE
ENSG00000271589	0.314405	-6.00916	1.43894	0.153504	0.663865	1.42726	Not DE
ENSG00000275066	0.124952	5.3544	1.43758	0.153526	0.663865	1.42719	Not DE
ENSG00000276800	0.589335	-5.41641	1.44031	0.153547	0.663865	1.42711	Not DE
ENSG00000116791	0.173255	3.48091	1.44011	0.153597	0.663865	1.42694	Not DE
ENSG00000279187	0.568406	-4.24287	1.43767	0.153605	0.663865	1.42691	Not DE
ENSG00000157111	-0.586838	-0.674748	-1.43723	0.153648	0.663865	-1.42676	Not DE
ENSG00000214743	0.424734	-5.81929	1.43745	0.153663	0.663865	1.42671	Not DE
ENSG00000255965	0.325794	-6.00881	1.43811	0.153668	0.663865	1.42669	Not DE
ENSG00000109180	0.129983	6.4859	1.43725	0.153684	0.663865	1.42664	Not DE
ENSG00000088832	0.306417	4.59742	1.43717	0.15369	0.663865	1.42662	Not DE
ENSG00000112996	0.174976	4.35993	1.43691	0.153694	0.663865	1.4266	Not DE
ENSG00000126215	0.298766	0.792959	1.43676	0.153731	0.663865	1.42648	Not DE
ENSG00000180787	0.129338	3.19198	1.43761	0.153733	0.663865	1.42647	Not DE
ENSG00000262668	0.843607	-2.77577	1.43648	0.153812	0.663865	1.4262	Not DE
ENSG00000188566	-0.278716	1.89616	-1.43652	0.153821	0.663865	-1.42616	Not DE
ENSG00000127603	-0.140869	10.1967	-1.43777	0.153842	0.663865	-1.42609	Not DE
ENSG00000100399	-0.600618	2.86222	-1.43692	0.153846	0.663865	-1.42608	Not DE
ENSG00000211942	0.325023	-5.99664	1.43735	0.153856	0.663865	1.42604	Not DE
ENSG00000232086	0.543666	-5.34373	1.43756	0.153891	0.663865	1.42592	Not DE
ENSG00000144036	-0.14786	7.16305	-1.43629	0.153921	0.663865	-1.42582	Not DE
ENSG00000111057	0.645055	-2.89818	1.43736	0.153944	0.663865	1.42574	Not DE
ENSG00000101290	0.105256	7.66102	1.436	0.153948	0.663865	1.42572	Not DE
ENSG00000151303	0.781724	-4.68978	1.43737	0.153954	0.663865	1.4257	Not DE
ENSG00000129625	0.189341	7.22962	1.43608	0.153968	0.663865	1.42565	Not DE
ENSG00000188342	-0.155653	3.80297	-1.43739	0.154001	0.663865	-1.42554	Not DE
ENSG00000163605	-0.12921	6.05876	-1.43671	0.154016	0.663865	-1.42549	Not DE
ENSG00000271128	0.319576	-6.02234	1.43692	0.154028	0.663865	1.42545	Not DE
ENSG00000261439	0.427962	-2.14829	1.43586	0.154042	0.663865	1.4254	Not DE
ENSG00000042088	-0.14485	3.27192	-1.43854	0.154047	0.663865	-1.42538	Not DE
ENSG00000036672	0.298311	2.71133	1.43634	0.15406	0.663865	1.42534	Not DE
ENSG00000177932	-0.172328	4.26179	-1.43586	0.154121	0.663865	-1.42513	Not DE
ENSG00000200169	-0.483328	-1.41331	-1.43796	0.154161	0.663865	-1.42499	Not DE
ENSG00000150779	-0.110213	3.84872	-1.43595	0.154177	0.663865	-1.42493	Not DE
ENSG00000200008	0.313837	-6.02292	1.43674	0.154178	0.663865	1.42493	Not DE
ENSG00000188554	-0.129544	7.03901	-1.43595	0.154179	0.663865	-1.42492	Not DE
ENSG00000285090	0.719749	-5.10392	1.43533	0.154207	0.663865	1.42483	Not DE
ENSG00000272489	0.852031	-5.16562	1.43514	0.15422	0.663865	1.42478	Not DE
ENSG00000228170	-0.730295	-5.05669	-1.43559	0.154225	0.663865	-1.42477	Not DE
ENSG00000236714	-0.363609	0.639208	-1.43499	0.154256	0.663865	-1.42466	Not DE
ENSG00000230146	0.534669	-5.36932	1.43491	0.154271	0.663865	1.42461	Not DE
ENSG00000235558	0.3864	-5.98358	1.43565	0.154305	0.663865	1.42449	Not DE
ENSG00000126368	0.440681	2.11427	1.43477	0.154313	0.663865	1.42446	Not DE
ENSG00000227329	0.327894	-5.9892	1.43576	0.154448	0.663865	1.42399	Not DE
ENSG00000140287	0.867334	-3.72908	1.4347	0.154448	0.663865	1.42399	Not DE
ENSG00000153922	-0.13026	5.23928	-1.43627	0.154503	0.663865	-1.42381	Not DE
ENSG00000119718	-0.131124	3.6672	-1.43403	0.154507	0.663865	-1.42379	Not DE
ENSG00000238783	0.314405	-6.02236	1.43543	0.154513	0.663865	1.42377	Not DE
ENSG00000260951	0.9249	-3.97125	1.43584	0.154516	0.663865	1.42376	Not DE
ENSG00000154608	-0.44275	-0.849332	-1.43399	0.154519	0.663865	-1.42375	Not DE
ENSG00000288044	-0.237882	0.033044	-1.43468	0.154527	0.663865	-1.42372	Not DE
ENSG00000198522	-0.100073	3.54096	-1.43405	0.154575	0.663865	-1.42356	Not DE
ENSG00000201398	0.317252	-6.02237	1.43517	0.154606	0.663865	1.42345	Not DE
ENSG00000100147	0.250148	2.18127	1.43389	0.154678	0.663865	1.4232	Not DE
ENSG00000123240	0.143047	6.45902	1.43478	0.154705	0.663865	1.42311	Not DE
ENSG00000069667	0.132821	6.07091	1.43335	0.154731	0.663865	1.42302	Not DE
ENSG00000238098	-0.248222	1.08153	-1.43328	0.154747	0.663865	-1.42296	Not DE
ENSG00000165671	-0.0962291	6.95737	-1.4343	0.154763	0.663865	-1.42291	Not DE
ENSG00000267360	0.760779	-3.37992	1.43364	0.154781	0.663865	1.42285	Not DE
ENSG00000224985	-0.681255	-5.19565	-1.43318	0.154785	0.663865	-1.42283	Not DE
ENSG00000170892	-0.128995	2.51855	-1.43455	0.154822	0.663865	-1.4227	Not DE
ENSG00000214135	0.122034	4.17182	1.43515	0.154828	0.663865	1.42268	Not DE
ENSG00000074803	0.513518	0.084147	1.43277	0.154866	0.663865	1.42255	Not DE
ENSG00000287523	0.725733	-4.40648	1.43405	0.154875	0.663865	1.42252	Not DE
ENSG00000282973	0.333189	-6.01102	1.43375	0.154879	0.663865	1.42251	Not DE
ENSG00000188878	-0.295445	3.10089	-1.43327	0.154916	0.663865	-1.42238	Not DE
ENSG00000157423	-0.205258	4.23698	-1.43373	0.154975	0.663865	-1.42217	Not DE
ENSG00000286032	0.49601	-5.82987	1.43315	0.155013	0.663865	1.42204	Not DE
ENSG00000176542	0.139808	5.18301	1.43292	0.155043	0.663865	1.42194	Not DE
ENSG00000149654	0.526697	2.45324	1.43223	0.155094	0.663865	1.42177	Not DE
ENSG00000146833	0.222905	2.90627	1.43321	0.155102	0.663865	1.42174	Not DE
ENSG00000271705	0.565408	-5.30218	1.43248	0.155104	0.663865	1.42173	Not DE
ENSG00000272909	1.45808	-2.04738	1.43191	0.15512	0.663865	1.42168	Not DE
ENSG00000170043	0.285179	2.56878	1.43323	0.155142	0.663865	1.4216	Not DE
ENSG00000265008	0.514411	-5.55671	1.43331	0.155158	0.663865	1.42155	Not DE
ENSG00000144567	0.218978	5.85068	1.43272	0.155216	0.663865	1.42135	Not DE
ENSG00000260345	0.368294	-5.93243	1.4323	0.155227	0.663865	1.42131	Not DE
ENSG00000226744	0.313379	-6.0224	1.43291	0.155263	0.663865	1.42119	Not DE
ENSG00000234170	0.658898	-5.36996	1.43136	0.155276	0.663865	1.42114	Not DE
ENSG00000289263	0.480967	-5.75901	1.43259	0.155284	0.663865	1.42111	Not DE
ENSG00000140455	-0.218477	3.22558	-1.43156	0.155292	0.663865	-1.42109	Not DE
ENSG00000289884	0.491928	-5.61305	1.43338	0.155299	0.663865	1.42106	Not DE
ENSG00000214413	-0.175356	4.4317	-1.43253	0.155305	0.663865	-1.42104	Not DE
ENSG00000226461	0.446509	-5.65967	1.4314	0.15532	0.663865	1.42099	Not DE
ENSG00000129353	0.196558	4.88433	1.43626	0.155329	0.663865	1.42096	Not DE
ENSG00000201628	0.297164	-6.02236	1.43276	0.155348	0.663865	1.42089	Not DE
ENSG00000198663	0.0696803	6.52311	1.43098	0.155417	0.663865	1.42065	Not DE
ENSG00000289067	-0.171793	2.03275	-1.43189	0.155431	0.663865	-1.42061	Not DE
ENSG00000225333	0.406637	-5.94092	1.43178	0.155455	0.663865	1.42053	Not DE
ENSG00000137441	-0.713605	-3.92947	-1.43077	0.155471	0.663865	-1.42047	Not DE
ENSG00000205482	-0.17184	1.50454	-1.43277	0.155474	0.663865	-1.42046	Not DE
ENSG00000237950	-1.37135	-2.65227	-1.43099	0.155474	0.663865	-1.42046	Not DE
ENSG00000229272	0.705847	-5.28424	1.43046	0.155532	0.663865	1.42026	Not DE
ENSG00000280894	0.352664	-5.98182	1.43144	0.155544	0.663865	1.42022	Not DE
ENSG00000273975	0.457019	-5.67744	1.43239	0.155572	0.663865	1.42012	Not DE
ENSG00000088179	0.162873	6.81033	1.43103	0.155579	0.663865	1.4201	Not DE
ENSG00000128805	-0.386026	3.28442	-1.43147	0.155579	0.663865	-1.4201	Not DE
ENSG00000267796	-0.112498	2.60998	-1.43127	0.155619	0.663865	-1.41996	Not DE
ENSG00000100280	0.183008	5.10465	1.4318	0.155621	0.663865	1.41996	Not DE
ENSG00000188215	0.171706	3.06709	1.43229	0.155631	0.663865	1.41992	Not DE
ENSG00000189184	0.291838	2.53393	1.43168	0.155634	0.663865	1.41991	Not DE
ENSG00000171016	0.151574	3.71665	1.42983	0.155706	0.663865	1.41966	Not DE
ENSG00000287655	-0.456462	0.587093	-1.43062	0.155719	0.663865	-1.41962	Not DE
ENSG00000200875	0.313564	-6.02217	1.43128	0.155731	0.663865	1.41958	Not DE
ENSG00000133250	-0.64352	-0.287194	-1.43124	0.155767	0.663865	-1.41945	Not DE
ENSG00000285042	0.756315	-4.62034	1.42963	0.155771	0.663865	1.41944	Not DE
ENSG00000211752	0.480794	-5.68351	1.4301	0.155777	0.663865	1.41942	Not DE
ENSG00000187116	0.71591	-3.93507	1.42979	0.15579	0.663865	1.41937	Not DE
ENSG00000284873	-0.753758	-3.85662	-1.4303	0.155809	0.663865	-1.41931	Not DE
ENSG00000106211	0.251997	1.21301	1.42942	0.155838	0.663865	1.41921	Not DE
ENSG00000121577	-0.488107	-1.7789	-1.42935	0.155845	0.663865	-1.41919	Not DE
ENSG00000051180	-0.54636	-2.09377	-1.43189	0.155902	0.663865	-1.41899	Not DE
ENSG00000126733	0.442895	3.00766	1.42911	0.155913	0.663865	1.41895	Not DE
ENSG00000288559	0.474816	-5.85271	1.43079	0.155915	0.663865	1.41895	Not DE
ENSG00000118513	0.676069	-2.38943	1.42916	0.155915	0.663865	1.41894	Not DE
ENSG00000270828	0.522198	-5.3852	1.42908	0.155935	0.663865	1.41888	Not DE
ENSG00000143393	0.110043	4.96903	1.42901	0.155947	0.663865	1.41883	Not DE
ENSG00000259762	0.483661	-5.88507	1.42955	0.155993	0.663865	1.41868	Not DE
ENSG00000258637	0.444141	-5.81162	1.42913	0.156049	0.663865	1.41849	Not DE
ENSG00000279667	0.469662	-2.27506	1.42886	0.156116	0.663865	1.41826	Not DE
ENSG00000125863	0.166016	4.97271	1.43028	0.156135	0.663865	1.41819	Not DE
ENSG00000253943	-0.317881	-0.805261	-1.42911	0.156163	0.663865	-1.41809	Not DE
ENSG00000276698	-0.240956	-0.638405	-1.42816	0.156189	0.663865	-1.418	Not DE
ENSG00000160299	-0.147716	6.56854	-1.4296	0.156196	0.663865	-1.41798	Not DE
ENSG00000211580	0.311882	-6.02384	1.4292	0.156231	0.663865	1.41786	Not DE
ENSG00000137404	0.85253	-3.42448	1.42797	0.156254	0.663865	1.41778	Not DE
ENSG00000162849	0.209359	3.06759	1.42793	0.156272	0.663865	1.41772	Not DE
ENSG00000221823	0.462746	6.73069	1.42866	0.156291	0.663865	1.41766	Not DE
ENSG00000225663	-0.144828	4.05822	-1.42823	0.156297	0.663865	-1.41764	Not DE
ENSG00000198870	-0.532176	-0.235205	-1.42835	0.156306	0.663865	-1.4176	Not DE
ENSG00000168090	0.094077	4.52581	1.42787	0.156311	0.663865	1.41759	Not DE
ENSG00000157593	-0.192496	4.21959	-1.42793	0.156321	0.663865	-1.41755	Not DE
ENSG00000267581	-0.810051	-4.31995	-1.42879	0.156323	0.663865	-1.41755	Not DE
ENSG00000118816	0.234783	6.9274	1.42844	0.156339	0.663865	1.41749	Not DE
ENSG00000206866	0.341567	-6.0084	1.42861	0.156359	0.663865	1.41742	Not DE
ENSG00000276548	0.296803	-6.02242	1.42913	0.156385	0.663865	1.41733	Not DE
ENSG00000127083	0.364854	2.1895	1.42765	0.156395	0.663865	1.4173	Not DE
ENSG00000255458	-0.538442	0.955174	-1.42738	0.156416	0.663865	-1.41723	Not DE
ENSG00000262188	-0.78387	-0.65458	-1.42843	0.156427	0.663865	-1.41719	Not DE
ENSG00000222285	0.321295	-5.99575	1.42871	0.15643	0.663865	1.41718	Not DE
ENSG00000278934	0.396581	-0.913056	1.42741	0.156437	0.663865	1.41716	Not DE
ENSG00000197776	-0.202175	4.17743	-1.4277	0.156442	0.663865	-1.41714	Not DE
ENSG00000225807	0.453687	-3.07779	1.42735	0.156442	0.663865	1.41714	Not DE
ENSG00000286237	0.297075	2.53881	1.42729	0.156448	0.663865	1.41712	Not DE
ENSG00000166974	0.119989	7.17987	1.42924	0.156453	0.663865	1.4171	Not DE
ENSG00000277878	0.314198	-6.00882	1.42838	0.15648	0.663865	1.41701	Not DE
ENSG00000267270	0.723357	-1.41641	1.42718	0.156491	0.663865	1.41697	Not DE
ENSG00000201085	0.313131	-6.02207	1.4286	0.156499	0.663865	1.41695	Not DE
ENSG00000285755	-0.777686	-1.81688	-1.42714	0.1565	0.663865	-1.41694	Not DE
ENSG00000160781	-0.421478	7.01359	-1.42754	0.15651	0.663865	-1.41691	Not DE
ENSG00000139613	0.114101	6.0997	1.42968	0.156543	0.663913	1.41679	Not DE
ENSG00000248554	0.596381	-5.33397	1.42677	0.156616	0.663938	1.41655	Not DE
ENSG00000270362	1.4191	-3.53307	1.42712	0.156619	0.663938	1.41653	Not DE
ENSG00000130173	0.653071	-3.75261	1.42659	0.156638	0.663938	1.41647	Not DE
ENSG00000258500	0.312259	-6.02298	1.42767	0.156669	0.663938	1.41637	Not DE
ENSG00000175826	0.24042	3.44251	1.42692	0.156692	0.663938	1.41628	Not DE
ENSG00000243051	0.424267	-5.97681	1.42712	0.156722	0.663938	1.41618	Not DE
ENSG00000196427	0.81438	-4.34754	1.42622	0.156743	0.663938	1.41611	Not DE
ENSG00000248099	0.490135	-5.75687	1.42709	0.156772	0.663938	1.41601	Not DE
ENSG00000186684	0.731892	-2.51705	1.42624	0.156786	0.663938	1.41596	Not DE
ENSG00000275740	-0.242658	2.0408	-1.42745	0.156788	0.663938	-1.41596	Not DE
ENSG00000257704	-0.171371	0.604953	-1.42646	0.156792	0.663938	-1.41594	Not DE
ENSG00000239653	-1.29782	-3.53561	-1.42626	0.156825	0.663987	-1.41583	Not DE
ENSG00000233832	0.296477	-6.02254	1.42742	0.156877	0.664114	1.41565	Not DE
ENSG00000152092	0.261916	6.15453	1.42565	0.156937	0.664152	1.41545	Not DE
ENSG00000134285	0.28721	0.727272	1.4254	0.156979	0.664152	1.4153	Not DE
ENSG00000138050	-0.125682	2.95318	-1.42538	0.156988	0.664152	-1.41528	Not DE
ENSG00000280140	0.531919	-4.59428	1.4259	0.157021	0.664152	1.41516	Not DE
ENSG00000146038	0.399974	1.02398	1.42757	0.157063	0.664152	1.41502	Not DE
ENSG00000239039	-0.470351	1.80647	-1.42812	0.157081	0.664152	-1.41496	Not DE
ENSG00000205937	0.140928	5.16304	1.42571	0.157109	0.664152	1.41486	Not DE
ENSG00000179348	0.797175	-1.3836	1.42538	0.157111	0.664152	1.41485	Not DE
ENSG00000285852	0.839433	-4.00564	1.42629	0.15712	0.664152	1.41482	Not DE
ENSG00000277531	0.288066	5.12513	1.42871	0.157123	0.664152	1.41481	Not DE
ENSG00000160310	-0.106124	5.52876	-1.42548	0.157129	0.664152	-1.41479	Not DE
ENSG00000232175	0.523651	-4.55251	1.42548	0.157165	0.66421	1.41467	Not DE
ENSG00000042445	-0.138478	5.05677	-1.4279	0.157194	0.664242	-1.41457	Not DE
ENSG00000197238	-0.717786	1.36086	-1.42454	0.157229	0.664293	-1.41445	Not DE
ENSG00000188277	0.543705	-2.73897	1.42624	0.157266	0.66436	1.41433	Not DE
ENSG00000201916	0.316306	-6.0156	1.42519	0.157415	0.664893	1.41382	Not DE
ENSG00000223379	0.3154	-6.01406	1.42506	0.157515	0.665006	1.41348	Not DE
ENSG00000113318	-0.0964223	4.6024	-1.42431	0.157545	0.665006	-1.41338	Not DE
ENSG00000259431	0.223141	1.7673	1.4234	0.157568	0.665006	1.4133	Not DE
ENSG00000137563	0.234157	2.39617	1.42637	0.157576	0.665006	1.41327	Not DE
ENSG00000206557	0.949722	-1.24743	1.42344	0.15759	0.665006	1.41322	Not DE
ENSG00000278535	0.334137	1.12908	1.42341	0.157594	0.665006	1.41321	Not DE
ENSG00000287538	0.960416	-1.57292	1.4233	0.15762	0.665006	1.41312	Not DE
ENSG00000268361	0.585556	-5.30562	1.42411	0.157649	0.665006	1.41302	Not DE
ENSG00000119801	0.163661	6.0008	1.42378	0.157687	0.665006	1.41289	Not DE
ENSG00000237846	0.591077	-4.66968	1.42325	0.157699	0.665006	1.41285	Not DE
ENSG00000228886	0.462451	-5.91779	1.4236	0.157705	0.665006	1.41283	Not DE
ENSG00000289027	0.455332	3.43859	1.42298	0.15773	0.665006	1.41275	Not DE
ENSG00000227437	0.458489	-2.82596	1.42287	0.157745	0.665006	1.4127	Not DE
ENSG00000250623	0.491485	-5.70558	1.42322	0.157751	0.665006	1.41268	Not DE
ENSG00000261441	-0.412079	-1.04671	-1.42385	0.157806	0.665146	-1.41249	Not DE
ENSG00000137731	0.750963	-3.60744	1.42231	0.157887	0.66536	1.41221	Not DE
ENSG00000140682	0.543128	-1.76705	1.42232	0.15794	0.66536	1.41204	Not DE
ENSG00000124172	-0.0981547	6.85533	-1.429	0.157958	0.66536	-1.41197	Not DE
ENSG00000249444	0.342709	-6.00191	1.42288	0.158007	0.66536	1.41181	Not DE
ENSG00000170396	0.59545	0.80431	1.42182	0.158015	0.66536	1.41178	Not DE
ENSG00000159259	0.253106	1.46349	1.42588	0.158032	0.66536	1.41172	Not DE
ENSG00000137509	0.125222	5.29937	1.42467	0.158044	0.66536	1.41168	Not DE
ENSG00000271198	0.497533	-5.39003	1.42347	0.158047	0.66536	1.41167	Not DE
ENSG00000265107	0.588057	-0.00891811	1.42225	0.158064	0.66536	1.41161	Not DE
ENSG00000128050	0.105257	5.28549	1.42412	0.158089	0.66536	1.41153	Not DE
ENSG00000253881	0.60471	-5.69742	1.42178	0.1581	0.66536	1.41149	Not DE
ENSG00000250342	0.33349	-6.01351	1.42287	0.158149	0.665442	1.41132	Not DE
ENSG00000078747	-0.17833	6.99005	-1.42191	0.158174	0.665442	-1.41124	Not DE
ENSG00000279982	-0.338945	-0.601523	-1.4226	0.158209	0.665442	-1.41112	Not DE
ENSG00000267757	0.569435	-5.34062	1.42097	0.158266	0.665442	1.41093	Not DE
ENSG00000198846	0.333244	2.97489	1.42202	0.158272	0.665442	1.41091	Not DE
ENSG00000269235	0.701856	-1.54839	1.42432	0.158282	0.665442	1.41087	Not DE
ENSG00000023191	-0.277586	5.12844	-1.42185	0.158291	0.665442	-1.41084	Not DE
ENSG00000255062	0.696063	-4.71932	1.42107	0.158315	0.665442	1.41076	Not DE
ENSG00000253001	0.339424	-6.0129	1.42182	0.158334	0.665442	1.4107	Not DE
ENSG00000167994	0.282349	0.215456	1.42073	0.15838	0.665442	1.41054	Not DE
ENSG00000268555	0.80628	-2.78244	1.42046	0.158411	0.665442	1.41044	Not DE
ENSG00000147548	0.0748575	7.1785	1.42142	0.158422	0.665442	1.4104	Not DE
ENSG00000177842	-0.19409	2.55365	-1.4218	0.158452	0.665442	-1.4103	Not DE
ENSG00000253912	0.356565	-5.97025	1.42127	0.158458	0.665442	1.41028	Not DE
ENSG00000151914	-0.207783	10.8627	-1.42099	0.158504	0.665442	-1.41012	Not DE
ENSG00000004139	0.296894	2.94648	1.42013	0.158525	0.665442	1.41005	Not DE
ENSG00000113712	0.120571	5.95495	1.42105	0.158536	0.665442	1.41001	Not DE
ENSG00000231106	-0.816561	-3.96388	-1.42039	0.158554	0.665442	-1.40995	Not DE
ENSG00000177697	0.175922	3.59251	1.41999	0.158556	0.665442	1.40994	Not DE
ENSG00000279047	0.548337	-4.593	1.42165	0.158606	0.665442	1.40977	Not DE
ENSG00000290013	0.568774	-5.01473	1.4207	0.158614	0.665442	1.40975	Not DE
ENSG00000049283	0.989427	-1.41	1.41973	0.158634	0.665442	1.40968	Not DE
ENSG00000289004	-0.354404	-2.55802	-1.41968	0.158656	0.665442	-1.40961	Not DE
ENSG00000147655	0.417729	3.67926	1.41967	0.158714	0.665442	1.40941	Not DE
ENSG00000115596	0.628145	-5.3188	1.41973	0.158728	0.665442	1.40936	Not DE
ENSG00000244062	0.855511	-5.0946	1.41954	0.158738	0.665442	1.40933	Not DE
ENSG00000179562	-0.136758	3.76792	-1.41991	0.158754	0.665442	-1.40928	Not DE
ENSG00000239224	0.466386	-5.51303	1.41988	0.158758	0.665442	1.40926	Not DE
ENSG00000287247	0.718995	-4.46821	1.42087	0.158773	0.665442	1.40921	Not DE
ENSG00000287068	0.576752	-5.44137	1.41926	0.158783	0.665442	1.40918	Not DE
ENSG00000103024	-0.278852	2.77529	-1.42044	0.158825	0.665478	-1.40904	Not DE
ENSG00000271136	0.586289	-4.78321	1.41919	0.158836	0.665478	1.409	Not DE
ENSG00000224550	0.428509	-5.73934	1.41993	0.158926	0.665652	1.40869	Not DE
ENSG00000201229	-0.366754	2.53807	-1.42098	0.158939	0.665652	-1.40865	Not DE
ENSG00000227979	0.315818	-5.97304	1.42025	0.158944	0.665652	1.40863	Not DE
ENSG00000273011	0.531713	-2.71533	1.41847	0.159027	0.665708	1.40835	Not DE
ENSG00000228135	0.573402	-2.95216	1.41833	0.159029	0.665708	1.40834	Not DE
ENSG00000237773	-0.426187	0.00958651	-1.41899	0.159087	0.665708	-1.40815	Not DE
ENSG00000264031	0.370106	-5.97104	1.42033	0.159098	0.665708	1.40811	Not DE
ENSG00000259498	0.497385	-2.70234	1.41801	0.15912	0.665708	1.40804	Not DE
ENSG00000258282	0.498435	-5.34973	1.4183	0.159129	0.665708	1.40801	Not DE
ENSG00000236737	0.30858	-6.02272	1.41933	0.159151	0.665708	1.40793	Not DE
ENSG00000254402	-0.384526	-0.387459	-1.41822	0.159172	0.665708	-1.40786	Not DE
ENSG00000276931	0.398725	-5.93582	1.41834	0.159174	0.665708	1.40785	Not DE
ENSG00000222112	0.334856	-6.01249	1.4188	0.159265	0.665708	1.40755	Not DE
ENSG00000257267	-0.141857	5.51943	-1.4193	0.159277	0.665708	-1.40751	Not DE
ENSG00000149531	0.20529	2.37258	1.41851	0.159298	0.665708	1.40744	Not DE
ENSG00000168522	-0.235802	5.72677	-1.41812	0.159337	0.665708	-1.4073	Not DE
ENSG00000289689	-0.778192	-4.31431	-1.42034	0.15938	0.665708	-1.40716	Not DE
ENSG00000108953	0.248364	6.78207	1.41794	0.1594	0.665708	1.40709	Not DE
ENSG00000257702	0.724184	-4.4802	1.41762	0.1594	0.665708	1.40709	Not DE
ENSG00000171658	0.475457	-5.61574	1.41792	0.15943	0.665708	1.40699	Not DE
ENSG00000040275	-0.26576	3.36231	-1.41698	0.159437	0.665708	-1.40697	Not DE
ENSG00000188393	0.843207	-4.85273	1.41802	0.159442	0.665708	1.40695	Not DE
ENSG00000134684	0.193467	5.55923	1.41788	0.159455	0.665708	1.40691	Not DE
ENSG00000182858	-0.17641	3.36775	-1.41874	0.15952	0.665708	-1.40669	Not DE
ENSG00000279283	0.350014	-6.00668	1.41779	0.159544	0.665708	1.40661	Not DE
ENSG00000272414	-0.19948	1.75605	-1.41662	0.159545	0.665708	-1.4066	Not DE
ENSG00000112414	0.344655	2.0044	1.4177	0.159597	0.665708	1.40643	Not DE
ENSG00000115457	0.428671	1.8439	1.41672	0.159608	0.665708	1.40639	Not DE
ENSG00000240568	0.340207	-6.01207	1.41743	0.15961	0.665708	1.40638	Not DE
ENSG00000231359	0.528111	-3.71562	1.41634	0.15965	0.665708	1.40625	Not DE
ENSG00000277618	0.537792	-5.57081	1.41767	0.159654	0.665708	1.40624	Not DE
ENSG00000158373	-0.178112	3.06862	-1.41635	0.159656	0.665708	-1.40623	Not DE
ENSG00000090060	0.0661887	6.36699	1.41733	0.159693	0.665708	1.4061	Not DE
ENSG00000152580	0.3525	0.902961	1.4161	0.159699	0.665708	1.40608	Not DE
ENSG00000225217	0.518448	-1.23075	1.41589	0.159741	0.665708	1.40594	Not DE
ENSG00000113583	-0.135478	4.3946	-1.41816	0.159765	0.665708	-1.40586	Not DE
ENSG00000283576	0.46315	-5.6361	1.41734	0.159779	0.665708	1.40582	Not DE
ENSG00000123607	-0.102839	6.12088	-1.41623	0.159784	0.665708	-1.4058	Not DE
ENSG00000279912	0.710381	-3.85301	1.4163	0.159799	0.665708	1.40575	Not DE
ENSG00000173171	-0.0937497	2.75497	-1.41562	0.159819	0.665708	-1.40568	Not DE
ENSG00000167272	-0.146716	2.35625	-1.41678	0.159825	0.665708	-1.40566	Not DE
ENSG00000289993	0.760626	-3.20027	1.41569	0.15983	0.665708	1.40564	Not DE
ENSG00000155849	0.147312	6.4233	1.41553	0.159848	0.665708	1.40558	Not DE
ENSG00000260806	-0.29028	-1.41868	-1.41537	0.159892	0.665708	-1.40544	Not DE
ENSG00000286198	1.1701	-3.42694	1.4153	0.159934	0.665708	1.40529	Not DE
ENSG00000158445	0.498868	6.15421	1.41753	0.159937	0.665708	1.40528	Not DE
ENSG00000225331	-0.488783	-0.406801	-1.41634	0.159962	0.665708	-1.4052	Not DE
ENSG00000152672	0.773337	-4.82762	1.41784	0.159966	0.665708	1.40519	Not DE
ENSG00000172260	0.354348	6.63427	1.41858	0.160005	0.665708	1.40505	Not DE
ENSG00000248305	0.628494	-4.60729	1.41538	0.160006	0.665708	1.40505	Not DE
ENSG00000241860	-0.329105	3.05406	-1.41617	0.160019	0.665708	-1.40501	Not DE
ENSG00000181856	0.392522	-0.909158	1.4146	0.160138	0.666097	1.40461	Not DE
ENSG00000183458	-0.528469	3.64302	-1.41547	0.160195	0.666097	-1.40441	Not DE
ENSG00000015520	0.717553	-5.04082	1.41447	0.160204	0.666097	1.40438	Not DE
ENSG00000078053	0.386329	5.38222	1.41422	0.160245	0.666097	1.40425	Not DE
ENSG00000280026	0.445603	-5.54366	1.4145	0.160283	0.666097	1.40412	Not DE
ENSG00000224536	1.20693	-3.98806	1.4139	0.160321	0.666097	1.40399	Not DE
ENSG00000280098	0.368262	-5.98996	1.41468	0.160353	0.666097	1.40389	Not DE
ENSG00000178115	-0.525828	1.18833	-1.41471	0.160372	0.666097	-1.40382	Not DE
ENSG00000178297	0.71561	-4.0594	1.41402	0.160386	0.666097	1.40378	Not DE
ENSG00000133318	0.286376	8.35747	1.42706	0.160401	0.666097	1.40373	Not DE
ENSG00000278921	0.382246	-2.63697	1.41509	0.160443	0.666097	1.40358	Not DE
ENSG00000258529	0.984888	-4.91825	1.41347	0.160449	0.666097	1.40356	Not DE
ENSG00000152784	0.356035	2.97284	1.41349	0.16049	0.666097	1.40342	Not DE
ENSG00000267699	-0.526838	-0.809506	-1.41327	0.160519	0.666097	-1.40333	Not DE
ENSG00000198312	0.563579	-5.53915	1.41431	0.160556	0.666097	1.4032	Not DE
ENSG00000289331	0.341058	-6.01156	1.41413	0.16057	0.666097	1.40316	Not DE
ENSG00000274685	0.37665	-5.8909	1.41382	0.160574	0.666097	1.40314	Not DE
ENSG00000156711	0.327103	2.38692	1.42008	0.1606	0.666097	1.40306	Not DE
ENSG00000181754	0.437226	4.12973	1.41399	0.16061	0.666097	1.40302	Not DE
ENSG00000166793	0.165092	3.41775	1.41462	0.160626	0.666097	1.40297	Not DE
ENSG00000155463	0.0762615	4.18115	1.41756	0.160627	0.666097	1.40297	Not DE
ENSG00000253982	-0.211292	3.06301	-1.41453	0.160629	0.666097	-1.40296	Not DE
ENSG00000112249	-0.0886175	5.89449	-1.41454	0.160641	0.666097	-1.40292	Not DE
ENSG00000222808	0.323505	-6.01543	1.41389	0.160664	0.666097	1.40284	Not DE
ENSG00000197584	0.317184	2.09615	1.4127	0.160673	0.666097	1.40281	Not DE
ENSG00000260602	0.536313	-4.49141	1.41295	0.160687	0.666097	1.40276	Not DE
ENSG00000111785	-0.112829	4.86079	-1.41481	0.160752	0.66621	-1.40255	Not DE
ENSG00000174721	-0.172562	2.08818	-1.41265	0.160763	0.66621	-1.40251	Not DE
ENSG00000272371	0.438973	-2.63603	1.41251	0.160784	0.66621	1.40244	Not DE
ENSG00000270614	0.568896	-4.51308	1.41336	0.160821	0.66621	1.40232	Not DE
ENSG00000239572	1.1552	-3.23784	1.41249	0.160835	0.66621	1.40227	Not DE
ENSG00000132975	0.367099	3.03662	1.41203	0.160869	0.66621	1.40215	Not DE
ENSG00000289471	0.391117	-5.8618	1.41303	0.16087	0.66621	1.40215	Not DE
ENSG00000224573	0.421723	-5.79572	1.41243	0.160942	0.666404	1.40191	Not DE
ENSG00000231612	0.567014	-5.45025	1.41172	0.160971	0.666404	1.40181	Not DE
ENSG00000154274	0.269715	1.42397	1.41228	0.161007	0.666404	1.40169	Not DE
ENSG00000273499	0.313965	-6.00884	1.41278	0.161026	0.666404	1.40163	Not DE
ENSG00000164830	0.250411	7.17918	1.41147	0.161042	0.666404	1.40158	Not DE
ENSG00000258441	0.245713	4.38661	1.41178	0.161051	0.666404	1.40154	Not DE
ENSG00000116014	0.637792	-5.16743	1.41137	0.161071	0.666404	1.40148	Not DE
ENSG00000280420	0.515203	-4.47141	1.4116	0.161117	0.666464	1.40132	Not DE
ENSG00000238194	-0.521971	0.105179	-1.41262	0.16113	0.666464	-1.40128	Not DE
ENSG00000135521	-0.0819848	3.3418	-1.41103	0.161164	0.666511	-1.40117	Not DE
ENSG00000164649	-0.250681	2.8891	-1.41134	0.161209	0.666545	-1.40102	Not DE
ENSG00000165861	0.158023	3.51113	1.41115	0.161216	0.666545	1.40099	Not DE
ENSG00000166133	-0.177335	1.73099	-1.41074	0.161326	0.666629	-1.40062	Not DE
ENSG00000269386	-0.32108	1.54527	-1.41097	0.161386	0.666629	-1.40043	Not DE
ENSG00000248671	-0.19508	2.17171	-1.41044	0.161386	0.666629	-1.40043	Not DE
ENSG00000261594	0.642074	-2.02671	1.41185	0.161394	0.666629	1.4004	Not DE
ENSG00000123983	0.132759	7.263	1.41142	0.1614	0.666629	1.40038	Not DE
ENSG00000138346	-0.194791	3.26027	-1.41147	0.161434	0.666629	-1.40026	Not DE
ENSG00000201031	0.326313	-6.00284	1.41102	0.161464	0.666629	1.40016	Not DE
ENSG00000211651	0.343878	-5.96294	1.41066	0.161481	0.666629	1.40011	Not DE
ENSG00000176732	-0.435559	-1.65116	-1.41029	0.161565	0.666629	-1.39983	Not DE
ENSG00000101935	0.215462	1.76801	1.4119	0.161567	0.666629	1.39982	Not DE
ENSG00000186235	-0.539233	0.533563	-1.40988	0.1616	0.666629	-1.39971	Not DE
ENSG00000171435	0.329104	5.35839	1.41107	0.161653	0.666629	1.39953	Not DE
ENSG00000116990	-0.543443	-0.491371	-1.40935	0.161659	0.666629	-1.39951	Not DE
ENSG00000148300	-0.155203	3.46116	-1.40971	0.161663	0.666629	-1.3995	Not DE
ENSG00000173698	0.677124	-3.9736	1.40995	0.161725	0.666629	1.39929	Not DE
ENSG00000270052	0.444702	-5.75575	1.41039	0.16174	0.666629	1.39924	Not DE
ENSG00000204001	0.682788	-4.5323	1.40938	0.161804	0.666629	1.39903	Not DE
ENSG00000056586	0.0783017	6.38889	1.40867	0.161883	0.666629	1.39877	Not DE
ENSG00000275799	-0.544037	-2.38068	-1.40856	0.16189	0.666629	-1.39874	Not DE
ENSG00000132825	0.105642	2.76927	1.41005	0.161919	0.666629	1.39865	Not DE
ENSG00000144355	0.409473	1.31358	1.40847	0.161919	0.666629	1.39865	Not DE
ENSG00000104738	0.152865	4.5115	1.40947	0.161925	0.666629	1.39863	Not DE
ENSG00000230323	0.692188	-4.86439	1.40939	0.161931	0.666629	1.39861	Not DE
ENSG00000229447	0.443097	-5.94435	1.40963	0.161939	0.666629	1.39858	Not DE
ENSG00000267519	-0.204864	1.87207	-1.40941	0.161945	0.666629	-1.39856	Not DE
ENSG00000134996	-0.124955	4.94067	-1.41032	0.161947	0.666629	-1.39855	Not DE
ENSG00000264300	0.339107	-5.97657	1.40976	0.161973	0.666629	1.39847	Not DE
ENSG00000273102	0.494893	-5.39718	1.40844	0.162012	0.666629	1.39834	Not DE
ENSG00000158560	0.284201	6.10678	1.4087	0.162079	0.666629	1.39811	Not DE
ENSG00000126790	-0.155024	2.37961	-1.40935	0.162081	0.666629	-1.39811	Not DE
ENSG00000230953	0.313619	-5.98483	1.40938	0.162137	0.666629	1.39792	Not DE
ENSG00000254909	0.320283	-5.99016	1.40915	0.162153	0.666629	1.39787	Not DE
ENSG00000280172	0.854724	-3.16671	1.41651	0.162155	0.666629	1.39786	Not DE
ENSG00000178568	0.109148	6.84399	1.4077	0.162165	0.666629	1.39783	Not DE
ENSG00000262158	0.537416	-4.56177	1.40757	0.162285	0.666629	1.39743	Not DE
ENSG00000188827	-0.215399	2.99945	-1.40913	0.16229	0.666629	-1.39741	Not DE
ENSG00000225526	0.657317	-1.89991	1.4072	0.162302	0.666629	1.39737	Not DE
ENSG00000100154	0.152108	4.61569	1.40799	0.162315	0.666629	1.39733	Not DE
ENSG00000279525	0.664364	-4.26916	1.40753	0.162343	0.666629	1.39724	Not DE
ENSG00000278182	0.415607	-5.91366	1.40788	0.162404	0.666629	1.39703	Not DE
ENSG00000253433	0.532513	-5.31018	1.40736	0.162409	0.666629	1.39702	Not DE
ENSG00000158077	-0.235394	-0.117101	-1.40734	0.162413	0.666629	-1.397	Not DE
ENSG00000242485	-0.0825096	4.60357	-1.41231	0.162438	0.666629	-1.39692	Not DE
ENSG00000286961	0.383115	0.997212	1.40673	0.162453	0.666629	1.39687	Not DE
ENSG00000215695	1.15972	-0.476866	1.40665	0.162458	0.666629	1.39685	Not DE
ENSG00000211675	0.315285	-5.97715	1.40766	0.16246	0.666629	1.39685	Not DE
ENSG00000165643	-0.372879	2.475	-1.40666	0.162483	0.666629	-1.39677	Not DE
ENSG00000165240	-0.182129	3.99524	-1.4074	0.162521	0.666629	-1.39664	Not DE
ENSG00000273674	-0.466625	-1.21089	-1.40644	0.162557	0.666629	-1.39652	Not DE
ENSG00000285053	0.211861	2.33101	1.40608	0.162624	0.666629	1.3963	Not DE
ENSG00000283213	0.734442	-1.83321	1.40675	0.162686	0.666629	1.39609	Not DE
ENSG00000196850	0.242841	4.373	1.4073	0.162712	0.666629	1.39601	Not DE
ENSG00000124678	0.524196	-2.71993	1.40579	0.162772	0.666629	1.39581	Not DE
ENSG00000172031	0.40494	1.43964	1.41315	0.16282	0.666629	1.39565	Not DE
ENSG00000265401	-0.941799	-4.45245	-1.40676	0.162901	0.666629	-1.39538	Not DE
ENSG00000144647	0.241211	3.3324	1.40541	0.162911	0.666629	1.39535	Not DE
ENSG00000115267	0.173919	2.35069	1.40555	0.16292	0.666629	1.39532	Not DE
ENSG00000187123	0.246731	2.92297	1.4051	0.162931	0.666629	1.39528	Not DE
ENSG00000287095	0.654608	-2.47715	1.40539	0.162947	0.666629	1.39523	Not DE
ENSG00000100239	-0.110618	5.52656	-1.40504	0.162965	0.666629	-1.39517	Not DE
ENSG00000230337	0.696704	-4.58522	1.40604	0.162972	0.666629	1.39515	Not DE
ENSG00000132361	0.21029	4.09937	1.40502	0.162988	0.666629	1.39509	Not DE
ENSG00000279609	0.577977	-4.16747	1.40506	0.163006	0.666629	1.39503	Not DE
ENSG00000259877	-0.170823	2.42675	-1.40541	0.163014	0.666629	-1.39501	Not DE
ENSG00000164651	0.893991	-2.76504	1.40463	0.163081	0.666629	1.39479	Not DE
ENSG00000236712	0.589386	-5.24439	1.40554	0.163122	0.666629	1.39465	Not DE
ENSG00000187800	0.41395	-0.443926	1.40644	0.163128	0.666629	1.39463	Not DE
ENSG00000288892	0.450264	-2.45915	1.40634	0.163142	0.666629	1.39458	Not DE
ENSG00000134864	-0.500548	-0.0739352	-1.40429	0.163155	0.666629	-1.39454	Not DE
ENSG00000272638	0.378375	-2.06068	1.40441	0.16316	0.666629	1.39452	Not DE
ENSG00000234284	-0.1828	2.60471	-1.40576	0.163173	0.666629	-1.39448	Not DE
ENSG00000171603	0.346969	7.86076	1.40491	0.163207	0.666629	1.39437	Not DE
ENSG00000258345	0.554315	-5.60281	1.40503	0.163221	0.666629	1.39432	Not DE
ENSG00000243207	-0.825095	-3.79318	-1.40525	0.163259	0.666629	-1.3942	Not DE
ENSG00000133800	0.346186	2.8334	1.40433	0.163259	0.666629	1.39419	Not DE
ENSG00000285600	0.739127	-1.15716	1.40397	0.163277	0.666629	1.39413	Not DE
ENSG00000198759	0.607261	-2.23155	1.40529	0.163289	0.666629	1.39409	Not DE
ENSG00000064692	0.249866	2.17824	1.40471	0.163311	0.666629	1.39402	Not DE
ENSG00000214226	0.32888	-0.882636	1.406	0.163321	0.666629	1.39399	Not DE
ENSG00000055609	-0.144432	7.72828	-1.40382	0.163364	0.666629	-1.39385	Not DE
ENSG00000286381	-1.00637	-0.662572	-1.40379	0.163389	0.666629	-1.39376	Not DE
ENSG00000226038	0.568163	-3.92117	1.40392	0.163414	0.666629	1.39368	Not DE
ENSG00000149489	-0.257963	2.96028	-1.40424	0.163466	0.666629	-1.39351	Not DE
ENSG00000279675	0.22392	3.63829	1.40451	0.163474	0.666629	1.39348	Not DE
ENSG00000042317	-0.16837	4.28027	-1.40403	0.163488	0.666629	-1.39344	Not DE
ENSG00000254598	-0.986801	-5.29667	-1.40312	0.163504	0.666629	-1.39338	Not DE
ENSG00000204304	-0.0814057	4.6983	-1.4031	0.163514	0.666629	-1.39335	Not DE
ENSG00000285062	0.546664	-5.40623	1.40348	0.163525	0.666629	1.39331	Not DE
ENSG00000277918	-0.507665	5.45764	-1.40501	0.163553	0.666629	-1.39322	Not DE
ENSG00000238207	0.942163	-2.86888	1.40344	0.163602	0.666629	1.39306	Not DE
ENSG00000183826	0.155116	5.71405	1.40554	0.163635	0.666629	1.39295	Not DE
ENSG00000238405	0.307345	-6.01625	1.40398	0.163677	0.666629	1.39281	Not DE
ENSG00000105639	0.321152	1.4208	1.40253	0.163696	0.666629	1.39275	Not DE
ENSG00000117707	0.327069	4.44106	1.40442	0.16371	0.666629	1.3927	Not DE
ENSG00000213376	0.474518	-5.92463	1.40291	0.163734	0.666629	1.39262	Not DE
ENSG00000283411	0.311782	-6.00594	1.4035	0.163735	0.666629	1.39262	Not DE
ENSG00000124380	0.0837552	4.27911	1.40228	0.163754	0.666629	1.39256	Not DE
ENSG00000265614	0.368008	-5.86281	1.40335	0.16378	0.666629	1.39247	Not DE
ENSG00000207021	0.307219	-6.01638	1.40358	0.163796	0.666629	1.39242	Not DE
ENSG00000274269	0.466771	-5.59932	1.40239	0.163844	0.666629	1.39226	Not DE
ENSG00000084453	-0.410189	7.50658	-1.40254	0.163902	0.666629	-1.39207	Not DE
ENSG00000161939	-0.990163	-2.88007	-1.40278	0.163935	0.666629	-1.39196	Not DE
ENSG00000267390	-0.223968	0.489086	-1.40217	0.163948	0.666629	-1.39192	Not DE
ENSG00000201542	0.311331	-6.02677	1.40273	0.163965	0.666629	1.39186	Not DE
ENSG00000201545	0.304014	-6.00826	1.40285	0.163973	0.666629	1.39183	Not DE
ENSG00000183688	0.329487	1.32706	1.40438	0.163983	0.666629	1.3918	Not DE
ENSG00000170145	0.184002	5.71048	1.40401	0.163984	0.666629	1.3918	Not DE
ENSG00000199836	0.491776	-5.39357	1.40352	0.163999	0.666629	1.39175	Not DE
ENSG00000232956	-0.135794	3.05208	-1.40242	0.164002	0.666629	-1.39174	Not DE
ENSG00000083067	0.169999	5.60046	1.40154	0.164031	0.666629	1.39164	Not DE
ENSG00000032742	-0.197557	4.31689	-1.40238	0.164031	0.666629	-1.39164	Not DE
ENSG00000276953	0.376454	-5.8474	1.40226	0.164036	0.666629	1.39162	Not DE
ENSG00000174365	-0.159809	1.82583	-1.40302	0.164043	0.666629	-1.3916	Not DE
ENSG00000100027	0.18912	3.888	1.40145	0.164064	0.666629	1.39153	Not DE
ENSG00000167281	0.401853	3.36309	1.40128	0.164075	0.666629	1.3915	Not DE
ENSG00000204209	0.300105	1.96682	1.40231	0.164082	0.666629	1.39147	Not DE
ENSG00000272808	-0.7889	1.28711	-1.40482	0.16409	0.666629	-1.39145	Not DE
ENSG00000124160	0.257892	2.89491	1.40206	0.164098	0.666629	1.39142	Not DE
ENSG00000131558	-0.060642	5.98759	-1.40163	0.164114	0.666629	-1.39137	Not DE
ENSG00000265907	0.72908	-4.3828	1.40098	0.164141	0.666629	1.39128	Not DE
ENSG00000101842	0.567157	-1.34286	1.40093	0.164156	0.666629	1.39123	Not DE
ENSG00000134215	0.304834	2.32101	1.40261	0.164236	0.666629	1.39097	Not DE
ENSG00000166828	0.729349	-4.21251	1.40062	0.16425	0.666629	1.39092	Not DE
ENSG00000163281	0.133086	4.11476	1.40339	0.164299	0.666629	1.39076	Not DE
ENSG00000288061	-0.648163	-1.01067	-1.40191	0.164317	0.666629	-1.3907	Not DE
ENSG00000259788	-0.415561	-2.74932	-1.4009	0.164338	0.666629	-1.39063	Not DE
ENSG00000074201	-0.108574	5.67821	-1.40076	0.164344	0.666629	-1.39061	Not DE
ENSG00000241790	0.500724	-5.91703	1.40045	0.16436	0.666629	1.39056	Not DE
ENSG00000185090	0.302505	2.71205	1.40204	0.164366	0.666629	1.39054	Not DE
ENSG00000105176	-0.130607	5.69255	-1.401	0.164374	0.666629	-1.39051	Not DE
ENSG00000240625	0.503197	-5.14923	1.4019	0.164411	0.666629	1.39039	Not DE
ENSG00000063761	-0.268733	2.25991	-1.40018	0.164418	0.666629	-1.39037	Not DE
ENSG00000169402	-0.642783	-1.09017	-1.39997	0.164442	0.666629	-1.39029	Not DE
ENSG00000274727	0.660248	-3.7972	1.40018	0.164454	0.666629	1.39025	Not DE
ENSG00000124783	0.111815	6.51733	1.40163	0.164455	0.666629	1.39024	Not DE
ENSG00000153885	0.195024	3.82623	1.40127	0.164524	0.666629	1.39001	Not DE
ENSG00000144119	0.426113	0.190892	1.40055	0.164526	0.666629	1.39001	Not DE
ENSG00000150347	0.124658	5.65716	1.40251	0.164535	0.666629	1.38998	Not DE
ENSG00000204564	0.231948	2.61634	1.40403	0.164538	0.666629	1.38997	Not DE
ENSG00000284663	0.425597	-5.95435	1.40075	0.164546	0.666629	1.38994	Not DE
ENSG00000263956	-0.175008	3.88494	-1.39965	0.164558	0.666629	-1.3899	Not DE
ENSG00000242412	-0.250332	-0.328106	-1.4005	0.16457	0.666629	-1.38987	Not DE
ENSG00000170456	0.154849	6.3764	1.39958	0.164572	0.666629	1.38986	Not DE
ENSG00000148154	0.228812	4.55454	1.40058	0.164632	0.666629	1.38966	Not DE
ENSG00000265168	0.405992	-5.88172	1.40036	0.164657	0.666629	1.38958	Not DE
ENSG00000234577	0.546407	-5.4293	1.3994	0.164665	0.666629	1.38955	Not DE
ENSG00000289642	1.22575	-4.66833	1.39953	0.164675	0.666629	1.38952	Not DE
ENSG00000269151	0.430643	-5.94213	1.39996	0.164677	0.666629	1.38951	Not DE
ENSG00000256612	0.387117	-0.138691	1.40036	0.164685	0.666629	1.38949	Not DE
ENSG00000276600	-0.395891	0.467961	-1.3995	0.164699	0.666629	-1.38944	Not DE
ENSG00000236337	0.36417	-5.89904	1.4006	0.164703	0.666629	1.38943	Not DE
ENSG00000106268	-0.221719	1.57771	-1.40219	0.164729	0.666629	-1.38934	Not DE
ENSG00000155850	0.272133	3.22075	1.39902	0.164729	0.666629	1.38934	Not DE
ENSG00000170961	-0.582399	-0.767522	-1.39889	0.164767	0.666629	-1.38922	Not DE
ENSG00000278249	-0.350211	7.70169	-1.3991	0.16481	0.666629	-1.38908	Not DE
ENSG00000113161	0.224442	6.10918	1.39909	0.164829	0.666629	1.38901	Not DE
ENSG00000240677	-0.345744	-1.52113	-1.3987	0.164833	0.666629	-1.389	Not DE
ENSG00000198053	0.269103	6.45036	1.39967	0.164835	0.666629	1.38899	Not DE
ENSG00000285382	0.592351	-0.363824	1.39873	0.164838	0.666629	1.38898	Not DE
ENSG00000247796	0.223017	1.28873	1.40443	0.164872	0.666629	1.38887	Not DE
ENSG00000252415	0.297952	-6.00212	1.4001	0.16489	0.666629	1.38881	Not DE
ENSG00000271318	0.552406	-3.61123	1.39868	0.16491	0.666629	1.38875	Not DE
ENSG00000125812	-0.0943159	4.60455	-1.39975	0.16491	0.666629	-1.38874	Not DE
ENSG00000078081	0.700534	-4.08747	1.39996	0.164927	0.666629	1.38869	Not DE
ENSG00000122873	0.283794	4.69698	1.39931	0.164929	0.666629	1.38868	Not DE
ENSG00000134802	0.252642	0.882649	1.39828	0.164961	0.666629	1.38858	Not DE
ENSG00000139826	0.145356	3.96533	1.39864	0.164995	0.666629	1.38847	Not DE
ENSG00000185278	-0.242454	6.74099	-1.39849	0.164995	0.666629	-1.38847	Not DE
ENSG00000198700	0.105938	5.87496	1.39842	0.165019	0.666629	1.38839	Not DE
ENSG00000258984	-0.703148	-2.18196	-1.39848	0.165057	0.666629	-1.38826	Not DE
ENSG00000112245	0.168113	5.75025	1.39796	0.165069	0.666629	1.38822	Not DE
ENSG00000182173	-0.229533	2.78926	-1.39884	0.165089	0.666629	-1.38816	Not DE
ENSG00000227271	0.362886	-5.90605	1.39828	0.165101	0.666629	1.38812	Not DE
ENSG00000115128	-0.149292	4.22	-1.39841	0.165104	0.666629	-1.38811	Not DE
ENSG00000281189	0.408105	-1.04521	1.40161	0.165132	0.666629	1.38802	Not DE
ENSG00000204261	-0.264515	0.287035	-1.40224	0.165274	0.666629	-1.38755	Not DE
ENSG00000105085	0.507965	0.274793	1.39708	0.165307	0.666629	1.38744	Not DE
ENSG00000250624	0.509087	-5.22626	1.39785	0.165321	0.666629	1.3874	Not DE
ENSG00000287873	0.535178	-3.28908	1.39823	0.165331	0.666629	1.38736	Not DE
ENSG00000184986	0.808459	-0.441453	1.39851	0.165368	0.666629	1.38724	Not DE
ENSG00000108510	-0.102605	7.06377	-1.39692	0.165389	0.666629	-1.38717	Not DE
ENSG00000284294	0.978047	-3.98964	1.39685	0.16539	0.666629	1.38717	Not DE
ENSG00000280163	-0.203923	1.3346	-1.39806	0.165393	0.666629	-1.38716	Not DE
ENSG00000287275	0.645028	-2.92835	1.39684	0.165416	0.666629	1.38708	Not DE
ENSG00000104321	0.757069	-3.1964	1.39734	0.165423	0.666629	1.38706	Not DE
ENSG00000150316	-0.0798371	4.94262	-1.4002	0.165445	0.666629	-1.38699	Not DE
ENSG00000023909	0.206577	3.8582	1.39661	0.165481	0.666629	1.38687	Not DE
ENSG00000253642	0.750618	-4.08234	1.39646	0.165498	0.666629	1.38681	Not DE
ENSG00000241032	0.497137	-5.22067	1.39812	0.165522	0.666629	1.38674	Not DE
ENSG00000229180	-0.13989	3.96697	-1.39671	0.165535	0.666629	-1.38669	Not DE
ENSG00000268584	-0.279158	-0.562246	-1.39707	0.165538	0.666629	-1.38668	Not DE
ENSG00000271723	-0.314019	2.46092	-1.39667	0.165558	0.666629	-1.38662	Not DE
ENSG00000228625	0.579907	-5.05588	1.39652	0.16557	0.666629	1.38658	Not DE
ENSG00000095596	-0.436703	-0.308715	-1.39971	0.165597	0.666629	-1.38649	Not DE
ENSG00000128000	-0.093255	5.87499	-1.39825	0.165609	0.666629	-1.38645	Not DE
ENSG00000092847	0.0883365	6.15811	1.39633	0.165612	0.666629	1.38644	Not DE
ENSG00000169045	-0.15562	7.41156	-1.39678	0.16562	0.666629	-1.38642	Not DE
ENSG00000106290	0.269385	3.32072	1.3964	0.165622	0.666629	1.38641	Not DE
ENSG00000121440	0.307805	3.61913	1.39622	0.165658	0.666686	1.38629	Not DE
ENSG00000280213	0.353493	-1.81424	1.39581	0.165706	0.666788	1.38614	Not DE
ENSG00000139428	-0.184022	3.8007	-1.3971	0.165754	0.666827	-1.38598	Not DE
ENSG00000058335	0.257301	5.77724	1.39634	0.165775	0.666827	1.38591	Not DE
ENSG00000168564	-0.158668	3.20905	-1.39654	0.165809	0.666827	-1.3858	Not DE
ENSG00000284999	0.548403	-5.34472	1.39548	0.165813	0.666827	1.38578	Not DE
ENSG00000280215	0.298069	-6.0225	1.39642	0.165905	0.666827	1.38548	Not DE
ENSG00000105677	-0.104082	3.73631	-1.39614	0.165931	0.666827	-1.3854	Not DE
ENSG00000289480	0.202361	2.61095	1.39539	0.165937	0.666827	1.38538	Not DE
ENSG00000133704	0.0760687	5.21289	1.395	0.165959	0.666827	1.38531	Not DE
ENSG00000204311	0.22397	0.973233	1.39504	0.166048	0.666827	1.38501	Not DE
ENSG00000120662	-0.106285	2.70263	-1.39464	0.166058	0.666827	-1.38498	Not DE
ENSG00000237301	0.783197	-4.71755	1.39751	0.166062	0.666827	1.38497	Not DE
ENSG00000196090	0.423817	6.3046	1.39833	0.166117	0.666827	1.38479	Not DE
ENSG00000215012	0.307833	3.25301	1.39469	0.166127	0.666827	1.38476	Not DE
ENSG00000196684	0.672961	-5.18324	1.39434	0.166175	0.666827	1.3846	Not DE
ENSG00000276166	0.48485	-2.98009	1.39469	0.166189	0.666827	1.38455	Not DE
ENSG00000259660	-0.610297	4.08023	-1.39418	0.166207	0.666827	-1.3845	Not DE
ENSG00000117569	-0.136678	6.30099	-1.39463	0.166235	0.666827	-1.3844	Not DE
ENSG00000105568	0.246292	5.93787	1.39439	0.166246	0.666827	1.38437	Not DE
ENSG00000286785	1.06997	-2.59213	1.39482	0.166248	0.666827	1.38436	Not DE
ENSG00000103194	0.108088	4.96459	1.39404	0.166252	0.666827	1.38435	Not DE
ENSG00000289893	0.881202	-4.59761	1.39384	0.166285	0.666827	1.38424	Not DE
ENSG00000180712	0.661021	-5.0499	1.39419	0.166287	0.666827	1.38423	Not DE
ENSG00000135164	-0.15272	6.50352	-1.39463	0.166312	0.666827	-1.38415	Not DE
ENSG00000162068	0.582306	-3.81228	1.39382	0.166319	0.666827	1.38413	Not DE
ENSG00000143498	-0.123475	1.923	-1.39439	0.166347	0.666827	-1.38404	Not DE
ENSG00000133104	-0.159604	6.46893	-1.3948	0.166392	0.666827	-1.38389	Not DE
ENSG00000290162	0.477025	-5.60451	1.39414	0.166395	0.666827	1.38388	Not DE
ENSG00000198153	0.436785	-2.61108	1.39362	0.166408	0.666827	1.38384	Not DE
ENSG00000207154	0.396945	-5.93452	1.39417	0.166411	0.666827	1.38383	Not DE
ENSG00000249669	0.461006	1.48062	1.39465	0.166464	0.666827	1.38366	Not DE
ENSG00000205542	-0.180316	9.25405	-1.39315	0.166525	0.666827	-1.38346	Not DE
ENSG00000171714	0.239225	5.7543	1.39301	0.166537	0.666827	1.38342	Not DE
ENSG00000100354	-0.10873	7.38484	-1.39285	0.166581	0.666827	-1.38327	Not DE
ENSG00000187109	0.0894418	7.54766	1.394	0.166593	0.666827	1.38324	Not DE
ENSG00000289324	0.364614	-1.56316	1.39255	0.16668	0.666827	1.38295	Not DE
ENSG00000145416	-0.290541	5.17709	-1.39356	0.166705	0.666827	-1.38287	Not DE
ENSG00000139433	-0.380379	5.82989	-1.39292	0.166753	0.666827	-1.38271	Not DE
ENSG00000249348	-0.242226	1.40342	-1.39356	0.166766	0.666827	-1.38267	Not DE
ENSG00000267515	-0.524927	-3.16546	-1.3922	0.166788	0.666827	-1.3826	Not DE
ENSG00000186479	0.431708	5.12617	1.39651	0.166806	0.666827	1.38254	Not DE
ENSG00000229770	0.49188	-2.57991	1.39208	0.166817	0.666827	1.3825	Not DE
ENSG00000237162	0.308757	-6.02025	1.393	0.166867	0.666827	1.38234	Not DE
ENSG00000066629	-0.186082	4.88317	-1.3926	0.166917	0.666827	-1.38218	Not DE
ENSG00000254880	0.454225	-5.68995	1.39365	0.166919	0.666827	1.38217	Not DE
ENSG00000282798	0.445289	-5.75727	1.39227	0.166927	0.666827	1.38214	Not DE
ENSG00000244274	-0.454493	7.80156	-1.39239	0.166935	0.666827	-1.38212	Not DE
ENSG00000264809	0.50847	-5.49616	1.39279	0.166943	0.666827	1.38209	Not DE
ENSG00000153721	-0.349754	4.11891	-1.3922	0.166948	0.666827	-1.38208	Not DE
ENSG00000228638	0.442918	-5.94119	1.39259	0.166993	0.666827	1.38193	Not DE
ENSG00000277873	0.349532	-1.81067	1.39143	0.167007	0.666827	1.38188	Not DE
ENSG00000233672	0.729064	-3.45979	1.39195	0.167023	0.666827	1.38183	Not DE
ENSG00000276650	0.362281	-5.95202	1.39272	0.167045	0.666827	1.38176	Not DE
ENSG00000231249	1.08917	-0.90152	1.39174	0.167046	0.666827	1.38176	Not DE
ENSG00000233008	0.663257	-1.25377	1.39126	0.167059	0.666827	1.38172	Not DE
ENSG00000289697	1.54878	-2.28041	1.3914	0.167069	0.666827	1.38168	Not DE
ENSG00000183801	0.475545	-0.972096	1.39142	0.167076	0.666827	1.38166	Not DE
ENSG00000280310	0.231973	-0.704834	1.39117	0.167086	0.666827	1.38163	Not DE
ENSG00000271605	-0.347194	1.33435	-1.39153	0.167106	0.666827	-1.38156	Not DE
ENSG00000254101	0.47258	1.32564	1.39901	0.167113	0.666827	1.38154	Not DE
ENSG00000215162	0.738296	-4.75318	1.391	0.167145	0.666827	1.38143	Not DE
ENSG00000279738	-0.138375	2.50287	-1.39114	0.167164	0.666827	-1.38137	Not DE
ENSG00000226465	0.366774	-0.844004	1.39087	0.167177	0.666827	1.38133	Not DE
ENSG00000173611	0.235304	6.09735	1.39208	0.167248	0.666827	1.3811	Not DE
ENSG00000168421	-0.91666	-3.04801	-1.39081	0.167272	0.666827	-1.38102	Not DE
ENSG00000279261	0.621608	-4.09085	1.39155	0.1673	0.666827	1.38093	Not DE
ENSG00000161920	-0.158768	2.35926	-1.39116	0.16732	0.666827	-1.38087	Not DE
ENSG00000253686	0.994856	-3.38728	1.39087	0.167323	0.666827	1.38086	Not DE
ENSG00000241213	0.774164	-4.79365	1.39048	0.167357	0.666827	1.38075	Not DE
ENSG00000271547	0.458089	-5.63813	1.39035	0.167403	0.666827	1.3806	Not DE
ENSG00000235437	0.151982	3.93443	1.39041	0.167417	0.666827	1.38055	Not DE
ENSG00000196428	0.208579	5.03833	1.39057	0.167447	0.666827	1.38045	Not DE
ENSG00000270605	0.442955	-0.438421	1.39358	0.167448	0.666827	1.38045	Not DE
ENSG00000251952	0.314047	-5.98895	1.39127	0.167449	0.666827	1.38045	Not DE
ENSG00000289052	0.439084	-5.73628	1.39048	0.167472	0.666827	1.38037	Not DE
ENSG00000286971	0.62737	-1.36916	1.38995	0.167478	0.666827	1.38035	Not DE
ENSG00000256843	0.380032	-5.8829	1.39038	0.167499	0.666827	1.38028	Not DE
ENSG00000268201	0.626103	-5.6715	1.3912	0.167505	0.666827	1.38027	Not DE
ENSG00000115365	-0.13717	8.24058	-1.39112	0.167515	0.666827	-1.38023	Not DE
ENSG00000242439	0.45042	-5.4792	1.39219	0.167527	0.666827	1.38019	Not DE
ENSG00000163519	0.571253	-5.27731	1.39087	0.167531	0.666827	1.38018	Not DE
ENSG00000124562	0.14007	2.07028	1.3943	0.16756	0.666827	1.38009	Not DE
ENSG00000173372	-0.292782	4.03493	-1.38957	0.167575	0.666827	-1.38004	Not DE
ENSG00000063587	0.169146	3.65053	1.38952	0.167599	0.666827	1.37996	Not DE
ENSG00000278897	1.4437	-2.64638	1.38942	0.167624	0.666827	1.37988	Not DE
ENSG00000278318	-0.297305	2.78164	-1.39172	0.167631	0.666827	-1.37986	Not DE
ENSG00000100225	-0.294785	6.40414	-1.3896	0.167651	0.666827	-1.37979	Not DE
ENSG00000233306	0.547996	-5.35963	1.39101	0.167652	0.666827	1.37979	Not DE
ENSG00000104969	-0.242545	3.34251	-1.39113	0.167678	0.666827	-1.3797	Not DE
ENSG00000247572	-0.290709	2.10465	-1.39046	0.16771	0.666827	-1.3796	Not DE
ENSG00000263846	0.51172	-3.17445	1.38961	0.167731	0.666827	1.37953	Not DE
ENSG00000267287	0.527279	-2.05268	1.39083	0.167764	0.666827	1.37942	Not DE
ENSG00000169221	0.250624	3.28898	1.38888	0.167782	0.666827	1.37937	Not DE
ENSG00000212434	0.335988	-6.00941	1.39008	0.167782	0.666827	1.37936	Not DE
ENSG00000201347	0.430131	-5.75857	1.38927	0.167798	0.666827	1.37931	Not DE
ENSG00000183513	-0.0757716	4.95775	-1.38958	0.167869	0.666863	-1.37908	Not DE
ENSG00000249970	0.296951	-6.02199	1.38974	0.167915	0.666863	1.37894	Not DE
ENSG00000276963	-0.63654	-4.76021	-1.38884	0.167917	0.666863	-1.37893	Not DE
ENSG00000181408	0.807206	-3.9423	1.38926	0.167935	0.666863	1.37887	Not DE
ENSG00000273437	0.242713	-0.296034	1.38887	0.167944	0.666863	1.37884	Not DE
ENSG00000128944	0.155997	2.56615	1.3897	0.167946	0.666863	1.37883	Not DE
ENSG00000276772	0.403796	-2.27469	1.38822	0.167984	0.666863	1.37871	Not DE
ENSG00000172466	-0.19141	7.28238	-1.38885	0.167988	0.666863	-1.3787	Not DE
ENSG00000131459	0.148326	3.43494	1.38855	0.168033	0.666863	1.37855	Not DE
ENSG00000137055	0.12807	4.04415	1.38816	0.168059	0.666863	1.37847	Not DE
ENSG00000099337	-0.528622	0.236975	-1.38793	0.168069	0.666863	-1.37844	Not DE
ENSG00000119414	0.0836324	5.63969	1.39029	0.168091	0.666863	1.37837	Not DE
ENSG00000119408	0.154397	3.91741	1.38816	0.168099	0.666863	1.37834	Not DE
ENSG00000258240	0.718971	-2.48343	1.38785	0.168167	0.666863	1.37812	Not DE
ENSG00000260589	-0.257297	0.187106	-1.38849	0.168183	0.666863	-1.37807	Not DE
ENSG00000287717	0.524554	-3.62263	1.3881	0.168186	0.666863	1.37805	Not DE
ENSG00000223544	0.323236	-5.98129	1.38955	0.168215	0.666863	1.37796	Not DE
ENSG00000166619	0.304899	4.87224	1.38776	0.16822	0.666863	1.37794	Not DE
ENSG00000231607	-0.321285	2.13525	-1.38741	0.168281	0.666863	-1.37775	Not DE
ENSG00000234660	-0.618816	-4.65154	-1.38775	0.168359	0.666863	-1.37749	Not DE
ENSG00000226091	-0.489562	-0.136935	-1.38694	0.16837	0.666863	-1.37746	Not DE
ENSG00000134575	0.148377	3.36169	1.38733	0.168415	0.666863	1.37731	Not DE
ENSG00000285417	-0.623237	-5.10755	-1.3888	0.16843	0.666863	-1.37727	Not DE
ENSG00000229081	0.527211	-2.94536	1.38718	0.168432	0.666863	1.37726	Not DE
ENSG00000259441	0.533568	-5.42409	1.38947	0.168438	0.666863	1.37724	Not DE
ENSG00000227124	-0.112452	4.17588	-1.38911	0.168443	0.666863	-1.37722	Not DE
ENSG00000128039	-0.292269	3.6636	-1.38721	0.168446	0.666863	-1.37721	Not DE
ENSG00000126953	0.153924	2.2431	1.38723	0.168457	0.666863	1.37718	Not DE
ENSG00000159708	0.511059	-1.9579	1.38683	0.168468	0.666863	1.37714	Not DE
ENSG00000198414	0.602088	-4.43333	1.38705	0.168522	0.666863	1.37697	Not DE
ENSG00000188176	0.805656	-3.09682	1.38649	0.16853	0.666863	1.37694	Not DE
ENSG00000225738	0.374508	-5.91652	1.38724	0.168595	0.666863	1.37673	Not DE
ENSG00000101782	-0.105781	5.32056	-1.38609	0.168629	0.666863	-1.37662	Not DE
ENSG00000069998	-0.0973506	3.10492	-1.38782	0.168656	0.666863	-1.37654	Not DE
ENSG00000287504	0.869976	-4.07944	1.38604	0.168674	0.666863	1.37648	Not DE
ENSG00000153006	0.128385	4.49375	1.38833	0.168688	0.666863	1.37643	Not DE
ENSG00000125741	0.163396	3.23166	1.38848	0.168689	0.666863	1.37643	Not DE
ENSG00000109501	0.19689	3.35519	1.3862	0.168691	0.666863	1.37642	Not DE
ENSG00000230398	0.350419	-6.00578	1.38683	0.168691	0.666863	1.37642	Not DE
ENSG00000115942	0.15431	4.40905	1.38695	0.16876	0.666863	1.3762	Not DE
ENSG00000252671	0.314064	-6.01573	1.38705	0.16876	0.666863	1.3762	Not DE
ENSG00000184867	0.123228	5.15249	1.38718	0.168777	0.666863	1.37614	Not DE
ENSG00000006747	-0.635718	1.76549	-1.38573	0.168787	0.666863	-1.37611	Not DE
ENSG00000171109	-0.112235	5.8464	-1.38559	0.168789	0.666863	-1.37611	Not DE
ENSG00000118971	0.253971	6.61162	1.38697	0.16885	0.666863	1.37591	Not DE
ENSG00000154760	0.626679	-0.760509	1.38589	0.168855	0.666863	1.37589	Not DE
ENSG00000095321	0.182602	3.00339	1.38583	0.168871	0.666863	1.37584	Not DE
ENSG00000140262	-0.326381	6.22296	-1.38561	0.168872	0.666863	-1.37584	Not DE
ENSG00000267680	-0.131508	5.0228	-1.38654	0.168892	0.666863	-1.37577	Not DE
ENSG00000229646	0.300316	-5.99522	1.38596	0.169023	0.667224	1.37535	Not DE
ENSG00000202357	0.334633	-5.98301	1.38592	0.169028	0.667224	1.37533	Not DE
ENSG00000287737	0.693175	-1.97113	1.38432	0.169169	0.667684	1.37488	Not DE
ENSG00000099849	-0.253797	0.820145	-1.38463	0.169251	0.667684	-1.37461	Not DE
ENSG00000252707	0.321724	-5.97499	1.38504	0.169264	0.667684	1.37457	Not DE
ENSG00000171311	-0.129287	3.66958	-1.38433	0.169268	0.667684	-1.37456	Not DE
ENSG00000277948	0.343481	-6.00794	1.38494	0.169281	0.667684	1.37452	Not DE
ENSG00000162188	0.427948	4.18661	1.38397	0.169297	0.667684	1.37447	Not DE
ENSG00000072518	0.252976	3.55616	1.38398	0.169314	0.667684	1.37441	Not DE
ENSG00000226191	-0.56929	-2.86557	-1.38379	0.169339	0.667684	-1.37433	Not DE
ENSG00000272799	0.505494	-5.0241	1.38398	0.169344	0.667684	1.37431	Not DE
ENSG00000090020	0.493521	2.97904	1.38661	0.169415	0.667873	1.37409	Not DE
ENSG00000273165	-0.198928	-0.195556	-1.38437	0.169461	0.667911	-1.37394	Not DE
ENSG00000120279	0.224863	1.54873	1.38561	0.169485	0.667911	1.37386	Not DE
ENSG00000198855	-0.129674	3.03609	-1.3847	0.169538	0.667911	-1.37369	Not DE
ENSG00000188610	-0.576167	-0.762347	-1.38308	0.169547	0.667911	-1.37366	Not DE
ENSG00000107816	-0.298727	3.64219	-1.38363	0.169566	0.667911	-1.3736	Not DE
ENSG00000141526	-0.289529	1.67105	-1.38351	0.169582	0.667911	-1.37355	Not DE
ENSG00000246214	0.830304	-3.30871	1.38295	0.169591	0.667911	1.37352	Not DE
ENSG00000118579	-0.161928	6.70443	-1.3837	0.169602	0.667911	-1.37348	Not DE
ENSG00000277218	0.430862	-5.87924	1.38328	0.169659	0.668047	1.3733	Not DE
ENSG00000129187	0.115521	4.0544	1.38497	0.169757	0.668218	1.37298	Not DE
ENSG00000214331	-0.19154	4.04622	-1.38364	0.169759	0.668218	-1.37298	Not DE
ENSG00000268117	0.651889	-3.90089	1.38855	0.16979	0.668218	1.37288	Not DE
ENSG00000276131	0.547058	-3.50777	1.38234	0.169829	0.668218	1.37275	Not DE
ENSG00000267811	0.338172	-1.94375	1.38208	0.169853	0.668218	1.37268	Not DE
ENSG00000236552	0.573045	-5.12952	1.38258	0.169868	0.668218	1.37263	Not DE
ENSG00000107864	0.328879	5.71837	1.38375	0.169877	0.668218	1.3726	Not DE
ENSG00000175161	0.216774	7.82082	1.38494	0.169879	0.668218	1.37259	Not DE
ENSG00000179933	-0.134769	3.95942	-1.38275	0.169923	0.6683	-1.37245	Not DE
ENSG00000226953	0.379201	-1.16987	1.38173	0.16996	0.668301	1.37233	Not DE
ENSG00000243675	0.311639	-6.02391	1.38308	0.169967	0.668301	1.37231	Not DE
ENSG00000152582	0.227428	3.79186	1.38361	0.170092	0.668509	1.37191	Not DE
ENSG00000085185	0.316416	2.17119	1.38327	0.170136	0.668509	1.37177	Not DE
ENSG00000286408	-0.231937	0.187779	-1.3818	0.170169	0.668509	-1.37166	Not DE
ENSG00000186648	-0.247403	2.6273	-1.38212	0.170228	0.668509	-1.37147	Not DE
ENSG00000224933	0.505991	-5.49406	1.38154	0.170238	0.668509	1.37144	Not DE
ENSG00000224164	0.698401	-3.27701	1.38081	0.170288	0.668509	1.37128	Not DE
ENSG00000261000	0.588912	-5.18707	1.38169	0.170302	0.668509	1.37123	Not DE
ENSG00000269097	0.490533	-4.72088	1.3815	0.170354	0.668509	1.37107	Not DE
ENSG00000279796	0.356407	-1.79321	1.38045	0.170365	0.668509	1.37103	Not DE
ENSG00000242802	-0.265568	2.74769	-1.38038	0.170376	0.668509	-1.371	Not DE
ENSG00000129197	-0.074719	4.66654	-1.38075	0.170384	0.668509	-1.37097	Not DE
ENSG00000138443	0.165671	7.18112	1.38067	0.170403	0.668509	1.37091	Not DE
ENSG00000213343	0.430901	-5.63239	1.38126	0.170405	0.668509	1.37091	Not DE
ENSG00000229214	0.707319	-3.84865	1.38026	0.17041	0.668509	1.37089	Not DE
ENSG00000162753	0.391984	-0.123264	1.38055	0.170424	0.668509	1.37084	Not DE
ENSG00000143156	0.158631	3.56017	1.38026	0.170447	0.668509	1.37077	Not DE
ENSG00000241939	0.345387	-5.98282	1.38082	0.170454	0.668509	1.37075	Not DE
ENSG00000214265	0.28868	0.658142	1.38009	0.170463	0.668509	1.37072	Not DE
ENSG00000277117	1.02313	0.2021	1.38061	0.170489	0.668509	1.37063	Not DE
ENSG00000138741	0.24657	1.78008	1.38002	0.170499	0.668509	1.3706	Not DE
ENSG00000197213	0.614459	-4.20582	1.38001	0.170545	0.668509	1.37045	Not DE
ENSG00000173727	-0.374079	-0.41803	-1.38162	0.170563	0.668509	-1.3704	Not DE
ENSG00000258603	-0.354378	-0.174469	-1.37975	0.170566	0.668509	-1.37039	Not DE
ENSG00000277744	0.343498	-6.00727	1.38067	0.170577	0.668509	1.37035	Not DE
ENSG00000271314	0.47746	-5.2213	1.38049	0.170583	0.668509	1.37033	Not DE
ENSG00000141497	0.394317	-1.13308	1.3804	0.170659	0.668509	1.37009	Not DE
ENSG00000255517	-0.611655	-2.55183	-1.3805	0.170663	0.668509	-1.37008	Not DE
ENSG00000261060	0.549386	-4.16373	1.38148	0.170703	0.668509	1.36995	Not DE
ENSG00000285567	0.625548	-3.97391	1.37944	0.170729	0.668509	1.36987	Not DE
ENSG00000186017	0.136341	3.92517	1.38075	0.17082	0.668509	1.36957	Not DE
ENSG00000156049	0.345551	1.61381	1.38151	0.17082	0.668509	1.36957	Not DE
ENSG00000184068	-0.864156	-1.82833	-1.3788	0.170859	0.668509	-1.36945	Not DE
ENSG00000241158	0.92681	-3.63866	1.37928	0.170862	0.668509	1.36944	Not DE
ENSG00000182612	0.719815	-2.07106	1.37919	0.170891	0.668509	1.36935	Not DE
ENSG00000181195	0.694626	-0.287484	1.37895	0.170893	0.668509	1.36934	Not DE
ENSG00000226939	0.550699	-2.92259	1.37871	0.170905	0.668509	1.3693	Not DE
ENSG00000261556	-0.150484	3.45649	-1.37935	0.170905	0.668509	-1.3693	Not DE
ENSG00000126759	1.04099	-1.883	1.37879	0.170914	0.668509	1.36927	Not DE
ENSG00000225843	0.522788	-5.05923	1.37875	0.170919	0.668509	1.36926	Not DE
ENSG00000137275	-0.138663	3.51987	-1.37894	0.17093	0.668509	-1.36922	Not DE
ENSG00000165121	-0.197662	3.52782	-1.37883	0.17095	0.668509	-1.36916	Not DE
ENSG00000175764	-0.125053	5.12932	-1.37919	0.170963	0.668509	-1.36912	Not DE
ENSG00000274578	0.856832	-5.38312	1.37845	0.170991	0.668509	1.36903	Not DE
ENSG00000204920	-0.147329	2.83762	-1.37866	0.171011	0.668509	-1.36896	Not DE
ENSG00000289084	-0.469598	-2.27012	-1.37847	0.17102	0.668509	-1.36893	Not DE
ENSG00000162614	0.273126	0.417573	1.37929	0.171095	0.668613	1.36869	Not DE
ENSG00000231976	0.546352	-5.54026	1.37946	0.171113	0.668613	1.36864	Not DE
ENSG00000162878	-0.206935	3.7156	-1.37796	0.171116	0.668613	-1.36863	Not DE
ENSG00000278903	-0.46525	-0.204049	-1.37794	0.171135	0.668613	-1.36857	Not DE
ENSG00000134759	0.0698928	6.38005	1.37788	0.171201	0.668623	1.36836	Not DE
ENSG00000221639	0.310499	-6.02399	1.37889	0.171253	0.668623	1.36819	Not DE
ENSG00000264745	0.485239	-5.67316	1.37904	0.171256	0.668623	1.36818	Not DE
ENSG00000111276	-0.136093	6.23749	-1.37835	0.171274	0.668623	-1.36812	Not DE
ENSG00000286658	-0.634218	0.0491946	-1.3786	0.171287	0.668623	-1.36808	Not DE
ENSG00000148468	0.157521	5.54651	1.3782	0.171295	0.668623	1.36805	Not DE
ENSG00000151893	-0.122556	6.15507	-1.37742	0.171313	0.668623	-1.368	Not DE
ENSG00000219607	-0.195548	1.23827	-1.37732	0.171334	0.668623	-1.36793	Not DE
ENSG00000156687	0.356802	4.55567	1.37725	0.171337	0.668623	1.36792	Not DE
ENSG00000099330	0.326163	0.238233	1.37739	0.171433	0.668769	1.36762	Not DE
ENSG00000196584	-0.215622	1.60041	-1.3769	0.171445	0.668769	-1.36758	Not DE
ENSG00000253868	-0.924743	-1.74828	-1.37823	0.171464	0.668769	-1.36751	Not DE
ENSG00000083838	-0.202003	2.15921	-1.37681	0.171489	0.668769	-1.36744	Not DE
ENSG00000179242	0.20756	2.88949	1.3788	0.171493	0.668769	1.36742	Not DE
ENSG00000180116	0.612397	-4.2311	1.37688	0.171526	0.668769	1.36732	Not DE
ENSG00000237303	0.504335	-4.93541	1.37776	0.17156	0.668769	1.36721	Not DE
ENSG00000187922	0.880918	-3.74014	1.37652	0.171562	0.668769	1.3672	Not DE
[truncated: 1,729,039 more chars]
