## Supplementary Table 6 for "Multiomic foundations of human prefrontal cortex tissue function" (part 1 of 3)

### Sheet: Data Dictionary
Data Header	Description
gene	Ensembl identifier of the RNA transcript or protein compared between LIV samples and PM samples.
logFC	Estimate of the log2-fold-change corresponding to the effect in the linear model fit of the RNA transcript or protein and LIV-PM status (or, for Splicing Rate LIV-PM DE Signature, the interaction between LIV-PM status and splicing status of the transcript). Positive values mean higher expression in PM samples relative to LIV samples (or, for Splicing Rate LIV-PM DE Signature, higher splicing rate in PM samples relative to LIV samples)
AveExpr	Average log2-expression for the RNA transcript or protein across all samples.
t	Moderated t-statistic
P.Value	Raw p-value
adj.P.Value	Adjusted p-value or q-value
z.std	Raw p-values transformed into a signed z-score by dream
DE status	Indicator of whether the RNA transcript or protein is differentially expressed and, if so, in which direction. Can be three values: LIV DEG (significantly higher in LIV samples compared to PM samples), PM DEG (significantly higher in PM samples compared to LIV samples) and Not DEG (no significant difference between LIV samples and PM samples)
refseq	RefSeq identifier of the protein compared between LIV samples and PM samples.

### Sheet: Primary RNA LIV-PM DE Signature
gene	logFC	AveExpr	t	P.Value	adj.P.Val	z.std	DE status
ENSG00000000003	0.239958	0.498304	2.53631	0.0115399	0.0167482	2.52591	PM DET
ENSG00000000419	0.0165082	4.97919	0.639479	0.522834	0.570692	0.638983	Not DE
ENSG00000000457	-0.46192	4.44902	-14.342	2.81431e-38	7.54702e-37	-12.9361	LIV DET
ENSG00000000460	-0.324492	4.33657	-11.7679	1.99107e-28	2.48261e-27	-11.0586	LIV DET
ENSG00000000938	0.423635	0.881043	5.66103	2.94176e-08	7.59083e-08	5.54487	PM DET
ENSG00000000971	0.589525	2.84365	4.58344	6.10967e-06	1.27742e-05	4.52256	PM DET
ENSG00000001036	-0.347488	2.25966	-10.367	5.67158e-22	4.28119e-21	-9.63532	LIV DET
ENSG00000001084	0.124769	5.46635	3.99896	7.76549e-05	0.000145742	3.95152	PM DET
ENSG00000001167	0.254825	3.46557	9.92085	6.14783e-21	4.25712e-20	9.38744	PM DET
ENSG00000001460	-0.112599	3.99166	-2.95103	0.00335771	0.00522055	-2.93294	LIV DET
ENSG00000001461	0.294214	4.9935	8.35675	9.72025e-16	4.4868e-15	8.03034	PM DET
ENSG00000001497	0.164677	3.90111	2.55342	0.0109598	0.0159644	2.54398	PM DET
ENSG00000001561	-0.350736	3.29686	-12.0075	1.28804e-28	1.62724e-27	-11.0976	LIV DET
ENSG00000001617	0.45613	0.375393	5.41653	1.05434e-07	2.59293e-07	5.3171	PM DET
ENSG00000001626	-0.710394	3.42403	-7.09142	9.95889e-12	3.39885e-11	-6.8071	LIV DET
ENSG00000001629	0.0422125	7.9312	1.37147	0.17107	0.20717	1.36877	Not DE
ENSG00000001630	0.0757021	4.26353	2.04235	0.0417284	0.0559377	2.03622	Not DE
ENSG00000001631	-0.237604	5.43974	-8.25195	2.32362e-15	1.04422e-14	-7.92272	LIV DET
ENSG00000002016	0.341415	5.18114	6.93344	1.60777e-11	5.40674e-11	6.73782	PM DET
ENSG00000002330	-0.618699	2.2102	-14.5223	3.2983e-40	1.08161e-38	-13.2735	LIV DET
ENSG00000002549	0.0204797	4.38326	0.472399	0.636929	0.678612	0.471997	Not DE
ENSG00000002586	1.14266	2.80837	17.2628	1.16525e-51	1.00937e-49	15.1217	PM DET
ENSG00000002587	0.496032	3.026	11.4478	2.55324e-26	2.71971e-25	10.6144	PM DET
ENSG00000002745	-0.41874	-1.67822	-3.78551	0.000171909	0.000310575	-3.75708	LIV DET
ENSG00000002746	0.0235705	8.5162	0.390068	0.696652	0.734034	0.389843	Not DE
ENSG00000002822	0.493063	4.83872	9.11295	1.88259e-18	1.08389e-17	8.76411	PM DET
ENSG00000002834	0.394975	4.41112	10.9924	4.07947e-24	3.63525e-23	10.1297	PM DET
ENSG00000002919	-0.129491	2.2213	-3.82032	0.000149742	0.000272134	-3.7915	LIV DET
ENSG00000002933	0.895053	-3.61505	5.81195	1.09509e-08	2.93769e-08	5.7153	PM DET
ENSG00000003056	-0.624754	3.42441	-10.8708	2.1624e-24	1.97054e-23	-10.1916	LIV DET
ENSG00000003096	0.360403	4.42836	11.0789	3.4209e-25	3.33023e-24	10.3693	PM DET
ENSG00000003137	-0.457578	0.179333	-4.61853	5.06952e-06	1.0686e-05	-4.56189	LIV DET
ENSG00000003147	-0.683564	6.38581	-10.4991	1.78746e-23	1.52024e-22	-9.98419	LIV DET
ENSG00000003249	-0.173528	1.30447	-2.76391	0.00597949	0.00900592	-2.7489	LIV DET
ENSG00000003393	-0.250748	6.01864	-7.96382	1.12311e-14	4.79734e-14	-7.72448	LIV DET
ENSG00000003400	-0.0725884	2.31224	-1.31745	0.188439	0.226567	-1.31521	Not DE
ENSG00000003402	0.157183	5.42697	3.09868	0.0020527	0.00327653	3.0825	PM DET
ENSG00000003436	0.323509	2.00797	3.7671	0.000187232	0.000337037	3.73565	PM DET
ENSG00000003509	-0.0888165	4.52241	-4.15018	3.90642e-05	7.56342e-05	-4.11295	LIV DET
ENSG00000003756	0.0707738	6.34001	2.65355	0.00821436	0.0121699	2.64313	PM DET
ENSG00000003987	-0.100672	7.08137	-4.02604	6.8995e-05	0.000130127	-3.97973	LIV DET
ENSG00000003989	0.662833	4.14325	10.436	7.18918e-23	5.81083e-22	9.84521	PM DET
ENSG00000004059	-0.368884	-0.580425	-7.51612	2.68946e-13	1.03881e-12	-7.3091	LIV DET
ENSG00000004139	0.264717	4.51941	8.24103	2.50927e-15	1.12501e-14	7.91316	PM DET
ENSG00000004142	-0.211807	2.38355	-11.0039	2.14665e-25	2.12398e-24	-10.4137	LIV DET
ENSG00000004399	0.755943	4.55554	8.70432	1.06596e-16	5.31013e-16	8.2972	PM DET
ENSG00000004455	-0.104265	4.0673	-3.75984	0.000190321	0.00034233	-3.73153	LIV DET
ENSG00000004468	-0.248576	3.49787	-3.11645	0.00205487	0.00327977	-3.08218	LIV DET
ENSG00000004478	1.18014	3.07825	11.605	2.51337e-27	2.89051e-26	10.8288	PM DET
ENSG00000004487	0.00137573	5.77717	0.0660431	0.94737	0.955889	0.0660102	Not DE
ENSG00000004534	0.102616	7.79848	5.22345	2.56497e-07	6.10396e-07	5.15289	PM DET
ENSG00000004660	0.076846	4.37644	1.67316	0.0950857	0.120298	1.66916	Not DE
ENSG00000004700	-0.205282	3.63723	-7.72092	1.21995e-13	4.85001e-13	-7.4146	LIV DET
ENSG00000004766	-0.178464	6.93117	-5.09199	5.02788e-07	1.16463e-06	-5.02525	LIV DET
ENSG00000004776	-0.333084	-3.47519	-2.58956	0.00988954	0.0144955	-2.57967	LIV DET
ENSG00000004777	-0.441314	2.07847	-5.95481	5.61066e-09	1.53966e-08	-5.82797	LIV DET
ENSG00000004779	-0.125469	3.60203	-6.3351	7.17767e-10	2.12351e-09	-6.16212	LIV DET
ENSG00000004799	1.14005	3.27014	15.0322	6.58459e-42	2.45771e-40	13.5636	PM DET
ENSG00000004838	0.689278	-2.07045	6.73271	5.59744e-11	1.80412e-10	6.55411	PM DET
ENSG00000004848	0.0792954	0.972491	0.708422	0.479051	0.527897	0.707829	Not DE
ENSG00000004864	-0.0808084	6.96241	-2.11542	0.0351244	0.047599	-2.10692	LIV DET
ENSG00000004866	-0.184336	7.6376	-5.22998	2.48388e-07	5.91959e-07	-5.15891	LIV DET
ENSG00000004897	-0.221515	6.62514	-7.63576	1.58225e-13	6.22462e-13	-7.38005	LIV DET
ENSG00000004961	-0.224958	1.08935	-8.15707	2.69239e-15	1.20405e-14	-7.90439	LIV DET
ENSG00000004975	0.517365	2.22093	6.82932	3.07654e-11	1.01047e-10	6.64286	PM DET
ENSG00000005007	0.367564	4.17897	6.47376	2.77429e-10	8.47647e-10	6.31089	PM DET
ENSG00000005020	0.116006	6.1195	3.56921	0.00039653	0.000687177	3.54238	PM DET
ENSG00000005022	-1.15955	0.441801	-21.0478	4.12815e-71	2.42979e-68	-17.8301	LIV DET
ENSG00000005059	0.173636	3.85634	3.36504	0.000839396	0.00140174	3.33947	PM DET
ENSG00000005075	-0.015085	1.58328	-0.424591	0.67135	0.710602	-0.424296	Not DE
ENSG00000005100	-0.140598	3.03897	-6.80303	4.55231e-11	1.47722e-10	-6.58489	LIV DET
ENSG00000005108	0.0164497	6.80071	0.271664	0.786021	0.814741	0.271482	Not DE
ENSG00000005156	0.383711	3.61125	11.2108	3.61099e-26	3.79882e-25	10.582	PM DET
ENSG00000005175	-0.017837	4.4528	-0.952067	0.341516	0.389695	-0.951174	Not DE
ENSG00000005187	-0.309065	-0.411771	-2.38404	0.017554	0.0248751	-2.37489	LIV DET
ENSG00000005189	-0.113278	1.70464	-2.81547	0.00505905	0.00768771	-2.80325	LIV DET
ENSG00000005194	-0.305237	3.61058	-12.5409	1.03165e-28	1.31126e-27	-11.1175	LIV DET
ENSG00000005206	-0.510237	3.34911	-8.01449	1.31815e-14	5.60023e-14	-7.70406	LIV DET
ENSG00000005238	-0.235031	2.13952	-6.1916	1.60731e-09	4.61774e-09	-6.03321	LIV DET
ENSG00000005243	0.328495	0.536511	5.30048	1.9571e-07	4.70322e-07	5.20337	PM DET
ENSG00000005249	0.319792	6.46381	7.60973	1.34837e-13	5.33836e-13	7.40132	PM DET
ENSG00000005302	0.163195	1.37399	2.97047	0.00311582	0.00486224	2.95607	PM DET
ENSG00000005339	0.308334	6.83943	8.2286	1.59417e-15	7.25499e-15	7.96942	PM DET
ENSG00000005379	-0.0232036	4.77042	-0.507486	0.612034	0.655893	-0.507172	Not DE
ENSG00000005381	-0.670335	-1.34404	-6.56804	1.2611e-10	3.95256e-10	-6.43179	LIV DET
ENSG00000005421	-0.192637	-0.806239	-2.16874	0.0308093	0.0421696	-2.15953	LIV DET
ENSG00000005436	0.0582263	5.80989	2.42822	0.0156008	0.0222627	2.41812	PM DET
ENSG00000005448	0.0591783	-0.662913	0.945702	0.344757	0.393003	0.944807	Not DE
ENSG00000005469	-0.0766961	4.1022	-2.02978	0.0430573	0.0575913	-2.02315	Not DE
ENSG00000005471	-0.361866	0.315727	-4.96865	9.8368e-07	2.21659e-06	-4.89488	LIV DET
ENSG00000005483	0.266738	7.67247	13.4558	9.50302e-34	1.76776e-32	12.1087	PM DET
ENSG00000005486	0.180035	2.73764	4.96945	9.21392e-07	2.08175e-06	4.90772	PM DET
ENSG00000005513	-0.749631	0.850684	-9.45218	1.21784e-19	7.66957e-19	-9.0675	LIV DET
ENSG00000005700	-0.264566	6.54534	-9.8225	3.68148e-20	2.4097e-19	-9.19698	LIV DET
ENSG00000005801	-0.267803	4.59087	-9.70037	1.96978e-19	1.22372e-18	-9.01494	LIV DET
ENSG00000005810	-0.0878393	8.47444	-4.06782	5.51696e-05	0.000105106	-4.03257	LIV DET
ENSG00000005812	0.0028421	4.92891	0.141294	0.887713	0.90474	0.141199	Not DE
ENSG00000005844	0.469409	0.158871	4.67878	3.92574e-06	8.3688e-06	4.61528	PM DET
ENSG00000005882	0.0734019	2.6941	1.36502	0.17295	0.209292	1.36279	Not DE
ENSG00000005884	0.280761	3.83065	5.63895	2.89641e-08	7.47718e-08	5.54759	PM DET
ENSG00000005889	0.0015914	5.38177	0.0644579	0.948651	0.956905	0.0644011	Not DE
ENSG00000005893	0.215984	6.3296	6.20297	1.61937e-09	4.65118e-09	6.03201	PM DET
ENSG00000005961	0.321557	1.27746	6.03158	3.60998e-09	1.00494e-08	5.90114	PM DET
ENSG00000005981	-0.199193	-0.121998	-2.605	0.00949841	0.0139561	-2.59357	LIV DET
ENSG00000006007	0.085298	2.12674	2.54909	0.0111715	0.0162501	2.53729	PM DET
ENSG00000006015	-0.0571958	-0.86319	-0.337369	0.735978	0.770097	-0.337184	Not DE
ENSG00000006016	0.688183	1.89769	5.11807	4.57743e-07	1.06491e-06	5.04323	PM DET
ENSG00000006025	0.195118	2.31789	4.98243	1.00235e-06	2.25711e-06	4.89118	PM DET
ENSG00000006042	0.160219	4.29701	2.00256	0.0457537	0.0609598	1.99766	Not DE
ENSG00000006047	-0.0334256	-3.30333	-0.171209	0.864153	0.883946	-0.17109	Not DE
ENSG00000006062	0.536067	4.06657	16.0602	1.92079e-46	1.0599e-44	14.3091	PM DET
ENSG00000006071	0.572021	5.09305	12.0423	1.5138e-29	2.04167e-28	11.2874	PM DET
ENSG00000006116	-0.388666	6.33801	-6.23732	9.3536e-10	2.73384e-09	-6.12007	LIV DET
ENSG00000006118	0.388837	3.32573	4.9953	8.85104e-07	2.00351e-06	4.9156	PM DET
ENSG00000006125	-0.120312	6.70586	-4.06454	5.81253e-05	0.000110498	-4.02029	LIV DET
ENSG00000006128	-0.541843	-1.01046	-6.5186	1.71512e-10	5.32395e-10	-6.3849	LIV DET
ENSG00000006194	-0.132271	4.02709	-6.47663	2.21665e-10	6.82722e-10	-6.34553	LIV DET
ENSG00000006210	-0.210634	2.75982	-4.73025	2.90708e-06	6.27239e-06	-4.67728	LIV DET
ENSG00000006282	-0.0443764	0.517764	-0.501942	0.615965	0.659368	-0.501577	Not DE
ENSG00000006283	0.231639	3.48026	3.62451	0.000319428	0.000559859	3.59901	PM DET
ENSG00000006327	0.736873	-4.32034	3.85495	0.000134207	0.000244969	3.81861	PM DET
ENSG00000006377	0.23051	-2.67814	2.08076	0.0379553	0.0511635	2.07534	Not DE
ENSG00000006432	-0.121102	4.87863	-3.16157	0.00166257	0.0026829	-3.1447	LIV DET
ENSG00000006451	-0.320037	5.43851	-15.4073	4.62341e-44	2.03315e-42	-13.9225	LIV DET
ENSG00000006459	-0.12074	5.34218	-4.67667	3.93971e-06	8.39704e-06	-4.61454	LIV DET
ENSG00000006468	-0.0275347	4.61077	-0.377984	0.705644	0.741975	-0.377713	Not DE
ENSG00000006530	0.194026	5.64778	5.1487	4.05471e-07	9.47048e-07	5.06637	PM DET
ENSG00000006534	0.103896	-0.402782	1.46798	0.142892	0.175669	1.46511	Not DE
ENSG00000006555	0.151332	-0.76925	1.88801	0.059759	0.0781501	1.88257	Not DE
ENSG00000006576	-0.209004	6.50108	-5.70253	2.16208e-08	5.64472e-08	-5.5985	LIV DET
ENSG00000006607	-0.0683001	6.0656	-1.21924	0.223543	0.265149	-1.21716	Not DE
ENSG00000006611	0.341917	2.7738	3.41946	0.000703964	0.00118628	3.38803	PM DET
ENSG00000006625	-0.0839245	-3.59279	-0.463775	0.643039	0.684646	-0.463453	Not DE
ENSG00000006634	-0.0897089	3.13977	-3.48944	0.000526347	0.00089898	-3.46698	LIV DET
ENSG00000006638	0.716861	-2.35587	6.92116	1.3504e-11	4.56396e-11	6.76313	PM DET
ENSG00000006652	0.43511	4.61977	9.62436	4.88839e-20	3.17344e-19	9.16645	PM DET
ENSG00000006695	0.0425184	5.36384	1.15057	0.250609	0.294062	1.14887	Not DE
ENSG00000006704	1.28489	5.8769	12.7644	1.12111e-31	1.77851e-30	11.7109	PM DET
ENSG00000006712	-0.114905	1.28883	-3.50299	0.000501945	0.000859926	-3.47972	LIV DET
ENSG00000006715	-0.12749	7.25132	-4.19659	3.43324e-05	6.68504e-05	-4.14264	LIV DET
ENSG00000006740	-0.0897016	7.14415	-1.85742	0.0638434	0.0831221	-1.85327	Not DE
ENSG00000006744	-0.110687	3.88956	-4.79555	2.40807e-06	5.23607e-06	-4.71576	LIV DET
ENSG00000006747	1.52849	1.3586	10.9778	5.4126e-25	5.17908e-24	10.3253	PM DET
ENSG00000006756	-0.689757	1.19992	-9.22856	1.14981e-18	6.72798e-18	-8.81949	LIV DET
ENSG00000006757	-0.128827	1.02072	-3.62634	0.000328542	0.000574998	-3.59169	LIV DET
ENSG00000006831	0.340487	6.98164	8.06601	8.95281e-15	3.85142e-14	7.75331	PM DET
ENSG00000006837	-0.0519526	5.18119	-1.68755	0.0923069	0.117034	-1.68335	Not DE
ENSG00000007001	0.195796	6.4217	5.36815	1.35946e-07	3.31279e-07	5.27064	PM DET
ENSG00000007047	-0.298837	5.1588	-9.75024	1.07452e-20	7.28889e-20	-9.32843	LIV DET
ENSG00000007062	-0.465138	2.91489	-5.90085	7.698e-09	2.09196e-08	-5.77494	LIV DET
ENSG00000007080	-0.228613	1.8142	-4.40848	1.27725e-05	2.59049e-05	-4.36397	LIV DET
ENSG00000007129	-0.181997	0.405557	-1.80243	0.0721897	0.0931068	-1.79792	Not DE
ENSG00000007168	-0.241189	7.22286	-8.89537	2.1769e-17	1.14954e-16	-8.48394	LIV DET
ENSG00000007171	-0.070363	1.75451	-1.3545	0.17639	0.213185	-1.35195	Not DE
ENSG00000007174	0.548204	4.52911	2.81713	0.00506832	0.00770078	2.80266	PM DET
ENSG00000007202	-0.253986	4.82027	-3.51206	0.000493341	0.000845754	-3.48435	LIV DET
ENSG00000007237	0.307578	7.94299	10.3173	4.5512e-22	3.4651e-21	9.65789	PM DET
ENSG00000007255	-0.18524	2.0314	-4.14951	4.18576e-05	8.07701e-05	-4.09698	LIV DET
ENSG00000007264	0.0573609	2.20383	0.844365	0.398882	0.44805	0.843619	Not DE
ENSG00000007341	-0.00550685	6.30759	-0.212224	0.832037	0.856169	-0.212089	Not DE
ENSG00000007372	1.10202	2.18711	12.7783	8.4662e-32	1.35147e-30	11.7347	PM DET
ENSG00000007376	0.0458986	-0.182018	0.68172	0.495728	0.544341	0.681226	Not DE
ENSG00000007384	-0.0590798	1.20213	-1.13076	0.25869	0.30277	-1.12949	Not DE
ENSG00000007392	-0.282047	6.33453	-4.89324	1.54016e-06	3.41357e-06	-4.80595	LIV DET
ENSG00000007402	0.322802	3.95742	5.12053	5.51216e-07	1.27091e-06	5.00757	PM DET
ENSG00000007516	0.257155	3.13865	2.99364	0.00292366	0.00457794	2.97565	PM DET
ENSG00000007520	-0.573911	-0.276966	-12.1066	7.96351e-30	1.09594e-28	-11.3438	LIV DET
ENSG00000007541	0.0924931	2.45422	1.45333	0.146747	0.179955	1.45112	Not DE
ENSG00000007545	0.269737	5.00567	10.5023	1.76687e-23	1.5044e-22	9.98534	PM DET
ENSG00000007866	0.861445	-0.207363	11.3677	3.56251e-26	3.75126e-25	10.5833	PM DET
ENSG00000007923	-0.311098	5.21788	-10.7134	5.16163e-24	4.56766e-23	-10.1067	LIV DET
ENSG00000007944	-0.125635	4.17726	-3.72542	0.000216956	0.000387445	-3.69841	LIV DET
ENSG00000008018	0.190362	4.83112	8.14624	3.64349e-15	1.61149e-14	7.86662	PM DET
ENSG00000008056	-0.134626	3.83217	-1.51631	0.130061	0.160977	-1.51386	Not DE
ENSG00000008083	0.242112	7.6676	8.6266	1.63649e-16	8.04233e-16	8.2461	PM DET
ENSG00000008086	-0.325117	7.55489	-14.3173	1.69131e-38	4.68323e-37	-12.9752	LIV DET
ENSG00000008118	0.436321	3.13346	6.90623	2.21173e-11	7.35694e-11	6.69132	PM DET
ENSG00000008128	-0.163762	-5.57303	-0.693893	0.488118	0.536884	-0.693305	Not DE
ENSG00000008130	0.193603	3.37294	3.90025	0.00011321	0.000208132	3.86038	PM DET
ENSG00000008226	0.682705	1.23293	6.66249	7.66788e-11	2.44162e-10	6.50698	PM DET
ENSG00000008256	-0.0895333	6.08445	-2.03025	0.0428551	0.0573609	-2.02512	Not DE
ENSG00000008277	-0.00464321	7.92698	-0.163895	0.86989	0.888943	-0.163798	Not DE
ENSG00000008282	-0.240858	3.44759	-7.74021	9.40301e-14	3.76301e-13	-7.44903	LIV DET
ENSG00000008283	-0.0695448	1.45173	-1.07901	0.281218	0.32687	-1.07759	Not DE
ENSG00000008294	-0.672525	7.65863	-11.8618	8.73736e-29	1.11736e-27	-11.1323	LIV DET
ENSG00000008300	0.0928125	3.00288	2.24228	0.0253722	0.0351469	2.23569	PM DET
ENSG00000008311	0.346985	4.2317	10.2549	3.25144e-21	2.31073e-20	9.45432	PM DET
ENSG00000008324	0.377365	2.25641	8.65309	9.20393e-17	4.61e-16	8.31463	PM DET
ENSG00000008382	0.328287	2.4167	5.55353	5.39204e-08	1.35971e-07	5.43787	PM DET
ENSG00000008394	0.762758	4.8363	12.4308	1.73432e-29	2.32542e-28	11.2755	PM DET
ENSG00000008405	0.275202	4.85074	5.9078	7.83695e-09	2.1282e-08	5.77193	PM DET
ENSG00000008441	0.073356	6.75589	1.85778	0.0637776	0.0830411	1.85373	Not DE
ENSG00000008513	-0.0798828	5.97615	-1.91415	0.0563844	0.0740491	-1.90805	Not DE
ENSG00000008516	0.104971	-2.29153	0.828793	0.40761	0.456908	0.828106	Not DE
ENSG00000008517	0.397174	-2.68159	2.39631	0.0170149	0.0241603	2.38639	PM DET
ENSG00000008710	0.205987	5.82531	3.17379	0.00159619	0.00258159	3.1566	PM DET
ENSG00000008735	-0.0755022	3.32762	-1.69796	0.0901301	0.114508	-1.69471	Not DE
ENSG00000008838	0.443027	4.44146	8.18996	2.11751e-15	9.54774e-15	7.93426	PM DET
ENSG00000008853	0.215041	4.38285	3.79166	0.000167844	0.00030347	3.76306	PM DET
ENSG00000008869	-0.156779	6.04944	-6.33516	6.79638e-10	2.01564e-09	-6.17076	LIV DET
ENSG00000008952	-0.0611466	5.02307	-2.86993	0.00442271	0.00677003	-2.84632	LIV DET
ENSG00000008988	0.542747	5.10857	19.0797	6.17497e-59	1.10739e-56	16.1875	PM DET
ENSG00000009307	-0.492062	6.18945	-23.1627	1.55391e-81	2.97249e-78	-19.1253	LIV DET
ENSG00000009335	-0.230572	7.26339	-12.8522	4.55593e-29	5.96245e-28	-11.1902	LIV DET
ENSG00000009413	0.132681	7.68589	4.07278	5.64956e-05	0.000107507	4.02699	PM DET
ENSG00000009694	-0.218375	7.16275	-5.68156	2.62517e-08	6.79684e-08	-5.56476	LIV DET
ENSG00000009724	1.11655	-1.88099	7.29809	1.39698e-12	5.10143e-12	7.08435	PM DET
ENSG00000009780	-0.582865	4.06423	-16.7959	1.0279e-50	8.29063e-49	-14.9776	LIV DET
ENSG00000009790	0.889259	0.314858	11.6091	2.62577e-27	3.01674e-26	10.8248	PM DET
ENSG00000009830	0.271335	4.78086	4.20289	3.12561e-05	6.10728e-05	4.16412	PM DET
ENSG00000009844	-0.0688224	5.02872	-3.31774	0.00101371	0.00167662	-3.28669	LIV DET
ENSG00000009950	-0.171332	3.81497	-2.18013	0.0297143	0.0407658	-2.17388	LIV DET
ENSG00000009954	-0.0819183	5.97484	-3.90564	0.000109937	0.000202601	-3.86754	LIV DET
ENSG00000010017	0.153756	6.89246	7.52417	2.42363e-13	9.38345e-13	7.32307	PM DET
ENSG00000010030	0.351607	-0.442608	4.39774	1.37214e-05	2.77437e-05	4.34827	PM DET
ENSG00000010072	-0.563945	2.54386	-19.5553	9.69885e-64	2.96849e-61	-16.8546	LIV DET
ENSG00000010165	0.241767	2.61157	9.11591	5.73952e-18	3.17723e-17	8.63762	PM DET
ENSG00000010219	-0.277684	3.71077	-9.69569	1.65641e-20	1.10951e-19	-9.28244	LIV DET
ENSG00000010244	0.0365706	5.34353	1.73199	0.0838856	0.107096	1.72857	Not DE
ENSG00000010256	-0.308076	3.95312	-11.5242	6.80993e-27	7.58108e-26	-10.7372	LIV DET
ENSG00000010270	-0.309712	4.32568	-13.6906	2.50084e-35	5.24263e-34	-12.4035	LIV DET
ENSG00000010278	0.12398	3.4264	2.12358	0.0341861	0.0464462	2.11787	PM DET
ENSG00000010282	0.00819057	4.91373	0.11817	0.905994	0.920511	0.118092	Not DE
ENSG00000010292	-0.231453	4.10381	-5.68149	2.5047e-08	6.50253e-08	-5.57294	LIV DET
ENSG00000010295	0.115863	4.01103	4.71907	3.37523e-06	7.23218e-06	4.64656	PM DET
ENSG00000010310	0.483763	0.46727	4.35383	1.73129e-05	3.46939e-05	4.29699	PM DET
ENSG00000010318	-0.146468	3.43906	-4.40515	1.50149e-05	3.02472e-05	-4.32847	LIV DET
ENSG00000010319	-1.54406	-0.164542	-16.2404	6.63622e-48	4.19654e-46	-14.5413	LIV DET
ENSG00000010322	0.168761	5.7973	4.48368	9.60376e-06	1.97204e-05	4.42591	PM DET
ENSG00000010327	1.18251	1.27006	11.8591	2.4348e-28	3.01949e-27	11.0406	PM DET
ENSG00000010361	0.0225671	1.94812	0.280298	0.779388	0.809193	0.280117	Not DE
ENSG00000010379	-0.0580369	3.17991	-0.963431	0.335888	0.383884	-0.962321	Not DE
ENSG00000010404	0.0877927	4.89489	1.59632	0.11104	0.13911	1.59354	Not DE
ENSG00000010438	-0.331823	3.33099	-4.66559	3.97751e-06	8.47602e-06	-4.61255	LIV DET
ENSG00000010539	-0.564689	1.9923	-17.5622	5.04835e-54	5.57139e-52	-15.4759	LIV DET
ENSG00000010610	0.394707	1.04292	4.88196	1.48554e-06	3.29794e-06	4.81317	PM DET
ENSG00000010626	0.294769	3.48148	12.9383	4.42968e-32	7.20136e-31	11.7893	PM DET
ENSG00000010671	0.321965	-0.389525	3.32248	0.000975462	0.00161697	3.29751	PM DET
ENSG00000010704	-0.709292	-0.574882	-9.1749	2.08834e-18	1.19695e-17	-8.75242	LIV DET
ENSG00000010803	-0.123706	7.33113	-5.32741	1.91656e-07	4.60821e-07	-5.20725	LIV DET
ENSG00000010810	0.435696	7.95175	16.5321	1.85703e-49	1.3363e-47	14.784	PM DET
ENSG00000010818	0.116062	8.39711	4.47952	1.08759e-05	2.22253e-05	4.39898	PM DET
ENSG00000011007	0.258392	3.05819	8.54935	2.04493e-16	9.96423e-16	8.21942	PM DET
ENSG00000011009	-0.0176382	0.207362	-0.426728	0.669816	0.709208	-0.4264	Not DE
ENSG00000011021	0.310684	4.54084	10.1162	1.3162e-21	9.65595e-21	9.54847	PM DET
ENSG00000011028	0.213829	2.41405	3.13471	0.00187745	0.00301039	3.10896	PM DET
ENSG00000011052	-0.35994	2.67488	-11.6755	5.03309e-28	6.07437e-27	-10.9751	LIV DET
ENSG00000011083	-0.309302	3.91853	-4.8579	1.58089e-06	3.50115e-06	-4.80073	LIV DET
ENSG00000011105	0.294827	5.27278	6.7157	6.24391e-11	2.0046e-10	6.53778	PM DET
ENSG00000011114	-0.0387404	6.13703	-2.24103	0.0256675	0.0355174	-2.23121	LIV DET
ENSG00000011132	0.289919	2.8252	7.40213	7.79036e-13	2.89834e-12	7.16479	PM DET
ENSG00000011143	0.0303192	1.11058	0.64814	0.517187	0.565119	0.647688	Not DE
ENSG00000011198	-0.0776085	4.88378	-2.40786	0.0165057	0.0234765	-2.39754	LIV DET
ENSG00000011201	0.522459	4.46637	11.2912	5.55102e-26	5.771e-25	10.5417	PM DET
ENSG00000011243	-0.195011	5.67609	-8.36609	8.66575e-16	4.01458e-15	-8.04442	LIV DET
ENSG00000011258	0.0640037	6.34865	2.95834	0.00331169	0.00515249	2.93722	PM DET
ENSG00000011260	0.0986881	4.95495	4.12678	4.30357e-05	8.29466e-05	4.09055	PM DET
ENSG00000011275	0.298495	6.84411	14.7991	3.04773e-39	9.19326e-38	13.1059	PM DET
ENSG00000011295	0.311968	6.49939	14.3639	7.24552e-39	2.09209e-37	13.04	PM DET
ENSG00000011304	-0.054438	2.81053	-1.478	0.140024	0.172374	-1.4757	Not DE
ENSG00000011332	0.243769	2.56932	3.9424	9.50842e-05	0.000176505	3.90281	PM DET
ENSG00000011347	-0.235922	6.00283	-3.20237	0.00144857	0.00235362	-3.18479	LIV DET
ENSG00000011376	-0.209988	5.69728	-8.2856	1.82034e-15	8.24344e-15	-7.95301	LIV DET
ENSG00000011405	-0.219259	6.28737	-9.11873	3.90805e-18	2.18856e-17	-8.68144	LIV DET
ENSG00000011422	1.28598	0.594839	13.8964	5.82498e-37	1.38133e-35	12.7012	PM DET
ENSG00000011426	-0.211078	6.08339	-2.45039	0.0146051	0.0209197	-2.44203	LIV DET
ENSG00000011451	0.165839	2.28699	3.54894	0.000422679	0.000730562	3.5255	PM DET
ENSG00000011454	-0.298256	7.8107	-12.7249	2.20473e-31	3.40805e-30	-11.6534	LIV DET
ENSG00000011465	-0.863153	3.99545	-6.83997	2.28319e-11	7.58476e-11	-6.68666	LIV DET
ENSG00000011478	-0.275146	0.998207	-5.81761	1.19666e-08	3.19968e-08	-5.7002	LIV DET
ENSG00000011485	0.184537	4.72832	7.85105	4.83593e-14	1.97279e-13	7.53627	PM DET
ENSG00000011523	-0.430961	4.81001	-14.5654	1.70757e-38	4.72258e-37	-12.9745	LIV DET
ENSG00000011566	-0.0422896	7.85789	-1.42813	0.154111	0.188202	-1.42516	Not DE
ENSG00000011600	0.497199	-0.996607	6.81016	3.24156e-11	1.06239e-10	6.63516	PM DET
ENSG00000011638	0.0542365	0.208953	0.799941	0.424238	0.473703	0.79909	Not DE
ENSG00000011677	-0.481402	5.1371	-6.69571	5.77405e-11	1.85921e-10	-6.54947	LIV DET
ENSG00000012048	-0.00478649	3.50248	-0.0551993	0.956005	0.963265	-0.0551674	Not DE
ENSG00000012061	-0.085302	3.85236	-2.69505	0.00727326	0.0108393	-2.68407	LIV DET
ENSG00000012124	0.458009	4.65343	4.93588	1.0989e-06	2.46605e-06	4.87305	PM DET
ENSG00000012171	0.152987	3.22094	2.26893	0.0237031	0.03294	2.26191	PM DET
ENSG00000012174	-0.347387	4.02614	-10.9469	7.19256e-25	6.80005e-24	-10.298	LIV DET
ENSG00000012211	0.634704	-0.347052	11.4415	3.90459e-26	4.10017e-25	10.5747	PM DET
ENSG00000012232	0.133099	5.21079	4.90255	1.28465e-06	2.86776e-06	4.84211	PM DET
ENSG00000012660	0.507196	6.44578	9.45335	1.63869e-19	1.02385e-18	9.03509	PM DET
ENSG00000012779	1.19821	2.34563	16.3136	3.9251e-47	2.31028e-45	14.4191	PM DET
ENSG00000012817	-0.524434	2.08444	-7.3491	8.44876e-13	3.13669e-12	-7.15367	LIV DET
ENSG00000012822	0.168575	4.0065	7.124	3.69664e-12	1.30408e-11	6.94832	PM DET
ENSG00000012963	0.0333917	2.25852	1.25289	0.210837	0.25126	1.25127	Not DE
ENSG00000012983	0.215591	7.81409	5.9411	6.8185e-09	1.86088e-08	5.79533	PM DET
ENSG00000013016	0.0746623	4.17605	2.53313	0.0117075	0.0169823	2.52084	PM DET
ENSG00000013275	-0.500914	2.66143	-16.9682	1.04996e-48	7.10969e-47	-14.6669	LIV DET
ENSG00000013288	0.241828	3.03644	5.99575	4.83795e-09	1.33432e-08	5.85265	PM DET
ENSG00000013293	-0.0250399	5.60415	-0.648037	0.517332	0.565197	-0.647463	Not DE
ENSG00000013297	-0.370986	5.53368	-5.16898	3.38502e-07	7.9671e-07	-5.10064	LIV DET
ENSG00000013306	0.0861544	1.94414	1.52017	0.129256	0.160027	1.51704	Not DE
ENSG00000013364	0.535815	3.2649	9.70399	6.14434e-20	3.96412e-19	9.14176	PM DET
ENSG00000013374	0.704686	4.36988	18.1787	6.27423e-52	5.62597e-50	15.1624	PM DET
ENSG00000013375	0.0611648	4.47837	1.8026	0.0722018	0.0931172	1.79784	Not DE
ENSG00000013392	-0.119875	2.35144	-3.76099	0.000189198	0.000340391	-3.73302	LIV DET
ENSG00000013441	0.44429	4.79978	8.21652	2.13589e-15	9.62872e-15	7.93319	PM DET
ENSG00000013503	-0.134606	4.87665	-6.85141	8.42789e-11	2.67435e-10	-6.49276	LIV DET
ENSG00000013523	-0.312734	4.37448	-10.5734	9.35476e-24	8.11865e-23	-10.0482	LIV DET
ENSG00000013561	-0.261713	4.43581	-13.8538	3.01554e-37	7.3493e-36	-12.7526	LIV DET
ENSG00000013563	-0.52279	0.803105	-10.2092	2.42807e-22	1.89193e-21	-9.72206	LIV DET
ENSG00000013573	0.289577	2.39909	2.92256	0.00371051	0.00573722	2.90178	PM DET
ENSG00000013583	0.486113	2.12288	12.7086	7.59754e-30	1.0462e-28	11.3479	PM DET
ENSG00000013619	0.0647659	5.71129	2.18038	0.0298385	0.0409312	2.17223	PM DET
ENSG00000013725	0.251821	-1.06846	1.46044	0.144876	0.177832	1.45787	Not DE
ENSG00000013810	0.461594	1.38696	7.1605	3.6273e-12	1.2806e-11	6.95099	PM DET
ENSG00000014123	-0.21756	4.36328	-8.00771	1.99807e-14	8.36966e-14	-7.65075	LIV DET
ENSG00000014138	0.16827	-4.80954	0.495443	0.620541	0.663399	0.495084	Not DE
ENSG00000014164	0.516699	4.64248	10.5683	2.81887e-23	2.35719e-22	9.93891	PM DET
ENSG00000014216	0.062361	3.30691	1.39517	0.163571	0.198844	1.39316	Not DE
ENSG00000014257	0.45371	-0.301346	4.74598	2.84241e-06	6.13978e-06	4.68189	PM DET
ENSG00000014641	-0.103251	5.25523	-3.14725	0.00174499	0.00280899	-3.13052	LIV DET
ENSG00000014824	-0.19772	6.58568	-8.39057	8.71067e-16	4.03457e-15	-8.04378	LIV DET
ENSG00000014914	0.490373	1.49384	9.22381	1.17507e-18	6.87056e-18	8.81706	PM DET
ENSG00000014919	-0.653871	3.28383	-12.0162	1.84208e-29	2.46596e-28	-11.2702	LIV DET
ENSG00000015133	0.196713	2.92798	2.02021	0.0440846	0.0588761	2.01329	Not DE
ENSG00000015153	-0.0465723	6.43774	-1.48481	0.138348	0.170466	-1.48197	Not DE
ENSG00000015171	0.0635082	6.99411	3.68204	0.000266686	0.000471451	3.64568	PM DET
ENSG00000015285	0.0145406	0.524594	0.362066	0.717459	0.753397	0.361857	Not DE
ENSG00000015475	0.161602	3.88477	3.09844	0.00206193	0.00329057	3.08116	PM DET
ENSG00000015479	0.0740803	7.09279	2.65659	0.00846357	0.0125093	2.63299	PM DET
ENSG00000015520	2.94749	-2.1895	14.1038	5.47013e-38	1.43505e-36	12.885	PM DET
ENSG00000015532	-0.263471	3.07503	-11.0599	4.53663e-25	4.37005e-24	-10.3423	LIV DET
ENSG00000015568	-0.41064	5.5162	-6.82804	2.46641e-11	8.17094e-11	-6.67535	LIV DET
ENSG00000015592	-0.168779	4.70288	-3.01642	0.00270321	0.0042516	-2.99962	LIV DET
ENSG00000015676	0.0760031	6.82278	2.11559	0.0348658	0.047285	2.10991	PM DET
ENSG00000016391	0.980765	2.91014	17.6757	1.24205e-53	1.30785e-51	15.4178	PM DET
ENSG00000016402	0.0127047	-0.395388	0.179452	0.857674	0.878414	0.179336	Not DE
ENSG00000016602	-0.0200292	2.25107	-0.194801	0.845651	0.868154	-0.194671	Not DE
ENSG00000016864	-0.342739	3.52013	-7.08661	4.61014e-12	1.61172e-11	-6.91709	LIV DET
ENSG00000017260	0.0567746	7.40237	1.77295	0.0769234	0.0987737	1.76882	Not DE
ENSG00000017427	-0.497993	2.91067	-7.37801	8.93233e-13	3.30819e-12	-7.14603	LIV DET
ENSG00000017483	-0.492477	0.179907	-7.19062	2.3105e-12	8.27804e-12	-7.01433	LIV DET
ENSG00000017797	0.139255	4.62862	6.83072	2.95327e-11	9.71096e-11	6.64888	PM DET
ENSG00000018189	0.179308	7.52347	9.0862	7.47072e-18	4.0948e-17	8.60744	PM DET
ENSG00000018236	0.133006	9.50621	5.08942	5.07039e-07	1.17389e-06	5.02363	PM DET
ENSG00000018280	1.88743	1.51537	14.7233	1.31634e-40	4.46332e-39	13.3421	PM DET
ENSG00000018408	0.677153	5.31925	13.2235	7.80389e-34	1.46235e-32	12.1248	PM DET
ENSG00000018510	-0.0388497	6.26092	-1.67134	0.0953824	0.120607	-1.66766	Not DE
ENSG00000018607	-0.0970902	0.760671	-2.15203	0.0320059	0.0436876	-2.14434	LIV DET
ENSG00000018610	-0.164983	2.29291	-7.17427	2.57944e-12	9.2057e-12	-6.99892	LIV DET
ENSG00000018625	0.726857	5.21737	8.42496	8.37353e-16	3.88626e-15	8.04862	PM DET
ENSG00000018699	-0.018533	5.47334	-0.613575	0.539891	0.587133	-0.612977	Not DE
ENSG00000018869	0.103025	2.99611	4.22994	2.90785e-05	5.7017e-05	4.18057	PM DET
ENSG00000019102	0.48574	-1.78883	5.71696	1.84789e-08	4.85779e-08	5.62567	PM DET
ENSG00000019144	0.298085	5.88261	4.14203	4.03022e-05	7.78735e-05	4.10574	PM DET
ENSG00000019186	-0.640738	-1.98327	-4.1663	3.71727e-05	7.20875e-05	-4.12438	LIV DET
ENSG00000019485	0.278587	5.06921	10.7898	9.48519e-24	8.22874e-23	10.0468	PM DET
ENSG00000019505	-0.171056	3.81091	-2.90063	0.00388489	0.00598788	-2.88736	LIV DET
ENSG00000019549	-0.324032	-3.61082	-1.60137	0.11004	0.137948	-1.59801	Not DE
ENSG00000019582	0.984481	1.01794	10.8874	1.24847e-24	1.16027e-23	10.2448	PM DET
ENSG00000019991	0.127068	2.69101	1.84804	0.0652893	0.0848218	1.84327	Not DE
ENSG00000019995	0.144303	5.36409	9.19875	9.39672e-19	5.54646e-18	8.84206	PM DET
ENSG00000020129	0.761905	3.52152	16.4948	4.4009e-48	2.86183e-46	14.5693	PM DET
ENSG00000020181	-0.213338	3.54265	-4.42679	1.17335e-05	2.38864e-05	-4.38248	LIV DET
ENSG00000020256	-0.373668	5.00527	-13.297	3.54316e-33	6.27087e-32	-12.0002	LIV DET
ENSG00000020426	-0.62716	7.80598	-18.4666	1.10009e-58	1.91307e-56	-16.152	LIV DET
ENSG00000020577	0.340142	7.36378	6.93077	1.78446e-11	5.98515e-11	6.72265	PM DET
ENSG00000020633	1.64126	-1.19387	14.5351	3.02231e-39	9.12857e-38	13.1065	PM DET
ENSG00000020922	0.0305	5.12019	1.32446	0.186092	0.224016	1.32223	Not DE
ENSG00000021300	-1.35482	5.14155	-11.959	3.47281e-29	4.57362e-28	-11.2142	LIV DET
ENSG00000021355	0.40077	1.33513	7.64442	1.90391e-13	7.44283e-13	7.35538	PM DET
ENSG00000021461	0.257965	1.89733	4.09607	5.02205e-05	9.60197e-05	4.0546	PM DET
ENSG00000021488	0.534931	1.69564	8.60882	1.17904e-16	5.85314e-16	8.28521	PM DET
ENSG00000021574	0.0708546	5.8374	2.88051	0.00420612	0.0064557	2.86227	PM DET
ENSG00000021645	-0.490489	11.8256	-14.5006	5.66994e-39	1.65379e-37	-13.0587	LIV DET
ENSG00000021762	0.286276	4.85502	5.58484	4.22406e-08	1.07498e-07	5.48122	PM DET
ENSG00000021776	-0.19006	5.94236	-9.72557	1.29055e-20	8.71054e-20	-9.30899	LIV DET
ENSG00000021826	-0.273355	3.77822	-4.77287	2.47749e-06	5.37886e-06	-4.70997	LIV DET
ENSG00000022267	-0.392101	4.89232	-6.83934	2.31371e-11	7.68279e-11	-6.68472	LIV DET
ENSG00000022277	0.0366558	4.64288	2.03082	0.0427922	0.0572834	2.02573	Not DE
ENSG00000022355	-0.342098	5.4129	-5.80044	1.17163e-08	3.13459e-08	-5.7038	LIV DET
ENSG00000022556	-0.643887	0.384262	-4.16779	3.67725e-05	7.13354e-05	-4.12688	LIV DET
ENSG00000022567	0.0264775	5.16738	0.593363	0.553209	0.599825	0.592959	Not DE
ENSG00000022840	0.101191	5.44273	2.92434	0.00364408	0.00564021	2.90743	PM DET
ENSG00000022976	-0.272902	3.78169	-10.2536	3.11425e-22	2.40456e-21	-9.69669	LIV DET
ENSG00000023041	-0.115742	3.88086	-5.61743	3.73052e-08	9.54777e-08	-5.50316	LIV DET
ENSG00000023171	0.123556	7.13552	3.63365	0.000307873	0.000540473	3.60858	PM DET
ENSG00000023191	-0.153278	3.16938	-3.4591	0.000594708	0.00100876	-3.43402	LIV DET
ENSG00000023228	-0.191466	5.50118	-8.91959	1.54517e-17	8.26216e-17	-8.52371	LIV DET
ENSG00000023287	-0.199265	6.96991	-7.42813	5.86827e-13	2.20252e-12	-7.20351	LIV DET
ENSG00000023318	0.0126773	6.16132	0.793475	0.428063	0.477301	0.792511	Not DE
ENSG00000023330	-0.0103402	2.2792	-0.266526	0.78999	0.818294	-0.266323	Not DE
ENSG00000023445	0.0127599	-0.0063364	0.178151	0.858687	0.879256	0.178046	Not DE
ENSG00000023516	0.0104788	6.35092	0.581759	0.561031	0.607418	0.581311	Not DE
ENSG00000023572	-0.1654	3.33874	-5.99798	4.25157e-09	1.17783e-08	-5.8741	LIV DET
ENSG00000023608	0.194331	3.16829	7.8854	3.97533e-14	1.63011e-13	7.5618	PM DET
ENSG00000023697	-0.137944	4.76073	-3.72368	0.000223837	0.000399299	-3.69047	LIV DET
ENSG00000023734	-0.05819	4.15141	-2.08611	0.0374703	0.0505543	-2.0806	Not DE
ENSG00000023839	0.67216	0.994261	10.5345	2.29064e-23	1.92819e-22	9.95956	PM DET
ENSG00000023892	0.404592	1.79552	9.47624	2.0361e-19	1.26387e-18	9.01131	PM DET
ENSG00000023902	0.369151	2.41606	8.90815	9.50112e-18	5.16943e-17	8.57983	PM DET
ENSG00000023909	-0.176702	3.53468	-4.95166	1.11971e-06	2.51125e-06	-4.86934	LIV DET
ENSG00000024048	0.135266	7.04904	6.55724	1.4552e-10	4.53859e-10	6.41	PM DET
ENSG00000024422	0.358799	0.915861	4.98171	9.4129e-07	2.12461e-06	4.90353	PM DET
ENSG00000024862	-0.0202295	4.13721	-0.897272	0.370069	0.41882	-0.896344	Not DE
ENSG00000025039	0.17569	4.63977	5.17287	3.4392e-07	8.09047e-07	5.09764	PM DET
ENSG00000025156	0.0283056	4.6663	1.21824	0.223849	0.265471	1.21636	Not DE
ENSG00000025293	-0.0277792	6.14142	-0.618404	0.536585	0.583842	-0.617986	Not DE
ENSG00000025423	-0.218533	1.76877	-4.82564	2.05158e-06	4.49243e-06	-4.74828	LIV DET
ENSG00000025434	0.31947	2.76844	9.06215	2.93431e-18	1.6615e-17	8.71396	PM DET
ENSG00000025708	2.38825	-2.35568	14.9604	6.05307e-41	2.11168e-39	13.3999	PM DET
ENSG00000025770	0.581571	2.64656	12.2363	1.10779e-29	1.50826e-28	11.3149	PM DET
ENSG00000025772	0.232924	2.144	8.4116	7.19316e-16	3.35744e-15	8.06719	PM DET
ENSG00000025796	-0.0954042	6.13037	-4.9848	8.51743e-07	1.9297e-06	-4.92312	LIV DET
ENSG00000025800	0.332329	5.54141	13.8844	6.8863e-35	1.40636e-33	12.3221	PM DET
ENSG00000026025	0.231584	1.63931	2.68497	0.00752119	0.0111935	2.67284	PM DET
ENSG00000026036	0.772792	1.61521	4.9154	1.1969e-06	2.6776e-06	4.85615	PM DET
ENSG00000026103	0.903965	2.2355	12.06	4.01509e-29	5.26966e-28	11.2014	PM DET
ENSG00000026297	0.764619	4.55939	15.3959	1.71827e-42	6.7194e-41	13.6617	PM DET
ENSG00000026508	1.77264	4.02568	12.0579	1.0505e-28	1.33375e-27	11.1158	PM DET
ENSG00000026559	0.428371	1.05391	4.8626	1.64779e-06	3.64369e-06	4.79242	PM DET
ENSG00000026652	0.134139	7.76009	4.31435	1.9963e-05	3.9758e-05	4.2653	PM DET
ENSG00000026950	-0.195974	2.05641	-3.89993	0.000111794	0.000205826	-3.86346	LIV DET
ENSG00000027001	-0.222261	6.1624	-8.00589	1.31229e-14	5.57845e-14	-7.70462	LIV DET
ENSG00000027075	0.0714969	5.09762	0.947732	0.343829	0.392082	0.946626	Not DE
ENSG00000027697	-0.134485	4.80624	-4.05582	6.00544e-05	0.000114024	-4.0126	LIV DET
ENSG00000027847	-0.132082	1.91592	-3.47554	0.000576352	0.000978996	-3.44251	LIV DET
ENSG00000028116	-0.309747	6.31567	-4.59855	5.4119e-06	1.13754e-05	-4.54815	LIV DET
ENSG00000028137	1.91702	2.23022	19.0956	1.94578e-60	4.12745e-58	16.3989	PM DET
ENSG00000028203	-0.45643	6.60661	-16.4343	9.48906e-49	6.44442e-47	-14.6738	LIV DET
ENSG00000028277	0.00786563	3.93336	0.125331	0.900323	0.9156	0.125253	Not DE
ENSG00000028310	0.187442	4.48219	6.58579	1.13924e-10	3.57895e-10	6.44721	PM DET
ENSG00000028528	0.099629	6.33268	3.48534	0.000543438	0.000926309	3.45838	PM DET
ENSG00000028839	0.0783658	4.91283	2.21243	0.0276134	0.0380586	2.20274	PM DET
ENSG00000029153	-0.695321	5.33049	-10.7654	1.71093e-24	1.57413e-23	-10.2143	LIV DET
ENSG00000029363	-0.197096	6.16347	-6.09378	2.18829e-09	6.20993e-09	-5.98318	LIV DET
ENSG00000029364	-0.164802	4.97191	-11.6807	1.30988e-25	1.31648e-24	-10.4606	LIV DET
ENSG00000029534	0.402741	4.78224	5.31034	1.81431e-07	4.3729e-07	5.21742	PM DET
ENSG00000029639	-0.194056	5.07879	-7.1909	2.95923e-12	1.05235e-11	-6.97965	LIV DET
ENSG00000029725	-0.06843	6.88823	-3.60078	0.000365904	0.000636651	-3.56353	LIV DET
ENSG00000029993	-1.13118	-1.49623	-14.1189	2.209e-38	6.00801e-37	-12.9547	LIV DET
ENSG00000030066	-0.463023	5.49546	-8.38049	5.26143e-16	2.47898e-15	-8.1053	LIV DET
ENSG00000030110	-0.386087	1.27948	-12.4893	1.69058e-29	2.27076e-28	-11.2777	LIV DET
ENSG00000030419	0.217824	6.00593	5.19525	3.20799e-07	7.56907e-07	5.1108	PM DET
ENSG00000030582	-0.385405	1.27111	-10.3895	5.1308e-23	4.18988e-22	-9.87907	LIV DET
ENSG00000031003	-0.000624904	7.2643	-0.0343	0.972656	0.977597	-0.0342769	Not DE
ENSG00000031081	0.192262	5.04128	4.63535	4.96379e-06	1.04757e-05	4.56631	PM DET
ENSG00000031691	0.0704369	1.83986	2.25419	0.0247798	0.0343822	2.24482	PM DET
ENSG00000031698	0.384638	4.93061	9.19163	2.27254e-18	1.29831e-17	8.74287	PM DET
ENSG00000031823	0.669407	5.30299	17.3195	1.74156e-48	1.15542e-46	14.6325	PM DET
ENSG00000032219	0.107682	5.91778	4.231	2.761e-05	5.42627e-05	4.19233	PM DET
ENSG00000032389	0.337268	6.13651	9.87882	1.12345e-20	7.61181e-20	9.32371	PM DET
ENSG00000032444	0.986091	4.06624	12.7439	1.73626e-32	2.90494e-31	11.868	PM DET
ENSG00000032742	-0.175733	6.23648	-5.46152	8.07399e-08	2.00453e-07	-5.36547	LIV DET
ENSG00000033011	0.234573	3.40995	7.09382	6.30275e-12	2.1822e-11	6.87263	PM DET
ENSG00000033030	0.222048	4.51359	8.56179	3.43834e-16	1.64637e-15	8.15686	PM DET
ENSG00000033050	-0.372475	0.610451	-2.34094	0.0196202	0.027619	-2.33353	LIV DET
ENSG00000033100	-0.0769534	3.1577	-3.22896	0.00132263	0.00215785	-3.21102	LIV DET
ENSG00000033122	0.209586	9.75999	3.87554	0.000122856	0.000225198	3.84036	PM DET
ENSG00000033170	-0.0157688	8.76454	-0.531315	0.595564	0.640186	-0.53079	Not DE
ENSG00000033178	-0.116808	6.19474	-5.30606	2.19405e-07	5.25175e-07	-5.1821	LIV DET
ENSG00000033327	0.0912361	7.70877	3.11971	0.00191497	0.00306585	3.10311	PM DET
ENSG00000033627	0.0533149	6.89516	2.9251	0.00368113	0.00569487	2.90427	PM DET
ENSG00000033800	-0.141521	7.3951	-6.90332	1.83031e-11	6.13445e-11	-6.71896	LIV DET
ENSG00000033867	-0.157477	6.03991	-3.75203	0.000200012	0.00035848	-3.719	LIV DET
ENSG00000034053	0.0394066	7.40952	1.55081	0.121719	0.151406	1.5476	Not DE
ENSG00000034152	0.484555	3.29876	9.70629	2.9273e-20	1.92926e-19	9.22159	PM DET
ENSG00000034239	0.313932	0.764874	2.54267	0.0113247	0.0164572	2.53252	PM DET
ENSG00000034510	-0.24186	-0.0473699	-4.27736	2.26152e-05	4.4776e-05	-4.23737	LIV DET
ENSG00000034533	-0.654669	2.4305	-19.3013	2.05548e-57	3.15188e-55	-15.9704	LIV DET
ENSG00000034677	0.384322	6.24079	10.517	5.35176e-23	4.36411e-22	9.87484	PM DET
ENSG00000034693	-0.198208	5.71873	-4.75052	2.89446e-06	6.24712e-06	-4.67817	LIV DET
ENSG00000034713	0.250159	3.5415	14.9818	3.14707e-40	1.03349e-38	13.277	PM DET
ENSG00000035115	0.261979	6.01921	7.88986	2.58235e-14	1.07154e-13	7.6177	PM DET
ENSG00000035141	-0.405578	0.243156	-9.89179	3.23046e-21	2.29654e-20	-9.45499	LIV DET
ENSG00000035403	-0.00383007	5.73274	-0.108421	0.913723	0.927091	-0.108344	Not DE
ENSG00000035499	0.437616	2.14527	6.57822	1.31202e-10	4.10431e-10	6.42577	PM DET
ENSG00000035664	0.241232	5.19452	2.60265	0.00952981	0.0139977	2.59244	PM DET
ENSG00000035681	0.0385483	6.19629	1.05556	0.291676	0.337982	1.05445	Not DE
ENSG00000035687	-0.138503	6.33455	-3.56832	0.000414283	0.000716373	-3.53081	LIV DET
ENSG00000035862	0.55583	5.45094	14.8486	1.35619e-39	4.23556e-38	13.1672	PM DET
ENSG00000035928	0.0556004	5.45233	1.28845	0.198175	0.237501	1.28677	Not DE
ENSG00000036054	-0.186364	5.80605	-8.36952	5.59672e-16	2.63048e-15	-8.09779	LIV DET
ENSG00000036257	-0.0145022	6.89332	-0.495572	0.620462	0.663399	-0.495196	Not DE
ENSG00000036448	0.484146	4.48726	6.42641	3.58704e-10	1.08686e-09	6.27101	PM DET
ENSG00000036530	0.137137	4.42342	4.20554	3.08017e-05	6.02363e-05	4.16746	PM DET
ENSG00000036549	-0.118623	7.73398	-4.44105	1.17207e-05	2.38624e-05	-4.38272	LIV DET
ENSG00000036672	0.179682	2.77044	3.14711	0.0017826	0.00286698	3.12425	PM DET
ENSG00000037042	-0.106712	4.00847	-5.18377	3.50091e-07	8.23227e-07	-5.09427	LIV DET
ENSG00000037241	-0.349269	0.33885	-5.23507	2.59641e-07	6.17495e-07	-5.15061	LIV DET
ENSG00000037474	-0.222255	5.11689	-2.58834	0.00994912	0.0145791	-2.57759	LIV DET
ENSG00000037637	0.206322	6.72777	8.62269	8.49659e-17	4.26502e-16	8.32411	PM DET
ENSG00000037749	0.115753	5.29589	5.24013	2.63003e-07	6.24844e-07	5.1482	PM DET
ENSG00000037757	-0.140262	3.38172	-2.98908	0.00294592	0.00461028	-2.97333	LIV DET
ENSG00000037897	0.0445148	-1.67901	0.572295	0.567376	0.613506	0.57192	Not DE
ENSG00000038002	-1.03927	1.69851	-18.5984	2.54634e-59	4.83069e-57	-16.242	LIV DET
ENSG00000038210	-0.065199	5.15744	-2.3989	0.0168589	0.0239537	-2.38977	LIV DET
ENSG00000038219	-0.133584	5.56945	-2.55525	0.0109257	0.0159198	-2.54506	LIV DET
ENSG00000038274	-0.207088	2.50724	-7.02572	9.00124e-12	3.08117e-11	-6.82163	LIV DET
ENSG00000038295	-0.159073	4.30807	-1.76647	0.0780733	0.10011	-1.76198	Not DE
ENSG00000038358	0.0556339	2.17575	0.745786	0.456213	0.505472	0.745097	Not DE
ENSG00000038382	0.458359	8.91552	14.5681	1.50663e-39	4.699e-38	13.1592	PM DET
ENSG00000038427	0.365119	6.18204	8.79411	4.5744e-17	2.35174e-16	8.39715	PM DET
ENSG00000038532	0.104319	7.09183	4.86852	1.6575e-06	3.66374e-06	4.79124	PM DET
ENSG00000038945	0.693266	3.11303	6.73018	5.09978e-11	1.64858e-10	6.56799	PM DET
ENSG00000039068	-0.500359	3.37966	-7.05101	8.40068e-12	2.88248e-11	-6.83154	LIV DET
ENSG00000039123	0.102897	6.54736	2.99531	0.00289443	0.00453558	2.97873	PM DET
ENSG00000039139	-0.233658	3.57647	-4.70484	3.2781e-06	7.02998e-06	-4.65258	LIV DET
ENSG00000039319	-0.75248	7.16773	-17.3332	4.82255e-50	3.66562e-48	-14.8745	LIV DET
ENSG00000039523	0.319077	4.33982	7.16586	4.05518e-12	1.42596e-11	6.93524	PM DET
ENSG00000039560	-0.228543	4.44164	-5.34666	1.61587e-07	3.90817e-07	-5.23884	LIV DET
ENSG00000039650	-0.124907	2.53407	-2.83467	0.00476974	0.00727215	-2.82219	LIV DET
ENSG00000040199	-0.149355	5.63078	-6.69519	7.31352e-11	2.33267e-10	-6.51408	LIV DET
ENSG00000040275	-0.385156	2.90858	-10.236	4.38417e-22	3.34236e-21	-9.66173	LIV DET
ENSG00000040341	-0.188062	8.05929	-8.94167	2.06575e-17	1.09312e-16	-8.49003	LIV DET
ENSG00000040487	-0.229305	2.47156	-8.06346	5.32411e-15	2.32968e-14	-7.81901	LIV DET
ENSG00000040531	-0.0881416	2.82265	-3.33955	0.00091862	0.00152782	-3.31433	LIV DET
ENSG00000040608	-0.388508	3.13551	-5.74423	2.09037e-08	5.46458e-08	-5.60435	LIV DET
ENSG00000040633	-0.237939	-1.01354	-3.96937	8.47005e-05	0.000158228	-3.9307	LIV DET
ENSG00000040731	-0.223215	7.83016	-4.81554	1.94046e-06	4.25926e-06	-4.75953	LIV DET
ENSG00000040933	0.360783	7.74762	10.8899	1.52126e-24	1.40412e-23	10.2257	PM DET
ENSG00000041353	-0.264945	6.34971	-5.02108	7.11429e-07	1.62302e-06	-4.95822	LIV DET
ENSG00000041357	0.269285	2.04255	6.21786	1.07462e-09	3.12729e-09	6.09791	PM DET
ENSG00000041515	-0.152543	6.35739	-4.23024	2.91144e-05	5.70825e-05	-4.18028	LIV DET
ENSG00000041802	0.142505	3.20667	3.69415	0.000248188	0.000440445	3.66412	PM DET
ENSG00000041880	-0.200455	0.297074	-4.81822	1.9188e-06	4.21413e-06	-4.76179	LIV DET
ENSG00000041982	0.0629225	3.44325	0.460651	0.645371	0.68681	0.460203	Not DE
ENSG00000041988	0.295484	1.87722	9.4155	3.73535e-19	2.27561e-18	8.94453	PM DET
ENSG00000042062	0.509499	1.5469	5.38729	1.21268e-07	2.9674e-07	5.29157	PM DET
ENSG00000042088	0.215714	4.84176	7.14561	3.92204e-12	1.37999e-11	6.93996	PM DET
ENSG00000042286	0.327415	3.27683	9.04272	5.05343e-18	2.81148e-17	8.65216	PM DET
ENSG00000042304	0.149619	0.473786	1.4394	0.150743	0.184441	1.43691	Not DE
ENSG00000042317	-0.323233	6.43208	-10.7996	2.75096e-24	2.48909e-23	-10.1681	LIV DET
ENSG00000042429	-0.353544	4.05335	-9.45988	1.13141e-19	7.14878e-19	-9.07552	LIV DET
ENSG00000042445	-0.336697	2.61921	-10.0004	3.59186e-21	2.53852e-20	-9.44389	LIV DET
ENSG00000042493	0.432608	0.0776299	5.79652	1.32634e-08	3.53164e-08	5.68264	PM DET
ENSG00000042753	-0.241526	1.99471	-7.04254	6.20355e-12	2.1485e-11	-6.8749	LIV DET
ENSG00000042832	0.473285	1.62895	4.41716	1.24516e-05	2.52787e-05	4.36953	PM DET
ENSG00000042980	0.118855	4.16508	1.46452	0.143842	0.176676	1.46163	Not DE
ENSG00000043039	-0.368415	0.502272	-4.19276	3.56267e-05	6.92415e-05	-4.13415	LIV DET
ENSG00000043093	0.131634	5.93942	4.32715	1.88754e-05	3.76933e-05	4.27779	PM DET
ENSG00000043143	0.746786	4.89767	14.5386	5.85373e-39	1.70307e-37	13.0563	PM DET
ENSG00000043355	-0.0635773	0.0490878	-0.740186	0.459644	0.508837	-0.739433	Not DE
ENSG00000043462	0.218564	3.0535	3.95157	9.19249e-05	0.000171013	3.91097	PM DET
ENSG00000043514	-0.122408	5.55654	-4.71012	3.39817e-06	7.27999e-06	-4.64516	LIV DET
ENSG00000044090	0.217052	1.20259	2.61391	0.0092711	0.0136422	2.60189	PM DET
ENSG00000044115	0.705005	6.33639	16.026	1.47788e-44	6.75791e-43	14.0038	PM DET
ENSG00000044446	0.497113	4.39145	12.5112	1.6978e-31	2.64403e-30	11.6756	PM DET
ENSG00000044459	0.0595789	5.72408	2.01257	0.044801	0.0597529	2.00652	Not DE
ENSG00000044524	-0.424601	5.95772	-9.39956	1.89712e-19	1.18017e-18	-9.01906	LIV DET
ENSG00000044574	0.608677	0.743898	3.11597	0.00193789	0.00310168	3.09959	PM DET
ENSG00000046647	-0.243057	4.16526	-5.96531	5.46466e-09	1.50085e-08	-5.83237	LIV DET
ENSG00000046651	0.458695	5.26935	9.45341	2.62033e-19	1.61476e-18	8.98361	PM DET
ENSG00000046653	-0.0269373	9.03288	-1.03285	0.302302	0.349062	-1.03151	Not DE
ENSG00000046889	-0.151372	7.2654	-3.82793	0.000151758	0.000275666	-3.78818	LIV DET
ENSG00000047056	0.0300214	6.40319	2.08462	0.0378448	0.0510295	2.07653	Not DE
ENSG00000047188	-0.277707	6.82169	-12.3921	6.46074e-30	8.94489e-29	-11.3621	LIV DET
ENSG00000047230	0.372185	4.73051	7.45154	5.08132e-13	1.91498e-12	7.22311	PM DET
ENSG00000047249	0.0989823	7.22662	3.26865	0.00117216	0.00192316	3.24557	PM DET
ENSG00000047315	-0.0366358	5.00326	-0.724981	0.468799	0.517644	-0.724434	Not DE
ENSG00000047346	-0.0863016	6.95663	-3.89294	0.000115883	0.000212876	-3.85468	LIV DET
ENSG00000047365	0.196789	8.66966	5.38304	1.26192e-07	3.08296e-07	5.28429	PM DET
ENSG00000047410	-0.0995667	5.26727	-2.79888	0.00532258	0.00806095	-2.78683	LIV DET
ENSG00000047457	3.4014	1.47978	18.3838	3.4319e-57	5.14897e-55	15.9384	PM DET
ENSG00000047578	-0.175617	5.81551	-5.75019	1.87183e-08	4.91848e-08	-5.62345	LIV DET
ENSG00000047579	0.150519	5.36184	6.49067	2.53618e-10	7.7655e-10	6.32477	PM DET
ENSG00000047597	-0.286026	1.77154	-2.82317	0.00494105	0.00751835	-2.81085	LIV DET
ENSG00000047617	0.858064	5.14645	11.5582	7.04857e-27	7.83534e-26	10.734	PM DET
ENSG00000047621	0.0960952	4.93818	2.8319	0.00492705	0.00749854	2.81176	PM DET
ENSG00000047634	-0.386241	3.56255	-7.71456	8.35306e-14	3.35218e-13	-7.46464	LIV DET
ENSG00000047644	0.0760752	5.89604	2.95195	0.00333443	0.00518612	2.9351	PM DET
ENSG00000047648	0.450432	5.40619	10.1435	8.42942e-22	6.26003e-21	9.59454	PM DET
ENSG00000047662	-0.09924	3.24266	-2.66476	0.00801656	0.0118914	-2.65137	LIV DET
ENSG00000047849	0.0332544	7.03965	1.60576	0.108952	0.136629	1.60292	Not DE
ENSG00000047932	-0.23741	5.67589	-12.9385	2.93455e-33	5.25449e-32	-12.0158	LIV DET
ENSG00000047936	0.485331	4.05641	4.16648	3.63322e-05	7.0541e-05	4.12965	PM DET
ENSG00000048028	0.0505513	5.5241	1.87163	0.0618302	0.0806932	1.86751	Not DE
ENSG00000048052	-0.298225	8.6366	-8.11407	6.12344e-15	2.66572e-14	-7.80138	LIV DET
ENSG00000048140	0.18629	2.46811	3.93595	9.64189e-05	0.000178852	3.89943	PM DET
ENSG00000048162	-0.342681	-0.283673	-7.48299	3.37077e-13	1.2866e-12	-7.27869	LIV DET
ENSG00000048342	-0.189414	4.67147	-4.58791	5.94695e-06	1.2443e-05	-4.52827	LIV DET
ENSG00000048392	-0.174745	3.58506	-7.64524	2.0484e-13	7.98727e-13	-7.3456	LIV DET
ENSG00000048405	0.266887	5.99081	12.2469	1.07143e-29	1.45962e-28	11.3178	PM DET
ENSG00000048471	0.183863	7.75162	5.71711	1.85846e-08	4.88447e-08	5.62469	PM DET
ENSG00000048540	-0.0046829	7.3809	-0.123068	0.902115	0.917259	-0.12299	Not DE
ENSG00000048544	-0.237611	2.01679	-7.93213	1.91458e-14	8.02723e-14	-7.65624	LIV DET
ENSG00000048649	0.145172	7.07607	5.91667	6.73803e-09	1.84023e-08	5.79733	PM DET
ENSG00000048707	0.118277	7.77589	3.90043	0.000111448	0.000205204	3.86421	PM DET
ENSG00000048740	0.0287192	10.4923	0.843829	0.399166	0.44828	0.843112	Not DE
ENSG00000048828	0.228773	6.8437	7.06574	6.08332e-12	2.10813e-11	6.87768	PM DET
ENSG00000048991	-0.308856	8.89014	-8.5048	3.23114e-16	1.55039e-15	-8.16437	LIV DET
ENSG00000049089	-0.546413	1.72118	-5.83114	1.1941e-08	3.19359e-08	-5.70057	LIV DET
ENSG00000049130	0.23817	4.75881	5.31432	1.78792e-07	4.31156e-07	5.22014	PM DET
ENSG00000049167	-0.0115688	5.38022	-0.493931	0.621607	0.664323	-0.493574	Not DE
ENSG00000049192	-0.0677558	3.91622	-1.33398	0.182978	0.220509	-1.33164	Not DE
ENSG00000049239	0.413072	4.75337	8.59201	1.50039e-16	7.39721e-16	8.25647	PM DET
ENSG00000049245	0.308447	3.93661	10.3678	8.45042e-23	6.78381e-22	9.82894	PM DET
ENSG00000049246	-0.0552302	6.12074	-1.56535	0.118122	0.147259	-1.56271	Not DE
ENSG00000049283	-0.30309	-1.7028	-2.61221	0.00935002	0.0137539	-2.59898	LIV DET
ENSG00000049323	0.0015828	6.02836	0.0337283	0.97311	0.97801	0.0337077	Not DE
ENSG00000049449	0.0410008	2.47356	0.203743	0.838651	0.862082	0.20362	Not DE
ENSG00000049540	0.431916	2.32439	4.19846	3.29519e-05	6.42497e-05	4.15204	PM DET
ENSG00000049541	0.072183	1.8959	1.81593	0.0701889	0.0906944	1.81069	Not DE
ENSG00000049618	0.324686	9.10128	11.2074	1.02578e-25	1.03914e-24	10.4838	PM DET
ENSG00000049656	0.460635	2.81105	9.12052	4.30689e-18	2.40605e-17	8.67038	PM DET
ENSG00000049759	-0.00734884	7.87021	-0.177667	0.859057	0.879595	-0.177575	Not DE
ENSG00000049768	0.0391823	-2.21942	0.33315	0.739161	0.77311	0.332965	Not DE
ENSG00000049769	0.123908	4.47292	5.59911	3.94082e-08	1.00558e-07	5.49348	PM DET
ENSG00000049860	-0.289563	4.60797	-8.09596	4.20982e-15	1.85412e-14	-7.84852	LIV DET
ENSG00000049883	-0.0765043	3.59122	-2.68659	0.00753376	0.0112108	-2.67228	LIV DET
ENSG00000050030	-0.0353788	6.27932	-1.07118	0.28461	0.330445	-1.07002	Not DE
ENSG00000050130	-0.149791	4.30085	-3.30955	0.00100071	0.00165607	-3.29033	LIV DET
ENSG00000050165	0.46511	5.85843	13.1472	1.3868e-32	2.33729e-31	11.8868	PM DET
ENSG00000050344	-0.37493	0.0455541	-6.49308	2.03819e-10	6.29784e-10	-6.35844	LIV DET
ENSG00000050393	-0.119528	3.28603	-5.58645	3.77934e-08	9.6695e-08	-5.50086	LIV DET
ENSG00000050405	-0.371977	4.27323	-11.3677	8.34847e-27	9.21342e-26	-10.7183	LIV DET
ENSG00000050426	-0.570514	4.24439	-9.94376	7.22516e-21	4.97312e-20	-9.37041	LIV DET
ENSG00000050438	-0.332102	7.1576	-7.39094	7.79893e-13	2.90106e-12	-7.16464	LIV DET
ENSG00000050555	0.1862	1.90222	3.3838	0.000778808	0.00130588	3.36022	PM DET
ENSG00000050628	-0.0824628	1.55915	-0.732396	0.464309	0.513377	-0.731769	Not DE
ENSG00000050748	0.138008	5.79825	6.83997	5.75554e-11	1.85351e-10	6.54995	PM DET
ENSG00000050767	-0.224884	4.53363	-3.4975	0.00051067	0.000873699	-3.4751	LIV DET
ENSG00000050820	0.435047	5.08953	7.32187	2.70913e-12	9.65355e-12	6.99204	PM DET
ENSG00000051009	-0.253353	2.96311	-9.16048	1.26864e-18	7.39313e-18	-8.80847	LIV DET
ENSG00000051108	0.461941	3.89887	9.26354	7.2795e-19	4.33128e-18	8.87054	PM DET
ENSG00000051128	-0.274557	0.577878	-3.09698	0.00206527	0.00329545	-3.08068	LIV DET
ENSG00000051341	0.149464	1.49238	2.94372	0.00342866	0.00532546	2.92644	PM DET
ENSG00000051382	-0.00735094	6.87139	-0.272551	0.785329	0.814237	-0.272382	Not DE
ENSG00000051523	0.847728	0.120066	13.0404	1.84523e-32	3.08277e-31	11.8629	PM DET
ENSG00000051596	-0.0205159	4.52179	-0.643297	0.520387	0.56822	-0.642748	Not DE
ENSG00000051620	0.753091	0.701359	15.6717	4.35496e-45	2.10903e-43	14.0903	PM DET
ENSG00000051825	-0.0940377	6.2633	-4.83755	1.86742e-06	4.10678e-06	-4.76727	LIV DET
ENSG00000052126	0.191206	8.72674	5.29874	1.9439e-07	4.67249e-07	5.20462	PM DET
ENSG00000052723	-0.120787	2.82641	-4.62483	4.76871e-06	1.00807e-05	-4.57471	LIV DET
ENSG00000052749	0.469371	4.01435	9.63328	2.75137e-20	1.81854e-19	9.22823	PM DET
ENSG00000052795	-0.00985558	7.29668	-0.388918	0.697499	0.734723	-0.388699	Not DE
ENSG00000052802	0.0291447	4.14163	0.52846	0.597455	0.642038	0.528064	Not DE
ENSG00000052841	-0.123857	7.38948	-5.15012	3.91303e-07	9.15913e-07	-5.07314	LIV DET
ENSG00000053108	-0.478589	8.06762	-5.75698	1.50123e-08	3.9747e-08	-5.66142	LIV DET
ENSG00000053254	0.207185	7.95345	9.2758	1.19778e-18	6.9944e-18	8.81491	PM DET
ENSG00000053328	-0.127656	4.5169	-2.74173	0.00637643	0.00957611	-2.72777	LIV DET
ENSG00000053371	-0.124293	1.87286	-3.93785	9.80823e-05	0.000181717	-3.89529	LIV DET
ENSG00000053372	-0.558006	1.99656	-13.7732	6.98614e-35	1.42548e-33	-12.321	LIV DET
ENSG00000053438	-0.294078	-0.947856	-3.25291	0.00122127	0.00199845	-3.23387	LIV DET
ENSG00000053501	-0.279973	-0.172461	-5.97059	4.4438e-09	1.22871e-08	-5.86676	LIV DET
ENSG00000053524	-0.0790792	7.49121	-2.93915	0.00350137	0.00543068	-2.91991	LIV DET
ENSG00000053702	0.134025	-0.200964	2.22559	0.0264935	0.0365919	2.2189	PM DET
ENSG00000053747	-0.255119	4.2188	-4.15349	3.85213e-05	7.46083e-05	-4.11617	LIV DET
ENSG00000053770	-0.341416	4.28339	-8.57451	1.20974e-16	5.99906e-16	-8.28215	LIV DET
ENSG00000053900	0.228718	5.95172	5.8958	8.16894e-09	2.21443e-08	5.76493	PM DET
ENSG00000053918	0.608543	3.62841	9.15514	2.44727e-18	1.39259e-17	8.7345	PM DET
ENSG00000054116	0.119644	3.75754	4.82729	1.83388e-06	4.03573e-06	4.77092	PM DET
ENSG00000054118	-0.0188298	6.01245	-1.38418	0.167084	0.202739	-1.38164	Not DE
ENSG00000054148	0.187688	-0.0941733	3.05825	0.00238302	0.003771	3.03781	PM DET
ENSG00000054179	0.848915	-1.25617	8.00232	1.67657e-14	7.06677e-14	7.67328	PM DET
ENSG00000054267	0.0377672	7.65506	2.13031	0.0336288	0.0457398	2.12449	PM DET
ENSG00000054277	-0.278699	4.6526	-7.14967	3.03191e-12	1.07753e-11	-6.97624	LIV DET
ENSG00000054282	-0.023346	7.92493	-1.00163	0.317079	0.364419	-1.00048	Not DE
ENSG00000054356	0.466057	3.65302	7.09948	4.48204e-12	1.57053e-11	6.92108	PM DET
ENSG00000054392	0.234524	5.74714	4.06819	5.65686e-05	0.000107637	4.02669	PM DET
ENSG00000054523	0.0689243	8.45761	3.47914	0.000546111	0.000930591	3.45706	PM DET
ENSG00000054611	0.00717586	7.63432	0.275921	0.782743	0.812107	0.275746	Not DE
ENSG00000054654	0.312058	4.748	5.95427	4.86699e-09	1.34184e-08	5.85166	PM DET
ENSG00000054690	0.330418	7.28782	3.95749	8.65307e-05	0.000161423	3.92555	PM DET
ENSG00000054793	0.147335	7.24547	6.94052	1.375e-11	4.64369e-11	6.76052	PM DET
ENSG00000054803	-0.49904	0.42086	-5.19698	3.72837e-07	8.7501e-07	-5.08233	LIV DET
ENSG00000054965	0.0432667	7.89466	3.0803	0.00221548	0.00351922	3.05971	PM DET
ENSG00000054967	0.502534	2.97513	10.9981	5.51598e-25	5.27581e-24	10.3235	PM DET
ENSG00000054983	-0.0310427	4.98014	-1.18177	0.238509	0.281215	-1.17872	Not DE
ENSG00000055044	0.067114	5.33058	2.03064	0.0434865	0.0581416	2.01901	Not DE
ENSG00000055070	-0.183299	3.44098	-6.19191	2.04669e-09	5.82322e-09	-5.99406	LIV DET
ENSG00000055118	0.275154	2.45172	6.39104	3.72917e-10	1.12858e-09	6.26496	PM DET
ENSG00000055130	0.171349	6.69633	13.176	1.96421e-31	3.04857e-30	11.6632	PM DET
ENSG00000055147	0.152094	4.11663	3.70848	0.000231517	0.000412166	3.68188	PM DET
ENSG00000055163	0.0413783	6.83428	0.992858	0.321376	0.368933	0.991634	Not DE
ENSG00000055208	0.0215274	6.86026	0.800645	0.423794	0.473323	0.799856	Not DE
ENSG00000055211	0.163437	4.58814	4.67288	4.2084e-06	8.94231e-06	4.60082	PM DET
ENSG00000055332	-0.0647797	5.19583	-2.71071	0.00705471	0.0105292	-2.69425	LIV DET
ENSG00000055483	0.682612	5.17165	9.7991	7.2036e-21	4.96275e-20	9.37072	PM DET
ENSG00000055609	-0.062486	8.20293	-2.32824	0.0204768	0.0287313	-2.3175	LIV DET
ENSG00000055813	-0.084316	7.69317	-2.51017	0.0123767	0.0178932	-2.50122	LIV DET
ENSG00000055917	0.0158328	7.455	0.78358	0.433651	0.483015	0.782959	Not DE
ENSG00000055950	-0.146355	3.08232	-2.08773	0.0373188	0.0503682	-2.08226	Not DE
ENSG00000055955	-0.561096	0.84355	-3.91299	0.00010352	0.000191314	-3.88219	LIV DET
ENSG00000056050	-0.00639094	3.66039	-0.301425	0.763253	0.794615	-0.301212	Not DE
ENSG00000056097	-0.302098	7.1163	-17.3715	7.17296e-48	4.51111e-46	-14.5359	LIV DET
ENSG00000056277	-0.309227	3.88152	-13.7359	1.14378e-36	2.66554e-35	-12.6483	LIV DET
ENSG00000056291	-0.612033	3.07222	-3.57554	0.000391004	0.000678241	-3.54608	LIV DET
ENSG00000056487	0.778719	4.82806	13.1315	7.22621e-33	1.25191e-31	11.9411	PM DET
ENSG00000056558	0.505896	2.85586	13.3994	1.65403e-34	3.26188e-33	12.2513	PM DET
ENSG00000056586	-0.214462	5.52232	-11.1651	4.88008e-26	5.09192e-25	-10.5538	LIV DET
ENSG00000056736	0.933708	2.56404	14.2059	3.23549e-38	8.62608e-37	12.9254	PM DET
ENSG00000056972	1.09085	2.39749	14.45	3.61881e-39	1.08023e-37	13.0928	PM DET
ENSG00000056998	0.410046	2.96488	5.45783	8.13044e-08	2.0181e-07	5.36421	PM DET
ENSG00000057019	-0.104935	5.44272	-2.9912	0.00294405	0.00460799	-2.97352	LIV DET
ENSG00000057252	0.260805	3.99005	9.0876	3.9332e-18	2.20211e-17	8.68071	PM DET
ENSG00000057294	0.159749	2.42908	1.63182	0.103393	0.130041	1.62862	Not DE
ENSG00000057468	0.576711	4.27324	7.66219	1.11875e-13	4.45928e-13	7.42607	PM DET
ENSG00000057593	-0.116708	-1.90174	-1.34316	0.179819	0.217066	-1.34131	Not DE
ENSG00000057608	0.274046	5.38073	11.1209	8.34694e-26	8.52711e-25	10.5032	PM DET
ENSG00000057657	0.399728	2.9218	4.39277	1.44452e-05	2.91584e-05	4.33698	PM DET
ENSG00000057663	-0.222238	6.72735	-10.4084	1.05931e-22	8.46087e-22	-9.80615	LIV DET
ENSG00000057704	-0.0879287	5.19535	-1.97309	0.0492118	0.0652528	-1.96675	Not DE
ENSG00000057757	0.0172603	2.56132	0.593152	0.553343	0.599943	0.592758	Not DE
ENSG00000057935	-0.137794	6.84534	-6.24422	9.01181e-10	2.63947e-09	-6.126	LIV DET
ENSG00000058056	0.103624	5.47047	1.70956	0.0879569	0.111952	1.70628	Not DE
ENSG00000058063	0.0559345	6.63712	2.05557	0.0404565	0.054331	2.04906	Not DE
ENSG00000058091	-0.211646	8.39772	-5.63972	2.83941e-08	7.33252e-08	-5.55106	LIV DET
ENSG00000058262	-0.102301	3.13366	-3.98299	7.80864e-05	0.000146468	-3.9502	LIV DET
ENSG00000058272	-0.0156256	7.79916	-0.515421	0.606565	0.650701	-0.514982	Not DE
ENSG00000058335	0.265901	6.19523	4.37831	1.54167e-05	3.10239e-05	4.32265	PM DET
ENSG00000058404	-0.0459668	6.28181	-0.737851	0.460944	0.510071	-0.737293	Not DE
ENSG00000058453	0.316094	5.29394	6.65422	9.23639e-11	2.92081e-10	6.47895	PM DET
ENSG00000058600	-0.0710336	4.4368	-2.04532	0.0420693	0.0563748	-2.03283	Not DE
ENSG00000058668	0.777914	5.78795	21.5199	1.10158e-69	5.74699e-67	17.6455	PM DET
ENSG00000058673	0.395825	5.81064	5.1197	4.58179e-07	1.06582e-06	5.04305	PM DET
ENSG00000058729	-0.204161	2.95725	-7.4953	2.97057e-13	1.14048e-12	-7.29572	LIV DET
ENSG00000058799	0.282947	3.76579	13.031	5.51585e-33	9.62862e-32	11.9635	PM DET
ENSG00000058804	-0.145516	4.13264	-6.92499	3.0493e-11	1.00181e-10	-6.64417	LIV DET
ENSG00000058866	0.623091	7.32379	13.3415	6.65436e-34	1.25721e-32	12.1379	PM DET
ENSG00000059122	-0.268705	4.21212	-3.46075	0.000591912	0.00100424	-3.43529	LIV DET
ENSG00000059145	1.06702	3.97227	11.1031	1.04041e-24	9.71631e-24	10.2624	PM DET
ENSG00000059377	0.674167	4.61364	13.2878	8.4226e-35	1.70045e-33	12.3059	PM DET
ENSG00000059378	0.380872	3.07211	5.5076	6.43436e-08	1.61263e-07	5.40629	PM DET
ENSG00000059573	-0.130656	3.76814	-2.2811	0.0229554	0.0319746	-2.27418	LIV DET
ENSG00000059588	-0.804483	6.8399	-12.4626	1.65148e-30	2.39783e-29	-11.4806	LIV DET
ENSG00000059691	0.314547	5.08997	7.90445	4.08847e-14	1.67582e-13	7.55815	PM DET
ENSG00000059728	0.419687	5.64101	12.7541	6.09436e-31	9.18555e-30	11.5665	PM DET
ENSG00000059758	0.326511	7.36309	7.73662	7.48301e-14	3.01197e-13	7.47911	PM DET
ENSG00000059769	0.243733	2.98053	3.96863	8.30823e-05	0.00015542	3.93533	PM DET
ENSG00000059804	2.133	3.32732	19.3518	1.66073e-61	3.77255e-59	16.5478	PM DET
ENSG00000059915	0.176232	4.05572	4.01994	6.706e-05	0.000126644	3.98648	PM DET
ENSG00000060069	0.247518	4.55662	9.97093	4.56761e-21	3.19566e-20	9.41869	PM DET
ENSG00000060138	2.01512	2.90831	15.0691	4.57177e-42	1.73463e-40	13.5903	PM DET
ENSG00000060140	-0.54856	3.97168	-8.96802	5.73991e-18	3.17723e-17	-8.63761	LIV DET
ENSG00000060237	0.0304419	7.67079	1.20542	0.228788	0.270852	1.20349	Not DE
ENSG00000060339	-0.0888721	6.21349	-4.00925	7.00363e-05	0.000132015	-3.97616	LIV DET
ENSG00000060491	0.137546	2.77517	3.2816	0.00112512	0.00184942	3.25721	PM DET
ENSG00000060558	0.636832	0.112375	7.87684	2.79516e-14	1.15734e-13	7.60747	PM DET
ENSG00000060642	0.0744702	2.5429	2.83698	0.00474142	0.00722993	2.8241	PM DET
ENSG00000060656	0.653917	4.80545	11.4579	2.12002e-26	2.27194e-25	10.6318	PM DET
ENSG00000060688	-0.0019167	5.03195	-0.0692946	0.944793	0.953641	-0.0692476	Not DE
ENSG00000060709	-0.0335795	7.31861	-0.556986	0.577782	0.62326	-0.556628	Not DE
ENSG00000060718	-0.455719	5.80879	-9.115	3.39623e-18	1.91455e-17	-8.69738	LIV DET
ENSG00000060749	0.0379552	6.13952	2.51553	0.0123531	0.0178624	2.50189	PM DET
ENSG00000060762	-0.120787	5.1724	-4.59233	5.81023e-06	1.21725e-05	-4.53318	LIV DET
ENSG00000060971	-0.294019	3.51925	-8.61979	1.35569e-16	6.70396e-16	-8.26858	LIV DET
ENSG00000060982	-0.182504	5.07637	-4.9927	8.95132e-07	2.02481e-06	-4.91339	LIV DET
ENSG00000061273	0.681615	4.08148	11.2413	1.14037e-24	1.06324e-23	10.2536	PM DET
ENSG00000061337	-0.475802	4.50486	-9.12067	3.54064e-18	1.99107e-17	-8.69266	LIV DET
ENSG00000061455	0.230986	2.5464	2.63167	0.00878671	0.0129635	2.62024	PM DET
ENSG00000061492	-0.904396	-2.43846	-8.42152	3.93958e-16	1.87698e-15	-8.14041	LIV DET
ENSG00000061656	-0.317038	-0.706212	-3.89344	0.000116443	0.000213854	-3.8535	LIV DET
ENSG00000061676	0.15116	7.54352	4.6561	4.11871e-06	8.76229e-06	4.6053	PM DET
ENSG00000061794	-0.0495718	4.26648	-2.93713	0.00352814	0.00546924	-2.91753	LIV DET
ENSG00000061918	0.0132403	4.95123	0.547003	0.584616	0.629656	0.546655	Not DE
ENSG00000061936	0.351965	6.43641	6.91579	1.64644e-11	5.53595e-11	6.73437	PM DET
ENSG00000061938	0.0571652	5.55214	1.70781	0.0885724	0.112654	1.70298	Not DE
ENSG00000061987	-0.241086	7.85688	-10.071	7.63347e-22	5.68917e-21	-9.60476	LIV DET
ENSG00000062038	0.288743	3.2152	7.38385	1.66737e-12	6.05513e-12	7.0598	PM DET
ENSG00000062096	-0.644393	0.9513	-9.95038	1.93905e-19	1.20528e-18	-9.01666	LIV DET
ENSG00000062194	-0.0596973	6.5811	-2.20338	0.0280156	0.0385875	-2.19707	LIV DET
ENSG00000062282	-0.0118672	1.77419	-0.207	0.836113	0.859708	-0.206867	Not DE
ENSG00000062370	-0.55567	3.52797	-18.3839	2.8798e-58	4.79027e-56	-16.0925	LIV DET
ENSG00000062485	-0.343657	3.90075	-10.3235	3.33722e-22	2.57066e-21	-9.68963	LIV DET
ENSG00000062524	0.28574	-1.25711	1.83813	0.066703	0.086536	1.83367	Not DE
ENSG00000062598	-0.00424252	5.50856	-0.15205	0.879209	0.897507	-0.151973	Not DE
ENSG00000062650	-0.0648909	6.16525	-4.58695	6.19676e-06	1.2948e-05	-4.51956	LIV DET
ENSG00000062716	0.585749	6.63223	9.35609	3.67928e-19	2.24383e-18	8.9462	PM DET
ENSG00000062725	0.162851	6.298	6.28102	9.78144e-10	2.85302e-09	6.11294	PM DET
ENSG00000062822	0.980677	1.15194	14.5405	1.0938e-39	3.45366e-38	13.1834	PM DET
ENSG00000063015	0.0759107	3.01174	1.22814	0.220401	0.261652	1.22546	Not DE
ENSG00000063046	-0.281597	4.94981	-9.48917	9.38171e-20	5.97385e-19	-9.09589	LIV DET
ENSG00000063127	0.346595	2.63325	7.91133	2.50595e-14	1.04116e-13	7.62158	PM DET
ENSG00000063169	0.386665	5.8437	13.0688	4.24367e-32	6.92349e-31	11.793	PM DET
ENSG00000063176	0.0829608	2.70623	1.95137	0.0516631	0.0682862	1.94593	Not DE
ENSG00000063177	-0.417165	-0.490464	-1.7077	0.0883029	0.112342	-1.70442	Not DE
ENSG00000063180	-0.342263	2.52588	-7.23219	1.76291e-12	6.38491e-12	-7.05206	LIV DET
ENSG00000063241	0.0350327	0.0521138	0.558611	0.576725	0.622238	0.558174	Not DE
ENSG00000063244	0.640334	3.54828	11.6454	4.21735e-27	4.76892e-26	10.7813	PM DET
ENSG00000063245	0.253885	2.90526	3.39848	0.000739954	0.001244	3.37433	PM DET
ENSG00000063322	0.116017	2.35039	3.74178	0.000203489	0.000364303	3.71464	PM DET
ENSG00000063438	1.02035	-1.49841	3.38091	0.000805117	0.00134793	3.35103	PM DET
ENSG00000063587	-0.0575669	2.6755	-1.4641	0.14394	0.176777	-1.46128	Not DE
ENSG00000063601	-0.281215	5.91435	-8.413	5.7695e-16	2.70781e-15	-8.09409	LIV DET
ENSG00000063660	-0.426523	4.70229	-6.8086	2.78432e-11	9.17515e-11	-6.65755	LIV DET
ENSG00000063761	0.1111	5.10404	2.70203	0.0071775	0.0107021	2.68849	PM DET
ENSG00000063854	0.141106	4.36847	4.52351	8.10106e-06	1.67471e-05	4.4625	PM DET
ENSG00000063978	-0.109862	5.45275	-5.89958	7.66863e-09	2.08472e-08	-5.77558	LIV DET
ENSG00000064012	0.227517	1.50041	2.6249	0.00898743	0.0132443	2.61253	PM DET
ENSG00000064042	0.000107951	9.48206	0.00420178	0.99665	0.997127	0.00419917	Not DE
ENSG00000064102	-0.44542	3.98111	-13.4571	3.14531e-34	6.10317e-33	-12.199	LIV DET
ENSG00000064115	-0.304071	5.68871	-10.8015	3.98736e-23	3.28535e-22	-9.9043	LIV DET
ENSG00000064199	-0.47154	1.04723	-11.1133	7.64644e-26	7.8464e-25	-10.5115	LIV DET
ENSG00000064205	0.776752	-2.34223	6.08882	2.75323e-09	7.74896e-09	5.94567	PM DET
ENSG00000064225	0.0358479	6.54308	0.728472	0.466727	0.515604	0.727814	Not DE
ENSG00000064270	-0.310327	3.3262	-4.74295	2.93189e-06	6.32474e-06	-4.67553	LIV DET
ENSG00000064300	0.969772	-1.35941	6.93004	2.044e-11	6.81879e-11	6.70285	PM DET
ENSG00000064309	-0.200201	5.6975	-4.15948	3.81928e-05	7.39781e-05	-4.11815	LIV DET
ENSG00000064313	-0.252689	5.9358	-11.1267	2.63568e-25	2.58887e-24	-10.3942	LIV DET
ENSG00000064393	0.120392	7.51124	3.27128	0.00114387	0.00187917	3.25252	PM DET
ENSG00000064419	0.00857519	6.1061	0.61651	0.537834	0.58509	0.616091	Not DE
ENSG00000064489	0.31376	2.31343	6.31715	5.86777e-10	1.7486e-09	6.19394	PM DET
ENSG00000064490	0.542561	0.514202	7.57042	3.08992e-13	1.18393e-12	7.29042	PM DET
ENSG00000064545	0.26545	2.72425	4.24357	2.72318e-05	5.35423e-05	4.19546	PM DET
ENSG00000064547	0.52423	-1.64292	5.48206	6.72639e-08	1.68251e-07	5.39833	PM DET
ENSG00000064601	0.674328	0.53829	6.83606	2.40145e-11	7.96494e-11	6.67926	PM DET
ENSG00000064607	0.138731	5.37257	2.08712	0.0373876	0.0504516	2.08151	Not DE
ENSG00000064651	-0.469604	7.45091	-15.6658	1.30187e-43	5.50357e-42	-13.8483	LIV DET
ENSG00000064652	-0.11107	6.20358	-4.64491	4.59496e-06	9.72902e-06	-4.58248	LIV DET
ENSG00000064655	0.53794	4.87098	7.62659	1.62099e-13	6.36718e-13	7.37683	PM DET
ENSG00000064666	0.283131	-1.83877	2.33205	0.0202071	0.0283859	2.32248	PM DET
ENSG00000064687	0.00767981	1.13924	0.0974371	0.922423	0.934372	0.097382	Not DE
ENSG00000064692	-0.197715	4.86139	-3.52993	0.000461736	0.00079442	-3.50202	LIV DET
ENSG00000064703	-0.284359	1.81822	-7.96985	1.06967e-14	4.57674e-14	-7.73069	LIV DET
ENSG00000064726	-0.0647784	5.30111	-3.04212	0.00247153	0.00390596	-3.0268	LIV DET
ENSG00000064763	-0.227611	6.4728	-5.66749	2.4405e-08	6.34662e-08	-5.57746	LIV DET
ENSG00000064787	-0.36401	6.81475	-5.9627	4.63794e-09	1.28054e-08	-5.85967	LIV DET
ENSG00000064886	1.08412	-2.5879	4.84261	1.76929e-06	3.89958e-06	4.77813	PM DET
ENSG00000064932	0.524448	2.75532	7.46259	5.85564e-13	2.19814e-12	7.2038	PM DET
ENSG00000064933	-0.0595787	5.90591	-2.60967	0.00942787	0.0138578	-2.59614	LIV DET
ENSG00000064961	0.651551	-1.18929	6.51804	2.05726e-10	6.35249e-10	6.357	PM DET
ENSG00000064989	-0.146854	4.29626	-3.29762	0.00105795	0.00174526	-3.27464	LIV DET
ENSG00000064995	-0.50822	4.03902	-13.3472	3.56609e-34	6.89054e-33	-12.1888	LIV DET
ENSG00000064999	0.274533	7.314	11.4878	1.42385e-26	1.54464e-25	10.6688	PM DET
ENSG00000065000	0.143531	4.67471	4.34494	1.77767e-05	3.55797e-05	4.29113	PM DET
ENSG00000065029	0.596696	4.00242	7.51093	3.16301e-13	1.21072e-12	7.28727	PM DET
ENSG00000065054	-0.545559	0.774651	-8.95176	1.07876e-17	5.84032e-17	-8.56521	LIV DET
ENSG00000065057	-0.335205	1.32807	-9.57575	1.61857e-19	1.01155e-18	-9.03644	LIV DET
ENSG00000065060	-0.0290815	4.91019	-1.46949	0.142464	0.175152	-1.46668	Not DE
ENSG00000065135	-0.0589103	4.95625	-3.86852	0.000130568	0.000238591	-3.82539	LIV DET
ENSG00000065150	0.345373	4.87282	9.19002	3.26354e-18	1.84156e-17	8.70191	PM DET
ENSG00000065154	0.0524948	3.89749	1.555	0.120892	0.150484	1.55104	Not DE
ENSG00000065183	-0.276664	3.10153	-11.125	7.4995e-26	7.70251e-25	-10.5133	LIV DET
ENSG00000065243	0.0209439	6.99619	1.31052	0.190875	0.229363	1.308	Not DE
ENSG00000065268	0.356142	0.841751	5.79578	1.4094e-08	3.74323e-08	5.67224	PM DET
ENSG00000065308	0.352961	4.02716	10.6394	3.33125e-23	2.7676e-22	9.92226	PM DET
ENSG00000065320	-0.0658351	2.90283	-1.06916	0.285623	0.331487	-1.06777	Not DE
ENSG00000065325	-0.345969	1.45751	-2.76944	0.00588784	0.00887545	-2.75396	LIV DET
ENSG00000065357	0.309907	3.58799	5.25872	2.64088e-07	6.27227e-07	5.14742	PM DET
ENSG00000065361	-0.0448382	3.60253	-0.430311	0.667161	0.706918	-0.430048	Not DE
ENSG00000065413	-0.243813	7.46261	-4.43282	1.14012e-05	2.32377e-05	-4.38873	LIV DET
ENSG00000065427	-0.241258	2.44632	-10.9759	2.93687e-25	2.86632e-24	-10.3839	LIV DET
ENSG00000065457	0.221003	2.96613	4.96062	9.70944e-07	2.18961e-06	4.89744	PM DET
ENSG00000065485	0.283392	4.38808	6.15202	1.81618e-09	5.19442e-09	6.01345	PM DET
ENSG00000065491	-0.0285144	5.00708	-2.11884	0.0347574	0.0471434	-2.11117	LIV DET
ENSG00000065518	0.0542821	3.68137	1.724	0.0853829	0.108898	1.72027	Not DE
ENSG00000065526	0.0210749	6.20982	0.502276	0.61577	0.659251	0.501855	Not DE
ENSG00000065534	0.31476	4.77571	4.68626	4.15379e-06	8.83118e-06	4.60354	PM DET
ENSG00000065548	-0.0806712	4.36871	-2.80978	0.00520554	0.00789672	-2.79403	LIV DET
ENSG00000065559	0.234353	7.65785	5.66493	2.58323e-08	6.69732e-08	5.56757	PM DET
ENSG00000065600	-0.151023	4.32389	-2.12268	0.0342624	0.0465325	-2.11697	LIV DET
ENSG00000065609	-0.208928	7.50135	-6.6989	5.57874e-11	1.79834e-10	-6.55461	LIV DET
ENSG00000065613	-0.241645	5.36916	-8.98297	5.25601e-18	2.9201e-17	-8.64767	LIV DET
ENSG00000065615	0.118283	5.88796	6.21226	1.32353e-09	3.82639e-09	6.06451	PM DET
ENSG00000065618	-0.900059	-2.65926	-3.12708	0.00186631	0.00299344	-3.11072	LIV DET
ENSG00000065621	0.15339	4.77639	3.22117	0.00136978	0.00223145	3.20094	PM DET
ENSG00000065665	-0.14935	5.68837	-7.96975	1.78629e-14	7.50995e-14	-7.66515	LIV DET
ENSG00000065675	-0.18873	4.30181	-4.02777	6.51217e-05	0.000123126	-3.99344	LIV DET
ENSG00000065717	-0.152204	2.01728	-1.72649	0.084952	0.10838	-1.72265	Not DE
ENSG00000065802	0.387153	3.21777	3.53657	0.000448545	0.000773057	3.50974	PM DET
ENSG00000065809	-0.218926	6.53773	-2.9612	0.00321124	0.00500163	-2.94676	LIV DET
ENSG00000065833	-0.133216	6.51352	-4.46414	9.91497e-06	2.03249e-05	-4.41902	LIV DET
ENSG00000065882	0.284	6.87154	8.29311	1.58712e-15	7.22579e-15	7.96997	PM DET
ENSG00000065883	-0.186576	7.69594	-9.23603	6.904e-19	4.11533e-18	-8.87643	LIV DET
ENSG00000065911	1.11925	1.0629	12.599	1.77747e-31	2.76435e-30	11.6717	PM DET
ENSG00000065923	-0.314573	4.70561	-7.24186	2.21858e-12	7.96116e-12	-7.02001	LIV DET
ENSG00000065970	-0.0397667	2.33368	-1.44818	0.148445	0.181853	-1.44504	Not DE
ENSG00000065978	0.187485	4.53042	8.02628	6.99905e-15	3.03654e-14	7.7845	PM DET
ENSG00000065989	0.133875	3.80341	2.64185	0.00850034	0.0125589	2.63152	PM DET
ENSG00000066027	0.026467	6.0764	1.15208	0.250075	0.293483	1.15017	Not DE
ENSG00000066032	-0.150264	10.989	-3.4384	0.000633596	0.00107227	-3.41681	LIV DET
ENSG00000066044	0.186348	4.40369	5.96996	6.75277e-09	1.84404e-08	5.79696	PM DET
ENSG00000066056	-0.709462	1.05528	-7.08579	5.45425e-12	1.89614e-11	-6.89322	LIV DET
ENSG00000066084	0.135005	8.38986	3.77525	0.000190024	0.000341822	3.73192	PM DET
ENSG00000066117	0.150966	3.37933	4.81744	2.07407e-06	4.53994e-06	4.74607	PM DET
ENSG00000066135	-0.306873	5.3116	-12.0799	1.24848e-29	1.69279e-28	-11.3044	LIV DET
ENSG00000066136	-0.00846789	5.96311	-0.290435	0.771602	0.802252	-0.290281	Not DE
ENSG00000066185	-0.0459543	0.372061	-1.03998	0.299134	0.345822	-1.03829	Not DE
ENSG00000066248	0.115381	5.46031	1.68532	0.0925567	0.117331	1.68206	Not DE
ENSG00000066294	-0.0486135	0.580302	-0.627601	0.530619	0.578145	-0.627061	Not DE
ENSG00000066322	-0.466623	2.53376	-10.9207	1.94791e-24	1.78044e-23	-10.2017	LIV DET
ENSG00000066336	1.26455	1.18613	17.0408	1.68956e-50	1.32821e-48	14.9446	PM DET
ENSG00000066379	-0.186407	-0.289482	-3.94696	9.06513e-05	0.000168713	-3.91434	LIV DET
ENSG00000066382	-0.244199	6.83965	-6.6442	1.26465e-10	3.96314e-10	-6.43136	LIV DET
ENSG00000066422	-0.0913571	3.9052	-4.97449	8.96313e-07	2.02708e-06	-4.91314	LIV DET
ENSG00000066427	-0.125512	5.13147	-8.91965	8.65575e-18	4.72853e-17	-8.59055	LIV DET
ENSG00000066455	-0.203759	4.4371	-12.6422	5.62663e-32	9.07654e-31	-11.7692	LIV DET
ENSG00000066468	-0.117831	7.49675	-2.48216	0.0133854	0.0192641	-2.47335	LIV DET
ENSG00000066557	-0.113482	5.43889	-6.314	5.9943e-10	1.78468e-09	-6.19058	LIV DET
ENSG00000066583	-0.246993	1.66565	-6.76156	4.55183e-11	1.47722e-10	-6.5849	LIV DET
ENSG00000066629	0.00277082	6.30937	0.0612476	0.951197	0.959094	0.0612034	Not DE
ENSG00000066651	0.111051	8.00635	5.31579	1.66288e-07	4.01932e-07	5.23355	PM DET
ENSG00000066654	-0.387432	3.96353	-16.1078	1.81283e-47	1.09509e-45	-14.4723	LIV DET
ENSG00000066697	-0.362533	2.85788	-9.57327	1.05596e-19	6.69229e-19	-9.08303	LIV DET
ENSG00000066735	-0.29099	0.228763	-4.05223	6.10496e-05	0.000115827	-4.00872	LIV DET
ENSG00000066739	0.0623766	6.65007	2.15459	0.0316617	0.0432462	2.14866	PM DET
ENSG00000066777	0.0656608	7.15665	4.15082	3.8873e-05	7.52702e-05	4.11408	PM DET
ENSG00000066827	0.344207	5.56783	8.62834	1.73201e-16	8.48449e-16	8.23931	PM DET
ENSG00000066855	0.245737	4.88755	5.06348	6.21189e-07	1.42551e-06	4.98451	PM DET
ENSG00000066923	0.350349	0.622133	3.08445	0.00217116	0.0034517	3.06576	PM DET
ENSG00000066926	0.352503	4.88544	12.0919	5.32241e-29	6.93787e-28	11.1764	PM DET
ENSG00000066933	-0.0944602	7.69336	-3.30601	0.00101343	0.00167627	-3.28677	LIV DET
ENSG00000067048	0.292424	0.44759	4.34254	1.7046e-05	3.41859e-05	4.30044	PM DET
ENSG00000067057	0.926866	5.88512	14.1666	5.72851e-38	1.50112e-36	12.8814	PM DET
ENSG00000067064	0.17026	3.37939	3.68883	0.00025233	0.000447449	3.65988	PM DET
ENSG00000067066	0.614857	4.30731	8.36533	5.86406e-16	2.7505e-15	8.09211	PM DET
ENSG00000067082	0.349816	2.61739	7.40797	5.54677e-13	2.08492e-12	7.21118	PM DET
ENSG00000067113	0.0280884	7.30868	0.946424	0.344748	0.393003	0.944826	Not DE
ENSG00000067141	0.117319	8.06915	5.00244	9.24162e-07	2.0876e-06	4.90714	PM DET
ENSG00000067167	0.0922518	4.88132	5.26881	2.51228e-07	5.98417e-07	5.15678	PM DET
ENSG00000067177	0.033073	3.44822	0.854225	0.393473	0.442537	0.853336	Not DE
ENSG00000067182	1.07945	2.0504	17.9286	1.53257e-53	1.5991e-51	15.4042	PM DET
ENSG00000067191	-0.32529	3.78841	-5.62746	3.43395e-08	8.82021e-08	-5.51774	LIV DET
ENSG00000067208	-0.00443976	7.80042	-0.209858	0.833892	0.857846	-0.209713	Not DE
ENSG00000067221	-0.15112	1.79171	-3.7376	0.000207468	0.000370992	-3.70975	LIV DET
ENSG00000067225	0.658083	4.88038	17.48	1.02933e-50	8.29063e-49	14.9776	PM DET
ENSG00000067248	-0.134365	5.05187	-8.01336	7.68734e-15	3.32322e-14	-7.77263	LIV DET
ENSG00000067334	-0.190878	1.8135	-4.74748	2.76782e-06	5.98374e-06	-4.68734	LIV DET
ENSG00000067365	0.684414	3.32221	12.3593	1.03807e-29	1.41586e-28	11.3206	PM DET
ENSG00000067369	-0.269314	6.28132	-9.50057	2.45669e-19	1.5184e-18	-8.9907	LIV DET
ENSG00000067445	-0.0120307	3.01231	-0.246644	0.805285	0.83196	-0.246513	Not DE
ENSG00000067533	-0.0746108	3.96669	-2.84164	0.00469538	0.0071659	-2.82722	LIV DET
ENSG00000067560	0.044607	4.53768	1.9605	0.050485	0.0668252	1.95583	Not DE
ENSG00000067596	0.170981	5.38574	5.75489	1.4997e-08	3.97112e-08	5.6616	PM DET
ENSG00000067601	-0.307096	6.58827	-10.4393	1.1809e-22	9.41234e-22	-9.79518	LIV DET
ENSG00000067606	0.225143	6.26958	4.3726	1.48903e-05	3.00121e-05	4.3303	PM DET
ENSG00000067646	-0.205393	0.776565	-2.23248	0.0262318	0.0362567	-2.22276	LIV DET
ENSG00000067704	-0.0717133	4.67256	-2.56039	0.0108602	0.0158313	-2.54717	LIV DET
ENSG00000067715	-0.25773	10.5678	-3.96473	8.40802e-05	0.00015712	-3.93246	LIV DET
ENSG00000067798	-0.0836578	10.5913	-2.73011	0.00658457	0.0098732	-2.71716	LIV DET
ENSG00000067829	-0.174203	2.97476	-6.10986	2.2175e-09	6.28818e-09	-5.98102	LIV DET
ENSG00000067836	0.171071	0.448135	1.76379	0.0783706	0.100469	1.76022	Not DE
ENSG00000067840	0.317721	2.87533	3.96388	8.96965e-05	0.000167017	3.9169	PM DET
ENSG00000067842	0.389881	4.43208	6.23371	9.6107e-10	2.80536e-09	6.11574	PM DET
ENSG00000067900	0.149008	6.7726	8.43462	3.45787e-16	1.65469e-15	8.15618	PM DET
ENSG00000067955	0.386936	5.52275	12.5708	1.1738e-30	1.7206e-29	11.5101	PM DET
ENSG00000067992	0.0294056	5.6099	0.915306	0.360467	0.409205	0.914475	Not DE
ENSG00000068001	-0.128774	-0.495063	-1.40481	0.160696	0.195639	-1.40273	Not DE
ENSG00000068024	0.433959	8.07268	9.16156	3.46831e-18	1.95374e-17	8.695	PM DET
ENSG00000068028	0.219378	2.52777	7.33967	1.11516e-12	4.1043e-12	7.11549	PM DET
ENSG00000068078	-0.549629	2.92469	-4.80156	2.07322e-06	4.5385e-06	-4.74615	LIV DET
ENSG00000068079	-0.0146337	-0.54315	-0.193265	0.846846	0.869148	-0.193144	Not DE
ENSG00000068097	0.254509	3.919	6.71184	7.0156e-11	2.24263e-10	6.52032	PM DET
ENSG00000068120	-0.411683	0.0571287	-5.14957	3.75298e-07	8.80516e-07	-5.08108	LIV DET
ENSG00000068137	0.375858	0.798332	4.75885	2.66927e-06	5.77831e-06	4.69475	PM DET
ENSG00000068305	-0.218085	8.26116	-9.79827	2.27237e-20	1.50802e-19	-9.2487	LIV DET
ENSG00000068308	0.317561	4.44139	12.9515	2.52511e-33	4.5569e-32	12.0282	PM DET
ENSG00000068323	0.567821	2.47094	14.8432	2.11097e-39	6.4696e-38	13.1337	PM DET
ENSG00000068354	0.0837761	2.82935	4.19746	3.19167e-05	6.23106e-05	4.15934	PM DET
ENSG00000068366	-0.0618475	6.02966	-2.45845	0.0143671	0.0205968	-2.44795	LIV DET
ENSG00000068383	0.549576	6.30008	12.9004	6.52685e-32	1.04626e-30	11.7567	PM DET
ENSG00000068394	0.165717	1.93059	6.15583	1.95888e-09	5.58445e-09	6.00118	PM DET
ENSG00000068400	0.230946	4.24282	8.57829	2.59033e-16	1.25181e-15	8.19101	PM DET
ENSG00000068438	0.24306	2.07411	5.82691	1.23029e-08	3.28539e-08	5.69548	PM DET
ENSG00000068489	0.060412	0.604682	1.1699	0.242682	0.285798	1.16831	Not DE
ENSG00000068615	-0.0693458	6.08922	-1.86909	0.0621881	0.081128	-1.86495	Not DE
ENSG00000068650	0.689262	6.6026	14.3715	2.51428e-38	6.78205e-37	12.9448	PM DET
ENSG00000068654	-0.221492	5.01004	-6.34823	4.92223e-10	1.47564e-09	-6.22156	LIV DET
ENSG00000068697	0.103797	2.89448	4.4578	1.11346e-05	2.27235e-05	4.39388	PM DET
ENSG00000068724	0.300009	6.19924	8.50991	3.8869e-16	1.85304e-15	8.14203	PM DET
ENSG00000068745	-0.120961	5.1152	-4.53049	7.33956e-06	1.52154e-05	-4.4836	LIV DET
ENSG00000068781	0.844716	2.47547	9.14563	1.99166e-18	1.14411e-17	8.75776	PM DET
ENSG00000068784	0.0439788	5.64342	1.34929	0.178176	0.21523	1.34639	Not DE
ENSG00000068796	-0.00180471	6.21847	-0.0626383	0.950086	0.958163	-0.0625992	Not DE
ENSG00000068831	0.00107542	2.3722	0.0162977	0.987005	0.989034	0.016288	Not DE
ENSG00000068878	0.113472	7.15864	3.70541	0.000241871	0.000429866	3.67072	PM DET
ENSG00000068885	-0.346549	5.37589	-8.90981	9.2312e-18	5.03331e-17	-8.58315	LIV DET
ENSG00000068903	0.522516	4.38428	13.7606	5.4502e-36	1.20762e-34	12.525	PM DET
ENSG00000068912	0.0537036	3.9072	2.702	0.00721423	0.0107555	2.68679	PM DET
ENSG00000068971	-0.0520847	3.06326	-1.4956	0.135509	0.167237	-1.49273	Not DE
ENSG00000068976	-0.342484	1.00503	-2.77848	0.00570793	0.00861784	-2.7641	LIV DET
ENSG00000069020	-0.183445	8.83987	-6.57146	1.51719e-10	4.72681e-10	-6.40364	LIV DET
ENSG00000069122	-1.04437	4.12696	-10.3283	1.62698e-22	1.28209e-21	-9.76274	LIV DET
ENSG00000069188	0.174033	4.83004	3.14989	0.00175714	0.00282757	3.12848	PM DET
ENSG00000069248	-0.191482	5.67829	-8.37835	1.81725e-15	8.23107e-15	-7.95322	LIV DET
ENSG00000069275	-0.148958	6.27648	-8.30689	1.54495e-15	7.04078e-15	-7.9733	LIV DET
ENSG00000069329	-0.056739	4.06813	-1.79732	0.0728774	0.093922	-1.7936	Not DE
ENSG00000069345	-0.138395	2.57541	-6.5259	1.67444e-10	5.20188e-10	-6.38857	LIV DET
ENSG00000069399	0.694208	-0.540266	8.73868	1.01843e-16	5.0811e-16	8.30262	PM DET
ENSG00000069424	0.137865	5.47417	2.41584	0.0160637	0.0228891	2.40746	PM DET
ENSG00000069431	0.458968	4.07622	6.27916	8.6923e-10	2.54927e-09	6.13174	PM DET
ENSG00000069493	0.0915395	4.02662	1.86409	0.06297	0.0820827	1.8594	Not DE
ENSG00000069509	-0.162205	0.81402	-5.28804	1.85988e-07	4.47851e-07	-5.21282	LIV DET
ENSG00000069535	0.122976	5.93409	2.71793	0.00679264	0.0101633	2.70684	PM DET
ENSG00000069667	0.277275	10.2634	9.90473	1.52031e-20	1.02103e-19	9.29157	PM DET
ENSG00000069696	0.146397	-0.0846493	1.83808	0.0666331	0.0864501	1.83414	Not DE
ENSG00000069702	0.39043	5.1113	5.90609	7.32321e-09	1.99507e-08	5.78334	PM DET
ENSG00000069849	0.179501	5.81669	3.67388	0.000268461	0.000474442	3.64397	PM DET
ENSG00000069869	0.460091	4.02655	10.6164	1.49385e-23	1.28144e-22	10.002	PM DET
ENSG00000069943	-0.59571	4.11261	-19.2279	1.46139e-52	1.38051e-50	-15.2578	LIV DET
ENSG00000069956	0.230721	5.33725	10.7284	2.43622e-24	2.21479e-23	10.18	PM DET
ENSG00000069966	-0.163205	5.31063	-4.66615	4.15075e-06	8.82554e-06	-4.60369	LIV DET
ENSG00000069974	0.586557	5.08957	11.9232	9.83585e-29	1.25295e-27	11.1217	PM DET
ENSG00000069998	-0.0260542	3.60962	-0.589765	0.555645	0.602211	-0.589322	Not DE
ENSG00000070010	0.170549	3.34153	7.19582	4.19109e-12	1.47262e-11	6.93058	PM DET
ENSG00000070018	-0.245305	6.42768	-8.89504	2.72175e-17	1.42513e-16	-8.45793	LIV DET
ENSG00000070047	0.0167038	4.79231	0.558859	0.576543	0.62207	0.558441	Not DE
ENSG00000070061	0.00348908	5.31193	0.238034	0.812019	0.838012	0.237822	Not DE
ENSG00000070081	0.113967	5.05049	6.0698	2.9783e-09	8.34658e-09	5.93279	PM DET
ENSG00000070087	-0.409916	4.07355	-13.5916	4.37644e-36	9.79155e-35	-12.5424	LIV DET
ENSG00000070159	-0.0692603	3.88392	-1.18448	0.236775	0.279386	-1.18309	Not DE
ENSG00000070182	0.161972	4.42489	3.03717	0.00251106	0.00396542	3.02201	PM DET
ENSG00000070190	0.023669	0.139392	0.305405	0.760202	0.792122	0.305215	Not DE
ENSG00000070193	0.337756	1.31968	3.33713	0.00092025	0.00153031	3.31384	PM DET
ENSG00000070214	-0.0526555	8.95726	-1.13795	0.25608	0.299975	-1.13571	Not DE
ENSG00000070269	-0.1398	6.27756	-5.68815	2.41991e-08	6.29523e-08	-5.57894	LIV DET
ENSG00000070366	0.125912	6.83134	6.26173	9.98691e-10	2.91037e-09	6.10962	PM DET
ENSG00000070367	0.0560457	5.85098	1.82588	0.0686156	0.0888265	1.82094	Not DE
ENSG00000070371	0.281133	4.2406	3.42309	0.00068745	0.00116015	3.39454	PM DET
ENSG00000070388	0.123131	0.303126	2.11958	0.0345249	0.0468613	2.11389	PM DET
ENSG00000070404	0.227587	-1.78	1.59737	0.110815	0.138844	1.59454	Not DE
ENSG00000070413	0.116133	5.75803	4.55446	6.9606e-06	1.44742e-05	4.49489	PM DET
ENSG00000070423	-0.0566975	1.62871	-1.26115	0.208027	0.248248	-1.25901	Not DE
ENSG00000070444	0.156687	2.45126	3.52823	0.000456991	0.000786669	3.50478	PM DET
ENSG00000070476	0.216789	6.43825	12.952	3.1203e-32	5.1235e-31	11.8188	PM DET
ENSG00000070495	0.374512	3.3758	8.39873	5.72135e-16	2.68741e-15	8.09511	PM DET
ENSG00000070501	-0.21308	4.5272	-6.36865	4.26888e-10	1.28604e-09	-6.24387	LIV DET
ENSG00000070526	-1.56046	-0.578832	-16.0034	3.45417e-46	1.83968e-44	-14.2682	LIV DET
ENSG00000070540	-0.0188814	4.10387	-0.579634	0.562489	0.608881	-0.579148	Not DE
ENSG00000070601	-0.152648	2.88382	-4.69327	3.75653e-06	8.02001e-06	-4.62442	LIV DET
ENSG00000070610	-0.33496	3.83424	-11.1248	4.54193e-25	4.37332e-24	-10.3422	LIV DET
ENSG00000070614	0.200555	5.95763	8.09115	4.45841e-15	1.95984e-14	7.84132	PM DET
ENSG00000070669	0.595614	1.10467	3.95593	8.70323e-05	0.000162319	3.92416	PM DET
ENSG00000070718	0.0882291	3.71138	3.13998	0.00178773	0.00287498	3.1234	PM DET
ENSG00000070729	0.507384	0.860462	3.3954	0.00075378	0.00126595	3.36923	PM DET
ENSG00000070731	0.422805	-1.21541	4.50312	8.63943e-06	1.78119e-05	4.44869	PM DET
ENSG00000070756	0.325902	5.10215	14.6723	7.26441e-40	2.32573e-38	13.2142	PM DET
ENSG00000070759	-0.478964	4.2926	-5.95443	4.94928e-09	1.36388e-08	-5.84887	LIV DET
ENSG00000070761	0.104499	3.08846	4.5648	6.31017e-06	1.31718e-05	4.51572	PM DET
ENSG00000070770	-0.0061997	4.62095	-0.378363	0.705318	0.741701	-0.378151	Not DE
ENSG00000070778	-0.122707	4.71999	-5.19968	2.92128e-07	6.91534e-07	-5.12846	LIV DET
ENSG00000070785	-0.10953	5.44655	-5.70089	2.02662e-08	5.30337e-08	-5.60971	LIV DET
ENSG00000070808	-0.106046	7.61492	-1.81098	0.070748	0.0913449	-1.80709	Not DE
ENSG00000070814	0.410593	3.639	7.86189	3.35126e-14	1.38062e-13	7.58397	PM DET
ENSG00000070831	-0.0715121	5.25449	-3.28873	0.00109986	0.00181075	-3.26365	LIV DET
ENSG00000070882	0.00351602	6.7422	0.0847998	0.932471	0.943237	0.0847364	Not DE
ENSG00000070886	0.0966995	0.226135	1.22519	0.221265	0.262623	1.22317	Not DE
ENSG00000070915	1.43176	-0.829869	10.6213	9.68887e-24	8.39276e-23	10.0448	PM DET
ENSG00000070950	0.346058	5.96329	13.0254	6.7605e-33	1.17388e-31	11.9466	PM DET
ENSG00000070961	-0.348422	8.09781	-10.0372	9.37967e-22	6.94326e-21	-9.58352	LIV DET
ENSG00000071051	0.216973	6.45668	8.07583	7.84439e-15	3.38792e-14	7.77007	PM DET
ENSG00000071054	0.313856	8.65114	9.46349	1.14266e-19	7.21587e-19	9.07444	PM DET
ENSG00000071073	0.249321	6.5993	6.5582	1.3395e-10	4.18914e-10	6.42262	PM DET
ENSG00000071082	0.0641206	4.17406	2.56075	0.0108216	0.015777	2.54841	PM DET
ENSG00000071127	0.762883	4.61844	17.4647	8.31889e-50	6.16001e-48	14.838	PM DET
ENSG00000071189	-0.0110572	6.99672	-0.583044	0.560125	0.606551	-0.582655	Not DE
ENSG00000071205	0.178639	5.76821	2.97177	0.0031261	0.00487763	2.95506	PM DET
ENSG00000071242	0.459009	8.87926	18.3654	3.31031e-55	4.22156e-53	15.6502	PM DET
ENSG00000071243	0.107528	3.34207	4.33342	1.91949e-05	3.83113e-05	4.27406	PM DET
ENSG00000071246	0.104197	4.46931	3.48984	0.000540208	0.000921215	3.45998	PM DET
ENSG00000071282	-0.467467	2.6503	-7.61879	2.32302e-13	9.01217e-13	-7.32875	LIV DET
ENSG00000071462	0.402431	2.33284	9.63838	2.7437e-20	1.81399e-19	9.22853	PM DET
ENSG00000071537	0.0805678	5.35538	3.97043	8.57602e-05	0.000160064	3.92771	PM DET
ENSG00000071539	1.31069	-0.0503766	5.47453	7.08342e-08	1.76835e-07	5.38904	PM DET
ENSG00000071553	0.0553605	1.22385	1.39878	0.162491	0.197657	1.39674	Not DE
ENSG00000071564	-0.19492	2.76503	-5.51216	5.65097e-08	1.42313e-07	-5.42951	LIV DET
ENSG00000071575	-0.299729	3.20279	-4.11919	4.6977e-05	9.01034e-05	-4.07018	LIV DET
ENSG00000071626	0.345849	5.27792	8.61307	1.62794e-16	8.00201e-16	8.24673	PM DET
ENSG00000071655	0.768643	2.06803	7.93891	1.36517e-14	5.79466e-14	7.69958	PM DET
ENSG00000071794	-0.0650027	5.80022	-2.80021	0.0053527	0.00810282	-2.785	LIV DET
ENSG00000071859	-0.0520349	2.38104	-1.53325	0.125979	0.15624	-1.53015	Not DE
ENSG00000071889	0.21376	1.73157	5.69243	2.4142e-08	6.2818e-08	5.57935	PM DET
ENSG00000071894	-0.169612	2.21439	-2.99481	0.00292686	0.00458264	-2.97532	LIV DET
ENSG00000071967	0.37248	3.73433	7.79526	6.10077e-14	2.4699e-13	7.5059	PM DET
ENSG00000071991	-0.0186436	4.73201	-0.246871	0.805108	0.831814	-0.246742	Not DE
ENSG00000071994	-0.373821	3.24741	-11.4466	2.80045e-26	2.97535e-25	-10.6058	LIV DET
ENSG00000072041	0.163637	5.45061	2.7184	0.00689292	0.0103026	2.70197	PM DET
ENSG00000072042	-0.259296	3.46486	-5.72622	2.57979e-08	6.68917e-08	-5.5678	LIV DET
ENSG00000072062	0.0520265	3.54051	1.5457	0.123031	0.152914	1.54218	Not DE
ENSG00000072071	0.0307282	5.62157	0.637619	0.524014	0.571925	0.637171	Not DE
ENSG00000072110	0.168281	5.98391	2.75361	0.00610449	0.00918696	2.74212	PM DET
ENSG00000072121	-0.0136638	5.00245	-0.715087	0.474885	0.523658	-0.714554	Not DE
ENSG00000072133	-0.176666	5.57658	-5.28266	1.89666e-07	4.56323e-07	-5.20919	LIV DET
ENSG00000072134	0.0521205	7.33463	1.61995	0.105863	0.132988	1.61707	Not DE
ENSG00000072135	0.180911	4.01966	3.95247	9.04674e-05	0.000168384	3.91483	PM DET
ENSG00000072163	-0.405577	2.29002	-5.17394	3.77375e-07	8.85209e-07	-5.08003	LIV DET
ENSG00000072182	0.311886	1.00676	5.37894	1.25591e-07	3.06892e-07	5.28517	PM DET
ENSG00000072195	0.227681	4.21546	4.41812	1.21777e-05	2.4757e-05	4.37438	PM DET
ENSG00000072201	-0.252977	6.45394	-4.49452	8.68644e-06	1.79057e-05	-4.44753	LIV DET
ENSG00000072210	0.575025	5.22299	11.1983	3.47975e-25	3.38608e-24	10.3677	PM DET
ENSG00000072274	-0.147069	5.09143	-2.20652	0.027837	0.0383529	-2.19958	LIV DET
ENSG00000072310	0.0660016	4.96304	1.14715	0.251977	0.295478	1.14556	Not DE
ENSG00000072315	-0.270473	5.30989	-4.84923	1.65688e-06	3.66272e-06	-4.79132	LIV DET
ENSG00000072364	-0.265977	6.93504	-10.4371	1.2052e-22	9.5927e-22	-9.79312	LIV DET
ENSG00000072401	0.404011	4.48999	6.73324	5.04722e-11	1.63227e-10	6.56954	PM DET
ENSG00000072415	0.0780839	5.81562	2.7904	0.00572003	0.00863327	2.76341	PM DET
ENSG00000072422	-0.372084	6.21275	-4.24669	2.70443e-05	5.31919e-05	-4.19703	LIV DET
ENSG00000072501	0.128619	3.5103	6.12757	2.40695e-09	6.80604e-09	5.96765	PM DET
ENSG00000072506	-0.693067	-2.28007	-3.39758	0.000732976	0.00123291	-3.37694	LIV DET
ENSG00000072518	0.123102	6.011	5.33069	1.47999e-07	3.59088e-07	5.25503	PM DET
ENSG00000072571	0.0712011	-1.21642	0.874171	0.382437	0.431414	0.873415	Not DE
ENSG00000072609	0.0961739	5.94745	2.75113	0.00621136	0.00934166	2.73641	PM DET
ENSG00000072657	-0.415987	7.05293	-5.9089	6.33203e-09	1.73265e-08	-5.80774	LIV DET
ENSG00000072682	0.85755	4.21157	11.9357	7.50448e-29	9.66154e-28	11.1458	PM DET
ENSG00000072736	-0.0104368	6.08879	-0.45486	0.649542	0.690672	-0.454399	Not DE
ENSG00000072756	-0.684263	4.11865	-16.0796	3.06175e-43	1.26635e-41	-13.7868	LIV DET
ENSG00000072778	0.253443	4.04887	7.05783	8.53685e-12	2.92701e-11	6.82924	PM DET
ENSG00000072786	0.675137	4.39834	9.00364	1.30872e-17	7.0339e-17	8.54292	PM DET
ENSG00000072803	-0.0292899	6.91355	-1.3307	0.183883	0.221537	-1.32889	Not DE
ENSG00000072818	0.107738	-1.74108	0.575738	0.565106	0.611363	0.575274	Not DE
ENSG00000072832	0.0542562	5.63684	1.50894	0.131939	0.16313	1.5065	Not DE
ENSG00000072840	0.326068	2.2017	5.62714	3.38105e-08	8.68823e-08	5.52046	PM DET
ENSG00000072849	-0.0692137	2.94877	-2.48567	0.0132595	0.0190937	-2.47672	LIV DET
ENSG00000072858	-0.593061	6.01958	-8.71913	6.31595e-17	3.209e-16	-8.35917	LIV DET
ENSG00000072864	-0.0544159	5.1147	-0.793856	0.427657	0.47694	-0.793208	Not DE
ENSG00000072952	0.631421	5.87055	8.99297	8.31521e-18	4.55007e-17	8.59516	PM DET
ENSG00000072954	-0.262059	4.02866	-6.70242	5.45254e-11	1.75914e-10	-6.55802	LIV DET
ENSG00000072958	0.252207	4.80463	8.46773	1.17661e-15	5.40508e-15	8.00687	PM DET
ENSG00000073008	0.244041	3.13503	9.91201	2.76712e-21	1.97879e-20	9.47118	PM DET
ENSG00000073050	0.119577	3.41849	5.32981	1.48376e-07	3.59963e-07	5.25456	PM DET
ENSG00000073060	0.45034	5.44089	12.799	1.04224e-31	1.65683e-30	11.7171	PM DET
ENSG00000073111	-0.222509	-1.06343	-3.3333	0.000937869	0.00155791	-3.30853	LIV DET
ENSG00000073146	-0.158671	2.82311	-1.991	0.0471013	0.0626462	-1.98539	Not DE
ENSG00000073150	0.288305	1.45464	4.86961	1.64105e-06	3.62912e-06	4.79324	PM DET
ENSG00000073169	0.0934014	4.80144	4.19622	3.34226e-05	6.51509e-05	4.1488	PM DET
ENSG00000073331	0.422335	4.17356	6.96103	1.21863e-11	4.13443e-11	6.77799	PM DET
ENSG00000073350	0.417517	2.38466	6.29691	8.52824e-10	2.50308e-09	6.13477	PM DET
ENSG00000073417	-0.220282	8.37618	-5.21529	2.67424e-07	6.34887e-07	-5.14507	LIV DET
ENSG00000073464	0.205169	5.10997	7.14512	3.70427e-12	1.30657e-11	6.94803	PM DET
ENSG00000073536	-0.4637	1.53054	-14.3602	2.60007e-37	6.37656e-36	-12.7641	LIV DET
ENSG00000073578	0.223964	3.97419	4.4283	1.20337e-05	2.44801e-05	4.37698	PM DET
ENSG00000073584	-0.308799	2.98453	-6.36385	4.39359e-10	1.32199e-09	-6.23936	LIV DET
ENSG00000073605	0.534035	3.98559	15.254	1.38845e-41	5.01919e-40	13.5088	PM DET
ENSG00000073614	-0.384807	6.56305	-16.7966	1.4186e-50	1.12678e-48	-14.9562	LIV DET
ENSG00000073670	-0.308741	3.68569	-5.82019	1.04106e-08	2.79633e-08	-5.7239	LIV DET
ENSG00000073711	-0.121178	6.01285	-4.07182	5.40637e-05	0.00010311	-4.03733	LIV DET
ENSG00000073712	0.0639425	5.69031	2.57529	0.0102979	0.0150518	2.56566	PM DET
ENSG00000073737	-1.16388	0.325904	-10.4649	6.65896e-23	5.39557e-22	-9.85291	LIV DET
ENSG00000073756	0.0113834	-0.125426	0.12764	0.898485	0.914216	0.127576	Not DE
ENSG00000073792	0.418318	1.23968	3.36002	0.000844097	0.00140898	3.33791	PM DET
ENSG00000073803	-0.171519	6.47399	-5.31173	1.62721e-07	3.93475e-07	-5.23755	LIV DET
ENSG00000073849	-0.18749	6.84198	-3.76216	0.000191907	0.00034494	-3.72944	LIV DET
ENSG00000073910	-0.161838	7.85557	-4.84576	1.75155e-06	3.86269e-06	-4.78016	LIV DET
ENSG00000073921	0.0600309	8.61675	1.86112	0.0635142	0.0827263	1.85557	Not DE
ENSG00000073969	-0.115542	7.02213	-5.75712	1.59927e-08	4.22454e-08	-5.65056	LIV DET
ENSG00000074047	0.956938	3.39836	11.2451	6.31046e-26	6.52507e-25	10.5296	PM DET
ENSG00000074054	0.129817	8.66363	5.08735	5.62944e-07	1.29704e-06	5.00351	PM DET
ENSG00000074071	-0.944527	-2.35081	-5.61165	3.29282e-08	8.4691e-08	-5.52511	LIV DET
ENSG00000074181	-0.549528	0.854645	-6.22046	1.03375e-09	3.01139e-09	-6.10411	LIV DET
ENSG00000074201	-0.153631	6.11431	-3.8673	0.000126662	0.000231823	-3.83286	LIV DET
ENSG00000074211	0.115281	8.59379	3.37047	0.000824888	0.00137912	3.34431	PM DET
ENSG00000074219	0.462093	-1.28828	4.45478	1.08976e-05	2.22657e-05	4.39855	PM DET
ENSG00000074266	-0.0479286	5.01488	-1.78578	0.074733	0.0961278	-1.7821	Not DE
ENSG00000074276	0.0567848	2.01414	1.32015	0.187592	0.225643	1.31774	Not DE
ENSG00000074317	0.0331903	2.39134	0.571486	0.567925	0.614041	0.571111	Not DE
ENSG00000074319	-0.219359	5.31529	-8.82537	3.45711e-17	1.79502e-16	-8.42998	LIV DET
ENSG00000074356	-0.184444	4.41459	-6.00811	3.5735e-09	9.95264e-09	-5.90282	LIV DET
ENSG00000074370	-0.159476	-0.212658	-2.34479	0.0194822	0.0274382	-2.33617	LIV DET
ENSG00000074410	0.402049	0.377076	3.67745	0.000262997	0.000465431	3.64926	PM DET
ENSG00000074416	0.110182	6.75967	2.751	0.00626873	0.00942362	2.73338	PM DET
ENSG00000074527	-0.412761	4.3099	-9.58298	8.20462e-20	5.24908e-19	-9.11044	LIV DET
ENSG00000074582	0.0683289	1.45096	1.37293	0.170584	0.206626	1.37033	Not DE
ENSG00000074590	0.00389482	7.05802	0.138214	0.890144	0.906976	0.138122	Not DE
ENSG00000074603	-0.0780324	5.9238	-3.18398	0.00154359	0.00250022	-3.16636	LIV DET
ENSG00000074621	-0.45489	1.10811	-5.36604	1.33679e-07	3.25928e-07	-5.27373	LIV DET
ENSG00000074657	0.00268368	7.51458	0.127373	0.898696	0.914309	0.127309	Not DE
ENSG00000074660	-0.109266	1.38625	-2.9571	0.00325533	0.00506824	-2.94254	LIV DET
ENSG00000074695	-0.0225868	4.18492	-0.657009	0.511473	0.559678	-0.656546	Not DE
ENSG00000074696	-0.176852	5.35399	-9.73159	1.25845e-20	8.50327e-20	-9.31166	LIV DET
ENSG00000074706	-0.0150609	6.44802	-0.193734	0.846462	0.868831	-0.193635	Not DE
ENSG00000074755	0.0655227	6.40426	1.74087	0.0823097	0.105207	1.73744	Not DE
ENSG00000074800	0.925742	3.39929	20.1622	5.00651e-63	1.40152e-60	16.7573	PM DET
ENSG00000074803	0.0766812	1.89684	1.17153	0.241941	0.284969	1.17015	Not DE
ENSG00000074842	0.194324	1.85838	5.75061	1.75646e-08	4.62379e-08	5.63442	PM DET
ENSG00000074855	0.23271	2.33619	5.43526	9.16499e-08	2.26461e-07	5.34255	PM DET
ENSG00000074935	0.0960313	4.42501	2.99203	0.00292936	0.00458624	2.97506	PM DET
ENSG00000074964	0.492704	5.69795	11.6003	8.93904e-27	9.84152e-26	10.712	PM DET
ENSG00000074966	-0.35078	2.69912	-5.93524	6.20325e-09	1.69761e-08	-5.81118	LIV DET
ENSG00000075035	0.513862	5.44234	8.79318	4.47794e-17	2.30422e-16	8.39965	PM DET
ENSG00000075043	0.0865394	6.16797	0.90606	0.365338	0.414058	0.905241	Not DE
ENSG00000075089	-0.169282	3.7142	-8.75502	3.07301e-17	1.60066e-16	-8.44376	LIV DET
ENSG00000075131	-0.0806643	3.50887	-2.02466	0.0436321	0.0583158	-2.01761	Not DE
ENSG00000075142	-0.0328343	3.55539	-1.20208	0.230057	0.272229	-1.20021	Not DE
ENSG00000075151	0.0256999	9.12515	1.58757	0.11321	0.141535	1.58393	Not DE
ENSG00000075188	-0.510869	2.90726	-8.45027	5.07163e-16	2.393e-15	-8.10977	LIV DET
ENSG00000075213	0.0411733	6.05134	0.650329	0.515878	0.563823	0.649712	Not DE
ENSG00000075223	-0.07733	5.4426	-1.10665	0.269068	0.314004	-1.10521	Not DE
ENSG00000075234	0.398704	2.22186	11.2784	2.00289e-25	1.98516e-24	10.4203	PM DET
ENSG00000075239	-0.518732	4.5173	-13.7228	7.76517e-36	1.69761e-34	-12.4969	LIV DET
ENSG00000075240	-0.0114848	4.86358	-0.239913	0.810494	0.836588	-0.239789	Not DE
ENSG00000075292	0.153025	8.88855	5.01367	7.73346e-07	1.75834e-06	4.94198	PM DET
ENSG00000075303	0.0980071	4.78521	3.46902	0.000573381	0.000974166	3.4439	PM DET
ENSG00000075336	0.470784	2.58865	13.0447	6.79722e-33	1.17937e-31	11.9462	PM DET
ENSG00000075340	-0.19556	6.68077	-2.8787	0.0041608	0.00639085	-2.86571	LIV DET
ENSG00000075391	-0.230006	8.50116	-8.3676	5.69399e-16	2.67565e-15	-8.09569	LIV DET
ENSG00000075399	-0.202346	4.10249	-6.12144	2.09937e-09	5.96719e-09	-5.98993	LIV DET
ENSG00000075407	-0.00238532	6.38608	-0.157693	0.874774	0.893456	-0.157598	Not DE
ENSG00000075413	0.189897	7.52326	8.54622	2.5768e-16	1.24606e-15	8.19164	PM DET
ENSG00000075415	-0.34373	3.54311	-8.84164	1.01787e-16	5.07941e-16	-8.30268	LIV DET
ENSG00000075420	0.462144	6.77864	14.7826	4.69892e-39	1.38287e-37	13.073	PM DET
ENSG00000075426	1.43833	3.24853	17.4699	2.3163e-52	2.16141e-50	15.2277	PM DET
ENSG00000075429	-0.0339923	2.77376	-0.514094	0.607459	0.651542	-0.513705	Not DE
ENSG00000075461	0.347675	3.17155	6.89333	2.27218e-11	7.55038e-11	6.68737	PM DET
ENSG00000075539	0.0712139	8.62994	1.52846	0.127492	0.157971	1.52407	Not DE
ENSG00000075568	-0.158028	7.54289	-4.54055	7.33637e-06	1.52101e-05	-4.48369	LIV DET
ENSG00000075618	-0.184312	3.14572	-4.13205	4.36008e-05	8.39575e-05	-4.08752	LIV DET
ENSG00000075624	-0.369054	2.95056	-4.28299	2.2055e-05	4.37158e-05	-4.243	LIV DET
ENSG00000075643	0.615866	0.495861	10.4674	5.13293e-23	4.19013e-22	9.87903	PM DET
ENSG00000075651	-0.0813492	6.94253	-1.23525	0.217305	0.258258	-1.23372	Not DE
ENSG00000075702	-0.0337317	0.617197	-0.56277	0.57384	0.619591	-0.562405	Not DE
ENSG00000075711	0.166662	9.0129	4.53232	8.21705e-06	1.69701e-05	4.45945	PM DET
ENSG00000075785	0.0888202	6.64437	5.48599	7.25805e-08	1.81018e-07	5.38466	PM DET
ENSG00000075790	0.186972	4.83128	7.32748	1.33347e-12	4.88116e-12	7.09079	PM DET
ENSG00000075826	0.706533	4.10789	11.9674	6.14756e-29	7.96373e-28	11.1636	PM DET
ENSG00000075856	0.208612	4.99764	4.9168	1.18815e-06	2.65854e-06	4.8576	PM DET
ENSG00000075884	0.253647	5.20079	3.99709	7.55017e-05	0.000141863	3.95825	PM DET
ENSG00000075914	0.168369	4.51371	7.0377	6.43641e-12	2.22646e-11	6.86964	PM DET
ENSG00000075945	-0.233997	7.29231	-8.76033	2.90303e-17	1.51487e-16	-8.4504	LIV DET
ENSG00000075975	0.203152	3.74806	8.18408	2.20823e-15	9.94113e-15	7.92905	PM DET
ENSG00000076003	-0.082566	2.3911	-1.82138	0.0692256	0.0895606	-1.81694	Not DE
ENSG00000076043	0.21487	3.56866	6.43147	3.84185e-10	1.16192e-09	6.26032	PM DET
ENSG00000076053	-0.252918	1.36663	-5.14653	3.81631e-07	8.94369e-07	-5.0779	LIV DET
ENSG00000076067	0.0662657	4.20896	1.12365	0.261841	0.306162	1.12205	Not DE
ENSG00000076108	0.260062	4.80058	6.45885	2.46467e-10	7.55765e-10	6.32918	PM DET
ENSG00000076201	0.0579119	3.61659	1.48761	0.137472	0.169459	1.48527	Not DE
ENSG00000076242	0.111436	5.55567	3.22761	0.00134443	0.00219124	3.20632	PM DET
ENSG00000076248	0.270641	3.11895	9.93969	9.72515e-21	6.62632e-20	9.339	PM DET
ENSG00000076258	-0.593213	2.17241	-10.4584	9.30963e-23	7.45908e-22	-9.81918	LIV DET
ENSG00000076321	-0.364265	4.943	-18.8375	1.80724e-60	3.87711e-58	-16.4034	LIV DET
ENSG00000076344	0.0451907	1.94379	0.693128	0.48861	0.537373	0.692521	Not DE
ENSG00000076351	0.0127872	1.94921	0.341929	0.732545	0.76713	0.341742	Not DE
ENSG00000076356	0.333416	7.13819	6.26844	7.78197e-10	2.29549e-09	6.14931	PM DET
ENSG00000076382	1.26085	1.38359	9.35265	2.99391e-19	1.84053e-18	8.96894	PM DET
ENSG00000076513	-0.0951509	5.27578	-3.10586	0.00209051	0.00333237	-3.07706	LIV DET
ENSG00000076554	0.0465195	6.63111	1.35486	0.176432	0.213225	1.35182	Not DE
ENSG00000076555	0.214236	5.5922	4.93984	1.06884e-06	2.40117e-06	4.87852	PM DET
ENSG00000076604	0.282641	1.7218	5.80296	1.39685e-08	3.71076e-08	5.67377	PM DET
ENSG00000076641	0.410216	6.45511	6.64849	9.37707e-11	2.96366e-10	6.47667	PM DET
ENSG00000076650	-0.104869	3.36218	-5.0861	5.14426e-07	1.19027e-06	-5.02085	LIV DET
ENSG00000076662	-0.242869	-4.19407	-1.27158	0.204193	0.244077	-1.2697	Not DE
ENSG00000076685	0.210563	7.4068	7.76326	6.07885e-14	2.46189e-13	7.50637	PM DET
ENSG00000076706	-0.469539	1.29223	-7.15527	4.03794e-12	1.42011e-11	-6.93585	LIV DET
ENSG00000076716	0.466469	3.56749	10.02	2.14253e-21	1.54126e-20	9.49786	PM DET
ENSG00000076770	-0.00538424	2.86378	-0.110775	0.911839	0.925385	-0.110719	Not DE
ENSG00000076826	-0.378728	1.5652	-6.01422	3.45516e-09	9.63709e-09	-5.90837	LIV DET
ENSG00000076864	-0.0133839	5.63889	-0.315083	0.752828	0.785614	-0.314913	Not DE
ENSG00000076924	-0.088177	1.57512	-2.59536	0.00972817	0.0142718	-2.58534	LIV DET
ENSG00000076928	0.0793358	2.98938	2.23002	0.0261897	0.0362051	2.22339	PM DET
ENSG00000076944	0.266161	-4.58844	1.03435	0.301574	0.348291	1.03306	Not DE
ENSG00000076984	0.170186	1.82599	3.49991	0.00052273	0.0008934	3.46883	PM DET
ENSG00000077044	0.642756	5.67488	13.4489	2.02778e-35	4.28221e-34	12.4203	PM DET
ENSG00000077063	-0.0965102	7.6487	-3.44868	0.000620261	0.00105032	-3.4226	LIV DET
ENSG00000077080	0.00221077	3.01729	0.0328662	0.973794	0.978526	0.0328499	Not DE
ENSG00000077092	0.139755	6.49348	2.88613	0.00410641	0.00631194	2.86987	PM DET
ENSG00000077097	-0.230755	6.55926	-6.95217	1.28947e-11	4.36832e-11	-6.76982	LIV DET
ENSG00000077147	-0.128426	5.9753	-4.18906	3.38278e-05	6.59128e-05	-4.14604	LIV DET
ENSG00000077150	0.996081	-1.12456	9.90818	7.39015e-21	5.08059e-20	9.36803	PM DET
ENSG00000077152	-0.20723	-0.143161	-4.08232	5.18742e-05	9.90823e-05	-4.04702	LIV DET
ENSG00000077157	0.000755889	8.21197	0.0282186	0.977502	0.981393	0.0282004	Not DE
ENSG00000077232	-0.343924	5.17831	-10.0947	6.3413e-21	4.38579e-20	-9.38417	LIV DET
ENSG00000077235	0.0656387	5.72242	1.94344	0.0525189	0.0693335	1.93886	Not DE
ENSG00000077238	1.5819	3.11638	15.5064	8.55468e-44	3.67052e-42	13.8785	PM DET
ENSG00000077254	-0.162132	7.02279	-5.73992	1.98152e-08	5.18949e-08	-5.61361	LIV DET
ENSG00000077264	-0.0269028	7.67993	-0.488549	0.625377	0.667978	-0.488245	Not DE
ENSG00000077279	-0.372037	5.30359	-8.56383	1.35831e-16	6.71549e-16	-8.26835	LIV DET
ENSG00000077312	0.027931	1.11966	0.805364	0.420989	0.470454	0.804706	Not DE
ENSG00000077327	-0.45055	3.41526	-8.75455	8.87182e-17	4.44753e-16	-8.31899	LIV DET
ENSG00000077348	0.171411	1.01284	2.56427	0.0107128	0.0156253	2.55193	PM DET
ENSG00000077380	-0.27684	6.89976	-6.37714	4.77085e-10	1.43169e-09	-6.22646	LIV DET
ENSG00000077420	-0.285858	5.19733	-3.83552	0.000147462	0.000268075	-3.79531	LIV DET
ENSG00000077454	-0.152396	1.71475	-1.14965	0.250928	0.294375	-1.1481	Not DE
ENSG00000077458	-0.367791	3.99464	-12.5312	1.56224e-31	2.44619e-30	-11.6827	LIV DET
ENSG00000077463	0.0330587	0.134772	0.738764	0.460392	0.509487	0.738202	Not DE
ENSG00000077514	0.0529203	5.29363	2.7233	0.00678203	0.0101494	2.70736	PM DET
ENSG00000077522	0.00996533	5.28357	0.219624	0.826275	0.851002	0.219482	Not DE
ENSG00000077549	0.500453	6.52266	16.0975	5.59928e-45	2.68894e-43	14.0726	PM DET
ENSG00000077585	0.36698	5.97302	16.2812	4.1572e-47	2.44062e-45	14.4151	PM DET
ENSG00000077616	-0.0582319	5.41433	-1.44136	0.150244	0.18387	-1.43867	Not DE
ENSG00000077684	-0.0175174	5.01101	-0.807301	0.420089	0.469549	-0.806268	Not DE
ENSG00000077713	0.20502	3.31746	5.56204	4.64582e-08	1.17853e-07	5.46436	PM DET
ENSG00000077721	0.304734	3.35579	12.3976	2.70825e-30	3.8758e-29	11.4377	PM DET
ENSG00000077782	0.912317	4.80477	13.0032	1.05471e-32	1.79605e-31	11.9096	PM DET
ENSG00000077942	0.273629	2.64582	3.29962	0.00104652	0.00172814	3.27771	PM DET
ENSG00000077943	0.17378	4.91889	1.83224	0.0677114	0.0877549	1.82692	Not DE
ENSG00000078018	-0.425716	8.67392	-9.8582	4.25428e-21	2.98645e-20	-9.42615	LIV DET
ENSG00000078043	-0.134407	6.81425	-7.92868	1.42741e-14	6.04655e-14	-7.69388	LIV DET
ENSG00000078053	-0.00339258	7.38459	-0.072245	0.942436	0.951723	-0.0722091	Not DE
ENSG00000078061	0.0744079	2.00716	2.10014	0.0363504	0.0491647	2.09299	PM DET
ENSG00000078070	-0.111506	6.53025	-4.35118	1.81331e-05	3.62551e-05	-4.28672	LIV DET
ENSG00000078081	0.785346	-1.08536	7.29991	1.39073e-12	5.08106e-12	7.08497	PM DET
ENSG00000078098	0.488612	3.50723	7.57738	2.22144e-13	8.63414e-13	7.33474	PM DET
ENSG00000078114	0.197432	9.0233	5.79689	1.43434e-08	3.80595e-08	5.66924	PM DET
ENSG00000078124	-0.134468	6.80819	-3.62696	0.000322838	0.000565577	-3.59625	LIV DET
ENSG00000078140	0.00798831	7.216	0.604475	0.545856	0.592917	0.603982	Not DE
ENSG00000078142	0.0445248	6.90001	1.69151	0.0915308	0.116134	1.68738	Not DE
ENSG00000078177	0.483336	4.18902	14.5058	4.5529e-39	1.34334e-37	13.0754	PM DET
ENSG00000078237	-0.351388	4.05444	-10.0765	1.98678e-21	1.43327e-20	-9.50572	LIV DET
ENSG00000078246	0.239134	4.73104	8.51412	4.54355e-16	2.15357e-15	8.12312	PM DET
ENSG00000078269	0.2846	6.74164	5.62405	3.80095e-08	9.72261e-08	5.49986	PM DET
ENSG00000078295	0.327725	8.57776	9.87673	2.87655e-20	1.8969e-19	9.22346	PM DET
ENSG00000078304	0.108602	7.26016	3.70242	0.000241895	0.000429876	3.67069	PM DET
ENSG00000078319	-0.261211	5.29578	-8.63242	1.70796e-16	8.37742e-16	-8.24099	LIV DET
ENSG00000078328	-0.360635	11.8581	-7.67685	8.53653e-14	3.42102e-13	-7.46177	LIV DET
ENSG00000078369	0.0364617	7.07223	2.12386	0.0342482	0.0465161	2.11714	PM DET
ENSG00000078401	-0.24003	0.0085058	-2.30991	0.0213364	0.0298481	-2.30198	LIV DET
ENSG00000078403	0.0517115	8.17793	2.29198	0.0223132	0.0311292	2.28499	PM DET
ENSG00000078487	-0.337682	3.32927	-7.31015	1.46844e-12	5.35302e-12	-7.07744	LIV DET
ENSG00000078549	0.497813	5.62202	14.8248	3.53357e-39	1.05892e-37	13.0946	PM DET
ENSG00000078579	-0.701882	0.145694	-10.2711	2.11082e-22	1.65711e-21	-9.73631	LIV DET
ENSG00000078596	-1.39049	0.579377	-13.4187	6.01185e-35	1.23326e-33	-12.3331	LIV DET
ENSG00000078618	0.0497504	6.59273	0.964068	0.335565	0.383592	0.962964	Not DE
ENSG00000078668	-0.253644	4.53163	-6.24247	1.08631e-09	3.16089e-09	-6.09618	LIV DET
ENSG00000078674	-0.334172	7.92338	-8.59658	1.36011e-16	6.72295e-16	-8.26819	LIV DET
ENSG00000078687	-0.0483125	7.88781	-2.15729	0.0315999	0.043172	-2.14943	LIV DET
ENSG00000078699	-0.100885	7.30398	-4.8482	1.66316e-06	3.67554e-06	-4.79056	LIV DET
ENSG00000078725	-0.163711	7.38773	-5.1937	2.99673e-07	7.08735e-07	-5.12365	LIV DET
ENSG00000078747	-0.164162	6.89272	-4.80431	2.04711e-06	4.48348e-06	-4.74872	LIV DET
ENSG00000078795	-0.871757	0.474993	-9.56561	8.95761e-20	5.71172e-19	-9.10091	LIV DET
ENSG00000078804	-0.199199	2.53683	-4.55123	7.00861e-06	1.45648e-05	-4.49343	LIV DET
ENSG00000078808	-0.164757	2.77981	-4.7305	3.04322e-06	6.55381e-06	-4.66788	LIV DET
ENSG00000078814	0.279855	2.51354	6.79197	3.88847e-11	1.26844e-10	6.60827	PM DET
ENSG00000078902	0.216177	4.54118	5.7004	2.61606e-08	6.77478e-08	5.56536	PM DET
ENSG00000078967	-0.26878	3.63783	-11.7922	1.81157e-26	1.94685e-25	-10.6464	LIV DET
ENSG00000079101	-0.499219	0.76977	-5.34347	1.60743e-07	3.88855e-07	-5.23981	LIV DET
ENSG00000079102	-0.246223	7.44068	-6.66825	6.87049e-11	2.19777e-10	-6.52346	LIV DET
ENSG00000079134	-0.0942559	5.72565	-4.49102	9.44596e-06	1.9419e-05	-4.42948	LIV DET
ENSG00000079150	-0.129223	-0.0238932	-3.01978	0.00265958	0.004187	-3.00457	LIV DET
ENSG00000079156	-0.345892	7.23261	-9.31165	3.74354e-19	2.27999e-18	-8.94429	LIV DET
ENSG00000079215	0.210901	8.07751	3.98231	7.81902e-05	0.000146651	3.94988	PM DET
ENSG00000079246	-0.151702	6.85804	-4.47225	1.04431e-05	2.13655e-05	-4.40779	LIV DET
ENSG00000079257	0.112879	-0.477195	1.3063	0.192216	0.230811	1.30405	Not DE
ENSG00000079263	-0.37465	3.41605	-7.00421	1.07466e-11	3.65896e-11	-6.79613	LIV DET
ENSG00000079277	0.490486	5.34092	12.357	8.16862e-30	1.12349e-28	11.3415	PM DET
ENSG00000079308	0.360798	6.00474	7.31537	1.67609e-12	6.08393e-12	7.05908	PM DET
ENSG00000079313	0.603551	3.49027	10.6814	7.02559e-24	6.15074e-23	10.0764	PM DET
ENSG00000079332	0.343502	4.25777	8.65164	2.01478e-16	9.82357e-16	8.2212	PM DET
ENSG00000079335	0.139691	5.35391	3.09569	0.00212409	0.00338131	3.07231	PM DET
ENSG00000079337	0.418349	4.39288	7.58747	3.06945e-13	1.17659e-12	7.29131	PM DET
ENSG00000079385	0.647565	-1.60854	5.36883	1.30902e-07	3.19429e-07	5.27758	PM DET
ENSG00000079387	0.13913	4.471	5.25315	2.21812e-07	5.3066e-07	5.18006	PM DET
ENSG00000079432	0.223917	2.77673	5.42942	8.80366e-08	2.18026e-07	5.34983	PM DET
ENSG00000079435	-0.126457	2.85085	-1.26262	0.207604	0.247806	-1.26018	Not DE
ENSG00000079459	0.237981	5.71933	5.23808	2.60852e-07	6.20245e-07	5.14974	PM DET
ENSG00000079462	-0.0917835	-0.134644	-1.82937	0.0683475	0.0885143	-1.82271	Not DE
ENSG00000079482	0.148571	7.80131	5.29144	2.54621e-07	6.06122e-07	5.15427	PM DET
ENSG00000079616	0.147974	1.34655	2.45253	0.0145316	0.0208209	2.44385	PM DET
ENSG00000079691	0.152597	7.89452	3.70786	0.000232003	0.000412967	3.68135	PM DET
ENSG00000079739	-0.0275809	4.47002	-1.01044	0.313009	0.360265	-1.00893	Not DE
ENSG00000079785	-0.0960131	5.4423	-5.5235	5.82824e-08	1.46536e-07	-5.42399	LIV DET
ENSG00000079805	0.420719	6.01304	9.85614	4.53656e-21	3.17587e-20	9.4194	PM DET
ENSG00000079819	-0.144123	8.2423	-4.44271	1.14299e-05	2.3291e-05	-4.38819	LIV DET
ENSG00000079841	-0.444082	8.64101	-10.7615	1.89642e-24	1.73712e-23	-10.2043	LIV DET
ENSG00000079931	-0.366266	4.64667	-6.33334	6.40714e-10	1.90316e-09	-6.18007	LIV DET
ENSG00000079950	0.152104	6.08082	7.97042	1.53072e-14	6.47222e-14	7.68494	PM DET
ENSG00000079974	0.58805	3.6021	6.67618	9.08815e-11	2.87472e-10	6.48139	PM DET
ENSG00000079999	0.022502	2.48831	0.321023	0.74841	0.781537	0.320737	Not DE
ENSG00000080007	-0.197474	-1.12815	-1.86018	0.0635649	0.0827877	-1.85522	Not DE
ENSG00000080031	-0.064939	0.337514	-0.780532	0.43551	0.484851	-0.779797	Not DE
ENSG00000080166	-0.242541	1.63075	-4.3296	1.79946e-05	3.5997e-05	-4.28842	LIV DET
ENSG00000080189	0.230445	4.2743	6.11379	2.19095e-09	6.21673e-09	5.98298	PM DET
ENSG00000080200	-0.0914702	5.72842	-2.62103	0.00909019	0.0133854	-2.60864	LIV DET
ENSG00000080224	-0.36107	8.25024	-5.44579	8.82213e-08	2.1846e-07	-5.34945	LIV DET
ENSG00000080298	0.149551	8.59782	4.14358	4.25058e-05	8.19588e-05	4.09342	PM DET
ENSG00000080345	-0.261474	6.06725	-7.274	2.91007e-12	1.03503e-11	-6.982	LIV DET
ENSG00000080371	0.127148	5.53374	3.83522	0.000141261	0.000257291	3.80595	PM DET
ENSG00000080493	-0.362242	7.49147	-7.42822	9.02464e-13	3.34076e-12	-7.14462	LIV DET
ENSG00000080503	0.0980085	7.80598	3.2767	0.00112254	0.00184557	3.25786	PM DET
ENSG00000080546	0.28191	6.88155	9.59885	2.30658e-19	1.42754e-18	8.99762	PM DET
ENSG00000080561	0.373689	4.17749	10.7912	3.37467e-24	3.0201e-23	10.1482	PM DET
ENSG00000080573	-0.777939	4.58231	-7.00002	1.11441e-11	3.79039e-11	-6.79089	LIV DET
ENSG00000080603	0.0429872	3.45283	1.33441	0.182672	0.220209	1.33257	Not DE
ENSG00000080608	0.0528089	7.52804	2.21669	0.027232	0.0375668	2.20818	PM DET
ENSG00000080709	-0.346631	6.58927	-8.21966	1.71679e-15	7.79641e-15	-7.96026	LIV DET
ENSG00000080802	0.374401	7.11108	15.7611	1.76621e-44	8.06032e-43	13.9911	PM DET
ENSG00000080815	-0.402071	6.91811	-11.9688	2.26507e-28	2.81662e-27	-11.0471	LIV DET
ENSG00000080819	-0.300183	5.05117	-7.2417	3.0153e-12	1.07179e-11	-6.97701	LIV DET
ENSG00000080822	-0.291332	5.50861	-6.19857	1.52217e-09	4.38246e-09	-6.042	LIV DET
ENSG00000080823	-0.011266	5.67998	-0.247172	0.804877	0.831651	-0.24704	Not DE
ENSG00000080824	2.12333	6.01437	15.321	4.93662e-43	2.01997e-41	13.7523	PM DET
ENSG00000080839	-0.0698876	4.19917	-3.94101	9.66691e-05	0.000179287	-3.8988	LIV DET
ENSG00000080845	0.0953253	6.76658	2.6422	0.0085647	0.0126457	2.62896	PM DET
ENSG00000080854	-0.125628	5.81141	-2.37482	0.0179363	0.0253839	-2.36693	LIV DET
ENSG00000080947	0.0996939	5.82511	4.46893	1.0801e-05	2.20801e-05	4.40048	PM DET
ENSG00000081014	0.122009	5.2592	3.74062	0.000206683	0.000369703	3.71071	PM DET
ENSG00000081019	0.0286839	4.77168	1.84692	0.0653391	0.0848769	1.84293	Not DE
ENSG00000081026	0.108618	7.34064	3.47347	0.000557699	0.000948928	3.45139	PM DET
ENSG00000081041	2.37724	-3.92147	13.2822	6.93536e-34	1.30815e-32	12.1345	PM DET
ENSG00000081052	0.00991581	2.47413	0.148223	0.882246	0.900207	0.148123	Not DE
ENSG00000081059	0.35771	0.812463	5.97948	4.86867e-09	1.34214e-08	5.8516	PM DET
ENSG00000081087	-0.283891	4.715	-12.4913	2.24554e-31	3.4688e-30	-11.6518	LIV DET
ENSG00000081138	-0.538391	4.08362	-8.63836	7.44281e-17	3.75246e-16	-8.33978	LIV DET
ENSG00000081148	-0.155223	3.24396	-3.70735	0.000240031	0.000426861	-3.67267	LIV DET
ENSG00000081154	0.199581	5.14254	9.38413	4.40501e-19	2.66518e-18	8.9263	PM DET
ENSG00000081177	0.197503	4.7561	5.67705	2.30856e-08	6.01373e-08	5.58713	PM DET
ENSG00000081181	0.675956	3.12577	11.8757	1.58451e-28	1.98974e-27	11.0791	PM DET
ENSG00000081189	-0.147608	8.52228	-4.46681	9.78775e-06	2.00767e-05	-4.42181	LIV DET
ENSG00000081237	0.725235	4.20333	7.21232	2.47726e-12	8.8548e-12	7.00458	PM DET
ENSG00000081307	0.137142	5.15361	6.13226	2.13621e-09	6.06664e-09	5.9871	PM DET
ENSG00000081320	0.254705	2.97945	5.21237	2.88069e-07	6.82276e-07	5.13109	PM DET
ENSG00000081377	0.0779187	7.40986	2.69651	0.0073523	0.0109542	2.68045	PM DET
ENSG00000081386	-0.0983162	4.29327	-5.40834	1.14304e-07	2.80326e-07	-5.30238	LIV DET
ENSG00000081479	0.270266	5.67651	3.01235	0.00272128	0.00427797	2.99759	PM DET
ENSG00000081665	0.0228725	5.46929	0.960385	0.337439	0.385465	0.959237	Not DE
ENSG00000081692	-0.399625	0.379425	-7.77315	4.25583e-14	1.74264e-13	-7.55293	LIV DET
ENSG00000081721	0.00562009	2.7177	0.197069	0.843875	0.866679	0.196939	Not DE
ENSG00000081760	0.277884	5.78304	7.87612	2.09414e-14	8.75451e-14	7.64471	PM DET
ENSG00000081791	0.147018	4.55571	5.84819	1.01315e-08	2.72456e-08	5.72851	PM DET
ENSG00000081803	0.018323	8.47941	0.307813	0.758351	0.79058	0.307647	Not DE
ENSG00000081818	1.73274	-0.805951	6.77525	3.44858e-11	1.12847e-10	6.62602	PM DET
ENSG00000081842	-2.9668	-0.849031	-5.10003	5.02235e-07	1.16359e-06	-5.02546	LIV DET
ENSG00000081870	-0.124213	4.59979	-3.97388	8.37155e-05	0.000156515	-3.93351	LIV DET
ENSG00000081913	0.0222326	8.90398	0.624943	0.532288	0.579725	0.624517	Not DE
ENSG00000081923	-0.41949	5.06771	-6.47217	2.32487e-10	7.14806e-10	-6.33819	LIV DET
ENSG00000081985	-0.275931	3.77433	-3.96694	8.32275e-05	0.000155666	-3.93491	LIV DET
ENSG00000082014	0.422976	4.24637	9.45589	9.52711e-19	5.62053e-18	8.84052	PM DET
ENSG00000082068	-0.0449692	8.02798	-2.55037	0.0111568	0.0162308	-2.53775	LIV DET
ENSG00000082074	0.635192	4.12457	8.42311	5.78959e-16	2.71668e-15	8.09366	PM DET
ENSG00000082126	-0.139754	2.09446	-2.97108	0.00310756	0.00484969	-2.95689	LIV DET
ENSG00000082146	-0.433559	4.30088	-10.9022	5.1307e-25	4.91549e-24	-10.3305	LIV DET
ENSG00000082153	-0.340041	3.00086	-12.1885	3.78219e-30	5.35267e-29	-11.4087	LIV DET
ENSG00000082175	-0.475406	0.776423	-5.59465	3.95652e-08	1.00936e-07	-5.49278	LIV DET
ENSG00000082212	-0.0659588	5.01349	-3.82015	0.000161563	0.000292714	-3.77259	LIV DET
ENSG00000082213	-0.170748	3.62033	-7.27894	1.78358e-12	6.45264e-12	-7.05044	LIV DET
ENSG00000082258	0.0465671	6.07096	2.32496	0.020597	0.0288923	2.31529	PM DET
ENSG00000082269	-0.787418	7.38894	-17.9871	2.74607e-51	2.30058e-49	-15.0651	LIV DET
ENSG00000082293	-0.382884	5.52485	-4.95969	9.67669e-07	2.18244e-06	-4.8981	LIV DET
ENSG00000082397	-0.133611	7.89329	-3.9659	8.35953e-05	0.000156316	-3.93385	LIV DET
ENSG00000082438	-0.65698	6.11995	-12.1212	2.66321e-29	3.5358e-28	-11.2377	LIV DET
ENSG00000082458	0.0698528	4.88782	2.79795	0.00533816	0.00808246	2.78589	PM DET
ENSG00000082482	-0.24485	4.68728	-3.18727	0.00154041	0.00249542	-3.16696	LIV DET
ENSG00000082497	-0.548193	0.984634	-10.2845	8.41273e-22	6.24965e-21	-9.59474	LIV DET
ENSG00000082512	-0.415816	3.93779	-12.2366	1.27527e-29	1.72605e-28	-11.3025	LIV DET
ENSG00000082515	-0.0464458	4.48833	-2.53454	0.0115612	0.0167775	-2.52526	LIV DET
ENSG00000082516	-0.051719	4.26287	-1.29029	0.197535	0.236837	-1.28861	Not DE
ENSG00000082556	0.018854	1.22401	0.257801	0.796703	0.824355	0.257617	Not DE
ENSG00000082641	-0.399192	4.36669	-3.90932	0.000107815	0.000198914	-3.8723	LIV DET
ENSG00000082684	-0.0776362	4.62001	-1.68116	0.0935722	0.118514	-1.67685	Not DE
ENSG00000082701	-0.107629	7.88185	-3.7859	0.0001715	0.00030991	-3.75767	LIV DET
ENSG00000082781	0.446656	4.30582	9.26099	1.52795e-18	8.85483e-18	8.7876	PM DET
ENSG00000082805	0.0348164	8.28336	1.65629	0.0983952	0.124068	1.65268	Not DE
ENSG00000082898	0.263866	6.88777	5.79448	1.36186e-08	3.62201e-08	5.67812	PM DET
ENSG00000082996	-0.177874	7.61075	-6.4333	3.79713e-10	1.14885e-09	-6.26215	LIV DET
ENSG00000083067	-0.0509374	8.60425	-1.02981	0.303704	0.350501	-1.02852	Not DE
ENSG00000083093	-0.499158	3.08915	-13.731	1.11765e-36	2.60727e-35	-12.6501	LIV DET
ENSG00000083097	-0.487189	7.33086	-16.1306	1.44927e-47	8.84786e-46	-14.4877	LIV DET
ENSG00000083099	-0.0602445	4.05302	-1.22535	0.221153	0.262505	-1.22347	Not DE
ENSG00000083123	0.112544	7.15319	4.47499	9.86569e-06	2.02329e-05	4.4201	PM DET
ENSG00000083168	0.442985	6.6734	17.7478	4.59602e-52	4.15361e-50	15.1828	PM DET
ENSG00000083223	0.169438	5.49273	5.95903	4.74314e-09	1.3088e-08	5.85594	PM DET
ENSG00000083290	-0.25582	6.72898	-7.8627	4.20469e-14	1.72201e-13	-7.5545	LIV DET
ENSG00000083312	-0.141535	7.25757	-4.81657	2.07001e-06	4.5319e-06	-4.74647	LIV DET
ENSG00000083444	0.974733	3.63893	11.2369	4.06171e-26	4.26321e-25	10.571	PM DET
ENSG00000083454	-1.01263	-1.45978	-3.83172	0.000143156	0.000260558	-3.80265	LIV DET
ENSG00000083457	-0.0450115	2.56459	-1.76373	0.0783792	0.100474	-1.76017	Not DE
ENSG00000083520	-0.244476	4.00966	-6.48858	2.5989e-10	7.95436e-10	-6.32099	LIV DET
ENSG00000083535	-0.175001	6.95404	-11.1651	4.92511e-26	5.13423e-25	-10.5529	LIV DET
ENSG00000083544	-0.0910358	6.8442	-5.05065	6.99931e-07	1.5979e-06	-4.96138	LIV DET
ENSG00000083635	-0.109232	3.93883	-6.60639	9.9853e-11	3.14982e-10	-6.46717	LIV DET
ENSG00000083642	0.0648825	7.66337	2.24757	0.0250312	0.0347039	2.24092	PM DET
ENSG00000083720	0.243862	6.38879	9.28172	1.00109e-18	5.89078e-18	8.83499	PM DET
ENSG00000083750	0.0223003	5.20315	0.900047	0.368521	0.417254	0.899247	Not DE
ENSG00000083799	-0.0680038	6.07104	-1.63218	0.103262	0.129891	-1.62924	Not DE
ENSG00000083807	0.297746	3.39023	3.25624	0.00122034	0.00199707	3.23408	PM DET
ENSG00000083812	-0.13015	1.67726	-1.46597	0.143404	0.176241	-1.46323	Not DE
ENSG00000083814	-0.346194	2.67646	-11.541	9.6102e-27	1.05652e-25	-10.7053	LIV DET
ENSG00000083817	-0.385132	1.5942	-13.721	1.08544e-36	2.54247e-35	-12.6524	LIV DET
ENSG00000083828	-0.0851495	6.56834	-4.57117	6.44016e-06	1.34284e-05	-4.5114	LIV DET
ENSG00000083838	0.150624	1.23704	3.97588	8.39036e-05	0.000156841	3.93297	PM DET
ENSG00000083844	-0.195343	4.78411	-9.14048	1.51939e-18	8.81192e-18	-8.78823	LIV DET
ENSG00000083845	-0.555521	1.43545	-17.0698	9.2656e-52	8.11801e-50	-15.1368	LIV DET
ENSG00000083857	0.0289586	4.45386	0.406715	0.684421	0.722738	0.406438	Not DE
ENSG00000083896	0.0593169	6.16987	2.31561	0.0212928	0.0297943	2.30275	PM DET
ENSG00000083937	0.0325227	3.74319	1.47187	0.141889	0.174491	1.46879	Not DE
ENSG00000084070	0.216618	6.30903	9.23327	1.61354e-18	9.34144e-18	8.78147	PM DET
ENSG00000084072	0.123348	3.82287	4.58691	5.67656e-06	1.19022e-05	4.53809	PM DET
ENSG00000084073	-0.511826	3.99544	-20.335	1.00725e-64	3.67007e-62	-16.988	LIV DET
ENSG00000084090	0.121015	4.7763	3.32996	0.000951274	0.00157913	3.30455	PM DET
ENSG00000084092	-0.129193	2.08969	-5.96786	4.52243e-09	1.25015e-08	-5.86385	LIV DET
ENSG00000084093	-0.235238	3.00989	-7.17353	2.65467e-12	9.46389e-12	-6.99489	LIV DET
ENSG00000084112	0.304085	5.51084	10.735	9.29138e-24	8.0667e-23	10.0489	PM DET
ENSG00000084207	0.154522	0.021332	2.94015	0.00347321	0.005391	2.92242	PM DET
ENSG00000084234	0.200635	5.92927	6.10563	2.04505e-09	5.81929e-09	5.99419	PM DET
ENSG00000084444	-0.0419205	4.34934	-1.81643	0.0698955	0.0903458	-1.81259	Not DE
ENSG00000084453	0.00555881	6.2813	0.0841959	0.932934	0.943573	0.0841544	Not DE
ENSG00000084463	0.0391202	2.76794	0.992559	0.32148	0.369034	0.99142	Not DE
ENSG00000084623	-0.61126	2.15505	-15.9448	2.12472e-46	1.16403e-44	-14.302	LIV DET
ENSG00000084628	0.160037	3.29348	1.82659	0.0685484	0.0887495	1.82138	Not DE
ENSG00000084636	0.278624	4.93602	2.97792	0.00307706	0.00480471	2.95993	PM DET
ENSG00000084652	0.0269818	3.32321	1.1962	0.232343	0.27465	1.19435	Not DE
ENSG00000084676	0.237608	8.76286	10.6047	2.51082e-23	2.10889e-22	9.95044	PM DET
ENSG00000084693	-0.272278	2.0525	-6.9176	1.73974e-11	5.83856e-11	-6.72635	LIV DET
ENSG00000084710	0.14885	5.78111	4.15759	3.92759e-05	7.60183e-05	4.1117	PM DET
ENSG00000084731	0.141465	5.53333	3.78155	0.000183573	0.000330738	3.74061	PM DET
ENSG00000084733	0.0163477	6.72892	1.10664	0.268973	0.313908	1.10543	Not DE
ENSG00000084734	0.0060101	0.471959	0.098078	0.921911	0.933995	0.0980273	Not DE
ENSG00000084754	-0.113838	4.83787	-7.37262	6.94789e-13	2.59533e-12	-7.18046	LIV DET
ENSG00000084764	0.209586	5.29657	11.041	1.48112e-25	1.47951e-24	10.449	PM DET
ENSG00000084774	0.118779	3.51622	1.20042	0.230542	0.272718	1.19896	Not DE
ENSG00000085063	0.616027	3.3797	15.4995	1.00759e-42	4.02947e-41	13.7005	PM DET
ENSG00000085117	0.194765	3.57598	2.94293	0.00343828	0.00534003	2.92557	PM DET
ENSG00000085185	0.153532	3.41336	3.34044	0.00091407	0.00152069	3.31572	PM DET
ENSG00000085224	0.00604953	7.74118	0.188661	0.850435	0.872362	0.188564	Not DE
ENSG00000085231	0.0791401	2.96192	3.61319	0.000373678	0.000649734	3.55801	PM DET
ENSG00000085274	-0.172014	3.28013	-8.96796	1.42601e-17	7.64101e-17	-8.533	LIV DET
ENSG00000085276	0.215942	5.65895	2.36323	0.0185451	0.0261907	2.35455	PM DET
ENSG00000085365	-0.212218	5.92697	-8.14049	4.05895e-15	1.78973e-14	-7.85309	LIV DET
ENSG00000085377	0.497655	5.95281	7.39699	7.73667e-13	2.87977e-12	7.16574	PM DET
ENSG00000085382	0.0412242	6.74105	2.12939	0.0337935	0.0459474	2.12253	PM DET
ENSG00000085415	-0.0256229	3.73805	-0.74715	0.455398	0.504642	-0.746446	Not DE
ENSG00000085433	-0.162236	5.42482	-9.29218	9.0888e-19	5.36884e-18	-8.84578	LIV DET
ENSG00000085449	-0.141032	4.85413	-4.43686	1.12261e-05	2.29002e-05	-4.3921	LIV DET
ENSG00000085465	0.195562	2.62755	4.70129	3.5996e-06	7.69427e-06	4.63326	PM DET
ENSG00000085491	-0.230725	4.47025	-8.15925	4.0268e-15	1.77589e-14	-7.85409	LIV DET
ENSG00000085511	0.19049	6.70395	4.25428	2.4958e-05	4.92277e-05	4.21518	PM DET
ENSG00000085514	0.474248	3.43861	8.7311	4.70776e-17	2.4176e-16	8.39378	PM DET
ENSG00000085563	-0.821271	5.519	-11.038	7.30561e-25	6.90124e-24	-10.2965	LIV DET
ENSG00000085644	-0.432896	0.715341	-8.69935	4.99836e-17	2.55881e-16	-8.38673	LIV DET
ENSG00000085662	0.357653	2.45086	8.53277	4.04899e-16	1.92751e-15	8.13709	PM DET
ENSG00000085719	-0.0914138	5.11165	-3.41555	0.00068784	0.00116073	-3.39438	LIV DET
ENSG00000085721	-0.18485	4.16689	-8.27963	1.71905e-15	7.80476e-15	-7.9601	LIV DET
ENSG00000085733	0.393555	5.88905	13.1949	8.20657e-30	1.12736e-28	11.3411	PM DET
ENSG00000085741	0.289183	-0.689174	4.16438	3.66691e-05	7.11469e-05	4.12752	PM DET
ENSG00000085760	-0.0143871	3.56007	-0.326777	0.743971	0.777503	-0.326599	Not DE
ENSG00000085788	-0.452831	5.32322	-14.3774	3.59358e-37	8.69238e-36	-12.7389	LIV DET
ENSG00000085831	0.0414338	2.69173	0.666881	0.505272	0.553814	0.666218	Not DE
ENSG00000085832	0.117119	7.30094	4.30037	2.17483e-05	4.31489e-05	4.24614	PM DET
ENSG00000085840	0.061694	-0.713809	1.2326	0.218309	0.259357	1.23104	Not DE
ENSG00000085871	0.16127	4.06741	5.02526	7.6015e-07	1.7309e-06	4.94533	PM DET
ENSG00000085872	0.7393	1.66182	6.49175	2.42196e-10	7.43263e-10	6.33188	PM DET
ENSG00000085978	0.0783926	5.01416	3.05155	0.0023973	0.00379204	3.03601	PM DET
ENSG00000085982	-0.172428	5.87225	-5.30767	2.19659e-07	5.25675e-07	-5.18188	LIV DET
ENSG00000085998	-0.0302003	3.30456	-0.307778	0.758378	0.79058	-0.307611	Not DE
ENSG00000085999	0.835834	0.426143	8.95405	1.16456e-17	6.2841e-17	8.55639	PM DET
ENSG00000086015	0.32078	6.22507	5.39654	1.05224e-07	2.58833e-07	5.31746	PM DET
ENSG00000086061	0.889022	3.93763	10.8438	1.47024e-24	1.36086e-23	10.229	PM DET
ENSG00000086062	0.657505	3.32492	13.5356	4.5522e-35	9.40556e-34	12.3554	PM DET
ENSG00000086065	-0.0794733	3.38767	-5.8352	9.56929e-09	2.57972e-08	-5.73819	LIV DET
ENSG00000086102	0.116822	6.11498	3.37306	0.000819354	0.00137047	3.34617	PM DET
ENSG00000086159	-0.37917	-0.827235	-4.90135	1.28763e-06	2.87412e-06	-4.84165	LIV DET
ENSG00000086189	-0.0821293	3.14172	-1.3464	0.17884	0.215976	-1.34434	Not DE
ENSG00000086200	-0.176706	6.61266	-5.57862	4.43323e-08	1.12622e-07	-5.47266	LIV DET
ENSG00000086205	-0.631229	6.1371	-6.26358	8.0013e-10	2.35536e-09	-6.1449	LIV DET
ENSG00000086232	0.114887	4.31988	3.45706	0.000602988	0.0010222	3.43027	PM DET
ENSG00000086289	-0.194252	3.68483	-4.67912	4.08212e-06	8.68926e-06	-4.60716	LIV DET
ENSG00000086300	-0.025411	5.26598	-0.683867	0.494376	0.543012	-0.683365	Not DE
ENSG00000086475	-0.0816169	3.37068	-2.70336	0.00709609	0.0105849	-2.6923	LIV DET
ENSG00000086504	0.0177595	-1.64151	0.175158	0.861025	0.881375	0.175069	Not DE
ENSG00000086544	0.52543	3.03667	11.0938	2.78332e-25	2.7234e-24	10.389	PM DET
ENSG00000086589	0.0133972	2.65774	0.64901	0.516626	0.564587	0.648555	Not DE
ENSG00000086598	0.00199614	2.86649	0.0449349	0.96418	0.970096	0.0449091	Not DE
ENSG00000086619	0.10093	5.21238	4.47233	1.01752e-05	2.0836e-05	4.41342	PM DET
ENSG00000086666	0.123138	5.85991	5.96576	5.5239e-09	1.51622e-08	5.83057	PM DET
ENSG00000086712	0.0826091	4.99967	5.57113	5.00556e-08	1.26586e-07	5.45111	PM DET
ENSG00000086717	-0.811996	2.88443	-13.0205	1.15766e-33	2.14307e-32	-12.0925	LIV DET
ENSG00000086730	0.801509	1.4266	11.274	7.53024e-26	7.73062e-25	10.5129	PM DET
ENSG00000086758	0.0880404	7.1558	3.33923	0.00091718	0.00152564	3.31477	PM DET
ENSG00000086827	-0.355136	3.96791	-16.7948	2.16033e-47	1.29818e-45	-14.4602	LIV DET
ENSG00000086848	-0.0670117	4.95	-2.25982	0.0243763	0.0338469	-2.25115	LIV DET
ENSG00000086991	-1.11852	3.9839	-16.8175	1.25406e-48	8.39934e-47	-14.6549	LIV DET
ENSG00000087008	0.192434	5.25361	5.84282	1.01487e-08	2.72822e-08	5.72823	PM DET
ENSG00000087053	-0.0335511	6.46211	-1.47301	0.141558	0.174113	-1.47001	Not DE
ENSG00000087074	0.728708	0.367673	6.96577	1.18453e-11	4.02232e-11	6.78209	PM DET
ENSG00000087076	-0.113257	2.47597	-2.03253	0.0427229	0.0572039	-2.02641	Not DE
ENSG00000087077	0.240379	1.05209	5.08134	5.63296e-07	1.29759e-06	5.00339	PM DET
ENSG00000087085	0.418559	-0.382181	5.49234	7.17691e-08	1.79052e-07	5.38668	PM DET
ENSG00000087086	0.90239	1.24427	12.3774	1.29089e-30	1.88501e-29	11.5019	PM DET
ENSG00000087087	0.0220066	2.71143	0.380667	0.703609	0.740344	0.380453	Not DE
ENSG00000087088	-0.320528	1.47518	-9.75318	1.01235e-20	6.88143e-20	-9.33474	LIV DET
ENSG00000087095	-0.188284	8.59104	-9.29996	8.93688e-19	5.28047e-18	-8.84767	LIV DET
ENSG00000087111	0.0377229	3.31366	1.2184	0.223636	0.265246	1.21692	Not DE
ENSG00000087116	1.11023	3.60269	9.47469	1.7642e-19	1.10047e-18	9.02701	PM DET
ENSG00000087152	-0.334839	1.71489	-7.25473	1.88611e-12	6.81822e-12	-7.04265	LIV DET
ENSG00000087157	0.178692	4.81949	8.42133	5.59594e-16	2.63048e-15	8.09781	PM DET
ENSG00000087191	0.00438638	2.01076	0.0993392	0.920917	0.933236	0.0992784	Not DE
ENSG00000087206	-0.0174034	6.24987	-1.16573	0.244422	0.28761	-1.16401	Not DE
ENSG00000087245	0.1042	-0.963813	0.936918	0.34925	0.39769	0.936045	Not DE
ENSG00000087250	0.547478	1.04968	9.39006	4.40883e-19	2.66679e-18	8.9262	PM DET
ENSG00000087253	-0.406639	4.48326	-7.57387	2.53674e-13	9.81142e-13	-7.31695	LIV DET
ENSG00000087258	0.272762	8.30933	8.71897	1.41225e-16	6.97463e-16	8.2637	PM DET
ENSG00000087263	0.1957	3.24204	7.39197	6.19547e-13	2.32191e-12	7.19611	PM DET
ENSG00000087266	0.426372	2.4892	6.33608	6.60675e-10	1.96067e-09	6.17523	PM DET
ENSG00000087269	0.332067	3.26895	13.4651	3.02127e-34	5.87242e-33	12.2023	PM DET
ENSG00000087274	1.00554	7.42524	15.5195	9.37387e-45	4.34701e-43	14.0361	PM DET
ENSG00000087299	-0.501354	5.74976	-12.2615	5.27866e-30	7.37054e-29	-11.3797	LIV DET
ENSG00000087301	-0.0150797	6.37239	-0.572779	0.567139	0.613278	-0.57227	Not DE
ENSG00000087302	0.0654297	2.77403	2.22981	0.0264043	0.0364841	2.22021	PM DET
ENSG00000087303	-0.327189	2.14897	-4.13749	4.1955e-05	8.09445e-05	-4.09644	LIV DET
ENSG00000087338	-0.0537016	5.54166	-2.01936	0.0441213	0.0589217	-2.01294	Not DE
ENSG00000087365	0.108235	3.33946	3.60859	0.000338278	0.000591092	3.58407	PM DET
ENSG00000087448	-0.463782	5.1513	-15.1234	2.99466e-41	1.06248e-39	-13.452	LIV DET
ENSG00000087460	0.240951	4.76835	7.78438	5.03177e-14	2.04976e-13	7.53109	PM DET
ENSG00000087470	-0.197091	6.21935	-7.18371	2.42196e-12	8.66252e-12	-7.00774	LIV DET
ENSG00000087494	-0.0286255	-1.33161	-0.378383	0.705307	0.741701	-0.378166	Not DE
ENSG00000087495	0.281499	8.8002	12.4628	2.57563e-30	3.69523e-29	11.4421	PM DET
ENSG00000087502	-0.255597	4.97802	-5.67857	2.28375e-08	5.9518e-08	-5.589	LIV DET
ENSG00000087510	-0.222831	-1.92429	-2.22125	0.0268754	0.0370993	-2.21332	LIV DET
ENSG00000087586	-0.0225902	0.213742	-0.57669	0.564408	0.610757	-0.576306	Not DE
ENSG00000087589	0.903131	1.79986	13.6819	1.26282e-35	2.71424e-34	12.4581	PM DET
ENSG00000087842	0.0154763	5.53258	0.466099	0.641368	0.682949	0.465786	Not DE
ENSG00000087884	0.351422	4.50075	12.0732	3.91024e-29	5.13793e-28	11.2037	PM DET
ENSG00000087903	0.56484	4.77871	12.6676	7.98463e-31	1.18863e-29	11.5433	PM DET
ENSG00000087995	-0.309712	2.99407	-14.821	1.42334e-41	5.13722e-40	-13.5069	LIV DET
ENSG00000088035	-0.388701	4.78243	-7.61132	1.60822e-13	6.31918e-13	-7.37789	LIV DET
ENSG00000088038	0.308803	2.59093	5.06241	6.60509e-07	1.51212e-06	4.97263	PM DET
ENSG00000088053	0.365216	2.37506	5.90713	7.44647e-09	2.02744e-08	5.78053	PM DET
ENSG00000088179	-0.0489998	7.78182	-2.70152	0.00713403	0.0106394	-2.69052	LIV DET
ENSG00000088205	0.159292	2.81773	4.94518	1.04295e-06	2.34623e-06	4.88336	PM DET
ENSG00000088247	0.223011	2.57876	5.7681	1.51018e-08	3.99655e-08	5.6604	PM DET
ENSG00000088256	0.0169656	3.17337	0.382997	0.701882	0.738764	0.382781	Not DE
ENSG00000088280	1.05541	4.0767	12.9841	9.02512e-33	1.54953e-31	11.9226	PM DET
ENSG00000088298	-0.0829134	3.43184	-3.75053	0.00020729	0.000370732	-3.70996	LIV DET
ENSG00000088305	0.343798	1.92351	8.42649	9.22781e-16	4.26549e-15	8.03672	PM DET
ENSG00000088325	-0.184743	0.753015	-3.70568	0.000234669	0.000417486	-3.67844	LIV DET
ENSG00000088340	0.40507	1.14415	3.75189	0.00019938	0.000357392	3.7198	PM DET
ENSG00000088356	0.149362	1.75128	5.70354	2.29564e-08	5.98074e-08	5.5881	PM DET
ENSG00000088367	0.256638	6.53405	8.08232	1.11033e-14	4.74453e-14	7.72594	PM DET
ENSG00000088387	0.00876681	8.35203	0.281916	0.778158	0.808044	0.281721	Not DE
ENSG00000088448	-0.146698	7.63907	-5.57997	4.53533e-08	1.15113e-07	-5.46863	LIV DET
ENSG00000088451	-0.111967	3.02337	-5.97193	5.61465e-09	1.54057e-08	-5.82785	LIV DET
ENSG00000088538	-0.0737069	9.98513	-5.30566	1.81076e-07	4.36479e-07	-5.21778	LIV DET
ENSG00000088543	-0.505034	3.25993	-14.2626	2.98135e-36	6.76253e-35	-12.5728	LIV DET
ENSG00000088682	0.346774	4.21556	11.0884	3.55127e-25	3.45421e-24	10.3657	PM DET
ENSG00000088727	-0.550141	2.72489	-11.9183	4.62586e-29	6.05052e-28	-11.1888	LIV DET
ENSG00000088756	0.325916	4.13271	4.54531	7.03116e-06	1.46064e-05	4.49274	PM DET
ENSG00000088766	-0.172156	5.00151	-7.07113	5.08814e-12	1.77257e-11	-6.9031	LIV DET
ENSG00000088808	0.442239	6.31817	11.4688	3.00952e-27	3.44042e-26	10.8123	PM DET
ENSG00000088812	-0.177514	6.56556	-12.4904	8.00784e-29	1.02865e-27	-11.14	LIV DET
ENSG00000088826	0.328405	3.67289	6.11706	2.16928e-09	6.15752e-09	5.9846	PM DET
ENSG00000088827	0.208161	-0.00990226	1.71198	0.0875776	0.111494	1.70832	Not DE
ENSG00000088832	0.404656	4.28892	13.7077	3.93472e-35	8.1444e-34	12.3672	PM DET
ENSG00000088833	0.342387	4.62434	16.3161	2.11633e-48	1.40001e-46	14.6193	PM DET
ENSG00000088836	0.649559	-1.94563	5.55233	4.97027e-08	1.25763e-07	5.45237	PM DET
ENSG00000088854	-0.109299	7.77688	-7.15268	3.84922e-12	1.35547e-11	-6.94261	LIV DET
ENSG00000088876	-0.144941	2.44914	-1.99174	0.0469332	0.0624407	-1.9869	Not DE
ENSG00000088881	0.816837	3.76391	13.6923	2.60448e-35	5.44994e-34	12.4003	PM DET
ENSG00000088888	0.0659986	3.26345	2.19027	0.0289659	0.039796	2.18395	PM DET
ENSG00000088899	0.161893	5.19041	3.81203	0.000154685	0.000280828	3.78343	PM DET
ENSG00000088926	-0.770046	-0.516958	-7.28188	1.75207e-12	6.34865e-12	-7.05292	LIV DET
ENSG00000088930	0.161964	6.5823	9.28606	1.43766e-18	8.35057e-18	8.79444	PM DET
ENSG00000088970	0.590949	6.70352	11.8075	3.56714e-28	4.35551e-27	11.0062	PM DET
ENSG00000088986	-0.17531	3.72675	-5.4804	6.70801e-08	1.67846e-07	-5.39882	LIV DET
ENSG00000088992	-0.381141	3.86229	-4.86708	1.52461e-06	3.38139e-06	-4.80798	LIV DET
ENSG00000089006	0.171976	4.87674	6.91891	1.89052e-11	6.32886e-11	6.71424	PM DET
ENSG00000089009	-0.359668	2.2576	-7.49946	2.86361e-13	1.10181e-12	-7.30066	LIV DET
ENSG00000089022	0.128345	5.38043	5.22838	2.5212e-07	6.00377e-07	5.15612	PM DET
ENSG00000089041	0.129501	5.99664	3.91414	0.000106391	0.000196366	3.87553	PM DET
ENSG00000089048	0.0108594	4.86732	0.611509	0.54114	0.588379	0.611091	Not DE
ENSG00000089050	0.129033	1.18396	3.41968	0.000692598	0.00116824	3.39249	PM DET
ENSG00000089053	-0.402945	5.95067	-10.6933	3.47986e-24	3.11302e-23	-10.1452	LIV DET
ENSG00000089057	0.0979976	6.98403	4.48214	9.43712e-06	1.94034e-05	4.42968	PM DET
ENSG00000089060	-0.116642	3.63394	-2.8146	0.00512056	0.00777448	-2.79935	LIV DET
ENSG00000089063	0.119027	5.05679	5.95715	5.65183e-09	1.55022e-08	5.82675	PM DET
ENSG00000089091	-0.177303	4.78759	-9.73148	1.27501e-20	8.61075e-20	-9.31028	LIV DET
ENSG00000089094	0.165928	5.32064	4.17366	3.75415e-05	7.27842e-05	4.12211	PM DET
ENSG00000089101	-0.125494	3.82934	-1.87929	0.060919	0.0795718	-1.87408	Not DE
ENSG00000089123	-0.496167	6.73787	-17.8593	1.44576e-55	1.86446e-53	-15.7029	LIV DET
ENSG00000089127	-0.553032	1.15941	-8.67053	3.14584e-16	1.51072e-15	-8.1676	LIV DET
ENSG00000089154	0.320255	5.07042	8.79401	9.37583e-16	4.33217e-15	8.03477	PM DET
ENSG00000089157	-0.642073	1.40368	-16.6651	5.84509e-50	4.39915e-48	-14.8617	LIV DET
ENSG00000089159	1.09871	3.1301	15.2017	6.08872e-42	2.28377e-40	13.5693	PM DET
ENSG00000089163	-0.144139	1.25404	-3.28536	0.00111634	0.00183656	-3.25944	LIV DET
ENSG00000089169	-0.294671	6.35273	-4.50751	8.14343e-06	1.68301e-05	-4.46138	LIV DET
ENSG00000089177	0.0501598	7.07104	1.62485	0.104817	0.131732	1.62194	Not DE
ENSG00000089195	0.201151	1.9572	6.68003	6.47287e-11	2.07521e-10	6.53239	PM DET
ENSG00000089199	-0.234189	1.75779	-3.47473	0.000556381	0.000946825	-3.45203	LIV DET
ENSG00000089220	-0.224809	3.05333	-8.03248	9.49406e-15	4.07586e-14	-7.74586	LIV DET
ENSG00000089234	-0.259527	4.52868	-13.8546	7.65225e-36	1.67452e-34	-12.498	LIV DET
ENSG00000089248	-0.278941	1.9541	-8.708	4.31698e-17	2.22638e-16	-8.40395	LIV DET
ENSG00000089250	0.245392	3.99726	5.61424	3.65349e-08	9.36107e-08	5.50683	PM DET
ENSG00000089280	0.400985	3.9562	6.16476	1.9528e-09	5.56783e-09	6.00169	PM DET
ENSG00000089289	-0.170785	3.8347	-11.7437	3.16566e-27	3.60993e-26	-10.8077	LIV DET
ENSG00000089327	0.599637	1.05459	9.87951	7.31717e-21	5.03494e-20	9.36907	PM DET
ENSG00000089335	-0.180912	4.55503	-7.42986	6.59307e-13	2.46643e-12	-7.18762	LIV DET
ENSG00000089351	1.31388	3.56611	19.8595	3.84372e-60	7.87791e-58	16.3575	PM DET
ENSG00000089472	0.26258	3.69374	3.82616	0.000150071	0.000272711	3.79095	PM DET
ENSG00000089486	0.154407	4.66849	5.73121	2.06105e-08	5.38976e-08	5.6068	PM DET
ENSG00000089505	0.297752	-5.90195	1.1866	0.236022	0.278583	1.18499	Not DE
ENSG00000089558	-0.10307	2.29311	-1.43262	0.152669	0.186599	-1.43017	Not DE
ENSG00000089597	0.160182	3.77643	5.37142	1.19276e-07	2.9202e-07	5.2946	PM DET
ENSG00000089639	-0.0815734	0.892076	-1.68416	0.0927643	0.117575	-1.68099	Not DE
ENSG00000089682	0.0823579	5.44278	3.61544	0.000334988	0.000585789	3.58662	PM DET
ENSG00000089693	-0.00917339	2.42219	-0.258558	0.796081	0.823934	-0.258423	Not DE
ENSG00000089723	-0.0700962	0.23827	-1.38255	0.167441	0.20314	-1.38047	Not DE
ENSG00000089737	-0.0970843	4.7543	-3.64728	0.000292606	0.00051513	-3.62176	LIV DET
ENSG00000089775	-0.0577157	4.79838	-1.67338	0.0950975	0.1203	-1.6691	Not DE
ENSG00000089818	-0.245611	2.25397	-5.2268	2.5213e-07	6.00377e-07	-5.15611	LIV DET
ENSG00000089820	0.165499	1.74359	3.56171	0.00040311	0.000698001	3.53804	PM DET
ENSG00000089847	-0.313722	5.18297	-6.37208	4.19709e-10	1.26552e-09	-6.24652	LIV DET
ENSG00000089876	-0.197527	5.48895	-10.6604	1.50158e-23	1.28711e-22	-10.0015	LIV DET
ENSG00000089902	0.173232	5.7377	5.67732	2.31689e-08	6.0327e-08	5.5865	PM DET
ENSG00000089916	-0.183382	6.03527	-9.08259	4.55892e-18	2.54313e-17	-8.6639	LIV DET
ENSG00000090006	0.0451249	2.87686	0.923192	0.356346	0.405207	0.922351	Not DE
ENSG00000090013	-0.367505	2.322	-10.0251	3.34301e-21	2.37288e-20	-9.45141	LIV DET
ENSG00000090020	-0.130493	4.01941	-3.32586	0.000945247	0.00156971	-3.30634	LIV DET
ENSG00000090054	-0.0827849	5.61842	-4.2523	2.70086e-05	5.31261e-05	-4.19733	LIV DET
ENSG00000090060	0.356496	6.63632	8.25705	1.61311e-15	7.33684e-15	7.96796	PM DET
ENSG00000090061	0.345115	4.13987	9.21893	1.33487e-18	7.76531e-18	8.80276	PM DET
ENSG00000090097	0.204052	4.42132	4.92156	1.23729e-06	2.76581e-06	4.84957	PM DET
ENSG00000090104	4.92016	0.210368	24.021	6.81346e-85	1.95504e-81	19.5244	PM DET
ENSG00000090238	0.521616	1.95137	12.0744	2.08734e-28	2.59983e-27	11.0544	PM DET
ENSG00000090263	-0.489286	1.77651	-11.1718	3.08351e-24	2.76817e-23	-10.157	LIV DET
ENSG00000090266	0.0404915	3.68582	1.50232	0.133958	0.165448	1.49867	Not DE
ENSG00000090273	0.333529	3.89901	5.4914	6.63076e-08	1.65978e-07	5.4009	PM DET
ENSG00000090316	0.218832	4.17454	4.80924	1.99753e-06	4.37907e-06	4.75367	PM DET
ENSG00000090339	0.743021	-0.354017	7.76757	5.44284e-14	2.20899e-13	7.52083	PM DET
ENSG00000090372	0.0909441	4.48021	2.60865	0.00953189	0.0139999	2.59236	PM DET
ENSG00000090376	0.638168	3.96791	9.72385	3.35631e-20	2.20189e-19	9.20692	PM DET
ENSG00000090382	-0.06545	-2.57614	-0.625064	0.532267	0.579725	-0.62455	Not DE
ENSG00000090432	-0.172438	1.39844	-6.86534	1.9929e-11	6.65412e-11	-6.70654	LIV DET
ENSG00000090447	0.113879	2.47769	3.33933	0.000930073	0.0015457	3.31087	PM DET
ENSG00000090470	-0.414344	3.05315	-7.1809	2.76884e-12	9.86478e-12	-6.98898	LIV DET
ENSG00000090487	-0.551818	3.89156	-17.372	2.63441e-53	2.6758e-51	-15.3692	LIV DET
ENSG00000090520	0.0208363	2.36812	0.560739	0.575353	0.620961	0.560186	Not DE
ENSG00000090530	0.0270859	5.50934	0.788026	0.431052	0.480424	0.787392	Not DE
ENSG00000090534	-0.429178	0.73892	-6.56768	1.28701e-10	4.02936e-10	-6.4287	LIV DET
ENSG00000090539	-0.333557	1.64516	-5.77733	1.34219e-08	3.57299e-08	-5.68061	LIV DET
ENSG00000090565	0.063839	6.41472	2.10534	0.0359706	0.0486797	2.09726	PM DET
ENSG00000090581	-0.18146	4.88546	-7.56049	2.64373e-13	1.02183e-12	-7.3114	LIV DET
ENSG00000090612	-0.708146	2.87105	-12.7661	1.72011e-32	2.88003e-31	-11.8688	LIV DET
ENSG00000090615	0.367266	5.54015	8.01479	7.62336e-15	3.2968e-14	7.77369	PM DET
ENSG00000090621	0.222057	3.47174	3.06232	0.00234199	0.00370914	3.04304	PM DET
ENSG00000090661	-0.249818	6.31211	-4.86812	1.65479e-06	3.65844e-06	-4.79157	LIV DET
ENSG00000090674	-0.26476	1.59879	-5.65389	2.97834e-08	7.68178e-08	-5.54271	LIV DET
ENSG00000090686	0.0248168	6.71355	0.96821	0.333537	0.381501	0.967014	Not DE
ENSG00000090776	0.31317	-1.02017	4.26622	2.58513e-05	5.09327e-05	4.20724	PM DET
ENSG00000090857	-0.208742	4.75611	-4.9226	1.18669e-06	2.65554e-06	-4.85785	LIV DET
ENSG00000090861	0.224501	4.54687	3.63271	0.000316576	0.000555071	3.60134	PM DET
ENSG00000090863	0.311296	7.22977	9.17494	2.15728e-18	1.23431e-17	8.74875	PM DET
ENSG00000090905	-0.0575347	9.10101	-3.72967	0.000219761	0.000392302	-3.69515	LIV DET
ENSG00000090924	0.260946	0.00948078	2.75911	0.00600861	0.0090474	2.74731	PM DET
ENSG00000090932	0.028176	-2.25235	0.301084	0.763476	0.794812	0.300919	Not DE
ENSG00000090971	-0.0877237	-0.318605	-0.529461	0.596717	0.641365	-0.529128	Not DE
ENSG00000090975	0.205444	6.30949	5.21685	2.90055e-07	6.86767e-07	5.1298	PM DET
ENSG00000090989	-0.264631	6.01432	-9.45326	4.88783e-18	2.72264e-17	-8.65596	LIV DET
ENSG00000091009	-0.0948706	4.93441	-3.01758	0.00267888	0.00421593	-3.00237	LIV DET
ENSG00000091039	-0.0170315	7.61305	-0.427516	0.669236	0.708725	-0.427197	Not DE
ENSG00000091073	0.118863	3.39316	3.15996	0.00168893	0.00272314	3.1401	PM DET
ENSG00000091106	0.823941	-0.370607	11.1603	1.41769e-25	1.41861e-24	10.4531	PM DET
ENSG00000091127	-0.0559794	4.89526	-2.6536	0.00831318	0.0123061	-2.63908	LIV DET
ENSG00000091129	-0.0675949	9.26067	-2.12196	0.0343344	0.0466221	-2.11612	LIV DET
ENSG00000091136	-0.375719	4.45801	-6.04485	2.92675e-09	8.20812e-09	-5.93566	LIV DET
ENSG00000091137	-0.293597	4.3046	-4.30143	2.04199e-05	4.06326e-05	-4.26025	LIV DET
ENSG00000091140	0.00867251	5.27131	0.2745	0.783813	0.812924	0.274353	Not DE
ENSG00000091157	-0.21279	8.22807	-8.75984	4.86754e-17	2.49463e-16	-8.38985	LIV DET
ENSG00000091164	-0.472241	5.3911	-8.97507	8.20542e-18	4.49107e-17	-8.59668	LIV DET
ENSG00000091317	0.126624	2.61564	3.67228	0.000272353	0.00048095	3.64027	PM DET
ENSG00000091409	-0.0830714	4.98619	-1.79755	0.0729505	0.0939929	-1.79314	Not DE
ENSG00000091428	-0.267237	8.25973	-5.78479	1.27588e-08	3.4024e-08	-5.68926	LIV DET
ENSG00000091436	0.514117	4.20041	11.9976	9.21935e-29	1.17769e-27	11.1275	PM DET
ENSG00000091482	-0.145116	-0.617132	-1.65543	0.0984772	0.124165	-1.65228	Not DE
ENSG00000091483	-0.301347	3.50339	-10.0679	4.89677e-21	3.41866e-20	-9.41138	LIV DET
ENSG00000091490	0.191033	4.77111	3.08424	0.002186	0.00347384	3.06373	PM DET
ENSG00000091513	-0.400588	6.54174	-4.19331	3.24261e-05	6.32566e-05	-4.15572	LIV DET
ENSG00000091527	-0.0600717	3.30079	-2.2895	0.022548	0.0314338	-2.28101	LIV DET
ENSG00000091536	0.407899	2.2164	3.63546	0.000310746	0.000545308	3.60617	PM DET
ENSG00000091542	0.371274	4.41541	13.3614	1.32317e-34	2.64116e-33	12.2693	PM DET
ENSG00000091592	-0.321975	2.21682	-2.78876	0.00552098	0.0083438	-2.77495	LIV DET
ENSG00000091622	-0.124649	4.96214	-2.20338	0.0280177	0.038588	-2.19704	LIV DET
ENSG00000091640	-0.212942	1.45746	-5.24108	2.34348e-07	5.59545e-07	-5.1698	LIV DET
ENSG00000091651	-0.517128	1.19884	-8.14357	3.04905e-15	1.35589e-14	-7.88888	LIV DET
ENSG00000091656	0.19615	6.58546	6.26245	8.07151e-10	2.37445e-09	6.14351	PM DET
ENSG00000091664	-0.294485	0.438336	-3.40674	0.000731004	0.00122977	-3.37768	LIV DET
ENSG00000091732	-0.510715	3.36124	-18.7507	7.03765e-60	1.36906e-57	-16.3207	LIV DET
ENSG00000091831	0.315078	3.4321	6.68021	7.25713e-11	2.31629e-10	6.51524	PM DET
ENSG00000091844	-0.34215	5.15077	-9.14345	1.52306e-18	8.82876e-18	-8.78796	LIV DET
ENSG00000091879	0.893242	1.72064	8.47312	3.43008e-16	1.64276e-15	8.15716	PM DET
ENSG00000091947	0.120224	2.21098	3.38037	0.000780027	0.00130764	3.35979	PM DET
ENSG00000091972	-0.351231	5.07172	-11.5654	1.29679e-27	1.52499e-26	-10.8893	LIV DET
ENSG00000091986	-0.0198736	1.05736	-0.082479	0.934301	0.94463	-0.0824352	Not DE
ENSG00000092010	-0.188644	-2.32128	-1.9721	0.0491376	0.0651658	-1.9674	Not DE
ENSG00000092020	0.338881	4.3325	8.90037	1.75431e-17	9.33695e-17	8.50901	PM DET
ENSG00000092036	0.0427293	1.97788	1.20824	0.227837	0.269866	1.20595	Not DE
ENSG00000092051	0.0485302	3.29897	1.05283	0.292927	0.339295	1.05172	Not DE
ENSG00000092054	0.753547	-1.92803	8.0068	8.1821e-15	3.52913e-14	7.76473	PM DET
ENSG00000092068	0.163911	4.22881	2.70205	0.0071783	0.0107026	2.68846	PM DET
ENSG00000092094	-0.378948	4.03525	-10.884	3.10932e-23	2.59167e-22	-9.92914	LIV DET
ENSG00000092096	0.898542	2.88888	11.28	3.89896e-26	4.09614e-25	10.5748	PM DET
ENSG00000092098	-0.275787	1.31482	-3.0945	0.00208	0.0033171	-3.07857	LIV DET
ENSG00000092108	-0.235117	6.62689	-10.5976	4.05255e-23	3.33428e-22	-9.90268	LIV DET
ENSG00000092140	0.0386475	5.59358	1.03716	0.300319	0.346999	1.03575	Not DE
ENSG00000092148	-0.246502	6.45645	-9.93265	2.38626e-21	1.71177e-20	-9.48663	LIV DET
ENSG00000092199	-0.0793915	7.3083	-4.43035	1.21784e-05	2.4757e-05	-4.37437	LIV DET
ENSG00000092201	-0.0187552	3.84352	-1.02722	0.304805	0.351661	-1.02618	Not DE
ENSG00000092203	-0.623991	3.43664	-20.8591	4.93494e-70	2.69718e-67	-17.6908	LIV DET
ENSG00000092208	-0.00910797	2.86837	-0.407017	0.684169	0.722538	-0.406781	Not DE
ENSG00000092295	0.369177	0.284293	5.78964	1.45192e-08	3.84994e-08	5.66715	PM DET
ENSG00000092330	-0.595778	2.49305	-5.1721	3.36091e-07	7.91361e-07	-5.102	LIV DET
ENSG00000092377	-0.125248	-0.553507	-1.47467	0.141637	0.174201	-1.46972	Not DE
ENSG00000092421	0.0448407	6.82589	0.969182	0.333085	0.38106	0.967918	Not DE
ENSG00000092439	-0.0683896	6.76938	-2.47508	0.013747	0.0197585	-2.46381	LIV DET
ENSG00000092445	0.187547	5.12451	6.89754	2.34037e-11	7.76795e-11	6.68304	PM DET
ENSG00000092470	0.0980986	0.905369	2.51582	0.0122689	0.0177496	2.50431	PM DET
ENSG00000092529	0.128041	3.03355	0.880226	0.379151	0.428065	0.879461	Not DE
ENSG00000092531	0.78267	4.92548	17.2245	1.35668e-51	1.1657e-49	15.1117	PM DET
ENSG00000092607	0.150358	1.44276	1.41423	0.157987	0.192607	1.41187	Not DE
ENSG00000092621	0.460744	2.70527	6.58344	1.2847e-10	4.02268e-10	6.42897	PM DET
ENSG00000092758	-0.379425	1.76638	-5.29241	2.05822e-07	4.93899e-07	-5.194	LIV DET
ENSG00000092820	0.428376	3.99711	7.33532	1.09838e-12	4.04448e-12	7.11758	PM DET
ENSG00000092841	0.00450919	2.35242	0.122567	0.902499	0.917568	0.122505	Not DE
ENSG00000092847	-0.140688	5.0767	-7.04314	7.99305e-12	2.74712e-11	-6.83867	LIV DET
ENSG00000092850	0.171343	-1.7847	2.47615	0.0136125	0.0195774	2.46733	PM DET
ENSG00000092853	-0.237273	-0.0826491	-3.80491	0.000159294	0.000288853	-3.77611	LIV DET
ENSG00000092871	-0.286543	6.78311	-5.85506	8.55668e-09	2.31516e-08	-5.75711	LIV DET
ENSG00000092929	1.17765	0.56888	11.6584	2.74131e-27	3.14163e-26	10.8209	PM DET
ENSG00000092931	0.0668186	5.51941	3.52004	0.000477757	0.000820323	3.49293	PM DET
ENSG00000092964	0.28044	8.47292	10.3168	6.40065e-22	4.80467e-21	9.62289	PM DET
ENSG00000092969	0.427726	4.54612	8.19062	2.88028e-15	1.28432e-14	7.89599	PM DET
ENSG00000092978	-0.883393	6.5903	-18.5228	3.30819e-54	3.75938e-52	-15.503	LIV DET
ENSG00000093000	-0.294765	3.31905	-10.1077	5.18473e-22	3.9292e-21	-9.64453	LIV DET
ENSG00000093010	0.110247	4.4805	3.96302	8.84024e-05	0.000164727	3.9204	PM DET
ENSG00000093072	-0.1908	1.66297	-2.74601	0.00632598	0.00950657	-2.73039	LIV DET
ENSG00000093100	0.279566	1.76972	1.77388	0.0767308	0.0985485	1.76998	Not DE
ENSG00000093144	-0.393515	5.33452	-14.6906	2.44866e-36	5.5763e-35	-12.5883	LIV DET
ENSG00000093167	-0.174126	7.63301	-6.79651	3.83319e-11	1.25129e-10	-6.61039	LIV DET
ENSG00000093183	-0.575304	4.73587	-10.3955	8.70443e-23	6.98148e-22	-9.82596	LIV DET
ENSG00000093217	-0.0405618	5.25177	-1.1602	0.246511	0.289741	-1.15887	Not DE
ENSG00000094631	-0.0224403	2.78905	-0.639894	0.522531	0.570388	-0.639449	Not DE
ENSG00000094796	-0.525176	-4.05207	-3.63006	0.000319791	0.000560452	-3.59872	LIV DET
ENSG00000094804	0.100314	-0.0740787	1.62147	0.105536	0.132592	1.61859	Not DE
ENSG00000094841	0.0786827	4.42266	3.74941	0.000202483	0.000362643	3.7159	PM DET
ENSG00000094880	-0.167588	3.63198	-8.86607	2.6742e-17	1.40119e-16	-8.45998	LIV DET
ENSG00000094914	0.074283	1.37224	1.77039	0.0772602	0.0991451	1.76681	Not DE
ENSG00000094916	-0.0439475	4.34655	-1.97058	0.0493141	0.0653809	-1.96587	Not DE
ENSG00000094963	-0.330177	0.484512	-3.34604	0.000887763	0.00147864	-3.32387	LIV DET
ENSG00000094975	-0.406866	5.68961	-14.1937	9.10785e-39	2.60362e-37	-13.0225	LIV DET
ENSG00000095002	-0.101921	6.37238	-5.35144	1.47408e-07	3.57727e-07	-5.25577	LIV DET
ENSG00000095015	-0.160573	5.33813	-5.68258	2.50063e-08	6.49345e-08	-5.57323	LIV DET
ENSG00000095059	-0.0551431	1.49195	-1.18545	0.236392	0.278977	-1.18405	Not DE
ENSG00000095066	0.123976	3.35633	3.53642	0.000455449	0.000784309	3.50568	PM DET
ENSG00000095139	-0.270663	3.8666	-15.222	2.83077e-43	1.17293e-41	-13.7924	LIV DET
ENSG00000095203	0.0642321	5.96195	1.55823	0.119818	0.149261	1.55554	Not DE
ENSG00000095209	0.0359742	4.62903	1.49929	0.134441	0.166008	1.49682	Not DE
ENSG00000095261	-0.0454228	4.18506	-1.05333	0.292857	0.33923	-1.05188	Not DE
ENSG00000095303	0.213136	1.44252	2.8802	0.00419663	0.00644156	2.86299	PM DET
ENSG00000095319	0.0513569	4.3683	1.78507	0.0748447	0.0962606	1.78142	Not DE
ENSG00000095321	0.0406022	1.58109	0.622042	0.534265	0.581648	0.621509	Not DE
ENSG00000095370	-0.174142	2.71616	-3.98971	8.01431e-05	0.000150203	-3.94397	LIV DET
ENSG00000095380	-0.127468	2.09037	-4.81003	1.99914e-06	4.38218e-06	-4.75351	LIV DET
ENSG00000095383	0.341338	3.8729	6.88831	2.02592e-11	6.7624e-11	6.70414	PM DET
ENSG00000095397	0.552093	5.47644	8.97033	1.82993e-17	9.72596e-17	8.50411	PM DET
ENSG00000095485	-0.225687	5.86128	-7.65829	1.36517e-13	5.40117e-13	-7.39968	LIV DET
ENSG00000095539	0.333979	1.59197	6.10019	2.10698e-09	5.98659e-09	5.98934	PM DET
ENSG00000095564	0.0504798	6.30732	2.79897	0.00538492	0.00814784	2.78306	PM DET
ENSG00000095574	0.178412	4.41531	7.26994	1.73349e-12	6.2863e-12	7.0544	PM DET
ENSG00000095585	0.19366	3.19043	2.36658	0.0185658	0.0262183	2.35414	PM DET
ENSG00000095587	0.165662	2.68109	1.95714	0.0508938	0.067343	1.95237	Not DE
ENSG00000095637	0.472993	9.17496	13.4687	3.16523e-33	5.64552e-32	12.0096	PM DET
ENSG00000095713	0.313345	4.6793	5.38504	1.11584e-07	2.73919e-07	5.30677	PM DET
ENSG00000095739	-0.373496	1.11955	-7.20337	4.19369e-12	1.47331e-11	-6.9305	LIV DET
ENSG00000095752	-0.230285	-3.82248	-1.29612	0.195666	0.234757	-1.294	Not DE
ENSG00000095787	0.256165	7.28102	8.10463	7.63875e-15	3.30284e-14	7.77343	PM DET
ENSG00000095794	0.288688	5.49648	6.45721	2.83811e-10	8.6657e-10	6.30737	PM DET
ENSG00000095906	-0.131864	1.86165	-4.18482	3.36117e-05	6.55139e-05	-4.14751	LIV DET
ENSG00000095917	0.15803	-4.18209	0.869823	0.384902	0.433811	0.868899	Not DE
ENSG00000095951	0.0283762	6.52333	0.970017	0.33265	0.38062	0.968789	Not DE
ENSG00000095970	-0.185861	-0.188397	-2.18736	0.0293396	0.0402758	-2.17889	LIV DET
ENSG00000096060	1.29122	6.58289	13.1284	2.36395e-33	4.27953e-32	12.0337	PM DET
ENSG00000096063	0.115851	6.28801	2.0074	0.0452369	0.0603167	2.00245	Not DE
ENSG00000096070	0.0679596	4.32087	2.66185	0.00859814	0.0126943	2.62763	PM DET
ENSG00000096080	0.253484	2.49383	9.84325	1.56828e-20	1.05263e-19	9.28826	PM DET
ENSG00000096088	0.106368	-2.35974	0.922638	0.356797	0.40566	0.921486	Not DE
ENSG00000096092	-0.622586	4.02037	-16.2311	2.08634e-45	1.03215e-43	-14.1422	LIV DET
ENSG00000096093	-0.00602335	5.44619	-0.211726	0.83242	0.856525	-0.211598	Not DE
ENSG00000096384	0.945991	4.08481	11.6537	1.38753e-27	1.62753e-26	10.8831	PM DET
ENSG00000096401	-0.0684391	4.74517	-4.26247	2.63016e-05	5.17844e-05	-4.20333	LIV DET
ENSG00000096433	0.217479	0.637216	2.88369	0.00413949	0.00636152	2.86733	PM DET
ENSG00000096654	0.0909001	3.25741	2.28005	0.0230951	0.0321477	2.27186	PM DET
ENSG00000096696	-0.171262	-0.552555	-1.24129	0.215152	0.255937	-1.23952	Not DE
ENSG00000096717	-0.203017	4.77567	-10.321	8.38093e-23	6.73379e-22	-9.82977	LIV DET
ENSG00000096746	0.371802	5.28222	14.5415	2.0535e-39	6.31878e-38	13.1358	PM DET
ENSG00000096872	0.179098	4.79724	5.11318	4.85206e-07	1.12572e-06	5.03207	PM DET
ENSG00000096968	-0.0797183	6.80965	-2.86594	0.00433131	0.00663631	-2.85297	LIV DET
ENSG00000096996	0.167871	-0.26162	2.96797	0.00317227	0.00494362	2.95053	PM DET
ENSG00000097007	0.00063529	6.63348	0.0304451	0.975724	0.979993	0.0304299	Not DE
ENSG00000097021	0.187002	5.48392	4.00866	7.40948e-05	0.000139345	3.96274	PM DET
ENSG00000097033	-0.0968661	5.58218	-5.67439	2.70239e-08	6.99203e-08	-5.5597	LIV DET
ENSG00000097046	-0.0875689	3.15251	-1.41112	0.15902	0.193753	-1.40837	Not DE
ENSG00000097096	-0.0156009	3.2041	-0.521789	0.602046	0.646427	-0.52146	Not DE
ENSG00000099139	0.457547	6.39454	9.21229	3.75982e-18	2.10915e-17	8.68583	PM DET
ENSG00000099194	0.0472698	3.71404	0.763663	0.445551	0.494877	0.762854	Not DE
ENSG00000099203	-0.939164	-1.43133	-13.0944	5.59105e-34	1.06685e-32	-12.1521	LIV DET
ENSG00000099204	0.282162	8.40247	8.14079	5.50504e-15	2.40518e-14	7.8148	PM DET
ENSG00000099219	0.0348692	6.11272	1.46227	0.144497	0.177414	1.45925	Not DE
ENSG00000099246	-0.00356164	5.48663	-0.116579	0.907249	0.9215	-0.11651	Not DE
ENSG00000099250	-0.19786	5.54695	-3.65308	0.000295906	0.000520699	-3.61886	LIV DET
ENSG00000099251	-0.0425325	3.99337	-0.766172	0.443969	0.493336	-0.765508	Not DE
ENSG00000099256	-0.118685	5.94545	-5.21885	3.11801e-07	7.36434e-07	-5.11617	LIV DET
ENSG00000099260	-0.280436	2.37878	-2.86221	0.0044148	0.00675837	-2.84689	LIV DET
ENSG00000099282	0.606432	4.86492	9.72831	1.3509e-19	8.48891e-19	9.05619	PM DET
ENSG00000099284	0.0329671	3.87387	0.688044	0.491749	0.54041	0.68753	Not DE
ENSG00000099290	0.0275993	4.81499	1.38441	0.166909	0.202537	1.3822	Not DE
ENSG00000099308	-0.184011	5.61362	-5.04884	6.78118e-07	1.55011e-06	-4.96753	LIV DET
ENSG00000099326	0.150319	4.27067	4.55169	7.23383e-06	1.50043e-05	4.48669	PM DET
ENSG00000099330	0.221185	-0.644477	2.60274	0.00951755	0.0139815	2.59288	PM DET
ENSG00000099331	0.323294	5.44704	5.47697	7.61695e-08	1.89495e-07	5.37597	PM DET
ENSG00000099337	0.0389231	-0.74568	0.516689	0.605602	0.64982	0.516361	Not DE
ENSG00000099338	-0.154003	3.98788	-2.77172	0.00584083	0.00880748	-2.75659	LIV DET
ENSG00000099341	0.152721	1.88458	2.92264	0.00367239	0.00568248	2.90501	PM DET
ENSG00000099364	0.0892195	3.91479	1.85659	0.0640571	0.0833956	1.85178	Not DE
ENSG00000099365	-0.117794	3.18809	-2.13884	0.0331342	0.0451198	-2.13045	LIV DET
ENSG00000099377	0.897639	-2.50081	8.34385	7.4162e-16	3.45803e-15	8.06346	PM DET
ENSG00000099381	-0.262361	2.5922	-5.42897	8.78716e-08	2.17641e-07	-5.35017	LIV DET
ENSG00000099385	-0.089438	4.27506	-2.95302	0.00337066	0.00523998	-2.93174	LIV DET
ENSG00000099617	0.20928	-1.65752	2.33058	0.0201733	0.0283402	2.32311	PM DET
ENSG00000099622	-0.761313	4.60008	-9.05276	2.96353e-18	1.67721e-17	-8.71284	LIV DET
ENSG00000099624	0.35431	0.511057	8.41135	4.10322e-16	1.95211e-15	8.13548	PM DET
ENSG00000099625	-0.188982	0.837299	-2.16891	0.0306728	0.0420079	-2.16129	LIV DET
ENSG00000099715	-0.166793	5.0378	-1.761	0.0789301	0.101141	-1.75693	Not DE
ENSG00000099725	0.384368	1.39818	3.73017	0.000222394	0.000396816	3.69212	PM DET
ENSG00000099769	0.499479	-2.68809	5.06013	5.86143e-07	1.34778e-06	4.99573	PM DET
ENSG00000099783	-0.00979172	5.90703	-0.418059	0.676081	0.714984	-0.417817	Not DE
ENSG00000099785	-0.65126	3.46371	-15.5629	8.16914e-45	3.84268e-43	-14.0458	LIV DET
ENSG00000099795	-0.151845	2.21714	-5.33863	1.41447e-07	3.43806e-07	-5.26336	LIV DET
ENSG00000099797	0.605097	3.82685	12.5418	5.85781e-30	8.12483e-29	11.3706	PM DET
ENSG00000099800	-0.740393	-2.46002	-5.57824	3.95331e-08	1.00865e-07	-5.49292	LIV DET
ENSG00000099804	-0.0992521	1.85599	-1.9496	0.0518809	0.0685543	-1.94412	Not DE
ENSG00000099810	-0.0116784	5.7467	-0.424046	0.671751	0.710961	-0.423747	Not DE
ENSG00000099814	-0.308728	3.38454	-5.79796	1.36934e-08	3.64148e-08	-5.67718	LIV DET
ENSG00000099817	0.194266	0.82904	3.27259	0.00115492	0.00189637	3.24979	PM DET
ENSG00000099821	-0.375483	2.38488	-6.25688	9.12324e-10	2.6702e-09	-6.12404	LIV DET
ENSG00000099822	-0.3969	3.28105	-8.7268	5.64071e-17	2.87483e-16	-8.3725	LIV DET
ENSG00000099840	1.441	-1.10801	7.42933	6.19983e-13	2.32316e-12	7.19601	PM DET
ENSG00000099849	-0.425929	-2.35471	-3.20417	0.00144017	0.00234064	-3.18648	LIV DET
ENSG00000099860	2.37207	-3.58114	10.9717	8.14023e-25	7.65815e-24	10.2861	PM DET
ENSG00000099864	-0.112277	4.8862	-2.17257	0.0303576	0.041591	-2.16539	LIV DET
ENSG00000099866	0.442141	0.0968121	7.99685	1.26802e-14	5.40024e-14	7.70901	PM DET
ENSG00000099875	1.06937	2.73895	12.2544	3.8366e-30	5.42298e-29	11.4075	PM DET
ENSG00000099889	0.239061	3.79578	4.36852	1.60616e-05	3.22709e-05	4.3136	PM DET
ENSG00000099899	0.176781	1.71819	2.76661	0.00594857	0.00896228	2.7506	PM DET
ENSG00000099901	0.366777	1.37598	6.64309	9.92158e-11	3.13058e-10	6.46814	PM DET
ENSG00000099904	-0.16903	3.73985	-2.62482	0.00892997	0.013163	-2.61472	LIV DET
ENSG00000099910	0.233846	5.75559	8.46773	2.69112e-16	1.29806e-15	8.18642	PM DET
ENSG00000099917	0.293431	5.98809	10.8857	6.09551e-25	5.79869e-24	10.3139	PM DET
ENSG00000099940	-0.00897493	3.38406	-0.34259	0.73208	0.766716	-0.342361	Not DE
ENSG00000099942	0.0852223	4.29933	3.78397	0.000172721	0.000311956	3.7559	PM DET
ENSG00000099949	0.358284	2.22885	3.63921	0.000303109	0.00053264	3.61263	PM DET
ENSG00000099953	-0.0893868	-0.391535	-1.54615	0.122704	0.152524	-1.54352	Not DE
ENSG00000099954	0.155035	5.91113	4.5097	8.08593e-06	1.67173e-05	4.4629	PM DET
ENSG00000099956	0.0135078	4.74181	0.440321	0.659892	0.700283	0.440062	Not DE
ENSG00000099957	-0.281056	1.36241	-5.02066	7.7288e-07	1.75745e-06	-4.94209	LIV DET
ENSG00000099958	0.917113	-3.48183	4.56003	6.81511e-06	1.41781e-05	4.49938	PM DET
ENSG00000099960	0.0751744	-0.863133	0.881773	0.378324	0.427341	0.880989	Not DE
ENSG00000099968	-0.114432	5.57602	-6.05235	2.77605e-09	7.80935e-09	-5.94432	LIV DET
ENSG00000099974	0.118039	-0.91467	0.667732	0.504607	0.553138	0.667258	Not DE
ENSG00000099977	0.182007	1.56774	3.03876	0.00249932	0.00394743	3.02342	PM DET
ENSG00000099984	0.0545215	-0.167836	0.698301	0.485405	0.534232	0.697635	Not DE
ENSG00000099985	1.86457	-3.78109	11.8315	6.02278e-28	7.23458e-27	10.9589	PM DET
ENSG00000099991	0.0181562	6.73259	0.609041	0.542919	0.590035	0.608404	Not DE
ENSG00000099992	0.385555	3.02021	8.44844	8.21278e-16	3.81242e-15	8.05099	PM DET
ENSG00000099995	0.705966	3.17377	14.6417	9.88461e-41	3.37651e-39	13.3635	PM DET
ENSG00000099998	0.634668	0.860771	5.8917	7.68117e-09	2.08788e-08	5.77531	PM DET
ENSG00000099999	-0.0479042	4.00088	-1.37295	0.170373	0.20638	-1.37101	Not DE
ENSG00000100003	-0.0539426	4.43395	-1.65343	0.099048	0.124843	-1.64949	Not DE
ENSG00000100014	0.225027	6.41757	8.84592	1.56846e-17	8.37886e-17	8.52198	PM DET
ENSG00000100023	0.00188177	3.92319	0.0626526	0.950068	0.958163	0.0626213	Not DE
ENSG00000100024	0.092177	-0.560358	1.18069	0.238416	0.28112	1.17896	Not DE
ENSG00000100027	0.367516	4.59392	8.27256	2.1478e-15	9.68049e-15	7.9325	PM DET
ENSG00000100028	-0.141124	4.25774	-6.01305	3.48738e-09	9.7234e-09	-5.90684	LIV DET
ENSG00000100029	0.212747	2.32134	6.2175	1.33435e-09	3.85622e-09	6.06321	PM DET
ENSG00000100030	0.14339	6.8454	5.572	4.09319e-08	1.04306e-07	5.48678	PM DET
ENSG00000100031	0.343888	-4.3931	0.956136	0.339519	0.387629	0.955116	Not DE
ENSG00000100033	0.441785	4.89275	5.38877	1.08577e-07	2.66737e-07	5.31175	PM DET
ENSG00000100034	0.481844	3.02339	9.70448	1.62565e-20	1.09018e-19	9.28444	PM DET
ENSG00000100036	0.209168	3.28974	5.31144	1.80312e-07	4.34685e-07	5.21857	PM DET
ENSG00000100038	0.42875	3.33008	10.5684	7.06008e-23	5.71051e-22	9.84703	PM DET
ENSG00000100053	0.272128	1.10652	5.97296	5.41045e-09	1.48632e-08	5.83403	PM DET
ENSG00000100055	0.365258	2.1984	5.39468	1.1395e-07	2.79488e-07	5.30294	PM DET
ENSG00000100056	-0.255709	2.26908	-10.5935	3.00392e-23	2.50654e-22	-9.93258	LIV DET
ENSG00000100058	0.356644	5.32253	6.73643	4.96965e-11	1.6081e-10	6.57184	PM DET
ENSG00000100060	0.672926	-0.102666	8.12497	5.35823e-15	2.34416e-14	7.8182	PM DET
ENSG00000100065	-0.408647	-0.549064	-4.77515	2.49132e-06	5.40787e-06	-4.70884	LIV DET
ENSG00000100068	0.0279194	3.71749	0.683141	0.494892	0.543474	0.682549	Not DE
ENSG00000100075	0.12045	-0.432638	2.05935	0.0400717	0.0538362	2.05301	Not DE
ENSG00000100077	0.0441045	7.35261	1.59947	0.110343	0.138298	1.59665	Not DE
ENSG00000100083	0.135675	3.6832	2.95868	0.00327079	0.00509127	2.94107	PM DET
ENSG00000100084	-0.126579	6.15955	-6.97411	1.94711e-11	6.50881e-11	-6.70993	LIV DET
ENSG00000100092	0.150013	0.970155	2.50746	0.0124713	0.0180219	2.49852	PM DET
ENSG00000100095	0.194653	7.13495	4.14905	4.19609e-05	8.0949e-05	4.09641	PM DET
ENSG00000100097	-0.180499	-0.54181	-2.96889	0.00312943	0.00488215	-2.95473	LIV DET
ENSG00000100099	0.245738	4.13162	8.91466	8.88295e-18	4.84572e-17	8.58757	PM DET
ENSG00000100100	0.115827	3.51748	3.23774	0.00130743	0.00213381	3.21434	PM DET
ENSG00000100101	-0.0978262	1.44197	-1.98975	0.0471575	0.0627064	-1.98488	Not DE
ENSG00000100104	-0.111233	2.2361	-2.29916	0.0220028	0.0307111	-2.29032	LIV DET
ENSG00000100105	0.328735	2.90011	10.6419	2.92249e-23	2.44084e-22	9.93532	PM DET
ENSG00000100106	0.277527	3.10817	7.6638	9.17396e-14	3.67198e-13	7.45228	PM DET
ENSG00000100109	-0.139988	2.77475	-3.94835	9.43597e-05	0.000175245	-3.90466	LIV DET
ENSG00000100116	-0.119381	1.5294	-3.47402	0.000569655	0.000968194	-3.44567	LIV DET
ENSG00000100124	0.0356576	2.36073	0.853544	0.39376	0.442773	0.852818	Not DE
ENSG00000100129	-0.126686	4.77419	-6.06851	2.53401e-09	7.15477e-09	-5.95925	LIV DET
ENSG00000100138	-0.579958	2.4392	-12.3778	2.84018e-30	4.05703e-29	-11.4336	LIV DET
ENSG00000100139	-0.12422	2.72026	-2.29683	0.0221403	0.0308936	-2.28795	LIV DET
ENSG00000100142	-0.0565574	7.2413	-0.902203	0.367525	0.416275	-0.901119	Not DE
ENSG00000100146	0.481457	3.70381	6.53511	2.70623e-10	8.27514e-10	6.31474	PM DET
ENSG00000100147	0.230402	2.55222	9.0197	8.67288e-18	4.73676e-17	8.59032	PM DET
ENSG00000100150	-0.154788	5.23267	-3.87522	0.000120544	0.000221137	-3.84502	LIV DET
ENSG00000100151	-0.00329543	3.49823	-0.0770987	0.938584	0.948584	-0.0770502	Not DE
ENSG00000100154	0.0539017	8.52236	2.54801	0.0112042	0.0162945	2.53626	PM DET
ENSG00000100156	-0.230074	-1.59249	-2.73076	0.00659255	0.00988452	-2.71675	LIV DET
ENSG00000100162	0.232359	-2.06924	2.20948	0.027682	0.0381463	2.20176	PM DET
ENSG00000100167	0.0622038	4.04605	1.45645	0.145884	0.178974	1.45422	Not DE
ENSG00000100181	0.314098	4.23534	3.77988	0.000176122	0.000317762	3.75101	PM DET
ENSG00000100191	-0.28895	0.529003	-2.71922	0.0067902	0.0101603	-2.70696	LIV DET
ENSG00000100196	-0.61624	-1.34379	-8.12935	3.47976e-15	1.54234e-14	-7.87237	LIV DET
ENSG00000100197	-0.659433	-2.20081	-6.23726	9.51217e-10	2.77766e-09	-6.11739	LIV DET
ENSG00000100201	0.167009	6.12189	5.39526	1.05903e-07	2.60391e-07	5.31629	PM DET
ENSG00000100206	-0.0113565	0.0105157	-0.14549	0.884396	0.90212	-0.145398	Not DE
ENSG00000100207	0.236552	6.88005	8.26787	2.81835e-15	1.25842e-14	7.8987	PM DET
ENSG00000100209	0.374586	2.84531	10.4575	6.90373e-23	5.58601e-22	9.84928	PM DET
ENSG00000100211	-0.366501	4.08309	-14.0975	1.68648e-36	3.88687e-35	-12.6177	LIV DET
ENSG00000100216	-0.136898	-0.969373	-2.26056	0.0242072	0.0336243	-2.25383	LIV DET
ENSG00000100218	0.546023	2.60792	9.89662	3.52173e-21	2.49087e-20	9.44596	PM DET
ENSG00000100219	0.226669	1.02635	3.87181	0.000127203	0.000232774	3.83181	PM DET
ENSG00000100220	-0.071267	3.71299	-3.41679	0.000684356	0.0011551	-3.39577	LIV DET
ENSG00000100221	0.102125	3.72959	3.46642	0.000580295	0.00098533	3.44066	PM DET
ENSG00000100225	-0.176259	5.41997	-4.83737	1.74528e-06	3.84923e-06	-4.78088	LIV DET
ENSG00000100226	0.141102	4.12999	4.54581	7.03927e-06	1.46206e-05	4.4925	PM DET
ENSG00000100227	0.057636	3.99366	2.30943	0.0213193	0.0298296	2.30228	PM DET
ENSG00000100228	0.261891	2.00869	6.32452	7.47254e-10	2.20734e-09	6.15575	PM DET
ENSG00000100234	0.247741	3.9742	3.16555	0.00166751	0.00269031	3.14383	PM DET
ENSG00000100239	-0.0249757	6.81347	-0.634215	0.526318	0.574113	-0.633636	Not DE
ENSG00000100241	1.01202	4.18407	9.44065	3.84188e-19	2.33865e-18	8.94142	PM DET
ENSG00000100242	0.427292	4.55205	7.56831	2.29833e-13	8.91937e-13	7.33019	PM DET
ENSG00000100243	0.213131	3.74007	5.30945	1.85176e-07	4.46035e-07	5.21363	PM DET
ENSG00000100246	0.0298433	1.44336	0.606636	0.544363	0.591463	0.606229	Not DE
ENSG00000100249	0.0507256	-3.25721	0.379311	0.704619	0.741102	0.379092	Not DE
ENSG00000100258	-0.256536	1.25342	-6.46242	2.42888e-10	7.44989e-10	-6.33144	LIV DET
ENSG00000100263	-0.0153901	3.25067	-0.526565	0.598807	0.64319	-0.526117	Not DE
ENSG00000100266	0.150003	5.86555	6.49096	2.40307e-10	7.37665e-10	6.33308	PM DET
ENSG00000100271	-0.41668	3.31862	-12.4965	1.17159e-27	1.38201e-26	-10.8985	LIV DET
ENSG00000100276	-1.00412	1.11984	-14.3636	1.63669e-39	5.08391e-38	-13.1529	LIV DET
ENSG00000100280	0.279646	4.90778	10.2806	7.81804e-22	5.82105e-21	9.6023	PM DET
ENSG00000100281	-0.129797	4.23494	-4.80409	2.26011e-06	4.9293e-06	-4.72866	LIV DET
ENSG00000100284	0.405271	3.68923	11.0006	8.82557e-25	8.28254e-24	10.2783	PM DET
ENSG00000100285	-0.987551	0.271352	-12.6798	4.26495e-32	6.95326e-31	-11.7925	LIV DET
ENSG00000100288	-0.271077	2.30871	-4.87534	1.45737e-06	3.23915e-06	-4.81699	LIV DET
ENSG00000100292	1.71301	-0.923961	14.3027	1.04918e-38	2.96966e-37	13.0117	PM DET
ENSG00000100294	-0.461588	2.22748	-12.2691	4.76954e-28	5.77147e-27	-10.98	LIV DET
ENSG00000100296	0.233806	4.09708	7.86033	4.71605e-14	1.92525e-13	7.53955	PM DET
ENSG00000100297	0.305933	0.739869	5.44434	8.89373e-08	2.20114e-07	5.34799	PM DET
ENSG00000100299	0.0278173	0.491665	0.287639	0.773743	0.804221	0.287482	Not DE
ENSG00000100300	0.519337	0.854746	9.92696	7.37767e-21	5.07353e-20	9.3682	PM DET
ENSG00000100302	0.294945	1.9608	6.34947	6.13965e-10	1.82512e-09	6.1868	PM DET
ENSG00000100304	-0.0257411	2.139	-0.724692	0.469055	0.517901	-0.724017	Not DE
ENSG00000100307	0.35654	4.88808	11.9858	2.30736e-28	2.86609e-27	11.0454	PM DET
ENSG00000100311	0.317138	1.97898	5.05934	6.76398e-07	1.54649e-06	4.96802	PM DET
ENSG00000100312	-0.85523	-3.00857	-6.70406	5.4445e-11	1.7568e-10	-6.55824	LIV DET
ENSG00000100314	-0.0697481	-1.87145	-0.837864	0.402503	0.451737	-0.83716	Not DE
ENSG00000100316	-0.224935	2.35824	-5.0534	6.06195e-07	1.39194e-06	-4.98923	LIV DET
ENSG00000100319	0.456448	2.63396	11.9473	3.1227e-28	3.84352e-27	11.0182	PM DET
ENSG00000100320	-0.358591	8.44097	-12.3467	8.09768e-31	1.20468e-29	-11.542	LIV DET
ENSG00000100321	0.105724	4.8491	2.89634	0.00393917	0.00606748	2.88299	PM DET
ENSG00000100324	0.485539	4.80875	15.0859	9.30921e-43	3.749e-41	13.7063	PM DET
ENSG00000100325	0.00763481	4.53464	0.234579	0.814631	0.840292	0.234456	Not DE
ENSG00000100330	-0.0282341	6.82421	-1.50856	0.132323	0.163577	-1.50501	Not DE
ENSG00000100335	-0.26391	2.20744	-9.15522	1.30879e-18	7.61941e-18	-8.80498	LIV DET
ENSG00000100336	1.25698	-2.30006	8.30945	1.23745e-15	5.67206e-15	8.00067	PM DET
ENSG00000100341	-0.0327582	0.688835	-0.545662	0.585547	0.63057	-0.545301	Not DE
ENSG00000100342	0.34662	-1.08998	3.71247	0.000228622	0.000407233	3.68509	PM DET
ENSG00000100344	-0.417188	2.6295	-7.04684	7.01154e-12	2.41848e-11	-6.85742	LIV DET
ENSG00000100345	0.298046	6.05696	5.4454	8.91201e-08	2.20542e-07	5.34762	PM DET
ENSG00000100346	0.145608	5.00093	2.35775	0.0187641	0.0264722	2.35019	PM DET
ENSG00000100347	0.0914985	4.16181	4.61008	5.10163e-06	1.07488e-05	4.56056	PM DET
ENSG00000100348	0.13137	2.21532	4.78421	2.26156e-06	4.93199e-06	4.72853	PM DET
ENSG00000100350	0.151327	1.52024	1.18695	0.235881	0.278431	1.18534	Not DE
ENSG00000100353	0.0766888	3.05717	2.79937	0.00531442	0.00804913	2.78733	PM DET
ENSG00000100354	0.100474	8.45528	6.68424	6.20453e-11	1.9928e-10	6.53873	PM DET
ENSG00000100359	3.2019	-0.65067	7.05275	7.43547e-12	2.55971e-11	6.84903	PM DET
ENSG00000100360	0.264813	3.11949	6.77793	4.12633e-11	1.34412e-10	6.59947	PM DET
ENSG00000100362	-0.352295	-1.17176	-3.54546	0.000428014	0.000739171	-3.52218	LIV DET
ENSG00000100364	0.360892	5.85265	9.64249	6.02527e-20	3.89058e-19	9.14388	PM DET
ENSG00000100368	0.897194	-1.26181	9.96948	4.12238e-21	2.90007e-20	9.42945	PM DET
ENSG00000100372	-0.0535701	4.68831	-2.50838	0.0125246	0.0180955	-2.49701	LIV DET
ENSG00000100376	0.728328	4.2823	5.35045	1.37893e-07	3.35665e-07	5.26803	PM DET
ENSG00000100379	-0.129387	1.23649	-2.96694	0.00314926	0.00491042	-2.95278	LIV DET
ENSG00000100380	0.457772	5.07325	8.32813	1.00862e-15	4.64635e-15	8.02581	PM DET
ENSG00000100387	-0.245426	5.26769	-10.2196	5.73675e-22	4.32352e-21	-9.63415	LIV DET
ENSG00000100393	0.168164	6.50723	6.58737	1.13085e-10	3.55404e-10	6.44834	PM DET
ENSG00000100395	-0.0202615	3.10626	-0.740044	0.459711	0.508856	-0.739323	Not DE
ENSG00000100399	-0.0426839	4.12865	-0.754749	0.450904	0.500169	-0.753909	Not DE
ENSG00000100401	0.575128	4.74162	10.0194	2.05737e-21	1.48233e-20	9.50208	PM DET
ENSG00000100403	-0.109473	4.60129	-4.78348	2.64159e-06	5.71999e-06	-4.69689	LIV DET
ENSG00000100410	-0.230531	2.28617	-10.2821	4.71766e-22	3.58708e-21	-9.65421	LIV DET
ENSG00000100412	0.168012	5.8534	5.59211	3.89464e-08	9.94565e-08	5.49556	PM DET
ENSG00000100413	0.360278	3.33178	9.37184	4.97844e-19	2.99948e-18	8.91274	PM DET
ENSG00000100416	0.237188	4.54472	5.54392	5.43318e-08	1.36963e-07	5.43652	PM DET
ENSG00000100417	0.113135	1.63509	2.25893	0.0245203	0.0340345	2.24888	PM DET
ENSG00000100418	0.0445423	3.59224	0.686601	0.49273	0.541333	0.685974	Not DE
ENSG00000100422	0.513312	4.251	12.7589	1.41753e-31	2.22568e-30	11.691	PM DET
ENSG00000100425	-0.0636322	5.54816	-2.80768	0.00523859	0.00794161	-2.79198	LIV DET
ENSG00000100426	0.166429	3.85044	6.22971	1.16927e-09	3.39238e-09	6.0844	PM DET
ENSG00000100427	0.376253	1.81964	5.44464	8.84373e-08	2.18924e-07	5.34901	PM DET
ENSG00000100429	1.70331	-1.33479	7.28032	1.26876e-12	4.65171e-12	7.09767	PM DET
ENSG00000100433	-0.164593	5.93482	-4.24208	2.79097e-05	5.48282e-05	-4.18988	LIV DET
ENSG00000100439	0.770796	1.30275	7.74777	7.36267e-14	2.96561e-13	7.48124	PM DET
ENSG00000100441	0.0266676	3.30655	0.857756	0.391553	0.440571	0.856804	Not DE
ENSG00000100442	0.0299379	4.7299	1.4291	0.1536	0.187617	1.42693	Not DE
ENSG00000100445	0.20664	2.48545	2.2408	0.0255598	0.0353853	2.23284	PM DET
ENSG00000100461	0.352711	4.17168	5.92476	8.22573e-09	2.22904e-08	5.76377	PM DET
ENSG00000100462	0.191668	1.413	4.20759	3.16893e-05	6.18877e-05	4.16097	PM DET
ENSG00000100473	-0.232733	1.33253	-3.44549	0.000637386	0.00107844	-3.41519	LIV DET
ENSG00000100478	-0.115048	5.7344	-5.81033	2.01585e-08	5.27698e-08	-5.61064	LIV DET
ENSG00000100479	0.00640441	1.31647	0.131979	0.895066	0.911142	0.131896	Not DE
ENSG00000100483	0.222827	3.02756	8.69187	6.97352e-17	3.52668e-16	8.34748	PM DET
ENSG00000100485	-0.176852	6.30215	-10.5407	3.62835e-23	3.00356e-22	-9.91373	LIV DET
ENSG00000100490	0.483354	6.01135	10.0564	1.94029e-21	1.40193e-20	9.50818	PM DET
ENSG00000100503	-0.322024	7.53472	-9.19223	9.85447e-19	5.80173e-18	-8.83675	LIV DET
ENSG00000100504	0.880675	2.79554	12.1603	1.18135e-29	1.60366e-28	11.3092	PM DET
ENSG00000100505	-0.171957	8.4043	-6.73325	4.49155e-11	1.45915e-10	-6.58688	LIV DET
ENSG00000100519	-0.0268628	4.52524	-0.826205	0.409196	0.458423	-0.82531	Not DE
ENSG00000100522	-0.0552251	2.78648	-2.1762	0.0300006	0.0411389	-2.17008	LIV DET
ENSG00000100523	-0.186708	6.70684	-8.07245	4.98764e-15	2.18578e-14	-7.82722	LIV DET
ENSG00000100526	-0.52795	0.845332	-11.1581	5.56916e-26	5.78723e-25	-10.5414	LIV DET
ENSG00000100528	-0.103175	3.70816	-4.65336	4.39103e-06	9.31573e-06	-4.59196	LIV DET
ENSG00000100532	-0.058862	3.61773	-2.9305	0.00353837	0.00548436	-2.91663	LIV DET
ENSG00000100554	-0.155025	4.87694	-6.78773	4.12852e-11	1.34464e-10	-6.59939	LIV DET
ENSG00000100564	0.0852752	2.63459	2.02709	0.0432734	0.0578667	2.02106	Not DE
ENSG00000100567	-0.037186	4.26229	-0.460242	0.645583	0.686972	-0.459907	Not DE
ENSG00000100568	-0.0637128	3.96021	-2.44485	0.0148382	0.0212352	-2.4363	LIV DET
ENSG00000100575	0.224624	3.50268	9.06492	1.07833e-17	5.83937e-17	8.56526	PM DET
ENSG00000100577	-0.0397054	2.35518	-1.01837	0.30913	0.356121	-1.01705	Not DE
ENSG00000100578	0.314643	5.76215	7.40861	9.38447e-13	3.46949e-12	7.13925	PM DET
ENSG00000100580	-0.210261	5.36739	-8.93637	2.19937e-17	1.16088e-16	-8.48275	LIV DET
ENSG00000100583	-0.36962	-0.0640437	-8.86655	1.26776e-17	6.82332e-17	-8.54659	LIV DET
ENSG00000100591	0.688476	3.61683	7.34117	8.55528e-13	3.17469e-12	7.15195	PM DET
ENSG00000100592	0.315612	7.14456	9.47151	2.50565e-19	1.54699e-18	8.98853	PM DET
ENSG00000100596	0.116433	5.99371	3.2825	0.00112413	0.00184793	3.25746	PM DET
ENSG00000100599	0.841934	4.57841	13.5021	7.2113e-35	1.46491e-33	12.3184	PM DET
ENSG00000100600	0.699702	4.45305	16.7904	1.33735e-50	1.06594e-48	14.9601	PM DET
ENSG00000100601	-0.198904	4.2	-10.3048	5.92793e-22	4.46003e-21	-9.63078	LIV DET
ENSG00000100603	-0.0163106	4.4873	-1.26132	0.207811	0.248027	-1.25961	Not DE
ENSG00000100604	-0.867998	4.09335	-10.7087	2.86719e-24	2.58611e-23	-10.1641	LIV DET
ENSG00000100605	0.528674	6.85	13.16	1.12888e-32	1.91525e-31	11.9039	PM DET
ENSG00000100612	-0.12485	2.26309	-4.34565	1.68407e-05	3.37829e-05	-4.30312	LIV DET
ENSG00000100614	-0.656945	6.49738	-20.7336	3.09901e-67	1.31736e-64	-17.324	LIV DET
ENSG00000100625	0.320087	0.355608	4.20642	3.2037e-05	6.25189e-05	4.15848	PM DET
ENSG00000100626	0.603572	4.94387	9.25169	1.6663e-18	9.63231e-18	8.77785	PM DET
ENSG00000100628	0.137795	1.58368	1.45959	0.145239	0.178238	1.45656	Not DE
ENSG00000100629	0.239685	5.82103	7.2842	1.50213e-12	5.47235e-12	7.07429	PM DET
ENSG00000100632	-0.209843	3.26828	-8.6662	6.10609e-17	3.10581e-16	-8.36316	LIV DET
ENSG00000100644	0.448652	5.53345	9.42188	3.26446e-19	2.00042e-18	8.9594	PM DET
ENSG00000100647	0.262809	5.86826	6.01606	3.87236e-09	1.07602e-08	5.88956	PM DET
ENSG00000100650	0.260438	3.79033	5.45684	1.21965e-07	2.98413e-07	5.29053	PM DET
ENSG00000100664	-0.218562	3.88985	-4.88465	1.39143e-06	3.09738e-06	-4.82623	LIV DET
ENSG00000100678	-0.368393	6.24053	-8.11275	3.73204e-15	1.6497e-14	-7.86361	LIV DET
ENSG00000100697	0.173331	6.72937	5.68662	2.1861e-08	5.70443e-08	5.59659	PM DET
ENSG00000100711	0.418873	4.23787	10.1468	1.73963e-21	1.26371e-20	9.51953	PM DET
ENSG00000100714	-0.358919	4.5408	-5.82999	1.22532e-08	3.27289e-08	-5.69617	LIV DET
ENSG00000100722	0.09497	5.66589	4.49859	8.483e-06	1.74957e-05	4.45262	PM DET
ENSG00000100726	0.0741825	1.98026	0.756023	0.450034	0.49932	0.755358	Not DE
ENSG00000100731	-0.186003	7.81441	-7.45408	5.52644e-13	2.07762e-12	-7.21168	LIV DET
ENSG00000100744	-0.27369	3.03357	-10.7155	3.65844e-23	3.02738e-22	-9.91291	LIV DET
ENSG00000100749	-0.22231	5.53484	-5.92222	7.08269e-09	1.93092e-08	-5.78895	LIV DET
ENSG00000100764	-0.34732	3.1146	-12.0942	1.20413e-27	1.41967e-26	-10.896	LIV DET
ENSG00000100767	0.557096	4.02574	7.24291	2.27135e-12	8.14286e-12	7.01672	PM DET
ENSG00000100784	0.50856	6.86906	11.909	1.7483e-28	2.18704e-27	11.0703	PM DET
ENSG00000100796	0.0313922	5.86078	1.26247	0.207359	0.247565	1.26086	Not DE
ENSG00000100802	0.374044	1.83421	11.0389	1.54258e-24	1.42208e-23	10.2244	PM DET
ENSG00000100804	-0.21706	3.89206	-7.95044	2.01065e-14	8.41927e-14	-7.64995	LIV DET
ENSG00000100811	0.114495	4.98773	4.93621	1.26086e-06	2.81652e-06	4.84583	PM DET
ENSG00000100813	0.407079	5.6338	13.6539	1.84798e-34	3.635e-33	12.2423	PM DET
ENSG00000100814	-0.264006	4.0043	-5.28956	2.04636e-07	4.91155e-07	-5.19508	LIV DET
ENSG00000100815	-0.0268717	5.5695	-1.28235	0.200308	0.23982	-1.28068	Not DE
ENSG00000100823	-0.844239	0.607503	-11.2682	3.36797e-26	3.55783e-25	-10.5885	LIV DET
ENSG00000100842	-0.259833	2.86182	-4.99484	8.10882e-07	1.84022e-06	-4.93273	LIV DET
ENSG00000100852	0.0393949	7.16848	1.5212	0.134302	0.165854	1.49735	Not DE
ENSG00000100865	-0.237604	4.09649	-3.67348	0.000264622	0.000468089	-3.64768	LIV DET
ENSG00000100883	-0.191474	5.01809	-8.27428	1.14129e-15	5.24805e-15	-8.01062	LIV DET
ENSG00000100884	0.624633	0.400255	7.52062	3.83359e-13	1.45695e-12	7.26131	PM DET
ENSG00000100888	-0.205584	5.53452	-5.93308	6.35529e-09	1.73839e-08	-5.80713	LIV DET
ENSG00000100889	0.189441	-0.362666	2.99762	0.00285637	0.00448022	2.98279	PM DET
ENSG00000100890	-0.842708	-1.09111	-3.99515	7.43355e-05	0.000139763	-3.96196	LIV DET
ENSG00000100897	-0.32046	2.48748	-8.88798	1.08453e-17	5.86877e-17	-8.5646	LIV DET
ENSG00000100902	-0.0150102	3.92204	-0.189476	0.849805	0.871873	-0.189367	Not DE
ENSG00000100906	0.0936353	0.592191	1.10532	0.269541	0.314524	1.10412	Not DE
ENSG00000100908	-0.599722	-0.0684444	-14.2643	4.66289e-39	1.37403e-37	-13.0736	LIV DET
ENSG00000100911	-0.0963203	0.265242	-1.29812	0.194833	0.233801	-1.29642	Not DE
ENSG00000100916	0.117595	4.99983	4.12425	4.44432e-05	8.54791e-05	4.08308	PM DET
ENSG00000100918	0.064733	0.584582	1.16805	0.243332	0.286474	1.1667	Not DE
ENSG00000100934	0.0134547	5.5974	0.201277	0.840562	0.863741	0.201175	Not DE
ENSG00000100938	-0.0320525	3.23914	-0.314247	0.753496	0.786168	-0.314034	Not DE
ENSG00000100941	-0.573089	2.32492	-12.0201	5.43667e-29	7.06675e-28	-11.1745	LIV DET
ENSG00000100949	-0.298612	-0.518267	-4.83339	1.77895e-06	3.91975e-06	-4.77704	LIV DET
ENSG00000100968	0.611958	1.09357	4.00402	7.18747e-05	0.000135325	3.96999	PM DET
ENSG00000100979	0.676842	1.38599	10.6444	7.39542e-24	6.45728e-23	10.0714	PM DET
ENSG00000100982	0.124398	2.82412	4.94625	1.14252e-06	2.56019e-06	4.86535	PM DET
ENSG00000100983	-0.349261	2.97687	-6.95806	1.25832e-11	4.26468e-11	-6.77335	LIV DET
ENSG00000100987	0.664937	1.26741	13.3977	9.86347e-34	1.83184e-32	12.1056	PM DET
ENSG00000100991	0.0938341	6.67422	5.30366	1.70207e-07	4.10884e-07	5.22924	PM DET
ENSG00000100994	0.350173	5.10656	11.7888	6.39793e-28	7.66916e-27	10.9534	PM DET
ENSG00000100997	0.231744	5.78689	7.78286	1.15064e-13	4.58397e-13	7.42235	PM DET
ENSG00000101000	-1.25191	-0.622282	-14.0377	1.32598e-37	3.34851e-36	-12.8165	LIV DET
ENSG00000101003	0.0519419	2.26273	1.07902	0.281099	0.326748	1.07785	Not DE
ENSG00000101004	0.542184	5.08339	8.6248	1.24473e-16	6.16725e-16	8.27875	PM DET
ENSG00000101017	0.595217	0.737111	10.07	1.76237e-21	1.27982e-20	9.51818	PM DET
ENSG00000101019	0.499392	6.66254	14.0922	2.5545e-38	6.87438e-37	12.9436	PM DET
ENSG00000101040	0.399468	7.48103	11.7868	1.9995e-27	2.31343e-26	10.8498	PM DET
ENSG00000101049	-0.492554	3.88529	-7.56895	1.7841e-13	6.98876e-13	-7.36405	LIV DET
ENSG00000101052	-0.132403	4.50738	-5.70835	1.95516e-08	5.12395e-08	-5.61592	LIV DET
ENSG00000101079	-0.143445	5.35456	-6.89078	2.13142e-11	7.09905e-11	-6.69673	LIV DET
ENSG00000101082	0.539214	0.861993	8.90662	1.33805e-17	7.18481e-17	8.54036	PM DET
ENSG00000101084	-0.423825	1.50932	-14.4978	1.16828e-36	2.71986e-35	-12.6466	LIV DET
ENSG00000101096	1.01788	3.73534	16.7032	2.39797e-48	1.58177e-46	14.6108	PM DET
ENSG00000101098	0.175736	3.9058	3.4922	0.00052067	0.000890013	3.46989	PM DET
ENSG00000101104	0.181334	2.51561	5.52759	5.19109e-08	1.31105e-07	5.44464	PM DET
ENSG00000101109	0.0966068	5.76865	4.48393	9.50406e-06	1.95279e-05	4.42816	PM DET
ENSG00000101115	0.0279288	-1.5619	0.307424	0.758651	0.790793	0.307253	Not DE
ENSG00000101126	0.159786	6.53735	11.8867	6.31936e-29	8.17705e-28	11.1611	PM DET
ENSG00000101132	-0.0866672	3.40387	-2.80543	0.00521865	0.007914	-2.79322	LIV DET
ENSG00000101134	0.0573298	5.38831	1.26029	0.208431	0.24865	1.25789	Not DE
ENSG00000101138	-0.338918	2.39371	-11.9624	3.32745e-29	4.38722e-28	-11.218	LIV DET
ENSG00000101144	0.300085	4.26461	4.79567	2.26652e-06	4.94233e-06	4.72808	PM DET
ENSG00000101146	-0.125839	3.42257	-4.44113	1.12547e-05	2.29544e-05	-4.39155	LIV DET
ENSG00000101150	0.150933	5.1408	4.72182	3.20541e-06	6.88309e-06	4.6572	PM DET
ENSG00000101152	0.243202	5.42763	9.14265	1.44804e-17	7.75179e-17	8.53123	PM DET
ENSG00000101158	0.398929	2.74675	11.3504	1.31142e-25	1.31745e-24	10.4605	PM DET
ENSG00000101160	0.411273	2.07035	5.31051	1.73175e-07	4.17918e-07	5.22604	PM DET
ENSG00000101161	0.0916399	4.68633	4.98085	9.33455e-07	2.10755e-06	4.90517	PM DET
ENSG00000101166	-0.151052	1.21223	-5.8695	7.87993e-09	2.13937e-08	-5.77101	LIV DET
ENSG00000101180	-0.312415	-1.00953	-3.49913	0.000508457	0.000870303	-3.47626	LIV DET
ENSG00000101181	-0.189	3.81609	-7.24566	2.21239e-12	7.94017e-12	-7.0204	LIV DET
ENSG00000101182	0.115581	2.99192	4.85625	1.75508e-06	3.86974e-06	4.77976	PM DET
ENSG00000101187	0.817019	3.53952	11.8105	7.7539e-27	8.57787e-26	10.7252	PM DET
ENSG00000101188	0.000582339	0.138689	0.00636559	0.994925	0.995923	0.0063609	Not DE
ENSG00000101189	-0.156821	1.66721	-4.63866	4.77222e-06	1.00871e-05	-4.57456	LIV DET
ENSG00000101190	0.158466	4.9596	5.63734	3.21224e-08	8.26926e-08	5.52946	PM DET
ENSG00000101191	0.0132528	6.22787	0.960108	0.337622	0.385635	0.958874	Not DE
ENSG00000101193	0.427727	2.48755	12.9729	3.22262e-32	5.28773e-31	11.8161	PM DET
ENSG00000101194	1.01238	-0.805369	12.1062	8.23646e-29	1.05684e-27	11.1375	PM DET
ENSG00000101198	0.0134321	1.73153	0.147381	0.882908	0.900841	0.147284	Not DE
ENSG00000101199	0.331645	2.63268	8.90323	9.6117e-18	5.22588e-17	8.5785	PM DET
ENSG00000101203	0.605022	1.68702	6.5788	1.4349e-10	4.47895e-10	6.41214	PM DET
ENSG00000101204	-0.343308	1.95798	-4.71332	3.15326e-06	6.77491e-06	-4.66058	LIV DET
ENSG00000101210	-0.289021	2.44629	-4.47318	9.52386e-06	1.95668e-05	-4.42771	LIV DET
ENSG00000101216	0.267654	2.82562	10.1626	1.6021e-21	1.16787e-20	9.52809	PM DET
ENSG00000101220	-0.265251	1.59073	-7.08348	8.68172e-12	2.97446e-11	-6.82682	LIV DET
ENSG00000101222	-0.227414	-2.404	-2.05035	0.0408499	0.054827	-2.04505	Not DE
ENSG00000101224	0.0485473	3.94366	1.27849	0.201664	0.241305	1.27683	Not DE
ENSG00000101230	-0.999539	0.633287	-14.017	5.26099e-37	1.25276e-35	-12.7091	LIV DET
ENSG00000101236	0.0431042	6.07964	1.72074	0.0859271	0.10952	1.71729	Not DE
ENSG00000101246	0.017495	2.93265	0.344647	0.73054	0.765348	0.344408	Not DE
ENSG00000101247	-0.135012	5.10996	-5.24287	2.50215e-07	5.96064e-07	-5.15754	LIV DET
ENSG00000101255	-0.312406	1.46946	-6.29828	9.18426e-10	2.68738e-09	-6.12298	LIV DET
ENSG00000101265	0.502778	4.32766	9.33748	1.35641e-18	7.88864e-18	8.80097	PM DET
ENSG00000101266	0.0721182	5.87081	2.21644	0.0272161	0.0375471	2.2084	PM DET
ENSG00000101276	1.10891	-2.29758	7.97081	2.129e-14	8.89212e-14	7.64259	PM DET
ENSG00000101282	-0.126288	2.63294	-1.75463	0.0800087	0.102449	-1.75064	Not DE
ENSG00000101290	0.377121	6.0482	11.4038	3.59667e-26	3.78549e-25	10.5824	PM DET
ENSG00000101292	0.255954	-0.421542	2.48697	0.0132823	0.019124	2.47611	PM DET
ENSG00000101294	0.258373	5.41722	8.53262	1.66066e-16	8.15932e-16	8.24435	PM DET
ENSG00000101298	0.22046	6.67445	4.79046	2.19467e-06	4.7902e-06	4.73462	PM DET
ENSG00000101306	-1.1639	-1.73892	-12.9427	2.52963e-33	4.56149e-32	-12.0281	LIV DET
ENSG00000101310	0.0336855	4.50719	1.43111	0.153109	0.187067	1.42864	Not DE
ENSG00000101311	-0.318264	2.00323	-5.33167	1.68983e-07	4.08059e-07	-5.23058	LIV DET
ENSG00000101331	-0.566796	1.17764	-12.1046	8.67572e-30	1.19038e-28	-11.3363	LIV DET
ENSG00000101333	-0.165015	6.85267	-4.38458	1.46465e-05	2.95466e-05	-4.33394	LIV DET
ENSG00000101335	-0.491396	-1.34885	-3.81226	0.000158195	0.00028695	-3.77784	LIV DET
ENSG00000101336	0.785949	2.30632	11.8295	2.40576e-28	2.9867e-27	11.0416	PM DET
ENSG00000101337	0.186161	5.11052	10.4947	8.27499e-23	6.65099e-22	9.83105	PM DET
ENSG00000101343	-0.330191	2.82541	-15.5322	9.58237e-45	4.43474e-43	-14.0345	LIV DET
ENSG00000101346	-0.121521	3.36588	-3.83828	0.000139672	0.000254519	-3.80875	LIV DET
ENSG00000101347	0.524498	4.02979	12.1284	2.96986e-29	3.93837e-28	11.228	PM DET
ENSG00000101349	-0.225079	7.15974	-5.00646	7.69616e-07	1.7509e-06	-4.94292	LIV DET
ENSG00000101350	-0.304718	4.45954	-14.8193	9.8778e-38	2.52219e-36	-12.8393	LIV DET
ENSG00000101353	-0.439248	4.25856	-10.6096	1.29546e-23	1.11501e-22	-10.0161	LIV DET
ENSG00000101361	-0.341443	3.12365	-5.97555	4.32318e-09	1.19723e-08	-5.87133	LIV DET
ENSG00000101363	-0.196549	3.50559	-10.9117	5.02701e-25	4.82219e-24	-10.3324	LIV DET
ENSG00000101365	0.459768	0.909559	5.4535	8.51955e-08	2.1124e-07	5.35576	PM DET
ENSG00000101367	0.114309	3.13332	5.3453	1.37502e-07	3.34892e-07	5.26855	PM DET
ENSG00000101384	0.277825	3.27219	4.11708	4.58166e-05	8.79586e-05	4.076	PM DET
ENSG00000101391	-0.548197	5.15529	-14.5939	3.44128e-39	1.03396e-37	-13.0966	LIV DET
ENSG00000101400	0.0710583	4.69542	1.67114	0.0954445	0.120675	1.66735	Not DE
ENSG00000101407	0.524693	4.75793	6.46512	2.4016e-10	7.3731e-10	6.33318	PM DET
ENSG00000101412	-0.379278	0.931893	-9.09966	2.0946e-18	1.20024e-17	-8.75208	LIV DET
ENSG00000101413	-0.160885	5.71319	-5.40376	1.15201e-07	2.82404e-07	-5.30095	LIV DET
ENSG00000101417	-0.0214773	2.61347	-0.774299	0.439119	0.488504	-0.773681	Not DE
ENSG00000101421	0.228446	4.32428	11.7326	7.40165e-27	8.20796e-26	10.7295	PM DET
ENSG00000101438	0.00701801	-3.26356	0.054092	0.956884	0.963938	0.0540648	Not DE
ENSG00000101439	-0.496582	3.13436	-7.7181	8.57069e-14	3.43411e-13	-7.46125	LIV DET
ENSG00000101442	-0.187267	3.64037	-9.01505	1.43108e-17	7.66638e-17	-8.53259	LIV DET
ENSG00000101443	0.217868	2.03666	3.93474	9.66118e-05	0.000179195	3.89895	PM DET
ENSG00000101444	-0.148619	2.62225	-4.20392	3.2363e-05	6.3139e-05	-4.15617	LIV DET
ENSG00000101445	0.145439	7.56035	4.55541	7.5035e-06	1.55412e-05	4.47888	PM DET
ENSG00000101447	0.0389157	1.45855	0.736279	0.46199	0.51096	0.735574	Not DE
ENSG00000101452	-0.0311017	5.09665	-1.51777	0.129917	0.160812	-1.51443	Not DE
ENSG00000101457	0.115822	2.44208	4.86744	1.67163e-06	3.69356e-06	4.78954	PM DET
ENSG00000101460	-0.618365	0.513849	-9.0061	4.25754e-18	2.37906e-17	-8.67169	LIV DET
ENSG00000101463	-0.0833866	7.82875	-2.31971	0.0208527	0.029223	-2.31064	LIV DET
ENSG00000101464	0.0126366	5.85657	0.604667	0.545749	0.592829	0.604143	Not DE
ENSG00000101470	-0.0342349	0.876708	-0.809731	0.418482	0.467845	-0.809058	Not DE
ENSG00000101473	-0.4152	3.1777	-14.1721	1.66609e-38	4.61896e-37	-12.9764	LIV DET
ENSG00000101474	0.101376	4.65505	5.11743	4.79757e-07	1.11387e-06	5.03424	PM DET
ENSG00000101489	0.197504	7.88483	2.75567	0.00606741	0.00913235	2.74412	PM DET
ENSG00000101493	1.19522	6.00356	14.5042	9.3879e-39	2.68034e-37	13.0202	PM DET
ENSG00000101542	0.173934	8.58213	5.71071	2.44242e-08	6.35091e-08	5.57733	PM DET
ENSG00000101544	0.13284	5.05179	5.36191	1.32796e-07	3.23877e-07	5.27495	PM DET
ENSG00000101546	0.0557229	3.31698	1.22145	0.222707	0.264185	1.21936	Not DE
ENSG00000101557	-0.0786223	5.98667	-2.49501	0.0129113	0.018625	-2.48621	LIV DET
ENSG00000101558	0.203685	5.98821	9.54625	1.81448e-19	1.13091e-18	9.02394	PM DET
ENSG00000101574	0.311464	3.75613	10.2926	2.16916e-22	1.70058e-21	9.73354	PM DET
ENSG00000101577	0.178342	5.49021	6.30576	7.27304e-10	2.15062e-09	6.16003	PM DET
ENSG00000101596	-0.0856468	6.94329	-2.73544	0.00653385	0.009801	-2.71971	LIV DET
ENSG00000101605	0.00154658	3.68246	0.0180494	0.985608	0.987932	0.0180388	Not DE
ENSG00000101608	-0.367778	0.872284	-7.24403	1.99217e-12	7.19256e-12	-7.03503	LIV DET
ENSG00000101624	-0.10586	3.37963	-2.47764	0.0136524	0.0196311	-2.46628	LIV DET
ENSG00000101638	0.00543784	6.36258	0.0946154	0.924658	0.936118	0.0945674	Not DE
ENSG00000101639	0.0152249	7.22428	0.584719	0.559061	0.60557	0.584237	Not DE
ENSG00000101654	0.611406	4.83976	8.7482	4.14585e-17	2.14101e-16	8.4087	PM DET
ENSG00000101665	0.195031	3.84501	5.59595	4.02118e-08	1.02528e-07	5.48992	PM DET
ENSG00000101670	-0.232851	0.198609	-2.2602	0.024296	0.0337396	-2.25242	LIV DET
ENSG00000101680	0.131856	4.17848	1.15531	0.248611	0.291971	1.15373	Not DE
ENSG00000101695	-0.392447	1.97506	-4.54136	6.98217e-06	1.45164e-05	-4.49423	LIV DET
ENSG00000101745	0.346595	7.62175	9.94307	3.08097e-21	2.19367e-20	9.45995	PM DET
ENSG00000101746	-0.416416	7.51785	-4.39874	1.36713e-05	2.76521e-05	-4.34908	LIV DET
ENSG00000101751	-0.161413	4.4609	-4.37571	1.50671e-05	3.03497e-05	-4.32771	LIV DET
ENSG00000101752	-0.188897	6.77281	-8.0834	8.99548e-15	3.86833e-14	-7.75271	LIV DET
ENSG00000101773	-0.336261	3.95559	-8.56506	1.30092e-16	6.44008e-16	-8.27349	LIV DET
ENSG00000101782	-0.207776	4.34156	-9.83994	1.18056e-20	7.98931e-20	-9.31845	LIV DET
ENSG00000101811	-0.333773	2.43261	-11.1566	3.60749e-24	3.22343e-23	-10.1417	LIV DET
ENSG00000101842	-0.470183	-0.404757	-6.35805	4.54844e-10	1.36733e-09	-6.23394	LIV DET
ENSG00000101843	-0.214244	0.723104	-6.62622	1.08142e-10	3.40195e-10	-6.45511	LIV DET
ENSG00000101844	0.00584613	3.87801	0.141384	0.887631	0.904696	0.141303	Not DE
ENSG00000101846	-0.354002	6.02496	-11.2492	1.80861e-25	1.79647e-24	-10.43	LIV DET
ENSG00000101849	0.229315	6.29509	8.11545	3.80358e-15	1.68035e-14	7.86124	PM DET
ENSG00000101850	0.194787	1.27596	2.09302	0.0370557	0.0500479	2.08515	Not DE
ENSG00000101856	-0.0751053	1.58234	-2.44645	0.014918	0.0213399	-2.43436	LIV DET
ENSG00000101868	-0.010559	6.70001	-0.306969	0.759028	0.791078	-0.306758	Not DE
ENSG00000101871	0.259682	5.15029	5.23263	2.7982e-07	6.63423e-07	5.13656	PM DET
ENSG00000101882	-0.0152374	2.57724	-0.480555	0.631119	0.673172	-0.480152	Not DE
ENSG00000101883	0.681233	-1.46998	5.39225	1.06609e-07	2.62043e-07	5.31508	PM DET
ENSG00000101888	-0.11213	-1.29273	-1.60678	0.108733	0.136377	-1.60391	Not DE
ENSG00000101901	0.149394	6.70863	3.25809	0.00119675	0.00196091	3.23965	PM DET
ENSG00000101911	0.032319	3.03984	1.10091	0.271628	0.316782	1.09932	Not DE
ENSG00000101928	0.0965626	2.02917	2.70641	0.00708248	0.0105673	2.69294	PM DET
ENSG00000101935	0.00940034	6.27819	0.304126	0.761157	0.792829	0.303962	Not DE
ENSG00000101938	-0.106651	3.10178	-1.8202	0.0694232	0.089796	-1.81566	Not DE
ENSG00000101940	-0.0256125	3.47819	-0.27239	0.785446	0.814322	-0.272229	Not DE
ENSG00000101945	-0.0576994	0.189661	-1.50431	0.133136	0.164485	-1.50185	Not DE
ENSG00000101955	0.482297	2.30971	8.79508	4.03276e-17	2.08637e-16	8.41194	PM DET
ENSG00000101958	-0.154881	3.62204	-2.60881	0.00935599	0.0137609	-2.59876	LIV DET
ENSG00000101966	-0.18663	4.93097	-4.8525	1.62351e-06	3.59173e-06	-4.7954	LIV DET
ENSG00000101972	0.242248	6.66592	8.43482	5.39308e-16	2.53893e-15	8.1023	PM DET
ENSG00000101974	0.356061	4.80608	8.78354	2.42448e-17	1.27559e-16	8.47141	PM DET
ENSG00000101977	0.00511297	3.04021	0.101697	0.919037	0.931536	0.101646	Not DE
ENSG00000101986	0.246251	0.586138	3.52697	0.00046649	0.000801938	3.49929	PM DET
ENSG00000101997	-0.424894	1.58677	-9.90099	3.025e-21	2.15783e-20	-9.46186	LIV DET
ENSG00000102001	-0.135014	-0.685576	-0.715281	0.474843	0.523637	-0.714621	Not DE
ENSG00000102003	0.130878	3.69429	3.92395	9.9051e-05	0.000183423	3.8929	PM DET
ENSG00000102007	0.547024	-2.48217	6.15279	1.57441e-09	4.52664e-09	6.03655	PM DET
ENSG00000102024	-0.332489	5.3706	-10.7563	3.52722e-23	2.92512e-22	-9.91655	LIV DET
ENSG00000102030	0.176754	1.17773	1.83542	0.0670546	0.0869479	1.83131	Not DE
ENSG00000102032	0.63384	1.64789	8.46206	4.30634e-16	2.04535e-15	8.12962	PM DET
ENSG00000102034	1.10736	0.268157	16.5136	4.91793e-47	2.86525e-45	14.4035	PM DET
ENSG00000102038	0.253697	5.21999	8.85762	1.79355e-17	9.54134e-17	8.50644	PM DET
ENSG00000102043	-0.00461713	3.95865	-0.188547	0.850542	0.872434	-0.188427	Not DE
ENSG00000102053	-0.0950931	8.32424	-6.63727	1.24382e-10	3.89945e-10	-6.43389	LIV DET
ENSG00000102054	0.00597604	3.67193	0.208146	0.835199	0.858883	0.208039	Not DE
ENSG00000102057	0.448699	-1.35551	5.53783	5.02206e-08	1.26976e-07	5.45053	PM DET
ENSG00000102078	-0.183079	3.07586	-6.66479	6.90525e-11	2.20828e-10	-6.5227	LIV DET
ENSG00000102081	-0.00690675	4.79009	-0.28452	0.776143	0.806243	-0.284349	Not DE
ENSG00000102096	-0.155566	0.664227	-3.62493	0.000318045	0.000557477	-3.60014	LIV DET
ENSG00000102098	-0.0930326	3.50598	-1.49457	0.135647	0.16739	-1.4922	Not DE
ENSG00000102100	-0.22145	0.0598899	-5.06856	5.61979e-07	1.29494e-06	-5.00385	LIV DET
ENSG00000102103	-0.0424806	0.591601	-0.874593	0.382213	0.431182	-0.873827	Not DE
ENSG00000102109	-0.297694	-0.0310434	-6.05299	2.80026e-09	7.87167e-09	-5.9429	LIV DET
ENSG00000102119	-0.26717	1.10097	-6.04797	2.85549e-09	8.01906e-09	-5.9397	LIV DET
ENSG00000102125	-0.282119	3.64333	-6.58634	1.12642e-10	3.54061e-10	-6.44893	LIV DET
ENSG00000102144	1.07335	4.95417	12.3443	4.38084e-30	6.14683e-29	11.3959	PM DET
ENSG00000102158	-0.0905317	3.17405	-3.54667	0.000427205	0.000737884	-3.52268	LIV DET
ENSG00000102172	0.190729	4.78209	8.04989	6.28789e-15	2.73575e-14	7.79803	PM DET
ENSG00000102174	0.299732	1.86626	4.63999	4.65747e-06	9.8582e-06	4.57965	PM DET
ENSG00000102178	-0.357788	-3.09477	-1.89662	0.0584483	0.0765449	-1.89232	Not DE
ENSG00000102181	-0.0369964	6.22526	-1.43349	0.152521	0.186429	-1.43068	Not DE
ENSG00000102189	-0.0777311	6.1709	-4.35189	1.80601e-05	3.61218e-05	-4.28762	LIV DET
ENSG00000102218	0.0516462	1.5594	1.93955	0.0529974	0.0699129	1.93494	Not DE
ENSG00000102221	-0.0469183	4.21975	-1.53823	0.124786	0.154936	-1.53499	Not DE
ENSG00000102225	-0.21098	1.75033	-5.12031	4.34086e-07	1.01203e-06	-5.05337	LIV DET
ENSG00000102226	0.149338	3.61469	3.99522	7.4227e-05	0.000139582	3.96231	PM DET
ENSG00000102230	0.0616737	4.45966	2.33598	0.0199982	0.0281045	2.32638	PM DET
ENSG00000102241	-0.103466	2.41964	-4.47927	9.27144e-06	1.90704e-05	-4.4335	LIV DET
ENSG00000102265	0.903194	-3.91416	6.86173	2.60282e-11	8.60297e-11	6.66745	PM DET
ENSG00000102271	-0.20668	6.14938	-5.89192	8.6922e-09	2.35045e-08	-5.75445	LIV DET
ENSG00000102287	1.88556	-0.523293	11.3681	2.42125e-26	2.5839e-25	10.6194	PM DET
ENSG00000102290	0.0868534	7.23096	1.36555	0.172776	0.209093	1.36334	Not DE
ENSG00000102302	-0.0274345	3.37508	-0.774267	0.439132	0.488504	-0.77366	Not DE
ENSG00000102309	0.0803022	3.87489	1.60616	0.108915	0.13659	1.60309	Not DE
ENSG00000102312	-0.22457	0.854442	-5.56998	4.14045e-08	1.05452e-07	-5.48475	LIV DET
ENSG00000102316	-0.202095	2.58668	-9.43529	2.25406e-19	1.39579e-18	-9.00015	LIV DET
ENSG00000102317	-0.576372	1.96306	-10.2553	1.53275e-22	1.21158e-21	-9.76879	LIV DET
ENSG00000102349	-0.168867	2.72825	-5.39029	1.32e-07	3.22004e-07	-5.27605	LIV DET
ENSG00000102359	0.286516	-0.176895	2.56173	0.0107503	0.0156791	2.55071	PM DET
ENSG00000102362	1.13914	3.51747	11.2345	6.44718e-26	6.65146e-25	10.5276	PM DET
ENSG00000102383	-0.136701	4.01884	-5.2545	2.20624e-07	5.27874e-07	-5.18106	LIV DET
ENSG00000102384	-0.0800517	2.15365	-2.32864	0.0203606	0.0285806	-2.31963	LIV DET
ENSG00000102385	-0.0910271	4.45793	-1.95887	0.0506725	0.0670619	-1.95424	Not DE
ENSG00000102387	0.0118062	-0.832683	0.147322	0.882956	0.900841	0.147222	Not DE
ENSG00000102390	-0.339662	-0.213995	-8.14515	4.58463e-15	2.01301e-14	-7.83781	LIV DET
ENSG00000102393	0.545894	-0.570869	7.98111	3.25109e-14	1.34104e-13	7.58791	PM DET
ENSG00000102401	0.105719	1.42413	2.1174	0.0347159	0.0470955	2.11166	PM DET
ENSG00000102409	-0.334589	1.88819	-8.05245	9.93824e-15	4.25938e-14	-7.74004	LIV DET
ENSG00000102445	0.0173886	4.0315	0.295908	0.767455	0.79852	0.295705	Not DE
ENSG00000102452	-0.0121623	8.37955	-0.432631	0.665502	0.705388	-0.43233	Not DE
ENSG00000102466	-0.155553	10.9209	-2.99382	0.00288879	0.00452736	-2.97933	LIV DET
ENSG00000102468	-0.324658	4.71251	-7.01781	7.21262e-12	2.48448e-11	-6.85338	LIV DET
ENSG00000102471	0.0942686	6.69773	2.59083	0.00994225	0.01457	2.57783	PM DET
ENSG00000102524	0.533335	4.53142	9.84459	6.52104e-21	4.50468e-20	9.38123	PM DET
ENSG00000102531	-0.0545477	7.60496	-3.01146	0.00285716	0.00448114	-2.9827	LIV DET
ENSG00000102543	-0.393342	3.93009	-13.5642	1.72773e-35	3.67315e-34	-12.4331	LIV DET
ENSG00000102547	0.315556	5.72531	10.9914	1.29904e-24	1.2058e-23	10.241	PM DET
ENSG00000102554	-0.0673396	1.26093	-1.13385	0.257586	0.301585	-1.13212	Not DE
ENSG00000102572	0.227043	5.81589	7.84224	4.50255e-14	1.84104e-13	7.54559	PM DET
ENSG00000102580	0.232044	5.50804	11.0889	2.75403e-25	2.69705e-24	10.39	PM DET
ENSG00000102595	-0.327798	7.86145	-9.74562	3.23193e-20	2.12332e-19	-9.21097	LIV DET
ENSG00000102606	0.195836	8.71468	7.31436	1.29657e-12	4.74838e-12	7.09467	PM DET
ENSG00000102678	-0.594877	3.25558	-10.4762	2.1828e-23	1.84282e-22	-9.96436	LIV DET
ENSG00000102683	0.0825608	2.04423	1.13684	0.256217	0.300105	1.13538	Not DE
ENSG00000102699	0.315204	4.41846	8.80996	9.23429e-17	4.62319e-16	8.31424	PM DET
ENSG00000102710	0.390279	5.1482	8.71878	1.4784e-16	7.29191e-16	8.25824	PM DET
ENSG00000102738	0.229381	5.07023	10.2403	2.57519e-22	2.00249e-21	9.71607	PM DET
ENSG00000102743	-0.667673	0.62695	-13.9798	8.0969e-38	2.09071e-36	-12.8547	LIV DET
ENSG00000102753	-0.165245	6.18048	-10.7662	1.77628e-24	1.63033e-23	-10.2107	LIV DET
ENSG00000102755	1.03864	5.79265	12.5932	5.88686e-31	8.89033e-30	11.5694	PM DET
ENSG00000102760	0.250535	5.09019	4.86325	1.68976e-06	3.73253e-06	4.78738	PM DET
ENSG00000102763	-0.253913	7.76078	-5.37035	1.19736e-07	2.93116e-07	-5.2939	LIV DET
ENSG00000102780	-0.289417	5.4898	-5.99448	3.86917e-09	1.07526e-08	-5.88969	LIV DET
ENSG00000102781	-0.026033	6.22945	-1.1674	0.243753	0.286897	-1.16566	Not DE
ENSG00000102786	0.363856	6.54146	9.98438	7.15902e-21	4.93351e-20	9.37138	PM DET
ENSG00000102796	-0.123785	3.62274	-2.30826	0.0213995	0.0299272	-2.30086	LIV DET
ENSG00000102804	0.273169	8.12337	7.10196	4.15742e-12	1.46124e-11	6.93172	PM DET
ENSG00000102805	-0.489043	3.04681	-12.9493	2.71115e-33	4.87349e-32	-12.0224	LIV DET
ENSG00000102837	-0.393308	-1.45028	-4.11673	4.82448e-05	9.24269e-05	-4.06397	LIV DET
ENSG00000102858	0.137607	5.21307	4.68444	4.13807e-06	8.80101e-06	4.60432	PM DET
ENSG00000102870	0.0168402	1.70292	0.516971	0.605401	0.649665	0.516649	Not DE
ENSG00000102871	0.192653	1.79468	4.55107	7.19279e-06	1.49246e-05	4.4879	PM DET
ENSG00000102878	0.505004	0.828562	4.97686	9.32243e-07	2.10502e-06	4.90543	PM DET
ENSG00000102879	-0.171055	1.65063	-2.96625	0.00315586	0.00491939	-2.95213	LIV DET
ENSG00000102882	0.185161	1.59099	4.7457	2.91658e-06	6.29229e-06	4.67661	PM DET
ENSG00000102886	0.759755	-0.478046	10.4964	5.32082e-23	4.34042e-22	9.87542	PM DET
ENSG00000102890	0.569829	-2.33817	6.65727	7.22535e-11	2.30679e-10	6.5159	PM DET
ENSG00000102893	-0.147274	7.2035	-5.33959	1.40603e-07	3.41901e-07	-5.26446	LIV DET
ENSG00000102897	0.289134	3.62915	11.0303	3.6804e-25	3.57073e-24	10.3623	PM DET
ENSG00000102898	0.119271	2.992	4.16984	3.75865e-05	7.28654e-05	4.12184	PM DET
ENSG00000102900	0.130112	6.06984	3.96216	8.77021e-05	0.000163489	3.92232	PM DET
ENSG00000102901	-0.0242939	1.93455	-0.338152	0.735424	0.769587	-0.337919	Not DE
ENSG00000102904	-0.309974	1.43424	-4.53883	7.3257e-06	1.51894e-05	-4.484	LIV DET
ENSG00000102908	0.0893316	7.51883	3.50077	0.000518295	0.000886237	3.47112	PM DET
ENSG00000102910	-0.0510411	7.17537	-3.81245	0.000158937	0.000288228	-3.77667	LIV DET
ENSG00000102921	0.0810305	5.98924	4.33997	1.79965e-05	3.59977e-05	4.2884	PM DET
ENSG00000102924	0.0213933	-2.78476	0.14384	0.885684	0.902993	0.143767	Not DE
ENSG00000102931	-0.217753	2.58593	-9.52529	6.74664e-20	4.34659e-19	-9.13164	LIV DET
ENSG00000102934	-0.251706	4.80875	-3.49831	0.000509655	0.000872163	-3.47563	LIV DET
ENSG00000102935	0.273756	5.37066	5.46824	7.95164e-08	1.97522e-07	5.36822	PM DET
ENSG00000102967	-0.09744	1.26553	-2.1276	0.0341174	0.0463686	-2.11868	LIV DET
ENSG00000102974	-0.722344	4.97525	-12.1926	9.22633e-29	1.17792e-27	-11.1274	LIV DET
ENSG00000102977	0.00153687	-3.00171	0.00598208	0.995229	0.996141	0.00597915	Not DE
ENSG00000102978	-0.0544698	2.22259	-2.39932	0.0167849	0.0238545	-2.39138	LIV DET
ENSG00000102981	-0.381143	-3.37032	-2.27385	0.0233955	0.0325441	-2.26691	LIV DET
ENSG00000102984	-0.314827	4.1922	-14.3754	2.02503e-36	4.63917e-35	-12.6033	LIV DET
ENSG00000102996	0.0126106	-0.228468	0.186458	0.852183	0.873883	0.186334	Not DE
ENSG00000103005	0.0323035	2.19315	0.794295	0.427393	0.476762	0.79366	Not DE
ENSG00000103018	0.0427559	4.99177	1.79925	0.0728832	0.093922	1.79356	Not DE
ENSG00000103021	-0.516754	2.77078	-14.4656	5.6332e-40	1.81871e-38	-13.2333	LIV DET
ENSG00000103024	-0.794919	-3.98923	-3.77565	0.000182372	0.000328676	-3.74226	LIV DET
ENSG00000103034	-0.365543	5.35466	-6.94431	1.16317e-11	3.95153e-11	-6.78471	LIV DET
ENSG00000103035	-0.215238	3.3072	-9.97608	1.57975e-21	1.15194e-20	-9.52954	LIV DET
ENSG00000103037	-0.390518	2.75205	-11.786	1.61748e-28	2.03003e-27	-11.0773	LIV DET
ENSG00000103042	-0.284899	3.02727	-7.84862	2.54275e-14	1.0555e-13	-7.6197	LIV DET
ENSG00000103043	0.2838	4.91775	7.04583	6.05875e-12	2.09994e-11	6.87826	PM DET
ENSG00000103044	0.447606	-0.246125	9.06023	3.10776e-18	1.75668e-17	8.70745	PM DET
ENSG00000103047	-0.0232472	6.08713	-0.689513	0.490819	0.539596	-0.689006	Not DE
ENSG00000103051	-0.0640955	3.80532	-2.47483	0.0137295	0.0197346	-2.46426	LIV DET
ENSG00000103056	-0.174242	4.32316	-2.43809	0.0151143	0.0216046	-2.42963	LIV DET
ENSG00000103061	-0.0837187	3.31342	-3.58186	0.000391444	0.000678876	-3.54579	LIV DET
ENSG00000103064	-0.118976	4.75576	-4.50009	8.42925e-06	1.73911e-05	-4.45398	LIV DET
ENSG00000103066	-0.247578	1.90908	-6.08027	2.83022e-09	7.95392e-09	-5.94115	LIV DET
ENSG00000103089	0.0331114	5.1264	0.395734	0.692468	0.730228	0.395508	Not DE
ENSG00000103091	0.31475	6.30141	13.1574	2.25475e-33	4.08828e-32	12.0376	PM DET
ENSG00000103111	-0.446581	1.82305	-10.7944	3.9095e-24	3.48515e-23	-10.1338	LIV DET
ENSG00000103121	-0.476486	5.75169	-14.5425	1.15867e-37	2.94217e-36	-12.8269	LIV DET
ENSG00000103126	-0.041889	4.56893	-1.47403	0.141233	0.173741	-1.47121	Not DE
ENSG00000103145	-0.644275	-1.06588	-6.06087	2.67307e-09	7.53071e-09	-5.95051	LIV DET
ENSG00000103148	0.300595	5.5054	7.29018	1.18957e-12	4.37044e-12	7.10658	PM DET
ENSG00000103150	-0.20201	4.47864	-4.85441	1.61547e-06	3.57565e-06	-4.79639	LIV DET
ENSG00000103152	-0.183802	1.91682	-6.24883	1.14929e-09	3.33611e-09	-6.08716	LIV DET
ENSG00000103154	0.302451	2.55795	3.89462	0.000113973	0.000209468	3.85874	PM DET
ENSG00000103160	-0.205371	2.71964	-7.88531	2.0958e-14	8.75983e-14	-7.64461	LIV DET
ENSG00000103168	0.241535	1.97018	5.52179	5.36915e-08	1.35438e-07	5.43863	PM DET
ENSG00000103174	-0.300816	3.13383	-7.63114	1.18927e-13	4.73214e-13	-7.41797	LIV DET
ENSG00000103175	-0.0865365	1.73979	-1.95766	0.0510651	0.0675581	-1.95093	Not DE
ENSG00000103184	-0.161948	7.13149	-4.48739	9.48034e-06	1.94861e-05	-4.4287	LIV DET
ENSG00000103187	0.498213	3.69665	9.65648	5.17001e-20	3.34963e-19	9.16041	PM DET
ENSG00000103194	-0.174179	5.99423	-6.28364	1.1015e-09	3.20307e-09	-6.09396	LIV DET
ENSG00000103196	1.46201	2.7253	18.2984	1.91289e-56	2.62936e-54	15.8306	PM DET
ENSG00000103197	0.264061	4.3333	4.53801	7.08953e-06	1.47223e-05	4.49098	PM DET
ENSG00000103199	-0.384279	3.18373	-10.3648	4.13169e-22	3.15303e-21	-9.6678	LIV DET
ENSG00000103202	0.205244	1.57703	3.17703	0.00160462	0.00259468	3.15507	PM DET
ENSG00000103222	0.306057	5.42325	7.47957	3.32266e-13	1.26929e-12	7.28063	PM DET
ENSG00000103226	0.185512	4.93096	3.98231	8.05349e-05	0.000150876	3.9428	PM DET
ENSG00000103227	0.132268	5.82741	3.00426	0.00283242	0.00444508	2.98536	PM DET
ENSG00000103241	1.06284	-4.30863	5.36475	1.37785e-07	3.3544e-07	5.26818	PM DET
ENSG00000103245	-0.0389705	2.53537	-0.722423	0.470442	0.519283	-0.72176	Not DE
ENSG00000103248	-0.109602	3.80458	-4.37956	1.57229e-05	3.16124e-05	-4.31831	LIV DET
ENSG00000103249	0.33448	3.63134	5.06406	6.22045e-07	1.42733e-06	4.98424	PM DET
ENSG00000103253	0.379125	-0.257244	3.25795	0.00121339	0.00198615	3.23571	PM DET
ENSG00000103254	-0.187121	-0.152251	-2.16123	0.0311448	0.0425884	-2.15522	LIV DET
ENSG00000103257	0.811221	4.01195	11.2948	4.21691e-26	4.42207e-25	10.5675	PM DET
ENSG00000103260	-0.137991	1.59784	-1.56776	0.11778	0.14689	-1.56416	Not DE
ENSG00000103264	0.339431	4.98123	11.4941	1.65112e-26	1.78276e-25	10.6551	PM DET
ENSG00000103266	-0.0416836	1.70355	-0.426854	0.669667	0.709083	-0.426605	Not DE
ENSG00000103269	0.0270105	-0.333241	0.376547	0.706713	0.742997	0.376274	Not DE
ENSG00000103274	-0.0711339	2.54462	-3.03006	0.0025706	0.00405304	-3.0149	LIV DET
ENSG00000103275	0.250336	3.19095	6.83295	3.08526e-11	1.01319e-10	6.64244	PM DET
ENSG00000103316	-0.346424	3.9392	-5.68624	2.18906e-08	5.71087e-08	-5.59635	LIV DET
ENSG00000103319	0.762966	4.82947	14.2726	2.31241e-37	5.71997e-36	12.7733	PM DET
ENSG00000103326	0.229347	2.76243	3.40465	0.000735632	0.00123719	3.37594	PM DET
ENSG00000103335	0.671977	2.70029	8.45902	3.06629e-16	1.47499e-15	8.17069	PM DET
ENSG00000103342	0.213603	5.70486	13.298	3.938e-33	6.93758e-32	11.9915	PM DET
ENSG00000103343	-0.372878	-1.94886	-1.25425	0.210326	0.250677	-1.25267	Not DE
ENSG00000103351	-0.12435	3.41767	-5.18628	3.13966e-07	7.4147e-07	-5.11486	LIV DET
ENSG00000103353	-0.0241897	3.20595	-0.794811	0.427094	0.476498	-0.794174	Not DE
ENSG00000103356	0.196515	4.26322	1.62671	0.104688	0.131584	1.62254	Not DE
ENSG00000103363	0.195799	0.139489	3.36099	0.000835581	0.00139598	3.34073	PM DET
ENSG00000103365	0.185981	6.06048	3.93145	9.83557e-05	0.000182209	3.89461	PM DET
ENSG00000103375	0.329393	-1.37691	4.49008	8.85098e-06	1.8235e-05	4.44349	PM DET
ENSG00000103381	-0.124327	5.05285	-4.11431	4.81757e-05	9.23023e-05	-4.06431	LIV DET
ENSG00000103404	0.0193994	6.61495	0.690577	0.490198	0.538991	0.689993	Not DE
ENSG00000103415	-0.509437	4.21848	-17.7368	2.50167e-46	1.3512e-44	-14.2907	LIV DET
ENSG00000103423	-0.0677689	3.91383	-1.03508	0.301181	0.347925	-1.0339	Not DE
ENSG00000103426	0.0913568	3.87519	1.7124	0.0874316	0.111326	1.7091	Not DE
ENSG00000103429	0.077082	3.46072	1.33543	0.182356	0.219887	1.33354	Not DE
ENSG00000103449	0.215407	2.07761	4.22087	3.02133e-05	5.9146e-05	4.17185	PM DET
ENSG00000103460	0.0508232	5.10314	0.977349	0.328979	0.376959	0.976173	Not DE
ENSG00000103472	-0.0706004	2.2625	-2.19632	0.0286157	0.0393526	-2.18874	LIV DET
ENSG00000103479	-0.551252	6.00189	-14.1049	2.43306e-37	5.99902e-36	-12.7693	LIV DET
ENSG00000103485	0.106542	0.77805	1.62442	0.105053	0.132013	1.62084	Not DE
ENSG00000103489	-0.0774743	7.9562	-2.2576	0.0245078	0.0340193	-2.24907	LIV DET
ENSG00000103494	-0.342914	5.01255	-11.837	1.02559e-28	1.30428e-27	-11.118	LIV DET
ENSG00000103495	0.149904	0.150438	1.94796	0.0519725	0.0686635	1.94336	Not DE
ENSG00000103496	-0.0339962	3.17755	-1.0305	0.303369	0.350152	-1.02924	Not DE
ENSG00000103502	0.424968	3.04973	10.2084	2.19906e-22	1.72285e-21	9.73215	PM DET
ENSG00000103507	0.115304	0.214547	1.90204	0.058128	0.0761777	1.89473	Not DE
ENSG00000103510	-0.25791	5.23255	-2.72912	0.00662675	0.00993255	-2.71504	LIV DET
ENSG00000103512	0.091623	5.326	3.29457	0.00107372	0.00176987	3.27046	PM DET
ENSG00000103528	0.330189	5.37833	9.21162	2.2753e-18	1.29956e-17	8.74274	PM DET
ENSG00000103540	0.360058	5.2337	7.05647	6.80249e-12	2.34779e-11	6.86174	PM DET
ENSG00000103544	0.0597476	6.76148	2.69071	0.00746583	0.0111147	2.67532	PM DET
ENSG00000103549	0.125232	3.56434	1.87035	0.0620752	0.0809944	1.86576	Not DE
ENSG00000103550	0.565204	3.16928	6.37323	4.47783e-10	1.34699e-09	6.23639	PM DET
ENSG00000103569	0.521237	0.934762	5.61564	3.61717e-08	9.27216e-08	5.50859	PM DET
ENSG00000103591	-0.43951	5.33663	-17.2442	8.13628e-53	7.98155e-51	-15.296	LIV DET
ENSG00000103599	-0.404356	4.39408	-8.30753	2.17228e-15	9.78696e-15	-7.93109	LIV DET
ENSG00000103642	-0.209937	3.53695	-7.35029	9.80991e-13	3.62036e-12	-7.13315	LIV DET
ENSG00000103647	0.165917	7.14467	4.97528	9.50945e-07	2.14577e-06	4.90153	PM DET
ENSG00000103653	0.538636	2.73789	11.4077	5.52299e-27	6.19649e-26	10.7565	PM DET
ENSG00000103657	-0.0384075	8.71412	-1.23523	0.21742	0.258381	-1.23342	Not DE
ENSG00000103671	0.105584	5.22948	3.68514	0.000265898	0.000470166	3.64644	PM DET
ENSG00000103707	-0.581388	4.60591	-17.0798	2.30062e-38	6.24241e-37	-12.9516	LIV DET
ENSG00000103710	1.43011	1.78402	14.5365	7.24237e-38	1.88064e-36	12.8633	PM DET
ENSG00000103723	0.0938749	5.3912	1.89324	0.0588914	0.0770901	1.889	Not DE
ENSG00000103740	0.24504	5.22794	3.80375	0.000166408	0.000300992	3.76521	PM DET
ENSG00000103742	0.593731	2.42515	11.6118	2.97775e-27	3.4058e-26	10.8133	PM DET
ENSG00000103769	-0.0096463	3.53313	-0.491938	0.623092	0.665755	-0.491473	Not DE
ENSG00000103811	0.112747	2.15925	1.90878	0.0569788	0.0747912	1.90347	Not DE
ENSG00000103832	-0.116224	-2.10188	-1.09607	0.273622	0.318751	-1.09476	Not DE
ENSG00000103852	-0.0949363	4.0357	-1.38246	0.167598	0.203309	-1.37996	Not DE
ENSG00000103855	0.129396	4.52779	3.12098	0.00190494	0.00305043	3.10467	PM DET
ENSG00000103876	0.65666	2.07312	12.2388	3.23661e-29	4.27482e-28	11.2204	PM DET
ENSG00000103888	-0.122579	6.38013	-1.33377	0.182965	0.220505	-1.33168	Not DE
ENSG00000103932	0.0691183	2.94918	1.37573	0.169515	0.205449	1.37377	Not DE
ENSG00000103942	0.15487	5.82432	5.48508	6.54151e-08	1.63805e-07	5.40333	PM DET
ENSG00000103966	0.262622	2.6559	6.38295	4.53192e-10	1.36255e-09	6.23451	PM DET
ENSG00000103978	0.0195733	5.61469	0.660323	0.509454	0.557892	0.659688	Not DE
ENSG00000103994	-0.176544	5.38237	-9.3702	2.36813e-19	1.46484e-18	-8.99473	LIV DET
ENSG00000103995	0.333267	2.7862	6.9815	1.0406e-11	3.54723e-11	6.80077	PM DET
ENSG00000104043	-0.236229	5.90292	-3.70961	0.000250946	0.000445201	-3.66129	LIV DET
ENSG00000104044	-0.186841	5.27941	-2.55334	0.0109594	0.0159644	-2.54399	LIV DET
ENSG00000104047	0.0489859	4.91291	1.92608	0.054783	0.0721276	1.92059	Not DE
ENSG00000104059	-0.159158	7.07903	-3.4591	0.000587928	0.000997701	-3.43712	LIV DET
ENSG00000104064	0.230512	4.50815	8.26731	2.4793e-15	1.11222e-14	7.91466	PM DET
ENSG00000104067	0.222214	9.25858	6.60257	1.15858e-10	3.63621e-10	6.44466	PM DET
ENSG00000104081	0.874255	0.0456652	10.9235	1.09819e-24	1.02476e-23	10.2572	PM DET
ENSG00000104093	-0.0232423	7.15013	-0.666043	0.505688	0.554163	-0.665568	Not DE
ENSG00000104112	0.141548	4.13726	3.62629	0.00031647	0.000554928	3.60143	PM DET
ENSG00000104129	0.242627	4.28343	6.75826	3.83789e-11	1.25247e-10	6.6102	PM DET
ENSG00000104131	-0.027618	4.28897	-1.42617	0.154438	0.188571	-1.42403	Not DE
ENSG00000104133	-0.149535	6.64334	-5.66702	2.74755e-08	7.10407e-08	-5.55681	LIV DET
ENSG00000104140	-0.829512	-3.60972	-4.80647	2.27739e-06	4.96414e-06	-4.72711	LIV DET
ENSG00000104142	-0.477198	1.3962	-13.2384	1.37483e-34	2.73714e-33	-12.2662	LIV DET
ENSG00000104147	0.219815	-0.18963	4.2932	2.2256e-05	4.40952e-05	4.24097	PM DET
ENSG00000104154	-0.324176	4.41009	-13.311	1.59381e-33	2.92454e-32	-12.0662	LIV DET
ENSG00000104164	-0.240631	4.63048	-11.8723	8.57066e-29	1.09665e-27	-11.134	LIV DET
ENSG00000104177	-0.438825	6.05689	-11.2332	4.8437e-25	4.65413e-24	-10.336	LIV DET
ENSG00000104205	0.0156779	6.31915	0.334974	0.737785	0.771811	0.334788	Not DE
ENSG00000104213	0.382408	1.81082	5.63214	3.22397e-08	8.29853e-08	5.52882	PM DET
ENSG00000104218	0.0992033	6.56405	3.33434	0.000918867	0.00152812	3.31426	PM DET
ENSG00000104219	-0.129202	5.31967	-4.24306	2.68124e-05	5.27583e-05	-4.19898	LIV DET
ENSG00000104221	-0.543685	1.24162	-15.7126	1.24025e-43	5.26247e-42	-13.8518	LIV DET
ENSG00000104228	0.0030213	3.01282	0.0825481	0.934251	0.944621	0.0824978	Not DE
ENSG00000104231	-0.190126	4.88871	-7.54006	2.17892e-13	8.47458e-13	-7.33733	LIV DET
ENSG00000104237	-1.38462	1.00523	-13.2107	6.70667e-34	1.26605e-32	-12.1372	LIV DET
ENSG00000104267	-0.105199	4.64619	-1.89096	0.05938	0.0776898	-1.88537	Not DE
ENSG00000104290	0.0732188	5.94087	0.951124	0.342177	0.390391	0.949873	Not DE
ENSG00000104299	0.276194	5.06048	7.15644	2.1655e-11	7.2063e-11	6.69441	PM DET
ENSG00000104312	0.394687	3.58379	7.91386	2.08892e-14	8.73587e-14	7.64503	PM DET
ENSG00000104313	-0.422344	5.22207	-5.09803	5.25212e-07	1.21376e-06	-5.01687	LIV DET
ENSG00000104320	-0.149182	5.13688	-5.04473	6.90977e-07	1.57825e-06	-4.96388	LIV DET
ENSG00000104324	-0.0105312	7.22047	-0.298605	0.765432	0.796631	-0.298355	Not DE
ENSG00000104325	-0.265099	5.46655	-7.9261	3.1302e-14	1.29257e-13	-7.59282	LIV DET
ENSG00000104327	0.622443	0.253743	6.09744	2.35156e-09	6.65351e-09	5.97145	PM DET
ENSG00000104331	0.0101703	4.48638	0.459276	0.646302	0.68761	0.458906	Not DE
ENSG00000104332	0.402724	0.669066	6.34764	5.77366e-10	1.72123e-09	6.19649	PM DET
ENSG00000104341	-0.247767	3.77688	-8.07122	7.42813e-15	3.21359e-14	-7.77697	LIV DET
ENSG00000104343	-0.122079	6.43173	-8.03304	1.46382e-14	6.19733e-14	-7.69066	LIV DET
ENSG00000104356	-0.279795	3.76039	-12.9048	4.05394e-33	7.12544e-32	-11.9891	LIV DET
ENSG00000104361	-0.174129	5.89915	-3.1073	0.00199511	0.00318926	-3.09096	LIV DET
ENSG00000104365	0.525516	5.37981	10.0598	5.25054e-21	3.65785e-20	9.40404	PM DET
ENSG00000104368	-0.427702	1.65892	-6.21543	1.23561e-09	3.5808e-09	-6.07555	LIV DET
ENSG00000104369	-0.104615	5.6759	-2.59828	0.00964904	0.0141665	-2.58816	LIV DET
ENSG00000104375	0.178533	7.20107	7.1783	3.84939e-12	1.35547e-11	6.9426	PM DET
ENSG00000104381	-0.0320897	8.41737	-1.16493	0.24471	0.287903	-1.1633	Not DE
ENSG00000104388	0.0773543	6.67809	3.9136	0.000103293	0.000190909	3.88272	PM DET
ENSG00000104408	0.0709239	6.14593	3.03999	0.00248789	0.00393045	3.02481	PM DET
ENSG00000104412	-0.093372	5.9304	-3.626	0.000329511	0.000576563	-3.59092	LIV DET
ENSG00000104415	0.412506	-0.578929	3.25091	0.00124068	0.00202847	3.22936	PM DET
ENSG00000104419	0.75951	6.4084	11.806	1.3269e-26	1.44218e-25	10.6754	PM DET
ENSG00000104427	-0.511394	6.28967	-12.9181	3.27719e-33	5.84068e-32	-12.0067	LIV DET
ENSG00000104432	0.565669	1.01353	7.69421	9.91436e-14	3.96281e-13	7.44204	PM DET
ENSG00000104435	-0.238795	5.05254	-3.96184	8.52159e-05	0.000159113	-3.92924	LIV DET
ENSG00000104442	-0.31088	4.50983	-14.0128	2.12572e-33	3.86961e-32	-12.0424	LIV DET
ENSG00000104447	-0.014999	8.29234	-0.575384	0.565341	0.611536	-0.574926	Not DE
ENSG00000104450	0.0518329	4.51361	1.52411	0.128234	0.158823	1.5211	Not DE
ENSG00000104472	0.532561	0.510087	10.1477	1.00708e-21	7.43807e-21	9.57617	PM DET
ENSG00000104490	-0.186212	7.90409	-3.74556	0.000200556	0.00035936	-3.71832	LIV DET
ENSG00000104497	-0.040004	3.90349	-0.818306	0.41366	0.46299	-0.81747	Not DE
ENSG00000104499	0.328057	0.350453	3.36409	0.000838253	0.00140024	3.33984	PM DET
ENSG00000104517	0.341247	8.24437	11.6472	5.30287e-27	5.96703e-26	10.7602	PM DET
ENSG00000104518	0.415905	-1.83982	3.22519	0.00136685	0.00222683	3.20156	PM DET
ENSG00000104522	-0.131261	0.0491744	-2.17227	0.0303984	0.0416371	-2.16486	LIV DET
ENSG00000104524	-0.588508	0.226246	-10.6649	4.64025e-24	4.1158e-23	-10.1171	LIV DET
ENSG00000104529	0.588647	4.65969	8.89744	2.31845e-17	1.22092e-16	8.47661	PM DET
ENSG00000104549	-0.0850168	3.52258	-1.99966	0.0461881	0.0615064	-1.99367	Not DE
ENSG00000104611	0.957611	0.658155	12.3065	3.64563e-30	5.16258e-29	11.4119	PM DET
ENSG00000104613	-0.129368	5.72336	-4.33216	1.86119e-05	3.71898e-05	-4.28092	LIV DET
ENSG00000104626	0.226189	4.01702	5.51787	5.98511e-08	1.50365e-07	5.41925	PM DET
ENSG00000104635	0.399044	4.31256	6.47494	2.81891e-10	8.60937e-10	6.30842	PM DET
ENSG00000104643	-0.128351	4.85385	-7.24199	1.64511e-12	5.97712e-12	-7.06167	LIV DET
ENSG00000104660	-0.0517737	3.66949	-2.46352	0.014168	0.0203228	-2.45298	LIV DET
ENSG00000104671	-0.342166	3.51372	-17.5916	1.91376e-46	1.05856e-44	-14.3093	LIV DET
ENSG00000104679	0.272125	2.23926	7.1487	3.87667e-12	1.36465e-11	6.94161	PM DET
ENSG00000104687	-0.0531012	4.80359	-2.92039	0.00369911	0.00572075	-2.90274	LIV DET
ENSG00000104689	0.156957	0.186426	2.47186	0.0138504	0.0198972	2.46112	PM DET
ENSG00000104691	-0.638617	1.6051	-17.9949	3.8575e-54	4.3261e-52	-15.4932	LIV DET
ENSG00000104695	-0.16628	4.9268	-6.93633	1.26298e-11	4.27984e-11	-6.77282	LIV DET
ENSG00000104714	0.293513	5.13226	6.12182	2.05977e-09	5.85827e-09	5.99302	PM DET
ENSG00000104722	-0.509622	0.922736	-6.71177	5.30347e-11	1.71249e-10	-6.56216	LIV DET
ENSG00000104723	-0.192038	6.7744	-4.36078	1.56897e-05	3.15512e-05	-4.31878	LIV DET
ENSG00000104728	0.606025	5.58311	14.4478	8.79779e-39	2.52126e-37	13.0252	PM DET
ENSG00000104731	0.201226	4.77193	5.27759	2.07568e-07	4.97881e-07	5.19243	PM DET
ENSG00000104738	-0.370571	2.07422	-2.29978	0.0219271	0.0306091	-2.29163	LIV DET
ENSG00000104756	-0.0881362	3.86163	-3.31614	0.000996196	0.00164883	-3.2916	LIV DET
ENSG00000104760	-0.340824	1.92194	-3.48708	0.00054354	0.000926415	-3.45833	LIV DET
ENSG00000104763	0.170231	4.17261	4.17698	3.6277e-05	7.04458e-05	4.13	PM DET
ENSG00000104765	0.239823	6.35708	7.696	9.04194e-14	3.62041e-13	7.45419	PM DET
ENSG00000104774	0.298352	2.38073	6.72198	4.83259e-11	1.56529e-10	6.576	PM DET
ENSG00000104783	0.534347	-0.825456	6.09135	2.64781e-09	7.46322e-09	5.95206	PM DET
ENSG00000104804	0.0869996	0.0219634	1.07736	0.281904	0.327548	1.07605	Not DE
ENSG00000104805	0.0590297	3.30571	1.51608	0.130515	0.161499	1.51207	Not DE
ENSG00000104808	0.27428	-0.411718	4.90825	1.24596e-06	2.78463e-06	4.84819	PM DET
ENSG00000104812	0.164056	4.4211	4.86207	1.5551e-06	3.44602e-06	4.80402	PM DET
ENSG00000104814	0.531721	-0.658477	7.54196	3.12951e-13	1.1987e-12	7.2887	PM DET
ENSG00000104823	0.487259	2.58324	9.47157	1.03048e-19	6.54169e-19	9.08568	PM DET
ENSG00000104824	-0.0800092	4.55473	-4.13132	4.8298e-05	9.25057e-05	-4.06371	LIV DET
ENSG00000104825	0.170903	0.93529	5.02607	7.56845e-07	1.72404e-06	4.94618	PM DET
ENSG00000104833	-0.163655	3.39936	-3.321	0.000990191	0.00163984	-3.2933	LIV DET
ENSG00000104835	-0.260079	2.36242	-5.94297	5.19157e-09	1.42876e-08	-5.84091	LIV DET
ENSG00000104852	0.134359	4.56177	4.35575	1.68173e-05	3.3739e-05	4.30343	PM DET
ENSG00000104853	0.358617	3.86693	7.8683	2.18258e-14	9.10763e-14	7.63939	PM DET
ENSG00000104856	-0.163536	1.14523	-2.86941	0.00434648	0.00665866	-2.85186	LIV DET
ENSG00000104859	-0.0672915	4.80227	-2.29587	0.0220933	0.0308317	-2.28876	LIV DET
ENSG00000104863	-0.210283	0.553271	-5.71665	1.87954e-08	4.93649e-08	-5.62274	LIV DET
ENSG00000104866	0.0855985	4.49537	1.89164	0.0591071	0.0773637	1.8874	Not DE
ENSG00000104870	0.587092	1.60001	6.28759	7.92838e-10	2.33448e-09	6.14635	PM DET
ENSG00000104872	0.112705	2.32437	2.66763	0.00796212	0.0118153	2.65367	PM DET
ENSG00000104880	-0.185399	4.67016	-7.27205	1.67682e-12	6.08559e-12	-7.05902	LIV DET
ENSG00000104881	0.35066	0.858134	7.17103	2.63241e-12	9.38889e-12	6.99607	PM DET
ENSG00000104883	-0.311141	1.57688	-6.76279	8.27576e-11	2.62716e-10	-6.4955	LIV DET
ENSG00000104884	-0.274588	2.27398	-7.80327	3.45704e-14	1.42318e-13	-7.57994	LIV DET
ENSG00000104885	0.346137	4.00172	6.31293	7.43405e-10	2.19625e-09	6.15656	PM DET
ENSG00000104886	0.527017	1.38319	9.21945	1.70949e-18	9.8795e-18	8.77497	PM DET
ENSG00000104888	-0.55423	2.82409	-8.37712	5.36888e-16	2.52805e-15	-8.10284	LIV DET
ENSG00000104892	1.33331	-2.95805	7.75183	6.53431e-14	2.64122e-13	7.4969	PM DET
ENSG00000104894	0.983369	-2.83052	7.14795	3.06658e-12	1.08968e-11	6.97464	PM DET
ENSG00000104897	0.156674	2.01777	2.37252	0.0181713	0.0256912	2.36211	PM DET
ENSG00000104899	0.32034	-1.86979	2.59601	0.00971296	0.0142513	2.58588	PM DET
ENSG00000104903	-0.504733	-1.20814	-5.77825	1.43824e-08	3.81585e-08	-5.66877	LIV DET
ENSG00000104904	0.80066	1.38168	7.03716	8.26669e-12	2.83777e-11	6.83385	PM DET
ENSG00000104907	-0.0608817	2.13997	-0.831617	0.406021	0.455266	-0.830916	Not DE
ENSG00000104915	-0.287853	2.61262	-8.01222	1.04226e-14	4.46197e-14	-7.73399	LIV DET
ENSG00000104936	0.112462	1.94981	2.35768	0.0188756	0.0266214	2.34798	PM DET
ENSG00000104938	-0.987329	-4.14215	-4.95138	1.05183e-06	2.36527e-06	-4.88169	LIV DET
ENSG00000104946	0.572673	3.26238	14.7189	3.54879e-39	1.06209e-37	13.0943	PM DET
ENSG00000104951	-0.606392	-0.222648	-7.59973	1.59295e-13	6.26349e-13	-7.37916	LIV DET
ENSG00000104953	-0.463149	-1.87571	-4.57636	5.96946e-06	1.24878e-05	-4.52747	LIV DET
ENSG00000104957	-0.0770627	3.47208	-2.03	0.0428827	0.057392	-2.02485	Not DE
ENSG00000104960	0.703891	3.96151	10.6442	9.49615e-24	8.23514e-23	10.0467	PM DET
ENSG00000104964	0.216129	2.18031	5.16997	4.03324e-07	9.42416e-07	5.06738	PM DET
ENSG00000104967	-0.393277	4.35314	-7.19321	2.30847e-12	8.27208e-12	-7.01445	LIV DET
ENSG00000104969	0.535017	3.34717	9.67958	5.35702e-20	3.46591e-19	9.15658	PM DET
ENSG00000104970	-0.135471	-2.47067	-1.12039	0.263224	0.307669	-1.1188	Not DE
ENSG00000104972	1.30094	-0.256788	12.7053	1.52894e-30	2.22413e-29	11.4873	PM DET
ENSG00000104973	0.46423	3.83523	15.042	1.74928e-40	5.88779e-39	13.3209	PM DET
ENSG00000104974	0.210698	-1.58048	2.41457	0.0162092	0.0230834	2.40417	PM DET
ENSG00000104976	-0.354176	1.71844	-6.18903	1.46382e-09	4.21923e-09	-6.0483	LIV DET
ENSG00000104979	0.0798735	-0.81427	1.36966	0.171395	0.207541	1.36774	Not DE
ENSG00000104980	0.28909	2.89769	4.89883	1.33649e-06	2.97914e-06	4.83425	PM DET
ENSG00000104983	-0.00515474	4.0059	-0.168236	0.866483	0.885935	-0.168127	Not DE
ENSG00000104998	-0.381425	-0.549981	-6.60063	1.07353e-10	3.37804e-10	-6.45622	LIV DET
ENSG00000105048	-0.390884	-2.28266	-4.11251	4.57275e-05	8.78021e-05	-4.07646	LIV DET
ENSG00000105053	0.190203	4.26289	5.73357	1.91323e-08	5.02041e-08	5.61967	PM DET
ENSG00000105058	-0.185061	1.22625	-5.83457	9.60301e-09	2.5882e-08	-5.7376	LIV DET
ENSG00000105063	0.331674	3.9528	7.57915	2.28118e-13	8.85731e-13	7.33119	PM DET
ENSG00000105072	0.337483	2.22441	6.82781	3.19542e-11	1.04802e-10	6.63727	PM DET
ENSG00000105085	0.3475	2.97031	1.88738	0.0597162	0.0780986	1.88288	Not DE
ENSG00000105088	-0.144536	4.90633	-2.26016	0.0244188	0.0339039	-2.25048	LIV DET
ENSG00000105122	1.0772	-0.856157	12.7279	1.46323e-31	2.29428e-30	11.6883	PM DET
ENSG00000105127	-0.07779	3.95361	-2.95304	0.00333492	0.00518653	-2.93505	LIV DET
ENSG00000105135	0.485273	1.72757	5.54692	5.2734e-08	1.33096e-07	5.44184	PM DET
ENSG00000105136	0.0932992	2.12942	1.18161	0.237917	0.280588	1.18021	Not DE
ENSG00000105137	-0.206246	-1.65472	-2.11036	0.0354094	0.0479655	-2.10365	LIV DET
ENSG00000105143	-0.753226	1.46782	-11.7403	1.1588e-27	1.36902e-26	-10.8995	LIV DET
ENSG00000105146	0.376507	-0.451982	6.5782	1.18467e-10	3.71555e-10	6.44128	PM DET
ENSG00000105171	-0.108899	1.31536	-3.14788	0.00174126	0.00280378	-3.13115	LIV DET
ENSG00000105173	-0.284054	0.352685	-5.79301	1.21216e-08	3.23886e-08	-5.69801	LIV DET
ENSG00000105176	-0.113221	6.46025	-4.60886	5.56296e-06	1.16811e-05	-4.54235	LIV DET
ENSG00000105185	-0.348491	4.32826	-7.16363	4.67211e-12	1.63165e-11	-6.9152	LIV DET
ENSG00000105186	0.139086	4.99409	3.97046	8.8616e-05	0.000165112	3.91982	PM DET
ENSG00000105193	0.373619	-0.536197	3.02475	0.00261386	0.00411785	3.00984	PM DET
ENSG00000105197	-0.217868	2.09338	-6.64233	7.95658e-11	2.52899e-10	-6.50142	LIV DET
ENSG00000105198	-1.01395	-4.1018	-6.94276	1.46274e-11	4.92983e-11	-6.75155	LIV DET
ENSG00000105202	-0.223018	1.39857	-7.07561	5.09032e-12	1.77285e-11	-6.90303	LIV DET
ENSG00000105204	-0.100402	1.75905	-2.07114	0.0390845	0.0525807	-2.0633	Not DE
ENSG00000105205	-0.549175	-2.12072	-4.894	1.32787e-06	2.96106e-06	-4.83554	LIV DET
ENSG00000105219	1.14923	-1.42221	11.0712	2.71741e-25	2.66314e-24	10.3913	PM DET
ENSG00000105220	-0.00952604	7.46338	-0.338414	0.735212	0.769505	-0.338201	Not DE
ENSG00000105221	0.625405	6.00234	18.7387	5.39405e-60	1.06742e-57	16.3369	PM DET
ENSG00000105223	0.147092	5.64467	3.03996	0.00255212	0.00402584	3.01709	PM DET
ENSG00000105227	0.212102	-0.0801283	1.91512	0.0561509	0.0737762	1.90986	Not DE
ENSG00000105229	0.189886	3.95433	5.24558	2.30398e-07	5.508e-07	5.17297	PM DET
ENSG00000105245	0.223123	4.23745	5.47764	6.78252e-08	1.69582e-07	5.39684	PM DET
ENSG00000105246	0.643867	-1.58747	7.00177	1.08963e-11	3.70886e-11	6.79414	PM DET
ENSG00000105248	-0.280672	1.72745	-9.81759	1.78492e-20	1.19246e-19	-9.27448	LIV DET
ENSG00000105251	-0.235895	-0.81653	-2.7505	0.00621779	0.00935072	-2.73607	LIV DET
ENSG00000105254	-0.00727261	3.02706	-0.217008	0.828311	0.852821	-0.216868	Not DE
ENSG00000105255	-0.452429	2.39762	-8.75162	3.21918e-17	1.67565e-16	-8.43832	LIV DET
ENSG00000105258	-0.0595068	-1.49636	-0.868089	0.385756	0.434635	-0.867339	Not DE
ENSG00000105270	-0.102307	2.79136	-3.12807	0.00186172	0.00298643	-3.11145	LIV DET
ENSG00000105278	0.189838	4.58973	3.31569	0.000979878	0.00162382	3.29624	PM DET
ENSG00000105281	1.55358	-1.4774	16.7165	4.44252e-48	2.88074e-46	14.5687	PM DET
ENSG00000105287	0.374323	2.27433	5.47113	7.53209e-08	1.87506e-07	5.37799	PM DET
ENSG00000105290	0.0529134	2.85053	0.956938	0.33921	0.387294	0.955728	Not DE
ENSG00000105298	0.167225	1.93232	3.94529	9.43362e-05	0.000175215	3.90472	PM DET
ENSG00000105321	-0.0232293	2.27688	-0.453883	0.650164	0.691238	-0.453534	Not DE
ENSG00000105323	0.471244	4.68609	11.9687	3.11449e-28	3.83546e-27	11.0184	PM DET
ENSG00000105325	0.466803	3.30276	9.72791	8.16597e-20	5.22581e-19	9.11096	PM DET
ENSG00000105327	-0.339199	1.12658	-6.55161	1.7141e-10	5.32149e-10	-6.38499	LIV DET
ENSG00000105329	0.331114	1.93801	6.24095	1.11767e-09	3.2476e-09	6.09163	PM DET
ENSG00000105339	0.185368	6.18349	4.34001	1.72569e-05	3.45875e-05	4.29771	PM DET
ENSG00000105341	-0.406145	1.13362	-11.4671	3.15409e-27	3.6003e-26	-10.808	LIV DET
ENSG00000105355	0.0841514	2.12423	1.24037	0.215571	0.256422	1.23839	Not DE
ENSG00000105357	0.0525088	3.9277	1.42001	0.156486	0.190919	1.41699	Not DE
ENSG00000105364	-0.514863	0.924613	-14.1579	1.50331e-38	4.18286e-37	-12.9842	LIV DET
ENSG00000105366	1.2441	-0.842218	13.6587	2.25071e-35	4.73557e-34	12.412	PM DET
ENSG00000105372	-0.0238145	3.10918	-0.968773	0.333254	0.381215	-0.967581	Not DE
ENSG00000105373	-0.137905	1.7257	-2.90865	0.00379069	0.00585292	-2.89507	LIV DET
ENSG00000105376	-0.444498	1.57313	-6.87044	1.967e-11	6.57337e-11	-6.70845	LIV DET
ENSG00000105379	-0.0888324	1.98987	-2.28114	0.0229585	0.0319769	-2.27412	LIV DET
ENSG00000105383	0.686859	-1.51405	6.31961	5.80675e-10	1.73087e-09	6.19559	PM DET
ENSG00000105393	0.0481443	3.29102	1.13194	0.258195	0.302237	1.13067	Not DE
ENSG00000105397	0.0157418	3.14899	0.487983	0.625817	0.668355	0.487624	Not DE
ENSG00000105401	-0.0398377	1.86856	-0.710099	0.477973	0.526785	-0.709566	Not DE
ENSG00000105402	0.350058	4.34729	9.06261	7.28629e-18	4.00136e-17	8.61031	PM DET
ENSG00000105404	0.674455	-2.56994	2.96664	0.00316728	0.00493617	2.95102	PM DET
ENSG00000105409	-0.789968	2.51713	-5.73626	1.68238e-08	4.43386e-08	-5.64184	LIV DET
ENSG00000105419	-0.600624	3.50412	-8.06512	5.27963e-15	2.3111e-14	-7.82006	LIV DET
ENSG00000105426	0.000534617	6.70733	0.015771	0.987426	0.989365	0.0157603	Not DE
ENSG00000105429	0.3824	4.45728	8.63894	7.36197e-17	3.71334e-16	8.34107	PM DET
ENSG00000105438	-0.10806	1.48698	-2.85684	0.00445444	0.00681632	-2.84405	LIV DET
ENSG00000105443	0.0201934	2.00838	0.35838	0.720277	0.755907	0.358089	Not DE
ENSG00000105447	-0.292959	0.266622	-7.05604	5.75338e-12	1.99681e-11	-6.88563	LIV DET
ENSG00000105464	0.0726869	1.93498	1.30309	0.193287	0.232031	1.30092	Not DE
ENSG00000105472	-1.29352	-2.86093	-9.99483	1.41487e-21	1.03533e-20	-9.54098	LIV DET
ENSG00000105479	0.259996	-1.02876	3.28439	0.00110251	0.00181472	3.26297	PM DET
ENSG00000105483	0.262794	3.69064	5.58662	4.44387e-08	1.12867e-07	5.47224	PM DET
ENSG00000105486	0.309234	2.61327	8.07777	4.79817e-15	2.10476e-14	7.83209	PM DET
ENSG00000105497	-0.19559	3.54113	-4.72668	3.09604e-06	6.6607e-06	-4.66434	LIV DET
ENSG00000105499	-0.0840111	6.64131	-1.80806	0.071249	0.0919607	-1.80389	Not DE
ENSG00000105509	-0.562453	-1.5953	-6.5113	1.81792e-10	5.63238e-10	-6.37598	LIV DET
ENSG00000105514	-0.696802	2.71655	-15.2215	2.10797e-43	8.79788e-42	-13.8137	LIV DET
ENSG00000105516	-0.815566	0.377488	-5.51743	5.48058e-08	1.38112e-07	-5.43497	LIV DET
ENSG00000105518	-1.10448	2.17389	-10.0955	5.73706e-22	4.32352e-21	-9.63414	LIV DET
ENSG00000105519	0.758226	0.384309	6.01712	3.44913e-09	9.62145e-09	5.90865	PM DET
ENSG00000105520	0.0894416	2.14794	1.90632	0.0572977	0.075184	1.90103	Not DE
ENSG00000105523	-0.509677	-2.05032	-3.7339	0.000210021	0.000375412	-3.70665	LIV DET
ENSG00000105538	-0.0627799	0.988315	-1.17503	0.24056	0.283458	-1.17359	Not DE
ENSG00000105549	-0.000536671	-2.22388	-0.0046047	0.996328	0.996936	-0.00460242	Not DE
ENSG00000105552	0.652497	3.62984	15.6742	4.53347e-42	1.72294e-40	13.5909	PM DET
ENSG00000105556	0.745948	3.61256	16.0834	1.0761e-45	5.47712e-44	14.1887	PM DET
ENSG00000105568	0.110921	4.83808	3.66237	0.000276074	0.000487183	3.63677	PM DET
ENSG00000105576	-0.191757	3.79665	-6.34507	5.71343e-10	1.70393e-09	-6.19814	LIV DET
ENSG00000105583	-0.642835	-6.02445	-3.37123	0.000808736	0.0013534	-3.34979	LIV DET
ENSG00000105605	0.244726	4.82428	5.77085	1.53742e-08	4.06537e-08	5.65733	PM DET
ENSG00000105607	0.460058	3.63768	8.57326	2.53028e-16	1.22434e-15	8.19384	PM DET
ENSG00000105609	0.702275	-3.65826	3.31804	0.000988091	0.00163672	3.2939	PM DET
ENSG00000105612	-0.33959	-1.09396	-5.15008	3.72836e-07	8.7501e-07	-5.08233	LIV DET
ENSG00000105613	-0.0867901	4.79217	-1.5432	0.123407	0.153357	-1.54063	Not DE
ENSG00000105617	-0.594684	-0.444917	-13.0757	8.25143e-34	1.54244e-32	-12.1202	LIV DET
ENSG00000105618	0.157268	2.28441	4.94771	1.16142e-06	2.60128e-06	4.86211	PM DET
ENSG00000105619	-0.108541	0.814131	-3.18713	0.00154565	0.00250338	-3.16597	LIV DET
ENSG00000105639	0.517344	1.17458	5.94071	5.2715e-09	1.44936e-08	5.83837	PM DET
ENSG00000105640	-0.0568779	1.24635	-1.50776	0.132245	0.16349	-1.50531	Not DE
ENSG00000105642	-0.637916	2.4893	-11.3238	1.18454e-26	1.29482e-25	-10.6859	LIV DET
ENSG00000105643	0.327757	3.06569	5.28366	2.0697e-07	4.96551e-07	5.19297	PM DET
ENSG00000105647	-0.964569	1.11214	-5.94785	5.29465e-09	1.45555e-08	-5.83764	LIV DET
ENSG00000105649	-0.380254	1.52543	-8.97195	5.5961e-18	3.10136e-17	-8.64051	LIV DET
ENSG00000105650	0.030278	0.390841	0.272839	0.785092	0.814102	0.272689	Not DE
ENSG00000105655	0.103548	-2.57301	0.796099	0.426346	0.475733	0.79546	Not DE
ENSG00000105656	0.286693	4.6215	7.86929	3.2089e-14	1.32387e-13	7.5896	PM DET
ENSG00000105662	0.200033	5.54524	5.12033	5.24178e-07	1.21149e-06	5.01724	PM DET
ENSG00000105668	1.42854	-2.30541	10.1556	6.62356e-22	4.96713e-21	9.61937	PM DET
ENSG00000105669	0.239547	3.29101	5.05344	6.08095e-07	1.39616e-06	4.98863	PM DET
ENSG00000105671	-0.200538	1.55957	-4.95626	9.81385e-07	2.21163e-06	-4.89533	LIV DET
ENSG00000105675	0.142397	-2.61893	1.02386	0.306504	0.353415	1.02259	Not DE
ENSG00000105676	0.648875	2.73954	12.6261	4.19834e-31	6.35704e-30	11.5984	PM DET
ENSG00000105677	0.678793	-1.69202	4.05124	5.90199e-05	0.000112153	4.0167	PM DET
ENSG00000105695	0.54453	4.03802	5.34475	1.39236e-07	3.38863e-07	5.26625	PM DET
ENSG00000105696	0.367699	2.01803	5.95108	4.96586e-09	1.36828e-08	5.84831	PM DET
ENSG00000105697	1.38844	-1.35133	7.21172	2.20308e-12	7.90924e-12	7.02099	PM DET
ENSG00000105698	0.208466	3.44415	7.4622	5.6655e-13	2.12815e-12	7.2083	PM DET
ENSG00000105699	-1.43325	0.699438	-18.1904	5.60042e-56	7.34615e-54	-15.7629	LIV DET
ENSG00000105700	0.157274	2.52112	5.28249	1.89301e-07	4.55541e-07	5.20955	PM DET
ENSG00000105701	-0.149551	3.25714	-3.93493	9.71188e-05	0.000180063	-3.89768	LIV DET
ENSG00000105705	0.0337335	4.44174	0.820112	0.41263	0.461887	0.819275	Not DE
ENSG00000105707	-0.17532	1.65135	-3.08436	0.00218876	0.00347799	-3.06335	LIV DET
ENSG00000105708	-0.420598	4.00302	-15.3798	6.5906e-43	2.67292e-41	-13.7313	LIV DET
ENSG00000105711	-0.355991	0.71796	-3.76165	0.000189018	0.000340093	-3.73326	LIV DET
ENSG00000105717	0.0272079	3.2916	0.651662	0.514985	0.562973	0.651095	Not DE
ENSG00000105722	0.186639	0.783783	1.28868	0.198096	0.237419	1.28699	Not DE
ENSG00000105723	0.266398	2.37647	3.5158	0.000478218	0.000820993	3.49267	PM DET
ENSG00000105726	0.312767	2.8471	6.6475	7.70804e-11	2.45407e-10	6.50619	PM DET
ENSG00000105732	-0.203402	-0.0636163	-2.89914	0.00394329	0.00607343	-2.88266	LIV DET
ENSG00000105737	0.145981	5.24931	3.18684	0.00152685	0.00247433	3.16953	PM DET
ENSG00000105738	0.411152	6.46526	8.23816	1.48818e-15	6.79417e-15	7.97792	PM DET
ENSG00000105750	-0.32894	2.83119	-7.51921	2.92587e-13	1.12445e-12	-7.29777	LIV DET
ENSG00000105755	0.218203	2.54703	6.14602	1.92276e-09	5.48559e-09	6.0042	PM DET
ENSG00000105767	-0.0207113	3.50191	-0.731066	0.465154	0.514187	-0.730386	Not DE
ENSG00000105771	1.27887	4.17796	16.9743	7.49407e-50	5.58527e-48	14.845	PM DET
ENSG00000105778	-0.0357748	7.02137	-2.38028	0.0178215	0.025234	-2.36931	LIV DET
ENSG00000105784	-0.231281	6.50161	-5.52617	5.23441e-08	1.32141e-07	-5.44316	LIV DET
ENSG00000105792	-0.222626	4.90274	-6.17705	1.33593e-09	3.86029e-09	-6.06302	LIV DET
ENSG00000105793	0.0345899	4.93493	1.57916	0.115045	0.143657	1.57592	Not DE
ENSG00000105810	-0.196411	7.0745	-3.31384	0.00100336	0.00166034	-3.28958	LIV DET
ENSG00000105819	0.173806	4.68015	5.87464	9.80408e-09	2.63929e-08	5.73408	PM DET
ENSG00000105821	-0.434198	3.7689	-8.11323	5.62345e-15	2.45411e-14	-7.81212	LIV DET
ENSG00000105829	0.28707	3.9879	4.7999	2.14205e-06	4.67981e-06	4.73954	PM DET
ENSG00000105835	0.837507	4.66987	10.3747	7.82293e-23	6.30531e-22	9.83671	PM DET
ENSG00000105849	-0.550882	1.76868	-18.5992	1.11584e-54	1.35524e-52	-15.5727	LIV DET
ENSG00000105851	-0.21022	1.57588	-3.40646	0.000721395	0.00121449	-3.38132	LIV DET
ENSG00000105852	-0.0762375	1.6878	-1.01601	0.310227	0.357224	-1.01475	Not DE
ENSG00000105854	0.222511	5.47504	7.90922	2.88933e-14	1.19525e-13	7.60318	PM DET
ENSG00000105855	0.348118	6.27804	9.80712	1.9627e-20	1.30704e-19	9.26435	PM DET
ENSG00000105856	0.327099	5.82697	10.7799	2.6753e-23	2.24211e-22	9.94412	PM DET
ENSG00000105865	-0.350406	-5.35313	-1.30202	0.193568	0.232357	-1.3001	Not DE
ENSG00000105866	-0.182395	5.59478	-9.85986	4.24891e-21	2.9836e-20	-9.42628	LIV DET
ENSG00000105875	0.343621	3.78367	8.54989	2.59017e-16	1.25181e-15	8.19102	PM DET
ENSG00000105879	-0.221848	3.48344	-10.3308	3.21385e-22	2.47813e-21	-9.69348	LIV DET
ENSG00000105880	0.0791276	-2.53235	0.747329	0.455214	0.504462	0.746751	Not DE
ENSG00000105887	-0.0976606	4.56958	-5.314	1.78375e-07	4.30214e-07	-5.22057	LIV DET
ENSG00000105889	0.111953	4.72436	2.35937	0.0187529	0.0264613	2.35041	PM DET
ENSG00000105894	-0.490963	6.38626	-10.5858	2.36135e-23	1.98625e-22	-9.95654	LIV DET
ENSG00000105926	0.216149	6.26716	3.91513	0.000105586	0.000194943	3.87738	PM DET
ENSG00000105928	0.245993	3.55919	3.89105	0.000115878	0.000212876	3.85469	PM DET
ENSG00000105929	1.24961	0.134649	10.5641	1.90965e-23	1.61936e-22	9.97763	PM DET
ENSG00000105939	0.767721	3.13795	13.0149	1.02083e-32	1.74354e-31	11.9123	PM DET
ENSG00000105948	-0.0346644	3.69014	-1.32256	0.186573	0.224523	-1.32079	Not DE
ENSG00000105953	0.0614736	6.04147	2.61072	0.00940188	0.0138204	2.59708	PM DET
ENSG00000105963	-1.04549	0.293969	-5.41087	9.66369e-08	2.38296e-07	-5.33294	LIV DET
ENSG00000105967	0.284177	2.49291	4.29451	2.18706e-05	4.33841e-05	4.24488	PM DET
ENSG00000105968	0.297072	6.06667	13.1747	2.54334e-34	4.96871e-33	12.2163	PM DET
ENSG00000105971	0.317556	1.20635	5.19853	3.18007e-07	7.50628e-07	5.11245	PM DET
ENSG00000105974	0.211986	1.15758	2.56056	0.0107803	0.0157208	2.54974	PM DET
ENSG00000105976	0.454626	3.55068	3.26536	0.00119713	0.00196133	3.23956	PM DET
ENSG00000105982	-0.176861	1.69627	-2.35747	0.018922	0.0266786	-2.34706	LIV DET
ENSG00000105983	0.0464539	7.10395	2.23629	0.0258997	0.0358192	2.22771	PM DET
ENSG00000105989	-0.250091	-0.72429	-2.79439	0.00540237	0.00817263	-2.78201	LIV DET
ENSG00000105993	0.53372	5.91053	11.4605	6.8806e-27	7.65233e-26	10.7362	PM DET
ENSG00000106003	0.188381	1.19547	2.55015	0.011116	0.0161733	2.53903	PM DET
ENSG00000106009	-0.205343	1.6304	-4.37105	1.49952e-05	3.02129e-05	-4.32876	LIV DET
ENSG00000106012	0.0393005	4.87883	1.60065	0.110231	0.138165	1.59716	Not DE
ENSG00000106013	-0.039614	5.45842	-0.723524	0.469803	0.518652	-0.7228	Not DE
ENSG00000106018	0.0518439	2.8565	0.6151	0.538822	0.586109	0.614595	Not DE
ENSG00000106025	-0.152158	1.48273	-3.15027	0.00178263	0.00286698	-3.12424	LIV DET
ENSG00000106028	0.336545	6.43796	14.8643	3.69181e-40	1.2072e-38	13.265	PM DET
ENSG00000106034	-0.0146571	4.32866	-0.181857	0.855782	0.876908	-0.181746	Not DE
ENSG00000106049	-0.227284	6.34723	-9.39843	4.26007e-19	2.58089e-18	-8.93	LIV DET
ENSG00000106052	0.0120675	6.74332	0.575652	0.565109	0.611363	0.57527	Not DE
ENSG00000106066	0.788665	3.07036	8.4444	4.20276e-16	1.99822e-15	8.13257	PM DET
ENSG00000106069	0.388875	7.46148	6.80523	2.84466e-11	9.36593e-11	6.6544	PM DET
ENSG00000106070	0.383421	7.17813	7.27806	2.00426e-12	7.23394e-12	7.03419	PM DET
ENSG00000106077	-0.342904	-0.348819	-5.97433	4.35156e-09	1.2048e-08	-5.87024	LIV DET
ENSG00000106078	0.0951796	8.5168	3.47805	0.000561817	0.000955509	3.44941	PM DET
ENSG00000106080	-0.284641	2.58546	-9.08742	4.85277e-18	2.70377e-17	-8.65678	LIV DET
ENSG00000106086	0.556265	5.26018	13.2967	1.88473e-34	3.70411e-33	12.2407	PM DET
ENSG00000106089	-0.200123	2.90472	-3.39208	0.000747618	0.00125615	-3.37149	LIV DET
ENSG00000106100	0.274923	3.01998	6.07718	2.74834e-09	7.73708e-09	5.94596	PM DET
ENSG00000106105	0.194062	4.47406	5.14301	4.04214e-07	9.444e-07	5.06696	PM DET
ENSG00000106113	-0.0294637	2.90687	-0.482097	0.630008	0.672112	-0.481716	Not DE
ENSG00000106123	-0.144525	3.42852	-2.43964	0.015043	0.0215095	-2.43134	LIV DET
ENSG00000106125	0.289235	4.93463	7.71811	6.45331e-14	2.60894e-13	7.49854	PM DET
ENSG00000106128	0.656792	-2.20519	7.23395	1.78225e-12	6.44887e-12	7.05054	PM DET
ENSG00000106133	0.0475165	3.80565	1.85585	0.0641558	0.0835005	1.8511	Not DE
ENSG00000106144	0.117282	3.3875	4.35881	1.58574e-05	3.1869e-05	4.31643	PM DET
ENSG00000106153	-0.39214	1.66862	-13.9156	1.98962e-36	4.56261e-35	-12.6047	LIV DET
ENSG00000106211	3.12696	-2.13139	12.9325	9.07286e-33	1.55656e-31	11.9222	PM DET
ENSG00000106236	0.533106	1.6332	4.76227	2.6407e-06	5.7186e-06	4.69695	PM DET
ENSG00000106244	0.378372	3.5636	13.4729	2.26728e-34	4.44073e-33	12.2257	PM DET
ENSG00000106245	0.00730769	1.83593	0.234288	0.814891	0.840522	0.234121	Not DE
ENSG00000106258	-0.0740344	-0.383873	-0.653581	0.513698	0.561734	-0.653091	Not DE
ENSG00000106261	-0.11609	5.18466	-3.38038	0.000803064	0.00134459	-3.35174	LIV DET
ENSG00000106263	0.435776	3.72225	10.1854	8.48745e-22	6.29725e-21	9.59383	PM DET
ENSG00000106266	-0.396457	4.21599	-9.04621	5.65489e-18	3.13243e-17	-8.63932	LIV DET
ENSG00000106268	0.198558	-1.81431	2.58518	0.0100093	0.0146636	2.57551	PM DET
ENSG00000106278	-0.0372548	7.16047	-0.877496	0.380958	0.429935	-0.876133	Not DE
ENSG00000106290	-0.295063	2.0121	-5.87163	7.80784e-09	2.12055e-08	-5.77256	LIV DET
ENSG00000106299	0.00832574	5.94511	0.523638	0.600809	0.64522	0.523237	Not DE
ENSG00000106305	-0.72419	2.24563	-20.069	9.65457e-64	2.96849e-61	-16.8549	LIV DET
ENSG00000106327	-0.0449933	0.256159	-0.586735	0.557645	0.604151	-0.586343	Not DE
ENSG00000106328	0.718549	-1.18384	8.64164	1.1551e-16	5.73803e-16	8.28765	PM DET
ENSG00000106330	0.158874	0.255319	4.03884	6.21388e-05	0.000117806	4.00454	PM DET
ENSG00000106333	0.503403	-3.06074	3.51217	0.000493796	0.000846471	3.4841	PM DET
ENSG00000106336	-0.0591528	-0.758845	-1.07839	0.281374	0.327019	-1.07724	Not DE
ENSG00000106344	-0.0997602	4.62479	-2.80361	0.00528787	0.00801102	-2.78895	LIV DET
ENSG00000106346	-0.0587868	4.65872	-3.50915	0.000504198	0.000863399	-3.47852	LIV DET
ENSG00000106348	0.260297	2.25593	7.27505	2.09897e-12	7.55674e-12	7.02775	PM DET
ENSG00000106351	0.23589	3.57427	5.74196	1.82818e-08	4.80764e-08	5.62752	PM DET
ENSG00000106355	-0.106872	1.89857	-2.51233	0.0123013	0.0177942	-2.50338	LIV DET
ENSG00000106366	2.60881	-2.08614	14.3757	6.1907e-39	1.79883e-37	13.052	PM DET
ENSG00000106367	-0.252885	0.906581	-6.41817	3.24025e-10	9.85556e-10	-6.28682	LIV DET
ENSG00000106392	-0.219369	6.46704	-4.10149	4.83936e-05	9.26811e-05	-4.06325	LIV DET
ENSG00000106397	1.22945	2.37801	10.8217	2.41978e-24	2.20071e-23	10.1806	PM DET
ENSG00000106399	0.0593243	0.273135	0.922181	0.357036	0.405871	0.921028	Not DE
ENSG00000106400	0.115337	1.04899	1.90003	0.0579936	0.0760146	1.89575	Not DE
ENSG00000106404	1.06104	1.22338	17.9696	7.3913e-55	9.17121e-53	15.599	PM DET
ENSG00000106415	0.170583	7.02567	4.86628	1.58762e-06	3.51538e-06	4.79988	PM DET
ENSG00000106443	-0.0359411	7.85676	-1.33818	0.181672	0.219154	-1.33562	Not DE
ENSG00000106459	-0.00508199	7.1888	-0.298898	0.765162	0.796387	-0.298708	Not DE
ENSG00000106460	0.198643	4.4056	4.27373	2.45143e-05	4.83816e-05	4.21923	PM DET
ENSG00000106462	0.0567079	3.14566	1.86263	0.0630906	0.0822259	1.85855	Not DE
ENSG00000106477	0.0929271	2.87602	2.53428	0.0116617	0.0169191	2.52222	PM DET
ENSG00000106479	0.314094	4.85792	10.9386	1.34176e-24	1.24394e-23	10.2379	PM DET
ENSG00000106483	-0.824715	-0.305188	-6.83511	2.77545e-11	9.14723e-11	-6.65802	LIV DET
ENSG00000106484	0.101222	3.77541	2.54939	0.0110837	0.0161326	2.54005	PM DET
ENSG00000106511	0.278704	1.61833	4.33844	1.7967e-05	3.5948e-05	4.28876	PM DET
ENSG00000106524	0.00708781	5.33636	0.246413	0.805482	0.832122	0.246258	Not DE
ENSG00000106526	0.317244	3.92367	7.37647	8.03763e-13	2.98832e-12	7.16051	PM DET
ENSG00000106536	-0.102887	7.59762	-1.72247	0.0856068	0.109154	-1.71904	Not DE
ENSG00000106537	-0.332591	4.3584	-7.30807	1.05283e-12	3.88038e-12	-7.12342	LIV DET
ENSG00000106538	0.522201	-2.29717	4.61735	4.948e-06	1.04433e-05	4.56698	PM DET
ENSG00000106546	-0.132116	4.69356	-3.60716	0.000356719	0.000621517	-3.57019	LIV DET
ENSG00000106554	-0.137267	7.69535	-8.38354	1.18255e-15	5.43126e-15	-8.00625	LIV DET
ENSG00000106560	0.33132	-0.869427	5.13143	4.14007e-07	9.66888e-07	5.0624	PM DET
ENSG00000106565	0.871135	-0.178636	13.1267	2.22106e-33	4.03359e-32	12.0388	PM DET
ENSG00000106571	-0.152645	5.85509	-2.32697	0.02046	0.0287095	-2.3178	LIV DET
ENSG00000106588	-1.34549	1.57811	-6.79097	3.11221e-11	1.0216e-10	-6.64116	LIV DET
ENSG00000106591	-0.709205	2.35455	-13.9923	7.47758e-38	1.93734e-36	-12.8608	LIV DET
ENSG00000106603	-0.107091	6.98662	-4.6868	3.70188e-06	7.90702e-06	-4.62745	LIV DET
ENSG00000106605	-0.131895	2.80271	-5.37161	1.18961e-07	2.91343e-07	-5.29508	LIV DET
ENSG00000106608	0.150849	5.80034	7.92976	3.04155e-14	1.25732e-13	7.59654	PM DET
ENSG00000106609	0.142088	4.68444	6.13968	2.11038e-09	5.99553e-09	5.98907	PM DET
ENSG00000106610	0.0561283	6.08577	1.80812	0.071295	0.0920148	1.80359	Not DE
ENSG00000106615	0.244148	5.98167	11.5986	4.96801e-27	5.60122e-26	10.7663	PM DET
ENSG00000106617	0.334228	7.70163	8.46008	4.46266e-16	2.11741e-15	8.1253	PM DET
ENSG00000106624	1.65389	-0.0450723	11.9766	6.82746e-29	8.81464e-28	11.1542	PM DET
ENSG00000106628	0.360382	1.70177	8.03726	6.58637e-15	2.86341e-14	7.79218	PM DET
ENSG00000106631	0.0708736	-4.01083	0.564053	0.57297	0.618797	0.563683	Not DE
ENSG00000106633	0.600333	-0.901553	2.93223	0.00352048	0.00545847	2.91821	PM DET
ENSG00000106635	-0.204201	2.53547	-4.22102	2.99083e-05	5.85739e-05	-4.17416	LIV DET
ENSG00000106636	0.0196533	1.6551	0.341376	0.732984	0.767453	0.341159	Not DE
ENSG00000106638	-0.587575	2.2954	-15.7048	1.79711e-44	8.16884e-43	-13.9899	LIV DET
ENSG00000106648	0.552843	-0.454399	5.10927	4.96367e-07	1.15045e-06	5.02771	PM DET
ENSG00000106665	0.341104	6.2763	6.38535	5.15466e-10	1.5427e-09	6.21432	PM DET
ENSG00000106682	0.0183289	4.46488	1.02854	0.304201	0.351042	1.02747	Not DE
ENSG00000106683	-0.429712	3.34398	-10.9069	3.72697e-24	3.32889e-23	-10.1385	LIV DET
ENSG00000106686	0.69275	5.30016	10.9378	9.17192e-25	8.59002e-24	10.2746	PM DET
ENSG00000106688	-0.163945	5.44599	-5.48219	8.16873e-08	2.02739e-07	-5.36336	LIV DET
ENSG00000106689	0.260273	3.69833	6.05054	4.39699e-09	1.2165e-08	5.86852	PM DET
ENSG00000106692	-0.436207	5.58308	-15.7866	3.81922e-44	1.69247e-42	-13.9362	LIV DET
ENSG00000106701	-0.1437	6.17039	-7.8966	1.84627e-14	7.75216e-14	-7.66091	LIV DET
ENSG00000106714	-0.0848068	5.78194	-1.53691	0.125145	0.155332	-1.53353	Not DE
ENSG00000106723	0.164398	7.21432	10.1532	2.69961e-21	1.93172e-20	9.47375	PM DET
ENSG00000106733	-0.00292151	4.11529	-0.0520768	0.958491	0.965177	-0.0520471	Not DE
ENSG00000106771	0.00079495	6.79112	0.0482347	0.961553	0.96792	0.0482052	Not DE
ENSG00000106772	-0.0806023	8.66235	-1.50791	0.132363	0.163618	-1.50485	Not DE
ENSG00000106780	6.46007e-05	6.86711	0.00319881	0.997449	0.997754	0.00319684	Not DE
ENSG00000106785	0.85	3.77068	20.9488	1.0351e-67	4.65896e-65	17.387	PM DET
ENSG00000106789	-0.308256	2.87261	-6.71888	4.99171e-11	1.61501e-10	-6.57118	LIV DET
ENSG00000106799	0.086832	4.71574	1.85536	0.0642095	0.0835599	1.85072	Not DE
ENSG00000106803	-0.101767	2.31449	-5.23838	2.38202e-07	5.68511e-07	-5.16675	LIV DET
ENSG00000106804	0.0164212	4.10011	0.425086	0.671002	0.710267	0.424773	Not DE
ENSG00000106809	-0.71869	-2.97689	-3.67516	0.00026522	0.000469039	-3.6471	LIV DET
ENSG00000106823	-0.35906	0.628296	-3.30557	0.00102411	0.00169332	-3.28382	LIV DET
ENSG00000106829	0.361923	7.40293	7.59029	2.37367e-13	9.20087e-13	7.32586	PM DET
ENSG00000106852	-0.25517	2.61496	-4.67227	4.07868e-06	8.68275e-06	-4.60733	LIV DET
ENSG00000106853	0.042542	3.96425	1.17495	0.240708	0.283619	1.17322	Not DE
ENSG00000106868	-0.492391	5.1901	-10.5462	1.18507e-23	1.02229e-22	-10.0249	LIV DET
ENSG00000106948	0.88131	4.06495	19.6307	3.62804e-64	1.20698e-61	16.9127	PM DET
ENSG00000106952	0.337671	-0.824189	4.05821	5.8708e-05	0.000111578	4.01794	PM DET
ENSG00000106976	-0.140008	6.31392	-1.9245	0.0548526	0.072215	-1.92004	Not DE
ENSG00000106991	0.0155163	1.59175	0.214379	0.830376	0.854651	0.21422	Not DE
ENSG00000106993	0.0780104	4.21249	3.07729	0.00221502	0.00351874	3.05978	PM DET
ENSG00000107014	0.048169	-3.87555	0.320545	0.748711	0.781816	0.32034	Not DE
ENSG00000107018	0.0944355	-2.07996	1.00862	0.313635	0.360875	1.00762	Not DE
ENSG00000107020	-0.388684	5.10173	-10.2524	3.37635e-22	2.59819e-21	-9.68844	LIV DET
ENSG00000107021	0.146519	3.87124	5.05089	6.56591e-07	1.50375e-06	4.97378	PM DET
ENSG00000107036	-0.0528898	6.21295	-2.97539	0.0031589	0.00492378	-2.95184	LIV DET
ENSG00000107077	-0.135342	8.36815	-6.07848	2.79321e-09	7.85377e-09	-5.94331	LIV DET
ENSG00000107099	-0.225866	5.58722	-2.28195	0.023008	0.0320401	-2.2733	LIV DET
ENSG00000107104	-0.0214642	7.32881	-0.642813	0.520686	0.568455	-0.642289	Not DE
ENSG00000107105	-0.290477	6.30599	-5.61818	3.20493e-08	8.25138e-08	-5.52986	LIV DET
ENSG00000107130	0.2029	5.26471	4.8656	1.52504e-06	3.38169e-06	4.80793	PM DET
ENSG00000107140	0.43066	0.520179	6.9109	1.45431e-11	4.90287e-11	6.75239	PM DET
ENSG00000107147	0.593402	5.29579	5.49522	6.24979e-08	1.5674e-07	5.4115	PM DET
ENSG00000107164	-0.172047	6.35371	-7.07481	6.71199e-12	2.31794e-11	-6.86366	LIV DET
ENSG00000107165	-0.533388	-1.5107	-4.46309	9.95433e-06	2.04001e-05	-4.41816	LIV DET
ENSG00000107175	-0.387842	0.0547717	-10.4541	2.80559e-23	2.34702e-22	-9.93938	LIV DET
ENSG00000107185	-0.185847	1.85844	-5.20114	2.87412e-07	6.8086e-07	-5.13152	LIV DET
ENSG00000107186	-0.0377979	8.00807	-1.34997	0.177779	0.214773	-1.34763	Not DE
ENSG00000107223	-0.10983	0.948797	-3.61115	0.000335078	0.000585902	-3.58655	LIV DET
ENSG00000107242	0.284261	6.01662	5.21687	2.94038e-07	6.95696e-07	5.12723	PM DET
ENSG00000107249	0.670014	8.10179	12.9841	4.22378e-32	6.90085e-31	11.7934	PM DET
ENSG00000107262	-0.0809238	1.82578	-2.61906	0.00908595	0.01338	-2.6088	LIV DET
ENSG00000107263	0.637189	6.67416	17.1155	1.69539e-49	1.23157e-47	14.7902	PM DET
ENSG00000107281	0.0400346	4.33533	1.11235	0.266678	0.311373	1.11075	Not DE
ENSG00000107282	0.181057	7.6558	8.21776	1.74514e-15	7.91852e-15	7.95823	PM DET
ENSG00000107290	-0.182076	6.68879	-8.91906	1.30697e-17	7.02613e-17	-8.54307	LIV DET
ENSG00000107295	-0.0512032	8.25848	-0.835539	0.403813	0.453012	-0.834831	Not DE
ENSG00000107317	0.228205	5.2419	3.7994	0.000162584	0.000294448	3.77102	PM DET
ENSG00000107331	0.731889	4.67944	8.18672	5.26593e-15	2.30598e-14	7.82039	PM DET
ENSG00000107338	0.70751	4.84996	5.28843	1.83489e-07	4.42064e-07	5.21533	PM DET
ENSG00000107341	-0.0107712	6.95074	-0.629008	0.529631	0.577206	-0.628569	Not DE
ENSG00000107362	-0.188585	5.65777	-6.24037	1.17273e-09	3.40115e-09	-6.08393	LIV DET
ENSG00000107371	0.187226	5.65662	10.6396	3.18989e-23	2.65593e-22	9.92659	PM DET
ENSG00000107372	0.407531	5.35996	8.8125	2.45813e-17	1.29152e-16	8.4698	PM DET
ENSG00000107404	0.171423	2.46701	3.14173	0.00180069	0.00289317	3.12128	PM DET
ENSG00000107438	1.40412	0.840235	11.2858	2.80101e-26	2.97535e-25	10.6058	PM DET
ENSG00000107443	-0.544447	2.39974	-16.485	3.45409e-49	2.43965e-47	-14.7422	LIV DET
ENSG00000107518	-0.272354	10.2702	-4.74778	2.68058e-06	5.80169e-06	-4.69389	LIV DET
ENSG00000107521	0.140937	2.21771	0.802485	0.422662	0.472195	0.801812	Not DE
ENSG00000107537	-0.0645612	2.29326	-2.05042	0.0409887	0.0549942	-2.04364	Not DE
ENSG00000107551	0.748081	5.07469	15.9484	2.1132e-45	1.04319e-43	14.1413	PM DET
ENSG00000107554	-0.0443727	4.63976	-1.71457	0.0870309	0.110841	-1.71127	Not DE
ENSG00000107560	-0.0567458	6.22695	-2.84233	0.0047409	0.00722961	-2.82413	LIV DET
ENSG00000107562	0.120324	0.3415	1.44639	0.148804	0.182239	1.44377	Not DE
ENSG00000107566	0.198124	4.21314	9.0617	4.807e-18	2.67892e-17	8.65786	PM DET
ENSG00000107581	-0.154367	5.19226	-11.6646	5.062e-28	6.10285e-27	-10.9746	LIV DET
ENSG00000107593	-0.159798	0.771378	-1.25551	0.21004	0.250375	-1.25346	Not DE
ENSG00000107611	0.150873	3.57181	3.35347	0.000873511	0.00145543	3.32838	PM DET
ENSG00000107614	-0.371942	4.07426	-11.529	1.65292e-25	1.64539e-24	-10.4386	LIV DET
ENSG00000107625	-0.370951	4.795	-14.8486	3.99139e-40	1.29593e-38	-13.2592	LIV DET
ENSG00000107643	-0.250711	7.73214	-10.4485	2.83016e-23	2.36499e-22	-9.93851	LIV DET
ENSG00000107651	-0.0493594	4.88669	-1.64301	0.101005	0.12717	-1.64	Not DE
ENSG00000107669	-0.0269557	7.4837	-1.1035	0.270553	0.315592	-1.10179	Not DE
ENSG00000107672	0.161271	3.22222	6.12256	2.28627e-09	6.47358e-09	5.97604	PM DET
ENSG00000107679	0.176036	7.32821	5.33607	1.50432e-07	3.64759e-07	5.25203	PM DET
ENSG00000107719	0.694591	5.06324	13.2055	3.2896e-33	5.85825e-32	12.0064	PM DET
ENSG00000107731	0.0150939	5.31746	0.346544	0.729122	0.764037	0.346294	Not DE
ENSG00000107736	1.19812	3.83972	11.4885	6.80785e-27	7.58108e-26	10.7372	PM DET
ENSG00000107738	0.563872	3.7232	10.3709	2.56052e-22	1.99175e-21	9.71666	PM DET
ENSG00000107742	0.134971	4.82108	1.55366	0.120903	0.15049	1.55099	Not DE
ENSG00000107745	0.0222821	6.97332	1.11206	0.266751	0.311427	1.11058	Not DE
ENSG00000107758	-0.183273	6.66195	-8.2489	2.72845e-15	1.21922e-14	-7.90274	LIV DET
ENSG00000107771	-0.158143	7.40417	-8.28365	3.05573e-15	1.3586e-14	-7.88861	LIV DET
ENSG00000107779	0.314033	6.83508	15.0268	3.48146e-41	1.2276e-39	13.4409	PM DET
ENSG00000107789	-0.0506228	4.67824	-2.07238	0.0387935	0.0522137	-2.06637	Not DE
ENSG00000107796	-0.15649	1.65544	-1.43311	0.152515	0.186429	-1.4307	Not DE
ENSG00000107798	0.00783419	7.20305	0.196879	0.844026	0.866757	0.196746	Not DE
ENSG00000107815	-0.433336	-0.792804	-5.64074	2.8544e-08	7.36956e-08	-5.55014	LIV DET
ENSG00000107816	0.060293	3.38427	1.4872	0.137752	0.169768	1.48422	Not DE
ENSG00000107819	0.606369	3.17491	12.298	1.15038e-29	1.56347e-28	11.3116	PM DET
ENSG00000107821	-0.987332	-1.86022	-9.07367	2.5872e-18	1.46966e-17	-8.72822	LIV DET
ENSG00000107829	0.0355871	6.83325	2.28429	0.022768	0.031725	2.27731	PM DET
ENSG00000107831	-0.537941	-2.19588	-6.18912	1.24581e-09	3.60897e-09	-6.07423	LIV DET
ENSG00000107833	-0.538586	-1.54618	-7.93498	1.37422e-14	5.82984e-14	-7.69873	LIV DET
ENSG00000107854	-0.0637753	6.25184	-4.12316	4.79947e-05	9.19709e-05	-4.06518	LIV DET
ENSG00000107862	-0.0451694	6.73131	-0.826648	0.408824	0.458096	-0.825965	Not DE
ENSG00000107863	0.0243188	8.58951	0.548076	0.583982	0.629112	0.547578	Not DE
ENSG00000107864	0.083446	7.81769	4.78798	2.38032e-06	5.17769e-06	4.71812	PM DET
ENSG00000107872	-0.159356	1.35555	-3.53196	0.000462426	0.000795429	-3.50163	LIV DET
ENSG00000107874	-0.2493	2.62055	-10.4459	7.53208e-23	6.08156e-22	-9.84052	LIV DET
ENSG00000107882	0.178275	5.5481	7.47657	4.377e-13	1.65799e-12	7.24336	PM DET
ENSG00000107890	0.0494624	6.53124	2.51193	0.0123996	0.0179229	2.50056	PM DET
ENSG00000107897	-0.395387	4.79872	-17.3016	1.93555e-50	1.5164e-48	-14.9355	LIV DET
ENSG00000107902	-0.0449549	5.75164	-1.08652	0.277763	0.323133	-1.08536	Not DE
ENSG00000107929	0.0281074	6.86836	1.92402	0.0550298	0.07244	1.91864	Not DE
ENSG00000107937	-0.0504282	3.29917	-2.05995	0.0399195	0.0536537	-2.05458	Not DE
ENSG00000107938	-0.202828	5.32231	-4.52754	7.7568e-06	1.60528e-05	-4.47179	LIV DET
ENSG00000107949	0.0478672	3.61519	2.7251	0.00671775	0.0100617	2.71052	PM DET
ENSG00000107951	-0.150357	3.85222	-6.87807	2.42512e-11	8.03994e-11	-6.67783	LIV DET
ENSG00000107954	0.519535	5.23628	7.93205	1.47154e-14	6.22888e-14	7.68998	PM DET
ENSG00000107957	0.218488	7.56486	6.31599	7.58608e-10	2.23972e-09	6.15335	PM DET
ENSG00000107959	-0.140727	4.95229	-5.01493	7.37252e-07	1.6806e-06	-4.95128	LIV DET
ENSG00000107960	0.0278932	3.98208	0.59896	0.549474	0.596142	0.598548	Not DE
ENSG00000107968	0.589921	3.0377	9.34938	4.46231e-19	2.697e-18	8.92487	PM DET
ENSG00000107984	-0.0394853	-1.84953	-0.305953	0.759767	0.791741	-0.305786	Not DE
ENSG00000108010	0.0514969	5.59833	0.821052	0.412009	0.461282	0.820364	Not DE
ENSG00000108018	-0.242853	8.26412	-4.17301	3.53925e-05	6.88155e-05	-4.13567	LIV DET
ENSG00000108021	0.0441428	6.45242	2.14024	0.0329623	0.0448944	2.13254	PM DET
ENSG00000108039	0.191506	5.3816	6.70303	5.60904e-11	1.8076e-10	6.5538	PM DET
ENSG00000108055	-0.111884	4.34082	-4.2531	2.63059e-05	5.17883e-05	-4.20329	LIV DET
ENSG00000108061	0.00570784	6.1942	0.23267	0.816151	0.841633	0.232498	Not DE
ENSG00000108064	-0.183296	2.55989	-6.50576	1.87396e-10	5.80366e-10	-6.37133	LIV DET
ENSG00000108091	0.417357	6.53488	14.6638	7.41541e-41	2.55971e-39	13.3848	PM DET
ENSG00000108094	0.119666	5.18261	4.4367	1.11995e-05	2.28498e-05	4.39262	PM DET
ENSG00000108100	0.159794	8.38843	8.26016	7.60252e-15	3.28841e-14	7.77403	PM DET
ENSG00000108106	-0.577742	0.675006	-12.5297	1.37604e-31	2.16497e-30	-11.6935	LIV DET
ENSG00000108107	0.72144	1.82173	12.0845	1.27183e-29	1.72241e-28	11.3027	PM DET
ENSG00000108175	0.473797	6.84781	14.1481	2.53783e-37	6.24394e-36	12.766	PM DET
ENSG00000108176	0.2301	2.78634	7.10653	5.29472e-12	1.84152e-11	6.89744	PM DET
ENSG00000108179	-0.0220052	1.81874	-0.645634	0.518882	0.566756	-0.645069	Not DE
ENSG00000108187	-0.517338	2.57342	-8.02292	7.14117e-15	3.09586e-14	-7.78196	LIV DET
ENSG00000108219	0.337834	5.76214	12.0012	8.11831e-29	1.04226e-27	11.1388	PM DET
ENSG00000108231	0.522807	5.81943	11.0745	8.12541e-25	7.64735e-24	10.2863	PM DET
ENSG00000108239	-0.0651919	6.99844	-0.978687	0.328278	0.376217	-0.977587	Not DE
ENSG00000108256	0.222606	5.12328	7.71282	8.68013e-14	3.47735e-13	7.45958	PM DET
ENSG00000108262	0.43094	3.89918	9.00304	9.29173e-18	5.0627e-17	8.5824	PM DET
ENSG00000108298	-0.298398	1.19244	-7.58571	1.61027e-13	6.32615e-13	-7.37772	LIV DET
ENSG00000108306	-0.106512	6.84284	-5.13645	5.31438e-07	1.2274e-06	-5.0146	LIV DET
ENSG00000108309	-0.199578	3.86905	-4.35252	1.63441e-05	3.28269e-05	-4.30975	LIV DET
ENSG00000108312	-0.144201	3.20929	-4.75878	2.55795e-06	5.54621e-06	-4.70346	LIV DET
ENSG00000108342	2.01964	-5.41467	10.1093	6.43925e-22	4.83207e-21	9.62227	PM DET
ENSG00000108344	0.27528	2.88945	7.71558	8.44155e-14	3.38414e-13	7.46325	PM DET
ENSG00000108349	0.761813	5.08539	12.3596	1.26476e-29	1.71384e-28	11.3032	PM DET
ENSG00000108352	-0.291493	4.2864	-6.28348	7.15667e-10	2.11785e-09	-6.16259	LIV DET
ENSG00000108370	0.666597	3.7698	13.5598	1.39429e-34	2.77348e-33	12.2651	PM DET
ENSG00000108375	-0.468747	-6.17261	-2.51319	0.0123122	0.0178077	-2.50307	LIV DET
ENSG00000108379	0.848157	2.31743	9.14835	2.11926e-18	1.21346e-17	8.75076	PM DET
ENSG00000108381	-0.18584	5.26837	-2.33794	0.0197769	0.0278207	-2.33055	LIV DET
ENSG00000108384	-0.0466151	3.8006	-1.20303	0.229524	0.271626	-1.20159	Not DE
ENSG00000108387	-0.473917	4.58926	-10.1059	5.22504e-22	3.95844e-21	-9.64374	LIV DET
ENSG00000108389	-0.116906	4.65913	-4.90786	1.32624e-06	2.95773e-06	-4.83578	LIV DET
ENSG00000108395	-0.347273	6.57532	-14.4913	5.80231e-39	1.69025e-37	-13.0569	LIV DET
ENSG00000108406	-0.279238	4.05903	-6.21117	1.22975e-09	3.56425e-09	-6.07632	LIV DET
ENSG00000108423	-0.457748	3.73442	-12.3184	5.41106e-30	7.53706e-29	-11.3775	LIV DET
ENSG00000108424	-0.0105632	4.51963	-0.384367	0.700872	0.737802	-0.384144	Not DE
ENSG00000108433	0.605748	5.09141	19.1935	3.91662e-59	7.25048e-57	16.2155	PM DET
ENSG00000108439	-0.089473	0.622659	-1.57437	0.116338	0.145185	-1.57033	Not DE
ENSG00000108443	0.34991	5.71214	10.1597	3.74175e-22	2.86341e-21	9.67794	PM DET
ENSG00000108448	-0.0685157	3.53202	-1.94029	0.0530282	0.0699496	-1.93469	Not DE
ENSG00000108465	-0.141933	1.98082	-2.935	0.00348924	0.00541279	-2.92099	LIV DET
ENSG00000108468	-0.356555	4.07639	-14.1819	1.01355e-38	2.88304e-37	-13.0144	LIV DET
ENSG00000108469	0.17446	3.95584	5.55333	4.51723e-08	1.14679e-07	5.46934	PM DET
ENSG00000108474	-0.0587448	5.83076	-1.25164	0.211523	0.252012	-1.24939	Not DE
ENSG00000108479	0.252991	-0.0221053	4.39568	1.39512e-05	2.81936e-05	4.34463	PM DET
ENSG00000108506	-0.472807	5.06381	-7.0042	9.33362e-12	3.19114e-11	-6.81642	LIV DET
ENSG00000108509	-0.0762288	3.53801	-1.81875	0.0695442	0.0899373	-1.81487	Not DE
ENSG00000108510	0.072832	7.21884	3.65522	0.000305497	0.000536589	3.61059	PM DET
ENSG00000108515	0.0467566	-0.864912	0.707693	0.479554	0.528375	0.70702	Not DE
ENSG00000108518	-0.411533	0.604701	-8.54694	1.55069e-16	7.63209e-16	-8.25254	LIV DET
ENSG00000108523	0.463915	1.30295	5.07687	5.84389e-07	1.34388e-06	4.99631	PM DET
ENSG00000108528	-0.598123	-0.852737	-8.36627	5.73401e-16	2.6928e-15	-8.09484	LIV DET
ENSG00000108551	0.447642	-2.2988	2.79239	0.00542937	0.00821184	2.78039	PM DET
ENSG00000108556	0.697645	1.86186	13.8506	1.2809e-36	2.97904e-35	12.6394	PM DET
ENSG00000108557	0.245917	6.41473	6.36377	5.68821e-10	1.69685e-09	6.19884	PM DET
ENSG00000108559	0.106303	4.98535	4.02199	6.64597e-05	0.000125552	3.98862	PM DET
ENSG00000108561	-0.243735	1.5235	-7.50987	2.78163e-13	1.07243e-12	-7.30457	LIV DET
ENSG00000108578	-0.0838695	4.16219	-3.66968	0.000268436	0.000474434	-3.644	LIV DET
ENSG00000108582	-0.133636	6.04302	-4.23284	2.79762e-05	5.49494e-05	-4.18934	LIV DET
ENSG00000108587	-0.226888	5.52815	-11.4827	6.67822e-26	6.88055e-25	-10.5243	LIV DET
ENSG00000108588	0.0212474	3.87884	1.01917	0.308613	0.355616	1.01814	Not DE
ENSG00000108590	0.020493	3.28293	1.03339	0.302023	0.348774	1.03211	Not DE
ENSG00000108591	0.289338	2.95278	7.46857	6.08082e-13	2.28118e-12	7.19866	PM DET
ENSG00000108592	-0.30198	1.68338	-5.97387	4.38226e-09	1.21301e-08	-5.86908	LIV DET
ENSG00000108599	-0.00219827	6.32693	-0.118244	0.905921	0.920477	-0.118185	Not DE
ENSG00000108604	-0.0325038	3.58542	-0.881836	0.378379	0.427382	-0.880887	Not DE
ENSG00000108622	0.584159	-0.445565	6.32759	6.42341e-10	1.9075e-09	6.17967	PM DET
ENSG00000108639	0.155698	1.77854	3.70134	0.000243799	0.000432991	3.66869	PM DET
ENSG00000108641	-0.159055	3.86191	-3.70948	0.000245069	0.000435145	-3.66736	LIV DET
ENSG00000108651	-0.21365	4.89015	-10.5305	1.40617e-23	1.20894e-22	-10.008	LIV DET
ENSG00000108654	-0.692604	5.17673	-12.9264	3.40026e-33	6.03658e-32	-12.0036	LIV DET
ENSG00000108666	-0.468014	3.16978	-14.0774	5.18512e-37	1.23651e-35	-12.7103	LIV DET
ENSG00000108669	0.198573	6.58369	6.04313	3.4221e-09	9.54837e-09	5.90995	PM DET
ENSG00000108671	0.0107735	5.79448	0.38053	0.703738	0.740392	0.380279	Not DE
ENSG00000108679	0.284932	0.18076	5.56901	4.68831e-08	1.18878e-07	5.46274	PM DET
ENSG00000108684	-0.371394	9.77242	-6.18963	1.3765e-09	3.97504e-09	-6.0582	LIV DET
ENSG00000108691	1.25872	-5.15945	5.01081	7.80847e-07	1.77451e-06	4.94009	PM DET
ENSG00000108700	-0.389703	-5.36693	-2.31436	0.0210937	0.0295356	-2.3063	LIV DET
ENSG00000108702	-0.211161	-4.60398	-1.60927	0.108318	0.135871	-1.6058	Not DE
ENSG00000108733	-0.561454	-0.949283	-6.68812	5.97447e-11	1.92186e-10	-6.54438	LIV DET
ENSG00000108771	0.130579	1.43395	2.2412	0.0255577	0.0353846	2.23287	PM DET
ENSG00000108773	0.364775	2.03385	6.57981	2.04691e-10	6.32308e-10	6.35778	PM DET
ENSG00000108774	0.476733	2.76489	3.63369	0.000307799	0.000540384	3.60865	PM DET
ENSG00000108784	-0.271348	2.00471	-5.72413	1.80479e-08	4.74777e-08	-5.62974	LIV DET
ENSG00000108785	0.2791	-6.17307	1.62701	0.104411	0.13125	1.62383	Not DE
ENSG00000108788	-0.00486689	0.876505	-0.104346	0.916937	0.929735	-0.104293	Not DE
ENSG00000108797	0.124524	3.84883	2.14811	0.0323257	0.0441032	2.14036	PM DET
ENSG00000108798	1.10641	-0.56007	12.5852	6.63641e-31	9.96982e-30	11.5591	PM DET
ENSG00000108799	0.91126	4.86386	10.9427	1.76648e-24	1.62263e-23	10.2112	PM DET
ENSG00000108813	-0.473569	-3.91023	-2.82364	0.00499773	0.00760309	-2.80718	LIV DET
ENSG00000108819	0.207795	2.46243	6.10608	2.02757e-09	5.77096e-09	5.99558	PM DET
ENSG00000108825	-0.218834	2.13609	-2.89984	0.00389996	0.00600991	-2.88614	LIV DET
ENSG00000108826	-0.344261	1.44213	-11.1742	4.6699e-26	4.88372e-25	-10.5579	LIV DET
ENSG00000108828	0.249028	1.94707	2.49256	0.0130007	0.0187457	2.48375	PM DET
ENSG00000108829	0.0800434	2.26106	3.50304	0.000500475	0.000857535	3.4805	PM DET
ENSG00000108830	-0.0705742	-1.10489	-0.98042	0.327357	0.375237	-0.97945	Not DE
ENSG00000108840	0.100912	5.23177	2.55274	0.0110961	0.0161465	2.53966	PM DET
ENSG00000108846	-0.023095	0.858577	-0.277562	0.781504	0.811034	-0.277359	Not DE
ENSG00000108848	-0.310621	6.47072	-8.53001	1.68717e-16	8.28428e-16	-8.24245	LIV DET
ENSG00000108852	0.00873139	4.97703	0.309097	0.757396	0.789715	0.308902	Not DE
ENSG00000108854	-0.0439311	6.20063	-2.46413	0.0143745	0.0206061	-2.44777	LIV DET
ENSG00000108861	0.229406	2.88823	4.70137	3.68951e-06	7.88132e-06	4.62815	PM DET
ENSG00000108883	-0.194821	4.50096	-5.59171	3.7082e-08	9.49277e-08	-5.50421	LIV DET
ENSG00000108924	-0.0920524	5.66156	-2.80746	0.00525737	0.00796797	-2.79083	LIV DET
ENSG00000108932	-1.02347	2.27057	-18.3537	6.42147e-58	1.04542e-55	-16.0428	LIV DET
ENSG00000108946	0.0870659	5.26648	4.03439	7.13992e-05	0.000134485	3.97157	PM DET
ENSG00000108947	-0.115736	1.37371	-2.07859	0.0381549	0.0514114	-2.07319	Not DE
ENSG00000108950	0.152455	1.23281	1.17613	0.24014	0.282992	1.17464	Not DE
ENSG00000108953	-0.106131	5.96551	-6.06592	2.5939e-09	7.31755e-09	-5.95543	LIV DET
ENSG00000108960	-0.104851	3.66318	-3.03932	0.00251869	0.00397604	-3.02109	LIV DET
ENSG00000108961	-0.285621	-0.512837	-3.78031	0.000175346	0.000316486	-3.75212	LIV DET
ENSG00000108963	0.406728	3.88391	12.2777	1.89196e-29	2.52646e-28	11.2678	PM DET
ENSG00000108984	-0.0263973	5.31399	-0.90614	0.365427	0.414118	-0.905072	Not DE
ENSG00000109016	-0.066015	4.82112	-4.39419	1.36147e-05	2.75474e-05	-4.34999	LIV DET
ENSG00000109046	-0.0864868	5.24752	-1.74031	0.0824646	0.105388	-1.73656	Not DE
ENSG00000109047	0.851002	-0.525833	6.99201	9.77926e-12	3.34052e-11	6.80971	PM DET
ENSG00000109062	0.691888	2.8518	10.7013	3.4259e-23	2.84418e-22	9.91946	PM DET
ENSG00000109063	-0.555844	0.39267	-10.9765	1.73547e-24	1.59599e-23	-10.2129	LIV DET
ENSG00000109065	0.0324352	1.38421	0.647942	0.517315	0.565197	0.64749	Not DE
ENSG00000109066	0.135994	3.68585	3.10269	0.00205047	0.00327372	3.08282	PM DET
ENSG00000109072	-0.0916196	-0.810852	-1.72778	0.0846573	0.108016	-1.72428	Not DE
ENSG00000109079	0.254686	2.07784	9.8718	1.12326e-20	7.61181e-20	9.32372	PM DET
ENSG00000109083	-0.00945054	3.25455	-0.32616	0.7445	0.77795	-0.3259	Not DE
ENSG00000109084	0.0425155	-0.0376312	0.684164	0.49425	0.542925	0.683565	Not DE
ENSG00000109089	-0.273797	2.14163	-6.77181	4.47727e-11	1.45472e-10	-6.58736	LIV DET
ENSG00000109099	0.208066	4.61618	5.31935	2.30601e-07	5.51229e-07	5.17281	PM DET
ENSG00000109103	0.848667	1.45878	10.1461	3.7422e-22	2.86341e-21	9.67793	PM DET
ENSG00000109107	-0.304838	1.09189	-5.44935	8.57449e-08	2.12557e-07	-5.3546	LIV DET
ENSG00000109111	-0.303801	4.9053	-7.62358	1.22069e-13	4.85211e-13	-7.41452	LIV DET
ENSG00000109113	0.167884	0.598312	3.00569	0.00283557	0.00444942	2.98502	PM DET
ENSG00000109118	-0.120148	5.31202	-6.16479	1.43589e-09	4.14238e-09	-6.0514	LIV DET
ENSG00000109133	-0.351619	3.65951	-13.6988	1.6252e-36	3.75318e-35	-12.6206	LIV DET
ENSG00000109158	-0.159429	5.40294	-2.79547	0.00538228	0.00814438	-2.78322	LIV DET
ENSG00000109171	-0.386533	5.82072	-16.4801	3.13318e-49	2.22669e-47	-14.7488	LIV DET
ENSG00000109180	0.118197	6.50841	4.20488	3.19563e-05	6.23773e-05	4.15906	PM DET
ENSG00000109184	0.134632	6.55633	6.16078	1.77153e-09	5.06987e-09	6.01748	PM DET
ENSG00000109189	-0.0101398	4.56656	-0.488892	0.625128	0.667744	-0.488595	Not DE
ENSG00000109220	0.0845195	5.57368	4.97563	9.59904e-07	2.16535e-06	4.89968	PM DET
ENSG00000109255	-0.819208	-0.810444	-9.68803	1.79397e-20	1.19816e-19	-9.27394	LIV DET
ENSG00000109265	0.0952894	6.03471	3.32295	0.00097531	0.00161683	3.29755	PM DET
ENSG00000109270	-0.418669	2.91063	-18.5255	1.01551e-58	1.77947e-56	-16.1569	LIV DET
ENSG00000109320	0.110239	6.33956	4.64184	4.39736e-06	9.32742e-06	4.59166	PM DET
ENSG00000109323	0.0635219	6.26996	2.57294	0.0104321	0.0152354	2.56117	PM DET
ENSG00000109332	0.253036	7.29325	7.96281	1.28191e-14	5.45536e-14	7.70761	PM DET
ENSG00000109339	0.169803	9.89507	6.44207	3.19546e-10	9.7232e-10	6.28899	PM DET
ENSG00000109381	0.0508323	7.26161	2.30939	0.0213229	0.0298328	2.30222	PM DET
ENSG00000109390	0.103211	3.13141	3.62024	0.000337655	0.000590183	3.58455	PM DET
ENSG00000109436	-0.251141	5.35914	-5.38646	1.18052e-07	2.89209e-07	-5.29649	LIV DET
ENSG00000109445	0.487448	2.81347	11.4688	2.14115e-26	2.29351e-25	10.6309	PM DET
ENSG00000109452	0.0311414	8.4955	0.911619	0.362476	0.411302	0.910657	Not DE
ENSG00000109458	0.497812	8.69824	8.9567	4.68897e-17	2.40849e-16	8.39425	PM DET
ENSG00000109466	-0.0747149	7.19123	-3.20886	0.00144704	0.0023513	-3.1851	LIV DET
ENSG00000109472	0.219864	7.29076	4.24207	2.74402e-05	5.39474e-05	4.19373	PM DET
ENSG00000109475	-0.177093	3.7484	-8.07943	7.23899e-15	3.13648e-14	-7.78024	LIV DET
ENSG00000109501	0.45441	2.37938	8.74789	5.44373e-17	2.77876e-16	8.37669	PM DET
ENSG00000109519	-0.43476	1.0825	-14.3509	2.2285e-39	6.8116e-38	-13.1296	LIV DET
ENSG00000109534	-0.329939	1.52517	-11.126	6.91843e-26	7.11525e-25	-10.5209	LIV DET
ENSG00000109536	-0.228194	2.94285	-6.68508	6.18671e-11	1.9879e-10	-6.53916	LIV DET
ENSG00000109572	-0.245547	6.37452	-8.10417	3.96569e-15	1.74962e-14	-7.85601	LIV DET
ENSG00000109576	-0.110137	3.76079	-4.97741	8.88201e-07	2.00979e-06	-4.91492	LIV DET
ENSG00000109586	-0.146375	6.42189	-4.85285	1.78131e-06	3.92418e-06	-4.77677	LIV DET
ENSG00000109606	-0.162726	6.47218	-5.48281	7.94104e-08	1.9728e-07	-5.36846	LIV DET
ENSG00000109610	0.648937	-1.11749	6.41976	4.09642e-10	1.23679e-09	6.25031	PM DET
ENSG00000109618	-0.564487	3.44315	-12.9344	1.08976e-32	1.853e-31	-11.9069	LIV DET
ENSG00000109625	-0.562556	-5.34688	-1.80878	0.0711226	0.0918131	-1.80469	Not DE
ENSG00000109654	-0.257922	8.51797	-7.51138	4.54788e-13	1.71931e-12	-7.23817	LIV DET
ENSG00000109667	0.462669	3.85741	10.0423	1.43908e-21	1.05171e-20	9.53922	PM DET
ENSG00000109670	-0.412041	7.80768	-11.3119	1.30852e-26	1.42355e-25	-10.6767	LIV DET
ENSG00000109680	-0.192319	6.5886	-12.4226	4.24668e-31	6.426e-30	-11.5974	LIV DET
ENSG00000109685	0.189976	6.2412	5.76751	1.61015e-08	4.25279e-08	5.64939	PM DET
ENSG00000109686	-0.11828	7.51985	-2.79722	0.00546831	0.00826748	-2.77807	LIV DET
ENSG00000109689	-0.688746	6.54623	-8.68167	8.07589e-17	4.05916e-16	-8.33012	LIV DET
ENSG00000109736	-0.0877027	0.155509	-1.66348	0.096834	0.122265	-1.6604	Not DE
ENSG00000109738	-0.343859	6.30099	-8.62633	8.09961e-17	4.06931e-16	-8.32978	LIV DET
ENSG00000109743	0.415572	0.869462	8.94395	1.80191e-17	9.5836e-17	8.5059	PM DET
ENSG00000109756	-0.320307	8.59394	-12.6332	5.3704e-32	8.68152e-31	-11.7731	LIV DET
ENSG00000109758	1.40195	-1.81809	9.81902	9.29891e-21	6.33966e-20	9.34374	PM DET
ENSG00000109762	0.228168	5.82686	8.47119	4.25262e-16	2.02067e-15	8.13114	PM DET
ENSG00000109771	0.266801	5.36218	7.52744	2.88973e-13	1.11112e-12	7.29944	PM DET
ENSG00000109775	0.00942462	3.59364	0.236196	0.813418	0.839342	0.236019	Not DE
ENSG00000109787	-0.0796643	4.54123	-3.27884	0.00111579	0.00183579	-3.25958	LIV DET
ENSG00000109790	-0.375509	5.85156	-9.70362	7.07692e-20	4.5581e-19	-9.12647	LIV DET
ENSG00000109794	0.281827	4.23158	5.05535	6.82722e-07	1.55986e-06	4.96622	PM DET
ENSG00000109814	-0.313608	3.11354	-8.72183	4.07634e-17	2.10796e-16	-8.41068	LIV DET
ENSG00000109819	-0.198805	5.93783	-4.45397	1.04245e-05	2.13293e-05	-4.40818	LIV DET
ENSG00000109832	-0.0892128	3.87596	-1.45594	0.146134	0.179265	-1.45332	Not DE
ENSG00000109846	2.00096	3.07605	14.1689	4.92952e-38	1.29767e-36	12.893	PM DET
ENSG00000109854	0.323782	3.89675	6.08872	2.43438e-09	6.88108e-09	5.9658	PM DET
ENSG00000109861	-0.198461	2.90857	-3.61374	0.00033724	0.000589547	-3.58487	LIV DET
ENSG00000109881	0.13278	2.58812	3.70667	0.000233041	0.000414686	3.68021	PM DET
ENSG00000109906	1.07216	8.42229	20.0163	2.17656e-63	6.24537e-61	16.8068	PM DET
ENSG00000109911	-0.0153027	6.98401	-0.569413	0.569366	0.615397	-0.568985	Not DE
ENSG00000109917	-0.351695	1.67305	-8.59505	1.02606e-16	5.11693e-16	-8.30173	LIV DET
ENSG00000109919	-0.283832	4.71789	-9.66371	3.63899e-20	2.38326e-19	-9.19823	LIV DET
ENSG00000109920	-0.287429	6.07223	-7.07981	4.80644e-12	1.67729e-11	-6.91118	LIV DET
ENSG00000109927	-0.436893	3.45008	-11.5524	1.07705e-26	1.17956e-25	-10.6948	LIV DET
ENSG00000109929	-0.181564	3.37356	-3.9231	9.95579e-05	0.000184317	-3.89167	LIV DET
ENSG00000109944	0.037852	3.4002	1.16761	0.243682	0.286857	1.16583	Not DE
ENSG00000109956	0.239995	6.38384	5.24404	2.56e-07	6.0934e-07	5.15326	PM DET
ENSG00000109971	1.14583	3.19947	11.1051	1.37082e-25	1.37351e-24	10.4563	PM DET
ENSG00000110002	0.222915	2.89782	4.61325	5.56862e-06	1.16919e-05	4.54214	PM DET
ENSG00000110011	-0.076152	0.53968	-1.56857	0.11747	0.146527	-1.56548	Not DE
ENSG00000110013	-0.214756	3.20656	-7.05105	5.81688e-12	2.01824e-11	-6.88406	LIV DET
ENSG00000110025	-1.38689	-2.15956	-3.89425	0.00011654	0.000214015	-3.85329	LIV DET
ENSG00000110031	-0.311056	5.35754	-11.6616	2.96991e-27	3.39852e-26	-10.8135	LIV DET
ENSG00000110042	-0.0986851	4.16974	-2.16082	0.0312821	0.0427607	-2.15347	LIV DET
ENSG00000110046	0.10937	2.53409	3.59099	0.000361768	0.00062974	3.56651	PM DET
ENSG00000110047	0.288861	2.08109	4.35964	1.58538e-05	3.18645e-05	4.31648	PM DET
ENSG00000110048	-0.168494	4.51552	-9.32512	2.39785e-18	1.36684e-17	-8.73681	LIV DET
ENSG00000110057	0.415903	0.859186	7.58681	2.17146e-13	8.44847e-13	7.33779	PM DET
ENSG00000110060	0.497275	0.526091	5.89505	7.50309e-09	2.04165e-08	5.77926	PM DET
ENSG00000110063	0.0274859	3.27051	1.0483	0.295299	0.341732	1.04657	Not DE
ENSG00000110066	-0.187078	6.23344	-8.63651	1.52949e-16	7.53422e-16	-8.25418	LIV DET
ENSG00000110074	0.0215726	3.89359	0.85962	0.390462	0.439495	0.858779	Not DE
ENSG00000110075	-0.00782864	7.94249	-0.39023	0.696529	0.733938	-0.39001	Not DE
ENSG00000110076	0.498143	6.21534	9.42501	7.11365e-19	4.237e-18	8.8731	PM DET
ENSG00000110077	1.72607	1.20789	11.4926	4.63872e-27	5.23252e-26	10.7726	PM DET
ENSG00000110079	0.33302	0.923779	2.8342	0.00479882	0.00731307	2.82024	PM DET
ENSG00000110080	0.114331	5.62172	2.99042	0.00297901	0.00465921	2.9699	PM DET
ENSG00000110090	-0.0496833	3.65986	-0.761962	0.446603	0.495878	-0.76109	Not DE
ENSG00000110092	-0.226455	0.269503	-3.01822	0.00267019	0.00420341	-3.00336	LIV DET
ENSG00000110104	0.230797	0.818826	6.82306	2.58198e-11	8.53779e-11	6.66863	PM DET
ENSG00000110107	0.10358	4.45692	3.4666	0.000571788	0.000971675	3.44466	PM DET
ENSG00000110108	-0.328194	0.773876	-3.4231	0.000668915	0.00113012	-3.40201	LIV DET
ENSG00000110148	-0.500128	1.25372	-8.02529	7.01969e-15	3.04434e-14	-7.78413	LIV DET
ENSG00000110169	0.314576	-0.553382	4.27192	2.3878e-05	4.71662e-05	4.22515	PM DET
ENSG00000110171	0.123447	2.86429	2.10436	0.0358401	0.0485117	2.09874	PM DET
ENSG00000110172	0.747137	5.13778	9.83485	7.96994e-21	5.46446e-20	9.36005	PM DET
ENSG00000110200	-0.483946	0.324319	-9.21299	8.4297e-19	4.99107e-18	-8.85419	LIV DET
ENSG00000110218	-0.031371	2.53847	-0.894584	0.371541	0.420335	-0.893591	Not DE
ENSG00000110237	0.375896	5.06038	8.32976	7.70996e-16	3.5899e-15	8.05872	PM DET
ENSG00000110274	-0.081991	5.75561	-2.74307	0.00635201	0.00954381	-2.72903	LIV DET
ENSG00000110315	-0.300081	3.99636	-8.89973	1.07163e-16	5.33609e-16	-8.29657	LIV DET
ENSG00000110318	0.405419	5.74607	11.2072	2.31566e-25	2.28431e-24	10.4065	PM DET
ENSG00000110321	0.197624	4.1164	3.85578	0.000135851	0.000247732	3.8156	PM DET
ENSG00000110324	1.23214	1.77845	17.2973	7.07869e-52	6.32262e-50	15.1545	PM DET
ENSG00000110328	0.406155	8.15646	11.8771	6.32367e-28	7.58411e-27	10.9545	PM DET
ENSG00000110330	0.129282	4.85258	3.93554	9.7481e-05	0.000180662	3.89678	PM DET
ENSG00000110344	0.26256	4.59159	9.1934	1.35866e-18	7.89971e-18	8.80078	PM DET
ENSG00000110367	0.0814981	5.9186	3.36678	0.000853728	0.00142453	3.33476	PM DET
ENSG00000110375	-0.0109797	0.871743	-0.237259	0.812551	0.838523	-0.237136	Not DE
ENSG00000110395	-0.0800237	5.5273	-4.68772	3.88151e-06	8.27761e-06	-4.61763	LIV DET
ENSG00000110400	-0.0673422	5.06774	-1.04167	0.298062	0.344669	-1.0406	Not DE
ENSG00000110422	0.485148	6.16815	18.2941	2.24427e-54	2.58881e-52	15.528	PM DET
ENSG00000110427	-0.0712267	7.79929	-1.3711	0.170946	0.207042	-1.36917	Not DE
ENSG00000110429	-0.0242997	5.03742	-1.16409	0.245058	0.288211	-1.16244	Not DE
ENSG00000110435	-0.0291187	6.28402	-1.19353	0.233298	0.275679	-1.19191	Not DE
ENSG00000110436	-0.772489	9.14677	-10.1321	2.69054e-21	1.92583e-20	-9.47411	LIV DET
ENSG00000110442	0.0182153	3.40827	0.623149	0.533465	0.58086	0.622725	Not DE
ENSG00000110446	0.281062	0.418953	3.67109	0.000272615	0.000481375	3.64002	PM DET
ENSG00000110455	0.0107996	3.17899	0.208191	0.835182	0.858883	0.208061	Not DE
ENSG00000110492	0.12165	-1.74771	1.36187	0.17386	0.21036	1.35991	Not DE
ENSG00000110497	-0.192176	7.36575	-8.70528	4.4244e-17	2.27871e-16	-8.40107	LIV DET
ENSG00000110514	0.511945	6.08023	13.6052	1.63366e-34	3.22448e-33	12.2523	PM DET
ENSG00000110583	0.395408	2.69969	10.2591	1.42362e-22	1.12843e-21	9.77627	PM DET
ENSG00000110619	0.247393	4.97381	5.55998	4.63377e-08	1.1756e-07	5.46482	PM DET
ENSG00000110628	-0.394101	1.28097	-6.24375	1.10545e-09	3.21292e-09	-6.09339	LIV DET
ENSG00000110651	0.339511	3.56569	8.29534	9.75065e-16	4.49811e-15	8.02996	PM DET
ENSG00000110660	0.299501	1.78595	7.88301	4.31288e-14	1.76569e-13	7.55119	PM DET
ENSG00000110665	-0.327255	-2.72972	-2.43683	0.0152459	0.0217846	-2.42648	LIV DET
ENSG00000110675	-0.270308	5.6093	-6.47368	2.28003e-10	7.01584e-10	-6.34119	LIV DET
ENSG00000110693	0.00965243	7.98981	0.280645	0.779144	0.809031	0.280435	Not DE
ENSG00000110696	0.117423	5.36946	4.92135	1.21087e-06	2.7078e-06	4.85385	PM DET
ENSG00000110697	-0.0594969	1.33331	-0.881539	0.378553	0.427452	-0.880566	Not DE
ENSG00000110700	-0.50088	1.76732	-12.4081	1.01122e-30	1.4899e-29	-11.5229	LIV DET
ENSG00000110711	-0.108606	0.426789	-2.27954	0.0230483	0.0320884	-2.27263	LIV DET
ENSG00000110713	0.277663	6.3193	8.82404	4.85845e-17	2.49108e-16	8.39007	PM DET
ENSG00000110717	0.0777175	2.02451	1.93898	0.0530588	0.0699859	1.93444	Not DE
ENSG00000110719	0.749779	-0.534819	9.01133	4.19095e-18	2.34299e-17	8.67348	PM DET
ENSG00000110721	-0.332772	7.47439	-10.936	8.04255e-24	7.00899e-23	-10.0631	LIV DET
ENSG00000110723	-0.117082	3.34281	-1.98269	0.0480579	0.0638289	-1.97686	Not DE
ENSG00000110756	0.249181	4.58689	8.78432	4.14467e-17	2.14088e-16	8.40873	PM DET
ENSG00000110768	-0.425552	5.05152	-13.2226	7.38807e-33	1.27898e-31	-11.9393	LIV DET
ENSG00000110777	-0.255591	1.94585	-2.52785	0.0119106	0.0172649	-2.51478	LIV DET
ENSG00000110786	-0.497032	5.32954	-6.767	3.74165e-11	1.2221e-10	-6.61396	LIV DET
ENSG00000110799	0.928901	4.67986	7.64044	1.58306e-13	6.22671e-13	7.37999	PM DET
ENSG00000110801	-0.290451	3.58756	-8.81271	1.93809e-17	1.02817e-16	-8.49745	LIV DET
ENSG00000110811	-0.0259344	2.66659	-0.772976	0.439903	0.489242	-0.772357	Not DE
ENSG00000110841	0.0204541	7.50982	0.644777	0.51942	0.56729	0.644239	Not DE
ENSG00000110844	0.377937	5.54275	11.6947	1.24273e-26	1.35713e-25	10.6815	PM DET
ENSG00000110848	1.80709	-1.96085	11.0392	3.94181e-25	3.81951e-24	10.3557	PM DET
ENSG00000110851	-0.261546	3.81218	-9.96939	1.78723e-21	1.29665e-20	-9.51672	LIV DET
ENSG00000110852	1.09241	0.774719	11.1432	1.04137e-25	1.054e-24	10.4823	PM DET
ENSG00000110871	-0.393174	3.62619	-8.31162	8.74486e-16	4.04959e-15	-8.0433	LIV DET
ENSG00000110876	0.604017	0.591421	4.21726	2.97057e-05	5.81971e-05	4.17571	PM DET
ENSG00000110880	0.216311	5.99161	7.22485	2.88421e-12	1.02615e-11	6.98325	PM DET
ENSG00000110881	0.503635	3.60352	7.50468	3.80834e-13	1.44784e-12	7.2622	PM DET
ENSG00000110888	0.0671338	5.46494	1.76878	0.077529	0.0994678	1.76521	Not DE
ENSG00000110900	0.733451	1.67647	8.83808	2.01138e-17	1.06508e-16	8.49313	PM DET
ENSG00000110906	0.0735629	3.43164	2.68868	0.00746994	0.0111201	2.67513	PM DET
ENSG00000110911	-0.265102	5.80815	-7.16419	4.5104e-12	1.5795e-11	-6.92019	LIV DET
ENSG00000110917	0.10103	3.82764	3.20587	0.0014584	0.00236875	3.18284	PM DET
ENSG00000110921	-0.0110709	2.9358	-0.248553	0.803827	0.83064	-0.248398	Not DE
ENSG00000110925	-0.0807461	4.70217	-3.19796	0.00150022	0.00243305	-3.17464	LIV DET
ENSG00000110931	-0.0980326	5.75679	-3.50705	0.00050212	0.000860098	-3.47962	LIV DET
ENSG00000110934	-0.49891	1.42662	-6.71528	5.81643e-11	1.87207e-10	-6.54838	LIV DET
ENSG00000110944	-0.227776	-1.81265	-3.08174	0.00217141	0.00345185	-3.06573	LIV DET
ENSG00000110955	-0.507119	3.66211	-17.4999	2.85741e-49	2.03702e-47	-14.755	LIV DET
ENSG00000110958	0.84775	4.77587	11.2128	7.93295e-26	8.12588e-25	10.508	PM DET
ENSG00000110975	-0.471344	2.56025	-5.34097	1.5832e-07	3.83155e-07	-5.24261	LIV DET
ENSG00000110987	-0.0213257	3.43733	-0.734531	0.463045	0.512029	-0.733841	Not DE
ENSG00000111011	0.113797	4.91244	2.64459	0.00848454	0.012537	2.63215	PM DET
ENSG00000111012	0.261649	-2.38767	2.98278	0.00299314	0.00468035	2.96844	PM DET
ENSG00000111052	-0.147797	5.88407	-3.19311	0.00149519	0.00242559	-3.17562	LIV DET
ENSG00000111058	0.0987422	5.31408	2.23784	0.0257613	0.0356429	2.22979	PM DET
ENSG00000111077	0.0132234	3.22608	0.296584	0.766934	0.798013	0.296388	Not DE
ENSG00000111087	0.161038	-2.97889	1.2362	0.217284	0.258245	1.23378	Not DE
ENSG00000111110	0.0809058	7.88646	3.10554	0.00205052	0.00327372	3.08282	PM DET
ENSG00000111142	-0.144347	5.0264	-7.2055	2.10467e-12	7.57489e-12	-7.02737	LIV DET
ENSG00000111144	0.132579	3.60641	4.92112	1.16367e-06	2.60581e-06	4.86172	PM DET
ENSG00000111145	-0.0165859	2.57677	-0.290417	0.771639	0.802254	-0.290232	Not DE
ENSG00000111181	0.423434	1.89107	4.85098	1.73479e-06	3.82646e-06	4.78209	PM DET
ENSG00000111186	0.162516	2.03881	2.74255	0.00636216	0.00955719	2.72851	PM DET
ENSG00000111196	-0.117858	2.47701	-1.6438	0.100834	0.126983	-1.64082	Not DE
ENSG00000111203	0.500626	4.87349	16.2685	1.46439e-45	7.35558e-44	14.1671	PM DET
ENSG00000111218	-0.311336	5.16116	-5.12222	4.2894e-07	1.00044e-06	-5.05564	LIV DET
ENSG00000111224	-0.165278	5.78312	-8.76181	2.85745e-17	1.49244e-16	-8.45225	LIV DET
ENSG00000111229	-0.234209	3.75621	-4.73002	2.9945e-06	6.45374e-06	-4.6712	LIV DET
ENSG00000111231	0.0475515	1.71578	0.868257	0.385766	0.434635	0.867321	Not DE
ENSG00000111237	-0.0455953	4.17734	-1.67802	0.0940886	0.119122	-1.67421	Not DE
ENSG00000111247	0.0408887	0.753927	0.613954	0.539582	0.586852	0.613446	Not DE
ENSG00000111249	0.0393547	6.01849	0.277629	0.781442	0.811014	0.27744	Not DE
ENSG00000111252	0.0489736	4.60848	1.49098	0.136818	0.168762	1.48774	Not DE
ENSG00000111254	-0.336771	1.17558	-4.81528	1.94046e-06	4.25926e-06	-4.75953	LIV DET
ENSG00000111261	-0.367772	2.46824	-12.4333	3.48067e-31	5.29482e-30	-11.6144	LIV DET
ENSG00000111262	0.861133	3.37882	5.81124	1.09417e-08	2.93586e-08	5.71544	PM DET
ENSG00000111266	-0.0976484	6.03072	-2.89234	0.00403771	0.00621176	-2.8752	LIV DET
ENSG00000111269	0.0018204	4.20183	0.0920347	0.92675	0.937987	0.0919344	Not DE
ENSG00000111271	0.23185	4.59753	4.4308	1.23476e-05	2.50831e-05	4.37136	PM DET
ENSG00000111275	0.232779	3.54655	6.49148	2.63705e-10	8.06789e-10	6.31874	PM DET
ENSG00000111276	-0.168858	2.65445	-4.06858	5.48322e-05	0.000104515	-4.03401	LIV DET
ENSG00000111300	0.195231	6.43268	5.06034	6.88712e-07	1.57323e-06	4.96452	PM DET
ENSG00000111321	0.315496	-0.550141	3.85388	0.000131933	0.000241028	3.82282	PM DET
ENSG00000111325	-0.0601196	0.620384	-0.31833	0.750365	0.78338	-0.318158	Not DE
ENSG00000111328	0.213342	2.22956	4.08273	5.56e-05	0.000105873	4.03075	PM DET
ENSG00000111331	0.0140375	0.398401	0.192512	0.847442	0.869681	0.192383	Not DE
ENSG00000111335	-0.467367	0.262776	-5.77277	1.53607e-08	4.06274e-08	-5.65748	LIV DET
ENSG00000111341	0.388426	-4.56399	2.11782	0.0347549	0.0471429	2.1112	PM DET
ENSG00000111344	-0.152851	5.37165	-3.12867	0.00188773	0.00302561	-3.10735	LIV DET
ENSG00000111348	-0.22302	1.1084	-3.30124	0.00104873	0.00173117	-3.27712	LIV DET
ENSG00000111358	0.0318171	3.66236	1.3518	0.177246	0.214152	1.34928	Not DE
ENSG00000111361	0.00118182	3.5121	0.0670564	0.946572	0.955143	0.0670126	Not DE
ENSG00000111364	-0.289746	3.98752	-9.68443	4.24732e-20	2.76431e-19	-9.1816	LIV DET
ENSG00000111371	0.176647	6.40378	4.9969	8.02394e-07	1.82186e-06	4.93478	PM DET
ENSG00000111404	-2.64961	2.35486	-17.7439	1.95889e-54	2.28255e-52	-15.5367	LIV DET
ENSG00000111405	0.230747	-0.27678	2.71816	0.00683579	0.0102232	2.70474	PM DET
ENSG00000111412	0.0340072	2.82947	0.875507	0.381796	0.430775	0.874593	Not DE
ENSG00000111445	-0.0256829	2.71249	-0.760789	0.447147	0.496433	-0.76018	Not DE
ENSG00000111450	0.160539	4.95995	3.87094	0.00012588	0.000230489	3.83438	PM DET
ENSG00000111452	0.969784	2.50596	10.3566	1.34306e-22	1.06567e-21	9.78217	PM DET
ENSG00000111481	-0.0102728	3.29712	-0.619757	0.535698	0.582932	-0.619332	Not DE
ENSG00000111490	-0.809114	2.40788	-5.92611	5.71493e-09	1.56678e-08	-5.82489	LIV DET
ENSG00000111530	-0.657254	5.56173	-18.1678	1.08434e-55	1.40627e-53	-15.7211	LIV DET
ENSG00000111540	0.206467	3.77637	4.04998	5.92098e-05	0.000112495	4.01594	PM DET
ENSG00000111554	-0.205997	4.10618	-4.89232	1.34136e-06	2.98883e-06	-4.83353	LIV DET
ENSG00000111581	-0.184273	4.47099	-4.29087	2.30514e-05	4.56001e-05	-4.23308	LIV DET
ENSG00000111596	-0.165815	7.33533	-5.23417	2.65232e-07	6.29877e-07	-5.14661	LIV DET
ENSG00000111602	-0.121083	0.295267	-2.75069	0.0061671	0.00927813	-2.73876	LIV DET
ENSG00000111605	0.140138	6.77788	5.70538	2.49357e-08	6.47729e-08	5.57372	PM DET
ENSG00000111615	-0.300979	3.74355	-12.2969	1.47032e-30	2.14429e-29	-11.4906	LIV DET
ENSG00000111639	-0.866899	1.48529	-16.9813	8.90427e-50	6.57227e-48	-14.8334	LIV DET
ENSG00000111640	0.309173	2.38086	4.95357	1.05582e-06	2.37401e-06	4.88094	PM DET
ENSG00000111641	-2.23861	-5.00122	-7.55708	2.22607e-13	8.65065e-13	-7.33447	LIV DET
ENSG00000111642	0.372801	4.27485	8.51353	3.59714e-16	1.71918e-15	8.15141	PM DET
ENSG00000111644	0.527765	-1.74289	5.95451	5.69923e-09	1.56266e-08	5.82535	PM DET
ENSG00000111647	0.0315961	6.25666	1.74167	0.0822917	0.10519	1.73754	Not DE
ENSG00000111652	-0.439717	2.19727	-11.0874	5.56623e-25	5.32165e-24	-10.3227	LIV DET
ENSG00000111653	-0.0577351	3.14724	-2.33659	0.0199303	0.0280228	-2.32766	LIV DET
ENSG00000111664	0.174879	1.65897	2.88332	0.00414015	0.00636211	2.86728	PM DET
ENSG00000111665	0.153014	-2.27192	1.2295	0.21945	0.260576	1.22799	Not DE
ENSG00000111666	0.15147	6.12201	5.19117	3.37767e-07	7.95062e-07	5.10105	PM DET
ENSG00000111667	0.227257	2.44335	5.05211	6.71209e-07	1.536e-06	4.96951	PM DET
ENSG00000111669	0.161562	1.79377	3.15467	0.00172112	0.0027729	3.13456	PM DET
ENSG00000111670	-0.294342	6.05391	-6.51868	2.10155e-10	6.48401e-10	-6.35373	LIV DET
ENSG00000111671	-0.239616	0.509446	-4.53859	7.44763e-06	1.5438e-05	-4.48048	LIV DET
ENSG00000111674	0.151489	3.0572	2.33824	0.0197723	0.0278165	2.33064	PM DET
ENSG00000111676	0.215785	3.37686	7.84149	2.6601e-14	1.10301e-13	7.61387	PM DET
ENSG00000111678	0.133613	0.543709	2.71197	0.00698938	0.0104393	2.69735	PM DET
ENSG00000111679	0.556193	-0.459916	7.55255	2.81856e-13	1.08612e-12	7.30279	PM DET
ENSG00000111684	-0.0916983	4.30636	-2.8709	0.00428841	0.00657541	-2.85613	LIV DET
ENSG00000111696	0.39892	5.05896	9.19758	1.63577e-18	9.46539e-18	8.77993	PM DET
ENSG00000111707	0.089431	5.46539	5.36591	1.3771e-07	3.35362e-07	5.26828	PM DET
ENSG00000111711	-0.609756	4.91269	-11.745	1.49728e-27	1.74823e-26	-10.8762	LIV DET
ENSG00000111716	-0.41501	4.47953	-12.1761	4.13033e-30	5.8131e-29	-11.4011	LIV DET
ENSG00000111725	0.0617958	3.44104	2.90825	0.00383572	0.00591726	2.89137	PM DET
ENSG00000111726	0.0391901	4.02444	2.32897	0.0203345	0.0285474	2.32012	PM DET
ENSG00000111727	-0.37042	4.44327	-11.4906	2.50296e-27	2.88141e-26	-10.8292	LIV DET
ENSG00000111728	0.27069	6.65057	7.16241	2.81683e-12	1.0028e-11	6.98657	PM DET
ENSG00000111729	1.3291	-3.18977	3.88666	0.000120566	0.000221159	3.84497	PM DET
ENSG00000111731	-0.257684	7.53862	-9.46722	1.12243e-19	7.09596e-19	-9.07638	LIV DET
ENSG00000111737	0.0657257	3.00806	2.41981	0.0158777	0.0226395	2.41171	PM DET
ENSG00000111752	-0.226433	3.60217	-6.31742	8.78206e-10	2.57461e-09	-6.13011	LIV DET
ENSG00000111775	-0.61759	-1.75541	-3.92562	9.84054e-05	0.000182287	-3.89449	LIV DET
ENSG00000111780	-0.316275	2.93916	-9.41591	2.65304e-19	1.63403e-18	-8.98224	LIV DET
ENSG00000111783	0.873144	5.85817	13.6514	2.83339e-35	5.91278e-34	12.3935	PM DET
ENSG00000111785	-0.0554752	6.23575	-2.75535	0.0061332	0.00922955	-2.74057	LIV DET
ENSG00000111786	0.083119	2.99839	2.85019	0.00454688	0.00695037	2.8375	PM DET
ENSG00000111788	0.403472	1.58318	2.34405	0.0195415	0.0275166	2.33504	PM DET
ENSG00000111790	0.142712	5.26748	5.00277	9.20539e-07	2.08023e-06	4.90791	PM DET
ENSG00000111799	-0.311884	4.17981	-4.62956	4.93058e-06	1.04094e-05	-4.56772	LIV DET
ENSG00000111801	0.585771	1.74144	9.90028	6.6145e-21	4.56787e-20	9.37972	PM DET
ENSG00000111802	0.160681	4.12217	9.20091	1.76086e-18	1.0161e-17	8.77164	PM DET
ENSG00000111817	0.181599	6.46378	4.85644	1.69274e-06	3.73839e-06	4.78702	PM DET
ENSG00000111832	-0.128811	3.01194	-5.11495	4.49145e-07	1.04586e-06	-5.04685	LIV DET
ENSG00000111834	-1.22392	-1.03156	-12.5703	1.21844e-30	1.78375e-29	-11.5069	LIV DET
ENSG00000111843	0.264677	2.64044	8.22596	2.51795e-15	1.12868e-14	7.91274	PM DET
ENSG00000111845	-0.182678	2.15471	-8.17519	2.39262e-15	1.07439e-14	-7.91909	LIV DET
ENSG00000111846	0.31122	2.84127	5.18708	3.37594e-07	7.94736e-07	5.10115	PM DET
ENSG00000111850	-0.338225	5.83088	-13.1292	3.74151e-33	6.61172e-32	-11.9957	LIV DET
ENSG00000111859	0.90732	3.90328	12.7273	6.78069e-32	1.08619e-30	11.7534	PM DET
ENSG00000111860	-0.262702	7.71265	-11.6877	8.58278e-27	9.46291e-26	-10.7158	LIV DET
ENSG00000111863	-0.743115	3.16349	-6.08187	2.97221e-09	8.33154e-09	-5.93313	LIV DET
ENSG00000111875	0.131457	2.31591	5.44727	8.93293e-08	2.21013e-07	5.34719	PM DET
ENSG00000111877	-0.124826	5.13132	-3.7679	0.000198644	0.000356101	-3.72073	LIV DET
ENSG00000111879	-0.430206	6.1874	-9.36458	2.44364e-19	1.51074e-18	-8.99128	LIV DET
ENSG00000111880	-0.0348094	7.27623	-2.24338	0.0255851	0.035414	-2.23245	LIV DET
ENSG00000111885	0.212331	6.12673	4.36668	1.58972e-05	3.19433e-05	4.31588	PM DET
ENSG00000111886	0.686545	0.15874	9.92936	4.60814e-21	3.22303e-20	9.41776	PM DET
ENSG00000111897	-0.101895	4.91539	-5.96147	5.48757e-09	1.50697e-08	-5.83167	LIV DET
ENSG00000111906	-0.431012	4.03984	-9.36943	6.29728e-19	3.76443e-18	-8.88666	LIV DET
ENSG00000111907	0.451475	5.80086	6.88981	2.73125e-11	9.01321e-11	6.66038	PM DET
ENSG00000111911	0.096117	4.44788	3.93198	9.95393e-05	0.000184298	3.89171	PM DET
ENSG00000111912	0.0900323	7.32784	2.58735	0.0100134	0.0146686	2.57537	PM DET
ENSG00000111913	0.154328	5.25383	2.51674	0.0121583	0.0176007	2.50752	PM DET
ENSG00000111961	0.53773	7.52542	15.7108	4.97744e-43	2.03304e-41	13.7517	PM DET
ENSG00000111962	-0.0184395	5.90054	-0.40052	0.688999	0.726958	-0.400213	Not DE
ENSG00000112029	0.618206	-0.632076	10.3452	3.84004e-22	2.93533e-21	9.67529	PM DET
ENSG00000112031	-0.365582	2.68572	-13.2451	1.45223e-34	2.88623e-33	-12.2618	LIV DET
ENSG00000112033	0.364612	5.69919	12.2125	1.84235e-29	2.46596e-28	11.2702	PM DET
ENSG00000112038	0.0826412	4.48007	1.21216	0.226227	0.268097	1.21014	Not DE
ENSG00000112039	0.57932	0.35811	11.6378	6.73065e-28	8.05117e-27	10.9488	PM DET
ENSG00000112053	-0.264396	2.72958	-4.71923	3.68788e-06	7.8793e-06	-4.62824	LIV DET
ENSG00000112062	-0.080901	6.94041	-5.38005	1.33474e-07	3.25461e-07	-5.27401	LIV DET
ENSG00000112078	-0.181307	5.06329	-8.32818	1.47829e-15	6.75039e-15	-7.97874	LIV DET
ENSG00000112079	0.226012	5.35945	11.5569	5.31321e-27	5.97573e-26	10.7601	PM DET
ENSG00000112081	0.263491	2.9375	7.78862	4.70835e-14	1.92279e-13	7.53976	PM DET
ENSG00000112096	0.629947	4.63745	11.812	2.89247e-28	3.57355e-27	11.0251	PM DET
ENSG00000112110	-0.092642	2.53776	-2.06355	0.0396114	0.0532583	-2.05778	Not DE
ENSG00000112118	0.122757	1.7991	4.56125	7.02814e-06	1.46014e-05	4.49283	PM DET
ENSG00000112130	-0.0798772	4.63767	-3.02293	0.0026445	0.0041643	-3.0063	LIV DET
ENSG00000112137	-0.347135	9.8925	-6.57816	1.18258e-10	3.70949e-10	-6.44155	LIV DET
ENSG00000112139	0.681334	2.89129	7.62248	2.0624e-13	8.03914e-13	7.34469	PM DET
ENSG00000112144	0.0399343	4.55571	1.38825	0.165846	0.201322	1.38568	Not DE
ENSG00000112146	0.109204	4.99806	3.03171	0.0026082	0.00410977	3.0105	PM DET
ENSG00000112149	0.450748	2.23568	5.58241	4.02888e-08	1.02713e-07	5.48958	PM DET
ENSG00000112159	0.351855	6.81871	3.66844	0.000275602	0.000486425	3.63721	PM DET
ENSG00000112167	-0.138218	2.88816	-3.06984	0.00231594	0.0036689	-3.04641	LIV DET
ENSG00000112175	-0.555097	-0.174665	-2.75201	0.00614672	0.00924869	-2.73985	LIV DET
ENSG00000112182	-0.059626	7.39507	-1.64123	0.101369	0.127608	-1.63825	Not DE
ENSG00000112183	-0.266588	2.43008	-4.79981	2.10796e-06	4.60929e-06	-4.74279	LIV DET
ENSG00000112186	0.153166	6.06109	3.00575	0.00278001	0.00436641	2.99107	PM DET
ENSG00000112200	0.257116	6.88363	9.38903	4.37807e-19	2.64958e-18	8.92698	PM DET
ENSG00000112208	0.482539	3.19274	8.88064	1.41264e-17	7.57469e-17	8.53409	PM DET
ENSG00000112210	0.295348	3.46559	9.37725	6.82469e-19	4.07122e-18	8.87772	PM DET
ENSG00000112214	-0.418781	0.980742	-3.32282	0.000968812	0.00160652	-3.29943	LIV DET
ENSG00000112218	-0.138783	4.31789	-3.21433	0.00139102	0.00226459	-3.19651	LIV DET
ENSG00000112232	-0.371675	9.53092	-7.72754	5.91964e-14	2.39995e-13	-7.50985	LIV DET
ENSG00000112234	-0.273783	6.47059	-8.59801	1.59613e-16	7.84734e-16	-8.24908	LIV DET
ENSG00000112237	-0.236835	5.14491	-10.4021	2.92271e-22	2.26428e-21	-9.70317	LIV DET
ENSG00000112242	-0.186089	5.9662	-6.80405	2.86095e-11	9.41684e-11	-6.65356	LIV DET
ENSG00000112245	-0.495451	-2.63513	-1.81274	0.0704687	0.091029	-1.80889	Not DE
ENSG00000112249	-0.226155	7.34848	-11.8436	1.50431e-27	1.75554e-26	-10.8757	LIV DET
ENSG00000112276	0.16156	2.36501	3.64219	0.000309382	0.000543039	3.60731	PM DET
ENSG00000112280	-0.224012	2.12598	-4.43829	1.20091e-05	2.44323e-05	-4.37742	LIV DET
ENSG00000112282	-0.315873	5.45239	-13.8118	5.18735e-37	1.23651e-35	-12.7102	LIV DET
ENSG00000112290	-0.398594	7.03463	-16.5135	2.24599e-49	1.61115e-47	-14.7712	LIV DET
ENSG00000112293	-0.259513	4.71443	-7.56858	1.82086e-13	7.12665e-13	-7.36133	LIV DET
ENSG00000112294	-0.363563	3.68293	-8.5225	4.51363e-16	2.14027e-15	-8.12392	LIV DET
ENSG00000112297	-0.10841	1.48065	-1.09643	0.273471	0.318592	-1.0951	Not DE
ENSG00000112303	-0.0900977	-1.04441	-0.92402	0.356031	0.40489	-0.922954	Not DE
ENSG00000112304	-0.0375062	4.07368	-2.42777	0.0156592	0.0223446	-2.41676	LIV DET
ENSG00000112305	-0.117929	7.32972	-5.458	8.65815e-08	2.14561e-07	-5.35285	LIV DET
ENSG00000112306	0.0532534	2.59223	2.07526	0.0386634	0.0520477	2.06775	Not DE
ENSG00000112308	-0.103685	5.58179	-5.27721	2.38115e-07	5.68361e-07	-5.16682	LIV DET
ENSG00000112309	0.429782	3.52707	9.38406	3.65526e-19	2.23096e-18	8.94692	PM DET
ENSG00000112312	0.345866	2.02882	7.52143	3.33874e-13	1.27522e-12	7.27998	PM DET
ENSG00000112319	-0.178069	4.77812	-3.22848	0.00134557	0.00219293	-3.20608	LIV DET
ENSG00000112320	-0.183869	8.05534	-8.11888	5.47334e-15	2.39224e-14	-7.81553	LIV DET
ENSG00000112333	0.155801	1.22026	2.43221	0.0154388	0.0220452	2.42192	PM DET
ENSG00000112335	0.291375	5.13517	7.11502	4.35714e-12	1.52863e-11	6.92508	PM DET
ENSG00000112339	0.0121399	6.54053	0.306225	0.759607	0.791645	0.305997	Not DE
ENSG00000112343	-0.0981012	2.0714	-1.6548	0.0987062	0.124447	-1.65116	Not DE
ENSG00000112357	-0.624028	4.58049	-15.945	1.0263e-46	5.78838e-45	-14.3526	LIV DET
ENSG00000112365	-0.403506	3.41968	-17.5465	4.29619e-54	4.78734e-52	-15.4863	LIV DET
ENSG00000112367	0.0191636	6.12812	0.894212	0.371632	0.420403	0.89342	Not DE
ENSG00000112378	-0.328744	-0.49759	-5.69751	2.27863e-08	5.93915e-08	-5.58939	LIV DET
ENSG00000112379	0.0448698	7.77201	2.05543	0.040474	0.0543512	2.04888	Not DE
ENSG00000112394	-0.337243	5.09938	-8.16748	2.61797e-15	1.17191e-14	-7.90789	LIV DET
ENSG00000112406	-0.180612	4.31391	-6.867	2.29756e-11	7.6314e-11	-6.68574	LIV DET
ENSG00000112414	-0.191769	2.45863	-1.52226	0.128674	0.159324	-1.51935	Not DE
ENSG00000112419	-0.0786416	6.12659	-2.02481	0.043542	0.058209	-2.01847	Not DE
ENSG00000112425	-0.566854	6.13333	-15.3547	1.96529e-41	7.03794e-40	-13.4832	LIV DET
ENSG00000112473	-1.10083	-0.305769	-9.18503	1.03789e-18	6.09484e-18	-8.83095	LIV DET
ENSG00000112511	0.346393	1.21088	8.30884	8.87258e-16	4.1046e-15	8.04153	PM DET
ENSG00000112514	-0.0400096	-0.521049	-0.427915	0.668922	0.708522	-0.427628	Not DE
ENSG00000112530	-0.13214	7.15858	-2.8765	0.00419327	0.00643697	-2.86324	LIV DET
ENSG00000112531	0.0820598	10.197	2.05254	0.0407358	0.0546805	2.04621	Not DE
ENSG00000112539	1.04688	0.331489	10.7761	3.48719e-24	3.11837e-23	10.145	PM DET
ENSG00000112541	-0.522315	8.53306	-8.11023	1.14008e-14	4.86713e-14	-7.72257	LIV DET
ENSG00000112561	0.40915	5.55282	7.80475	6.37199e-14	2.57697e-13	7.5002	PM DET
ENSG00000112562	-0.277753	1.94086	-3.54281	0.000442905	0.000763681	-3.5131	LIV DET
ENSG00000112576	0.596315	5.8084	12.9748	5.32305e-32	8.61103e-31	11.7739	PM DET
ENSG00000112578	-0.416294	0.37265	-7.17138	2.67224e-12	9.52355e-12	-6.99397	LIV DET
ENSG00000112584	-0.0228893	7.47088	-1.46573	0.143418	0.176243	-1.46318	Not DE
ENSG00000112592	0.154037	3.38759	4.07575	5.32919e-05	0.000101697	4.0407	PM DET
ENSG00000112599	0.364244	2.77132	9.65935	5.56652e-20	3.59841e-19	9.15243	PM DET
ENSG00000112619	-0.155849	0.209196	-3.01737	0.00270747	0.00425743	-2.99914	LIV DET
ENSG00000112624	-0.238473	7.13963	-15.1224	1.93862e-40	6.46817e-39	-13.3132	LIV DET
ENSG00000112640	-0.14087	3.55634	-4.71726	3.10701e-06	6.68178e-06	-4.66362	LIV DET
ENSG00000112651	-0.359684	1.23004	-7.26352	1.47425e-12	5.37335e-12	-7.07689	LIV DET
ENSG00000112655	0.1016	3.04609	1.19001	0.234755	0.277201	1.1882	Not DE
ENSG00000112658	0.098685	2.57474	3.12327	0.00194056	0.00310551	3.09918	PM DET
ENSG00000112659	0.111084	4.81974	3.13973	0.00178928	0.00287707	3.12315	PM DET
ENSG00000112667	0.639256	-1.58642	8.26526	1.22934e-15	5.63827e-15	8.00148	PM DET
ENSG00000112679	0.291435	4.3044	9.64089	8.27979e-20	5.2957e-19	9.10945	PM DET
ENSG00000112685	0.0910459	6.78758	5.80463	1.243e-08	3.31742e-08	5.69372	PM DET
ENSG00000112695	-0.209942	2.82199	-8.50329	2.05566e-16	1.00122e-15	-8.21879	LIV DET
ENSG00000112697	0.0709554	4.4117	3.67654	0.0002686	0.000474651	3.64384	PM DET
ENSG00000112699	-0.043865	7.52838	-1.80487	0.0718159	0.0926402	-1.80028	Not DE
ENSG00000112701	-0.232161	7.69168	-11.1332	7.71171e-25	7.27289e-24	-10.2913	LIV DET
ENSG00000112715	1.80473	1.63386	14.4371	2.77263e-39	8.39653e-38	13.113	PM DET
ENSG00000112739	0.197464	4.40792	2.70034	0.00723458	0.0107845	2.68585	PM DET
ENSG00000112759	-0.0578401	2.04472	-1.30894	0.191149	0.229657	-1.30719	Not DE
ENSG00000112763	0.367844	3.11429	11.1756	3.96112e-25	3.83498e-24	10.3553	PM DET
ENSG00000112769	-0.146634	5.0587	-2.34235	0.0196188	0.0276187	-2.33356	LIV DET
ENSG00000112773	-0.521838	3.83508	-4.68465	4.05695e-06	8.6373e-06	-4.60844	LIV DET
ENSG00000112782	0.0713143	3.42759	1.73211	0.0840796	0.10732	1.72749	Not DE
ENSG00000112787	0.145318	4.89449	2.54928	0.0110875	0.016136	2.53993	PM DET
ENSG00000112796	-0.10482	2.30984	-2.50817	0.0124901	0.018048	-2.49799	LIV DET
ENSG00000112799	0.645604	2.65074	9.20363	1.71844e-18	9.92125e-18	8.77438	PM DET
ENSG00000112812	-0.411566	-2.30856	-3.57708	0.00038181	0.000663169	-3.55235	LIV DET
ENSG00000112837	-0.223801	2.15773	-1.86184	0.063256	0.0824228	-1.85739	Not DE
ENSG00000112851	0.340014	8.6558	7.39204	1.33904e-12	4.90078e-12	7.09021	PM DET
ENSG00000112852	0.737992	-2.92881	2.3257	0.0205844	0.0288788	2.31552	PM DET
ENSG00000112855	-0.280388	2.87186	-14.1579	1.32757e-38	3.71186e-37	-12.9938	LIV DET
ENSG00000112874	-0.439322	1.94247	-11.7939	1.52818e-27	1.78158e-26	-10.8743	LIV DET
ENSG00000112877	0.411251	2.70838	8.84069	2.35944e-17	1.24223e-16	8.47457	PM DET
ENSG00000112893	-0.26497	9.18907	-5.21459	3.18076e-07	7.50714e-07	-5.11241	LIV DET
ENSG00000112902	-0.0930052	6.72368	-2.39267	0.0171651	0.0243571	-2.38315	LIV DET
ENSG00000112936	0.17741	-0.0128961	1.24968	0.212064	0.252604	1.24791	Not DE
ENSG00000112941	0.151962	5.65202	6.53477	1.54827e-10	4.81972e-10	6.40054	PM DET
ENSG00000112964	0.175513	6.10796	3.84868	0.000137293	0.000250303	3.81299	PM DET
ENSG00000112972	0.131843	4.45149	2.47559	0.0136632	0.0196454	2.466	PM DET
ENSG00000112977	0.10935	4.13704	2.33591	0.0203813	0.0286061	2.31925	PM DET
ENSG00000112981	-0.404176	4.75685	-9.22693	1.64959e-18	9.54293e-18	-8.77898	LIV DET
ENSG00000112983	0.476283	4.10269	13.1612	3.15817e-34	6.12296e-33	12.1987	PM DET
ENSG00000112992	-0.432816	6.91978	-11.756	2.15162e-28	2.67698e-27	-11.0517	LIV DET
ENSG00000112996	0.189716	6.0048	8.69483	4.97039e-17	2.54507e-16	8.38739	PM DET
ENSG00000113013	0.107699	4.80956	2.21822	0.0270477	0.0373238	2.21083	PM DET
ENSG00000113048	-0.115897	5.64549	-3.80392	0.000160343	0.000290617	-3.77448	LIV DET
ENSG00000113068	-0.207818	4.39659	-9.84965	3.65007e-20	2.38983e-19	-9.1979	LIV DET
ENSG00000113070	-0.0649664	1.3883	-1.24218	0.2149	0.255676	-1.2402	Not DE
ENSG00000113073	0.247922	0.952113	4.05257	6.0146e-05	0.000114188	4.01224	PM DET
ENSG00000113083	-0.0205622	-1.84286	-0.227268	0.820308	0.845502	-0.227149	Not DE
ENSG00000113100	-0.543546	7.23492	-7.58652	1.57407e-13	6.19454e-13	-7.38074	LIV DET
ENSG00000113108	0.268826	3.08229	8.21312	3.90491e-15	1.72346e-14	7.85794	PM DET
ENSG00000113119	0.0309181	0.687205	0.783029	0.433977	0.483308	0.782404	Not DE
ENSG00000113140	0.43152	2.34016	6.84651	2.70924e-11	8.94828e-11	6.66157	PM DET
ENSG00000113141	-0.137386	2.30793	-2.62629	0.00892589	0.0131578	-2.61488	LIV DET
ENSG00000113161	-0.176183	4.55538	-4.17262	3.85658e-05	7.46881e-05	-4.11591	LIV DET
ENSG00000113163	0.00178505	6.59722	0.072684	0.942096	0.951463	0.072636	Not DE
ENSG00000113194	0.000479974	5.44995	0.0172047	0.986282	0.988435	0.0171942	Not DE
ENSG00000113209	0.0206785	-0.621918	0.0801245	0.936171	0.946354	0.080083	Not DE
ENSG00000113231	0.395874	6.95107	8.76579	2.76681e-17	1.4474e-16	8.45601	PM DET
ENSG00000113240	-0.564337	5.25203	-17.4711	8.75465e-54	9.39079e-52	-15.4404	LIV DET
ENSG00000113248	1.96996	-2.74914	6.32607	5.53857e-10	1.65372e-09	6.20303	PM DET
ENSG00000113249	0.078906	0.0823559	1.16484	0.24472	0.287903	1.16327	Not DE
ENSG00000113269	0.505438	7.87181	12.1918	9.90408e-29	1.26094e-27	11.1211	PM DET
ENSG00000113272	-0.694514	0.512087	-15.8731	7.03437e-45	3.34315e-43	-14.0564	LIV DET
ENSG00000113273	-0.00767029	5.778	-0.253002	0.800383	0.827752	-0.252851	Not DE
ENSG00000113282	-0.248277	5.50686	-10.6997	7.08225e-24	6.19799e-23	-10.0756	LIV DET
ENSG00000113296	0.0855598	4.34027	1.36028	0.174501	0.211091	1.35788	Not DE
ENSG00000113300	0.114493	5.55398	7.68125	8.17984e-14	3.28438e-13	7.46739	PM DET
ENSG00000113312	-0.0786201	5.55428	-3.27646	0.0011395	0.00187238	-3.25361	LIV DET
ENSG00000113318	-0.262519	6.68495	-10.7636	4.16498e-24	3.70858e-23	-10.1277	LIV DET
ENSG00000113319	-0.00911779	8.26414	-0.197187	0.843781	0.866622	-0.197059	Not DE
ENSG00000113327	-0.163744	6.10228	-2.72128	0.00672893	0.0100758	-2.70997	LIV DET
ENSG00000113328	-0.754026	2.1898	-22.0687	2.87183e-72	1.83119e-69	-17.9785	LIV DET
ENSG00000113356	-0.479102	4.45319	-16.9143	6.60638e-48	4.18921e-46	-14.5416	LIV DET
ENSG00000113360	0.419081	6.08973	9.25985	1.43734e-18	8.35057e-18	8.79446	PM DET
ENSG00000113361	-0.326254	4.94798	-4.85887	1.72021e-06	3.79542e-06	-4.78379	LIV DET
ENSG00000113368	0.204746	3.5483	6.70048	5.5099e-11	1.7769e-10	6.55646	PM DET
ENSG00000113369	0.187491	4.06887	3.38793	0.000768933	0.00129027	3.36374	PM DET
ENSG00000113384	0.203103	5.77525	10.5068	4.44787e-23	3.65298e-22	9.89337	PM DET
ENSG00000113387	0.0301998	4.5059	1.46751	0.143121	0.175913	1.46427	Not DE
ENSG00000113389	0.369191	0.0536588	4.14551	4.14393e-05	7.99966e-05	4.0993	PM DET
ENSG00000113391	-0.148941	8.61055	-8.82512	3.55429e-17	1.84257e-16	-8.42674	LIV DET
ENSG00000113396	0.0523866	3.398	0.495578	0.620439	0.663399	0.495229	Not DE
ENSG00000113407	0.433072	3.81609	7.35321	9.47776e-13	3.50285e-12	7.13789	PM DET
ENSG00000113441	-0.0811445	6.05498	-3.2011	0.00147035	0.00238698	-3.18047	LIV DET
ENSG00000113448	-0.214272	10.8622	-6.13735	1.69231e-09	4.85162e-09	-6.02488	LIV DET
ENSG00000113456	-0.379765	2.30093	-14.0874	2.71393e-38	7.29488e-37	-12.9389	LIV DET
ENSG00000113460	-0.211141	1.52758	-6.77899	3.36354e-11	1.10111e-10	-6.62971	LIV DET
ENSG00000113494	0.457102	2.12313	4.26997	2.37966e-05	4.70176e-05	4.22592	PM DET
ENSG00000113504	0.917049	2.03082	13.049	1.16526e-32	1.97261e-31	11.9013	PM DET
ENSG00000113522	-0.475498	4.59012	-8.23647	1.50707e-15	6.8763e-15	-7.97636	LIV DET
ENSG00000113525	-0.454299	-1.53533	-7.33795	1.28139e-12	4.69469e-12	-7.0963	LIV DET
ENSG00000113532	-0.236524	4.79421	-6.09421	2.6396e-09	7.44283e-09	-5.95257	LIV DET
ENSG00000113552	-0.0831489	2.58818	-2.15253	0.0318365	0.0434641	-2.14646	LIV DET
ENSG00000113555	-0.427075	-1.4285	-3.91936	0.00010372	0.000191668	-3.88172	LIV DET
ENSG00000113558	-0.227699	3.73739	-5.1175	4.40889e-07	1.02726e-06	-5.0504	LIV DET
ENSG00000113569	-0.0728968	4.23835	-3.64232	0.000298589	0.000525098	-3.61652	LIV DET
ENSG00000113575	-0.290296	3.88011	-3.5627	0.000402444	0.000696899	-3.53848	LIV DET
ENSG00000113578	0.29953	5.28907	5.99341	3.92614e-09	1.09044e-08	5.88728	PM DET
ENSG00000113580	-0.0784011	7.82802	-3.41788	0.000697106	0.00117524	-3.39071	LIV DET
ENSG00000113583	0.0291246	3.81967	1.0165	0.309977	0.35699	1.01527	Not DE
ENSG00000113593	-0.236625	5.35262	-8.37404	3.04156e-15	1.35282e-14	-7.88919	LIV DET
ENSG00000113594	0.361106	6.9803	12.9483	2.61328e-33	4.70494e-32	12.0254	PM DET
ENSG00000113595	-0.527389	5.06154	-16.0238	3.96923e-45	1.93037e-43	-14.0969	LIV DET
ENSG00000113597	-0.297925	4.8035	-12.3364	3.43091e-29	4.52105e-28	-11.2153	LIV DET
ENSG00000113615	0.0735935	4.74266	3.13165	0.00183826	0.00295066	3.11519	PM DET
ENSG00000113621	-0.404799	4.84636	-4.81313	2.01657e-06	4.41829e-06	-4.75176	LIV DET
ENSG00000113638	0.0851457	4.96834	5.10903	4.59337e-07	1.0683e-06	5.04256	PM DET
ENSG00000113643	-0.323314	4.57996	-12.6656	4.31056e-32	7.01765e-31	-11.7916	LIV DET
ENSG00000113645	0.543113	5.69083	9.44327	5.53282e-19	3.32563e-18	8.90104	PM DET
ENSG00000113648	0.38334	6.05138	18.8096	2.51242e-60	5.24296e-58	16.3834	PM DET
ENSG00000113649	-0.216311	6.32468	-8.64785	6.9634e-17	3.52314e-16	-8.34765	LIV DET
ENSG00000113657	0.532114	4.92759	9.34828	4.49261e-19	2.71318e-18	8.92412	PM DET
ENSG00000113658	-0.186309	4.90785	-9.99198	1.39267e-21	1.02006e-20	-9.54262	LIV DET
ENSG00000113712	0.187917	6.40045	8.69124	4.96739e-17	2.5441e-16	8.38746	PM DET
ENSG00000113716	-0.219525	5.26325	-12.5383	1.26952e-31	2.00288e-30	-11.7003	LIV DET
ENSG00000113719	0.229087	5.82252	7.56605	2.46663e-13	9.54832e-13	7.32071	PM DET
ENSG00000113721	0.955812	4.99678	9.73033	1.31519e-20	8.87164e-20	9.30698	PM DET
ENSG00000113732	0.0706062	4.79318	4.4742	9.47486e-06	1.94766e-05	4.42882	PM DET
ENSG00000113734	-0.39699	2.0194	-10.3557	2.3604e-22	1.84233e-21	-9.72494	LIV DET
ENSG00000113739	0.946395	-2.84444	6.30071	8.09291e-10	2.37957e-09	6.14309	PM DET
ENSG00000113742	0.0196699	7.57427	0.93823	0.348696	0.397118	0.937122	Not DE
ENSG00000113749	-0.0147007	4.6138	-0.286894	0.774314	0.804671	-0.286736	Not DE
ENSG00000113758	0.0433775	2.83642	0.669087	0.503852	0.552389	0.668441	Not DE
ENSG00000113761	-0.024527	5.93943	-1.19404	0.233155	0.275525	-1.19227	Not DE
ENSG00000113763	-0.152696	4.99798	-2.00185	0.0458328	0.0610581	-1.99693	Not DE
ENSG00000113790	-0.394099	2.64899	-11.4731	6.01574e-26	6.23719e-25	-10.5341	LIV DET
ENSG00000113805	0.0379593	7.82978	1.03747	0.300011	0.346711	1.03641	Not DE
ENSG00000113810	-0.180008	2.46521	-3.70661	0.000240551	0.000427619	-3.67212	LIV DET
ENSG00000113811	0.219147	1.34384	5.13623	4.00079e-07	9.35025e-07	5.06892	PM DET
ENSG00000113812	-0.269807	2.82889	-10.2141	2.10893e-22	1.6562e-21	-9.7364	LIV DET
ENSG00000113838	-0.607436	3.02753	-9.47214	1.37192e-19	8.61625e-19	-9.0545	LIV DET
ENSG00000113845	0.0935241	4.69757	3.99227	7.79132e-05	0.000146167	3.95073	PM DET
ENSG00000113851	0.130964	5.74361	3.52981	0.000466172	0.000801511	3.49948	PM DET
ENSG00000113916	1.92731	4.44888	27.5993	4.62738e-100	5.31107e-96	21.2341	PM DET
ENSG00000113924	0.412678	0.03167	4.78001	2.42551e-06	5.27201e-06	4.71429	PM DET
ENSG00000113946	-0.604466	2.73964	-8.34306	6.84356e-16	3.20142e-15	-8.07328	LIV DET
ENSG00000113966	-0.177795	4.85927	-6.10587	2.37974e-09	6.73161e-09	-5.96951	LIV DET
ENSG00000113971	0.0141295	4.46573	0.232701	0.816104	0.841623	0.232558	Not DE
ENSG00000114013	0.715627	2.41248	9.53237	1.16666e-19	7.36342e-19	9.07217	PM DET
ENSG00000114019	-0.258376	4.28485	-6.31043	6.06347e-10	1.80411e-09	-6.18877	LIV DET
ENSG00000114021	-0.159147	3.21741	-6.22364	1.25003e-09	3.62075e-09	-6.07369	LIV DET
ENSG00000114023	0.00219681	4.20198	0.0684858	0.945426	0.954155	0.0684517	Not DE
ENSG00000114026	0.187328	3.49469	5.28349	2.02106e-07	4.85185e-07	5.19739	PM DET
ENSG00000114030	0.0455575	6.27258	1.91577	0.0561113	0.0737326	1.91017	Not DE
ENSG00000114054	-0.170148	6.18646	-5.35866	1.44265e-07	3.50397e-07	-5.25973	LIV DET
ENSG00000114062	-0.0109854	6.88262	-0.60927	0.542722	0.589848	-0.608702	Not DE
ENSG00000114098	0.0764684	6.57369	3.26608	0.00117638	0.00192968	3.24455	PM DET
ENSG00000114107	0.185261	6.47833	6.88036	1.75927e-11	5.90325e-11	6.72472	PM DET
ENSG00000114115	-0.168045	1.32743	-2.71178	0.00704275	0.0105128	-2.69482	LIV DET
ENSG00000114120	-0.577665	5.57249	-17.6616	9.55428e-55	1.17913e-52	-15.5826	LIV DET
ENSG00000114125	0.114426	1.82041	3.47079	0.000582287	0.000988565	3.43973	PM DET
ENSG00000114126	0.188142	7.38355	4.79258	2.37721e-06	5.17143e-06	4.71839	PM DET
ENSG00000114127	0.209011	6.76009	7.5841	3.28342e-13	1.25576e-12	7.28223	PM DET
ENSG00000114166	0.324133	7.12068	11.0392	5.307e-24	4.68727e-23	10.1039	PM DET
ENSG00000114200	-0.360321	2.7171	-7.2017	2.53007e-12	9.03935e-12	-7.00163	LIV DET
ENSG00000114204	0.236505	3.12817	3.4572	0.000605683	0.00102646	3.42906	PM DET
ENSG00000114209	-0.189182	5.71222	-8.93465	7.85294e-18	4.30225e-17	-8.60172	LIV DET
ENSG00000114251	1.151	1.04057	14.8507	2.62082e-40	8.63141e-39	13.2907	PM DET
ENSG00000114268	0.416406	3.75409	11.4811	5.79343e-27	6.48723e-26	10.7521	PM DET
ENSG00000114270	0.903541	1.43717	11.1598	1.22018e-25	1.22794e-24	10.4673	PM DET
ENSG00000114279	-0.183443	9.77515	-4.70953	3.21106e-06	6.89398e-06	-4.65684	LIV DET
ENSG00000114302	0.10258	5.96635	4.90651	1.2496e-06	2.7925e-06	4.84761	PM DET
ENSG00000114315	0.382094	-0.40308	3.72005	0.000227724	0.000405791	3.68609	PM DET
ENSG00000114316	-0.426331	5.54303	-15.7436	1.15818e-45	5.86886e-44	-14.1836	LIV DET
ENSG00000114331	0.000991714	7.13612	0.0322629	0.974277	0.978925	0.0322447	Not DE
ENSG00000114346	0.067809	2.99324	1.59109	0.112225	0.140434	1.58827	Not DE
ENSG00000114353	0.462176	4.29227	14.8621	3.10479e-40	1.02107e-38	13.278	PM DET
ENSG00000114354	-0.00107433	5.3538	-0.0333872	0.973382	0.978198	-0.0333667	Not DE
ENSG00000114374	0.0407415	4.25432	0.434216	0.664408	0.704359	0.433835	Not DE
ENSG00000114378	-0.0871404	0.129499	-1.58712	0.113107	0.141422	-1.58438	Not DE
ENSG00000114383	-0.258034	0.584773	-5.09408	4.94777e-07	1.14689e-06	-5.02833	LIV DET
ENSG00000114388	-0.0989134	0.497179	-0.835988	0.40356	0.45275	-0.83528	Not DE
ENSG00000114391	-0.609796	1.55057	-17.538	3.12391e-54	3.56762e-52	-15.5067	LIV DET
ENSG00000114395	-2.66828	-1.9978	-10.2572	1.4348e-22	1.13689e-21	-9.77548	LIV DET
ENSG00000114405	-0.136452	2.4237	-4.42574	1.26082e-05	2.55853e-05	-4.3668	LIV DET
ENSG00000114416	0.439532	6.73046	9.35298	4.49946e-19	2.7166e-18	8.92395	PM DET
ENSG00000114423	-0.0840303	6.45635	-3.35749	0.000877749	0.00146217	-3.32704	LIV DET
ENSG00000114439	0.0239166	7.69386	0.80341	0.422209	0.471758	0.802595	Not DE
ENSG00000114446	0.262964	5.11188	4.39324	1.42598e-05	2.87969e-05	4.33982	PM DET
ENSG00000114450	-0.0647307	4.86257	-1.56571	0.118187	0.147333	-1.56243	Not DE
ENSG00000114473	0.0169758	3.55571	0.637171	0.5243	0.57221	0.636732	Not DE
ENSG00000114480	-0.173273	6.00321	-4.04243	6.2807e-05	0.000119014	-4.00201	LIV DET
ENSG00000114491	-0.387462	3.06586	-8.00242	1.09675e-14	4.68738e-14	-7.7275	LIV DET
ENSG00000114503	-0.416769	2.15415	-8.76391	4.05504e-17	2.09742e-16	-8.4113	LIV DET
ENSG00000114520	-0.104253	5.79944	-6.13437	2.22578e-09	6.30931e-09	-5.98041	LIV DET
ENSG00000114529	0.360493	0.667917	3.94359	9.30395e-05	0.000173017	3.90806	PM DET
ENSG00000114541	-0.218415	7.83973	-3.31294	0.00098874	0.00163767	-3.29371	LIV DET
ENSG00000114544	-0.177786	5.48645	-1.16161	0.245938	0.289098	-1.16027	Not DE
ENSG00000114547	-0.345995	-1.28451	-3.29879	0.00105219	0.0017365	-3.27619	LIV DET
ENSG00000114554	0.178369	4.92509	3.15927	0.00170989	0.00275578	3.13648	PM DET
ENSG00000114573	-0.46424	6.11245	-23.1067	2.46859e-81	4.35895e-78	-19.1012	LIV DET
ENSG00000114626	0.564901	2.3865	6.65858	1.05843e-10	3.33236e-10	6.45836	PM DET
ENSG00000114631	-0.0763661	3.99002	-2.82007	0.00512561	0.00778164	-2.79903	LIV DET
ENSG00000114646	0.112096	3.63602	2.55185	0.0110666	0.0161117	2.54059	PM DET
ENSG00000114648	-0.189062	4.91845	-6.78851	3.25797e-11	1.06762e-10	-6.63441	LIV DET
ENSG00000114650	-0.116534	5.2673	-5.69785	2.05771e-08	5.38166e-08	-5.60708	LIV DET
ENSG00000114654	-0.1926	0.854086	-2.49615	0.0129471	0.0186719	-2.48522	LIV DET
ENSG00000114656	-0.107783	3.28309	-1.69664	0.0905566	0.114999	-1.69247	Not DE
ENSG00000114670	0.0485535	6.62295	1.3661	0.172515	0.20881	1.36417	Not DE
ENSG00000114686	-0.126411	5.03265	-6.45716	4.5299e-10	1.36212e-09	-6.23458	LIV DET
ENSG00000114698	0.464971	5.0627	9.60999	7.3407e-20	4.71741e-19	9.12251	PM DET
ENSG00000114735	0.38689	2.93981	11.1843	2.23162e-25	2.20425e-24	10.41	PM DET
ENSG00000114738	0.915082	1.77588	16.8139	5.80481e-49	4.05013e-47	14.7071	PM DET
ENSG00000114739	0.257916	4.57938	12.9374	1.01829e-31	1.61988e-30	11.719	PM DET
ENSG00000114742	-0.203656	5.22094	-5.94972	6.35518e-09	1.73839e-08	-5.80713	LIV DET
ENSG00000114744	0.144671	3.06328	2.91624	0.00375426	0.00580018	2.8981	PM DET
ENSG00000114745	-0.0230497	2.91007	-0.75613	0.450051	0.49932	-0.75533	Not DE
ENSG00000114757	-0.205864	9.60584	-6.28232	9.20791e-10	2.69327e-09	-6.12257	LIV DET
ENSG00000114767	-0.205364	0.77028	-6.27203	9.77605e-10	2.85181e-09	-6.11302	LIV DET
ENSG00000114770	-0.0440124	6.17689	-1.70819	0.0882281	0.112253	-1.70482	Not DE
ENSG00000114779	0.202706	0.686452	2.09979	0.0363895	0.0492078	2.09255	PM DET
ENSG00000114784	0.00174492	0.761592	0.0480151	0.961723	0.968049	0.0479915	Not DE
ENSG00000114786	0.229274	2.21062	6.26213	8.21473e-10	2.41477e-09	6.14072	PM DET
ENSG00000114790	0.404709	5.61741	9.26053	1.49904e-18	8.6983e-18	8.78974	PM DET
ENSG00000114796	0.0375962	6.68171	1.24461	0.214064	0.254762	1.24247	Not DE
ENSG00000114805	-0.298708	6.49393	-5.92313	6.77641e-09	1.84983e-08	-5.79637	LIV DET
ENSG00000114812	-0.0691186	4.07317	-1.126	0.260704	0.304925	-1.12473	Not DE
ENSG00000114841	-0.266906	5.19637	-4.79245	2.32701e-06	5.06605e-06	-4.72273	LIV DET
ENSG00000114850	-0.0630424	3.63474	-2.9288	0.0036043	0.00558014	-2.91086	LIV DET
ENSG00000114853	0.223482	4.10445	8.55506	2.39795e-16	1.16251e-15	8.2003	PM DET
ENSG00000114854	0.227087	-3.67527	1.90371	0.0575232	0.0754619	1.89931	Not DE
ENSG00000114857	-0.0858634	6.85213	-2.89054	0.00409015	0.00628906	-2.87112	LIV DET
ENSG00000114859	0.251763	3.00709	6.45688	3.2989e-10	1.00286e-09	6.28404	PM DET
ENSG00000114861	0.154261	7.60416	4.28793	2.24874e-05	4.45343e-05	4.23864	PM DET
ENSG00000114867	0.164859	3.82431	3.72439	0.000225904	0.000402798	3.68813	PM DET
ENSG00000114902	0.492523	1.00089	9.61146	3.26501e-20	2.14322e-19	9.20988	PM DET
ENSG00000114904	0.224654	5.00243	11.4551	2.40205e-26	2.56461e-25	10.6201	PM DET
ENSG00000114923	-0.130147	2.7808	-1.94443	0.0525698	0.0693968	-1.93844	Not DE
ENSG00000114933	-0.0655478	5.51651	-2.22822	0.0263873	0.0364629	-2.22046	LIV DET
ENSG00000114942	-0.500115	1.34342	-14.4965	3.72905e-39	1.10881e-37	-13.0905	LIV DET
ENSG00000114948	-0.164563	7.89423	-5.49714	6.11354e-08	1.53423e-07	-5.41545	LIV DET
ENSG00000114956	-0.135112	4.71651	-9.75891	9.91112e-21	6.74702e-20	-9.33699	LIV DET
ENSG00000114978	0.43741	3.79847	12.0718	3.05356e-29	4.04469e-28	11.2256	PM DET
ENSG00000114982	-0.0111744	5.90642	-0.475891	0.634436	0.676302	-0.475492	Not DE
ENSG00000114988	0.170521	4.56622	6.66781	8.21766e-11	2.60944e-10	6.49656	PM DET
ENSG00000114993	0.148001	3.66126	2.50585	0.0126982	0.0183337	2.49212	PM DET
ENSG00000114999	-0.375895	6.01154	-7.76859	4.39456e-14	1.79784e-13	-7.54875	LIV DET
ENSG00000115008	-0.625793	-1.83789	-5.19508	3.52129e-07	8.27681e-07	-5.09317	LIV DET
ENSG00000115020	0.0947464	6.40526	4.87897	1.59286e-06	3.52664e-06	4.79922	PM DET
ENSG00000115041	0.396454	5.50172	7.41139	1.00658e-12	3.71299e-12	7.1296	PM DET
ENSG00000115042	0.20931	4.24922	7.20513	2.10281e-12	7.56941e-12	7.02749	PM DET
ENSG00000115053	-0.528556	2.84038	-12.9339	3.06333e-33	5.47228e-32	-12.0123	LIV DET
ENSG00000115073	0.327141	3.7709	13.2782	1.18648e-33	2.19465e-32	12.0904	PM DET
ENSG00000115084	0.227473	6.31474	7.06757	6.2619e-12	2.16838e-11	6.87356	PM DET
ENSG00000115085	0.785059	-1.07921	9.66934	5.46869e-20	3.53616e-19	9.15435	PM DET
ENSG00000115091	0.285082	5.63394	8.57824	2.53816e-16	1.22789e-15	8.19346	PM DET
ENSG00000115107	1.08221	1.39076	13.3772	2.76095e-34	5.38925e-33	12.2096	PM DET
ENSG00000115109	-0.102452	6.20398	-3.10468	0.00201086	0.00321288	-3.08862	LIV DET
ENSG00000115112	0.236462	0.416483	2.56977	0.0105039	0.0153353	2.55878	PM DET
ENSG00000115128	-0.323288	1.52045	-9.06717	6.5025e-18	3.58379e-17	-8.62335	LIV DET
ENSG00000115129	-0.052724	-0.985685	-0.609695	0.542386	0.589511	-0.609209	Not DE
ENSG00000115137	-0.335759	3.78771	-13.7518	8.5648e-33	1.47491e-31	-11.927	LIV DET
ENSG00000115145	-0.0865594	5.77713	-5.62632	3.37142e-08	8.66543e-08	-5.52097	LIV DET
ENSG00000115155	0.621176	0.828219	9.21669	1.78489e-18	1.02919e-17	8.77011	PM DET
ENSG00000115159	0.0553936	6.0181	1.79542	0.0733272	0.0944359	1.79079	Not DE
ENSG00000115163	0.615357	2.98147	15.8395	5.83017e-45	2.79398e-43	14.0697	PM DET
ENSG00000115165	0.680681	1.00879	7.75501	5.86854e-14	2.37965e-13	7.51098	PM DET
ENSG00000115170	-0.0911757	5.59407	-2.84158	0.0047078	0.00718296	-2.82638	LIV DET
ENSG00000115183	0.141267	6.46442	3.72052	0.000221021	0.00039452	3.69369	PM DET
ENSG00000115194	-0.620857	1.61473	-8.214	1.8446e-15	8.35164e-15	-7.95137	LIV DET
ENSG00000115204	-0.219016	4.99112	-9.79588	7.45753e-21	5.12538e-20	-9.36707	LIV DET
ENSG00000115207	-0.220594	4.44377	-5.52581	5.7326e-08	1.44273e-07	-5.42695	LIV DET
ENSG00000115211	-0.0950156	1.49117	-1.11235	0.266514	0.311214	-1.11113	Not DE
ENSG00000115216	0.379479	3.0402	5.94223	5.93476e-09	1.62607e-08	5.81859	PM DET
ENSG00000115226	-0.731687	0.725997	-14.2817	4.93782e-39	1.44761e-37	-13.0692	LIV DET
ENSG00000115232	-0.410449	1.79108	-3.64002	0.000306363	0.000538028	-3.60986	LIV DET
ENSG00000115233	-0.107855	6.31301	-5.14702	4.57291e-07	1.06397e-06	-5.04342	LIV DET
ENSG00000115234	-0.0970666	1.84498	-3.02935	0.0025756	0.00406036	-3.01432	LIV DET
ENSG00000115239	0.194157	8.16651	10.02	9.95864e-21	6.77335e-20	9.33648	PM DET
ENSG00000115241	-0.183594	3.49886	-9.21206	8.50215e-19	5.03267e-18	-8.85323	LIV DET
ENSG00000115252	-0.299041	9.27608	-5.9343	5.9106e-09	1.61965e-08	-5.81927	LIV DET
ENSG00000115255	-0.504285	-2.28245	-5.54757	4.66351e-08	1.18288e-07	-5.46368	LIV DET
ENSG00000115257	-0.0543625	-0.0949319	-1.01668	0.309789	0.356792	-1.01566	Not DE
ENSG00000115266	-0.0497479	3.91769	-1.38591	0.16676	0.202388	-1.38269	Not DE
ENSG00000115267	-0.0512169	2.34443	-1.35389	0.17658	0.213382	-1.35136	Not DE
ENSG00000115268	-0.303193	-0.708741	-2.20046	0.0282731	0.0389211	-2.19348	LIV DET
ENSG00000115271	-0.0570408	4.96217	-1.59682	0.111072	0.139143	-1.5934	Not DE
ENSG00000115275	-0.53836	1.44538	-11.3161	4.18779e-26	4.39354e-25	-10.5681	LIV DET
ENSG00000115282	-0.115336	2.16536	-3.7633	0.000187461	0.000337424	-3.73534	LIV DET
ENSG00000115286	-0.15196	3.22739	-5.03767	6.56211e-07	1.50303e-06	-4.97389	LIV DET
ENSG00000115289	-0.404636	-0.693262	-6.39318	3.68148e-10	1.1143e-09	-6.26697	LIV DET
ENSG00000115290	-0.24793	3.37552	-2.85051	0.0045851	0.00700679	-2.83482	LIV DET
ENSG00000115295	-0.0150909	7.08254	-0.469748	0.638797	0.680508	-0.469382	Not DE
ENSG00000115297	-0.0449195	-4.48772	-0.218667	0.827012	0.851609	-0.218535	Not DE
ENSG00000115306	0.0859138	8.50422	5.87674	7.57529e-09	2.06032e-08	5.77765	PM DET
ENSG00000115307	0.153482	1.2443	2.77278	0.00584656	0.00881554	2.75627	PM DET
ENSG00000115310	0.223753	8.23633	6.95734	1.46685e-11	4.94299e-11	6.75114	PM DET
ENSG00000115317	0.0581942	0.60855	1.19055	0.234591	0.277036	1.18862	Not DE
ENSG00000115318	0.321367	2.0161	7.23337	2.29255e-12	8.21758e-12	7.01542	PM DET
ENSG00000115325	-0.384113	-0.642396	-3.9826	8.13106e-05	0.000152242	-3.9405	LIV DET
ENSG00000115339	0.135551	3.0447	2.32183	0.0207577	0.0290989	2.31236	PM DET
ENSG00000115350	0.0134166	1.56432	0.374216	0.708455	0.744692	0.373932	Not DE
ENSG00000115353	0.116807	3.09751	2.70893	0.0069853	0.0104341	2.69754	PM DET
ENSG00000115355	-0.372434	8.10391	-10.2863	6.6827e-22	5.00657e-21	-9.61846	LIV DET
ENSG00000115361	-0.162804	1.57927	-1.82667	0.0683776	0.0885483	-1.82251	Not DE
ENSG00000115364	0.136213	6.1963	4.15238	3.93937e-05	7.62335e-05	4.11101	PM DET
ENSG00000115365	-0.34701	6.73054	-8.41606	2.5191e-15	1.12897e-14	-7.91268	LIV DET
ENSG00000115368	-0.214072	5.05976	-9.17122	1.16548e-18	6.81794e-18	-8.81798	LIV DET
ENSG00000115380	0.333816	4.94488	4.71244	3.26447e-06	7.00206e-06	4.65344	PM DET
ENSG00000115392	0.154065	6.68239	4.13488	4.34654e-05	8.37037e-05	4.08824	PM DET
ENSG00000115414	0.0312227	2.95091	0.302229	0.762622	0.794046	0.302039	Not DE
ENSG00000115415	-0.182698	4.6322	-5.04873	6.71939e-07	1.53721e-06	-4.9693	LIV DET
ENSG00000115419	-0.375363	8.37741	-15.3957	1.46315e-42	5.7709e-41	-13.6734	LIV DET
ENSG00000115421	0.0979476	4.44056	5.14542	3.82462e-07	8.96224e-07	5.07749	PM DET
ENSG00000115423	-0.0450937	6.08338	-0.93925	0.348051	0.396442	-0.938377	Not DE
ENSG00000115425	-0.428828	4.74579	-18.5389	5.43091e-59	9.89417e-57	-16.1954	LIV DET
ENSG00000115446	-0.0773905	4.81156	-3.39894	0.00074216	0.00124762	-3.37351	LIV DET
ENSG00000115457	-0.0950143	1.2803	-1.25731	0.209323	0.249597	-1.25543	Not DE
ENSG00000115459	-0.203278	5.10053	-5.30386	1.90193e-07	4.57494e-07	-5.20868	LIV DET
ENSG00000115461	0.903754	1.95675	8.97749	7.40734e-18	4.06297e-17	8.60842	PM DET
ENSG00000115464	0.00766082	8.38828	0.254076	0.799561	0.827014	0.253915	Not DE
ENSG00000115468	0.67201	5.08622	9.74026	4.98844e-20	3.23565e-19	9.16427	PM DET
ENSG00000115484	0.305736	4.56484	5.33495	1.55862e-07	3.77526e-07	5.2455	PM DET
ENSG00000115486	-0.249017	2.91235	-7.60252	1.43554e-13	5.66785e-13	-7.393	LIV DET
ENSG00000115504	-0.0290189	8.00519	-1.18745	0.23576	0.278317	-1.18565	Not DE
ENSG00000115507	0.15351	-1.90319	1.3938	0.16399	0.1993	1.39178	Not DE
ENSG00000115514	-0.328265	2.92921	-13.4243	2.16877e-35	4.57154e-34	-12.4149	LIV DET
ENSG00000115520	-0.381474	2.84742	-15.3961	4.3029e-44	1.89948e-42	-13.9276	LIV DET
ENSG00000115523	0.874427	-0.541611	7.51014	3.17977e-13	1.21693e-12	7.28656	PM DET
ENSG00000115524	-0.132018	4.60386	-3.74327	0.000202556	0.000362745	-3.71581	LIV DET
ENSG00000115525	0.0507513	5.68825	2.14263	0.0327222	0.0445885	2.13548	PM DET
ENSG00000115526	-0.153221	3.82099	-5.37472	1.41545e-07	3.4401e-07	-5.26323	LIV DET
ENSG00000115539	-0.617178	1.07232	-16.9317	3.85682e-51	3.18465e-49	-15.0427	LIV DET
ENSG00000115540	-0.652111	3.22072	-7.77703	4.14685e-14	1.69893e-13	-7.5563	LIV DET
ENSG00000115541	0.989162	1.4106	8.79616	2.8479e-17	1.48779e-16	8.45264	PM DET
ENSG00000115548	0.251268	5.68918	5.61702	3.63972e-08	9.32789e-08	5.5075	PM DET
ENSG00000115556	-0.149312	1.77044	-2.76164	0.00596531	0.00898574	-2.74968	LIV DET
ENSG00000115561	-0.116405	3.85155	-3.80966	0.000156512	0.000283944	-3.7805	LIV DET
ENSG00000115568	0.0192049	2.94742	0.775125	0.438728	0.488125	0.774343	Not DE
ENSG00000115590	2.84961	-1.55275	15.1622	2.36822e-42	9.16737e-41	13.6384	PM DET
ENSG00000115593	-0.0134469	-0.520476	-0.0781241	0.937768	0.947802	-0.0780752	Not DE
ENSG00000115594	1.50589	2.0456	13.2178	5.93022e-34	1.12969e-32	12.1473	PM DET
ENSG00000115598	-0.541754	2.46528	-10.1264	4.8798e-22	3.70668e-21	-9.65075	LIV DET
ENSG00000115602	5.01003	-3.74939	14.4347	3.20248e-39	9.63472e-38	13.1021	PM DET
ENSG00000115604	1.09269	1.06511	8.47042	5.09831e-16	2.40509e-15	8.10913	PM DET
ENSG00000115616	-0.831663	1.95936	-10.1521	6.73946e-22	5.04416e-21	-9.61759	LIV DET
ENSG00000115641	-0.231244	4.10914	-4.37083	1.50065e-05	3.0233e-05	-4.32859	LIV DET
ENSG00000115648	0.405963	-0.603546	2.35854	0.0187561	0.0264642	2.35034	PM DET
ENSG00000115649	-0.175218	0.437933	-4.13118	4.41114e-05	8.48765e-05	-4.08482	LIV DET
ENSG00000115652	-0.0319238	5.67609	-1.26723	0.205655	0.245722	-1.2656	Not DE
ENSG00000115657	0.24875	2.64947	5.07314	5.50994e-07	1.27052e-06	5.00765	PM DET
ENSG00000115661	-0.698915	0.593209	-15.3093	8.3249e-44	3.58533e-42	-13.8804	LIV DET
ENSG00000115677	0.646844	6.15825	14.1537	1.73669e-38	4.79156e-37	12.9732	PM DET
ENSG00000115685	0.16522	4.14333	5.82631	1.00591e-08	2.70604e-08	5.72973	PM DET
ENSG00000115687	0.0872125	3.30888	1.75482	0.0801464	0.102608	1.74984	Not DE
ENSG00000115694	0.265792	3.6753	5.80118	1.38304e-08	3.67619e-08	5.67548	PM DET
ENSG00000115718	-0.0739357	-2.9032	-0.624981	0.53227	0.579725	-0.624545	Not DE
ENSG00000115738	0.566767	1.99031	7.01514	8.49894e-12	2.91488e-11	6.82987	PM DET
ENSG00000115750	-0.195023	5.08805	-5.90124	7.43803e-09	2.02539e-08	-5.78072	LIV DET
ENSG00000115756	0.774594	4.83227	14.5093	7.12073e-39	2.05865e-37	13.0413	PM DET
ENSG00000115758	-0.778131	1.06557	-20.6801	2.24955e-69	1.12257e-66	-17.6051	LIV DET
ENSG00000115760	-0.0712882	8.25121	-2.42245	0.0158215	0.0225649	-2.41301	LIV DET
ENSG00000115761	-0.179879	6.1104	-10.3324	7.92548e-23	6.38349e-22	-9.8354	LIV DET
ENSG00000115762	-0.087521	4.3421	-4.76947	2.95743e-06	6.37743e-06	-4.67375	LIV DET
ENSG00000115806	-0.216333	3.9988	-12.7717	2.44356e-29	3.24605e-28	-11.2453	LIV DET
ENSG00000115808	-0.578961	6.52335	-16.6823	6.24619e-41	2.17244e-39	-13.3976	LIV DET
ENSG00000115816	0.126575	3.50903	6.17608	2.20823e-09	6.26266e-09	5.9817	PM DET
ENSG00000115825	0.464186	3.52566	9.77257	2.99962e-20	1.97523e-19	9.21897	PM DET
ENSG00000115827	0.386972	4.61591	10.1595	6.83758e-22	5.11093e-21	9.6161	PM DET
ENSG00000115828	-0.285168	0.905483	-4.88741	1.51323e-06	3.35744e-06	-4.80948	LIV DET
ENSG00000115839	0.131912	6.94566	6.69978	8.52771e-11	2.70415e-10	6.49098	PM DET
ENSG00000115840	-0.183491	7.50316	-5.46635	8.00899e-08	1.98925e-07	-5.36693	LIV DET
ENSG00000115841	-0.291412	4.65479	-8.65208	1.39469e-16	6.89089e-16	-8.26519	LIV DET
ENSG00000115844	-0.156421	-3.99397	-1.02794	0.304481	0.35133	-1.02687	Not DE
ENSG00000115866	-0.0042941	5.47436	-0.144999	0.884785	0.902357	-0.144906	Not DE
ENSG00000115875	-0.124068	3.10132	-4.03904	6.19951e-05	0.000117543	-4.00509	LIV DET
ENSG00000115896	0.0069262	9.72575	0.188018	0.85097	0.872795	0.18788	Not DE
ENSG00000115902	0.12939	4.25053	4.60264	5.66769e-06	1.18858e-05	4.53842	PM DET
ENSG00000115904	0.260277	7.40665	7.0038	1.00565e-11	3.43113e-11	6.80569	PM DET
ENSG00000115919	0.548573	2.29344	7.59179	1.83132e-13	7.16393e-13	7.36057	PM DET
ENSG00000115935	0.230792	5.92824	4.3556	1.61034e-05	3.2352e-05	4.31303	PM DET
ENSG00000115942	-0.234066	5.60664	-6.59566	1.26596e-10	3.96672e-10	-6.43121	LIV DET
ENSG00000115944	-0.405962	5.3959	-14.9079	1.96366e-39	6.05858e-38	-13.1392	LIV DET
ENSG00000115946	-0.401301	2.58456	-14.221	7.79424e-39	2.23926e-37	-13.0344	LIV DET
ENSG00000115947	0.202348	6.54752	4.84772	1.99285e-06	4.36965e-06	4.75415	PM DET
ENSG00000115956	0.411473	1.74745	5.4268	9.32489e-08	2.30164e-07	5.33941	PM DET
ENSG00000115963	0.0385185	1.8135	0.498386	0.618458	0.661759	0.498036	Not DE
ENSG00000115966	0.0422449	6.68958	1.34578	0.178973	0.216125	1.34393	Not DE
ENSG00000115970	-0.33663	6.95745	-10.6199	3.05368e-23	2.54714e-22	-9.93094	LIV DET
ENSG00000115977	0.0819726	7.60492	4.47368	9.92479e-06	2.03432e-05	4.41881	PM DET
ENSG00000115993	-0.127277	6.10695	-8.79507	3.69623e-17	1.91442e-16	-8.42215	LIV DET
ENSG00000115998	-0.364308	4.16229	-11.4553	3.5239e-27	4.01047e-26	-10.7978	LIV DET
ENSG00000116001	-0.226382	6.42478	-9.27984	2.60553e-18	1.47934e-17	-8.72742	LIV DET
ENSG00000116005	-0.131127	2.93933	-6.69841	5.6107e-11	1.80788e-10	-6.55376	LIV DET
ENSG00000116014	0.30801	-4.38557	1.86918	0.0623054	0.0812625	1.86412	Not DE
ENSG00000116016	0.124133	4.84462	1.52989	0.126812	0.157196	1.5268	Not DE
ENSG00000116017	0.230507	3.07226	4.79416	2.41249e-06	5.2442e-06	4.71539	PM DET
ENSG00000116030	-0.0950284	4.49697	-5.22978	2.48542e-07	5.92264e-07	-5.1588	LIV DET
ENSG00000116044	0.199996	6.23473	7.91582	1.57338e-14	6.64525e-14	7.68142	PM DET
ENSG00000116062	0.128891	3.90505	4.49048	8.79917e-06	1.81315e-05	4.44476	PM DET
ENSG00000116095	0.184559	4.37378	6.15789	2.3878e-09	6.75355e-09	5.96895	PM DET
ENSG00000116096	0.927879	-1.33944	8.66483	9.34861e-17	4.67736e-16	8.31278	PM DET
ENSG00000116106	-0.0190077	6.72328	-0.372653	0.709564	0.74579	-0.372441	Not DE
ENSG00000116117	0.0867508	7.37717	2.17344	0.0303199	0.0415469	2.16589	PM DET
ENSG00000116120	-0.209928	6.02669	-8.74668	7.08273e-17	3.57799e-16	-8.34564	LIV DET
ENSG00000116127	-0.165688	6.93394	-6.38533	4.67299e-10	1.40349e-09	-6.22971	LIV DET
ENSG00000116128	0.134091	4.57774	5.26383	2.09171e-07	5.01621e-07	5.191	PM DET
ENSG00000116132	0.231631	5.31786	4.14898	4.02295e-05	7.77592e-05	4.10616	PM DET
ENSG00000116133	-0.201905	3.84987	-5.14927	3.93427e-07	9.2051e-07	-5.07211	LIV DET
ENSG00000116138	-0.301232	4.77745	-15.3547	3.48976e-18	1.96496e-17	-8.6943	LIV DET
ENSG00000116141	-0.146398	7.00757	-4.95734	9.80167e-07	2.20911e-06	-4.89558	LIV DET
ENSG00000116147	-0.053181	8.47529	-1.58434	0.113921	0.142339	-1.58081	Not DE
ENSG00000116151	0.0790914	4.40726	2.15306	0.0317892	0.0434072	2.14705	PM DET
ENSG00000116157	-0.232748	0.77848	-6.8566	2.06478e-11	6.88709e-11	-6.70137	LIV DET
ENSG00000116161	0.605256	2.50244	7.35161	8.6943e-13	3.22367e-12	7.14974	PM DET
ENSG00000116171	-0.0149739	5.53084	-0.781302	0.435048	0.48436	-0.780583	Not DE
ENSG00000116183	-0.211543	4.06279	-4.62014	5.14941e-06	1.08455e-05	-4.55861	LIV DET
ENSG00000116191	0.211728	6.24232	4.28066	2.22764e-05	4.41319e-05	4.24076	PM DET
ENSG00000116194	-0.828429	-1.45018	-9.32666	6.05295e-19	3.62687e-18	-8.89106	LIV DET
ENSG00000116198	0.00210317	4.70529	0.10457	0.91677	0.92969	0.104503	Not DE
ENSG00000116199	-0.102475	4.76591	-6.05304	3.49534e-09	9.74325e-09	-5.90646	LIV DET
ENSG00000116205	0.117031	2.82582	5.78017	1.66742e-08	4.39646e-08	5.64338	PM DET
ENSG00000116209	0.140401	4.84712	5.4357	1.00553e-07	2.47554e-07	5.32572	PM DET
ENSG00000116212	-0.00558594	2.37584	-0.188817	0.850325	0.872289	-0.188703	Not DE
ENSG00000116213	-0.219887	2.11891	-2.86879	0.00429951	0.00658934	-2.85531	LIV DET
ENSG00000116221	0.490184	3.43482	16.3421	6.18123e-45	2.95604e-43	14.0656	PM DET
ENSG00000116237	-0.456063	1.92472	-11.0929	9.19367e-26	9.35879e-25	-10.4941	LIV DET
ENSG00000116251	-0.102136	3.27517	-4.69263	3.66741e-06	7.83631e-06	-4.62939	LIV DET
ENSG00000116254	-0.0793554	6.09869	-1.64849	0.0998691	0.125802	-1.64549	Not DE
ENSG00000116260	0.425209	4.90694	7.49601	2.94221e-13	1.13035e-12	7.29702	PM DET
ENSG00000116266	0.0213331	6.20369	0.655102	0.512802	0.560915	0.654481	Not DE
ENSG00000116273	0.295428	0.262636	7.31681	1.4169e-12	5.17255e-12	7.08239	PM DET
ENSG00000116285	0.386206	3.92447	7.35385	9.35878e-13	3.46055e-12	7.13962	PM DET
ENSG00000116288	-0.181719	3.32277	-9.40196	1.82539e-19	1.1374e-18	-9.02328	LIV DET
ENSG00000116299	0.137873	5.50849	3.01959	0.00268985	0.00423205	3.00112	PM DET
ENSG00000116329	-0.0685291	4.24498	-0.973007	0.33103	0.379049	-0.97204	Not DE
ENSG00000116337	0.388932	2.44535	5.36466	1.52064e-07	3.686e-07	5.25004	PM DET
ENSG00000116350	-0.222073	6.0056	-12.6373	2.7655e-30	3.95281e-29	-11.4359	LIV DET
ENSG00000116353	0.175622	4.15921	6.61215	1.30625e-10	4.08786e-10	6.42644	PM DET
ENSG00000116396	0.516626	3.75683	10.449	2.74278e-23	2.29699e-22	9.94164	PM DET
ENSG00000116406	0.241397	5.69079	7.92849	1.96724e-14	8.24351e-14	7.65275	PM DET
ENSG00000116455	-0.193973	2.45991	-6.16003	2.09812e-09	5.96438e-09	-5.99002	LIV DET
ENSG00000116459	-0.3833	3.24892	-15.3484	6.27277e-44	2.72711e-42	-13.9007	LIV DET
ENSG00000116473	-0.0201787	6.82991	-1.09635	0.273456	0.31859	-1.09514	Not DE
ENSG00000116478	0.233331	3.32753	7.86678	3.00489e-14	1.24283e-13	7.59811	PM DET
ENSG00000116489	-0.109136	5.66019	-7.35801	7.66273e-13	2.8541e-12	-7.16706	LIV DET
ENSG00000116497	-0.0732819	5.39179	-3.54062	0.000436698	0.000753544	-3.51685	LIV DET
ENSG00000116514	-0.16971	3.51123	-7.40114	5.82815e-13	2.18818e-12	-7.20444	LIV DET
ENSG00000116521	-0.0637672	1.45163	-1.59331	0.111721	0.139882	-1.59051	Not DE
ENSG00000116525	0.26473	3.39083	5.59619	4.17924e-08	1.06405e-07	5.48311	PM DET
ENSG00000116539	0.179969	7.71234	7.51838	2.53859e-13	9.81694e-13	7.31685	PM DET
ENSG00000116544	-0.125256	5.44919	-2.05529	0.0403601	0.0542111	-2.05004	Not DE
ENSG00000116560	-0.177718	7.35517	-7.33562	3.01963e-11	9.92491e-11	-6.64561	LIV DET
ENSG00000116574	-0.476596	3.95081	-9.60777	3.38824e-20	2.2222e-19	-9.2059	LIV DET
ENSG00000116580	-0.130049	5.50137	-2.50859	0.012522	0.018093	-2.49708	LIV DET
ENSG00000116584	-0.157812	5.5097	-4.51727	8.19515e-06	1.69294e-05	-4.46002	LIV DET
ENSG00000116586	-0.279996	0.906549	-9.70691	3.16403e-20	2.07991e-19	-9.21325	LIV DET
ENSG00000116604	0.279579	5.13036	7.39048	8.64963e-13	3.20815e-12	7.15045	PM DET
ENSG00000116641	0.0818708	6.97997	1.99331	0.0468834	0.0623816	1.98735	Not DE
ENSG00000116649	-0.313366	0.683988	-5.78134	1.49147e-08	3.95024e-08	-5.66254	LIV DET
ENSG00000116661	0.487241	4.28382	12.2063	1.58998e-29	2.14191e-28	11.2831	PM DET
ENSG00000116663	-0.0578402	0.0148626	-1.25848	0.208795	0.249033	-1.25689	Not DE
ENSG00000116667	0.0633868	7.21068	2.51404	0.0122443	0.0177163	2.50502	PM DET
ENSG00000116668	0.0904016	5.26691	4.5603	6.65458e-06	1.38567e-05	4.50445	PM DET
ENSG00000116670	0.357314	1.69167	8.18217	3.84105e-15	1.69593e-14	7.86001	PM DET
ENSG00000116675	0.000707288	8.78603	0.0215378	0.982828	0.985576	0.0215234	Not DE
ENSG00000116678	0.396093	5.59548	7.55798	2.33155e-13	9.04065e-13	7.32826	PM DET
ENSG00000116679	0.039459	5.0608	1.24576	0.213725	0.254411	1.24339	Not DE
ENSG00000116685	0.041847	1.93601	1.48666	0.137724	0.169742	1.48432	Not DE
ENSG00000116688	-0.251241	4.08299	-9.39202	4.05734e-19	2.46262e-18	-8.93539	LIV DET
ENSG00000116691	0.386588	1.12355	7.66914	1.26852e-13	5.02916e-13	7.40942	PM DET
ENSG00000116698	-0.254707	5.9703	-12.4724	2.39633e-31	3.68685e-30	-11.6463	LIV DET
ENSG00000116701	0.301077	0.434096	3.73781	0.000211047	0.000377156	3.70541	PM DET
ENSG00000116704	-0.126105	5.31685	-5.57205	4.52114e-08	1.14766e-07	-5.46918	LIV DET
ENSG00000116711	-0.315535	4.15444	-6.03482	3.583e-09	9.97547e-09	-5.90238	LIV DET
ENSG00000116717	0.351861	-0.744155	3.23134	0.00132609	0.00216303	3.21027	PM DET
ENSG00000116729	0.0629624	6.60314	1.56799	0.117686	0.146788	1.56456	Not DE
ENSG00000116731	0.0920096	6.98396	4.66374	4.30389e-06	9.13845e-06	4.59614	PM DET
ENSG00000116741	0.861858	0.64636	9.45548	1.64076e-19	1.02486e-18	9.03495	PM DET
ENSG00000116745	-0.678842	-1.87872	-4.74575	2.83381e-06	6.12236e-06	-4.68251	LIV DET
ENSG00000116747	-0.102249	5.32298	-2.42833	0.0155861	0.0222458	-2.41847	LIV DET
ENSG00000116750	0.0511928	4.78876	1.78109	0.0754982	0.0970576	1.77743	Not DE
ENSG00000116752	-0.091903	2.87649	-2.38679	0.017405	0.0246822	-2.37804	LIV DET
ENSG00000116754	-0.235339	6.72045	-7.44835	7.11254e-13	2.65348e-12	-7.17725	LIV DET
ENSG00000116761	0.149631	3.02448	3.89662	0.000112172	0.000206369	3.86263	PM DET
ENSG00000116771	-0.698226	-0.26607	-11.9411	3.78916e-29	4.98454e-28	-11.2065	LIV DET
ENSG00000116774	-1.25983	-0.81885	-7.33963	8.7948e-13	3.25912e-12	-7.14816	LIV DET
ENSG00000116783	-0.109068	2.97913	-1.26878	0.205099	0.245108	-1.26716	Not DE
ENSG00000116786	0.274908	4.58835	7.38051	1.09803e-12	4.04384e-12	7.11762	PM DET
ENSG00000116791	0.633617	1.90543	8.35354	7.90308e-16	3.67684e-15	8.05569	PM DET
ENSG00000116793	-0.174825	5.64308	-6.26435	8.01399e-10	2.35878e-09	-6.14465	LIV DET
ENSG00000116809	0.04222	3.53139	0.889252	0.37429	0.42316	0.888466	Not DE
ENSG00000116815	0.228088	2.84771	5.21814	2.80808e-07	6.65698e-07	5.13589	PM DET
ENSG00000116819	0.102111	3.42076	2.31303	0.0211623	0.0296207	2.30508	PM DET
ENSG00000116830	0.225345	3.26352	4.54432	7.10615e-06	1.47528e-05	4.49048	PM DET
ENSG00000116852	-0.203701	4.28643	-4.1127	4.89671e-05	9.37404e-05	-4.0605	LIV DET
ENSG00000116857	-0.052733	3.30475	-2.32106	0.0206793	0.0289946	-2.31379	LIV DET
ENSG00000116863	0.0269192	1.61317	1.01645	0.310054	0.357043	1.01511	Not DE
ENSG00000116871	-0.00257675	4.49155	-0.0752725	0.940037	0.949802	-0.0752234	Not DE
ENSG00000116874	-0.325093	4.28965	-10.68	3.73495e-24	3.33472e-23	-10.1383	LIV DET
ENSG00000116885	-0.0588384	3.15747	-1.23894	0.216075	0.256982	-1.23703	Not DE
ENSG00000116898	0.216684	2.25261	8.14096	5.70494e-15	2.48778e-14	7.81031	PM DET
ENSG00000116906	0.140503	4.54772	6.05165	2.77905e-09	7.81587e-09	5.94414	PM DET
ENSG00000116918	-0.182874	5.09651	-8.37838	8.43338e-16	3.91246e-15	-8.04774	LIV DET
ENSG00000116922	-0.521478	1.98481	-11.2966	1.63319e-26	1.76423e-25	-10.6561	LIV DET
ENSG00000116954	0.20216	2.30996	5.18144	3.69871e-07	8.68226e-07	5.08384	PM DET
ENSG00000116962	0.412061	3.1962	4.67691	3.86412e-06	8.24205e-06	4.61856	PM DET
ENSG00000116977	0.491822	3.55978	9.49465	8.84815e-20	5.64506e-19	9.10225	PM DET
ENSG00000116981	-0.0554285	1.69948	-1.20172	0.230247	0.272423	-1.19972	Not DE
ENSG00000116983	0.206565	1.92124	4.17058	3.60051e-05	6.99413e-05	4.13173	PM DET
ENSG00000116984	-0.262634	6.88526	-6.94321	1.66224e-11	5.58581e-11	-6.73298	LIV DET
ENSG00000116985	0.551646	2.28213	11.5232	7.69428e-27	8.51602e-26	10.7259	PM DET
ENSG00000116991	0.208278	6.77116	8.26916	2.39208e-15	1.07435e-14	7.91911	PM DET
ENSG00000117000	0.0355274	6.48841	1.87893	0.0611166	0.0798118	1.87265	Not DE
ENSG00000117009	-0.600612	1.12283	-6.12621	2.00969e-09	5.7222e-09	-5.99702	LIV DET
ENSG00000117010	-0.0105081	2.31896	-0.361035	0.718284	0.754091	-0.360753	Not DE
ENSG00000117013	0.0684307	2.90722	1.26122	0.207832	0.248039	1.25955	Not DE
ENSG00000117016	0.125987	3.88987	2.67855	0.00764363	0.0113662	2.66742	PM DET
ENSG00000117020	-0.0886838	9.77968	-5.66075	3.11404e-08	8.02095e-08	-5.5349	LIV DET
ENSG00000117036	-0.276872	2.45001	-9.22086	7.98421e-19	4.74198e-18	-8.86024	LIV DET
ENSG00000117054	-0.065002	4.92066	-2.50051	0.0127634	0.0184255	-2.4903	LIV DET
ENSG00000117069	-0.179532	8.27473	-2.48135	0.0134137	0.0193035	-2.47259	LIV DET
ENSG00000117114	-0.281776	8.29704	-4.84269	1.70208e-06	3.75794e-06	-4.78592	LIV DET
ENSG00000117115	0.781202	5.01081	12.6225	9.05428e-31	1.34004e-29	11.5324	PM DET
ENSG00000117118	0.207139	4.52861	7.41293	5.17541e-13	1.94916e-12	7.22061	PM DET
ENSG00000117133	-0.297087	2.81998	-14.8215	8.73383e-40	2.78065e-38	-13.2003	LIV DET
ENSG00000117139	-0.199582	5.61906	-6.77607	4.52928e-11	1.47078e-10	-6.58564	LIV DET
ENSG00000117143	-0.0208506	3.86003	-0.56415	0.572941	0.618794	-0.563726	Not DE
ENSG00000117151	0.11742	2.94521	3.96864	8.50753e-05	0.000158915	3.92963	PM DET
ENSG00000117152	-0.406606	2.36989	-5.96675	4.53692e-09	1.25385e-08	-5.86332	LIV DET
ENSG00000117153	-0.0775043	4.35665	-3.64618	0.000293607	0.000516733	-3.62088	LIV DET
ENSG00000117154	-0.203061	7.23788	-3.98188	8.04356e-05	0.000150714	-3.9431	LIV DET
ENSG00000117155	-0.379398	6.0145	-13.6812	1.68985e-36	3.89072e-35	-12.6176	LIV DET
ENSG00000117174	-0.0507286	5.29247	-2.77608	0.00574698	0.00867223	-2.76188	LIV DET
ENSG00000117222	-0.186056	4.46659	-9.52573	2.13227e-19	1.3218e-18	-9.00625	LIV DET
ENSG00000117226	-0.127376	-0.311425	-1.82558	0.0687406	0.0889732	-1.82012	Not DE
ENSG00000117228	0.703176	-1.14327	5.71503	2.12622e-08	5.5545e-08	5.6014	PM DET
ENSG00000117242	0.05376	0.579617	0.997834	0.318998	0.366405	0.996518	Not DE
ENSG00000117245	0.467232	3.20808	2.14682	0.0323328	0.0441103	2.14027	PM DET
ENSG00000117262	0.263651	5.24501	6.01271	4.05257e-09	1.1246e-08	5.88203	PM DET
ENSG00000117266	0.197913	5.4958	2.707	0.00701714	0.010478	2.69603	PM DET
ENSG00000117280	0.00716009	2.3268	0.218579	0.827091	0.851652	0.218434	Not DE
ENSG00000117298	0.483072	5.81117	13.6511	1.27304e-35	2.73364e-34	12.4575	PM DET
ENSG00000117305	-0.00138032	3.05944	-0.0527711	0.957941	0.964715	-0.0527371	Not DE
ENSG00000117308	-0.0261138	1.15925	-0.658375	0.510604	0.558877	-0.657898	Not DE
ENSG00000117318	1.03222	0.0155186	11.1715	6.82503e-25	6.46856e-24	10.3031	PM DET
ENSG00000117335	0.0480581	5.50542	1.81821	0.0697676	0.0902008	1.81342	Not DE
ENSG00000117360	0.187904	4.80579	7.52643	4.90847e-13	1.85106e-12	7.22781	PM DET
ENSG00000117362	-0.37733	2.09674	-12.549	1.26267e-31	1.99344e-30	-11.7008	LIV DET
ENSG00000117385	0.0313116	3.17472	1.04464	0.296692	0.343274	1.04355	Not DE
ENSG00000117394	0.398912	3.78398	6.88361	2.76315e-11	9.1106e-11	6.65867	PM DET
ENSG00000117395	-0.235339	2.19719	-5.21878	2.6257e-07	6.24008e-07	-5.14851	LIV DET
ENSG00000117399	-0.979564	-3.81481	-7.52019	2.48322e-13	9.60929e-13	-7.31981	LIV DET
ENSG00000117400	-0.442663	-1.4763	-4.0453	6.21996e-05	0.000117902	-4.00431	LIV DET
ENSG00000117407	0.284389	-2.30092	2.83855	0.00471681	0.00719622	2.82576	PM DET
ENSG00000117408	-0.0954425	4.80586	-1.91581	0.0559496	0.073558	-1.91143	Not DE
ENSG00000117410	-0.450225	0.900272	-11.046	4.50416e-25	4.34425e-24	-10.343	LIV DET
ENSG00000117411	-0.0769744	1.92205	-2.38195	0.0175875	0.0249179	-2.37419	LIV DET
ENSG00000117419	0.507229	7.17424	18.4353	6.90481e-56	9.00568e-54	15.7497	PM DET
ENSG00000117425	-0.205629	3.21645	-4.72539	2.97839e-06	6.42083e-06	-4.6723	LIV DET
ENSG00000117448	0.169722	2.95012	4.06784	5.49662e-05	0.000104762	4.03344	PM DET
ENSG00000117450	0.227815	2.75407	5.75187	1.64391e-08	4.33646e-08	5.64583	PM DET
ENSG00000117461	0.273356	5.04005	5.8153	1.40899e-08	3.74257e-08	5.67229	PM DET
ENSG00000117472	0.795022	-1.62522	6.4838	2.3836e-10	7.31979e-10	6.33434	PM DET
ENSG00000117475	0.0702155	4.45177	3.45716	0.000603324	0.00102269	3.43012	PM DET
ENSG00000117477	-0.0942243	2.84362	-1.90685	0.0571034	0.0749462	-1.90252	Not DE
ENSG00000117479	0.00697326	3.83187	0.182814	0.855027	0.87629	0.182708	Not DE
ENSG00000117480	0.301017	4.27211	8.33609	7.18387e-16	3.35379e-15	8.06735	PM DET
ENSG00000117481	-0.12221	3.46943	-4.93459	1.1792e-06	2.6398e-06	-4.8591	LIV DET
ENSG00000117500	0.278634	3.79327	10.0035	4.91703e-21	3.43176e-20	9.41094	PM DET
ENSG00000117505	-0.0856872	3.21687	-3.78457	0.000176901	0.000319116	-3.74991	LIV DET
ENSG00000117519	0.900677	5.36676	18.8931	2.90335e-59	5.46282e-57	16.2339	PM DET
ENSG00000117523	-0.0323142	6.99246	-1.47667	0.140526	0.172945	-1.47384	Not DE
ENSG00000117525	0.249667	3.16373	2.57273	0.0104128	0.01521	2.56181	PM DET
ENSG00000117528	0.0418962	5.96854	1.64023	0.101692	0.128	1.63671	Not DE
ENSG00000117533	0.00122348	4.03507	0.0543683	0.956674	0.963812	0.0543274	Not DE
ENSG00000117543	-0.200053	4.50004	-6.28667	6.97179e-10	2.06527e-09	-6.16673	LIV DET
ENSG00000117569	-0.145212	7.80964	-5.42818	1.07786e-07	2.64849e-07	-5.31308	LIV DET
ENSG00000117586	0.338051	2.70204	12.0256	5.36872e-29	6.98634e-28	11.1756	PM DET
ENSG00000117592	0.310341	3.69896	6.1298	1.8743e-09	5.35398e-09	6.00834	PM DET
ENSG00000117593	-0.0769692	1.82666	-1.80075	0.0724575	0.0934155	-1.79623	Not DE
ENSG00000117594	-0.800706	1.1331	-9.50517	1.93693e-19	1.20429e-18	-9.01678	LIV DET
ENSG00000117597	-0.327108	3.39611	-13.0627	8.3664e-33	1.4429e-31	-11.9289	LIV DET
ENSG00000117598	0.137401	5.40614	3.66585	0.000273036	0.000482045	3.63962	PM DET
ENSG00000117600	-0.285834	5.68162	-7.25817	1.5182e-12	5.52741e-12	-7.07282	LIV DET
ENSG00000117602	-0.617065	2.16178	-11.9354	3.93942e-29	5.17331e-28	-11.203	LIV DET
ENSG00000117614	-0.283482	1.33672	-11.1445	6.61665e-26	6.82017e-25	-10.5251	LIV DET
ENSG00000117616	0.461878	5.70425	14.9025	7.15547e-41	2.47743e-39	13.3875	PM DET
ENSG00000117620	-0.47508	4.00702	-13.5439	7.12773e-36	1.56571e-34	-12.5037	LIV DET
ENSG00000117625	-0.37504	6.83147	-11.6794	4.42659e-28	5.3678e-27	-10.9867	LIV DET
ENSG00000117632	-0.329439	4.05497	-8.39323	8.96831e-16	4.14721e-15	-8.04021	LIV DET
ENSG00000117640	-0.0480487	3.6214	-1.7973	0.0728818	0.093922	-1.79357	Not DE
ENSG00000117643	0.631288	7.15665	11.7349	1.39435e-27	1.63386e-26	10.8827	PM DET
ENSG00000117676	0.195398	3.57128	3.91114	0.000104347	0.000192764	3.88026	PM DET
ENSG00000117682	-0.515931	4.30249	-13.2134	6.17045e-33	1.07386e-31	-11.9542	LIV DET
ENSG00000117691	-0.365327	3.19345	-10.8454	2.77884e-24	2.51135e-23	-10.1672	LIV DET
ENSG00000117697	0.288997	5.61328	14.0416	4.94855e-37	1.18204e-35	12.7139	PM DET
ENSG00000117707	0.165636	4.3085	3.96139	8.51258e-05	0.00015897	3.92949	PM DET
ENSG00000117713	0.129864	6.95503	6.41645	3.19381e-10	9.71945e-10	6.28907	PM DET
ENSG00000117748	0.00650206	3.34185	0.228518	0.819354	0.844632	0.228377	Not DE
ENSG00000117751	-0.199504	3.25093	-4.44625	1.07401e-05	2.19575e-05	-4.40171	LIV DET
ENSG00000117758	0.155435	5.45245	6.71607	7.15568e-11	2.2855e-10	6.51736	PM DET
ENSG00000117791	0.342749	4.64941	8.73575	3.50601e-17	1.81877e-16	8.42834	PM DET
ENSG00000117859	0.0341132	7.13666	1.44252	0.14978	0.18336	1.44031	Not DE
ENSG00000117862	-0.0567041	3.81727	-2.92648	0.00358523	0.00555174	-2.91252	LIV DET
ENSG00000117868	0.0301257	7.05605	1.14834	0.251495	0.294966	1.14672	Not DE
ENSG00000117877	-0.731233	-2.17632	-5.28374	1.88542e-07	4.53808e-07	-5.21029	LIV DET
ENSG00000117899	0.0167515	3.96707	0.77336	0.439822	0.489177	0.772494	Not DE
ENSG00000117906	-0.266588	4.97918	-11.963	3.20344e-29	4.23589e-28	-11.2213	LIV DET
ENSG00000117984	-0.504692	-2.77544	-1.42681	0.154417	0.188555	-1.4241	Not DE
ENSG00000118004	0.0377948	1.66819	0.297786	0.765998	0.797148	0.297614	Not DE
ENSG00000118007	0.150166	7.8737	8.44509	8.86176e-16	4.10042e-15	8.04168	PM DET
ENSG00000118046	0.254937	2.65275	5.07415	5.89113e-07	1.35407e-06	4.99475	PM DET
ENSG00000118058	-0.0167004	6.33795	-0.489563	0.624655	0.667269	-0.489264	Not DE
ENSG00000118096	0.289797	3.06922	7.67751	1.36117e-13	5.38626e-13	7.40007	PM DET
ENSG00000118156	0.0185699	0.618137	0.272921	0.785076	0.814102	0.272711	Not DE
ENSG00000118160	-0.339909	4.74868	-5.09942	5.2076e-07	1.20395e-06	-5.0185	LIV DET
ENSG00000118162	0.183249	1.16116	2.7673	0.00594428	0.00895699	2.75084	PM DET
ENSG00000118181	-0.251652	1.50701	-7.64628	1.3923e-13	5.50565e-13	-7.39706	LIV DET
ENSG00000118194	-0.243901	2.87601	-2.60425	0.0094762	0.0139252	-2.59438	LIV DET
ENSG00000118197	-0.529672	3.23565	-10.5286	4.56705e-23	3.74283e-22	-9.89073	LIV DET
ENSG00000118200	0.123977	7.48638	5.83667	1.25027e-08	3.33605e-08	5.69273	PM DET
ENSG00000118217	0.160547	6.79343	7.58383	1.96906e-13	7.68705e-13	7.35088	PM DET
ENSG00000118242	-0.078014	4.79549	-2.92927	0.00358415	0.00555044	-2.91262	LIV DET
ENSG00000118246	-0.311916	4.46485	-14.1772	1.06042e-38	2.99409e-37	-13.0109	LIV DET
ENSG00000118257	0.061536	4.04178	0.873557	0.382843	0.43185	0.872671	Not DE
ENSG00000118260	0.0275138	5.68958	1.08133	0.280243	0.325869	1.07977	Not DE
ENSG00000118263	-0.0825389	6.68974	-1.7714	0.0772918	0.0991801	-1.76662	Not DE
ENSG00000118276	-0.409177	4.86112	-10.5946	8.7929e-24	7.64549e-23	-10.0543	LIV DET
ENSG00000118292	-0.0467447	1.2965	-0.854025	0.393537	0.442587	-0.853221	Not DE
ENSG00000118298	-0.744514	-0.24216	-9.42297	1.66198e-19	1.03727e-18	-9.03355	LIV DET
ENSG00000118307	-0.427055	3.63891	-9.13554	1.20728e-17	6.50698e-17	-8.55223	LIV DET
ENSG00000118308	-0.0266501	4.10461	-0.417372	0.676634	0.715469	-0.417061	Not DE
ENSG00000118322	-0.329332	6.58812	-4.15121	3.98369e-05	7.70523e-05	-4.10842	LIV DET
ENSG00000118363	0.104655	4.25432	4.90171	1.38742e-06	3.08936e-06	4.8268	PM DET
ENSG00000118369	0.15709	3.6743	6.0554	2.72249e-09	7.66712e-09	5.94751	PM DET
ENSG00000118402	-0.375222	4.32112	-12.6362	5.08602e-32	8.2334e-31	-11.7777	LIV DET
ENSG00000118407	-0.340376	3.39331	-4.78144	2.46843e-06	5.36122e-06	-4.71072	LIV DET
ENSG00000118412	0.0457012	4.69863	3.09406	0.00211128	0.00336302	3.07412	PM DET
ENSG00000118418	0.0111556	5.42526	0.526035	0.599126	0.643503	0.525657	Not DE
ENSG00000118420	-0.0433358	6.54562	-2.64674	0.00837905	0.0123907	-2.6364	LIV DET
ENSG00000118432	0.45277	5.69069	5.17548	3.29962e-07	7.77328e-07	5.10548	PM DET
ENSG00000118454	-0.203562	6.69207	-8.84079	6.83632e-17	3.46113e-16	-8.34983	LIV DET
ENSG00000118473	-0.0118758	8.54935	-0.602105	0.547427	0.594287	-0.601619	Not DE
ENSG00000118482	0.0114606	7.15634	0.502626	0.61549	0.659074	0.502252	Not DE
ENSG00000118495	-0.107651	4.67436	-2.34851	0.0193511	0.0272635	-2.3387	LIV DET
ENSG00000118496	-0.36253	3.4853	-14.8097	5.40737e-39	1.58122e-37	-13.0623	LIV DET
ENSG00000118503	0.513303	0.234265	5.7367	1.73921e-08	4.57998e-08	5.63612	PM DET
ENSG00000118507	-0.260626	6.25119	-8.31204	2.00443e-15	9.05208e-15	-7.94107	LIV DET
ENSG00000118508	-0.345887	0.882691	-8.95322	2.11726e-17	1.11934e-16	-8.48717	LIV DET
ENSG00000118514	-0.104216	4.14743	-2.30385	0.0216777	0.0302886	-2.29597	LIV DET
ENSG00000118515	0.265558	7.37628	3.40803	0.000779146	0.00130635	3.3601	PM DET
ENSG00000118518	-0.493702	5.66897	-19.1781	5.11558e-48	3.28011e-46	-14.5591	LIV DET
ENSG00000118520	0.396774	0.864164	4.15501	3.96969e-05	7.68137e-05	4.10924	PM DET
ENSG00000118523	-0.818253	-2.24882	-5.40647	9.89077e-08	2.43608e-07	-5.32872	LIV DET
ENSG00000118557	0.342894	1.18244	7.47085	5.42582e-13	2.04113e-12	7.21418	PM DET
ENSG00000118564	-0.0454817	6.70587	-2.43225	0.0154682	0.0220857	-2.42123	LIV DET
ENSG00000118579	0.0433692	3.23955	2.31307	0.0211215	0.0295709	2.30581	PM DET
ENSG00000118596	-0.278336	6.62346	-9.67546	5.41411e-20	3.50185e-19	-9.15543	LIV DET
ENSG00000118600	-0.62653	2.89894	-14.1441	1.99339e-38	5.44741e-37	-12.9626	LIV DET
ENSG00000118620	-0.243564	4.48862	-9.53311	6.57073e-20	4.23802e-19	-9.1345	LIV DET
ENSG00000118640	-0.533304	0.500553	-8.0981	5.29289e-15	2.31646e-14	-7.81975	LIV DET
ENSG00000118655	-0.109255	-0.972363	-1.6733	0.0948914	0.120059	-1.67014	Not DE
ENSG00000118680	-0.215552	3.018	-8.43206	5.332e-16	2.51172e-15	-8.10368	LIV DET
ENSG00000118689	0.199128	7.37876	12.3178	1.09793e-30	1.61351e-29	11.5158	PM DET
ENSG00000118690	0.183639	5.84046	6.41756	3.24078e-10	9.85588e-10	6.2868	PM DET
ENSG00000118705	0.179445	4.98334	8.98285	1.53356e-17	8.20197e-17	8.52459	PM DET
ENSG00000118707	0.849346	-0.533192	3.97021	8.29278e-05	0.000155156	3.93578	PM DET
ENSG00000118733	-0.359808	7.83233	-6.31136	6.11877e-10	1.81962e-09	-6.18734	LIV DET
ENSG00000118762	-0.257543	6.9915	-9.60262	8.40931e-20	5.37106e-19	-9.10777	LIV DET
ENSG00000118777	-1.55563	4.69266	-18.7411	5.30106e-60	1.06742e-57	-16.3379	LIV DET
ENSG00000118785	1.5363	3.13724	12.8336	2.17209e-32	3.61569e-31	11.8492	PM DET
ENSG00000118816	0.278304	5.12387	8.12927	5.67582e-15	2.47643e-14	7.81095	PM DET
ENSG00000118849	-0.528327	-0.191906	-8.58727	1.95737e-16	9.55582e-16	-8.22467	LIV DET
ENSG00000118855	0.0901477	5.76729	3.93741	9.38919e-05	0.000174461	3.90586	PM DET
ENSG00000118873	-0.0804255	6.33553	-3.29973	0.00106393	0.00175449	-3.27305	LIV DET
ENSG00000118894	-0.22376	-1.00761	-4.06479	5.58334e-05	0.000106309	-4.02976	LIV DET
ENSG00000118898	0.177834	1.76457	2.59026	0.00987704	0.0144791	2.5801	PM DET
ENSG00000118900	-0.0944679	4.48797	-4.01083	6.96435e-05	0.000131297	-3.9775	LIV DET
ENSG00000118922	-0.200497	8.01374	-6.97473	1.24307e-11	4.21489e-11	-6.77511	LIV DET
ENSG00000118946	-0.377774	6.12018	-9.46064	3.53743e-19	2.16134e-18	-8.95054	LIV DET
ENSG00000118960	0.142978	5.17916	4.99144	8.70756e-07	1.97161e-06	4.9188	PM DET
ENSG00000118961	-0.229629	5.4757	-8.61485	1.247e-16	6.17715e-16	-8.27853	LIV DET
ENSG00000118965	-0.144528	4.46836	-5.78556	1.52212e-08	4.02677e-08	-5.65905	LIV DET
ENSG00000118971	0.231945	4.4772	6.55064	1.44695e-10	4.51532e-10	6.41087	PM DET
ENSG00000118985	0.0761673	7.25823	2.1572	0.0316039	0.0431749	2.14939	PM DET
ENSG00000118997	-0.248265	6.29492	-4.7382	2.80135e-06	6.05395e-06	-4.68487	LIV DET
ENSG00000119004	-0.14413	4.03077	-7.09235	4.46161e-12	1.56361e-11	-6.92173	LIV DET
ENSG00000119013	-0.484436	1.56019	-16.2605	4.08982e-48	2.66709e-46	-14.5744	LIV DET
ENSG00000119041	0.207649	4.80062	4.50787	8.79009e-06	1.81144e-05	4.44498	PM DET
ENSG00000119042	-0.175244	7.69582	-4.68973	3.53923e-06	7.57229e-06	-4.63675	LIV DET
ENSG00000119048	0.299933	5.55111	6.51342	1.9178e-10	5.93545e-10	6.36778	PM DET
ENSG00000119121	-0.22243	4.34554	-4.236	2.70014e-05	5.31165e-05	-4.19739	LIV DET
ENSG00000119125	-0.270637	5.35525	-4.8841	1.39348e-06	3.10164e-06	-4.82594	LIV DET
ENSG00000119138	0.375011	4.79425	8.37076	8.10184e-16	3.76473e-15	8.05265	PM DET
ENSG00000119139	0.320938	4.60027	6.0241	3.89561e-09	1.08222e-08	5.88857	PM DET
ENSG00000119147	-0.315699	-0.456164	-5.65824	2.58665e-08	6.70392e-08	-5.56733	LIV DET
ENSG00000119185	-0.0232413	5.28047	-0.905659	0.365664	0.414366	-0.904625	Not DE
ENSG00000119203	-0.145751	3.88739	-4.57472	6.68931e-06	1.39214e-05	-4.50334	LIV DET
ENSG00000119227	-0.103186	3.88053	-2.31535	0.0211316	0.0295813	-2.30563	LIV DET
ENSG00000119231	-0.123395	6.17637	-5.84525	1.06706e-08	2.8645e-08	-5.71971	LIV DET
ENSG00000119242	0.231157	7.01121	11.0242	4.0174e-25	3.8862e-24	10.3539	PM DET
ENSG00000119280	0.739112	4.46193	18.081	2.03795e-52	1.91726e-50	15.2361	PM DET
ENSG00000119283	-0.383024	2.2333	-6.46348	2.74151e-10	8.38078e-10	-6.31273	LIV DET
ENSG00000119285	-0.15307	4.84514	-3.37789	0.000786362	0.00131768	-3.35755	LIV DET
ENSG00000119314	0.0405091	5.39916	1.9543	0.0514198	0.0679764	1.94796	Not DE
ENSG00000119318	0.0489256	5.53932	2.09829	0.0363734	0.04919	2.09273	PM DET
ENSG00000119321	-0.0249324	4.97885	-1.23521	0.217489	0.258449	-1.23323	Not DE
ENSG00000119326	-0.0585237	5.40205	-1.44792	0.148254	0.181648	-1.44573	Not DE
ENSG00000119328	-0.0377089	2.94686	-1.47106	0.141901	0.174497	-1.46875	Not DE
ENSG00000119333	0.251916	0.933951	3.7539	0.000194262	0.000348763	3.72636	PM DET
ENSG00000119335	-0.198192	1.82529	-5.56479	4.27864e-08	1.08851e-07	-5.47895	LIV DET
ENSG00000119383	0.455081	4.21104	8.9266	8.61712e-18	4.70855e-17	8.59106	PM DET
ENSG00000119392	-0.339294	3.87956	-13.5809	4.53362e-36	1.01333e-34	-12.5396	LIV DET
ENSG00000119396	0.197076	5.07416	8.1378	4.44493e-15	1.95466e-14	7.8417	PM DET
ENSG00000119397	0.0325862	5.61866	0.774481	0.439091	0.488504	0.77373	Not DE
ENSG00000119401	-0.0552601	2.66513	-2.08348	0.037726	0.0508754	-2.07782	Not DE
ENSG00000119402	-0.268755	5.58163	-11.736	6.87502e-27	7.64984e-26	-10.7363	LIV DET
ENSG00000119403	1.26709	2.94133	17.8971	1.18946e-53	1.26407e-51	15.4206	PM DET
ENSG00000119408	0.561692	5.03456	12.4461	1.0171e-30	1.4976e-29	11.5224	PM DET
ENSG00000119411	0.0228459	0.200121	0.340779	0.733439	0.767824	0.340555	Not DE
ENSG00000119414	-0.162812	4.88416	-11.533	1.29594e-26	1.41322e-25	-10.6776	LIV DET
ENSG00000119421	-0.327089	3.03109	-16.0871	7.47249e-45	3.54403e-43	-14.0522	LIV DET
ENSG00000119431	0.0440968	0.131216	0.861211	0.389605	0.438594	0.860335	Not DE
ENSG00000119440	-0.639608	-3.71818	-5.11522	4.73125e-07	1.09914e-06	-5.0369	LIV DET
ENSG00000119446	-0.330513	3.33121	-16.9055	2.69689e-45	1.3228e-43	-14.1241	LIV DET
ENSG00000119457	-0.360068	-2.13261	-3.2166	0.00138143	0.00224962	-3.1985	LIV DET
ENSG00000119471	-0.0763023	4.19168	-2.71838	0.0068471	0.0102374	-2.70419	LIV DET
ENSG00000119487	-0.361976	7.18003	-18.979	1.84915e-56	2.57255e-54	-15.8328	LIV DET
ENSG00000119508	1.38163	1.86454	9.16615	1.51316e-18	8.77802e-18	8.78869	PM DET
ENSG00000119509	-0.248886	7.29273	-10.5597	2.62748e-23	2.20284e-22	-9.94592	LIV DET
ENSG00000119514	-0.334857	2.5971	-5.05587	6.29546e-07	1.44368e-06	-4.98193	LIV DET
ENSG00000119522	0.401388	8.45819	10.9575	8.53186e-25	8.01345e-24	10.2816	PM DET
ENSG00000119523	0.546732	2.10952	11.2717	3.7464e-26	3.93766e-25	10.5786	PM DET
ENSG00000119535	0.759263	1.4458	10.4105	1.30942e-22	1.0397e-21	9.78473	PM DET
ENSG00000119537	0.378469	3.86751	10.1454	1.42606e-21	1.04319e-20	9.54016	PM DET
ENSG00000119541	-0.0329519	4.80106	-1.21106	0.226564	0.268468	-1.20926	Not DE
ENSG00000119547	-0.690059	1.25729	-6.49672	3.55823e-10	1.07827e-09	-6.27227	LIV DET
ENSG00000119559	-0.00230816	2.38909	-0.068036	0.945802	0.954493	-0.0679793	Not DE
ENSG00000119574	0.0367759	1.8306	0.821491	0.411822	0.461096	0.820691	Not DE
ENSG00000119596	0.0448099	7.1908	2.02087	0.0439633	0.0587243	2.01444	Not DE
ENSG00000119599	0.332202	2.47939	5.43703	9.62598e-08	2.37392e-07	5.33365	PM DET
ENSG00000119616	-0.130295	3.03991	-4.79017	2.18912e-06	4.77855e-06	-4.73513	LIV DET
ENSG00000119630	-1.17352	-0.477002	-9.01813	6.93851e-18	3.8131e-17	-8.61592	LIV DET
ENSG00000119632	-0.111729	-1.01942	-1.53072	0.126475	0.156796	-1.52815	Not DE
ENSG00000119636	-0.640771	3.61546	-10.4312	7.80876e-23	6.29831e-22	-9.83689	LIV DET
ENSG00000119638	0.0053914	4.93769	0.189385	0.849894	0.871925	0.189254	Not DE
ENSG00000119640	0.0932804	4.1717	3.19501	0.00151288	0.00245304	3.1722	PM DET
ENSG00000119650	0.210933	6.3362	11.1595	5.0492e-26	5.25644e-25	10.5506	PM DET
ENSG00000119655	0.185156	1.88814	5.38064	1.23912e-07	3.02982e-07	5.28763	PM DET
ENSG00000119661	-0.114865	3.85467	-5.37651	1.15943e-07	2.84162e-07	-5.29978	LIV DET
ENSG00000119673	-0.446998	0.111116	-9.82336	6.03516e-21	4.18162e-20	-9.38939	LIV DET
ENSG00000119681	0.839298	1.32515	8.70289	5.5954e-17	2.85301e-16	8.37345	PM DET
ENSG00000119682	0.00100858	5.09347	0.0534162	0.957432	0.964382	0.0533758	Not DE
ENSG00000119684	-0.332428	5.71793	-10.096	2.07448e-21	1.49419e-20	-9.50122	LIV DET
ENSG00000119685	0.0503856	7.20886	1.94876	0.0520792	0.0687926	1.94248	Not DE
ENSG00000119686	0.266262	2.32639	3.16122	0.00168523	0.00271737	3.14074	PM DET
ENSG00000119688	0.546326	3.84908	10.6331	2.38444e-23	2.00494e-22	9.95557	PM DET
ENSG00000119689	0.117564	4.65231	5.60677	4.01799e-08	1.02458e-07	5.49006	PM DET
ENSG00000119698	0.0666905	5.68217	1.56182	0.118953	0.148239	1.55919	Not DE
ENSG00000119699	0.874627	2.57459	14.1279	7.71546e-37	1.82023e-35	12.6792	PM DET
ENSG00000119703	0.194109	2.45663	5.02101	7.17754e-07	1.63696e-06	4.9565	PM DET
ENSG00000119705	-0.546014	4.01129	-16.7713	3.35326e-49	2.37574e-47	-14.7442	LIV DET
ENSG00000119707	0.150441	5.21885	4.23793	2.8446e-05	5.58284e-05	4.18556	PM DET
ENSG00000119711	0.0703075	3.09103	2.76636	0.00595482	0.00897112	2.75026	PM DET
ENSG00000119714	-0.69893	0.354776	-9.62955	2.81361e-20	1.85807e-19	-9.22583	LIV DET
ENSG00000119715	0.0778065	1.74989	1.25302	0.210879	0.251296	1.25115	Not DE
ENSG00000119718	-0.392325	1.98288	-7.99197	9.02321e-15	3.87952e-14	-7.75232	LIV DET
ENSG00000119720	-0.218135	4.69308	-7.09605	6.37989e-12	2.2079e-11	-6.8709	LIV DET
ENSG00000119723	-0.242363	3.8505	-8.7754	2.78985e-17	1.45913e-16	-8.45504	LIV DET
ENSG00000119725	0.0117448	4.54279	0.285045	0.775775	0.805898	0.284829	Not DE
ENSG00000119729	0.546376	5.33463	14.1396	4.21449e-36	9.4384e-35	12.5454	PM DET
ENSG00000119737	2.77664	-4.45325	8.65319	9.30095e-17	4.65555e-16	8.31339	PM DET
ENSG00000119760	-0.715604	2.57844	-25.2942	4.48546e-92	2.05927e-88	-20.3517	LIV DET
ENSG00000119771	-0.207039	7.10416	-3.86495	0.000125669	0.000230153	-3.83479	LIV DET
ENSG00000119772	0.287605	7.02425	10.4613	1.4814e-22	1.17301e-21	9.77224	PM DET
ENSG00000119777	0.0254286	1.21926	0.642221	0.521019	0.568792	0.641775	Not DE
ENSG00000119778	-0.0359338	6.67347	-1.18398	0.237167	0.279791	-1.1821	Not DE
ENSG00000119782	-0.0292377	1.6162	-0.356014	0.721977	0.757311	-0.355818	Not DE
ENSG00000119787	0.184146	6.30239	8.45671	3.05073e-16	1.46843e-15	8.1713	PM DET
ENSG00000119801	0.113535	4.02065	5.47271	7.63911e-08	1.89985e-07	5.37545	PM DET
ENSG00000119812	-0.295089	4.321	-10.0618	6.19856e-21	4.29095e-20	-9.38657	LIV DET
ENSG00000119820	-0.297034	4.74983	-11.5208	7.3925e-27	8.20178e-26	-10.7296	LIV DET
ENSG00000119844	-0.082036	5.40211	-5.03492	6.65615e-07	1.5235e-06	-4.97114	LIV DET
ENSG00000119862	-0.676544	0.71719	-15.8738	2.16021e-46	1.17785e-44	-14.3009	LIV DET
ENSG00000119865	0.0251228	5.25859	0.928495	0.353696	0.402453	0.927444	Not DE
ENSG00000119866	0.0248175	6.07455	0.382015	0.70261	0.739394	0.3818	Not DE
ENSG00000119878	0.793967	1.73578	19.3527	1.64434e-61	3.77255e-59	16.5484	PM DET
ENSG00000119888	-0.411021	0.566122	-4.53128	7.51534e-06	1.55643e-05	-4.47855	LIV DET
ENSG00000119899	-0.291561	4.91904	-12.6107	3.87579e-30	5.47499e-29	-11.4066	LIV DET
ENSG00000119900	0.514851	5.13868	11.3286	3.03817e-26	3.21684e-25	10.5982	PM DET
ENSG00000119906	-0.226574	6.00702	-10.4909	2.33738e-22	1.82498e-21	-9.72594	LIV DET
ENSG00000119912	0.107161	5.73929	5.15813	3.61763e-07	8.49715e-07	5.08805	PM DET
ENSG00000119917	-0.460134	1.61275	-10.8819	7.97008e-24	6.94847e-23	-10.064	LIV DET
ENSG00000119922	-0.975923	0.924808	-12.0446	9.00723e-29	1.15123e-27	-11.1296	LIV DET
ENSG00000119927	-0.416643	3.52502	-11.3504	1.88696e-25	1.87269e-24	-10.426	LIV DET
ENSG00000119929	-0.0850333	4.02449	-3.85015	0.00013959	0.00025439	-3.80889	LIV DET
ENSG00000119938	1.04026	1.39937	9.43675	1.98456e-19	1.23256e-18	9.01412	PM DET
ENSG00000119943	0.704766	3.45053	9.22628	1.1785e-18	6.88885e-18	8.81673	PM DET
ENSG00000119946	0.411537	5.08213	7.75015	5.27066e-14	2.1429e-13	7.52503	PM DET
ENSG00000119950	0.130879	6.53262	5.26839	2.3187e-07	5.54031e-07	5.17178	PM DET
ENSG00000119953	-0.198844	2.90935	-8.20255	1.97322e-15	8.91287e-15	-7.94302	LIV DET
ENSG00000119965	-0.163319	3.57038	-7.73375	9.55106e-14	3.82026e-13	-7.44697	LIV DET
ENSG00000119969	0.621581	3.03147	9.66578	3.4408e-20	2.25603e-19	9.20425	PM DET
ENSG00000119973	-0.305164	-0.775507	-1.95871	0.0507036	0.067099	-1.95398	Not DE
ENSG00000119977	0.0369108	3.76113	1.26437	0.206843	0.247052	1.26229	Not DE
ENSG00000119979	-0.589342	3.79392	-16.2413	1.9539e-46	1.07558e-44	-14.3079	LIV DET
ENSG00000119986	-0.0356552	1.13931	-0.849397	0.396161	0.445276	-0.848497	Not DE
ENSG00000120008	-0.112633	6.04839	-3.59221	0.000381604	0.000662862	-3.55249	LIV DET
ENSG00000120029	-0.212823	7.09191	-6.248	8.7865e-10	2.57559e-09	-6.13003	LIV DET
ENSG00000120049	0.357703	4.71653	6.38692	4.3294e-10	1.30353e-09	6.24166	PM DET
ENSG00000120051	-0.238014	1.2071	-4.07744	5.61572e-05	0.000106898	-4.0284	LIV DET
ENSG00000120053	-0.243044	4.41861	-8.38954	5.16621e-16	2.43562e-15	-8.10752	LIV DET
ENSG00000120063	0.457339	5.46907	15.3053	9.92075e-43	3.97436e-41	13.7017	PM DET
ENSG00000120071	0.0522825	8.59803	0.7778	0.437098	0.486524	0.777103	Not DE
ENSG00000120088	-0.020377	2.5325	-0.166125	0.868124	0.887247	-0.166041	Not DE
ENSG00000120129	2.22846	2.34966	27.1077	4.45291e-98	2.55542e-94	21.0184	PM DET
ENSG00000120137	-0.483795	4.77023	-16.253	4.56072e-48	2.94905e-46	-14.5669	LIV DET
ENSG00000120149	0.287451	-4.06806	1.34365	0.179769	0.217029	1.34147	Not DE
ENSG00000120156	-0.215935	4.31697	-4.01208	7.14681e-05	0.000134604	-3.97134	LIV DET
ENSG00000120158	0.257573	5.80857	9.45945	2.64043e-19	1.62671e-18	8.98277	PM DET
ENSG00000120159	-0.197867	5.1186	-10.5519	1.11881e-23	9.65859e-23	-10.0306	LIV DET
ENSG00000120160	-0.621609	0.582747	-10.4241	3.43157e-23	2.84786e-22	-9.9193	LIV DET
ENSG00000120162	-0.197322	7.42111	-7.23441	1.7801e-12	6.4421e-12	-7.05071	LIV DET
ENSG00000120217	-0.150136	0.389371	-2.88504	0.00414947	0.00637558	-2.86657	LIV DET
ENSG00000120251	-0.270915	8.91869	-7.88823	3.04915e-14	1.26023e-13	-7.59622	LIV DET
ENSG00000120253	-0.161903	3.46882	-6.69825	7.77935e-11	2.47574e-10	-6.50481	LIV DET
ENSG00000120254	0.0355608	6.61353	1.02614	0.305429	0.352282	1.02486	Not DE
ENSG00000120256	-0.0874345	5.19233	-5.03388	7.91738e-07	1.79829e-06	-4.93739	LIV DET
ENSG00000120262	-0.21631	2.53954	-4.52328	7.95626e-06	1.64552e-05	-4.46636	LIV DET
ENSG00000120265	-0.0385691	5.80399	-1.59906	0.110428	0.138389	-1.59627	Not DE
ENSG00000120278	0.0348551	5.75471	0.870953	0.384315	0.433256	0.869973	Not DE
ENSG00000120279	-0.552214	0.502059	-8.65301	9.9261e-17	4.95765e-16	-8.30567	LIV DET
ENSG00000120280	0.542514	-0.737305	6.40275	4.1581e-10	1.25426e-09	6.24797	PM DET
ENSG00000120306	0.374196	4.46879	9.37745	3.56223e-19	2.17592e-18	8.94977	PM DET
ENSG00000120314	-0.197529	2.321	-5.36881	1.2071e-07	2.95406e-07	-5.29242	LIV DET
ENSG00000120318	-0.897484	2.16928	-8.57024	1.71603e-16	8.4098e-16	-8.24042	LIV DET
ENSG00000120327	1.38662	-0.842191	6.12126	1.879e-09	5.36672e-09	6.00794	PM DET
ENSG00000120328	0.199794	-0.883909	1.12034	0.263127	0.307571	1.11903	Not DE
ENSG00000120333	-0.129213	3.744	-5.5283	5.68876e-08	1.43202e-07	-5.42832	LIV DET
ENSG00000120334	-0.128816	1.0664	-1.91365	0.0562966	0.0739508	-1.90873	Not DE
ENSG00000120337	-0.0352072	-0.742073	-0.49441	0.621306	0.664032	-0.494	Not DE
ENSG00000120341	0.269288	2.71882	4.11371	4.66707e-05	8.95308e-05	4.0717	PM DET
ENSG00000120370	-0.191223	3.0796	-6.10324	2.36809e-09	6.69948e-09	-5.97031	LIV DET
ENSG00000120437	-0.289524	3.21178	-6.40903	3.93655e-10	1.18993e-09	-6.25652	LIV DET
ENSG00000120438	0.483738	3.24926	7.92418	2.16562e-14	9.04178e-14	7.64039	PM DET
ENSG00000120451	-0.0298195	5.79999	-0.561337	0.574845	0.620497	-0.560931	Not DE
ENSG00000120457	0.485372	0.486025	6.05893	2.97818e-09	8.34658e-09	5.9328	PM DET
ENSG00000120458	-0.190745	5.23349	-9.14959	4.36237e-18	2.43586e-17	-8.66892	LIV DET
ENSG00000120471	0.0959389	-0.180409	1.53257	0.126003	0.156261	1.53006	Not DE
ENSG00000120509	0.164932	0.808241	4.55237	6.65272e-06	1.38541e-05	4.50451	PM DET
ENSG00000120519	-0.0646318	6.05059	-2.66371	0.00802618	0.011905	-2.65097	LIV DET
ENSG00000120526	0.218985	4.42288	9.55937	9.83749e-20	6.25366e-19	9.09073	PM DET
ENSG00000120533	0.220097	2.61044	7.65763	2.24653e-13	8.72572e-13	7.33324	PM DET
ENSG00000120539	-0.131912	2.36763	-3.24262	0.00127321	0.00207929	-3.22195	LIV DET
ENSG00000120549	0.103984	8.89986	1.91621	0.0559951	0.0736094	1.91107	Not DE
ENSG00000120555	-0.545789	2.76609	-9.13776	3.83485e-18	2.14862e-17	-8.68359	LIV DET
ENSG00000120594	0.181901	8.94105	5.03613	7.05504e-07	1.61031e-06	4.95984	PM DET
ENSG00000120616	-0.137089	7.20943	-5.73538	1.87424e-08	4.92426e-08	-5.62323	LIV DET
ENSG00000120645	0.163309	5.75509	1.50513	0.133189	0.164533	1.50164	Not DE
ENSG00000120647	-0.0282814	3.35941	-0.401233	0.688461	0.726579	-0.400945	Not DE
ENSG00000120656	-0.089913	3.74352	-3.16289	0.00171769	0.00276758	-3.13514	LIV DET
ENSG00000120658	-0.0501227	9.34825	-1.99865	0.0463333	0.061689	-1.99234	Not DE
ENSG00000120662	-0.156702	3.51155	-2.96156	0.00320561	0.00499354	-2.9473	LIV DET
ENSG00000120664	-0.129396	1.19278	-3.65729	0.000290704	0.000511978	-3.62345	LIV DET
ENSG00000120675	-0.138138	4.89171	-4.7702	2.45946e-06	5.34276e-06	-4.71146	LIV DET
ENSG00000120685	-0.19237	4.57191	-6.22027	1.38418e-09	3.99671e-09	-6.05731	LIV DET
ENSG00000120686	-0.0711354	4.27471	-3.04562	0.00248154	0.00392096	-3.02558	LIV DET
ENSG00000120688	-0.0453055	3.90985	-2.46625	0.0141607	0.0203137	-2.45316	LIV DET
ENSG00000120690	0.267047	5.9633	9.29652	4.24705e-19	2.57368e-18	8.93034	PM DET
ENSG00000120693	0.710318	4.18779	14.4599	1.03269e-38	2.9266e-37	13.013	PM DET
ENSG00000120694	1.39918	5.1041	13.0607	1.72526e-33	3.15564e-32	12.0596	PM DET
ENSG00000120697	-0.255341	4.83922	-9.51549	1.41446e-19	8.87375e-19	-9.05117	LIV DET
ENSG00000120699	-0.0862526	1.79106	-1.98789	0.0473724	0.0629776	-1.98296	Not DE
ENSG00000120705	-0.0557116	4.29958	-2.33427	0.0205971	0.0288923	-2.31529	LIV DET
ENSG00000120708	0.837716	-0.521936	5.568	4.40433e-08	1.11924e-07	5.47382	PM DET
ENSG00000120709	0.421848	3.25995	13.6557	1.85979e-35	3.93469e-34	12.4272	PM DET
ENSG00000120725	-0.0049095	7.08559	-0.286841	0.774392	0.804715	-0.286635	Not DE
ENSG00000120727	0.0682568	5.10919	3.0685	0.00226604	0.0035958	3.05295	PM DET
ENSG00000120729	-0.260337	-0.52013	-2.81102	0.00517059	0.00784525	-2.79621	LIV DET
ENSG00000120733	-0.406247	5.8396	-17.6772	7.92391e-52	7.03923e-50	-15.1471	LIV DET
ENSG00000120738	0.0417044	-2.14963	0.209568	0.834091	0.857953	0.209457	Not DE
ENSG00000120742	0.21154	5.19398	5.53784	5.96892e-08	1.49974e-07	5.41973	PM DET
ENSG00000120756	-0.0406912	2.82661	-0.878475	0.38022	0.429138	-0.877491	Not DE
ENSG00000120784	-0.263693	5.3139	-9.25851	6.15281e-19	3.68574e-18	-8.88924	LIV DET
ENSG00000120798	-0.302602	5.40724	-10.7428	2.10587e-24	1.91979e-23	-10.1941	LIV DET
ENSG00000120800	-0.079333	4.6691	-3.29107	0.00112248	0.00184557	-3.25788	LIV DET
ENSG00000120802	-0.115121	4.6531	-4.4194	1.21074e-05	2.46235e-05	-4.37564	LIV DET
ENSG00000120805	-0.449465	2.92095	-11.6738	2.93127e-27	3.35597e-26	-10.8147	LIV DET
ENSG00000120820	-0.159772	3.50882	-5.49797	6.65165e-08	1.66472e-07	-5.40034	LIV DET
ENSG00000120832	-0.0152147	3.28191	-0.539249	0.590018	0.634879	-0.53881	Not DE
ENSG00000120833	0.291153	2.34999	3.64398	0.000302697	0.000531996	3.61298	PM DET
ENSG00000120837	-0.427073	3.60873	-12.2637	9.6244e-30	1.31583e-28	-11.3272	LIV DET
ENSG00000120860	-0.243187	5.22576	-5.33175	1.46612e-07	3.55871e-07	-5.25676	LIV DET
ENSG00000120868	0.422823	4.37448	8.78109	6.27315e-17	3.18866e-16	8.35998	PM DET
ENSG00000120875	0.591306	-0.80519	4.16137	3.79304e-05	7.34823e-05	4.11974	PM DET
ENSG00000120885	1.11016	5.09977	18.6401	1.83604e-57	2.8671e-55	15.9774	PM DET
ENSG00000120889	0.24253	2.76935	4.79441	2.26955e-06	4.94848e-06	4.72781	PM DET
ENSG00000120896	0.602016	2.72805	12.6723	6.27716e-31	9.44248e-30	11.5639	PM DET
ENSG00000120899	0.42782	6.67241	7.61201	2.00936e-13	7.83903e-13	7.34817	PM DET
ENSG00000120903	0.204362	-1.14837	1.73696	0.0831941	0.106302	1.73245	Not DE
ENSG00000120907	0.33043	5.93678	8.49654	4.02824e-16	1.91803e-15	8.13771	PM DET
ENSG00000120910	-0.00707374	6.34792	-0.478819	0.63241	0.674392	-0.478338	Not DE
ENSG00000120913	-0.359226	0.612193	-2.97812	0.00308009	0.00480878	-2.95963	LIV DET
ENSG00000120915	0.0209859	3.61554	0.635704	0.525365	0.573237	0.635097	Not DE
ENSG00000120925	-0.189087	5.57408	-10.9516	1.52276e-24	1.40494e-23	-10.2256	LIV DET
ENSG00000120942	-0.115996	3.11192	-4.81076	2.17087e-06	4.74006e-06	-4.73683	LIV DET
ENSG00000120948	0.0932876	5.58483	3.30848	0.00100462	0.0016623	3.28923	PM DET
ENSG00000120963	0.658279	7.30833	19.343	8.90849e-57	1.28613e-54	15.8786	PM DET
ENSG00000120992	-0.0879268	4.45897	-4.13226	4.34392e-05	8.36709e-05	-4.08838	LIV DET
ENSG00000121005	0.180382	3.69342	3.0995	0.00206132	0.00328983	3.08125	PM DET
ENSG00000121022	-0.308226	3.74357	-5.78246	1.28565e-08	3.42767e-08	-5.68796	LIV DET
ENSG00000121039	0.55864	1.38672	8.86359	1.93526e-17	1.02691e-16	8.49761	PM DET
ENSG00000121057	0.105428	4.44479	4.36232	1.56181e-05	3.14128e-05	4.31978	PM DET
ENSG00000121058	-0.232784	2.8894	-13.1575	3.04417e-34	5.91193e-33	-12.2017	LIV DET
ENSG00000121060	0.732242	2.99391	13.5871	4.70335e-36	1.04719e-34	12.5367	PM DET
ENSG00000121064	-0.579643	3.89309	-12.0506	1.62658e-29	2.18863e-28	-11.2811	LIV DET
ENSG00000121067	0.20648	6.24508	5.81	1.48473e-08	3.93404e-08	5.66332	PM DET
ENSG00000121068	0.184389	-1.23052	1.32576	0.185605	0.223487	1.32369	Not DE
ENSG00000121073	-0.022914	1.47231	-0.636232	0.524911	0.572796	-0.635793	Not DE
ENSG00000121101	0.460036	2.51216	5.84476	9.68849e-09	2.61001e-08	5.73609	PM DET
ENSG00000121104	0.123822	3.57412	3.27968	0.0011239	0.00184767	3.25752	PM DET
ENSG00000121152	-0.141648	-0.53185	-2.3764	0.0178513	0.0252746	-2.36869	LIV DET
ENSG00000121207	0.463349	1.1705	3.6727	0.000273972	0.00048366	3.63874	PM DET
ENSG00000121210	0.235418	5.82651	7.6066	2.1233e-13	8.2681e-13	7.34079	PM DET
ENSG00000121274	0.436696	5.39856	13.2058	6.64498e-34	1.25721e-32	12.138	PM DET
ENSG00000121281	0.333894	3.15851	5.12185	4.5574e-07	1.06079e-06	5.04407	PM DET
ENSG00000121289	0.150261	4.46603	3.15899	0.00167777	0.00270591	3.14204	PM DET
ENSG00000121297	0.228364	5.4998	5.69566	2.0959e-08	5.47842e-08	5.60389	PM DET
ENSG00000121310	0.185312	5.01934	4.35209	1.69871e-05	3.40707e-05	4.30121	PM DET
ENSG00000121316	0.0976112	0.232051	1.70817	0.0883136	0.11235	1.70436	Not DE
ENSG00000121335	0.23354	5.5103	3.63491	0.000307285	0.000539565	3.60908	PM DET
ENSG00000121350	-0.26576	3.92729	-10.7195	7.36852e-24	6.43624e-23	-10.0717	LIV DET
ENSG00000121361	-0.266427	-0.173566	-3.82237	0.000148541	0.000269995	-3.7935	LIV DET
ENSG00000121390	-0.0125016	7.98545	-0.632023	0.527766	0.575446	-0.63142	Not DE
ENSG00000121406	0.168351	4.57154	7.59921	1.91503e-13	7.48374e-13	7.3546	PM DET
ENSG00000121410	-0.137893	-2.12313	-0.628402	0.530022	0.57755	-0.627972	Not DE
ENSG00000121413	0.306868	3.66728	5.92268	6.14084e-09	1.68113e-08	5.81288	PM DET
ENSG00000121417	-0.349425	3.43922	-9.87273	4.02242e-21	2.83235e-20	-9.43203	LIV DET
ENSG00000121440	0.246339	7.94049	6.42404	3.67285e-10	1.11183e-09	6.26733	PM DET
ENSG00000121481	-0.0885238	4.567	-3.52573	0.000466321	0.000801708	-3.49939	LIV DET
ENSG00000121486	0.239787	4.43585	7.44203	1.08693e-12	4.00426e-12	7.11902	PM DET
ENSG00000121542	-0.486786	5.81596	-17.9985	4.79168e-54	5.31368e-52	-15.4792	LIV DET
ENSG00000121577	0.299113	0.0950416	6.24459	9.12478e-10	2.67031e-09	6.12401	PM DET
ENSG00000121578	0.153742	3.70309	5.22788	2.76104e-07	6.54701e-07	5.13907	PM DET
ENSG00000121579	0.0876036	5.09738	4.76811	2.50943e-06	5.44616e-06	4.70736	PM DET
ENSG00000121644	0.142762	4.8775	3.63439	0.000314452	0.000551516	3.60309	PM DET
ENSG00000121653	0.194575	3.92138	3.50049	0.000512835	0.000877273	3.47396	PM DET
ENSG00000121671	0.0512284	4.82067	1.51374	0.130829	0.161853	1.51084	Not DE
ENSG00000121680	-0.105956	2.7265	-2.85422	0.00449364	0.00687264	-2.84125	LIV DET
ENSG00000121690	-0.503549	0.508086	-8.60896	1.94995e-16	9.5216e-16	-8.22512	LIV DET
ENSG00000121691	-0.298818	4.23431	-6.90426	3.18654e-10	9.69863e-10	-6.28942	LIV DET
ENSG00000121716	-2.70068	0.109144	-6.40691	3.43803e-10	1.04295e-09	-6.27762	LIV DET
ENSG00000121741	0.142717	7.81442	5.70629	2.24718e-08	5.85915e-08	5.59181	PM DET
ENSG00000121742	-0.607552	0.34445	-6.66242	1.28266e-10	4.01686e-10	-6.42921	LIV DET
ENSG00000121749	0.0311214	6.39011	1.39961	0.162548	0.197706	1.39655	Not DE
ENSG00000121753	-0.150703	4.89336	-2.46587	0.0141173	0.0202564	-2.45426	LIV DET
ENSG00000121764	-1.23091	-1.43795	-9.926	9.22854e-21	6.29356e-20	-9.34455	LIV DET
ENSG00000121766	-0.151902	5.74806	-8.53518	2.64384e-16	1.27633e-15	-8.18855	LIV DET
ENSG00000121769	0.101831	2.70937	1.88483	0.0602509	0.0787574	1.87895	Not DE
ENSG00000121774	0.157363	5.67949	8.54112	2.06077e-16	1.00329e-15	8.21849	PM DET
ENSG00000121775	-0.128876	4.10542	-4.58068	6.30964e-06	1.31718e-05	-4.51574	LIV DET
ENSG00000121797	-0.366924	-3.26301	-2.43012	0.0154926	0.0221191	-2.42066	LIV DET
ENSG00000121807	-0.0505877	-4.60245	-0.24441	0.807033	0.833428	-0.244255	Not DE
ENSG00000121851	-0.406603	1.25551	-8.87397	1.27238e-17	6.84659e-17	-8.54617	LIV DET
ENSG00000121858	-1.43803	0.642158	-18.5164	2.0596e-57	3.15188e-55	-15.9702	LIV DET
ENSG00000121864	-0.328212	3.18765	-13.4632	1.4778e-35	3.15563e-34	-12.4456	LIV DET
ENSG00000121871	0.235412	0.962338	4.64603	4.34182e-06	9.21557e-06	4.59431	PM DET
ENSG00000121879	0.174085	6.61897	7.99295	1.28509e-14	5.46689e-14	7.7073	PM DET
ENSG00000121892	0.262876	7.29375	7.75241	7.10825e-14	2.86766e-13	7.48586	PM DET
ENSG00000121895	-0.421696	2.96608	-6.06979	3.01736e-09	8.45296e-09	-5.93065	LIV DET
ENSG00000121897	0.0657374	3.32203	2.65375	0.00828258	0.0122642	2.64033	PM DET
ENSG00000121898	-0.0290953	2.99624	-0.403137	0.687049	0.725247	-0.402863	Not DE
ENSG00000121900	0.431236	0.115169	5.13231	4.42613e-07	1.03107e-06	5.04965	PM DET
ENSG00000121903	-0.0864901	2.85458	-2.57296	0.0105045	0.0153353	-2.55876	LIV DET
ENSG00000121904	0.311201	7.84885	8.48299	4.88224e-16	2.30731e-15	8.11439	PM DET
ENSG00000121905	-0.0240823	1.56546	-0.479332	0.631914	0.673958	-0.479034	Not DE
ENSG00000121931	0.161932	3.39922	4.87081	1.53725e-06	3.40779e-06	4.80633	PM DET
ENSG00000121933	0.27605	2.21189	3.3665	0.000833893	0.00139346	3.34129	PM DET
ENSG00000121940	0.125856	5.85122	3.27382	0.00115185	0.00189169	3.25054	PM DET
ENSG00000121957	-0.0317061	5.04416	-0.915569	0.360326	0.409085	-0.914744	Not DE
ENSG00000121964	-0.222507	8.50687	-9.24461	2.20027e-18	1.25828e-17	-8.74652	LIV DET
ENSG00000121966	1.44451	-2.13415	9.96272	3.46884e-21	2.4546e-20	9.44754	PM DET
ENSG00000121988	-0.171167	6.48851	-6.96261	1.04687e-11	3.56753e-11	-6.79991	LIV DET
ENSG00000121989	-0.215241	6.07531	-8.76192	6.60349e-17	3.34842e-16	-8.35392	LIV DET
ENSG00000122008	0.0263716	6.42828	1.42205	0.156083	0.190447	1.41837	Not DE
ENSG00000122012	-0.536981	3.38478	-7.72528	7.55634e-14	3.03989e-13	-7.47782	LIV DET
ENSG00000122025	-0.538488	2.185	-8.92299	1.4214e-17	7.61809e-17	-8.53337	LIV DET
ENSG00000122026	0.00808441	3.15554	0.304431	0.760976	0.792676	0.304199	Not DE
ENSG00000122033	-0.14715	3.99332	-6.3484	5.68361e-10	1.69592e-09	-6.19896	LIV DET
ENSG00000122034	0.29696	2.98808	10.0162	4.31362e-21	3.02579e-20	9.42469	PM DET
ENSG00000122035	-0.873306	-1.69067	-9.38853	2.21069e-19	1.36967e-18	-9.00228	LIV DET
ENSG00000122042	0.2245	6.52372	10.0146	4.20241e-21	2.95185e-20	9.42743	PM DET
ENSG00000122068	-0.703719	4.84329	-16.9239	1.45984e-49	1.06383e-47	-14.8002	LIV DET
ENSG00000122085	0.235537	4.42014	9.83763	1.46939e-20	9.88276e-20	9.29519	PM DET
ENSG00000122122	0.632227	-0.355989	8.71956	6.39223e-17	3.24704e-16	8.35776	PM DET
ENSG00000122126	-0.00265561	4.61993	-0.087076	0.930646	0.941723	-0.0870319	Not DE
ENSG00000122140	-0.246308	0.208562	-5.445	8.72058e-08	2.16038e-07	-5.35155	LIV DET
ENSG00000122203	0.125766	3.48583	5.92592	7.69445e-09	2.09124e-08	5.77502	PM DET
ENSG00000122218	0.259824	6.08559	6.38008	4.77126e-10	1.43169e-09	6.22645	PM DET
ENSG00000122254	-0.377643	5.47117	-3.52689	0.000459173	0.000790306	-3.50351	LIV DET
ENSG00000122257	0.265138	5.78831	9.72561	5.22584e-20	3.38485e-19	9.15925	PM DET
ENSG00000122299	0.557475	5.0153	11.4978	2.33391e-27	2.69085e-26	10.8356	PM DET
ENSG00000122335	-0.336645	4.64791	-9.41105	6.49545e-19	3.88087e-18	-8.88322	LIV DET
ENSG00000122359	0.44553	5.2169	8.06397	5.52582e-15	2.41334e-14	7.81433	PM DET
ENSG00000122367	-0.347993	5.06052	-3.51254	0.000484935	0.000831964	-3.48894	LIV DET
ENSG00000122375	0.399529	-5.54279	1.37139	0.170907	0.207006	1.36929	Not DE
ENSG00000122376	-0.439223	5.839	-18.3753	4.37442e-51	3.5991e-49	-15.0343	LIV DET
ENSG00000122378	0.101945	5.00526	3.29458	0.00107365	0.00176987	3.27048	PM DET
ENSG00000122386	-0.299621	1.22961	-8.09875	9.86065e-15	4.2277e-14	-7.74104	LIV DET
ENSG00000122390	-0.122274	4.2845	-3.47607	0.000552398	0.000940745	-3.45397	LIV DET
ENSG00000122406	-0.117909	4.10483	-4.1019	4.77405e-05	9.15067e-05	-4.06642	LIV DET
ENSG00000122417	-0.0884427	6.54216	-2.5839	0.0101037	0.0147943	-2.57226	LIV DET
ENSG00000122420	-0.768168	0.447493	-6.92472	1.42819e-11	4.81905e-11	-6.75502	LIV DET
ENSG00000122432	-0.679476	2.05838	-5.11566	4.74013e-07	1.10109e-06	-5.03654	LIV DET
ENSG00000122435	0.212436	4.24638	8.15963	5.88059e-15	2.56195e-14	7.80648	PM DET
ENSG00000122477	-0.522286	3.54562	-14.283	6.47424e-37	1.53055e-35	-12.6929	LIV DET
ENSG00000122481	0.126915	4.10248	2.57972	0.0101692	0.0148781	2.57002	PM DET
ENSG00000122482	-0.305042	7.67746	-8.33051	7.65209e-16	3.5644e-15	-8.05964	LIV DET
ENSG00000122483	0.442527	3.45097	7.90142	2.03159e-14	8.50384e-14	7.64861	PM DET
ENSG00000122484	-0.148774	6.95194	-6.88727	2.56227e-11	8.47629e-11	-6.66976	LIV DET
ENSG00000122490	0.505914	4.64298	14.7331	3.45185e-41	1.22091e-39	13.4415	PM DET
ENSG00000122507	-0.0848276	8.32857	-3.24816	0.00124986	0.00204247	-3.22725	LIV DET
ENSG00000122512	-0.603616	3.52165	-16.411	4.98416e-46	2.62411e-44	-14.2426	LIV DET
ENSG00000122515	0.137133	3.77929	4.3187	1.89149e-05	3.77688e-05	4.27733	PM DET
ENSG00000122543	-0.271092	-1.22783	-4.2821	2.31285e-05	4.57408e-05	-4.23233	LIV DET
ENSG00000122545	-0.279425	8.57672	-7.80772	3.33227e-14	1.37354e-13	-7.58471	LIV DET
ENSG00000122547	0.332384	6.05268	9.86071	1.2198e-20	8.24756e-20	9.31498	PM DET
ENSG00000122550	-0.200369	5.65459	-9.05865	2.99636e-18	1.69496e-17	-8.71159	LIV DET
ENSG00000122557	0.0589951	5.47669	3.88088	0.000117954	0.000216542	3.85034	PM DET
ENSG00000122565	-0.255199	3.26495	-10.6082	3.30534e-23	2.74806e-22	-9.92304	LIV DET
ENSG00000122566	0.445351	6.64585	12.7369	4.29491e-32	6.99714e-31	11.7919	PM DET
ENSG00000122574	0.115329	4.94962	2.56698	0.0106708	0.0155661	2.5533	PM DET
ENSG00000122584	-0.237779	8.17327	-5.58759	4.19134e-08	1.06701e-07	-5.48259	LIV DET
ENSG00000122585	-0.144928	-2.07911	-1.26785	0.205605	0.245675	-1.26574	Not DE
ENSG00000122591	-0.393268	5.30601	-7.16589	3.63909e-12	1.28437e-11	-6.95053	LIV DET
ENSG00000122641	0.227269	0.158388	2.35817	0.0189133	0.026668	2.34724	PM DET
ENSG00000122642	0.821651	3.69867	12.818	9.13012e-32	1.45543e-30	11.7283	PM DET
ENSG00000122643	-0.0159228	4.91928	-0.515733	0.606313	0.650522	-0.515343	Not DE
ENSG00000122644	-0.626647	0.612466	-8.65186	6.66689e-17	3.37983e-16	-8.35279	LIV DET
ENSG00000122674	-0.125803	4.41299	-4.07127	5.54752e-05	0.000105644	-4.03127	LIV DET
ENSG00000122678	0.399569	2.2679	7.06912	6.81002e-12	2.35003e-11	6.86159	PM DET
ENSG00000122679	-0.126048	2.43921	-2.05798	0.0401939	0.053994	-2.05175	Not DE
ENSG00000122687	-3.23571	-2.98324	-11.1002	1.09718e-25	1.10755e-24	-10.4774	LIV DET
ENSG00000122691	-0.865654	1.72518	-7.03768	7.65875e-12	2.6336e-11	-6.84479	LIV DET
ENSG00000122692	0.0698877	4.6268	4.3359	1.81153e-05	3.62226e-05	4.28694	PM DET
ENSG00000122694	0.0790015	2.38731	1.34012	0.180968	0.218385	1.33778	Not DE
ENSG00000122696	-0.0289868	5.6248	-1.59423	0.111506	0.139641	-1.59146	Not DE
ENSG00000122705	0.064987	5.21759	3.58421	0.000390582	0.000677636	3.54637	PM DET
ENSG00000122707	-0.242069	5.96254	-11.4047	2.86769e-26	3.04336e-25	-10.6036	LIV DET
ENSG00000122729	-0.00607015	4.5169	-0.319834	0.749248	0.782341	-0.319632	Not DE
ENSG00000122733	-0.424187	2.60252	-6.72476	4.72841e-11	1.53263e-10	-6.57925	LIV DET
ENSG00000122735	0.234135	2.88285	4.37903	1.5606e-05	3.13912e-05	4.31996	PM DET
ENSG00000122741	-0.143961	5.92963	-7.29073	1.19089e-12	4.37391e-12	-7.10642	LIV DET
ENSG00000122756	0.586165	4.629	12.534	2.92695e-30	4.17318e-29	11.431	PM DET
ENSG00000122778	-0.0708619	5.71471	-1.94882	0.0518654	0.0685378	-1.94425	Not DE
ENSG00000122779	0.0769126	5.90479	3.26061	0.00122422	0.00200256	3.23318	PM DET
ENSG00000122783	0.0219426	5.45911	0.7488	0.454323	0.503597	0.748227	Not DE
ENSG00000122786	0.525972	5.91551	8.50995	3.869e-16	1.84489e-15	8.14259	PM DET
ENSG00000122824	-0.0645843	0.241473	-1.09559	0.273787	0.318927	-1.09438	Not DE
ENSG00000122861	-0.506027	-2.2202	-4.34119	1.76544e-05	3.5338e-05	-4.29266	LIV DET
ENSG00000122862	2.57579	1.63214	22.0259	6.99897e-75	5.7379e-72	18.3091	PM DET
ENSG00000122863	1.01295	4.00413	14.2905	1.61392e-37	4.04449e-36	12.8012	PM DET
ENSG00000122870	0.0299667	6.25099	0.590881	0.55491	0.6015	0.590418	Not DE
ENSG00000122873	-0.181567	4.23707	-8.64377	1.13706e-16	5.65327e-16	-8.28952	LIV DET
ENSG00000122877	-0.569618	-4.28796	-2.60357	0.00955224	0.0140289	-2.59163	LIV DET
ENSG00000122882	-0.0996298	4.44959	-6.32591	7.16475e-10	2.11996e-09	-6.16241	LIV DET
ENSG00000122884	0.69892	5.79818	13.6556	1.12131e-35	2.42826e-34	12.4676	PM DET
ENSG00000122912	-0.0724744	5.42736	-3.57334	0.000395041	0.0006847	-3.54337	LIV DET
ENSG00000122958	-0.419242	4.76297	-6.62443	1.00045e-10	3.15502e-10	-6.46688	LIV DET
ENSG00000122965	0.43247	5.15595	5.85912	9.14494e-09	2.46938e-08	5.74587	PM DET
ENSG00000122966	0.316953	6.6175	5.8023	1.29342e-08	3.44798e-08	5.68693	PM DET
ENSG00000122970	-0.253695	4.72788	-11.1839	4.7191e-26	4.93067e-25	-10.5569	LIV DET
ENSG00000122971	0.494784	0.89826	11.31	4.98465e-26	5.19159e-25	10.5518	PM DET
ENSG00000122986	0.641643	2.08919	10.4784	4.9478e-23	4.04476e-22	9.88271	PM DET
ENSG00000123064	-0.211941	2.19457	-4.13386	4.45839e-05	8.57426e-05	-4.08234	LIV DET
ENSG00000123066	-0.0783146	8.80704	-3.11512	0.00194419	0.00311089	-3.09863	LIV DET
ENSG00000123080	0.388144	-0.286875	3.93306	9.74987e-05	0.00018068	3.89673	PM DET
ENSG00000123091	-0.0529729	5.05501	-3.07185	0.00229045	0.00363178	-3.04973	LIV DET
ENSG00000123094	0.0249799	6.24581	0.872298	0.38346	0.43242	0.871538	Not DE
ENSG00000123095	0.499921	2.37926	8.81137	2.55457e-17	1.33973e-16	8.46532	PM DET
ENSG00000123096	-0.110708	3.65389	-2.92396	0.00369758	0.00571915	-2.90287	LIV DET
ENSG00000123104	-0.133194	8.18204	-3.29926	0.00105071	0.00173418	-3.27658	LIV DET
ENSG00000123106	-0.277247	8.08711	-9.89139	8.25635e-21	5.65576e-20	-9.35632	LIV DET
ENSG00000123119	0.0171198	7.89258	0.5643	0.572839	0.618714	0.563875	Not DE
ENSG00000123124	0.141324	6.66578	4.55166	7.49355e-06	1.55248e-05	4.47917	PM DET
ENSG00000123130	-0.0751545	3.70164	-2.63063	0.00883598	0.0130328	-2.61834	LIV DET
ENSG00000123131	-0.318128	0.777966	-8.36205	5.9934e-16	2.80945e-15	-8.08945	LIV DET
ENSG00000123136	0.159454	1.36691	4.60799	5.4812e-06	1.15157e-05	4.54547	PM DET
ENSG00000123143	-0.0756345	2.71616	-1.5354	0.125311	0.155504	-1.53286	Not DE
ENSG00000123144	-0.327728	2.4019	-14.525	3.64368e-40	1.19316e-38	-13.266	LIV DET
ENSG00000123146	-0.296821	1.11425	-5.11942	4.62636e-07	1.07564e-06	-5.04119	LIV DET
ENSG00000123154	-0.175872	1.40581	-4.26008	2.4453e-05	4.82731e-05	-4.21979	LIV DET
ENSG00000123159	-0.88813	4.06968	-16.454	6.11424e-49	4.22748e-47	-14.7036	LIV DET
ENSG00000123178	-0.183452	3.5722	-10.1113	5.04104e-22	3.82535e-21	-9.64742	LIV DET
ENSG00000123179	-0.100206	3.0557	-2.52986	0.01177	0.0170655	-2.51897	LIV DET
ENSG00000123191	0.132844	4.43272	3.06056	0.00235654	0.00373116	3.04118	PM DET
ENSG00000123200	-0.0925593	6.64652	-4.11342	4.54567e-05	8.73113e-05	-4.07784	LIV DET
ENSG00000123213	-0.398352	5.46059	-11.543	1.85492e-27	2.15049e-26	-10.8566	LIV DET
ENSG00000123219	0.120934	0.983124	1.61156	0.107748	0.135208	1.6084	Not DE
ENSG00000123240	0.108541	4.83225	5.56528	4.24623e-08	1.0805e-07	5.48029	PM DET
ENSG00000123243	-0.984632	3.63157	-9.25488	9.70416e-19	5.72057e-18	-8.83847	LIV DET
ENSG00000123268	0.145462	4.8437	9.21631	8.33715e-19	4.9401e-18	8.85542	PM DET
ENSG00000123297	-0.131207	4.42488	-6.18094	1.50269e-09	4.32801e-09	-6.04408	LIV DET
ENSG00000123329	-0.236217	1.82401	-5.01277	7.44448e-07	1.69667e-06	-4.94939	LIV DET
ENSG00000123338	0.348618	2.43801	5.14756	3.99165e-07	9.32985e-07	5.06936	PM DET
ENSG00000123349	0.794146	-1.95497	2.63472	0.00880872	0.0129943	2.61939	PM DET
ENSG00000123352	0.131645	6.59906	3.97423	8.32197e-05	0.000155664	3.93493	PM DET
ENSG00000123353	-0.584164	-1.4285	-7.36176	7.58908e-13	2.82712e-12	-7.16838	LIV DET
ENSG00000123358	0.529589	3.18144	3.65654	0.000286817	0.000505255	3.62692	PM DET
ENSG00000123360	-0.273786	3.35327	-6.59681	1.0533e-10	3.31666e-10	-6.4591	LIV DET
ENSG00000123374	0.616473	-3.15789	4.47926	9.99065e-06	2.04709e-05	4.41738	PM DET
ENSG00000123384	0.489459	5.60175	9.13136	4.63467e-18	2.58476e-17	8.66202	PM DET
ENSG00000123395	-0.459716	1.42703	-12.3555	8.53606e-31	1.2658e-29	-11.5375	LIV DET
ENSG00000123411	0.151935	3.13211	3.32821	0.000937671	0.00155777	3.30859	PM DET
ENSG00000123415	-0.0793255	4.11348	-2.32148	0.0206602	0.028971	-2.31414	LIV DET
ENSG00000123416	-0.845843	1.51195	-14.3058	2.86895e-39	8.67678e-38	-13.1104	LIV DET
ENSG00000123427	0.200005	1.25192	3.95087	9.15224e-05	0.000170292	3.91203	PM DET
ENSG00000123444	-0.568062	0.840549	-8.80747	2.59778e-17	1.36177e-16	-8.46336	LIV DET
ENSG00000123453	-0.0152051	2.09193	-0.277504	0.781538	0.811034	-0.277316	Not DE
ENSG00000123472	0.00881926	5.61671	0.417985	0.67617	0.715045	0.417695	Not DE
ENSG00000123473	-0.424985	2.21401	-11.0322	1.79875e-25	1.78746e-24	-10.4305	LIV DET
ENSG00000123496	0.315422	-2.2057	3.33308	0.000921418	0.00153203	3.31348	PM DET
ENSG00000123500	-0.0752106	1.6802	-1.03954	0.299047	0.345739	-1.03848	Not DE
ENSG00000123505	0.190719	5.81476	6.66534	6.90185e-11	2.2075e-10	6.52277	PM DET
ENSG00000123545	-0.207177	1.94958	-6.65427	9.78447e-11	3.08902e-10	-6.47024	LIV DET
ENSG00000123552	0.0623905	5.55162	1.86529	0.0628356	0.0819121	1.86035	Not DE
ENSG00000123560	-1.09784	6.33448	-12.8753	4.8889e-33	8.56677e-32	-11.9736	LIV DET
ENSG00000123562	0.0926549	4.64159	3.61774	0.000330636	0.000578443	3.59003	PM DET
ENSG00000123570	-0.565816	1.75533	-6.64899	7.61083e-11	2.4248e-10	-6.5081	LIV DET
ENSG00000123575	-0.0898783	4.04945	-3.84004	0.000142514	0.000259472	-3.80376	LIV DET
ENSG00000123595	0.315331	3.44108	11.8495	1.07078e-27	1.267e-26	10.9067	PM DET
ENSG00000123600	-0.0226766	4.98614	-0.844227	0.399094	0.448221	-0.843241	Not DE
ENSG00000123607	-0.100278	6.14279	-3.09868	0.00205187	0.00327566	-3.08262	LIV DET
ENSG00000123609	-0.0936788	0.736484	-1.92752	0.0544749	0.0717507	-1.92304	Not DE
ENSG00000123610	-0.329154	-0.0522474	-4.35432	1.67785e-05	3.3664e-05	-4.30394	LIV DET
ENSG00000123612	-0.184106	3.8319	-4.47455	1.01714e-05	2.08301e-05	-4.4135	LIV DET
ENSG00000123636	-0.0332264	8.49977	-1.39406	0.163908	0.199211	-1.39205	Not DE
ENSG00000123643	0.0607478	5.37753	1.48834	0.137416	0.169418	1.48548	Not DE
ENSG00000123684	-0.353249	7.3918	-9.4644	1.09404e-19	6.9241e-19	-9.07917	LIV DET
ENSG00000123685	0.39575	1.99231	6.97537	1.24397e-11	4.21731e-11	6.77501	PM DET
ENSG00000123689	-0.155759	-5.4247	-0.845851	0.398107	0.447244	-0.845008	Not DE
ENSG00000123700	-0.636786	1.17563	-8.59474	2.21869e-16	1.07743e-15	-8.20963	LIV DET
ENSG00000123728	-0.0516754	1.4986	-1.72885	0.0844456	0.107763	-1.72545	Not DE
ENSG00000123737	-0.0479238	2.71306	-1.85356	0.0645147	0.0839247	-1.84861	Not DE
ENSG00000123739	-0.157501	4.18298	-5.78167	1.91325e-08	5.02041e-08	-5.61967	LIV DET
ENSG00000123810	0.0684054	0.167672	1.37835	0.169021	0.204883	1.37536	Not DE
ENSG00000123815	0.167442	3.39845	5.60079	3.49322e-08	8.96946e-08	5.51473	PM DET
ENSG00000123836	-0.0163064	4.88321	-0.317586	0.750977	0.783932	-0.317352	Not DE
ENSG00000123870	0.351281	0.940226	5.90669	7.26533e-09	1.97977e-08	5.78467	PM DET
ENSG00000123892	0.0727419	0.453032	1.13375	0.25752	0.301523	1.13227	Not DE
ENSG00000123901	0.281202	0.569889	3.44895	0.000618401	0.0010474	3.42341	PM DET
ENSG00000123908	0.459937	5.72179	10.7543	4.88925e-24	4.33164e-23	10.112	PM DET
ENSG00000123933	0.411272	3.91914	8.8601	1.93448e-17	1.02673e-16	8.49766	PM DET
ENSG00000123965	-0.597944	-1.94244	-6.37211	4.69959e-10	1.41092e-09	-6.22882	LIV DET
ENSG00000123975	1.4741	-1.02364	14.3588	5.58581e-39	1.63133e-37	13.0598	PM DET
ENSG00000123977	-0.279965	1.38063	-3.62636	0.000326694	0.000571922	-3.59316	LIV DET
ENSG00000123983	0.287442	6.58764	8.79153	6.98938e-17	3.53239e-16	8.34721	PM DET
ENSG00000123989	0.383038	-0.373866	4.68776	3.54963e-06	7.59313e-06	4.63615	PM DET
ENSG00000123992	0.695483	1.69883	8.91858	1.97433e-17	1.04668e-16	8.49529	PM DET
ENSG00000123999	-0.522622	0.990679	-6.80177	2.90815e-11	9.56945e-11	-6.65115	LIV DET
ENSG00000124003	-0.443697	1.04783	-8.32204	2.90337e-15	1.29386e-14	-7.89499	LIV DET
ENSG00000124006	0.0554366	3.34399	1.18396	0.236985	0.279591	1.18256	Not DE
ENSG00000124019	-0.513387	-1.22665	-5.18915	3.23081e-07	7.61898e-07	-5.10946	LIV DET
ENSG00000124067	0.594781	2.45766	10.3235	6.02111e-22	4.52717e-21	9.62917	PM DET
ENSG00000124074	-0.212803	0.157819	-5.07912	5.73791e-07	1.32044e-06	-4.99984	LIV DET
ENSG00000124098	0.313445	0.201411	6.07035	2.51928e-09	7.11668e-09	5.9602	PM DET
ENSG00000124103	-0.152519	-0.430538	-2.89715	0.00392856	0.00605236	-2.88384	LIV DET
ENSG00000124104	-0.241331	3.4725	-7.46839	6.21851e-13	2.32978e-12	-7.1956	LIV DET
ENSG00000124107	0.189838	-4.65265	1.41049	0.15901	0.193751	1.40841	Not DE
ENSG00000124116	-0.266724	0.4905	-3.97439	8.26004e-05	0.000154556	-3.93673	LIV DET
ENSG00000124120	-0.25688	2.20996	-7.83643	2.75916e-14	1.14305e-13	-7.60914	LIV DET
ENSG00000124126	0.469576	7.20878	9.61936	1.06439e-19	6.742e-19	9.08216	PM DET
ENSG00000124134	-0.386013	1.01858	-5.10328	4.77996e-07	1.11012e-06	-5.03494	LIV DET
ENSG00000124140	-0.0181897	4.82498	-0.292829	0.769772	0.800603	-0.292673	Not DE
ENSG00000124145	0.619005	3.11818	8.18808	3.10916e-15	1.38128e-14	7.88645	PM DET
ENSG00000124151	0.00845477	5.83187	0.375048	0.707783	0.744053	0.374836	Not DE
ENSG00000124155	0.277176	3.73893	6.04585	2.92388e-09	8.20207e-09	5.93582	PM DET
ENSG00000124160	0.0497296	4.76472	1.66995	0.0956569	0.120901	1.66628	Not DE
ENSG00000124164	0.0159325	5.04325	0.793636	0.427781	0.477056	0.792994	Not DE
ENSG00000124171	-0.341653	3.049	-13.9845	4.89261e-36	1.08617e-34	-12.5335	LIV DET
ENSG00000124172	-0.440896	0.115241	-10.6091	2.58538e-23	2.16913e-22	-9.94752	LIV DET
ENSG00000124177	0.110686	7.78308	6.33938	6.42085e-10	1.90698e-09	6.17974	PM DET
ENSG00000124181	0.517572	5.53111	11.2119	7.86048e-26	8.05524e-25	10.5089	PM DET
ENSG00000124191	-0.139113	4.82646	-2.85607	0.00446949	0.00683844	-2.84297	LIV DET
ENSG00000124193	-0.210599	4.73827	-5.73684	1.65689e-08	4.36921e-08	-5.64447	LIV DET
ENSG00000124194	0.042605	3.85883	0.830725	0.406533	0.455796	0.83001	Not DE
ENSG00000124198	-0.074828	6.80367	-2.98196	0.00300433	0.00469625	-2.96729	LIV DET
ENSG00000124201	-0.117637	3.83348	-5.92387	8.16073e-09	2.21247e-08	-5.7651	LIV DET
ENSG00000124203	0.321857	4.27327	5.57419	4.11841e-08	1.04902e-07	5.4857	PM DET
ENSG00000124205	-1.75211	-0.0651347	-20.6778	1.27085e-67	5.61005e-65	-17.3752	LIV DET
ENSG00000124207	-0.323033	4.87958	-9.39694	1.99811e-19	1.24064e-18	-9.01337	LIV DET
ENSG00000124208	0.201237	1.91995	1.3002	0.194133	0.23301	1.29845	Not DE
ENSG00000124209	-0.00733733	4.39303	-0.408289	0.683452	0.721882	-0.407756	Not DE
ENSG00000124212	0.0536388	1.04455	0.755916	0.450115	0.499367	0.755223	Not DE
ENSG00000124214	-0.111154	5.81249	-6.79859	3.68928e-11	1.20534e-10	-6.61605	LIV DET
ENSG00000124215	0.632119	4.46652	11.1941	1.32945e-25	1.33381e-24	10.4592	PM DET
ENSG00000124216	-0.363319	-1.99346	-4.07591	5.32821e-05	0.000101687	-4.04074	LIV DET
ENSG00000124222	0.145549	5.22818	5.51095	7.3819e-08	1.83966e-07	5.38162	PM DET
ENSG00000124224	0.250058	3.54063	5.27186	2.01158e-07	4.8301e-07	5.19826	PM DET
ENSG00000124225	0.199854	4.42434	5.49284	6.9134e-08	1.7276e-07	5.39341	PM DET
ENSG00000124226	0.179413	4.10673	9.26799	8.87809e-19	5.24708e-18	8.8484	PM DET
ENSG00000124228	0.160011	2.85187	4.72969	3.04456e-06	6.5551e-06	4.66779	PM DET
ENSG00000124243	0.0734552	3.79916	1.97884	0.048372	0.0642171	1.97409	Not DE
ENSG00000124249	-0.342275	-2.03105	-3.57864	0.000378767	0.000658134	-3.55445	LIV DET
ENSG00000124251	-0.132469	4.56114	-1.87242	0.0617356	0.0805743	-1.86819	Not DE
ENSG00000124253	2.124	-4.64814	8.2684	1.42366e-15	6.50609e-15	7.98339	PM DET
ENSG00000124257	0.00161121	-0.569081	0.0319269	0.974543	0.979136	0.0319113	Not DE
ENSG00000124275	-0.12099	5.11208	-3.5921	0.000367235	0.00063882	-3.56258	LIV DET
ENSG00000124279	-0.42274	2.03504	-13.1088	5.21414e-34	9.97421e-33	-12.1578	LIV DET
ENSG00000124299	0.0678246	5.44814	2.13251	0.0334443	0.0455022	2.12671	PM DET
ENSG00000124302	-0.141726	3.64042	-2.29497	0.0223704	0.0312052	-2.28402	LIV DET
ENSG00000124313	0.206237	5.45845	4.27523	2.2807e-05	4.51401e-05	4.23547	PM DET
ENSG00000124333	0.0591272	4.54817	3.0775	0.0022368	0.00355112	3.05685	PM DET
ENSG00000124356	-0.136838	4.8728	-6.22228	1.19786e-09	3.4727e-09	-6.08053	LIV DET
ENSG00000124357	0.454301	3.70455	9.24941	1.6078e-18	9.31055e-18	8.78187	PM DET
ENSG00000124370	-0.15664	3.80047	-4.98178	8.64567e-07	1.95779e-06	-4.9202	LIV DET
ENSG00000124374	0.0905489	3.12165	2.12741	0.0342022	0.0464646	2.11768	PM DET
ENSG00000124380	0.408319	1.89256	2.97299	0.00320693	0.00499526	2.94717	PM DET
ENSG00000124383	-0.187598	2.55582	-8.63221	1.53311e-16	7.55044e-16	-8.2539	LIV DET
ENSG00000124406	-0.136614	9.18345	-3.46219	0.000604879	0.00102518	-3.42942	LIV DET
ENSG00000124422	0.349827	5.75892	12.1383	2.18541e-29	2.90987e-28	11.2551	PM DET
ENSG00000124440	0.716981	4.05247	8.44793	5.03214e-16	2.37632e-15	8.11072	PM DET
ENSG00000124444	-1.02884	-2.70475	-3.51746	0.000479332	0.000822844	-3.49205	LIV DET
ENSG00000124459	-0.353084	2.30393	-10.7254	2.92263e-24	2.63301e-23	-10.1622	LIV DET
ENSG00000124467	0.0987069	0.93258	1.59663	0.111245	0.139344	1.59262	Not DE
ENSG00000124479	0.148436	2.81731	4.05089	6.58716e-05	0.000124482	3.99073	PM DET
ENSG00000124486	0.0840138	6.88189	4.82441	1.86127e-06	4.09443e-06	4.76793	PM DET
ENSG00000124491	0.0982676	3.00301	0.850412	0.395541	0.444645	0.849611	Not DE
ENSG00000124493	-0.0960178	4.19608	-1.34493	0.179246	0.21642	-1.34308	Not DE
ENSG00000124496	0.124866	6.53616	3.61255	0.000341667	0.000596831	3.58147	PM DET
ENSG00000124507	-0.106307	5.22091	-1.73379	0.0835902	0.106767	-1.73022	Not DE
ENSG00000124508	0.558935	0.0560447	5.53962	5.39199e-08	1.35971e-07	5.43787	PM DET
ENSG00000124523	-0.0463962	4.548	-2.48743	0.0131895	0.0189987	-2.47861	LIV DET
ENSG00000124532	0.0671105	4.50965	3.80401	0.000164302	0.000297441	3.76839	PM DET
ENSG00000124535	-0.00684514	4.99837	-0.364717	0.715509	0.751522	-0.364467	Not DE
ENSG00000124541	-0.124908	4.12338	-5.84572	9.0296e-09	2.4391e-08	-5.74802	LIV DET
ENSG00000124549	0.530543	-0.760586	5.02468	7.62546e-07	1.73584e-06	4.94472	PM DET
ENSG00000124562	-0.432874	2.11366	-15.8239	9.56554e-43	3.84548e-41	-13.7043	LIV DET
ENSG00000124570	0.509389	4.48714	16.1683	2.89411e-46	1.54498e-44	14.2805	PM DET
ENSG00000124571	0.149885	4.75547	3.17159	0.00160845	0.00260032	3.15437	PM DET
ENSG00000124574	-0.122807	3.85976	-4.69595	3.44414e-06	7.37503e-06	-4.64238	LIV DET
ENSG00000124587	0.362743	3.13543	14.1962	9.27633e-38	2.38186e-36	12.8442	PM DET
ENSG00000124588	0.0629315	4.57714	2.68958	0.0074655	0.0111147	2.67533	PM DET
ENSG00000124593	0.468148	0.321587	6.73831	6.78258e-11	2.17086e-10	6.52539	PM DET
ENSG00000124596	-0.0517673	4.16279	-1.77723	0.0761414	0.0978297	-1.77353	Not DE
ENSG00000124602	0.692081	0.241605	9.93741	7.48675e-21	5.14392e-20	9.36666	PM DET
ENSG00000124608	-0.0869133	3.13947	-4.09936	5.1453e-05	9.82943e-05	-4.04893	LIV DET
ENSG00000124613	-0.252564	3.04723	-6.8718	1.8553e-11	6.21546e-11	-6.71698	LIV DET
ENSG00000124614	-1.29852	0.606431	-10.303	9.6778e-23	7.74865e-22	-9.81527	LIV DET
ENSG00000124615	0.413295	3.43332	12.0191	1.36111e-28	1.71766e-27	11.0927	PM DET
ENSG00000124635	1.9391	-1.6909	15.8455	2.12665e-45	1.04758e-43	14.1409	PM DET
ENSG00000124641	-0.691904	-2.20192	-2.19864	0.0283579	0.0390284	-2.1923	LIV DET
ENSG00000124664	-0.561986	-0.236422	-8.14282	3.05726e-15	1.35901e-14	-7.88855	LIV DET
ENSG00000124688	-0.813216	1.07226	-19.964	8.30154e-66	3.24727e-63	-17.1338	LIV DET
ENSG00000124702	-0.342869	3.55023	-14.5231	9.51126e-38	2.43673e-36	-12.8422	LIV DET
ENSG00000124713	0.230391	0.237438	4.27902	2.4478e-05	4.83141e-05	4.21956	PM DET
ENSG00000124733	-0.0586401	-0.323364	-0.940317	0.347501	0.395878	-0.939448	Not DE
ENSG00000124749	0.162438	5.46843	3.4031	0.000738185	0.00124121	3.37499	PM DET
ENSG00000124762	2.4571	0.530583	22.7362	1.10308e-77	1.33269e-74	18.6572	PM DET
ENSG00000124767	-0.0540891	3.91154	-2.90937	0.00382691	0.00590486	-2.89209	LIV DET
ENSG00000124772	0.551375	5.25461	9.51001	7.56922e-20	4.85882e-19	9.11918	PM DET
ENSG00000124782	0.685048	4.54462	14.6633	9.86407e-40	3.12748e-38	13.1912	PM DET
ENSG00000124783	0.086136	4.38244	3.14852	0.00176114	0.0028338	3.12781	PM DET
ENSG00000124784	-0.00879606	2.78861	-0.267333	0.789368	0.817686	-0.267132	Not DE
ENSG00000124785	-0.599548	2.32807	-9.37845	2.26238e-19	1.40057e-18	-8.99975	LIV DET
ENSG00000124786	-0.413731	4.82786	-13.8703	6.61142e-24	5.79477e-23	-10.0824	LIV DET
ENSG00000124787	-0.0670699	0.0530218	-1.42663	0.1543	0.188421	-1.42451	Not DE
ENSG00000124788	0.289243	9.44603	12.2067	1.14051e-28	1.44563e-27	11.1085	PM DET
ENSG00000124789	0.0585829	5.91961	4.52205	8.30574e-06	1.7144e-05	4.45715	PM DET
ENSG00000124795	0.156819	4.77318	5.71631	2.46526e-08	6.40739e-08	5.57571	PM DET
ENSG00000124802	0.00462543	3.1154	0.179323	0.857778	0.878482	0.179203	Not DE
ENSG00000124813	0.16815	5.61064	4.89739	1.46038e-06	3.2451e-06	4.81658	PM DET
ENSG00000124831	-0.0327718	7.06459	-1.25078	0.211587	0.252075	-1.24921	Not DE
ENSG00000124839	-0.190343	0.741454	-3.13955	0.00179542	0.00288571	-3.12214	LIV DET
ENSG00000124915	-0.459041	-2.91073	-3.50271	0.000516874	0.000883919	-3.47186	LIV DET
ENSG00000124920	0.169564	5.0774	2.0711	0.0388584	0.0522918	2.06568	Not DE
ENSG00000124942	0.358189	3.02547	5.56758	4.7861e-08	1.21304e-07	5.45908	PM DET
ENSG00000125037	-0.243345	3.93825	-12.6445	5.41827e-32	8.75273e-31	-11.7724	LIV DET
ENSG00000125046	0.676071	2.85038	10.608	1.46504e-23	1.25814e-22	10.0039	PM DET
ENSG00000125089	1.50867	2.74802	15.4714	5.41427e-43	2.20754e-41	13.7456	PM DET
ENSG00000125107	0.302607	6.15262	6.46461	2.382e-10	7.31586e-10	6.33444	PM DET
ENSG00000125122	-0.260271	4.08028	-8.12012	6.37921e-15	2.77496e-14	-7.79621	LIV DET
ENSG00000125124	0.0598663	6.4091	1.1947	0.232911	0.275251	1.19289	Not DE
ENSG00000125144	0.942745	-1.64243	7.15517	3.61986e-12	1.27817e-11	6.95128	PM DET
ENSG00000125148	2.13082	-1.36864	8.06044	8.93599e-15	3.8449e-14	7.75355	PM DET
ENSG00000125149	0.239754	4.49569	7.80197	3.55883e-14	1.46388e-13	7.57618	PM DET
ENSG00000125166	-0.274132	4.06303	-10.8203	2.83173e-24	2.55613e-23	-10.1653	LIV DET
ENSG00000125170	-0.314839	0.661732	-5.58636	3.82768e-08	9.78555e-08	-5.49862	LIV DET
ENSG00000125246	-0.276338	5.39155	-6.06882	2.51871e-09	7.11594e-09	-5.96024	LIV DET
ENSG00000125247	-0.530045	5.84968	-8.33653	7.15601e-16	3.34282e-15	-8.06783	LIV DET
ENSG00000125249	-0.184265	5.32594	-8.16604	3.50908e-15	1.55384e-14	-7.87132	LIV DET
ENSG00000125257	0.308336	5.69785	6.75477	5.91154e-11	1.90215e-10	6.54596	PM DET
ENSG00000125266	0.221293	5.0426	7.3603	9.86847e-13	3.6408e-12	7.13233	PM DET
ENSG00000125304	-0.0452023	5.33576	-2.05373	0.0405116	0.0543986	-2.04849	Not DE
ENSG00000125319	-0.206045	-1.05705	-2.8588	0.0044282	0.00677753	-2.84593	LIV DET
ENSG00000125337	0.3915	0.729612	2.53109	0.0117156	0.0169919	2.5206	PM DET
ENSG00000125347	0.27422	1.5914	3.49107	0.0005403	0.000921304	3.45994	PM DET
ENSG00000125351	-0.140817	3.16237	-4.75095	2.63743e-06	5.71261e-06	-4.69721	LIV DET
ENSG00000125354	0.322996	4.13857	9.75811	1.04919e-20	7.12758e-20	9.33096	PM DET
ENSG00000125355	0.786839	1.39972	15.0022	4.35064e-41	1.52239e-39	13.4244	PM DET
ENSG00000125356	0.0141488	1.40448	0.497806	0.618836	0.66204	0.497501	Not DE
ENSG00000125375	-0.0607258	4.68498	-2.061	0.0400766	0.0538396	-2.05296	Not DE
ENSG00000125378	0.373509	-1.41769	3.35634	0.000867734	0.00144643	3.33023	PM DET
ENSG00000125384	0.840857	-2.43754	6.36128	5.27102e-10	1.57568e-09	6.21082	PM DET
ENSG00000125386	0.116834	7.10286	8.53451	1.69216e-16	8.30699e-16	8.2421	PM DET
ENSG00000125388	0.393309	5.80594	8.32197	1.60598e-15	7.30585e-15	7.96851	PM DET
ENSG00000125398	0.717051	1.20964	9.9526	5.73032e-21	3.98243e-20	9.39484	PM DET
ENSG00000125409	-0.0887778	0.0397486	-1.20077	0.230518	0.272703	-1.19903	Not DE
ENSG00000125430	0.358098	1.45542	5.94432	6.17905e-09	1.69139e-08	5.81184	PM DET
ENSG00000125434	0.0471331	-0.0659415	0.754043	0.45123	0.500482	0.753367	Not DE
ENSG00000125445	-0.0704531	0.0425839	-1.23298	0.218283	0.259338	-1.23111	Not DE
ENSG00000125447	0.237225	3.78192	8.37011	5.75656e-16	2.70229e-15	8.09436	PM DET
ENSG00000125449	-0.168505	1.80493	-4.22035	2.88787e-05	5.66348e-05	-4.18213	LIV DET
ENSG00000125450	0.042623	4.52597	0.965256	0.334882	0.382919	0.964326	Not DE
ENSG00000125454	0.0298528	1.44942	0.382513	0.702351	0.73919	0.382149	Not DE
ENSG00000125457	-0.266512	0.579611	-6.9971	8.41242e-12	2.88607e-11	-6.83134	LIV DET
ENSG00000125458	-0.600702	-0.825862	-7.74195	5.31559e-14	2.16002e-13	-7.52392	LIV DET
ENSG00000125459	-0.375264	4.78361	-6.74523	4.16498e-11	1.35632e-10	-6.59809	LIV DET
ENSG00000125462	-0.00369431	6.74961	-0.0574919	0.954179	0.961678	-0.0574597	Not DE
ENSG00000125482	-0.106327	2.82755	-6.37489	4.13875e-10	1.24875e-09	-6.2487	LIV DET
ENSG00000125484	-0.587184	2.38523	-16.2134	5.53224e-48	3.5374e-46	-14.5537	LIV DET
ENSG00000125485	0.127524	4.34617	6.21579	1.27509e-09	3.691e-09	6.0705	PM DET
ENSG00000125503	0.276831	3.79254	8.40131	4.54639e-16	2.15447e-15	8.12304	PM DET
ENSG00000125505	0.274399	3.246	5.99068	4.23126e-09	1.17248e-08	5.87489	PM DET
ENSG00000125510	0.0469798	1.25253	0.916759	0.359782	0.408545	0.91578	Not DE
ENSG00000125520	-0.0193462	-0.497648	-0.242341	0.808634	0.834818	-0.242189	Not DE
ENSG00000125534	-0.135907	-1.91632	-1.45744	0.145612	0.178651	-1.45521	Not DE
ENSG00000125538	0.592234	-2.12313	3.09246	0.00211185	0.00336369	3.07403	PM DET
ENSG00000125551	1.12333	-2.50154	3.31028	0.00119679	0.00196091	3.23964	PM DET
ENSG00000125611	0.738222	-1.66945	7.8902	1.87548e-14	7.86908e-14	7.65889	PM DET
ENSG00000125629	0.320696	4.1379	7.76205	5.25796e-14	2.13887e-13	7.52535	PM DET
ENSG00000125630	-0.609164	3.60349	-11.4888	6.79439e-27	7.57112e-26	-10.7374	LIV DET
ENSG00000125633	0.0426405	6.15561	1.21697	0.224184	0.265827	1.21548	Not DE
ENSG00000125637	0.110697	1.70284	1.92381	0.0550939	0.0725202	1.91814	Not DE
ENSG00000125648	0.309282	3.23285	8.36999	1.19725e-15	5.49642e-15	8.00473	PM DET
ENSG00000125651	-0.320418	1.68704	-9.84298	4.79145e-21	3.34758e-20	-9.41366	LIV DET
ENSG00000125652	0.289289	-1.17459	3.72985	0.000213201	0.000380918	3.70284	PM DET
ENSG00000125656	-0.0792764	1.23998	-2.28847	0.0225211	0.0314001	-2.28146	LIV DET
ENSG00000125657	0.375751	-2.9216	3.00355	0.0028038	0.00440167	2.98847	PM DET
ENSG00000125675	-0.0384145	8.41098	-1.25387	0.210589	0.250977	-1.25195	Not DE
ENSG00000125676	0.0174283	6.23267	0.748788	0.454512	0.503782	0.747914	Not DE
ENSG00000125686	-0.304499	3.75609	-14.0197	5.46432e-38	1.43505e-36	-12.885	LIV DET
ENSG00000125691	-1.19264	0.505762	-6.46565	2.36354e-10	7.26305e-10	-6.33564	LIV DET
ENSG00000125695	-0.753059	3.22669	-17.5963	1.64321e-54	1.94432e-52	-15.5479	LIV DET
ENSG00000125703	0.0465896	6.94828	1.20453	0.229158	0.271249	1.20253	Not DE
ENSG00000125730	0.772499	3.23027	10.5385	2.6893e-23	2.25303e-22	9.9436	PM DET
ENSG00000125733	0.708707	-0.934386	8.79846	6.08256e-17	3.09453e-16	8.36361	PM DET
ENSG00000125734	0.340152	1.0644	6.79031	4.64108e-11	1.50496e-10	6.58202	PM DET
ENSG00000125740	1.17907	-2.52852	6.45104	3.01118e-10	9.17829e-10	6.2982	PM DET
ENSG00000125741	-0.531111	3.2228	-15.7023	1.4979e-45	7.50751e-44	-14.1655	LIV DET
ENSG00000125743	-0.465236	1.16667	-11.2302	1.17773e-25	1.18729e-24	-10.4707	LIV DET
ENSG00000125744	-0.2583	1.90425	-5.21976	2.61918e-07	6.22587e-07	-5.14897	LIV DET
ENSG00000125746	-0.21138	4.91394	-4.37813	1.52512e-05	3.07099e-05	-4.32503	LIV DET
ENSG00000125753	0.466193	1.10928	9.20146	3.86733e-18	2.16629e-17	8.68263	PM DET
ENSG00000125755	-0.0101775	4.93745	-0.477849	0.633022	0.674982	-0.477478	Not DE
ENSG00000125772	-1.04849	6.12332	-18.2122	4.14534e-52	3.76112e-50	-15.1896	LIV DET
ENSG00000125775	-0.0312387	1.29981	-0.432833	0.665325	0.705234	-0.432572	Not DE
ENSG00000125779	0.0228737	5.50873	1.4157	0.157482	0.192052	1.41359	Not DE
ENSG00000125787	0.266691	-1.53548	3.5096	0.000489133	0.000839041	3.48664	PM DET
ENSG00000125804	-0.0759146	4.25859	-1.03762	0.30004	0.346711	-1.03635	Not DE
ENSG00000125810	1.42649	-2.63843	5.19097	3.33228e-07	7.8478e-07	5.10361	PM DET
ENSG00000125812	-0.313513	2.53121	-9.69898	3.99733e-20	2.609e-19	-9.18813	LIV DET
ENSG00000125814	0.302433	5.67976	15.3782	1.35707e-40	4.59462e-39	13.3399	PM DET
ENSG00000125818	0.169953	5.46363	7.87542	3.17727e-14	1.31129e-13	7.59089	PM DET
ENSG00000125820	-0.0212692	-1.76271	-0.185989	0.85253	0.874122	-0.185891	Not DE
ENSG00000125821	-0.131847	5.9973	-4.12062	4.66951e-05	8.95701e-05	-4.07158	LIV DET
ENSG00000125826	0.0261958	3.45777	0.881633	0.378508	0.427434	0.880649	Not DE
ENSG00000125827	-0.462396	4.81805	-13.8933	1.28626e-36	2.98848e-35	-12.639	LIV DET
ENSG00000125834	0.376727	4.56068	15.0653	1.95553e-37	4.86869e-36	12.7863	PM DET
ENSG00000125835	-0.25061	1.91159	-8.63624	7.6488e-17	3.85156e-16	-8.33655	LIV DET
ENSG00000125841	0.0198447	2.26514	0.538715	0.590319	0.635113	0.538374	Not DE
ENSG00000125843	-0.573452	0.471669	-8.57738	1.24366e-16	6.16324e-16	-8.27885	LIV DET
ENSG00000125844	0.365426	4.47294	11.4536	3.70307e-27	4.2102e-26	10.7933	PM DET
ENSG00000125845	-0.0413995	0.408543	-0.871195	0.384205	0.433174	-0.870174	Not DE
ENSG00000125846	-0.258408	5.90433	-13.9037	1.57662e-34	3.12264e-33	-12.2551	LIV DET
ENSG00000125848	-0.0113221	2.82868	-0.251091	0.801846	0.828944	-0.250958	Not DE
ENSG00000125850	0.00752481	2.17643	0.095931	0.923626	0.93532	0.0958669	Not DE
ENSG00000125851	-0.134165	7.44816	-2.32196	0.0206355	0.0289416	-2.31459	LIV DET
ENSG00000125863	-0.411597	4.73961	-14.9791	2.67208e-42	1.03262e-40	-13.6296	LIV DET
ENSG00000125864	-0.658686	1.27666	-11.7573	2.11317e-28	2.63057e-27	-11.0533	LIV DET
ENSG00000125868	-0.168002	4.64416	-7.75457	8.36815e-14	3.35765e-13	-7.4644	LIV DET
ENSG00000125869	0.170742	1.42324	1.97797	0.0485674	0.064458	1.97237	Not DE
ENSG00000125870	-0.395528	2.61742	-18.0106	1.39691e-52	1.32505e-50	-15.2607	LIV DET
ENSG00000125871	-0.258186	2.84823	-10.4768	2.26609e-23	1.90892e-22	-9.96064	LIV DET
ENSG00000125872	-0.277333	-2.46852	-2.97482	0.00307568	0.0048032	-2.96007	LIV DET
ENSG00000125875	-0.13065	3.81419	-7.13582	3.33319e-12	1.18076e-11	-6.96291	LIV DET
ENSG00000125877	-0.247112	3.453	-8.09489	9.72623e-15	4.17241e-14	-7.74279	LIV DET
ENSG00000125878	-0.203017	-2.53687	-1.66791	0.0959642	0.121249	-1.66474	Not DE
ENSG00000125895	0.141632	0.811865	2.53841	0.0114452	0.0166197	2.5288	PM DET
ENSG00000125898	0.15914	-0.0555927	3.25593	0.00120771	0.00197739	3.23705	PM DET
ENSG00000125899	-0.0668253	-1.00514	-0.798977	0.424781	0.474217	-0.798154	Not DE
ENSG00000125901	-0.31766	1.47666	-10.1269	4.44171e-22	3.38511e-21	-9.66039	LIV DET
ENSG00000125912	0.0783625	3.17965	2.12136	0.0343745	0.0466684	2.11565	PM DET
ENSG00000125944	-0.0261789	5.34423	-1.17062	0.242457	0.285547	-1.16887	Not DE
ENSG00000125945	-0.190838	1.0388	-4.66266	4.43537e-06	9.40544e-06	-4.58986	LIV DET
ENSG00000125952	0.204614	5.35651	11.5104	1.95572e-26	2.10078e-25	10.6393	PM DET
ENSG00000125954	0.76912	4.45422	18.4258	3.98485e-56	5.34926e-54	15.7844	PM DET
ENSG00000125962	-2.1237	-0.896015	-8.0455	7.91097e-15	3.41539e-14	-7.769	LIV DET
ENSG00000125965	-0.372121	-0.505092	-7.19945	2.1838e-12	7.84247e-12	-7.02221	LIV DET
ENSG00000125966	-0.0845401	3.85149	-1.89282	0.0589637	0.0771804	-1.88846	Not DE
ENSG00000125967	0.409825	3.46415	7.52385	3.45938e-13	1.31932e-12	7.27519	PM DET
ENSG00000125970	0.497237	5.87568	15.1171	6.73725e-43	2.72758e-41	13.7297	PM DET
ENSG00000125971	0.31393	2.56351	2.24758	0.0250298	0.0347039	2.24094	PM DET
ENSG00000125977	0.0663001	3.95744	2.37147	0.0181297	0.0256387	2.36296	PM DET
ENSG00000125991	-0.135865	3.79332	-2.36621	0.0183838	0.0259772	-2.3578	LIV DET
ENSG00000125995	-0.546535	-1.31287	-8.60084	1.0137e-16	5.05971e-16	-8.30317	LIV DET
ENSG00000126001	0.0682769	4.74263	2.20215	0.0281022	0.0386928	2.19586	PM DET
ENSG00000126003	0.229268	2.73775	6.67802	1.04687e-10	3.29686e-10	6.46002	PM DET
ENSG00000126005	0.795592	4.39906	6.11725	2.25119e-09	6.37897e-09	5.97856	PM DET
ENSG00000126010	0.245489	-0.777839	3.46428	0.000576436	0.000979066	3.44247	PM DET
ENSG00000126012	-0.678398	5.10763	-8.70107	4.58681e-17	2.3576e-16	-8.39683	LIV DET
ENSG00000126016	0.0452799	4.42345	1.22436	0.221644	0.263046	1.22217	Not DE
ENSG00000126062	-0.212684	0.606859	-5.53506	5.00117e-08	1.26489e-07	-5.45127	LIV DET
ENSG00000126067	-0.0279543	4.57042	-1.61758	0.106386	0.133601	-1.61465	Not DE
ENSG00000126070	-0.28872	6.78357	-10.9742	1.96667e-24	1.79646e-23	-10.2008	LIV DET
ENSG00000126088	-0.49219	0.731052	-9.8707	3.92345e-21	2.76436e-20	-9.43464	LIV DET
ENSG00000126091	0.0289424	6.17981	0.978741	0.328173	0.376115	0.977801	Not DE
ENSG00000126106	0.0293505	2.53919	0.846728	0.397549	0.446661	0.846007	Not DE
ENSG00000126107	-0.247386	1.9559	-7.17467	3.43476e-12	1.21506e-11	-6.95868	LIV DET
ENSG00000126214	0.401702	7.0106	11.3666	7.67432e-27	8.50212e-26	10.7261	PM DET
ENSG00000126215	-0.332522	1.52399	-5.98081	4.69471e-09	1.2959e-08	-5.85765	LIV DET
ENSG00000126216	0.0871898	6.17506	3.3907	0.000752803	0.0012644	3.36959	PM DET
ENSG00000126217	-0.00516433	6.88672	-0.0926516	0.926224	0.937578	-0.0925971	Not DE
ENSG00000126226	0.438169	5.54625	8.3416	2.48645e-15	1.11521e-14	7.9143	PM DET
ENSG00000126243	-0.0624014	0.515338	-1.09929	0.272303	0.317439	-1.09778	Not DE
ENSG00000126246	-0.241478	-3.5015	-0.827725	0.408265	0.457515	-0.82695	Not DE
ENSG00000126247	-0.25494	2.07853	-7.2032	3.01479e-12	1.07177e-11	-6.97703	LIV DET
ENSG00000126249	-0.096839	2.22853	-3.3679	0.000840196	0.00140277	-3.3392	LIV DET
ENSG00000126254	-0.395844	0.404101	-10.4763	2.19788e-23	1.85282e-22	-9.96367	LIV DET
ENSG00000126259	-1.35273	-2.85904	-10.8572	7.57972e-25	7.15136e-24	-10.293	LIV DET
ENSG00000126261	0.00825159	5.54633	0.304473	0.760892	0.792625	0.30431	Not DE
ENSG00000126262	-0.183792	-4.25384	-1.05854	0.290313	0.336573	-1.05743	Not DE
ENSG00000126264	0.249279	-4.79587	1.99519	0.0466677	0.0621091	1.9893	Not DE
ENSG00000126266	0.49797	-4.34642	1.79798	0.0729005	0.0939391	1.79345	Not DE
ENSG00000126267	0.463808	1.73767	16.1914	8.24259e-46	4.27107e-44	14.2074	PM DET
ENSG00000126351	0.505283	4.80868	11.6079	3.88014e-27	4.40498e-26	10.789	PM DET
ENSG00000126368	0.417231	1.55239	7.40975	7.57984e-13	2.82414e-12	7.16855	PM DET
ENSG00000126391	0.0459253	3.70402	1.24794	0.212626	0.25319	1.24638	Not DE
ENSG00000126432	-0.111447	0.281273	-2.64883	0.00832815	0.0123258	-2.63847	LIV DET
ENSG00000126453	0.253471	-0.614358	5.04272	6.72972e-07	1.53942e-06	4.96901	PM DET
ENSG00000126456	0.617313	1.50426	10.8051	5.6031e-24	4.93929e-23	10.0986	PM DET
ENSG00000126457	0.642434	2.59047	10.0699	1.48606e-21	1.085e-20	9.53589	PM DET
ENSG00000126458	-0.125037	-2.94345	-1.19745	0.231687	0.273956	-1.19602	Not DE
ENSG00000126460	0.0605084	-2.52896	0.599912	0.548832	0.595558	0.599511	Not DE
ENSG00000126461	0.269208	3.19853	8.12389	6.60226e-15	2.86927e-14	7.79187	PM DET
ENSG00000126464	-0.0224881	3.30082	-0.689	0.491146	0.539851	-0.688488	Not DE
ENSG00000126500	-0.182372	3.85162	-3.47425	0.00055602	0.00094635	-3.45221	LIV DET
ENSG00000126522	-0.396806	1.99888	-8.44201	6.48165e-16	3.03522e-15	-8.07991	LIV DET
ENSG00000126524	-0.259596	1.34521	-9.1048	1.97702e-18	1.13598e-17	-8.75859	LIV DET
ENSG00000126561	0.345481	1.30678	7.74712	5.41125e-14	2.19656e-13	7.52159	PM DET
ENSG00000126581	0.173392	3.17835	3.60578	0.000352788	0.000615135	3.57309	PM DET
ENSG00000126583	-0.0643437	2.9521	-1.01864	0.308879	0.355884	-1.01758	Not DE
ENSG00000126602	0.366216	5.6274	13.0133	2.47128e-32	4.08999e-31	11.8384	PM DET
ENSG00000126603	-0.167941	1.24477	-3.15881	0.00172982	0.00278594	-3.13308	LIV DET
ENSG00000126653	-0.21062	6.08412	-10.0001	1.29132e-21	9.48249e-21	-9.55045	LIV DET
ENSG00000126698	-0.0349401	3.61456	-1.84631	0.0654317	0.0849875	-1.8423	Not DE
ENSG00000126705	0.181736	5.67562	4.81783	1.92263e-06	4.22212e-06	4.76139	PM DET
ENSG00000126709	-0.669176	1.18771	-13.2803	9.5426e-34	1.77369e-32	-12.1083	LIV DET
ENSG00000126733	-0.0979049	4.35348	-2.06971	0.0389862	0.0524608	-2.06433	Not DE
ENSG00000126746	-0.0328164	3.48721	-0.907961	0.36446	0.413329	-0.906899	Not DE
ENSG00000126756	0.263789	1.95287	8.78	4.42795e-17	2.28003e-16	8.40097	PM DET
ENSG00000126759	-0.360195	-0.772431	-3.67658	0.00026205	0.000463862	-3.65019	LIV DET
ENSG00000126767	0.335591	1.55254	8.73285	7.8874e-17	3.96703e-16	8.33292	PM DET
ENSG00000126768	0.108173	-0.294574	2.10471	0.0358058	0.048468	2.09913	PM DET
ENSG00000126773	-0.395299	5.86049	-10.7889	1.9145e-23	1.62287e-22	-9.97738	LIV DET
ENSG00000126775	-0.408521	4.82131	-19.1629	1.90658e-56	2.62936e-54	-15.8308	LIV DET
ENSG00000126777	0.118446	6.49621	3.80807	0.000161399	0.000292439	3.77284	PM DET
ENSG00000126785	0.0682448	4.53281	1.39488	0.163773	0.199058	1.39249	Not DE
ENSG00000126790	0.116515	4.57679	4.30879	2.08763e-05	4.1494e-05	4.25531	PM DET
ENSG00000126803	-0.836408	1.99331	-2.60118	0.00964117	0.0141563	-2.58844	LIV DET
ENSG00000126804	0.18266	5.74096	3.64898	0.000296853	0.000522245	3.61803	PM DET
ENSG00000126814	-0.549639	1.71883	-13.3115	7.20619e-35	1.46491e-33	-12.3185	LIV DET
ENSG00000126821	-0.202608	5.0618	-10.5267	1.98492e-22	1.55987e-21	-9.74256	LIV DET
ENSG00000126822	0.275432	4.95993	4.39368	1.36184e-05	2.75524e-05	4.34993	PM DET
ENSG00000126838	-1.49999	-0.534889	-10.8582	1.2791e-24	1.18777e-23	-10.2425	LIV DET
ENSG00000126858	-0.0396319	6.64171	-2.35915	0.0186942	0.0263849	-2.35157	LIV DET
ENSG00000126860	-0.859453	1.39815	-13.0172	1.32513e-33	2.4452e-32	-12.0814	LIV DET
ENSG00000126861	0.444747	2.90081	5.55859	5.2491e-08	1.32497e-07	5.44266	PM DET
ENSG00000126870	-0.08419	6.6573	-4.00972	7.12854e-05	0.000134282	-3.97195	LIV DET
ENSG00000126878	0.00704584	2.6179	0.1057	0.915887	0.929102	0.105616	Not DE
ENSG00000126882	-0.0906095	2.18684	-2.37912	0.0179862	0.0254499	-2.3659	LIV DET
ENSG00000126883	0.246853	5.86364	8.10134	4.06114e-15	1.79035e-14	7.85303	PM DET
ENSG00000126903	-0.428063	-0.231463	-7.4746	3.52011e-13	1.34137e-12	-7.27284	LIV DET
ENSG00000126934	0.144638	3.91658	3.92066	0.000100658	0.000186264	3.889	PM DET
ENSG00000126945	-0.101613	-1.74064	-0.402962	0.687145	0.725315	-0.402732	Not DE
ENSG00000126947	-0.0743069	0.543196	-1.67104	0.0953284	0.120552	-1.66794	Not DE
ENSG00000126950	0.307717	0.510259	5.50004	7.15797e-08	1.78638e-07	5.38716	PM DET
ENSG00000126952	-0.222949	1.39782	-3.9156	0.000102463	0.000189482	-3.88468	LIV DET
ENSG00000126953	-0.129614	-0.391613	-0.968774	0.333118	0.381079	-0.967852	Not DE
ENSG00000126970	-0.0572081	5.83697	-2.63224	0.008942	0.0131799	-2.61426	LIV DET
ENSG00000127022	-0.108768	4.61683	-5.14929	3.78881e-07	8.88378e-07	-5.07927	LIV DET
ENSG00000127054	0.233248	3.6445	7.51783	3.4592e-13	1.31932e-12	7.2752	PM DET
ENSG00000127080	0.10576	4.99336	7.74115	8.03812e-14	3.22974e-13	7.46969	PM DET
ENSG00000127081	-0.272524	4.18074	-9.61711	7.26752e-20	4.67299e-19	-9.12359	LIV DET
ENSG00000127083	-1.56456	-1.51578	-12.6674	1.04463e-31	1.65948e-30	-11.7169	LIV DET
ENSG00000127084	0.766981	1.84968	12.555	9.47762e-31	1.39999e-29	11.5285	PM DET
ENSG00000127124	0.207763	8.51886	8.30057	1.86688e-15	8.44916e-15	7.94988	PM DET
ENSG00000127125	-0.332317	2.90298	-10.0647	7.4413e-22	5.55316e-21	-9.60739	LIV DET
ENSG00000127152	-0.0824142	4.99814	-1.71847	0.0863332	0.109989	-1.71507	Not DE
ENSG00000127184	-0.463791	1.93354	-15.3678	6.25488e-44	2.72449e-42	-13.9009	LIV DET
ENSG00000127191	0.471689	3.66505	8.37606	6.85925e-16	3.20811e-15	8.073	PM DET
ENSG00000127220	-0.377433	2.57724	-10.7804	1.6465e-24	1.51545e-23	-10.218	LIV DET
ENSG00000127241	0.372011	2.55122	5.0809	5.58237e-07	1.28645e-06	5.00513	PM DET
ENSG00000127249	-0.0744642	6.6345	-1.53898	0.125064	0.155248	-1.53386	Not DE
ENSG00000127252	-0.144326	4.22869	-4.72971	3.13059e-06	6.7281e-06	-4.66206	LIV DET
ENSG00000127311	0.0292263	3.05793	0.621317	0.534706	0.582045	0.620839	Not DE
ENSG00000127314	0.118439	6.04764	6.16185	2.25766e-09	6.39651e-09	5.97809	PM DET
ENSG00000127324	-0.657972	0.944279	-4.56146	7.28597e-06	1.51111e-05	-4.48516	LIV DET
ENSG00000127325	0.193246	2.21373	2.21128	0.0275346	0.0379591	2.20385	PM DET
ENSG00000127328	-0.0313313	5.58581	-0.950193	0.342561	0.390772	-0.949116	Not DE
ENSG00000127329	-0.729321	5.92844	-17.4998	7.53795e-54	8.12365e-52	-15.4501	LIV DET
ENSG00000127334	-0.361693	3.05668	-10.455	1.91861e-21	1.38758e-20	-9.50935	LIV DET
ENSG00000127337	-0.139091	3.32174	-5.08813	5.70433e-07	1.31311e-06	-5.00097	LIV DET
ENSG00000127377	0.0235189	-0.793959	0.268711	0.788302	0.816767	0.268516	Not DE
ENSG00000127399	0.554243	-0.142323	6.53116	1.6162e-10	5.02436e-10	6.39398	PM DET
ENSG00000127412	-0.271182	1.55815	-3.5626	0.000401649	0.000695629	-3.539	LIV DET
ENSG00000127415	-0.203285	2.61854	-4.19768	3.38017e-05	6.58729e-05	-4.14621	LIV DET
ENSG00000127418	0.539411	0.589758	5.08998	5.39027e-07	1.2443e-06	5.01187	PM DET
ENSG00000127419	-0.0651201	3.42193	-1.93775	0.0533392	0.0703381	-1.93216	Not DE
ENSG00000127423	-0.934114	0.410726	-13.8588	2.76195e-37	6.75912e-36	-12.7594	LIV DET
ENSG00000127445	-0.149746	3.85077	-3.01698	0.00271333	0.0042663	-2.99848	LIV DET
ENSG00000127452	-0.505129	3.7055	-16.2072	4.28405e-45	2.07908e-43	-14.0915	LIV DET
ENSG00000127463	0.0529139	4.01059	1.24855	0.212627	0.25319	1.24638	Not DE
ENSG00000127472	-0.728768	0.837355	-7.66934	1.98242e-13	7.73788e-13	-7.34998	LIV DET
ENSG00000127481	-0.375097	7.02287	-6.22771	9.94339e-10	2.89842e-09	-6.11032	LIV DET
ENSG00000127483	0.0929813	6.28287	5.23093	2.48019e-07	5.91141e-07	5.15919	PM DET
ENSG00000127507	0.353599	1.54429	4.4665	1.09302e-05	2.23283e-05	4.3979	PM DET
ENSG00000127511	-0.108107	5.2284	-3.32987	0.000949273	0.00157594	-3.30515	LIV DET
ENSG00000127526	0.252206	3.88526	4.15971	3.74147e-05	7.25445e-05	4.12289	PM DET
ENSG00000127527	0.289653	6.30655	8.83155	2.74319e-17	1.4357e-16	8.45701	PM DET
ENSG00000127528	0.192361	0.132116	2.24239	0.0254727	0.0352776	2.23416	PM DET
ENSG00000127530	0.701328	0.0113374	4.82685	1.90274e-06	4.17965e-06	4.76349	PM DET
ENSG00000127540	-2.2049	-0.510777	-9.52581	6.65439e-20	4.29078e-19	-9.13313	LIV DET
ENSG00000127554	-0.0920303	0.756784	-2.05187	0.0406938	0.0546305	-2.04664	Not DE
ENSG00000127561	-0.315047	0.803461	-5.1003	4.81017e-07	1.11668e-06	-5.03373	LIV DET
ENSG00000127564	-0.140603	-0.78777	-1.08924	0.276671	0.321976	-1.08783	Not DE
ENSG00000127580	-0.158561	0.119159	-3.41696	0.000683904	0.00115451	-3.39595	LIV DET
ENSG00000127585	0.376691	3.63943	5.30026	1.9532e-07	4.69434e-07	5.20374	PM DET
ENSG00000127586	0.161431	-0.648919	1.61352	0.107329	0.134726	1.61032	Not DE
ENSG00000127588	-0.794698	-4.67917	-6.25498	9.9097e-10	2.88933e-09	-6.11086	LIV DET
ENSG00000127603	0.0219893	9.08588	0.906799	0.365066	0.413852	0.905754	Not DE
ENSG00000127616	0.0162579	5.77637	0.542128	0.587971	0.632853	0.541779	Not DE
ENSG00000127663	0.288907	6.39182	6.10212	2.49834e-09	7.06011e-09	5.96156	PM DET
ENSG00000127666	-0.153489	1.14556	-3.67571	0.000262651	0.000464854	-3.6496	LIV DET
ENSG00000127720	-0.221096	6.18561	-5.98095	5.14932e-09	1.4173e-08	-5.84227	LIV DET
ENSG00000127774	-0.468846	-1.74035	-3.38854	0.000757318	0.00127134	-3.36794	LIV DET
ENSG00000127804	0.066537	5.36051	3.22225	0.00135337	0.00220518	3.20442	PM DET
ENSG00000127824	-0.113327	0.966952	-1.81201	0.0705832	0.0911637	-1.80815	Not DE
ENSG00000127837	-0.0465009	0.575852	-1.04792	0.295181	0.341612	-1.04682	Not DE
ENSG00000127838	-0.39023	4.74407	-5.70799	2.09888e-08	5.48557e-08	-5.60365	LIV DET
ENSG00000127863	-0.117384	3.53451	-2.29293	0.0223378	0.0311616	-2.28457	LIV DET
ENSG00000127870	-0.429656	3.53425	-9.6748	1.94139e-20	1.2936e-19	-9.26551	LIV DET
ENSG00000127884	0.0372775	2.86349	1.66192	0.0972861	0.122751	1.65816	Not DE
ENSG00000127903	-0.245475	0.989417	-6.33758	5.19303e-10	1.55378e-09	-6.21316	LIV DET
ENSG00000127914	-0.300558	6.85271	-6.76891	3.58307e-11	1.17164e-10	-6.62037	LIV DET
ENSG00000127920	-1.00313	-0.786062	-13.2586	5.09838e-34	9.76906e-33	-12.1596	LIV DET
ENSG00000127922	0.320914	6.37642	8.68667	6.68292e-17	3.38664e-16	8.35251	PM DET
ENSG00000127946	-0.142446	6.38622	-2.63696	0.00862168	0.0127274	-2.6267	LIV DET
ENSG00000127947	0.0434047	6.54539	1.46689	0.143165	0.175957	1.46411	Not DE
ENSG00000127948	0.349237	3.99128	7.29472	1.48445e-12	5.40883e-12	7.07593	PM DET
ENSG00000127952	0.136101	4.53736	4.73762	3.04367e-06	6.55416e-06	4.66785	PM DET
ENSG00000127955	0.134448	6.91316	4.07343	5.6863e-05	0.000108161	4.02546	PM DET
ENSG00000127957	-0.112138	4.15499	-5.79112	1.41185e-08	3.74886e-08	-5.67195	LIV DET
ENSG00000127980	-0.115809	4.59688	-3.27719	0.00111996	0.00184198	-3.25852	LIV DET
ENSG00000127989	-0.296986	7.06815	-10.686	3.8857e-23	3.20619e-22	-9.90689	LIV DET
ENSG00000127990	-0.0540512	6.35318	-2.49384	0.0130312	0.0187826	-2.48292	LIV DET
ENSG00000127993	-0.0267201	2.37301	-0.972235	0.33155	0.379512	-0.970997	Not DE
ENSG00000127995	-0.011985	6.13036	-0.421434	0.673668	0.712793	-0.421119	Not DE
ENSG00000128000	0.0680792	5.96609	4.03578	6.60405e-05	0.000124781	3.99012	PM DET
ENSG00000128011	-0.118523	2.18182	-3.08844	0.0021226	0.00337941	-3.07252	LIV DET
ENSG00000128016	2.86353	0.287123	22.6415	9.19266e-77	8.7924e-74	18.5436	PM DET
ENSG00000128039	-0.982372	2.47532	-13.3667	3.76947e-35	7.8094e-34	-12.3706	LIV DET
ENSG00000128045	-1.19667	-2.44836	-4.75745	2.56488e-06	5.56072e-06	-4.7029	LIV DET
ENSG00000128050	-0.074964	2.75037	-2.87746	0.00418318	0.00642263	-2.86401	LIV DET
ENSG00000128052	-0.741411	1.53205	-7.2854	1.3936e-12	5.08992e-12	-7.08469	LIV DET
ENSG00000128059	-0.272454	3.89882	-7.42342	6.13359e-13	2.29947e-12	-7.19748	LIV DET
ENSG00000128159	0.11195	3.4703	2.48122	0.0134145	0.0193035	2.47257	PM DET
ENSG00000128185	0.281589	2.32729	9.80343	1.71994e-20	1.15046e-19	9.27843	PM DET
ENSG00000128191	0.304365	4.5762	6.85438	2.075e-11	6.91718e-11	6.70065	PM DET
ENSG00000128203	0.368835	1.50411	6.96675	1.04744e-11	3.56896e-11	6.79983	PM DET
ENSG00000128218	0.0818816	-3.81549	0.4996	0.617575	0.660937	0.499289	Not DE
ENSG00000128228	-0.000158636	-2.96702	-0.00134909	0.998924	0.999011	-0.00134843	Not DE
ENSG00000128242	0.247346	3.35996	3.99101	8.21965e-05	0.000153838	3.9379	PM DET
ENSG00000128245	-0.0786781	4.63904	-2.11419	0.0350552	0.0475193	-2.10772	LIV DET
ENSG00000128250	0.334652	-3.64034	2.49693	0.0129426	0.0186666	2.48534	PM DET
ENSG00000128253	0.338495	2.55343	4.05047	6.1524e-05	0.000116689	4.00689	PM DET
ENSG00000128254	0.586884	1.6561	6.79351	5.21205e-11	1.68416e-10	6.56475	PM DET
ENSG00000128262	0.738968	-2.38994	5.08887	5.49729e-07	1.26774e-06	5.00809	PM DET
ENSG00000128266	0.16371	4.77143	4.31177	2.0837e-05	4.14232e-05	4.25573	PM DET
ENSG00000128268	0.443632	5.43715	8.21813	2.21773e-15	9.98195e-15	7.92852	PM DET
ENSG00000128271	2.94962	-1.97744	7.47791	5.07102e-13	1.91142e-12	7.22338	PM DET
ENSG00000128272	-0.779176	1.89288	-14.7308	4.0515e-41	1.42231e-39	-13.4297	LIV DET
ENSG00000128274	3.02185	-3.73648	9.12937	2.68905e-18	1.52488e-17	8.72385	PM DET
ENSG00000128283	0.00144987	2.22156	0.0236368	0.981152	0.984282	0.023625	Not DE
ENSG00000128284	-0.68354	1.70435	-8.46753	4.13445e-16	1.96615e-15	-8.13456	LIV DET
ENSG00000128285	-1.29585	-2.56133	-10.9142	4.60829e-25	4.4335e-24	-10.3408	LIV DET
ENSG00000128294	0.0176394	4.64071	0.498083	0.618702	0.661978	0.497691	Not DE
ENSG00000128298	0.476315	1.47093	9.50794	3.52162e-19	2.15226e-18	8.95104	PM DET
ENSG00000128309	0.650921	1.11582	10.233	1.31214e-21	9.6292e-21	9.54879	PM DET
ENSG00000128310	1.99618	-4.8765	13.1116	3.05678e-33	5.46484e-32	12.0124	PM DET
ENSG00000128311	-0.0774914	2.08884	-1.66007	0.0977105	0.123273	-1.65606	Not DE
ENSG00000128322	0.680793	-3.32851	5.71208	2.28568e-08	5.95617e-08	5.58886	PM DET
ENSG00000128335	0.166401	4.24262	3.09676	0.00208809	0.00332908	3.07741	PM DET
ENSG00000128340	-0.351258	0.485661	-4.67043	4.14274e-06	8.80931e-06	-4.60409	LIV DET
ENSG00000128346	-0.184235	-1.37539	-2.8967	0.00393304	0.00605885	-2.88348	LIV DET
ENSG00000128383	0.169489	-2.01938	1.38704	0.16622	0.201754	1.38445	Not DE
ENSG00000128394	0.093703	-0.84255	1.12016	0.263308	0.307752	1.11861	Not DE
ENSG00000128408	0.339315	-0.537554	3.98222	8.05005e-05	0.000150823	3.94291	PM DET
ENSG00000128422	-0.492866	-2.71268	-3.13516	0.00183047	0.00293877	-3.11644	LIV DET
ENSG00000128463	-0.185627	1.6747	-5.51115	5.69434e-08	1.43326e-07	-5.42814	LIV DET
ENSG00000128482	-0.575412	1.44768	-11.2527	2.18493e-26	2.33932e-25	-10.629	LIV DET
ENSG00000128487	-0.108709	8.42962	-3.43022	0.000664384	0.00112288	-3.40387	LIV DET
ENSG00000128512	-0.001533	9.83478	-0.0657307	0.947624	0.956051	-0.0656902	Not DE
ENSG00000128513	-0.214579	5.92302	-6.69601	7.90125e-11	2.51244e-10	-6.50247	LIV DET
ENSG00000128524	-0.260359	-0.226456	-6.14749	1.61058e-09	4.62657e-09	-6.03288	LIV DET
ENSG00000128534	-0.652388	2.05801	-14.664	7.06788e-41	2.4508e-39	-13.3884	LIV DET
ENSG00000128536	-0.0148	6.7471	-0.40101	0.688678	0.726665	-0.40065	Not DE
ENSG00000128563	-0.157767	5.802	-9.04507	1.38362e-17	7.42255e-17	-8.53649	LIV DET
ENSG00000128564	-1.58897	-1.21701	-10.8783	1.85045e-23	1.57148e-22	-9.98076	LIV DET
ENSG00000128567	0.142896	3.87046	1.97374	0.0489538	0.0649295	1.96899	Not DE
ENSG00000128573	-0.218157	7.10852	-2.78167	0.00565631	0.00854215	-2.76707	LIV DET
ENSG00000128578	-0.19871	4.12396	-5.65269	2.63172e-08	6.81303e-08	-5.56432	LIV DET
ENSG00000128581	-0.645397	0.491947	-11.7266	2.77523e-28	3.43425e-27	-11.0288	LIV DET
ENSG00000128585	-0.0197735	8.6528	-0.543613	0.586989	0.631827	-0.543204	Not DE
ENSG00000128590	0.131967	0.400481	1.81716	0.0697832	0.0902159	1.81332	Not DE
ENSG00000128591	-0.140765	0.587477	-2.61071	0.00938231	0.013796	-2.5978	LIV DET
ENSG00000128594	-0.257574	2.38523	-3.9023	0.000108248	0.000199666	-3.87132	LIV DET
ENSG00000128595	-0.356092	4.63914	-13.5773	4.80732e-36	1.06827e-34	-12.5349	LIV DET
ENSG00000128596	0.440244	5.49233	16.4289	7.00575e-49	4.82934e-47	14.6944	PM DET
ENSG00000128602	0.565153	1.85097	11.7049	1.48124e-27	1.73038e-26	10.8771	PM DET
ENSG00000128604	0.204766	0.219028	3.09391	0.00211498	0.00336845	3.07359	PM DET
ENSG00000128606	-0.20702	2.28999	-4.63391	4.83393e-06	1.02129e-05	-4.57187	LIV DET
ENSG00000128607	-0.538631	5.72106	-20.5703	4.78209e-64	1.56818e-61	-16.8964	LIV DET
ENSG00000128609	-0.0274191	3.0221	-0.744541	0.456893	0.506127	-0.743972	Not DE
ENSG00000128626	-0.890787	-1.34138	-9.55621	5.5918e-20	3.61373e-19	-9.15194	LIV DET
ENSG00000128641	-0.548405	5.20365	-9.33555	8.26571e-19	4.90156e-18	-8.85638	LIV DET
ENSG00000128645	-2.25219	-2.15966	-14.5578	2.17691e-40	7.22123e-39	-13.3046	LIV DET
ENSG00000128654	-0.0896524	7.11851	-4.23946	2.76494e-05	5.43354e-05	-4.19201	LIV DET
ENSG00000128655	-0.774834	2.5611	-10.5869	8.31025e-24	7.23404e-23	-10.0599	LIV DET
ENSG00000128656	0.155933	7.58321	3.10177	0.00203058	0.00324302	3.08572	PM DET
ENSG00000128683	-0.375896	4.62691	-4.95057	1.08656e-06	2.43907e-06	-4.87528	LIV DET
ENSG00000128694	-0.302347	2.73832	-11.0035	2.40793e-25	2.3733e-24	-10.4028	LIV DET
ENSG00000128699	-0.27467	3.77187	-8.57343	2.16479e-16	1.05259e-15	-8.21258	LIV DET
ENSG00000128708	0.123808	4.12146	6.42213	4.22533e-10	1.27353e-09	6.24547	PM DET
ENSG00000128731	0.0590128	7.37955	2.06663	0.0394271	0.0530229	2.0597	Not DE
ENSG00000128739	-0.737533	7.16251	-11.3098	1.4404e-26	1.56185e-25	-10.6678	LIV DET
ENSG00000128789	0.067228	5.15764	2.91274	0.00374295	0.00578387	2.89905	PM DET
ENSG00000128791	-0.463259	4.81186	-24.1117	9.33136e-74	7.08994e-71	-18.1675	LIV DET
ENSG00000128805	0.0210347	6.96086	0.439983	0.660188	0.700532	0.439654	Not DE
ENSG00000128815	0.307181	3.92445	4.79309	2.27166e-06	4.95261e-06	4.72762	PM DET
ENSG00000128829	0.199582	5.57232	10.7027	3.00392e-24	2.70094e-23	10.1596	PM DET
ENSG00000128833	-0.198277	4.76553	-4.32075	1.93213e-05	3.8557e-05	-4.27259	LIV DET
ENSG00000128849	-0.159736	5.0027	-2.65676	0.00819154	0.01214	-2.64407	LIV DET
ENSG00000128872	-0.0399945	5.85511	-1.94824	0.0520692	0.0687834	-1.94256	Not DE
ENSG00000128881	0.0686627	7.1832	3.95813	9.30799e-05	0.000173064	3.90796	PM DET
ENSG00000128886	0.586225	-5.66738	2.80189	0.00532506	0.00806418	2.78668	PM DET
ENSG00000128891	0.15682	4.46233	4.56092	6.50888e-06	1.35631e-05	4.50915	PM DET
ENSG00000128908	-0.000267853	6.31921	-0.0086087	0.993135	0.994565	-0.00860442	Not DE
ENSG00000128915	-0.227041	5.63266	-8.0342	6.79424e-15	2.94935e-14	-7.78825	LIV DET
ENSG00000128917	0.994251	-1.51166	10.13	1.13845e-21	8.38404e-21	9.5635	PM DET
ENSG00000128918	-0.404682	5.01771	-5.6815	2.70627e-08	7.00128e-08	-5.55945	LIV DET
ENSG00000128923	-0.22435	5.75685	-9.5302	1.60359e-19	1.00246e-18	-9.03746	LIV DET
ENSG00000128928	0.0509591	4.82553	1.04808	0.295114	0.341552	1.04697	Not DE
ENSG00000128944	0.104274	2.26499	2.16577	0.0308857	0.0422713	2.15854	PM DET
ENSG00000128951	0.123968	3.75936	3.97905	8.10751e-05	0.000151826	3.9412	PM DET
ENSG00000128965	-0.380938	-2.19414	-3.47397	0.000557997	0.000949223	-3.45125	LIV DET
ENSG00000128973	0.752915	1.68097	13.7491	7.56771e-36	1.6576e-34	12.4989	PM DET
ENSG00000128989	-0.142781	4.25362	-3.93009	9.77222e-05	0.00018108	-3.89618	LIV DET
ENSG00000129003	-0.173714	7.80085	-6.94818	1.73397e-11	5.82005e-11	-6.72683	LIV DET
ENSG00000129007	-0.367869	-4.83115	-1.06646	0.286839	0.33278	-1.06508	Not DE
ENSG00000129009	-0.466785	-4.30118	-2.25221	0.0248041	0.0344139	-2.24444	LIV DET
ENSG00000129028	0.022757	0.484356	0.549834	0.582748	0.627968	0.549376	Not DE
ENSG00000129038	0.828136	0.0998931	10.519	3.57227e-23	2.96034e-22	9.91529	PM DET
ENSG00000129048	-0.210607	-2.17054	-1.851	0.0647493	0.0841773	-1.84699	Not DE
ENSG00000129055	-0.525669	1.13167	-10.8058	3.15639e-24	2.83027e-23	-10.1547	LIV DET
ENSG00000129071	0.0715036	2.85871	2.93105	0.0035832	0.00554971	2.9127	PM DET
ENSG00000129083	-0.0586339	5.09402	-2.59761	0.0098066	0.0143804	-2.58258	LIV DET
ENSG00000129084	-0.365393	5.30812	-6.99201	1.04349e-11	3.55656e-11	-6.80037	LIV DET
ENSG00000129103	-0.660525	3.61037	-15.7142	1.52888e-45	7.64605e-44	-14.1641	LIV DET
ENSG00000129116	0.635132	5.77308	10.4716	6.47398e-23	5.25496e-22	9.85574	PM DET
ENSG00000129128	-0.027115	3.32628	-0.872376	0.383418	0.432393	-0.871616	Not DE
ENSG00000129151	0.145919	3.48532	2.79668	0.0054053	0.00817652	2.78183	PM DET
ENSG00000129158	-0.0261812	7.4834	-0.946656	0.344356	0.392643	-0.945594	Not DE
ENSG00000129159	0.49831	5.54518	7.50692	2.87439e-13	1.10541e-12	7.30015	PM DET
ENSG00000129167	-0.851696	-0.39062	-9.77519	8.43006e-21	5.76959e-20	-9.35412	LIV DET
ENSG00000129187	0.0152289	3.03807	0.380571	0.703763	0.740392	0.380246	Not DE
ENSG00000129194	-0.0685341	-3.41902	-0.499164	0.617882	0.661235	-0.498854	Not DE
ENSG00000129197	-0.212044	5.07127	-9.83275	5.54671e-21	3.85716e-20	-9.39827	LIV DET
ENSG00000129214	-0.239775	-0.965669	-2.47565	0.0137025	0.0196994	-2.46497	LIV DET
ENSG00000129219	0.418518	1.93517	6.36693	4.98399e-10	1.49314e-09	6.21961	PM DET
ENSG00000129235	-0.418774	-0.337956	-4.3611	1.56976e-05	3.15643e-05	-4.31866	LIV DET
ENSG00000129244	0.562324	2.40517	7.88659	2.35184e-14	9.78547e-14	7.62976	PM DET
ENSG00000129245	-0.000205475	3.47479	-0.00486952	0.996117	0.996811	-0.00486713	Not DE
ENSG00000129250	0.208211	3.46574	4.07324	6.24593e-05	0.000118384	4.00332	PM DET
ENSG00000129255	-0.0671569	0.904312	-1.54338	0.12338	0.153332	-1.54074	Not DE
ENSG00000129292	-0.147082	7.03584	-5.80541	1.1496e-08	3.07815e-08	-5.70704	LIV DET
ENSG00000129295	-0.00293798	5.86256	-0.0746644	0.940512	0.950198	-0.0746265	Not DE
ENSG00000129315	-0.140535	3.69854	-7.05735	5.58514e-12	1.94018e-11	-6.88985	LIV DET
ENSG00000129317	0.0364512	4.88279	1.30832	0.191424	0.229952	1.30638	Not DE
ENSG00000129347	0.145981	1.2278	2.7807	0.00567469	0.00856934	2.76601	PM DET
ENSG00000129351	0.173845	4.59962	4.57982	6.18857e-06	1.29321e-05	4.51984	PM DET
ENSG00000129353	-0.446237	3.80426	-11.794	6.90697e-28	8.25778e-27	-10.9465	LIV DET
ENSG00000129355	-0.465366	-0.875756	-6.47976	2.21085e-10	6.81209e-10	-6.34593	LIV DET
ENSG00000129422	0.0771016	7.36048	1.72222	0.0858706	0.10946	1.71759	Not DE
ENSG00000129437	1.01828	-2.24063	10.7104	1.83011e-23	1.55478e-22	9.98186	PM DET
ENSG00000129450	1.4266	-0.0606316	14.9778	1.35193e-41	4.89764e-40	13.5107	PM DET
ENSG00000129460	-0.346424	2.84239	-10.3597	6.12009e-23	4.97474e-22	-9.86138	LIV DET
ENSG00000129465	0.681981	-4.63028	3.9008	0.000111882	0.000205954	3.86326	PM DET
ENSG00000129467	-0.136821	-0.910995	-1.27681	0.202261	0.241957	-1.27514	Not DE
ENSG00000129472	-0.233608	3.19755	-7.43646	6.08553e-13	2.28257e-12	-7.19855	LIV DET
ENSG00000129473	-0.674742	1.70592	-7.89149	2.17402e-14	9.07522e-14	-7.63989	LIV DET
ENSG00000129480	-1.02109	-0.653569	-4.08938	5.02675e-05	9.60935e-05	-4.05438	LIV DET
ENSG00000129484	-0.400461	2.3078	-5.82079	1.187e-08	3.17534e-08	-5.70158	LIV DET
ENSG00000129493	-0.00127887	5.54257	-0.053474	0.957376	0.964382	-0.0534473	Not DE
ENSG00000129515	-0.423236	5.58536	-14.7492	7.05165e-40	2.26076e-38	-13.2164	LIV DET
ENSG00000129518	-0.177529	3.78363	-6.28293	7.1821e-10	2.12455e-09	-6.16202	LIV DET
ENSG00000129521	0.0761298	5.4062	2.11874	0.0347737	0.0471627	2.11098	PM DET
ENSG00000129534	0.0847758	3.91985	1.28054	0.201152	0.240768	1.27828	Not DE
ENSG00000129535	0.125525	1.81344	3.40001	0.000726858	0.00122297	3.37924	PM DET
ENSG00000129538	-1.16734	0.500543	-15.069	1.59289e-42	6.25425e-41	-13.6673	LIV DET
ENSG00000129559	1.37209	0.477779	5.2903	1.82073e-07	4.38744e-07	5.21677	PM DET
ENSG00000129562	0.350252	2.80833	13.5164	1.2555e-35	2.70104e-34	12.4586	PM DET
ENSG00000129566	0.12987	3.0684	3.13601	0.0018347	0.00294535	3.11576	PM DET
ENSG00000129595	-0.0482818	5.95094	-0.821008	0.412122	0.461341	-0.820165	Not DE
ENSG00000129596	-0.128844	2.78925	-3.54224	0.000433296	0.000748011	-3.51893	LIV DET
ENSG00000129625	-0.145234	4.75986	-8.87085	1.96565e-17	1.04255e-16	-8.49581	LIV DET
ENSG00000129636	-0.125658	8.10859	-3.30387	0.00104437	0.00172495	-3.27829	LIV DET
ENSG00000129646	0.148367	4.31239	3.19428	0.00150055	0.00243343	3.17458	PM DET
ENSG00000129654	1.16475	-3.27039	7.65114	1.81541e-13	7.10654e-13	7.36173	PM DET
ENSG00000129657	0.458055	6.32093	13.3609	5.76966e-34	1.10002e-32	12.1495	PM DET
ENSG00000129667	1.40445	3.39544	20.9473	1.90234e-67	8.23927e-65	17.3521	PM DET
ENSG00000129673	-0.359661	-1.42855	-5.1287	4.18096e-07	9.7604e-07	-5.06053	LIV DET
ENSG00000129675	0.0776927	5.05141	3.30967	0.00102075	0.00168814	3.28474	PM DET
ENSG00000129680	0.124911	0.719978	2.75899	0.00605167	0.00910926	2.74497	PM DET
ENSG00000129682	-0.287181	6.4089	-5.79137	1.23944e-08	3.3083e-08	-5.69421	LIV DET
ENSG00000129691	-0.344786	4.32945	-10.3597	6.47952e-23	5.25759e-22	-9.85565	LIV DET
ENSG00000129696	-0.0321071	2.97093	-0.656148	0.512035	0.560209	-0.655673	Not DE
ENSG00000129749	0.127463	0.154146	2.32282	0.0205978	0.0288923	2.31528	PM DET
ENSG00000129757	-0.020439	-5.165	-0.125843	0.899915	0.915306	-0.125769	Not DE
ENSG00000129824	0.155549	1.5727	1.87559	0.0615888	0.0804056	1.86924	Not DE
ENSG00000129911	-0.133879	0.443699	-2.37632	0.0178544	0.0252774	-2.36862	LIV DET
ENSG00000129925	0.285069	1.37505	4.02271	6.88212e-05	0.000129842	3.98032	PM DET
ENSG00000129932	-0.612182	0.66301	-13.8339	3.29263e-36	7.4319e-35	-12.5649	LIV DET
ENSG00000129933	0.139279	4.85651	3.42361	0.000680016	0.0011482	3.39751	PM DET
ENSG00000129946	0.400258	4.61864	7.98835	1.4201e-14	6.01781e-14	7.69453	PM DET
ENSG00000129951	-0.434253	-1.24622	-5.44678	8.12723e-08	2.01752e-07	-5.36428	LIV DET
ENSG00000129968	-0.0538824	3.6752	-1.02359	0.306601	0.35351	-1.02238	Not DE
ENSG00000129990	0.0461689	1.70165	0.669147	0.503705	0.552254	0.668672	Not DE
ENSG00000129993	0.149807	3.10004	1.82802	0.0682459	0.0884028	1.82338	Not DE
ENSG00000130005	-0.0829077	-0.2773	-1.22818	0.219956	0.261151	-1.22665	Not DE
ENSG00000130021	-0.105225	5.65479	-3.96996	8.51199e-05	0.00015897	-3.92951	LIV DET
ENSG00000130023	-0.229959	4.58645	-8.61018	2.5741e-15	1.1525e-14	-7.90999	LIV DET
ENSG00000130024	0.284128	3.99667	10.5458	2.29023e-23	1.92819e-22	9.95958	PM DET
ENSG00000130032	0.0972644	2.54406	1.89367	0.0588351	0.0770252	1.88942	Not DE
ENSG00000130035	0.427355	5.19654	10.5016	9.95578e-23	7.95734e-22	9.81241	PM DET
ENSG00000130038	0.044555	3.239	1.23261	0.218402	0.25944	1.23079	Not DE
ENSG00000130045	0.553408	1.61127	7.28186	1.74056e-12	6.30994e-12	7.05383	PM DET
ENSG00000130052	0.5013	1.72386	7.2207	2.62416e-12	9.36093e-12	6.99651	PM DET
ENSG00000130054	0.179484	0.079876	3.39245	0.000750115	0.00126025	3.37058	PM DET
ENSG00000130055	0.753625	-1.48991	9.28691	2.26199e-18	1.29261e-17	8.7434	PM DET
ENSG00000130066	0.0709437	4.18142	1.58349	0.114021	0.142456	1.58037	Not DE
ENSG00000130119	0.146456	4.65154	6.55709	1.58823e-10	4.94143e-10	6.39665	PM DET
ENSG00000130147	0.231571	4.88065	4.4042	1.30216e-05	2.63891e-05	4.35974	PM DET
ENSG00000130150	-0.0590176	4.87435	-1.75896	0.0793836	0.101671	-1.75427	Not DE
ENSG00000130158	0.834686	1.87297	7.64143	1.63574e-13	6.42294e-13	7.37563	PM DET
ENSG00000130159	-0.504865	3.82619	-16.7908	1.25806e-47	7.74229e-46	-14.4974	LIV DET
ENSG00000130164	0.869378	4.02948	12.0816	3.10426e-29	4.10948e-28	11.2241	PM DET
ENSG00000130165	-0.251427	0.777383	-6.27845	7.35498e-10	2.17373e-09	-6.15826	LIV DET
ENSG00000130173	0.223473	-3.84384	1.66991	0.0955585	0.120787	1.66678	Not DE
ENSG00000130175	0.329367	2.9887	5.75148	1.89065e-08	4.96453e-08	5.62172	PM DET
ENSG00000130176	-0.344042	-3.04146	-2.53176	0.0116519	0.016906	-2.52251	LIV DET
ENSG00000130177	-0.11357	5.71273	-6.02895	3.81896e-09	1.06157e-08	-5.89185	LIV DET
ENSG00000130193	-0.223085	3.43844	-4.00089	7.63604e-05	0.00014343	-3.95554	LIV DET
ENSG00000130202	0.579617	1.50548	9.3442	8.81096e-19	5.21009e-18	8.84925	PM DET
ENSG00000130203	1.05554	-0.818507	12.7201	1.11055e-31	1.76297e-30	11.7117	PM DET
ENSG00000130204	0.0307537	1.78326	0.933597	0.351224	0.39976	0.932217	Not DE
ENSG00000130208	0.637381	-1.54807	5.84856	9.78655e-09	2.63519e-08	5.73439	PM DET
ENSG00000130222	0.309941	-2.8414	2.0702	0.0391023	0.0526016	2.06311	Not DE
ENSG00000130224	0.326632	5.35963	13.547	4.42573e-35	9.15249e-34	12.3577	PM DET
ENSG00000130226	-0.0128513	9.7615	-0.394858	0.693156	0.730853	-0.394575	Not DE
ENSG00000130227	-0.00156116	6.5403	-0.0697887	0.944389	0.953318	-0.0697543	Not DE
ENSG00000130244	0.354348	2.14888	3.98104	8.06724e-05	0.000151096	3.94239	PM DET
ENSG00000130254	0.553617	5.3685	14.4267	1.17412e-38	3.2989e-37	13.0031	PM DET
ENSG00000130255	0.0510445	1.85658	0.656423	0.511857	0.560042	0.655948	Not DE
ENSG00000130283	0.119166	4.46248	2.6207	0.00922457	0.0135755	2.60362	PM DET
ENSG00000130287	-0.432728	4.55258	-7.00834	1.51099e-11	5.08797e-11	-6.74684	LIV DET
ENSG00000130294	0.106426	6.63735	2.49768	0.0128172	0.0184997	2.48881	PM DET
ENSG00000130299	0.700115	0.931846	4.96335	1.03974e-06	2.33923e-06	4.88396	PM DET
ENSG00000130300	-0.185146	-1.13819	-2.01513	0.0445704	0.059473	-2.00869	Not DE
ENSG00000130303	1.11533	-1.95024	10.1629	1.33316e-21	9.77452e-21	9.54715	PM DET
ENSG00000130304	0.307366	4.7817	5.68165	2.56377e-08	6.64912e-08	5.56888	PM DET
ENSG00000130305	-0.306968	0.277856	-6.67166	7.51043e-11	2.39414e-10	-6.51009	LIV DET
ENSG00000130307	-0.459376	-0.242562	-6.85835	2.07265e-11	6.91034e-11	-6.70081	LIV DET
ENSG00000130309	0.648007	2.71763	9.50596	1.54591e-19	9.66928e-19	9.04146	PM DET
ENSG00000130311	-0.113783	1.40921	-3.50793	0.000492164	0.000843925	-3.48499	LIV DET
ENSG00000130312	-1.28286	-0.607953	-8.15313	4.14192e-15	1.82456e-14	-7.85056	LIV DET
ENSG00000130313	0.121626	1.34205	3.37392	0.000814576	0.00136267	3.34779	PM DET
ENSG00000130332	-0.00279607	2.3882	-0.064504	0.948599	0.956894	-0.0644663	Not DE
ENSG00000130338	-0.0591114	7.88633	-2.66392	0.00812565	0.0120486	-2.6468	LIV DET
ENSG00000130340	0.286908	6.76915	11.0732	9.94182e-24	8.60316e-23	10.0422	PM DET
ENSG00000130347	-0.206183	4.34329	-7.13188	3.41822e-12	1.20995e-11	-6.95936	LIV DET
ENSG00000130348	-0.0980869	4.03618	-5.02949	7.70406e-07	1.75252e-06	-4.94272	LIV DET
ENSG00000130349	-0.162721	3.58198	-4.92446	1.15388e-06	2.58489e-06	-4.8634	LIV DET
ENSG00000130363	-0.209295	3.72409	-7.49629	2.99747e-13	1.15004e-12	-7.29451	LIV DET
ENSG00000130368	-0.61369	0.263607	-5.77269	1.35625e-08	3.60791e-08	-5.67882	LIV DET
ENSG00000130382	1.29118	4.66325	8.7692	5.47464e-17	2.79392e-16	8.37602	PM DET
ENSG00000130396	0.0116001	7.50509	0.380412	0.703851	0.740429	0.380127	Not DE
ENSG00000130402	0.0926497	6.27663	2.03245	0.0427852	0.0572774	2.0258	Not DE
ENSG00000130413	-0.0945203	5.80697	-1.56072	0.119412	0.148779	-1.55724	Not DE
ENSG00000130414	0.0106783	6.83113	0.536808	0.591686	0.636434	0.536395	Not DE
ENSG00000130429	0.394499	-4.82459	1.29338	0.196587	0.235795	1.29134	Not DE
ENSG00000130449	0.0661617	9.01676	3.25576	0.00123434	0.00201868	3.23082	PM DET
ENSG00000130475	0.314827	5.12752	5.57463	4.44224e-08	1.12838e-07	5.4723	PM DET
ENSG00000130477	-0.212622	5.28118	-2.99103	0.00291604	0.00456694	-2.97645	LIV DET
ENSG00000130479	0.331573	2.84499	7.71079	1.82596e-13	7.14417e-13	7.36096	PM DET
ENSG00000130508	0.325849	3.30377	4.33674	1.75205e-05	3.50822e-05	4.29435	PM DET
ENSG00000130511	-0.170032	3.71593	-3.68859	0.000260872	0.000461919	-3.65134	LIV DET
ENSG00000130513	0.20438	-1.96595	1.94914	0.0520187	0.0687206	1.94298	Not DE
ENSG00000130517	-0.096075	3.21245	-2.19418	0.0286797	0.0394359	-2.18786	LIV DET
ENSG00000130518	-0.383662	2.2706	-6.34134	6.93369e-10	2.05451e-09	-6.16759	LIV DET
ENSG00000130520	-0.0812649	1.39992	-2.6081	0.00937366	0.0137843	-2.59812	LIV DET
ENSG00000130522	0.219112	-6.28299	1.15974	0.246729	0.289983	1.15833	Not DE
ENSG00000130529	0.0990615	2.7579	1.65845	0.0978426	0.123419	1.6554	Not DE
ENSG00000130540	-0.0484681	4.9056	-0.921711	0.357132	0.405941	-0.920843	Not DE
ENSG00000130544	-0.126174	2.49835	-5.89648	6.77115e-09	1.84862e-08	-5.7965	LIV DET
ENSG00000130558	0.0119316	4.56795	0.208232	0.835133	0.858883	0.208122	Not DE
ENSG00000130559	-0.0104008	6.18056	-0.49108	0.623618	0.666241	-0.490729	Not DE
ENSG00000130560	0.357454	3.62229	12.1832	4.193e-29	5.49688e-28	11.1975	PM DET
ENSG00000130584	0.0833195	4.79615	1.90364	0.0575308	0.075464	1.89926	Not DE
ENSG00000130589	0.329432	-0.855179	4.03374	6.56263e-05	0.000124049	3.99161	PM DET
ENSG00000130590	-0.447618	-0.630412	-6.37776	4.04562e-10	1.2221e-09	-6.25226	LIV DET
ENSG00000130600	0.538211	-2.41164	3.75499	0.00020105	0.000360218	3.71769	PM DET
ENSG00000130612	-0.321216	2.4719	-6.67587	7.7196e-11	2.4574e-10	-6.50597	LIV DET
ENSG00000130635	0.672871	2.49359	4.99137	8.63875e-07	1.95642e-06	4.92035	PM DET
ENSG00000130638	0.191317	7.4213	9.80344	6.88431e-21	4.7499e-20	9.37551	PM DET
ENSG00000130640	-0.182759	3.83311	-4.84106	1.79005e-06	3.94193e-06	-4.77579	LIV DET
ENSG00000130643	0.410381	3.09307	7.26282	1.46759e-12	5.35077e-12	7.07752	PM DET
ENSG00000130649	-0.25312	2.8966	-4.51504	8.6752e-06	1.78841e-05	-4.44781	LIV DET
ENSG00000130653	0.420085	5.8345	9.5801	9.92429e-20	6.30709e-19	9.08978	PM DET
ENSG00000130669	0.111066	3.43159	2.36732	0.0182953	0.0258617	2.35959	PM DET
ENSG00000130684	0.146573	5.17528	6.81199	3.18361e-11	1.04436e-10	6.63782	PM DET
ENSG00000130695	-0.292691	4.68058	-4.15628	4.00899e-05	7.75155e-05	-4.10696	LIV DET
ENSG00000130699	0.574406	5.36366	13.6882	1.77654e-36	4.08213e-35	12.6136	PM DET
ENSG00000130702	1.72183	3.33308	15.7332	8.81978e-44	3.7772e-42	13.8763	PM DET
ENSG00000130703	0.0960353	4.38755	3.34818	0.000889467	0.00148126	3.32334	PM DET
ENSG00000130706	-0.179405	0.940939	-4.33086	1.96517e-05	3.91788e-05	-4.26881	LIV DET
ENSG00000130707	0.250902	2.72926	4.14579	4.10376e-05	7.92544e-05	4.10156	PM DET
ENSG00000130713	0.104625	3.44889	2.70886	0.00702242	0.0104852	2.69578	PM DET
ENSG00000130714	-0.420381	4.24034	-5.72959	1.72335e-08	4.53924e-08	-5.6377	LIV DET
ENSG00000130717	0.436026	1.00772	10.0107	4.1855e-21	2.94087e-20	9.42786	PM DET
ENSG00000130724	0.319448	0.0524701	3.93753	9.39615e-05	0.000174576	3.90568	PM DET
ENSG00000130725	-0.151063	0.465381	-3.2089	0.001435	0.00233256	-3.18752	LIV DET
ENSG00000130726	0.106705	2.31203	2.81388	0.00508576	0.00772523	2.80155	PM DET
ENSG00000130731	0.294734	-1.14579	3.62955	0.000313463	0.00054995	3.60391	PM DET
ENSG00000130733	-0.114288	0.919737	-2.87939	0.00415236	0.00637959	-2.86635	LIV DET
ENSG00000130734	-0.508655	2.00276	-14.0391	4.18503e-37	1.00582e-35	-12.727	LIV DET
ENSG00000130741	0.0777114	4.06954	3.11626	0.00196583	0.00314376	3.09535	PM DET
ENSG00000130748	-0.35135	-0.143444	-6.74406	4.18605e-11	1.3628e-10	-6.59734	LIV DET
ENSG00000130749	0.370984	4.32452	9.09303	7.37147e-18	4.04524e-17	8.60898	PM DET
ENSG00000130751	-0.0360818	1.21547	-0.537436	0.591207	0.635979	-0.537088	Not DE
ENSG00000130755	-0.168674	0.806353	-2.72713	0.00665469	0.0099715	-2.71365	LIV DET
ENSG00000130758	0.00696569	4.07016	0.169579	0.86541	0.884955	0.169492	Not DE
ENSG00000130762	-0.189204	-0.721228	-2.52791	0.0118758	0.0172167	-2.51581	LIV DET
ENSG00000130764	-0.159976	3.08989	-7.65991	9.44647e-14	3.77974e-13	-7.44842	LIV DET
ENSG00000130766	0.550311	1.48152	8.72509	4.54704e-17	2.33873e-16	8.39786	PM DET
ENSG00000130768	0.247586	-0.94523	2.02671	0.0433152	0.0579159	2.02066	Not DE
ENSG00000130770	-0.207288	0.635547	-1.41149	0.158716	0.193433	-1.4094	Not DE
ENSG00000130772	-0.80801	0.37486	-18.036	1.78453e-56	2.49779e-54	-15.835	LIV DET
ENSG00000130775	0.0458767	3.04072	0.737372	0.461331	0.510403	0.736656	Not DE
ENSG00000130779	0.131723	6.90714	5.14454	4.26518e-07	9.94991e-07	5.05672	PM DET
ENSG00000130783	0.385409	3.34468	9.93132	1.51105e-20	1.0154e-19	9.29222	PM DET
ENSG00000130787	0.186723	5.30739	3.04081	0.00251134	0.00396559	3.02197	PM DET
ENSG00000130803	-0.0443632	3.64078	-2.20784	0.0277864	0.0382878	-2.20029	LIV DET
ENSG00000130810	-0.499315	-6.07251	-2.84241	0.00467824	0.00714071	-2.82839	LIV DET
ENSG00000130811	-0.159018	0.869359	-4.25404	2.50221e-05	4.93497e-05	-4.2146	LIV DET
ENSG00000130812	-0.495222	-1.25406	-6.38529	3.85871e-10	1.16687e-09	-6.25964	LIV DET
ENSG00000130813	0.494571	1.23169	9.68508	1.87041e-20	1.24812e-19	9.26949	PM DET
ENSG00000130816	0.0820842	4.67518	1.37463	0.16999	0.20595	1.37224	Not DE
ENSG00000130818	-0.742612	2.16027	-24.8537	1.5947e-89	5.22947e-86	-20.0617	LIV DET
ENSG00000130821	0.590998	1.99546	6.30346	7.30069e-10	2.15824e-09	6.15943	PM DET
ENSG00000130822	0.373807	2.58479	6.25781	9.75404e-10	2.84575e-09	6.11338	PM DET
ENSG00000130826	0.150542	1.84464	3.47372	0.000557863	0.000949136	3.45131	PM DET
ENSG00000130827	0.423261	2.05678	5.06552	5.73681e-07	1.32044e-06	4.99987	PM DET
ENSG00000130829	0.569661	-0.231606	7.41475	6.8787e-13	2.57e-12	7.18182	PM DET
ENSG00000130830	0.596291	3.11058	9.10295	4.66943e-18	2.60352e-17	8.66117	PM DET
ENSG00000130844	0.497878	4.84481	9.82155	8.35678e-21	5.72285e-20	9.35504	PM DET
ENSG00000130856	-0.319356	6.35886	-4.14846	3.92279e-05	7.59319e-05	-4.11198	LIV DET
ENSG00000130876	-0.600088	-0.227663	-6.13215	1.77136e-09	5.06987e-09	-6.0175	LIV DET
ENSG00000130881	-0.334992	3.14618	-6.65698	7.25427e-11	2.3157e-10	-6.5153	LIV DET
ENSG00000130921	-0.119163	4.00043	-4.69375	3.62641e-06	7.75014e-06	-4.63172	LIV DET
ENSG00000130935	0.0412229	3.39492	0.541306	0.588534	0.6334	0.540962	Not DE
ENSG00000130939	-0.0275462	7.15649	-1.17407	0.241318	0.284293	-1.1717	Not DE
ENSG00000130940	0.574899	0.448778	2.17246	0.0303714	0.041605	2.16521	PM DET
ENSG00000130956	-0.250313	5.80188	-11.0772	5.0961e-25	4.88438e-24	-10.3311	LIV DET
ENSG00000130958	-0.0947715	4.95633	-1.59038	0.112384	0.140595	-1.58757	Not DE
ENSG00000130962	0.292367	6.08152	7.52215	3.49671e-13	1.3329e-12	7.27374	PM DET
ENSG00000130985	0.014783	4.5387	0.353515	0.723853	0.759139	0.353314	Not DE
ENSG00000130988	-0.225696	2.62224	-2.65545	0.00819597	0.012145	-2.64389	LIV DET
ENSG00000130997	0.255331	5.84168	6.02639	3.92108e-09	1.08916e-08	5.88749	PM DET
ENSG00000131002	-0.0937414	1.67925	-0.926741	0.354675	0.403467	-0.925559	Not DE
ENSG00000131013	0.0114077	5.38912	0.631275	0.528314	0.575989	0.630581	Not DE
ENSG00000131015	-0.0696872	-0.418854	-1.08965	0.276383	0.321657	-1.08848	Not DE
ENSG00000131016	0.133779	5.67699	3.3063	0.00101198	0.00167399	3.28718	PM DET
ENSG00000131018	-0.133058	8.55349	-4.12298	4.51915e-05	8.68311e-05	-4.0792	LIV DET
ENSG00000131019	0.054233	-1.78204	0.60429	0.545927	0.592967	0.603874	Not DE
ENSG00000131023	-0.252631	5.6185	-14.0944	2.34224e-36	5.34987e-35	-12.5918	LIV DET
ENSG00000131042	0.925558	-3.1117	6.18085	1.47004e-09	4.2361e-09	6.04762	PM DET
ENSG00000131043	-0.0149553	2.99167	-0.734337	0.463173	0.512145	-0.733632	Not DE
ENSG00000131044	-0.154385	3.96642	-2.88945	0.00407337	0.00626494	-2.87242	LIV DET
ENSG00000131051	-0.122145	7.18993	-5.80015	1.39514e-08	3.70707e-08	-5.67398	LIV DET
ENSG00000131061	0.0561575	4.00869	2.15572	0.0317685	0.0433817	2.14731	PM DET
ENSG00000131067	-0.370489	5.27221	-9.75446	2.43687e-20	1.61485e-19	-9.24123	LIV DET
ENSG00000131069	0.541291	5.5663	7.91788	1.53257e-14	6.47885e-14	7.68478	PM DET
ENSG00000131080	-0.0546775	1.53433	-0.81682	0.414635	0.463906	-0.815764	Not DE
ENSG00000131089	0.0325236	6.8366	1.99149	0.046962	0.0624753	1.98664	Not DE
ENSG00000131094	0.520816	0.0893158	8.19833	4.44445e-15	1.95466e-14	7.84171	PM DET
ENSG00000131095	2.04767	4.77497	21.2232	1.66599e-69	8.49839e-67	17.6221	PM DET
ENSG00000131096	0.0296788	1.23194	0.649352	0.516534	0.564513	0.648698	Not DE
ENSG00000131097	-0.684076	-1.94129	-7.09314	4.49528e-12	1.57468e-11	-6.92067	LIV DET
ENSG00000131100	-0.211974	4.22596	-12.0909	9.29975e-30	1.27296e-28	-11.3302	LIV DET
ENSG00000131115	0.142095	3.97606	5.98531	4.13673e-09	1.14698e-08	5.87863	PM DET
ENSG00000131116	-0.344153	1.66009	-12.3949	6.16415e-31	9.28466e-30	-11.5655	LIV DET
ENSG00000131127	-0.0932195	5.0216	-4.28563	2.33712e-05	4.6197e-05	-4.22998	LIV DET
ENSG00000131143	-0.0822772	1.9655	-2.1327	0.03343	0.0454855	-2.12688	LIV DET
ENSG00000131148	-0.0096514	3.44072	-0.45407	0.650048	0.691146	-0.453696	Not DE
ENSG00000131149	0.0233382	6.75796	0.567822	0.570476	0.616509	0.567351	Not DE
ENSG00000131152	0.966667	2.84886	16.1106	2.51513e-46	1.35528e-44	14.2903	PM DET
ENSG00000131153	0.0358479	-1.99744	0.512206	0.608732	0.652751	0.511884	Not DE
ENSG00000131165	0.459467	2.37118	4.4908	8.92114e-06	1.83746e-05	4.4418	PM DET
ENSG00000131171	0.0635283	5.89846	3.04021	0.00251882	0.00397604	3.02107	PM DET
ENSG00000131174	-0.407224	3.3822	-13.7372	9.2975e-37	2.18448e-35	-12.6645	LIV DET
ENSG00000131187	0.0294316	-2.12475	0.183417	0.854561	0.875854	0.183302	Not DE
ENSG00000131188	0.147248	2.51557	3.55333	0.000424926	0.00073417	3.5241	PM DET
ENSG00000131196	1.37814	2.0661	17.5175	2.16559e-51	1.83436e-49	15.0808	PM DET
ENSG00000131233	-1.09118	-2.3992	-5.63465	2.90462e-08	7.49752e-08	-5.54709	LIV DET
ENSG00000131236	0.0489645	4.36373	1.14175	0.254237	0.297953	1.14012	Not DE
ENSG00000131238	-0.438154	3.54327	-10.2166	6.38204e-22	4.79227e-21	-9.62319	LIV DET
ENSG00000131242	0.144907	6.60778	3.23295	0.00132349	0.0021591	3.21084	PM DET
ENSG00000131263	-0.144792	3.90051	-6.83496	4.8333e-11	1.5653e-10	-6.57598	LIV DET
ENSG00000131269	0.097371	5.20359	3.19877	0.00148614	0.00241124	3.17738	PM DET
ENSG00000131323	0.142745	6.73616	4.47714	9.72398e-06	1.99512e-05	4.42322	PM DET
ENSG00000131351	0.179732	1.48332	5.60146	4.36952e-08	1.11052e-07	5.47523	PM DET
ENSG00000131368	0.0283374	4.60607	1.28409	0.199716	0.239186	1.28236	Not DE
ENSG00000131370	0.260898	6.05062	7.44945	5.08981e-13	1.91787e-12	7.22288	PM DET
ENSG00000131373	-0.0259837	5.7528	-0.937082	0.349163	0.39761	-0.936215	Not DE
ENSG00000131374	0.0409623	8.94416	1.62138	0.105811	0.132929	1.61731	Not DE
ENSG00000131375	0.107819	5.87475	4.97397	1.27779e-06	2.85354e-06	4.84318	PM DET
ENSG00000131378	0.029455	6.1346	0.557528	0.577417	0.622955	0.557161	Not DE
ENSG00000131379	0.165056	3.56115	2.4621	0.0141797	0.0203384	2.45268	PM DET
ENSG00000131381	-0.0247381	3.87751	-0.730564	0.465388	0.514346	-0.730004	Not DE
ENSG00000131386	0.39984	5.19576	7.27094	2.38734e-12	8.54384e-12	7.00976	PM DET
ENSG00000131389	0.317684	5.15996	8.1496	6.65347e-15	2.89098e-14	7.7909	PM DET
ENSG00000131398	0.106043	2.70415	2.01291	0.0448387	0.0597962	2.00616	Not DE
ENSG00000131400	0.30711	-1.65276	3.14913	0.00173756	0.00279801	3.13177	PM DET
ENSG00000131401	0.493511	-2.08027	3.36554	0.000842673	0.0014067	3.33838	PM DET
ENSG00000131408	0.663997	3.38246	10.1119	3.08034e-21	2.19367e-20	9.45997	PM DET
ENSG00000131409	-0.0902786	5.40984	-2.70893	0.00702701	0.0104907	-2.69556	LIV DET
ENSG00000131435	1.00235	1.2706	11.4888	4.44388e-27	5.01767e-26	10.7765	PM DET
ENSG00000131437	-0.162927	6.23987	-6.97739	9.40281e-12	3.21288e-11	-6.81536	LIV DET
ENSG00000131446	0.33918	3.91528	7.34203	2.34121e-12	8.38416e-12	7.01249	PM DET
ENSG00000131459	0.478702	4.29368	12.6585	7.7374e-31	1.15258e-29	11.546	PM DET
ENSG00000131462	-0.366534	-1.09851	-4.33514	1.75576e-05	3.51534e-05	-4.29388	LIV DET
ENSG00000131467	-0.271305	2.10832	-9.02133	3.93895e-18	2.20479e-17	-8.68054	LIV DET
ENSG00000131469	-0.119785	1.63708	-3.5152	0.000492077	0.000843838	-3.48503	LIV DET
ENSG00000131470	0.499554	-0.902544	7.59925	2.83678e-13	1.09241e-12	7.30193	PM DET
ENSG00000131471	1.14773	-1.6138	9.53663	6.03156e-20	3.89354e-19	9.14376	PM DET
ENSG00000131473	0.532395	3.8907	14.8303	2.76844e-39	8.39653e-38	13.1132	PM DET
ENSG00000131475	-0.275852	0.319905	-8.09392	4.30412e-15	1.89492e-14	-7.84574	LIV DET
ENSG00000131477	-1.13548	-3.57197	-9.30447	4.04121e-19	2.45348e-18	-8.93583	LIV DET
ENSG00000131480	1.13489	0.87624	21.9243	2.48693e-73	1.72992e-70	18.1137	PM DET
ENSG00000131484	-0.516554	-4.70148	-2.41457	0.0161515	0.0230041	-2.40548	LIV DET
ENSG00000131495	-0.091802	1.40089	-2.0692	0.0391964	0.052725	-2.06212	Not DE
ENSG00000131503	0.102858	6.70809	3.61671	0.000328106	0.00057428	3.59203	PM DET
ENSG00000131504	-0.00561198	5.35225	-0.163387	0.870279	0.889222	-0.163304	Not DE
ENSG00000131507	-0.275599	6.51863	-8.1465	4.37596e-15	1.92507e-14	-7.84366	LIV DET
ENSG00000131508	-0.131917	5.94622	-7.86626	2.25957e-14	9.41522e-14	-7.63492	LIV DET
ENSG00000131558	0.000148752	8.79004	0.0071243	0.994319	0.995571	0.00712011	Not DE
ENSG00000131584	0.00635642	5.13754	0.13628	0.891665	0.908203	0.136197	Not DE
ENSG00000131591	-0.0334315	4.8815	-1.32104	0.187084	0.225091	-1.31925	Not DE
ENSG00000131620	0.429315	2.79665	7.20467	3.19331e-12	1.13349e-11	6.96894	PM DET
ENSG00000131626	0.674714	6.41991	18.0725	9.1571e-57	1.31376e-54	15.8769	PM DET
ENSG00000131634	0.0477462	-0.074505	0.556975	0.577874	0.62333	0.556493	Not DE
ENSG00000131652	-0.011263	-1.1376	-0.163917	0.869861	0.888943	-0.163834	Not DE
ENSG00000131653	0.130397	2.33701	2.31874	0.0208035	0.0291595	2.31153	PM DET
ENSG00000131669	0.140913	1.92815	3.0574	0.00237434	0.00375779	3.03891	PM DET
ENSG00000131697	0.324674	5.91181	6.19948	1.42415e-09	4.10902e-09	6.05273	PM DET
ENSG00000131711	-0.142136	7.89746	-6.14088	2.00911e-09	5.72125e-09	-5.99707	LIV DET
ENSG00000131724	-0.109523	3.46798	-1.958	0.0509391	0.0673991	-1.95199	Not DE
ENSG00000131725	-0.136868	6.06103	-6.43115	3.4884e-10	1.05753e-09	-6.27535	LIV DET
ENSG00000131730	-0.205777	3.53411	-3.57414	0.000398095	0.000689732	-3.54134	LIV DET
ENSG00000131732	-0.496845	2.84173	-14.9399	7.02447e-39	2.03338e-37	-13.0424	LIV DET
ENSG00000131748	0.220289	3.85091	5.44261	9.16966e-08	2.26528e-07	5.34245	PM DET
ENSG00000131759	0.011225	3.2161	0.223107	0.823581	0.848647	0.222941	Not DE
ENSG00000131771	0.489851	2.13333	8.60452	4.68918e-16	2.21847e-15	8.11929	PM DET
ENSG00000131773	-0.0380021	9.12573	-0.9213	0.357331	0.406106	-0.920463	Not DE
ENSG00000131778	-0.28462	4.85529	-6.28827	6.90704e-10	2.04688e-09	-6.1682	LIV DET
ENSG00000131779	-1.11458	2.76444	-12.6431	1.13535e-31	1.79862e-30	-11.7098	LIV DET
ENSG00000131781	0.197136	2.59384	2.9496	0.00334316	0.00519827	2.93429	PM DET
ENSG00000131788	-0.0343392	1.78444	-0.798893	0.424907	0.474335	-0.797937	Not DE
ENSG00000131791	-0.106192	3.50828	-4.11753	4.6378e-05	8.90066e-05	-4.07317	LIV DET
ENSG00000131797	0.0986826	2.89958	2.57595	0.0102861	0.0150374	2.56606	PM DET
ENSG00000131828	0.31373	3.48503	10.4372	3.46111e-23	2.87133e-22	9.91844	PM DET
ENSG00000131831	0.198494	3.83631	5.14571	3.86228e-07	9.04588e-07	5.07562	PM DET
ENSG00000131844	-0.265336	5.21976	-8.45867	5.51662e-16	2.59443e-15	-8.09954	LIV DET
ENSG00000131845	-0.226199	2.67869	-5.99446	4.25847e-09	1.1796e-08	-5.87383	LIV DET
ENSG00000131848	-0.0169251	5.45209	-0.710528	0.477875	0.526727	-0.709724	Not DE
ENSG00000131849	-0.137831	2.00996	-4.63908	4.45911e-06	9.45403e-06	-4.58875	LIV DET
ENSG00000131871	0.108897	1.31744	3.78801	0.000174473	0.000314992	3.75337	PM DET
ENSG00000131873	0.472686	5.90271	17.7993	7.22976e-50	5.40584e-48	14.8474	PM DET
ENSG00000131876	-0.285594	4.03149	-7.5321	8.55919e-13	3.17563e-12	-7.15189	LIV DET
ENSG00000131885	-0.875636	0.540234	-7.98507	9.58213e-15	4.1129e-14	-7.74468	LIV DET
ENSG00000131899	0.206682	3.38306	4.9624	1.02993e-06	2.3174e-06	4.88583	PM DET
ENSG00000131931	-0.49152	0.925403	-13.3053	3.44666e-33	6.1095e-32	-12.0025	LIV DET
ENSG00000131941	-0.0658753	2.26977	-1.02478	0.30611	0.352997	-1.02342	Not DE
ENSG00000131943	-0.101806	4.69968	-3.76995	0.000190924	0.000343335	-3.73073	LIV DET
ENSG00000131944	-0.8626	-3.33402	-6.80778	3.30844e-11	1.08354e-10	-6.63214	LIV DET
ENSG00000131951	-0.176327	3.80795	-3.13003	0.00185094	0.00297018	-3.11316	LIV DET
ENSG00000131966	-0.167536	5.21845	-6.69532	5.71167e-11	1.83964e-10	-6.55109	LIV DET
ENSG00000131969	-0.121787	2.84273	-2.88734	0.00405499	0.00623792	-2.87385	LIV DET
ENSG00000131979	-0.0435493	1.76212	-0.887754	0.375191	0.424115	-0.886792	Not DE
ENSG00000131981	0.81759	1.81459	11.0585	2.54872e-25	2.5056e-24	10.3974	PM DET
ENSG00000132000	0.47356	-0.8483	3.86494	0.000129335	0.000236489	3.82772	PM DET
ENSG00000132002	2.50821	2.98738	15.4139	8.30278e-44	3.58252e-42	13.8806	PM DET
ENSG00000132003	0.133981	2.03026	3.38394	0.00078373	0.00131356	3.35848	PM DET
ENSG00000132004	-0.0607897	0.860072	-1.69948	0.0902033	0.114591	-1.69433	Not DE
ENSG00000132005	-0.212695	3.66718	-5.69927	2.03855e-08	5.33397e-08	-5.6087	LIV DET
ENSG00000132010	-0.0841942	0.655964	-0.831824	0.405977	0.455239	-0.830994	Not DE
ENSG00000132016	0.692365	1.89561	13.2167	3.93748e-33	6.93758e-32	11.9915	PM DET
ENSG00000132017	-0.12662	1.03095	-2.18993	0.0290806	0.0399489	-2.18239	LIV DET
ENSG00000132024	0.184299	2.49779	3.3354	0.000913958	0.00152061	3.31576	PM DET
ENSG00000132026	-0.86874	-5.46764	-3.38337	0.000777125	0.00130344	-3.36082	LIV DET
ENSG00000132031	-0.237373	-0.501694	-2.73351	0.00656805	0.00984972	-2.71799	LIV DET
ENSG00000132109	-0.617506	-0.762247	-9.38206	5.11533e-19	3.07953e-18	-8.90974	LIV DET
ENSG00000132122	-0.0727412	7.21538	-2.23222	0.0262391	0.0362646	-2.22265	LIV DET
ENSG00000132128	0.431864	4.66057	13.8925	7.72585e-35	1.56528e-33	12.3128	PM DET
ENSG00000132141	-0.654437	3.00868	-11.2181	8.469e-26	8.63643e-25	-10.5019	LIV DET
ENSG00000132153	-0.11467	5.45125	-4.43097	1.1521e-05	2.34704e-05	-4.38646	LIV DET
ENSG00000132155	0.193004	5.81091	7.84206	2.68099e-14	1.11127e-13	7.61286	PM DET
ENSG00000132164	0.411412	4.46621	9.04066	3.26003e-18	1.84003e-17	8.70203	PM DET
ENSG00000132170	-0.0964506	4.91711	-2.69957	0.00723719	0.0107876	-2.68573	LIV DET
ENSG00000132182	0.217643	5.24085	8.72655	7.37567e-17	3.71943e-16	8.34085	PM DET
ENSG00000132196	0.135287	3.89359	2.33019	0.0202518	0.0284399	2.32165	PM DET
ENSG00000132199	-0.449567	5.18841	-6.01964	3.34393e-09	9.33706e-09	-5.91376	LIV DET
ENSG00000132204	-0.621027	0.269269	-4.83287	1.97483e-06	4.33222e-06	-4.75598	LIV DET
ENSG00000132205	-0.0931084	1.14663	-1.09323	0.274921	0.320086	-1.0918	Not DE
ENSG00000132207	1.21525	-0.387555	3.70406	0.000252234	0.000447313	3.65998	PM DET
ENSG00000132254	-0.184399	2.19433	-4.61835	5.0809e-06	1.07081e-05	-4.56142	LIV DET
ENSG00000132256	0.508963	3.32007	8.69017	9.31516e-17	4.66164e-16	8.3132	PM DET
ENSG00000132259	0.0657	0.765999	1.41238	0.158532	0.19322	1.41003	Not DE
ENSG00000132274	0.530458	3.30142	9.00729	1.10933e-17	5.99733e-17	8.56199	PM DET
ENSG00000132275	-0.307148	2.22788	-7.09237	4.60966e-12	1.61172e-11	-6.91711	LIV DET
ENSG00000132294	0.00835639	6.78942	0.301959	0.762833	0.794214	0.301762	Not DE
ENSG00000132297	0.351087	-0.489091	4.01267	7.16363e-05	0.000134887	3.97078	PM DET
ENSG00000132300	0.10648	5.61709	4.40884	1.26914e-05	2.57451e-05	4.36536	PM DET
ENSG00000132305	-0.30974	5.11279	-12.4793	1.25254e-30	1.83135e-29	-11.5045	LIV DET
ENSG00000132313	-0.225435	1.25494	-7.87865	2.0571e-14	8.60437e-14	-7.64701	LIV DET
ENSG00000132321	0.283495	5.27894	5.31085	2.32651e-07	5.55723e-07	5.17116	PM DET
ENSG00000132323	0.0683468	5.80863	2.56258	0.0107606	0.0156931	2.55038	PM DET
ENSG00000132326	0.595928	3.2879	7.98315	1.20976e-14	5.15598e-14	7.71501	PM DET
ENSG00000132329	0.646345	5.07726	11.0954	5.87067e-25	5.59639e-24	10.3175	PM DET
ENSG00000132330	-0.434448	2.62745	-5.41996	9.21745e-08	2.27635e-07	-5.34151	LIV DET
ENSG00000132334	0.402122	7.30672	13.4585	2.89684e-34	5.64011e-33	12.2057	PM DET
ENSG00000132341	-0.442749	0.934551	-8.20672	3.00995e-15	1.3398e-14	-7.89049	LIV DET
ENSG00000132356	-0.0826791	4.49815	-5.07953	6.22117e-07	1.42736e-06	-4.98422	LIV DET
ENSG00000132357	-0.344118	-0.668323	-4.75313	2.74147e-06	5.929e-06	-4.6893	LIV DET
ENSG00000132359	-0.12886	6.88974	-2.43625	0.0151854	0.0217009	-2.42793	LIV DET
ENSG00000132361	-0.202006	2.93827	-3.36984	0.000819338	0.00137047	-3.34618	LIV DET
ENSG00000132376	0.143507	2.70808	3.96595	8.36341e-05	0.000156375	3.93374	PM DET
ENSG00000132382	0.184672	2.65498	3.52453	0.000474398	0.000814861	3.49481	PM DET
ENSG00000132383	0.10531	4.57706	3.64694	0.000306943	0.000539005	3.60937	PM DET
ENSG00000132386	-0.305843	1.64998	-5.85252	8.81528e-09	2.38205e-08	-5.75208	LIV DET
ENSG00000132388	0.0146228	6.16091	0.888079	0.375047	0.423974	0.887059	Not DE
ENSG00000132394	-0.0314013	6.02424	-1.08186	0.279952	0.325547	-1.08043	Not DE
ENSG00000132405	0.347188	5.53768	15.0777	1.97673e-40	6.58574e-39	13.3118	PM DET
ENSG00000132406	-0.408864	3.69951	-15.3159	2.86065e-26	3.03729e-25	-10.6038	LIV DET
ENSG00000132423	-0.368494	2.62677	-14.4219	1.08174e-39	3.42028e-38	-13.1842	LIV DET
ENSG00000132424	0.113076	6.02877	3.186	0.00153221	0.00248284	3.16851	PM DET
ENSG00000132429	0.0731167	2.41012	1.85209	0.0647992	0.084228	1.84664	Not DE
ENSG00000132432	0.305634	2.33098	8.82414	2.46634e-17	1.29524e-16	8.46941	PM DET
ENSG00000132434	-0.327458	5.63668	-12.461	1.47506e-30	2.14985e-29	-11.4904	LIV DET
ENSG00000132436	-0.460525	1.48769	-7.13554	4.45176e-12	1.56045e-11	-6.92204	LIV DET
ENSG00000132437	-0.569016	-2.81679	-1.56272	0.118792	0.148055	-1.55986	Not DE
ENSG00000132463	-0.266485	4.13873	-13.2477	1.50412e-33	2.76881e-32	-12.0709	LIV DET
ENSG00000132466	0.0379199	8.34207	2.17625	0.03012	0.0412902	2.16851	PM DET
ENSG00000132470	1.05774	3.07821	13.3157	8.15099e-34	1.52491e-32	12.1212	PM DET
ENSG00000132471	0.662271	2.56613	16.4052	7.97399e-48	4.98755e-46	14.5287	PM DET
ENSG00000132475	-0.0476127	-1.21521	-0.231249	0.817233	0.842641	-0.231105	Not DE
ENSG00000132478	0.0611531	5.40052	2.8101	0.00514565	0.00780897	2.79777	PM DET
ENSG00000132481	0.601697	0.970796	4.59685	5.77179e-06	1.20941e-05	4.53458	PM DET
ENSG00000132485	0.173206	5.4982	7.43836	4.47377e-13	1.69297e-12	7.2404	PM DET
ENSG00000132507	-0.0049504	0.374051	-0.106903	0.914908	0.928211	-0.10685	Not DE
ENSG00000132510	0.370659	2.6099	6.98522	1.50543e-11	5.07075e-11	6.74738	PM DET
ENSG00000132518	0.369937	-1.219	5.21301	2.70598e-07	6.42089e-07	5.14285	PM DET
ENSG00000132522	0.232205	0.610337	2.90282	0.0038925	0.00599922	2.88674	PM DET
ENSG00000132530	-0.351006	3.08576	-5.50268	6.75405e-08	1.68906e-07	-5.39759	LIV DET
ENSG00000132535	0.32302	3.89933	4.83584	1.86561e-06	4.10359e-06	4.76746	PM DET
ENSG00000132541	-0.0746988	2.8108	-1.78989	0.0741733	0.0954721	-1.78554	Not DE
ENSG00000132549	-0.170975	8.43549	-8.99636	9.07217e-18	4.94777e-17	-8.58515	LIV DET
ENSG00000132554	-0.284592	2.46477	-2.95358	0.00332274	0.00516899	-2.93619	LIV DET
ENSG00000132561	0.330509	4.88936	5.67207	3.23852e-08	8.33503e-08	5.52803	PM DET
ENSG00000132563	-0.330622	3.54811	-7.90383	1.72122e-14	7.24567e-14	-7.66991	LIV DET
ENSG00000132570	-0.355378	4.73558	-9.88538	6.49536e-21	4.48964e-20	-9.38164	LIV DET
ENSG00000132581	0.106489	2.81023	3.6	0.000354289	0.000617612	3.57198	PM DET
ENSG00000132589	0.598956	3.2164	15.6705	2.98743e-44	1.33677e-42	13.9537	PM DET
ENSG00000132591	0.0104182	0.78911	0.273101	0.784887	0.813963	0.272956	Not DE
ENSG00000132600	-0.46979	5.08081	-11.4425	4.44274e-27	5.01767e-26	-10.7765	LIV DET
ENSG00000132603	-0.99618	-0.569678	-13.3406	5.7183e-35	1.1762e-33	-12.3371	LIV DET
ENSG00000132604	0.28557	4.29576	8.10679	4.11134e-15	1.81213e-14	7.85149	PM DET
ENSG00000132612	0.315977	2.29138	7.03814	6.43299e-12	2.22561e-11	6.86972	PM DET
ENSG00000132613	0.59381	5.32434	11.6599	2.5529e-27	2.93449e-26	10.8274	PM DET
ENSG00000132622	-1.17686	0.0558194	-17.3781	2.26418e-53	2.30997e-51	-15.379	LIV DET
ENSG00000132623	0.0935546	0.518944	2.19789	0.0285247	0.0392345	2.18999	PM DET
ENSG00000132635	0.321015	3.06215	9.30628	9.76555e-19	5.75233e-18	8.83776	PM DET
ENSG00000132639	-0.137381	7.92349	-2.81752	0.0050312	0.00764943	-2.80503	LIV DET
ENSG00000132640	0.0360647	6.27792	0.858921	0.390917	0.439942	0.857956	Not DE
ENSG00000132646	-0.284399	1.12401	-5.87563	7.65006e-09	2.08016e-08	-5.77599	LIV DET
ENSG00000132661	-0.413323	-1.19529	-6.83235	2.41455e-11	8.00606e-11	-6.67847	LIV DET
ENSG00000132664	-0.42964	3.5082	-18.2338	4.77173e-50	3.63904e-48	-14.8753	LIV DET
ENSG00000132669	0.62566	6.80833	13.8556	4.09165e-37	9.84527e-36	12.7288	PM DET
ENSG00000132670	-0.0303808	7.46012	-2.17796	0.0300202	0.0411608	-2.16982	LIV DET
ENSG00000132676	0.0483506	5.28854	1.57967	0.114973	0.143576	1.57623	Not DE
ENSG00000132680	-0.356907	4.06361	-14.3742	1.16307e-37	2.95008e-36	-12.8266	LIV DET
ENSG00000132681	1.03508	0.124945	15.6323	1.18809e-43	5.05047e-42	13.8549	PM DET
ENSG00000132688	0.214465	0.602389	3.34463	0.000916148	0.00152404	3.31509	PM DET
ENSG00000132692	0.103035	3.72886	2.30212	0.0217869	0.0304264	2.29406	PM DET
ENSG00000132694	0.067312	6.82933	4.26534	2.38136e-05	4.70472e-05	4.22576	PM DET
ENSG00000132702	-0.13554	2.42997	-1.84154	0.0662431	0.0859637	-1.83677	Not DE
ENSG00000132716	-0.0670873	5.74292	-2.38099	0.0180328	0.0255111	-2.36494	LIV DET
ENSG00000132718	-0.272614	5.04842	-11.3069	1.0711e-25	1.08218e-24	-10.4797	LIV DET
ENSG00000132740	0.305035	3.73235	6.11035	1.98005e-09	5.642e-09	5.99944	PM DET
ENSG00000132744	-1.14588	-1.86648	-7.60711	3.2495e-13	1.2432e-12	-7.28363	LIV DET
ENSG00000132749	-0.437082	0.0808815	-4.24037	2.76626e-05	5.43521e-05	-4.1919	LIV DET
ENSG00000132763	-0.723601	1.22165	-8.14734	3.39466e-15	1.50491e-14	-7.87547	LIV DET
ENSG00000132768	-0.378726	0.720365	-6.66016	7.15445e-11	2.28542e-10	-6.51738	LIV DET
ENSG00000132773	-0.63209	0.770373	-19.107	1.43775e-61	3.3337e-59	-16.5565	LIV DET
ENSG00000132780	-0.00908972	5.07331	-0.34535	0.729975	0.764826	-0.345159	Not DE
ENSG00000132781	0.0385733	1.68375	0.572855	0.567006	0.613163	0.572467	Not DE
ENSG00000132792	0.313115	6.06343	10.5363	5.84719e-23	4.75797e-22	9.86596	PM DET
ENSG00000132793	0.802765	0.229938	9.95571	3.36141e-21	2.38446e-20	9.45083	PM DET
ENSG00000132801	-0.323614	2.53452	-10.4061	4.54235e-23	3.72392e-22	-9.89127	LIV DET
ENSG00000132819	0.357637	2.75674	8.73336	4.84669e-17	2.48672e-16	8.39036	PM DET
ENSG00000132821	-0.292752	3.36803	-5.00855	7.66256e-07	1.7436e-06	-4.94377	LIV DET
ENSG00000132823	0.125621	3.12309	5.5557	4.8691e-08	1.23285e-07	5.45603	PM DET
ENSG00000132824	-0.0850637	5.03309	-4.53788	7.09441e-06	1.47311e-05	-4.49084	LIV DET
ENSG00000132832	0.404118	3.66357	7.31833	1.09628e-12	4.03804e-12	7.11784	PM DET
ENSG00000132837	-0.371863	5.24711	-11.6832	8.04566e-27	8.88778e-26	-10.7218	LIV DET
ENSG00000132840	-0.0978797	1.03147	-1.28315	0.200103	0.239587	-1.28126	Not DE
ENSG00000132842	-0.0993382	6.86443	-2.65893	0.00812758	0.0120499	-2.64672	LIV DET
ENSG00000132846	0.31142	2.43678	7.66876	1.23546e-13	4.90964e-13	7.41292	PM DET
ENSG00000132849	-0.218612	6.67517	-3.89265	0.000112393	0.000206729	-3.86215	LIV DET
ENSG00000132854	-0.669376	1.63292	-9.04881	7.3165e-18	4.01699e-17	-8.60984	LIV DET
ENSG00000132872	-0.385398	1.59133	-5.93645	5.4574e-09	1.49904e-08	-5.83259	LIV DET
ENSG00000132879	-0.0248231	2.10101	-0.800691	0.423684	0.473223	-0.800046	Not DE
ENSG00000132881	-0.0873358	-1.04076	-1.54176	0.123753	0.153753	-1.53921	Not DE
ENSG00000132906	0.361465	3.62628	11.6135	5.25108e-27	5.91455e-26	10.7611	PM DET
ENSG00000132911	0.57067	-0.907556	5.02339	7.52528e-07	1.71457e-06	4.94729	PM DET
ENSG00000132912	-0.0402711	5.47954	-1.19578	0.232339	0.27465	-1.19435	Not DE
ENSG00000132932	-0.0437437	8.83045	-1.0363	0.300658	0.347372	-1.03502	Not DE
ENSG00000132938	-0.0332289	8.68045	-0.603313	0.546574	0.593529	-0.602902	Not DE
ENSG00000132950	-0.426939	4.60885	-15.9089	1.49376e-46	8.34287e-45	-14.3265	LIV DET
ENSG00000132952	0.162997	4.708	4.86767	1.5728e-06	3.48423e-06	4.80176	PM DET
ENSG00000132953	-0.132733	6.56107	-9.15393	5.68846e-18	3.15027e-17	-8.63864	LIV DET
ENSG00000132958	0.133303	2.22082	2.75055	0.00619418	0.00931705	2.73732	PM DET
ENSG00000132963	0.177592	3.7596	9.65332	1.13686e-19	7.18126e-19	9.07499	PM DET
ENSG00000132964	-0.0251224	6.85773	-1.41959	0.15653	0.190962	-1.41684	Not DE
ENSG00000132965	0.675114	0.124476	8.11995	5.27459e-15	2.30933e-14	7.82018	PM DET
ENSG00000132970	0.0111471	5.7	0.446596	0.655429	0.695948	0.446233	Not DE
ENSG00000132975	0.349224	-0.366659	3.37769	0.000786948	0.00131857	3.35735	PM DET
ENSG00000133019	-0.273738	8.81544	-4.04498	6.04301e-05	0.000114699	-4.01112	LIV DET
ENSG00000133026	-0.284397	7.10835	-7.59316	1.4997e-13	5.91302e-13	-7.38718	LIV DET
ENSG00000133027	-0.0915941	3.73539	-1.81699	0.0700955	0.0905839	-1.81129	Not DE
ENSG00000133028	-0.143356	2.38502	-4.84765	1.77861e-06	3.91935e-06	-4.77708	LIV DET
ENSG00000133030	0.368258	7.37292	10.1892	1.63106e-21	1.18747e-20	9.52623	PM DET
ENSG00000133048	1.55051	1.55844	10.2144	3.08712e-22	2.38508e-21	9.69759	PM DET
ENSG00000133056	0.118313	6.20742	3.17773	0.0016071	0.00259832	3.15462	PM DET
ENSG00000133059	-0.147673	4.92851	-11.1151	7.79196e-26	7.98859e-25	-10.5097	LIV DET
ENSG00000133063	-0.224363	-0.111867	-2.65483	0.00820239	0.0121537	-2.64362	LIV DET
ENSG00000133065	0.775735	2.9518	18.0255	1.76075e-54	2.06215e-52	15.5435	PM DET
ENSG00000133069	0.470749	4.50201	9.15019	2.42472e-18	1.38113e-17	8.73555	PM DET
ENSG00000133083	-0.128864	9.2407	-3.27181	0.0011422	0.00187655	-3.25294	LIV DET
ENSG00000133101	-0.321614	-0.142889	-5.62348	3.08715e-08	7.95704e-08	-5.53642	LIV DET
ENSG00000133103	-0.16162	6.61813	-4.71368	3.14414e-06	6.75594e-06	-4.66117	LIV DET
ENSG00000133104	0.280187	6.53921	6.37101	4.61909e-10	1.38802e-09	6.23153	PM DET
ENSG00000133106	-0.202408	3.73824	-2.93976	0.00349879	0.00542704	-2.92014	LIV DET
ENSG00000133107	0.0894205	4.88129	2.13615	0.0331443	0.0451267	2.13033	PM DET
ENSG00000133110	-0.495787	0.850705	-4.65776	4.36299e-06	9.2588e-06	-4.5933	LIV DET
ENSG00000133111	0.297956	4.48648	8.90687	1.44323e-17	7.72787e-17	8.53161	PM DET
ENSG00000133112	0.729243	2.61788	13.3738	2.96388e-34	5.76576e-33	12.2039	PM DET
ENSG00000133114	-0.0583843	5.33949	-2.11482	0.0349321	0.0473664	-2.10914	LIV DET
ENSG00000133116	-0.515189	0.0416033	-9.31496	3.66701e-19	2.23694e-18	-8.94657	LIV DET
ENSG00000133119	-0.405401	5.01406	-8.53841	2.58634e-16	1.25041e-15	-8.1912	LIV DET
ENSG00000133121	0.0249069	8.17772	0.726372	0.468017	0.51692	0.725709	Not DE
ENSG00000133131	0.330257	4.04047	8.36275	7.08709e-16	3.31265e-15	8.06901	PM DET
ENSG00000133134	-0.17306	0.399529	-3.7796	0.000175697	0.000317095	-3.75162	LIV DET
ENSG00000133135	-0.0390301	2.72025	-1.03306	0.302077	0.34882	-1.03199	Not DE
ENSG00000133136	0.0312112	2.05564	0.209504	0.834145	0.857953	0.209388	Not DE
ENSG00000133138	0.262446	2.86485	5.41523	1.06e-07	2.60601e-07	5.31613	PM DET
ENSG00000133142	-0.0120021	0.943122	-0.182643	0.855151	0.876339	-0.18255	Not DE
ENSG00000133169	-0.299262	-0.092495	-5.58185	3.89985e-08	9.95785e-08	-5.49533	LIV DET
ENSG00000133193	-0.127335	3.36333	-5.82203	1.50377e-08	3.98099e-08	-5.66113	LIV DET
ENSG00000133195	0.215019	8.17551	4.42949	1.21156e-05	2.46379e-05	4.3755	PM DET
ENSG00000133216	0.174789	6.07037	4.04585	6.31869e-05	0.000119704	4.00058	PM DET
ENSG00000133226	-0.169311	4.4705	-6.47235	2.27404e-10	6.99832e-10	-6.34159	LIV DET
ENSG00000133243	-0.147437	3.4623	-4.03075	6.42348e-05	0.000121549	-3.99669	LIV DET
ENSG00000133246	0.796286	0.691983	14.331	3.16266e-38	8.45156e-37	12.9272	PM DET
ENSG00000133247	0.046935	1.85929	1.15642	0.248177	0.291477	1.15479	Not DE
ENSG00000133250	-0.19757	-0.407965	-2.82145	0.00500141	0.00760817	-2.80694	LIV DET
ENSG00000133256	-0.258045	3.87112	-2.72192	0.00682808	0.010213	-2.70511	LIV DET
ENSG00000133265	-0.212841	2.08884	-2.11401	0.0350723	0.0475396	-2.10752	LIV DET
ENSG00000133275	0.169131	3.16696	5.11891	4.9402e-07	1.14525e-06	5.02862	PM DET
ENSG00000133302	-0.222801	5.54414	-6.78474	4.40948e-11	1.43371e-10	-6.58962	LIV DET
ENSG00000133313	0.350195	4.12646	6.66006	7.28394e-11	2.32388e-10	6.51469	PM DET
ENSG00000133315	0.815776	4.2487	12.1946	1.68876e-29	2.26964e-28	11.2778	PM DET
ENSG00000133316	-0.351114	2.82335	-4.25036	2.9952e-05	5.86545e-05	-4.17383	LIV DET
ENSG00000133318	-0.159831	7.60651	-8.77843	2.54223e-17	1.33357e-16	-8.46588	LIV DET
ENSG00000133321	-0.0577378	0.422846	-0.956176	0.339837	0.387915	-0.954487	Not DE
ENSG00000133328	0.853694	-2.20392	9.10294	6.05314e-18	3.34416e-17	8.63154	PM DET
ENSG00000133393	-0.082369	3.59497	-4.12013	4.66602e-05	8.95181e-05	-4.07176	LIV DET
ENSG00000133398	0.120221	2.92011	3.98175	8.29942e-05	0.000155268	3.93559	PM DET
ENSG00000133401	0.145969	8.62049	3.12359	0.0019188	0.00307176	3.10252	PM DET
ENSG00000133422	-0.0380843	4.38788	-1.76881	0.0775397	0.099476	-1.76514	Not DE
ENSG00000133424	0.00067519	9.00945	0.0221374	0.982347	0.985266	0.0221265	Not DE
ENSG00000133433	-0.136088	0.347355	-1.82874	0.0681472	0.0882849	-1.82403	Not DE
ENSG00000133460	-0.275844	3.3168	-6.85695	2.76708e-11	9.12094e-11	-6.65846	LIV DET
ENSG00000133466	0.170158	3.3701	4.98942	8.87037e-07	2.00749e-06	4.91517	PM DET
ENSG00000133475	0.709665	1.43642	7.31241	1.27374e-12	4.66922e-12	7.09713	PM DET
ENSG00000133488	0.850006	-1.9564	8.33664	1.17545e-15	5.40082e-15	8.007	PM DET
ENSG00000133519	-0.122015	1.55351	-1.87799	0.0610981	0.0797922	-1.87278	Not DE
ENSG00000133561	-1.30526	-0.900304	-17.3139	4.17323e-53	4.12916e-51	-15.3394	LIV DET
ENSG00000133574	-1.04656	0.134498	-16.7934	1.2196e-50	9.75468e-49	-14.9663	LIV DET
ENSG00000133597	-0.0365853	2.5505	-1.16467	0.244879	0.28806	-1.16288	Not DE
ENSG00000133606	-0.418265	4.523	-9.38966	3.66233e-19	2.23469e-18	-8.94671	LIV DET
ENSG00000133612	0.526083	5.389	9.69113	3.26002e-19	1.99823e-18	8.95955	PM DET
ENSG00000133619	0.213733	3.57644	8.64691	1.55157e-16	7.63479e-16	8.25247	PM DET
ENSG00000133624	-0.192272	6.43084	-8.23847	2.71646e-15	1.21458e-14	-7.90329	LIV DET
ENSG00000133627	-0.247319	6.1656	-9.1226	6.34417e-18	3.50241e-17	-8.62617	LIV DET
ENSG00000133639	1.15433	-0.508323	7.72408	6.23428e-14	2.52306e-13	7.50306	PM DET
ENSG00000133640	-0.0343517	3.91329	-0.538881	0.590251	0.635077	-0.538472	Not DE
ENSG00000133641	-0.271207	3.22975	-8.15012	5.73626e-15	2.50096e-14	-7.80962	LIV DET
ENSG00000133657	0.10042	6.01469	3.60941	0.000344584	0.000601744	3.57925	PM DET
ENSG00000133661	-0.346202	1.52212	-7.50038	2.84567e-13	1.09546e-12	-7.3015	LIV DET
ENSG00000133678	-0.0289316	3.36249	-1.40287	0.1614	0.196444	-1.40038	Not DE
ENSG00000133687	0.0593918	7.05935	1.58597	0.113511	0.141889	1.58261	Not DE
ENSG00000133703	-0.14474	4.25483	-6.37073	4.24121e-10	1.27799e-09	-6.24488	LIV DET
ENSG00000133704	-0.306058	5.56901	-9.05688	6.00829e-18	3.32098e-17	-8.63239	LIV DET
ENSG00000133706	-0.284126	5.61208	-10.8548	2.55879e-24	2.32163e-23	-10.1752	LIV DET
ENSG00000133731	0.122832	3.75727	4.64279	4.91571e-06	1.0379e-05	4.56835	PM DET
ENSG00000133739	-0.481277	2.90238	-12.7308	2.38449e-32	3.95206e-31	-11.8414	LIV DET
ENSG00000133740	-0.00508127	2.84362	-0.17407	0.861905	0.882145	-0.17395	Not DE
ENSG00000133773	-0.140226	5.3094	-3.80314	0.000160266	0.000290502	-3.7746	LIV DET
ENSG00000133789	0.192139	5.01361	6.12449	2.29728e-09	6.50395e-09	5.97526	PM DET
ENSG00000133794	0.666842	6.05482	13.5352	1.12712e-34	2.25768e-33	12.2823	PM DET
ENSG00000133800	0.430235	4.42981	7.36129	9.61722e-13	3.55268e-12	7.13588	PM DET
ENSG00000133805	0.156379	5.34669	3.61325	0.000345104	0.000602607	3.57885	PM DET
ENSG00000133812	-0.234102	8.36612	-10.098	5.9613e-22	4.48367e-21	-9.6302	LIV DET
ENSG00000133816	-0.0478866	7.27275	-0.970122	0.332454	0.38047	-0.969183	Not DE
ENSG00000133818	-0.0151594	5.13651	-0.531709	0.595231	0.639888	-0.531271	Not DE
ENSG00000133835	-0.424889	6.76828	-9.69756	4.29531e-20	2.79475e-19	-9.18039	LIV DET
ENSG00000133858	-0.0861618	5.94283	-1.67502	0.0945444	0.119653	-1.6719	Not DE
ENSG00000133863	0.255942	2.01178	3.75582	0.000196235	0.000352002	3.72381	PM DET
ENSG00000133872	0.308247	4.49873	11.9873	6.19223e-26	6.41438e-25	10.5314	PM DET
ENSG00000133874	1.21488	0.0341294	17.1993	2.504e-51	2.11321e-49	15.0712	PM DET
ENSG00000133878	-0.0665369	2.68864	-1.80019	0.0724269	0.0933812	-1.79643	Not DE
ENSG00000133884	0.511137	3.39398	12.7126	2.15957e-31	3.34274e-30	11.6552	PM DET
ENSG00000133895	0.100852	1.62529	2.3937	0.0170435	0.0241995	2.38577	PM DET
ENSG00000133935	-0.113269	1.94428	-4.29726	2.19853e-05	4.35927e-05	-4.24371	LIV DET
ENSG00000133943	0.451086	6.24695	16.3256	2.09757e-46	1.15191e-44	14.3029	PM DET
ENSG00000133958	-0.284911	8.73493	-9.47216	1.83196e-19	1.14118e-18	-9.02289	LIV DET
ENSG00000133961	-0.0273638	6.79328	-0.865988	0.386914	0.435843	-0.865228	Not DE
ENSG00000133962	-0.177823	3.05276	-3.06988	0.00227842	0.00361345	-3.05131	LIV DET
ENSG00000133985	-0.0468766	2.16418	-1.23829	0.216191	0.257106	-1.23672	Not DE
ENSG00000133997	-0.0467872	4.84457	-2.90975	0.00383056	0.0059101	-2.89179	LIV DET
ENSG00000134001	-0.166927	3.8908	-8.2034	1.93303e-15	8.73649e-15	-7.94557	LIV DET
ENSG00000134007	-0.108949	3.43663	-2.59591	0.00970914	0.0142466	-2.58602	LIV DET
ENSG00000134013	0.735213	3.30536	12.3444	1.98362e-29	2.64579e-28	11.2637	PM DET
ENSG00000134014	0.118678	5.82795	4.40401	1.36201e-05	2.75535e-05	4.3499	PM DET
ENSG00000134020	-0.366313	3.47713	-5.91644	7.13443e-09	1.94479e-08	-5.78773	LIV DET
ENSG00000134030	1.18365	8.38435	12.8674	5.1938e-33	9.08025e-32	11.9685	PM DET
ENSG00000134042	0.0800609	1.75765	1.592	0.1128	0.141069	1.58573	Not DE
ENSG00000134046	-0.0703487	5.81906	-3.15073	0.00172483	0.0027782	-3.13393	LIV DET
ENSG00000134049	0.470137	-4.34959	1.12521	0.261125	0.305401	1.12374	Not DE
ENSG00000134056	-0.248811	2.93963	-10.3205	2.11959e-22	1.66343e-21	-9.73589	LIV DET
ENSG00000134057	0.277801	0.414447	4.17553	3.65562e-05	7.09458e-05	4.12823	PM DET
ENSG00000134058	-0.165023	4.45216	-7.11037	3.9427e-12	1.38704e-11	-6.93922	LIV DET
ENSG00000134070	0.320859	4.24442	6.1201	2.05857e-09	5.85558e-09	5.99312	PM DET
ENSG00000134072	-0.210274	3.6176	-4.52643	7.49932e-06	1.55353e-05	-4.479	LIV DET
ENSG00000134077	0.22665	2.92342	7.06355	7.12235e-12	2.45486e-11	6.85518	PM DET
ENSG00000134086	0.111653	3.82572	4.98527	9.18069e-07	2.07485e-06	4.90843	PM DET
ENSG00000134107	0.711655	2.23557	11.2651	5.8734e-26	6.09236e-25	10.5364	PM DET
ENSG00000134108	0.129277	5.83002	5.35738	1.28418e-07	3.13599e-07	5.28109	PM DET
ENSG00000134109	0.338641	4.62455	12.796	7.9841e-32	1.2754e-30	11.7396	PM DET
ENSG00000134115	-0.986396	5.4049	-16.1091	2.35352e-47	1.4069e-45	-14.4543	LIV DET
ENSG00000134121	-0.222174	8.14964	-6.23902	9.30276e-10	2.71963e-09	-6.12094	LIV DET
ENSG00000134138	0.461132	7.40494	15.5793	3.78341e-40	1.23364e-38	13.2632	PM DET
ENSG00000134146	-0.487661	6.52117	-8.59653	1.40434e-16	6.93709e-16	-8.26437	LIV DET
ENSG00000134152	-0.189823	5.85375	-6.78486	4.73365e-11	1.53411e-10	-6.57908	LIV DET
ENSG00000134153	-0.420477	2.46539	-16.9361	3.03217e-51	2.53104e-49	-15.0586	LIV DET
ENSG00000134160	-0.425036	-0.435321	-1.88424	0.060327	0.078848	-1.8784	Not DE
ENSG00000134184	1.89635	-2.08716	4.25558	2.56436e-05	5.05322e-05	4.20906	PM DET
ENSG00000134186	-0.5475	3.47999	-22.9428	1.88936e-80	2.71065e-77	-18.9946	LIV DET
ENSG00000134198	0.0482881	1.1856	0.972018	0.331643	0.379581	0.970809	Not DE
ENSG00000134201	1.01411	2.01535	7.52089	3.31493e-13	1.26676e-12	7.28094	PM DET
ENSG00000134202	-0.356317	0.868886	-5.15808	3.75454e-07	8.80792e-07	-5.081	LIV DET
ENSG00000134207	0.359088	2.2136	3.96526	8.58076e-05	0.000160126	3.92757	PM DET
ENSG00000134215	-0.436633	5.45811	-6.85883	2.44545e-11	8.10268e-11	-6.6766	LIV DET
ENSG00000134222	-0.313514	3.18428	-5.44913	9.28003e-08	2.29106e-07	-5.34029	LIV DET
ENSG00000134242	0.26967	0.456306	4.95791	1.02682e-06	2.31062e-06	4.88643	PM DET
ENSG00000134243	0.593317	8.04495	13.4584	4.69744e-34	9.01587e-33	12.1663	PM DET
ENSG00000134245	0.0702803	2.53897	1.49489	0.135678	0.167419	1.49208	Not DE
ENSG00000134247	0.317528	4.1355	3.0655	0.00231054	0.00366097	3.04711	PM DET
ENSG00000134248	0.00850606	1.55361	0.290927	0.771228	0.801936	0.290769	Not DE
ENSG00000134250	0.324483	5.66061	6.44221	3.31628e-10	1.00801e-09	6.28322	PM DET
ENSG00000134253	-0.600306	1.00374	-11.2264	2.77453e-26	2.94994e-25	-10.6067	LIV DET
ENSG00000134255	-0.105988	5.48888	-4.43539	1.19606e-05	2.43378e-05	-4.37831	LIV DET
ENSG00000134256	0.546125	0.167427	4.41129	1.27992e-05	2.59568e-05	4.36351	PM DET
ENSG00000134259	0.480159	1.40928	7.65713	1.31103e-13	5.19323e-13	7.40505	PM DET
ENSG00000134262	-0.157306	4.02397	-4.88137	2.3681e-06	5.15257e-06	-4.71917	LIV DET
ENSG00000134265	-0.156486	5.37452	-4.1735	3.58241e-05	6.96132e-05	-4.13288	LIV DET
ENSG00000134278	0.00404846	7.69985	0.271315	0.786258	0.814881	0.271172	Not DE
ENSG00000134283	0.0110321	7.23233	0.317234	0.751197	0.784126	0.317062	Not DE
ENSG00000134287	-1.33143	-2.42832	-4.76468	2.56527e-06	5.56104e-06	-4.70287	LIV DET
ENSG00000134291	0.462726	2.15922	10.0365	3.8391e-21	2.70659e-20	9.43692	PM DET
ENSG00000134294	0.530716	4.85122	10.2021	3.34234e-22	2.57375e-21	9.68948	PM DET
ENSG00000134297	0.186427	1.92215	3.51233	0.000492416	0.000844294	3.48485	PM DET
ENSG00000134308	0.00546139	5.86591	0.212478	0.831874	0.85604	0.212298	Not DE
ENSG00000134313	-0.0629366	7.30738	-2.67777	0.00770404	0.0114478	-2.66477	LIV DET
ENSG00000134317	0.00406242	3.10438	0.0977021	0.922207	0.934213	0.0976536	Not DE
ENSG00000134318	-0.0186143	7.44587	-0.507159	0.612263	0.656078	-0.506845	Not DE
ENSG00000134321	-0.651461	3.25108	-9.85839	4.35165e-21	3.04921e-20	-9.42377	LIV DET
ENSG00000134323	-0.153908	0.572501	-2.72166	0.00680655	0.0101834	-2.70616	LIV DET
ENSG00000134324	0.506288	6.44356	6.65638	8.48165e-11	2.69029e-10	6.4918	PM DET
ENSG00000134326	-1.00559	1.10616	-17.6582	1.1436e-54	1.38165e-52	-15.5711	LIV DET
ENSG00000134330	-0.0746249	4.36614	-3.60064	0.000349435	0.000609613	-3.57559	LIV DET
ENSG00000134333	0.906018	1.80513	13.2739	4.31599e-34	8.29762e-33	12.1732	PM DET
ENSG00000134343	-0.62037	6.36583	-9.31167	3.90997e-19	2.3782e-18	-8.93948	LIV DET
ENSG00000134352	0.0411983	5.29397	0.989004	0.32324	0.371035	0.987822	Not DE
ENSG00000134369	0.0495949	7.78501	2.09229	0.0370361	0.0500243	2.08537	Not DE
ENSG00000134371	0.179921	6.82148	7.96115	1.75944e-14	7.39977e-14	7.66709	PM DET
ENSG00000134375	-0.762032	2.92597	-23.0827	3.026e-81	4.96156e-78	-19.0905	LIV DET
ENSG00000134376	-0.281211	6.60217	-5.42629	1.29496e-07	3.16098e-07	-5.27956	LIV DET
ENSG00000134419	-0.212833	2.67342	-8.5086	1.97884e-16	9.65242e-16	-8.22336	LIV DET
ENSG00000134440	-0.272874	3.36354	-6.48792	2.65297e-10	8.11554e-10	-6.31781	LIV DET
ENSG00000134443	-0.650013	-3.21651	-4.83972	1.89715e-06	4.16778e-06	-4.76408	LIV DET
ENSG00000134444	-0.129107	7.10096	-4.82147	2.27953e-06	4.96786e-06	-4.72692	LIV DET
ENSG00000134452	0.0965382	5.40086	4.32287	1.85608e-05	3.70908e-05	4.28154	PM DET
ENSG00000134453	0.0346299	4.97234	1.30989	0.190963	0.229457	1.30774	Not DE
ENSG00000134461	0.365748	4.28652	16.7202	1.38292e-47	8.46528e-46	14.4909	PM DET
ENSG00000134463	0.345404	0.646522	5.48433	7.30372e-08	1.82097e-07	5.38353	PM DET
ENSG00000134470	-0.067019	1.26731	-1.35312	0.176825	0.213666	-1.3506	Not DE
ENSG00000134480	0.116073	7.95851	4.68157	3.96617e-06	8.45263e-06	4.61315	PM DET
ENSG00000134489	0.741487	-0.514844	10.8398	2.21623e-24	2.0188e-23	10.1892	PM DET
ENSG00000134490	-0.359807	6.13843	-9.03198	3.48993e-18	1.96496e-17	-8.69429	LIV DET
ENSG00000134504	0.0370913	7.35593	1.17635	0.2401	0.28296	1.17474	Not DE
ENSG00000134508	0.0512447	6.20104	0.803839	0.421875	0.471409	0.803172	Not DE
ENSG00000134516	0.418543	5.04399	6.99616	1.01867e-11	3.47452e-11	6.80384	PM DET
ENSG00000134531	2.57552	1.62171	16.7186	1.78268e-49	1.2909e-47	14.7868	PM DET
ENSG00000134532	-0.180281	9.49564	-5.07523	5.74172e-07	1.32092e-06	-4.99971	LIV DET
ENSG00000134533	-0.399593	4.99012	-6.63874	1.09145e-10	3.43255e-10	-6.45371	LIV DET
ENSG00000134539	0.752113	3.84684	12.2666	4.0295e-30	5.68164e-29	11.4032	PM DET
ENSG00000134545	0.314547	-1.89265	2.15946	0.0313498	0.0428475	2.1526	PM DET
ENSG00000134548	0.294097	0.897158	3.54278	0.000438898	0.000757226	3.51552	PM DET
ENSG00000134551	-0.107365	-4.29017	-0.658655	0.510472	0.558793	-0.658103	Not DE
ENSG00000134569	0.80455	5.12627	12.5246	1.86435e-30	2.70007e-29	11.4701	PM DET
ENSG00000134574	0.501681	3.19775	8.42975	7.82263e-16	3.64089e-15	8.05694	PM DET
ENSG00000134575	-0.256754	1.64369	-5.09014	5.11236e-07	1.18313e-06	-5.02205	LIV DET
ENSG00000134594	0.102053	2.25249	2.69025	0.00744321	0.0110832	2.67634	PM DET
ENSG00000134597	-0.130188	3.1793	-4.72111	3.04467e-06	6.5551e-06	-4.66778	LIV DET
ENSG00000134602	-0.34199	0.33807	-6.97376	9.9223e-12	3.38736e-11	-6.80763	LIV DET
ENSG00000134627	0.187631	4.19716	7.54363	2.86958e-13	1.10374e-12	7.30038	PM DET
ENSG00000134644	0.305188	7.05368	11.7014	3.54889e-28	4.34016e-27	11.0067	PM DET
ENSG00000134668	0.141244	-0.503825	1.68055	0.0937521	0.118716	1.67593	Not DE
ENSG00000134684	0.0208563	4.60741	0.438911	0.660962	0.701288	0.438586	Not DE
ENSG00000134686	0.441868	6.25919	13.2732	7.78595e-34	1.46018e-32	12.125	PM DET
ENSG00000134690	0.381323	-0.898703	6.17103	1.69597e-09	4.86151e-09	6.02453	PM DET
ENSG00000134697	-0.067881	3.16111	-3.30601	0.00103557	0.00171092	-3.28068	LIV DET
ENSG00000134698	-0.238504	5.78089	-11.0592	5.74434e-25	5.48052e-24	-10.3196	LIV DET
ENSG00000134709	-0.130091	4.74988	-1.89448	0.0587276	0.0768976	-1.89023	Not DE
ENSG00000134716	0.0478251	4.66762	1.12147	0.262618	0.307039	1.12022	Not DE
ENSG00000134717	-0.317726	4.47551	-16.8631	7.37152e-46	3.83704e-44	-14.2152	LIV DET
ENSG00000134744	-0.0942144	6.8609	-3.79811	0.000174715	0.000315396	-3.75302	LIV DET
ENSG00000134748	-0.137137	2.8768	-6.26265	8.06478e-10	2.37282e-09	-6.14365	LIV DET
ENSG00000134755	0.0304272	1.32692	0.703269	0.482301	0.531045	0.702606	Not DE
ENSG00000134758	0.0385738	4.90215	2.14829	0.0323843	0.044165	2.13963	PM DET
ENSG00000134759	0.217705	6.13553	8.69336	7.59776e-17	3.82723e-16	8.33734	PM DET
ENSG00000134765	0.652229	-2.2373	3.26654	0.00118474	0.00194256	3.24253	PM DET
ENSG00000134769	0.389658	9.34284	8.90688	1.62681e-17	8.67848e-17	8.51775	PM DET
ENSG00000134775	-0.169313	7.26287	-4.83491	1.76604e-06	3.89277e-06	-4.7785	LIV DET
ENSG00000134779	0.19829	5.15281	8.30784	1.46716e-15	6.70221e-15	7.97968	PM DET
ENSG00000134780	-0.0240552	4.08072	-0.544273	0.586492	0.63144	-0.543926	Not DE
ENSG00000134802	0.463618	0.490946	6.52674	2.20837e-10	6.80537e-10	6.3461	PM DET
ENSG00000134809	-0.581073	-0.697537	-11.5523	1.53547e-27	1.78826e-26	-10.8739	LIV DET
ENSG00000134815	0.171187	3.39052	5.29163	1.88994e-07	4.54849e-07	5.20985	PM DET
ENSG00000134817	1.21117	-3.47221	2.83822	0.00475529	0.00725059	2.82316	PM DET
ENSG00000134824	0.302344	4.49774	3.9091	0.000109615	0.000202056	3.86826	PM DET
ENSG00000134825	-0.283014	2.23751	-8.60919	1.45053e-16	7.15714e-16	-8.26051	LIV DET
ENSG00000134830	-0.123265	-0.192269	-1.20144	0.230151	0.272326	-1.19997	Not DE
ENSG00000134851	-0.0283073	7.52286	-0.504869	0.613869	0.657645	-0.504558	Not DE
ENSG00000134852	0.0930506	6.36857	5.19574	2.95937e-07	6.99973e-07	5.12602	PM DET
ENSG00000134853	-0.00314152	3.9034	-0.0510089	0.959342	0.965906	-0.0509792	Not DE
ENSG00000134864	-0.263287	1.84914	-4.7835	2.25961e-06	4.92867e-06	-4.7287	LIV DET
ENSG00000134871	0.516577	4.93998	6.88547	2.2026e-11	7.32765e-11	6.69192	PM DET
ENSG00000134873	0.0500504	2.8578	0.826647	0.408975	0.45822	0.825699	Not DE
ENSG00000134874	-0.0595907	6.52553	-2.35491	0.0189095	0.0266642	-2.34731	LIV DET
ENSG00000134882	-0.157231	7.12337	-6.28103	9.01249e-10	2.63947e-09	-6.12598	LIV DET
ENSG00000134884	0.110091	4.38188	6.06738	3.22407e-09	9.01774e-09	5.91976	PM DET
ENSG00000134897	-0.245267	5.48688	-11.5463	1.57376e-27	1.83007e-26	-10.8716	LIV DET
ENSG00000134899	-0.304348	4.27713	-4.43082	1.15256e-05	2.34777e-05	-4.38637	LIV DET
ENSG00000134900	-0.146039	6.27291	-5.75027	1.81225e-08	4.76629e-08	-5.62903	LIV DET
ENSG00000134901	0.408125	2.15029	10.5042	6.57217e-23	5.32712e-22	9.85423	PM DET
ENSG00000134905	0.209277	5.65033	7.3408	8.45321e-13	3.13783e-12	7.1536	PM DET
ENSG00000134909	0.0580222	8.63988	2.11198	0.035175	0.047662	2.10634	PM DET
ENSG00000134910	-0.172751	3.54863	-6.13478	1.73692e-09	4.97393e-09	-6.02067	LIV DET
ENSG00000134917	-0.366192	2.53978	-7.10474	5.16593e-12	1.79863e-11	-6.90094	LIV DET
ENSG00000134940	-0.155489	-0.436943	-2.59024	0.00987359	0.0144749	-2.58023	LIV DET
ENSG00000134954	-0.0213435	4.10185	-0.446679	0.655347	0.695943	-0.446346	Not DE
ENSG00000134955	0.4599	0.442	7.28935	1.45047e-12	5.2909e-12	7.07914	PM DET
ENSG00000134982	-0.0891136	7.67581	-3.85426	0.000140853	0.000256589	-3.80667	LIV DET
ENSG00000134986	-0.505084	5.70174	-12.5586	5.07689e-30	7.10177e-29	-11.3831	LIV DET
ENSG00000134987	-0.356222	4.69013	-8.65513	6.50032e-17	3.29975e-16	-8.35578	LIV DET
ENSG00000134996	-0.124639	5.38667	-5.1707	3.68918e-07	8.66166e-07	-5.08433	LIV DET
ENSG00000135002	-0.236307	1.06964	-6.80943	2.81248e-11	9.26395e-11	-6.65607	LIV DET
ENSG00000135018	0.116343	6.14678	5.01459	7.83013e-07	1.77926e-06	4.93955	PM DET
ENSG00000135040	-0.00739528	6.16041	-0.460731	0.64532	0.686787	-0.460274	Not DE
ENSG00000135045	0.0321247	1.28502	1.05165	0.29346	0.339878	1.05056	Not DE
ENSG00000135046	0.506037	0.654912	5.5968	3.80213e-08	9.72457e-08	5.4998	PM DET
ENSG00000135047	-0.501408	1.59622	-7.75397	4.93744e-14	2.01277e-13	-7.53356	LIV DET
ENSG00000135048	0.143416	5.83057	3.25476	0.00122895	0.00201016	3.23207	PM DET
ENSG00000135049	0.0604114	8.04262	1.88312	0.060462	0.0790083	1.87741	Not DE
ENSG00000135052	0.118169	5.17828	4.70544	3.27252e-06	7.01865e-06	4.65293	PM DET
ENSG00000135063	0.394126	5.96081	6.27405	8.51026e-10	2.49812e-09	6.13511	PM DET
ENSG00000135069	0.453101	4.29285	8.56872	1.81044e-16	8.85732e-16	8.23401	PM DET
ENSG00000135070	0.101241	3.59689	4.48676	9.43246e-06	1.93964e-05	4.42979	PM DET
ENSG00000135074	-0.0867152	5.535	-2.49358	0.0130501	0.0188075	-2.4824	LIV DET
ENSG00000135077	-0.0494815	5.07427	-2.14218	0.032781	0.0446633	-2.13476	LIV DET
ENSG00000135083	0.166407	2.943	3.45477	0.000597893	0.00101371	3.43257	PM DET
ENSG00000135090	0.208696	7.14369	7.06906	6.71968e-12	2.32025e-11	6.86349	PM DET
ENSG00000135093	0.174766	4.63911	4.96992	1.19135e-06	2.66543e-06	4.85707	PM DET
ENSG00000135094	-0.264646	-0.112778	-2.81025	0.00522426	0.00792145	-2.79287	LIV DET
ENSG00000135097	0.236475	1.95834	3.99333	7.71435e-05	0.000144829	3.95311	PM DET
ENSG00000135108	-0.252826	5.76171	-11.5511	1.30918e-26	1.4236e-25	-10.6766	LIV DET
ENSG00000135111	0.323071	-0.913444	3.87489	0.00012079	0.000221553	3.84452	PM DET
ENSG00000135116	-0.638335	1.17844	-7.93996	2.22338e-14	9.26948e-14	-7.637	LIV DET
ENSG00000135119	-0.0715498	4.5603	-1.45743	0.145613	0.178651	-1.4552	Not DE
ENSG00000135124	-0.235168	3.44866	-7.1539	3.91806e-12	1.3788e-11	-6.94011	LIV DET
ENSG00000135127	-0.0292528	6.17161	-0.579127	0.562765	0.609151	-0.57874	Not DE
ENSG00000135144	0.167869	3.77912	3.8813	0.00011758	0.000215889	3.85112	PM DET
ENSG00000135148	-0.323699	3.95985	-9.91818	2.60465e-21	1.8661e-20	-9.47749	LIV DET
ENSG00000135164	0.0767098	7.2002	1.43764	0.151152	0.184883	1.43547	Not DE
ENSG00000135185	0.228063	3.43043	5.20832	2.94826e-07	6.97417e-07	5.12672	PM DET
ENSG00000135205	0.20261	5.48208	7.80912	4.66312e-14	1.905e-13	7.54102	PM DET
ENSG00000135211	-0.279277	0.277119	-7.34336	8.36912e-13	3.10812e-12	-7.15497	LIV DET
ENSG00000135218	-0.770771	3.07096	-10.2681	2.83349e-22	2.19696e-21	-9.70633	LIV DET
ENSG00000135241	0.13256	5.65623	5.14827	3.93739e-07	9.21145e-07	5.07196	PM DET
ENSG00000135245	0.466203	-6.20902	2.32184	0.020652	0.0289612	2.31429	PM DET
ENSG00000135248	-0.0319965	-0.530075	-0.432533	0.66558	0.705438	-0.432222	Not DE
ENSG00000135249	-0.463736	4.26807	-13.1829	2.21938e-33	4.03359e-32	-12.0389	LIV DET
ENSG00000135250	0.203585	8.8426	7.4911	4.2849e-13	1.62391e-12	7.24624	PM DET
ENSG00000135253	-0.267218	0.287428	-3.99997	7.29879e-05	0.000137331	-3.96633	LIV DET
ENSG00000135269	0.419578	0.565981	5.11219	4.87601e-07	1.13117e-06	5.03113	PM DET
ENSG00000135272	-0.489203	4.37889	-7.9721	1.57571e-14	6.65385e-14	-7.68123	LIV DET
ENSG00000135297	-0.472202	4.29419	-11.6899	8.76668e-28	1.04269e-26	-10.9249	LIV DET
ENSG00000135298	-0.159637	11.4057	-7.37772	7.87819e-13	2.93007e-12	-7.16326	LIV DET
ENSG00000135299	-0.108688	5.7265	-2.27907	0.0232434	0.0323422	-2.26941	LIV DET
ENSG00000135314	-0.213374	3.36723	-6.49929	1.93472e-10	5.98618e-10	-6.36644	LIV DET
ENSG00000135315	-0.0252894	5.04636	-0.909547	0.363661	0.412504	-0.908411	Not DE
ENSG00000135316	-1.05195	-2.14655	-3.04949	0.00269384	0.00423804	-3.00067	LIV DET
ENSG00000135317	-0.283195	4.958	-5.77744	1.67352e-08	4.41154e-08	-5.64275	LIV DET
ENSG00000135318	-0.296155	3.05251	-6.09461	2.61748e-09	7.38226e-09	-5.95395	LIV DET
ENSG00000135324	-0.246399	4.57637	-4.11896	4.46032e-05	8.57725e-05	-4.08224	LIV DET
ENSG00000135333	-0.23345	6.27503	-4.283	2.20876e-05	4.37729e-05	-4.24267	LIV DET
ENSG00000135334	0.13837	4.4684	1.85211	0.064703	0.0841315	1.8473	Not DE
ENSG00000135336	-0.266402	5.88913	-5.4743	8.2047e-08	2.0361e-07	-5.36257	LIV DET
ENSG00000135338	0.0480431	4.44675	1.96644	0.0499002	0.0661018	1.96082	Not DE
ENSG00000135341	-0.180743	6.42416	-6.11065	2.22756e-09	6.31281e-09	-5.98028	LIV DET
ENSG00000135362	-0.228607	6.25686	-3.59257	0.000359234	0.000625566	-3.56835	LIV DET
ENSG00000135363	-0.960507	2.57894	-14.6658	7.52224e-41	2.59269e-39	-13.3838	LIV DET
ENSG00000135365	0.260278	7.74559	10.0896	2.01683e-21	1.45449e-20	9.50415	PM DET
ENSG00000135372	0.115989	4.93044	5.26287	2.12139e-07	5.08632e-07	5.18837	PM DET
ENSG00000135378	0.321218	-0.927567	3.69042	0.000256483	0.000454463	3.6557	PM DET
ENSG00000135387	-0.00317414	5.71244	-0.135141	0.892573	0.908926	-0.13505	Not DE
ENSG00000135390	-0.0462895	4.36011	-1.825	0.0686844	0.0889055	-1.82049	Not DE
ENSG00000135392	-0.639572	1.16681	-11.4373	4.06494e-27	4.60112e-26	-10.7847	LIV DET
ENSG00000135404	0.0595329	0.684347	1.08505	0.278552	0.324018	1.08358	Not DE
ENSG00000135407	0.474681	2.57005	7.63491	1.344e-13	5.3229e-13	7.40175	PM DET
ENSG00000135414	0.0657797	1.64456	1.39976	0.162614	0.197774	1.39634	Not DE
ENSG00000135423	0.145082	3.78842	2.19957	0.0282864	0.0389347	2.19329	PM DET
ENSG00000135424	0.311703	3.41606	5.54126	7.28016e-08	1.81549e-07	5.38412	PM DET
ENSG00000135426	-0.269494	5.28812	-2.5578	0.0108302	0.0157886	-2.54813	LIV DET
ENSG00000135437	2.34859	-4.54086	7.27604	1.62506e-12	5.90707e-12	7.06338	PM DET
ENSG00000135439	-0.550212	3.59602	-9.07159	2.72693e-18	1.54598e-17	-8.72226	LIV DET
ENSG00000135446	-0.512792	1.27056	-9.35511	3.98463e-19	2.42233e-18	-8.93739	LIV DET
ENSG00000135447	0.0177083	0.579623	0.256459	0.79773	0.825306	0.256286	Not DE
ENSG00000135452	-0.0737125	1.21507	-1.23291	0.218177	0.259226	-1.23139	Not DE
ENSG00000135454	-0.117258	2.53878	-1.89796	0.0582667	0.0763376	-1.89369	Not DE
ENSG00000135457	-0.182782	6.46146	-10.0025	6.95973e-21	4.8005e-20	-9.37436	LIV DET
ENSG00000135469	-0.39707	0.593673	-8.90425	9.45201e-18	5.14393e-17	-8.58043	LIV DET
ENSG00000135472	0.472966	5.32285	8.95659	1.01484e-17	5.50336e-17	8.57225	PM DET
ENSG00000135473	0.735626	3.36533	10.28	6.92088e-22	5.16983e-21	9.61485	PM DET
ENSG00000135480	-0.098773	-2.8016	-0.620609	0.535211	0.582485	-0.620071	Not DE
ENSG00000135482	-1.12559	-4.78609	-3.57581	0.000385443	0.000669024	-3.54986	LIV DET
ENSG00000135486	0.256444	2.56506	2.2875	0.0226763	0.0316069	2.27885	PM DET
ENSG00000135502	-0.863254	-3.71324	-2.99448	0.00290289	0.00454728	-2.97784	LIV DET
ENSG00000135503	0.091822	4.62225	3.58417	0.000379254	0.000658929	3.55411	PM DET
ENSG00000135506	-0.0723536	3.81601	-2.10154	0.0363206	0.0491302	-2.09332	LIV DET
ENSG00000135519	-0.283069	3.95019	-4.67867	3.70993e-06	7.92347e-06	-4.627	LIV DET
ENSG00000135521	-0.0818123	3.99201	-3.96107	8.9776e-05	0.000167151	-3.91668	LIV DET
ENSG00000135525	0.249575	8.95762	7.86899	5.70781e-14	2.31489e-13	7.51462	PM DET
ENSG00000135535	-0.0310162	4.56175	-1.08139	0.280259	0.325871	-1.07974	Not DE
ENSG00000135537	0.114662	6.2351	3.65576	0.000283044	0.000498947	3.63034	PM DET
ENSG00000135540	0.0916001	6.65665	1.81512	0.0703156	0.0908479	1.80987	Not DE
ENSG00000135541	-0.400596	8.19442	-11.3567	3.16659e-26	3.34972e-25	-10.5943	LIV DET
ENSG00000135547	0.687844	1.67817	11.62	3.28416e-27	3.7432e-26	10.8043	PM DET
ENSG00000135549	-0.427323	3.18516	-7.13967	3.32708e-12	1.17914e-11	-6.96317	LIV DET
ENSG00000135577	-0.112826	1.92347	-2.79926	0.00536847	0.00812509	-2.78405	LIV DET
ENSG00000135587	0.335894	-0.0705988	7.51377	2.6904e-13	1.039e-12	7.30905	PM DET
ENSG00000135596	-0.0390617	3.38526	-0.629507	0.529338	0.576913	-0.629017	Not DE
ENSG00000135597	-0.217666	7.06172	-8.67512	1.00064e-16	4.99556e-16	-8.30471	LIV DET
ENSG00000135604	1.33222	-0.427433	15.0814	1.12914e-41	4.13386e-40	13.524	PM DET
ENSG00000135605	-0.69851	2.79524	-6.50604	2.37099e-10	7.28497e-10	-6.33516	LIV DET
ENSG00000135617	-0.151131	0.977899	-4.33813	1.73922e-05	3.48374e-05	-4.29598	LIV DET
ENSG00000135622	0.0310986	4.29032	1.05235	0.293139	0.339523	1.05126	Not DE
ENSG00000135624	0.0139001	3.0254	0.436887	0.6624	0.702619	0.436603	Not DE
ENSG00000135625	-0.629336	-4.26272	-2.83564	0.00480129	0.00731636	-2.82007	LIV DET
ENSG00000135631	-0.035423	3.82372	-0.879841	0.379363	0.428241	-0.87907	Not DE
ENSG00000135632	0.376726	2.7722	12.7397	1.88813e-32	3.15214e-31	11.861	PM DET
ENSG00000135636	0.000887112	6.38394	0.0132925	0.989401	0.991085	0.0132841	Not DE
ENSG00000135637	-0.0568822	2.92669	-0.92572	0.355163	0.403943	-0.924621	Not DE
ENSG00000135638	-0.215816	2.96073	-3.57721	0.000381847	0.000663184	-3.55232	LIV DET
ENSG00000135643	0.126885	6.81047	2.54464	0.0113054	0.0164312	2.53312	PM DET
ENSG00000135655	-0.0994997	6.92423	-3.95182	8.86521e-05	0.000165165	-3.91972	LIV DET
ENSG00000135677	-0.0786031	4.64562	-3.72887	0.000214077	0.000382393	-3.7018	LIV DET
ENSG00000135678	0.124016	5.1736	2.42587	0.0157213	0.0224275	2.41532	PM DET
ENSG00000135679	0.136193	5.83234	3.89279	0.000112311	0.000206596	3.86233	PM DET
ENSG00000135686	0.107817	2.44401	2.40103	0.016709	0.0237481	2.39305	PM DET
ENSG00000135697	0.788721	-0.284467	8.68064	7.22428e-17	3.64629e-16	8.3433	PM DET
ENSG00000135698	0.248021	5.30538	11.5654	3.51238e-27	3.99934e-26	10.7981	PM DET
ENSG00000135702	1.45977	-5.09314	4.44627	1.10493e-05	2.25615e-05	4.39555	PM DET
ENSG00000135709	0.377087	5.3683	10.122	1.45644e-21	1.06371e-20	9.53798	PM DET
ENSG00000135720	0.476357	5.3887	10.9783	8.27031e-25	7.77097e-24	10.2846	PM DET
ENSG00000135722	0.839077	-0.967751	7.60256	1.98344e-13	7.74054e-13	7.34991	PM DET
ENSG00000135723	0.157324	0.331176	2.2945	0.0221712	0.0309349	2.28742	PM DET
ENSG00000135736	0.316244	-0.641851	3.8695	0.000127172	0.000232738	3.83187	PM DET
ENSG00000135740	0.197752	2.90101	4.47556	9.43755e-06	1.94034e-05	4.42967	PM DET
ENSG00000135744	0.678126	2.74188	10.0875	1.91578e-21	1.38597e-20	9.5095	PM DET
ENSG00000135747	0.4596	3.4784	8.88194	2.28835e-17	1.20618e-16	8.47813	PM DET
ENSG00000135749	-0.171472	7.95192	-7.00173	8.02617e-12	2.75768e-11	-6.83808	LIV DET
ENSG00000135750	-0.232249	6.15515	-6.634	1.25088e-10	3.92108e-10	-6.43303	LIV DET
ENSG00000135763	-0.257367	3.03428	-9.82169	5.82403e-21	4.04388e-20	-9.39314	LIV DET
ENSG00000135766	0.0503512	5.32318	2.24821	0.0257955	0.035688	2.22928	PM DET
ENSG00000135773	-0.106321	0.370329	-1.37864	0.168838	0.204684	-1.37595	Not DE
ENSG00000135775	0.118812	4.47437	3.88965	0.000113945	0.000209433	3.8588	PM DET
ENSG00000135776	-0.101697	5.13925	-6.33415	5.2503e-10	1.56989e-09	-6.21143	LIV DET
ENSG00000135778	0.263482	3.95966	12.3844	1.37155e-29	1.85417e-28	11.2961	PM DET
ENSG00000135801	-0.394228	3.95241	-18.258	1.96225e-57	3.04348e-55	-15.9733	LIV DET
ENSG00000135821	0.642418	5.45383	9.11317	2.61433e-18	1.48397e-17	8.72704	PM DET
ENSG00000135823	-0.0829521	5.66996	-3.55331	0.000422838	0.000730781	-3.5254	LIV DET
ENSG00000135824	0.0317745	1.34815	0.391963	0.695275	0.732778	0.391706	Not DE
ENSG00000135828	0.119863	0.937925	2.99024	0.00297208	0.00464932	2.97061	PM DET
ENSG00000135829	0.0380389	6.13576	1.35414	0.176306	0.213118	1.35222	Not DE
ENSG00000135835	0.358065	2.77605	7.27773	2.43982e-12	8.72234e-12	7.00671	PM DET
ENSG00000135837	-0.0462997	6.9562	-1.2923	0.196986	0.236249	-1.29019	Not DE
ENSG00000135838	0.386598	5.43309	8.86588	2.3954e-17	1.26058e-16	8.47281	PM DET
ENSG00000135842	0.43641	2.82562	4.42272	1.22454e-05	2.48821e-05	4.37317	PM DET
ENSG00000135845	-0.293695	3.94916	-4.46024	1.00908e-05	2.06725e-05	-4.41522	LIV DET
ENSG00000135862	0.0240908	5.49121	0.798362	0.425039	0.474436	0.797709	Not DE
ENSG00000135870	-0.129826	6.44147	-10.2309	1.87862e-21	1.35994e-20	-9.51154	LIV DET
ENSG00000135898	1.61284	-1.54339	8.66506	8.10935e-17	4.07331e-16	8.32963	PM DET
ENSG00000135899	0.622205	2.93595	12.5452	7.08161e-31	1.06039e-29	11.5536	PM DET
ENSG00000135900	-0.283784	1.64645	-9.24423	1.65937e-18	9.59707e-18	-8.77832	LIV DET
ENSG00000135905	-0.190544	8.57092	-3.5592	0.000426669	0.000737015	-3.52301	LIV DET
ENSG00000135912	0.381524	3.8007	5.87357	8.61074e-09	2.32924e-08	5.75604	PM DET
ENSG00000135913	0.0455176	5.59034	1.28075	0.201008	0.240633	1.27869	Not DE
ENSG00000135916	0.44906	2.70106	9.95739	3.61022e-21	2.55071e-20	9.44336	PM DET
ENSG00000135917	-0.459536	2.46291	-6.99577	1.11611e-11	3.79562e-11	-6.79067	LIV DET
ENSG00000135919	0.594419	4.41691	7.83579	3.9475e-14	1.61928e-13	7.56271	PM DET
ENSG00000135924	0.45088	3.20982	3.84514	0.000141174	0.000257153	3.8061	PM DET
ENSG00000135925	-0.291668	-1.48168	-3.55528	0.00041356	0.000715178	-3.53128	LIV DET
ENSG00000135926	0.342356	2.18916	5.62977	3.61713e-08	9.27216e-08	5.50859	PM DET
ENSG00000135929	0.117946	4.79282	3.06119	0.00232361	0.0036808	3.04541	PM DET
ENSG00000135930	0.242578	4.56027	6.01914	3.83838e-09	1.06684e-08	5.89101	PM DET
ENSG00000135931	-0.0943751	6.37735	-2.11416	0.0349859	0.0474366	-2.10852	LIV DET
ENSG00000135932	0.131057	6.37818	10.8286	5.08486e-23	4.15385e-22	9.87997	PM DET
ENSG00000135940	-0.31405	1.47385	-11.0527	7.1224e-25	6.73927e-24	-10.299	LIV DET
ENSG00000135945	0.0294204	6.73469	0.770834	0.44123	0.490574	0.770118	Not DE
ENSG00000135951	0.0122907	6.60788	0.476673	0.633829	0.675717	0.476345	Not DE
ENSG00000135953	-0.46158	2.03354	-10.4428	2.92305e-23	2.44084e-22	-9.9353	LIV DET
ENSG00000135956	-0.0332312	2.82693	-1.04956	0.294416	0.340872	-1.04848	Not DE
ENSG00000135966	0.122666	4.42755	7.14808	3.08012e-12	1.09432e-11	6.97402	PM DET
ENSG00000135968	-0.259255	5.67815	-7.323	1.18478e-12	4.35355e-12	-7.10713	LIV DET
ENSG00000135972	-0.174647	5.46383	-8.88121	2.28569e-17	1.20513e-16	-8.47827	LIV DET
ENSG00000135974	-0.302773	2.32183	-12.039	1.50453e-29	2.03036e-28	-11.288	LIV DET
ENSG00000135976	-0.0153397	8.96761	-0.471865	0.637242	0.678915	-0.471558	Not DE
ENSG00000135999	0.180427	7.00144	5.31075	1.63506e-07	3.95332e-07	5.23666	PM DET
ENSG00000136002	0.472641	6.95696	10.086	1.79617e-21	1.30272e-20	9.51621	PM DET
ENSG00000136003	-0.0298094	2.92093	-0.904183	0.366338	0.415089	-0.903355	Not DE
ENSG00000136010	-0.283785	3.98796	-6.86558	1.93927e-11	6.48353e-11	-6.71052	LIV DET
ENSG00000136014	-0.547304	1.93378	-8.47802	3.41267e-16	1.63476e-15	-8.15777	LIV DET
ENSG00000136021	-0.470693	5.68138	-14.5729	1.01881e-38	2.89439e-37	-13.014	LIV DET
ENSG00000136026	0.0707335	2.26953	2.0112	0.0448309	0.0597893	2.00624	Not DE
ENSG00000136040	-0.0155223	5.13725	-0.425395	0.670761	0.710045	-0.425103	Not DE
ENSG00000136044	-0.00756085	6.54596	-0.275762	0.782864	0.812123	-0.275588	Not DE
ENSG00000136045	-0.110487	4.15714	-7.36257	7.32091e-13	2.729e-12	-7.1733	LIV DET
ENSG00000136048	0.1765	2.27541	3.58524	0.000375969	0.000653469	3.5564	PM DET
ENSG00000136051	-0.258747	6.14486	-7.76458	6.61331e-14	2.67175e-13	-7.49533	LIV DET
ENSG00000136052	0.0314638	6.22168	0.965238	0.334893	0.382919	0.964304	Not DE
ENSG00000136059	-0.220548	2.33517	-3.4397	0.000637579	0.00107869	-3.4151	LIV DET
ENSG00000136068	-0.0546384	5.98441	-1.75986	0.0790395	0.101276	-1.75629	Not DE
ENSG00000136098	-0.436936	4.05461	-6.12517	1.84238e-09	5.26737e-09	-6.01113	LIV DET
ENSG00000136099	0.0378905	-1.04177	0.259271	0.795592	0.823466	0.259056	Not DE
ENSG00000136100	0.169587	5.35706	4.37969	1.44867e-05	2.92396e-05	4.33635	PM DET
ENSG00000136104	0.0215039	5.73437	0.49756	0.619044	0.6622	0.497206	Not DE
ENSG00000136108	-0.247018	2.31549	-7.84983	2.53472e-14	1.05235e-13	-7.6201	LIV DET
ENSG00000136110	-0.169041	0.500475	-3.30369	0.00103743	0.00171387	-3.28017	LIV DET
ENSG00000136111	-0.489627	6.64203	-14.0476	1.93653e-36	4.44529e-35	-12.6068	LIV DET
ENSG00000136114	-0.278833	3.12335	-7.26463	2.07556e-12	7.47835e-12	-7.02931	LIV DET
ENSG00000136122	-0.209074	1.97105	-5.44286	8.97351e-08	2.21969e-07	-5.34637	LIV DET
ENSG00000136141	0.198626	6.58843	8.82018	4.09115e-17	2.11514e-16	8.41026	PM DET
ENSG00000136143	-0.332761	6.12447	-12.4076	5.43943e-30	7.57199e-29	-11.3771	LIV DET
ENSG00000136144	0.0290642	4.60801	0.812878	0.416773	0.466041	0.812033	Not DE
ENSG00000136146	0.0325316	5.55607	1.70899	0.0881402	0.112154	1.70529	Not DE
ENSG00000136147	0.604035	3.68505	9.9218	7.86853e-21	5.39815e-20	9.3614	PM DET
ENSG00000136152	-0.1309	5.75658	-4.94122	1.11574e-06	2.50262e-06	-4.87004	LIV DET
ENSG00000136153	-0.193781	6.33451	-4.44957	1.16432e-05	2.37067e-05	-4.38416	LIV DET
ENSG00000136156	0.105936	5.93184	2.5185	0.0120973	0.0175157	2.50929	PM DET
ENSG00000136158	0.267061	2.69393	5.60976	3.81508e-08	9.7555e-08	5.4992	PM DET
ENSG00000136159	-0.175633	0.10489	-3.87025	0.000123063	0.000225541	-3.83994	LIV DET
ENSG00000136160	-0.527718	3.1346	-9.8375	1.07829e-20	7.31229e-20	-9.32806	LIV DET
ENSG00000136161	-0.185791	4.00439	-5.58351	4.21235e-08	1.07212e-07	-5.48171	LIV DET
ENSG00000136167	0.533476	2.05067	7.32595	1.19344e-12	4.38255e-12	7.10613	PM DET
ENSG00000136169	-0.11759	5.18774	-4.51243	7.97458e-06	1.64916e-05	-4.46587	LIV DET
ENSG00000136193	0.0631587	5.99799	4.29243	2.24086e-05	4.43828e-05	4.23943	PM DET
ENSG00000136197	-3.52584	-3.97278	-11.0797	1.63239e-25	1.62637e-24	-10.4398	LIV DET
ENSG00000136205	0.42664	5.87665	4.37425	1.55466e-05	3.12772e-05	4.3208	PM DET
ENSG00000136213	-0.263566	3.27732	-7.69056	1.06172e-13	4.23858e-13	-7.43299	LIV DET
ENSG00000136231	0.0856489	1.52659	1.4536	0.146674	0.179875	1.45138	Not DE
ENSG00000136235	0.622393	1.09718	4.98174	8.93451e-07	2.0212e-06	4.91376	PM DET
ENSG00000136237	-0.273402	9.46317	-8.60318	1.54692e-16	7.61518e-16	-8.25283	LIV DET
ENSG00000136238	0.0409332	4.53536	2.12239	0.0343835	0.0466777	2.11555	PM DET
ENSG00000136240	0.000133824	3.56086	0.00535484	0.99573	0.996554	0.0053522	Not DE
ENSG00000136243	-0.429562	4.78659	-12.4961	3.54815e-30	5.02765e-29	-11.4143	LIV DET
ENSG00000136244	1.02308	-4.23219	5.6014	3.85223e-08	9.8461e-08	5.4975	PM DET
ENSG00000136247	-0.326886	1.98053	-10.2013	2.54369e-22	1.97933e-21	-9.71733	LIV DET
ENSG00000136250	-0.0895926	5.10372	-1.85527	0.0644349	0.0838304	-1.84916	Not DE
ENSG00000136261	-0.194895	4.87374	-7.41296	7.41638e-13	2.76369e-12	-7.17153	LIV DET
ENSG00000136267	-0.170929	8.8119	-3.49837	0.000510024	0.000872659	-3.47544	LIV DET
ENSG00000136270	-0.417459	3.93601	-10.9738	5.00245e-25	4.80064e-24	-10.3329	LIV DET
ENSG00000136271	0.53232	2.77425	10.1031	9.46958e-22	7.00755e-21	9.58253	PM DET
ENSG00000136273	0.23698	3.02563	7.58448	2.74895e-13	1.06107e-12	7.30616	PM DET
ENSG00000136274	0.32806	3.19349	6.28819	8.24899e-10	2.42453e-09	6.14006	PM DET
ENSG00000136279	0.362372	4.3224	11.1036	2.68208e-25	2.6322e-24	10.3925	PM DET
ENSG00000136280	-0.154681	5.56454	-6.95567	1.08792e-11	3.70357e-11	-6.79436	LIV DET
ENSG00000136286	0.638724	-1.40109	5.65614	2.98058e-08	7.6867e-08	5.54257	PM DET
ENSG00000136295	0.278977	4.20601	5.02546	7.72405e-07	1.75654e-06	4.94221	PM DET
ENSG00000136297	-0.778563	4.66689	-11.1271	1.8647e-25	1.85139e-24	-10.4271	LIV DET
ENSG00000136305	0.28385	-2.30936	2.5741	0.0103859	0.0151727	2.56271	PM DET
ENSG00000136319	-0.15649	5.47402	-5.44788	8.94093e-08	2.21187e-07	-5.34703	LIV DET
ENSG00000136367	0.422803	4.39536	11.2985	8.54632e-26	8.7114e-25	10.501	PM DET
ENSG00000136371	0.0917796	3.0104	1.98074	0.0482924	0.0641227	1.97479	Not DE
ENSG00000136378	0.214466	0.300519	3.19761	0.00149857	0.00243056	3.17496	PM DET
ENSG00000136379	-0.23085	4.08369	-7.58988	1.53415e-13	6.04469e-13	-7.38416	LIV DET
ENSG00000136381	-0.180373	5.61026	-9.76981	9.91943e-21	6.75068e-20	-9.3369	LIV DET
ENSG00000136383	0.163156	2.68364	3.50221	0.000509958	0.000872611	3.47547	PM DET
ENSG00000136404	-0.312344	4.48424	-8.80535	2.05623e-17	1.08833e-16	-8.49057	LIV DET
ENSG00000136425	0.117183	0.182786	2.24778	0.0251132	0.0348133	2.23966	PM DET
ENSG00000136436	0.457018	4.80949	14.0398	1.15892e-35	2.50498e-34	12.465	PM DET
ENSG00000136444	0.387462	2.9413	8.24332	2.19563e-15	9.88635e-15	7.92976	PM DET
ENSG00000136448	0.126386	5.30838	3.03099	0.00257531	0.00406018	3.01435	PM DET
ENSG00000136449	0.139159	1.36161	1.7108	0.0878212	0.111798	1.707	Not DE
ENSG00000136450	0.266144	3.99065	3.03632	0.00251757	0.00397489	3.02122	PM DET
ENSG00000136451	0.466377	4.06971	11.0539	1.48258e-24	1.37118e-23	10.2282	PM DET
ENSG00000136457	0.396904	-3.50863	2.6114	0.00939027	0.013806	2.59751	PM DET
ENSG00000136463	-1.81318	-3.11689	-4.89612	1.34873e-06	3.00466e-06	-4.83244	LIV DET
ENSG00000136478	0.165484	5.74225	7.606	1.44035e-13	5.68585e-13	7.39255	PM DET
ENSG00000136485	-0.0765479	4.51475	-2.66092	0.00808906	0.0119951	-2.64833	LIV DET
ENSG00000136490	-1.39253	-3.97089	-5.09133	5.74147e-07	1.32092e-06	-4.99972	LIV DET
ENSG00000136492	0.190655	2.50654	3.65854	0.000286438	0.000504657	3.62727	PM DET
ENSG00000136504	0.501579	4.80892	11.7403	1.30302e-27	1.53153e-26	10.8888	PM DET
ENSG00000136514	-0.405111	-3.22801	-3.29378	0.00105942	0.00174743	-3.27425	LIV DET
ENSG00000136518	0.0485394	1.78207	1.01928	0.308566	0.355596	1.01824	Not DE
ENSG00000136521	0.0856504	3.13747	3.42371	0.000667507	0.00112791	3.40259	PM DET
ENSG00000136522	0.103289	1.83842	4.30864	1.97892e-05	3.94268e-05	4.26726	PM DET
ENSG00000136527	0.120851	5.90426	4.23096	3.13706e-05	6.12757e-05	4.16328	PM DET
ENSG00000136531	-0.195302	7.39232	-3.69824	0.000240692	0.000427837	-3.67197	LIV DET
ENSG00000136535	0.00995833	2.47958	0.0991556	0.921054	0.933333	0.0991062	Not DE
ENSG00000136536	0.214656	6.52631	8.89716	2.24465e-17	1.18423e-16	8.48038	PM DET
ENSG00000136541	-0.878998	3.46395	-12.5472	1.42276e-31	2.23237e-30	-11.6907	LIV DET
ENSG00000136546	-0.0684579	2.55915	-1.31234	0.190107	0.228465	-1.31026	Not DE
ENSG00000136560	-0.0179304	6.33858	-0.421143	0.673876	0.712948	-0.420834	Not DE
ENSG00000136603	0.189001	4.44494	4.38515	1.52651e-05	3.07323e-05	4.32483	PM DET
ENSG00000136628	0.0100757	5.43718	0.4602	0.64557	0.686972	0.459925	Not DE
ENSG00000136631	-0.151793	6.09133	-7.50886	2.72384e-13	1.05156e-12	-7.30739	LIV DET
ENSG00000136634	-0.322918	-4.04366	-1.92135	0.0553641	0.0728592	-1.91601	Not DE
ENSG00000136636	-0.205465	6.29416	-8.02077	2.73409e-14	1.13287e-13	-7.61032	LIV DET
ENSG00000136643	0.04491	8.09353	1.81186	0.0706004	0.0911799	1.80804	Not DE
ENSG00000136682	0.165643	5.44799	5.99083	4.3695e-09	1.20962e-08	5.86956	PM DET
ENSG00000136698	-0.222717	-1.72184	-2.10713	0.0356135	0.0482249	-2.10131	LIV DET
ENSG00000136699	0.0387075	4.18765	0.431063	0.666632	0.706423	0.430775	Not DE
ENSG00000136709	0.18152	7.25925	12.2063	3.00075e-29	3.97703e-28	11.2271	PM DET
ENSG00000136710	-0.442469	1.24463	-7.7563	4.94599e-14	2.01554e-13	-7.53334	LIV DET
ENSG00000136715	-0.189113	5.34806	-8.7616	2.95878e-17	1.54291e-16	-8.44818	LIV DET
ENSG00000136717	0.339253	6.74652	7.56151	2.78334e-13	1.07291e-12	7.30448	PM DET
ENSG00000136718	-0.466914	0.0879741	-9.15092	1.42586e-18	8.28622e-18	-8.79536	LIV DET
ENSG00000136720	0.501674	5.41494	9.42041	3.78827e-19	2.30663e-18	8.94298	PM DET
ENSG00000136731	-0.0871397	5.62384	-3.3193	0.000978494	0.00162176	-3.29664	LIV DET
ENSG00000136732	0.536031	1.17741	6.3544	5.21099e-10	1.55875e-09	6.21262	PM DET
ENSG00000136738	-0.582739	5.72559	-18.4493	1.74595e-54	2.05529e-52	-15.544	LIV DET
ENSG00000136750	-0.246793	4.42794	-4.40432	1.30127e-05	2.63736e-05	-4.35989	LIV DET
ENSG00000136754	0.116763	6.86646	5.76864	1.77007e-08	4.65911e-08	5.63309	PM DET
ENSG00000136758	-0.526841	5.87771	-17.6975	3.50008e-51	2.90051e-49	-15.0491	LIV DET
ENSG00000136770	0.0987164	7.15104	4.17937	3.6094e-05	7.01022e-05	4.13116	PM DET
ENSG00000136783	-0.655315	1.79406	-19.2569	1.68684e-62	4.25511e-60	-16.6849	LIV DET
ENSG00000136802	0.369653	3.37269	10.1321	9.03823e-22	6.69267e-21	9.58734	PM DET
ENSG00000136807	-0.615743	1.96077	-11.9363	8.41141e-29	1.07748e-27	-11.1357	LIV DET
ENSG00000136810	-0.145035	3.08655	-5.57898	3.93554e-08	1.00445e-07	-5.49372	LIV DET
ENSG00000136811	-0.0986992	3.89918	-3.6211	0.00033071	0.000578528	-3.58997	LIV DET
ENSG00000136813	-0.0466604	7.31912	-2.01544	0.0445336	0.0594273	-2.00903	Not DE
ENSG00000136816	0.213904	3.30575	8.7007	8.01434e-17	4.02911e-16	8.33103	PM DET
ENSG00000136819	-0.377652	0.997035	-12.354	8.17922e-31	1.21602e-29	-11.5412	LIV DET
ENSG00000136824	-0.0123888	2.6036	-0.268069	0.788772	0.817181	-0.267905	Not DE
ENSG00000136826	0.970841	-1.04935	7.29432	1.50428e-12	5.47934e-12	7.07409	PM DET
ENSG00000136827	0.514371	2.34743	14.556	1.02928e-38	2.92053e-37	13.0132	PM DET
ENSG00000136828	0.286623	7.88851	10.2984	2.5842e-22	2.00881e-21	9.71572	PM DET
ENSG00000136830	0.35735	2.39931	5.78328	1.39586e-08	3.70857e-08	5.6739	PM DET
ENSG00000136840	0.602979	1.13558	11.185	1.48726e-25	1.48499e-24	10.4486	PM DET
ENSG00000136842	0.582137	5.42025	11.9668	1.55504e-28	1.9538e-27	11.0808	PM DET
ENSG00000136848	0.263807	6.30389	7.82262	4.85228e-14	1.97911e-13	7.53583	PM DET
ENSG00000136854	0.200843	7.10219	4.76051	2.5234e-06	5.47543e-06	4.70623	PM DET
ENSG00000136856	0.414099	2.97562	7.84433	3.71199e-14	1.5254e-13	7.57071	PM DET
ENSG00000136859	-0.345461	2.35314	-5.67861	2.76063e-08	7.13708e-08	-5.55598	LIV DET
ENSG00000136861	-0.0187772	6.99947	-0.257917	0.79659	0.824343	-0.257763	Not DE
ENSG00000136866	-0.170614	3.09253	-4.91464	1.25265e-06	2.79849e-06	-4.84712	LIV DET
ENSG00000136867	-0.245839	4.5264	-4.29188	2.12074e-05	4.21282e-05	-4.25178	LIV DET
ENSG00000136868	-0.424577	3.82145	-10.4159	3.68702e-23	3.04883e-22	-9.91213	LIV DET
ENSG00000136869	0.774712	0.432315	3.49257	0.000521031	0.000890563	3.4697	PM DET
ENSG00000136870	-0.325118	5.12254	-8.23225	2.5208e-15	1.12951e-14	-7.91259	LIV DET
ENSG00000136874	-0.037416	5.16393	-1.85227	0.0647869	0.0842168	-1.84673	Not DE
ENSG00000136875	-0.207917	2.28738	-9.11537	1.90327e-18	1.09498e-17	-8.76288	LIV DET
ENSG00000136877	-0.080926	3.53677	-3.02817	0.00263877	0.00415596	-3.00696	LIV DET
ENSG00000136878	-0.0439158	4.4176	-1.33966	0.181075	0.218502	-1.33745	Not DE
ENSG00000136881	-0.330525	2.39416	-7.14081	4.51195e-12	1.5798e-11	-6.92014	LIV DET
ENSG00000136883	-0.143268	0.228611	-1.89746	0.0583322	0.076406	-1.89319	Not DE
ENSG00000136888	-0.0316607	3.15849	-1.50675	0.132514	0.163797	-1.50426	Not DE
ENSG00000136891	-0.317024	4.88959	-13.9147	2.62181e-36	5.95288e-35	-12.5829	LIV DET
ENSG00000136895	0.163072	7.6807	7.96612	1.8783e-14	7.87945e-14	7.6587	PM DET
ENSG00000136897	-0.251065	1.78355	-7.24164	1.66945e-12	6.06171e-12	-7.05963	LIV DET
ENSG00000136908	0.505529	0.256367	8.42949	3.59376e-16	1.71793e-15	8.15152	PM DET
ENSG00000136925	-0.116956	4.80764	-7.32853	9.17316e-13	3.39355e-12	-7.14238	LIV DET
ENSG00000136928	-0.296295	8.13692	-4.45067	1.05206e-05	2.15183e-05	-4.40619	LIV DET
ENSG00000136930	-0.0432101	5.85399	-1.4584	0.145453	0.178473	-1.45578	Not DE
ENSG00000136932	-0.604598	3.16389	-10.8529	1.94718e-24	1.78044e-23	-10.2018	LIV DET
ENSG00000136933	-0.621437	4.08828	-14.3058	1.81217e-38	4.97587e-37	-12.9699	LIV DET
ENSG00000136935	-0.162216	5.20576	-8.65937	1.50163e-16	7.40174e-16	-8.25638	LIV DET
ENSG00000136936	-0.086517	5.08725	-1.5317	0.126334	0.15663	-1.52872	Not DE
ENSG00000136937	-0.0380925	4.8884	-2.24837	0.0252129	0.0349419	-2.23812	LIV DET
ENSG00000136938	0.155106	3.78928	7.49692	4.08057e-13	1.5485e-12	7.25286	PM DET
ENSG00000136940	-0.223891	3.59416	-8.2464	7.76954e-14	3.12346e-13	-7.47417	LIV DET
ENSG00000136942	0.148288	1.25329	5.40866	1.10688e-07	2.71863e-07	5.30824	PM DET
ENSG00000136943	-0.146811	5.57982	-2.6321	0.00877739	0.0129514	-2.62061	LIV DET
ENSG00000136950	-0.126485	2.34142	-4.08206	5.20594e-05	9.9403e-05	-4.04618	LIV DET
ENSG00000136960	-0.344327	7.16612	-4.15748	3.77437e-05	7.31453e-05	-4.12087	LIV DET
ENSG00000136982	-0.439331	1.4926	-7.49788	3.76903e-13	1.43313e-12	-7.26361	LIV DET
ENSG00000136986	0.208942	3.90711	9.01923	9.38167e-18	5.10807e-17	8.58129	PM DET
ENSG00000136997	0.486319	-1.62062	5.05597	6.91613e-07	1.57954e-06	4.9637	PM DET
ENSG00000136999	-0.756442	-0.949828	-9.12703	1.77211e-18	1.02234e-17	-8.77092	LIV DET
ENSG00000137033	-0.0642029	2.5723	-1.03934	0.29936	0.34603	-1.03781	Not DE
ENSG00000137038	-0.55693	1.55515	-14.4974	4.15224e-40	1.34625e-38	-13.2562	LIV DET
ENSG00000137054	0.198321	1.47969	5.84182	9.89257e-09	2.66249e-08	5.73256	PM DET
ENSG00000137055	-0.0272554	4.57668	-1.14289	0.25362	0.29726	-1.1416	Not DE
ENSG00000137070	0.765752	-5.74778	3.0146	0.00271997	0.0042762	2.99773	PM DET
ENSG00000137073	-0.0804435	6.04511	-4.27175	2.31485e-05	4.57765e-05	-4.23213	LIV DET
ENSG00000137074	0.285973	6.10228	11.2484	6.92467e-26	7.11849e-25	10.5208	PM DET
ENSG00000137075	-0.0904035	6.46986	-7.21862	1.93776e-12	6.9983e-12	-7.03889	LIV DET
ENSG00000137076	0.0824652	3.50629	2.7257	0.00663758	0.00994814	2.7145	PM DET
ENSG00000137094	-0.0286602	1.25162	-0.478968	0.632267	0.674271	-0.478539	Not DE
ENSG00000137098	-0.241006	1.72033	-4.79564	2.14615e-06	4.68831e-06	-4.73915	LIV DET
ENSG00000137100	0.113646	1.75799	2.66516	0.00794204	0.0117885	2.65452	PM DET
ENSG00000137101	0.191802	1.15003	4.47311	9.8927e-06	2.02829e-05	4.41951	PM DET
ENSG00000137103	0.23596	4.5907	8.02917	1.12834e-14	4.81878e-14	7.72389	PM DET
ENSG00000137106	0.151753	3.25601	3.84703	0.000137543	0.000250732	3.81254	PM DET
ENSG00000137124	-0.806988	-3.66434	-5.78039	1.31452e-08	3.50138e-08	-5.68417	LIV DET
ENSG00000137133	-1.39865	-0.799846	-10.8779	6.85856e-25	6.49766e-24	-10.3026	LIV DET
ENSG00000137135	-0.465288	-2.7578	-3.07827	0.00219611	0.00348942	-3.06234	LIV DET
ENSG00000137142	-0.0356203	0.105682	-0.544575	0.586288	0.63127	-0.544223	Not DE
ENSG00000137145	0.0435645	6.59996	1.70993	0.0878969	0.111882	1.7066	Not DE
ENSG00000137154	0.140013	2.27276	2.84873	0.00463241	0.00707593	2.83154	PM DET
ENSG00000137161	-0.103743	2.82045	-4.26047	2.53806e-05	5.00311e-05	-4.21139	LIV DET
ENSG00000137166	0.760197	3.04526	14.3959	6.28827e-39	1.82487e-37	13.0508	PM DET
ENSG00000137168	-0.292662	2.50683	-11.4588	6.43937e-26	6.64639e-25	-10.5277	LIV DET
ENSG00000137171	0.0791511	3.593	1.58457	0.113801	0.142221	1.58134	Not DE
ENSG00000137177	0.0563578	7.92457	1.7662	0.0779759	0.0999964	1.76255	Not DE
ENSG00000137185	-0.235472	2.3666	-6.97211	9.83311e-12	3.35791e-11	-6.80892	LIV DET
ENSG00000137193	0.29525	0.608996	3.69631	0.000246539	0.00043762	3.66583	PM DET
ENSG00000137198	0.786713	2.91676	12.7696	6.13382e-32	9.84628e-31	11.7619	PM DET
ENSG00000137200	-0.0283944	4.86515	-0.720372	0.471715	0.520563	-0.719691	Not DE
ENSG00000137204	0.0361201	-1.70831	0.404601	0.685948	0.724184	0.404361	Not DE
ENSG00000137207	-0.1039	1.07677	-2.6491	0.00832412	0.0123214	-2.63863	LIV DET
ENSG00000137210	0.227363	6.34124	6.53943	1.93148e-10	5.97697e-10	6.36669	PM DET
ENSG00000137216	0.0420989	3.93561	1.33861	0.181306	0.218735	1.33675	Not DE
ENSG00000137218	-0.347618	1.64704	-10.6876	1.76334e-23	1.5025e-22	-9.98554	LIV DET
ENSG00000137221	0.378352	4.54102	7.10079	6.66159e-12	2.30088e-11	6.86473	PM DET
ENSG00000137251	-0.160533	0.290591	-2.11055	0.0352983	0.0478206	-2.10492	LIV DET
ENSG00000137252	-0.296725	2.13222	-2.87065	0.00431218	0.00660744	-2.85437	LIV DET
ENSG00000137261	0.0175539	6.12239	0.450494	0.652546	0.693449	0.450228	Not DE
ENSG00000137266	0.622204	7.44172	14.3202	1.47828e-37	3.71674e-36	12.808	PM DET
ENSG00000137267	-0.832856	1.17495	-12.7075	2.46305e-32	4.07931e-31	-11.8387	LIV DET
ENSG00000137269	0.621016	6.14424	12.7773	1.12635e-31	1.78559e-30	11.7105	PM DET
ENSG00000137273	-0.297183	-1.71028	-2.81485	0.0050722	0.00770565	-2.80241	LIV DET
ENSG00000137274	-0.273586	3.66608	-5.52772	6.44851e-08	1.61582e-07	-5.4059	LIV DET
ENSG00000137275	0.0910742	4.72182	2.28639	0.0227512	0.0317074	2.27759	PM DET
ENSG00000137285	0.217487	1.54629	2.73329	0.0065413	0.00981152	2.71934	PM DET
ENSG00000137288	0.0794386	2.90287	3.26626	0.00120713	0.00197657	3.23719	PM DET
ENSG00000137309	0.286318	1.53347	7.03198	8.45793e-12	2.90125e-11	6.83057	PM DET
ENSG00000137310	0.356795	-1.49246	3.95809	8.67929e-05	0.000161899	3.92482	PM DET
ENSG00000137312	0.500508	3.44764	9.35285	4.89335e-19	2.94976e-18	8.91466	PM DET
ENSG00000137331	-0.028297	-3.84625	-0.111835	0.911006	0.924661	-0.11177	Not DE
ENSG00000137337	-0.523179	2.14466	-10.8951	5.90125e-25	5.62321e-24	-10.317	LIV DET
ENSG00000137338	-0.156996	3.95555	-6.46597	2.8895e-10	8.81793e-10	-6.30459	LIV DET
ENSG00000137343	-0.246729	2.43488	-8.0059	1.72004e-14	7.24202e-14	-7.66999	LIV DET
ENSG00000137364	-0.259314	2.7051	-10.4819	1.34164e-22	1.06492e-21	-9.78227	LIV DET
ENSG00000137393	0.483295	4.3796	7.1092	4.67467e-12	1.63229e-11	6.91512	PM DET
ENSG00000137404	0.253277	-2.17491	2.86885	0.00429045	0.0065781	2.85598	PM DET
ENSG00000137409	0.586553	4.48244	11.0173	6.59019e-25	6.25373e-24	10.3064	PM DET
ENSG00000137411	1.95278	-0.0635617	7.89912	1.73883e-14	7.31577e-14	7.6686	PM DET
ENSG00000137413	0.212603	4.18827	8.78958	2.3661e-17	1.24544e-16	8.47424	PM DET
ENSG00000137414	-0.0263578	2.6374	-1.14411	0.253134	0.296751	-1.14277	Not DE
ENSG00000137434	-0.489016	0.923647	-13.215	1.23012e-32	2.07628e-31	-11.8968	LIV DET
ENSG00000137449	0.0762924	7.14818	2.40711	0.0165399	0.0235237	2.39678	PM DET
ENSG00000137460	0.216938	1.42915	3.543	0.000444673	0.000766672	3.51204	PM DET
ENSG00000137462	1.22511	3.62091	10.8803	1.12917e-24	1.05323e-23	10.2545	PM DET
ENSG00000137473	0.582289	2.18608	8.01769	9.12966e-15	3.92235e-14	7.75083	PM DET
ENSG00000137474	1.35969	1.71899	11.9628	7.61635e-29	9.80007e-28	11.1445	PM DET
ENSG00000137478	0.0632824	7.89739	1.96168	0.050531	0.0668784	1.95544	Not DE
ENSG00000137486	0.555902	6.38481	15.842	8.71249e-41	2.99394e-39	13.3729	PM DET
ENSG00000137491	0.544126	4.65025	8.07375	8.74024e-15	3.76491e-14	7.75636	PM DET
ENSG00000137492	-0.0709507	3.77133	-3.44406	0.000620227	0.00105032	-3.42261	LIV DET
ENSG00000137494	0.025298	4.59427	0.737815	0.460969	0.510071	0.737252	Not DE
ENSG00000137496	0.905261	1.91771	9.74215	2.3172e-20	1.53732e-19	9.24661	PM DET
ENSG00000137497	0.149406	5.6014	6.62178	2.05035e-10	6.33286e-10	6.35752	PM DET
ENSG00000137500	0.283725	4.17706	8.32277	1.07038e-15	4.92792e-15	8.01851	PM DET
ENSG00000137501	-0.480215	6.30035	-11.872	1.16519e-27	1.37516e-26	-10.899	LIV DET
ENSG00000137502	-0.151968	6.91337	-6.38464	4.71343e-10	1.41471e-09	-6.22836	LIV DET
ENSG00000137504	-0.0870501	5.27475	-1.58492	0.113607	0.141993	-1.58219	Not DE
ENSG00000137507	1.10899	0.496872	12.6722	3.48488e-31	5.29771e-30	11.6143	PM DET
ENSG00000137509	0.13824	5.2387	4.54106	7.47322e-06	1.54868e-05	4.47975	PM DET
ENSG00000137513	0.181109	5.25554	8.21456	2.237e-15	1.00647e-14	7.92745	PM DET
ENSG00000137522	-0.232847	5.05608	-6.66374	6.98062e-11	2.23176e-10	-6.52107	LIV DET
ENSG00000137547	-0.370137	2.05177	-12.0428	5.36544e-25	5.1361e-24	-10.3262	LIV DET
ENSG00000137558	-0.0584976	1.12708	-0.865506	0.387258	0.436145	-0.864601	Not DE
ENSG00000137561	-0.151699	3.08303	-2.99074	0.00295501	0.00462356	-2.97238	LIV DET
ENSG00000137563	-0.0285303	2.00527	-0.652509	0.51437	0.562363	-0.652048	Not DE
ENSG00000137571	-0.128384	3.37506	-2.96498	0.00323464	0.00503704	-2.94451	LIV DET
ENSG00000137573	0.209331	4.18199	2.23274	0.0263186	0.0363723	2.22148	PM DET
ENSG00000137574	0.235779	4.97462	6.97821	1.1982e-11	4.06753e-11	6.78043	PM DET
ENSG00000137575	0.464949	3.89705	11.1654	8.96674e-26	9.13589e-25	10.4965	PM DET
ENSG00000137601	0.0598069	7.19096	3.06785	0.00229142	0.00363306	3.04961	PM DET
ENSG00000137628	-0.213266	2.90338	-3.69723	0.000257303	0.00045581	-3.65488	LIV DET
ENSG00000137642	-0.106017	7.96998	-1.93297	0.0537935	0.0709031	-1.9285	Not DE
ENSG00000137656	-0.245903	3.23246	-8.59802	1.05525e-16	5.25793e-16	-8.2984	LIV DET
ENSG00000137672	-0.299072	5.00862	-4.98061	9.49567e-07	2.14308e-06	-4.90181	LIV DET
ENSG00000137691	0.402428	1.22964	6.1243	1.92342e-09	5.48677e-09	6.00415	PM DET
ENSG00000137692	0.0929751	4.79986	4.59118	5.56001e-06	1.1676e-05	4.54247	PM DET
ENSG00000137693	0.594299	4.79958	10.0214	2.99643e-21	2.13878e-20	9.46286	PM DET
ENSG00000137700	0.066452	0.675968	0.611137	0.541437	0.588619	0.610641	Not DE
ENSG00000137710	-0.00897603	6.4774	-0.231831	0.816764	0.842227	-0.23171	Not DE
ENSG00000137713	0.657131	5.05518	15.3609	3.38733e-42	1.30463e-40	13.6122	PM DET
ENSG00000137714	0.245561	4.42027	9.55044	7.72102e-20	4.94935e-19	9.11703	PM DET
ENSG00000137720	0.101016	0.772721	3.00884	0.00275208	0.00432373	2.99415	PM DET
ENSG00000137726	0.228752	4.76351	6.06467	2.57697e-09	7.27249e-09	5.9565	PM DET
ENSG00000137727	-0.30793	5.90147	-8.08401	4.6935e-15	2.05963e-14	-7.83486	LIV DET
ENSG00000137731	1.12937	1.91863	17.844	3.38002e-54	3.82209e-52	15.5017	PM DET
ENSG00000137752	0.64378	-0.868342	6.76621	4.50016e-11	1.46174e-10	6.5866	PM DET
ENSG00000137760	-0.148592	4.46362	-7.27822	2.14e-12	7.6948e-12	-7.02504	LIV DET
ENSG00000137764	-0.0933474	7.82284	-3.80145	0.00016651	0.000301153	-3.76506	LIV DET
ENSG00000137766	-0.0463719	6.55542	-0.921372	0.357298	0.406089	-0.920526	Not DE
ENSG00000137767	0.909186	0.862738	10.9183	1.52037e-24	1.40386e-23	10.2258	PM DET
ENSG00000137770	-0.149364	6.02326	-5.40767	1.10631e-07	2.71754e-07	-5.30834	LIV DET
ENSG00000137776	-0.0351428	6.29077	-1.34787	0.178495	0.215605	-1.3454	Not DE
ENSG00000137801	1.3838	-0.309156	10.3251	1.48989e-22	1.17933e-21	9.77166	PM DET
ENSG00000137802	0.194147	6.01885	10.3044	7.60227e-22	5.66775e-21	9.60518	PM DET
ENSG00000137806	-0.153206	2.16291	-5.88238	7.32628e-09	1.99566e-08	-5.78327	LIV DET
ENSG00000137807	-0.768802	-0.592607	-12.4901	2.08692e-31	3.23466e-30	-11.6581	LIV DET
ENSG00000137808	-0.50626	1.39314	-3.17825	0.00157174	0.00254438	-3.1611	LIV DET
ENSG00000137809	0.267005	1.9728	2.2669	0.0238888	0.0331922	2.25891	PM DET
ENSG00000137814	-0.218534	3.09449	-10.0294	1.12758e-21	8.30669e-21	-9.56449	LIV DET
ENSG00000137815	0.466841	4.60707	8.04286	6.38393e-15	2.77649e-14	7.79612	PM DET
ENSG00000137817	0.0645699	5.07235	2.82666	0.00493812	0.00751439	2.81104	PM DET
ENSG00000137818	0.0699237	-0.383122	1.00344	0.316125	0.363469	1.00245	Not DE
ENSG00000137819	-0.443238	1.74031	-5.28721	1.85638e-07	4.47055e-07	-5.21317	LIV DET
ENSG00000137821	-0.421109	6.37509	-11.2057	3.45603e-26	3.64342e-25	-10.5861	LIV DET
ENSG00000137822	-0.112788	3.65264	-3.65357	0.000292529	0.000515033	-3.62183	LIV DET
ENSG00000137824	0.0472391	4.32097	2.28047	0.0231543	0.0322262	2.27088	PM DET
ENSG00000137825	-0.0605701	2.27838	-0.865892	0.38697	0.435885	-0.865124	Not DE
ENSG00000137831	-0.680402	5.25957	-11.6459	6.12693e-28	7.352e-27	-10.9573	LIV DET
ENSG00000137834	0.0871382	3.47026	1.04982	0.294422	0.340872	1.04847	Not DE
ENSG00000137841	0.713816	1.73732	13.865	4.70969e-36	1.04759e-34	12.5366	PM DET
ENSG00000137842	-0.186099	5.3567	-8.49483	5.14604e-16	2.42685e-15	-8.108	LIV DET
ENSG00000137843	-0.0887008	2.75396	-1.46133	0.14458	0.177506	-1.45895	Not DE
ENSG00000137845	0.0445049	7.19555	1.94979	0.0519105	0.0685896	1.94387	Not DE
ENSG00000137857	0.645258	-0.114941	4.27791	2.38994e-05	4.72046e-05	4.22495	PM DET
ENSG00000137868	-0.384559	-2.0506	-2.68361	0.00754609	0.0112277	-2.67173	LIV DET
ENSG00000137871	-0.249837	6.9625	-7.23184	3.80263e-12	1.34023e-11	-6.94433	LIV DET
ENSG00000137872	0.402096	7.53814	9.66354	3.81743e-20	2.49585e-19	9.19308	PM DET
ENSG00000137875	0.49381	-3.09378	4.03268	6.38206e-05	0.000120805	3.99822	PM DET
ENSG00000137876	-0.275783	2.40655	-8.69493	4.8511e-17	2.48842e-16	-8.39025	LIV DET
ENSG00000137877	-0.0853801	0.901205	-1.06201	0.288872	0.335021	-1.0606	Not DE
ENSG00000137880	0.0556884	-3.01725	0.556985	0.577782	0.62326	0.556628	Not DE
ENSG00000137936	0.362313	5.78448	11.3885	7.23564e-26	7.43483e-25	10.5167	PM DET
ENSG00000137941	-0.304061	8.99539	-6.75358	5.99427e-11	1.92769e-10	-6.54388	LIV DET
ENSG00000137942	0.0367205	5.51842	0.904677	0.366069	0.414805	0.903861	Not DE
ENSG00000137944	-0.24644	5.20838	-11.3043	6.68909e-26	6.88865e-25	-10.5241	LIV DET
ENSG00000137947	-0.0820219	4.7383	-5.63861	3.48775e-08	8.95641e-08	-5.515	LIV DET
ENSG00000137955	-0.0586503	4.01212	-2.181	0.02965	0.0406872	-2.17473	LIV DET
ENSG00000137959	-0.85724	3.12259	-8.37135	1.05839e-15	4.87371e-15	-8.01989	LIV DET
ENSG00000137960	0.344765	5.65619	8.60208	1.37312e-16	6.78577e-16	8.26705	PM DET
ENSG00000137962	0.0237157	4.97659	0.423022	0.672488	0.711643	0.422736	Not DE
ENSG00000137965	-0.619099	3.28164	-8.57421	2.20078e-16	1.06896e-15	-8.2106	LIV DET
ENSG00000137968	-0.280145	7.55491	-6.04027	2.99358e-09	8.38736e-09	-5.93195	LIV DET
ENSG00000137976	0.562318	-1.18392	8.71385	4.12698e-17	2.13271e-16	8.40923	PM DET
ENSG00000137992	-0.332856	4.46005	-14.0125	6.65812e-36	1.46818e-34	-12.5091	LIV DET
ENSG00000137996	-0.294235	4.66637	-9.78122	1.64343e-20	1.10146e-19	-9.28328	LIV DET
ENSG00000138002	-0.0198619	5.36942	-0.401131	0.688492	0.726579	-0.400903	Not DE
ENSG00000138018	0.0586588	5.14802	3.5275	0.000472515	0.000811931	3.49587	PM DET
ENSG00000138028	-0.0637656	3.76391	-0.995116	0.32016	0.367611	-0.994129	Not DE
ENSG00000138029	-0.030982	5.04446	-1.88473	0.0600475	0.0785094	-1.88044	Not DE
ENSG00000138030	0.0981899	1.61543	2.72708	0.00661535	0.00991677	2.71561	PM DET
ENSG00000138031	0.52217	5.33669	7.58522	2.38145e-13	9.22948e-13	7.32542	PM DET
ENSG00000138032	-0.0681268	7.0912	-2.72838	0.00666771	0.00998873	-2.713	LIV DET
ENSG00000138035	-0.204659	5.11381	-9.03106	1.97435e-17	1.04668e-16	-8.49529	LIV DET
ENSG00000138036	-0.488659	5.49906	-12.4074	3.8914e-28	4.74639e-27	-10.9984	LIV DET
ENSG00000138050	0.0640923	5.07689	2.56705	0.0105414	0.0153871	2.55754	PM DET
ENSG00000138061	-0.00664737	1.88117	-0.0520914	0.958479	0.965177	-0.0520627	Not DE
ENSG00000138069	0.133263	6.14621	6.05978	3.38383e-09	9.44387e-09	5.9118	PM DET
ENSG00000138071	-0.526241	5.48963	-21.1454	1.00517e-71	6.23613e-69	-17.9089	LIV DET
ENSG00000138073	-0.608244	0.170785	-9.94592	2.02125e-21	1.45722e-20	-9.50393	LIV DET
ENSG00000138074	0.0762408	2.93428	1.88939	0.0595739	0.0779302	1.88393	Not DE
ENSG00000138075	-0.529089	-0.0440787	-7.91737	1.52605e-14	6.45367e-14	-7.68533	LIV DET
ENSG00000138078	-0.182448	6.76527	-5.77934	1.45877e-08	3.86629e-08	-5.66634	LIV DET
ENSG00000138080	0.0946534	-0.270632	1.68376	0.092989	0.117841	1.67984	Not DE
ENSG00000138081	-0.0399568	7.47818	-2.03555	0.0424648	0.0568683	-2.02894	Not DE
ENSG00000138085	-0.0707149	1.72577	-1.48055	0.139492	0.171747	-1.47768	Not DE
ENSG00000138092	-0.052189	2.07741	-1.33778	0.181565	0.219036	-1.33595	Not DE
ENSG00000138095	0.243351	6.47276	6.12669	2.71632e-09	7.65068e-09	5.94788	PM DET
ENSG00000138100	-0.71555	2.39788	-8.12774	3.60711e-15	1.59601e-14	-7.86788	LIV DET
ENSG00000138101	0.116181	7.77199	3.90302	0.000110612	0.000203731	3.86605	PM DET
ENSG00000138107	0.349348	3.84235	7.68887	7.82149e-14	3.1438e-13	7.47329	PM DET
ENSG00000138111	-0.179442	2.77183	-2.28836	0.0225694	0.0314617	-2.28065	LIV DET
ENSG00000138115	-0.154089	1.2546	-2.29972	0.0219638	0.0306585	-2.29099	LIV DET
ENSG00000138119	0.507721	3.54593	7.18445	3.12777e-12	1.11073e-11	6.97186	PM DET
ENSG00000138131	0.0621969	-0.563586	0.754326	0.451082	0.500343	0.753612	Not DE
ENSG00000138134	0.0257989	6.48372	0.729945	0.465759	0.514633	0.729396	Not DE
ENSG00000138138	-0.306954	5.73922	-17.626	2.17298e-50	1.69087e-48	-14.9278	LIV DET
ENSG00000138152	-0.326082	1.61346	-4.23253	2.87898e-05	5.64822e-05	-4.18283	LIV DET
ENSG00000138160	-0.169035	2.22935	-4.62168	4.97567e-06	1.04998e-05	-4.56581	LIV DET
ENSG00000138162	0.211167	5.4852	5.58262	3.90112e-08	9.95998e-08	5.49527	PM DET
ENSG00000138166	1.64568	0.341211	15.8585	3.15458e-45	1.544e-43	14.1131	PM DET
ENSG00000138172	0.0560176	0.411253	1.18624	0.236291	0.278886	1.18431	Not DE
ENSG00000138175	0.101277	4.2573	6.83318	3.20928e-11	1.05226e-10	6.63663	PM DET
ENSG00000138182	-0.0866686	2.55153	-2.94935	0.00339166	0.00526912	-2.92981	LIV DET
ENSG00000138185	-0.444249	5.03157	-7.68579	1.55536e-13	6.12303e-13	-7.38234	LIV DET
ENSG00000138190	-0.28578	7.1514	-13.299	6.44874e-34	1.2234e-32	-12.1404	LIV DET
ENSG00000138193	0.322992	4.98781	6.46329	2.9641e-10	9.03599e-10	6.30064	PM DET
ENSG00000138207	0.130571	0.297414	1.90357	0.0575393	0.0754708	1.89919	Not DE
ENSG00000138231	-0.0323093	2.31059	-0.789881	0.430077	0.47936	-0.789059	Not DE
ENSG00000138246	-0.0970029	6.36025	-2.62052	0.00904216	0.0133198	-2.61046	LIV DET
ENSG00000138279	-0.0241872	5.33592	-0.959953	0.337535	0.385555	-0.959048	Not DE
ENSG00000138286	-0.177581	5.04484	-6.16505	4.34788e-09	1.20393e-08	-5.87038	LIV DET
ENSG00000138303	0.17264	5.59673	4.81142	2.2162e-06	4.83491e-06	4.73264	PM DET
ENSG00000138311	-0.0975406	5.42096	-2.29126	0.0225134	0.0313918	-2.28159	LIV DET
ENSG00000138315	1.10841	-1.01878	9.24702	8.70685e-19	5.15118e-18	8.85058	PM DET
ENSG00000138316	-0.195149	3.47896	-1.90931	0.0572144	0.0750833	-1.90167	Not DE
ENSG00000138326	-0.267087	3.43774	-7.95762	1.14715e-14	4.89641e-14	-7.72178	LIV DET
ENSG00000138336	-0.27662	4.94729	-10.4861	2.11617e-23	1.78854e-22	-9.96744	LIV DET
ENSG00000138346	0.71128	3.96141	10.6233	1.08722e-23	9.3965e-23	10.0334	PM DET
ENSG00000138356	0.320013	0.820338	4.24763	2.68421e-05	5.28123e-05	4.19873	PM DET
ENSG00000138363	-0.197118	4.44507	-3.60044	0.000356173	0.000620612	-3.57059	LIV DET
ENSG00000138375	0.161553	4.97171	4.29334	2.10798e-05	4.18877e-05	4.25314	PM DET
ENSG00000138376	0.23635	4.39309	5.07354	5.77185e-07	1.32745e-06	4.9987	PM DET
ENSG00000138378	-0.00315428	5.57554	-0.0452963	0.963889	0.969889	-0.0452739	Not DE
ENSG00000138379	0.427873	-2.20352	4.11076	4.6072e-05	8.84341e-05	4.07471	PM DET
ENSG00000138380	-0.347432	4.90393	-14.7149	4.28709e-41	1.50245e-39	-13.4255	LIV DET
ENSG00000138381	-0.0260295	2.42923	-0.737783	0.460986	0.510071	-0.737224	Not DE
ENSG00000138382	0.787451	3.16577	12.753	6.017e-32	9.67907e-31	11.7635	PM DET
ENSG00000138385	-0.0710739	3.08211	-1.69345	0.0909817	0.115475	-1.69024	Not DE
ENSG00000138386	-0.396278	5.5105	-11.2247	3.59477e-25	3.49356e-24	-10.3645	LIV DET
ENSG00000138398	-0.131186	5.65699	-7.65758	1.45711e-13	5.74806e-13	-7.39102	LIV DET
ENSG00000138399	-0.126037	5.3026	-3.72018	0.000229345	0.000408427	-3.68429	LIV DET
ENSG00000138400	-0.631057	1.90197	-12.2457	2.12332e-30	3.05969e-29	-11.4588	LIV DET
ENSG00000138411	-0.166296	8.79086	-6.50797	2.34445e-10	7.20634e-10	-6.33689	LIV DET
ENSG00000138413	-0.0300253	3.55892	-1.45312	0.147061	0.180302	-1.44999	Not DE
ENSG00000138430	0.106602	7.03784	3.65981	0.000291502	0.000513264	3.62274	PM DET
ENSG00000138433	-0.186043	5.32984	-10.9509	1.86176e-24	1.70673e-23	-10.2061	LIV DET
ENSG00000138434	0.794336	5.4129	10.1742	1.00216e-21	7.40412e-21	9.57668	PM DET
ENSG00000138439	0.187323	5.52984	9.10564	6.1418e-18	3.39233e-17	8.62988	PM DET
ENSG00000138442	-0.389394	3.8812	-14.0036	6.89145e-38	1.79154e-36	-12.8671	LIV DET
ENSG00000138443	-0.121038	7.3037	-4.59149	5.55151e-06	1.16592e-05	-4.54279	LIV DET
ENSG00000138448	0.23281	5.67361	6.30079	7.63482e-10	2.25353e-09	6.15234	PM DET
ENSG00000138449	-0.537059	1.21166	-9.04859	4.01965e-18	2.24887e-17	-8.67823	LIV DET
ENSG00000138459	-0.255503	3.84732	-10.1955	7.89816e-21	5.41686e-20	-9.36101	LIV DET
ENSG00000138463	-0.235777	5.07101	-11.6743	5.32863e-27	5.99015e-26	-10.7598	LIV DET
ENSG00000138468	0.156794	6.99664	4.69819	3.64692e-06	7.79324e-06	4.63055	PM DET
ENSG00000138495	0.396791	2.89677	12.9866	1.76521e-33	3.22358e-32	12.0578	PM DET
ENSG00000138496	0.620135	2.93887	10.6084	2.18732e-23	1.84596e-22	9.96415	PM DET
ENSG00000138587	0.0819526	2.7876	2.11543	0.0350352	0.0474978	2.10795	PM DET
ENSG00000138592	-0.106206	5.27725	-3.70349	0.000235947	0.000419696	-3.67705	LIV DET
ENSG00000138593	-0.129848	6.75812	-4.11141	4.78929e-05	9.1791e-05	-4.06568	LIV DET
ENSG00000138594	-0.337801	5.20512	-11.7191	2.68873e-27	3.08445e-26	-10.8227	LIV DET
ENSG00000138600	-0.304654	5.24785	-9.80663	1.81011e-20	1.20858e-19	-9.27298	LIV DET
ENSG00000138604	-0.17552	6.23762	-4.6742	3.92433e-06	8.36658e-06	-4.61535	LIV DET
ENSG00000138606	0.447171	3.61034	9.19609	1.90593e-18	1.09623e-17	8.76272	PM DET
ENSG00000138613	-0.340981	4.60752	-8.22681	2.39681e-15	1.07605e-14	-7.91887	LIV DET
ENSG00000138614	-0.777935	4.27318	-18.6831	1.27377e-59	2.43661e-57	-16.2844	LIV DET
ENSG00000138617	0.17339	4.02519	9.20402	3.79335e-18	2.12641e-17	8.68482	PM DET
ENSG00000138621	0.263023	5.21717	9.87774	9.81418e-21	6.685e-20	9.33803	PM DET
ENSG00000138622	-0.0067087	0.11288	-0.0735567	0.941405	0.950891	-0.0735043	Not DE
ENSG00000138623	-0.149586	4.17062	-3.9579	8.95287e-05	0.000166718	-3.91735	LIV DET
ENSG00000138629	0.233391	2.60045	6.45226	3.3968e-10	1.0314e-09	6.27949	PM DET
ENSG00000138639	0.0142576	7.39836	0.28776	0.773687	0.804202	0.287555	Not DE
ENSG00000138640	0.169533	7.00888	4.30563	2.14799e-05	4.26495e-05	4.24892	PM DET
ENSG00000138641	0.504779	6.76521	11.0559	2.03507e-25	2.01531e-24	10.4188	PM DET
ENSG00000138642	-0.385903	4.61116	-11.0873	4.57942e-25	4.40757e-24	-10.3414	LIV DET
ENSG00000138646	0.275557	2.02075	6.88792	2.33788e-11	7.76082e-11	6.6832	PM DET
ENSG00000138650	-0.243599	5.54674	-7.31575	1.28e-12	4.69067e-12	-7.09645	LIV DET
ENSG00000138653	0.0946874	2.53559	1.5327	0.126192	0.156462	1.52929	Not DE
ENSG00000138658	-0.160113	3.96728	-4.98572	1.07621e-06	2.41632e-06	-4.87717	LIV DET
ENSG00000138660	0.0070545	4.30592	0.310433	0.756431	0.788908	0.310171	Not DE
ENSG00000138663	-0.359393	4.64745	-15.8118	2.89253e-44	1.29937e-42	-13.956	LIV DET
ENSG00000138668	0.0687738	5.89009	3.79634	0.000170771	0.000308641	3.75874	PM DET
ENSG00000138669	-0.243124	4.41254	-4.57162	6.41302e-06	1.33731e-05	-4.51229	LIV DET
ENSG00000138670	0.122017	5.14363	2.75879	0.00604304	0.00909686	2.74544	PM DET
ENSG00000138674	0.102728	5.81231	3.15053	0.0017989	0.0028909	3.12157	PM DET
ENSG00000138675	-0.167073	2.38709	-2.46576	0.0140115	0.0201122	-2.45697	LIV DET
ENSG00000138678	-0.458302	2.48611	-9.1855	2.24748e-18	1.28463e-17	-8.74413	LIV DET
ENSG00000138685	0.740617	4.32882	14.5272	2.16561e-39	6.6282e-38	13.1318	PM DET
ENSG00000138686	-0.232625	5.15817	-5.28993	1.82887e-07	4.40661e-07	-5.21594	LIV DET
ENSG00000138688	-0.0804667	7.67727	-2.41689	0.0160935	0.0229259	-2.40679	LIV DET
ENSG00000138696	0.177724	6.59368	3.70654	0.00024539	0.000435682	3.66702	PM DET
ENSG00000138698	-0.145569	7.45563	-5.63846	3.33364e-08	8.57215e-08	-5.52295	LIV DET
ENSG00000138709	-0.335299	6.65075	-16.4499	6.00285e-47	3.48849e-45	-14.3897	LIV DET
ENSG00000138722	-0.38889	0.441099	-3.66799	0.000275728	0.000486609	-3.6371	LIV DET
ENSG00000138735	-0.432984	3.27733	-3.48277	0.00054545	0.000929533	-3.45738	LIV DET
ENSG00000138738	-0.41421	5.15693	-9.44354	2.75848e-19	1.69852e-18	-8.97795	LIV DET
ENSG00000138741	-0.752611	3.92287	-12.3663	3.31364e-30	4.70405e-29	-11.4202	LIV DET
ENSG00000138744	0.371579	3.57803	9.17331	1.90896e-18	1.0977e-17	8.76254	PM DET
ENSG00000138750	-0.227546	4.62991	-7.54914	3.07126e-13	1.17698e-12	-7.29124	LIV DET
ENSG00000138756	-0.152244	7.26192	-4.67586	3.99912e-06	8.5197e-06	-4.61143	LIV DET
ENSG00000138757	-0.127049	5.78887	-3.67667	0.000266421	0.000471023	-3.64594	LIV DET
ENSG00000138758	0.246399	7.84351	9.41978	3.68305e-19	2.24554e-18	8.94609	PM DET
ENSG00000138759	-0.202192	7.24517	-3.02174	0.00267209	0.00420582	-3.00314	LIV DET
ENSG00000138760	0.0295188	5.93506	0.972726	0.331269	0.379247	0.971561	Not DE
ENSG00000138764	0.0547657	4.79062	1.85506	0.0644637	0.0838631	1.84896	Not DE
ENSG00000138767	0.147074	6.37558	5.1036	5.06804e-07	1.17346e-06	5.02372	PM DET
ENSG00000138768	-0.254664	5.95905	-13.3577	4.76409e-35	9.81685e-34	-12.3518	LIV DET
ENSG00000138769	-0.107678	5.38674	-4.37056	1.65825e-05	3.32882e-05	-4.30654	LIV DET
ENSG00000138771	-0.0929997	6.39978	-1.68306	0.0931819	0.118065	-1.67885	Not DE
ENSG00000138772	-0.225658	2.28326	-3.08734	0.00215627	0.00342945	-3.06782	LIV DET
ENSG00000138777	0.151359	7.34578	7.24024	2.125e-12	7.64447e-12	7.02603	PM DET
ENSG00000138778	-0.0795436	1.11678	-1.23036	0.219221	0.260332	-1.2286	Not DE
ENSG00000138780	-0.342014	5.28608	-10.172	1.03151e-21	7.61362e-21	-9.5737	LIV DET
ENSG00000138785	-0.133425	3.59117	-4.71191	3.17009e-06	6.80916e-06	-4.65948	LIV DET
ENSG00000138792	0.312619	2.0952	3.25819	0.00120874	0.00197894	3.23681	PM DET
ENSG00000138794	0.368164	1.6798	7.7834	5.04422e-14	2.05411e-13	7.53077	PM DET
ENSG00000138795	-0.667396	4.09782	-8.67455	8.0901e-17	4.06542e-16	-8.32991	LIV DET
ENSG00000138796	0.23469	4.2863	9.09436	9.68654e-18	5.26532e-17	8.57761	PM DET
ENSG00000138798	0.147695	3.41692	2.3159	0.0209594	0.0293636	2.30872	PM DET
ENSG00000138801	-0.0770326	6.74931	-3.40832	0.000721967	0.00121528	-3.3811	LIV DET
ENSG00000138802	0.0427385	6.33982	3.0742	0.00227604	0.00360992	3.05163	PM DET
ENSG00000138814	-0.0741356	9.19067	-2.91038	0.00376842	0.00582049	-2.89692	LIV DET
ENSG00000138821	-0.299553	4.01246	-7.13674	4.45193e-12	1.56045e-11	-6.92204	LIV DET
ENSG00000138823	-1.13997	0.560324	-12.4604	1.61533e-30	2.34682e-29	-11.4825	LIV DET
ENSG00000138829	-0.260258	2.78304	-4.19773	3.3289e-05	6.49014e-05	-4.14971	LIV DET
ENSG00000138834	0.166337	5.85757	3.5692	0.000392028	0.000679734	3.54539	PM DET
ENSG00000138835	0.121256	4.75719	2.30506	0.0215701	0.0301529	2.29785	PM DET
ENSG00000138867	-0.0386254	2.40522	-1.37536	0.169838	0.205813	-1.37273	Not DE
ENSG00000138942	0.172068	4.57441	8.22789	2.99092e-15	1.3321e-14	7.89128	PM DET
ENSG00000138944	-0.186246	3.46801	-2.7965	0.00536625	0.00812227	-2.78418	LIV DET
ENSG00000138964	1.23663	1.67586	14.3067	2.42881e-38	6.55942e-37	12.9475	PM DET
ENSG00000139044	-0.172166	4.46107	-3.12205	0.00190158	0.00304548	-3.10519	LIV DET
ENSG00000139053	-0.0342346	-2.47908	-0.328882	0.742382	0.776055	-0.3287	Not DE
ENSG00000139083	0.51347	7.01136	14.6939	7.35624e-39	2.12139e-37	13.0388	PM DET
ENSG00000139112	0.05967	4.33873	1.81128	0.0706867	0.091276	1.80748	Not DE
ENSG00000139116	-0.0534261	7.16955	-2.25524	0.0247106	0.0342904	-2.2459	LIV DET
ENSG00000139117	0.0799169	6.86506	1.96132	0.0503864	0.0667063	1.95667	Not DE
ENSG00000139131	0.00982551	4.93567	0.494455	0.621239	0.663992	0.494095	Not DE
ENSG00000139132	0.192582	6.92544	7.79665	5.52961e-14	2.24381e-13	7.51877	PM DET
ENSG00000139133	0.257929	2.34298	7.60175	1.90664e-13	7.45221e-13	7.35518	PM DET
ENSG00000139146	0.102468	0.974118	1.83455	0.0672792	0.0872243	1.8298	Not DE
ENSG00000139154	-0.112791	8.27121	-7.02578	1.04832e-11	3.57141e-11	-6.79971	LIV DET
ENSG00000139155	-0.437597	4.90091	-6.15574	1.87411e-09	5.35398e-09	-6.00836	LIV DET
ENSG00000139160	-0.39319	0.8401	-10.7785	1.62066e-24	1.49287e-23	-10.2196	LIV DET
ENSG00000139163	-0.239477	6.73844	-9.90794	7.79908e-21	5.3521e-20	-9.36234	LIV DET
ENSG00000139168	0.1043	2.41039	2.72167	0.0067799	0.0101469	2.70747	PM DET
ENSG00000139173	-0.153543	7.94598	-7.94873	1.81405e-14	7.62527e-14	-7.66317	LIV DET
ENSG00000139174	-0.178795	6.71075	-3.52204	0.000466668	0.000802184	-3.49919	LIV DET
ENSG00000139178	0.522414	2.68759	8.70024	7.28762e-17	3.67664e-16	8.34227	PM DET
ENSG00000139180	-0.481767	3.57524	-12.3497	8.88396e-31	1.31653e-29	-11.5341	LIV DET
ENSG00000139182	-6.37532e-05	5.16855	-0.0010665	0.999149	0.999193	-0.00106597	Not DE
ENSG00000139187	0.333925	3.72249	7.70317	8.39634e-14	3.36778e-13	7.46395	PM DET
ENSG00000139190	0.0736503	1.78545	2.09209	0.0369243	0.0498762	2.0866	PM DET
ENSG00000139192	0.343241	1.92585	6.78799	4.04531e-11	1.31829e-10	6.60241	PM DET
ENSG00000139194	0.158695	-2.1569	1.75817	0.0793279	0.101617	1.7546	Not DE
ENSG00000139197	0.376288	4.67341	7.51905	3.8696e-13	1.47015e-12	7.26005	PM DET
ENSG00000139200	-0.176982	0.253318	-2.69695	0.00722968	0.0107778	-2.68608	LIV DET
ENSG00000139211	-0.0292823	-1.82239	-0.151681	0.8795	0.897764	-0.151604	Not DE
ENSG00000139218	-0.129074	6.20458	-4.6755	4.04645e-06	8.61734e-06	-4.60898	LIV DET
ENSG00000139220	-0.354585	9.34532	-9.79703	4.41032e-20	2.86633e-19	-9.17754	LIV DET
ENSG00000139233	0.423808	-1.25247	1.96954	0.0494513	0.0655477	1.96468	Not DE
ENSG00000139263	0.214019	3.83878	4.52598	7.81556e-06	1.61729e-05	4.47017	PM DET
ENSG00000139266	0.130873	-0.211437	2.07926	0.038099	0.0513451	2.07379	Not DE
ENSG00000139278	-0.0326607	1.79743	-0.706858	0.480061	0.528858	-0.706204	Not DE
ENSG00000139287	0.0362093	0.922557	0.505344	0.613635	0.657456	0.504891	Not DE
ENSG00000139289	0.552209	0.79764	5.53603	5.06639e-08	1.28045e-07	5.44896	PM DET
ENSG00000139291	-0.402959	1.39241	-9.03525	3.55081e-18	1.9963e-17	-8.69233	LIV DET
ENSG00000139292	0.242571	4.48946	2.97168	0.0031498	0.00491093	2.95273	PM DET
ENSG00000139304	-0.401735	3.28966	-6.05959	2.67033e-09	7.52393e-09	-5.95068	LIV DET
ENSG00000139318	-0.430018	0.701604	-4.9159	1.25233e-06	2.79806e-06	-4.84717	LIV DET
ENSG00000139323	-0.06946	6.11183	-2.46905	0.0139613	0.0200527	-2.45826	LIV DET
ENSG00000139324	-0.511939	5.47128	-15.2793	2.27789e-40	7.54531e-39	-13.3012	LIV DET
ENSG00000139343	0.0755939	3.8346	1.52335	0.128423	0.159048	1.52035	Not DE
ENSG00000139344	-0.592782	-0.764443	-8.94853	1.14137e-17	6.16473e-17	-8.55871	LIV DET
ENSG00000139350	-0.210716	3.44422	-6.93027	1.90331e-11	6.36703e-11	-6.71325	LIV DET
ENSG00000139351	0.217423	-0.0478881	3.68276	0.000262469	0.000464567	3.64978	PM DET
ENSG00000139352	-1.31358	-2.5655	-8.22123	1.76295e-15	7.99774e-15	-7.95698	LIV DET
ENSG00000139354	0.0144024	1.37771	0.15213	0.879155	0.897492	0.152041	Not DE
ENSG00000139364	-0.414997	9.19392	-11.4228	1.7546e-26	1.88827e-25	-10.6494	LIV DET
ENSG00000139370	-0.298171	4.97834	-13.7476	9.87745e-37	2.31837e-35	-12.6598	LIV DET
ENSG00000139372	-0.422949	3.96992	-18.5878	6.99167e-59	1.24414e-56	-16.1799	LIV DET
ENSG00000139405	-0.335062	0.988235	-9.83514	5.7161e-21	3.97374e-20	-9.3951	LIV DET
ENSG00000139410	0.114805	-0.0587875	1.66238	0.0971778	0.122634	1.65869	Not DE
ENSG00000139428	0.147645	3.28802	4.4291	1.20804e-05	2.45729e-05	4.37613	PM DET
ENSG00000139433	0.0601556	4.10105	1.4872	0.137769	0.169779	1.48415	Not DE
ENSG00000139436	-0.136538	5.9545	-8.32277	1.20656e-15	5.536e-15	-8.00378	LIV DET
ENSG00000139437	0.0508972	4.28404	1.40009	0.162255	0.1974	1.39753	Not DE
ENSG00000139438	-0.161757	4.66231	-2.34053	0.0196431	0.027646	-2.3331	LIV DET
ENSG00000139496	0.112657	5.58669	3.68941	0.000253339	0.000449065	3.65886	PM DET
ENSG00000139505	-0.103127	4.6723	-5.39891	1.02935e-07	2.53282e-07	-5.32147	LIV DET
ENSG00000139508	0.122798	3.01943	4.32455	2.07359e-05	4.12364e-05	4.25682	PM DET
ENSG00000139514	0.288297	5.29398	7.72209	1.031e-13	4.11664e-13	7.43687	PM DET
ENSG00000139517	-0.0734269	4.03256	-2.61606	0.00921521	0.0135634	-2.60397	LIV DET
ENSG00000139531	0.403822	2.17073	9.4771	2.2414e-19	1.38832e-18	9.00077	PM DET
ENSG00000139537	-0.151614	0.505686	-2.87803	0.00416989	0.00640395	-2.86502	LIV DET
ENSG00000139540	-0.330672	-3.5537	-2.31009	0.0213584	0.0298739	-2.30159	LIV DET
ENSG00000139546	-0.206633	1.03874	-4.21678	2.93888e-05	5.76008e-05	-4.17815	LIV DET
ENSG00000139547	-0.192812	0.17249	-3.48958	0.000527142	0.000900204	-3.46657	LIV DET
ENSG00000139549	0.609912	-2.82374	3.77357	0.000187886	0.000338135	3.73477	PM DET
ENSG00000139567	-0.191896	-0.521273	-1.47456	0.141139	0.173644	-1.47156	Not DE
ENSG00000139579	-0.405636	0.96647	-12.3093	1.23144e-30	1.80164e-29	-11.5059	LIV DET
ENSG00000139597	0.208798	5.88755	8.77211	1.3401e-16	6.62972e-16	8.26996	PM DET
ENSG00000139613	0.915389	2.8014	13.7362	1.10319e-36	2.57686e-35	12.6511	PM DET
ENSG00000139620	-0.521362	4.18324	-19.545	9.81977e-59	1.73394e-56	-16.159	LIV DET
ENSG00000139624	0.0103614	5.46964	0.279169	0.780248	0.809957	0.278996	Not DE
ENSG00000139625	0.106384	3.7373	2.98203	0.0030004	0.00469075	2.9677	PM DET
ENSG00000139626	-0.168609	-2.66066	-1.16954	0.242814	0.285909	-1.16798	Not DE
ENSG00000139629	-0.289756	2.77731	-3.37138	0.000825857	0.00138054	-3.34398	LIV DET
ENSG00000139631	0.157006	4.87184	5.38268	1.22907e-07	3.00621e-07	5.28912	PM DET
ENSG00000139636	0.416198	3.93173	11.3334	1.2939e-26	1.41167e-25	10.6777	PM DET
ENSG00000139637	-0.266297	-6.22229	-1.6633	0.0969447	0.12238	-1.65985	Not DE
ENSG00000139641	-0.0916509	3.11484	-2.31115	0.0212286	0.0297063	-2.30389	LIV DET
ENSG00000139644	-0.0945425	4.76297	-1.57626	0.115598	0.144308	-1.57352	Not DE
ENSG00000139645	-0.107185	4.02798	-3.94407	9.13333e-05	0.000169954	-3.91253	LIV DET
ENSG00000139651	0.328055	4.48124	12.6486	4.76005e-32	7.72205e-31	11.7833	PM DET
ENSG00000139656	0.0156114	-0.267879	0.20368	0.838685	0.862082	0.203576	Not DE
ENSG00000139668	0.234511	6.97127	6.83134	2.79469e-11	9.20666e-11	6.657	PM DET
ENSG00000139679	-1.11805	1.65091	-8.63736	9.70397e-17	4.84987e-16	-8.30835	LIV DET
ENSG00000139684	-0.265008	4.25646	-12.6183	4.94847e-31	7.48302e-30	-11.5843	LIV DET
ENSG00000139687	0.134277	6.64227	8.07278	7.16025e-15	3.10354e-14	7.78162	PM DET
ENSG00000139697	-0.150446	5.41429	-9.11018	1.93819e-18	1.11395e-17	-8.76083	LIV DET
ENSG00000139714	-0.86493	1.19841	-13.6187	3.21791e-36	7.2704e-35	-12.5667	LIV DET
ENSG00000139718	0.00161633	2.19796	0.0474996	0.962134	0.96842	0.047476	Not DE
ENSG00000139719	-0.256844	3.49802	-4.41059	1.25871e-05	2.55471e-05	-4.36716	LIV DET
ENSG00000139722	0.199501	5.19594	8.01517	1.20324e-14	5.12911e-14	7.7157	PM DET
ENSG00000139725	0.246138	1.86784	4.38081	1.43732e-05	2.90182e-05	4.33808	PM DET
ENSG00000139726	-0.250108	4.28398	-13.1974	1.43439e-32	2.41396e-31	-11.8839	LIV DET
ENSG00000139734	0.0632815	2.86819	1.07208	0.284834	0.330654	1.06952	Not DE
ENSG00000139737	0.0612019	8.09607	1.6259	0.104851	0.131767	1.62178	Not DE
ENSG00000139746	-0.330496	7.90329	-16.3031	1.04768e-45	5.34433e-44	-14.1906	LIV DET
ENSG00000139767	-0.078268	7.1911	-1.27487	0.202935	0.2427	-1.27323	Not DE
ENSG00000139780	0.583362	-3.03173	3.98465	8.01925e-05	0.000150283	3.94382	PM DET
ENSG00000139793	0.187818	8.52425	8.19956	4.24272e-15	1.86825e-14	7.84754	PM DET
ENSG00000139800	0.358138	0.627582	4.84252	1.87373e-06	4.11909e-06	4.76659	PM DET
ENSG00000139826	0.260104	4.02108	6.36467	4.64788e-10	1.39613e-09	6.23055	PM DET
ENSG00000139832	1.42988	1.37194	18.1388	4.49616e-56	6.00054e-54	15.7768	PM DET
ENSG00000139835	0.493061	0.636451	6.96193	1.32933e-11	4.49807e-11	6.76541	PM DET
ENSG00000139842	-0.0316814	5.73849	-1.43705	0.151687	0.185507	-1.4336	Not DE
ENSG00000139865	-0.362759	3.61884	-2.51387	0.0122884	0.0177767	-2.50375	LIV DET
ENSG00000139874	0.340212	1.16049	3.96497	8.39184e-05	0.000156856	3.93293	PM DET
ENSG00000139880	0.333522	-0.0832286	4.81372	2.12622e-06	4.647e-06	4.74104	PM DET
ENSG00000139890	-0.0375275	-3.14957	-0.319373	0.749605	0.782643	-0.31916	Not DE
ENSG00000139899	-0.0324726	-2.11892	-0.302925	0.762101	0.793632	-0.302723	Not DE
ENSG00000139908	0.756784	-2.93599	6.50068	1.96534e-10	6.07763e-10	6.36403	PM DET
ENSG00000139910	-0.0206041	8.09917	-0.903905	0.366611	0.415357	-0.90284	Not DE
ENSG00000139914	1.04704	-2.60844	8.59543	1.02039e-16	5.08978e-16	8.30239	PM DET
ENSG00000139915	-0.268316	9.85692	-5.96824	4.53242e-09	1.25276e-08	-5.86349	LIV DET
ENSG00000139921	0.285345	3.37837	9.04239	5.10375e-18	2.83741e-17	8.65103	PM DET
ENSG00000139926	-0.635304	5.41046	-12.0231	3.16742e-28	3.89647e-27	-11.0169	LIV DET
ENSG00000139946	0.208079	6.31248	8.255	4.11484e-15	1.81333e-14	7.85138	PM DET
ENSG00000139970	0.125825	8.36849	4.65007	4.45292e-06	9.44179e-06	4.58904	PM DET
ENSG00000139971	0.0931386	6.44364	2.52283	0.0120144	0.0174012	2.51172	PM DET
ENSG00000139973	-0.20084	7.56391	-4.32487	1.84523e-05	3.68774e-05	-4.28284	LIV DET
ENSG00000139974	-0.0245262	6.97452	-0.921962	0.35709	0.405912	-0.920925	Not DE
ENSG00000139977	-0.183287	4.2469	-9.25073	2.41133e-18	1.37418e-17	-8.73618	LIV DET
ENSG00000139985	0.0314409	-0.622618	0.487285	0.626266	0.668742	0.486989	Not DE
ENSG00000139988	-0.584989	-1.74591	-6.14683	1.59558e-09	4.58576e-09	-6.0344	LIV DET
ENSG00000139990	0.355695	6.20433	13.0211	3.01154e-33	5.38815e-32	12.0137	PM DET
ENSG00000139998	-0.154828	4.5128	-3.09258	0.00209774	0.00334285	-3.07603	LIV DET
ENSG00000140006	0.0356287	3.61739	2.12403	0.0343202	0.0466083	2.11629	PM DET
ENSG00000140009	0.0268026	3.51722	0.886882	0.375633	0.424552	0.885972	Not DE
ENSG00000140015	-0.441262	6.43438	-8.62152	8.86356e-17	4.44436e-16	-8.3191	LIV DET
ENSG00000140022	0.194286	5.61883	3.94783	9.30169e-05	0.000172989	3.90812	PM DET
ENSG00000140025	-0.266246	5.05722	-5.91334	7.64369e-09	2.07868e-08	-5.77613	LIV DET
ENSG00000140030	1.07132	-1.49644	9.4169	3.03609e-19	1.86545e-18	8.9674	PM DET
ENSG00000140043	-0.348912	2.18855	-4.88724	1.38997e-06	3.09444e-06	-4.82644	LIV DET
ENSG00000140044	0.686225	5.27913	13.7512	3.68356e-36	8.28982e-35	12.556	PM DET
ENSG00000140057	-0.091652	1.73859	-1.4144	0.158008	0.192622	-1.4118	Not DE
ENSG00000140067	-1.30198	-1.78897	-7.32693	9.29405e-13	3.43772e-12	-7.14058	LIV DET
ENSG00000140090	0.612968	5.55686	9.8213	1.68883e-20	1.13057e-19	9.28038	PM DET
ENSG00000140092	1.20656	2.86451	11.428	1.05348e-26	1.15485e-25	10.6968	PM DET
ENSG00000140104	-0.329627	1.78017	-7.21206	3.09353e-12	1.09892e-11	-6.97341	LIV DET
ENSG00000140105	-0.0897114	4.00075	-1.4765	0.14052	0.172945	-1.47386	Not DE
ENSG00000140153	-0.120254	6.78726	-4.55915	6.8442e-06	1.42373e-05	-4.49848	LIV DET
ENSG00000140157	-0.0716529	4.1416	-3.23949	0.00130015	0.00212209	-3.21595	LIV DET
ENSG00000140199	0.00794128	5.80993	0.402279	0.68765	0.725814	0.402046	Not DE
ENSG00000140254	0.703282	0.028756	9.29599	8.83512e-19	5.22303e-18	8.84894	PM DET
ENSG00000140259	-0.221325	2.61673	-6.96507	1.34679e-11	4.55244e-11	-6.76352	LIV DET
ENSG00000140262	0.14195	9.10143	5.29051	1.81721e-07	4.37943e-07	5.21713	PM DET
ENSG00000140263	0.218963	3.17148	4.63722	4.87355e-06	1.02928e-05	4.57016	PM DET
ENSG00000140264	0.703137	1.07823	10.2881	1.26882e-22	1.00816e-21	9.78792	PM DET
ENSG00000140265	-0.0694547	3.19863	-0.884592	0.376794	0.425738	-0.883819	Not DE
ENSG00000140280	-0.334266	3.51253	-12.8777	5.08787e-33	8.90184e-32	-11.9702	LIV DET
ENSG00000140284	0.105135	1.35427	1.72293	0.0855078	0.10904	1.71959	Not DE
ENSG00000140299	-0.0242399	4.20409	-0.65865	0.510423	0.558766	-0.658179	Not DE
ENSG00000140307	-0.0247284	3.12267	-0.590397	0.555314	0.60188	-0.589817	Not DE
ENSG00000140319	-0.0166432	1.04294	-0.342709	0.732016	0.766684	-0.342445	Not DE
ENSG00000140320	-0.15817	3.27932	-4.38533	1.48515e-05	2.99364e-05	-4.33088	LIV DET
ENSG00000140323	1.06157	3.07747	12.1164	7.14525e-30	9.85101e-29	11.3533	PM DET
ENSG00000140326	0.10384	2.43544	3.85879	0.000128573	0.00023519	3.82918	PM DET
ENSG00000140332	0.616283	4.50316	13.281	1.37474e-34	2.73714e-33	12.2663	PM DET
ENSG00000140350	0.68057	5.32483	16.0162	1.84946e-44	8.3902e-43	13.9878	PM DET
ENSG00000140365	-0.127752	1.8516	-3.6054	0.0003431	0.000599289	-3.58038	LIV DET
ENSG00000140367	-0.186471	4.65106	-5.8755	9.90268e-09	2.6649e-08	-5.73239	LIV DET
ENSG00000140368	0.476415	0.650101	5.87855	8.41558e-09	2.27833e-08	5.75992	PM DET
ENSG00000140374	-0.324194	5.33815	-8.83909	1.59198e-17	8.49662e-17	-8.52026	LIV DET
ENSG00000140382	-0.272107	5.85902	-8.37364	2.25499e-15	1.01417e-14	-7.92645	LIV DET
ENSG00000140386	0.160891	8.22532	4.98831	9.11354e-07	2.06029e-06	4.90987	PM DET
ENSG00000140391	0.166078	5.19786	7.76146	6.59945e-14	2.66662e-13	7.4956	PM DET
ENSG00000140395	-0.194275	4.97018	-9.25889	2.87808e-18	1.63006e-17	-8.71616	LIV DET
ENSG00000140396	0.0116222	7.9031	0.24382	0.807504	0.83384	0.243647	Not DE
ENSG00000140398	-0.105462	3.56601	-2.44016	0.0150218	0.0214805	-2.43185	LIV DET
ENSG00000140400	0.018373	4.29708	0.405184	0.685513	0.723792	0.404952	Not DE
ENSG00000140403	0.73176	4.14307	10.3973	6.53335e-23	5.29753e-22	9.85482	PM DET
ENSG00000140416	0.420052	4.84187	8.54609	2.49631e-16	1.20892e-15	8.19546	PM DET
ENSG00000140443	0.302063	8.5445	8.64681	4.22648e-16	2.00909e-15	8.13189	PM DET
ENSG00000140450	0.408628	2.39086	6.79152	3.56342e-11	1.16555e-10	6.62118	PM DET
ENSG00000140451	-0.082809	-0.813287	-0.972949	0.331107	0.379099	-0.971886	Not DE
ENSG00000140455	0.10829	5.453	3.60194	0.00034679	0.000605275	3.57758	PM DET
ENSG00000140459	0.154936	-0.369822	2.27369	0.0235085	0.0326954	2.26507	PM DET
ENSG00000140463	-0.140563	4.49229	-2.67808	0.00764606	0.011369	-2.66731	LIV DET
ENSG00000140464	0.522942	2.99875	9.52495	1.39052e-19	8.72591e-19	9.05303	PM DET
ENSG00000140470	0.15023	6.51491	3.44369	0.000630449	0.00106725	3.41817	PM DET
ENSG00000140471	-0.0961344	4.4426	-2.57395	0.0103726	0.0151542	-2.56315	LIV DET
ENSG00000140474	0.233835	2.15547	3.86232	0.000130117	0.000237823	3.82624	PM DET
ENSG00000140479	0.300593	7.11813	5.11661	5.0516e-07	1.16977e-06	5.02434	PM DET
ENSG00000140497	0.507417	3.48981	14.8389	9.00793e-40	2.85999e-38	13.198	PM DET
ENSG00000140506	1.44369	-1.33748	9.76592	2.09472e-20	1.39334e-19	9.2574	PM DET
ENSG00000140511	0.0883051	-1.30606	0.939072	0.348296	0.396703	0.937899	Not DE
ENSG00000140519	0.192398	1.98439	3.26423	0.00117375	0.00192563	3.24518	PM DET
ENSG00000140521	0.279107	4.43165	4.11372	4.53873e-05	8.71853e-05	4.07819	PM DET
ENSG00000140522	-0.789193	0.105821	-5.96824	5.0961e-09	1.40282e-08	-5.844	LIV DET
ENSG00000140525	0.270923	2.86543	4.30495	2.07248e-05	4.12179e-05	4.25694	PM DET
ENSG00000140526	-0.109246	6.85914	-4.28109	2.37917e-05	4.7012e-05	-4.22597	LIV DET
ENSG00000140538	-0.0356919	8.94518	-0.94218	0.346731	0.395056	-0.94095	Not DE
ENSG00000140543	-0.293006	3.60433	-9.15262	1.35777e-17	7.28727e-17	-8.53867	LIV DET
ENSG00000140545	0.427486	2.17718	4.58175	6.3111e-06	1.31725e-05	4.51569	PM DET
ENSG00000140548	0.413571	5.24038	5.46028	7.45813e-08	1.85786e-07	5.37977	PM DET
ENSG00000140553	-0.301984	3.22178	-7.02792	6.98798e-12	2.41072e-11	-6.8579	LIV DET
ENSG00000140557	-0.655604	-0.0560246	-6.25644	9.5307e-10	2.78272e-09	-6.11708	LIV DET
ENSG00000140563	0.107612	3.53953	0.887402	0.375363	0.424289	0.886473	Not DE
ENSG00000140564	0.209489	2.27278	6.74063	6.40004e-11	2.05272e-10	6.53408	PM DET
ENSG00000140575	-0.151467	6.86131	-3.10881	0.00217467	0.00345639	-3.06528	LIV DET
ENSG00000140577	0.019824	6.87166	0.897485	0.369885	0.418632	0.89669	Not DE
ENSG00000140598	-0.340978	5.20814	-10.3378	7.5628e-23	6.10422e-22	-9.84011	LIV DET
ENSG00000140600	0.172432	8.91532	5.01796	8.05911e-07	1.82966e-06	4.93393	PM DET
ENSG00000140612	-0.153187	4.8784	-9.48155	9.71983e-20	6.18058e-19	-9.09204	LIV DET
ENSG00000140632	0.174116	5.2752	7.79343	3.68718e-14	1.51574e-13	7.57158	PM DET
ENSG00000140650	0.367264	5.01917	7.79686	5.25407e-14	2.13767e-13	7.52545	PM DET
ENSG00000140675	-0.354817	-4.11571	-1.99854	0.0461947	0.0615116	-1.99361	Not DE
ENSG00000140678	0.772069	1.60312	10.0415	1.89352e-21	1.37029e-20	9.51072	PM DET
ENSG00000140682	0.058933	-4.10549	0.31453	0.753281	0.78598	0.314317	Not DE
ENSG00000140688	0.0588032	3.04722	2.54236	0.0113103	0.0164373	2.53296	PM DET
ENSG00000140691	-0.58569	-0.868854	-8.19139	2.10578e-15	9.49668e-15	-7.93495	LIV DET
ENSG00000140694	-0.0100465	6.30175	-0.430798	0.666798	0.706566	-0.430547	Not DE
ENSG00000140718	0.041453	8.66834	3.45603	0.000605977	0.00102689	3.42892	PM DET
ENSG00000140740	-0.017794	5.90905	-1.14789	0.251766	0.295254	-1.14607	Not DE
ENSG00000140743	0.0137783	5.98909	0.623807	0.533036	0.58042	0.623379	Not DE
ENSG00000140749	-1.30149	-0.506035	-16.177	9.28987e-48	5.77911e-46	-14.5182	LIV DET
ENSG00000140750	0.421942	6.30601	12.6948	2.36246e-31	3.64206e-30	11.6475	PM DET
ENSG00000140795	0.0938077	0.748358	1.74619	0.0816057	0.104395	1.74144	Not DE
ENSG00000140798	-0.582739	-0.453772	-5.51831	5.45381e-08	1.37453e-07	-5.43584	LIV DET
ENSG00000140807	-0.0990553	4.24069	-1.73154	0.0839677	0.107189	-1.72811	Not DE
ENSG00000140829	-0.0253767	3.05322	-0.663387	0.507394	0.55598	-0.662901	Not DE
ENSG00000140830	0.0166725	3.70358	0.494839	0.620954	0.663779	0.494499	Not DE
ENSG00000140836	0.441672	6.87775	10.3655	2.33236e-22	1.82169e-21	9.72616	PM DET
ENSG00000140839	1.61523	1.39012	13.1479	8.2814e-34	1.54678e-32	12.1199	PM DET
ENSG00000140848	0.372385	5.07584	6.28865	8.8317e-10	2.5885e-09	6.12921	PM DET
ENSG00000140853	1.26086	2.32915	13.1549	2.73287e-33	4.90485e-32	12.0217	PM DET
ENSG00000140854	0.0346568	2.70202	0.942582	0.346341	0.394632	0.94171	Not DE
ENSG00000140859	-0.0676262	4.08922	-1.52756	0.127245	0.157674	-1.52506	Not DE
ENSG00000140873	-0.347073	3.00018	-1.27743	0.202244	0.241949	-1.27518	Not DE
ENSG00000140876	-0.19462	1.68679	-3.21349	0.0014201	0.0023093	-3.19053	LIV DET
ENSG00000140905	-0.709453	-4.85644	-2.29775	0.0220235	0.0307363	-2.28996	LIV DET
ENSG00000140931	0.413764	-0.586758	6.28789	8.07242e-10	2.37445e-09	6.1435	PM DET
ENSG00000140932	0.390273	-1.39348	6.1422	1.67549e-09	4.80522e-09	6.0265	PM DET
ENSG00000140937	-0.357057	7.42385	-7.39122	8.18199e-13	3.0406e-12	-7.15807	LIV DET
ENSG00000140939	0.12198	2.71704	2.48869	0.0131998	0.0190124	2.47833	PM DET
ENSG00000140941	-0.0736101	3.08037	-2.69135	0.00757829	0.0112734	-2.6703	LIV DET
ENSG00000140943	0.241748	5.78028	9.26138	5.60592e-19	3.36692e-18	8.89958	PM DET
ENSG00000140945	-0.0609925	8.35816	-1.4646	0.143813	0.176659	-1.46174	Not DE
ENSG00000140948	0.293591	5.78723	12.1291	6.43834e-30	8.91926e-29	11.3624	PM DET
ENSG00000140950	-0.393902	3.58487	-12.011	9.41574e-29	1.20077e-27	-11.1256	LIV DET
ENSG00000140955	-0.682847	-4.11919	-3.91959	0.000104034	0.000192231	-3.88099	LIV DET
ENSG00000140961	0.15933	0.490157	1.93296	0.0540161	0.0711791	1.92671	Not DE
ENSG00000140968	0.646774	2.14786	6.70895	6.39662e-11	2.05191e-10	6.53416	PM DET
ENSG00000140983	0.276111	1.3596	2.58472	0.0101462	0.0148471	2.57081	PM DET
ENSG00000140987	0.000767752	2.67159	0.0303009	0.975843	0.980026	0.0302815	Not DE
ENSG00000140988	-0.184018	1.38855	-2.45097	0.0145859	0.0208949	-2.4425	LIV DET
ENSG00000140990	-0.306548	-0.240597	-5.7782	1.31819e-08	3.51075e-08	-5.68369	LIV DET
ENSG00000140992	0.423453	5.70269	8.44193	5.54176e-16	2.60572e-15	8.09899	PM DET
ENSG00000140993	0.133226	2.68705	4.31092	2.14866e-05	4.26592e-05	4.24885	PM DET
ENSG00000140995	0.358607	4.26197	6.71773	6.3091e-11	2.02468e-10	6.53622	PM DET
ENSG00000141002	0.512147	5.2592	9.32029	9.79625e-19	5.76893e-18	8.83741	PM DET
ENSG00000141012	0.273162	3.97566	5.39682	1.17101e-07	2.8691e-07	5.29796	PM DET
ENSG00000141013	-0.102592	4.88007	-1.74047	0.0824607	0.105388	-1.73658	Not DE
ENSG00000141026	0.337456	3.01475	15.5911	8.99058e-45	4.19469e-43	14.0391	PM DET
ENSG00000141027	-0.103272	7.36521	-4.74313	2.73571e-06	5.91766e-06	-4.68973	LIV DET
ENSG00000141030	0.00563763	3.97867	0.154041	0.87764	0.896145	0.153962	Not DE
ENSG00000141034	0.743985	3.28144	8.62241	8.43344e-17	4.23425e-16	8.32499	PM DET
ENSG00000141040	-0.514242	3.20741	-6.72724	4.65525e-11	1.50913e-10	-6.58156	LIV DET
ENSG00000141052	0.312893	0.410726	2.99817	0.00286788	0.00449727	2.98156	PM DET
ENSG00000141068	1.32347	6.44704	20.8309	2.88994e-62	7.0573e-60	16.6528	PM DET
ENSG00000141076	0.142749	4.59648	4.56393	6.32875e-06	1.3207e-05	4.5151	PM DET
ENSG00000141084	-0.233666	5.48185	-8.29903	2.23187e-15	1.00437e-14	-7.92773	LIV DET
ENSG00000141086	0.388933	-1.96271	5.17687	3.28735e-07	7.74755e-07	5.10618	PM DET
ENSG00000141098	-0.128102	4.01656	-3.54551	0.000450039	0.000775458	-3.50886	LIV DET
ENSG00000141101	-0.0324205	1.72119	-1.19004	0.234589	0.277036	-1.18862	Not DE
ENSG00000141127	-0.179685	5.33071	-3.66768	0.000276416	0.000487749	-3.63645	LIV DET
ENSG00000141179	-0.303022	4.24293	-10.5641	7.75852e-23	6.25999e-22	-9.83754	LIV DET
ENSG00000141198	-0.204562	4.67921	-3.82667	0.000146573	0.000266607	-3.79681	LIV DET
ENSG00000141219	-0.0527723	3.2418	-2.95013	0.00336145	0.00522602	-2.93259	LIV DET
ENSG00000141232	0.498648	2.13666	6.85167	2.40813e-11	7.98594e-11	6.67886	PM DET
ENSG00000141252	0.466798	7.23975	15.1328	3.92574e-42	1.49693e-40	13.6014	PM DET
ENSG00000141255	0.187839	2.73743	2.24166	0.0255021	0.0353118	2.23371	PM DET
ENSG00000141258	0.363608	4.45276	6.96596	1.03437e-11	3.52704e-11	6.80164	PM DET
ENSG00000141279	0.206577	6.32363	5.55683	4.4323e-08	1.1261e-07	5.4727	PM DET
ENSG00000141295	-0.234505	1.09874	-5.78752	1.25604e-08	3.35064e-08	-5.69194	LIV DET
ENSG00000141298	0.156905	8.67679	3.21706	0.00137778	0.00224399	3.19927	PM DET
ENSG00000141314	0.232457	5.39165	4.77523	2.48567e-06	5.39612e-06	4.7093	PM DET
ENSG00000141337	-0.79385	4.84937	-12.8113	9.13169e-33	1.56548e-31	-11.9216	LIV DET
ENSG00000141338	0.39313	5.80509	4.75506	2.58528e-06	5.60176e-06	4.70129	PM DET
ENSG00000141349	0.260227	1.19663	5.62649	3.611e-08	9.25945e-08	5.50889	PM DET
ENSG00000141367	0.0184867	6.58231	0.599081	0.549457	0.596142	0.598574	Not DE
ENSG00000141376	-0.0577256	8.93596	-1.73246	0.0838896	0.107096	-1.72855	Not DE
ENSG00000141378	0.0233979	3.94112	1.0446	0.296711	0.343277	1.04351	Not DE
ENSG00000141380	-0.0287282	6.27007	-1.19822	0.231526	0.273809	-1.19644	Not DE
ENSG00000141384	-0.345352	5.26201	-13.9104	1.76257e-37	4.39781e-36	-12.7944	LIV DET
ENSG00000141385	-0.263558	4.99542	-9.69883	1.62519e-20	1.09018e-19	-9.28447	LIV DET
ENSG00000141391	0.205194	3.62684	6.86635	2.58877e-11	8.55902e-11	6.66825	PM DET
ENSG00000141401	0.837035	1.7632	14.0684	5.9589e-37	1.41017e-35	12.6994	PM DET
ENSG00000141404	0.0555929	5.21492	0.873084	0.383118	0.432086	0.872166	Not DE
ENSG00000141424	-0.0401292	2.80181	-1.43995	0.150506	0.184171	-1.43775	Not DE
ENSG00000141425	-0.297131	6.77386	-17.4113	2.65777e-51	2.23477e-49	-15.0673	LIV DET
ENSG00000141428	-0.415492	1.58803	-14.0942	3.34203e-38	8.87921e-37	-12.9229	LIV DET
ENSG00000141429	-0.209354	6.49607	-10.0411	1.43594e-21	1.05008e-20	-9.53945	LIV DET
ENSG00000141431	-0.0952931	6.98452	-3.12639	0.00190931	0.00305721	-3.10399	LIV DET
ENSG00000141433	-0.343134	0.0874903	-3.38249	0.000805639	0.00134861	-3.35085	LIV DET
ENSG00000141434	1.11998	-1.19259	11.5892	3.02942e-27	3.46144e-26	10.8117	PM DET
ENSG00000141441	0.025731	7.48149	1.07957	0.281806	0.327471	1.07627	Not DE
ENSG00000141446	-0.176988	5.61409	-10.0219	8.36673e-21	5.72795e-20	-9.35491	LIV DET
ENSG00000141447	0.142921	8.01951	3.5183	0.000481079	0.000825596	3.49108	PM DET
ENSG00000141449	-0.0975383	5.971	-1.86309	0.0631706	0.0823162	-1.85799	Not DE
ENSG00000141452	-0.00124198	4.1795	-0.0530684	0.957698	0.96459	-0.0530419	Not DE
ENSG00000141456	-0.272109	4.36641	-7.68812	2.34555e-13	9.0934e-13	-7.32746	LIV DET
ENSG00000141458	0.0115109	6.16313	0.312688	0.754686	0.787267	0.312467	Not DE
ENSG00000141469	0.589702	4.30411	5.61812	3.95849e-08	1.00975e-07	5.49269	PM DET
ENSG00000141480	0.449989	3.60382	11.2938	9.7041e-26	9.85653e-25	10.489	PM DET
ENSG00000141485	-0.61545	0.319605	-4.68199	3.93918e-06	8.39668e-06	-4.61457	LIV DET
ENSG00000141497	0.546362	-2.44495	5.0847	5.18342e-07	1.19848e-06	5.0194	PM DET
ENSG00000141499	-0.293912	1.18915	-7.23529	1.74014e-12	6.30941e-12	-7.05387	LIV DET
ENSG00000141503	0.151199	5.49801	3.47662	0.000567056	0.000964135	3.4469	PM DET
ENSG00000141504	-0.629089	-0.102671	-2.25932	0.0242859	0.0337276	-2.25258	LIV DET
ENSG00000141505	0.228254	-1.64868	2.26925	0.0236858	0.0329201	2.26219	PM DET
ENSG00000141506	0.77391	3.03959	10.1741	6.6799e-22	5.00611e-21	9.6185	PM DET
ENSG00000141510	-0.0407622	1.8647	-0.928085	0.354033	0.402796	-0.926795	Not DE
ENSG00000141519	0.178978	2.87506	3.55578	0.000424103	0.000732858	3.52461	PM DET
ENSG00000141522	-0.102241	-0.3543	-1.783	0.0752023	0.0967044	-1.77923	Not DE
ENSG00000141524	0.353914	3.35788	3.9665	8.35914e-05	0.000156316	3.93386	PM DET
ENSG00000141526	0.940182	0.993506	11.4171	1.40139e-26	1.52171e-25	10.6703	PM DET
ENSG00000141527	-0.221107	0.0178517	-2.88728	0.00409962	0.00630193	-2.87039	LIV DET
ENSG00000141540	0.62794	4.87567	9.33767	3.27325e-19	2.00527e-18	8.9591	PM DET
ENSG00000141542	0.27629	5.35275	4.75541	2.72646e-06	5.8982e-06	4.69042	PM DET
ENSG00000141543	-0.0525033	2.00196	-1.16278	0.245481	0.28862	-1.1614	Not DE
ENSG00000141551	0.425337	5.21231	11.6894	2.04357e-27	2.36204e-26	10.8478	PM DET
ENSG00000141552	0.0626295	1.44586	2.06588	0.0395427	0.0531722	2.05849	Not DE
ENSG00000141556	0.256448	6.99737	4.69588	3.59231e-06	7.68083e-06	4.63368	PM DET
ENSG00000141560	0.394371	2.68663	11.3857	1.48182e-26	1.60601e-25	10.6651	PM DET
ENSG00000141562	0.173563	4.69656	5.84838	1.0631e-08	2.85421e-08	5.72034	PM DET
ENSG00000141564	0.226216	7.00894	8.64	1.67978e-16	8.24973e-16	8.24298	PM DET
ENSG00000141568	0.180028	6.224	6.15127	1.86295e-09	5.32287e-09	6.00933	PM DET
ENSG00000141569	0.67967	3.15216	13.5714	1.64447e-35	3.50174e-34	12.4371	PM DET
ENSG00000141570	-1.20231	-2.23821	-11.0922	1.05825e-25	1.07014e-24	-10.4808	LIV DET
ENSG00000141576	0.260814	6.34845	3.09625	0.00209211	0.00333456	3.07684	PM DET
ENSG00000141577	-0.0683775	1.82161	-1.11859	0.263843	0.30833	-1.11735	Not DE
ENSG00000141580	-0.000294654	4.64373	-0.0114007	0.990909	0.992451	-0.0113944	Not DE
ENSG00000141582	-0.221353	1.29214	-5.34354	1.37773e-07	3.3544e-07	-5.26819	LIV DET
ENSG00000141622	-0.25168	5.18372	-4.39643	1.3404e-05	2.71401e-05	-4.3534	LIV DET
ENSG00000141627	-0.00505947	7.98929	-0.259384	0.795488	0.823395	-0.259191	Not DE
ENSG00000141639	0.315279	6.61373	6.21872	1.33731e-09	3.8634e-09	6.06285	PM DET
ENSG00000141642	-1.42071	-1.12807	-4.58782	6.28062e-06	1.31137e-05	-4.51672	LIV DET
ENSG00000141644	0.377792	4.06572	14.5253	1.19371e-38	3.34983e-37	13.0019	PM DET
ENSG00000141646	0.198116	5.28463	3.69361	0.000251444	0.000446016	3.66079	PM DET
ENSG00000141655	-0.21902	2.52729	-4.57318	6.98613e-06	1.45233e-05	-4.49411	LIV DET
ENSG00000141664	0.52499	5.50519	16.0635	1.11016e-45	5.63801e-44	14.1865	PM DET
ENSG00000141665	-0.0235233	3.96191	-0.655595	0.512459	0.560567	-0.655014	Not DE
ENSG00000141668	0.103926	7.11137	1.26185	0.207592	0.247806	1.26021	Not DE
ENSG00000141682	-1.35709	-2.06327	-11.1624	1.44863e-25	1.44768e-24	-10.4511	LIV DET
ENSG00000141696	0.186686	2.14258	4.45313	1.04804e-05	2.1438e-05	4.40702	PM DET
ENSG00000141698	-0.378844	2.86588	-16.1372	1.55172e-47	9.4232e-46	-14.483	LIV DET
ENSG00000141699	0.0617672	4.28599	2.90214	0.00386729	0.00596196	2.88879	PM DET
ENSG00000141736	-0.0515943	1.56741	-0.755122	0.450606	0.499863	-0.754404	Not DE
ENSG00000141738	0.323664	-2.75979	2.80747	0.00519059	0.00787455	2.79496	PM DET
ENSG00000141741	-1.08293	-4.06596	-7.33263	1.19836e-12	4.39924e-12	-7.10556	LIV DET
ENSG00000141744	0.0447985	-3.02734	0.397878	0.690887	0.728661	0.397652	Not DE
ENSG00000141748	-0.52309	-2.05458	-4.77009	2.40727e-06	5.23484e-06	-4.71583	LIV DET
ENSG00000141750	0.0957648	2.01236	1.53929	0.124354	0.15445	1.53675	Not DE
ENSG00000141753	0.604377	-0.20049	6.17419	1.52215e-09	4.38246e-09	6.042	PM DET
ENSG00000141756	0.576527	0.159171	7.74346	5.26809e-14	2.14223e-13	7.5251	PM DET
ENSG00000141759	0.149149	5.3293	6.76579	5.31138e-11	1.71457e-10	6.56194	PM DET
ENSG00000141837	0.110081	7.73718	1.90234	0.0578312	0.0758221	1.89698	Not DE
ENSG00000141854	0.712559	-1.79754	3.07335	0.00223345	0.00354655	3.05729	PM DET
ENSG00000141858	-0.119749	-2.24599	-0.852852	0.394224	0.443229	-0.851982	Not DE
ENSG00000141867	0.395504	6.60528	12.602	8.19837e-31	1.21808e-29	11.541	PM DET
ENSG00000141905	0.152748	5.71265	4.25614	2.60272e-05	5.12571e-05	4.2057	PM DET
ENSG00000141933	0.350924	1.34491	7.59826	2.41373e-13	9.34986e-13	7.32362	PM DET
ENSG00000141934	-0.213441	2.42614	-3.28958	0.00107648	0.00177403	-3.26974	LIV DET
ENSG00000141956	0.150368	3.74699	5.61853	3.72867e-08	9.54411e-08	5.50324	PM DET
ENSG00000141959	0.248565	4.20974	5.72612	1.92099e-08	5.039e-08	5.61897	PM DET
ENSG00000141968	0.86747	2.05071	13.0583	4.03525e-33	7.09802e-32	11.9895	PM DET
ENSG00000141971	0.509043	1.41877	11.2057	2.71824e-25	2.66314e-24	10.3912	PM DET
ENSG00000141979	0.647445	3.30039	14.129	1.00458e-37	2.56224e-36	12.838	PM DET
ENSG00000141985	0.328759	4.17266	7.61393	2.01863e-13	7.87385e-13	7.34756	PM DET
ENSG00000141994	-0.475384	0.60022	-8.01918	7.38212e-15	3.19549e-14	-7.77776	LIV DET
ENSG00000142002	0.0869584	3.59115	1.97913	0.048344	0.0641838	1.97433	Not DE
ENSG00000142039	0.126641	1.22881	3.24072	0.00127033	0.00207473	3.2226	PM DET
ENSG00000142046	0.0977537	3.77864	3.09677	0.00206669	0.00329725	3.08048	PM DET
ENSG00000142065	-0.204833	4.98213	-6.9825	1.51021e-11	5.08611e-11	-6.74692	LIV DET
ENSG00000142082	0.301455	3.59608	9.14388	2.95288e-18	1.6716e-17	8.71325	PM DET
ENSG00000142089	1.22651	0.427161	10.272	5.82496e-22	4.38544e-21	9.63258	PM DET
ENSG00000142102	1.03718	-1.53119	8.66173	6.2546e-17	3.17994e-16	8.36032	PM DET
ENSG00000142149	0.239216	4.7617	4.22284	2.85714e-05	5.60657e-05	4.18456	PM DET
ENSG00000142156	0.0679893	1.22063	1.03498	0.301337	0.348088	1.03357	Not DE
ENSG00000142166	-0.114129	4.18557	-5.3363	1.43887e-07	3.49552e-07	-5.26022	LIV DET
ENSG00000142168	0.309548	3.82019	5.76109	1.5276e-08	4.0408e-08	5.65843	PM DET
ENSG00000142173	0.671638	-0.0764551	6.22264	1.10507e-09	3.21223e-09	6.09344	PM DET
ENSG00000142178	4.04249	-1.89444	13.0769	7.22403e-34	1.36036e-32	12.1311	PM DET
ENSG00000142185	-0.0989513	5.65479	-2.35451	0.0189277	0.026685	-2.34695	LIV DET
ENSG00000142186	0.197667	3.002	5.51322	6.0447e-08	1.51779e-07	5.41747	PM DET
ENSG00000142188	-0.086751	5.12921	-3.13809	0.00182942	0.00293729	-3.11661	LIV DET
ENSG00000142192	0.123042	8.97687	3.78947	0.000171694	0.000310235	3.75739	PM DET
ENSG00000142197	-0.421887	5.45629	-12.1933	3.5068e-30	4.97212e-29	-11.4153	LIV DET
ENSG00000142207	0.114425	5.18524	2.41252	0.0163667	0.0232918	2.40063	PM DET
ENSG00000142208	0.2926	3.43591	7.14319	4.27883e-12	1.5023e-11	6.92765	PM DET
ENSG00000142227	0.297959	-1.09197	4.2437	2.71228e-05	5.33325e-05	4.19637	PM DET
ENSG00000142230	0.0788253	5.17836	3.093	0.00213019	0.00338985	3.07145	PM DET
ENSG00000142233	0.646554	0.766169	10.4488	6.49903e-23	5.27156e-22	9.85535	PM DET
ENSG00000142235	-0.022517	4.55748	-0.663308	0.507435	0.555998	-0.662838	Not DE
ENSG00000142252	0.378615	1.75096	6.57983	1.17873e-10	3.69794e-10	6.44205	PM DET
ENSG00000142279	-0.345691	1.96965	-5.06103	6.13226e-07	1.40766e-06	-4.987	LIV DET
ENSG00000142303	0.269723	4.5523	7.33709	9.0924e-13	3.36422e-12	7.14359	PM DET
ENSG00000142327	0.0396246	1.91337	0.946147	0.344522	0.392813	0.945268	Not DE
ENSG00000142330	-0.29444	3.57717	-4.31111	1.95182e-05	3.89295e-05	-4.27033	LIV DET
ENSG00000142347	0.968275	1.52559	9.5131	1.24588e-19	7.83969e-19	9.06501	PM DET
ENSG00000142396	-0.272808	3.18397	-5.17032	3.38976e-07	7.97662e-07	-5.10038	LIV DET
ENSG00000142408	-0.0550655	4.21976	-1.06785	0.286095	0.331967	-1.06673	Not DE
ENSG00000142409	0.142495	3.31277	4.10955	4.87706e-05	9.33798e-05	4.06144	PM DET
ENSG00000142444	-0.117971	3.32838	-4.02993	6.43542e-05	0.000121755	-3.99625	LIV DET
ENSG00000142449	-0.112303	-0.174006	-0.958184	0.338538	0.386643	-0.957058	Not DE
ENSG00000142453	0.457486	4.03282	6.6438	9.85876e-11	3.11162e-10	6.4691	PM DET
ENSG00000142459	0.00124647	4.33391	0.0315274	0.974866	0.979247	0.031506	Not DE
ENSG00000142494	0.0757823	3.10367	1.33612	0.182232	0.219749	1.33391	Not DE
ENSG00000142507	-0.431175	0.146606	-11.7011	3.51751e-28	4.30408e-27	-11.0075	LIV DET
ENSG00000142512	0.55827	-1.22537	4.59171	5.81511e-06	1.21816e-05	4.533	PM DET
ENSG00000142528	0.347004	2.15543	8.74312	4.74102e-17	2.43413e-16	8.39295	PM DET
ENSG00000142530	-0.453291	-1.24177	-6.6865	6.04322e-11	1.94289e-10	-6.54266	LIV DET
ENSG00000142534	-0.226676	1.41885	-7.57159	1.74401e-13	6.8352e-13	-7.36708	LIV DET
ENSG00000142541	-0.234336	2.2458	-7.86884	2.19061e-14	9.13783e-14	-7.63891	LIV DET
ENSG00000142544	0.234892	0.591889	5.879	7.46716e-09	2.03235e-08	5.78007	PM DET
ENSG00000142546	0.23241	2.80464	3.76318	0.000193916	0.000348224	3.72681	PM DET
ENSG00000142549	-0.230216	1.18175	-3.71657	0.000224421	0.000400217	-3.68981	LIV DET
ENSG00000142552	0.379356	0.0631085	5.90634	7.33652e-09	1.99822e-08	5.78303	PM DET
ENSG00000142556	0.311838	2.61551	9.74364	1.91675e-20	1.27756e-19	9.26688	PM DET
ENSG00000142583	1.13031	1.9997	12.5963	1.79009e-31	2.78209e-30	11.6711	PM DET
ENSG00000142599	1.09075	9.58229	20.1001	8.35646e-64	2.62771e-61	16.8635	PM DET
ENSG00000142606	0.75831	-1.73268	4.69991	3.48999e-06	7.46902e-06	4.63965	PM DET
ENSG00000142609	-0.0255286	3.01461	-0.429688	0.667604	0.707356	-0.429438	Not DE
ENSG00000142611	0.614534	5.20065	6.36597	6.8886e-10	2.04194e-09	6.16863	PM DET
ENSG00000142621	0.206609	2.05884	2.30573	0.0215904	0.0301777	2.2975	PM DET
ENSG00000142627	0.659091	-0.380771	6.9258	1.89691e-11	6.34746e-11	6.71375	PM DET
ENSG00000142632	0.682309	-1.3123	7.65211	1.59456e-13	6.26768e-13	7.37902	PM DET
ENSG00000142634	0.369026	1.47788	6.32002	7.01982e-10	2.07896e-09	6.16564	PM DET
ENSG00000142655	-0.078773	5.69249	-4.60841	5.13561e-06	1.08174e-05	-4.55917	LIV DET
ENSG00000142657	-0.133369	3.29997	-4.60249	5.31545e-06	1.11777e-05	-4.55194	LIV DET
ENSG00000142669	0.577816	-3.12546	3.75357	0.000194472	0.000349086	3.72609	PM DET
ENSG00000142675	0.724734	1.21799	9.56773	7.1755e-20	4.6203e-19	9.12497	PM DET
ENSG00000142676	-0.142738	1.95968	-5.78706	1.26871e-08	3.38368e-08	-5.69023	LIV DET
ENSG00000142684	-0.377221	-3.0619	-3.02456	0.00261567	0.00412042	-3.00963	LIV DET
ENSG00000142686	-0.513954	1.82629	-13.4631	1.78378e-35	3.78785e-34	-12.4306	LIV DET
ENSG00000142687	-0.135321	6.93553	-6.08635	2.27457e-09	6.44364e-09	-5.97688	LIV DET
ENSG00000142694	-0.238621	-4.53939	-1.53553	0.125275	0.155468	-1.533	Not DE
ENSG00000142698	0.000838325	-0.00191035	0.0115521	0.990788	0.992388	0.0115455	Not DE
ENSG00000142700	-0.138812	-2.31965	-1.22319	0.222073	0.263514	-1.22103	Not DE
ENSG00000142731	-0.93168	-0.360867	-11.6781	4.62115e-28	5.59486e-27	-10.9828	LIV DET
ENSG00000142733	0.524846	0.377596	5.66519	2.64057e-08	6.83441e-08	5.56374	PM DET
ENSG00000142751	0.0596635	3.69414	2.37252	0.0180445	0.0255229	2.3647	PM DET
ENSG00000142765	0.515525	-1.71011	5.13972	4.05203e-07	9.46519e-07	5.0665	PM DET
ENSG00000142784	-0.0140308	4.8292	-0.72394	0.469554	0.518401	-0.723206	Not DE
ENSG00000142794	0.0496148	4.23746	2.1227	0.0344857	0.0468137	2.11435	PM DET
ENSG00000142798	0.463846	1.62484	4.536	7.44994e-06	1.54414e-05	4.48041	PM DET
ENSG00000142856	0.306406	4.87245	5.90276	6.91456e-09	1.88636e-08	5.79299	PM DET
ENSG00000142864	-0.115161	4.43365	-4.86037	1.57033e-06	3.4791e-06	-4.80207	LIV DET
ENSG00000142867	-0.201395	1.82891	-6.30742	6.16767e-10	1.83321e-09	-6.18609	LIV DET
ENSG00000142871	3.13239	-2.35865	13.8988	3.20688e-36	7.25261e-35	12.567	PM DET
ENSG00000142875	-0.133856	8.30285	-5.13608	4.33309e-07	1.01032e-06	-5.05371	LIV DET
ENSG00000142892	0.0234722	5.58715	1.04478	0.296724	0.343277	1.04348	Not DE
ENSG00000142910	-0.298031	-0.209598	-2.70106	0.00714798	0.0106595	-2.68987	LIV DET
ENSG00000142920	-0.0371388	5.19343	-1.13912	0.255412	0.299239	-1.1373	Not DE
ENSG00000142937	-0.134043	2.06579	-2.86133	0.00444706	0.00680549	-2.84458	LIV DET
ENSG00000142949	0.102202	5.89538	1.82407	0.0688843	0.0891543	1.81918	Not DE
ENSG00000142959	-0.325033	-2.80453	-2.96809	0.00313773	0.00489378	-2.95391	LIV DET
ENSG00000142961	-0.724402	-2.57901	-2.15311	0.0318651	0.0435006	-2.1461	LIV DET
ENSG00000142973	0.0747777	-1.7787	0.48199	0.630056	0.672132	0.481648	Not DE
ENSG00000143001	-0.433176	-2.08765	-5.14025	3.91845e-07	9.16994e-07	-5.07288	LIV DET
ENSG00000143013	-0.101498	5.46184	-3.38167	0.000777818	0.00130451	-3.36057	LIV DET
ENSG00000143028	0.254993	-0.0850737	4.04415	6.3726e-05	0.000120656	3.99857	PM DET
ENSG00000143033	-0.304134	5.83498	-9.38262	2.11399e-19	1.31082e-18	-9.00719	LIV DET
ENSG00000143036	0.584427	2.87581	8.94823	8.5029e-18	4.64724e-17	8.59259	PM DET
ENSG00000143061	-0.201159	3.4828	-3.57988	0.000376611	0.000654536	-3.55595	LIV DET
ENSG00000143067	-0.456591	3.07893	-11.1666	4.72808e-26	4.93556e-25	-10.5567	LIV DET
ENSG00000143079	0.14072	5.0004	5.84034	9.34132e-09	2.52122e-08	5.74227	PM DET
ENSG00000143093	0.316406	4.67073	13.4965	1.06413e-35	2.30661e-34	12.4718	PM DET
ENSG00000143106	-0.344277	4.35984	-11.9657	3.32509e-29	4.38663e-28	-11.2181	LIV DET
ENSG00000143107	-0.126879	-0.955509	-1.55529	0.120729	0.150298	-1.55172	Not DE
ENSG00000143110	0.619312	1.38672	16.3015	2.55762e-46	1.37173e-44	14.2891	PM DET
ENSG00000143119	0.0781926	3.15659	1.17271	0.241669	0.284678	1.17082	Not DE
ENSG00000143126	0.0872414	4.38429	2.30076	0.0218896	0.0305586	2.29228	PM DET
ENSG00000143127	0.639981	1.33488	6.60866	1.08716e-10	3.41952e-10	6.45431	PM DET
ENSG00000143147	0.193297	3.55004	4.71062	3.59419e-06	7.68414e-06	4.63357	PM DET
ENSG00000143149	0.080056	2.99305	2.78355	0.00564001	0.00851809	2.76801	PM DET
ENSG00000143153	-0.0328816	6.20952	-1.2612	0.208029	0.248248	-1.259	Not DE
ENSG00000143155	-0.139714	4.15486	-8.7201	3.95914e-17	2.04874e-16	-8.4141	LIV DET
ENSG00000143156	-0.0855654	6.66038	-3.36075	0.000854499	0.00142561	-3.33451	LIV DET
ENSG00000143157	-0.0619511	3.98837	-3.46825	0.000568742	0.000966786	-3.4461	LIV DET
ENSG00000143158	-0.137493	3.51124	-5.83244	9.71838e-09	2.61776e-08	-5.73557	LIV DET
ENSG00000143162	-0.00238282	3.93972	-0.0941608	0.925026	0.936448	-0.0941049	Not DE
ENSG00000143164	-0.247504	7.5842	-8.77558	2.57779e-17	1.3516e-16	-8.46426	LIV DET
ENSG00000143171	0.515048	1.45155	6.25346	9.61658e-10	2.80672e-09	6.11565	PM DET
ENSG00000143178	0.48056	1.31395	9.98614	4.14414e-21	2.91448e-20	9.4289	PM DET
ENSG00000143179	0.33501	5.27847	10.1614	8.46784e-22	6.28652e-21	9.59407	PM DET
ENSG00000143183	-0.410606	4.16628	-19.0171	3.86343e-54	4.3261e-52	-15.4931	LIV DET
ENSG00000143190	-0.509673	7.81986	-16.8822	3.91374e-45	1.90743e-43	-14.0979	LIV DET
ENSG00000143194	-0.307582	2.55655	-5.06462	6.01519e-07	1.38175e-06	-4.99073	LIV DET
ENSG00000143195	0.451509	6.21055	9.90081	9.03041e-21	6.1621e-20	9.34684	PM DET
ENSG00000143198	0.260698	5.36931	9.0257	7.35316e-18	4.03615e-17	8.60926	PM DET
ENSG00000143199	0.891646	2.84948	15.0737	4.45029e-42	1.69414e-40	13.5923	PM DET
ENSG00000143207	-0.316059	8.10414	-14.8345	1.11045e-38	3.12383e-37	-13.0074	LIV DET
ENSG00000143222	-0.20889	1.37455	-6.5936	1.07671e-10	3.38759e-10	-6.45577	LIV DET
ENSG00000143224	-0.111576	2.51329	-2.91499	0.0037769	0.0058332	-2.89622	LIV DET
ENSG00000143226	1.91209	0.976561	15.1059	3.60753e-42	1.38248e-40	13.6076	PM DET
ENSG00000143228	-0.23673	0.626635	-4.50513	8.24037e-06	1.70152e-05	-4.45884	LIV DET
ENSG00000143248	-0.104666	4.75327	-2.67572	0.00773959	0.0114977	-2.66322	LIV DET
ENSG00000143252	0.191962	4.43239	8.70093	4.64327e-17	2.38555e-16	8.3954	PM DET
ENSG00000143256	-0.26178	3.18498	-11.7862	3.16056e-27	3.60589e-26	-10.8078	LIV DET
ENSG00000143257	0.198481	-4.01169	1.20717	0.228015	0.270035	1.20549	Not DE
ENSG00000143258	0.362349	2.92482	6.09265	2.64173e-09	7.44792e-09	5.95244	PM DET
ENSG00000143294	-0.0355664	4.74192	-1.97225	0.0492411	0.0652879	-1.9665	Not DE
ENSG00000143303	0.265196	2.69731	9.02545	9.71112e-18	5.27743e-17	8.57732	PM DET
ENSG00000143314	-0.259454	1.76798	-7.17158	4.58196e-12	1.60285e-11	-6.91796	LIV DET
ENSG00000143318	0.385646	-1.80712	4.43376	1.21071e-05	2.46235e-05	4.37565	PM DET
ENSG00000143319	-0.14282	2.05496	-3.71186	0.00022839	0.000406883	-3.68535	LIV DET
ENSG00000143320	-0.0672568	-2.01363	-0.812957	0.416628	0.465931	-0.812285	Not DE
ENSG00000143321	0.384963	2.67293	11.2399	1.87857e-24	1.72146e-23	10.2052	PM DET
ENSG00000143322	-0.168892	6.60423	-10.0189	3.81857e-21	2.69377e-20	-9.43748	LIV DET
ENSG00000143324	-0.0730911	6.82637	-2.31567	0.020979	0.0293875	-2.30836	LIV DET
ENSG00000143333	2.10758	-0.12691	16.2155	3.19748e-47	1.8917e-45	14.4332	PM DET
ENSG00000143337	-0.0627886	4.38864	-1.6183	0.106313	0.133516	-1.61499	Not DE
ENSG00000143340	0.404272	2.61482	3.92795	0.000100238	0.000185531	3.89002	PM DET
ENSG00000143344	0.149201	7.99447	6.76703	5.85632e-11	1.88465e-10	6.54736	PM DET
ENSG00000143353	-0.143564	6.39279	-6.30003	7.92052e-10	2.33246e-09	-6.14651	LIV DET
ENSG00000143363	-0.0543498	2.64632	-2.49436	0.0130285	0.018781	-2.48299	LIV DET
ENSG00000143367	-0.0694236	2.87326	-2.56741	0.0105353	0.0153791	-2.55775	LIV DET
ENSG00000143368	-0.82603	0.962193	-22.467	1.86558e-72	1.22356e-69	-18.0024	LIV DET
ENSG00000143369	-0.139033	-0.951475	-1.9003	0.0579641	0.0759802	-1.89597	Not DE
ENSG00000143373	-0.132082	1.45688	-3.37084	0.000806283	0.00134957	-3.35063	LIV DET
ENSG00000143374	-0.802631	3.31873	-14.1739	3.88482e-36	8.70859e-35	-12.5518	LIV DET
ENSG00000143375	0.392984	1.56379	6.51165	2.529e-10	7.7456e-10	6.3252	PM DET
ENSG00000143376	0.0591089	5.84049	3.75236	0.000195385	0.00035056	3.72491	PM DET
ENSG00000143379	-0.00479613	4.43038	-0.0984135	0.921643	0.933806	-0.0983646	Not DE
ENSG00000143382	0.988228	-2.58635	8.22943	1.58136e-15	7.2024e-15	7.97042	PM DET
ENSG00000143384	0.408354	4.40446	8.44018	4.80585e-16	2.27273e-15	8.11631	PM DET
ENSG00000143387	0.0680555	1.41049	1.28958	0.197912	0.237236	1.28752	Not DE
ENSG00000143390	0.00754944	0.913681	0.144295	0.885338	0.90268	0.144205	Not DE
ENSG00000143393	0.319627	4.35346	8.31484	8.58754e-16	3.98076e-15	8.04553	PM DET
ENSG00000143398	-0.0688445	6.41001	-2.40838	0.0164503	0.023408	-2.39877	LIV DET
ENSG00000143401	0.0830895	1.66697	2.49005	0.0130946	0.0188681	2.48119	PM DET
ENSG00000143409	0.235904	2.48843	6.04174	3.55346e-09	9.89923e-09	5.90374	PM DET
ENSG00000143412	-0.149404	-1.50687	-1.10431	0.270051	0.315055	-1.10294	Not DE
ENSG00000143416	0.463058	-0.8362	5.72381	2.2508e-08	5.86792e-08	5.59153	PM DET
ENSG00000143418	0.0513892	3.02251	1.59369	0.111808	0.139973	1.59012	Not DE
ENSG00000143420	0.305918	6.58785	14.6584	1.07474e-40	3.66034e-39	13.3572	PM DET
ENSG00000143429	-0.373421	6.09999	-6.77676	3.85331e-11	1.25732e-10	-6.60961	LIV DET
ENSG00000143434	0.243147	2.70497	5.35762	1.4583e-07	3.54047e-07	5.25775	PM DET
ENSG00000143436	-0.132783	1.20591	-2.92929	0.00354974	0.00550087	-2.91563	LIV DET
ENSG00000143437	0.163056	5.64442	2.93471	0.00348937	0.00541279	2.92098	PM DET
ENSG00000143442	0.195153	7.21495	8.58527	2.6313e-16	1.27054e-15	8.18913	PM DET
ENSG00000143443	0.4704	0.322752	10.6394	1.66649e-23	1.42368e-22	9.99114	PM DET
ENSG00000143450	-0.118321	-1.92356	-1.25929	0.208503	0.248724	-1.25769	Not DE
ENSG00000143452	-0.384501	0.145167	-6.27284	1.17016e-09	3.39412e-09	-6.08428	LIV DET
ENSG00000143457	-0.045688	3.67455	-1.90242	0.0576894	0.075659	-1.89805	Not DE
ENSG00000143458	-0.405816	5.13024	-13.3883	6.65188e-34	1.25721e-32	-12.1379	LIV DET
ENSG00000143469	-0.431523	7.84087	-12.6465	1.49062e-30	2.17114e-29	-11.4894	LIV DET
ENSG00000143473	-0.4018	8.44711	-10.5778	9.54609e-24	8.27532e-23	-10.0462	LIV DET
ENSG00000143479	0.821281	1.86952	14.5366	3.86174e-39	1.14678e-37	13.0879	PM DET
ENSG00000143486	0.524816	3.78047	17.5303	8.66357e-52	7.64893e-50	15.1412	PM DET
ENSG00000143493	0.255219	5.09826	6.92792	1.53317e-11	5.16116e-11	6.74473	PM DET
ENSG00000143494	0.665966	1.93285	9.1999	2.02999e-18	1.16496e-17	8.75561	PM DET
ENSG00000143498	-0.0532211	3.08588	-2.30935	0.0214799	0.0300341	-2.29944	LIV DET
ENSG00000143499	-0.0246207	5.05084	-0.516974	0.605474	0.649712	-0.516545	Not DE
ENSG00000143502	-0.165762	6.33619	-2.92476	0.00360546	0.00558156	-2.91076	LIV DET
ENSG00000143507	-0.291671	4.67411	-7.04582	6.00628e-12	2.08238e-11	-6.8795	LIV DET
ENSG00000143512	0.120101	-1.78342	1.00902	0.313545	0.360827	1.00781	Not DE
ENSG00000143514	-0.021513	4.84158	-0.688048	0.491861	0.540497	-0.687351	Not DE
ENSG00000143515	0.165749	4.44415	3.12823	0.0018725	0.0030031	3.10974	PM DET
ENSG00000143537	0.190789	1.7468	4.31605	1.909e-05	3.81086e-05	4.27528	PM DET
ENSG00000143543	-0.559901	0.945158	-10.4183	3.79784e-23	3.13595e-22	-9.90917	LIV DET
ENSG00000143546	1.1553	-3.57456	6.12707	2.10398e-09	5.97955e-09	5.98957	PM DET
ENSG00000143549	-0.155234	4.94062	-5.47754	8.55533e-08	2.12104e-07	-5.35501	LIV DET
ENSG00000143553	-0.414959	-0.441297	-8.17411	2.47458e-15	1.11032e-14	-7.9149	LIV DET
ENSG00000143554	-0.126953	-1.07886	-0.624096	0.532851	0.580246	-0.62366	Not DE
ENSG00000143556	0.865071	-4.93385	6.12357	2.20404e-09	6.25154e-09	5.98201	PM DET
ENSG00000143569	0.120901	5.77108	4.7587	2.54202e-06	5.51323e-06	4.70473	PM DET
ENSG00000143570	-1.21516	-2.77654	-5.06988	5.74042e-07	1.32088e-06	-4.99975	LIV DET
ENSG00000143575	-0.559564	1.6583	-16.564	4.70603e-48	3.03446e-46	-14.5648	LIV DET
ENSG00000143578	0.208468	0.407446	3.549	0.000423687	0.000732194	3.52487	PM DET
ENSG00000143590	-1.60303	-2.19164	-7.64954	1.06299e-13	4.24289e-13	-7.43283	LIV DET
ENSG00000143603	0.833343	6.31957	16.149	1.85332e-46	1.02761e-44	14.3116	PM DET
ENSG00000143612	0.0780985	3.37549	2.59218	0.0099516	0.0145818	2.57751	PM DET
ENSG00000143614	-0.0504115	6.99369	-1.7737	0.0767118	0.0985295	-1.77009	Not DE
ENSG00000143621	-0.305946	2.32838	-8.9706	1.03478e-17	5.60883e-17	-8.57001	LIV DET
ENSG00000143622	0.150568	2.43703	5.68222	2.24322e-08	5.84948e-08	5.59211	PM DET
ENSG00000143624	0.617272	4.62409	13.0153	2.01067e-32	3.35184e-31	11.8557	PM DET
ENSG00000143630	0.414005	1.23521	4.34034	1.75735e-05	3.51822e-05	4.29368	PM DET
ENSG00000143632	-0.140903	-4.0099	-1.02015	0.308147	0.355131	-1.01912	Not DE
ENSG00000143633	-0.0825306	2.42318	-2.12037	0.0346741	0.0470472	-2.11214	LIV DET
ENSG00000143641	0.420879	7.17828	17.8262	1.14498e-50	9.18989e-49	14.9705	PM DET
ENSG00000143643	-0.175726	6.03976	-9.71194	1.42642e-20	9.60501e-20	-9.29835	LIV DET
ENSG00000143653	0.03892	4.88402	1.83652	0.0670248	0.0869142	1.83151	Not DE
ENSG00000143669	-0.0825806	7.19253	-3.28177	0.00111948	0.00184133	-3.25864	LIV DET
ENSG00000143674	-0.143145	4.31543	-3.53731	0.000441656	0.000761627	-3.51385	LIV DET
ENSG00000143702	-0.224253	7.67846	-7.60405	2.16065e-13	8.40783e-13	-7.33846	LIV DET
ENSG00000143727	0.204136	3.85804	5.94968	5.67379e-09	1.55605e-08	5.8261	PM DET
ENSG00000143740	0.211357	4.33309	6.75228	5.28637e-11	1.70745e-10	6.56264	PM DET
ENSG00000143742	-0.154686	4.28096	-7.80835	5.59679e-14	2.27067e-13	-7.51719	LIV DET
ENSG00000143748	-0.283586	5.60562	-13.4495	1.27002e-33	2.3454e-32	-12.0848	LIV DET
ENSG00000143751	-0.389139	2.38524	-16.2776	3.47858e-48	2.28145e-46	-14.5854	LIV DET
ENSG00000143753	-0.285845	2.82868	-9.82676	5.8159e-21	4.03946e-20	-9.39328	LIV DET
ENSG00000143756	-0.106908	5.2679	-5.11906	4.8144e-07	1.11744e-06	-5.03357	LIV DET
ENSG00000143761	0.132355	3.70749	5.9498	6.39849e-09	1.74979e-08	5.806	PM DET
ENSG00000143771	0.155341	3.70673	6.48633	3.21226e-10	9.77301e-10	6.28817	PM DET
ENSG00000143772	0.560441	7.26723	13.2182	1.7134e-31	2.66651e-30	11.6749	PM DET
ENSG00000143774	0.0696384	4.01604	2.02838	0.0430448	0.0575779	2.02327	Not DE
ENSG00000143776	-0.0851971	9.06644	-3.42546	0.000674532	0.00113927	-3.39973	LIV DET
ENSG00000143786	-0.0660171	6.51817	-2.16266	0.0311927	0.0426462	-2.15461	LIV DET
ENSG00000143793	-0.252897	-0.322722	-3.16772	0.00162845	0.00263062	-3.15076	LIV DET
ENSG00000143797	-0.334246	7.48071	-8.03742	1.17495e-14	5.01041e-14	-7.71873	LIV DET
ENSG00000143799	0.0425021	4.46355	1.05413	0.292417	0.338806	1.05283	Not DE
ENSG00000143801	1.0429	0.0457965	3.92231	0.000100092	0.000185292	3.89037	PM DET
ENSG00000143811	-0.127395	1.04531	-1.05632	0.291324	0.337643	-1.05522	Not DE
ENSG00000143815	0.204785	4.28127	7.08686	4.59874e-12	1.60823e-11	6.91744	PM DET
ENSG00000143816	-0.431202	1.13	-6.51898	2.29692e-10	7.06401e-10	-6.34005	LIV DET
ENSG00000143819	0.42061	3.44033	9.0543	5.91048e-18	3.26849e-17	8.63427	PM DET
ENSG00000143842	0.540619	4.09886	9.78374	3.88688e-20	2.54053e-19	9.19114	PM DET
ENSG00000143845	0.147221	1.31744	3.17433	0.00163332	0.00263792	3.14989	PM DET
ENSG00000143847	0.416774	5.55964	8.11984	3.74603e-15	1.65557e-14	7.86315	PM DET
ENSG00000143850	0.107432	7.32234	3.55806	0.000416783	0.000720588	3.52922	PM DET
ENSG00000143858	-0.942366	1.96507	-9.69037	4.0138e-20	2.61901e-19	-9.18769	LIV DET
ENSG00000143862	-0.126498	3.16706	-6.05907	3.26602e-09	9.12728e-09	-5.91764	LIV DET
ENSG00000143867	-0.149993	-2.60459	-0.815908	0.415031	0.464303	-0.815073	Not DE
ENSG00000143869	-0.181806	0.911596	-1.84484	0.0656562	0.0852598	-1.84076	Not DE
ENSG00000143870	0.327936	4.72719	8.40878	5.41425e-16	2.54837e-15	8.10182	PM DET
ENSG00000143882	0.167273	-0.121674	1.91688	0.0559011	0.0735027	1.91181	Not DE
ENSG00000143889	0.177385	5.79257	7.04021	1.0908e-11	3.71228e-11	6.79398	PM DET
ENSG00000143891	0.386645	1.6237	7.28239	1.62534e-12	5.90717e-12	7.06335	PM DET
ENSG00000143919	-0.100918	7.28604	-4.55506	6.99325e-06	1.45355e-05	-4.49389	LIV DET
ENSG00000143921	-0.0651549	1.78085	-1.16385	0.245056	0.288211	-1.16244	Not DE
ENSG00000143924	-0.271139	5.79912	-6.31009	6.06772e-10	1.80514e-09	-6.18866	LIV DET
ENSG00000143933	-0.263967	6.11656	-11.4175	4.31337e-26	4.51498e-25	-10.5654	LIV DET
ENSG00000143942	0.36403	-1.71572	4.82428	1.86905e-06	4.10997e-06	4.76709	PM DET
ENSG00000143947	-0.130399	1.05588	-4.18803	3.41694e-05	6.65387e-05	-4.14374	LIV DET
ENSG00000143951	-0.221421	8.26939	-8.24458	1.60126e-14	6.75804e-14	-7.67917	LIV DET
ENSG00000143952	-0.0888415	6.89138	-5.54189	5.80741e-08	1.46044e-07	-5.42463	LIV DET
ENSG00000143970	-0.256373	6.08986	-10.1292	4.35248e-22	3.31931e-21	-9.66247	LIV DET
ENSG00000143971	-0.212851	3.17605	-8.22417	3.80354e-15	1.68035e-14	-7.86124	LIV DET
ENSG00000143977	-0.0297384	2.36496	-1.45245	0.147112	0.180345	-1.44981	Not DE
ENSG00000143994	-0.0744856	-0.389387	-1.08972	0.276352	0.321638	-1.08855	Not DE
ENSG00000143995	-0.262064	5.50062	-6.00049	4.38477e-09	1.21341e-08	-5.86898	LIV DET
ENSG00000144021	-0.211559	3.25862	-9.46234	2.85351e-19	1.75563e-18	-8.97423	LIV DET
ENSG00000144026	0.145568	4.50679	4.05076	6.10221e-05	0.000115785	4.00882	PM DET
ENSG00000144028	0.189501	3.99583	6.16121	1.49758e-09	4.31384e-09	6.04462	PM DET
ENSG00000144029	-0.0429052	4.45866	-1.56	0.11939	0.14876	-1.55734	Not DE
ENSG00000144031	0.267821	-3.03082	2.36222	0.0185403	0.0261855	2.35465	PM DET
ENSG00000144034	0.101015	2.95661	2.52017	0.0120964	0.0175155	2.50932	PM DET
ENSG00000144036	0.158779	9.33615	8.2168	3.24102e-15	1.43847e-14	7.88126	PM DET
ENSG00000144040	-0.0984321	7.22434	-2.0526	0.0408545	0.054827	-2.045	Not DE
ENSG00000144043	0.806336	2.16603	11.7344	3.02171e-28	3.7272e-27	11.0212	PM DET
ENSG00000144045	0.0679619	-1.65576	0.828791	0.407625	0.456908	0.828081	Not DE
ENSG00000144048	-0.143522	3.91445	-6.22832	1.18405e-09	3.4331e-09	-6.08239	LIV DET
ENSG00000144057	-0.538899	5.90467	-10.2538	1.41223e-21	1.03373e-20	-9.54118	LIV DET
ENSG00000144061	0.308603	4.82523	6.11813	2.0917e-09	5.94687e-09	5.99052	PM DET
ENSG00000144115	-0.0129444	1.23354	-0.0982351	0.921808	0.933932	-0.098157	Not DE
ENSG00000144118	0.0296356	3.64495	1.36941	0.171716	0.20788	1.36671	Not DE
ENSG00000144119	-0.185885	-4.61339	-1.0558	0.291673	0.337982	-1.05446	Not DE
ENSG00000144120	0.576451	2.23984	12.3074	8.87984e-30	1.21766e-28	11.3342	PM DET
ENSG00000144134	0.191742	3.96865	5.78567	1.41702e-08	3.76129e-08	5.67132	PM DET
ENSG00000144136	-0.0146409	4.72842	-0.695601	0.48716	0.535958	-0.694832	Not DE
ENSG00000144152	-0.204913	3.16875	-3.075	0.00224608	0.00356536	-3.0556	LIV DET
ENSG00000144161	-0.113059	5.41902	-5.24614	3.24193e-07	7.64442e-07	-5.10881	LIV DET
ENSG00000144191	0.0740551	0.295312	0.553878	0.579988	0.625259	0.553402	Not DE
ENSG00000144199	-0.0752574	3.52262	-2.04154	0.0418168	0.0560495	-2.03534	Not DE
ENSG00000144214	0.58571	1.93323	12.5618	3.11607e-31	4.75911e-30	11.6239	PM DET
ENSG00000144218	-0.0535691	8.70972	-1.48367	0.138671	0.170799	-1.48076	Not DE
ENSG00000144224	-0.0632181	6.15252	-3.78826	0.000191512	0.000344284	-3.72996	LIV DET
ENSG00000144227	-0.273881	3.5862	-5.15417	3.94115e-07	9.21837e-07	-5.07178	LIV DET
ENSG00000144228	0.0311229	5.27352	0.912357	0.362153	0.410955	0.911271	Not DE
ENSG00000144229	-0.0472004	5.17112	-0.983484	0.326007	0.373894	-0.982189	Not DE
ENSG00000144230	0.307575	-1.33504	3.00897	0.00279613	0.00439053	2.9893	PM DET
ENSG00000144231	-0.207085	2.37515	-8.6179	1.59024e-16	7.82005e-16	-8.24953	LIV DET
ENSG00000144233	0.0790781	3.30289	4.66883	3.8822e-06	8.27829e-06	4.61759	PM DET
ENSG00000144278	-0.275446	8.15866	-6.68038	8.12592e-11	2.58138e-10	-6.49825	LIV DET
ENSG00000144283	0.0246904	8.77937	0.64905	0.51667	0.564608	0.648487	Not DE
ENSG00000144285	-0.239512	7.36999	-6.32436	5.5647e-10	1.6613e-09	-6.20229	LIV DET
ENSG00000144290	-0.251017	8.66663	-4.4356	1.12863e-05	2.30148e-05	-4.39094	LIV DET
ENSG00000144306	-0.264462	4.22733	-8.26537	1.78216e-15	8.07849e-15	-7.95563	LIV DET
ENSG00000144320	-0.339271	5.97881	-14.3727	3.22081e-34	6.23913e-33	-12.1971	LIV DET
ENSG00000144331	-0.313423	8.47984	-5.79621	1.19463e-08	3.19462e-08	-5.70049	LIV DET
ENSG00000144339	-0.29976	8.76207	-7.56623	2.7628e-13	1.0657e-12	-7.30548	LIV DET
ENSG00000144354	-0.096067	-1.8544	-1.09707	0.273133	0.318262	-1.09588	Not DE
ENSG00000144355	-0.0261029	-1.15349	-0.309222	0.757281	0.789651	-0.309054	Not DE
ENSG00000144357	-0.476129	8.45245	-11.7434	2.41773e-28	2.99994e-27	-11.0412	LIV DET
ENSG00000144362	-0.809037	0.755429	-4.66285	3.98837e-06	8.4976e-06	-4.61199	LIV DET
ENSG00000144366	-0.432013	6.60149	-6.03832	3.48565e-09	9.71976e-09	-5.90692	LIV DET
ENSG00000144369	-0.176249	6.92913	-6.97168	1.23421e-11	4.18605e-11	-6.77615	LIV DET
ENSG00000144381	0.445774	4.03931	5.49846	6.35628e-08	1.59341e-07	5.40848	PM DET
ENSG00000144395	-0.0986149	2.67728	-1.87303	0.061836	0.0806961	-1.86747	Not DE
ENSG00000144401	0.301524	4.20568	6.79382	3.34426e-11	1.09496e-10	6.63056	PM DET
ENSG00000144406	-0.332115	7.48753	-7.54912	2.11156e-13	8.22516e-13	-7.34154	LIV DET
ENSG00000144407	-0.363968	5.01473	-5.19694	2.93548e-07	6.94752e-07	-5.12754	LIV DET
ENSG00000144410	0.329859	2.1286	7.54058	2.17525e-13	8.46177e-13	7.33756	PM DET
ENSG00000144426	-0.0220584	6.27657	-0.929474	0.353176	0.401882	-0.928446	Not DE
ENSG00000144445	0.127186	6.86321	3.45299	0.000610981	0.00103514	3.42669	PM DET
ENSG00000144451	0.000128746	7.42728	0.00518345	0.995867	0.996635	0.0051802	Not DE
ENSG00000144455	-0.272485	7.85785	-8.63216	1.06982e-16	5.3282e-16	-8.29677	LIV DET
ENSG00000144460	-0.221138	6.28153	-4.06047	5.68215e-05	0.000108095	-4.02564	LIV DET
ENSG00000144468	0.130639	6.40107	5.5125	5.67013e-08	1.42764e-07	5.4289	PM DET
ENSG00000144476	0.598297	1.51792	8.99407	6.63463e-18	3.65398e-17	8.62104	PM DET
ENSG00000144485	-0.600664	-5.40089	-3.22214	0.00136392	0.00222221	-3.20218	LIV DET
ENSG00000144488	1.78726	-1.95825	11.4689	6.44282e-27	7.19683e-26	10.7423	PM DET
ENSG00000144504	-0.28176	5.1533	-7.21061	2.77322e-12	9.87883e-12	-6.98876	LIV DET
ENSG00000144524	0.0902256	4.46632	2.97307	0.00308787	0.00482026	2.95885	PM DET
ENSG00000144535	0.413088	7.4531	10.6533	3.34657e-23	2.77933e-22	9.9218	PM DET
ENSG00000144550	-0.307962	2.56512	-3.75451	0.00019849	0.000355852	-3.72093	LIV DET
ENSG00000144554	-0.0112761	1.12804	-0.174484	0.861576	0.881899	-0.174369	Not DE
ENSG00000144559	0.23038	5.81585	8.17473	3.08256e-15	1.36999e-14	7.88752	PM DET
ENSG00000144560	0.184308	7.13159	8.16941	6.23145e-15	2.71171e-14	7.79917	PM DET
ENSG00000144566	-0.0654854	5.5699	-3.40039	0.000742902	0.00124878	-3.37324	LIV DET
ENSG00000144567	-0.384558	2.275	-6.16139	1.47981e-09	4.26372e-09	-6.04655	LIV DET
ENSG00000144579	-0.0253562	1.41897	-0.627054	0.530969	0.578499	-0.626528	Not DE
ENSG00000144580	0.0162458	5.14733	0.713921	0.475608	0.524355	0.713384	Not DE
ENSG00000144583	-0.198565	5.06996	-3.8522	0.000131976	0.000241088	-3.82274	LIV DET
ENSG00000144589	-0.00832199	3.8175	-0.186389	0.852228	0.87389	-0.186276	Not DE
ENSG00000144591	-0.0867136	0.455645	-0.842114	0.400119	0.449241	-0.841408	Not DE
ENSG00000144596	0.189955	3.20836	3.98315	8.05645e-05	0.000150919	3.94271	PM DET
ENSG00000144597	-0.256764	2.37269	-10.9309	1.73609e-24	1.59599e-23	-10.2129	LIV DET
ENSG00000144619	-0.44266	9.01216	-6.77232	3.56489e-11	1.16586e-10	-6.62112	LIV DET
ENSG00000144635	-0.256	5.32559	-8.37205	7.70941e-16	3.5899e-15	-8.05873	LIV DET
ENSG00000144642	0.229871	7.96539	6.44893	3.09234e-10	9.42066e-10	6.29408	PM DET
ENSG00000144645	-0.234143	6.24708	-4.0313	6.40232e-05	0.000121178	-3.99747	LIV DET
ENSG00000144647	-0.051013	3.75704	-1.67838	0.0941182	0.119153	-1.67406	Not DE
ENSG00000144648	-0.0130884	1.18389	-0.289655	0.772245	0.802812	-0.289439	Not DE
ENSG00000144649	0.567971	4.3989	12.5581	7.25042e-31	1.08496e-29	11.5515	PM DET
ENSG00000144655	1.10447	1.89795	18.4673	7.46047e-58	1.20602e-55	16.0335	PM DET
ENSG00000144659	-0.210281	3.11821	-11.3158	6.83849e-26	7.03935e-25	-10.522	LIV DET
ENSG00000144668	0.0503865	6.68588	1.07218	0.284283	0.330115	1.07075	Not DE
ENSG00000144671	0.287984	3.64501	6.43644	2.87359e-10	8.77054e-10	6.30545	PM DET
ENSG00000144674	-0.283135	7.52082	-11.1374	2.46683e-25	2.42926e-24	-10.4005	LIV DET
ENSG00000144677	0.0124009	7.43164	0.519344	0.6038	0.648189	0.518943	Not DE
ENSG00000144711	0.010769	8.39125	0.346238	0.729417	0.764311	0.345901	Not DE
ENSG00000144712	0.138688	4.7789	4.76468	2.65829e-06	5.75562e-06	4.6956	PM DET
ENSG00000144713	-0.080671	2.53217	-3.6556	0.000283281	0.000499326	-3.63013	LIV DET
ENSG00000144724	-0.0225601	9.29061	-0.747987	0.454816	0.50407	-0.74741	Not DE
ENSG00000144730	0.322011	1.94119	6.87225	2.51004e-11	8.30709e-11	6.67278	PM DET
ENSG00000144736	0.0326512	4.74837	1.15176	0.250218	0.293618	1.14982	Not DE
ENSG00000144741	-0.276655	6.46874	-13.4608	5.53143e-33	9.64116e-32	-11.9633	LIV DET
ENSG00000144744	0.0948904	5.12626	4.60464	5.63708e-06	1.18281e-05	4.53956	PM DET
ENSG00000144746	0.0842678	4.3348	3.79761	0.00017607	0.000317692	3.75109	PM DET
ENSG00000144747	0.161235	4.63575	4.20944	3.18107e-05	6.21195e-05	4.1601	PM DET
ENSG00000144749	0.13921	7.01781	3.27894	0.00115679	0.0018993	3.24933	PM DET
ENSG00000144785	-0.0707196	4.2237	-3.10773	0.00204681	0.00326825	-3.08336	LIV DET
ENSG00000144791	0.349589	3.68452	7.303	1.23222e-12	4.52064e-12	7.10171	PM DET
ENSG00000144792	1.67482	-5.45077	5.25809	2.18621e-07	5.23409e-07	5.18276	PM DET
ENSG00000144802	0.320649	5.54035	7.05544	7.13986e-12	2.46052e-11	6.85483	PM DET
ENSG00000144810	0.504019	1.95387	4.60816	5.28941e-06	1.1126e-05	4.55297	PM DET
ENSG00000144815	0.0213024	5.60656	0.526647	0.59875	0.643173	0.526199	Not DE
ENSG00000144821	-0.559149	2.57139	-8.8235	3.25525e-17	1.69366e-16	-8.43702	LIV DET
ENSG00000144824	-1.08559	4.40168	-10.2981	1.97108e-22	1.54953e-21	-9.74327	LIV DET
ENSG00000144827	-0.404594	3.40987	-15.9664	8.29284e-47	4.73537e-45	-14.3674	LIV DET
ENSG00000144834	0.0889453	4.44192	2.33551	0.0199036	0.027987	2.32816	PM DET
ENSG00000144837	1.53087	-0.49496	13.8778	9.91778e-37	2.32546e-35	12.6595	PM DET
ENSG00000144840	-0.524932	3.37782	-18.5808	5.5618e-57	8.13192e-55	-15.9082	LIV DET
ENSG00000144843	-0.0419959	-1.66022	-0.533891	0.59365	0.638397	-0.533554	Not DE
ENSG00000144847	-0.147613	8.00368	-4.04264	6.26456e-05	0.000118718	-4.00262	LIV DET
ENSG00000144848	-0.187748	4.01301	-7.58182	1.62725e-13	6.39067e-13	-7.37632	LIV DET
ENSG00000144857	0.79808	4.58858	15.871	4.53762e-45	2.18826e-43	14.0874	PM DET
ENSG00000144867	0.254256	3.69701	5.57309	4.28647e-08	1.09026e-07	5.47862	PM DET
ENSG00000144868	0.078493	8.6118	2.37274	0.0180365	0.0255147	2.36487	PM DET
ENSG00000144893	0.0403521	8.17174	1.24127	0.215083	0.255868	1.23971	Not DE
ENSG00000144895	-0.0303955	4.25597	-1.38147	0.167954	0.203709	-1.37881	Not DE
ENSG00000144908	0.755624	5.1951	11.6016	2.49138e-27	2.86952e-26	10.8296	PM DET
ENSG00000144909	0.166782	5.22735	4.64852	4.47263e-06	9.48182e-06	4.58812	PM DET
ENSG00000144935	-0.219762	7.22215	-8.3125	1.77749e-15	8.0589e-15	-7.95596	LIV DET
ENSG00000144959	-0.00511731	5.39121	-0.140511	0.888313	0.905271	-0.140439	Not DE
ENSG00000145002	0.0414851	-0.676371	0.501953	0.615924	0.659354	0.501636	Not DE
ENSG00000145012	0.137922	8.16143	4.13022	4.38313e-05	8.43772e-05	4.0863	PM DET
ENSG00000145014	-0.26332	3.999	-4.3945	1.42299e-05	2.87389e-05	-4.34028	LIV DET
ENSG00000145016	0.464879	5.83573	13.803	5.521e-37	1.31195e-35	12.7054	PM DET
ENSG00000145022	0.0897174	1.99708	3.33096	0.000951651	0.00157955	3.30444	PM DET
ENSG00000145029	0.998554	-1.58413	2.87229	0.00429804	0.00658754	2.85542	PM DET
ENSG00000145040	0.620538	-5.52058	3.37969	0.000791954	0.00132657	3.35559	PM DET
ENSG00000145041	-0.179344	5.01566	-12.8272	9.85955e-32	1.56953e-30	-11.7218	LIV DET
ENSG00000145050	0.161969	0.828239	3.04102	0.00251815	0.00397553	3.02115	PM DET
ENSG00000145063	-0.193902	4.22886	-2.87312	0.00423379	0.00649514	-2.8602	LIV DET
ENSG00000145087	-0.345177	9.80491	-6.82637	2.50123e-11	8.28034e-11	-6.67329	LIV DET
ENSG00000145088	-0.0532163	4.17098	-1.66234	0.0970616	0.122514	-1.65927	Not DE
ENSG00000145147	-0.345735	7.59017	-7.95074	1.67766e-14	7.07007e-14	-7.67319	LIV DET
ENSG00000145191	0.147804	2.83275	2.99742	0.00289127	0.00453093	2.97907	PM DET
ENSG00000145192	-0.440616	-2.69331	-4.39063	1.3748e-05	2.77927e-05	-4.34785	LIV DET
ENSG00000145194	0.514495	2.44137	8.5633	2.171e-16	1.05516e-15	8.21224	PM DET
ENSG00000145198	-0.425336	3.17278	-6.73721	4.38394e-11	1.42581e-10	-6.59048	LIV DET
ENSG00000145214	-0.120233	2.88062	-2.26913	0.0236775	0.0329105	-2.26232	LIV DET
ENSG00000145216	0.000682783	6.39635	0.0317271	0.974702	0.979138	0.0317115	Not DE
ENSG00000145217	-0.121547	1.17835	-2.12739	0.0338687	0.0460414	-2.12163	LIV DET
ENSG00000145220	-0.0125247	2.43543	-0.518243	0.604621	0.648906	-0.517767	Not DE
ENSG00000145241	0.185414	6.26191	6.78196	3.69659e-11	1.20756e-10	6.61576	PM DET
ENSG00000145242	-0.374234	6.81363	-6.36599	4.40451e-10	1.32511e-09	-6.23897	LIV DET
ENSG00000145244	0.613674	2.75862	9.14543	1.93446e-18	1.11209e-17	8.76105	PM DET
ENSG00000145246	-0.0358234	5.38188	-1.08841	0.276991	0.322316	-1.0871	Not DE
ENSG00000145247	-0.412778	1.80792	-9.46253	1.11111e-19	7.02631e-19	-9.07749	LIV DET
ENSG00000145248	-0.415501	-1.44576	-4.78908	2.21058e-06	4.82355e-06	-4.73315	LIV DET
ENSG00000145283	0.273488	0.232422	5.92809	7.91905e-09	2.14948e-08	5.77017	PM DET
ENSG00000145284	-0.00994991	8.0609	-0.341753	0.732724	0.767216	-0.341504	Not DE
ENSG00000145287	0.853724	-0.231643	8.60837	1.13065e-16	5.62262e-16	8.29019	PM DET
ENSG00000145293	-0.302898	3.46543	-14.9813	3.40837e-42	1.31054e-40	-13.6118	LIV DET
ENSG00000145331	-0.393198	2.12024	-8.67885	5.83542e-17	2.97011e-16	-8.3685	LIV DET
ENSG00000145332	-0.308511	4.89543	-16.3451	3.70547e-45	1.80977e-43	-14.1017	LIV DET
ENSG00000145335	0.0376183	7.10457	1.32946	0.184417	0.222139	1.32728	Not DE
ENSG00000145337	-0.355171	-0.135068	-7.87882	2.05059e-14	8.5787e-14	-7.64742	LIV DET
ENSG00000145348	0.00783143	7.90613	0.243469	0.807787	0.834057	0.243282	Not DE
ENSG00000145349	0.162306	7.87849	4.83237	1.98966e-06	4.36306e-06	4.75447	PM DET
ENSG00000145354	-0.0101241	2.78946	-0.504757	0.614001	0.657732	-0.504371	Not DE
ENSG00000145358	0.406551	-2.83537	2.86383	0.00436023	0.00667839	2.85085	PM DET
ENSG00000145362	-0.108256	10.619	-4.52403	8.05961e-06	1.66644e-05	-4.46359	LIV DET
ENSG00000145365	-0.0797904	-0.723054	-0.918411	0.359028	0.407773	-0.917218	Not DE
ENSG00000145375	-0.00699132	6.45837	-0.338063	0.735493	0.769624	-0.337828	Not DE
ENSG00000145386	0.544899	0.700656	8.95432	9.28401e-18	5.0597e-17	8.58249	PM DET
ENSG00000145388	-0.247045	4.40451	-7.32366	9.48221e-13	3.50393e-12	-7.13782	LIV DET
ENSG00000145390	-0.253918	5.73075	-5.04472	6.71612e-07	1.53677e-06	-4.9694	LIV DET
ENSG00000145391	0.0443612	5.05303	1.42559	0.154898	0.189102	1.42244	Not DE
ENSG00000145414	0.18244	5.78287	7.57014	2.13152e-13	8.29868e-13	7.34028	PM DET
ENSG00000145416	0.375191	9.82178	8.37785	9.57601e-16	4.42199e-15	8.03217	PM DET
ENSG00000145423	0.209792	-2.64794	1.68226	0.0933056	0.118196	1.67821	Not DE
ENSG00000145425	-0.173167	2.56629	-6.29438	6.6908e-10	1.9851e-09	-6.17323	LIV DET
ENSG00000145428	-0.424996	5.48683	-9.43556	1.37473e-19	8.63154e-19	-9.05428	LIV DET
ENSG00000145431	-0.201016	6.55643	-3.94933	8.94015e-05	0.000166495	-3.91769	LIV DET
ENSG00000145439	-0.0553221	6.67994	-2.91905	0.00370257	0.00572571	-2.90245	LIV DET
ENSG00000145451	0.227582	4.40057	2.45394	0.0145525	0.0208496	2.44333	PM DET
ENSG00000145476	0.234308	4.58683	7.94316	1.68661e-14	7.1059e-14	7.67251	PM DET
ENSG00000145491	0.345039	1.16921	6.92512	1.34591e-11	4.55012e-11	6.76361	PM DET
ENSG00000145494	-0.270099	3.18453	-10.4733	1.59201e-22	1.25669e-21	-9.76494	LIV DET
ENSG00000145495	0.513676	7.59745	14.7507	1.3048e-40	4.43072e-39	13.3428	PM DET
ENSG00000145506	-0.328827	1.29258	-4.67784	3.73457e-06	7.97536e-06	-4.62563	LIV DET
ENSG00000145526	-0.205766	8.89254	-3.06725	0.00227518	0.00360881	-3.05174	LIV DET
ENSG00000145536	-0.257979	4.30513	-3.915	0.000102868	0.000190216	-3.88372	LIV DET
ENSG00000145545	0.156927	3.59192	7.8634	2.33479e-14	9.71804e-14	7.6307	PM DET
ENSG00000145555	-0.294137	5.46928	-6.44935	3.02e-10	9.20273e-10	-6.29775	LIV DET
ENSG00000145569	-0.0675556	3.58475	-1.6056	0.109293	0.137027	-1.60138	Not DE
ENSG00000145592	-0.339096	1.18923	-8.95298	6.47141e-18	3.56751e-17	-8.6239	LIV DET
ENSG00000145604	-0.120795	5.17394	-4.60402	5.75575e-06	1.20627e-05	-4.53517	LIV DET
ENSG00000145623	0.858009	3.25587	9.98383	3.31415e-21	2.35312e-20	9.45232	PM DET
ENSG00000145632	-0.686562	2.63701	-9.57884	1.50689e-19	9.43042e-19	-9.04425	LIV DET
ENSG00000145675	-0.108823	7.50524	-3.62608	0.000316702	0.00055525	-3.60124	LIV DET
ENSG00000145681	-0.716277	0.698744	-9.95015	2.11684e-21	1.52374e-20	-9.49911	LIV DET
ENSG00000145685	0.525505	6.05996	9.40651	4.36522e-19	2.6425e-18	8.9273	PM DET
ENSG00000145687	0.300267	8.51582	8.73316	5.70383e-17	2.90571e-16	8.37119	PM DET
ENSG00000145700	-0.110208	2.83086	-2.65087	0.00835201	0.0123531	-2.6375	LIV DET
ENSG00000145703	0.0784438	3.10556	0.89147	0.373151	0.421996	0.890586	Not DE
ENSG00000145708	-0.21774	1.63857	-3.50764	0.000498642	0.000854523	-3.48148	LIV DET
ENSG00000145715	-0.0573095	7.71375	-2.58264	0.0101852	0.0148994	-2.56948	LIV DET
ENSG00000145721	0.101861	1.74904	1.63467	0.102911	0.129471	1.6309	Not DE
ENSG00000145723	-0.176356	3.75034	-7.17296	2.6603e-12	9.4825e-12	-6.99459	LIV DET
ENSG00000145725	-0.524946	6.30621	-17.4972	6.92677e-54	7.53573e-52	-15.4555	LIV DET
ENSG00000145730	-0.667365	7.53803	-13.6897	8.06341e-35	1.6308e-33	-12.3094	LIV DET
ENSG00000145734	-0.0500229	6.60342	-2.34121	0.0197398	0.0277754	-2.33126	LIV DET
ENSG00000145736	0.301254	4.48928	4.24586	2.6451e-05	5.20695e-05	4.20205	PM DET
ENSG00000145740	-0.426427	4.3768	-10.1976	6.67523e-22	5.00424e-21	-9.61857	LIV DET
ENSG00000145741	-0.113809	2.33069	-3.64684	0.000292891	0.000515512	-3.62151	LIV DET
ENSG00000145743	-0.296526	9.02594	-11.9305	2.91032e-28	3.59368e-27	-11.0245	LIV DET
ENSG00000145757	0.274115	1.74901	8.00596	1.2308e-14	5.2437e-14	7.71281	PM DET
ENSG00000145779	0.548678	2.68866	8.27163	1.60304e-15	7.29391e-15	7.96874	PM DET
ENSG00000145780	0.298006	4.26199	9.24295	1.01432e-18	5.96712e-18	8.83352	PM DET
ENSG00000145781	0.0337654	7.44199	1.77924	0.0759058	0.0975543	1.77495	Not DE
ENSG00000145782	-0.0837589	4.53429	-1.95381	0.0513797	0.0679312	-1.94829	Not DE
ENSG00000145794	0.0355243	7.07548	0.909086	0.363958	0.41278	0.907848	Not DE
ENSG00000145808	-0.338583	5.92626	-8.31189	1.54197e-15	7.02996e-15	-7.97354	LIV DET
ENSG00000145817	-0.33985	2.24706	-12.5121	1.9793e-31	3.06993e-30	-11.6626	LIV DET
ENSG00000145819	0.0103756	9.33883	0.341886	0.732609	0.76713	0.341657	Not DE
ENSG00000145824	-0.145703	0.141768	-1.21293	0.225872	0.267718	-1.21106	Not DE
ENSG00000145832	0.569202	5.67009	7.95646	1.60519e-14	6.77213e-14	7.67885	PM DET
ENSG00000145833	-0.0700343	5.88842	-2.82906	0.00488948	0.00744235	-2.81423	LIV DET
ENSG00000145860	0.226207	5.95545	7.78469	5.93405e-14	2.40495e-13	7.50953	PM DET
ENSG00000145861	-0.230311	0.865859	-4.29988	2.04818e-05	4.07524e-05	-4.25957	LIV DET
ENSG00000145863	-0.386564	3.44824	-6.82879	2.52144e-11	8.34361e-11	-6.67211	LIV DET
ENSG00000145864	-0.336381	8.21268	-5.76276	1.44003e-08	3.82017e-08	-5.66856	LIV DET
ENSG00000145868	-0.732259	5.8337	-23.3378	2.68112e-82	6.1545e-79	-19.2167	LIV DET
ENSG00000145882	-0.549311	3.51402	-12.4608	2.71534e-31	4.1526e-30	-11.6356	LIV DET
ENSG00000145901	0.530542	3.97615	15.8746	2.28725e-46	1.2383e-44	14.2969	PM DET
ENSG00000145907	0.342117	5.69856	7.4815	3.96391e-13	1.50474e-12	7.25679	PM DET
ENSG00000145908	-0.589718	0.0198584	-10.8845	6.1836e-25	5.88006e-24	-10.3126	LIV DET
ENSG00000145911	-0.714322	0.513651	-11.3888	7.13369e-27	7.91846e-26	-10.7329	LIV DET
ENSG00000145912	-0.382105	0.595593	-11.1537	6.16381e-26	6.38783e-25	-10.5318	LIV DET
ENSG00000145916	-0.389301	3.85238	-14.3884	1.07598e-37	2.73826e-36	-12.8327	LIV DET
ENSG00000145919	-0.06399	3.76411	-3.09861	0.00210523	0.00335385	-3.07497	LIV DET
ENSG00000145920	0.0768957	4.64216	1.09931	0.27215	0.31731	1.09813	Not DE
ENSG00000145934	-0.0241508	9.78679	-0.427467	0.669224	0.708725	-0.427213	Not DE
ENSG00000145936	0.312588	-1.68185	3.3306	0.000929482	0.00154487	3.31105	PM DET
ENSG00000145945	0.106884	-4.42463	0.294765	0.768312	0.799266	0.294584	Not DE
ENSG00000145949	0.251612	3.05131	7.88618	2.62413e-14	1.08849e-13	7.61563	PM DET
ENSG00000145975	-0.149087	-2.21413	-0.83815	0.40234	0.45158	-0.837449	Not DE
ENSG00000145979	0.0593199	4.94013	1.74893	0.0809934	0.103652	1.74495	Not DE
ENSG00000145982	-0.0320135	8.20026	-1.43842	0.151029	0.184743	-1.4359	Not DE
ENSG00000145990	-0.0914832	7.50845	-2.38711	0.0173455	0.024604	-2.3793	LIV DET
ENSG00000145996	-0.17171	7.98819	-7.20341	2.12805e-12	7.65306e-12	-7.02582	LIV DET
ENSG00000146001	0.209782	-5.9932	1.03922	0.299273	0.345947	1.03799	Not DE
ENSG00000146005	0.558796	5.2345	10.2432	5.31044e-22	4.01916e-21	9.64207	PM DET
ENSG00000146006	0.113427	1.76491	1.68684	0.0922462	0.116965	1.68367	Not DE
ENSG00000146007	-0.253509	1.95569	-11.1236	7.94444e-26	8.13402e-25	-10.5079	LIV DET
ENSG00000146021	0.178787	7.08032	4.72048	3.34305e-06	7.16659e-06	4.64853	PM DET
ENSG00000146038	-0.316498	3.37351	-4.62931	4.86671e-06	1.02793e-05	-4.57045	LIV DET
ENSG00000146054	0.296058	-1.66304	2.44611	0.0148476	0.0212459	2.43608	PM DET
ENSG00000146063	-0.149925	2.15549	-4.77676	2.33368e-06	5.08009e-06	-4.72215	LIV DET
ENSG00000146066	-0.675722	-1.36535	-3.39115	0.000750441	0.00126062	-3.37046	LIV DET
ENSG00000146067	0.4964	5.10676	10.4209	3.99125e-23	3.28737e-22	9.90421	PM DET
ENSG00000146070	-0.395679	2.7604	-7.84538	3.79275e-14	1.55747e-13	-7.56791	LIV DET
ENSG00000146072	-0.256836	5.30745	-9.58749	3.30764e-19	2.02418e-18	-8.95795	LIV DET
ENSG00000146083	0.308976	2.31046	6.85754	2.73243e-11	9.01579e-11	6.66031	PM DET
ENSG00000146085	-0.125979	4.06074	-5.49846	6.90383e-08	1.72539e-07	-5.39366	LIV DET
ENSG00000146090	0.0500832	5.2567	0.988544	0.323474	0.371286	0.987344	Not DE
ENSG00000146094	0.308543	0.984074	4.79358	2.31235e-06	5.03509e-06	4.72401	PM DET
ENSG00000146109	-0.550077	0.400439	-11.6561	5.95645e-28	7.15865e-27	-10.9599	LIV DET
ENSG00000146112	0.633169	-0.240726	9.98187	1.53028e-21	1.11694e-20	9.53285	PM DET
ENSG00000146122	0.199701	6.91053	3.29237	0.00106417	0.00175476	3.27299	PM DET
ENSG00000146143	-0.038634	6.18095	-1.44979	0.148085	0.18147	-1.44633	Not DE
ENSG00000146147	-0.305092	6.88637	-4.6537	4.16146e-06	8.84521e-06	-4.60315	LIV DET
ENSG00000146151	-0.0127265	6.14961	-0.354844	0.722856	0.758163	-0.354645	Not DE
ENSG00000146192	0.77413	1.81284	8.20374	2.90124e-15	1.29317e-14	7.89508	PM DET
ENSG00000146197	0.18629	-0.639104	2.34669	0.0193937	0.0273184	2.33788	PM DET
ENSG00000146205	0.256173	1.5427	5.13482	4.2185e-07	9.84703e-07	5.05882	PM DET
ENSG00000146215	0.862394	0.696894	9.44474	2.76434e-19	1.70168e-18	8.97772	PM DET
ENSG00000146216	0.09974	5.06421	3.89633	0.000118055	0.000216709	3.85013	PM DET
ENSG00000146221	0.126117	1.83845	3.96212	8.52507e-05	0.000159165	3.92914	PM DET
ENSG00000146223	-0.43339	3.44234	-9.89058	5.91365e-21	4.10238e-20	-9.39153	LIV DET
ENSG00000146232	-0.0686973	-0.364239	-1.06461	0.287554	0.333577	-1.0635	Not DE
ENSG00000146233	0.882641	1.80359	7.72618	6.66442e-14	2.69192e-13	7.49432	PM DET
ENSG00000146242	-0.963929	-2.37832	-6.17054	1.4136e-09	4.08011e-09	-6.05392	LIV DET
ENSG00000146243	0.07943	5.86161	3.49662	0.000531529	0.000907427	3.46434	PM DET
ENSG00000146247	0.0950581	7.56149	3.82154	0.000157768	0.000286199	3.77851	PM DET
ENSG00000146263	-0.155088	4.40896	-4.08114	6.07389e-05	0.000115257	-4.00992	LIV DET
ENSG00000146267	-0.426249	5.40324	-9.33309	3.17373e-19	1.9469e-18	-8.96251	LIV DET
ENSG00000146278	0.957943	2.61724	16.0555	2.54751e-46	1.36951e-44	14.2894	PM DET
ENSG00000146281	-0.0554731	3.66442	-2.49844	0.0129135	0.0186269	-2.48615	LIV DET
ENSG00000146282	0.143613	5.82377	5.82524	1.15997e-08	3.1052e-08	5.70551	PM DET
ENSG00000146285	0.210044	1.47634	2.76184	0.00599674	0.00903071	2.74796	PM DET
ENSG00000146350	-0.276201	7.08732	-10.2801	3.01065e-22	2.32927e-21	-9.70015	LIV DET
ENSG00000146352	-0.173817	5.87306	-3.98449	7.76349e-05	0.000145716	-3.95159	LIV DET
ENSG00000146360	-0.0521967	-4.65877	-0.249013	0.803469	0.830345	-0.248861	Not DE
ENSG00000146373	0.0689469	6.14335	2.67493	0.00776089	0.0115278	2.6623	PM DET
ENSG00000146374	0.176182	2.26192	2.17599	0.0302113	0.0414055	2.16731	PM DET
ENSG00000146376	0.178403	4.59868	4.30812	2.08204e-05	4.13938e-05	4.25591	PM DET
ENSG00000146386	-0.45324	1.29821	-10.868	6.88306e-25	6.51818e-24	-10.3023	LIV DET
ENSG00000146409	0.277822	4.47024	8.4153	8.15435e-16	3.7876e-15	8.05186	PM DET
ENSG00000146410	-0.28011	-1.54983	-2.56753	0.0105907	0.0154572	-2.55592	LIV DET
ENSG00000146411	0.466999	3.87453	10.0185	4.63864e-21	3.24337e-20	9.41707	PM DET
ENSG00000146414	0.165696	6.73817	7.50207	3.30018e-13	1.26133e-12	7.28155	PM DET
ENSG00000146416	0.0292896	7.68499	1.53685	0.12514	0.155332	1.53355	Not DE
ENSG00000146425	0.105992	2.21451	4.62715	4.71793e-06	9.97882e-06	4.57695	PM DET
ENSG00000146426	0.20747	7.64945	8.73104	7.80926e-17	3.92945e-16	8.3341	PM DET
ENSG00000146433	0.19226	6.12346	9.81313	1.39053e-20	9.37156e-20	9.30106	PM DET
ENSG00000146453	0.897756	1.43539	9.00635	6.15245e-18	3.39739e-17	8.62968	PM DET
ENSG00000146457	-0.0870018	5.4669	-4.62246	5.46523e-06	1.14843e-05	-4.54609	LIV DET
ENSG00000146463	-0.0349603	7.00817	-1.84502	0.0656151	0.0852113	-1.84104	Not DE
ENSG00000146469	-0.365535	-1.51196	-3.78473	0.00017733	0.000319865	-3.7493	LIV DET
ENSG00000146476	-0.27303	2.75162	-12.4727	2.62634e-31	4.02723e-30	-11.6385	LIV DET
ENSG00000146477	0.140695	2.73816	1.47664	0.140463	0.172886	1.47407	Not DE
ENSG00000146530	-0.641956	2.49339	-5.26745	2.16309e-07	5.18252e-07	-5.18475	LIV DET
ENSG00000146535	0.320115	5.97972	13.9761	2.98554e-37	7.29076e-36	12.7534	PM DET
ENSG00000146540	0.416376	5.2994	6.48981	2.04611e-10	6.32146e-10	6.35784	PM DET
ENSG00000146555	-0.0398983	7.6417	-1.01392	0.311282	0.358367	-1.01253	Not DE
ENSG00000146556	0.117478	3.91914	4.02928	6.57602e-05	0.000124292	3.99113	PM DET
ENSG00000146574	-0.212117	4.58056	-4.9652	9.77886e-07	2.2044e-06	-4.89604	LIV DET
ENSG00000146576	-0.483466	4.17707	-16.2781	2.85095e-48	1.87518e-46	-14.599	LIV DET
ENSG00000146587	-0.556901	1.86164	-4.13085	4.22331e-05	8.14536e-05	-4.09491	LIV DET
ENSG00000146592	-0.262419	7.36878	-4.12554	4.31993e-05	8.32471e-05	-4.08967	LIV DET
ENSG00000146648	0.337542	5.76751	6.25857	9.99078e-10	2.91112e-09	6.10956	PM DET
ENSG00000146670	-0.676768	-2.1757	-7.31262	1.02106e-12	3.76459e-12	-7.12764	LIV DET
ENSG00000146674	0.20906	-0.016936	2.63513	0.00872626	0.0128784	2.6226	PM DET
ENSG00000146700	-0.139705	-0.841721	-1.34695	0.178612	0.215724	-1.34504	Not DE
ENSG00000146701	-0.30884	3.31062	-7.54476	2.85431e-13	1.0986e-12	-7.3011	LIV DET
ENSG00000146707	-0.0281319	2.31643	-0.721755	0.470823	0.519652	-0.721141	Not DE
ENSG00000146729	-0.300717	4.98831	-11.148	5.65087e-26	5.86683e-25	-10.54	LIV DET
ENSG00000146731	-0.474084	3.71363	-8.07856	7.33052e-15	3.17494e-14	-7.77865	LIV DET
ENSG00000146733	0.192854	3.93986	4.836	1.87572e-06	4.12307e-06	4.76637	PM DET
ENSG00000146757	-0.0147434	3.27516	-0.654623	0.513043	0.561099	-0.654106	Not DE
ENSG00000146776	0.170027	7.24556	7.97631	1.00864e-14	4.32206e-14	7.73816	PM DET
ENSG00000146802	-0.363251	4.98738	-11.1663	1.43096e-25	1.43127e-24	-10.4522	LIV DET
ENSG00000146826	-0.12534	0.680849	-2.7168	0.00681725	0.0101974	-2.70564	LIV DET
ENSG00000146828	0.157467	2.4313	3.4323	0.000667961	0.00112859	3.4024	PM DET
ENSG00000146830	0.401587	2.96658	9.36555	6.19124e-19	3.70587e-18	8.88855	PM DET
ENSG00000146833	-0.0201764	4.78964	-1.29917	0.194731	0.233703	-1.29671	Not DE
ENSG00000146834	0.00618792	2.68882	0.171653	0.8638	0.883661	0.171539	Not DE
ENSG00000146842	-0.0343822	3.52924	-1.23431	0.21766	0.258639	-1.23277	Not DE
ENSG00000146856	-0.186848	4.9421	-3.49875	0.000526333	0.00089898	-3.46698	LIV DET
ENSG00000146858	-0.389566	1.41296	-9.51508	7.24053e-20	4.65825e-19	-9.12399	LIV DET
ENSG00000146859	0.586858	2.4194	8.08273	6.22724e-15	2.7104e-14	7.79926	PM DET
ENSG00000146872	0.0759403	6.49892	2.5417	0.0115125	0.0167122	2.52675	PM DET
ENSG00000146909	-0.0814449	3.33936	-1.42355	0.155196	0.189446	-1.42141	Not DE
ENSG00000146910	0.368573	0.970721	2.8283	0.00486402	0.00740605	2.8159	PM DET
ENSG00000146918	0.0987863	3.84951	3.66358	0.000280611	0.000494771	3.63257	PM DET
ENSG00000146938	0.0277549	7.30028	1.00209	0.31697	0.364349	1.0007	Not DE
ENSG00000146950	-0.146919	3.91875	-4.1779	3.47839e-05	6.77009e-05	-4.13965	LIV DET
ENSG00000146963	-0.561232	7.76653	-14.5524	5.82928e-38	1.52578e-36	-12.8801	LIV DET
ENSG00000146966	-0.0875824	5.19265	-2.28219	0.0229794	0.0320022	-2.27378	LIV DET
ENSG00000147010	0.0687461	6.84096	2.13078	0.0337232	0.0458545	2.12337	PM DET
ENSG00000147027	0.0229843	2.32048	0.476612	0.633895	0.675756	0.476252	Not DE
ENSG00000147036	0.850916	0.122941	4.79913	2.13099e-06	4.65698e-06	4.74059	PM DET
ENSG00000147041	-1.31236	-0.510552	-4.65122	4.77963e-06	1.01e-05	-4.57424	LIV DET
ENSG00000147044	0.0119792	7.033	0.415149	0.67826	0.716925	0.414839	Not DE
ENSG00000147050	0.272948	7.75956	9.93425	8.23894e-21	5.64552e-20	9.35654	PM DET
ENSG00000147065	1.05375	4.12175	18.9975	3.83374e-59	7.15476e-57	16.2168	PM DET
ENSG00000147082	-0.481401	1.54867	-6.92273	1.33892e-11	4.52715e-11	-6.76437	LIV DET
ENSG00000147099	0.0532864	7.3753	3.55159	0.000431054	0.000744253	3.5203	PM DET
ENSG00000147100	0.0805638	4.84121	2.70581	0.00709552	0.0105847	2.69233	PM DET
ENSG00000147113	0.403009	3.36085	6.15279	1.96136e-09	5.59083e-09	6.00098	PM DET
ENSG00000147117	-0.0526048	2.22637	-1.90004	0.0581473	0.0761986	-1.89459	Not DE
ENSG00000147118	0.019899	2.81545	0.718975	0.472627	0.521393	0.718212	Not DE
ENSG00000147119	-0.244839	2.02491	-5.3232	1.77495e-07	4.28164e-07	-5.22148	LIV DET
ENSG00000147121	0.154612	5.10555	9.06615	6.91319e-18	3.8001e-17	8.61633	PM DET
ENSG00000147123	-0.430095	-0.979639	-4.62958	4.65847e-06	9.85941e-06	-4.57961	LIV DET
ENSG00000147124	-0.130011	4.32051	-6.72281	6.07483e-11	1.95278e-10	-6.54188	LIV DET
ENSG00000147130	0.07078	2.58309	2.04386	0.0414805	0.055628	2.0387	Not DE
ENSG00000147133	-0.0361849	6.08015	-1.28838	0.198204	0.237508	-1.28668	Not DE
ENSG00000147140	-0.457001	2.76976	-11.1413	2.04498e-25	2.02426e-24	-10.4183	LIV DET
ENSG00000147144	0.220294	1.56695	5.09443	4.93644e-07	1.14449e-06	5.02877	PM DET
ENSG00000147145	-0.333096	-0.541249	-2.79299	0.00547515	0.00827726	-2.77766	LIV DET
ENSG00000147155	-1.34758	-0.178357	-9.21642	8.51138e-19	5.03683e-18	-8.85311	LIV DET
ENSG00000147162	0.0555418	6.25432	1.842	0.0660608	0.0857416	1.83801	Not DE
ENSG00000147164	0.321615	3.75162	15.0937	1.57189e-41	5.66447e-40	13.4996	PM DET
ENSG00000147166	0.405609	-1.29079	4.40318	1.48132e-05	2.98647e-05	4.33145	PM DET
ENSG00000147174	0.610933	4.11464	11.5739	2.1619e-27	2.4963e-26	10.8426	PM DET
ENSG00000147180	-0.414677	3.02378	-13.5376	7.01874e-36	1.54473e-34	-12.5049	LIV DET
ENSG00000147202	-0.158056	7.39775	-4.98927	9.33975e-07	2.10852e-06	-4.90506	LIV DET
ENSG00000147224	-0.028345	1.81329	-0.52767	0.597959	0.64246	-0.527337	Not DE
ENSG00000147231	0.305742	2.14427	2.16091	0.031237	0.0427042	2.15404	PM DET
ENSG00000147234	0.516902	4.03586	10.2123	4.14161e-22	3.15955e-21	9.66755	PM DET
ENSG00000147246	-0.622774	4.14707	-8.43148	5.45526e-16	2.56662e-15	-8.1009	LIV DET
ENSG00000147251	0.259344	5.13937	6.15339	1.74814e-09	5.00419e-09	6.01963	PM DET
ENSG00000147255	-0.352142	2.00916	-2.5006	0.0127803	0.0184488	-2.48983	LIV DET
ENSG00000147274	0.12844	5.32423	7.08657	4.65303e-12	1.62548e-11	6.91578	PM DET
ENSG00000147316	0.100119	6.60872	4.72817	3.14301e-06	6.75414e-06	4.66125	PM DET
ENSG00000147324	0.152395	6.09234	4.79835	2.21531e-06	4.83343e-06	4.73272	PM DET
ENSG00000147364	0.242869	5.156	9.42298	7.64258e-19	4.54378e-18	8.86511	PM DET
ENSG00000147383	0.0087191	2.6958	0.285989	0.775038	0.805278	0.285791	Not DE
ENSG00000147394	0.0934055	1.47744	2.60711	0.00939886	0.0138178	2.59719	PM DET
ENSG00000147400	0.0522751	-1.96545	0.684603	0.493911	0.542579	0.684101	Not DE
ENSG00000147403	-0.0205801	0.938576	-0.379931	0.704155	0.740681	-0.379718	Not DE
ENSG00000147408	0.181096	7.99739	5.47773	7.58043e-08	1.88648e-07	5.37684	PM DET
ENSG00000147416	0.0697982	4.66087	3.30891	0.00102136	0.00168902	3.28458	PM DET
ENSG00000147419	-0.14594	4.51335	-4.72722	2.96618e-06	6.3957e-06	-4.67315	LIV DET
ENSG00000147421	0.816952	7.4494	22.823	1.48568e-77	1.62399e-74	18.6413	PM DET
ENSG00000147432	-0.0494546	-0.157141	-0.509181	0.610887	0.654756	-0.508808	Not DE
ENSG00000147434	-0.0893202	-0.67616	-0.837217	0.402939	0.452164	-0.836384	Not DE
ENSG00000147437	-0.0600505	-0.979147	-1.1574	0.24767	0.290955	-1.15603	Not DE
ENSG00000147439	0.370694	4.22333	14.4657	9.75477e-38	2.49355e-36	12.8403	PM DET
ENSG00000147454	0.137556	4.36111	4.17176	3.71183e-05	7.1988e-05	4.12472	PM DET
ENSG00000147457	0.311436	2.72747	8.05672	5.67674e-15	2.47643e-14	7.81093	PM DET
ENSG00000147459	-0.207734	7.74909	-3.30259	0.00102517	0.00169483	-3.28353	LIV DET
ENSG00000147465	-0.468656	-1.85406	-5.45083	7.82015e-08	1.9434e-07	-5.37123	LIV DET
ENSG00000147471	-0.274693	3.21224	-8.90733	9.39668e-18	5.11503e-17	-8.5811	LIV DET
ENSG00000147475	-0.28126	3.01386	-10.561	1.03686e-23	8.96799e-23	-10.0381	LIV DET
ENSG00000147481	-0.235837	9.65787	-4.63447	4.7339e-06	1.00117e-05	-4.57625	LIV DET
ENSG00000147485	-0.0954644	4.74349	-3.65449	0.000292691	0.00051524	-3.62168	LIV DET
ENSG00000147488	-0.328066	9.23944	-3.67107	0.000267049	0.000472055	-3.64533	LIV DET
ENSG00000147509	0.252742	5.51914	4.23491	2.82884e-05	5.5534e-05	4.18683	PM DET
ENSG00000147526	0.289604	7.21527	9.69057	1.03766e-19	6.58363e-19	9.08493	PM DET
ENSG00000147533	-0.0819267	3.47187	-2.6494	0.00839064	0.0124071	-2.63593	LIV DET
ENSG00000147535	0.374806	2.35993	7.96785	1.07997e-14	4.61909e-14	7.72947	PM DET
ENSG00000147536	-0.12612	-0.773903	-2.09899	0.0363257	0.0491342	-2.09326	LIV DET
ENSG00000147548	0.136035	7.25453	4.14692	4.15588e-05	8.02069e-05	4.09864	PM DET
ENSG00000147576	-0.264884	4.37972	-4.52567	7.50223e-06	1.55399e-05	-4.47892	LIV DET
ENSG00000147586	-0.271339	6.38286	-10.6669	4.26142e-24	3.78857e-23	-10.1254	LIV DET
ENSG00000147588	-0.159989	2.52404	-2.42209	0.0158696	0.0226294	-2.4119	LIV DET
ENSG00000147592	0.1602	2.26051	4.09494	5.03895e-05	9.63186e-05	4.05381	PM DET
ENSG00000147601	-0.372319	4.07468	-14.7506	4.18892e-37	1.00582e-35	-12.7269	LIV DET
ENSG00000147604	-0.238197	1.29165	-8.15222	2.7992e-15	1.25011e-14	-7.89955	LIV DET
ENSG00000147606	0.465746	1.70002	5.91073	6.8652e-09	1.8734e-08	5.79419	PM DET
ENSG00000147642	-0.0598955	6.69201	-1.11066	0.267239	0.311964	-1.10944	Not DE
ENSG00000147647	-0.128046	3.45205	-1.92906	0.0542848	0.0715126	-1.92456	Not DE
ENSG00000147649	-0.221304	6.32492	-6.93902	1.38796e-11	4.68609e-11	-6.75916	LIV DET
ENSG00000147650	-0.207813	6.11154	-8.08951	8.76834e-15	3.77631e-14	-7.75595	LIV DET
ENSG00000147654	-0.0846933	3.77865	-3.48691	0.000551598	0.000939521	-3.45436	LIV DET
ENSG00000147655	-0.178985	5.80849	-3.91775	0.000105988	0.000195654	-3.87646	LIV DET
ENSG00000147669	-0.675727	0.132623	-15.224	1.67436e-42	6.55885e-41	-13.6636	LIV DET
ENSG00000147676	-0.0942087	3.73439	-1.66659	0.0962108	0.121534	-1.66351	Not DE
ENSG00000147677	0.0843993	5.89661	4.86812	1.62211e-06	3.58932e-06	4.79557	PM DET
ENSG00000147679	0.0813537	5.80858	2.62875	0.00889252	0.013112	2.61616	PM DET
ENSG00000147684	-0.386204	3.15255	-10.5237	4.44382e-23	3.65096e-22	-9.89346	LIV DET
ENSG00000147687	0.0308027	5.50972	1.22303	0.222034	0.263481	1.22114	Not DE
ENSG00000147724	0.212696	7.66931	5.92635	6.61256e-09	1.80661e-08	5.80048	PM DET
ENSG00000147789	-0.371787	3.05837	-10.4846	2.1032e-23	1.77888e-22	-9.96805	LIV DET
ENSG00000147799	0.109462	6.49401	2.85538	0.0045712	0.00698615	2.83579	PM DET
ENSG00000147804	0.581952	-2.10219	5.27711	2.25179e-07	5.38548e-07	5.17725	PM DET
ENSG00000147813	0.0217663	-1.3357	0.251386	0.801636	0.828825	0.25123	Not DE
ENSG00000147852	-0.421655	3.72986	-8.75549	4.64209e-17	2.38548e-16	-8.39543	LIV DET
ENSG00000147853	0.430478	5.63144	12.0411	4.99147e-29	6.51388e-28	11.1821	PM DET
ENSG00000147854	0.0163638	6.01286	0.32129	0.748156	0.781379	0.321072	Not DE
ENSG00000147862	-0.0424451	8.29232	-1.4935	0.136039	0.167855	-1.49071	Not DE
ENSG00000147872	0.389358	2.25076	6.90127	1.76388e-11	5.91783e-11	6.72434	PM DET
ENSG00000147874	-0.0527256	3.95262	-2.37521	0.0179134	0.0253531	-2.3674	LIV DET
ENSG00000147883	0.417969	-0.765219	5.03904	6.59351e-07	1.50977e-06	4.97297	PM DET
ENSG00000147889	0.292359	1.50302	4.84025	1.78879e-06	3.93952e-06	4.77593	PM DET
ENSG00000147894	0.104987	5.29859	2.76328	0.0059451	0.00895765	2.75079	PM DET
ENSG00000147905	-0.105873	8.24733	-6.84275	3.59784e-11	1.17614e-10	-6.61976	LIV DET
ENSG00000147912	0.686143	1.59049	3.26721	0.0011593	0.00190301	3.24871	PM DET
ENSG00000147955	-0.092033	1.29601	-2.37566	0.017898	0.0253344	-2.36772	LIV DET
ENSG00000147996	0.0434764	6.60054	1.17228	0.241732	0.284737	1.17067	Not DE
ENSG00000148019	-0.081817	4.34041	-2.7841	0.00556716	0.00841248	-2.77224	LIV DET
ENSG00000148053	-0.000425628	9.58043	-0.0141254	0.988738	0.990551	-0.0141151	Not DE
ENSG00000148057	-0.506862	3.13335	-13.9028	2.67792e-37	6.56046e-36	-12.7618	LIV DET
ENSG00000148082	-0.230855	6.97818	-5.18577	3.10772e-07	7.34155e-07	-5.11679	LIV DET
ENSG00000148090	0.0912615	7.46475	4.45183	1.08203e-05	2.21175e-05	4.4001	PM DET
ENSG00000148110	-0.192429	5.00681	-9.0364	5.94823e-18	3.28857e-17	-8.63354	LIV DET
ENSG00000148120	0.0350671	8.67382	1.46491	0.143824	0.176663	1.4617	Not DE
ENSG00000148123	-0.528485	6.7148	-9.05585	4.94478e-18	2.7537e-17	-8.65464	LIV DET
ENSG00000148143	-0.148106	6.75473	-4.91261	1.39694e-06	3.10904e-06	-4.82544	LIV DET
ENSG00000148153	0.166438	4.17266	7.12429	4.76486e-12	1.66328e-11	6.91241	PM DET
ENSG00000148154	0.582447	4.64527	15.4818	1.26793e-43	5.37e-42	13.8502	PM DET
ENSG00000148158	0.0895023	6.41106	3.02094	0.00269669	0.00424222	3.00035	PM DET
ENSG00000148175	1.22648	2.78865	20.5203	8.92607e-67	3.65889e-64	17.2631	PM DET
ENSG00000148180	0.106361	6.73638	1.84789	0.0651985	0.0847086	1.84389	Not DE
ENSG00000148187	-0.247176	4.50288	-11.5412	1.94623e-27	2.25407e-26	-10.8522	LIV DET
ENSG00000148200	-0.0521612	6.91785	-3.34134	0.000921998	0.00153288	-3.31331	LIV DET
ENSG00000148204	0.562399	4.11736	11.7324	2.05137e-27	2.36987e-26	10.8474	PM DET
ENSG00000148218	0.320608	2.79064	6.51664	1.96674e-10	6.08115e-10	6.36392	PM DET
ENSG00000148219	-0.101439	9.24893	-3.43977	0.000642002	0.00108593	-3.41322	LIV DET
ENSG00000148225	-0.582842	2.3138	-13.32	6.12402e-35	1.25515e-33	-12.3316	LIV DET
ENSG00000148229	-0.540621	-1.36485	-5.64866	2.71899e-08	7.03181e-08	-5.55863	LIV DET
ENSG00000148248	0.48009	3.71624	14.29	4.20624e-38	1.11238e-36	12.9052	PM DET
ENSG00000148288	0.966818	-3.13833	2.54361	0.0113803	0.0165307	2.5308	PM DET
ENSG00000148290	0.229393	1.15828	5.79047	1.44892e-08	3.84241e-08	5.66751	PM DET
ENSG00000148291	-0.663345	0.117149	-15.5265	1.10043e-44	5.08259e-43	-14.0247	LIV DET
ENSG00000148296	-0.100815	1.80139	-3.4148	0.000701784	0.00118287	-3.38888	LIV DET
ENSG00000148297	0.0238912	2.20589	0.659832	0.509749	0.558188	0.659229	Not DE
ENSG00000148300	-0.293941	2.3391	-12.2545	8.97514e-30	1.23e-28	-11.3333	LIV DET
ENSG00000148303	-0.0572216	1.99007	-0.752443	0.452218	0.501457	-0.751722	Not DE
ENSG00000148308	0.0474561	3.85069	1.91873	0.0560257	0.0736344	1.91084	Not DE
ENSG00000148331	-0.0144538	1.72987	-0.363469	0.716456	0.752448	-0.363199	Not DE
ENSG00000148334	-0.121498	1.14802	-3.11569	0.00193881	0.00310293	-3.09945	LIV DET
ENSG00000148335	-0.100855	1.76061	-2.59824	0.00964142	0.0141563	-2.58843	LIV DET
ENSG00000148337	0.563119	4.47803	15.0554	3.83722e-41	1.35097e-39	13.4337	PM DET
ENSG00000148339	0.0403265	4.17628	0.950713	0.342473	0.39069	0.94929	Not DE
ENSG00000148341	0.40305	3.83784	9.19631	2.5805e-18	1.46622e-17	8.72851	PM DET
ENSG00000148343	0.0671359	3.85308	1.51518	0.130525	0.161503	1.51204	Not DE
ENSG00000148344	-0.401641	-2.09525	-4.07299	5.38014e-05	0.000102635	-4.03847	LIV DET
ENSG00000148356	0.509252	4.88948	10.3386	1.18607e-22	9.45024e-22	9.79474	PM DET
ENSG00000148358	0.135911	5.72914	6.86472	2.4312e-11	8.05894e-11	6.67746	PM DET
ENSG00000148362	-0.0497315	-2.44316	-0.362082	0.717441	0.753397	-0.361881	Not DE
ENSG00000148384	0.196961	2.35004	4.78624	2.47586e-06	5.37584e-06	4.71011	PM DET
ENSG00000148396	0.1182	4.53845	2.90611	0.00381871	0.00589419	2.89276	PM DET
ENSG00000148399	-0.226257	4.17073	-8.61519	1.4411e-16	7.11407e-16	-8.26129	LIV DET
ENSG00000148400	0.199097	3.74289	3.63237	0.000323703	0.000566918	3.59555	PM DET
ENSG00000148408	-0.241195	8.38941	-4.09662	4.89602e-05	9.37348e-05	-4.06054	LIV DET
ENSG00000148411	0.690625	4.42376	14.0736	1.32614e-36	3.078e-35	12.6366	PM DET
ENSG00000148426	-0.0926028	-0.312068	-1.24514	0.213793	0.254465	-1.2432	Not DE
ENSG00000148429	-0.197143	5.50966	-5.05483	6.78907e-07	1.5516e-06	-4.9673	LIV DET
ENSG00000148444	-0.0463542	-0.894603	-0.195942	0.844735	0.867395	-0.19584	Not DE
ENSG00000148450	-0.00395346	3.64566	-0.261381	0.793905	0.822015	-0.261244	Not DE
ENSG00000148459	-0.116851	4.32646	-5.50509	9.41961e-08	2.32427e-07	-5.33758	LIV DET
ENSG00000148468	0.0487764	7.53844	1.92112	0.055559	0.0730905	1.91448	Not DE
ENSG00000148481	-0.106361	6.33486	-4.35977	1.67263e-05	3.35681e-05	-4.30463	LIV DET
ENSG00000148482	0.472041	3.69577	7.87931	2.52892e-14	1.05017e-13	7.6204	PM DET
ENSG00000148484	-0.0156063	5.87063	-0.829257	0.407422	0.456725	-0.828439	Not DE
ENSG00000148488	-0.318035	3.76988	-4.94436	1.10791e-06	2.4853e-06	-4.87143	LIV DET
ENSG00000148498	0.545606	7.60445	12.1359	1.45458e-28	1.83058e-27	11.0868	PM DET
ENSG00000148516	-0.075152	8.06581	-2.78995	0.00551278	0.00833196	-2.77544	LIV DET
ENSG00000148541	-0.055272	7.53569	-1.40564	0.160609	0.195543	-1.40303	Not DE
ENSG00000148572	-0.138848	2.38583	-6.21829	1.05327e-09	3.06671e-09	-6.10112	LIV DET
ENSG00000148600	0.339267	1.35551	4.207	3.12788e-05	6.11069e-05	4.16395	PM DET
ENSG00000148604	1.74057	0.5566	10.1693	4.53896e-22	3.45693e-21	9.65817	PM DET
ENSG00000148606	-0.0355907	4.95732	-1.58571	0.113568	0.141952	-1.58236	Not DE
ENSG00000148634	0.16418	7.98409	4.91082	1.48503e-06	3.29712e-06	4.81324	PM DET
ENSG00000148655	0.0571216	8.22137	1.14579	0.252518	0.296044	1.14426	Not DE
ENSG00000148660	0.150583	6.28166	4.3626	1.66065e-05	3.33335e-05	4.30622	PM DET
ENSG00000148671	0.250958	0.639488	2.91673	0.00373833	0.00577751	2.89944	PM DET
ENSG00000148672	0.063953	5.60563	2.20824	0.0278962	0.0384322	2.19874	PM DET
ENSG00000148680	-0.195777	2.53759	-3.52786	0.000456848	0.000786482	-3.50486	LIV DET
ENSG00000148688	-0.000550511	4.359	-0.027635	0.977964	0.981771	-0.0276214	Not DE
ENSG00000148690	0.0211047	5.281	0.540758	0.588978	0.633818	0.540318	Not DE
ENSG00000148700	-0.109763	7.83339	-2.84241	0.00465988	0.00711457	-2.82965	LIV DET
ENSG00000148702	0.700607	0.184484	7.52013	4.67947e-13	1.76789e-12	7.2343	PM DET
ENSG00000148704	0.4374	0.335052	7.29189	1.62347e-12	5.90224e-12	7.06351	PM DET
ENSG00000148719	0.104146	3.7945	4.65987	4.55152e-06	9.64195e-06	4.58446	PM DET
ENSG00000148730	0.0518912	3.60782	2.62656	0.00888885	0.0131074	2.6163	PM DET
ENSG00000148734	0.246941	0.917107	3.65839	0.000286821	0.000505255	3.62692	PM DET
ENSG00000148737	0.470626	6.64347	15.7895	1.77577e-40	5.95949e-39	13.3198	PM DET
ENSG00000148798	0.00214939	2.41634	0.0449675	0.964152	0.970096	0.0449444	Not DE
ENSG00000148803	-0.0884074	-1.82618	-1.15668	0.248055	0.291348	-1.15509	Not DE
ENSG00000148814	-0.434929	3.87155	-9.66372	5.03927e-20	3.26585e-19	-9.16317	LIV DET
ENSG00000148824	0.327991	4.86504	8.62193	1.5762e-16	7.75432e-16	8.25059	PM DET
ENSG00000148826	1.14682	-1.74925	5.17343	4.43458e-07	1.03283e-06	5.04929	PM DET
ENSG00000148832	-0.627779	-1.97455	-2.91833	0.00371975	0.00575035	-2.901	LIV DET
ENSG00000148834	0.109902	3.77515	4.3348	1.97898e-05	3.94268e-05	4.26725	PM DET
ENSG00000148835	-0.285637	2.3666	-8.80281	2.08876e-17	1.10504e-16	-8.48875	LIV DET
ENSG00000148840	0.203072	2.49884	4.65765	4.48691e-06	9.51034e-06	4.58745	PM DET
ENSG00000148841	0.922901	1.3823	17.3493	7.59434e-50	5.64168e-48	14.8441	PM DET
ENSG00000148842	0.0336432	7.29458	1.77905	0.0761028	0.097791	1.77376	Not DE
ENSG00000148843	-0.185888	3.72132	-8.77059	2.83185e-17	1.48042e-16	-8.4533	LIV DET
ENSG00000148848	0.385256	5.24148	5.39809	1.10919e-07	2.72374e-07	5.30786	PM DET
ENSG00000148908	0.254537	2.51109	3.67081	0.000274864	0.000485197	3.63791	PM DET
ENSG00000148925	-0.313678	6.63649	-14.8642	3.47831e-39	1.04372e-37	-13.0958	LIV DET
ENSG00000148926	3.15885	-2.89468	15.8067	8.82863e-45	4.12752e-43	14.0403	PM DET
ENSG00000148935	-0.470442	6.13545	-14.8885	7.75131e-41	2.66764e-39	-13.3816	LIV DET
ENSG00000148943	0.0487397	2.84534	1.69476	0.0908845	0.115371	1.69075	Not DE
ENSG00000148948	-0.220336	9.85596	-10.1826	8.60496e-22	6.38007e-21	-9.59241	LIV DET
ENSG00000148950	-0.482527	5.95523	-13.6382	5.44313e-32	8.78672e-31	-11.772	LIV DET
ENSG00000148985	-0.204458	4.48756	-5.64514	3.04627e-08	7.85432e-08	-5.53876	LIV DET
ENSG00000149016	-2.02731	-1.68371	-5.58034	4.01687e-08	1.02441e-07	-5.49011	LIV DET
ENSG00000149021	0.380824	-1.47856	5.01674	7.31766e-07	1.66842e-06	4.95274	PM DET
ENSG00000149050	-0.449906	2.64504	-11.1367	6.43822e-26	6.64639e-25	-10.5277	LIV DET
ENSG00000149054	-0.37546	2.24905	-7.07946	5.05881e-12	1.76267e-11	-6.90392	LIV DET
ENSG00000149084	-0.158868	6.96654	-4.23998	2.75511e-05	5.41514e-05	-4.19282	LIV DET
ENSG00000149089	-0.0991778	5.62188	-1.64657	0.100338	0.126379	-1.64322	Not DE
ENSG00000149090	-0.663367	5.37704	-8.87711	2.53616e-17	1.33069e-16	-8.46616	LIV DET
ENSG00000149091	0.084461	5.89632	1.47056	0.142026	0.174634	1.46829	Not DE
ENSG00000149100	0.128658	3.53317	6.05135	3.23028e-09	9.03289e-09	5.91945	PM DET
ENSG00000149115	0.00628637	4.12147	0.201836	0.840144	0.86335	0.201709	Not DE
ENSG00000149124	0.838656	0.160612	9.57381	7.35586e-20	4.72583e-19	9.12228	PM DET
ENSG00000149131	0.481802	1.64228	9.97191	7.20978e-21	4.9648e-20	9.37063	PM DET
ENSG00000149136	-0.211933	1.59795	-6.39847	3.64697e-10	1.10444e-09	-6.26843	LIV DET
ENSG00000149150	0.720156	1.96111	12.351	6.76802e-30	9.3534e-29	11.358	PM DET
ENSG00000149177	0.449045	7.75132	14.5466	1.88657e-38	5.16782e-37	12.9668	PM DET
ENSG00000149179	0.00150854	7.03288	0.0619054	0.950669	0.958646	0.0618663	Not DE
ENSG00000149182	0.303299	4.43355	13.9412	1.71448e-36	3.94347e-35	12.6164	PM DET
ENSG00000149187	0.525214	7.32449	12.1324	6.17042e-30	8.55326e-29	11.3661	PM DET
ENSG00000149196	0.124199	4.66779	2.49181	0.013142	0.0189352	2.4799	PM DET
ENSG00000149201	0.886264	1.62688	11.9609	7.7818e-29	1.00017e-27	11.1426	PM DET
ENSG00000149212	0.0299439	6.43257	0.868854	0.385403	0.434354	0.867985	Not DE
ENSG00000149218	0.144284	4.61979	5.01213	8.26471e-07	1.87374e-06	4.92901	PM DET
ENSG00000149231	-0.349726	5.18705	-4.05452	5.96087e-05	0.000113206	-4.01435	LIV DET
ENSG00000149243	-0.277407	0.794974	-5.8366	9.48373e-09	2.55755e-08	-5.73971	LIV DET
ENSG00000149256	0.279296	8.91971	6.62947	8.6197e-11	2.73219e-10	6.48937	PM DET
ENSG00000149257	1.17802	2.3692	6.22599	1.21616e-09	3.52532e-09	6.0781	PM DET
ENSG00000149260	0.419208	2.39892	6.25488	1.10423e-09	3.21019e-09	6.09357	PM DET
ENSG00000149262	0.127991	5.22139	4.6299	4.93376e-06	1.04152e-05	4.56758	PM DET
ENSG00000149269	-0.365713	7.49933	-10.5333	1.47997e-23	1.27048e-22	-10.0029	LIV DET
ENSG00000149273	0.12153	4.38512	5.89751	7.90274e-09	2.14531e-08	5.77052	PM DET
ENSG00000149289	-0.0514078	6.21737	-2.52324	0.0120468	0.0174459	-2.51077	LIV DET
ENSG00000149292	-0.139747	4.17829	-2.28693	0.0227679	0.031725	-2.27731	LIV DET
ENSG00000149294	0.238712	9.67396	8.53057	3.06366e-16	1.47404e-15	8.17079	PM DET
ENSG00000149295	0.567053	1.51965	9.90863	7.02578e-21	4.8446e-20	9.37336	PM DET
ENSG00000149305	0.40488	2.35584	4.85561	1.70636e-06	3.7663e-06	4.78541	PM DET
ENSG00000149308	0.022305	5.35295	1.16872	0.243706	0.286871	1.16577	Not DE
ENSG00000149311	-0.0761718	6.64342	-1.80458	0.0717318	0.092537	-1.80082	Not DE
ENSG00000149313	0.133601	4.70346	4.81068	2.09575e-06	4.58432e-06	4.74397	PM DET
ENSG00000149328	0.0496216	0.937218	0.920549	0.357726	0.406495	0.919706	Not DE
ENSG00000149346	0.136567	6.03788	5.19476	3.2919e-07	7.75588e-07	5.10592	PM DET
ENSG00000149357	0.184832	3.82721	6.64992	1.06942e-10	3.36557e-10	6.4568	PM DET
ENSG00000149380	0.00522424	-0.41222	0.0729886	0.941851	0.951258	0.0729437	Not DE
ENSG00000149403	-0.0567067	7.49066	-1.15953	0.246895	0.290164	-1.15792	Not DE
ENSG00000149418	0.481291	-0.647667	5.58259	4.84304e-08	1.22666e-07	5.45698	PM DET
ENSG00000149428	-0.0639646	1.90912	-1.25955	0.208415	0.248645	-1.25794	Not DE
ENSG00000149451	0.459967	0.112595	4.56915	6.44859e-06	1.34448e-05	4.51112	PM DET
ENSG00000149452	-0.414649	-3.5813	-1.69685	0.0903911	0.114795	-1.69334	Not DE
ENSG00000149474	-0.416255	4.43006	-17.2522	2.24669e-50	1.74233e-48	-14.9256	LIV DET
ENSG00000149476	0.0368662	1.029	0.423697	0.672001	0.711161	0.423403	Not DE
ENSG00000149480	0.236043	2.15905	6.28064	8.91995e-10	2.6137e-09	6.12763	PM DET
ENSG00000149483	-0.0242724	3.83723	-1.22504	0.221128	0.262488	-1.22354	Not DE
ENSG00000149485	0.0549829	4.51943	1.32933	0.184467	0.222175	1.32713	Not DE
ENSG00000149488	0.299837	1.52071	4.18845	3.40499e-05	6.6323e-05	4.14454	PM DET
ENSG00000149489	-0.135555	-0.29293	-2.24503	0.0253402	0.0351047	-2.23618	LIV DET
ENSG00000149499	0.644585	1.48164	12.3872	4.09816e-30	5.77136e-29	11.4017	PM DET
ENSG00000149503	0.72721	3.30641	5.3857	1.13771e-07	2.79078e-07	5.30323	PM DET
ENSG00000149527	-0.149794	3.98026	-2.52406	0.0119623	0.0173322	-2.51325	LIV DET
ENSG00000149531	-0.091747	2.60656	-1.60615	0.10904	0.136732	-1.60252	Not DE
ENSG00000149532	0.209835	4.67585	6.88736	2.17817e-11	7.24742e-11	6.69355	PM DET
ENSG00000149541	-0.247469	2.10798	-5.764	1.55283e-08	4.10518e-08	-5.65562	LIV DET
ENSG00000149547	-0.200949	3.02854	-9.37917	2.18562e-19	1.35451e-18	-9.00354	LIV DET
ENSG00000149548	-0.0114648	2.7156	-0.209528	0.834134	0.857953	-0.209403	Not DE
ENSG00000149554	-0.031311	1.32879	-0.763097	0.445758	0.495059	-0.762506	Not DE
ENSG00000149557	-0.0468173	6.57084	-1.63108	0.103641	0.130332	-1.62745	Not DE
ENSG00000149564	-0.33533	1.22039	-6.44973	3.40885e-10	1.03492e-09	-6.27894	LIV DET
ENSG00000149571	0.104202	9.7673	2.38648	0.0174898	0.0247856	2.37625	PM DET
ENSG00000149573	1.92278	-1.76451	12.9258	7.02879e-32	1.12515e-30	11.7504	PM DET
ENSG00000149575	-0.0260247	1.33357	-0.512939	0.608411	0.652498	-0.512343	Not DE
ENSG00000149577	0.546725	3.06604	9.55807	1.05467e-19	6.686e-19	9.08316	PM DET
ENSG00000149582	-0.482399	2.87187	-10.0239	1.17208e-21	8.6234e-21	-9.56048	LIV DET
ENSG00000149591	0.554589	2.13392	8.36912	7.84426e-16	3.65021e-15	8.05661	PM DET
ENSG00000149599	-0.0878511	1.52726	-1.79453	0.0735042	0.0946532	-1.78969	Not DE
ENSG00000149633	0.68247	5.73018	7.95044	1.23077e-14	5.2437e-14	7.71281	PM DET
ENSG00000149634	0.0326928	0.174562	0.764601	0.444865	0.494235	0.764003	Not DE
ENSG00000149636	0.101187	2.11149	3.63782	0.000314882	0.000552228	3.60274	PM DET
ENSG00000149639	0.0387619	6.09437	1.41301	0.158397	0.193066	1.41048	Not DE
ENSG00000149646	-0.954446	0.0778257	-18.4506	2.24597e-58	3.76323e-56	-16.1079	LIV DET
ENSG00000149654	-0.262657	5.20333	-3.77507	0.000179691	0.000324023	-3.74598	LIV DET
ENSG00000149656	0.0675974	0.0123811	0.90391	0.366578	0.415341	0.902901	Not DE
ENSG00000149657	0.254593	2.94604	10.3664	1.57544e-22	1.24447e-21	9.766	PM DET
ENSG00000149658	0.497532	3.97194	17.9328	1.09815e-54	1.34086e-52	15.5737	PM DET
ENSG00000149679	-0.103447	1.51091	-2.34929	0.0191957	0.0270579	-2.34171	LIV DET
ENSG00000149716	0.21967	4.53299	6.29645	8.00134e-10	2.35536e-09	6.1449	PM DET
ENSG00000149742	-0.277766	1.89475	-3.60917	0.000337489	0.000589938	-3.58468	LIV DET
ENSG00000149743	-0.103763	-0.520364	-1.61421	0.107102	0.134464	-1.61136	Not DE
ENSG00000149761	-0.16079	1.73243	-2.99021	0.00292348	0.00457794	-2.97567	LIV DET
ENSG00000149781	1.34823	0.400414	13.8832	8.19321e-37	1.93096e-35	12.6744	PM DET
ENSG00000149782	0.599467	-0.45651	8.83416	3.6911e-17	1.91219e-16	8.42232	PM DET
ENSG00000149792	-0.380277	0.844848	-10.3818	4.94574e-23	4.04451e-22	-9.88275	LIV DET
ENSG00000149806	-0.515039	-0.94801	-4.87646	1.45474e-06	3.23363e-06	-4.81735	LIV DET
ENSG00000149809	0.0507766	1.81128	1.31816	0.188286	0.226407	1.31567	Not DE
ENSG00000149823	0.139121	4.15569	6.21229	1.08676e-09	3.1618e-09	6.09612	PM DET
ENSG00000149922	0.640417	-1.12655	8.08937	9.89099e-15	4.23992e-14	7.74065	PM DET
ENSG00000149923	0.295556	2.82507	10.108	1.64097e-21	1.19431e-20	9.5256	PM DET
ENSG00000149925	0.0698963	2.3513	0.868412	0.385585	0.434474	0.867652	Not DE
ENSG00000149926	-0.145366	0.0408427	-2.20914	0.0276105	0.0380569	-2.20278	LIV DET
ENSG00000149927	-0.409257	2.33999	-6.54312	1.47988e-10	4.61246e-10	-6.40743	LIV DET
ENSG00000149929	-0.327194	0.302721	-5.77344	1.37059e-08	3.64436e-08	-5.67702	LIV DET
ENSG00000149930	0.360291	3.59071	12.9666	3.00597e-32	4.95168e-31	11.822	PM DET
ENSG00000149932	-0.0304868	2.23164	-1.32525	0.185774	0.223667	-1.32319	Not DE
ENSG00000149970	-0.192758	8.36582	-5.02325	7.04822e-07	1.60891e-06	-4.96003	LIV DET
ENSG00000149972	-0.203532	8.65617	-2.77808	0.00571256	0.00862313	-2.76384	LIV DET
ENSG00000150045	-0.260716	-1.5489	-2.5423	0.0113734	0.0165227	-2.53101	LIV DET
ENSG00000150048	0.762978	1.06945	9.80683	1.30023e-20	8.77332e-20	9.30819	PM DET
ENSG00000150051	-0.451013	3.81369	-8.19985	2.03254e-15	9.1736e-15	-7.93934	LIV DET
ENSG00000150054	-0.177105	5.48341	-3.69905	0.000240067	0.00042689	-3.67263	LIV DET
ENSG00000150093	-0.157429	5.48358	-5.6224	3.88773e-08	9.93021e-08	-5.49588	LIV DET
ENSG00000150175	-0.108095	0.967766	-0.906373	0.36524	0.413988	-0.905426	Not DE
ENSG00000150201	-0.547797	-3.93946	-4.44228	1.09297e-05	2.23283e-05	-4.39791	LIV DET
ENSG00000150275	-0.20179	7.64849	-4.67012	4.08422e-06	8.69293e-06	-4.60705	LIV DET
ENSG00000150281	0.982152	-1.3298	12.3773	6.85549e-31	1.02855e-29	11.5564	PM DET
ENSG00000150316	-0.0844498	2.38381	-3.33421	0.000918229	0.00152728	-3.31445	LIV DET
ENSG00000150337	-0.283744	0.212564	-2.691	0.00744964	0.0110921	-2.67605	LIV DET
ENSG00000150347	0.371173	7.26633	11.5593	7.95053e-27	8.78692e-26	10.7229	PM DET
ENSG00000150361	0.0172857	3.69726	0.251694	0.801395	0.828687	0.251542	Not DE
ENSG00000150394	-0.203904	7.49435	-4.27209	2.41285e-05	4.76487e-05	-4.2228	LIV DET
ENSG00000150401	0.0505128	5.61328	2.2709	0.0236633	0.0328968	2.26255	PM DET
ENSG00000150403	-0.107548	5.61534	-4.744	2.85478e-06	6.16535e-06	-4.681	LIV DET
ENSG00000150433	-0.0279978	2.49287	-0.775731	0.438376	0.487757	-0.774939	Not DE
ENSG00000150455	-0.278911	2.23327	-5.74061	1.87994e-08	4.93696e-08	-5.6227	LIV DET
ENSG00000150456	0.0218771	3.57521	0.987323	0.324091	0.37192	0.986085	Not DE
ENSG00000150457	0.482416	2.9727	9.08234	8.86382e-18	4.83759e-17	8.58782	PM DET
ENSG00000150459	-0.607169	1.71267	-11.6646	5.02869e-28	6.07225e-27	-10.9752	LIV DET
ENSG00000150471	-0.00173553	10.3595	-0.0518797	0.958645	0.965289	-0.0518542	Not DE
ENSG00000150477	-0.0350016	7.4585	-1.35495	0.176341	0.213142	-1.35211	Not DE
ENSG00000150510	0.0354135	6.3839	0.816215	0.414846	0.464118	0.815396	Not DE
ENSG00000150527	-0.143186	6.29485	-6.51073	2.49894e-10	7.65863e-10	-6.32705	LIV DET
ENSG00000150540	-0.1045	3.74449	-2.80775	0.00520688	0.00789823	-2.79395	LIV DET
ENSG00000150551	0.212975	1.33295	3.20297	0.00146784	0.00238324	3.18097	PM DET
ENSG00000150556	-0.271851	3.84802	-4.49476	9.25288e-06	1.9034e-05	-4.43393	LIV DET
ENSG00000150593	-0.0485308	5.58182	-1.69596	0.0908393	0.11532	-1.69099	Not DE
ENSG00000150625	-0.13601	9.94752	-4.14286	4.01947e-05	7.76985e-05	-4.10636	LIV DET
ENSG00000150627	-0.315007	6.83242	-9.65767	2.26244e-20	1.50229e-19	-9.24917	LIV DET
ENSG00000150628	0.256836	-0.76056	4.63456	4.57864e-06	9.6967e-06	4.58322	PM DET
ENSG00000150630	0.044847	2.72036	0.690046	0.490559	0.539335	0.68942	Not DE
ENSG00000150636	0.184076	6.0625	5.42384	9.81399e-08	2.41847e-07	5.33013	PM DET
ENSG00000150637	-0.0960701	3.75381	-1.98333	0.04806	0.0638289	-1.97684	Not DE
ENSG00000150656	-0.478805	5.4284	-5.75374	1.50713e-08	3.98942e-08	-5.66075	LIV DET
ENSG00000150667	-0.407387	4.71563	-6.81845	2.69078e-11	8.89116e-11	-6.66257	LIV DET
ENSG00000150672	0.06746	11.8564	2.86402	0.00440343	0.00674186	2.84772	PM DET
ENSG00000150681	-0.721198	0.387137	-9.26808	9.26459e-19	5.46987e-18	-8.84364	LIV DET
ENSG00000150687	0.0777387	3.88587	1.83944	0.0665202	0.0863134	1.8349	Not DE
ENSG00000150712	0.0737899	6.20976	5.14052	4.28198e-07	9.98809e-07	5.05597	PM DET
ENSG00000150722	-0.0333392	2.05442	-0.428354	0.668618	0.708299	-0.428046	Not DE
ENSG00000150753	0.478455	3.58772	7.22561	2.05953e-12	7.42292e-12	7.03039	PM DET
ENSG00000150756	0.00404909	4.64728	0.129669	0.896885	0.91271	0.129597	Not DE
ENSG00000150760	0.142927	7.55554	3.72301	0.000219231	0.000391417	3.69576	PM DET
ENSG00000150764	0.329884	6.17028	10.8791	3.86092e-24	3.44318e-23	10.1351	PM DET
ENSG00000150768	0.017259	3.96252	0.862726	0.388915	0.437861	0.861587	Not DE
ENSG00000150773	-0.243947	0.444502	-5.73806	1.64413e-08	4.33654e-08	-5.6458	LIV DET
ENSG00000150776	-0.288862	2.19362	-10.3304	7.87316e-23	6.34358e-22	-9.83606	LIV DET
ENSG00000150779	-0.646793	-0.284729	-12.356	7.45106e-31	1.11281e-29	-11.5492	LIV DET
ENSG00000150782	0.198089	1.26486	2.36284	0.0185873	0.0262455	2.35371	PM DET
ENSG00000150787	-0.505005	4.66752	-16.7886	4.40758e-47	2.58102e-45	-14.4111	LIV DET
ENSG00000150867	0.176516	9.08196	3.04293	0.00256339	0.00404278	3.01576	PM DET
ENSG00000150873	-0.312769	1.31947	-6.06399	2.58719e-09	7.29953e-09	-5.95585	LIV DET
ENSG00000150893	-0.492075	3.26705	-6.08492	2.53347e-09	7.15411e-09	-5.95928	LIV DET
ENSG00000150907	0.297284	6.50367	10.1856	2.71493e-22	2.10798e-21	9.71069	PM DET
ENSG00000150938	0.40716	6.99714	11.6116	8.31502e-28	9.9051e-27	10.9297	PM DET
ENSG00000150961	0.0420308	5.41794	0.781839	0.434683	0.484024	0.781203	Not DE
ENSG00000150967	-0.141381	4.78849	-4.89435	1.45206e-06	3.2286e-06	-4.81772	LIV DET
ENSG00000150977	-0.265411	2.52234	-7.94523	2.13042e-14	8.89644e-14	-7.6425	LIV DET
ENSG00000150990	0.155497	2.52	4.15714	3.90848e-05	7.56676e-05	4.11282	PM DET
ENSG00000150991	1.74045	2.56297	19.6441	6.92104e-62	1.62115e-59	16.6004	PM DET
ENSG00000150995	0.234106	7.74687	5.25592	2.16968e-07	5.19669e-07	5.18418	PM DET
ENSG00000151012	0.257158	6.15704	3.44699	0.000620958	0.00105134	3.42229	PM DET
ENSG00000151014	0.0472861	2.98118	1.23687	0.216865	0.257828	1.23491	Not DE
ENSG00000151023	-0.136743	2.30498	-3.301	0.00105809	0.00174536	-3.27461	LIV DET
ENSG00000151025	-0.326411	7.65922	-8.00039	8.73247e-15	3.76227e-14	-7.75647	LIV DET
ENSG00000151062	0.516129	0.312973	3.869	0.000127931	0.000234071	3.83041	PM DET
ENSG00000151065	0.108944	4.71181	4.75241	2.7776e-06	6.00431e-06	4.68662	PM DET
ENSG00000151067	0.0910237	9.65233	1.9903	0.0470929	0.0626401	1.98546	Not DE
ENSG00000151090	-0.0106651	8.83529	-0.277424	0.781568	0.811034	-0.277276	Not DE
ENSG00000151092	0.215993	5.90648	6.70914	6.706e-11	2.14785e-10	6.52709	PM DET
ENSG00000151093	-0.0654983	1.61738	-2.15855	0.0313512	0.0428475	-2.15259	LIV DET
ENSG00000151116	-0.503846	4.33121	-14.9838	3.49972e-42	1.34341e-40	-13.6098	LIV DET
ENSG00000151117	-0.426909	-0.45133	-6.19002	1.24199e-09	3.59838e-09	-6.07473	LIV DET
ENSG00000151131	-0.388442	3.38078	-10.7337	3.60144e-23	2.98236e-22	-9.91448	LIV DET
ENSG00000151135	-0.0364896	3.62322	-1.67086	0.0954946	0.120724	-1.6671	Not DE
ENSG00000151136	0.332728	5.53405	5.47897	7.52207e-08	1.87277e-07	5.37823	PM DET
ENSG00000151148	0.0612572	5.07339	2.54733	0.0111484	0.0162195	2.53801	PM DET
ENSG00000151150	-0.300017	10.3108	-8.01108	1.26461e-14	5.38675e-14	-7.70935	LIV DET
ENSG00000151151	-0.0857599	4.77496	-5.12785	4.17712e-07	9.75341e-07	-5.0607	LIV DET
ENSG00000151164	-0.255958	0.585537	-5.07968	6.02956e-07	1.38478e-06	-4.99027	LIV DET
ENSG00000151176	0.22155	4.36157	5.97643	5.24187e-09	1.44139e-08	5.83931	PM DET
ENSG00000151208	0.290651	5.39326	8.73577	3.51238e-17	1.82166e-16	8.42813	PM DET
ENSG00000151229	-0.408984	7.9272	-9.60372	3.555e-20	2.32958e-19	-9.20074	LIV DET
ENSG00000151233	0.0380648	4.23293	1.68067	0.0935498	0.118492	1.67696	Not DE
ENSG00000151239	-0.615431	2.6158	-19.7062	1.90987e-64	6.64258e-62	-16.9504	LIV DET
ENSG00000151240	0.346415	9.35243	12.1419	2.55543e-28	3.16738e-27	11.0362	PM DET
ENSG00000151247	0.100404	5.24962	5.87807	8.61831e-09	2.33102e-08	5.7559	PM DET
ENSG00000151276	-0.24084	9.21731	-8.34477	1.00356e-15	4.6249e-15	-8.02642	LIV DET
ENSG00000151287	0.00738243	1.05257	0.166721	0.867671	0.886873	0.166617	Not DE
ENSG00000151292	-0.115808	6.15623	-5.32478	1.67699e-07	4.05171e-07	-5.23199	LIV DET
ENSG00000151304	0.192323	5.86777	8.55147	2.16554e-16	1.05273e-15	8.21254	PM DET
ENSG00000151320	0.0700051	9.5558	2.49811	0.0128968	0.0186063	2.48661	PM DET
ENSG00000151322	0.0418897	10.5574	1.76153	0.0787491	0.100926	1.75799	Not DE
ENSG00000151327	-0.184668	5.11872	-6.01672	4.07226e-09	1.12965e-08	-5.88123	LIV DET
ENSG00000151332	0.0254575	4.05498	0.661914	0.508385	0.556853	0.661354	Not DE
ENSG00000151338	-0.0984235	7.0112	-2.83281	0.00484364	0.00737697	-2.81725	LIV DET
ENSG00000151348	-0.0155326	6.46916	-0.500938	0.616652	0.660042	-0.500601	Not DE
ENSG00000151353	-0.214318	1.3117	-3.31896	0.000968384	0.00160593	-3.29955	LIV DET
ENSG00000151360	0.283934	-0.333442	1.80097	0.0723507	0.0932935	1.7969	Not DE
ENSG00000151366	-0.921551	1.03669	-11.8426	9.40524e-29	1.2001e-27	-11.1257	LIV DET
ENSG00000151376	-0.065856	7.2332	-1.34921	0.17787	0.214872	-1.34734	Not DE
ENSG00000151388	-0.225126	2.70986	-1.90471	0.0574376	0.075359	-1.89997	Not DE
ENSG00000151413	-0.054371	6.91546	-1.40189	0.161981	0.197088	-1.39844	Not DE
ENSG00000151414	0.0716059	6.36432	2.66704	0.00799894	0.0118668	2.65211	PM DET
ENSG00000151422	-0.0173318	8.36186	-0.918454	0.359023	0.407773	-0.917229	Not DE
ENSG00000151445	0.0176956	4.19992	0.605245	0.545395	0.592473	0.604675	Not DE
ENSG00000151458	-0.105545	4.01917	-4.21451	3.40268e-05	6.62835e-05	-4.14469	LIV DET
ENSG00000151461	-0.152924	5.822	-10.9214	4.29315e-25	4.1477e-24	-10.3476	LIV DET
ENSG00000151465	-0.274665	5.02766	-14.267	2.52477e-36	5.74392e-35	-12.5859	LIV DET
ENSG00000151466	-0.245079	6.94876	-13.0278	8.82103e-33	1.51675e-31	-11.9245	LIV DET
ENSG00000151468	0.0304702	6.94307	0.75249	0.452164	0.501422	0.751811	Not DE
ENSG00000151470	-0.0407938	3.12106	-1.2893	0.197995	0.23731	-1.28729	Not DE
ENSG00000151474	-0.0798333	10.5717	-2.40073	0.0168194	0.0239006	-2.39063	LIV DET
ENSG00000151490	-0.146699	6.81598	-3.068	0.00227155	0.0036038	-3.05222	LIV DET
ENSG00000151491	0.449678	6.45273	7.61653	1.88043e-13	7.35355e-13	7.35703	PM DET
ENSG00000151498	-0.0550834	2.86957	-1.08834	0.276968	0.322306	-1.08716	Not DE
ENSG00000151500	-0.165593	2.54971	-3.7151	0.000229825	0.000409218	-3.68375	LIV DET
ENSG00000151502	0.179764	4.60139	10.0966	1.88026e-20	1.25375e-19	9.26893	PM DET
ENSG00000151503	-0.15125	4.48419	-5.34763	1.35739e-07	3.30809e-07	-5.27092	LIV DET
ENSG00000151532	0.0695944	8.11536	5.67475	2.58386e-08	6.69818e-08	5.56752	PM DET
ENSG00000151552	0.214007	6.87441	4.18983	3.48895e-05	6.78834e-05	4.13895	PM DET
ENSG00000151553	0.126216	4.3734	5.34186	1.71895e-07	4.14872e-07	5.22742	PM DET
ENSG00000151572	-0.265656	8.34454	-6.96315	1.3311e-11	4.50273e-11	-6.76522	LIV DET
ENSG00000151575	0.0670269	4.72717	1.76291	0.0786319	0.100781	1.75868	Not DE
ENSG00000151576	-0.380675	3.7812	-9.73333	1.19379e-20	8.0765e-20	-9.31726	LIV DET
ENSG00000151611	-0.080583	2.69386	-2.70251	0.00711279	0.0106091	-2.69152	LIV DET
ENSG00000151612	0.148512	6.63239	5.33665	1.61452e-07	3.9053e-07	5.239	PM DET
ENSG00000151617	-0.301624	2.40309	-4.95597	1.05883e-06	2.38031e-06	-4.88038	LIV DET
ENSG00000151623	-0.0636997	8.13633	-2.20429	0.0280718	0.0386555	-2.19628	LIV DET
ENSG00000151632	0.116973	0.917775	1.29369	0.196408	0.235606	1.29185	Not DE
ENSG00000151640	0.464461	4.07941	9.56326	1.1738e-19	7.40236e-19	9.07151	PM DET
ENSG00000151650	1.4063	-4.15679	7.37657	8.95633e-13	3.31654e-12	7.14566	PM DET
ENSG00000151651	0.275085	0.700537	4.89277	1.33834e-06	2.98239e-06	4.83397	PM DET
ENSG00000151657	-0.222562	4.02158	-7.1229	4.62031e-12	1.61503e-11	-6.91678	LIV DET
ENSG00000151665	-0.285821	4.86379	-6.58498	1.32493e-10	4.14414e-10	-6.42428	LIV DET
ENSG00000151687	-0.142059	5.79334	-5.66549	3.52877e-08	9.05567e-08	-5.51295	LIV DET
ENSG00000151689	0.409616	4.73359	7.63589	1.59667e-13	6.27489e-13	7.37885	PM DET
ENSG00000151690	-0.00381345	6.24305	-0.144843	0.884905	0.902439	-0.144754	Not DE
ENSG00000151692	0.26963	8.04271	9.02104	6.78613e-18	3.73473e-17	8.61846	PM DET
ENSG00000151693	0.303627	6.58474	9.08794	4.79383e-18	2.67223e-17	8.65817	PM DET
ENSG00000151694	-0.0436672	5.81796	-1.20591	0.228624	0.270672	-1.20391	Not DE
ENSG00000151702	0.024844	5.07795	0.388888	0.697556	0.734749	0.388622	Not DE
ENSG00000151704	-0.240037	-0.849502	-3.00365	0.00280233	0.00439996	-2.98863	LIV DET
ENSG00000151715	-1.30446	-0.56493	-15.6694	7.09921e-44	3.08057e-42	-13.8918	LIV DET
ENSG00000151718	0.00725553	6.60834	0.244641	0.806833	0.833334	0.244514	Not DE
ENSG00000151725	-0.377575	0.234422	-4.21094	3.10591e-05	6.07033e-05	-4.16556	LIV DET
ENSG00000151726	0.577141	5.63464	12.0364	6.87622e-29	8.87261e-28	11.1536	PM DET
ENSG00000151729	-0.161771	1.71047	-5.72218	1.79534e-08	4.72453e-08	-5.63065	LIV DET
ENSG00000151743	0.0988169	5.6487	5.08822	5.49634e-07	1.26764e-06	5.00812	PM DET
ENSG00000151746	0.243358	7.8305	4.40804	1.3519e-05	2.73634e-05	4.35153	PM DET
ENSG00000151748	-0.194322	3.9269	-9.71095	3.25942e-20	2.14016e-19	-9.21006	LIV DET
ENSG00000151773	-0.363547	4.92984	-6.57136	2.2956e-10	7.06091e-10	-6.34014	LIV DET
ENSG00000151778	0.169813	4.17473	8.79909	4.78904e-17	2.45824e-16	8.39176	PM DET
ENSG00000151779	-0.0587046	8.26618	-2.45035	0.0146819	0.0210258	-2.44013	LIV DET
ENSG00000151789	-0.38395	7.75926	-7.71134	8.81336e-14	3.53011e-13	-7.45757	LIV DET
ENSG00000151790	-0.669072	3.0739	-6.26381	9.86625e-10	2.87703e-09	-6.11156	LIV DET
ENSG00000151806	-0.122886	4.56371	-4.58223	6.0719e-06	1.26963e-05	-4.52387	LIV DET
ENSG00000151812	0.019445	4.71301	0.414851	0.678427	0.717069	0.41461	Not DE
ENSG00000151834	-0.0990382	6.40674	-2.40508	0.0166141	0.023622	-2.39514	LIV DET
ENSG00000151835	-0.0535778	6.43571	-2.56865	0.0106127	0.0154853	-2.5552	LIV DET
ENSG00000151838	0.225815	3.60627	5.62182	3.66082e-08	9.37776e-08	5.50648	PM DET
ENSG00000151849	0.599519	3.76424	11.2761	5.63932e-26	5.8575e-25	10.5402	PM DET
ENSG00000151876	-0.492483	3.33907	-11.7159	1.52172e-27	1.77495e-26	-10.8747	LIV DET
ENSG00000151881	0.0474587	4.42061	2.63744	0.00866481	0.0127894	2.625	PM DET
ENSG00000151882	-0.188218	-0.443373	-3.25494	0.001224	0.00200235	-3.23323	LIV DET
ENSG00000151883	0.111132	7.08346	3.80416	0.000159595	0.00028933	3.77564	PM DET
ENSG00000151892	0.304197	4.32442	5.69782	2.2873e-08	5.95971e-08	5.58873	PM DET
ENSG00000151893	0.235963	6.00438	9.66897	2.18064e-20	1.44881e-19	9.25311	PM DET
ENSG00000151914	0.104518	9.56767	2.75214	0.00620033	0.00932568	2.73699	PM DET
ENSG00000151917	-0.29842	5.20775	-12.28	1.37913e-29	1.86333e-28	-11.2956	LIV DET
ENSG00000151923	-0.0350513	4.87228	-1.0388	0.299512	0.346188	-1.03748	Not DE
ENSG00000151929	2.37969	2.23125	19.2182	7.00357e-61	1.54584e-58	16.4609	PM DET
ENSG00000151948	-0.0911955	5.07512	-2.37033	0.0181574	0.0256732	-2.36239	LIV DET
ENSG00000151952	-0.166673	8.67821	-3.50091	0.000505211	0.000864941	-3.47798	LIV DET
ENSG00000151967	0.308135	-0.756589	0.65884	0.510416	0.558766	0.65819	Not DE
ENSG00000152034	-0.988963	4.80028	-13.9652	9.17479e-38	2.35842e-36	-12.845	LIV DET
ENSG00000152049	1.99015	2.30492	9.65315	4.34039e-20	2.82168e-19	9.17927	PM DET
ENSG00000152056	-0.436839	3.94546	-8.08457	4.56653e-15	2.00545e-14	-7.83831	LIV DET
ENSG00000152061	-0.10853	9.00418	-5.64549	3.15921e-08	8.13548e-08	-5.53238	LIV DET
ENSG00000152076	0.470162	-2.36671	3.34042	0.000897914	0.00149468	3.3207	PM DET
ENSG00000152078	-0.0657041	4.58001	-1.87001	0.0621752	0.0811158	-1.86504	Not DE
ENSG00000152082	0.035936	3.09772	1.73254	0.0837834	0.106978	1.72914	Not DE
ENSG00000152092	0.040274	8.11614	1.39757	0.162866	0.19805	1.3955	Not DE
ENSG00000152102	-0.10791	5.6342	-7.62267	1.5579e-13	6.13198e-13	-7.38212	LIV DET
ENSG00000152104	-0.0995601	5.23926	-3.04652	0.00245835	0.00388565	-3.02842	LIV DET
ENSG00000152117	0.169193	4.79752	4.84953	1.72068e-06	3.79608e-06	4.78373	PM DET
ENSG00000152127	-0.0225847	8.15331	-0.916935	0.359797	0.408545	-0.915752	Not DE
ENSG00000152128	0.0220712	6.14143	0.522775	0.601454	0.645852	0.522311	Not DE
ENSG00000152133	-0.0404288	2.18018	-1.60035	0.110146	0.138074	-1.59754	Not DE
ENSG00000152137	1.34755	3.41789	17.0259	3.05338e-50	2.35203e-48	14.9051	PM DET
ENSG00000152147	0.142071	1.14996	3.16016	0.00167421	0.00270054	3.14266	PM DET
ENSG00000152154	-0.0733506	6.20847	-1.69807	0.0901209	0.114503	-1.69476	Not DE
ENSG00000152193	-0.0700632	4.22483	-3.85594	0.000133446	0.000243619	-3.82001	LIV DET
ENSG00000152207	-0.258254	1.49754	-3.22247	0.00137663	0.00224229	-3.19951	LIV DET
ENSG00000152208	-0.243364	9.44624	-5.31973	1.68748e-07	4.07533e-07	-5.23083	LIV DET
ENSG00000152213	-0.273827	-1.99404	-2.14808	0.0323082	0.0440846	-2.14058	LIV DET
ENSG00000152214	-0.30034	6.71252	-5.39628	1.05313e-07	2.59022e-07	-5.31731	LIV DET
ENSG00000152217	-0.160014	8.56354	-5.16082	3.52828e-07	8.29239e-07	-5.09279	LIV DET
ENSG00000152219	0.110576	4.03613	2.49473	0.012951	0.0186764	2.48511	PM DET
ENSG00000152223	0.0907232	6.1336	3.51733	0.00047484	0.000815559	3.49456	PM DET
ENSG00000152229	0.636149	1.46536	8.99236	6.4641e-18	3.56434e-17	8.62403	PM DET
ENSG00000152234	0.0986466	4.71013	5.07408	5.89501e-07	1.35483e-06	4.99463	PM DET
ENSG00000152240	-0.219534	3.11431	-6.39652	4.28099e-10	1.28946e-09	-6.24342	LIV DET
ENSG00000152242	-0.294231	5.92813	-14.3753	5.76055e-35	1.18383e-33	-12.3365	LIV DET
ENSG00000152253	-0.0364347	1.7872	-0.705949	0.480588	0.529387	-0.705357	Not DE
ENSG00000152256	0.420462	3.84015	9.53812	7.62642e-20	4.89417e-19	9.11837	PM DET
ENSG00000152270	0.068546	7.10165	1.82588	0.0684531	0.0886361	1.82201	Not DE
ENSG00000152284	0.548281	4.57227	9.15074	3.7677e-18	2.11306e-17	8.68559	PM DET
ENSG00000152291	0.619313	3.06675	15.2784	1.36855e-42	5.40707e-41	13.6783	PM DET
ENSG00000152292	0.991178	-0.254518	7.68326	1.01997e-13	4.07401e-13	7.43829	PM DET
ENSG00000152315	0.296078	3.59702	5.00042	8.44411e-07	1.91404e-06	4.92481	PM DET
ENSG00000152332	-0.332643	3.92159	-16.6969	2.27483e-47	1.36341e-45	-14.4567	LIV DET
ENSG00000152348	-0.158257	6.72315	-4.30597	2.0335e-05	4.04743e-05	-4.26118	LIV DET
ENSG00000152359	-0.210978	4.18981	-5.86537	1.13496e-08	3.04001e-08	-5.70922	LIV DET
ENSG00000152377	0.247796	9.98771	5.48655	7.41701e-08	1.84801e-07	5.38076	PM DET
ENSG00000152380	0.0871489	3.90123	2.64851	0.00845051	0.0124908	2.63352	PM DET
ENSG00000152382	-0.0553244	3.5947	-3.07766	0.00224735	0.00356695	-3.05543	LIV DET
ENSG00000152402	-0.174278	7.34685	-4.25413	2.50282e-05	4.93576e-05	-4.21455	LIV DET
ENSG00000152404	0.00423609	6.07147	0.162961	0.870621	0.889531	0.16287	Not DE
ENSG00000152409	0.0871752	5.81857	4.70659	3.24965e-06	6.97157e-06	4.65437	PM DET
ENSG00000152413	-0.319826	6.70847	-6.84657	2.2651e-11	7.52791e-11	-6.68783	LIV DET
ENSG00000152422	-0.276658	5.344	-10.3518	1.93731e-21	1.40022e-20	-9.50834	LIV DET
ENSG00000152430	-0.0529775	-0.89375	-0.812845	0.416787	0.466041	-0.812008	Not DE
ENSG00000152433	0.0853471	2.01345	2.0041	0.0455873	0.0607486	1.99919	Not DE
ENSG00000152439	-0.193592	2.71139	-3.35109	0.000864638	0.00144148	-3.33123	LIV DET
ENSG00000152443	-0.285261	3.00403	-10.2688	3.07366e-22	2.37562e-21	-9.69803	LIV DET
ENSG00000152454	-0.380639	1.60109	-11.9315	4.90126e-29	6.39979e-28	-11.1837	LIV DET
ENSG00000152455	0.13745	2.39543	4.42986	1.18268e-05	2.40698e-05	4.38076	PM DET
ENSG00000152457	-0.178839	3.50885	-8.40982	9.41836e-16	4.35094e-15	-8.03421	LIV DET
ENSG00000152464	-0.718477	3.24189	-19.4685	1.90103e-63	5.52382e-61	-16.8148	LIV DET
ENSG00000152465	0.377127	5.45543	12.2482	1.14314e-28	1.44816e-27	11.1083	PM DET
ENSG00000152467	-0.775073	1.33022	-8.52197	1.79905e-16	8.80351e-16	-8.23477	LIV DET
ENSG00000152475	-0.401791	-0.0224087	-8.81981	1.84468e-17	9.80201e-17	-8.50318	LIV DET
ENSG00000152484	-0.042859	5.71324	-1.55773	0.119919	0.14937	-1.55511	Not DE
ENSG00000152492	0.16184	5.72589	6.97801	1.19877e-11	4.06887e-11	6.78036	PM DET
ENSG00000152495	-0.129508	6.91477	-2.3634	0.0184868	0.0261131	-2.35572	LIV DET
ENSG00000152503	-0.623248	5.17489	-16.113	1.62476e-47	9.84075e-46	-14.4798	LIV DET
ENSG00000152518	0.740811	0.2393	6.79323	3.10492e-11	1.01936e-10	6.64151	PM DET
ENSG00000152520	-0.0322376	7.59779	-2.10993	0.0356428	0.0482617	-2.10098	LIV DET
ENSG00000152527	-0.125337	3.31626	-2.131	0.0336434	0.0457569	-2.12432	LIV DET
ENSG00000152556	0.288865	3.95681	6.15835	1.98794e-09	5.66239e-09	5.99879	PM DET
ENSG00000152558	-0.354832	5.08036	-9.14092	1.46637e-18	8.513e-18	-8.79222	LIV DET
ENSG00000152578	-0.165213	8.7763	-4.27628	2.27162e-05	4.49719e-05	-4.23637	LIV DET
ENSG00000152580	-0.433243	0.032405	-5.00483	8.06187e-07	1.8301e-06	-4.93386	LIV DET
ENSG00000152582	-0.204842	5.163	-4.04773	6.33138e-05	0.000119905	-4.00011	LIV DET
ENSG00000152583	-0.260859	7.49297	-6.5485	1.76558e-10	5.47614e-10	-6.38046	LIV DET
ENSG00000152595	0.330596	0.176289	2.72695	0.00665796	0.00997542	2.71349	PM DET
ENSG00000152601	0.213627	8.44948	8.13983	9.23049e-15	3.96493e-14	7.74943	PM DET
ENSG00000152620	-0.1186	5.57953	-4.39273	1.46992e-05	2.96478e-05	-4.33315	LIV DET
ENSG00000152642	-0.121276	4.73924	-5.70282	2.32848e-08	6.06217e-08	-5.58564	LIV DET
ENSG00000152661	0.303512	3.12365	4.60783	5.45917e-06	1.14726e-05	4.54632	PM DET
ENSG00000152669	0.15891	-3.33727	1.01289	0.311592	0.358688	1.01189	Not DE
ENSG00000152670	-0.850715	1.06445	-10.3069	3.56826e-22	2.73578e-21	-9.68279	LIV DET
ENSG00000152672	-0.596528	-2.9718	-3.20394	0.00146012	0.00237137	-3.1825	LIV DET
ENSG00000152683	-0.0163512	5.02211	-0.861487	0.389804	0.438797	-0.859973	Not DE
ENSG00000152689	-0.171219	4.88875	-2.53954	0.0113957	0.0165499	-2.53032	LIV DET
ENSG00000152700	0.00615702	3.77465	0.285341	0.775499	0.805664	0.28519	Not DE
ENSG00000152705	0.460385	2.16678	4.62157	4.87552e-06	1.0296e-05	4.57007	PM DET
ENSG00000152749	-0.196395	4.7359	-9.85465	4.46008e-21	3.12328e-20	-9.42119	LIV DET
ENSG00000152760	-0.807462	2.03642	-12.436	4.78191e-30	6.70138e-29	-11.3883	LIV DET
ENSG00000152763	0.29168	4.70128	8.0393	1.31383e-14	5.58394e-14	7.70447	PM DET
ENSG00000152767	0.918633	7.65199	10.3222	1.58294e-22	1.24996e-21	9.76552	PM DET
ENSG00000152778	-0.0874732	0.96153	-0.668217	0.50434	0.552898	-0.667676	Not DE
ENSG00000152779	0.0311919	1.26135	0.182539	0.855238	0.876389	0.18244	Not DE
ENSG00000152782	-0.360056	4.15018	-9.7075	1.47986e-20	9.95025e-20	-9.29444	LIV DET
ENSG00000152784	-0.432895	2.89431	-9.62265	1.1063e-19	6.99783e-19	-9.07796	LIV DET
ENSG00000152785	0.00939062	-0.298547	0.125548	0.900141	0.915495	0.125484	Not DE
ENSG00000152795	-0.10255	3.87651	-4.43917	1.10839e-05	2.2628e-05	-4.39487	LIV DET
ENSG00000152804	-0.975351	-1.12593	-11.6666	4.91876e-28	5.9489e-27	-10.9772	LIV DET
ENSG00000152818	-0.0161196	7.18306	-0.478394	0.632637	0.674604	-0.478018	Not DE
ENSG00000152822	-0.148564	7.16991	-2.58143	0.0101201	0.0148155	-2.5717	LIV DET
ENSG00000152894	0.0414875	9.89227	1.2464	0.213338	0.254002	1.24444	Not DE
ENSG00000152904	0.140853	3.51036	2.66151	0.008029	0.0119084	2.65085	PM DET
ENSG00000152910	-0.40027	7.62261	-7.62359	1.72326e-13	6.75735e-13	-7.36868	LIV DET
ENSG00000152926	0.183292	2.99339	4.17069	3.66873e-05	7.11763e-05	4.12741	PM DET
ENSG00000152931	-0.294971	4.86101	-4.01747	6.78638e-05	0.000128099	-3.98365	LIV DET
ENSG00000152932	-0.249488	6.47966	-5.595	3.64987e-08	9.35285e-08	-5.50701	LIV DET
ENSG00000152936	0.260679	3.28395	3.7313	0.000217172	0.000387779	3.69816	PM DET
ENSG00000152939	-0.28849	-0.298511	-4.81288	2.13405e-06	4.66321e-06	-4.7403	LIV DET
ENSG00000152942	-0.198475	4.36937	-3.6279	0.000314929	0.000552269	-3.6027	LIV DET
ENSG00000152944	-0.191631	4.93614	-7.76635	7.95979e-14	3.19883e-13	-7.47098	LIV DET
ENSG00000152952	0.604645	5.12216	9.67725	9.30488e-20	5.92986e-19	9.09678	PM DET
ENSG00000152953	0.15225	4.31145	3.13105	0.00186635	0.00299344	3.11071	PM DET
ENSG00000152954	-0.119582	5.31361	-2.24982	0.0248994	0.0345336	-2.24296	LIV DET
ENSG00000152969	0.252384	5.95133	5.37544	1.17035e-07	2.86779e-07	5.29807	PM DET
ENSG00000152977	0.330957	4.72842	5.91884	6.02947e-09	1.65163e-08	5.81594	PM DET
ENSG00000152990	0.0697076	6.17402	1.78571	0.0749378	0.0963749	1.78085	Not DE
ENSG00000153002	-0.122307	2.31833	-1.23223	0.218939	0.260038	-1.22935	Not DE
ENSG00000153006	-0.411573	4.43895	-16.7403	2.23066e-42	8.66409e-41	-13.6427	LIV DET
ENSG00000153012	0.0673866	1.48468	1.35963	0.174717	0.21131	1.3572	Not DE
ENSG00000153015	0.121853	6.64772	4.74888	2.93547e-06	6.33186e-06	4.67528	PM DET
ENSG00000153029	0.0405811	1.25726	1.00055	0.317611	0.364957	0.99938	Not DE
ENSG00000153037	0.592218	4.44317	12.9812	2.53611e-32	4.19125e-31	11.8362	PM DET
ENSG00000153044	0.00819606	-0.0176968	0.163659	0.870065	0.889042	0.163576	Not DE
ENSG00000153046	0.0482657	6.64756	2.76618	0.00602236	0.00906692	2.74656	PM DET
ENSG00000153048	0.289671	2.34127	6.64992	8.94732e-11	2.83291e-10	6.48375	PM DET
ENSG00000153060	0.724106	-0.0775845	8.78468	3.45892e-17	1.79515e-16	8.42992	PM DET
ENSG00000153064	-0.265165	2.62013	-4.0952	5.22661e-05	9.97893e-05	-4.04526	LIV DET
ENSG00000153066	-0.000438274	5.31057	-0.028942	0.976922	0.980939	-0.0289278	Not DE
ENSG00000153071	-0.342772	3.77945	-5.12879	4.29408e-07	1.00133e-06	-5.05544	LIV DET
ENSG00000153094	0.460034	3.05896	10.0886	1.96053e-21	1.41566e-20	9.5071	PM DET
ENSG00000153107	0.0847107	6.24756	3.59077	0.000374353	0.000650809	3.55753	PM DET
ENSG00000153113	0.388382	6.31137	9.34888	4.49221e-19	2.71318e-18	8.92413	PM DET
ENSG00000153130	-0.038368	2.84594	-1.41504	0.157803	0.192402	-1.4125	Not DE
ENSG00000153132	0.217147	1.36302	3.9688	8.54188e-05	0.000159453	3.92866	PM DET
ENSG00000153140	-0.0298	3.4594	-0.889703	0.374259	0.423145	-0.888524	Not DE
ENSG00000153147	-0.172442	5.57728	-7.66145	4.48989e-13	1.69851e-12	-7.23991	LIV DET
ENSG00000153157	-0.327288	5.01706	-6.16985	2.53187e-09	7.15048e-09	-5.95939	LIV DET
ENSG00000153162	-0.189224	3.64912	-2.24724	0.0251245	0.0348269	-2.23948	LIV DET
ENSG00000153165	-0.106078	1.70961	-2.95406	0.00330288	0.00513948	-2.93805	LIV DET
ENSG00000153179	-0.237294	4.22413	-5.6095	3.57881e-08	9.17894e-08	-5.51047	LIV DET
ENSG00000153187	0.255221	5.55072	5.8601	1.01385e-08	2.7259e-08	5.7284	PM DET
ENSG00000153201	0.394532	6.33572	8.47443	3.20825e-16	1.54006e-15	8.16523	PM DET
ENSG00000153207	0.182192	6.59919	9.11622	6.53245e-18	3.59857e-17	8.62282	PM DET
ENSG00000153208	0.276287	5.50779	4.0422	6.32191e-05	0.000119745	4.00046	PM DET
ENSG00000153214	0.206268	4.29243	6.41466	3.99077e-10	1.206e-09	6.25439	PM DET
ENSG00000153233	-0.225543	6.75234	-3.88289	0.000116796	0.000214466	-3.85276	LIV DET
ENSG00000153234	0.470743	2.84389	7.82527	3.3433e-14	1.37783e-13	7.58428	PM DET
ENSG00000153237	0.101258	5.43824	3.42428	0.000679299	0.00114707	3.3978	PM DET
ENSG00000153246	-0.516939	4.47268	-7.21038	2.65172e-12	9.4563e-12	-6.99505	LIV DET
ENSG00000153250	-0.0215694	6.2677	-0.587117	0.557385	0.603897	-0.58673	Not DE
ENSG00000153253	-0.0810762	6.46809	-1.97504	0.0488025	0.0647438	-1.97031	Not DE
ENSG00000153266	-0.312435	-0.534308	-3.31933	0.000986741	0.00163472	-3.29428	LIV DET
ENSG00000153283	0.150335	1.68862	2.39396	0.0170614	0.0242204	2.38538	PM DET
ENSG00000153291	0.152054	6.2064	5.27789	2.25918e-07	5.4026e-07	5.17664	PM DET
ENSG00000153310	-0.124978	8.0682	-5.67766	2.53099e-08	6.56929e-08	-5.57113	LIV DET
ENSG00000153317	-0.117348	8.39271	-4.73375	3.01798e-06	6.50312e-06	-4.66959	LIV DET
ENSG00000153339	0.205761	6.59731	8.02894	1.41392e-14	5.9938e-14	7.69509	PM DET
ENSG00000153363	-1.12268	2.63646	-14.0687	8.69992e-37	2.04618e-35	-12.6697	LIV DET
ENSG00000153391	-0.515016	3.93276	-18.3697	4.01696e-58	6.58638e-56	-16.0719	LIV DET
ENSG00000153395	0.348315	3.85	7.60006	2.11512e-13	8.23765e-13	7.34131	PM DET
ENSG00000153404	0.873233	-0.0952405	5.5367	5.13869e-08	1.2981e-07	5.44644	PM DET
ENSG00000153406	-0.184741	3.25192	-4.93584	1.32529e-06	2.95588e-06	-4.83592	LIV DET
ENSG00000153443	0.761156	1.73185	13.4855	3.72998e-35	7.74156e-34	12.3715	PM DET
ENSG00000153446	0.28048	0.762653	3.62943	0.000326716	0.000571922	3.59314	PM DET
ENSG00000153487	0.160174	1.186	3.84708	0.000140667	0.00025627	3.80699	PM DET
ENSG00000153495	0.384256	2.62918	7.16775	3.25677e-12	1.15476e-11	6.96617	PM DET
ENSG00000153531	0.235534	2.70835	4.3312	1.87809e-05	3.75144e-05	4.27891	PM DET
ENSG00000153551	0.592551	2.37014	9.39492	3.0086e-19	1.84906e-18	8.9684	PM DET
ENSG00000153558	-0.279538	6.18221	-8.60113	1.03889e-16	5.17978e-16	-8.30025	LIV DET
ENSG00000153560	-0.168974	5.58803	-7.39427	5.99981e-13	2.25152e-12	-7.20049	LIV DET
ENSG00000153561	0.0430382	5.49946	1.69377	0.0909198	0.115403	1.69057	Not DE
ENSG00000153563	0.183287	1.00584	3.41364	0.000694254	0.00117069	3.39184	PM DET
ENSG00000153574	-0.019813	4.27679	-0.900507	0.368407	0.417158	-0.899462	Not DE
ENSG00000153707	-0.28117	11.8814	-7.23227	1.79424e-12	6.49018e-12	-7.04961	LIV DET
ENSG00000153714	-0.14222	4.20132	-2.42496	0.0157343	0.0224434	-2.41502	LIV DET
ENSG00000153721	0.268637	5.16834	5.02491	8.00301e-07	1.81728e-06	4.93529	PM DET
ENSG00000153767	0.0805248	2.65717	1.90663	0.057288	0.0751756	1.90111	Not DE
ENSG00000153774	-0.0383947	6.30015	-2.47758	0.0135582	0.0195018	-2.46876	LIV DET
ENSG00000153786	0.305109	4.21846	12.4471	3.12448e-31	4.76879e-30	11.6237	PM DET
ENSG00000153790	0.344358	0.859642	7.56142	2.64643e-13	1.02253e-12	7.31126	PM DET
ENSG00000153814	-0.129458	8.67238	-7.02722	8.74545e-12	2.99585e-11	-6.82577	LIV DET
ENSG00000153815	0.52002	7.73895	14.2968	1.15256e-37	2.92991e-36	12.8273	PM DET
ENSG00000153820	-0.537579	4.87137	-7.47001	4.80962e-13	1.81497e-12	-7.23057	LIV DET
ENSG00000153822	-0.424491	1.30533	-5.70614	2.82885e-08	7.30823e-08	-5.55171	LIV DET
ENSG00000153823	-0.361098	7.21918	-10.1371	1.43768e-21	1.05102e-20	-9.53932	LIV DET
ENSG00000153827	0.0442375	7.68529	1.45703	0.146214	0.179349	1.45304	Not DE
ENSG00000153832	-0.287172	4.10051	-11.0639	1.59979e-23	1.36874e-22	-9.99519	LIV DET
ENSG00000153879	-0.16128	2.64924	-4.38381	1.47601e-05	2.97627e-05	-4.33224	LIV DET
ENSG00000153885	0.250438	2.14898	3.7706	0.00018705	0.000336764	3.73589	PM DET
ENSG00000153896	0.180088	1.00507	4.21974	2.91581e-05	5.71632e-05	4.17994	PM DET
ENSG00000153902	0.296652	4.08765	6.14637	1.79877e-09	5.14526e-09	6.01501	PM DET
ENSG00000153904	0.0928529	7.12193	3.03044	0.00260945	0.00411147	3.01035	PM DET
ENSG00000153914	-0.353576	5.40853	-15.9834	9.8651e-47	5.59144e-45	-14.3553	LIV DET
ENSG00000153922	0.160992	5.91677	6.21605	1.46266e-09	4.21643e-09	6.04843	PM DET
ENSG00000153930	-0.354079	5.42185	-5.11727	5.29262e-07	1.22275e-06	-5.01539	LIV DET
ENSG00000153933	-0.383043	4.69283	-11.5774	1.12509e-27	1.32989e-26	-10.9022	LIV DET
ENSG00000153936	-0.156525	6.93612	-7.92681	2.57418e-14	1.06835e-13	-7.61811	LIV DET
ENSG00000153944	0.628359	8.50829	18.76	7.13187e-60	1.37573e-57	16.3198	PM DET
ENSG00000153956	0.0210125	8.96641	0.433432	0.664954	0.704873	0.433084	Not DE
ENSG00000153975	-0.0594055	4.19923	-2.56721	0.0106175	0.0154913	-2.55504	LIV DET
ENSG00000153976	-0.11918	1.55235	-1.22225	0.222303	0.263733	-1.22043	Not DE
ENSG00000153982	-0.290653	5.21271	-11.8077	1.55244e-27	1.8068e-26	-10.8729	LIV DET
ENSG00000153989	-0.307812	4.95151	-14.0592	4.11915e-38	1.0906e-36	-12.9068	LIV DET
ENSG00000153993	0.652619	3.21297	7.40305	7.11886e-13	2.6554e-12	7.17713	PM DET
ENSG00000154001	-0.16431	6.86094	-12.2224	4.36355e-29	5.71393e-28	-11.194	LIV DET
ENSG00000154016	-0.209175	0.831449	-2.91577	0.00374669	0.00578926	-2.89874	LIV DET
ENSG00000154027	0.0305353	8.70077	0.980725	0.327318	0.37521	0.97953	Not DE
ENSG00000154040	0.113089	3.68207	2.49838	0.012829	0.0185155	2.48848	PM DET
ENSG00000154059	-0.272418	3.14651	-8.6167	1.45076e-16	7.15714e-16	-8.26049	LIV DET
ENSG00000154065	-1.023	4.05051	-16.1323	7.95224e-45	3.74833e-43	-14.0477	LIV DET
ENSG00000154079	-0.482074	2.90841	-6.82062	3.23654e-11	1.0609e-10	-6.63539	LIV DET
ENSG00000154080	0.348718	3.71403	7.15287	3.55243e-12	1.25552e-11	6.95393	PM DET
ENSG00000154096	0.13808	1.27082	2.1658	0.0307895	0.0421476	2.15978	PM DET
ENSG00000154099	-0.382558	1.04209	-5.6901	2.18379e-08	5.69907e-08	-5.59677	LIV DET
ENSG00000154102	0.254131	1.47627	3.85577	0.000135023	0.00024638	3.81711	PM DET
ENSG00000154114	-0.576931	4.34581	-14.0698	3.20729e-38	8.56086e-37	-12.9261	LIV DET
ENSG00000154118	-0.11242	5.38252	-1.76465	0.0782278	0.100291	-1.76106	Not DE
ENSG00000154122	0.491672	7.79814	10.1522	3.72541e-22	2.85246e-21	9.67839	PM DET
ENSG00000154124	0.189293	4.08134	7.1833	4.83145e-12	1.68576e-11	6.91044	PM DET
ENSG00000154127	0.626107	5.59241	12.5075	1.12383e-30	1.64946e-29	11.5138	PM DET
ENSG00000154133	-0.092704	-0.0919086	-1.05432	0.292504	0.338872	-1.05265	Not DE
ENSG00000154134	0.0682154	1.08435	0.662892	0.507795	0.556366	0.662275	Not DE
ENSG00000154144	-0.17162	4.71287	-8.27885	1.1034e-15	5.07588e-15	-8.01477	LIV DET
ENSG00000154146	-0.57093	3.15942	-10.1719	3.0019e-22	2.32328e-21	-9.70044	LIV DET
ENSG00000154153	0.163048	7.39856	4.63042	5.16413e-06	1.08735e-05	4.55801	PM DET
ENSG00000154162	-0.402863	8.67096	-5.95588	4.88428e-09	1.34629e-08	-5.85107	LIV DET
ENSG00000154174	-0.104351	4.37771	-6.56792	1.2755e-10	3.99496e-10	-6.43006	LIV DET
ENSG00000154175	0.36003	3.84208	3.45995	0.000593306	0.00100645	3.43466	PM DET
ENSG00000154188	0.209577	4.21698	3.13191	0.0018518	0.00297135	3.11302	PM DET
ENSG00000154198	-0.496884	-0.152849	-6.93435	1.68445e-11	5.65797e-11	-6.73105	LIV DET
ENSG00000154217	0.367482	7.98519	7.714	9.01347e-14	3.60964e-13	7.45461	PM DET
ENSG00000154222	-0.143006	3.04228	-4.00029	7.2635e-05	0.000136704	-3.96749	LIV DET
ENSG00000154227	-0.179163	1.27963	-1.91696	0.0558579	0.0734543	-1.91214	Not DE
ENSG00000154229	0.355614	8.91046	11.4259	5.03094e-27	5.66938e-26	10.7651	PM DET
ENSG00000154237	-0.323765	6.03844	-4.78281	2.27438e-06	4.95807e-06	-4.72738	LIV DET
ENSG00000154240	0.0452435	6.96714	1.15279	0.249632	0.293021	1.15124	Not DE
ENSG00000154252	0.882668	0.487634	7.82029	4.54152e-14	1.85665e-13	7.54446	PM DET
ENSG00000154258	-0.427166	5.30357	-6.37904	4.01655e-10	1.21364e-09	-6.25338	LIV DET
ENSG00000154262	-0.144673	5.22858	-2.84095	0.00481956	0.00734273	-2.81885	LIV DET
ENSG00000154263	-0.498288	6.21861	-11.3201	1.21398e-26	1.32636e-25	-10.6837	LIV DET
ENSG00000154265	-0.290513	6.75897	-10.1225	3.39229e-21	2.40488e-20	-9.44988	LIV DET
ENSG00000154269	-0.496584	2.09791	-12.2656	1.97421e-30	2.85019e-29	-11.4651	LIV DET
ENSG00000154274	0.112469	3.88502	1.91842	0.0557627	0.0733381	1.91289	Not DE
ENSG00000154277	0.090861	5.09237	2.08751	0.0373403	0.0503907	2.08202	Not DE
ENSG00000154305	0.546192	5.35389	12.8089	7.41756e-31	1.10853e-29	11.5496	PM DET
ENSG00000154309	0.280221	6.14915	8.05172	8.78182e-15	3.7814e-14	7.75576	PM DET
ENSG00000154310	0.039909	8.68161	0.940593	0.347503	0.395878	0.939443	Not DE
ENSG00000154316	-0.175545	1.54423	-3.96988	8.52602e-05	0.000159169	-3.92911	LIV DET
ENSG00000154319	0.295902	3.08639	3.99051	7.78305e-05	0.000146036	3.95098	PM DET
ENSG00000154328	0.410583	2.47124	10.5747	2.19416e-23	1.85105e-22	9.96384	PM DET
ENSG00000154330	-0.940657	3.67288	-10.4198	7.50395e-23	6.06098e-22	-9.8409	LIV DET
ENSG00000154358	0.529399	3.37492	6.73538	4.60221e-11	1.49257e-10	6.58327	PM DET
ENSG00000154359	-0.0759383	5.0314	-2.46864	0.0140102	0.0201116	-2.457	LIV DET
ENSG00000154370	-0.0240829	2.57997	-0.77724	0.437378	0.486765	-0.776629	Not DE
ENSG00000154380	-0.116673	6.77356	-3.4085	0.000705006	0.00118795	-3.38762	LIV DET
ENSG00000154429	0.178611	4.76343	7.17652	3.49993e-12	1.23735e-11	6.95603	PM DET
ENSG00000154447	-0.136464	6.63888	-3.87913	0.000122073	0.000223834	-3.84193	LIV DET
ENSG00000154451	0.367424	-1.61849	3.26534	0.00116813	0.00191682	3.24655	PM DET
ENSG00000154473	0.101143	2.77612	3.4329	0.000656156	0.00110922	3.40727	PM DET
ENSG00000154478	-0.580516	0.9725	-6.15951	1.52743e-09	4.39652e-09	-6.04144	LIV DET
ENSG00000154479	-0.0250324	2.63802	-0.540103	0.589412	0.634256	-0.539688	Not DE
ENSG00000154485	0.205763	-1.14788	2.85746	0.00449645	0.00687649	2.84106	PM DET
ENSG00000154493	-0.0400487	8.13755	-0.580606	0.561763	0.608152	-0.580225	Not DE
ENSG00000154511	-0.104957	7.22037	-6.38826	4.70812e-10	1.4133e-09	-6.22854	LIV DET
ENSG00000154518	-0.774634	0.63861	-17.6251	1.26024e-54	1.50671e-52	-15.5649	LIV DET
ENSG00000154529	-0.192519	6.50657	-2.92689	0.00361603	0.00559754	-2.90985	LIV DET
ENSG00000154545	-0.22115	-3.2876	-0.651627	0.514985	0.562973	-0.651095	Not DE
ENSG00000154548	-0.420782	3.32835	-10.1987	2.54235e-22	1.97896e-21	-9.71738	LIV DET
ENSG00000154553	0.208451	2.53509	3.09949	0.00207378	0.00330765	3.07946	PM DET
ENSG00000154556	0.16264	7.92158	3.27399	0.00113413	0.00186396	3.25495	PM DET
ENSG00000154582	-0.213618	4.11439	-14.8562	1.11979e-41	4.10618e-40	-13.5246	LIV DET
ENSG00000154589	0.872752	1.76546	13.629	9.81524e-36	2.13159e-34	12.4782	PM DET
ENSG00000154608	-0.0250188	0.820723	-0.427771	0.66903	0.708604	-0.42748	Not DE
ENSG00000154620	-0.558295	-2.90915	-3.73142	0.000211845	0.000378554	-3.70446	LIV DET
ENSG00000154639	-0.218697	5.18928	-8.25622	2.31345e-15	1.03987e-14	-7.92327	LIV DET
ENSG00000154640	0.0580816	2.39301	1.29113	0.197332	0.23664	1.28919	Not DE
ENSG00000154642	-0.222385	3.88649	-4.01308	7.33184e-05	0.00013793	-3.96525	LIV DET
ENSG00000154645	0.219459	4.01126	4.39433	1.41249e-05	2.85345e-05	4.34191	PM DET
ENSG00000154654	-0.0091427	10.3596	-0.348294	0.727792	0.762782	-0.348065	Not DE
ENSG00000154655	0.43227	7.76413	12.7216	1.68481e-31	2.62737e-30	11.6763	PM DET
ENSG00000154678	-0.0301479	9.06412	-0.70682	0.480103	0.528878	-0.706137	Not DE
ENSG00000154710	-0.257904	7.22334	-8.46032	4.49585e-16	2.13228e-15	-8.1244	LIV DET
ENSG00000154719	-0.00522456	3.93636	-0.252971	0.800419	0.827752	-0.252805	Not DE
ENSG00000154721	-0.302968	4.597	-6.96408	1.43151e-11	4.82812e-11	-6.75468	LIV DET
ENSG00000154723	-0.0236234	3.13022	-0.814637	0.41576	0.465029	-0.813798	Not DE
ENSG00000154727	0.0607625	4.67817	3.11106	0.00200318	0.00320104	3.08976	PM DET
ENSG00000154734	0.480061	2.3041	7.27643	2.15667e-12	7.75281e-12	7.02396	PM DET
ENSG00000154736	-0.353068	0.403469	-5.41655	1.00449e-07	2.4735e-07	-5.32591	LIV DET
ENSG00000154743	-0.0831821	5.80735	-4.62586	5.01018e-06	1.05638e-05	-4.56436	LIV DET
ENSG00000154760	-1.09223	-1.17753	-10.3942	4.40758e-23	3.62248e-22	-9.89428	LIV DET
ENSG00000154764	-0.123775	3.0296	-1.87969	0.0609248	0.0795749	-1.87404	Not DE
ENSG00000154767	-0.488272	4.83392	-12.2608	1.95748e-30	2.82781e-29	-11.4659	LIV DET
ENSG00000154781	-0.0794757	3.28351	-4.57705	5.93078e-06	1.24103e-05	-4.52884	LIV DET
ENSG00000154783	-0.300672	2.79027	-5.07336	5.8845e-07	1.35268e-06	-4.99497	LIV DET
ENSG00000154803	0.270244	2.74848	1.27348	0.203458	0.243287	1.27176	Not DE
ENSG00000154813	-0.212364	1.55614	-5.85589	8.55624e-09	2.31516e-08	-5.75712	LIV DET
ENSG00000154814	0.0688871	6.0949	3.77236	0.000187157	0.00033693	3.73575	PM DET
ENSG00000154822	-0.296147	7.20197	-10.1701	3.13382e-22	2.41804e-21	-9.69606	LIV DET
ENSG00000154832	-0.252096	1.34993	-4.60611	5.18928e-06	1.09244e-05	-4.55699	LIV DET
ENSG00000154845	0.0277759	6.16539	1.11822	0.264099	0.308597	1.11676	Not DE
ENSG00000154856	-0.0749747	4.41161	-1.69755	0.0902063	0.114591	-1.69431	Not DE
ENSG00000154864	0.360279	6.50204	3.28794	0.00107884	0.0017778	3.26912	PM DET
ENSG00000154874	0.0255446	4.82635	0.385022	0.700404	0.737411	0.384776	Not DE
ENSG00000154889	-0.0663734	4.78799	-1.19168	0.234014	0.276412	-1.19008	Not DE
ENSG00000154898	0.304285	5.85924	6.02361	3.57514e-09	9.95601e-09	5.90274	PM DET
ENSG00000154914	-0.405178	4.73664	-7.74269	5.28998e-14	2.15037e-13	-7.52456	LIV DET
ENSG00000154917	0.211589	5.90609	6.15376	1.54214e-09	4.43831e-09	6.0399	PM DET
ENSG00000154920	-0.20259	-2.45276	-1.64709	0.100155	0.126156	-1.6441	Not DE
ENSG00000154928	-0.0831128	6.82122	-1.73794	0.083099	0.106187	-1.73298	Not DE
ENSG00000154930	-0.150732	5.62687	-2.71585	0.0069114	0.0103295	-2.70108	LIV DET
ENSG00000154945	-0.190403	3.04194	-6.377	5.35036e-10	1.59898e-09	-6.20847	LIV DET
ENSG00000154957	-0.343466	3.17594	-12.6888	3.95289e-32	6.46747e-31	-11.7989	LIV DET
ENSG00000154975	-0.319769	8.01504	-8.59562	1.99573e-16	9.73273e-16	-8.22234	LIV DET
ENSG00000154978	0.361103	6.15991	13.8382	1.19745e-35	2.58342e-34	12.4624	PM DET
ENSG00000155008	0.0520892	5.1995	2.82176	0.00500644	0.00761513	2.80662	PM DET
ENSG00000155011	-0.134202	3.75617	-1.91576	0.0559554	0.0735615	-1.91138	Not DE
ENSG00000155016	-0.148012	3.84798	-4.15978	3.91196e-05	7.57287e-05	-4.11262	LIV DET
ENSG00000155026	0.925946	0.981812	8.84481	2.44643e-17	1.28566e-16	8.47036	PM DET
ENSG00000155034	-0.0647185	4.08335	-1.80259	0.0722837	0.0932175	-1.79733	Not DE
ENSG00000155052	-0.0690381	8.85756	-1.61424	0.107258	0.134644	-1.61064	Not DE
ENSG00000155066	0.484279	1.08448	7.38561	9.42237e-13	3.48294e-12	7.13869	PM DET
ENSG00000155085	0.266711	5.09703	8.63068	1.87269e-16	9.15605e-16	8.22996	PM DET
ENSG00000155090	-0.382763	-1.15816	-4.49668	9.17717e-06	1.88833e-05	-4.4357	LIV DET
ENSG00000155093	-0.10546	9.35921	-2.0981	0.0363908	0.0492078	-2.09253	LIV DET
ENSG00000155096	0.229082	4.93691	6.34545	5.46674e-10	1.63291e-09	6.20508	PM DET
ENSG00000155097	0.136979	5.61898	6.59581	1.27211e-10	3.98542e-10	6.43047	PM DET
ENSG00000155099	0.234095	5.01545	10.2968	2.24201e-22	1.75529e-21	9.73018	PM DET
ENSG00000155100	-0.0695681	3.31958	-3.30894	0.00103128	0.00170408	-3.28185	LIV DET
ENSG00000155111	0.129246	8.10106	3.5498	0.000421203	0.000728121	3.52643	PM DET
ENSG00000155115	-0.297052	0.926767	-9.94805	4.37103e-21	3.06186e-20	-9.42331	LIV DET
ENSG00000155158	-0.179933	5.75253	-4.50638	8.1853e-06	1.69121e-05	-4.46028	LIV DET
ENSG00000155189	0.0103567	5.09738	0.438058	0.66153	0.701794	0.437802	Not DE
ENSG00000155229	-0.0967333	5.3091	-2.64916	0.00832619	0.0123237	-2.63855	LIV DET
ENSG00000155252	-0.134344	2.5608	-1.12862	0.259589	0.303761	-1.12736	Not DE
ENSG00000155254	0.699799	-0.207931	8.97084	5.64191e-18	3.126e-17	8.63958	PM DET
ENSG00000155256	0.109276	4.92096	6.10097	2.08653e-09	5.9329e-09	5.99092	PM DET
ENSG00000155265	0.122118	4.1753	3.28952	0.00107292	0.00176881	3.27067	PM DET
ENSG00000155269	-0.646978	-0.108734	-5.91726	6.01699e-09	1.64841e-08	-5.81628	LIV DET
ENSG00000155275	0.24696	4.97725	10.8038	1.2272e-24	1.14096e-23	10.2465	PM DET
ENSG00000155287	0.611429	4.35667	16.012	2.26855e-46	1.23108e-44	14.2975	PM DET
ENSG00000155304	-0.491957	2.26943	-17.4864	6.1004e-54	6.66832e-52	-15.4637	LIV DET
ENSG00000155307	0.197574	3.59816	2.45546	0.0144556	0.0207173	2.44574	PM DET
ENSG00000155313	-0.0589882	7.33541	-2.22599	0.0264512	0.0365423	-2.21952	LIV DET
ENSG00000155324	0.402193	6.81773	10.0905	1.6054e-21	1.1699e-20	9.52787	PM DET
ENSG00000155329	-0.546014	3.25597	-22.156	2.51342e-76	2.30783e-73	-18.4894	LIV DET
ENSG00000155330	0.0288002	3.70723	1.10525	0.269765	0.314769	1.1036	Not DE
ENSG00000155363	0.212254	3.25724	5.78989	1.41262e-08	3.7505e-08	5.67185	PM DET
ENSG00000155366	0.373671	0.738022	7.07461	7.07181e-12	2.43806e-11	6.8562	PM DET
ENSG00000155367	-0.0972356	-1.5646	-1.15135	0.250126	0.293526	-1.15004	Not DE
ENSG00000155368	0.603885	1.79895	11.1706	8.12863e-26	8.31148e-25	10.5057	PM DET
ENSG00000155380	-0.288939	3.73885	-6.17731	1.52281e-09	4.38377e-09	-6.04193	LIV DET
ENSG00000155393	-0.269078	4.80105	-7.39814	6.95517e-13	2.59688e-12	-7.18031	LIV DET
ENSG00000155428	1.0731	1.26477	15.3624	5.21542e-44	2.28473e-42	13.9139	PM DET
ENSG00000155438	-0.20544	2.34378	-4.64724	4.50318e-06	9.54218e-06	-4.5867	LIV DET
ENSG00000155463	-0.231047	2.53063	-9.23742	7.04837e-19	4.1992e-18	-8.87413	LIV DET
ENSG00000155465	0.458445	1.48266	7.30226	1.53836e-12	5.59904e-12	7.07099	PM DET
ENSG00000155506	0.413544	6.59261	10.8998	5.30006e-25	5.07564e-24	10.3274	PM DET
ENSG00000155508	-0.0240532	4.15542	-0.843525	0.399331	0.448422	-0.842816	Not DE
ENSG00000155511	-0.121	8.38002	-1.91384	0.0562005	0.0738329	-1.90948	Not DE
ENSG00000155530	-0.0616426	3.89333	-1.55043	0.121852	0.15154	-1.54705	Not DE
ENSG00000155542	-0.0262242	0.951655	-0.468164	0.639906	0.681595	-0.46783	Not DE
ENSG00000155545	0.144757	4.09717	5.56627	4.79403e-08	1.21478e-07	5.45879	PM DET
ENSG00000155561	-0.0093502	5.5377	-0.350662	0.726063	0.761144	-0.350368	Not DE
ENSG00000155592	-0.305682	1.86635	-10.0892	6.78273e-22	5.07324e-21	-9.61693	LIV DET
ENSG00000155621	-0.157707	5.57679	-6.5503	2.52858e-10	7.74535e-10	-6.32523	LIV DET
ENSG00000155629	1.04646	2.96919	14.0492	2.1187e-37	5.25782e-36	12.7801	PM DET
ENSG00000155636	-0.236926	4.54583	-8.48053	2.43545e-16	1.18044e-15	-8.19843	LIV DET
ENSG00000155657	0.00152092	3.38523	0.0162369	0.987052	0.989034	0.016229	Not DE
ENSG00000155659	1.26121	0.312374	10.1046	8.07353e-22	6.00739e-21	9.59899	PM DET
ENSG00000155660	0.39536	2.21013	7.78574	4.45104e-14	1.8203e-13	7.54709	PM DET
ENSG00000155666	-0.0437238	2.12882	-0.81099	0.417756	0.467079	-0.81032	Not DE
ENSG00000155719	0.00117234	1.29549	0.021721	0.982679	0.98547	0.02171	Not DE
ENSG00000155729	-0.171961	3.57957	-8.50486	5.045e-16	2.3819e-15	-8.11041	LIV DET
ENSG00000155744	0.107671	6.4919	5.65596	2.58756e-08	6.70475e-08	5.56727	PM DET
ENSG00000155749	-0.138565	4.56697	-1.8533	0.0644281	0.0838263	-1.84921	Not DE
ENSG00000155754	-0.106949	3.35808	-2.27129	0.0236231	0.0328429	-2.2632	LIV DET
ENSG00000155755	-0.398519	3.44819	-10.4663	2.40462e-23	2.02116e-22	-9.95474	LIV DET
ENSG00000155792	-0.0891522	6.12221	-2.36184	0.0187253	0.0264257	-2.35095	LIV DET
ENSG00000155816	-0.0639221	9.0407	-1.99475	0.046612	0.0620385	-1.98981	Not DE
ENSG00000155827	-0.30849	4.26115	-14.1251	2.16556e-38	5.89684e-37	-12.9563	LIV DET
ENSG00000155846	-0.159906	5.51844	-4.14513	3.97659e-05	7.69283e-05	-4.10884	LIV DET
ENSG00000155849	-0.023307	9.50134	-0.793642	0.427928	0.477196	-0.792742	Not DE
ENSG00000155850	-0.170584	1.69736	-4.35961	1.67571e-05	3.3627e-05	-4.30423	LIV DET
ENSG00000155858	0.105365	2.34958	3.69684	0.000242248	0.000430402	3.67032	PM DET
ENSG00000155875	-0.326999	2.1116	-5.23313	2.66088e-07	6.31845e-07	-5.14601	LIV DET
ENSG00000155886	-0.0735	9.76258	-1.66453	0.0968896	0.122324	-1.66012	Not DE
ENSG00000155893	-0.109993	5.61849	-3.41958	0.000689347	0.00116293	-3.39378	LIV DET
ENSG00000155897	0.126455	6.40587	4.07864	5.6383e-05	0.00010731	4.02746	PM DET
ENSG00000155903	-0.251228	7.13113	-9.98634	4.14541e-21	2.91448e-20	-9.42887	LIV DET
ENSG00000155906	-0.290467	4.16327	-12.461	5.64472e-30	7.84349e-29	-11.3738	LIV DET
ENSG00000155926	1.62731	2.61294	18.7537	1.3312e-57	2.12206e-55	15.9974	PM DET
ENSG00000155957	0.0739625	5.11319	2.38867	0.0174048	0.0246822	2.37804	PM DET
ENSG00000155959	-0.382931	3.06931	-20.453	2.45985e-68	1.12932e-65	-17.4692	LIV DET
ENSG00000155961	-0.317835	0.598597	-6.82919	2.44394e-11	8.09882e-11	-6.67669	LIV DET
ENSG00000155962	0.00468979	3.53115	0.119599	0.904854	0.919515	0.119532	Not DE
ENSG00000155966	-0.0271375	5.57643	-0.600817	0.548233	0.595049	-0.60041	Not DE
ENSG00000155970	-0.343906	7.28588	-11.8287	6.72903e-28	8.05117e-27	-10.9489	LIV DET
ENSG00000155974	-0.122165	9.20582	-3.01015	0.00276093	0.00433733	-2.99317	LIV DET
ENSG00000155975	-0.0123577	5.58117	-0.669858	0.503338	0.551878	-0.669247	Not DE
ENSG00000155980	0.141562	4.73327	1.57248	0.116635	0.14554	1.56906	Not DE
ENSG00000156011	-0.182143	8.56703	-3.28395	0.00110921	0.00182549	-3.26125	LIV DET
ENSG00000156017	-0.248934	5.34275	-10.7771	6.52771e-24	5.72359e-23	-10.0836	LIV DET
ENSG00000156026	0.135327	6.18275	4.187	3.39358e-05	6.61174e-05	4.14531	PM DET
ENSG00000156030	0.135117	4.74626	3.4175	0.000696042	0.00117362	3.39113	PM DET
ENSG00000156042	0.160566	4.6941	4.86288	1.69727e-06	3.74767e-06	4.78649	PM DET
ENSG00000156049	0.443339	5.50269	6.72459	5.79962e-11	1.86692e-10	6.54881	PM DET
ENSG00000156050	-0.233156	1.29012	-5.75243	1.51972e-08	4.02134e-08	-5.65932	LIV DET
ENSG00000156052	-0.0505618	9.07861	-3.71	0.000237615	0.000422629	-3.67525	LIV DET
ENSG00000156076	-1.00916	2.50235	-9.50932	1.81029e-19	1.12861e-18	-9.02419	LIV DET
ENSG00000156097	-0.202492	3.2547	-2.76635	0.00587449	0.0088559	-2.75471	LIV DET
ENSG00000156103	-0.0148297	8.3268	-0.35795	0.720555	0.75613	-0.357718	Not DE
ENSG00000156110	-0.167672	8.16873	-5.04755	6.2395e-07	1.43128e-06	-4.98365	LIV DET
ENSG00000156113	-0.175712	10.2378	-4.96892	9.20937e-07	2.08092e-06	-4.90782	LIV DET
ENSG00000156136	-0.237184	3.12331	-7.98009	9.79554e-15	4.20136e-14	-7.74188	LIV DET
ENSG00000156140	-0.142392	5.18279	-2.29655	0.0221395	0.0308936	-2.28797	LIV DET
ENSG00000156150	0.184277	-2.21144	1.42164	0.15588	0.19023	1.41907	Not DE
ENSG00000156162	-0.0870224	4.58971	-2.46787	0.0139234	0.0200007	-2.45923	LIV DET
ENSG00000156170	-0.00639834	5.97555	-0.31466	0.753148	0.785878	-0.314491	Not DE
ENSG00000156171	-0.0588246	4.65145	-2.61176	0.00935126	0.0137548	-2.59894	LIV DET
ENSG00000156172	0.0437888	2.2306	1.44093	0.150337	0.183974	1.43834	Not DE
ENSG00000156194	1.23839	-0.543463	10.8591	1.49055e-24	1.37799e-23	10.2277	PM DET
ENSG00000156206	0.386432	5.676	7.02277	8.08908e-12	2.77847e-11	6.83696	PM DET
ENSG00000156218	0.445652	6.38576	8.55544	2.09556e-16	1.01979e-15	8.21648	PM DET
ENSG00000156219	0.319626	3.71053	3.76035	0.000200444	0.000359215	3.71846	PM DET
ENSG00000156232	-0.00609516	3.64732	-0.315149	0.752808	0.785614	-0.314939	Not DE
ENSG00000156234	0.672776	1.62375	10.4683	4.17095e-23	3.43046e-22	9.8998	PM DET
ENSG00000156239	0.0665056	1.21576	1.8468	0.0655686	0.0851605	1.84136	Not DE
ENSG00000156253	-0.792332	1.04438	-17.2909	6.46529e-53	6.36956e-51	-15.3109	LIV DET
ENSG00000156256	-0.0261057	4.67554	-0.776815	0.437716	0.487117	-0.776056	Not DE
ENSG00000156261	0.464977	4.1964	9.41367	8.27749e-19	4.90728e-18	8.85622	PM DET
ENSG00000156265	-0.0411736	3.20204	-0.697374	0.485932	0.534735	-0.696794	Not DE
ENSG00000156273	-0.058978	6.07278	-1.78389	0.0752231	0.0967157	-1.7791	Not DE
ENSG00000156298	-0.374959	7.2583	-10.6376	2.05163e-23	1.73591e-22	-9.97051	LIV DET
ENSG00000156299	-0.0797158	7.65196	-2.40119	0.0168639	0.0239593	-2.38966	LIV DET
ENSG00000156304	0.230926	5.35148	7.32031	1.39133e-12	5.08244e-12	7.08491	PM DET
ENSG00000156313	0.235469	4.621	5.46525	7.65928e-08	1.90424e-07	5.37498	PM DET
ENSG00000156345	0.0193568	0.890513	0.418121	0.676042	0.714975	0.417871	Not DE
ENSG00000156374	-0.530816	4.75191	-17.7041	5.73084e-55	7.2281e-53	-15.6153	LIV DET
ENSG00000156381	0.191012	2.11083	3.09654	0.00206731	0.00329801	3.08039	PM DET
ENSG00000156384	-0.289766	0.385171	-6.71441	5.06828e-11	1.63886e-10	-6.56892	LIV DET
ENSG00000156395	-0.22045	7.93526	-5.19678	3.16452e-07	7.4711e-07	-5.11338	LIV DET
ENSG00000156398	0.0514133	3.05179	1.86353	0.063297	0.0824668	1.8571	Not DE
ENSG00000156411	-0.270444	2.49897	-10.4872	1.45373e-22	1.1515e-21	-9.77415	LIV DET
ENSG00000156414	0.773384	2.53135	5.63808	3.29747e-08	8.48011e-08	5.52486	PM DET
ENSG00000156427	0.0955354	0.446904	1.71867	0.0862831	0.109949	1.71534	Not DE
ENSG00000156453	-0.179459	4.30622	-3.88266	0.000128951	0.000235825	-3.82845	LIV DET
ENSG00000156463	0.276674	2.8049	2.47068	0.0139364	0.0200181	2.4589	PM DET
ENSG00000156466	0.0775215	-0.830759	0.88152	0.378469	0.427434	0.880721	Not DE
ENSG00000156467	-0.122742	1.41171	-1.83514	0.0670672	0.0869593	-1.83122	Not DE
ENSG00000156469	-0.554173	3.40861	-12.8077	9.57717e-33	1.64063e-31	-11.9177	LIV DET
ENSG00000156471	0.00884144	4.57877	0.294333	0.768626	0.79952	0.294172	Not DE
ENSG00000156475	-0.159649	11.0165	-5.73763	1.9045e-08	4.99976e-08	-5.62046	LIV DET
ENSG00000156482	-0.317715	3.985	-10.1391	6.76137e-22	5.0589e-21	-9.61725	LIV DET
ENSG00000156486	-0.646934	-4.71393	-2.6656	0.00798314	0.0118449	-2.65278	LIV DET
ENSG00000156500	0.0429495	3.23733	1.50532	0.13288	0.164222	1.50284	Not DE
ENSG00000156502	-0.133224	4.62962	-5.90358	9.07511e-09	2.4511e-08	-5.74717	LIV DET
ENSG00000156504	0.151146	2.88829	6.2957	6.67234e-10	1.97988e-09	6.17367	PM DET
ENSG00000156508	0.174915	2.91978	1.97159	0.0491974	0.0652375	1.96688	Not DE
ENSG00000156509	-0.621547	-1.7466	-7.46774	3.56925e-13	1.35897e-12	-7.27097	LIV DET
ENSG00000156510	-0.861746	0.263518	-8.73514	5.68098e-17	2.89471e-16	-8.37166	LIV DET
ENSG00000156515	-0.0461566	5.38631	-1.34363	0.179804	0.21706	-1.34136	Not DE
ENSG00000156521	0.10111	3.41312	3.09697	0.00208706	0.0033279	3.07756	PM DET
ENSG00000156531	-0.0201839	4.68802	-1.07112	0.284747	0.33057	-1.06972	Not DE
ENSG00000156535	0.336241	3.58309	7.1638	3.2713e-12	1.15973e-11	6.96555	PM DET
ENSG00000156564	0.0856173	7.45774	1.49297	0.136082	0.167899	1.49054	Not DE
ENSG00000156587	0.24716	1.39231	6.83314	3.3289e-11	1.09008e-10	6.63123	PM DET
ENSG00000156599	-0.0394689	4.14367	-1.78873	0.0742541	0.0955707	-1.78504	Not DE
ENSG00000156603	-0.873399	1.15603	-23.7891	3.14795e-84	8.02903e-81	-19.446	LIV DET
ENSG00000156639	0.432601	8.84248	13.0471	1.10757e-33	2.05365e-32	12.0961	PM DET
ENSG00000156642	-0.00734153	7.09072	-0.448849	0.653732	0.694575	-0.448583	Not DE
ENSG00000156650	-0.242641	7.4394	-10.5057	1.67249e-23	1.42828e-22	-9.99079	LIV DET
ENSG00000156671	-0.363829	5.27821	-19.1525	1.58206e-57	2.48741e-55	-15.9867	LIV DET
ENSG00000156675	-0.159603	2.77374	-3.19862	0.00149766	0.00242925	-3.17514	LIV DET
ENSG00000156687	-0.0963014	8.78311	-2.07272	0.038807	0.0522258	-2.06623	Not DE
ENSG00000156689	-0.143876	3.48211	-4.75497	2.60441e-06	5.64268e-06	-4.69978	LIV DET
ENSG00000156697	-0.0163359	2.62203	-0.689336	0.491003	0.539772	-0.688714	Not DE
ENSG00000156709	0.00684864	3.97871	0.276919	0.781987	0.811432	0.276731	Not DE
ENSG00000156711	0.180319	2.39642	4.2041	3.10013e-05	6.06008e-05	4.16598	PM DET
ENSG00000156735	-0.219741	4.09127	-12.229	2.50163e-30	3.59355e-29	-11.4446	LIV DET
ENSG00000156787	-0.395682	4.60214	-13.212	3.49609e-33	6.19235e-32	-12.0013	LIV DET
ENSG00000156795	-0.360244	3.99684	-9.42066	2.56445e-19	1.5816e-18	-8.98598	LIV DET
ENSG00000156802	-0.097171	4.62848	-2.04371	0.0414989	0.0556494	-2.03851	Not DE
ENSG00000156804	0.31105	5.24546	7.15218	4.38211e-12	1.53692e-11	6.92428	PM DET
ENSG00000156831	-0.335108	8.04213	-14.4458	1.50328e-38	4.18286e-37	-12.9842	LIV DET
ENSG00000156853	-0.431424	0.729033	-11.2761	1.79385e-26	1.9287e-25	-10.6474	LIV DET
ENSG00000156858	0.256764	1.45634	4.96358	1.05904e-06	2.38056e-06	4.88034	PM DET
ENSG00000156860	0.0357419	3.4009	0.689204	0.491065	0.539788	0.688616	Not DE
ENSG00000156869	0.0888199	0.559516	0.968548	0.333286	0.381233	0.967516	Not DE
ENSG00000156873	0.115376	2.20649	2.87884	0.00415898	0.00638934	2.86584	PM DET
ENSG00000156875	0.434932	4.31555	14.4976	2.99756e-38	8.02905e-37	12.9313	PM DET
ENSG00000156876	-0.0731733	3.18997	-3.13427	0.00188884	0.00302697	-3.10718	LIV DET
ENSG00000156925	-0.35301	-1.08371	-3.38105	0.000778183	0.00130493	-3.36044	LIV DET
ENSG00000156928	0.381481	4.04052	9.3384	3.18007e-19	1.95027e-18	8.96229	PM DET
ENSG00000156931	0.00134093	7.3755	0.0428699	0.965825	0.971623	0.0428456	Not DE
ENSG00000156958	-0.0367599	7.14687	-1.86866	0.0624373	0.08143	-1.86318	Not DE
ENSG00000156959	0.0539349	5.37246	0.900247	0.368418	0.417158	0.89944	Not DE
ENSG00000156966	-0.330905	-2.4467	-2.23389	0.025925	0.0358521	-2.22733	LIV DET
ENSG00000156968	-0.599354	3.06801	-12.5137	1.60636e-31	2.51015e-30	-11.6803	LIV DET
ENSG00000156973	0.070692	4.17511	2.36328	0.0186494	0.0263299	2.35247	PM DET
ENSG00000156976	-0.614735	4.76411	-18.5663	5.64272e-59	1.01991e-56	-16.1931	LIV DET
ENSG00000156983	-0.148761	1.90829	-3.82783	0.000145794	0.000265212	-3.79813	LIV DET
ENSG00000156990	0.0129323	3.01423	0.389123	0.697352	0.734602	0.388898	Not DE
ENSG00000157005	-1.19044	-3.37692	-7.18503	2.83394e-12	1.00858e-11	-6.98572	LIV DET
ENSG00000157014	0.845289	0.905735	4.09479	4.92462e-05	9.42431e-05	4.05918	PM DET
ENSG00000157017	-0.12981	-1.66043	-1.4821	0.138933	0.171086	-1.47978	Not DE
ENSG00000157020	0.0697058	3.7183	3.18938	0.0015148	0.00245567	3.17183	PM DET
ENSG00000157036	-0.0682591	5.76383	-3.19256	0.00152213	0.00246685	-3.17043	LIV DET
ENSG00000157045	-0.0118995	3.00523	-0.458247	0.647022	0.688216	-0.457903	Not DE
ENSG00000157064	0.106703	7.18866	2.30802	0.0213975	0.0299262	2.3009	PM DET
ENSG00000157077	-0.156838	6.90718	-7.46787	3.5917e-13	1.36729e-12	-7.27012	LIV DET
ENSG00000157087	-0.235348	8.24639	-4.42399	1.18536e-05	2.41223e-05	-4.38026	LIV DET
ENSG00000157093	-0.75361	-1.09491	-8.23186	1.55914e-15	7.10401e-15	-7.97217	LIV DET
ENSG00000157103	0.0837535	6.72934	2.08858	0.0372431	0.0502744	2.08309	Not DE
ENSG00000157106	0.152896	6.41432	5.25834	2.32586e-07	5.55626e-07	5.17121	PM DET
ENSG00000157107	0.062368	6.41703	2.5428	0.0113582	0.0165027	2.53148	PM DET
ENSG00000157110	1.14439	4.74495	9.56426	1.05695e-19	6.69677e-19	9.08293	PM DET
ENSG00000157111	-0.528777	0.540862	-5.61638	3.5176e-08	9.02901e-08	-5.5135	LIV DET
ENSG00000157150	-0.482402	-2.88603	-4.77516	2.34998e-06	5.11461e-06	-4.72073	LIV DET
ENSG00000157152	-0.152232	8.19851	-2.81692	0.00503933	0.00766079	-2.80451	LIV DET
ENSG00000157168	-0.484648	9.44663	-6.78818	3.19616e-11	1.04811e-10	-6.63724	LIV DET
ENSG00000157181	-0.214907	5.10969	-4.75925	2.69583e-06	5.83317e-06	-4.69273	LIV DET
ENSG00000157184	-0.53428	1.24952	-13.3329	7.42315e-35	1.50662e-33	-12.3161	LIV DET
ENSG00000157191	-0.348153	2.86512	-7.78319	6.04227e-14	2.44794e-13	-7.50716	LIV DET
ENSG00000157193	-0.501128	5.40008	-9.00562	9.72759e-18	5.28513e-17	-8.57712	LIV DET
ENSG00000157212	-0.0400947	4.7394	-1.21016	0.226916	0.268872	-1.20834	Not DE
ENSG00000157214	-0.190769	4.27545	-4.45611	1.02881e-05	2.10597e-05	-4.41103	LIV DET
ENSG00000157216	0.312376	7.22042	8.88632	1.87394e-17	9.95059e-17	8.50135	PM DET
ENSG00000157219	0.09455	1.43526	1.65873	0.0978028	0.123375	1.6556	Not DE
ENSG00000157224	0.0293115	5.14649	0.894396	0.371537	0.420335	0.893599	Not DE
ENSG00000157227	0.752213	-1.09971	7.30398	1.57731e-12	5.73897e-12	7.06752	PM DET
ENSG00000157259	-0.0198183	4.46488	-0.632034	0.527761	0.575446	-0.631427	Not DE
ENSG00000157303	0.171246	0.87301	1.82842	0.0683364	0.088505	1.82278	Not DE
ENSG00000157306	-0.049539	5.56374	-1.28364	0.199853	0.239313	-1.28197	Not DE
ENSG00000157322	0.863854	-0.01199	10.4621	1.1804e-22	9.41162e-22	9.79522	PM DET
ENSG00000157326	0.207789	2.14078	4.71343	4.09051e-06	8.70551e-06	4.60673	PM DET
ENSG00000157335	0.953431	-1.72433	6.05524	3.65469e-09	1.01719e-08	5.89911	PM DET
ENSG00000157343	0.628528	-1.42822	3.88164	0.000121346	0.000222556	3.84339	PM DET
ENSG00000157349	-1.94679	0.494687	-10.9165	4.46797e-25	4.31115e-24	-10.3437	LIV DET
ENSG00000157350	0.0998663	4.78934	2.51486	0.0122147	0.0176768	2.50588	PM DET
ENSG00000157353	0.164829	2.80165	5.47485	6.88777e-08	1.72176e-07	5.39407	PM DET
ENSG00000157368	0.101884	2.3885	1.21589	0.224837	0.26656	1.21377	Not DE
ENSG00000157379	0.396473	1.62476	6.86457	2.44119e-11	8.09089e-11	6.67686	PM DET
ENSG00000157388	-0.0686443	8.36998	-1.75303	0.0803134	0.10281	-1.74887	Not DE
ENSG00000157399	-0.610762	-0.486438	-10.5333	3.75598e-23	3.10362e-22	-9.91028	LIV DET
ENSG00000157404	-0.0671322	3.33917	-1.12457	0.261467	0.305756	-1.12293	Not DE
ENSG00000157423	-0.538079	5.23302	-8.57258	2.19819e-16	1.06792e-15	-8.21075	LIV DET
ENSG00000157426	0.0225333	4.79065	1.28383	0.199933	0.239396	1.28174	Not DE
ENSG00000157429	-1.45311	2.74155	-12.9325	1.01379e-32	1.73281e-31	-11.9129	LIV DET
ENSG00000157445	-0.170357	9.91403	-4.5549	6.89702e-06	1.43433e-05	-4.49684	LIV DET
ENSG00000157450	0.28027	6.23627	8.79486	4.36337e-17	2.2498e-16	8.4027	PM DET
ENSG00000157456	-0.814774	-1.40542	-10.6281	5.7357e-24	5.04843e-23	-10.0963	LIV DET
ENSG00000157470	-0.546825	6.08776	-11.6747	1.99266e-27	2.30668e-26	-10.8501	LIV DET
ENSG00000157483	0.0468615	6.48253	0.918073	0.359015	0.407773	0.917244	Not DE
ENSG00000157500	0.0110185	5.49936	0.602675	0.547196	0.594092	0.601967	Not DE
ENSG00000157502	0.341435	3.38425	5.25121	2.3169e-07	5.53658e-07	5.17193	PM DET
ENSG00000157510	0.0987609	1.86931	1.50497	0.133113	0.164466	1.50194	Not DE
ENSG00000157514	0.68183	4.30532	9.56879	1.65474e-19	1.03331e-18	9.03402	PM DET
ENSG00000157538	0.119549	4.90107	3.44357	0.000632927	0.00107129	3.4171	PM DET
ENSG00000157540	0.0881888	7.94582	3.97022	8.50911e-05	0.000158931	3.92959	PM DET
ENSG00000157542	0.108703	6.44018	2.18255	0.0295253	0.0405234	2.1764	PM DET
ENSG00000157554	-0.0306349	3.96385	-0.51813	0.604661	0.648906	-0.517709	Not DE
ENSG00000157557	0.233765	4.2314	4.72891	3.04866e-06	6.56306e-06	4.66751	PM DET
ENSG00000157570	0.413975	3.25414	4.83153	1.86606e-06	4.10419e-06	4.76741	PM DET
ENSG00000157578	-0.461774	0.493473	-5.85085	9.66372e-09	2.60365e-08	-5.73653	LIV DET
ENSG00000157593	-0.915552	0.820724	-18.461	1.62927e-58	2.75e-56	-16.1277	LIV DET
ENSG00000157600	0.198672	5.81687	6.84855	2.82198e-11	9.29392e-11	6.65557	PM DET
ENSG00000157601	-0.0537484	3.39092	-0.824347	0.41021	0.459405	-0.823524	Not DE
ENSG00000157613	-0.478972	0.747886	-6.60069	1.98778e-10	6.14455e-10	-6.36228	LIV DET
ENSG00000157617	0.614129	4.50308	14.7954	1.52318e-39	4.74416e-38	13.1584	PM DET
ENSG00000157625	0.0618872	4.28346	2.70058	0.00715279	0.010666	2.68965	PM DET
ENSG00000157637	0.624374	4.15094	8.07042	7.3817e-15	3.19549e-14	7.77777	PM DET
ENSG00000157653	-0.08669	1.19319	-2.41818	0.016089	0.0229222	-2.40689	LIV DET
ENSG00000157654	0.0059335	8.7119	0.145873	0.884107	0.901865	0.145765	Not DE
ENSG00000157657	0.105137	5.08072	3.09058	0.00215487	0.00342746	3.06801	PM DET
ENSG00000157680	-0.230579	8.93354	-6.04792	2.84686e-09	7.99775e-09	-5.94019	LIV DET
ENSG00000157693	-1.0336	4.9244	-12.7906	4.79633e-32	7.7754e-31	-11.7826	LIV DET
ENSG00000157734	-0.305752	1.13755	-2.06116	0.0397973	0.0534926	-2.05585	Not DE
ENSG00000157741	-0.0271911	6.31672	-1.77367	0.0769578	0.0988102	-1.76862	Not DE
ENSG00000157764	-0.0494344	7.71417	-2.84084	0.00471716	0.00719628	-2.82574	LIV DET
ENSG00000157766	0.756865	-0.0668174	8.53835	2.67048e-16	1.28866e-15	8.18735	PM DET
ENSG00000157778	-0.71575	-0.713878	-11.1498	6.4765e-26	6.67871e-25	-10.5272	LIV DET
ENSG00000157782	-0.399509	7.23376	-5.38194	1.13771e-07	2.79078e-07	-5.30323	LIV DET
ENSG00000157796	0.438165	5.2746	9.07609	5.35139e-18	2.97077e-17	8.64562	PM DET
ENSG00000157800	-0.0748159	4.82426	-2.67207	0.00778614	0.0115631	-2.66121	LIV DET
ENSG00000157823	-0.0986816	3.90022	-1.1642	0.244903	0.288073	-1.16282	Not DE
ENSG00000157827	-0.00360468	10.1197	-0.138835	0.889653	0.906516	-0.138743	Not DE
ENSG00000157833	0.0204785	1.60043	0.310905	0.756023	0.788519	0.310707	Not DE
ENSG00000157837	0.28152	7.16211	10.9213	4.58399e-24	4.06747e-23	10.1183	PM DET
ENSG00000157851	0.0746198	5.91415	1.44158	0.150167	0.183796	1.43894	Not DE
ENSG00000157856	-0.204401	2.18199	-2.86805	0.00430115	0.00659143	-2.85519	LIV DET
ENSG00000157869	-0.0323375	7.0794	-1.66937	0.0958058	0.121076	-1.66554	Not DE
ENSG00000157870	-0.337603	-1.14491	-3.42094	0.000674405	0.00113914	-3.39978	LIV DET
ENSG00000157873	0.297101	-0.19752	2.97014	0.00314061	0.00489727	2.95363	PM DET
ENSG00000157881	0.610059	2.66395	9.84843	2.00411e-20	1.33423e-19	9.26212	PM DET
ENSG00000157884	0.228982	-0.454229	3.74033	0.000204626	0.000366225	3.71324	PM DET
ENSG00000157890	0.584828	5.50389	8.52717	6.12463e-16	2.86979e-15	8.08681	PM DET
ENSG00000157895	0.130833	2.15975	4.61806	4.9119e-06	1.03719e-05	4.56852	PM DET
ENSG00000157911	-0.403021	0.934326	-10.6381	5.31219e-24	4.69006e-23	-10.1038	LIV DET
ENSG00000157916	0.316633	3.99525	13.3137	2.14963e-33	3.91004e-32	12.0415	PM DET
ENSG00000157927	0.992372	2.83419	15.3066	1.16261e-42	4.60926e-41	13.6902	PM DET
ENSG00000157933	0.467566	6.63043	11.5707	6.40277e-27	7.15558e-26	10.7429	PM DET
ENSG00000157954	0.333201	4.36462	10.6161	2.8198e-23	2.35719e-22	9.93888	PM DET
ENSG00000157978	0.653873	4.00464	9.09821	3.53913e-18	1.99071e-17	8.6927	PM DET
ENSG00000157985	0.0293021	9.73112	1.03181	0.30279	0.349537	1.03047	Not DE
ENSG00000157992	0.435555	-1.55416	4.9354	1.19897e-06	2.68196e-06	4.85581	PM DET
ENSG00000158006	0.382471	2.83737	11.4281	6.30309e-26	6.52039e-25	10.5297	PM DET
ENSG00000158008	0.12644	3.39669	2.14579	0.0323844	0.044165	2.13963	PM DET
ENSG00000158019	-0.0442888	7.92034	-2.18851	0.0291723	0.0400652	-2.18115	LIV DET
ENSG00000158023	0.172096	3.59196	3.32564	0.000969515	0.00160757	3.29923	PM DET
ENSG00000158042	0.0964416	0.304397	1.11815	0.264189	0.308671	1.11654	Not DE
ENSG00000158050	-0.742179	-2.85954	-5.0796	5.34702e-07	1.23469e-06	-5.01342	LIV DET
ENSG00000158062	0.0886964	2.38914	2.12542	0.034032	0.0462579	2.11969	PM DET
ENSG00000158079	-0.356375	5.78739	-10.3269	3.37296e-22	2.59645e-21	-9.68855	LIV DET
ENSG00000158089	-0.0401316	5.53422	-0.603443	0.54649	0.593494	-0.603028	Not DE
ENSG00000158092	-0.0894706	5.43498	-3.70943	0.00023063	0.000410619	-3.68286	LIV DET
ENSG00000158106	0.197022	2.81733	3.8024	0.000165586	0.000299647	3.76645	PM DET
ENSG00000158109	-0.534292	0.672371	-14.4277	8.27293e-40	2.64124e-38	-13.2044	LIV DET
ENSG00000158113	0.057386	1.54468	1.28417	0.199677	0.239152	1.28247	Not DE
ENSG00000158122	-0.363485	1.54532	-9.68883	1.88048e-20	1.25375e-19	-9.26892	LIV DET
ENSG00000158156	-0.177822	1.02764	-3.3729	0.000801597	0.00134223	-3.35224	LIV DET
ENSG00000158158	-0.254115	3.39448	-5.8253	1.48576e-08	3.93603e-08	-5.6632	LIV DET
ENSG00000158161	-0.0872034	5.96476	-4.54966	7.19938e-06	1.49369e-05	-4.48771	LIV DET
ENSG00000158163	0.240252	2.73651	5.11166	5.0102e-07	1.161e-06	5.02592	PM DET
ENSG00000158169	0.602057	5.07493	9.84575	8.58975e-21	5.87713e-20	9.35213	PM DET
ENSG00000158186	0.787873	5.49187	10.8139	2.86381e-24	2.58407e-23	10.1642	PM DET
ENSG00000158195	0.310229	5.87048	16.2185	7.3487e-46	3.83385e-44	14.2154	PM DET
ENSG00000158201	0.5739	4.05434	8.30327	1.14209e-15	5.25067e-15	8.01054	PM DET
ENSG00000158220	0.906864	3.85947	10.3558	1.19265e-22	9.49936e-22	9.79418	PM DET
ENSG00000158234	-0.42052	3.82121	-11.8793	3.55209e-28	4.34112e-27	-11.0066	LIV DET
ENSG00000158258	-0.212169	8.90226	-2.80988	0.00514937	0.0078141	-2.79754	LIV DET
ENSG00000158270	0.28169	5.37871	3.52923	0.000462266	0.000795273	3.50172	PM DET
ENSG00000158286	0.111922	2.9936	1.46259	0.144203	0.177062	1.46032	Not DE
ENSG00000158290	-0.299826	4.13	-11.3467	9.34753e-27	1.02814e-25	-10.7079	LIV DET
ENSG00000158292	0.0553941	1.3674	0.883366	0.377672	0.426689	0.882194	Not DE
ENSG00000158296	-0.177127	6.8882	-4.50893	8.98121e-06	1.8495e-05	-4.44035	LIV DET
ENSG00000158301	-3.00402	-4.52555	-8.1818	3.03587e-15	1.35055e-14	-7.88942	LIV DET
ENSG00000158315	-0.696115	3.25305	-10.3009	1.20632e-22	9.59832e-22	-9.79302	LIV DET
ENSG00000158321	-0.129221	10.5668	-5.25411	2.48878e-07	5.93004e-07	-5.15854	LIV DET
ENSG00000158352	-0.25838	6.74854	-4.41896	1.21265e-05	2.4658e-05	-4.3753	LIV DET
ENSG00000158373	1.70744	0.525655	18.4645	1.48487e-57	2.35071e-55	15.9906	PM DET
ENSG00000158402	-0.468606	-0.340291	-4.91983	1.18174e-06	2.64523e-06	-4.85868	LIV DET
ENSG00000158406	0.467633	0.740387	6.86572	2.15133e-11	7.16121e-11	6.69537	PM DET
ENSG00000158411	0.148191	2.95858	3.90759	0.000109647	0.0002021	3.86819	PM DET
ENSG00000158417	-0.138157	4.60081	-5.60461	3.42449e-08	8.7979e-08	-5.51822	LIV DET
ENSG00000158423	0.172277	-0.978417	2.76727	0.00585864	0.00883317	2.75559	PM DET
ENSG00000158427	-0.0776282	1.93782	-1.50477	0.133004	0.164339	-1.50236	Not DE
ENSG00000158428	-0.0770677	-0.84043	-1.01455	0.310803	0.357833	-1.01354	Not DE
ENSG00000158435	-0.330629	3.43115	-10.8447	2.6544e-24	2.40552e-23	-10.1716	LIV DET
ENSG00000158445	-0.090026	6.75719	-1.70952	0.0879839	0.111968	-1.70613	Not DE
ENSG00000158457	0.452101	1.39687	3.91484	0.00010789	0.000199037	3.87213	PM DET
ENSG00000158458	0.0643735	6.98729	2.75309	0.00618078	0.0092981	2.73803	PM DET
ENSG00000158467	0.0242982	7.99798	0.996965	0.319256	0.366665	0.995988	Not DE
ENSG00000158470	0.374464	5.92172	17.2734	1.9064e-51	1.62079e-49	15.0892	PM DET
ENSG00000158473	-0.127534	-3.35421	-0.927731	0.35405	0.402796	-0.926763	Not DE
ENSG00000158480	-0.0559774	2.90239	-1.77215	0.0771064	0.0989644	-1.76773	Not DE
ENSG00000158483	0.0858204	-0.247054	1.95662	0.0509432	0.0674006	1.95196	Not DE
ENSG00000158516	0.612279	-1.63784	5.78766	1.62873e-08	4.2984e-08	5.64742	PM DET
ENSG00000158517	0.307741	-1.28054	2.71169	0.00701081	0.0104692	2.69633	PM DET
ENSG00000158526	-0.118103	1.33416	-4.44315	1.13431e-05	2.31265e-05	-4.38985	LIV DET
ENSG00000158528	-0.0658643	8.37448	-3.14216	0.00179768	0.00288915	-3.12177	LIV DET
ENSG00000158545	0.225393	4.25927	6.44863	2.62472e-10	8.03126e-10	6.31946	PM DET
ENSG00000158552	0.0484032	0.872581	0.389966	0.696771	0.734125	0.389682	Not DE
ENSG00000158555	0.455057	3.2426	7.38901	6.14941e-13	2.30502e-12	7.19713	PM DET
ENSG00000158560	-0.237617	8.55811	-8.91685	1.75921e-17	9.36087e-17	-8.50868	LIV DET
ENSG00000158571	-0.482313	2.05123	-10.1288	2.90072e-21	2.0724e-20	-9.46625	LIV DET
ENSG00000158604	0.282346	2.83702	7.91815	2.52901e-14	1.05017e-13	7.62039	PM DET
ENSG00000158615	0.208618	3.29258	5.52361	6.06689e-08	1.52303e-07	5.41682	PM DET
ENSG00000158623	-0.0544909	5.8449	-1.27451	0.203186	0.242986	-1.27253	Not DE
ENSG00000158636	0.244203	6.33143	9.0344	6.8848e-18	3.78631e-17	8.61681	PM DET
ENSG00000158669	-0.0138853	4.76882	-0.443888	0.657343	0.697772	-0.443584	Not DE
ENSG00000158683	0.334596	4.27388	7.72263	8.06982e-14	3.24134e-13	7.46918	PM DET
ENSG00000158691	-0.543745	2.81875	-20.1459	8.70455e-67	3.63296e-64	-17.2645	LIV DET
ENSG00000158710	0.165421	-1.23965	2.02174	0.043896	0.0586379	2.01508	Not DE
ENSG00000158711	-0.24491	3.53464	-10.4949	2.00194e-23	1.69511e-22	-9.97295	LIV DET
ENSG00000158715	0.389915	3.61778	5.74775	1.58909e-08	4.19862e-08	5.65166	PM DET
ENSG00000158716	-0.253302	-1.45293	-3.60058	0.000349491	0.000609664	-3.57555	LIV DET
ENSG00000158717	0.621347	2.25583	13.493	1.58496e-34	3.13373e-33	12.2547	PM DET
ENSG00000158747	0.299711	2.76315	4.60893	5.16144e-06	1.08688e-05	4.55812	PM DET
ENSG00000158748	-0.247454	1.18378	-3.46517	0.000576987	0.000979931	-3.44221	LIV DET
ENSG00000158773	-0.501084	2.42135	-8.77529	2.72642e-17	1.42725e-16	-8.45773	LIV DET
ENSG00000158792	-0.24822	0.835826	-3.98729	7.67245e-05	0.000144102	-3.95441	LIV DET
ENSG00000158793	-0.0505265	2.36151	-1.30829	0.191458	0.22998	-1.30628	Not DE
ENSG00000158796	-0.0270506	2.66622	-1.42005	0.156204	0.190585	-1.41795	Not DE
ENSG00000158805	-0.0328077	4.44956	-0.719018	0.472518	0.521298	-0.718389	Not DE
ENSG00000158806	-0.0126472	3.20663	-0.275493	0.783052	0.812244	-0.275344	Not DE
ENSG00000158813	0.245718	5.621	6.04974	3.2977e-09	9.21244e-09	5.91605	PM DET
ENSG00000158815	0.912268	0.509745	12.3497	6.65093e-30	9.19711e-29	11.3595	PM DET
ENSG00000158825	0.541337	-1.08536	5.91818	6.95486e-09	1.89691e-08	5.79201	PM DET
ENSG00000158828	-0.0964424	3.66416	-3.97505	8.0605e-05	0.000150982	-3.94259	LIV DET
ENSG00000158850	-0.209126	1.28184	-4.76479	2.47001e-06	5.36415e-06	-4.71059	LIV DET
ENSG00000158856	0.140763	4.38847	2.39875	0.0168123	0.023892	2.39079	PM DET
ENSG00000158859	-0.336153	1.83688	-2.9639	0.00324424	0.00505165	-2.9436	LIV DET
ENSG00000158863	0.70007	3.09405	13.6813	8.15598e-35	1.64807e-33	12.3085	PM DET
ENSG00000158864	-0.222675	2.44219	-7.22476	1.87013e-12	6.76259e-12	-7.04384	LIV DET
ENSG00000158865	-0.366991	6.01559	-3.76671	0.000185304	0.000333699	-3.73825	LIV DET
ENSG00000158869	0.618543	-0.479343	8.69138	7.19709e-17	3.63496e-16	8.34375	PM DET
ENSG00000158882	-0.117096	1.35881	-3.66926	0.000269385	0.000475927	-3.64309	LIV DET
ENSG00000158887	0.120298	-0.527727	1.06856	0.285777	0.331648	1.06743	Not DE
ENSG00000158941	-0.119352	3.48496	-4.65389	4.16154e-06	8.84521e-06	-4.60315	LIV DET
ENSG00000158955	0.509687	0.296842	7.42815	5.01667e-13	1.89124e-12	7.22485	PM DET
ENSG00000158966	0.297557	6.32206	7.03618	8.18994e-12	2.81227e-11	6.83518	PM DET
ENSG00000158985	-0.191965	6.75893	-10.8999	2.63557e-24	2.38939e-23	-10.1723	LIV DET
ENSG00000158987	-0.180046	7.5274	-4.77781	2.86228e-06	6.18097e-06	-4.68046	LIV DET
ENSG00000159023	0.033131	5.97313	0.787504	0.431354	0.480713	0.786876	Not DE
ENSG00000159055	0.0733358	0.976362	2.11412	0.0350013	0.0474547	2.10834	PM DET
ENSG00000159063	-0.1741	4.5846	-5.358	1.4641e-07	3.5542e-07	-5.25702	LIV DET
ENSG00000159069	0.0642945	0.897198	0.91635	0.360149	0.408924	0.915081	Not DE
ENSG00000159079	-1.26506	-0.872249	-4.0469	5.99604e-05	0.000113864	-4.01297	LIV DET
ENSG00000159082	-0.134344	6.28093	-7.17841	2.53049e-12	9.03943e-12	-7.0016	LIV DET
ENSG00000159086	-0.00234702	5.5729	-0.0657139	0.947638	0.956051	-0.0656732	Not DE
ENSG00000159110	0.161151	3.87674	4.77621	2.35843e-06	5.13251e-06	4.72	PM DET
ENSG00000159111	0.216875	1.10905	3.82681	0.000152266	0.000276568	3.78734	PM DET
ENSG00000159128	0.117984	4.09616	4.46465	1.03227e-05	2.11286e-05	4.4103	PM DET
ENSG00000159131	-0.537693	4.09084	-9.18171	1.08741e-18	6.37423e-18	-8.82574	LIV DET
ENSG00000159140	-0.299517	5.95165	-7.53819	3.38551e-13	1.29201e-12	-7.2781	LIV DET
ENSG00000159147	0.224655	2.98166	8.99715	1.21178e-17	6.52967e-17	8.55181	PM DET
ENSG00000159164	-0.269969	3.14949	-8.46383	2.7688e-16	1.33441e-15	-8.18299	LIV DET
ENSG00000159167	2.63961	-3.0703	14.2287	2.53944e-38	6.84188e-37	12.944	PM DET
ENSG00000159176	0.304618	5.20764	7.24307	1.67099e-12	6.06636e-12	7.0595	PM DET
ENSG00000159189	0.736212	-0.912685	6.70774	7.57775e-11	2.41493e-10	6.50875	PM DET
ENSG00000159197	-0.19923	-0.898272	-2.65145	0.00826452	0.0122403	-2.64107	LIV DET
ENSG00000159199	0.0312066	-0.0280882	0.448279	0.654143	0.69492	0.448015	Not DE
ENSG00000159200	0.0653185	4.88467	0.518674	0.604219	0.648609	0.518343	Not DE
ENSG00000159202	0.526602	4.22976	15.3087	1.14018e-41	4.16765e-40	13.5233	PM DET
ENSG00000159208	-0.529999	0.349972	-7.45225	5.33477e-13	2.00819e-12	-7.21649	LIV DET
ENSG00000159210	0.0433109	3.89179	1.86381	0.0630896	0.0822259	1.85856	Not DE
ENSG00000159214	-0.445707	2.13646	-10.7054	3.13461e-24	2.81184e-23	-10.1554	LIV DET
ENSG00000159216	1.70846	5.66591	19.2164	4.30984e-60	8.75507e-58	16.3506	PM DET
ENSG00000159228	0.159607	1.87965	3.09327	0.0021257	0.0033834	3.07208	PM DET
ENSG00000159231	-0.573929	-0.204073	-10.9819	2.51861e-25	2.47706e-24	-10.3985	LIV DET
ENSG00000159247	0.472894	2.00966	4.49102	9.09777e-06	1.87216e-05	4.43758	PM DET
ENSG00000159248	-0.459602	-4.34207	-2.60607	0.00947012	0.0139172	-2.5946	LIV DET
ENSG00000159251	-0.102066	-3.76046	-0.814277	0.41587	0.465128	-0.813608	Not DE
ENSG00000159256	-0.00437028	5.57892	-0.177545	0.859163	0.879665	-0.17744	Not DE
ENSG00000159259	-0.0984525	1.9956	-2.32322	0.0206796	0.0289946	-2.31378	LIV DET
ENSG00000159263	-0.273482	-0.347114	-1.97114	0.0493332	0.0653986	-1.9657	Not DE
ENSG00000159267	-0.0677151	6.85853	-4.17647	3.58852e-05	6.97203e-05	-4.13249	LIV DET
ENSG00000159314	0.533799	2.95751	11.6001	5.37129e-27	6.03219e-26	10.7591	PM DET
ENSG00000159322	-0.0666391	4.68687	-2.94227	0.0034774	0.00539641	-2.92205	LIV DET
ENSG00000159335	0.242998	1.08265	3.40343	0.000743275	0.00124931	3.3731	PM DET
ENSG00000159339	-0.221324	-1.30955	-1.0489	0.294806	0.34123	-1.04764	Not DE
ENSG00000159346	-0.420759	3.75065	-20.5832	6.44493e-69	3.08215e-66	-17.5454	LIV DET
ENSG00000159348	-0.0403708	1.2716	-0.802854	0.422552	0.472096	-0.802002	Not DE
ENSG00000159352	0.168477	3.94018	4.99594	8.11944e-07	1.84226e-06	4.93247	PM DET
ENSG00000159363	0.042765	3.95352	1.02808	0.304403	0.351258	1.02704	Not DE
ENSG00000159374	-0.440075	1.05263	-6.63979	8.38249e-11	2.66031e-10	-6.49357	LIV DET
ENSG00000159377	-0.00154673	0.843368	-0.0113642	0.990937	0.992451	-0.0113586	Not DE
ENSG00000159388	1.60966	0.0687524	15.5133	1.69344e-43	7.10658e-42	13.8294	PM DET
ENSG00000159398	0.0719491	1.22342	1.39189	0.164761	0.200153	1.38924	Not DE
ENSG00000159399	1.06349	2.41363	11.808	2.55963e-28	3.17088e-27	11.0361	PM DET
ENSG00000159403	0.782087	-2.58796	5.14747	3.80329e-07	8.915e-07	5.07855	PM DET
ENSG00000159409	-0.170392	2.70522	-2.89409	0.0039745	0.0061182	-2.88018	LIV DET
ENSG00000159423	0.459428	2.56207	10.5784	2.92691e-23	2.44317e-22	9.93516	PM DET
ENSG00000159433	-0.0572375	6.14426	-1.76982	0.0775895	0.0995288	-1.76485	Not DE
ENSG00000159445	-0.0829892	3.49808	-3.49728	0.000529143	0.000903487	-3.46555	LIV DET
ENSG00000159459	0.149768	6.99248	5.18618	3.10507e-07	7.33603e-07	5.11696	PM DET
ENSG00000159461	-0.101906	5.38504	-2.74977	0.00622098	0.00935491	-2.7359	LIV DET
ENSG00000159479	-0.445583	2.55206	-18.1373	6.57869e-57	9.55783e-55	-15.8976	LIV DET
ENSG00000159579	0.0646807	5.06406	2.11087	0.0352704	0.0477884	2.10524	PM DET
ENSG00000159588	0.105398	0.074366	2.39565	0.0170701	0.0242313	2.38519	PM DET
ENSG00000159592	0.123186	5.96102	6.64102	1.12473e-10	3.53578e-10	6.44916	PM DET
ENSG00000159593	-0.030165	5.51829	-1.0698	0.285221	0.331082	-1.06866	Not DE
ENSG00000159596	0.00732567	2.59957	0.220384	0.825726	0.850551	0.220187	Not DE
ENSG00000159618	1.01832	-0.764913	10.733	6.23489e-24	5.47311e-23	10.0881	PM DET
ENSG00000159625	0.0126584	-0.596044	0.167887	0.866739	0.886117	0.167803	Not DE
ENSG00000159640	0.214784	1.04589	2.90997	0.00378169	0.0058402	2.89582	PM DET
ENSG00000159648	0.693433	-4.11022	3.24006	0.00128803	0.00210275	3.21863	PM DET
ENSG00000159650	0.0391479	-1.02631	0.518147	0.604665	0.648906	0.517703	Not DE
ENSG00000159658	-0.0668786	3.97327	-3.41436	0.000690507	0.0011648	-3.39332	LIV DET
ENSG00000159674	-0.470256	2.45237	-4.82117	1.98497e-06	4.35363e-06	-4.75495	LIV DET
ENSG00000159685	-0.0098653	6.58604	-0.38219	0.702521	0.739335	-0.381919	Not DE
ENSG00000159692	0.146989	5.24772	3.64263	0.00030601	0.000537448	3.61016	PM DET
ENSG00000159708	-0.110504	0.207775	-1.85897	0.0637174	0.0829722	-1.85415	Not DE
ENSG00000159712	-0.368357	4.87727	-7.42762	5.67156e-13	2.13008e-12	-7.20815	LIV DET
ENSG00000159713	-0.815591	0.392915	-13.298	8.03408e-35	1.6263e-33	-12.3097	LIV DET
ENSG00000159714	0.382514	3.1749	10.3852	4.89834e-23	4.00718e-22	9.88371	PM DET
ENSG00000159720	0.156643	4.78159	4.75796	2.87402e-06	6.20574e-06	4.67962	PM DET
ENSG00000159723	0.138128	-5.53742	1.03001	0.303559	0.350354	1.02883	Not DE
ENSG00000159733	0.436611	6.95664	6.81025	3.80087e-11	1.24109e-10	6.61164	PM DET
ENSG00000159753	-0.230124	0.243103	-3.38939	0.000755527	0.00126861	-3.36859	LIV DET
ENSG00000159761	-0.257715	-1.22647	-1.69245	0.0911751	0.115701	-1.68923	Not DE
ENSG00000159784	-0.459251	1.92184	-10.019	3.39939e-21	2.40843e-20	-9.44966	LIV DET
ENSG00000159788	0.430143	6.20384	8.96211	1.55501e-17	8.30894e-17	8.52298	PM DET
ENSG00000159792	0.390946	4.49158	12.2731	1.43511e-29	1.93783e-28	11.2921	PM DET
ENSG00000159840	0.0821787	3.11098	1.76787	0.0778084	0.0997928	1.76355	Not DE
ENSG00000159842	0.444097	7.38808	7.52368	2.89744e-13	1.11389e-12	7.29908	PM DET
ENSG00000159860	0.288409	-1.14126	2.31805	0.0211691	0.0296285	2.30495	PM DET
ENSG00000159871	0.267118	3.46401	7.96343	1.48272e-14	6.27387e-14	7.68902	PM DET
ENSG00000159873	0.510815	2.72108	11.7861	3.30461e-28	4.0522e-27	11.0131	PM DET
ENSG00000159882	-0.0758174	1.1838	-1.94142	0.0527591	0.0696187	-1.93689	Not DE
ENSG00000159884	-0.4792	-0.00766666	-9.49484	8.54467e-20	5.45599e-19	-9.10604	LIV DET
ENSG00000159885	-0.660894	-1.10477	-2.92799	0.00356409	0.00552161	-2.91437	LIV DET
ENSG00000159899	0.749522	2.64396	15.1825	3.79291e-42	1.44869e-40	13.604	PM DET
ENSG00000159904	-0.889652	2.89022	-13.0831	1.02616e-32	1.75134e-31	-11.9119	LIV DET
ENSG00000159905	0.123471	2.23992	4.47206	9.93652e-06	2.03654e-05	4.41855	PM DET
ENSG00000159915	-0.222308	1.88888	-5.40231	1.02076e-07	2.5125e-07	-5.32299	LIV DET
ENSG00000159917	-0.01876	5.66765	-0.885447	0.376465	0.42543	-0.884428	Not DE
ENSG00000159921	-0.375878	4.28225	-17.804	1.03979e-52	9.94516e-51	-15.28	LIV DET
ENSG00000159958	0.688318	-3.46627	3.18256	0.00154897	0.00250859	3.16535	PM DET
ENSG00000160007	0.250503	7.2388	12.4076	9.53385e-28	1.131e-26	10.9173	PM DET
ENSG00000160013	0.646489	-3.78968	3.9757	8.38254e-05	0.000156708	3.93319	PM DET
ENSG00000160014	0.0422729	2.4012	1.14808	0.251475	0.294957	1.14677	Not DE
ENSG00000160049	-0.0131783	3.13435	-0.466105	0.641385	0.682949	-0.465763	Not DE
ENSG00000160050	-0.226046	-1.14091	-1.95478	0.0511813	0.0676883	-1.94996	Not DE
ENSG00000160051	-0.493822	-0.486337	-7.21051	2.04144e-12	7.36118e-12	-7.03162	LIV DET
ENSG00000160055	-0.0355129	2.70706	-1.43102	0.153037	0.186991	-1.42889	Not DE
ENSG00000160058	-0.00990406	4.49484	-0.398119	0.690712	0.728577	-0.397888	Not DE
ENSG00000160062	-0.924452	2.13903	-11.908	6.94423e-29	8.95533e-28	-11.1527	LIV DET
ENSG00000160072	-0.0887251	3.8624	-2.77775	0.00571731	0.00862972	-2.76357	LIV DET
ENSG00000160075	0.195919	3.97718	7.57548	2.98381e-13	1.14518e-12	7.29513	PM DET
ENSG00000160087	0.458479	3.95582	8.36699	9.18361e-16	4.24592e-15	8.0373	PM DET
ENSG00000160094	0.31361	5.02864	11.6652	3.89787e-27	4.42292e-26	10.7886	PM DET
ENSG00000160097	-0.543964	1.89913	-6.96906	9.92727e-12	3.38856e-11	-6.80755	LIV DET
ENSG00000160111	1.08921	1.65869	5.83749	1.27822e-08	3.40824e-08	5.68895	PM DET
ENSG00000160113	0.304246	1.57805	7.76653	7.43263e-14	2.99274e-13	7.47999	PM DET
ENSG00000160117	0.803931	-1.46347	9.56805	1.34953e-19	8.48262e-19	9.0563	PM DET
ENSG00000160124	-0.221431	3.39571	-7.81086	3.26661e-14	1.34696e-13	-7.58729	LIV DET
ENSG00000160131	0.0308214	1.54638	0.954596	0.340411	0.388531	0.953354	Not DE
ENSG00000160145	-0.0573174	9.93099	-1.37406	0.170041	0.206	-1.37207	Not DE
ENSG00000160161	0.97837	-3.6652	6.23719	1.12057e-09	3.25503e-09	6.09122	PM DET
ENSG00000160172	-0.407695	-1.44358	-5.45116	7.89277e-08	1.96102e-07	-5.36956	LIV DET
ENSG00000160179	0.320197	4.9079	8.46859	4.65448e-16	2.20296e-15	8.12019	PM DET
ENSG00000160183	1.21391	-2.6542	7.50006	3.89928e-13	1.48069e-12	7.25901	PM DET
ENSG00000160188	-0.241526	2.4387	-4.94654	1.45385e-06	3.232e-06	-4.81748	LIV DET
ENSG00000160190	0.268018	4.54611	6.2686	7.90046e-10	2.32715e-09	6.14691	PM DET
ENSG00000160191	0.287145	4.54295	6.52204	2.1502e-10	6.63056e-10	6.35021	PM DET
ENSG00000160193	0.173659	3.89569	6.9913	1.33601e-11	4.51801e-11	6.76468	PM DET
ENSG00000160194	0.0743571	4.77645	2.79948	0.00533497	0.00807865	2.78608	PM DET
ENSG00000160199	0.309752	5.82531	9.32935	4.83363e-19	2.91452e-18	8.91602	PM DET
ENSG00000160200	0.74162	3.18644	6.64628	9.54099e-11	3.01422e-10	6.47405	PM DET
ENSG00000160201	-0.0699778	3.02105	-0.573923	0.566273	0.612428	-0.57355	Not DE
ENSG00000160207	-0.386461	2.94801	-8.00681	2.31406e-14	9.63352e-14	-7.63185	LIV DET
ENSG00000160208	0.22009	4.02735	12.2607	9.39199e-30	1.28482e-28	11.3293	PM DET
ENSG00000160209	0.34716	5.65374	7.29511	2.1177e-12	7.61942e-12	7.02651	PM DET
ENSG00000160211	0.256832	2.55388	7.78326	4.01479e-14	1.646e-13	7.56051	PM DET
ENSG00000160213	-0.418876	0.373702	-5.35293	1.41248e-07	3.43359e-07	-5.26362	LIV DET
ENSG00000160214	0.147743	2.33454	3.18348	0.0015677	0.0025382	3.16185	PM DET
ENSG00000160216	0.249249	5.76133	8.24058	1.47178e-15	6.722e-15	7.97929	PM DET
ENSG00000160218	0.180758	6.45126	8.31192	8.82204e-16	4.08369e-15	8.04223	PM DET
ENSG00000160219	0.484325	2.69863	7.80867	4.69587e-14	1.91804e-13	7.54011	PM DET
ENSG00000160221	0.236782	3.96826	2.24627	0.0251492	0.0348568	2.2391	PM DET
ENSG00000160223	0.617811	1.22114	4.48231	9.61339e-06	1.97384e-05	4.42569	PM DET
ENSG00000160224	-0.0898411	-2.41677	-0.772908	0.439951	0.489249	-0.772276	Not DE
ENSG00000160226	0.0786091	2.50451	1.96452	0.0501651	0.0664286	1.95855	Not DE
ENSG00000160229	-0.000156824	4.17904	-0.00711375	0.994327	0.995571	-0.00710969	Not DE
ENSG00000160255	0.697537	1.60446	10.7927	2.76814e-24	2.50267e-23	10.1675	PM DET
ENSG00000160256	0.396134	3.05659	9.86677	1.42902e-20	9.61973e-20	9.29816	PM DET
ENSG00000160271	0.121381	5.13478	1.42337	0.155385	0.189667	1.42076	Not DE
ENSG00000160282	0.547396	3.78149	6.555	1.88703e-10	5.84336e-10	6.37026	PM DET
ENSG00000160284	0.0784729	2.1434	1.39715	0.163222	0.198452	1.39432	Not DE
ENSG00000160285	0.254447	6.49118	5.11892	4.7122e-07	1.09482e-06	5.03768	PM DET
ENSG00000160293	0.340142	5.03171	7.52359	3.35288e-13	1.27998e-12	7.27941	PM DET
ENSG00000160294	-0.352778	5.21721	-8.15624	4.46765e-15	1.96353e-14	-7.84106	LIV DET
ENSG00000160298	0.336808	1.45884	8.45184	7.10694e-16	3.32125e-15	8.06867	PM DET
ENSG00000160299	0.453785	5.7417	6.61833	9.34319e-11	2.95336e-10	6.47721	PM DET
ENSG00000160305	0.391973	6.18194	11.3958	5.93344e-27	6.64077e-26	10.7499	PM DET
ENSG00000160307	0.117252	3.65217	1.88544	0.0600887	0.0785588	1.88014	Not DE
ENSG00000160310	0.256788	6.08395	8.96524	1.00202e-17	5.43766e-17	8.57371	PM DET
ENSG00000160318	-0.570027	-4.99504	-2.30515	0.0216141	0.0302053	-2.29708	LIV DET
ENSG00000160321	-0.0471273	4.0044	-0.518237	0.604555	0.648878	-0.517861	Not DE
ENSG00000160323	0.0109554	3.79478	0.291845	0.770561	0.801279	0.291641	Not DE
ENSG00000160325	0.366007	2.73866	8.54021	2.51547e-16	1.21743e-15	8.19454	PM DET
ENSG00000160326	-0.381641	2.29045	-9.81932	5.85363e-21	4.0632e-20	-9.3926	LIV DET
ENSG00000160336	-0.0100427	3.30242	-0.27132	0.78628	0.814881	-0.271144	Not DE
ENSG00000160345	-0.790593	-1.77476	-10.1421	3.86945e-22	2.95683e-21	-9.67451	LIV DET
ENSG00000160352	-0.522924	4.93673	-11.2715	4.29633e-26	4.50125e-25	-10.5657	LIV DET
ENSG00000160360	0.0505653	4.23022	1.26662	0.206046	0.24615	1.26451	Not DE
ENSG00000160392	-0.172822	2.01956	-5.71977	1.82866e-08	4.80834e-08	-5.62748	LIV DET
ENSG00000160401	0.378624	-2.95615	3.23735	0.00128494	0.00209785	3.21932	PM DET
ENSG00000160404	-0.59414	-3.96816	-1.81992	0.0693661	0.0897322	-1.81603	Not DE
ENSG00000160408	0.750528	1.95436	11.1568	5.22465e-26	5.43416e-25	10.5474	PM DET
ENSG00000160410	0.887915	1.41668	8.08575	5.84157e-15	2.54543e-14	7.80732	PM DET
ENSG00000160439	-0.0594332	3.65295	-1.83563	0.0670088	0.086913	-1.83162	Not DE
ENSG00000160445	-0.184072	5.24474	-7.99575	9.11097e-15	3.91506e-14	-7.75109	LIV DET
ENSG00000160447	0.290264	-1.09395	3.78152	0.000181432	0.000327059	3.74356	PM DET
ENSG00000160460	0.164243	6.62782	3.5166	0.000476427	0.000818225	3.49367	PM DET
ENSG00000160469	0.369847	4.59094	5.90897	7.65683e-09	2.08175e-08	5.77584	PM DET
ENSG00000160539	-0.0781229	4.44523	-1.93309	0.0539616	0.0711114	-1.92714	Not DE
ENSG00000160551	-0.44003	7.67402	-16.3492	7.86924e-47	4.5047e-45	-14.371	LIV DET
ENSG00000160563	-0.0264522	7.12702	-1.50952	0.132013	0.163212	-1.50621	Not DE
ENSG00000160570	0.233974	3.04677	3.36377	0.000835325	0.00139565	3.34082	PM DET
ENSG00000160584	0.0344598	9.6178	1.19781	0.231696	0.273956	1.196	Not DE
ENSG00000160588	-0.36942	0.129841	-7.49282	3.06702e-13	1.17594e-12	-7.29142	LIV DET
ENSG00000160593	-0.127287	-0.932848	-1.10197	0.271059	0.316134	-1.10063	Not DE
ENSG00000160602	0.073053	-1.39193	0.864169	0.387979	0.436914	0.863289	Not DE
ENSG00000160606	-0.408442	-2.88979	-2.22585	0.026515	0.0366194	-2.21859	LIV DET
ENSG00000160613	0.0820604	4.61793	3.89945	0.000112892	0.00020758	3.86107	PM DET
ENSG00000160633	0.349628	5.53022	11.5249	2.91525e-25	2.84643e-24	10.3846	PM DET
ENSG00000160678	0.0256757	-0.593927	0.326688	0.744043	0.777507	0.326504	Not DE
ENSG00000160679	-0.212399	4.86732	-9.63661	6.65842e-18	3.6662e-17	-8.62063	LIV DET
ENSG00000160685	0.362068	2.30685	8.35443	1.32373e-15	6.05786e-15	7.99237	PM DET
ENSG00000160688	0.00699239	2.27512	0.15485	0.877002	0.895613	0.15477	Not DE
ENSG00000160691	0.39176	1.62199	5.94779	5.05174e-09	1.39128e-08	5.84546	PM DET
ENSG00000160695	-0.308327	3.2334	-11.1095	6.29192e-25	5.9781e-24	-10.3109	LIV DET
ENSG00000160703	-0.394105	1.88098	-9.51549	1.53012e-19	9.57314e-19	-9.04258	LIV DET
ENSG00000160710	0.464557	5.2139	12.0595	1.24165e-29	1.68452e-28	11.3049	PM DET
ENSG00000160712	0.222604	4.00738	4.26061	2.51656e-05	4.962e-05	4.21331	PM DET
ENSG00000160714	0.0573727	2.12508	1.37839	0.168719	0.20456	1.37633	Not DE
ENSG00000160716	1.07914	2.43452	11.098	9.13445e-26	9.30263e-25	10.4947	PM DET
ENSG00000160741	-0.174692	2.78823	-5.76398	1.42512e-08	3.78235e-08	-5.67034	LIV DET
ENSG00000160746	0.199877	6.62173	11.2131	3.39726e-26	3.58713e-25	10.5877	PM DET
ENSG00000160752	-0.0036551	4.38398	-0.113643	0.909577	0.923579	-0.113572	Not DE
ENSG00000160753	0.0570506	1.49323	1.2066	0.228149	0.270179	1.20514	Not DE
ENSG00000160766	-0.275789	2.22875	-5.0382	6.95809e-07	1.58881e-06	-4.96253	LIV DET
ENSG00000160767	0.24856	0.99828	5.46209	7.37838e-08	1.83899e-07	5.3817	PM DET
ENSG00000160781	-0.183767	1.74729	-4.54508	7.48071e-06	1.54996e-05	-4.47953	LIV DET
ENSG00000160783	-0.420033	1.97192	-3.75706	0.000192723	0.000346271	-3.72837	LIV DET
ENSG00000160785	-0.23883	3.58298	-6.26183	8.08702e-10	2.37814e-09	-6.14321	LIV DET
ENSG00000160789	0.629714	3.96477	8.3242	2.08365e-15	9.39873e-15	7.93626	PM DET
ENSG00000160796	0.343267	2.09054	6.13929	2.03155e-09	5.78158e-09	5.99526	PM DET
ENSG00000160799	0.00775563	4.36177	0.329552	0.741915	0.775672	0.329319	Not DE
ENSG00000160801	0.543705	1.74359	6.68518	6.75195e-11	2.16166e-10	6.52607	PM DET
ENSG00000160803	0.0401002	2.78009	1.2851	0.19951	0.238976	1.28295	Not DE
ENSG00000160808	0.636319	0.592795	9.33513	4.94763e-19	2.98169e-18	8.91343	PM DET
ENSG00000160813	-0.592714	-1.45951	-5.52728	5.20499e-08	1.31427e-07	-5.44416	LIV DET
ENSG00000160818	-0.0789782	0.709215	-1.46724	0.14342	0.176243	-1.46317	Not DE
ENSG00000160862	0.993281	0.649248	7.51044	3.34239e-13	1.2764e-12	7.27983	PM DET
ENSG00000160867	1.06923	-0.871513	8.70667	7.20615e-17	3.63794e-16	8.3436	PM DET
ENSG00000160877	0.169702	3.17046	4.62071	5.29575e-06	1.11373e-05	4.55272	PM DET
ENSG00000160883	0.638352	-1.03904	9.30348	3.99795e-19	2.42979e-18	8.93702	PM DET
ENSG00000160888	0.0741048	3.17532	2.18841	0.0292324	0.0401454	2.18034	PM DET
ENSG00000160908	-0.081561	3.81618	-3.52838	0.000470446	0.000808497	-3.49704	LIV DET
ENSG00000160917	0.181573	3.32928	5.89337	8.12647e-09	2.20344e-08	5.76581	PM DET
ENSG00000160932	0.304672	0.521539	3.29502	0.001067	0.00175917	3.27224	PM DET
ENSG00000160948	-0.0671339	1.16591	-1.11522	0.265284	0.309887	-1.11399	Not DE
ENSG00000160949	0.0940248	-0.320471	1.55161	0.12138	0.151026	1.54901	Not DE
ENSG00000160951	1.05662	-3.93984	7.92434	2.29577e-14	9.56257e-14	7.63287	PM DET
ENSG00000160953	0.455836	4.38789	10.5575	3.1589e-23	2.63108e-22	9.92756	PM DET
ENSG00000160957	0.279781	-1.15798	2.93976	0.00343876	0.00534042	2.92552	PM DET
ENSG00000160959	0.376157	1.45513	6.60272	1.38573e-10	4.33018e-10	6.41745	PM DET
ENSG00000160961	-0.0252277	4.55845	-1.33367	0.183097	0.220641	-1.33128	Not DE
ENSG00000160963	-0.676794	5.87089	-8.93122	8.45409e-18	4.62258e-17	-8.59325	LIV DET
ENSG00000160972	-0.0799487	1.93863	-1.35463	0.176138	0.212925	-1.35274	Not DE
ENSG00000160991	0.0697765	1.33056	1.12673	0.260508	0.304743	1.12519	Not DE
ENSG00000160993	-0.64822	1.06796	-16.757	8.00581e-48	4.99384e-46	-14.5284	LIV DET
ENSG00000160999	0.518732	1.96248	11.0921	3.35104e-25	3.26499e-24	10.3713	PM DET
ENSG00000161010	0.017395	4.1493	0.312507	0.754785	0.787335	0.312336	Not DE
ENSG00000161011	0.430524	5.1332	9.68014	2.81347e-20	1.85807e-19	9.22584	PM DET
ENSG00000161013	-0.0890545	2.90822	-2.57726	0.0104251	0.0152261	-2.5614	LIV DET
ENSG00000161016	-0.429103	0.0363988	-9.23814	6.86107e-19	4.09186e-18	-8.87713	LIV DET
ENSG00000161021	0.657536	4.83474	13.9184	3.55768e-36	8.01437e-35	12.5588	PM DET
ENSG00000161036	0.177994	-0.930366	1.99245	0.0468543	0.0623502	1.98761	Not DE
ENSG00000161040	0.0162476	4.83107	0.561985	0.574586	0.620251	0.56131	Not DE
ENSG00000161048	0.042963	6.33535	1.44519	0.149169	0.182652	1.44247	Not DE
ENSG00000161057	-0.134702	4.45212	-4.56883	6.47023e-06	1.34863e-05	-4.51041	LIV DET
ENSG00000161082	-0.205927	5.31794	-3.39996	0.000728343	0.00122538	-3.37868	LIV DET
ENSG00000161091	0.250872	3.75574	7.08788	6.04935e-12	2.09699e-11	6.87848	PM DET
ENSG00000161132	0.0103304	-0.0208404	0.167018	0.867457	0.886709	0.16689	Not DE
ENSG00000161149	0.177483	0.839756	3.67399	0.00027043	0.000477665	3.64209	PM DET
ENSG00000161179	-0.0965424	-4.93126	-0.438108	0.661525	0.701794	-0.437809	Not DE
ENSG00000161180	-0.0483315	-2.17322	-0.496626	0.619673	0.66278	-0.496314	Not DE
ENSG00000161202	0.382878	3.15073	7.74086	5.38542e-14	2.18646e-13	7.52222	PM DET
ENSG00000161203	0.363002	2.34006	5.52881	5.80406e-08	1.45976e-07	5.42473	PM DET
ENSG00000161204	0.0108798	1.92359	0.199284	0.842153	0.865027	0.199141	Not DE
ENSG00000161217	-0.309599	4.93707	-10.5142	1.63369e-23	1.39722e-22	-9.99311	LIV DET
ENSG00000161243	0.0347429	4.20671	1.25557	0.209959	0.250291	1.25368	Not DE
ENSG00000161249	-0.214818	1.84598	-2.15852	0.0314514	0.0429819	-2.15131	LIV DET
ENSG00000161265	-0.193467	-6.0054	-1.13592	0.256626	0.300554	-1.1344	Not DE
ENSG00000161267	-0.490376	5.96129	-10.7901	4.85652e-24	4.3043e-23	-10.1126	LIV DET
ENSG00000161270	-0.0834931	0.00408214	-1.59927	0.110508	0.138474	-1.59591	Not DE
ENSG00000161277	0.0896508	1.37487	2.17013	0.0307977	0.0421564	2.15968	PM DET
ENSG00000161281	-0.358203	-2.54545	-3.68125	0.000256976	0.000455266	-3.65521	LIV DET
ENSG00000161298	-0.159251	4.19581	-6.39588	3.61658e-10	1.09552e-09	-6.26974	LIV DET
ENSG00000161328	0.183804	0.239516	2.9805	0.00304516	0.00475731	2.96314	PM DET
ENSG00000161381	-0.439659	3.68369	-7.44418	4.50491e-13	1.70391e-12	-7.23946	LIV DET
ENSG00000161395	0.0560899	3.30554	1.51277	0.131224	0.162324	1.50929	Not DE
ENSG00000161509	0.497761	2.93428	6.52014	1.94299e-10	6.01015e-10	6.36578	PM DET
ENSG00000161513	0.0456622	1.48558	1.32933	0.184334	0.22205	1.32753	Not DE
ENSG00000161526	0.282343	4.62377	6.93129	1.3037e-11	4.41521e-11	6.76823	PM DET
ENSG00000161533	-0.502788	4.14786	-12.5759	8.96335e-32	1.42984e-30	-11.7298	LIV DET
ENSG00000161542	0.176833	4.16137	3.86559	0.000125614	0.000230089	3.8349	PM DET
ENSG00000161544	0.260208	0.372717	3.35582	0.000867005	0.00144532	3.33047	PM DET
ENSG00000161547	-0.275256	4.23487	-2.93499	0.00348694	0.00541012	-2.92119	LIV DET
ENSG00000161551	-0.00344228	5.81344	-0.151184	0.879904	0.898137	-0.151091	Not DE
ENSG00000161558	-0.62156	2.72549	-9.95344	5.94171e-21	4.1206e-20	-9.39103	LIV DET
ENSG00000161594	-0.569686	-2.27055	-6.7608	3.80237e-11	1.24141e-10	-6.61158	LIV DET
ENSG00000161618	-0.162978	0.70013	-3.00442	0.00279204	0.00438501	-2.98975	LIV DET
ENSG00000161638	0.959475	0.569845	11.3411	6.2175e-26	6.43765e-25	10.531	PM DET
ENSG00000161640	0.114033	-1.64017	0.600041	0.548754	0.595501	0.599629	Not DE
ENSG00000161642	-0.0718455	2.57001	-1.59134	0.112453	0.140674	-1.58726	Not DE
ENSG00000161647	0.368432	3.20872	5.68723	2.77168e-08	7.16486e-08	5.55528	PM DET
ENSG00000161652	-0.468145	-2.3133	-4.1314	4.474e-05	8.6014e-05	-4.08153	LIV DET
ENSG00000161653	0.054615	-3.78101	0.358167	0.7204	0.756002	0.357924	Not DE
ENSG00000161654	-0.0488174	3.79211	-2.3202	0.0207354	0.0290711	-2.31277	LIV DET
ENSG00000161664	0.170009	-2.84078	1.6435	0.100908	0.127062	1.64047	Not DE
ENSG00000161671	-0.283236	2.30644	-6.87577	1.8092e-11	6.06544e-11	-6.72065	LIV DET
ENSG00000161677	-0.0539153	1.74947	-1.63661	0.102341	0.128774	-1.63361	Not DE
ENSG00000161681	-0.118173	4.22519	-2.04326	0.0415404	0.0556954	-2.0381	Not DE
ENSG00000161682	0.0974052	1.87232	1.97735	0.0485405	0.0644259	1.97261	Not DE
ENSG00000161692	-0.395986	3.41726	-9.01466	7.43675e-18	4.07813e-17	-8.60797	LIV DET
ENSG00000161714	0.494807	2.16296	6.60042	1.29378e-10	4.05002e-10	6.4279	PM DET
ENSG00000161791	0.158794	5.97905	4.21236	3.13285e-05	6.11986e-05	4.16359	PM DET
ENSG00000161800	0.126606	3.25881	4.58777	6.16443e-06	1.28828e-05	4.52067	PM DET
ENSG00000161813	-0.229195	7.83406	-5.61485	3.26514e-08	8.40073e-08	-5.52659	LIV DET
ENSG00000161835	-0.379267	2.73372	-6.53463	1.56122e-10	4.85935e-10	-6.39927	LIV DET
ENSG00000161847	0.090891	2.32664	2.85775	0.00444172	0.00679777	2.84496	PM DET
ENSG00000161860	0.4838	-0.947777	7.20496	2.12649e-12	7.64862e-12	7.02593	PM DET
ENSG00000161888	-0.0168289	-0.0621742	-0.305387	0.760202	0.792122	-0.305216	Not DE
ENSG00000161896	0.709601	2.37401	7.2165	4.42306e-12	1.55104e-11	6.92296	PM DET
ENSG00000161904	0.199532	4.44062	6.78202	5.22048e-11	1.68664e-10	6.56451	PM DET
ENSG00000161905	0.54305	-2.02246	4.01643	7.02463e-05	0.000132389	3.97545	PM DET
ENSG00000161911	0.325674	-1.32622	3.0304	0.00260297	0.00410238	3.01111	PM DET
ENSG00000161912	0.523495	4.31403	12.0129	6.549e-29	8.46943e-28	11.1579	PM DET
ENSG00000161914	-0.492714	-3.54569	-1.24228	0.214858	0.25564	-1.24032	Not DE
ENSG00000161920	-0.0727	0.838542	-2.02066	0.0440088	0.0587782	-2.01401	Not DE
ENSG00000161921	1.14151	-2.2341	11.3438	3.18518e-26	3.36784e-25	10.5938	PM DET
ENSG00000161929	0.54363	-0.38666	7.15344	3.6422e-12	1.28527e-11	6.95041	PM DET
ENSG00000161939	-0.176776	-0.568351	-1.68086	0.0934231	0.118338	-1.67761	Not DE
ENSG00000161940	0.408239	-1.47848	3.06828	0.00226742	0.0035975	3.05277	PM DET
ENSG00000161944	-0.27497	-1.23861	-2.69162	0.00742175	0.0110548	-2.6773	LIV DET
ENSG00000161955	-0.481297	-5.39	-1.7018	0.0894555	0.113727	-1.69828	Not DE
ENSG00000161956	0.197944	2.72211	4.54976	6.7443e-06	1.40333e-05	4.5016	PM DET
ENSG00000161958	0.385728	0.673412	5.86181	8.29061e-09	2.24582e-08	5.76244	PM DET
ENSG00000161960	0.00794372	2.21918	0.137744	0.890499	0.907136	0.137673	Not DE
ENSG00000161970	-0.322117	1.28338	-3.95612	8.69656e-05	0.000162208	-3.92435	LIV DET
ENSG00000161980	-0.0998467	0.0901547	-2.4455	0.0148023	0.0211853	-2.43718	LIV DET
ENSG00000161981	-0.540774	-0.668513	-9.17296	1.17249e-18	6.85723e-18	-8.8173	LIV DET
ENSG00000161996	0.183818	1.36662	2.57785	0.0102246	0.0149504	2.56814	PM DET
ENSG00000161999	0.170962	-0.858622	2.04353	0.0415172	0.0556675	2.03833	Not DE
ENSG00000162004	-0.835304	-1.60633	-4.77868	2.32541e-06	5.06305e-06	-4.72287	LIV DET
ENSG00000162006	-0.450626	-2.35569	-4.73164	2.89455e-06	6.24712e-06	-4.67816	LIV DET
ENSG00000162032	0.0636311	1.89946	1.80709	0.0715455	0.092307	1.802	Not DE
ENSG00000162062	-0.471687	-1.17288	-6.06112	2.63064e-09	7.41846e-09	-5.95313	LIV DET
ENSG00000162063	0.368762	1.37339	8.32993	7.52096e-16	3.50474e-15	8.06175	PM DET
ENSG00000162065	0.324138	3.28399	4.85307	1.62172e-06	3.5888e-06	4.79562	PM DET
ENSG00000162066	-0.247066	1.01456	-2.33072	0.0202981	0.0284998	-2.32079	LIV DET
ENSG00000162073	-0.0153814	1.73083	-0.302322	0.762572	0.794046	-0.302105	Not DE
ENSG00000162076	-0.378339	2.51749	-6.04299	3.22907e-09	9.03062e-09	-5.91951	LIV DET
ENSG00000162086	-0.0994781	4.12503	-3.60577	0.000357187	0.000622238	-3.56985	LIV DET
ENSG00000162104	0.0728186	6.54422	2.65895	0.00813389	0.0120569	2.64646	PM DET
ENSG00000162105	-0.109803	7.35696	-1.93304	0.0537943	0.0709031	-1.92849	Not DE
ENSG00000162129	0.392347	4.75857	10.624	6.06927e-24	5.33181e-23	10.0908	PM DET
ENSG00000162139	0.0659227	4.42246	2.95079	0.00339945	0.0052808	2.9291	PM DET
ENSG00000162144	0.0509087	2.24436	1.93442	0.0537708	0.0708844	1.92868	Not DE
ENSG00000162148	0.389572	1.58542	9.38434	5.78873e-19	3.47218e-18	8.89602	PM DET
ENSG00000162174	-0.0240176	4.68824	-0.352119	0.724934	0.760204	-0.351872	Not DE
ENSG00000162188	-1.59809	-1.97243	-17.3367	2.8307e-53	2.8625e-51	-15.3645	LIV DET
ENSG00000162191	-0.304488	-0.276	-3.24388	0.00125734	0.00205411	-3.22554	LIV DET
ENSG00000162194	0.569688	0.274725	10.2237	9.54444e-22	7.0584e-21	9.58172	PM DET
ENSG00000162222	-0.112002	3.10563	-6.30503	6.28716e-10	1.86824e-09	-6.18306	LIV DET
ENSG00000162227	-0.39852	2.29632	-8.60772	1.28504e-16	6.36285e-16	-8.27495	LIV DET
ENSG00000162231	0.313872	2.31369	5.25367	2.43651e-07	5.81092e-07	5.16252	PM DET
ENSG00000162236	-0.0704858	4.36692	-3.81177	0.000155307	0.000281912	-3.78243	LIV DET
ENSG00000162241	-0.893789	-0.694841	-4.43153	1.14839e-05	2.33969e-05	-4.38716	LIV DET
ENSG00000162244	-0.614811	0.0495394	-14.1304	1.7757e-38	4.88744e-37	-12.9715	LIV DET
ENSG00000162298	0.39555	1.34816	7.53402	2.31853e-13	8.99624e-13	7.32901	PM DET
ENSG00000162300	-0.272018	0.875032	-4.37444	1.48251e-05	2.98859e-05	-4.33127	LIV DET
ENSG00000162302	0.0656535	2.51566	2.53718	0.0115712	0.0167909	2.52496	PM DET
ENSG00000162337	0.249571	2.66882	4.60498	5.74473e-06	1.20408e-05	4.53557	PM DET
ENSG00000162341	-0.14891	4.35894	-3.4606	0.000595782	0.00101036	-3.43353	LIV DET
ENSG00000162365	0.069294	-1.45234	1.00271	0.316498	0.363824	1.00168	Not DE
ENSG00000162367	0.245962	2.05422	2.81398	0.00511712	0.0077703	2.79957	PM DET
ENSG00000162368	0.00164657	4.57343	0.0803385	0.936018	0.946241	0.0802759	Not DE
ENSG00000162373	-0.51407	3.90539	-13.8714	7.02567e-36	1.54477e-34	-12.5048	LIV DET
ENSG00000162374	-0.195154	6.26693	-3.99481	7.45313e-05	0.000140097	-3.96134	LIV DET
ENSG00000162377	-0.76214	0.622417	-17.3639	3.32425e-53	3.31775e-51	-15.3541	LIV DET
ENSG00000162378	-0.208588	5.72934	-15.25	1.5624e-43	6.56868e-42	-13.8352	LIV DET
ENSG00000162384	0.357189	1.88248	8.02329	1.01255e-14	4.33799e-14	7.73767	PM DET
ENSG00000162385	0.0550376	3.23705	2.20395	0.0279783	0.0385407	2.19759	PM DET
ENSG00000162390	0.192586	5.25376	4.63702	4.71432e-06	9.97303e-06	4.57711	PM DET
ENSG00000162396	-0.657516	-0.400721	-12.1532	5.53477e-30	7.70003e-29	-11.3756	LIV DET
ENSG00000162402	0.129663	7.15353	3.90426	0.000113032	0.000207821	3.86077	PM DET
ENSG00000162407	0.0266366	6.013	0.596961	0.550894	0.59757	0.596421	Not DE
ENSG00000162408	-0.2924	4.20738	-11.3412	1.00087e-26	1.09771e-25	-10.7016	LIV DET
ENSG00000162409	-0.37579	5.94653	-13.3134	6.6573e-35	1.36202e-33	-12.3248	LIV DET
ENSG00000162413	0.904257	3.83836	17.0802	6.53593e-51	5.33922e-49	15.0077	PM DET
ENSG00000162415	-0.036213	6.84924	-1.96681	0.0498613	0.0660606	-1.96115	Not DE
ENSG00000162419	-0.439107	3.83879	-16.9654	1.33768e-48	8.92632e-47	-14.6505	LIV DET
ENSG00000162426	-0.278033	2.07522	-8.08032	4.84629e-15	2.12465e-14	-7.83084	LIV DET
ENSG00000162430	0.130126	3.41861	4.63756	4.50011e-06	9.53656e-06	4.58684	PM DET
ENSG00000162433	0.339377	4.36986	9.28704	1.89618e-18	1.09145e-17	8.7633	PM DET
ENSG00000162434	-0.295604	8.20154	-8.29449	1.32076e-15	6.04545e-15	-7.99264	LIV DET
ENSG00000162437	-0.0732181	5.15555	-2.36571	0.0183803	0.0259739	-2.35787	LIV DET
ENSG00000162441	-0.136496	3.15671	-6.25214	8.68475e-10	2.54771e-09	-6.13188	LIV DET
ENSG00000162444	-0.595752	0.378627	-8.37692	8.92634e-16	4.12863e-15	-8.04079	LIV DET
ENSG00000162456	-0.366494	-4.00096	-2.46608	0.0139879	0.0200846	-2.45757	LIV DET
ENSG00000162458	-0.186038	-0.0435942	-2.444	0.0149325	0.0213594	-2.43401	LIV DET
ENSG00000162461	0.28878	0.357905	5.05961	5.93244e-07	1.36315e-06	4.9934	PM DET
ENSG00000162482	0.0385966	0.54221	1.00994	0.313003	0.360265	1.00894	Not DE
ENSG00000162493	0.0220983	2.13566	0.371645	0.710333	0.746529	0.371409	Not DE
ENSG00000162494	-0.456222	-0.12417	-6.04827	3.30244e-09	9.22456e-09	-5.91581	LIV DET
ENSG00000162496	0.742449	3.58422	13.2379	4.83159e-34	9.26558e-33	12.164	PM DET
ENSG00000162510	-0.169683	-1.95943	-1.80297	0.0719983	0.0928703	-1.79913	Not DE
ENSG00000162511	1.15088	1.37322	16.4935	5.79398e-48	3.69447e-46	14.5505	PM DET
ENSG00000162512	0.324233	4.3141	7.56422	3.06974e-13	1.17659e-12	7.2913	PM DET
ENSG00000162517	0.00622064	2.69052	0.211257	0.8328	0.856838	0.211112	Not DE
ENSG00000162520	-0.313826	2.20297	-7.79079	3.76829e-14	1.54798e-13	-7.56875	LIV DET
ENSG00000162521	0.0911721	4.97512	4.92137	1.16356e-06	2.6058e-06	4.86174	PM DET
ENSG00000162522	0.238551	2.85793	4.58351	6.46086e-06	1.34679e-05	4.51072	PM DET
ENSG00000162526	0.0167136	2.69437	0.442585	0.658309	0.698708	0.442249	Not DE
ENSG00000162542	0.738138	2.23037	11.5475	5.64379e-27	6.32276e-26	10.7545	PM DET
ENSG00000162543	-0.542469	0.0298969	-6.86178	1.9824e-11	6.62195e-11	-6.70731	LIV DET
ENSG00000162545	-0.0281318	2.18627	-0.523209	0.601138	0.645543	-0.522765	Not DE
ENSG00000162551	-0.313034	1.53201	-3.2144	0.00140603	0.0022879	-3.19341	LIV DET
ENSG00000162552	0.304966	0.578149	4.14739	4.00838e-05	7.75103e-05	4.107	PM DET
ENSG00000162572	0.262952	1.94361	4.63209	4.83906e-06	1.02228e-05	4.57165	PM DET
ENSG00000162576	0.11885	-2.27347	0.768158	0.442846	0.492206	0.767396	Not DE
ENSG00000162585	0.621009	1.9616	12.7844	7.93914e-32	1.2691e-30	11.7401	PM DET
ENSG00000162591	0.0576681	1.97457	0.93853	0.348561	0.396984	0.937384	Not DE
ENSG00000162595	-0.590823	0.0890378	-7.6183	1.26309e-13	5.00852e-13	-7.40999	LIV DET
ENSG00000162599	0.162169	8.86944	4.95823	9.71265e-07	2.19012e-06	4.89737	PM DET
ENSG00000162600	0.156637	3.778	2.18808	0.0291166	0.0399936	2.1819	PM DET
ENSG00000162601	-0.252743	5.73695	-11.4444	1.55278e-26	1.67973e-25	-10.6608	LIV DET
ENSG00000162604	0.339664	5.58467	11.2091	1.21319e-25	1.22197e-24	10.4679	PM DET
ENSG00000162607	-0.192054	2.67152	-6.55582	1.60472e-10	4.99071e-10	-6.39507	LIV DET
ENSG00000162613	-0.0163653	6.08038	-0.495958	0.620139	0.663217	-0.495654	Not DE
ENSG00000162614	0.220896	2.42965	5.05982	6.1223e-07	1.40551e-06	4.98732	PM DET
ENSG00000162616	0.373415	4.68837	5.77106	1.45351e-08	3.85369e-08	5.66696	PM DET
ENSG00000162618	0.186229	3.76799	2.88114	0.00417921	0.00641741	2.86431	PM DET
ENSG00000162620	0.376503	2.03586	4.54826	7.2028e-06	1.49426e-05	4.48761	PM DET
ENSG00000162621	0.131187	-0.261654	1.43342	0.152698	0.186615	1.43006	Not DE
ENSG00000162623	-0.0104646	4.22782	-0.398001	0.690835	0.728639	-0.397723	Not DE
ENSG00000162627	0.0592214	5.25777	2.2215	0.0268666	0.0370895	2.21345	PM DET
ENSG00000162630	-0.0128416	1.4434	-0.177343	0.85933	0.879758	-0.177227	Not DE
ENSG00000162631	-0.173204	6.56726	-3.80688	0.000162614	0.000294479	-3.77097	LIV DET
ENSG00000162636	-0.173591	4.99813	-5.29665	1.93138e-07	4.64336e-07	-5.20582	LIV DET
ENSG00000162639	-0.285706	1.83029	-9.31455	1.48516e-18	8.61994e-18	-8.79079	LIV DET
ENSG00000162641	-0.352851	0.996709	-2.27195	0.0236083	0.0328262	-2.26344	LIV DET
ENSG00000162642	-0.136889	4.83912	-5.60965	3.79166e-08	9.69993e-08	-5.50029	LIV DET
ENSG00000162645	0.934289	0.864789	8.7863	3.27809e-17	1.70516e-16	8.4362	PM DET
ENSG00000162650	0.118877	1.72842	3.01882	0.00272374	0.00428067	2.99731	PM DET
ENSG00000162654	-1.04595	-0.133974	-13.183	8.41841e-34	1.57109e-32	-12.1186	LIV DET
ENSG00000162664	-0.133293	5.04313	-5.24433	4.67025e-07	1.08552e-06	-5.03939	LIV DET
ENSG00000162669	-0.451111	4.73695	-5.61745	3.59146e-08	9.21036e-08	-5.50985	LIV DET
ENSG00000162670	-0.0586356	7.89355	-1.23322	0.218063	0.259104	-1.2317	Not DE
ENSG00000162687	-0.352505	7.12073	-7.81927	3.09542e-14	1.27889e-13	-7.59427	LIV DET
ENSG00000162688	-0.141596	4.932	-5.07864	6.02666e-07	1.38425e-06	-4.99036	LIV DET
ENSG00000162692	-0.276406	-0.557212	-1.81731	0.0698261	0.0902612	-1.81304	Not DE
ENSG00000162694	-0.478327	4.59127	-15.05	2.16264e-40	7.18428e-39	-13.3051	LIV DET
ENSG00000162695	-0.0500448	5.86307	-2.32382	0.0206342	0.0289415	-2.31461	LIV DET
ENSG00000162702	-0.136789	3.561	-1.68191	0.0932018	0.118084	-1.67874	Not DE
ENSG00000162704	-0.177524	2.45964	-7.07011	7.07256e-12	2.43806e-11	-6.85618	LIV DET
ENSG00000162706	0.263855	4.36025	5.9078	6.49482e-09	1.77529e-08	5.80349	PM DET
ENSG00000162714	-0.0619711	4.21453	-1.79563	0.0732942	0.0944041	-1.79099	Not DE
ENSG00000162722	-0.793307	0.852323	-10.7331	1.08825e-23	9.40185e-23	-10.0333	LIV DET
ENSG00000162723	-0.60002	-4.43595	-4.41542	1.28421e-05	2.60415e-05	-4.36278	LIV DET
ENSG00000162728	0.360322	4.90755	10.3404	1.50735e-22	1.19233e-21	9.77048	PM DET
ENSG00000162729	-0.201212	5.14055	-4.32943	1.91578e-05	3.82405e-05	-4.27449	LIV DET
ENSG00000162733	0.358352	4.28237	5.70505	2.11779e-08	5.53374e-08	5.60209	PM DET
ENSG00000162734	0.160528	3.23431	3.39922	0.000744743	0.00125169	3.37255	PM DET
ENSG00000162735	-0.458739	0.444778	-3.60061	0.000349195	0.000609287	-3.57577	LIV DET
ENSG00000162736	0.3227	2.13625	7.06627	8.91734e-12	3.05337e-11	6.82298	PM DET
ENSG00000162738	0.607669	2.13071	11.5778	2.72861e-27	3.12864e-26	10.8213	PM DET
ENSG00000162745	0.477582	2.40656	4.08797	5.23269e-05	9.98971e-05	4.04498	PM DET
ENSG00000162753	0.286617	3.06598	3.44074	0.000633097	0.0010715	3.41702	PM DET
ENSG00000162755	-0.237504	0.798158	-3.76618	0.000185259	0.000333644	-3.73831	LIV DET
ENSG00000162757	-1.75071	-1.21671	-9.15962	1.26756e-18	7.38875e-18	-8.80857	LIV DET
ENSG00000162769	-0.325	4.4617	-8.53074	1.8155e-15	8.22475e-15	-7.95334	LIV DET
ENSG00000162772	1.1155	1.58298	9.12519	2.09736e-18	1.20152e-17	8.75193	PM DET
ENSG00000162775	0.103322	4.79359	4.7298	3.09753e-06	6.66328e-06	4.66424	PM DET
ENSG00000162777	0.721225	-0.372953	8.26196	1.58919e-15	7.23376e-15	7.96981	PM DET
ENSG00000162782	-0.375134	1.93334	-4.82077	2.00175e-06	4.38749e-06	-4.75325	LIV DET
ENSG00000162804	0.430957	5.92716	9.5427	1.11449e-18	6.52799e-18	8.82298	PM DET
ENSG00000162813	-0.304096	3.02545	-11.2618	3.88225e-22	2.96563e-21	-9.67417	LIV DET
ENSG00000162814	0.304392	2.72711	4.5592	6.72146e-06	1.3987e-05	4.50232	PM DET
ENSG00000162817	-0.238905	1.01044	-4.25393	2.51036e-05	4.9502e-05	-4.21387	LIV DET
ENSG00000162819	-0.223306	3.80798	-8.77951	2.48884e-17	1.30676e-16	-8.46835	LIV DET
ENSG00000162825	0.207349	5.16342	6.10592	2.34038e-09	6.62351e-09	5.97223	PM DET
ENSG00000162836	0.164318	4.37794	7.47541	4.90554e-13	1.85026e-12	7.22789	PM DET
ENSG00000162843	0.351318	0.60751	2.08819	0.0373192	0.0503682	2.08225	Not DE
ENSG00000162849	-0.00574967	6.35332	-0.134795	0.89284	0.909077	-0.134712	Not DE
ENSG00000162851	-0.139645	2.92011	-6.83797	4.8711e-11	1.57732e-10	-6.57482	LIV DET
ENSG00000162852	0.0557442	5.6733	2.97296	0.00312915	0.00488205	2.95476	PM DET
ENSG00000162869	-0.174314	6.89206	-6.33718	6.30568e-10	1.8735e-09	-6.18259	LIV DET
ENSG00000162873	0.36599	1.93803	4.66641	4.11708e-06	8.75961e-06	4.60538	PM DET
ENSG00000162877	-0.0654427	-1.47711	-0.553085	0.580505	0.625669	-0.552647	Not DE
ENSG00000162878	0.116015	2.63804	2.205	0.0280456	0.0386241	2.19665	PM DET
ENSG00000162882	0.234733	-0.00703777	3.33267	0.00093511	0.00155389	3.30936	PM DET
ENSG00000162885	-0.36869	5.09804	-15.4014	6.52411e-42	2.4391e-40	-13.5643	LIV DET
ENSG00000162889	0.39408	4.17912	12.9898	1.61424e-33	2.95966e-32	12.0651	PM DET
ENSG00000162909	0.900337	4.54329	15.9594	1.00206e-43	4.26757e-42	13.8671	PM DET
ENSG00000162910	-0.713387	0.779535	-9.43854	1.36801e-19	8.59403e-19	-9.05481	LIV DET
ENSG00000162913	-0.338212	-0.377994	-3.45866	0.000600991	0.00101889	-3.43117	LIV DET
ENSG00000162923	0.38522	5.91824	13.4687	2.73134e-33	4.90485e-32	12.0217	PM DET
ENSG00000162924	0.229264	3.75557	6.31311	7.13682e-10	2.11225e-09	6.16303	PM DET
ENSG00000162927	0.0101035	4.57902	0.420345	0.674454	0.713493	0.420044	Not DE
ENSG00000162928	0.0221479	4.4054	0.447915	0.654407	0.695137	0.447649	Not DE
ENSG00000162929	-0.280544	5.71612	-9.33289	9.7095e-19	5.72225e-18	-8.8384	LIV DET
ENSG00000162931	-0.234204	0.307825	-3.51848	0.000472909	0.000812546	-3.49565	LIV DET
ENSG00000162944	0.112781	6.299	2.96865	0.0032312	0.00503203	2.94484	PM DET
ENSG00000162946	0.333352	6.52024	8.52599	2.98728e-16	1.43849e-15	8.17384	PM DET
ENSG00000162947	0.173692	1.1534	1.73005	0.0842946	0.107577	1.72629	Not DE
ENSG00000162949	-0.146613	2.49347	-1.93582	0.0534736	0.0704966	-1.93108	Not DE
ENSG00000162951	-0.369111	1.51658	-4.65254	4.22478e-06	8.97545e-06	-4.60001	LIV DET
ENSG00000162959	-0.257109	6.97474	-7.78042	4.15143e-14	1.7005e-13	-7.55616	LIV DET
ENSG00000162961	-0.125572	5.76661	-5.5346	7.17111e-08	1.78927e-07	-5.38683	LIV DET
ENSG00000162971	-0.212573	4.03271	-8.59242	1.97146e-16	9.61847e-16	-8.22381	LIV DET
ENSG00000162972	0.28061	4.99976	7.04925	9.12649e-12	3.12265e-11	6.81965	PM DET
ENSG00000162976	-0.195367	2.95226	-4.76974	2.41247e-06	5.2442e-06	-4.71539	LIV DET
ENSG00000162980	0.206625	5.71195	6.98721	8.95731e-12	3.06659e-11	6.82233	PM DET
ENSG00000162981	-0.382186	4.1641	-7.7975	3.70279e-14	1.52189e-13	-7.57103	LIV DET
ENSG00000162989	-0.0934609	8.08625	-2.94486	0.00337874	0.00525147	-2.931	LIV DET
ENSG00000162992	-0.0305646	-4.55097	-0.100459	0.920025	0.932413	-0.100403	Not DE
ENSG00000162994	0.0425416	5.42572	1.67483	0.0948682	0.120036	1.67026	Not DE
ENSG00000162997	-0.330693	-4.93195	-1.1035	0.270335	0.315354	-1.10229	Not DE
ENSG00000162998	-0.478954	2.21308	-5.99876	3.99061e-09	1.10781e-08	-5.88458	LIV DET
ENSG00000162999	0.25554	1.35433	5.52123	5.79611e-08	1.45808e-07	5.42498	PM DET
ENSG00000163001	-0.0907679	5.09983	-4.16072	3.723e-05	7.21926e-05	-4.12403	LIV DET
ENSG00000163002	-0.285851	4.13096	-11.5515	1.47462e-27	1.72352e-26	-10.8776	LIV DET
ENSG00000163006	-0.0442452	5.66053	-1.67579	0.0945885	0.119702	-1.67167	Not DE
ENSG00000163012	-0.606099	-1.39028	-7.81373	4.08898e-14	1.67582e-13	-7.55813	LIV DET
ENSG00000163013	-0.104171	3.83791	-2.40333	0.0166025	0.0236083	-2.3954	LIV DET
ENSG00000163016	0.169981	3.68279	4.79834	2.21052e-06	4.82355e-06	4.73316	PM DET
ENSG00000163026	-0.0873185	0.0780873	-1.84891	0.0650495	0.0845294	-1.84492	Not DE
ENSG00000163029	0.0783843	5.73687	3.05981	0.00235581	0.00373026	3.04127	PM DET
ENSG00000163032	-0.324743	6.97465	-5.09615	4.89091e-07	1.13439e-06	-5.03054	LIV DET
ENSG00000163040	0.191372	-0.0945637	2.79069	0.00545669	0.00825154	2.77876	PM DET
ENSG00000163041	0.138072	3.27152	5.3078	2.013e-07	4.83302e-07	5.19813	PM DET
ENSG00000163046	-0.283621	7.2269	-3.79395	0.000166058	0.000300431	-3.76574	LIV DET
ENSG00000163050	0.973863	2.59633	5.4696	7.19408e-08	1.79461e-07	5.38626	PM DET
ENSG00000163053	-0.708142	3.81242	-22.246	3.90699e-77	4.02164e-74	-18.5895	LIV DET
ENSG00000163069	-0.653538	2.68712	-16.4896	1.18473e-47	7.33034e-46	-14.5015	LIV DET
ENSG00000163071	-0.261074	0.794202	-4.31826	1.97298e-05	3.93162e-05	-4.26793	LIV DET
ENSG00000163072	-0.191826	2.4681	-2.03034	0.0429756	0.0575045	-2.02395	Not DE
ENSG00000163075	-0.400937	5.54001	-6.60123	1.04431e-10	3.2897e-10	-6.46039	LIV DET
ENSG00000163082	-0.0246405	5.08863	-0.794577	0.427234	0.476608	-0.793934	Not DE
ENSG00000163083	-0.37529	-2.3506	-3.28337	0.00109613	0.00180513	-3.26461	LIV DET
ENSG00000163093	-0.255702	3.48908	-8.22915	3.24675e-15	1.44073e-14	-7.88104	LIV DET
ENSG00000163104	-0.149141	6.23679	-6.84469	3.18381e-11	1.04436e-10	-6.63781	LIV DET
ENSG00000163106	-0.225375	0.954449	-2.88097	0.00420908	0.00645982	-2.86205	LIV DET
ENSG00000163110	0.294554	6.04227	7.37709	6.61883e-13	2.47532e-12	7.18709	PM DET
ENSG00000163116	0.045744	6.24796	1.72508	0.0852124	0.1087	1.72121	Not DE
ENSG00000163121	0.690882	-1.25264	8.97023	1.20012e-17	6.46985e-17	8.55292	PM DET
ENSG00000163125	-0.1783	7.13011	-10.9263	4.50769e-25	4.34583e-24	-10.3429	LIV DET
ENSG00000163126	0.274968	4.92153	11.4282	3.45692e-26	3.64342e-25	10.5861	PM DET
ENSG00000163131	0.0208206	2.55528	0.474007	0.635745	0.677603	0.473656	Not DE
ENSG00000163132	0.567243	-1.13593	6.35588	4.60859e-10	1.38505e-09	6.23188	PM DET
ENSG00000163138	-0.345383	6.07055	-13.9192	2.24544e-34	4.40171e-33	-12.2264	LIV DET
ENSG00000163141	0.360873	-0.523001	5.47201	6.98633e-08	1.74509e-07	5.39152	PM DET
ENSG00000163154	-1.1302	-5.4024	-5.32696	1.54922e-07	3.7529e-07	-5.24661	LIV DET
ENSG00000163155	-0.110223	0.828884	-3.54747	0.0004249	0.00073417	-3.52411	LIV DET
ENSG00000163156	-0.163807	0.45849	-2.3314	0.0202328	0.028415	-2.322	LIV DET
ENSG00000163157	-0.0454958	-1.24315	-0.776037	0.438183	0.487566	-0.775266	Not DE
ENSG00000163159	-0.363353	2.12938	-14.1274	1.09897e-36	2.57154e-35	-12.6514	LIV DET
ENSG00000163161	-0.136617	4.58068	-4.21604	3.06207e-05	5.99026e-05	-4.1688	LIV DET
ENSG00000163162	0.234675	6.47166	7.02161	9.37991e-12	3.20554e-11	6.81571	PM DET
ENSG00000163166	0.121923	6.17396	6.26718	9.22077e-10	2.69668e-09	6.12235	PM DET
ENSG00000163170	-0.15188	1.57158	-3.99531	7.42799e-05	0.00013967	-3.96214	LIV DET
ENSG00000163171	0.153608	3.02503	4.03478	6.30467e-05	0.000119448	4.00111	PM DET
ENSG00000163191	-0.818979	-2.63157	-6.48066	2.51196e-10	7.69751e-10	-6.32625	LIV DET
ENSG00000163214	-0.121949	4.57496	-3.87354	0.000121418	0.000222668	-3.84325	LIV DET
ENSG00000163219	0.0251478	3.91988	0.417304	0.676668	0.715473	0.417014	Not DE
ENSG00000163220	0.252453	-3.29765	1.7616	0.0788853	0.101095	1.75719	Not DE
ENSG00000163235	0.140061	3.32086	3.59913	0.000350509	0.000611255	3.57479	PM DET
ENSG00000163239	0.371375	0.310913	3.96042	8.76827e-05	0.000163466	3.92237	PM DET
ENSG00000163249	-0.278817	5.21611	-9.47445	1.4932e-19	9.34726e-19	-9.04525	LIV DET
ENSG00000163251	-0.154796	-0.576244	-0.750337	0.453398	0.50262	-0.749762	Not DE
ENSG00000163257	-0.000582356	5.0191	-0.0219558	0.982494	0.98537	-0.0219426	Not DE
ENSG00000163263	-0.629819	-1.74904	-10.2589	1.61023e-22	1.26977e-21	-9.76379	LIV DET
ENSG00000163273	0.202533	-3.18432	1.76911	0.0774739	0.0994027	1.76553	Not DE
ENSG00000163281	0.0554534	4.87008	2.66769	0.00792348	0.0117633	2.65531	PM DET
ENSG00000163285	0.4306	3.84092	8.14521	4.12333e-15	1.81672e-14	7.85112	PM DET
ENSG00000163288	0.126195	8.76183	3.43266	0.000646708	0.00109365	3.41123	PM DET
ENSG00000163291	-0.0965771	4.55286	-2.64579	0.00853164	0.0125993	-2.63027	LIV DET
ENSG00000163293	-0.106118	1.47581	-1.96696	0.0497458	0.0659114	-1.96214	Not DE
ENSG00000163297	-0.115662	4.43743	-2.50349	0.0126712	0.0182958	-2.49288	LIV DET
ENSG00000163312	-0.174285	3.97911	-5.86968	7.98708e-09	2.16744e-08	-5.76873	LIV DET
ENSG00000163319	-0.0975189	3.39693	-2.7054	0.00708785	0.0105747	-2.69269	LIV DET
ENSG00000163320	0.382255	4.38965	7.20652	2.42612e-12	8.67605e-12	7.0075	PM DET
ENSG00000163322	-0.410185	2.40267	-11.2556	2.51595e-26	2.68123e-25	-10.6158	LIV DET
ENSG00000163328	-0.504616	5.45953	-13.1627	3.35876e-34	6.49539e-33	-12.1937	LIV DET
ENSG00000163331	-0.201195	0.024981	-2.37423	0.0180241	0.0255003	-2.36512	LIV DET
ENSG00000163344	-0.136566	1.9631	-3.76004	0.000192883	0.000346532	-3.72816	LIV DET
ENSG00000163346	0.590483	2.42566	8.12232	6.40447e-15	2.78489e-14	7.79572	PM DET
ENSG00000163347	-0.0966091	-0.897552	-1.31722	0.188362	0.226486	-1.31544	Not DE
ENSG00000163348	0.432209	0.751065	8.64528	7.2008e-17	3.63604e-16	8.34369	PM DET
ENSG00000163349	0.0870549	4.6769	5.25599	2.94195e-07	6.95997e-07	5.12713	PM DET
ENSG00000163354	0.245865	-2.02135	3.24656	0.00124692	0.0020381	3.22792	PM DET
ENSG00000163359	0.1922	0.683121	1.33734	0.181798	0.219283	1.33524	Not DE
ENSG00000163362	0.0361052	-0.977337	0.429197	0.667968	0.707676	0.428938	Not DE
ENSG00000163364	-0.0599554	2.02864	-0.684061	0.49434	0.542999	-0.683422	Not DE
ENSG00000163374	-0.0436651	6.03224	-1.78976	0.0741001	0.0953831	-1.78599	Not DE
ENSG00000163376	-0.386891	1.02396	-9.81499	6.29909e-21	4.35791e-20	-9.38488	LIV DET
ENSG00000163377	0.00172151	4.67687	0.0463703	0.963041	0.969248	0.0463383	Not DE
ENSG00000163378	-0.320343	4.12621	-10.0842	1.84507e-21	1.33692e-20	-9.51341	LIV DET
ENSG00000163382	0.559804	4.11915	15.8816	1.40653e-44	6.45736e-43	14.0073	PM DET
ENSG00000163389	-0.186723	4.40432	-4.21118	3.09073e-05	6.04325e-05	-4.16668	LIV DET
ENSG00000163393	-0.31779	6.73714	-7.59042	3.4239e-13	1.30623e-12	-7.27658	LIV DET
ENSG00000163399	0.0325351	5.84001	1.19193	0.234013	0.276412	1.19009	Not DE
ENSG00000163406	-0.0011221	5.14751	-0.0247332	0.980279	0.983794	-0.0247186	Not DE
ENSG00000163412	-0.131076	5.10778	-4.71531	3.12049e-06	6.70827e-06	-4.66273	LIV DET
ENSG00000163421	0.919383	-1.79272	8.47885	2.47792e-16	1.20027e-15	8.19635	PM DET
ENSG00000163428	-0.099316	4.34398	-5.58278	5.9614e-08	1.49818e-07	-5.41996	LIV DET
ENSG00000163430	0.361888	4.4754	6.04294	3.78628e-09	1.05274e-08	5.89327	PM DET
ENSG00000163431	0.384047	1.00208	3.58662	0.000373658	0.000649734	3.55802	PM DET
ENSG00000163444	-0.3384	3.41171	-13.9378	5.79068e-36	1.27935e-34	-12.5202	LIV DET
ENSG00000163449	-0.550729	3.04218	-19.2956	1.74675e-56	2.45991e-54	-15.8363	LIV DET
ENSG00000163453	0.243304	4.64773	3.74834	0.000202672	0.000362925	3.71566	PM DET
ENSG00000163462	-0.896332	2.42761	-18.7823	2.06073e-55	2.64268e-53	-15.6804	LIV DET
ENSG00000163463	-0.0300022	0.712014	-0.50261	0.61546	0.659073	-0.502295	Not DE
ENSG00000163466	0.0099207	5.39097	0.295249	0.767937	0.798948	0.295075	Not DE
ENSG00000163467	-0.510934	-0.878232	-8.94106	7.37656e-18	4.04706e-17	-8.6089	LIV DET
ENSG00000163468	1.048	3.87745	14.4683	2.69086e-39	8.18129e-38	13.1153	PM DET
ENSG00000163472	0.625773	-0.23784	8.37914	7.424e-16	3.46097e-15	8.06334	PM DET
ENSG00000163479	-0.562456	1.20328	-15.0674	1.05673e-42	4.21133e-41	-13.6971	LIV DET
ENSG00000163481	0.105058	1.68778	3.47589	0.000552787	0.000941267	3.45378	PM DET
ENSG00000163482	0.018347	3.93247	0.457196	0.647731	0.688906	0.456917	Not DE
ENSG00000163485	-0.00232606	5.60088	-0.0623872	0.950331	0.958347	-0.062291	Not DE
ENSG00000163491	-0.405974	6.58855	-7.47956	3.34461e-13	1.27704e-12	-7.27974	LIV DET
ENSG00000163499	-0.660409	-4.87088	-4.68288	3.82941e-06	8.16876e-06	-4.62043	LIV DET
ENSG00000163507	-0.789339	2.85355	-11.289	1.67013e-26	1.80074e-25	-10.654	LIV DET
ENSG00000163510	-0.128436	5.02518	-6.82183	2.57443e-11	8.51405e-11	-6.66906	LIV DET
ENSG00000163512	-0.23833	4.34511	-4.59808	5.8278e-06	1.22071e-05	-4.53254	LIV DET
ENSG00000163513	-0.0827502	4.45745	-1.34753	0.178554	0.215665	-1.34522	Not DE
ENSG00000163516	-0.0124142	2.68138	-0.325111	0.745231	0.778607	-0.324934	Not DE
ENSG00000163517	0.187863	4.31477	4.86811	1.63836e-06	3.62352e-06	4.79357	PM DET
ENSG00000163520	-0.220751	1.4926	-2.45191	0.0146051	0.0209197	-2.44203	LIV DET
ENSG00000163521	-0.130054	-0.148715	-1.44539	0.149077	0.182548	-1.4428	Not DE
ENSG00000163527	-0.0388136	6.32355	-1.24206	0.21494	0.255711	-1.2401	Not DE
ENSG00000163528	0.112228	0.693684	2.89865	0.00391306	0.00602929	2.88509	PM DET
ENSG00000163531	0.776892	8.50997	14.8104	6.13139e-40	1.97123e-38	13.227	PM DET
ENSG00000163535	-0.246205	2.15115	-7.06088	1.43413e-11	4.83628e-11	-6.75441	LIV DET
ENSG00000163536	-0.0793771	7.16073	-3.23556	0.0013118	0.00214064	-3.21339	LIV DET
ENSG00000163539	-0.352309	9.28758	-11.0469	2.06149e-24	1.88083e-23	-10.1962	LIV DET
ENSG00000163541	0.0251123	5.87305	1.28996	0.197657	0.236956	1.28825	Not DE
ENSG00000163545	0.903005	-0.075644	13.2918	9.26935e-34	1.72569e-32	12.1107	PM DET
ENSG00000163558	-0.113368	5.57295	-3.34849	0.000873296	0.00145518	-3.32845	LIV DET
ENSG00000163563	-0.36251	0.746265	-5.15769	3.77785e-07	8.85992e-07	-5.07982	LIV DET
ENSG00000163565	0.687751	4.40171	12.9805	7.83476e-33	1.35427e-31	11.9344	PM DET
ENSG00000163568	-0.0172877	0.621372	-0.248495	0.803877	0.830655	-0.248333	Not DE
ENSG00000163576	-0.677946	2.45303	-4.29203	2.20248e-05	4.36672e-05	-4.24331	LIV DET
ENSG00000163577	-0.376596	1.5019	-12.0294	1.67159e-29	2.24788e-28	-11.2787	LIV DET
ENSG00000163584	-0.775345	0.251118	-17.5565	6.22212e-52	5.60113e-50	-15.1629	LIV DET
ENSG00000163586	-0.252387	-3.2687	-1.46585	0.143546	0.176378	-1.46271	Not DE
ENSG00000163590	-0.223149	8.29358	-9.48021	9.68932e-20	6.16288e-19	-9.09238	LIV DET
ENSG00000163596	-0.235045	6.98547	-7.87134	2.18107e-14	9.10298e-14	-7.63948	LIV DET
ENSG00000163597	-0.174992	3.07585	-4.28446	2.19346e-05	4.34997e-05	-4.24423	LIV DET
ENSG00000163602	-0.0507829	7.42401	-1.50616	0.132646	0.163951	-1.50375	Not DE
ENSG00000163605	0.335086	6.25804	13.3737	3.86477e-34	7.44886e-33	12.1822	PM DET
ENSG00000163606	-0.351582	1.73296	-7.39643	7.76886e-13	2.89128e-12	-7.16517	LIV DET
ENSG00000163607	0.124479	3.59774	5.04451	6.7631e-07	1.54644e-06	4.96805	PM DET
ENSG00000163608	-0.435314	4.12509	-10.455	5.54483e-23	4.51514e-22	-9.87129	LIV DET
ENSG00000163611	0.0278844	3.36434	0.881398	0.378518	0.427434	0.88063	Not DE
ENSG00000163617	-0.525722	4.65599	-10.9576	6.96108e-25	6.58934e-24	-10.3012	LIV DET
ENSG00000163618	-0.130829	9.01835	-2.38539	0.0174295	0.0247109	-2.37752	LIV DET
ENSG00000163624	-0.143457	4.20211	-3.86324	0.00012654	0.000231618	-3.8331	LIV DET
ENSG00000163625	-0.0320586	8.60806	-1.61522	0.107068	0.134428	-1.61151	Not DE
ENSG00000163626	-0.408865	3.53951	-10.6587	3.7491e-23	3.09905e-22	-9.91046	LIV DET
ENSG00000163629	0.362741	7.0604	7.07274	6.16553e-12	2.13598e-11	6.87577	PM DET
ENSG00000163630	0.0489591	6.81769	0.817208	0.414197	0.46346	0.81653	Not DE
ENSG00000163631	-0.956572	-1.63853	-8.52769	1.71302e-16	8.40042e-16	-8.24063	LIV DET
ENSG00000163633	-0.0489894	0.93352	-1.18665	0.236463	0.279046	-1.18387	Not DE
ENSG00000163634	0.0776721	4.42981	3.9049	0.000110371	0.000203319	3.86658	PM DET
ENSG00000163635	0.120464	6.706	3.47024	0.000564851	0.000960598	3.44795	PM DET
ENSG00000163636	0.321509	3.36951	8.29646	1.25044e-15	5.72932e-15	7.99938	PM DET
ENSG00000163637	0.279246	7.96616	9.85924	4.32457e-21	3.03116e-20	9.42443	PM DET
ENSG00000163638	1.18614	4.94153	11.2675	4.32298e-26	4.52297e-25	10.5651	PM DET
ENSG00000163644	0.0509995	6.01565	1.96393	0.050082	0.0663262	1.95926	Not DE
ENSG00000163645	-1.29943	0.556863	-12.2445	6.90096e-30	9.52565e-29	-11.3563	LIV DET
ENSG00000163655	-0.026371	5.35719	-1.27022	0.204732	0.244708	-1.26819	Not DE
ENSG00000163659	0.211106	4.04001	4.5248	7.67315e-06	1.58811e-05	4.47411	PM DET
ENSG00000163660	0.280398	4.797	6.94876	2.71902e-11	8.97809e-11	6.66104	PM DET
ENSG00000163661	-0.24245	-2.88484	-2.08487	0.0375779	0.0506906	-2.07943	Not DE
ENSG00000163666	-0.791608	1.04047	-14.0481	4.04605e-38	1.07372e-36	-12.9082	LIV DET
ENSG00000163673	-0.35841	0.315734	-3.57117	0.00039716	0.000688217	-3.54196	LIV DET
ENSG00000163681	-0.107215	6.83692	-3.75991	0.000193781	0.000348009	-3.72699	LIV DET
ENSG00000163682	-0.093778	2.43849	-3.37719	0.000788474	0.00132103	-3.35681	LIV DET
ENSG00000163683	0.00875335	5.35184	0.14903	0.881604	0.899672	0.148936	Not DE
ENSG00000163684	-0.188079	3.96829	-2.87194	0.00424946	0.0065183	-2.85902	LIV DET
ENSG00000163686	0.0812388	5.82852	2.51254	0.0123923	0.0179135	2.50077	PM DET
ENSG00000163689	-0.142742	3.20389	-3.52369	0.000463856	0.000797708	-3.5008	LIV DET
ENSG00000163694	1.03119	3.66207	13.1229	1.56843e-33	2.88257e-32	12.0675	PM DET
ENSG00000163697	-0.173666	8.43614	-5.60876	3.36131e-08	8.64041e-08	-5.52149	LIV DET
ENSG00000163701	0.196175	-2.03223	1.57394	0.116141	0.144955	1.57118	Not DE
ENSG00000163702	0.373302	-5.2946	1.30698	0.191917	0.230507	1.30493	Not DE
ENSG00000163703	0.806449	2.93189	11.4054	2.03849e-26	2.18763e-25	10.6354	PM DET
ENSG00000163704	-0.0480341	1.45985	-1.08065	0.280377	0.325992	-1.07947	Not DE
ENSG00000163710	0.135893	1.11348	1.49885	0.134622	0.166222	1.49612	Not DE
ENSG00000163714	0.0303781	6.06181	1.07606	0.282639	0.328339	1.07441	Not DE
ENSG00000163719	0.0229993	5.03056	1.16325	0.245276	0.288409	1.1619	Not DE
ENSG00000163728	-0.104977	5.48292	-3.88825	0.000114365	0.000210171	-3.8579	LIV DET
ENSG00000163735	0.35593	-4.77197	2.04814	0.0410635	0.0550913	2.04289	Not DE
ENSG00000163738	0.193261	5.74257	7.54183	3.49281e-13	1.33163e-12	7.27389	PM DET
ENSG00000163739	1.61451	-5.26189	9.55365	1.42133e-19	8.91435e-19	9.05064	PM DET
ENSG00000163743	0.0584197	4.40792	2.69949	0.00726145	0.0108224	2.68461	PM DET
ENSG00000163746	1.53281	0.00894041	13.7209	3.82585e-36	8.58478e-35	12.553	PM DET
ENSG00000163749	-0.252369	3.42679	-4.2123	3.11822e-05	6.09337e-05	-4.16466	LIV DET
ENSG00000163754	-0.282182	3.5243	-7.27094	1.40133e-12	5.1165e-12	-7.08392	LIV DET
ENSG00000163755	-0.163169	4.78457	-4.84021	1.8377e-06	4.04375e-06	-4.7705	LIV DET
ENSG00000163762	-0.339092	0.215352	-4.48263	9.98465e-06	2.04604e-05	-4.41751	LIV DET
ENSG00000163781	0.0160717	4.45203	0.394571	0.693325	0.730964	0.394347	Not DE
ENSG00000163785	0.0351527	6.72733	1.46344	0.144136	0.177008	1.46056	Not DE
ENSG00000163788	-0.336452	5.50703	-13.5024	9.74381e-36	2.12009e-34	-12.4788	LIV DET
ENSG00000163793	-0.837912	1.55365	-10.6785	4.52953e-24	4.02226e-23	-10.1195	LIV DET
ENSG00000163794	0.585245	-2.12383	5.08577	5.16807e-07	1.19542e-06	5.01997	PM DET
ENSG00000163795	-1.23465	-0.260099	-17.5953	2.19453e-54	2.54422e-52	-15.5294	LIV DET
ENSG00000163798	0.0207776	3.64381	1.23786	0.21634	0.257248	1.23632	Not DE
ENSG00000163803	1.26959	2.25846	16.8496	8.31578e-49	5.68121e-47	14.6827	PM DET
ENSG00000163806	-0.378025	2.871	-11.386	6.50177e-27	7.25915e-26	-10.7414	LIV DET
ENSG00000163807	-0.487979	2.23967	-15.0702	1.08651e-42	4.31504e-41	-13.6951	LIV DET
ENSG00000163808	0.0207875	2.53707	0.826264	0.409143	0.458386	0.825403	Not DE
ENSG00000163811	-0.131932	5.17181	-3.8862	0.00011559	0.000212389	-3.8553	LIV DET
ENSG00000163812	0.491929	4.22651	14.9099	3.90483e-40	1.26962e-38	13.2608	PM DET
ENSG00000163814	0.153494	1.05766	2.83598	0.0048404	0.00737302	2.81747	PM DET
ENSG00000163815	-0.357427	3.07906	-2.47453	0.013666	0.0196481	-2.46593	LIV DET
ENSG00000163817	-0.298107	1.12771	-2.55016	0.0110856	0.0161343	-2.53999	LIV DET
ENSG00000163818	0.447463	4.11395	6.71456	5.54227e-11	1.78684e-10	6.55559	PM DET
ENSG00000163820	0.416125	4.01384	13.5366	8.45026e-36	1.84388e-34	12.4901	PM DET
ENSG00000163823	-1.38013	-2.4419	-11.5589	1.4146e-27	1.6559e-26	-10.8813	LIV DET
ENSG00000163827	-0.047451	2.59841	-0.740069	0.459671	0.508837	-0.739389	Not DE
ENSG00000163832	-0.386561	3.6682	-12.0042	4.49201e-28	5.44425e-27	-10.9854	LIV DET
ENSG00000163833	0.102149	1.75194	1.59063	0.112334	0.140542	1.58779	Not DE
ENSG00000163840	-0.0672995	0.999925	-1.29033	0.197817	0.237135	-1.28779	Not DE
ENSG00000163848	-0.0413913	7.41419	-2.02295	0.0436604	0.0583475	-2.01734	Not DE
ENSG00000163864	0.0544934	5.56352	1.09892	0.27248	0.317549	1.09737	Not DE
ENSG00000163866	0.329819	5.66469	9.221	2.04275e-18	1.17199e-17	8.75491	PM DET
ENSG00000163867	0.13643	3.86003	1.62748	0.104254	0.131067	1.62457	Not DE
ENSG00000163870	0.336456	3.1753	10.8518	9.62324e-24	8.33906e-23	10.0454	PM DET
ENSG00000163872	-0.0451801	7.09412	-2.13979	0.0329296	0.0448579	-2.13294	LIV DET
ENSG00000163873	0.0936722	6.57098	1.40131	0.161733	0.19681	1.39927	Not DE
ENSG00000163874	0.565517	-0.819183	7.683	1.73117e-13	6.78721e-13	7.36807	PM DET
ENSG00000163875	-0.242178	4.47509	-14.4115	8.49899e-38	2.18961e-36	-12.8509	LIV DET
ENSG00000163877	-0.275828	3.02638	-4.93862	1.13693e-06	2.54817e-06	-4.86632	LIV DET
ENSG00000163879	0.679294	1.46067	9.91997	4.82706e-21	3.37101e-20	9.41288	PM DET
ENSG00000163882	-0.0574022	2.56326	-1.72297	0.0856198	0.109165	-1.71897	Not DE
ENSG00000163884	1.08284	4.37875	17.9904	1.0201e-54	1.25222e-52	15.5784	PM DET
ENSG00000163885	0.447932	1.03492	5.92254	6.5739e-09	1.79647e-08	5.80146	PM DET
ENSG00000163888	-0.331314	-0.6525	-4.20586	3.07356e-05	6.0112e-05	-4.16795	LIV DET
ENSG00000163900	-0.249772	2.55702	-6.30579	6.34512e-10	1.88498e-09	-6.18161	LIV DET
ENSG00000163902	0.0620933	4.11358	1.88773	0.0598211	0.0782223	1.88211	Not DE
ENSG00000163904	0.0187625	5.29136	1.02711	0.305223	0.352062	1.0253	Not DE
ENSG00000163909	1.4321	-0.284466	16.2176	1.27367e-46	7.14841e-45	14.3376	PM DET
ENSG00000163913	0.412322	5.47684	10.9481	9.68653e-25	9.06829e-24	10.2693	PM DET
ENSG00000163918	0.312966	1.87857	3.79776	0.00016817	0.000304035	3.76258	PM DET
ENSG00000163923	0.344497	0.441022	7.77404	4.3363e-14	1.77465e-13	7.55049	PM DET
ENSG00000163930	-0.0995704	2.39947	-2.28363	0.0229052	0.0319066	-2.27501	LIV DET
ENSG00000163931	0.446672	4.42399	9.8456	1.13569e-20	7.69022e-20	9.32256	PM DET
ENSG00000163932	0.362243	2.45363	5.96332	5.23303e-09	1.43982e-08	5.83959	PM DET
ENSG00000163933	-0.338477	3.73947	-11.722	7.08103e-27	7.86762e-26	-10.7336	LIV DET
ENSG00000163935	-0.0214579	5.60361	-1.23545	0.21723	0.258208	-1.23393	Not DE
ENSG00000163938	-0.208028	2.99933	-6.37526	4.10304e-10	1.23847e-09	-6.25006	LIV DET
ENSG00000163939	-0.00244682	6.52705	-0.136374	0.891579	0.908156	-0.136306	Not DE
ENSG00000163945	0.0794633	3.83063	1.94353	0.0526018	0.069427	1.93818	Not DE
ENSG00000163946	0.0164743	6.55988	0.772374	0.440386	0.489662	0.771541	Not DE
ENSG00000163947	0.0320525	6.6561	1.46567	0.143579	0.176409	1.46259	Not DE
ENSG00000163950	0.167791	3.24697	4.40386	1.32802e-05	2.68942e-05	4.35544	PM DET
ENSG00000163956	0.351287	3.86171	8.02186	9.70933e-15	4.16672e-14	7.74301	PM DET
ENSG00000163958	-0.171925	-0.407799	-2.43358	0.0153041	0.0218624	-2.4251	LIV DET
ENSG00000163959	0.541692	-2.17831	5.13446	4.38057e-07	1.02098e-06	5.05163	PM DET
ENSG00000163960	0.152446	5.09112	8.46721	2.70469e-16	1.30406e-15	8.18581	PM DET
ENSG00000163961	-0.0725459	4.17411	-4.10766	4.82781e-05	9.24752e-05	-4.06381	LIV DET
ENSG00000163964	-0.171298	3.68205	-7.75337	4.94003e-14	2.01347e-13	-7.53349	LIV DET
ENSG00000163975	-0.148984	3.24484	-3.06671	0.00228265	0.00361966	-3.05076	LIV DET
ENSG00000163995	0.0553206	6.64459	1.06949	0.285356	0.331211	1.06836	Not DE
ENSG00000164002	-0.407227	1.05705	-11.08	5.70056e-25	5.44328e-24	-10.3204	LIV DET
ENSG00000164008	-3.30545	-2.13131	-11.0871	9.88408e-26	1.0026e-24	-10.4873	LIV DET
ENSG00000164010	-0.35038	3.21834	-9.53399	6.71079e-20	4.32471e-19	-9.13222	LIV DET
ENSG00000164011	-0.124672	1.00318	-1.91571	0.0560803	0.0736961	-1.91041	Not DE
ENSG00000164022	-0.150314	3.15405	-5.21398	2.69337e-07	6.39164e-07	-5.14373	LIV DET
ENSG00000164023	-0.156129	2.4746	-2.92484	0.00360089	0.00557524	-2.91116	LIV DET
ENSG00000164024	-0.132937	4.8191	-4.56148	9.50206e-06	1.95256e-05	-4.4282	LIV DET
ENSG00000164031	-0.314096	5.7892	-10.2143	5.43897e-22	4.11237e-21	-9.63962	LIV DET
ENSG00000164032	-0.194826	-2.96167	-0.751396	0.452836	0.502094	-0.750695	Not DE
ENSG00000164035	-0.624078	2.98329	-8.56583	1.75227e-16	8.58004e-16	-8.23792	LIV DET
ENSG00000164037	-0.201693	4.46753	-4.19172	3.38235e-05	6.59098e-05	-4.14607	LIV DET
ENSG00000164038	0.0110251	5.31394	0.325288	0.7451	0.778505	0.325108	Not DE
ENSG00000164039	0.346513	1.95312	6.39948	4.24082e-10	1.27799e-09	6.2449	PM DET
ENSG00000164040	0.229873	3.69493	6.91962	1.54262e-11	5.1922e-11	6.74383	PM DET
ENSG00000164045	-0.0827627	-0.887735	-1.36892	0.171627	0.20779	-1.36699	Not DE
ENSG00000164048	0.0683692	5.23292	2.33356	0.0200375	0.0281562	2.32565	PM DET
ENSG00000164049	-0.385626	1.7535	-7.99889	2.09647e-14	8.76106e-14	-7.64457	LIV DET
ENSG00000164050	0.510565	4.76036	8.66045	6.41237e-17	3.25655e-16	8.35739	PM DET
ENSG00000164051	-0.494827	0.479376	-11.5633	6.03361e-27	6.74958e-26	-10.7483	LIV DET
ENSG00000164053	-0.183393	2.43236	-7.21913	3.19745e-12	1.1346e-11	-6.96876	LIV DET
ENSG00000164054	0.137122	2.80036	2.19833	0.0285491	0.0392657	2.18966	PM DET
ENSG00000164056	-0.0182394	0.637585	-0.26003	0.794971	0.822964	-0.259861	Not DE
ENSG00000164061	-0.122521	6.57353	-2.97572	0.00306486	0.00478663	-2.96116	LIV DET
ENSG00000164062	0.0809017	2.44391	2.17411	0.0301569	0.0413358	2.16802	PM DET
ENSG00000164066	-0.0323454	5.60932	-0.981827	0.326832	0.374709	-0.980516	Not DE
ENSG00000164068	0.390515	4.1775	7.25476	1.5262e-12	5.55565e-12	7.07209	PM DET
ENSG00000164070	0.415779	5.05167	5.66709	2.53456e-08	6.57708e-08	5.57088	PM DET
ENSG00000164073	-0.477778	4.68529	-12.0971	9.87081e-30	1.34872e-28	-11.325	LIV DET
ENSG00000164074	-0.4972	5.92198	-20.3819	1.16957e-60	2.53278e-58	-16.4298	LIV DET
ENSG00000164076	-0.556525	1.80776	-6.70351	5.48739e-11	1.76989e-10	-6.55707	LIV DET
ENSG00000164077	-0.662057	2.36874	-16.9122	3.08269e-51	2.56389e-49	-15.0575	LIV DET
ENSG00000164078	0.18373	0.198215	2.90421	0.00384442	0.0059295	2.89065	PM DET
ENSG00000164080	-0.172657	6.12531	-9.15368	2.36144e-18	1.34676e-17	-8.73854	LIV DET
ENSG00000164081	-0.240165	3.75067	-8.87018	1.23249e-17	6.6366e-17	-8.54985	LIV DET
ENSG00000164082	-0.480825	1.01105	-3.02548	0.00263044	0.0041434	-3.00792	LIV DET
ENSG00000164086	-0.210809	2.84486	-4.7715	2.39371e-06	5.20633e-06	-4.71698	LIV DET
ENSG00000164087	0.105831	2.77326	3.26062	0.00121341	0.00198615	3.23571	PM DET
ENSG00000164088	0.363272	-0.0494484	6.20831	1.30784e-09	3.78293e-09	6.06643	PM DET
ENSG00000164089	0.208904	4.71324	3.09539	0.00207682	0.00331226	3.07902	PM DET
ENSG00000164091	0.298205	4.24435	15.0254	1.23426e-41	4.4972e-40	13.5174	PM DET
ENSG00000164096	0.262703	1.68579	5.16834	3.77786e-07	8.85992e-07	5.07982	PM DET
ENSG00000164099	-0.874901	2.69766	-9.05644	5.29064e-18	2.93846e-17	-8.64692	LIV DET
ENSG00000164100	-0.319154	6.60626	-5.50689	5.81148e-08	1.46131e-07	-5.42451	LIV DET
ENSG00000164104	0.132139	-1.13883	1.76865	0.0775512	0.0994852	1.76507	Not DE
ENSG00000164105	0.0600644	3.03731	1.62777	0.104348	0.131178	1.62413	Not DE
ENSG00000164106	-0.534197	1.84787	-10.9264	1.56848e-24	1.44538e-23	-10.2227	LIV DET
ENSG00000164109	-0.185712	-0.975089	-2.58086	0.0101338	0.0148345	-2.57123	LIV DET
ENSG00000164111	-0.015141	3.59196	-0.454316	0.649876	0.690995	-0.453935	Not DE
ENSG00000164112	-0.577842	1.3955	-7.74458	5.32295e-14	2.16262e-13	-7.52374	LIV DET
ENSG00000164114	-0.307773	4.16819	-10.054	8.1243e-22	6.0432e-21	-9.59834	LIV DET
ENSG00000164116	-0.368134	4.94314	-10.275	1.21212e-21	8.90942e-21	-9.55701	LIV DET
ENSG00000164117	-0.232545	4.39732	-10.0659	7.68347e-22	5.72272e-21	-9.60409	LIV DET
ENSG00000164118	0.0166034	5.14897	0.705872	0.48069	0.529474	0.705193	Not DE
ENSG00000164120	-0.271031	0.0717046	-3.49434	0.00052665	0.00089943	-3.46682	LIV DET
ENSG00000164123	-0.191592	2.47943	-3.98698	7.67649e-05	0.000144166	-3.95428	LIV DET
ENSG00000164124	-0.314014	7.61882	-4.12201	4.38335e-05	8.43772e-05	-4.08629	LIV DET
ENSG00000164125	-0.75213	4.10612	-10.8912	5.96291e-25	5.67725e-24	-10.316	LIV DET
ENSG00000164128	-0.155716	4.39	-2.56512	0.0106077	0.015479	-2.55536	LIV DET
ENSG00000164129	-0.778753	0.0982436	-11.3646	8.50986e-27	9.38701e-26	-10.7166	LIV DET
ENSG00000164134	-0.031949	6.28331	-1.85688	0.064186	0.0835349	-1.85089	Not DE
ENSG00000164136	0.319882	2.52202	4.6676	4.04506e-06	8.61517e-06	4.60905	PM DET
ENSG00000164142	0.210597	3.84364	2.65614	0.00819424	0.0121432	2.64396	PM DET
ENSG00000164144	-0.0892276	6.43797	-4.23697	2.80359e-05	5.5062e-05	-4.18886	LIV DET
ENSG00000164151	-0.110583	6.20048	-7.24512	2.56572e-12	9.15957e-12	-6.99967	LIV DET
ENSG00000164161	-0.733429	6.00941	-9.86256	4.06741e-21	2.86315e-20	-9.43086	LIV DET
ENSG00000164162	0.0451799	6.56572	2.48993	0.0132254	0.0190482	2.47764	PM DET
ENSG00000164163	0.579854	4.14789	9.35819	5.69296e-19	3.41652e-18	8.89787	PM DET
ENSG00000164164	-0.0597768	5.67318	-1.72184	0.0857067	0.109257	-1.71849	Not DE
ENSG00000164167	0.0900098	4.06762	3.22263	0.00137543	0.00224049	3.19976	PM DET
ENSG00000164168	-0.132475	4.06042	-3.31498	0.000981831	0.00162694	-3.29568	LIV DET
ENSG00000164169	-0.135338	4.48463	-7.07564	4.96511e-12	1.73136e-11	-6.90657	LIV DET
ENSG00000164171	-0.212742	5.12321	-2.68714	0.00744247	0.0110831	-2.67637	LIV DET
ENSG00000164172	0.517794	2.40932	12.6018	2.55594e-31	3.92715e-30	11.6408	PM DET
ENSG00000164175	0.315178	2.20543	6.4508	2.92085e-10	8.90822e-10	6.30292	PM DET
ENSG00000164176	-0.0610073	8.94398	-1.6528	0.099215	0.12504	-1.64867	Not DE
ENSG00000164180	-0.135051	5.7084	-3.50313	0.000507933	0.000869471	-3.47654	LIV DET
ENSG00000164181	0.10205	6.00149	2.73885	0.00645974	0.00969552	2.72348	PM DET
ENSG00000164182	0.118668	6.44106	6.88947	1.88602e-11	6.3147e-11	6.71459	PM DET
ENSG00000164185	0.214126	-0.529695	1.00464	0.315548	0.362842	1.00365	Not DE
ENSG00000164187	-0.0927016	5.33817	-4.43262	1.14189e-05	2.32707e-05	-4.3884	LIV DET
ENSG00000164188	0.0955585	5.76807	1.45025	0.147777	0.181112	1.44743	Not DE
ENSG00000164190	-0.182676	7.7452	-6.96238	1.39004e-11	4.69241e-11	-6.75894	LIV DET
ENSG00000164197	-0.11589	6.49623	-5.86426	8.11791e-09	2.20138e-08	-5.76599	LIV DET
ENSG00000164199	0.120092	8.52092	2.58948	0.00988785	0.014494	2.57973	PM DET
ENSG00000164209	-0.461286	5.19125	-18.1351	2.3721e-52	2.20452e-50	-15.2261	LIV DET
ENSG00000164211	-0.184182	3.37556	-4.18441	3.495e-05	6.79896e-05	-4.13855	LIV DET
ENSG00000164219	-0.0512866	4.28895	-2.52283	0.0120411	0.0174387	-2.51094	LIV DET
ENSG00000164221	-0.443985	4.29926	-14.7101	1.16927e-39	3.6768e-38	-13.1783	LIV DET
ENSG00000164236	0.137652	5.5671	2.56884	0.0104874	0.0153141	2.55933	PM DET
ENSG00000164237	0.578879	2.38687	13.7677	1.10349e-36	2.57686e-35	12.6511	PM DET
ENSG00000164241	-0.312546	2.0146	-5.07442	5.47871e-07	1.26383e-06	-5.00874	LIV DET
ENSG00000164244	0.0590367	3.70915	0.950089	0.342614	0.390812	0.949013	Not DE
ENSG00000164252	-1.61328	0.923089	-10.3455	6.70929e-23	5.43443e-22	-9.85215	LIV DET
ENSG00000164253	0.0906421	6.28523	3.27042	0.00116056	0.00190495	3.2484	PM DET
ENSG00000164258	-0.464315	6.4076	-15.8673	2.30659e-45	1.13378e-43	-14.1351	LIV DET
ENSG00000164270	-0.169937	5.03713	-4.50788	8.1398e-06	1.68242e-05	-4.46147	LIV DET
ENSG00000164284	-0.633708	1.22146	-19.5912	7.74542e-64	2.46939e-61	-16.8679	LIV DET
ENSG00000164291	-0.00991295	3.04911	-0.330409	0.741281	0.775151	-0.330157	Not DE
ENSG00000164292	0.577883	5.99817	13.3338	6.55848e-34	1.24216e-32	12.139	PM DET
ENSG00000164296	-0.145142	-0.250041	-1.95062	0.0517441	0.0683854	-1.94526	Not DE
ENSG00000164300	-0.104485	6.61412	-2.38581	0.0174613	0.0247495	-2.37685	LIV DET
ENSG00000164303	-0.126296	3.2003	-1.53453	0.125743	0.155981	-1.53111	Not DE
ENSG00000164304	-1.37703	-0.609818	-14.8344	1.24693e-41	4.53619e-40	-13.5167	LIV DET
ENSG00000164305	0.128344	3.40015	5.9961	4.40227e-09	1.21781e-08	5.86832	PM DET
ENSG00000164306	0.0579215	4.30373	1.55421	0.120946	0.150527	1.55081	Not DE
ENSG00000164307	0.0724473	4.13783	1.69107	0.0915816	0.116185	1.68711	Not DE
ENSG00000164308	-0.0811813	1.55787	-1.52017	0.129237	0.160013	-1.51712	Not DE
ENSG00000164309	-0.230958	4.31817	-4.90341	1.5387e-06	3.41067e-06	-4.80614	LIV DET
ENSG00000164323	-0.0657681	2.9751	-3.38145	0.000777908	0.00130456	-3.36054	LIV DET
ENSG00000164326	0.470302	-4.31038	2.30496	0.0216263	0.0302186	2.29687	PM DET
ENSG00000164327	-0.000712725	7.72633	-0.024889	0.980156	0.983713	-0.0248735	Not DE
ENSG00000164329	-0.0533165	7.55706	-1.65656	0.0983486	0.124016	-1.65291	Not DE
ENSG00000164330	-0.592913	5.43096	-7.32001	1.22668e-12	4.50102e-12	-7.10233	LIV DET
ENSG00000164331	0.126191	3.28595	3.35771	0.000855746	0.00142738	3.3341	PM DET
ENSG00000164332	-0.252429	3.67131	-9.03919	6.45678e-18	3.56116e-17	-8.62415	LIV DET
ENSG00000164338	-0.885857	2.6859	-14.5728	1.90291e-40	6.35828e-39	-13.3146	LIV DET
ENSG00000164342	-0.483023	-1.03007	-5.84894	8.85709e-09	2.39306e-08	-5.75128	LIV DET
ENSG00000164344	-0.0573861	4.17593	-1.04385	0.297111	0.34362	-1.04265	Not DE
ENSG00000164346	-0.347683	2.08595	-12.6794	1.40149e-31	2.202e-30	-11.6919	LIV DET
ENSG00000164347	0.129002	5.24647	3.59764	0.000358257	0.000624007	3.56907	PM DET
ENSG00000164366	-0.301083	2.39709	-7.67223	1.2967e-13	5.13821e-13	-7.40651	LIV DET
ENSG00000164385	0.478096	1.12761	8.55445	2.03863e-16	9.93562e-16	8.21979	PM DET
ENSG00000164398	-0.183946	5.5779	-3.14335	0.00179236	0.00288161	-3.12264	LIV DET
ENSG00000164402	0.492269	5.57248	13.1169	6.5521e-33	1.13856e-31	11.9492	PM DET
ENSG00000164403	0.301352	2.6387	5.29001	1.96121e-07	4.7126e-07	5.20298	PM DET
ENSG00000164404	-0.125522	-2.95213	-0.799015	0.424657	0.474124	-0.798369	Not DE
ENSG00000164405	-0.240381	-2.6984	-1.94691	0.0520949	0.0688094	-1.94235	Not DE
ENSG00000164406	1.10177	-2.99605	8.52753	1.70785e-16	8.37742e-16	8.24099	PM DET
ENSG00000164411	-0.350197	-0.942194	-2.57218	0.0104431	0.0152505	-2.5608	LIV DET
ENSG00000164414	-0.506482	5.93622	-15.7671	1.0009e-45	5.13999e-44	-14.1938	LIV DET
ENSG00000164418	-0.23522	9.56015	-6.28427	7.10157e-10	2.10235e-09	-6.16381	LIV DET
ENSG00000164430	0.221522	1.1732	3.4145	0.000699073	0.00117847	3.38994	PM DET
ENSG00000164434	-0.237328	0.0851007	-3.32869	0.000953846	0.00158308	-3.3038	LIV DET
ENSG00000164440	0.19359	0.755289	3.2662	0.00117937	0.00193443	3.24382	PM DET
ENSG00000164442	-0.586615	-0.505196	-4.55116	7.17226e-06	1.48847e-05	-4.48851	LIV DET
ENSG00000164463	0.292302	5.25995	11.291	1.58526e-26	1.71326e-25	10.6589	PM DET
ENSG00000164465	-0.147006	3.88014	-5.47125	8.21182e-08	2.03764e-07	-5.36241	LIV DET
ENSG00000164466	-0.0678123	5.2686	-2.23841	0.0258149	0.0357127	-2.22899	LIV DET
ENSG00000164483	-0.576934	2.92901	-9.5684	1.18518e-19	7.47209e-19	-9.07046	LIV DET
ENSG00000164484	-0.483067	1.89304	-7.66689	1.36866e-13	5.41404e-13	-7.39934	LIV DET
ENSG00000164488	-1.11961	-0.309284	-12.3413	2.39605e-30	3.44835e-29	-11.4484	LIV DET
ENSG00000164494	0.0800512	6.33918	5.36409	1.4002e-07	3.40626e-07	5.26522	PM DET
ENSG00000164506	-0.195908	8.29842	-8.05168	7.69131e-15	3.32431e-14	-7.77256	LIV DET
ENSG00000164512	-0.367383	3.45829	-5.11107	4.82067e-07	1.11867e-06	-5.03332	LIV DET
ENSG00000164530	0.386491	2.09529	3.95275	8.98621e-05	0.000167298	3.91645	PM DET
ENSG00000164535	0.0414892	4.40952	1.398	0.16299	0.19819	1.39509	Not DE
ENSG00000164542	0.0111641	4.63431	0.482508	0.629768	0.671919	0.482053	Not DE
ENSG00000164543	-0.0239045	3.82416	-0.807328	0.419935	0.469424	-0.806533	Not DE
ENSG00000164548	0.0806669	6.96415	3.60282	0.000350581	0.000611333	3.57474	PM DET
ENSG00000164574	0.330155	5.70632	6.88248	2.39987e-11	7.96093e-11	6.67936	PM DET
ENSG00000164576	0.108108	1.8127	3.14673	0.0017791	0.00286169	3.12483	PM DET
ENSG00000164587	0.0109726	2.30385	0.458333	0.64691	0.688128	0.45806	Not DE
ENSG00000164588	-0.335247	8.2126	-5.34588	1.37371e-07	3.34609e-07	-5.26873	LIV DET
ENSG00000164591	-0.697367	-0.542253	-7.43633	4.44299e-13	1.68187e-12	-7.24133	LIV DET
ENSG00000164597	0.031833	7.74172	2.13809	0.0331447	0.0451267	2.13033	PM DET
ENSG00000164600	-1.08543	-0.851387	-9.51812	7.39371e-20	4.74882e-19	-9.12173	LIV DET
ENSG00000164603	0.161936	6.26965	5.73744	2.17263e-08	5.67123e-08	5.59766	PM DET
ENSG00000164604	-0.798862	2.43358	-13.6761	1.1451e-35	2.47746e-34	-12.4659	LIV DET
ENSG00000164609	-0.211706	2.95306	-6.96284	1.03552e-11	3.53042e-11	-6.80148	LIV DET
ENSG00000164610	0.0846458	2.12542	3.49365	0.000518307	0.000886237	3.47111	PM DET
ENSG00000164611	0.430325	-1.29144	5.22754	2.5174e-07	5.99575e-07	5.1564	PM DET
ENSG00000164615	-0.257428	3.17445	-7.09823	4.31639e-12	1.5148e-11	-6.92641	LIV DET
ENSG00000164616	-0.272595	0.142512	-3.60177	0.000354172	0.000617454	-3.57207	LIV DET
ENSG00000164619	-0.27198	7.35255	-4.99304	8.23433e-07	1.86722e-06	-4.92973	LIV DET
ENSG00000164620	-0.401387	0.789179	-8.06343	5.36769e-15	2.34785e-14	-7.81798	LIV DET
ENSG00000164627	-0.26209	6.45512	-3.92518	9.85873e-05	0.000182594	-3.89404	LIV DET
ENSG00000164631	-0.0661416	3.47404	-3.93871	9.33218e-05	0.000173472	-3.90733	LIV DET
ENSG00000164638	0.116854	1.26612	1.18186	0.237951	0.280615	1.18012	Not DE
ENSG00000164647	0.0477757	-0.105375	0.544094	0.586716	0.631593	0.543601	Not DE
ENSG00000164649	0.183479	2.16798	2.29954	0.0218857	0.030555	2.29235	PM DET
ENSG00000164651	0.411875	-4.82925	1.98762	0.0474776	0.0631101	1.98201	Not DE
ENSG00000164654	-0.169505	5.10846	-6.77153	4.52577e-11	1.46985e-10	-6.58576	LIV DET
ENSG00000164659	-0.258485	7.44995	-5.89644	7.79922e-09	2.11846e-08	-5.77274	LIV DET
ENSG00000164663	0.0682843	3.8253	1.64469	0.100658	0.126776	1.64167	Not DE
ENSG00000164669	-0.429828	5.25435	-8.72155	7.64943e-17	3.85156e-16	-8.33654	LIV DET
ENSG00000164674	0.757695	2.41085	11.7813	2.79226e-28	3.45346e-27	11.0283	PM DET
ENSG00000164675	0.387601	3.86962	11.2131	1.07698e-25	1.08764e-24	10.4792	PM DET
ENSG00000164683	0.00500585	-0.339353	0.0391246	0.968807	0.974191	0.0391048	Not DE
ENSG00000164684	0.52013	7.76757	8.73261	3.58146e-17	1.85623e-16	8.42585	PM DET
ENSG00000164687	0.152452	0.0811419	2.16566	0.0309195	0.0423104	2.15811	PM DET
ENSG00000164690	-0.208411	-1.3176	-2.43324	0.0153123	0.0218727	-2.42491	LIV DET
ENSG00000164691	-0.321029	-0.355871	-3.5831	0.000380446	0.000660951	-3.55329	LIV DET
ENSG00000164692	-0.4167	0.942778	-3.38438	0.000773156	0.00129707	-3.36223	LIV DET
ENSG00000164707	-0.139042	-2.22492	-0.634039	0.526371	0.574143	-0.633555	Not DE
ENSG00000164708	1.77944	-1.99071	13.7268	7.39539e-36	1.62141e-34	12.5007	PM DET
ENSG00000164713	0.0801956	5.03777	2.71553	0.0069265	0.0103507	2.70036	PM DET
ENSG00000164715	-0.036232	6.4997	-2.18504	0.0293439	0.0402792	-2.17884	LIV DET
ENSG00000164733	0.716769	4.5718	14.0097	1.8994e-37	4.73406e-36	12.7886	PM DET
ENSG00000164736	-2.1464	-4.20523	-10.2556	2.29105e-22	1.79219e-21	-9.72798	LIV DET
ENSG00000164741	-0.186444	8.16444	-4.49155	9.68107e-06	1.98685e-05	-4.42418	LIV DET
ENSG00000164742	-0.179305	7.0049	-3.91574	0.000102381	0.000189346	-3.88488	LIV DET
ENSG00000164744	-0.648402	-0.0280704	-6.58984	3.81556e-10	1.15427e-09	-6.26139	LIV DET
ENSG00000164749	-0.144814	2.67506	-2.76705	0.00600216	0.00903829	-2.74766	LIV DET
ENSG00000164751	0.0140027	3.73321	0.653903	0.513529	0.561577	0.653353	Not DE
ENSG00000164754	0.254281	4.46268	8.38252	1.29025e-15	5.90818e-15	7.99552	PM DET
ENSG00000164758	0.0844903	3.25543	3.25614	0.00122284	0.00200059	3.2335	PM DET
ENSG00000164761	0.921604	-0.144841	8.28477	1.36829e-15	6.25677e-15	7.98829	PM DET
ENSG00000164776	0.388136	2.09722	6.56244	1.73198e-10	5.37483e-10	6.3834	PM DET
ENSG00000164794	0.0819433	1.07963	1.01761	0.309346	0.356335	1.01659	Not DE
ENSG00000164796	-0.254352	9.29414	-6.52056	1.69305e-10	5.25828e-10	-6.38688	LIV DET
ENSG00000164808	0.319386	8.30776	13.5059	1.063e-34	2.13484e-33	12.2871	PM DET
ENSG00000164815	-0.180428	5.59127	-8.41879	7.0725e-16	3.3065e-15	-8.06926	LIV DET
ENSG00000164818	0.131732	4.79691	3.5195	0.00047965	0.000823328	3.49187	PM DET
ENSG00000164823	-0.1928	3.66189	-5.32931	1.58984e-07	3.84681e-07	-5.24184	LIV DET
ENSG00000164828	-0.278202	6.13602	-8.2661	2.47087e-15	1.10887e-14	-7.91508	LIV DET
ENSG00000164830	-0.326316	9.79711	-10.2048	2.2689e-22	1.77575e-21	-9.72896	LIV DET
ENSG00000164841	-0.520761	2.23268	-6.6212	9.05027e-11	2.86353e-10	-6.48202	LIV DET
ENSG00000164845	-0.078255	-0.576117	-1.12142	0.262644	0.307053	-1.12016	Not DE
ENSG00000164849	0.675567	1.89339	13.8807	3.36121e-36	7.57924e-35	12.5633	PM DET
ENSG00000164850	-0.180851	-1.02161	-2.17439	0.0301463	0.0413238	-2.16816	LIV DET
ENSG00000164867	-0.0496103	-0.28179	-0.563667	0.573238	0.618999	-0.563289	Not DE
ENSG00000164877	0.527975	4.28209	9.97661	4.55874e-21	3.19042e-20	9.41889	PM DET
ENSG00000164879	0.20111	4.56075	5.2393	2.60029e-07	6.18353e-07	5.15033	PM DET
ENSG00000164880	0.0239122	3.72936	0.419898	0.674759	0.713783	0.419625	Not DE
ENSG00000164885	-0.209716	0.635301	-5.59178	3.69182e-08	9.45612e-08	-5.50499	LIV DET
ENSG00000164889	0.523871	0.87874	9.19739	2.4666e-18	1.40324e-17	8.73361	PM DET
ENSG00000164896	-0.103011	1.36183	-1.29501	0.196008	0.23515	-1.29301	Not DE
ENSG00000164897	-0.366217	0.0355744	-4.96023	9.63061e-07	2.17226e-06	-4.89904	LIV DET
ENSG00000164898	-0.869442	-0.330126	-4.47809	9.31831e-06	1.91634e-05	-4.43242	LIV DET
ENSG00000164902	-0.218445	2.82602	-7.00396	8.05606e-12	2.76754e-11	-6.83755	LIV DET
ENSG00000164904	0.0741494	5.07082	2.00527	0.0456369	0.0608077	1.99874	Not DE
ENSG00000164916	0.330534	5.73437	10.5128	5.41114e-23	4.40939e-22	9.87374	PM DET
ENSG00000164919	-0.0135885	4.60221	-0.949195	0.342971	0.391161	-0.948311	Not DE
ENSG00000164924	-0.109061	6.39896	-4.24717	2.82258e-05	5.54254e-05	-4.18733	LIV DET
ENSG00000164929	0.0310164	6.84777	0.760646	0.447287	0.496565	0.759945	Not DE
ENSG00000164930	-0.74853	3.89247	-15.448	6.62729e-40	2.12769e-38	-13.2211	LIV DET
ENSG00000164932	-0.996402	-1.02296	-14.1197	2.03563e-38	5.55624e-37	-12.961	LIV DET
ENSG00000164933	0.268552	4.41456	8.62354	1.04547e-16	5.21033e-16	8.2995	PM DET
ENSG00000164934	-0.315936	2.93417	-11.6819	1.48568e-26	1.60943e-25	-10.6649	LIV DET
ENSG00000164935	0.0296463	-0.845595	0.195477	0.84512	0.867725	0.195349	Not DE
ENSG00000164938	0.111812	2.15848	3.1515	0.00174301	0.0028064	3.13085	PM DET
ENSG00000164941	-0.137226	5.64584	-4.57353	6.52283e-06	1.35909e-05	-4.50869	LIV DET
ENSG00000164944	-0.150091	5.14279	-6.37698	4.09792e-10	1.23708e-09	-6.25025	LIV DET
ENSG00000164946	-0.451072	4.61251	-6.44037	3.38613e-10	1.02842e-09	-6.27998	LIV DET
ENSG00000164949	1.28913	2.1068	14.1809	5.08925e-38	1.33819e-36	12.8905	PM DET
ENSG00000164951	0.130643	3.37592	2.79621	0.00543054	0.00821308	2.78032	PM DET
ENSG00000164953	-0.411181	4.70408	-11.055	1.36021e-25	1.36408e-24	-10.4571	LIV DET
ENSG00000164961	-0.429673	5.73836	-13.615	3.79527e-36	8.5245e-35	-12.5537	LIV DET
ENSG00000164967	-0.496122	0.148086	-9.1923	1.03601e-18	6.08535e-18	-8.83115	LIV DET
ENSG00000164970	0.100876	6.28972	5.02732	7.80732e-07	1.77443e-06	4.94012	PM DET
ENSG00000164972	0.547844	2.04328	11.0853	2.88039e-25	2.81479e-24	10.3857	PM DET
ENSG00000164975	0.0270137	5.97983	1.56716	0.11798	0.147099	1.56331	Not DE
ENSG00000164976	0.339568	2.16309	7.00693	1.38178e-11	4.66591e-11	6.7598	PM DET
ENSG00000164978	-0.180255	2.95253	-7.28817	1.70437e-12	6.18267e-12	-7.05675	LIV DET
ENSG00000164983	0.176765	6.16137	6.05363	3.46642e-09	9.66731e-09	5.90783	PM DET
ENSG00000164985	0.0785412	6.48928	2.41908	0.015958	0.0227441	2.40987	PM DET
ENSG00000164989	-0.172821	7.06214	-5.81116	1.23485e-08	3.2972e-08	-5.69484	LIV DET
ENSG00000165006	0.0847372	5.75046	4.4269	1.22761e-05	2.49401e-05	4.37263	PM DET
ENSG00000165023	-0.154184	4.3665	-2.87403	0.00422221	0.0064778	-2.86106	LIV DET
ENSG00000165025	0.274549	3.53	4.2056	3.19506e-05	6.23714e-05	4.1591	PM DET
ENSG00000165028	-0.248603	1.90316	-6.13135	2.28047e-09	6.45875e-09	-5.97645	LIV DET
ENSG00000165029	0.630863	5.70606	13.0961	2.69925e-33	4.8559e-32	12.0227	PM DET
ENSG00000165030	1.06723	1.81358	14.74	1.09188e-40	3.71319e-39	13.3561	PM DET
ENSG00000165046	-0.0121638	1.89762	-0.341876	0.732585	0.76713	-0.341688	Not DE
ENSG00000165055	-0.10763	3.95467	-3.00562	0.00281725	0.00442187	-2.98701	LIV DET
ENSG00000165061	-0.0298892	7.17634	-0.518344	0.604446	0.648792	-0.518017	Not DE
ENSG00000165066	-0.26042	-3.82823	-1.17323	0.24139	0.284364	-1.17152	Not DE
ENSG00000165071	0.421886	0.107198	4.84783	1.75305e-06	3.86564e-06	4.77999	PM DET
ENSG00000165072	0.0365	4.57826	0.56266	0.574002	0.619736	0.562168	Not DE
ENSG00000165084	-0.409551	6.2567	-7.68832	7.74677e-14	3.1154e-13	-7.47455	LIV DET
ENSG00000165091	0.169238	2.76065	2.67923	0.00766086	0.0113874	2.66666	PM DET
ENSG00000165092	-0.152679	5.21254	-2.97875	0.0030357	0.00474302	-2.9641	LIV DET
ENSG00000165097	-0.0188439	4.79657	-0.970364	0.33247	0.38047	-0.969151	Not DE
ENSG00000165102	-0.458573	6.06222	-9.73955	2.12779e-20	1.41452e-19	-9.25573	LIV DET
ENSG00000165105	1.09213	0.497129	7.82257	3.72949e-14	1.53231e-13	7.5701	PM DET
ENSG00000165113	0.278535	5.10734	8.91772	1.15279e-17	6.22348e-17	8.55756	PM DET
ENSG00000165115	-0.126566	4.7563	-4.04155	6.44733e-05	0.00012194	-3.99581	LIV DET
ENSG00000165118	-0.301155	1.79243	-8.90284	9.96458e-18	5.41005e-17	-8.57435	LIV DET
ENSG00000165119	-0.179237	4.92695	-5.42162	9.13023e-08	2.25651e-07	-5.34323	LIV DET
ENSG00000165121	0.255652	5.25103	10.2632	5.74986e-22	4.33174e-21	9.63391	PM DET
ENSG00000165124	-0.582079	5.63099	-8.29405	1.51218e-15	6.89826e-15	-7.97595	LIV DET
ENSG00000165125	-0.338653	-1.2987	-2.7636	0.00593121	0.00893966	-2.75156	LIV DET
ENSG00000165138	0.0667898	5.86126	2.64579	0.00852099	0.0125876	2.6307	PM DET
ENSG00000165152	-0.270052	2.62818	-9.4442	3.34417e-19	2.04599e-18	-8.95674	LIV DET
ENSG00000165156	0.126802	3.73243	4.08418	5.61811e-05	0.000106935	4.0283	PM DET
ENSG00000165164	0.852055	3.30419	8.0448	8.52801e-15	3.67694e-14	7.75948	PM DET
ENSG00000165168	-0.459702	3.16384	-5.14151	3.90239e-07	9.13515e-07	-5.07366	LIV DET
ENSG00000165169	-0.361077	0.936475	-9.71633	3.05669e-20	2.01107e-19	-9.21695	LIV DET
ENSG00000165171	-0.148886	-0.0625297	-2.24295	0.025499	0.0353097	-2.23376	LIV DET
ENSG00000165175	-0.803227	-0.816812	-6.80851	2.78592e-11	9.17912e-11	-6.65746	LIV DET
ENSG00000165178	0.324379	-2.31231	2.03574	0.0423083	0.0566686	2.03048	Not DE
ENSG00000165185	0.147105	6.95166	6.05453	3.10292e-09	8.68735e-09	5.92606	PM DET
ENSG00000165186	0.407415	4.30338	10.8647	8.05169e-25	7.58418e-24	10.2872	PM DET
ENSG00000165194	-0.429702	5.14364	-3.93994	9.73441e-05	0.000180423	-3.89712	LIV DET
ENSG00000165195	-0.165643	2.81652	-4.2847	2.18878e-05	4.34106e-05	-4.24471	LIV DET
ENSG00000165197	0.0351434	3.5466	1.01368	0.3113	0.358369	1.0125	Not DE
ENSG00000165209	-0.0637788	8.01869	-2.06915	0.0390365	0.0525192	-2.0638	Not DE
ENSG00000165219	-0.0692251	6.39404	-1.03404	0.301725	0.348448	-1.03274	Not DE
ENSG00000165233	0.58334	3.09238	12.2072	1.60757e-29	2.16433e-28	11.2822	PM DET
ENSG00000165238	0.313261	6.76045	5.66202	3.26343e-08	8.39727e-08	5.52668	PM DET
ENSG00000165240	-0.351305	4.21268	-5.63774	3.10464e-08	7.99855e-08	-5.53543	LIV DET
ENSG00000165244	-0.0637759	0.638392	-1.26566	0.206362	0.246515	-1.26363	Not DE
ENSG00000165246	-0.313623	4.66139	-3.03718	0.00267114	0.00420463	-3.00325	LIV DET
ENSG00000165259	0.0623893	5.29521	2.18759	0.0291634	0.0400555	2.18127	PM DET
ENSG00000165264	-0.0211159	3.85679	-1.1647	0.245026	0.288203	-1.16252	Not DE
ENSG00000165269	-0.138047	-1.32205	-1.15705	0.247934	0.291235	-1.15538	Not DE
ENSG00000165271	-0.197556	2.20387	-6.86892	2.75268e-11	9.0787e-11	-6.65923	LIV DET
ENSG00000165275	-0.103535	3.7097	-4.63194	5.23229e-06	1.10109e-05	-4.55525	LIV DET
ENSG00000165280	-0.0903575	3.69146	-2.24761	0.0250286	0.0347039	-2.24096	LIV DET
ENSG00000165282	-0.258252	1.26232	-5.12521	4.25817e-07	9.93558e-07	-5.05704	LIV DET
ENSG00000165283	-0.491985	1.14995	-15.8704	2.24229e-46	1.21971e-44	-14.2983	LIV DET
ENSG00000165288	-0.1282	6.07014	-6.08095	2.78646e-09	7.83576e-09	-5.94371	LIV DET
ENSG00000165300	0.101951	4.37474	2.18247	0.0295377	0.040538	2.17623	PM DET
ENSG00000165309	0.226652	2.942	3.46758	0.00057835	0.0009821	3.44157	PM DET
ENSG00000165322	-0.0740054	6.10965	-2.20469	0.0280514	0.0386297	-2.19657	LIV DET
ENSG00000165323	-0.238891	8.75857	-6.0048	3.6648e-09	1.01983e-08	-5.89865	LIV DET
ENSG00000165338	-0.30496	6.08772	-6.48255	2.13569e-10	6.58757e-10	-6.35125	LIV DET
ENSG00000165349	0.144269	-3.3012	1.34572	0.178996	0.216142	1.34385	Not DE
ENSG00000165355	-0.0170537	5.09954	-0.679963	0.496914	0.545512	-0.679353	Not DE
ENSG00000165359	-0.0638336	5.24894	-2.12231	0.0343623	0.0466572	-2.11579	LIV DET
ENSG00000165379	-0.123316	8.7528	-2.2852	0.0227178	0.0316629	-2.27815	LIV DET
ENSG00000165389	-0.12855	3.55013	-3.77914	0.000180955	0.000326225	-3.74422	LIV DET
ENSG00000165392	-0.0197942	6.33814	-0.761831	0.446514	0.495802	-0.76124	Not DE
ENSG00000165406	0.338976	6.12245	6.84039	2.27927e-11	7.57283e-11	6.68691	PM DET
ENSG00000165410	-0.33403	1.96835	-6.84288	3.03467e-11	9.97292e-11	-6.64488	LIV DET
ENSG00000165416	0.438076	5.27498	7.97578	1.17051e-14	4.99239e-14	7.71921	PM DET
ENSG00000165417	-0.225223	5.17764	-11.7421	1.41704e-26	1.53797e-25	-10.6693	LIV DET
ENSG00000165424	0.409521	6.0348	7.54796	2.05522e-13	8.01249e-13	7.34515	PM DET
ENSG00000165434	-0.0505646	4.38102	-1.52756	0.127241	0.157674	-1.52507	Not DE
ENSG00000165443	0.000595524	7.38329	0.0242071	0.980699	0.983988	0.0241926	Not DE
ENSG00000165449	0.26679	4.05057	4.10093	4.99454e-05	9.55016e-05	4.05588	PM DET
ENSG00000165457	-1.17612	-2.03321	-10.912	9.00198e-25	8.4343e-24	-10.2764	LIV DET
ENSG00000165458	0.645255	2.51944	11.5115	1.49976e-26	1.62382e-25	10.664	PM DET
ENSG00000165474	-0.249744	-4.25026	-1.18931	0.234935	0.2774	-1.18774	Not DE
ENSG00000165475	-0.196252	6.56442	-5.98234	4.14907e-09	1.15026e-08	-5.87814	LIV DET
ENSG00000165476	-0.253798	5.99613	-11.7442	1.76287e-27	2.04584e-26	-10.8613	LIV DET
ENSG00000165478	0.0450072	5.22037	0.893271	0.372397	0.421185	0.891992	Not DE
ENSG00000165487	-0.313942	6.52927	-10.7622	2.7335e-22	2.12128e-21	-9.71	LIV DET
ENSG00000165494	0.173815	5.43139	8.54628	3.07207e-16	1.47746e-15	8.17046	PM DET
ENSG00000165495	0.269642	7.44425	5.75176	1.53775e-08	4.06577e-08	5.6573	PM DET
ENSG00000165501	0.211522	0.441788	5.69048	2.15939e-08	5.63859e-08	5.59872	PM DET
ENSG00000165502	-1.48559	-1.34062	-22.3953	1.29336e-77	1.48446e-74	-18.6487	LIV DET
ENSG00000165506	-0.297897	2.21614	-10.6541	4.84972e-24	4.29993e-23	-10.1128	LIV DET
ENSG00000165507	1.12328	0.68785	8.40533	6.72977e-16	3.14884e-15	8.07532	PM DET
ENSG00000165509	0.387405	3.86966	4.49301	9.57499e-06	1.96631e-05	4.42656	PM DET
ENSG00000165511	-0.782584	-4.35351	-3.09108	0.00211828	0.00337346	-3.07313	LIV DET
ENSG00000165512	-0.261504	-0.267806	-4.27153	2.31799e-05	4.58307e-05	-4.23183	LIV DET
ENSG00000165516	-0.25931	3.71713	-10.64	5.21336e-24	4.61166e-23	-10.1057	LIV DET
ENSG00000165521	-0.126557	6.43374	-3.79205	0.000171406	0.000309765	-3.75781	LIV DET
ENSG00000165525	-0.144255	6.45261	-3.96994	8.22473e-05	0.00015392	-3.93776	LIV DET
ENSG00000165526	-0.194523	2.12647	-5.36619	1.2226e-07	2.99103e-07	-5.29008	LIV DET
ENSG00000165527	-0.529519	0.130231	-2.59411	0.0097712	0.0143312	-2.58382	LIV DET
ENSG00000165533	-0.2938	5.546	-6.11463	2.16789e-09	6.15434e-09	-5.9847	LIV DET
ENSG00000165548	0.245707	5.55539	4.50701	8.20351e-06	1.69452e-05	4.4598	PM DET
ENSG00000165553	0.602543	-1.54202	6.40506	3.46263e-10	1.05013e-09	6.27651	PM DET
ENSG00000165555	-0.1327	1.99908	-4.29922	2.064e-05	4.10564e-05	-4.25785	LIV DET
ENSG00000165566	-1.46662	-3.15459	-2.48951	0.013156	0.0189542	-2.47952	LIV DET
ENSG00000165568	-0.164234	2.67501	-3.6297	0.000323448	0.000566558	-3.59576	LIV DET
ENSG00000165591	-0.0750024	5.38711	-2.74223	0.00638485	0.00958813	-2.72733	LIV DET
ENSG00000165606	-0.336108	-0.981785	-3.51505	0.000480459	0.000824653	-3.49142	LIV DET
ENSG00000165609	-0.0375717	4.45878	-2.11991	0.0344969	0.0468261	-2.11422	LIV DET
ENSG00000165617	0.0328098	1.14853	0.560839	0.575205	0.62083	0.560403	Not DE
ENSG00000165621	-0.59047	-1.76665	-6.33093	5.34754e-10	1.59834e-09	-6.20855	LIV DET
ENSG00000165626	0.313553	3.54768	8.73734	7.90511e-17	3.97507e-16	8.33265	PM DET
ENSG00000165629	0.0864751	4.79184	3.75804	0.000196904	0.000353147	3.72296	PM DET
ENSG00000165630	0.291496	6.35047	12.6211	4.03013e-31	6.11042e-30	11.6019	PM DET
ENSG00000165632	0.0839784	5.8506	4.50545	9.08461e-06	1.86962e-05	4.43789	PM DET
ENSG00000165633	0.0387906	4.22384	0.876633	0.381208	0.430175	0.875673	Not DE
ENSG00000165637	-0.157357	3.90964	-12.2435	2.65269e-30	3.80103e-29	-11.4395	LIV DET
ENSG00000165643	-0.719952	2.61577	-8.58644	1.14169e-16	5.6751e-16	-8.28904	LIV DET
ENSG00000165644	0.114663	-2.19932	0.987513	0.323866	0.371717	0.986545	Not DE
ENSG00000165650	-0.162652	5.62696	-9.19217	2.98951e-18	1.6915e-17	-8.71185	LIV DET
ENSG00000165655	-0.6946	-2.35512	-2.60128	0.00955797	0.0140364	-2.59142	LIV DET
ENSG00000165660	-0.0890867	4.05037	-5.08351	5.21989e-07	1.20667e-06	-5.01805	LIV DET
ENSG00000165661	0.189819	3.27588	6.42528	4.05809e-10	1.2257e-09	6.25178	PM DET
ENSG00000165669	-0.271929	5.42311	-14.0669	4.49443e-38	1.18586e-36	-12.9001	LIV DET
ENSG00000165671	-0.0222199	7.23327	-0.713193	0.476167	0.52492	-0.712482	Not DE
ENSG00000165672	-0.185154	2.68076	-7.26354	1.43061e-12	5.22094e-12	-7.08105	LIV DET
ENSG00000165675	-0.175512	6.07536	-4.01217	7.28391e-05	0.000137073	-3.96682	LIV DET
ENSG00000165678	-0.337461	3.55635	-14.9594	1.7193e-39	5.32611e-38	-13.1492	LIV DET
ENSG00000165684	0.108353	3.69391	3.04286	0.00246525	0.0038963	3.02757	PM DET
ENSG00000165685	-0.865478	-1.82661	-7.62105	1.23559e-13	4.90964e-13	-7.41291	LIV DET
ENSG00000165688	0.0688725	2.09937	2.09688	0.0365159	0.0493653	2.09114	PM DET
ENSG00000165689	-0.108125	2.63377	-3.60738	0.000346704	0.000605171	-3.57764	LIV DET
ENSG00000165695	-0.0604157	3.37196	-1.13191	0.25852	0.302586	-1.1299	Not DE
ENSG00000165698	0.0269518	0.133768	0.676248	0.499191	0.547646	0.675763	Not DE
ENSG00000165699	0.0388811	5.88382	1.40653	0.160358	0.19528	1.40387	Not DE
ENSG00000165702	-0.394881	-1.36632	-4.07152	5.41472e-05	0.000103252	-4.03696	LIV DET
ENSG00000165704	0.439013	5.48982	13.2935	2.11919e-34	4.16134e-33	12.2311	PM DET
ENSG00000165714	-0.151331	6.15718	-6.35837	5.20497e-10	1.55715e-09	-6.2128	LIV DET
ENSG00000165716	-0.361978	2.7486	-8.06813	1.03274e-14	4.42286e-14	-7.73516	LIV DET
ENSG00000165724	0.193185	1.31834	3.97996	8.18615e-05	0.000153223	3.93888	PM DET
ENSG00000165730	0.168536	5.49038	4.10399	4.92591e-05	9.426e-05	4.05911	PM DET
ENSG00000165731	0.117312	0.970475	1.50985	0.131884	0.16307	1.50672	Not DE
ENSG00000165732	-0.0743897	3.17061	-2.4443	0.0149852	0.0214322	-2.43274	LIV DET
ENSG00000165733	0.0505053	5.19594	3.09637	0.00210392	0.00335222	3.07516	PM DET
ENSG00000165752	0.00822306	5.60178	0.181584	0.855983	0.877035	0.18149	Not DE
ENSG00000165757	0.708055	4.63233	5.72492	1.97703e-08	5.17831e-08	5.614	PM DET
ENSG00000165775	0.18259	2.82888	5.32046	1.74293e-07	4.20528e-07	5.22485	PM DET
ENSG00000165782	0.280778	1.82689	4.04167	6.12628e-05	0.000116212	4.00789	PM DET
ENSG00000165792	0.16931	1.94748	4.20854	3.06146e-05	5.98958e-05	4.16885	PM DET
ENSG00000165795	0.598177	4.81418	10.2254	1.06231e-21	7.8384e-21	9.57065	PM DET
ENSG00000165801	0.542411	2.18909	12.082	9.6624e-29	1.23154e-27	11.1233	PM DET
ENSG00000165802	0.0340497	2.8251	0.812348	0.4171	0.466368	0.811463	Not DE
ENSG00000165804	0.55136	1.51028	12.4697	2.67231e-31	4.09348e-30	11.637	PM DET
ENSG00000165805	-0.368487	-1.72756	-3.74562	0.000200471	0.000359237	-3.71842	LIV DET
ENSG00000165806	0.662641	2.85316	9.81494	8.9711e-21	6.12527e-20	9.34754	PM DET
ENSG00000165807	-0.463891	1.70793	-8.51055	3.67387e-16	1.75512e-15	-8.14885	LIV DET
ENSG00000165810	-0.587689	2.42412	-8.81767	2.87075e-17	1.4987e-16	-8.45171	LIV DET
ENSG00000165813	-0.290799	4.63736	-5.74374	1.59316e-08	4.20887e-08	-5.65122	LIV DET
ENSG00000165816	0.121175	1.72609	1.78484	0.0750218	0.0964776	1.78033	Not DE
ENSG00000165819	-0.163234	3.31562	-6.18411	1.55774e-09	4.48207e-09	-6.03827	LIV DET
ENSG00000165821	-0.0914092	-0.468587	-0.977708	0.328697	0.376678	-0.976742	Not DE
ENSG00000165832	-0.069952	4.38418	-3.35933	0.000858125	0.00143125	-3.33333	LIV DET
ENSG00000165861	0.195259	4.37931	7.35507	7.70927e-13	2.8705e-12	7.16623	PM DET
ENSG00000165863	0.562402	-1.06494	7.51342	4.68765e-13	1.77069e-12	7.23406	PM DET
ENSG00000165868	0.486667	8.19427	11.741	6.56476e-28	7.86093e-27	10.9511	PM DET
ENSG00000165874	-1.30829	1.08089	-14.2015	1.08266e-38	3.04937e-37	-13.0093	LIV DET
ENSG00000165879	-0.428965	-5.89555	-2.07612	0.0384323	0.0517518	-2.07021	Not DE
ENSG00000165886	0.274488	3.78446	9.3412	2.28982e-18	1.30753e-17	8.74202	PM DET
ENSG00000165887	0.695744	-0.792678	7.37667	8.32354e-13	3.0917e-12	7.15572	PM DET
ENSG00000165895	0.293202	5.69388	5.24513	2.57309e-07	6.12203e-07	5.1523	PM DET
ENSG00000165898	-0.319255	0.0982286	-5.26087	2.13473e-07	5.11616e-07	-5.18721	LIV DET
ENSG00000165899	-0.469965	5.36311	-7.43726	1.34365e-12	4.91688e-12	-7.08974	LIV DET
ENSG00000165912	-0.242165	1.39623	-5.03898	6.5203e-07	1.4936e-06	-4.97513	LIV DET
ENSG00000165914	0.108528	7.67288	5.41761	1.02588e-07	2.52456e-07	5.32208	PM DET
ENSG00000165915	-0.203128	1.05667	-4.12268	4.3753e-05	8.42434e-05	-4.08671	LIV DET
ENSG00000165916	-0.186348	2.09107	-4.39314	1.40675e-05	2.84235e-05	-4.34281	LIV DET
ENSG00000165923	-0.194434	-0.732277	-0.958571	0.3383	0.38639	-0.95753	Not DE
ENSG00000165929	-0.525595	2.44409	-8.36307	8.63206e-16	3.99978e-15	-8.04489	LIV DET
ENSG00000165934	-0.269024	4.32924	-8.52305	2.6312e-16	1.27054e-15	-8.18913	LIV DET
ENSG00000165935	-0.372777	2.38916	-6.1418	1.64341e-09	4.71614e-09	-6.02962	LIV DET
ENSG00000165943	-0.92809	-0.0188113	-7.13152	3.41918e-12	1.2101e-11	-6.95932	LIV DET
ENSG00000165948	0.118683	2.69648	2.25706	0.0245059	0.0340187	2.2491	PM DET
ENSG00000165949	-0.445703	0.372166	-8.20801	1.85155e-15	8.38147e-15	-7.9509	LIV DET
ENSG00000165959	0.740247	7.18224	10.8294	9.69896e-25	9.07622e-24	10.2692	PM DET
ENSG00000165966	0.0643382	7.81639	0.735802	0.462195	0.511138	0.735237	Not DE
ENSG00000165973	-0.422171	7.90676	-6.32768	5.52016e-10	1.64843e-09	-6.20356	LIV DET
ENSG00000165983	0.101579	1.11873	1.73265	0.0838557	0.107064	1.72874	Not DE
ENSG00000165985	0.00696416	0.820882	0.096214	0.923389	0.935162	0.0961661	Not DE
ENSG00000165995	-0.0587803	8.35509	-1.08737	0.277397	0.322756	-1.08619	Not DE
ENSG00000165996	-0.0932744	3.6117	-2.18183	0.0296832	0.0407255	-2.17429	LIV DET
ENSG00000165997	0.229981	3.00241	8.94236	1.41791e-17	7.60113e-17	8.53366	PM DET
ENSG00000166002	0.368069	3.88031	7.79302	4.64907e-14	1.8996e-13	7.54141	PM DET
ENSG00000166004	-0.0359975	5.48704	-1.17889	0.238993	0.281752	-1.17751	Not DE
ENSG00000166006	-0.154967	8.10984	-2.07372	0.0386102	0.0519822	-2.06832	Not DE
ENSG00000166012	0.323949	4.90518	6.77307	4.33264e-11	1.40956e-10	6.59223	PM DET
ENSG00000166016	-0.361149	5.15127	-6.64696	8.95904e-11	2.83584e-10	-6.48355	LIV DET
ENSG00000166024	-0.159252	5.86112	-8.98492	1.08109e-17	5.85152e-17	-8.56497	LIV DET
ENSG00000166025	0.0478556	4.90683	1.54376	0.123425	0.153371	1.54056	Not DE
ENSG00000166033	0.190724	6.24579	4.84643	1.78772e-06	3.93755e-06	4.77605	PM DET
ENSG00000166035	0.0601943	2.8196	0.602244	0.547343	0.594223	0.601747	Not DE
ENSG00000166037	-0.190462	5.21846	-5.46088	8.82911e-08	2.18609e-07	-5.34931	LIV DET
ENSG00000166046	-0.037959	5.71656	-1.06315	0.28871	0.33485	-1.06095	Not DE
ENSG00000166068	-0.233673	7.10577	-5.84768	9.96959e-09	2.68259e-08	-5.73125	LIV DET
ENSG00000166073	-0.0938425	5.12303	-3.08658	0.00213805	0.00340188	-3.07035	LIV DET
ENSG00000166086	0.0923827	7.38062	2.90591	0.00382106	0.00589703	2.89257	PM DET
ENSG00000166091	-0.84223	-0.719454	-6.72692	4.79489e-11	1.5533e-10	-6.57717	LIV DET
ENSG00000166105	-0.2286	4.44198	-3.22338	0.00134811	0.00219692	-3.20554	LIV DET
ENSG00000166106	0.417111	-0.511891	4.37921	1.49152e-05	3.00596e-05	4.32994	PM DET
ENSG00000166111	-0.436038	5.68453	-7.62908	1.16842e-13	4.6508e-13	-7.42031	LIV DET
ENSG00000166123	0.436624	5.10386	13.4608	3.81213e-34	7.35357e-33	12.1834	PM DET
ENSG00000166126	0.503772	-2.50178	4.56023	6.86276e-06	1.42746e-05	4.4979	PM DET
ENSG00000166128	0.132401	5.31046	6.43929	4.20577e-10	1.26781e-09	6.24619	PM DET
ENSG00000166130	0.227827	1.90677	6.07945	2.88779e-09	8.10679e-09	5.93785	PM DET
ENSG00000166133	-0.797212	0.109998	-16.3932	8.86072e-49	6.03554e-47	-14.6784	LIV DET
ENSG00000166135	-0.130346	4.09461	-6.8788	1.8086e-11	6.06434e-11	-6.72069	LIV DET
ENSG00000166136	0.158491	3.20635	4.36388	1.54807e-05	3.11499e-05	4.32174	PM DET
ENSG00000166140	0.438354	2.27741	7.09805	5.56095e-12	1.93207e-11	6.89047	PM DET
ENSG00000166147	-0.371275	7.35242	-7.4138	6.4835e-13	2.42788e-12	-7.18991	LIV DET
ENSG00000166153	-0.39625	1.57931	-5.39306	1.29396e-07	3.15886e-07	-5.2797	LIV DET
ENSG00000166159	-0.447138	2.23882	-7.23659	1.75693e-12	6.36427e-12	-7.05253	LIV DET
ENSG00000166164	0.049018	4.99915	1.80677	0.0713907	0.092128	1.80298	Not DE
ENSG00000166165	0.276945	1.81106	4.34947	1.71644e-05	3.44083e-05	4.2989	PM DET
ENSG00000166166	-0.557183	0.867241	-13.0342	1.05639e-33	1.96033e-32	-12.1	LIV DET
ENSG00000166167	-0.0157556	7.50577	-0.984925	0.325264	0.373172	-0.983698	Not DE
ENSG00000166169	0.353909	3.06103	11.5891	5.48386e-27	6.15559e-26	10.7572	PM DET
ENSG00000166170	-0.154177	2.44089	-4.00289	7.44284e-05	0.000139915	-3.96167	LIV DET
ENSG00000166171	-0.0692127	3.33048	-1.95717	0.0508739	0.0673206	-1.95254	Not DE
ENSG00000166173	-0.464777	4.25928	-7.32785	1.2544e-12	4.60055e-12	-7.09924	LIV DET
ENSG00000166181	0.101091	5.13015	4.90788	1.30775e-06	2.91818e-06	4.83857	PM DET
ENSG00000166183	0.115754	-1.04553	1.14743	0.251983	0.295478	1.14555	Not DE
ENSG00000166188	-0.589886	-0.0731728	-6.47244	2.30442e-10	7.08614e-10	-6.33955	LIV DET
ENSG00000166192	-0.445108	2.34076	-13.3046	7.13517e-35	1.45418e-33	-12.3193	LIV DET
ENSG00000166197	0.0768762	2.01545	2.34862	0.0192247	0.0270937	2.34115	PM DET
ENSG00000166199	-0.351727	5.01418	-14.3247	2.50783e-39	7.65521e-38	-13.1206	LIV DET
ENSG00000166200	0.0210559	5.41168	0.918865	0.358733	0.407498	0.917782	Not DE
ENSG00000166206	0.0749748	8.44857	1.4715	0.141786	0.174374	1.46917	Not DE
ENSG00000166224	0.192503	5.28272	6.99483	8.39543e-12	2.88111e-11	6.83163	PM DET
ENSG00000166225	-0.182863	6.62125	-11.4841	8.20419e-26	8.385e-25	-10.5049	LIV DET
ENSG00000166226	0.11907	3.34957	3.47926	0.000555209	0.00094504	3.4526	PM DET
ENSG00000166228	0.266107	0.935215	4.78276	2.36089e-06	5.13737e-06	4.71979	PM DET
ENSG00000166233	0.0316642	7.23063	1.85522	0.0641421	0.0834873	1.85119	Not DE
ENSG00000166246	-0.0665166	-1.50258	-0.971767	0.331628	0.379581	-0.97084	Not DE
ENSG00000166250	-0.153891	3.57498	-2.12595	0.0341374	0.0463892	-2.11844	LIV DET
ENSG00000166257	0.0351457	3.86795	0.613943	0.539535	0.586829	0.613516	Not DE
ENSG00000166260	0.240558	4.92354	14.0748	2.44266e-36	5.56816e-35	12.5885	PM DET
ENSG00000166261	0.227794	3.50366	5.53095	5.51427e-08	1.38931e-07	5.43388	PM DET
ENSG00000166262	-0.0366431	4.32344	-0.758688	0.448775	0.498072	-0.75746	Not DE
ENSG00000166263	-0.214457	5.20886	-7.87575	3.25987e-14	1.34442e-13	-7.58756	LIV DET
ENSG00000166265	-1.22928	2.9776	-18.7358	2.92527e-58	4.83091e-56	-16.0915	LIV DET
ENSG00000166266	-0.19821	6.45621	-13.5473	7.43763e-34	1.39829e-32	-12.1287	LIV DET
ENSG00000166268	0.22218	2.49603	1.89829	0.0582737	0.0763381	1.89363	Not DE
ENSG00000166272	-0.0201315	5.77865	-0.703424	0.482193	0.530951	-0.70278	Not DE
ENSG00000166275	-1.14968	-1.90247	-3.98305	7.80559e-05	0.000146423	-3.95029	LIV DET
ENSG00000166278	0.299176	2.58175	4.9567	1.02333e-06	2.30322e-06	4.8871	PM DET
ENSG00000166289	0.444613	-0.305313	7.05935	5.49935e-12	1.91124e-11	6.89205	PM DET
ENSG00000166292	1.16695	-0.921361	8.31143	1.17107e-15	5.38176e-15	8.00745	PM DET
ENSG00000166295	0.465831	5.19318	10.9191	8.99117e-25	8.42761e-24	10.2765	PM DET
ENSG00000166311	-0.101443	1.63081	-1.84896	0.0650432	0.084526	-1.84496	Not DE
ENSG00000166313	-0.226315	5.53666	-7.60784	2.09856e-13	8.1759e-13	-7.34236	LIV DET
ENSG00000166321	-0.146139	1.03392	-4.16549	3.65055e-05	7.08535e-05	-4.12855	LIV DET
ENSG00000166323	-0.147269	3.78804	-3.308	0.00104776	0.00172994	-3.27738	LIV DET
ENSG00000166326	0.042361	7.36834	2.21698	0.0271674	0.0374821	2.2091	PM DET
ENSG00000166333	0.179274	2.8087	4.18609	3.45704e-05	6.72967e-05	4.14106	PM DET
ENSG00000166337	-0.858604	-1.36881	-3.84041	0.000139724	0.000254594	-3.80866	LIV DET
ENSG00000166340	1.05243	0.728407	11.9281	5.36477e-29	6.98516e-28	11.1757	PM DET
ENSG00000166341	-0.122502	1.73312	-3.20172	0.00148686	0.00241224	-3.17724	LIV DET
ENSG00000166342	0.0517474	7.44822	0.831884	0.405867	0.45516	0.831189	Not DE
ENSG00000166343	-0.242395	3.52316	-9.6219	3.04829e-20	2.00612e-19	-9.21725	LIV DET
ENSG00000166347	0.152948	3.29572	4.31024	2.01122e-05	4.00386e-05	4.26364	PM DET
ENSG00000166348	-0.134085	7.72905	-3.13154	0.00187689	0.00300971	-3.10905	LIV DET
ENSG00000166349	0.0317694	1.19519	0.785018	0.432929	0.482304	0.78419	Not DE
ENSG00000166352	-0.0399594	5.19019	-1.204	0.22933	0.27141	-1.20209	Not DE
ENSG00000166359	0.372591	-0.531362	4.52256	7.86857e-06	1.62782e-05	4.46873	PM DET
ENSG00000166377	0.0840178	7.60217	3.57388	0.000385221	0.00066869	3.55001	PM DET
ENSG00000166387	0.440446	5.52027	6.36112	5.7584e-10	1.7169e-09	6.19691	PM DET
ENSG00000166394	-0.530066	-0.0747326	-5.21294	3.0703e-07	7.25686e-07	-5.11908	LIV DET
ENSG00000166398	-0.0609344	5.44686	-2.28474	0.0227968	0.0317614	-2.27682	LIV DET
ENSG00000166401	-0.548738	1.70227	-7.52982	2.33011e-13	9.03662e-13	-7.32835	LIV DET
ENSG00000166402	0.151196	5.40937	4.48521	9.07235e-06	1.86743e-05	4.43818	PM DET
ENSG00000166405	-0.162416	5.7015	-7.21584	2.38125e-12	8.52356e-12	-7.01011	LIV DET
ENSG00000166407	0.263542	1.56916	3.4889	0.000539461	0.000920009	3.46036	PM DET
ENSG00000166411	-0.240631	4.28698	-10.2942	4.58193e-22	3.48734e-21	-9.65721	LIV DET
ENSG00000166426	0.244779	-3.66405	1.63894	0.10194	0.128299	1.63552	Not DE
ENSG00000166428	0.181537	-0.133047	2.34378	0.0196765	0.0276914	2.33246	PM DET
ENSG00000166432	-0.0875587	5.20737	-2.34172	0.0196937	0.0277139	-2.33213	LIV DET
ENSG00000166435	0.109573	6.17076	1.86268	0.0631628	0.0823144	1.85804	Not DE
ENSG00000166436	-0.307069	4.90451	-7.16214	3.35514e-12	1.18835e-11	-6.96198	LIV DET
ENSG00000166439	0.141749	5.89613	4.82492	1.91637e-06	4.20919e-06	4.76205	PM DET
ENSG00000166441	0.21167	2.31303	4.87889	1.5167e-06	3.3645e-06	4.80902	PM DET
ENSG00000166444	0.429611	6.12252	7.381	8.67355e-13	3.2165e-12	7.15007	PM DET
ENSG00000166446	0.106051	6.406	2.7064	0.00703148	0.0104967	2.69535	PM DET
ENSG00000166448	0.809309	4.97366	9.87503	4.12008e-21	2.89934e-20	9.42951	PM DET
ENSG00000166450	-0.736167	3.4151	-11.4054	5.60885e-27	6.28668e-26	-10.7551	LIV DET
ENSG00000166451	-0.417988	1.12314	-9.36708	8.11459e-19	4.81568e-18	-8.85843	LIV DET
ENSG00000166452	0.210809	2.6253	9.3679	4.12989e-19	2.50401e-18	8.93343	PM DET
ENSG00000166454	-0.144093	3.4954	-5.3374	1.57503e-07	3.8126e-07	-5.24356	LIV DET
ENSG00000166455	0.955359	0.968926	7.08864	4.53541e-12	1.58729e-11	6.91941	PM DET
ENSG00000166471	-0.293341	5.05389	-10.6628	1.36833e-23	1.17729e-22	-10.0107	LIV DET
ENSG00000166473	0.133667	2.74754	1.40036	0.162116	0.197243	1.39799	Not DE
ENSG00000166477	0.111038	3.88529	6.25814	1.0164e-09	2.96121e-09	6.10681	PM DET
ENSG00000166478	-0.14842	3.99827	-3.76242	0.000194117	0.000348558	-3.72655	LIV DET
ENSG00000166479	-0.633217	5.51078	-16.529	1.84957e-49	1.33512e-47	-14.7843	LIV DET
ENSG00000166482	-0.181262	-4.95407	-1.05092	0.293875	0.340306	-1.04966	Not DE
ENSG00000166483	0.233263	-1.13603	2.74742	0.00622341	0.00935795	2.73577	PM DET
ENSG00000166484	0.0813476	-0.706898	0.844314	0.398906	0.448054	0.843577	Not DE
ENSG00000166501	-0.0696387	8.69574	-2.1048	0.0358866	0.0485688	-2.09821	LIV DET
ENSG00000166503	0.070414	5.95511	4.63026	5.00979e-06	1.05638e-05	4.56438	PM DET
ENSG00000166507	-0.842848	0.333619	-4.73303	2.8814e-06	6.2205e-06	-4.6791	LIV DET
ENSG00000166508	-0.111978	0.845621	-2.4221	0.015891	0.0226571	-2.41141	LIV DET
ENSG00000166510	-0.411206	2.24718	-5.15679	3.89108e-07	9.11055e-07	-5.07421	LIV DET
ENSG00000166523	1.46766	-3.03025	10.269	3.12359e-22	2.41096e-21	9.69639	PM DET
ENSG00000166526	-0.343053	3.62581	-10.1731	7.53445e-22	5.61901e-21	-9.60611	LIV DET
ENSG00000166529	-0.431943	2.95544	-12.8194	3.11624e-32	5.12049e-31	-11.8189	LIV DET
ENSG00000166532	-0.295058	5.31045	-7.94647	3.8944e-14	1.59864e-13	-7.56447	LIV DET
ENSG00000166535	0.106321	1.88349	1.31634	0.188957	0.227166	1.31367	Not DE
ENSG00000166546	-0.167558	2.59736	-2.93597	0.00347667	0.00539564	-2.92211	LIV DET
ENSG00000166548	-0.13945	4.05971	-1.85295	0.064728	0.0841544	-1.84713	Not DE
ENSG00000166557	0.0337995	4.01629	0.759427	0.447955	0.497234	0.758829	Not DE
ENSG00000166558	-0.0478717	-0.364881	-0.54379	0.586898	0.631758	-0.543337	Not DE
ENSG00000166562	0.0749822	4.2116	1.97774	0.0485943	0.0644899	1.97213	Not DE
ENSG00000166573	0.142611	1.08611	1.76059	0.0790848	0.101317	1.75602	Not DE
ENSG00000166575	-0.00482384	7.24751	-0.25716	0.797177	0.824771	-0.257003	Not DE
ENSG00000166578	0.470763	0.92478	9.5371	1.03531e-19	6.57048e-19	9.08518	PM DET
ENSG00000166579	0.0747599	5.17539	2.56433	0.0107012	0.0156094	2.55231	PM DET
ENSG00000166582	0.124152	2.38962	3.31808	0.000992302	0.00164286	3.2927	PM DET
ENSG00000166592	0.558269	-1.72957	5.34633	1.52905e-07	3.70598e-07	5.24903	PM DET
ENSG00000166595	0.136362	0.663333	3.57158	0.000405087	0.000701265	3.53675	PM DET
ENSG00000166596	-0.0884747	2.50952	-1.88366	0.0601945	0.0786927	-1.87937	Not DE
ENSG00000166598	0.297612	3.61346	4.98477	8.8823e-07	2.00979e-06	4.91491	PM DET
ENSG00000166619	0.156385	5.13906	6.22132	1.3644e-09	3.94058e-09	6.05962	PM DET
ENSG00000166664	0.529238	-0.222521	4.18472	3.48867e-05	6.78834e-05	4.13897	PM DET
ENSG00000166669	-0.144938	6.04048	-3.20906	0.00144431	0.00234719	-3.18565	LIV DET
ENSG00000166676	-0.00172461	5.09091	-0.0420772	0.966454	0.972214	-0.0420564	Not DE
ENSG00000166681	-0.422927	2.03362	-10.651	1.66385e-23	1.42195e-22	-9.9913	LIV DET
ENSG00000166682	0.643857	3.96213	7.87767	2.39945e-14	9.97636e-14	7.62718	PM DET
ENSG00000166685	-0.182578	3.40777	-2.21877	0.0269425	0.037183	-2.21235	LIV DET
ENSG00000166689	0.908768	5.47372	14.603	1.82581e-38	5.00733e-37	12.9693	PM DET
ENSG00000166704	0.108479	3.657	3.97162	8.45891e-05	0.000158032	3.93101	PM DET
ENSG00000166707	0.388674	-1.47232	2.1109	0.0352753	0.0477922	2.10518	PM DET
ENSG00000166710	0.161746	2.04494	2.81758	0.00506278	0.00769286	2.80301	PM DET
ENSG00000166716	0.0650257	5.18884	3.72263	0.000224284	0.000400004	3.68997	PM DET
ENSG00000166734	-0.306078	7.11934	-10.6299	1.765e-23	1.50336e-22	-9.98545	LIV DET
ENSG00000166736	1.03263	-2.78762	7.98937	1.3687e-14	5.80855e-14	7.69925	PM DET
ENSG00000166741	0.286878	3.38004	4.44909	1.11622e-05	2.27759e-05	4.39334	PM DET
ENSG00000166743	-0.0953349	0.613047	-1.48401	0.138619	0.170754	-1.48095	Not DE
ENSG00000166747	-0.102091	6.13273	-2.9378	0.0035453	0.00549435	-2.91602	LIV DET
ENSG00000166750	-0.348616	1.87974	-7.46801	4.5263e-13	1.71172e-12	-7.23881	LIV DET
ENSG00000166762	-0.183953	5.97379	-4.94861	1.0697e-06	2.40263e-06	-4.87836	LIV DET
ENSG00000166763	0.686871	-0.67386	7.94173	2.4784e-14	1.03008e-13	7.623	PM DET
ENSG00000166770	-0.217338	3.63837	-5.55176	4.99434e-08	1.26345e-07	-5.45151	LIV DET
ENSG00000166780	0.114413	6.61365	4.48865	9.54811e-06	1.96114e-05	4.42716	PM DET
ENSG00000166783	0.320014	4.64731	9.39232	1.96088e-19	1.21851e-18	9.01544	PM DET
ENSG00000166788	-0.222982	3.91942	-9.44261	2.90164e-19	1.78428e-18	-8.97238	LIV DET
ENSG00000166793	0.716778	1.48806	10.1155	5.73299e-22	4.32352e-21	9.63421	PM DET
ENSG00000166794	-0.164572	1.45035	-3.81995	0.000152873	0.000277648	-3.78636	LIV DET
ENSG00000166797	0.162028	3.81194	2.81105	0.00516522	0.00783763	2.79654	PM DET
ENSG00000166800	-0.0496856	0.0695494	-0.486319	0.626981	0.669318	-0.485981	Not DE
ENSG00000166801	-0.0653736	0.91573	-1.09293	0.275057	0.320228	-1.09149	Not DE
ENSG00000166803	-0.0279654	0.450558	-0.374537	0.708161	0.744417	-0.374328	Not DE
ENSG00000166813	0.246458	2.5497	5.68819	2.49928e-08	6.49067e-08	5.57332	PM DET
ENSG00000166816	0.0481869	0.742242	1.198	0.231681	0.273956	1.19604	Not DE
ENSG00000166819	1.00384	0.301008	15.1343	6.22299e-41	2.16766e-39	13.3979	PM DET
ENSG00000166821	0.500748	1.67493	13.2565	1.71688e-33	3.14283e-32	12.06	PM DET
ENSG00000166822	0.170318	3.93951	5.0403	7.45672e-07	1.69912e-06	4.94907	PM DET
ENSG00000166823	-0.371524	-5.33401	-2.30178	0.0218297	0.0304824	-2.29332	LIV DET
ENSG00000166825	0.043109	-1.14978	0.505755	0.613257	0.657081	0.50543	Not DE
ENSG00000166831	0.159683	-1.17297	1.48292	0.138865	0.171011	1.48003	Not DE
ENSG00000166833	0.138745	9.56874	4.8139	2.09554e-06	4.58429e-06	4.74399	PM DET
ENSG00000166839	-0.0529362	5.53261	-1.31865	0.188016	0.226106	-1.31647	Not DE
ENSG00000166845	-0.0567509	2.09948	-1.25314	0.210905	0.251314	-1.25108	Not DE
ENSG00000166847	-0.143802	4.07265	-10.1872	2.83389e-22	2.19696e-21	-9.70632	LIV DET
ENSG00000166848	-0.234922	6.01526	-7.76336	7.2325e-14	2.91522e-13	-7.48358	LIV DET
ENSG00000166851	0.0847206	1.1172	1.92113	0.0552733	0.072748	1.91672	Not DE
ENSG00000166855	0.169606	4.21645	4.69155	3.48763e-06	7.46466e-06	4.63979	PM DET
ENSG00000166860	-0.825256	0.32011	-11.801	1.75887e-28	2.19907e-27	-11.0698	LIV DET
ENSG00000166862	0.0962756	5.7026	1.83621	0.0669221	0.0868153	1.8322	Not DE
ENSG00000166863	-0.446977	-0.430151	-7.14604	4.59705e-12	1.60788e-11	-6.91749	LIV DET
ENSG00000166866	0.365343	-1.62998	3.50264	0.000514035	0.000879261	3.47333	PM DET
ENSG00000166881	-0.230782	3.37366	-6.46917	2.7674e-10	8.45657e-10	-6.31128	LIV DET
ENSG00000166886	-0.0764896	1.29306	-1.70099	0.0895555	0.113848	-1.69775	Not DE
ENSG00000166887	0.00829178	5.22717	0.202306	0.839806	0.86308	0.202142	Not DE
ENSG00000166888	0.123122	2.05915	2.62181	0.00901977	0.0132885	2.6113	PM DET
ENSG00000166889	0.420311	3.19199	12.7018	1.48353e-31	2.32453e-30	11.6871	PM DET
ENSG00000166896	0.405698	1.93105	8.52345	3.23355e-16	1.55123e-15	8.16428	PM DET
ENSG00000166897	-0.0236793	5.04365	-0.401117	0.688502	0.726579	-0.400889	Not DE
ENSG00000166900	0.0167186	4.91693	0.635132	0.525628	0.573466	0.634693	Not DE
ENSG00000166902	-0.139366	0.72353	-3.8099	0.000156253	0.000283495	-3.78092	LIV DET
ENSG00000166908	0.473502	3.11355	8.90815	1.00167e-17	5.43705e-17	8.57375	PM DET
ENSG00000166912	-0.128979	5.95722	-5.32986	1.63694e-07	3.95744e-07	-5.23645	LIV DET
ENSG00000166913	-0.318735	4.23918	-10.3383	1.66662e-22	1.31288e-21	-9.7603	LIV DET
ENSG00000166920	0.0931549	-1.76705	1.02748	0.304782	0.351659	1.02623	Not DE
ENSG00000166922	0.0812655	4.97284	2.74723	0.00625329	0.00940164	2.7342	PM DET
ENSG00000166923	0.135131	1.39641	1.51213	0.131592	0.16273	1.50785	Not DE
ENSG00000166924	-0.207764	1.92578	-5.32825	1.49082e-07	3.61601e-07	-5.25369	LIV DET
ENSG00000166925	-0.0194721	2.48036	-0.271081	0.786439	0.814984	-0.270937	Not DE
ENSG00000166927	0.550529	2.49465	5.59424	3.81803e-08	9.76196e-08	5.49907	PM DET
ENSG00000166928	1.09416	0.81361	8.28852	1.23632e-15	5.66799e-15	8.00078	PM DET
ENSG00000166938	-0.154574	4.24324	-2.91935	0.00369203	0.00571096	-2.90334	LIV DET
ENSG00000166946	-0.00616822	2.88109	-0.114672	0.908751	0.922862	-0.114614	Not DE
ENSG00000166949	0.21244	6.70093	4.68334	3.90864e-06	8.3339e-06	4.61618	PM DET
ENSG00000166959	-0.354372	-2.6292	-2.15766	0.0316134	0.0431853	-2.14926	LIV DET
ENSG00000166960	0.50173	2.54169	6.70665	6.19136e-11	1.98912e-10	6.53904	PM DET
ENSG00000166963	-0.22803	4.35762	-7.13582	7.61666e-12	2.61972e-11	-6.84558	LIV DET
ENSG00000166965	0.348467	1.31139	3.6442	0.00029605	0.000520913	3.61873	PM DET
ENSG00000166971	0.402554	4.0566	9.61812	4.1384e-20	2.69648e-19	9.1844	PM DET
ENSG00000166974	0.146965	7.77589	7.12672	5.23965e-12	1.82347e-11	6.89893	PM DET
ENSG00000166979	0.0658667	6.20828	1.81773	0.0699596	0.0904184	1.81217	Not DE
ENSG00000166986	0.609733	4.87497	12.5811	9.87949e-31	1.45842e-29	11.5249	PM DET
ENSG00000166987	0.651354	1.04	9.60552	8.34728e-20	5.3344e-19	9.10857	PM DET
ENSG00000166997	0.0439227	2.20619	1.56756	0.117897	0.147011	1.56366	Not DE
ENSG00000167004	0.0158262	3.90579	0.554836	0.579258	0.62453	0.554469	Not DE
ENSG00000167005	-0.255564	3.36638	-4.51606	7.86028e-06	1.62625e-05	-4.46895	LIV DET
ENSG00000167011	-0.467236	-2.49077	-3.79841	0.000163215	0.00029552	-3.77005	LIV DET
ENSG00000167037	0.340839	6.8899	8.62095	2.39636e-16	1.16199e-15	8.20038	PM DET
ENSG00000167065	0.639694	2.98803	16.4811	3.28962e-47	1.94122e-45	14.4313	PM DET
ENSG00000167074	0.13016	4.50568	3.98597	8.40103e-05	0.000157002	3.93266	PM DET
ENSG00000167077	-0.664498	1.8114	-6.18794	1.44493e-09	4.16728e-09	-6.05039	LIV DET
ENSG00000167081	-0.00431374	6.1638	-0.136895	0.891179	0.907789	-0.136812	Not DE
ENSG00000167083	-0.151725	-0.65324	-2.34074	0.0196307	0.0276304	-2.33333	LIV DET
ENSG00000167085	-0.191063	1.28861	-4.60264	5.29373e-06	1.11341e-05	-4.5528	LIV DET
ENSG00000167088	-0.517554	2.61665	-18.4789	1.4866e-58	2.52777e-56	-16.1334	LIV DET
ENSG00000167094	-0.461901	-1.85867	-5.41448	9.55615e-08	2.35695e-07	-5.33497	LIV DET
ENSG00000167100	0.338797	1.63602	5.70913	1.93153e-08	5.0655e-08	5.61802	PM DET
ENSG00000167103	0.119686	0.233125	1.09434	0.274396	0.319539	1.093	Not DE
ENSG00000167106	0.277297	6.02188	5.73872	1.93578e-08	5.07607e-08	5.61764	PM DET
ENSG00000167107	0.667533	2.49009	9.18847	2.19874e-18	1.25772e-17	8.7466	PM DET
ENSG00000167110	0.681214	3.01523	12.3009	1.51355e-30	2.20314e-29	11.4881	PM DET
ENSG00000167112	-0.351335	2.77105	-11.8153	6.0826e-28	7.30262e-27	-10.958	LIV DET
ENSG00000167113	-0.151861	4.59638	-5.04669	6.75742e-07	1.54545e-06	-4.96821	LIV DET
ENSG00000167114	-0.0066733	3.98241	-0.253466	0.800056	0.827489	-0.253274	Not DE
ENSG00000167118	0.200069	2.59974	5.3344	1.57589e-07	3.81428e-07	5.24346	PM DET
ENSG00000167123	-0.177558	4.63029	-2.08249	0.0380084	0.0512321	-2.07476	Not DE
ENSG00000167130	-0.183338	1.16641	-6.26701	7.88926e-10	2.32415e-09	-6.14714	LIV DET
ENSG00000167131	-0.422638	-4.51717	-1.97609	0.0487662	0.0646993	-1.97063	Not DE
ENSG00000167136	0.0035639	0.0309701	0.0856773	0.931765	0.942647	0.0856249	Not DE
ENSG00000167173	0.661586	0.00178729	8.90329	9.60285e-18	5.22231e-17	8.57861	PM DET
ENSG00000167178	-0.329042	0.782229	-2.99187	0.00291184	0.00456068	-2.97689	LIV DET
ENSG00000167182	-0.134907	3.27903	-5.66295	2.53201e-08	6.57121e-08	-5.57105	LIV DET
ENSG00000167186	-0.278536	2.96117	-3.36751	0.000827563	0.00138329	-3.34341	LIV DET
ENSG00000167191	0.71164	6.26695	9.64245	2.57424e-20	1.70489e-19	9.23536	PM DET
ENSG00000167193	-0.0558073	4.6393	-1.70659	0.0885095	0.112586	-1.70331	Not DE
ENSG00000167196	-0.49963	4.9081	-14.3325	1.07101e-37	2.72865e-36	-12.833	LIV DET
ENSG00000167202	0.171183	5.53331	4.34586	1.73895e-05	3.48352e-05	4.29602	PM DET
ENSG00000167207	1.22058	-1.00724	10.8879	1.18417e-24	1.1023e-23	10.2499	PM DET
ENSG00000167208	0.667569	-2.24788	5.89114	8.22694e-09	2.2291e-08	5.76374	PM DET
ENSG00000167210	-0.266201	1.98186	-3.05526	0.00239609	0.00379039	-3.03616	LIV DET
ENSG00000167216	0.372456	5.85466	7.63985	1.24813e-13	4.95432e-13	7.41157	PM DET
ENSG00000167220	0.204106	5.15417	5.67628	2.48378e-08	6.45333e-08	5.5744	PM DET
ENSG00000167232	0.00983486	7.67935	0.497118	0.619371	0.662489	0.496742	Not DE
ENSG00000167257	-0.232733	4.60317	-11.1917	2.78694e-24	2.51768e-23	-10.1669	LIV DET
ENSG00000167258	0.180511	5.91353	11.0156	1.01574e-24	9.49359e-24	10.2648	PM DET
ENSG00000167261	-0.0733003	-0.684135	-0.794773	0.427217	0.476608	-0.793964	Not DE
ENSG00000167264	-0.162371	4.27781	-6.72132	6.23504e-11	2.00203e-10	-6.53799	LIV DET
ENSG00000167272	-0.303352	1.25399	-8.64029	7.27766e-17	3.67242e-16	-8.34243	LIV DET
ENSG00000167280	0.286006	2.07884	4.68063	4.17417e-06	8.87121e-06	4.60252	PM DET
ENSG00000167281	-0.248177	8.76397	-3.20956	0.00141361	0.00229925	-3.19186	LIV DET
ENSG00000167283	-0.677214	3.32126	-11.8049	1.43507e-28	1.80901e-27	-11.088	LIV DET
ENSG00000167291	0.507272	3.53317	9.06994	6.40016e-18	3.53078e-17	8.62516	PM DET
ENSG00000167302	0.281844	1.90867	3.7485	0.000204289	0.00036565	3.71365	PM DET
ENSG00000167306	-0.0519517	4.98108	-1.03955	0.299048	0.345739	-1.03848	Not DE
ENSG00000167315	-0.173924	2.06777	-5.42349	9.0508e-08	2.23784e-07	-5.34482	LIV DET
ENSG00000167323	0.598457	6.63448	14.747	3.46654e-41	1.22422e-39	13.4412	PM DET
ENSG00000167325	-0.191989	3.38571	-6.03917	2.99081e-09	8.38061e-09	-5.9321	LIV DET
ENSG00000167333	-0.0754628	0.315875	-1.55027	0.121823	0.151511	-1.54717	Not DE
ENSG00000167355	-0.106129	-0.232652	-0.351482	0.725372	0.760559	-0.351288	Not DE
ENSG00000167363	0.0232948	4.40019	0.719939	0.471962	0.520785	0.71929	Not DE
ENSG00000167371	0.715208	-2.77727	3.13334	0.00187311	0.00300386	3.10965	PM DET
ENSG00000167377	-0.242729	2.47899	-4.72608	2.97096e-06	6.4054e-06	-4.67282	LIV DET
ENSG00000167378	0.428139	4.38469	5.45934	7.51112e-08	1.87024e-07	5.37849	PM DET
ENSG00000167380	-0.429721	3.24988	-19.249	1.83401e-62	4.52686e-60	-16.6799	LIV DET
ENSG00000167384	-0.273621	3.47885	-6.83697	3.29565e-11	1.07966e-10	-6.63272	LIV DET
ENSG00000167393	0.0759695	2.31576	1.15758	0.247624	0.290931	1.15614	Not DE
ENSG00000167394	-0.251225	2.19966	-8.23566	2.52976e-15	1.13308e-14	-7.91215	LIV DET
ENSG00000167395	0.207689	2.48865	5.28865	1.8363e-07	4.42357e-07	5.21519	PM DET
ENSG00000167397	-0.322481	-3.44151	-2.11744	0.0347148	0.0470955	-2.11167	LIV DET
ENSG00000167414	0.323156	-2.95405	3.00006	0.00288233	0.00451815	2.98002	PM DET
ENSG00000167434	0.00241587	1.95982	0.0231114	0.981573	0.984576	0.0230963	Not DE
ENSG00000167447	-0.796254	-0.123855	-7.68384	8.05169e-14	3.23463e-13	-7.46947	LIV DET
ENSG00000167460	0.0719911	4.54351	2.20077	0.0282694	0.0389184	2.19353	PM DET
ENSG00000167461	0.128835	2.08718	3.18853	0.0015183	0.00246099	3.17116	PM DET
ENSG00000167468	-0.375035	-0.410267	-5.15938	3.8443e-07	9.00653e-07	-5.07651	LIV DET
ENSG00000167470	0.431467	0.620387	5.38438	1.18951e-07	2.91343e-07	5.2951	PM DET
ENSG00000167476	-0.0996044	-1.21804	-1.27526	0.202811	0.242564	-1.27358	Not DE
ENSG00000167483	0.879867	-0.180457	9.91228	4.97396e-21	3.47043e-20	9.40973	PM DET
ENSG00000167487	0.298526	3.01269	7.16993	4.06311e-12	1.42853e-11	6.93497	PM DET
ENSG00000167491	0.423086	5.00081	13.287	1.12679e-33	2.08761e-32	12.0947	PM DET
ENSG00000167508	-0.00859015	3.1052	-0.22056	0.825547	0.850428	-0.220417	Not DE
ENSG00000167515	-0.316464	0.627628	-5.84502	9.19048e-09	2.48139e-08	-5.74503	LIV DET
ENSG00000167522	0.101947	7.57409	3.35646	0.000864177	0.00144082	3.33138	PM DET
ENSG00000167523	0.160357	2.82342	1.35841	0.174933	0.211548	1.35652	Not DE
ENSG00000167524	0.794102	4.87476	15.2288	1.83189e-42	7.15152e-41	13.6571	PM DET
ENSG00000167525	0.524555	0.547653	11.5591	1.57406e-26	1.70196e-25	10.6595	PM DET
ENSG00000167526	-0.1007	1.77239	-2.4842	0.013313	0.0191647	-2.47528	LIV DET
ENSG00000167528	-0.722195	3.40642	-9.32674	1.71117e-18	9.8842e-18	-8.77486	LIV DET
ENSG00000167535	-0.260784	2.1584	-4.54182	6.97206e-06	1.44967e-05	-4.49454	LIV DET
ENSG00000167536	0.131791	0.0810189	2.58481	0.0100266	0.0146861	2.57491	PM DET
ENSG00000167543	0.337356	-0.455201	3.32628	0.000943981	0.00156772	3.30671	PM DET
ENSG00000167548	-0.00868699	4.52946	-0.153498	0.878066	0.8965	-0.153421	Not DE
ENSG00000167549	-0.211919	1.85538	-3.93845	9.34454e-05	0.000173659	-3.90701	LIV DET
ENSG00000167550	-0.0109487	-0.0680713	-0.182744	0.855072	0.876297	-0.182651	Not DE
ENSG00000167552	-0.471296	3.70088	-12.6856	3.76462e-32	6.16383e-31	-11.803	LIV DET
ENSG00000167553	0.183153	2.52621	3.98103	8.16912e-05	0.000152917	3.93938	PM DET
ENSG00000167554	0.100327	2.92831	3.68672	0.000258187	0.000457341	3.654	PM DET
ENSG00000167555	0.0777938	4.96035	3.28355	0.00111885	0.00184043	3.2588	PM DET
ENSG00000167562	0.461794	4.46678	14.9102	2.44173e-40	8.06472e-39	13.296	PM DET
ENSG00000167565	-0.487658	-0.514973	-6.2397	1.12065e-09	3.25503e-09	-6.0912	LIV DET
ENSG00000167566	0.014656	3.80346	0.556492	0.57819	0.623642	0.556031	Not DE
ENSG00000167578	-1.85442	-1.80604	-6.94522	1.15877e-11	3.93719e-11	-6.78526	LIV DET
ENSG00000167588	-1.31573	0.307027	-16.1359	1.03089e-45	5.28215e-44	-14.1917	LIV DET
ENSG00000167595	0.339609	1.7376	4.03236	6.6866e-05	0.000126288	3.98717	PM DET
ENSG00000167601	0.802349	2.47967	8.8955	1.52728e-17	8.17031e-17	8.52506	PM DET
ENSG00000167604	0.724301	1.33808	12.6288	6.13125e-32	9.84628e-31	11.7619	PM DET
ENSG00000167608	0.199579	-1.5637	1.19806	0.231536	0.273809	1.19641	Not DE
ENSG00000167613	1.00499	0.662642	10.3593	1.61632e-22	1.27413e-21	9.76341	PM DET
ENSG00000167614	0.415854	4.76808	6.23296	1.16972e-09	3.39325e-09	6.08434	PM DET
ENSG00000167615	0.0785323	3.63315	0.697379	0.485887	0.534711	0.696866	Not DE
ENSG00000167617	-0.300691	-1.68728	-3.60855	0.000345877	0.000603864	-3.57827	LIV DET
ENSG00000167619	0.384345	1.22924	8.21367	1.77711e-15	8.05878e-15	7.95599	PM DET
ENSG00000167625	-0.436058	-0.309131	-9.01605	4.01811e-18	2.24855e-17	-8.67828	LIV DET
ENSG00000167632	-0.0869137	7.94675	-3.0918	0.00212456	0.00338183	-3.07224	LIV DET
ENSG00000167635	-0.205353	5.53542	-5.70765	2.18113e-08	5.69276e-08	-5.59698	LIV DET
ENSG00000167637	-0.0591549	5.00277	-2.71727	0.00684579	0.0102361	-2.70425	LIV DET
ENSG00000167641	-0.495663	0.827389	-6.91058	2.25074e-11	7.48346e-11	-6.68876	LIV DET
ENSG00000167642	-0.132701	2.58242	-2.20134	0.0282767	0.0389236	-2.19343	LIV DET
ENSG00000167644	0.206586	-6.01954	1.69722	0.0903718	0.114777	1.69344	Not DE
ENSG00000167645	-0.322056	1.58487	-8.88948	1.12958e-17	6.10392e-17	-8.55991	LIV DET
ENSG00000167653	0.031285	0.485227	0.299927	0.764371	0.795599	0.299745	Not DE
ENSG00000167654	-0.756025	4.30443	-11.7153	3.21233e-28	3.9496e-27	-11.0156	LIV DET
ENSG00000167657	0.0206909	2.80133	0.546015	0.585322	0.630387	0.545627	Not DE
ENSG00000167658	-0.246321	3.16614	-5.40024	1.14403e-07	2.80539e-07	-5.30222	LIV DET
ENSG00000167670	0.152226	2.35156	3.29327	0.0010976	0.00180728	3.26424	PM DET
ENSG00000167671	-0.0212426	2.73962	-0.544777	0.586148	0.631158	-0.544426	Not DE
ENSG00000167674	0.0478092	3.1716	0.570275	0.568771	0.61487	0.569862	Not DE
ENSG00000167676	0.46926	-0.407781	5.18404	3.69388e-07	8.67181e-07	5.08409	PM DET
ENSG00000167680	-0.230814	3.96805	-4.69904	3.3669e-06	7.21568e-06	-4.64707	LIV DET
ENSG00000167685	0.186345	3.50011	6.72431	6.48722e-11	2.07893e-10	6.53206	PM DET
ENSG00000167693	0.59043	4.48226	9.90472	8.6601e-21	5.9235e-20	9.35127	PM DET
ENSG00000167695	-0.214205	1.17161	-2.02466	0.0435616	0.0582318	-2.01828	Not DE
ENSG00000167699	-0.0147996	3.61353	-0.745688	0.456282	0.505524	-0.744983	Not DE
ENSG00000167700	-0.0861306	0.288395	-1.39982	0.162418	0.197579	-1.39699	Not DE
ENSG00000167701	0.317421	-1.70224	3.28484	0.00109066	0.00179664	3.26603	PM DET
ENSG00000167702	-0.150738	1.71243	-2.19532	0.0287093	0.0394743	-2.18745	LIV DET
ENSG00000167703	-0.286881	4.56458	-5.23778	2.3858e-07	5.69353e-07	-5.16645	LIV DET
ENSG00000167705	-0.430489	-3.2415	-3.79978	0.0001625	0.000294318	-3.77115	LIV DET
ENSG00000167711	0.782619	0.40909	9.57252	6.08032e-20	3.92392e-19	9.14289	PM DET
ENSG00000167716	0.237792	2.41236	7.26476	1.91768e-12	6.92798e-12	7.04034	PM DET
ENSG00000167720	-0.178721	2.09921	-6.40543	3.42457e-10	1.03928e-09	-6.27823	LIV DET
ENSG00000167721	-0.647186	2.67541	-10.4423	1.56783e-22	1.23888e-21	-9.76649	LIV DET
ENSG00000167723	0.249356	3.60959	5.01323	7.88336e-07	1.791e-06	4.93823	PM DET
ENSG00000167733	-0.629	1.88715	-5.66508	2.45895e-08	6.3917e-08	-5.57615	LIV DET
ENSG00000167740	0.105589	4.51231	4.20163	3.29415e-05	6.42348e-05	4.15212	PM DET
ENSG00000167747	-0.171765	1.4073	-4.48675	9.69389e-06	1.9893e-05	-4.42389	LIV DET
ENSG00000167755	-0.202684	0.918959	-2.40616	0.0164788	0.0234456	-2.39814	LIV DET
ENSG00000167766	0.445974	4.79199	10.5304	2.03309e-23	1.72085e-22	9.97142	PM DET
ENSG00000167769	-0.201166	-0.949482	-3.28858	0.0010806	0.00178058	-3.26865	LIV DET
ENSG00000167770	-0.494794	1.41761	-12.3553	3.5061e-30	4.97212e-29	-11.4153	LIV DET
ENSG00000167771	-0.987168	-0.621194	-14.9301	5.18785e-42	1.95545e-40	-13.581	LIV DET
ENSG00000167772	1.71024	0.71414	14.0387	1.44883e-37	3.6467e-36	12.8096	PM DET
ENSG00000167774	-0.106681	2.10855	-1.99033	0.047094	0.0626401	-1.98545	Not DE
ENSG00000167775	0.0479658	1.43299	1.31261	0.190027	0.22838	1.3105	Not DE
ENSG00000167778	0.434281	2.21147	7.61208	1.79058e-13	7.01292e-13	7.36357	PM DET
ENSG00000167779	-1.07049	-1.8691	-12.5439	1.20025e-31	1.89619e-30	-11.7051	LIV DET
ENSG00000167785	-0.226388	2.70873	-6.89942	1.98409e-11	6.62661e-11	-6.70719	LIV DET
ENSG00000167792	0.0224382	3.49754	0.853857	0.393674	0.442698	0.852973	Not DE
ENSG00000167797	-0.301965	-2.44417	-1.89077	0.0592226	0.0775016	-1.88654	Not DE
ENSG00000167799	0.417642	-3.61077	2.74129	0.00634176	0.00952904	2.72957	PM DET
ENSG00000167807	-0.420186	0.580338	-5.56113	4.33066e-08	1.10101e-07	-5.47681	LIV DET
ENSG00000167815	0.206649	2.10863	7.96838	1.09236e-14	4.66949e-14	7.72802	PM DET
ENSG00000167840	-0.148451	2.49855	-3.52413	0.000463186	0.000796675	-3.50119	LIV DET
ENSG00000167842	-0.386757	2.71917	-12.5195	8.42124e-31	1.24958e-29	-11.5387	LIV DET
ENSG00000167850	0.198163	-2.29066	2.05088	0.0408024	0.0547667	2.04553	Not DE
ENSG00000167851	0.907256	0.664567	11.493	6.57761e-27	7.33313e-26	10.7404	PM DET
ENSG00000167858	0.372457	-0.182107	4.89102	1.43688e-06	3.19578e-06	4.81982	PM DET
ENSG00000167861	0.758614	3.82092	9.92979	1.00629e-20	6.84222e-20	9.33538	PM DET
ENSG00000167862	-0.134115	2.2733	-4.06905	5.80506e-05	0.000110374	-4.0206	LIV DET
ENSG00000167863	-0.028801	1.96937	-0.495487	0.62053	0.663399	-0.495099	Not DE
ENSG00000167874	-0.345688	-4.78456	-1.85234	0.0646574	0.0840912	-1.84762	Not DE
ENSG00000167881	-0.0209219	3.82	-1.01733	0.309486	0.35646	-1.0163	Not DE
ENSG00000167889	0.229689	5.91025	2.61116	0.00936702	0.0137754	2.59836	PM DET
ENSG00000167895	1.37339	0.135126	13.7058	1.38956e-35	2.9755e-34	12.4505	PM DET
ENSG00000167900	0.215441	-2.24171	2.55154	0.011091	0.01614	2.53982	PM DET
ENSG00000167904	0.440336	3.94505	12.1202	2.04718e-29	2.72897e-28	11.2609	PM DET
ENSG00000167912	-0.494667	-3.39535	-1.97716	0.048702	0.064618	-1.97119	Not DE
ENSG00000167920	-0.118555	1.29083	-3.07391	0.00227514	0.00360881	-3.05175	LIV DET
ENSG00000167925	0.172974	0.90201	3.07247	0.0022367	0.00355112	3.05686	PM DET
ENSG00000167930	-0.348031	4.13583	-9.63064	2.8443e-20	1.87671e-19	-9.22467	LIV DET
ENSG00000167962	-0.103391	1.48156	-2.04781	0.0410914	0.0551223	-2.04261	Not DE
ENSG00000167964	-0.466693	1.45932	-4.59993	5.66488e-06	1.1881e-05	-4.53853	LIV DET
ENSG00000167965	-0.0633886	0.264505	-1.09311	0.274862	0.320033	-1.09194	Not DE
ENSG00000167967	-0.499831	2.82494	-8.6791	5.38805e-17	2.75095e-16	-8.3779	LIV DET
ENSG00000167968	0.342669	-1.89541	2.86507	0.00434123	0.00665106	2.85224	PM DET
ENSG00000167969	0.210712	1.81168	3.37314	0.000814376	0.00136244	3.34786	PM DET
ENSG00000167971	-0.26756	3.35464	-4.21203	3.09635e-05	6.05372e-05	-4.16626	LIV DET
ENSG00000167972	-0.0862661	4.98048	-2.97944	0.00307843	0.00480652	-2.9598	LIV DET
ENSG00000167977	0.105753	3.10319	3.45687	0.000592147	0.00100456	3.43519	PM DET
ENSG00000167978	0.628886	5.73243	12.534	7.49703e-31	1.11822e-29	11.5487	PM DET
ENSG00000167981	-0.128431	1.22772	-2.90702	0.00385102	0.00593808	-2.89011	LIV DET
ENSG00000167985	-1.75357	-3.64378	-4.41784	1.24161e-05	2.52112e-05	-4.37015	LIV DET
ENSG00000167986	-0.332614	4.52998	-8.45504	2.97977e-16	1.43518e-15	-8.17414	LIV DET
ENSG00000167987	0.146522	3.90748	6.19415	1.58108e-09	4.54522e-09	6.03587	PM DET
ENSG00000167992	0.0743593	2.37345	1.47768	0.140112	0.172473	1.47537	Not DE
ENSG00000167994	0.545058	0.639916	8.99867	6.82515e-18	3.75531e-17	8.6178	PM DET
ENSG00000167995	0.131872	2.51613	2.26261	0.0242157	0.0336342	2.25369	PM DET
ENSG00000167996	0.454771	3.67823	9.22517	1.03537e-18	6.08316e-18	8.83122	PM DET
ENSG00000168000	-1.30547	2.48559	-8.96758	5.76015e-18	3.18766e-17	-8.63721	LIV DET
ENSG00000168002	-0.58705	1.88801	-19.2146	3.38781e-62	8.18601e-60	-16.6432	LIV DET
ENSG00000168003	-0.169885	4.74608	-2.09256	0.0368837	0.0498273	-2.08705	LIV DET
ENSG00000168004	-0.405728	1.31127	-8.39184	1.48888e-15	6.79603e-15	-7.97786	LIV DET
ENSG00000168005	0.6313	2.60144	11.2823	4.8974e-26	5.10767e-25	10.5534	PM DET
ENSG00000168010	0.536841	2.91138	9.30397	4.06447e-19	2.46629e-18	8.9352	PM DET
ENSG00000168014	-0.13951	5.72148	-6.31001	6.18419e-10	1.83788e-09	-6.18566	LIV DET
ENSG00000168016	-0.143472	5.71046	-3.68509	0.000265859	0.000470133	-3.64648	LIV DET
ENSG00000168026	0.273524	3.58216	5.28332	2.12948e-07	5.10465e-07	5.18766	PM DET
ENSG00000168028	-0.412545	3.53594	-10.6314	5.83178e-24	5.13103e-23	-10.0947	LIV DET
ENSG00000168032	-0.139857	3.69532	-2.7055	0.00705512	0.0105292	-2.69423	LIV DET
ENSG00000168036	0.0541739	6.07849	1.56684	0.117916	0.147026	1.56358	Not DE
ENSG00000168038	-0.363056	6.95546	-11.0483	6.02389e-25	5.73294e-24	-10.3151	LIV DET
ENSG00000168040	-0.580578	0.0944639	-13.211	1.78516e-34	3.51444e-33	-12.2451	LIV DET
ENSG00000168056	0.423121	3.83435	7.86089	2.31018e-14	9.62084e-14	7.63207	PM DET
ENSG00000168060	-0.294065	-2.6511	-1.15243	0.249779	0.293178	-1.15089	Not DE
ENSG00000168061	-0.251758	-0.490496	-4.66044	4.0348e-06	8.59412e-06	-4.60958	LIV DET
ENSG00000168062	-0.339913	-2.46823	-3.29532	0.00105386	0.00173901	-3.27574	LIV DET
ENSG00000168066	0.215293	5.60135	7.54328	2.75654e-13	1.06347e-12	7.30578	PM DET
ENSG00000168067	-0.0399243	2.74939	-0.730246	0.465693	0.51461	-0.729504	Not DE
ENSG00000168071	0.575543	0.602616	8.52293	3.95325e-16	1.88311e-15	8.13999	PM DET
ENSG00000168077	0.518139	4.0341	10.254	2.36263e-22	1.84345e-21	9.72485	PM DET
ENSG00000168081	0.0592678	-0.413276	0.398789	0.690243	0.728216	0.398525	Not DE
ENSG00000168090	-0.256317	0.318449	-5.08487	5.17569e-07	1.19694e-06	-5.01968	LIV DET
ENSG00000168092	-0.162727	4.67264	-8.42646	6.11503e-16	2.86588e-15	-8.087	LIV DET
ENSG00000168096	0.109714	4.57629	3.13934	0.00179142	0.0028803	3.1228	PM DET
ENSG00000168101	-0.623647	-5.27856	-2.59843	0.00967327	0.0141985	-2.5873	LIV DET
ENSG00000168116	0.199145	3.3641	5.81482	1.12388e-08	3.01176e-08	5.71089	PM DET
ENSG00000168118	0.202155	4.86996	10.1377	1.83348e-21	1.32894e-20	9.51407	PM DET
ENSG00000168135	-0.0883368	2.9894	-1.21452	0.225129	0.266879	-1.213	Not DE
ENSG00000168137	0.0994813	7.29344	3.87287	0.000121634	0.000223047	3.84281	PM DET
ENSG00000168140	0.618331	0.643034	7.96006	1.68961e-14	7.11649e-14	7.67228	PM DET
ENSG00000168152	0.187376	2.67014	3.04116	0.00251181	0.00396605	3.02192	PM DET
ENSG00000168159	-0.144262	1.7312	-4.71304	3.1541e-06	6.77607e-06	-4.66052	LIV DET
ENSG00000168172	0.0735523	6.66803	3.18935	0.0015138	0.00245422	3.17202	PM DET
ENSG00000168175	0.318581	4.44906	12.3524	3.01296e-30	4.28516e-29	11.4285	PM DET
ENSG00000168209	1.8501	0.861454	10.2711	3.38609e-22	2.60481e-21	9.68815	PM DET
ENSG00000168214	-0.021728	7.14326	-0.528453	0.59742	0.642031	-0.528114	Not DE
ENSG00000168216	-0.249567	6.95969	-8.96963	1.22614e-17	6.60394e-17	-8.55045	LIV DET
ENSG00000168228	-0.0749541	4.20202	-3.67818	0.000271409	0.000479355	-3.64116	LIV DET
ENSG00000168229	0.510035	-0.922841	3.57734	0.000383712	0.000666221	3.55104	PM DET
ENSG00000168234	0.0491665	6.19873	1.09551	0.27382	0.318947	1.09431	Not DE
ENSG00000168237	-0.424062	1.91199	-8.10007	6.75353e-15	2.93224e-14	-7.78901	LIV DET
ENSG00000168243	0.347667	2.58759	7.35233	1.04029e-12	3.83487e-12	7.12507	PM DET
ENSG00000168246	-0.277221	4.52802	-12.5245	9.08942e-30	1.24491e-28	-11.3322	LIV DET
ENSG00000168255	-0.409452	6.64616	-6.9601	1.154e-11	3.92213e-11	-6.78586	LIV DET
ENSG00000168256	-0.442549	0.787471	-7.38164	6.4021e-13	2.39778e-12	-7.19163	LIV DET
ENSG00000168259	0.0222056	4.95236	0.68387	0.494464	0.543083	0.683225	Not DE
ENSG00000168264	-0.0904813	4.05898	-2.37366	0.0179847	0.0254493	-2.36593	LIV DET
ENSG00000168267	-0.289631	-4.38247	-1.82728	0.0683993	0.0885714	-1.82237	Not DE
ENSG00000168268	0.724248	0.0592113	11.0041	1.04249e-24	9.7317e-24	10.2623	PM DET
ENSG00000168273	0.019904	3.71535	0.696016	0.486844	0.535636	0.695337	Not DE
ENSG00000168275	-0.142915	2.70956	-4.04017	6.18248e-05	0.00011724	-4.00574	LIV DET
ENSG00000168280	0.29927	8.00429	9.65088	5.23609e-20	3.39054e-19	9.15904	PM DET
ENSG00000168283	1.11789	1.96942	9.07689	2.43587e-18	1.38644e-17	8.73503	PM DET
ENSG00000168288	-0.399213	3.59879	-6.0531	3.02345e-09	8.46898e-09	-5.93032	LIV DET
ENSG00000168291	-0.639827	1.79156	-19.6353	3.21647e-64	1.0858e-61	-16.9198	LIV DET
ENSG00000168297	0.0667814	8.02619	1.26129	0.208049	0.24826	1.25895	Not DE
ENSG00000168300	0.0203498	7.14416	1.09571	0.273832	0.318947	1.09428	Not DE
ENSG00000168301	0.40439	3.63854	10.9834	3.844e-25	3.72789e-24	10.3581	PM DET
ENSG00000168303	0.316864	2.61718	7.89969	1.73779e-14	7.31274e-14	7.66868	PM DET
ENSG00000168306	0.0445105	0.584925	0.346854	0.728882	0.763855	0.346613	Not DE
ENSG00000168309	1.26254	3.96287	19.7297	8.13685e-63	2.17188e-60	16.7284	PM DET
ENSG00000168310	0.317139	6.08495	16.6818	4.42494e-50	3.38582e-48	14.8803	PM DET
ENSG00000168314	-0.238748	7.18341	-2.64158	0.00850583	0.0125661	-2.6313	LIV DET
ENSG00000168329	-0.654097	2.33153	-6.40104	4.78091e-10	1.43421e-09	-6.22613	LIV DET
ENSG00000168350	0.342825	0.42	6.71325	6.44542e-11	2.06669e-10	6.53303	PM DET
ENSG00000168356	-0.525528	3.66801	-8.37178	7.92175e-16	3.68478e-15	-8.0554	LIV DET
ENSG00000168374	0.0235629	3.95501	0.361158	0.718157	0.753992	0.360923	Not DE
ENSG00000168385	-0.192872	6.33863	-4.88539	1.46713e-06	3.25894e-06	-4.81566	LIV DET
ENSG00000168386	0.275738	3.24151	4.70469	3.55023e-06	7.59368e-06	4.63611	PM DET
ENSG00000168389	0.136996	1.84053	1.72774	0.0847971	0.108188	1.72351	Not DE
ENSG00000168393	0.760895	1.79687	17.7305	9.03625e-52	7.9474e-50	15.1384	PM DET
ENSG00000168394	0.611532	0.31047	10.8722	2.55232e-24	2.31667e-23	10.1754	PM DET
ENSG00000168395	0.395562	4.79166	10.3578	1.88114e-22	1.47933e-21	9.74801	PM DET
ENSG00000168397	0.657489	4.7116	12.5274	1.0631e-30	1.56333e-29	11.5186	PM DET
ENSG00000168398	-0.411855	-0.839095	-1.83139	0.067625	0.0876479	-1.8275	Not DE
ENSG00000168404	0.822058	1.29831	10.0113	1.85205e-21	1.34156e-20	9.51302	PM DET
ENSG00000168405	0.0846789	5.4397	1.36935	0.17162	0.20779	1.36702	Not DE
ENSG00000168411	-0.184363	3.67295	-6.33732	5.90707e-10	1.75985e-09	-6.19289	LIV DET
ENSG00000168421	0.341079	0.598017	3.93538	9.68384e-05	0.000179572	3.89838	PM DET
ENSG00000168434	0.148045	5.24687	9.74637	2.52831e-20	1.67496e-19	9.23729	PM DET
ENSG00000168438	-0.211683	5.73423	-9.98259	5.10493e-21	3.55768e-20	-9.407	LIV DET
ENSG00000168439	1.61654	3.56015	14.9964	1.01873e-41	3.74758e-40	13.5315	PM DET
ENSG00000168453	-0.47775	2.45226	-8.36689	5.70946e-16	2.68237e-15	-8.09536	LIV DET
ENSG00000168461	0.564082	5.71276	13.3961	3.98761e-34	7.67917e-33	12.1797	PM DET
ENSG00000168476	0.625255	-1.7804	8.51755	3.68284e-16	1.75868e-15	8.14856	PM DET
ENSG00000168477	0.363081	3.56615	5.47093	7.69996e-08	1.91394e-07	5.37402	PM DET
ENSG00000168481	0.124417	3.51923	3.07643	0.00228097	0.00361724	3.05098	PM DET
ENSG00000168484	0.0527623	0.748914	0.881574	0.378422	0.42741	0.880807	Not DE
ENSG00000168487	0.83257	1.94745	11.5703	2.9076e-27	3.33054e-26	10.8155	PM DET
ENSG00000168488	0.516806	4.04815	6.16955	1.74131e-09	4.98589e-09	6.02027	PM DET
ENSG00000168490	-0.2183	3.03899	-4.43871	1.11308e-05	2.27177e-05	-4.39395	LIV DET
ENSG00000168491	0.072193	0.505082	1.48924	0.137202	0.169172	1.48629	Not DE
ENSG00000168495	-0.10529	1.20689	-2.88705	0.00409719	0.00629905	-2.87058	LIV DET
ENSG00000168496	-0.47293	-0.5918	-1.58386	0.11385	0.142266	-1.58112	Not DE
ENSG00000168497	0.302742	0.0901159	2.96458	0.00319923	0.00498428	2.94792	PM DET
ENSG00000168502	-0.00126646	6.61194	-0.0274039	0.97815	0.981914	-0.0273883	Not DE
ENSG00000168509	-0.188626	-1.25254	-2.40863	0.0164973	0.0234675	-2.39772	LIV DET
ENSG00000168517	-0.406472	-0.119212	-9.29555	4.27739e-19	2.5907e-18	-8.92955	LIV DET
ENSG00000168522	-0.257282	5.07041	-12.69	3.41735e-32	5.60323e-31	-11.8112	LIV DET
ENSG00000168528	0.521958	-0.750565	7.67152	1.24272e-13	4.93539e-13	7.41215	PM DET
ENSG00000168538	-0.0400466	5.44359	-2.49216	0.0130161	0.0187643	-2.48333	LIV DET
ENSG00000168539	-0.252506	1.69124	-4.11407	4.53317e-05	8.7086e-05	-4.07848	LIV DET
ENSG00000168542	-0.894121	-0.996027	-5.27572	2.00631e-07	4.81797e-07	-5.19875	LIV DET
ENSG00000168546	-0.299504	4.63124	-4.0665	5.52725e-05	0.000105284	-4.03213	LIV DET
ENSG00000168556	-0.0667341	0.484071	-1.46089	0.144668	0.177605	-1.45862	Not DE
ENSG00000168564	0.170632	1.97094	2.22784	0.0263265	0.036381	2.22136	PM DET
ENSG00000168566	0.386772	3.69678	9.87251	5.29372e-21	3.6857e-20	9.40318	PM DET
ENSG00000168569	0.0368998	2.87921	1.44105	0.150184	0.183807	1.43888	Not DE
ENSG00000168575	-0.0433188	7.398	-1.96519	0.0501124	0.0663627	-1.959	Not DE
ENSG00000168582	-0.0724061	-3.21324	-0.676309	0.499152	0.547646	-0.675824	Not DE
ENSG00000168589	-0.0601571	0.709518	-1.24967	0.212164	0.252709	-1.24764	Not DE
ENSG00000168591	-0.285532	2.31392	-9.03936	3.44131e-18	1.93901e-17	-8.69589	LIV DET
ENSG00000168594	-0.189334	1.58393	-3.29286	0.0010626	0.00175242	-3.27341	LIV DET
ENSG00000168610	0.557258	5.65908	14.7405	7.31162e-40	2.33758e-38	13.2137	PM DET
ENSG00000168612	0.241996	-0.374883	3.26849	0.00118451	0.00194232	3.24258	PM DET
ENSG00000168615	0.5152	5.73383	11.8671	1.6191e-28	2.03095e-27	11.0772	PM DET
ENSG00000168621	0.659854	-0.194426	7.56197	2.86793e-13	1.10329e-12	7.30046	PM DET
ENSG00000168634	-0.257551	-3.9284	-1.69617	0.0906109	0.115062	-1.69218	Not DE
ENSG00000168646	0.037588	3.78984	1.19909	0.231401	0.273677	1.19676	Not DE
ENSG00000168653	-0.528278	2.14719	-16.0386	1.62114e-45	8.08986e-44	-14.1599	LIV DET
ENSG00000168661	0.184653	2.89975	4.86529	1.57777e-06	3.49456e-06	4.80113	PM DET
ENSG00000168672	-0.0175666	2.3594	-0.170468	0.864711	0.884399	-0.17038	Not DE
ENSG00000168675	-0.0738766	9.00618	-1.92249	0.0553165	0.0728007	-1.91638	Not DE
ENSG00000168679	0.560066	1.05737	8.81295	2.68886e-17	1.40855e-16	8.45934	PM DET
ENSG00000168685	0.205695	-1.90928	1.53053	0.126513	0.156835	1.528	Not DE
ENSG00000168701	-0.617203	-1.17845	-6.56982	1.27345e-10	3.98907e-10	-6.43031	LIV DET
ENSG00000168702	-0.148637	11.3632	-2.89189	0.00402872	0.00619834	-2.8759	LIV DET
ENSG00000168710	0.467914	6.28918	12.2833	8.52891e-30	1.17094e-28	11.3378	PM DET
ENSG00000168724	0.0976259	4.14982	3.26424	0.00119088	0.00195164	3.24106	PM DET
ENSG00000168734	0.166867	5.63459	5.74393	1.94347e-08	5.0939e-08	5.61696	PM DET
ENSG00000168743	0.171132	2.48666	2.19271	0.028848	0.039653	2.18556	PM DET
ENSG00000168746	0.14284	-1.36337	1.69997	0.0899529	0.114308	1.69565	Not DE
ENSG00000168748	-0.385077	1.37936	-6.25463	8.75202e-10	2.56613e-09	-6.13065	LIV DET
ENSG00000168754	0.392392	3.83464	7.06838	8.11436e-12	2.78673e-11	6.83651	PM DET
ENSG00000168758	-0.127979	2.99826	-2.8296	0.00484501	0.00737856	-2.81716	LIV DET
ENSG00000168763	-0.213012	3.73396	-4.22948	2.77791e-05	5.45763e-05	-4.19095	LIV DET
ENSG00000168765	0.0601805	2.37707	1.23832	0.216306	0.25723	1.23641	Not DE
ENSG00000168769	-0.0649824	6.21689	-3.13719	0.00183622	0.00294758	-3.11552	LIV DET
ENSG00000168772	0.740931	4.27925	11.4365	8.05232e-27	8.89086e-26	10.7217	PM DET
ENSG00000168778	0.348952	3.31948	10.171	3.02506e-22	2.33963e-21	9.69966	PM DET
ENSG00000168781	-0.164818	5.83307	-6.0728	2.76032e-09	7.76699e-09	-5.94525	LIV DET
ENSG00000168785	0.164626	8.74239	9.43678	3.5912e-19	2.19303e-18	8.94888	PM DET
ENSG00000168792	0.492446	-0.0420586	9.03407	3.59352e-18	2.01932e-17	8.69097	PM DET
ENSG00000168795	-0.0260217	3.80094	-1.39282	0.164495	0.199851	-1.39011	Not DE
ENSG00000168802	-0.777315	-4.75857	-2.34853	0.0192673	0.0271522	-2.34032	LIV DET
ENSG00000168803	-0.232894	3.26719	-4.71018	3.31629e-06	7.1112e-06	-4.65019	LIV DET
ENSG00000168806	-1.06028	-2.57577	-4.72094	3.04295e-06	6.55381e-06	-4.6679	LIV DET
ENSG00000168807	-0.379789	6.21115	-9.4806	1.0012e-19	6.36105e-19	-9.08882	LIV DET
ENSG00000168811	-0.126765	-1.5126	-1.59708	0.111024	0.139098	-1.59361	Not DE
ENSG00000168813	0.0151336	5.11521	0.963324	0.336079	0.384064	0.961941	Not DE
ENSG00000168818	0.0208117	6.48995	1.58541	0.113501	0.141884	1.58265	Not DE
ENSG00000168824	-0.0156455	2.29308	-0.293452	0.769303	0.800188	-0.293287	Not DE
ENSG00000168826	-0.123166	3.67121	-6.67343	8.66265e-11	2.74542e-10	-6.48862	LIV DET
ENSG00000168827	-0.770542	5.01048	-15.8937	3.86804e-39	1.14717e-37	-13.0878	LIV DET
ENSG00000168830	0.0145483	5.81778	0.219941	0.826006	0.850802	0.219826	Not DE
ENSG00000168843	-0.173437	7.14863	-3.47357	0.000557964	0.000949223	-3.45127	LIV DET
ENSG00000168852	-0.0825031	6.98238	-4.40007	1.368e-05	2.76673e-05	-4.34894	LIV DET
ENSG00000168872	-0.389275	2.95297	-5.3184	2.13321e-07	5.11308e-07	-5.18734	LIV DET
ENSG00000168874	1.06904	2.96239	14.2136	4.45985e-38	1.17809e-36	12.9007	PM DET
ENSG00000168876	-0.760284	-0.534673	-10.2357	1.80534e-22	1.42069e-21	-9.75219	LIV DET
ENSG00000168883	0.034533	4.31249	0.85786	0.391488	0.440542	0.856922	Not DE
ENSG00000168884	0.37421	1.29831	5.67585	2.96827e-08	7.65666e-08	5.5433	PM DET
ENSG00000168887	-0.0550486	2.77413	-1.85892	0.0636187	0.0828531	-1.85484	Not DE
ENSG00000168890	0.559258	-0.586664	9.93058	2.35984e-21	1.69388e-20	9.48779	PM DET
ENSG00000168894	-0.156772	-1.00076	-2.39518	0.0169814	0.0241173	-2.38711	LIV DET
ENSG00000168899	-0.0886385	-0.345862	-1.22868	0.219868	0.26106	-1.22688	Not DE
ENSG00000168904	0.0131094	7.00614	0.398526	0.690414	0.72833	0.398293	Not DE
ENSG00000168906	0.457606	4.92176	11.2997	4.72317e-25	4.54212e-24	10.3384	PM DET
ENSG00000168913	-0.685543	-0.62491	-9.01087	4.33501e-18	2.42117e-17	-8.66964	LIV DET
ENSG00000168916	0.112272	6.6825	2.84752	0.00458532	0.00700679	2.83481	PM DET
ENSG00000168917	0.132569	4.5707	5.22484	2.56053e-07	6.09405e-07	5.15322	PM DET
ENSG00000168918	0.855553	4.58951	13.1076	5.53767e-33	9.6447e-32	11.9632	PM DET
ENSG00000168924	-0.113486	3.81129	-2.73414	0.00647189	0.0097125	-2.72286	LIV DET
ENSG00000168936	0.300987	2.31433	8.43049	5.35607e-16	2.52254e-15	8.10314	PM DET
ENSG00000168938	0.0536292	-0.311018	0.919855	0.35821	0.406985	0.91878	Not DE
ENSG00000168939	-0.256537	5.64637	-12.7339	2.95489e-30	4.20779e-29	-11.4302	LIV DET
ENSG00000168944	0.0190998	4.87002	0.575612	0.565197	0.611409	0.575139	Not DE
ENSG00000168952	-0.0232574	7.30541	-0.698098	0.485569	0.534387	-0.697373	Not DE
ENSG00000168958	-0.30201	5.93219	-11.1942	1.74095e-25	1.73152e-24	-10.4336	LIV DET
ENSG00000168959	-0.145366	9.38102	-3.01735	0.00267951	0.00421664	-3.0023	LIV DET
ENSG00000168961	1.44283	0.39978	13.5741	3.33989e-35	6.9571e-34	12.3803	PM DET
ENSG00000168970	0.32182	2.69968	4.32905	1.95627e-05	3.90082e-05	4.26982	PM DET
ENSG00000168993	-0.234641	4.15665	-3.75802	0.000191367	0.000344076	-3.73015	LIV DET
ENSG00000168994	0.829137	2.77986	16.5181	2.84896e-47	1.69865e-45	14.4412	PM DET
ENSG00000169006	0.540719	0.743096	6.66178	8.16154e-11	2.59198e-10	6.49759	PM DET
ENSG00000169016	0.0588602	3.52131	1.90053	0.0579298	0.075944	1.89623	Not DE
ENSG00000169018	0.930116	4.83275	10.8638	7.45406e-25	7.03858e-24	10.2946	PM DET
ENSG00000169019	-0.475896	1.37238	-14.5727	1.8897e-40	6.33255e-39	-13.3152	LIV DET
ENSG00000169020	-0.276844	0.915099	-9.46057	1.19119e-19	7.50789e-19	-9.06991	LIV DET
ENSG00000169021	-0.50685	2.17859	-17.6998	5.86521e-55	7.35716e-53	-15.6138	LIV DET
ENSG00000169026	0.194638	0.135858	2.91924	0.00369848	0.00572016	2.9028	PM DET
ENSG00000169031	-0.728928	3.15713	-5.37174	1.19213e-07	2.91897e-07	-5.2947	LIV DET
ENSG00000169032	-0.141059	5.73353	-5.48309	7.31783e-08	1.82429e-07	-5.38319	LIV DET
ENSG00000169035	-0.786248	-2.15084	-7.35691	7.68185e-13	2.86075e-12	-7.16672	LIV DET
ENSG00000169045	0.121067	6.56857	4.58022	5.86079e-06	1.22694e-05	4.53135	PM DET
ENSG00000169047	0.754406	4.26401	11.8501	4.11782e-28	5.00659e-27	10.9933	PM DET
ENSG00000169057	0.236166	5.65927	6.73194	4.54852e-11	1.4764e-10	6.58501	PM DET
ENSG00000169062	-0.0488544	5.55418	-1.74266	0.0821453	0.105027	-1.73837	Not DE
ENSG00000169064	-0.283564	5.39244	-3.99388	7.48075e-05	0.000140582	-3.96045	LIV DET
ENSG00000169071	0.283162	2.9051	2.99446	0.00289959	0.00454304	2.97819	PM DET
ENSG00000169083	0.151776	3.30461	3.03711	0.00253299	0.00399813	3.01937	PM DET
ENSG00000169084	0.269659	6.19187	6.63545	9.70389e-11	3.064e-10	6.47149	PM DET
ENSG00000169085	-0.109653	4.11689	-3.26148	0.00120361	0.00197111	-3.23802	LIV DET
ENSG00000169087	-0.0540018	4.58916	-2.67854	0.00772374	0.0114749	-2.66391	LIV DET
ENSG00000169093	-0.289263	3.18896	-6.13431	1.91286e-09	5.45869e-09	-6.00504	LIV DET
ENSG00000169100	-0.320253	1.67817	-10.8946	1.53499e-24	1.41566e-23	-10.2248	LIV DET
ENSG00000169105	0.62844	-2.21571	2.38292	0.0175679	0.0248917	2.3746	PM DET
ENSG00000169116	-0.192309	4.81465	-3.80493	0.000159464	0.000289138	-3.77585	LIV DET
ENSG00000169118	-0.0842379	6.09613	-3.93015	9.68259e-05	0.000179564	-3.89841	LIV DET
ENSG00000169122	0.124953	6.11193	4.13818	4.30655e-05	8.29963e-05	4.09039	PM DET
ENSG00000169126	-0.0560931	1.68776	-0.94471	0.345368	0.393582	-0.943612	Not DE
ENSG00000169129	0.064042	4.18628	0.993017	0.321173	0.368718	0.992051	Not DE
ENSG00000169131	-0.319721	2.7943	-10.7596	3.25152e-23	2.70626e-22	-9.92468	LIV DET
ENSG00000169136	-0.386293	-0.658642	-6.64202	8.10782e-11	2.57599e-10	-6.49859	LIV DET
ENSG00000169139	0.0397891	4.86245	2.94933	0.00333519	0.0051866	2.93503	PM DET
ENSG00000169155	-0.154398	5.01734	-9.28087	8.38226e-19	4.96554e-18	-8.85482	LIV DET
ENSG00000169169	0.0873931	2.96174	1.80714	0.0713322	0.0920578	1.80336	Not DE
ENSG00000169180	0.453807	6.66021	12.5173	1.58912e-31	2.48489e-30	11.6813	PM DET
ENSG00000169181	0.0236779	4.58307	0.449638	0.653199	0.694079	0.449323	Not DE
ENSG00000169184	0.395182	2.63793	6.28167	8.62706e-10	2.53143e-09	6.13294	PM DET
ENSG00000169188	0.690953	0.317762	15.9805	9.28097e-45	4.31265e-43	14.0368	PM DET
ENSG00000169189	-0.162142	3.0127	-5.02096	8.80691e-07	1.99372e-06	-4.91658	LIV DET
ENSG00000169193	0.393335	3.69291	13.686	1.83446e-35	3.88468e-34	12.4283	PM DET
ENSG00000169203	1.61422	0.472296	6.51982	1.69542e-10	5.26492e-10	6.38667	PM DET
ENSG00000169213	-0.190921	1.97049	-2.83946	0.00470282	0.00717631	-2.82671	LIV DET
ENSG00000169217	-0.649732	0.657807	-11.3364	1.11684e-26	1.22255e-25	-10.6914	LIV DET
ENSG00000169220	0.645685	-0.106942	7.12205	5.22723e-12	1.8197e-11	6.89926	PM DET
ENSG00000169221	0.080076	3.8008	3.17521	0.00160987	0.00260226	3.15411	PM DET
ENSG00000169223	0.0669003	3.76773	2.13448	0.033282	0.0452975	2.12866	PM DET
ENSG00000169228	-1.03175	-0.463817	-6.40876	3.3473e-10	1.01691e-09	-6.28177	LIV DET
ENSG00000169230	-0.790203	-0.367631	-17.3609	3.2622e-53	3.28438e-51	-15.3553	LIV DET
ENSG00000169231	-0.311683	3.59881	-10.3007	2.21886e-22	1.73777e-21	-9.73123	LIV DET
ENSG00000169239	-0.348966	4.86151	-8.55677	1.88356e-16	9.20527e-16	-8.22927	LIV DET
ENSG00000169241	-0.227364	0.664901	-5.1112	4.56477e-07	1.06218e-06	-5.04376	LIV DET
ENSG00000169242	0.00773702	2.97966	0.113811	0.909451	0.923492	0.113731	Not DE
ENSG00000169246	-0.00242398	8.53172	-0.0769804	0.938672	0.948632	-0.0769389	Not DE
ENSG00000169247	-0.0300241	5.76621	-0.309049	0.757411	0.789715	-0.308883	Not DE
ENSG00000169249	0.00299259	4.23925	0.071984	0.942645	0.951851	0.0719455	Not DE
ENSG00000169251	-0.0889321	5.86903	-3.49338	0.000532021	0.000908198	-3.46409	LIV DET
ENSG00000169255	-0.502917	3.71403	-13.9271	1.35145e-37	3.40908e-36	-12.815	LIV DET
ENSG00000169258	0.646807	1.83254	9.60144	3.98495e-20	2.60166e-19	9.18846	PM DET
ENSG00000169282	0.0444781	7.62943	1.15726	0.247801	0.291094	1.15571	Not DE
ENSG00000169288	0.00608915	5.0678	0.309899	0.756866	0.789312	0.309598	Not DE
ENSG00000169291	-0.229027	0.938835	-3.03682	0.00254783	0.00401962	-3.0176	LIV DET
ENSG00000169297	0.264217	-2.80752	2.53952	0.0114063	0.0165643	2.53	PM DET
ENSG00000169299	0.0981655	2.66974	3.02484	0.0026436	0.00416328	3.0064	PM DET
ENSG00000169302	0.547173	4.2518	3.95342	9.10631e-05	0.000169465	3.91325	PM DET
ENSG00000169306	-0.124919	11.4166	-4.00401	7.47939e-05	0.000140568	-3.9605	LIV DET
ENSG00000169313	-1.31368	4.1026	-15.7361	2.21937e-43	9.24602e-42	-13.81	LIV DET
ENSG00000169330	0.181488	1.85709	4.32684	1.8214e-05	3.64105e-05	4.28573	PM DET
ENSG00000169359	-0.543088	3.72949	-13.9983	6.55666e-38	1.70838e-36	-12.871	LIV DET
ENSG00000169371	-0.196049	3.09486	-6.343	4.98423e-10	1.49314e-09	-6.2196	LIV DET
ENSG00000169372	0.15815	7.42788	6.88196	2.91977e-11	9.60358e-11	6.65056	PM DET
ENSG00000169375	0.206651	4.9579	8.80146	6.14878e-17	3.12683e-16	8.36234	PM DET
ENSG00000169379	-0.431954	5.38356	-15.7288	1.42806e-45	7.18886e-44	-14.1689	LIV DET
ENSG00000169398	-0.0856111	9.6271	-2.8325	0.00491081	0.00747431	-2.81283	LIV DET
ENSG00000169402	0.924007	1.00079	8.74124	4.79167e-17	2.45904e-16	8.3917	PM DET
ENSG00000169403	0.513187	0.615025	6.25097	1.09117e-09	3.17423e-09	6.09547	PM DET
ENSG00000169410	0.195831	5.66991	5.08048	5.74936e-07	1.32241e-06	4.99945	PM DET
ENSG00000169413	-1.09178	-4.16595	-6.62161	9.02716e-11	2.85661e-10	-6.48241	LIV DET
ENSG00000169427	0.541759	4.14053	7.12919	4.72645e-12	1.65012e-11	6.91356	PM DET
ENSG00000169429	2.6824	-4.38733	14.7967	2.04764e-40	6.81213e-39	13.3092	PM DET
ENSG00000169432	-0.0654588	4.50741	-1.09925	0.272263	0.317409	-1.09787	Not DE
ENSG00000169439	0.192756	4.68995	4.07551	5.54735e-05	0.000105644	4.03128	PM DET
ENSG00000169446	0.196391	1.57808	6.58493	1.15129e-10	3.61511e-10	6.44562	PM DET
ENSG00000169490	-0.389877	1.24311	-6.7312	4.55981e-11	1.47944e-10	-6.58464	LIV DET
ENSG00000169495	-0.131772	-0.641636	-2.22118	0.0268493	0.0370678	-2.2137	LIV DET
ENSG00000169499	0.223557	4.99741	4.0891	5.19064e-05	9.91357e-05	4.04687	PM DET
ENSG00000169504	-0.0186684	5.58994	-0.36401	0.716004	0.752008	-0.363804	Not DE
ENSG00000169507	-0.495731	4.86887	-6.32067	7.36147e-10	2.17537e-09	-6.15812	LIV DET
ENSG00000169508	1.43026	-0.12755	10.0032	1.7652e-21	1.28147e-20	9.51801	PM DET
ENSG00000169519	-0.360339	7.26701	-10.3884	1.19327e-22	9.50101e-22	-9.79412	LIV DET
ENSG00000169551	-0.605323	-1.77558	-3.2088	0.00141672	0.002304	-3.19122	LIV DET
ENSG00000169554	-0.15893	8.85649	-5.79093	1.22624e-08	3.27496e-08	-5.69604	LIV DET
ENSG00000169562	-2.10733	-1.48614	-15.927	2.14766e-46	1.1738e-44	-14.3013	LIV DET
ENSG00000169567	-0.305232	2.49378	-6.64646	7.87258e-11	2.50402e-10	-6.50302	LIV DET
ENSG00000169570	-0.484699	6.05839	-15.0302	3.43119e-41	1.21548e-39	-13.442	LIV DET
ENSG00000169592	-0.0291907	2.67426	-0.547167	0.58454	0.629604	-0.546765	Not DE
ENSG00000169598	0.451353	4.40292	7.35474	1.05297e-12	3.88038e-12	7.1234	PM DET
ENSG00000169599	-0.221402	4.36361	-9.63087	1.08361e-19	6.85997e-19	-9.08021	LIV DET
ENSG00000169604	0.0851433	6.01109	3.18807	0.00154033	0.00249542	3.16698	PM DET
ENSG00000169609	-0.00201469	3.64716	-0.0884387	0.929573	0.940679	-0.0883815	Not DE
ENSG00000169612	-1.53118	-1.10321	-10.1778	2.85713e-22	2.21423e-21	-9.70549	LIV DET
ENSG00000169621	-0.343869	4.80932	-10.5158	2.71544e-22	2.10798e-21	-9.71067	LIV DET
ENSG00000169627	-0.928271	-6.21204	-5.80241	1.19922e-08	3.20578e-08	-5.69984	LIV DET
ENSG00000169629	-0.184971	6.544	-5.94908	5.40762e-09	1.48572e-08	-5.83412	LIV DET
ENSG00000169635	0.135862	5.43393	3.59973	0.000349812	0.000610177	3.57531	PM DET
ENSG00000169641	-0.212447	6.24843	-8.32059	1.19746e-15	5.49642e-15	-8.00471	LIV DET
ENSG00000169660	0.655538	2.43589	10.4985	3.79352e-23	3.13351e-22	9.90928	PM DET
ENSG00000169668	1.2467	-0.550518	7.11061	4.96516e-12	1.73136e-11	6.90657	PM DET
ENSG00000169682	0.278952	1.0745	4.16699	3.64419e-05	7.07421e-05	4.12895	PM DET
ENSG00000169683	0.28942	0.345127	5.03092	7.6012e-07	1.7309e-06	4.94534	PM DET
ENSG00000169684	0.763435	-0.138486	6.91372	1.56377e-11	5.26107e-11	6.74186	PM DET
ENSG00000169689	-0.188946	0.0687965	-4.16638	3.85764e-05	7.47023e-05	-4.11584	LIV DET
ENSG00000169692	0.10656	0.232926	1.7868	0.0747182	0.0961141	1.78219	Not DE
ENSG00000169696	-0.108451	4.09379	-2.41604	0.0161615	0.023017	-2.40525	LIV DET
ENSG00000169710	0.0126073	3.00326	0.104723	0.916661	0.929661	0.104641	Not DE
ENSG00000169714	0.0554521	4.10048	2.43759	0.0152723	0.0218209	2.42586	PM DET
ENSG00000169715	0.678469	0.383965	6.42543	3.43577e-10	1.0424e-09	6.27772	PM DET
ENSG00000169718	-0.270085	2.02849	-4.49601	8.60523e-06	1.7743e-05	-4.44955	LIV DET
ENSG00000169727	0.104298	1.28598	1.32025	0.187347	0.225361	1.31847	Not DE
ENSG00000169733	0.856022	0.21798	5.73051	1.94342e-08	5.0939e-08	5.61696	PM DET
ENSG00000169738	0.613691	-0.482805	7.00191	9.81358e-12	3.35174e-11	6.80921	PM DET
ENSG00000169740	0.169408	2.55894	5.3459	1.5303e-07	3.70849e-07	5.24888	PM DET
ENSG00000169744	-0.215021	9.18921	-4.46699	9.81098e-06	2.01225e-05	-4.4213	LIV DET
ENSG00000169750	-0.165778	-1.03144	-2.20977	0.0275667	0.0379987	-2.2034	LIV DET
ENSG00000169752	-0.00963988	4.14664	-0.109122	0.91315	0.92655	-0.109067	Not DE
ENSG00000169756	0.212399	6.5783	9.42492	4.42276e-19	2.67451e-18	8.92585	PM DET
ENSG00000169758	-0.317391	4.91251	-6.22066	1.03863e-09	3.02483e-09	-6.10336	LIV DET
ENSG00000169760	-0.146766	10.481	-5.5681	4.17144e-08	1.0623e-07	-5.48344	LIV DET
ENSG00000169762	0.338657	5.79118	12.4703	3.21649e-30	4.56897e-29	11.4228	PM DET
ENSG00000169764	0.294688	5.56382	10.9719	8.83112e-25	8.28436e-24	10.2783	PM DET
ENSG00000169783	-0.266778	6.3922	-4.81237	1.96845e-06	4.31905e-06	-4.75664	LIV DET
ENSG00000169813	0.404684	3.85172	12.3811	1.59859e-30	2.32397e-29	11.4834	PM DET
ENSG00000169814	0.133896	5.58637	4.11422	4.95287e-05	9.4768e-05	4.05784	PM DET
ENSG00000169826	0.325796	5.15991	14.1347	2.09077e-37	5.19413e-36	12.7811	PM DET
ENSG00000169836	0.149174	1.71794	2.59348	0.00987251	0.0144743	2.58026	PM DET
ENSG00000169851	0.117413	9.16859	1.7189	0.0862418	0.109903	1.71556	Not DE
ENSG00000169855	-0.0579692	9.10806	-1.71782	0.0866461	0.110369	-1.71336	Not DE
ENSG00000169856	-0.270937	-0.213061	-3.10103	0.00207274	0.00330622	-3.07961	LIV DET
ENSG00000169857	0.0261043	5.17277	0.839028	0.401926	0.451159	0.838187	Not DE
ENSG00000169862	-0.0466696	10.7786	-1.7955	0.0731714	0.0942565	-1.79176	Not DE
ENSG00000169871	0.422262	1.3299	3.32116	0.000989825	0.00163935	3.2934	PM DET
ENSG00000169884	-0.261605	0.731366	-3.75447	0.000193747	0.000347975	-3.72703	LIV DET
ENSG00000169885	-0.0360498	-3.43072	-0.211546	0.832547	0.856617	-0.211436	Not DE
ENSG00000169891	0.156677	7.59262	6.05093	3.20004e-09	8.95599e-09	5.92099	PM DET
ENSG00000169895	0.0453992	3.76961	1.269	0.205089	0.245108	1.26718	Not DE
ENSG00000169896	0.553571	1.9123	7.05051	7.48041e-12	2.57441e-11	6.84816	PM DET
ENSG00000169900	-0.167803	-5.60502	-1.1919	0.233963	0.27638	-1.19021	Not DE
ENSG00000169902	0.200767	6.79334	5.26273	2.19612e-07	5.25618e-07	5.18192	PM DET
ENSG00000169905	-0.242014	5.29157	-13.0787	7.63414e-34	1.43406e-32	-12.1266	LIV DET
ENSG00000169908	0.474507	0.0597542	4.81983	1.9823e-06	4.34817e-06	4.75522	PM DET
ENSG00000169914	0.0816446	4.72321	1.55442	0.1208	0.150377	1.55143	Not DE
ENSG00000169918	-0.0162223	9.15976	-0.555806	0.578631	0.62403	-0.555386	Not DE
ENSG00000169919	-0.238208	3.00962	-7.26997	1.36038e-12	4.97569e-12	-7.08803	LIV DET
ENSG00000169925	0.180874	3.69036	5.09929	5.2958e-07	1.22336e-06	5.01527	PM DET
ENSG00000169926	0.49146	5.88515	9.71361	1.51671e-20	1.01891e-19	9.29182	PM DET
ENSG00000169933	-0.140302	9.67588	-2.69149	0.0073503	0.010952	-2.68054	LIV DET
ENSG00000169946	-0.0274461	8.38054	-0.906265	0.365228	0.413988	-0.905448	Not DE
ENSG00000169951	0.287334	-1.05401	4.03055	6.41945e-05	0.000121483	3.99684	PM DET
ENSG00000169953	-0.711778	-4.00352	-2.11432	0.0350512	0.0475168	-2.10777	LIV DET
ENSG00000169957	0.099987	0.395505	1.03742	0.300035	0.346711	1.03636	Not DE
ENSG00000169964	-0.115221	1.53046	-2.24481	0.0252217	0.034951	-2.23799	LIV DET
ENSG00000169967	-0.223063	7.08387	-10.6619	1.40149e-23	1.20536e-22	-10.0083	LIV DET
ENSG00000169972	-0.0256254	-1.6405	-0.219298	0.826506	0.851164	-0.219185	Not DE
ENSG00000169981	-0.114287	2.28942	-3.01516	0.00269704	0.00424248	-3.00031	LIV DET
ENSG00000169989	0.0939436	1.98054	2.97171	0.00314056	0.00489727	2.95363	PM DET
ENSG00000169991	0.407429	4.18587	9.03154	4.52121e-18	2.52271e-17	8.66485	PM DET
ENSG00000169992	0.59162	2.45411	9.65541	8.60094e-20	5.49039e-19	9.10532	PM DET
ENSG00000170004	-0.287283	5.84251	-6.7516	4.08498e-11	1.33084e-10	-6.60096	LIV DET
ENSG00000170006	-0.767888	0.923511	-9.93031	4.31557e-21	3.02579e-20	-9.42465	LIV DET
ENSG00000170011	-0.094513	8.32415	-3.10114	0.00203605	0.00325131	-3.08492	LIV DET
ENSG00000170017	0.18106	8.24125	4.13597	4.48222e-05	8.61576e-05	4.0811	PM DET
ENSG00000170027	0.0343261	5.36163	1.13911	0.255258	0.299073	1.13767	Not DE
ENSG00000170035	0.0231024	7.31034	0.916914	0.359721	0.408499	0.915897	Not DE
ENSG00000170037	-0.292556	2.49143	-2.14551	0.0324417	0.0442351	-2.13893	LIV DET
ENSG00000170043	-0.568127	-1.3146	-8.92014	8.44956e-18	4.62139e-17	-8.59331	LIV DET
ENSG00000170049	0.600611	0.980673	6.14259	1.88457e-09	5.38197e-09	6.00746	PM DET
ENSG00000170074	-0.135542	5.5101	-1.68601	0.0925798	0.117354	-1.68194	Not DE
ENSG00000170075	-0.133408	1.26172	-2.00847	0.045411	0.0605243	-2.00083	Not DE
ENSG00000170085	-0.0881391	5.39742	-3.22234	0.00140293	0.00228301	-3.19405	LIV DET
ENSG00000170088	-0.209663	4.36768	-10.9612	3.37626e-25	3.28817e-24	-10.3705	LIV DET
ENSG00000170089	0.00600882	4.09946	0.135449	0.892318	0.908707	0.135372	Not DE
ENSG00000170091	0.201998	5.16679	5.0307	7.6289e-07	1.73645e-06	4.94463	PM DET
ENSG00000170100	-0.324753	2.65746	-10.7113	8.05928e-24	7.0209e-23	-10.0629	LIV DET
ENSG00000170113	-0.2583	5.11782	-9.56502	9.41101e-20	5.99084e-19	-9.09555	LIV DET
ENSG00000170142	0.0894604	6.34241	5.18197	3.17924e-07	7.50509e-07	5.1125	PM DET
ENSG00000170144	-0.0761884	3.18119	-2.99865	0.00284494	0.00446321	-2.98401	LIV DET
ENSG00000170145	0.194587	7.22828	10.0575	9.33872e-18	5.0871e-17	8.58182	PM DET
ENSG00000170153	-0.0333988	7.02511	-1.03544	0.300955	0.347681	-1.03439	Not DE
ENSG00000170160	-0.374324	-3.26937	-2.52403	0.0119661	0.0173366	-2.51314	LIV DET
ENSG00000170161	-1.05003	-1.14152	-4.28511	2.18446e-05	4.33363e-05	-4.24515	LIV DET
ENSG00000170175	-0.88127	-0.750374	-5.81767	1.12064e-08	3.00341e-08	-5.71138	LIV DET
ENSG00000170185	0.0219236	4.21763	1.18745	0.235811	0.278363	1.18552	Not DE
ENSG00000170190	0.182804	-1.29467	2.59992	0.00964982	0.0141668	2.58813	PM DET
ENSG00000170191	-0.403113	0.65039	-9.81547	6.02755e-21	4.17761e-20	-9.38952	LIV DET
ENSG00000170209	0.399382	-0.262166	5.13256	4.4189e-07	1.02949e-06	5.04997	PM DET
ENSG00000170214	0.10468	3.45573	1.50693	0.13267	0.163971	1.50366	Not DE
ENSG00000170222	-0.75587	1.54648	-17.4649	7.36875e-54	7.97876e-52	-15.4515	LIV DET
ENSG00000170234	0.224171	6.12934	7.55978	1.93051e-13	7.54296e-13	7.35352	PM DET
ENSG00000170236	-0.766806	1.69776	-12.0412	1.28065e-28	1.61879e-27	-11.0982	LIV DET
ENSG00000170242	0.0922834	7.70393	4.17976	3.58825e-05	6.97203e-05	4.13251	PM DET
ENSG00000170248	-0.198624	6.23466	-6.21395	1.31164e-09	3.79345e-09	-6.06596	LIV DET
ENSG00000170260	-0.1606	2.54764	-4.55802	7.3228e-06	1.51847e-05	-4.48408	LIV DET
ENSG00000170262	-0.280812	-2.00034	-3.11279	0.0019597	0.00313461	-3.09627	LIV DET
ENSG00000170264	0.205761	2.96397	3.97451	8.1032e-05	0.000151757	3.94133	PM DET
ENSG00000170265	-0.0615503	3.81438	-2.84943	0.0047188	0.00719783	-2.82563	LIV DET
ENSG00000170266	0.160016	6.15341	3.60883	0.00034365	0.000600205	3.57996	PM DET
ENSG00000170270	-0.0208758	1.13516	-0.601428	0.547823	0.59466	-0.601025	Not DE
ENSG00000170271	-0.21785	4.71348	-5.49929	6.13703e-08	1.53996e-07	-5.41476	LIV DET
ENSG00000170275	0.0617054	3.40661	2.36954	0.0182344	0.0257788	2.36082	PM DET
ENSG00000170289	-0.0667423	0.203771	-0.596416	0.551231	0.597879	-0.595916	Not DE
ENSG00000170291	-0.0990176	1.10332	-2.9332	0.00350753	0.00543912	-2.91936	LIV DET
ENSG00000170293	-0.0443465	4.14727	-0.852916	0.394182	0.443204	-0.852058	Not DE
ENSG00000170296	-2.5256	-4.65484	-8.7628	3.34986e-17	1.7417e-16	-8.43367	LIV DET
ENSG00000170310	0.0663914	6.76192	3.85726	0.000132774	0.000242468	3.82126	PM DET
ENSG00000170315	0.116008	2.13476	2.08933	0.037227	0.0502556	2.08327	Not DE
ENSG00000170322	0.102175	3.88993	1.32122	0.187229	0.225242	1.31882	Not DE
ENSG00000170324	0.0790014	3.6644	1.15478	0.248861	0.292235	1.15312	Not DE
ENSG00000170325	-0.283844	4.84194	-15.1193	8.77069e-43	3.53833e-41	-13.7106	LIV DET
ENSG00000170340	-0.0421605	3.52762	-1.54772	0.122625	0.152434	-1.54385	Not DE
ENSG00000170345	4.25065	0.812405	25.5952	5.52265e-92	2.11288e-88	20.3415	PM DET
ENSG00000170348	0.0643785	4.72406	1.88357	0.0603321	0.0788501	1.87836	Not DE
ENSG00000170364	0.0478862	2.64637	1.46715	0.143077	0.175867	1.46443	Not DE
ENSG00000170365	0.393657	5.81662	7.51666	2.97409e-13	1.14164e-12	7.29556	PM DET
ENSG00000170370	0.27795	-0.409279	4.03416	6.32453e-05	0.000119785	4.00036	PM DET
ENSG00000170374	-0.456675	-0.320345	-8.20547	3.98373e-15	1.75723e-14	-7.85544	LIV DET
ENSG00000170379	0.393733	1.13493	4.85081	1.63588e-06	3.61874e-06	4.79388	PM DET
ENSG00000170381	0.206011	4.97911	1.77261	0.0768908	0.0987373	1.76902	Not DE
ENSG00000170382	-0.0512748	6.35428	-1.14048	0.254627	0.298365	-1.13918	Not DE
ENSG00000170385	-0.394406	0.586443	-5.96699	4.57618e-09	1.26379e-08	-5.86189	LIV DET
ENSG00000170390	0.107677	7.98474	2.95491	0.00330885	0.00514841	2.93749	PM DET
ENSG00000170396	-0.0748132	7.25271	-1.58474	0.113647	0.142036	-1.58201	Not DE
ENSG00000170412	0.0672159	0.619646	0.999417	0.318223	0.365588	0.998116	Not DE
ENSG00000170417	0.3967	2.63627	6.38198	4.51438e-10	1.35763e-09	6.23512	PM DET
ENSG00000170419	0.0195699	4.50135	0.329267	0.742093	0.775788	0.329083	Not DE
ENSG00000170425	0.332784	1.84158	4.17091	3.68667e-05	7.15061e-05	4.12629	PM DET
ENSG00000170426	-0.247387	-0.269642	-3.66118	0.000277303	0.000489202	-3.63563	LIV DET
ENSG00000170430	-0.0623668	6.13724	-2.13373	0.033392	0.0454392	-2.12734	LIV DET
ENSG00000170439	0.529929	-3.96189	3.92256	0.000103242	0.000190829	3.88284	PM DET
ENSG00000170445	-0.182197	3.76488	-6.40919	3.37301e-10	1.02458e-09	-6.28059	LIV DET
ENSG00000170448	0.138729	5.2588	6.19381	1.64031e-09	4.70784e-09	6.02993	PM DET
ENSG00000170456	0.0422332	7.73234	2.26633	0.0239722	0.0333039	2.25757	PM DET
ENSG00000170458	-0.151208	-0.124333	-1.79781	0.0728762	0.093922	-1.79361	Not DE
ENSG00000170464	-0.0151604	4.30123	-0.508808	0.611149	0.655006	-0.508434	Not DE
ENSG00000170469	0.281496	1.06789	8.75429	3.07636e-17	1.60204e-16	8.44363	PM DET
ENSG00000170471	0.0776574	6.23819	2.85747	0.00447987	0.00685387	2.84223	PM DET
ENSG00000170473	-0.0517944	2.65434	-1.60395	0.109816	0.137675	-1.59902	Not DE
ENSG00000170476	0.361114	-5.24638	2.36421	0.0185293	0.0261715	2.35487	PM DET
ENSG00000170485	0.342276	6.79581	9.04094	3.23532e-18	1.82698e-17	8.70289	PM DET
ENSG00000170500	-0.192226	5.19711	-6.13456	1.71507e-09	4.9138e-09	-6.02272	LIV DET
ENSG00000170502	-0.0386025	4.2259	-1.15371	0.249217	0.292593	-1.15225	Not DE
ENSG00000170509	0.876505	0.179964	9.32173	5.0133e-19	3.01969e-18	8.91197	PM DET
ENSG00000170515	-0.139252	1.64848	-3.23814	0.00128161	0.00209271	-3.22007	LIV DET
ENSG00000170522	-0.0355891	6.40754	-1.29128	0.197399	0.236708	-1.289	Not DE
ENSG00000170525	1.0024	6.63936	18.3464	2.61763e-56	3.57664e-54	15.8109	PM DET
ENSG00000170537	-0.461849	4.66591	-8.09222	4.31946e-15	1.90131e-14	-7.84529	LIV DET
ENSG00000170540	-0.754962	0.256925	-3.84592	0.000135335	0.00024685	-3.81654	LIV DET
ENSG00000170542	0.62776	3.54257	15.8064	1.41046e-44	6.46251e-43	14.0071	PM DET
ENSG00000170558	0.0631733	8.15483	2.24881	0.0250274	0.0347039	2.24098	PM DET
ENSG00000170571	-0.145155	4.39922	-3.50669	0.000494138	0.000846994	-3.48391	LIV DET
ENSG00000170579	-0.138368	10.5289	-3.0854	0.00214313	0.00340972	-3.06965	LIV DET
ENSG00000170581	0.099215	3.30892	1.78231	0.0754436	0.0969928	1.77776	Not DE
ENSG00000170584	0.12323	2.02574	2.55292	0.0109732	0.0159818	2.54355	PM DET
ENSG00000170606	0.540728	5.2937	8.17006	3.01978e-15	1.34365e-14	7.89009	PM DET
ENSG00000170615	0.0226724	0.428805	0.250896	0.802016	0.829031	0.250739	Not DE
ENSG00000170619	0.491368	2.29224	13.824	3.60192e-35	7.49612e-34	12.3743	PM DET
ENSG00000170624	-0.153041	8.68393	-3.87264	0.000126081	0.000230834	-3.83399	LIV DET
ENSG00000170629	0.0436724	5.06746	1.55276	0.121101	0.150703	1.55017	Not DE
ENSG00000170631	-0.363143	2.21323	-12.7637	1.66715e-32	2.79543e-31	-11.8714	LIV DET
ENSG00000170632	-0.18856	4.48005	-7.9334	2.21403e-14	9.23217e-14	-7.63754	LIV DET
ENSG00000170633	-0.385802	4.8584	-12.3165	1.38442e-28	1.74612e-27	-11.0912	LIV DET
ENSG00000170634	-0.339121	8.2278	-13.6133	3.76487e-35	7.80692e-34	-12.3707	LIV DET
ENSG00000170638	0.470663	1.28639	12.7304	1.15729e-31	1.83211e-30	11.7082	PM DET
ENSG00000170653	-1.07673	4.73748	-12.7703	1.46647e-32	2.46614e-31	-11.8821	LIV DET
ENSG00000170667	0.336645	2.40793	4.72992	3.05439e-06	6.57479e-06	4.66713	PM DET
ENSG00000170677	-0.547374	4.88447	-14.2375	1.37862e-37	3.47378e-36	-12.8135	LIV DET
ENSG00000170681	-0.28212	2.88885	-8.8066	5.02283e-17	2.57077e-16	-8.38616	LIV DET
ENSG00000170703	-0.00749226	0.800505	-0.0952301	0.924178	0.935714	-0.0951718	Not DE
ENSG00000170734	-0.198376	3.71803	-8.60171	2.49843e-16	1.20969e-15	-8.19536	LIV DET
ENSG00000170743	-0.0246916	6.24666	-0.868485	0.385543	0.434457	-0.867729	Not DE
ENSG00000170745	-0.464572	4.10912	-8.01076	1.083e-14	4.63119e-14	-7.72911	LIV DET
ENSG00000170759	0.0533491	5.39579	1.61289	0.107388	0.134793	1.61005	Not DE
ENSG00000170775	-0.652344	4.55819	-11.091	9.45112e-26	9.60383e-25	-10.4915	LIV DET
ENSG00000170776	0.473065	6.52811	7.71463	1.25473e-13	4.97708e-13	7.41087	PM DET
ENSG00000170779	-0.307536	0.474444	-7.01948	7.30616e-12	2.51595e-11	-6.85154	LIV DET
ENSG00000170786	0.106655	0.4147	1.91227	0.0564014	0.0740672	1.90792	Not DE
ENSG00000170791	0.190579	1.28059	5.06629	5.69901e-07	1.31214e-06	5.00115	PM DET
ENSG00000170802	-0.198668	5.99188	-5.71291	2.18892e-08	5.71087e-08	-5.59637	LIV DET
ENSG00000170820	-0.17088	1.27406	-1.38065	0.168131	0.203912	-1.37823	Not DE
ENSG00000170832	-0.0819117	7.37198	-2.19112	0.0289051	0.039722	-2.18478	LIV DET
ENSG00000170835	0.644959	0.124707	10.0296	2.36748e-21	1.69883e-20	9.48745	PM DET
ENSG00000170836	0.0455843	4.99371	2.14638	0.0323236	0.0441029	2.14039	PM DET
ENSG00000170846	0.395289	1.62544	1.53779	0.124722	0.154866	1.53525	Not DE
ENSG00000170852	0.0535722	4.36887	2.43358	0.0154115	0.0220102	2.42256	PM DET
ENSG00000170854	0.308945	3.97326	7.42734	7.28038e-13	2.71433e-12	7.17406	PM DET
ENSG00000170855	-1.06787	-2.27539	-10.3376	7.81411e-23	6.30042e-22	-9.83682	LIV DET
ENSG00000170860	-0.321059	1.98441	-11.0966	1.02736e-25	1.04028e-24	-10.4836	LIV DET
ENSG00000170871	0.138973	7.07827	5.29578	1.94352e-07	4.67205e-07	5.20466	PM DET
ENSG00000170873	0.197684	7.43307	6.04051	3.3928e-09	9.46776e-09	5.91137	PM DET
ENSG00000170876	0.487436	3.799	19.6994	2.91628e-60	6.03093e-58	16.3743	PM DET
ENSG00000170881	-0.411522	2.73269	-13.3279	5.5222e-33	9.63238e-32	-11.9634	LIV DET
ENSG00000170889	-0.106198	3.55804	-3.44469	0.00063103	0.00106816	-3.41791	LIV DET
ENSG00000170891	-0.418041	-2.75301	-3.58228	0.000373613	0.000649719	-3.55805	LIV DET
ENSG00000170892	-0.663968	-0.18442	-10.6411	5.4544e-24	4.81191e-23	-10.1012	LIV DET
ENSG00000170899	0.217576	5.11526	7.88952	3.3454e-14	1.37845e-13	7.5842	PM DET
ENSG00000170903	0.0754061	5.90929	3.77392	0.000184025	0.000331524	3.73999	PM DET
ENSG00000170906	0.173029	1.27199	3.22765	0.00132843	0.00216639	3.20977	PM DET
ENSG00000170909	0.151952	-0.84516	2.19904	0.0284069	0.0390913	2.19162	PM DET
ENSG00000170915	0.499816	5.72535	9.18051	3.56484e-18	2.00369e-17	8.69188	PM DET
ENSG00000170917	-0.232361	2.50309	-8.03278	6.70804e-15	2.91414e-14	-7.78987	LIV DET
ENSG00000170919	0.18312	6.63594	6.08596	2.56826e-09	7.25056e-09	5.95705	PM DET
ENSG00000170921	0.140952	8.92735	4.75789	2.55076e-06	5.53115e-06	4.70403	PM DET
ENSG00000170946	-0.622239	4.88723	-12.949	3.07889e-32	5.06615e-31	-11.8199	LIV DET
ENSG00000170949	0.606081	5.00531	16.0051	6.56942e-46	3.4351e-44	14.2233	PM DET
ENSG00000170954	0.348766	3.62262	8.82829	2.42751e-17	1.27689e-16	8.47126	PM DET
ENSG00000170955	-0.692955	-4.46971	-3.10649	0.00201542	0.00321971	-3.08795	LIV DET
ENSG00000170959	0.1751	3.98482	2.14629	0.0323845	0.044165	2.13963	PM DET
ENSG00000170962	0.0522503	4.00283	0.726033	0.468207	0.517089	0.7254	Not DE
ENSG00000170989	-0.0890026	0.831724	-1.44409	0.149339	0.182851	-1.44187	Not DE
ENSG00000171004	-0.369902	5.04682	-10.7965	1.41791e-24	1.31295e-23	-10.2325	LIV DET
ENSG00000171016	0.173376	3.1136	5.34463	1.56591e-07	3.79213e-07	5.24464	PM DET
ENSG00000171033	0.0724086	5.59914	2.37828	0.0177674	0.0251589	2.37043	PM DET
ENSG00000171044	-0.10669	8.63507	-4.54033	7.01732e-06	1.45816e-05	-4.49316	LIV DET
ENSG00000171045	0.163765	5.89126	3.90248	0.000111955	0.000206066	3.86311	PM DET
ENSG00000171049	0.0997559	-1.98011	1.05416	0.292436	0.338811	1.05279	Not DE
ENSG00000171051	0.371573	-0.241021	2.5639	0.0106389	0.0155215	2.55434	PM DET
ENSG00000171055	-0.146371	6.35415	-6.14369	2.52022e-09	7.11846e-09	-5.96014	LIV DET
ENSG00000171056	-1.65691	-4.21736	-5.17712	3.40923e-07	8.0208e-07	-5.09929	LIV DET
ENSG00000171067	-0.58615	1.95156	-8.36471	7.94223e-16	3.69281e-15	-8.05509	LIV DET
ENSG00000171084	-0.306762	-1.25961	-3.78274	0.000179453	0.000323619	-3.74631	LIV DET
ENSG00000171094	0.14757	6.36096	4.47511	1.02583e-05	2.10005e-05	4.41166	PM DET
ENSG00000171097	-0.0159548	4.75384	-0.385441	0.70016	0.737221	-0.385105	Not DE
ENSG00000171100	0.22469	5.66638	14.2672	2.4242e-37	5.98361e-36	12.7696	PM DET
ENSG00000171103	-0.068628	4.92175	-2.52501	0.0119347	0.0172966	-2.51407	LIV DET
ENSG00000171105	0.125441	6.43143	5.29709	2.29327e-07	5.48298e-07	5.17384	PM DET
ENSG00000171109	0.0397301	6.04109	0.694446	0.487781	0.536564	0.693842	Not DE
ENSG00000171115	-0.455408	2.00574	-7.47907	4.48216e-13	1.69586e-12	-7.24014	LIV DET
ENSG00000171116	0.592455	-0.70559	3.61023	0.000336139	0.000587667	3.58573	PM DET
ENSG00000171121	-0.179219	2.7183	-5.69096	2.49043e-08	6.46987e-08	-5.57394	LIV DET
ENSG00000171126	-0.219209	2.80738	-3.35264	0.000862168	0.00143757	-3.33202	LIV DET
ENSG00000171130	0.478	4.2748	17.8499	1.20193e-53	1.27144e-51	15.42	PM DET
ENSG00000171132	0.251583	9.14214	9.35152	2.77354e-19	1.70688e-18	8.97735	PM DET
ENSG00000171133	0.2985	-4.41358	1.87368	0.0617043	0.0805426	1.86841	Not DE
ENSG00000171135	-0.0433594	-1.11778	-0.681663	0.495767	0.544357	-0.681165	Not DE
ENSG00000171148	-0.25005	2.12779	-7.18716	2.41928e-12	8.65428e-12	-7.0079	LIV DET
ENSG00000171150	0.0182982	5.43165	0.690152	0.490489	0.539284	0.689532	Not DE
ENSG00000171155	-0.0253708	0.469177	-0.683578	0.494643	0.543227	-0.682943	Not DE
ENSG00000171159	-0.516478	1.40761	-13.3966	3.62227e-35	7.53163e-34	-12.3738	LIV DET
ENSG00000171160	-0.417628	3.53979	-13.1028	5.14637e-34	9.85279e-33	-12.1589	LIV DET
ENSG00000171161	0.0688127	1.7622	2.68068	0.0076546	0.0113795	2.66694	PM DET
ENSG00000171163	0.0704895	3.10671	0.965612	0.334696	0.382732	0.964697	Not DE
ENSG00000171169	-0.365813	0.0131526	-6.6684	6.92566e-11	2.21449e-10	-6.52226	LIV DET
ENSG00000171174	-0.232125	3.61748	-8.15583	4.96161e-15	2.17479e-14	-7.82788	LIV DET
ENSG00000171180	-0.295261	1.66723	-3.11211	0.00203231	0.00324556	-3.08547	LIV DET
ENSG00000171189	-0.379271	7.7471	-7.39237	8.2975e-13	3.08302e-12	-7.15615	LIV DET
ENSG00000171202	-0.108462	2.07284	-4.30638	1.99227e-05	3.96812e-05	-4.26576	LIV DET
ENSG00000171204	-0.290627	2.81136	-8.81931	1.85599e-17	9.8598e-17	-8.50247	LIV DET
ENSG00000171206	0.236118	4.00993	8.36563	1.5169e-15	6.91843e-15	7.97556	PM DET
ENSG00000171208	-0.19564	5.28767	-4.79855	2.12202e-06	4.63826e-06	-4.74144	LIV DET
ENSG00000171217	-0.249589	-2.13515	-2.64246	0.00853987	0.0126098	-2.62995	LIV DET
ENSG00000171222	-0.681256	0.257461	-8.98296	5.2563e-18	2.9201e-17	-8.64767	LIV DET
ENSG00000171224	-0.175461	0.124284	-3.41713	0.000683987	0.00115457	-3.39592	LIV DET
ENSG00000171227	-0.796633	-1.08531	-8.92619	7.96344e-18	4.3607e-17	-8.60012	LIV DET
ENSG00000171241	-0.365137	0.540181	-4.31629	1.96646e-05	3.92012e-05	-4.26866	LIV DET
ENSG00000171246	-0.442786	2.70319	-6.01133	3.56151e-09	9.92045e-09	-5.90337	LIV DET
ENSG00000171262	-0.134331	3.9216	-7.68826	1.42171e-13	5.61615e-13	-7.39428	LIV DET
ENSG00000171291	-0.13741	5.37463	-6.71454	6.72927e-11	2.155e-10	-6.52657	LIV DET
ENSG00000171295	-0.391294	4.11711	-13.89	6.68826e-35	1.36713e-33	-12.3245	LIV DET
ENSG00000171298	0.169193	3.68754	4.37242	1.55547e-05	3.12906e-05	4.32068	PM DET
ENSG00000171302	0.572827	1.53186	8.10392	5.59465e-15	2.44201e-14	7.81277	PM DET
ENSG00000171303	0.128574	1.91956	2.19734	0.0284803	0.0391781	2.19061	PM DET
ENSG00000171307	0.247712	3.58067	11.3316	1.07319e-26	1.1759e-25	10.6951	PM DET
ENSG00000171310	0.453172	7.65443	14.182	4.57371e-37	1.09592e-35	12.7201	PM DET
ENSG00000171311	0.0671331	3.29952	2.98934	0.00293349	0.00459239	2.97462	PM DET
ENSG00000171314	-0.0419516	2.0428	-1.67914	0.0937389	0.118706	-1.676	Not DE
ENSG00000171316	-0.00714672	6.60569	-0.144728	0.885	0.902495	-0.144634	Not DE
ENSG00000171320	-0.543799	-1.1417	-6.81246	2.73025e-11	9.01121e-11	-6.66043	LIV DET
ENSG00000171357	-0.337543	4.02942	-10.7845	4.10507e-24	3.65665e-23	-10.1291	LIV DET
ENSG00000171365	-0.230979	3.7653	-7.28396	2.55328e-12	9.11657e-12	-7.00035	LIV DET
ENSG00000171368	0.457888	5.66677	6.34006	6.00093e-10	1.78643e-09	6.19041	PM DET
ENSG00000171385	0.278553	7.70158	6.6715	6.68023e-11	2.13989e-10	6.52767	PM DET
ENSG00000171388	-0.0524302	-1.33849	-0.485548	0.627576	0.669891	-0.485141	Not DE
ENSG00000171408	0.0919404	6.86502	1.70551	0.0888806	0.113033	1.70133	Not DE
ENSG00000171421	-0.276105	0.133025	-6.31523	5.87699e-10	1.75112e-09	-6.1937	LIV DET
ENSG00000171425	-0.807749	0.753404	-3.38951	0.000754837	0.00126763	-3.36885	LIV DET
ENSG00000171428	-0.384913	-1.57197	-3.94952	8.93242e-05	0.000166378	-3.9179	LIV DET
ENSG00000171435	0.225397	8.25407	5.40245	1.01636e-07	2.50193e-07	5.32377	PM DET
ENSG00000171443	0.140095	1.64685	4.20356	3.24595e-05	6.33165e-05	4.15549	PM DET
ENSG00000171444	0.0906776	6.51183	2.40955	0.0164675	0.0234309	2.39839	PM DET
ENSG00000171448	-0.0855302	3.50084	-3.85701	0.000129663	0.00023707	-3.8271	LIV DET
ENSG00000171451	-0.572082	2.10919	-9.86144	4.15004e-21	2.91685e-20	-9.42875	LIV DET
ENSG00000171453	-0.160046	3.16685	-3.4924	0.000525786	0.000898185	-3.46726	LIV DET
ENSG00000171456	0.0716052	6.48781	3.58697	0.000367192	0.000638795	3.56261	PM DET
ENSG00000171462	-0.187055	0.585757	-3.12286	0.00189298	0.00303297	-3.10653	LIV DET
ENSG00000171466	-0.217322	4.51902	-11.7748	5.94124e-28	7.14412e-27	-10.9601	LIV DET
ENSG00000171467	0.0844833	5.57911	4.57097	6.67095e-06	1.38857e-05	4.50393	PM DET
ENSG00000171469	-0.324207	2.77657	-11.9121	2.81489e-28	3.47958e-27	-11.0275	LIV DET
ENSG00000171475	0.0142676	5.91503	0.621935	0.534339	0.581701	0.621396	Not DE
ENSG00000171476	0.4326	3.22199	5.47318	7.62754e-08	1.89738e-07	5.37572	PM DET
ENSG00000171488	-0.277653	6.24556	-9.55497	5.28319e-20	3.42007e-19	-9.15807	LIV DET
ENSG00000171490	-0.564496	2.20471	-19.2123	3.76759e-62	9.00886e-60	-16.6369	LIV DET
ENSG00000171492	-0.196096	7.51412	-7.90781	1.68678e-14	7.1059e-14	-7.6725	LIV DET
ENSG00000171496	-0.512942	-1.18059	-6.9228	1.36541e-11	4.61333e-11	-6.76153	LIV DET
ENSG00000171497	0.478423	3.42975	11.6682	8.87353e-28	1.05485e-26	10.9238	PM DET
ENSG00000171502	-1.21331	5.30932	-15.5741	6.61795e-45	3.15832e-43	-14.0608	LIV DET
ENSG00000171503	-0.257159	5.24983	-7.10494	5.01463e-12	1.74807e-11	-6.90516	LIV DET
ENSG00000171509	-0.619856	5.52177	-5.06999	5.57943e-07	1.2859e-06	-5.00523	LIV DET
ENSG00000171522	-0.0409541	-1.20029	-0.41342	0.679513	0.717952	-0.413128	Not DE
ENSG00000171530	-0.0443771	6.6811	-2.8381	0.00478084	0.00728791	-2.82144	LIV DET
ENSG00000171532	-2.13123	-4.2111	-7.34467	9.70372e-13	3.5829e-12	-7.13465	LIV DET
ENSG00000171533	0.0732969	5.9568	1.67024	0.0954958	0.120724	1.66709	Not DE
ENSG00000171552	0.298886	6.12047	9.30949	7.85605e-19	4.66949e-18	8.86204	PM DET
ENSG00000171566	-0.0740662	3.61602	-2.34722	0.019473	0.0274269	-2.33635	LIV DET
ENSG00000171570	0.173174	3.34387	4.54087	7.00361e-06	1.45557e-05	4.49358	PM DET
ENSG00000171574	-0.456973	1.61069	-11.4814	2.46853e-26	2.63314e-25	-10.6176	LIV DET
ENSG00000171587	0.00219009	9.89079	0.0742366	0.940858	0.95047	0.0741915	Not DE
ENSG00000171596	-0.0402756	-2.93505	-0.31361	0.753947	0.786563	-0.313439	Not DE
ENSG00000171603	0.0578828	6.65945	2.27337	0.0236652	0.0328974	2.26252	PM DET
ENSG00000171604	0.0094892	5.70102	0.146904	0.883275	0.901097	0.146818	Not DE
ENSG00000171606	0.198678	4.03815	4.42319	1.25813e-05	2.55376e-05	4.36726	PM DET
ENSG00000171608	-0.0456909	2.90815	-0.936711	0.349358	0.397793	-0.935835	Not DE
ENSG00000171612	-0.226367	4.24781	-5.5962	3.87289e-08	9.89452e-08	-5.49655	LIV DET
ENSG00000171617	-0.961961	4.98935	-13.2838	9.14941e-35	1.84232e-33	-12.2992	LIV DET
ENSG00000171621	0.349982	4.3935	6.00589	4.15362e-09	1.15139e-08	5.87796	PM DET
ENSG00000171631	-0.221203	1.4953	-2.48214	0.0134656	0.0193735	-2.47121	LIV DET
ENSG00000171634	0.199771	7.22678	7.2232	1.89163e-12	6.8371e-12	7.04225	PM DET
ENSG00000171643	0.235224	2.43129	3.04959	0.00243136	0.00384406	3.03176	PM DET
ENSG00000171649	-0.747973	1.82132	-17.6439	1.35125e-54	1.60715e-52	-15.5605	LIV DET
ENSG00000171659	-1.43206	0.822138	-18.839	1.95989e-60	4.12745e-58	-16.3985	LIV DET
ENSG00000171680	0.297658	4.14831	3.01166	0.00277259	0.00435536	2.99189	PM DET
ENSG00000171681	0.121331	6.74062	3.6613	0.000286057	0.000504063	3.62761	PM DET
ENSG00000171695	-0.445986	-5.51965	-2.86179	0.00440474	0.00674342	-2.84762	LIV DET
ENSG00000171700	-0.248474	0.879916	-4.63586	4.98315e-06	1.05136e-05	-4.5655	LIV DET
ENSG00000171703	0.384135	3.00943	8.03294	8.61869e-15	3.71465e-14	7.75814	PM DET
ENSG00000171714	-0.27962	6.72702	-7.29778	1.12911e-12	4.15364e-12	-7.11378	LIV DET
ENSG00000171720	0.211997	4.32525	8.31214	8.61182e-16	3.9912e-15	8.04518	PM DET
ENSG00000171723	-0.0150011	9.7655	-0.200844	0.840915	0.863987	-0.200723	Not DE
ENSG00000171724	0.277662	4.16063	5.88975	8.29608e-09	2.24704e-08	5.76233	PM DET
ENSG00000171729	0.590319	3.15398	10.4546	4.83082e-23	3.95335e-22	9.8851	PM DET
ENSG00000171735	0.0121536	9.15847	0.744679	0.456914	0.506127	0.743937	Not DE
ENSG00000171747	0.235071	-2.09215	2.72675	0.00662048	0.0099238	2.71535	PM DET
ENSG00000171757	-0.0970982	3.45793	-2.66929	0.00784546	0.0116497	-2.65865	LIV DET
ENSG00000171759	-0.617154	2.26135	-6.74551	5.98741e-11	1.92575e-10	-6.54405	LIV DET
ENSG00000171763	0.0664553	2.83333	1.4256	0.15471	0.188882	1.42309	Not DE
ENSG00000171766	-0.0165548	4.10488	-0.390913	0.696091	0.73351	-0.390602	Not DE
ENSG00000171772	-0.182024	2.98151	-2.78808	0.00557384	0.00842203	-2.77185	LIV DET
ENSG00000171786	1.00402	-2.14689	7.99353	1.5151e-14	6.40854e-14	7.68625	PM DET
ENSG00000171790	1.02503	-0.275442	13.16	1.01224e-32	1.73144e-31	11.913	PM DET
ENSG00000171791	0.643441	7.35412	23.3261	4.28891e-76	3.78662e-73	18.4606	PM DET
ENSG00000171792	-1.92105	0.435201	-10.5518	1.26276e-23	1.08809e-22	-10.0186	LIV DET
ENSG00000171793	-0.0265229	3.429	-1.06454	0.287713	0.33371	-1.06315	Not DE
ENSG00000171798	0.315394	5.26593	5.19484	3.2257e-07	7.6085e-07	5.10976	PM DET
ENSG00000171806	-0.660783	-1.49776	-8.06217	5.3735e-15	2.34995e-14	-7.81785	LIV DET
ENSG00000171811	-0.182528	4.92527	-3.12599	0.0018776	0.00301043	-3.10894	LIV DET
ENSG00000171812	0.636611	-1.01479	5.54322	5.43572e-08	1.37012e-07	5.43643	PM DET
ENSG00000171813	0.0691583	1.95622	1.11316	0.266305	0.311016	1.11161	Not DE
ENSG00000171817	-0.284048	5.25952	-9.26674	9.58981e-18	5.21645e-17	-8.57876	LIV DET
ENSG00000171823	0.351518	4.05725	10.0146	3.26641e-21	2.31994e-20	9.45383	PM DET
ENSG00000171824	-0.15384	4.8644	-4.02435	6.7739e-05	0.000127874	-3.98409	LIV DET
ENSG00000171827	-0.407662	2.11663	-7.93561	1.37102e-14	5.81735e-14	-7.69903	LIV DET
ENSG00000171840	-0.0631714	4.78913	-0.923782	0.356206	0.405068	-0.922619	Not DE
ENSG00000171843	0.207162	8.19683	7.44219	5.48404e-13	2.06202e-12	7.21273	PM DET
ENSG00000171847	0.00199542	-2.43631	0.0192737	0.98463	0.987168	0.0192642	Not DE
ENSG00000171848	-0.158303	0.285773	-1.79505	0.073424	0.0945553	-1.79019	Not DE
ENSG00000171853	0.324375	6.65489	12.9671	1.19346e-31	1.88677e-30	11.7056	PM DET
ENSG00000171858	-0.752562	-4.59634	-4.31632	1.96906e-05	3.92427e-05	-4.26837	LIV DET
ENSG00000171860	-0.168683	-0.768252	-1.73632	0.0834102	0.106561	-1.73123	Not DE
ENSG00000171861	-0.0838164	1.63488	-1.78706	0.0746658	0.0960575	-1.78251	Not DE
ENSG00000171862	-0.358659	7.28306	-12.3289	1.16838e-30	1.71375e-29	-11.5105	LIV DET
ENSG00000171863	-0.0906693	1.72331	-0.820998	0.412037	0.461291	-0.820314	Not DE
ENSG00000171865	-0.747443	1.71673	-11.6627	5.02639e-28	6.07225e-27	-10.9753	LIV DET
ENSG00000171867	0.105493	4.28989	2.24554	0.0252136	0.0349419	2.23812	PM DET
ENSG00000171873	-0.571172	-1.19044	-5.53647	5.68433e-08	1.43106e-07	-5.42846	LIV DET
ENSG00000171877	0.00535018	9.91378	0.19057	0.848968	0.871053	0.190435	Not DE
ENSG00000171885	0.518912	4.54949	10.3543	2.1351e-22	1.67502e-21	9.73515	PM DET
ENSG00000171889	0.0663727	5.77569	1.19524	0.232721	0.275055	1.19338	Not DE
ENSG00000171903	0.762423	1.38748	10.0602	1.62268e-21	1.18174e-20	9.52676	PM DET
ENSG00000171914	0.11263	8.11621	4.89397	1.41515e-06	3.14835e-06	4.82286	PM DET
ENSG00000171928	-0.475375	3.50451	-17.1551	6.06693e-49	4.20745e-47	-14.7041	LIV DET
ENSG00000171940	0.310647	2.35848	7.72749	8.38193e-14	3.36258e-13	7.46418	PM DET
ENSG00000171943	-0.0477208	7.33397	-1.74701	0.0814125	0.104171	-1.74255	Not DE
ENSG00000171951	0.725059	0.405531	7.58288	2.08745e-13	8.13402e-13	7.34307	PM DET
ENSG00000171953	0.347025	4.8294	10.5107	1.17103e-22	9.34014e-22	9.79603	PM DET
ENSG00000171960	0.0299292	3.07184	1.34196	0.18038	0.217722	1.33958	Not DE
ENSG00000171962	0.487976	1.4771	8.16622	2.52551e-15	1.1314e-14	7.91236	PM DET
ENSG00000171970	-0.295181	0.604905	-7.32277	1.37397e-12	5.02381e-12	-7.08665	LIV DET
ENSG00000171984	-0.285895	4.67754	-10.7506	7.92624e-24	6.91287e-23	-10.0645	LIV DET
ENSG00000171988	-0.18149	9.37109	-9.48666	3.69912e-19	2.2547e-18	-8.94561	LIV DET
ENSG00000171992	-0.0537166	4.07407	-1.00612	0.314837	0.362078	-1.00512	Not DE
ENSG00000172000	-0.516176	-1.57485	-5.52413	5.29052e-08	1.33499e-07	-5.44126	LIV DET
ENSG00000172005	0.604174	4.23371	7.83011	3.02174e-14	1.24935e-13	7.59739	PM DET
ENSG00000172006	0.135097	2.68569	3.6426	0.000302779	0.000532101	3.61291	PM DET
ENSG00000172007	-0.524813	2.39201	-15.7568	8.74899e-46	4.5131e-44	-14.2032	LIV DET
ENSG00000172009	0.72006	2.9208	11.6171	1.25354e-26	1.36828e-25	10.6807	PM DET
ENSG00000172014	0.177267	4.81317	3.002	0.00285618	0.00448022	2.98281	PM DET
ENSG00000172020	-0.508818	6.16707	-8.88545	1.09436e-17	5.92057e-17	-8.56356	LIV DET
ENSG00000172031	-0.417286	4.19715	-6.97791	9.45684e-12	3.23086e-11	-6.81454	LIV DET
ENSG00000172037	0.677984	0.525683	6.15732	1.96219e-09	5.59251e-09	6.00091	PM DET
ENSG00000172046	-0.305189	2.85368	-7.26277	1.4321e-12	5.22554e-12	-7.08091	LIV DET
ENSG00000172053	0.393786	2.06772	7.20935	2.08585e-12	7.51306e-12	7.02862	PM DET
ENSG00000172057	-0.170913	2.85652	-2.83356	0.00478639	0.00729511	-2.82107	LIV DET
ENSG00000172058	-0.277684	2.06639	-4.03889	6.37408e-05	0.000120674	-3.99852	LIV DET
ENSG00000172059	-0.441726	0.576087	-10.3972	4.67774e-23	3.8308e-22	-9.88833	LIV DET
ENSG00000172062	-0.503186	4.39866	-10.0642	2.02312e-21	1.45811e-20	-9.50383	LIV DET
ENSG00000172071	0.189115	5.07002	5.8075	1.11776e-08	2.99606e-08	5.71182	PM DET
ENSG00000172081	-0.145187	3.05408	-4.56492	6.27525e-06	1.31036e-05	-4.5169	LIV DET
ENSG00000172086	-0.0995392	4.94764	-4.89281	1.51506e-06	3.36119e-06	-4.80924	LIV DET
ENSG00000172113	-0.189264	2.54516	-6.45734	2.4908e-10	7.63573e-10	-6.32755	LIV DET
ENSG00000172115	0.296583	1.01984	2.49314	0.0130145	0.0187643	2.48337	PM DET
ENSG00000172123	-0.645114	-0.154953	-9.01381	6.67985e-18	3.67712e-17	-8.62027	LIV DET
ENSG00000172137	1.00542	-0.6472	7.36276	9.73698e-13	3.59402e-12	7.13417	PM DET
ENSG00000172159	0.107623	6.11173	3.24693	0.00131312	0.00214264	3.2131	PM DET
ENSG00000172164	0.0678612	4.46463	1.48377	0.138685	0.170808	1.48071	Not DE
ENSG00000172167	-0.331047	3.85054	-10.0402	1.42399e-20	9.59148e-20	-9.29853	LIV DET
ENSG00000172171	-0.218048	3.5772	-10.4619	2.56084e-23	2.15011e-22	-9.94847	LIV DET
ENSG00000172172	-0.366622	3.98757	-15.9825	2.35627e-44	1.06055e-42	-13.9706	LIV DET
ENSG00000172175	0.000421282	5.14033	0.0140079	0.988831	0.990601	0.0139982	Not DE
ENSG00000172183	0.77249	0.840762	10.654	1.4881e-23	1.27698e-22	10.0024	PM DET
ENSG00000172197	-0.637382	2.53158	-10.8119	3.29652e-24	2.95362e-23	-10.1505	LIV DET
ENSG00000172201	0.459	0.692286	4.48295	1.12226e-05	2.2895e-05	4.39217	PM DET
ENSG00000172209	-0.28206	1.18707	-4.20508	3.08293e-05	6.0285e-05	-4.16725	LIV DET
ENSG00000172232	-0.442079	-1.21167	-5.12608	4.23532e-07	9.88529e-07	-5.05806	LIV DET
ENSG00000172239	-0.068374	4.56935	-2.54324	0.0113544	0.0164983	-2.5316	LIV DET
ENSG00000172243	0.525474	1.28029	6.50765	2.16749e-10	6.68208e-10	6.34898	PM DET
ENSG00000172244	-0.233892	2.11935	-4.48582	8.99677e-06	1.85237e-05	-4.43998	LIV DET
ENSG00000172247	-0.16806	1.21585	-1.60984	0.108166	0.135695	-1.60649	Not DE
ENSG00000172250	0.77759	0.91417	8.63294	9.44911e-17	4.72558e-16	8.31151	PM DET
ENSG00000172260	-0.137096	10.3206	-4.28863	2.15094e-05	4.26933e-05	-4.24862	LIV DET
ENSG00000172262	-0.00044884	6.59634	-0.0390394	0.968874	0.974191	-0.0390203	Not DE
ENSG00000172264	-0.0860182	9.59852	-3.6301	0.000323506	0.000566617	-3.59571	LIV DET
ENSG00000172269	0.043278	-0.0667187	0.559464	0.57609	0.62164	0.559105	Not DE
ENSG00000172270	0.408978	2.71951	7.66147	1.24164e-13	4.93283e-13	7.41226	PM DET
ENSG00000172273	0.0892452	2.9219	1.88323	0.0602408	0.0787487	1.87903	Not DE
ENSG00000172292	0.0628065	8.07671	2.19041	0.0289563	0.0397876	2.18408	PM DET
ENSG00000172296	0.261215	2.2047	2.69201	0.00736368	0.0109705	2.67993	PM DET
ENSG00000172301	-0.186722	1.5631	-6.81478	2.74313e-11	9.04963e-11	-6.65974	LIV DET
ENSG00000172315	-0.266654	1.1476	-6.58154	1.16217e-10	3.64665e-10	-6.44419	LIV DET
ENSG00000172318	-0.0599287	8.47604	-2.01458	0.0446068	0.0595146	-2.00834	Not DE
ENSG00000172331	-0.420876	1.94852	-12.4788	2.344e-31	3.61603e-30	-11.6482	LIV DET
ENSG00000172336	-1.26205	-3.10098	-10.9723	2.71504e-25	2.66227e-24	-10.3913	LIV DET
ENSG00000172339	-0.114066	5.07473	-5.42165	1.04967e-07	2.58255e-07	-5.31791	LIV DET
ENSG00000172340	-0.0803328	5.89353	-2.4145	0.0163581	0.0232825	-2.40083	LIV DET
ENSG00000172345	-0.0487508	0.921759	-1.07217	0.284152	0.329979	-1.07104	Not DE
ENSG00000172346	0.638625	0.919924	9.14679	3.20694e-18	1.8114e-17	8.70389	PM DET
ENSG00000172348	-0.0829419	8.27139	-3.3351	0.000956287	0.00158655	-3.30308	LIV DET
ENSG00000172349	0.376754	3.10707	5.47091	8.04284e-08	1.99701e-07	5.36616	PM DET
ENSG00000172350	-0.427719	1.65484	-7.52376	2.42277e-13	9.38171e-13	-7.32312	LIV DET
ENSG00000172354	-0.0666197	0.519227	-1.21185	0.22614	0.268007	-1.21036	Not DE
ENSG00000172361	0.717485	2.63935	17.4568	9.69745e-53	9.39261e-51	15.2845	PM DET
ENSG00000172366	0.384441	1.65045	7.36252	1.01708e-12	3.75114e-12	7.12818	PM DET
ENSG00000172367	-0.301166	-4.95049	-1.9561	0.0510941	0.0675894	-1.95069	Not DE
ENSG00000172375	0.213541	2.21989	5.3579	1.53944e-07	3.72959e-07	5.24778	PM DET
ENSG00000172379	0.0325735	8.23214	1.00741	0.314374	0.361636	1.00609	Not DE
ENSG00000172380	0.690595	3.88434	14.1646	2.36249e-37	5.83756e-36	12.7716	PM DET
ENSG00000172382	-0.299524	-1.91521	-3.2853	0.00109135	0.00179765	-3.26585	LIV DET
ENSG00000172399	-0.619337	1.15208	-9.35884	7.58582e-19	4.51238e-18	-8.86594	LIV DET
ENSG00000172403	0.0641815	6.64929	1.58102	0.114645	0.143182	1.57765	Not DE
ENSG00000172409	-0.679863	0.633411	-11.3248	1.30528e-26	1.42071e-25	-10.6769	LIV DET
ENSG00000172425	-0.331302	-1.56868	-5.14487	3.82796e-07	8.96916e-07	-5.07732	LIV DET
ENSG00000172426	0.0978865	0.737066	1.64314	0.101139	0.127332	1.63936	Not DE
ENSG00000172428	-0.129751	2.4951	-3.72867	0.000221382	0.000395104	-3.69328	LIV DET
ENSG00000172432	0.272168	3.32941	6.64748	9.31444e-11	2.94468e-10	6.47768	PM DET
ENSG00000172456	-0.10624	6.18096	-2.88407	0.00413586	0.00635637	-2.86761	LIV DET
ENSG00000172458	0.267012	3.30287	6.80419	8.06394e-11	2.56275e-10	6.4994	PM DET
ENSG00000172460	-0.466059	-4.59582	-2.08573	0.0375811	0.0506918	-2.07939	Not DE
ENSG00000172461	-0.099862	8.02849	-3.05523	0.00238535	0.00377418	-3.03752	LIV DET
ENSG00000172465	-0.420785	0.467382	-6.02706	3.20862e-09	8.9789e-09	-5.92055	LIV DET
ENSG00000172466	-0.0578857	3.61489	-1.36193	0.174139	0.210665	-1.35903	Not DE
ENSG00000172468	-1.28899	-2.9054	-3.69917	0.00024419	0.000433652	-3.66828	LIV DET
ENSG00000172469	-0.0816779	2.08655	-2.14327	0.0327366	0.0446055	-2.1353	LIV DET
ENSG00000172476	-0.237319	2.89137	-8.9489	1.18783e-17	6.40813e-17	-8.55411	LIV DET
ENSG00000172493	0.656063	6.89736	20.5431	6.0004e-64	1.93999e-61	16.883	PM DET
ENSG00000172497	0.256041	0.118356	3.30381	0.00103489	0.00170992	3.28086	PM DET
ENSG00000172500	-0.0726659	1.46865	-1.9453	0.0522895	0.0690465	-1.94074	Not DE
ENSG00000172508	-0.306636	4.34099	-3.27106	0.00114431	0.00187974	-3.25241	LIV DET
ENSG00000172530	1.10366	5.467	17.32	7.39259e-51	6.01762e-49	14.9995	PM DET
ENSG00000172531	-0.413657	3.39063	-9.3152	1.86699e-18	1.07518e-17	-8.76505	LIV DET
ENSG00000172534	0.592944	2.36538	9.49063	1.83731e-19	1.14389e-18	9.02257	PM DET
ENSG00000172548	-0.654617	2.07887	-8.64534	6.97501e-17	3.52668e-16	-8.34745	LIV DET
ENSG00000172551	-0.954103	0.158235	-12.9225	3.78153e-33	6.67731e-32	-11.9948	LIV DET
ENSG00000172554	0.329178	4.64545	2.59687	0.00972023	0.014261	2.58563	PM DET
ENSG00000172568	0.553941	-5.82613	2.51121	0.0123764	0.0178932	2.50123	PM DET
ENSG00000172572	0.277072	5.49122	4.32694	1.87119e-05	3.73798e-05	4.27973	PM DET
ENSG00000172575	-0.475499	4.7648	-5.85728	8.60706e-09	2.32852e-08	-5.75612	LIV DET
ENSG00000172578	1.76177	1.1355	18.3346	4.65039e-57	6.88708e-55	15.9194	PM DET
ENSG00000172586	-0.629913	-0.0104432	-8.32672	7.92617e-16	3.68609e-15	-8.05533	LIV DET
ENSG00000172590	0.0681851	2.27392	2.01486	0.0446227	0.0595323	2.00819	Not DE
ENSG00000172594	-0.0386767	3.26363	-1.65386	0.0989158	0.12469	-1.65013	Not DE
ENSG00000172602	-0.00250142	1.66423	-0.0439162	0.965	0.970879	-0.04388	Not DE
ENSG00000172613	0.0375456	5.71383	0.88017	0.379276	0.428184	0.879231	Not DE
ENSG00000172638	-0.328861	2.02494	-3.11421	0.00195058	0.00312091	-3.09766	LIV DET
ENSG00000172661	0.017563	5.0236	0.797429	0.425658	0.475011	0.796644	Not DE
ENSG00000172663	-0.23997	0.89494	-4.39641	1.34103e-05	2.71506e-05	-4.3533	LIV DET
ENSG00000172667	-0.00278965	5.48847	-0.120905	0.903831	0.918658	-0.120824	Not DE
ENSG00000172671	0.0382491	4.3015	1.3329	0.18329	0.220861	1.33069	Not DE
ENSG00000172673	-0.444525	4.58343	-3.83761	0.000142831	0.000259986	-3.80321	LIV DET
ENSG00000172687	-0.180255	3.18565	-5.35996	1.4394e-07	3.49644e-07	-5.26015	LIV DET
ENSG00000172716	0.409628	1.8119	5.01894	7.63939e-07	1.7385e-06	4.94436	PM DET
ENSG00000172717	0.390541	1.15269	6.59966	1.30641e-10	4.08786e-10	6.42642	PM DET
ENSG00000172725	0.111125	1.12268	1.80232	0.0721677	0.0930837	1.79806	Not DE
ENSG00000172728	0.2006	4.97395	4.47891	9.65842e-06	1.98238e-05	4.42468	PM DET
ENSG00000172731	-0.0229484	4.07801	-0.836858	0.40347	0.452671	-0.835441	Not DE
ENSG00000172732	0.216454	2.06204	4.8892	1.45119e-06	3.22697e-06	4.81784	PM DET
ENSG00000172733	-0.0188813	6.69457	-0.67668	0.499096	0.54762	-0.675912	Not DE
ENSG00000172738	-0.433498	-0.00852347	-1.86853	0.0624591	0.0814537	-1.86302	Not DE
ENSG00000172748	-0.192585	3.42309	-7.06282	8.52882e-12	2.92469e-11	-6.82937	LIV DET
ENSG00000172757	-0.392278	2.33991	-5.81464	1.33106e-08	3.54377e-08	-5.68203	LIV DET
ENSG00000172765	-0.301871	8.14737	-15.3165	4.05224e-41	1.42231e-39	-13.4297	LIV DET
ENSG00000172766	0.632419	6.03242	12.3879	3.00249e-30	4.27292e-29	11.4288	PM DET
ENSG00000172771	0.986066	0.717265	13.8741	7.34807e-36	1.61257e-34	12.5013	PM DET
ENSG00000172775	0.0987358	4.98836	3.56421	0.000403708	0.000698983	3.53765	PM DET
ENSG00000172780	0.989841	1.75826	5.78669	1.25442e-08	3.34673e-08	5.69216	PM DET
ENSG00000172782	-0.0646312	1.96292	-1.07721	0.281915	0.327548	-1.07603	Not DE
ENSG00000172785	0.139206	4.60785	3.75848	0.000194236	0.000348743	3.7264	PM DET
ENSG00000172794	-0.406855	3.31354	-5.41169	9.70909e-08	2.39339e-07	-5.33209	LIV DET
ENSG00000172795	-0.304437	4.78251	-9.91442	6.74666e-21	4.65773e-20	-9.37764	LIV DET
ENSG00000172803	-0.0666388	4.31787	-2.15083	0.0320798	0.0437807	-2.14342	LIV DET
ENSG00000172809	0.0613154	1.3535	2.0069	0.045383	0.0604904	2.00109	Not DE
ENSG00000172817	-0.111512	6.28118	-3.22566	0.00135243	0.00220381	-3.20461	LIV DET
ENSG00000172819	0.466168	2.51821	8.53918	3.60654e-16	1.72332e-15	8.15109	PM DET
ENSG00000172824	0.0912405	5.19826	2.52124	0.0120994	0.0175176	2.50923	PM DET
ENSG00000172828	0.209093	1.06278	3.35178	0.000874946	0.00145761	3.32793	PM DET
ENSG00000172830	0.191809	1.59716	4.27349	2.30004e-05	4.55071e-05	4.23358	PM DET
ENSG00000172831	-0.889167	2.79024	-6.02205	4.5572e-09	1.259e-08	-5.86258	LIV DET
ENSG00000172840	-0.337956	2.34467	-9.1953	1.02386e-18	6.01863e-18	-8.83247	LIV DET
ENSG00000172845	-0.0873002	5.99125	-3.81812	0.000155726	0.000282628	-3.78176	LIV DET
ENSG00000172869	-0.124021	7.30747	-4.4729	9.52844e-06	1.95745e-05	-4.42761	LIV DET
ENSG00000172878	-0.0192433	3.99779	-0.658402	0.510651	0.558882	-0.657825	Not DE
ENSG00000172888	-0.122802	3.79827	-3.34081	0.0009212	0.00153177	-3.31355	LIV DET
ENSG00000172889	0.110858	2.26985	1.76049	0.0790629	0.101294	1.75615	Not DE
ENSG00000172890	0.590194	4.76374	16.2857	6.49675e-46	3.40486e-44	14.2241	PM DET
ENSG00000172893	0.359256	2.35389	6.75421	4.58181e-11	1.48616e-10	6.58393	PM DET
ENSG00000172901	0.881572	1.37969	11.8581	1.73245e-28	2.16839e-27	11.0711	PM DET
ENSG00000172915	-0.212454	9.45965	-6.74961	4.05573e-11	1.32149e-10	-6.60203	LIV DET
ENSG00000172922	0.908458	1.09286	13.5047	1.00019e-34	2.01045e-33	12.292	PM DET
ENSG00000172932	0.625246	3.91471	13.9644	2.08787e-36	4.77838e-35	12.6009	PM DET
ENSG00000172935	-0.108553	-1.8977	-0.903315	0.366881	0.415622	-0.902332	Not DE
ENSG00000172936	-0.395731	-5.02467	-1.72271	0.08564	0.109184	-1.71886	Not DE
ENSG00000172939	0.231216	5.91033	8.96728	1.55406e-17	8.3058e-17	8.52305	PM DET
ENSG00000172940	0.0459767	1.114	0.843683	0.39925	0.448353	0.842961	Not DE
ENSG00000172943	0.36677	5.21947	12.9994	1.58125e-33	2.90381e-32	12.0668	PM DET
ENSG00000172954	-0.376289	5.93178	-14.8802	8.96209e-42	3.3128e-40	-13.541	LIV DET
ENSG00000172965	-0.0946732	6.15909	-1.63273	0.103144	0.129749	-1.6298	Not DE
ENSG00000172971	-0.55604	-1.82281	-6.55158	1.39625e-10	4.36185e-10	-6.4163	LIV DET
ENSG00000172977	-0.137251	2.22466	-4.94009	1.07504e-06	2.41415e-06	-4.87738	LIV DET
ENSG00000172985	0.224003	7.86803	7.00431	1.2366e-11	4.19355e-11	6.77587	PM DET
ENSG00000172986	0.0201778	4.26366	0.620324	0.535407	0.582643	0.619773	Not DE
ENSG00000172987	-0.24827	6.97427	-2.87659	0.00427673	0.00655838	-2.85699	LIV DET
ENSG00000172992	-0.239382	5.10396	-5.68945	2.42495e-08	6.30762e-08	-5.57858	LIV DET
ENSG00000172995	-0.300142	8.70162	-6.06195	2.65005e-09	7.46863e-09	-5.95193	LIV DET
ENSG00000173011	0.0683503	3.06836	2.34084	0.0196263	0.0276258	2.33342	PM DET
ENSG00000173020	0.696121	2.88279	13.0808	8.58337e-33	1.477e-31	11.9268	PM DET
ENSG00000173039	0.572579	2.59453	13.6749	2.50618e-35	5.24903e-34	12.4034	PM DET
ENSG00000173040	0.774198	2.2193	11.0597	2.49608e-25	2.45701e-24	10.3994	PM DET
ENSG00000173041	0.404913	6.04584	13.454	6.24363e-35	1.27852e-33	12.33	PM DET
ENSG00000173064	0.487387	7.70779	9.36285	4.36017e-19	2.64014e-18	8.92743	PM DET
ENSG00000173065	-0.405179	6.3418	-17.9698	8.77918e-53	8.53924e-51	-15.291	LIV DET
ENSG00000173068	0.392248	5.02554	4.84903	1.71736e-06	3.78985e-06	4.78412	PM DET
ENSG00000173083	0.6324	-0.158471	7.91474	2.00231e-14	8.38589e-14	7.65048	PM DET
ENSG00000173085	0.0264186	1.93968	0.893483	0.372168	0.420968	0.892419	Not DE
ENSG00000173113	-0.17508	-1.6487	-1.96289	0.0502029	0.066471	-1.95823	Not DE
ENSG00000173114	-0.177086	4.49635	-3.5919	0.000360826	0.000628147	-3.56719	LIV DET
ENSG00000173120	0.179231	7.08719	6.69766	7.14612e-11	2.28308e-10	6.51756	PM DET
ENSG00000173137	-0.0639127	2.59244	-1.86092	0.0633325	0.0825084	-1.85685	Not DE
ENSG00000173141	-1.39636	-3.01859	-6.268	7.79883e-10	2.29949e-09	-6.14897	LIV DET
ENSG00000173145	-0.346777	3.49095	-10.8364	2.25251e-24	2.05022e-23	-10.1876	LIV DET
ENSG00000173153	-0.527738	3.2682	-13.8186	5.5119e-36	1.22011e-34	-12.5241	LIV DET
ENSG00000173163	0.123391	7.11479	6.11689	2.7003e-09	7.6065e-09	5.94885	PM DET
ENSG00000173166	-0.290968	6.13602	-8.68663	1.07232e-16	5.33835e-16	-8.29649	LIV DET
ENSG00000173171	0.0206931	0.258631	0.497444	0.619091	0.662219	0.49714	Not DE
ENSG00000173175	0.323786	6.74553	8.92002	5.72999e-17	2.91839e-16	8.37065	PM DET
ENSG00000173193	0.108887	3.62644	1.74491	0.0817274	0.104533	1.74075	Not DE
ENSG00000173198	-0.189894	0.703186	-2.59901	0.00968835	0.0142197	-2.58676	LIV DET
ENSG00000173207	0.40643	-0.866021	6.70058	1.00067e-10	3.15528e-10	6.46685	PM DET
ENSG00000173208	-0.399273	4.43857	-9.45716	1.15628e-19	7.29987e-19	-9.07315	LIV DET
ENSG00000173209	0.880965	2.11734	10.6412	7.78635e-24	6.79345e-23	10.0663	PM DET
ENSG00000173210	0.339667	5.38288	7.22041	2.53252e-12	9.04528e-12	7.00149	PM DET
ENSG00000173212	0.469359	-0.480756	6.83765	2.88116e-11	9.48202e-11	6.65252	PM DET
ENSG00000173213	-0.0640254	-5.5396	-0.345557	0.729836	0.764715	-0.345344	Not DE
ENSG00000173214	0.107726	5.73374	2.50545	0.0126005	0.0181994	2.49487	PM DET
ENSG00000173218	-0.303721	2.08769	-5.97643	5.30879e-09	1.45927e-08	-5.83719	LIV DET
ENSG00000173221	0.747863	3.18749	13.8158	2.3041e-36	5.26799e-35	12.5931	PM DET
ENSG00000173226	-0.204371	5.99634	-9.12833	1.66422e-18	9.62271e-18	-8.77799	LIV DET
ENSG00000173227	-0.867806	3.21434	-11.3091	1.77495e-26	1.90927e-25	-10.6483	LIV DET
ENSG00000173230	0.0600831	5.93968	1.64896	0.0997746	0.12569	1.64595	Not DE
ENSG00000173253	-0.200436	0.223958	-2.45306	0.0145212	0.0208074	-2.4441	LIV DET
ENSG00000173258	-0.176122	6.74855	-6.09385	2.94846e-09	8.267e-09	-5.93444	LIV DET
ENSG00000173261	0.0743279	3.32536	2.59779	0.00969882	0.0142332	2.58639	PM DET
ENSG00000173264	0.0206523	1.85928	0.428919	0.668224	0.707914	0.428587	Not DE
ENSG00000173267	-0.186995	0.0805678	-3.09317	0.00209059	0.00333237	-3.07705	LIV DET
ENSG00000173269	0.277838	0.716798	4.51632	8.47752e-06	1.7486e-05	4.45276	PM DET
ENSG00000173272	0.0046298	3.80879	0.180587	0.856779	0.877733	0.180476	Not DE
ENSG00000173273	0.169322	8.13889	7.15955	3.57995e-12	1.26486e-11	6.95284	PM DET
ENSG00000173275	-0.609622	3.01259	-15.2668	2.53226e-39	7.71953e-38	-13.1199	LIV DET
ENSG00000173276	0.18865	3.28812	7.12534	5.23219e-12	1.82115e-11	6.89913	PM DET
ENSG00000173281	0.184688	0.0301172	2.57765	0.0103079	0.0150655	2.56533	PM DET
ENSG00000173295	-0.39563	1.18654	-4.57184	6.5796e-06	1.3708e-05	-4.50685	LIV DET
ENSG00000173320	-0.213829	7.82801	-11.923	3.43767e-28	4.21311e-27	-11.0095	LIV DET
ENSG00000173327	0.367056	3.44225	5.82566	1.16226e-08	3.11097e-08	5.70517	PM DET
ENSG00000173334	-0.397687	0.439023	-5.70053	2.45369e-08	6.37877e-08	-5.57653	LIV DET
ENSG00000173338	0.382896	-1.76256	4.09921	5.05594e-05	9.66273e-05	4.05303	PM DET
ENSG00000173366	1.17084	-0.500599	12.374	1.71195e-30	2.48248e-29	11.4775	PM DET
ENSG00000173369	0.854604	0.905093	8.75421	4.43556e-17	2.28343e-16	8.40077	PM DET
ENSG00000173372	1.07231	-3.99722	3.86391	0.000128242	0.000234621	3.82981	PM DET
ENSG00000173376	0.0849619	-0.79993	0.583746	0.559699	0.606147	0.583288	Not DE
ENSG00000173389	1.41489	-2.42191	12.4366	1.21705e-30	1.78286e-29	11.507	PM DET
ENSG00000173391	-0.415006	2.38871	-4.13097	4.42746e-05	8.51762e-05	-4.08396	LIV DET
ENSG00000173402	-0.262124	4.64215	-5.82444	1.03362e-08	2.77668e-08	-5.72512	LIV DET
ENSG00000173406	-0.0460924	9.28891	-1.04386	0.297196	0.343685	-1.04246	Not DE
ENSG00000173409	0.195944	3.16051	7.9761	1.84291e-14	7.73947e-14	7.66114	PM DET
ENSG00000173418	-0.127809	3.97981	-4.99349	8.52502e-07	1.93123e-06	-4.92295	LIV DET
ENSG00000173421	-0.0904569	1.04691	-1.28826	0.198313	0.237593	-1.28637	Not DE
ENSG00000173436	-0.19715	5.0361	-5.49922	6.59814e-08	1.65187e-07	-5.40178	LIV DET
ENSG00000173442	0.399576	2.13932	8.30069	1.9297e-15	8.72489e-15	7.94578	PM DET
ENSG00000173451	0.203227	3.63349	3.13904	0.00182235	0.00292676	3.11775	PM DET
ENSG00000173452	0.159385	4.0498	3.7603	0.000195522	0.000350778	3.72473	PM DET
ENSG00000173457	-0.4378	-2.01211	-4.81615	1.94651e-06	4.27171e-06	-4.7589	LIV DET
ENSG00000173465	0.136972	0.672699	3.07131	0.00224739	0.00356695	3.05543	PM DET
ENSG00000173473	0.095265	6.67606	4.21056	3.22788e-05	6.298e-05	4.15676	PM DET
ENSG00000173480	-0.0265755	5.17558	-1.09442	0.274289	0.319431	-1.09324	Not DE
ENSG00000173482	-0.0374895	8.00194	-0.970024	0.332716	0.380675	-0.968658	Not DE
ENSG00000173486	0.155123	-0.0331994	2.92455	0.00368014	0.00569371	2.90435	PM DET
ENSG00000173511	0.1976	0.719276	4.0994	4.97931e-05	9.52309e-05	4.0566	PM DET
ENSG00000173517	-0.0176283	7.89847	-0.635471	0.525454	0.573307	-0.63496	Not DE
ENSG00000173530	1.07735	1.07682	13.9952	5.83495e-37	1.38226e-35	12.701	PM DET
ENSG00000173531	-0.100664	-1.9029	-0.772384	0.440245	0.489528	-0.77178	Not DE
ENSG00000173535	0.499514	-1.73268	3.06452	0.00229569	0.00363884	3.04905	PM DET
ENSG00000173540	-0.316595	1.21536	-6.06233	2.61223e-09	7.36836e-09	-5.95428	LIV DET
ENSG00000173542	0.285105	5.41657	10.1658	8.58337e-22	6.36612e-21	9.59267	PM DET
ENSG00000173545	-0.187914	2.4364	-7.92893	1.4067e-14	5.96429e-14	-7.69575	LIV DET
ENSG00000173546	0.334183	1.45323	5.12923	4.44381e-07	1.03487e-06	5.04889	PM DET
ENSG00000173548	0.172844	0.904526	3.34365	0.000888443	0.00147966	3.32366	PM DET
ENSG00000173557	1.10046	-2.18369	11.2097	4.23421e-26	4.43819e-25	10.5671	PM DET
ENSG00000173559	0.670559	2.19329	11.9732	1.54098e-28	1.93826e-27	11.0816	PM DET
ENSG00000173567	0.0800898	2.20727	1.5951	0.111309	0.13941	1.59234	Not DE
ENSG00000173575	0.225824	7.52629	6.95511	1.59528e-11	5.36551e-11	6.73896	PM DET
ENSG00000173581	0.0578203	0.129584	1.09018	0.276152	0.321437	1.089	Not DE
ENSG00000173588	-0.325469	6.02602	-8.23158	3.2552e-15	1.4442e-14	-7.88071	LIV DET
ENSG00000173597	-0.0602681	-0.222107	-0.564337	0.572838	0.618714	-0.563877	Not DE
ENSG00000173598	-0.13378	4.46732	-3.69709	0.000241769	0.000429718	-3.67082	LIV DET
ENSG00000173599	0.306691	5.10361	7.58992	7.77376e-13	2.89263e-12	7.16509	PM DET
ENSG00000173611	-0.364973	7.30957	-10.2448	1.60826e-22	1.26865e-21	-9.76391	LIV DET
ENSG00000173614	-0.515988	3.4876	-11.0046	1.23351e-23	1.06328e-22	-10.0209	LIV DET
ENSG00000173621	-0.326391	-2.0119	-1.77903	0.0758407	0.0974761	-1.77535	Not DE
ENSG00000173638	0.708527	4.0414	7.78579	6.44856e-14	2.60748e-13	7.49864	PM DET
ENSG00000173653	0.0609805	0.369214	1.48469	0.138262	0.17037	1.48229	Not DE
ENSG00000173660	-0.444844	3.89992	-12.3602	2.8493e-30	4.06751e-29	-11.4333	LIV DET
ENSG00000173674	0.0701796	2.79748	2.90919	0.00378221	0.00584061	2.89578	PM DET
ENSG00000173681	-0.402298	5.72036	-12.1366	2.13596e-29	2.84568e-28	-11.2571	LIV DET
ENSG00000173692	-0.0219865	6.69527	-0.914759	0.360863	0.409613	-0.913722	Not DE
ENSG00000173699	0.223155	-1.24338	2.08765	0.0374586	0.0505444	2.08073	Not DE
ENSG00000173705	-0.698744	3.20176	-17.2029	8.07422e-49	5.53265e-47	-14.6847	LIV DET
ENSG00000173706	-0.566447	4.58491	-13.4094	2.46266e-35	5.17204e-34	-12.4048	LIV DET
ENSG00000173714	0.654211	-3.3546	4.45915	1.01278e-05	2.07463e-05	4.41443	PM DET
ENSG00000173715	-0.0725443	6.71528	-1.98959	0.0471757	0.0627269	-1.98472	Not DE
ENSG00000173726	-0.222892	4.49285	-11.2456	6.86198e-26	7.06037e-25	-10.5217	LIV DET
ENSG00000173727	0.550149	1.94362	8.46918	2.94641e-16	1.41971e-15	8.1755	PM DET
ENSG00000173744	-0.0357372	7.13268	-1.72664	0.0851921	0.10868	-1.72132	Not DE
ENSG00000173757	0.0362953	5.4063	1.7883	0.0744708	0.0958283	1.78371	Not DE
ENSG00000173786	-0.534338	4.34257	-5.28119	1.90389e-07	4.57871e-07	-5.20848	LIV DET
ENSG00000173801	0.731877	2.16428	10.7705	5.69393e-24	5.01358e-23	10.097	PM DET
ENSG00000173805	0.807702	1.20176	10.6236	9.94301e-24	8.60316e-23	10.0422	PM DET
ENSG00000173811	-0.579584	-0.191465	-6.41004	4.57017e-10	1.37369e-09	-6.23319	LIV DET
ENSG00000173812	-0.174623	1.92038	-4.43646	1.12464e-05	2.29395e-05	-4.39171	LIV DET
ENSG00000173818	0.243913	3.27135	5.57221	4.08749e-08	1.04173e-07	5.48703	PM DET
ENSG00000173821	1.04533	5.25078	12.3466	9.42001e-31	1.39238e-29	11.529	PM DET
ENSG00000173825	-0.0444497	-4.86365	-0.24713	0.804925	0.831663	-0.246978	Not DE
ENSG00000173838	-0.462276	0.703862	-6.87657	1.89159e-11	6.33149e-11	-6.71416	LIV DET
ENSG00000173846	0.649473	0.339228	9.46014	2.52917e-19	1.56068e-18	8.9875	PM DET
ENSG00000173848	-1.51747	3.63738	-21.7325	1.31272e-74	1.03909e-71	-18.2748	LIV DET
ENSG00000173852	-0.272331	6.39416	-6.10046	2.1065e-09	5.98599e-09	-5.98937	LIV DET
ENSG00000173867	-0.0900788	2.10257	-2.10688	0.0357649	0.0484155	-2.09959	LIV DET
ENSG00000173868	-0.110414	-1.44721	-1.33366	0.182931	0.220476	-1.33178	Not DE
ENSG00000173875	-0.331587	2.91027	-13.1759	2.51188e-34	4.91144e-33	-12.2173	LIV DET
ENSG00000173889	0.114208	7.06161	4.4829	9.63111e-06	1.9773e-05	4.42529	PM DET
ENSG00000173890	0.114033	1.02731	1.49827	0.134803	0.166437	1.49543	Not DE
ENSG00000173894	-0.387093	-0.946077	-4.71758	3.11745e-06	6.70236e-06	-4.66293	LIV DET
ENSG00000173898	-0.215001	4.94409	-2.63272	0.00879675	0.0129775	-2.61985	LIV DET
ENSG00000173905	0.248358	5.756	9.45039	7.63383e-19	4.53975e-18	8.86524	PM DET
ENSG00000173914	0.294352	2.92415	5.94816	5.05295e-09	1.39144e-08	5.84542	PM DET
ENSG00000173915	-0.447415	3.21732	-18.5331	5.29161e-59	9.71751e-57	-16.197	LIV DET
ENSG00000173918	0.421239	0.36285	5.0439	7.08394e-07	1.61674e-06	4.95905	PM DET
ENSG00000173926	0.728689	5.2464	13.6978	1.72817e-35	3.67315e-34	12.4331	PM DET
ENSG00000173928	-0.590028	-1.34492	-7.06752	5.28151e-12	1.8372e-11	-6.8978	LIV DET
ENSG00000173930	-0.196209	2.62993	-2.31825	0.0208387	0.0292052	-2.31089	LIV DET
ENSG00000173933	-0.340373	6.15022	-7.07666	5.75032e-12	1.99635e-11	-6.8857	LIV DET
ENSG00000173947	-0.643285	-1.57304	-6.63551	8.49577e-11	2.6944e-10	-6.49155	LIV DET
ENSG00000173950	0.0720409	5.71855	2.22065	0.0269495	0.0371904	2.21225	PM DET
ENSG00000173960	0.163385	4.68909	7.90202	2.79614e-14	1.15754e-13	7.60742	PM DET
ENSG00000173988	0.0940089	4.66176	1.30619	0.192547	0.231179	1.30308	Not DE
ENSG00000173991	1.03427	-1.20756	10.7843	7.34598e-24	6.41899e-23	10.072	PM DET
ENSG00000173992	-0.00474953	2.74665	-0.227877	0.819834	0.84509	-0.227758	Not DE
ENSG00000174004	1.68031	-0.650912	7.91817	1.60379e-14	6.76748e-14	7.67896	PM DET
ENSG00000174007	-0.32169	1.01276	-8.1098	3.81534e-15	1.68523e-14	-7.86085	LIV DET
ENSG00000174010	-0.0112934	2.51168	-0.392174	0.695147	0.732682	-0.39188	Not DE
ENSG00000174013	-0.340751	2.35815	-12.2881	4.057e-28	4.93527e-27	-10.9946	LIV DET
ENSG00000174021	2.18349	-3.79808	7.995	1.42199e-14	6.02471e-14	7.69436	PM DET
ENSG00000174032	-0.0435907	2.52703	-1.59146	0.112134	0.14033	-1.58867	Not DE
ENSG00000174059	-0.745168	0.583953	-7.74819	5.07441e-14	2.06603e-13	-7.52999	LIV DET
ENSG00000174080	0.191762	0.696913	3.31596	0.000979389	0.00162312	3.29638	PM DET
ENSG00000174099	0.0627158	5.7066	1.90978	0.0568281	0.0746105	1.90463	Not DE
ENSG00000174106	0.0641558	6.067	3.07644	0.00224215	0.00355937	3.05613	PM DET
ENSG00000174109	-0.578115	-2.43221	-1.97247	0.049154	0.0651837	-1.96725	Not DE
ENSG00000174123	0.442399	0.0365136	4.72546	3.11441e-06	6.69645e-06	4.66313	PM DET
ENSG00000174125	0.168472	3.47365	2.90652	0.00385623	0.00594571	2.88969	PM DET
ENSG00000174132	-0.452425	4.33101	-15.9946	3.46586e-43	1.42578e-41	-13.7778	LIV DET
ENSG00000174136	-0.0743914	3.95671	-1.72893	0.0845271	0.107855	-1.725	Not DE
ENSG00000174137	-0.139838	2.46347	-2.80581	0.0052479	0.00795468	-2.79141	LIV DET
ENSG00000174145	-0.265937	5.9643	-3.46998	0.000565541	0.0009617	-3.44762	LIV DET
ENSG00000174151	0.195412	1.83544	4.45911	1.14017e-05	2.32377e-05	4.38872	PM DET
ENSG00000174165	0.0324087	2.10657	0.827884	0.408131	0.457386	0.827188	Not DE
ENSG00000174173	-1.03672	-0.544709	-17.4436	1.16959e-53	1.24874e-51	-15.4217	LIV DET
ENSG00000174177	0.00561639	1.07682	0.0830756	0.93383	0.944278	0.0830275	Not DE
ENSG00000174197	-0.202268	6.43326	-8.26417	2.01332e-15	9.09044e-15	-7.94052	LIV DET
ENSG00000174206	0.124145	3.33493	5.08647	5.68717e-07	1.30955e-06	5.00155	PM DET
ENSG00000174226	1.53222	3.17202	13.0959	2.08383e-33	3.79637e-32	12.0441	PM DET
ENSG00000174227	-0.273153	5.4164	-6.94521	1.17895e-11	4.00397e-11	-6.78277	LIV DET
ENSG00000174231	0.165425	4.74374	2.8161	0.00511916	0.00777287	2.79944	PM DET
ENSG00000174233	-0.231487	4.51849	-6.15089	1.56004e-09	4.48756e-09	-6.03803	LIV DET
ENSG00000174238	0.0878191	4.88158	3.64627	0.000302182	0.000531214	3.61342	PM DET
ENSG00000174243	-0.124469	2.70029	-2.78071	0.00562896	0.00850196	-2.76865	LIV DET
ENSG00000174282	0.0951175	5.57128	3.8036	0.000164643	0.000298012	3.76787	PM DET
ENSG00000174292	-0.25755	-2.09665	-2.62397	0.00895147	0.013193	-2.6139	LIV DET
ENSG00000174306	-0.0532034	7.2803	-2.26017	0.0242414	0.0336678	-2.25328	LIV DET
ENSG00000174307	0.30546	2.30556	5.66352	3.07772e-08	7.93452e-08	5.53696	PM DET
ENSG00000174326	-0.157341	-2.96224	-1.11826	0.263986	0.308481	-1.11702	Not DE
ENSG00000174327	0.40795	-1.69862	5.88247	7.45802e-09	2.03035e-08	5.78027	PM DET
ENSG00000174332	0.18842	6.19707	3.27691	0.00112235	0.00184553	3.25791	PM DET
ENSG00000174348	0.545467	1.39558	6.35972	5.22737e-10	1.56324e-09	6.21212	PM DET
ENSG00000174353	-0.150725	5.08771	-4.67112	4.02936e-06	8.58332e-06	-4.60986	LIV DET
ENSG00000174365	-0.246554	0.608132	-2.70483	0.00706245	0.0105395	-2.69388	LIV DET
ENSG00000174370	-0.616753	-1.65973	-6.53542	1.54267e-10	4.80358e-10	-6.40109	LIV DET
ENSG00000174371	-0.280996	-0.803211	-3.65093	0.000295659	0.000520305	-3.61907	LIV DET
ENSG00000174373	-0.124853	8.19986	-3.98364	7.78419e-05	0.000146045	-3.95095	LIV DET
ENSG00000174384	-0.16283	2.14564	-2.11993	0.0345788	0.046929	-2.11326	LIV DET
ENSG00000174403	-1.37716	-1.65333	-11.452	3.93111e-27	4.45843e-26	-10.7878	LIV DET
ENSG00000174405	0.0116692	2.70355	0.278602	0.780711	0.810328	0.278393	Not DE
ENSG00000174407	-2.04383	-2.17013	-16.045	9.03452e-45	4.20664e-43	-14.0387	LIV DET
ENSG00000174428	-0.401624	4.80546	-9.42883	2.08893e-19	1.29598e-18	-9.0085	LIV DET
ENSG00000174437	0.0275165	6.66191	0.876301	0.381284	0.43024	0.875534	Not DE
ENSG00000174442	-0.262383	2.15368	-3.26044	0.00120208	0.00196901	-3.23839	LIV DET
ENSG00000174444	-0.383546	2.26209	-4.37492	1.52629e-05	3.07306e-05	-4.32486	LIV DET
ENSG00000174446	0.276412	2.15254	11.5827	1.28252e-27	1.50898e-26	10.8903	PM DET
ENSG00000174448	-1.21468	-0.0489595	-15.0661	9.90292e-42	3.64882e-40	-13.5336	LIV DET
ENSG00000174453	-0.200246	5.53447	-3.47397	0.00055709	0.000947961	-3.45169	LIV DET
ENSG00000174456	0.434926	5.10853	10.4438	7.21305e-23	5.82808e-22	9.84487	PM DET
ENSG00000174460	0.0221015	-2.86662	0.170735	0.864501	0.884263	0.170647	Not DE
ENSG00000174469	-0.211795	11.2134	-5.92902	5.62255e-09	1.54256e-08	-5.82761	LIV DET
ENSG00000174473	-0.151275	8.24454	-1.81271	0.0704716	0.091029	-1.80887	Not DE
ENSG00000174482	-0.264565	9.79792	-4.1591	3.76124e-05	7.29032e-05	-4.12168	LIV DET
ENSG00000174483	0.238014	4.11242	2.84704	0.00459602	0.00702267	2.83406	PM DET
ENSG00000174485	0.161403	7.70746	8.52093	3.05561e-16	1.47047e-15	8.17111	PM DET
ENSG00000174498	0.0614276	2.67571	1.23205	0.218692	0.259771	1.23001	Not DE
ENSG00000174501	-0.0912297	8.26055	-3.77433	0.000206732	0.000369762	-3.71064	LIV DET
ENSG00000174502	0.657773	-1.51118	5.87989	1.05386e-08	2.82974e-08	5.72182	PM DET
ENSG00000174514	-0.0573027	3.81753	-1.33125	0.183721	0.22137	-1.32939	Not DE
ENSG00000174516	0.673913	1.87259	10.5011	3.93132e-23	3.24206e-22	9.90572	PM DET
ENSG00000174521	-0.827551	-2.84879	-1.93692	0.0533861	0.0703893	-1.93178	Not DE
ENSG00000174547	-0.543909	1.87995	-10.3116	9.46514e-23	7.58103e-22	-9.81751	LIV DET
ENSG00000174564	-0.0681812	2.12433	-2.2502	0.0248625	0.0344866	-2.24353	LIV DET
ENSG00000174567	0.377605	0.870152	4.79825	2.16322e-06	4.72426e-06	4.73755	PM DET
ENSG00000174574	-0.00600001	4.92537	-0.265748	0.790558	0.818845	-0.265587	Not DE
ENSG00000174576	-0.316237	-3.61773	-1.3846	0.166836	0.20247	-1.38244	Not DE
ENSG00000174579	0.16194	5.20564	6.28842	7.87179e-10	2.3193e-09	6.14749	PM DET
ENSG00000174586	-0.528435	1.14436	-6.04747	2.85415e-09	8.01628e-09	-5.93977	LIV DET
ENSG00000174600	1.15343	2.34434	14.1015	2.00548e-37	4.98763e-36	12.7843	PM DET
ENSG00000174606	-0.205672	5.08966	-7.87212	3.11853e-14	1.28798e-13	-7.5933	LIV DET
ENSG00000174607	-0.274291	6.65619	-3.54948	0.000421691	0.00072891	-3.52612	LIV DET
ENSG00000174611	0.464743	4.12798	13.7035	1.55892e-33	2.86739e-32	12.068	PM DET
ENSG00000174628	-0.248255	5.84045	-8.00154	8.67065e-15	3.73634e-14	-7.75737	LIV DET
ENSG00000174640	-0.608867	2.70313	-6.34882	5.47358e-10	1.63474e-09	-6.20489	LIV DET
ENSG00000174652	-0.0574752	4.1854	-2.33505	0.0199974	0.0281045	-2.3264	LIV DET
ENSG00000174669	0.455301	2.36471	10.5198	3.93199e-23	3.24206e-22	9.9057	PM DET
ENSG00000174672	0.0476129	5.44442	0.859267	0.390746	0.439772	0.858265	Not DE
ENSG00000174680	0.158447	-0.234097	1.80722	0.0714576	0.0922091	1.80256	Not DE
ENSG00000174684	-0.676689	-0.0808898	-6.68215	6.19337e-11	1.98949e-10	-6.53899	LIV DET
ENSG00000174695	-0.252034	3.55192	-10.1624	7.33043e-22	5.4722e-21	-9.60893	LIV DET
ENSG00000174705	1.38396	6.22336	10.3407	1.71975e-22	1.35426e-21	9.75712	PM DET
ENSG00000174715	-0.544394	-1.74183	-7.21209	2.05134e-12	7.3957e-12	-7.03095	LIV DET
ENSG00000174718	0.0779484	5.52193	2.5717	0.0105007	0.0153316	2.55889	PM DET
ENSG00000174720	0.405238	3.64543	6.3285	7.10717e-10	2.10374e-09	6.16368	PM DET
ENSG00000174738	0.0381666	5.79579	1.23172	0.218724	0.259795	1.22993	Not DE
ENSG00000174740	-0.210251	-0.685794	-2.88545	0.00407643	0.00626923	-2.87219	LIV DET
ENSG00000174744	0.177013	1.02438	3.05388	0.00240428	0.0038023	3.03513	PM DET
ENSG00000174748	-0.299858	2.79429	-9.9503	2.08456e-21	1.50098e-20	-9.50071	LIV DET
ENSG00000174749	-0.141186	3.94634	-3.61257	0.000346088	0.000604187	-3.57811	LIV DET
ENSG00000174775	-0.688159	-0.543645	-9.33327	5.18031e-19	3.11783e-18	-8.90834	LIV DET
ENSG00000174776	0.302257	4.53018	3.39129	0.000769256	0.00129072	3.36363	PM DET
ENSG00000174780	0.0407152	4.36509	2.13849	0.0329555	0.0448877	2.13263	PM DET
ENSG00000174791	0.0458383	-0.754867	0.662035	0.508264	0.556774	0.661544	Not DE
ENSG00000174792	0.275181	0.250627	3.90173	0.000112467	0.000206832	3.86199	PM DET
ENSG00000174796	-0.0306657	4.12377	-1.23785	0.216503	0.25741	-1.23588	Not DE
ENSG00000174799	-0.0425804	3.42333	-0.967557	0.333733	0.381687	-0.966622	Not DE
ENSG00000174804	-0.392747	2.28017	-9.43638	1.44436e-19	9.05138e-19	-9.04888	LIV DET
ENSG00000174808	-0.525467	2.06723	-9.08738	2.24184e-18	1.28173e-17	-8.74441	LIV DET
ENSG00000174827	0.269547	-0.387071	4.55392	6.62571e-06	1.38016e-05	4.50537	PM DET
ENSG00000174839	-0.174541	5.83866	-7.7694	8.39877e-14	3.36817e-13	-7.46392	LIV DET
ENSG00000174840	-0.268648	1.30539	-5.41916	9.24963e-08	2.28405e-07	-5.34088	LIV DET
ENSG00000174842	-0.248414	5.96042	-9.65022	8.30302e-20	5.3076e-19	-9.10915	LIV DET
ENSG00000174844	0.394771	2.81536	7.68265	1.16369e-13	4.63275e-13	7.42085	PM DET
ENSG00000174851	-0.18017	0.989184	-4.77151	2.39993e-06	5.21936e-06	-4.71645	LIV DET
ENSG00000174871	0.192418	-0.155756	3.09854	0.00205238	0.00327624	3.08255	PM DET
ENSG00000174886	-0.446559	1.3136	-7.90253	1.69921e-14	7.15564e-14	-7.67156	LIV DET
ENSG00000174891	-0.103893	7.03073	-3.89707	0.000110405	0.000203367	-3.86651	LIV DET
ENSG00000174899	-0.835719	1.15675	-8.05711	1.03573e-14	4.43485e-14	-7.73479	LIV DET
ENSG00000174903	0.385236	1.7679	9.31235	1.13964e-18	6.67017e-18	8.82049	PM DET
ENSG00000174915	0.480405	4.50615	8.00053	1.281e-14	5.45249e-14	7.70771	PM DET
ENSG00000174917	-0.341779	-0.427882	-7.17487	3.33121e-12	1.18024e-11	-6.96299	LIV DET
ENSG00000174928	0.244294	3.23917	2.39347	0.0170501	0.0242072	2.38562	PM DET
ENSG00000174938	-0.75387	3.44016	-11.7295	1.16478e-27	1.37516e-26	-10.899	LIV DET
ENSG00000174939	-0.187094	3.6625	-4.89987	1.36927e-06	3.04954e-06	-4.82943	LIV DET
ENSG00000174943	0.174381	4.3899	5.2195	2.88804e-07	6.83876e-07	5.13061	PM DET
ENSG00000174944	-0.371942	1.84619	-5.17403	3.68596e-07	8.65499e-07	-5.0845	LIV DET
ENSG00000174945	0.0250183	4.48092	0.544599	0.586307	0.63127	0.544196	Not DE
ENSG00000174946	0.00900549	-3.6719	0.0676302	0.946107	0.954758	0.0675968	Not DE
ENSG00000174948	-0.365665	2.48852	-6.1145	1.94501e-09	5.54631e-09	-6.00233	LIV DET
ENSG00000174950	-0.577056	-4.31861	-3.83831	0.000139555	0.000254345	-3.80896	LIV DET
ENSG00000174951	0.0980295	-3.91948	0.511788	0.609026	0.653036	0.511464	Not DE
ENSG00000174953	-0.0197531	5.63363	-0.503916	0.614602	0.658308	-0.503515	Not DE
ENSG00000174963	0.124634	0.437199	1.35901	0.174744	0.21133	1.35712	Not DE
ENSG00000174989	-0.189055	5.70996	-7.90051	2.19265e-14	9.14469e-14	-7.63879	LIV DET
ENSG00000174996	0.0461915	3.8798	1.26424	0.206981	0.247191	1.26191	Not DE
ENSG00000175003	-0.0128924	2.47683	-0.327626	0.743334	0.776873	-0.327441	Not DE
ENSG00000175029	0.381906	6.9856	11.5116	2.27989e-26	2.43872e-25	10.625	PM DET
ENSG00000175040	0.243688	-2.72366	0.852005	0.394824	0.44386	0.850901	Not DE
ENSG00000175048	0.309651	7.88284	9.92045	5.37947e-21	3.74313e-20	9.40149	PM DET
ENSG00000175054	-0.192629	6.42226	-7.26437	1.99799e-12	7.21244e-12	-7.03462	LIV DET
ENSG00000175061	0.416392	4.06927	10.6124	1.92044e-23	1.62731e-22	9.97708	PM DET
ENSG00000175066	-0.134343	4.45048	-3.9262	0.000102937	0.000190327	-3.88356	LIV DET
ENSG00000175073	0.00243822	3.72714	0.154672	0.877141	0.895715	0.154594	Not DE
ENSG00000175077	-0.493827	-3.75287	-3.41335	0.000694051	0.00117043	-3.39192	LIV DET
ENSG00000175087	-0.55418	2.47515	-18.6039	1.02616e-52	9.8559e-51	-15.2808	LIV DET
ENSG00000175093	-0.056476	2.3994	-1.06196	0.288914	0.335052	-1.06051	Not DE
ENSG00000175104	0.234618	4.10141	6.64155	8.70157e-11	2.757e-10	6.48794	PM DET
ENSG00000175105	0.168594	5.94063	7.59345	2.26328e-13	8.78931e-13	7.33225	PM DET
ENSG00000175106	-0.233141	6.98223	-7.78763	5.35478e-14	2.17479e-13	-7.52296	LIV DET
ENSG00000175110	-0.13484	4.63718	-3.75734	0.000194655	0.000349386	-3.72585	LIV DET
ENSG00000175115	0.229055	7.04463	6.92586	1.54958e-11	5.21488e-11	6.74318	PM DET
ENSG00000175130	-1.00095	-2.03636	-8.91721	8.8751e-18	4.8426e-17	-8.58767	LIV DET
ENSG00000175137	0.0838254	3.02151	3.79409	0.000166144	0.000300562	3.76561	PM DET
ENSG00000175143	-0.0717853	-3.97466	-0.446247	0.655668	0.696092	-0.445902	Not DE
ENSG00000175147	0.388782	1.81838	7.36957	8.73689e-13	3.23894e-12	7.14907	PM DET
ENSG00000175155	0.292806	6.84153	7.76296	1.13278e-13	4.51442e-13	7.42442	PM DET
ENSG00000175161	-0.229972	11.696	-6.46992	2.6939e-10	8.23855e-10	-6.31544	LIV DET
ENSG00000175164	-0.230099	2.42318	-3.12288	0.00191213	0.00306152	-3.10355	LIV DET
ENSG00000175166	-0.490432	2.96618	-8.20648	2.62054e-15	1.17283e-14	-7.90776	LIV DET
ENSG00000175170	0.372395	6.30177	7.57098	2.0713e-13	8.07244e-13	7.34411	PM DET
ENSG00000175175	0.0213829	7.34672	0.572252	0.567405	0.613509	0.571877	Not DE
ENSG00000175182	0.0989299	3.19434	2.23816	0.025732	0.0356045	2.23023	PM DET
ENSG00000175183	0.547685	2.29785	9.02355	5.01212e-18	2.78917e-17	8.6531	PM DET
ENSG00000175193	-0.295146	3.96332	-3.32303	0.000954397	0.00158388	-3.30364	LIV DET
ENSG00000175197	0.270679	1.69472	4.77636	2.43718e-06	5.29535e-06	4.71332	PM DET
ENSG00000175198	0.0217291	7.94304	1.03505	0.301449	0.3482	1.03333	Not DE
ENSG00000175203	0.367106	4.05712	12.7807	2.38792e-31	3.67637e-30	11.6466	PM DET
ENSG00000175206	-0.100788	-3.90826	-0.817253	0.414247	0.463494	-0.816443	Not DE
ENSG00000175213	-0.624398	-0.168869	-12.4824	2.68622e-31	4.11082e-30	-11.6366	LIV DET
ENSG00000175215	1.03059	4.93834	19.7318	1.67632e-61	3.77255e-59	16.5472	PM DET
ENSG00000175216	-0.302296	6.03385	-11.1661	2.33914e-25	2.30648e-24	-10.4055	LIV DET
ENSG00000175220	-0.119445	4.43381	-2.54148	0.0113802	0.0165307	-2.5308	LIV DET
ENSG00000175221	0.478386	1.82318	8.68755	5.15297e-17	2.6362e-16	8.38315	PM DET
ENSG00000175224	-0.0970324	5.64241	-2.43721	0.0151427	0.0216426	-2.42895	LIV DET
ENSG00000175229	0.0207228	0.54843	0.373987	0.708573	0.744782	0.373773	Not DE
ENSG00000175264	0.722973	5.07755	9.45855	1.1688e-19	7.37488e-19	9.07197	PM DET
ENSG00000175265	0.016415	4.83089	0.353848	0.723624	0.758934	0.35362	Not DE
ENSG00000175267	0.31927	4.31837	5.838	1.19185e-08	3.18795e-08	5.70089	PM DET
ENSG00000175274	0.323042	2.07914	4.03542	6.53602e-05	0.000123566	3.99257	PM DET
ENSG00000175279	-0.789574	-5.03727	-2.32217	0.0206408	0.0289474	-2.31449	LIV DET
ENSG00000175287	0.565438	2.85732	6.8734	2.36303e-11	7.84205e-11	6.68163	PM DET
ENSG00000175305	-0.940957	1.51247	-16.9085	5.14769e-49	3.6026e-47	-14.7152	LIV DET
ENSG00000175309	0.380533	5.09904	10.022	1.09566e-21	8.07933e-21	9.56746	PM DET
ENSG00000175318	0.778625	0.743827	5.9805	5.07492e-09	1.39716e-08	5.8447	PM DET
ENSG00000175322	0.126841	5.9194	4.2087	3.21283e-05	6.26917e-05	4.15783	PM DET
ENSG00000175324	-0.105991	2.30752	-5.51919	6.35311e-08	1.59279e-07	-5.40857	LIV DET
ENSG00000175334	-0.251599	-1.02162	-3.50824	0.000504359	0.000863611	-3.47843	LIV DET
ENSG00000175344	0.00512527	3.99159	0.0844081	0.932771	0.943457	0.0843596	Not DE
ENSG00000175348	-0.616116	2.57254	-18.6163	3.52139e-50	2.70346e-48	-14.8956	LIV DET
ENSG00000175352	-0.170875	3.40752	-1.98525	0.0476515	0.063323	-1.98046	Not DE
ENSG00000175354	0.159172	5.58275	7.33832	1.15858e-12	4.26002e-12	7.11022	PM DET
ENSG00000175356	0.151446	3.40273	3.47546	0.000596182	0.00101096	3.43335	PM DET
ENSG00000175376	0.373851	1.91141	8.87213	2.51154e-17	1.31807e-16	8.4673	PM DET
ENSG00000175387	0.0270032	6.72115	1.47621	0.14074	0.17318	1.47304	Not DE
ENSG00000175390	0.00770495	2.85529	0.206321	0.836624	0.860194	0.206214	Not DE
ENSG00000175395	-0.410882	5.81633	-15.6414	7.94666e-44	3.43532e-42	-13.8838	LIV DET
ENSG00000175414	0.309024	4.52968	12.0175	1.03824e-28	1.31891e-27	11.1169	PM DET
ENSG00000175416	-0.0883015	3.9895	-2.84271	0.00465383	0.0071058	-2.83007	LIV DET
ENSG00000175426	-0.0563996	2.81041	-0.58274	0.56042	0.606839	-0.582217	Not DE
ENSG00000175445	0.57401	1.54608	7.22319	2.16616e-12	7.78279e-12	7.02335	PM DET
ENSG00000175449	-0.0082885	1.24166	-0.244892	0.806642	0.833174	-0.24476	Not DE
ENSG00000175455	-0.586229	6.02534	-14.226	1.51276e-34	3.00392e-33	-12.2585	LIV DET
ENSG00000175463	-0.208174	-3.49856	-1.05757	0.290854	0.337114	-1.05625	Not DE
ENSG00000175467	0.0736022	2.98822	2.17731	0.029925	0.0410376	2.17108	PM DET
ENSG00000175470	0.157889	5.8951	7.13687	3.3279e-12	1.17925e-11	6.96313	PM DET
ENSG00000175471	-0.211401	8.65578	-3.50316	0.000500984	0.000858344	-3.48023	LIV DET
ENSG00000175482	-0.442634	0.97513	-4.8461	1.75981e-06	3.87943e-06	-4.77921	LIV DET
ENSG00000175489	0.84215	-2.97343	6.28322	7.30471e-10	2.15915e-09	6.15934	PM DET
ENSG00000175497	-0.143128	11.6685	-3.99998	7.52029e-05	0.000141313	-3.95919	LIV DET
ENSG00000175536	-0.333304	-1.33047	-2.89291	0.00398538	0.00613412	-2.87932	LIV DET
ENSG00000175538	-0.192395	-0.627733	-3.08683	0.00215177	0.003423	-3.06844	LIV DET
ENSG00000175544	0.210602	-2.20669	2.03634	0.0422521	0.0565999	2.03103	Not DE
ENSG00000175548	-0.252706	1.21513	-6.82179	2.56877e-11	8.49656e-11	-6.66939	LIV DET
ENSG00000175550	-0.289111	-1.46843	-4.40226	1.30726e-05	2.64902e-05	-4.35889	LIV DET
ENSG00000175556	0.650695	3.1387	9.90408	5.1052e-21	3.55768e-20	9.407	PM DET
ENSG00000175564	0.170051	1.2746	4.79914	2.09653e-06	4.5856e-06	4.74389	PM DET
ENSG00000175567	1.05625	-0.51716	14.0415	5.80527e-37	1.37808e-35	12.7014	PM DET
ENSG00000175573	-0.1703	-1.47882	-1.66349	0.0968371	0.122265	-1.66038	Not DE
ENSG00000175575	-0.343784	5.04969	-11.5336	1.87298e-27	2.17034e-26	-10.8557	LIV DET
ENSG00000175581	0.0709326	4.57246	2.91822	0.00370958	0.00573617	2.90186	PM DET
ENSG00000175582	-0.183886	6.73302	-11.5477	1.15803e-26	1.26644e-25	-10.688	LIV DET
ENSG00000175595	-0.075973	3.73872	-2.577	0.0102955	0.0150492	-2.56574	LIV DET
ENSG00000175600	-0.151641	5.53721	-5.20556	3.31549e-07	7.80986e-07	-5.10457	LIV DET
ENSG00000175606	-0.0243383	1.58257	-0.694455	0.487821	0.536582	-0.693778	Not DE
ENSG00000175611	-0.0694713	6.103	-1.67934	0.0937839	0.118743	-1.67577	Not DE
ENSG00000175634	0.0450652	1.89465	0.826743	0.408771	0.458059	0.826058	Not DE
ENSG00000175643	-0.172331	0.932836	-1.14905	0.251193	0.294671	-1.14746	Not DE
ENSG00000175662	0.443796	6.92525	15.665	9.87319e-43	3.96222e-41	13.702	PM DET
ENSG00000175664	0.20416	1.4596	2.65044	0.00834958	0.0123503	2.6376	PM DET
ENSG00000175691	-0.535381	1.11077	-13.7547	8.38009e-37	1.97297e-35	-12.6727	LIV DET
ENSG00000175697	-0.0109847	1.96024	-0.219665	0.826235	0.850999	-0.219533	Not DE
ENSG00000175701	0.692769	1.51014	7.38033	6.7707e-13	2.53088e-12	7.18399	PM DET
ENSG00000175711	-0.184992	4.2503	-4.09773	5.02336e-05	9.60368e-05	-4.05454	LIV DET
ENSG00000175727	0.565964	5.06312	12.2576	1.95417e-30	2.82481e-29	11.466	PM DET
ENSG00000175745	0.617222	2.38907	13.2753	1.34611e-33	2.48193e-32	12.0801	PM DET
ENSG00000175756	-0.607837	-1.19886	-7.62063	1.24552e-13	4.94569e-13	-7.41185	LIV DET
ENSG00000175764	0.00352235	8.22707	0.152996	0.878485	0.896848	0.15289	Not DE
ENSG00000175766	0.343122	1.68841	5.78383	1.30503e-08	3.4777e-08	5.68541	PM DET
ENSG00000175768	-0.363381	1.22105	-4.68912	3.52723e-06	7.54731e-06	-4.63746	LIV DET
ENSG00000175772	-0.0118946	5.52427	-0.185818	0.852661	0.874217	-0.185724	Not DE
ENSG00000175773	-0.377691	2.79978	-5.85481	9.80393e-09	2.63929e-08	-5.73409	LIV DET
ENSG00000175782	-0.0303351	5.34635	-1.32309	0.186499	0.224446	-1.32101	Not DE
ENSG00000175785	0.455946	4.0062	5.46832	7.23042e-08	1.80348e-07	5.38535	PM DET
ENSG00000175787	-0.012662	3.66095	-0.679328	0.49731	0.545868	-0.678729	Not DE
ENSG00000175792	0.228368	3.71016	10.0536	8.14231e-22	6.05464e-21	9.59811	PM DET
ENSG00000175806	0.2096	8.88678	6.31878	6.46575e-10	1.91982e-09	6.17864	PM DET
ENSG00000175826	0.156995	2.11943	4.44189	1.09487e-05	2.2364e-05	4.39754	PM DET
ENSG00000175832	-0.645868	-0.857513	-6.54436	1.7433e-10	5.40776e-10	-6.3824	LIV DET
ENSG00000175854	0.143323	3.02607	4.86221	1.70488e-06	3.76375e-06	4.78559	PM DET
ENSG00000175866	0.507075	6.03689	7.27	1.37532e-12	5.02795e-12	7.08651	PM DET
ENSG00000175868	-0.381483	2.15832	-6.06256	3.23958e-09	9.05779e-09	-5.91897	LIV DET
ENSG00000175874	-0.252923	4.38107	-4.64212	4.39427e-06	9.32173e-06	-4.59181	LIV DET
ENSG00000175893	-0.184927	7.67217	-6.57855	1.30921e-10	4.09608e-10	-6.4261	LIV DET
ENSG00000175895	0.321076	3.05086	8.34381	9.23901e-16	4.26981e-15	8.03657	PM DET
ENSG00000175899	-1.22004	4.45354	-14.1379	1.79128e-38	4.9244e-37	-12.9708	LIV DET
ENSG00000175906	-1.07969	-3.70543	-6.12929	1.98442e-09	5.65377e-09	-5.99908	LIV DET
ENSG00000175920	0.213923	-1.11966	2.31752	0.0208792	0.0292585	2.31016	PM DET
ENSG00000175928	0.072759	5.75048	1.62864	0.104181	0.130983	1.62491	Not DE
ENSG00000175931	0.0447712	5.64781	1.91541	0.0563091	0.0739629	1.90864	Not DE
ENSG00000175938	-0.393143	-0.0911651	-1.82935	0.0679577	0.0880642	-1.82529	Not DE
ENSG00000175946	0.524069	-3.25263	4.1822	3.41448e-05	6.6502e-05	4.1439	PM DET
ENSG00000175967	-0.182237	-0.772395	-3.16995	0.00161625	0.00261183	-3.15296	LIV DET
ENSG00000175970	0.0302189	2.7482	1.30007	0.194178	0.233052	1.29832	Not DE
ENSG00000175984	-0.808531	2.07891	-16.0581	4.91749e-46	2.59496e-44	-14.2435	LIV DET
ENSG00000175985	-0.290987	1.53894	-4.26844	2.48272e-05	4.89781e-05	-4.21636	LIV DET
ENSG00000176014	0.467086	0.794457	5.38221	1.25664e-07	3.07038e-07	5.28506	PM DET
ENSG00000176018	-0.0169266	3.03108	-0.729262	0.46634	0.515213	-0.728448	Not DE
ENSG00000176024	0.0673132	2.31717	1.94801	0.0521183	0.0688363	1.94216	Not DE
ENSG00000176040	0.0118613	0.295263	0.0851537	0.932177	0.943023	0.0851061	Not DE
ENSG00000176046	0.809431	-6.01879	4.29719	2.12082e-05	4.21282e-05	4.25178	PM DET
ENSG00000176049	0.239389	7.96724	9.17099	1.81739e-18	1.04714e-17	8.76808	PM DET
ENSG00000176055	-0.0498282	3.25286	-2.38257	0.0177206	0.0250972	-2.37141	LIV DET
ENSG00000176058	0.472441	2.84277	9.40876	3.28782e-19	2.01312e-18	8.95861	PM DET
ENSG00000176087	-0.260587	-0.357633	-3.24495	0.00125352	0.00204815	-3.22641	LIV DET
ENSG00000176095	-0.285403	5.91016	-10.0917	5.91934e-22	4.45503e-21	-9.63093	LIV DET
ENSG00000176101	-0.261698	0.16714	-4.4519	1.04638e-05	2.1406e-05	-4.40736	LIV DET
ENSG00000176102	0.0304502	6.22348	1.41022	0.15926	0.194015	1.40756	Not DE
ENSG00000176105	-0.0176265	3.74211	-0.569603	0.5693	0.615354	-0.569083	Not DE
ENSG00000176108	0.951672	2.48196	19.8333	1.61178e-63	4.7434e-61	16.8246	PM DET
ENSG00000176124	-0.199328	6.07598	-2.58446	0.0100834	0.0147664	-2.57296	LIV DET
ENSG00000176142	-0.12446	4.4245	-3.40843	0.000723355	0.00121744	-3.38057	LIV DET
ENSG00000176148	0.378514	5.98625	13.4883	8.4754e-35	1.7081e-33	12.3054	PM DET
ENSG00000176155	-0.238759	5.97305	-4.18494	3.36187e-05	6.55219e-05	-4.14746	LIV DET
ENSG00000176160	-0.545188	1.48643	-12.6272	2.27868e-29	3.03054e-28	-11.2514	LIV DET
ENSG00000176170	-0.00413673	-2.51782	-0.0261565	0.979148	0.982787	-0.0261369	Not DE
ENSG00000176171	0.28087	3.7219	8.09133	7.8796e-15	3.40249e-14	7.7695	PM DET
ENSG00000176182	0.174892	1.92399	4.5351	7.21831e-06	1.49735e-05	4.48715	PM DET
ENSG00000176194	0.0509448	1.03881	0.666521	0.505515	0.554053	0.665838	Not DE
ENSG00000176204	-0.224342	10.9044	-5.89003	7.75114e-09	2.10565e-08	-5.77378	LIV DET
ENSG00000176208	-0.124177	2.16883	-3.31943	0.000991318	0.00164135	-3.29298	LIV DET
ENSG00000176209	-0.435506	2.42888	-13.0644	7.679e-34	1.4413e-32	-12.1261	LIV DET
ENSG00000176222	-0.00214391	3.6407	-0.0598168	0.952328	0.960023	-0.0597838	Not DE
ENSG00000176225	-0.160253	6.41993	-4.21467	3.06848e-05	6.00178e-05	-4.16832	LIV DET
ENSG00000176236	0.274235	-3.26051	1.18148	0.238149	0.280834	1.17963	Not DE
ENSG00000176244	-0.191539	0.479108	-3.08794	0.00212957	0.00338909	-3.07154	LIV DET
ENSG00000176248	0.383045	3.3178	5.56119	4.33375e-08	1.10168e-07	5.47668	PM DET
ENSG00000176261	-0.150102	6.18357	-5.32811	1.59369e-07	3.85573e-07	-5.24139	LIV DET
ENSG00000176273	-0.216468	2.20144	-4.52544	7.84144e-06	1.6225e-05	-4.46947	LIV DET
ENSG00000176293	-0.00649892	4.66994	-0.235254	0.81413	0.839926	-0.235101	Not DE
ENSG00000176349	0.167946	-1.27757	1.98718	0.0476307	0.0632989	1.98065	Not DE
ENSG00000176371	0.0532217	1.48269	1.36982	0.171348	0.207496	1.36788	Not DE
ENSG00000176381	-0.421378	-5.49512	-2.67743	0.00768593	0.0114217	-2.66556	LIV DET
ENSG00000176383	-0.752687	-1.92684	-3.48754	0.000544445	0.000927888	-3.45788	LIV DET
ENSG00000176386	0.15772	2.68134	5.18549	3.49125e-07	8.21038e-07	5.09479	PM DET
ENSG00000176387	1.32914	-0.374751	10.8193	1.82832e-24	1.67743e-23	10.2079	PM DET
ENSG00000176390	-0.145682	4.29792	-5.54744	4.66422e-08	1.18293e-07	-5.46366	LIV DET
ENSG00000176393	-0.123519	3.52657	-3.75313	0.000201638	0.000361215	-3.71696	LIV DET
ENSG00000176399	-1.0011	-3.12647	-6.42487	3.41694e-10	1.03724e-09	-6.27857	LIV DET
ENSG00000176401	-0.147766	-1.71121	-0.511937	0.609192	0.653143	-0.511228	Not DE
ENSG00000176406	-0.387975	9.56564	-7.25448	1.51432e-12	5.51414e-12	-7.07317	LIV DET
ENSG00000176407	-0.0766056	5.81237	-5.19177	3.40009e-07	8.00011e-07	-5.0998	LIV DET
ENSG00000176422	-0.745328	0.14259	-5.7549	1.49745e-08	3.96563e-08	-5.66185	LIV DET
ENSG00000176428	0.0787188	-1.47244	1.01865	0.308861	0.355884	1.01761	Not DE
ENSG00000176438	0.507265	4.29301	10.4726	8.05006e-23	6.48156e-22	9.83383	PM DET
ENSG00000176444	0.352959	3.33681	14.5291	1.34193e-36	3.11153e-35	12.6357	PM DET
ENSG00000176454	-0.313577	4.17735	-5.60723	3.37762e-08	8.68039e-08	-5.52064	LIV DET
ENSG00000176463	0.207258	8.54224	5.42698	1.10888e-07	2.72326e-07	5.30791	PM DET
ENSG00000176472	-0.0817388	-0.225074	-0.967813	0.333607	0.381562	-0.966873	Not DE
ENSG00000176473	0.291205	5.12459	11.3441	9.20006e-26	9.36114e-25	10.494	PM DET
ENSG00000176476	-0.06428	2.78697	-1.80136	0.0724788	0.0934376	-1.7961	Not DE
ENSG00000176485	0.324514	5.15693	6.36038	4.50231e-10	1.35418e-09	6.23554	PM DET
ENSG00000176531	0.186421	1.78262	4.21043	3.01533e-05	5.90386e-05	4.17231	PM DET
ENSG00000176532	-0.256233	-3.49495	-1.64415	0.100901	0.12706	-1.6405	Not DE
ENSG00000176533	0.0326485	6.14609	0.810032	0.418398	0.467774	0.809203	Not DE
ENSG00000176542	-0.0090907	4.22908	-0.537439	0.591296	0.636045	-0.536959	Not DE
ENSG00000176563	0.244799	-1.27877	3.36783	0.000823518	0.00137693	3.34477	PM DET
ENSG00000176593	0.454026	3.19216	12.9105	3.43713e-33	6.09732e-32	12.0027	PM DET
ENSG00000176595	0.325711	3.98405	9.30802	6.17177e-19	3.69614e-18	8.8889	PM DET
ENSG00000176597	0.520945	1.9329	6.83067	2.91258e-11	9.58265e-11	6.65092	PM DET
ENSG00000176619	0.218696	2.09924	3.57225	0.00039401	0.000683068	3.54406	PM DET
ENSG00000176623	-0.0872873	5.04424	-3.39264	0.000755396	0.00126848	-3.36864	LIV DET
ENSG00000176624	-0.360619	3.40839	-15.3682	4.52263e-44	1.99265e-42	-13.9241	LIV DET
ENSG00000176641	0.274489	4.63811	5.25516	2.44168e-07	5.82264e-07	5.16212	PM DET
ENSG00000176658	-0.234962	8.00052	-6.76343	5.13846e-11	1.66085e-10	-6.56687	LIV DET
ENSG00000176659	0.197064	0.997533	3.36106	0.000849401	0.00141752	3.33617	PM DET
ENSG00000176678	-0.841118	-4.24455	-5.49705	6.45854e-08	1.61816e-07	-5.40562	LIV DET
ENSG00000176681	0.215127	3.54132	2.00068	0.0460312	0.0613117	1.99511	Not DE
ENSG00000176697	-0.519846	2.59752	-6.81067	2.83018e-11	9.31957e-11	-6.65515	LIV DET
ENSG00000176700	-0.325789	2.99101	-9.79917	2.66439e-20	1.76256e-19	-9.23167	LIV DET
ENSG00000176714	0.0408762	-0.490884	0.446875	0.655159	0.695839	0.446607	Not DE
ENSG00000176715	0.185679	4.46378	3.7598	0.000189775	0.000341402	3.73225	PM DET
ENSG00000176716	0.403474	-2.57714	2.87981	0.00414811	0.00637392	2.86667	PM DET
ENSG00000176720	0.990756	2.48657	10.6838	7.28722e-24	6.37007e-23	10.0728	PM DET
ENSG00000176723	0.265325	0.730524	6.02298	3.2944e-09	9.20548e-09	5.91621	PM DET
ENSG00000176728	-0.00330621	4.79259	-0.0314868	0.974895	0.979247	-0.0314691	Not DE
ENSG00000176731	0.014896	3.11366	0.432061	0.665944	0.70576	0.431721	Not DE
ENSG00000176732	-0.396628	-0.283217	-4.2257	2.88323e-05	5.65583e-05	-4.1825	LIV DET
ENSG00000176749	0.663803	-3.76204	2.24043	0.0255767	0.0354045	2.23258	PM DET
ENSG00000176769	-0.323203	5.85731	-5.04386	6.35269e-07	1.45622e-06	-4.98017	LIV DET
ENSG00000176771	0.0591791	9.00178	1.20371	0.229633	0.271741	1.2013	Not DE
ENSG00000176783	-0.090881	5.4476	-3.09916	0.00206874	0.00330006	-3.08018	LIV DET
ENSG00000176788	-0.0544276	6.42357	-1.40438	0.160819	0.195779	-1.40232	Not DE
ENSG00000176809	0.167396	6.53198	2.83786	0.00473982	0.00722845	2.8242	PM DET
ENSG00000176834	-0.295701	4.40953	-9.16088	6.38291e-18	3.52295e-17	-8.62547	LIV DET
ENSG00000176840	-0.539679	2.61338	-6.31708	5.81131e-10	1.732e-09	-6.19547	LIV DET
ENSG00000176845	0.494462	-0.0965798	4.45115	1.08759e-05	2.22253e-05	4.39898	PM DET
ENSG00000176853	-0.0897655	5.01171	-2.76918	0.00582512	0.00878437	-2.75747	LIV DET
ENSG00000176871	-0.0788486	4.13081	-3.76206	0.000188085	0.000338468	-3.7345	LIV DET
ENSG00000176884	-0.234634	5.48437	-2.41822	0.0159507	0.0227351	-2.41004	LIV DET
ENSG00000176890	-0.0206775	1.12922	-0.251668	0.801443	0.828699	-0.25148	Not DE
ENSG00000176894	-0.933209	2.01502	-8.83346	1.64742e-17	8.78639e-17	-8.51629	LIV DET
ENSG00000176896	0.106979	1.60562	3.23022	0.00133645	0.00217885	3.20804	PM DET
ENSG00000176909	-0.26939	-0.981238	-3.24952	0.00123226	0.00201542	-3.23131	LIV DET
ENSG00000176912	-0.634502	3.45439	-7.62372	1.21638e-13	4.83664e-13	-7.41499	LIV DET
ENSG00000176915	0.0382473	3.82997	1.29615	0.19567	0.234757	1.29399	Not DE
ENSG00000176919	0.195395	-3.68907	1.40088	0.161878	0.196974	1.39878	Not DE
ENSG00000176927	0.23701	3.96159	4.75288	2.78488e-06	6.01892e-06	4.68608	PM DET
ENSG00000176928	-0.513427	4.53583	-8.24811	1.38299e-15	6.32276e-15	-7.98697	LIV DET
ENSG00000176945	0.47055	2.75918	4.53285	7.56439e-06	1.56616e-05	4.47716	PM DET
ENSG00000176946	0.363359	4.2188	8.47939	3.50837e-16	1.6785e-15	8.15443	PM DET
ENSG00000176953	-0.269113	3.60457	-7.03244	6.60433e-12	2.28179e-11	-6.86596	LIV DET
ENSG00000176956	-0.372589	-0.176121	-5.10902	4.58433e-07	1.0663e-06	-5.04294	LIV DET
ENSG00000176973	-0.960511	-1.68649	-3.29712	0.0010457	0.00172691	-3.27793	LIV DET
ENSG00000176974	0.567666	3.66684	12.1438	1.13336e-29	1.54125e-28	11.3129	PM DET
ENSG00000176978	0.42954	0.612716	4.33692	1.77821e-05	3.55875e-05	4.29106	PM DET
ENSG00000176984	-0.677897	-3.26048	-3.53413	0.000446325	0.000769462	-3.51106	LIV DET
ENSG00000176986	0.119503	4.36902	2.65204	0.00833065	0.0123271	2.63837	PM DET
ENSG00000176994	0.0857981	2.68101	2.72747	0.00660383	0.00990078	2.71619	PM DET
ENSG00000177000	0.122778	4.02675	4.68745	3.80523e-06	8.1202e-06	4.62175	PM DET
ENSG00000177025	-0.295231	2.33469	-4.74339	2.81906e-06	6.09164e-06	-4.68358	LIV DET
ENSG00000177030	0.582184	4.94316	10.2084	6.18918e-22	4.65202e-21	9.62635	PM DET
ENSG00000177034	-0.0527347	3.12408	-2.30851	0.0215009	0.0300598	-2.29907	LIV DET
ENSG00000177042	0.590352	2.47133	4.56538	6.65778e-06	1.38621e-05	4.50435	PM DET
ENSG00000177045	0.755655	-3.07525	4.05514	5.80764e-05	0.000110414	4.02049	PM DET
ENSG00000177051	0.156437	3.51237	3.4919	0.000525803	0.000898185	3.46725	PM DET
ENSG00000177054	0.12726	4.82107	5.21798	2.66801e-07	6.33473e-07	5.14551	PM DET
ENSG00000177058	-0.175374	6.08238	-5.29109	1.9907e-07	4.78147e-07	-5.2002	LIV DET
ENSG00000177076	0.373191	3.87928	9.65608	3.94656e-20	2.57807e-19	9.1895	PM DET
ENSG00000177082	0.0247358	3.00989	0.561996	0.574417	0.620126	0.561558	Not DE
ENSG00000177084	0.435349	3.74659	5.57273	4.10169e-08	1.045e-07	5.48642	PM DET
ENSG00000177096	-0.992229	-1.82272	-10.8625	7.87372e-25	7.42264e-24	-10.2893	LIV DET
ENSG00000177098	0.208712	2.06939	2.822	0.00503929	0.00766079	2.80451	PM DET
ENSG00000177103	0.18902	9.02291	5.36781	1.40051e-07	3.40666e-07	5.26518	PM DET
ENSG00000177105	-0.0716672	1.66797	-1.81707	0.069951	0.0904124	-1.81223	Not DE
ENSG00000177106	0.747864	1.26428	4.89277	1.42581e-06	3.17145e-06	4.82136	PM DET
ENSG00000177108	0.115857	2.01685	2.008	0.0453291	0.0604257	2.00159	Not DE
ENSG00000177112	0.12861	3.51104	2.34595	0.0193753	0.0272959	2.33823	PM DET
ENSG00000177119	0.517864	5.8632	9.80214	1.65531e-20	1.1091e-19	9.28251	PM DET
ENSG00000177125	0.0969491	2.91034	3.31955	0.000995786	0.00164832	3.29171	PM DET
ENSG00000177133	0.440563	2.7019	4.03607	6.60507e-05	0.00012479	3.99008	PM DET
ENSG00000177150	0.135368	4.84758	4.60302	5.27414e-06	1.10949e-05	4.55358	PM DET
ENSG00000177151	-1.30727	-2.86596	-8.76116	2.86748e-17	1.49734e-16	-8.45184	LIV DET
ENSG00000177156	-0.118414	3.42616	-3.34112	0.000896043	0.00149167	-3.32128	LIV DET
ENSG00000177169	0.262582	4.19786	6.40647	4.81941e-10	1.44538e-09	6.22487	PM DET
ENSG00000177181	-0.526057	4.17335	-12.2714	1.92308e-30	2.78337e-29	-11.4674	LIV DET
ENSG00000177182	-0.071675	6.52177	-2.17497	0.0300997	0.0412649	-2.16878	LIV DET
ENSG00000177189	-0.0581827	6.30935	-2.50588	0.012526	0.0180965	-2.49697	LIV DET
ENSG00000177191	0.0479164	-4.32815	0.283836	0.776675	0.806723	0.283655	Not DE
ENSG00000177192	-0.0128745	3.89268	-0.666299	0.505662	0.554162	-0.665608	Not DE
ENSG00000177200	-0.271064	8.20991	-5.4463	8.02074e-08	1.99195e-07	-5.36666	LIV DET
ENSG00000177225	0.0265779	3.55981	0.514843	0.60689	0.651019	0.514518	Not DE
ENSG00000177239	-0.201141	3.12711	-6.43621	4.1154e-10	1.24203e-09	-6.24959	LIV DET
ENSG00000177272	0.113603	2.90202	1.97795	0.0484808	0.0643541	1.97313	Not DE
ENSG00000177275	-0.496062	-0.504411	-5.5406	6.45932e-08	1.61818e-07	-5.4056	LIV DET
ENSG00000177294	0.294641	-1.01216	3.86242	0.00013268	0.000242317	3.82143	PM DET
ENSG00000177301	0.0128625	3.89743	0.217959	0.827551	0.852087	0.217843	Not DE
ENSG00000177302	-0.00258233	4.52839	-0.0626036	0.950107	0.958163	-0.0625722	Not DE
ENSG00000177303	0.127084	1.5727	2.5289	0.0119425	0.0173068	2.51384	PM DET
ENSG00000177311	0.05033	6.50501	0.919288	0.35838	0.407157	0.918457	Not DE
ENSG00000177335	-0.19599	2.42488	-3.89395	0.00011215	0.000206365	-3.86268	LIV DET
ENSG00000177337	0.613796	0.274214	10.3896	1.98723e-22	1.56115e-21	9.74244	PM DET
ENSG00000177352	-0.176609	-0.0119577	-3.50553	0.000496727	0.000851368	-3.48252	LIV DET
ENSG00000177359	-0.157511	-0.801164	-0.865852	0.387048	0.435952	-0.864983	Not DE
ENSG00000177363	0.0495989	-3.11999	0.340984	0.733256	0.767669	0.340797	Not DE
ENSG00000177369	1.0951	-0.625888	11.0096	5.73404e-25	5.47297e-24	10.3198	PM DET
ENSG00000177370	-0.393991	0.642752	-11.6011	9.85763e-28	1.16821e-26	-10.9142	LIV DET
ENSG00000177374	0.232219	-3.35109	1.04927	0.294656	0.341091	1.04796	Not DE
ENSG00000177380	-0.266504	3.18293	-3.62637	0.000324209	0.000567718	-3.59515	LIV DET
ENSG00000177406	-0.0740789	1.63291	-1.07361	0.283507	0.329281	-1.07247	Not DE
ENSG00000177409	-0.333437	2.21023	-5.67825	2.58441e-08	6.69887e-08	-5.56749	LIV DET
ENSG00000177410	0.367187	4.60031	16.6332	6.77833e-47	3.91931e-45	14.3813	PM DET
ENSG00000177425	-0.0321551	4.16949	-0.486699	0.626736	0.669119	-0.486326	Not DE
ENSG00000177426	1.05977	1.48804	15.8743	3.51686e-44	1.5615e-42	13.9421	PM DET
ENSG00000177427	-0.13455	0.703065	-3.21014	0.00141051	0.0022947	-3.19249	LIV DET
ENSG00000177453	0.101641	5.67503	4.18426	3.64468e-05	7.07454e-05	4.12892	PM DET
ENSG00000177459	0.232672	-0.783993	3.63594	0.000305097	0.000535928	3.61093	PM DET
ENSG00000177462	-0.416959	-2.29316	-2.64593	0.00839871	0.0124182	-2.63561	LIV DET
ENSG00000177463	0.0841718	5.96358	3.60145	0.00035713	0.000622186	3.56989	PM DET
ENSG00000177464	1.88971	-5.63068	7.2437	1.76477e-12	6.39066e-12	7.05191	PM DET
ENSG00000177469	-0.278923	0.504935	-4.70875	3.21837e-06	6.90897e-06	-4.65637	LIV DET
ENSG00000177479	-0.221697	6.43456	-10.1288	1.18556e-21	8.71984e-21	-9.5593	LIV DET
ENSG00000177483	0.0118439	-0.355071	0.180102	0.85716	0.878084	0.179991	Not DE
ENSG00000177485	-0.251877	-0.249069	-4.11625	4.49068e-05	8.63129e-05	-4.08067	LIV DET
ENSG00000177511	0.64434	4.54604	7.33024	9.08899e-13	3.3635e-12	7.14364	PM DET
ENSG00000177542	-0.0358423	1.1597	-0.719397	0.472227	0.521052	-0.71886	Not DE
ENSG00000177548	-0.402228	2.87813	-13.4577	1.55307e-35	3.31327e-34	-12.4416	LIV DET
ENSG00000177551	-0.123248	-3.25606	-0.621763	0.534443	0.581787	-0.621238	Not DE
ENSG00000177556	0.136823	3.2687	4.79249	2.30568e-06	5.02201e-06	4.7246	PM DET
ENSG00000177565	-0.433186	8.42321	-11.5493	7.59282e-27	8.4159e-26	-10.7271	LIV DET
ENSG00000177570	-0.22303	9.31899	-11.2006	2.18227e-25	2.15644e-24	-10.4122	LIV DET
ENSG00000177575	1.7654	0.892207	10.349	9.78156e-23	7.829e-22	9.81419	PM DET
ENSG00000177576	0.505155	-5.99669	2.31529	0.0210424	0.0294728	2.30722	PM DET
ENSG00000177595	0.102187	1.33913	2.35556	0.0190088	0.0267977	2.34536	PM DET
ENSG00000177599	-0.486208	2.72877	-13.9982	9.36256e-38	2.40131e-36	-12.8434	LIV DET
ENSG00000177600	0.125509	1.53996	3.10398	0.00201541	0.00321971	3.08795	PM DET
ENSG00000177606	-0.713775	-0.125592	-8.86597	1.34318e-17	7.21063e-17	-8.53992	LIV DET
ENSG00000177614	0.0966968	7.22951	3.30828	0.00100523	0.00166306	3.28906	PM DET
ENSG00000177627	-0.461352	0.774923	-8.55822	5.24315e-16	2.47088e-15	-8.10573	LIV DET
ENSG00000177628	-0.477969	1.96171	-10.078	6.81159e-22	5.09316e-21	-9.61649	LIV DET
ENSG00000177640	-0.154815	5.45656	-4.22329	2.91758e-05	5.7193e-05	-4.17981	LIV DET
ENSG00000177646	0.339225	5.55561	12.9732	2.31495e-32	3.84512e-31	11.8439	PM DET
ENSG00000177663	0.639907	3.11291	14.4047	1.51443e-38	4.20358e-37	12.9837	PM DET
ENSG00000177666	0.348633	1.15978	7.3648	9.30127e-13	3.43984e-12	7.14047	PM DET
ENSG00000177674	0.691143	1.75355	15.0465	2.54086e-41	9.05674e-40	13.4642	PM DET
ENSG00000177675	-0.17061	2.48949	-2.5181	0.0122326	0.0177004	-2.50536	LIV DET
ENSG00000177679	0.137075	5.31743	1.88209	0.0604115	0.0789494	1.87778	Not DE
ENSG00000177683	-0.229346	3.31086	-7.26954	1.74246e-12	6.31585e-12	-7.05368	LIV DET
ENSG00000177685	-0.791	-3.57045	-4.89449	1.32851e-06	2.96221e-06	-4.83544	LIV DET
ENSG00000177692	-0.135299	2.04385	-3.95236	8.83279e-05	0.000164602	-3.9206	LIV DET
ENSG00000177694	-0.459367	8.07501	-10.9786	4.19457e-24	3.73203e-23	-10.127	LIV DET
ENSG00000177697	-0.0636049	0.00842687	-0.983678	0.325747	0.373615	-0.982716	Not DE
ENSG00000177700	-0.0745426	-0.703628	-1.41769	0.157209	0.19174	-1.41452	Not DE
ENSG00000177706	1.27126	4.6352	15.956	1.8608e-45	9.24558e-44	14.1503	PM DET
ENSG00000177707	-0.18208	6.959	-4.57971	6.11026e-06	1.27742e-05	-4.52254	LIV DET
ENSG00000177721	1.00408	-5.83452	4.27849	2.27823e-05	4.5095e-05	4.23572	PM DET
ENSG00000177728	0.0846773	3.94023	1.16575	0.24426	0.287449	1.1644	Not DE
ENSG00000177731	0.770943	2.65434	11.3786	9.85721e-26	1.00074e-24	10.4875	PM DET
ENSG00000177738	-0.397996	4.21022	-9.96133	5.33559e-21	3.71372e-20	-9.40235	LIV DET
ENSG00000177752	0.192189	3.52592	6.66926	7.77131e-11	2.47352e-10	6.50496	PM DET
ENSG00000177788	-0.0686653	0.575957	-1.14579	0.252421	0.295946	-1.14449	Not DE
ENSG00000177807	0.386972	5.499	5.97998	4.83076e-09	1.33249e-08	5.8529	PM DET
ENSG00000177822	-0.0908263	2.77405	-0.644987	0.519337	0.567226	-0.644368	Not DE
ENSG00000177830	0.301264	3.83547	5.5491	5.14464e-08	1.29946e-07	5.44624	PM DET
ENSG00000177839	1.51746	-2.53783	5.17946	3.20931e-07	7.5714e-07	5.11072	PM DET
ENSG00000177842	-0.363245	2.69823	-9.71488	4.9906e-20	3.23614e-19	-9.16422	LIV DET
ENSG00000177853	-0.0123563	6.74574	-0.473019	0.636461	0.678239	-0.472653	Not DE
ENSG00000177854	0.0534754	1.10487	1.44988	0.147719	0.18106	1.44764	Not DE
ENSG00000177868	-0.0486793	1.31461	-1.55636	0.120243	0.149741	-1.55375	Not DE
ENSG00000177873	-1.22676	-1.05915	-4.57725	5.95741e-06	1.24638e-05	-4.5279	LIV DET
ENSG00000177879	-0.155047	6.15505	-6.53069	1.60354e-10	4.98772e-10	-6.39518	LIV DET
ENSG00000177885	0.165282	5.62192	4.95742	9.75579e-07	2.19963e-06	4.8965	PM DET
ENSG00000177888	0.0371555	4.79111	1.7685	0.077726	0.0996927	1.76404	Not DE
ENSG00000177889	-0.348803	5.15397	-17.1149	1.35197e-48	8.99549e-47	-14.6498	LIV DET
ENSG00000177917	-0.00398973	4.84459	-0.13916	0.889394	0.906292	-0.139071	Not DE
ENSG00000177932	-0.22646	3.04321	-7.46842	5.15609e-13	1.9423e-12	-7.22112	LIV DET
ENSG00000177943	0.54791	0.323855	7.48993	5.29681e-13	1.99456e-12	7.21746	PM DET
ENSG00000177946	1.25435	-5.36747	4.06073	5.72936e-05	0.000108953	4.02369	PM DET
ENSG00000177951	0.601086	3.61179	12.0779	1.13035e-29	1.53807e-28	11.3131	PM DET
ENSG00000177954	-0.248261	0.935744	-7.43834	4.37203e-13	1.65638e-12	-7.24351	LIV DET
ENSG00000177963	-0.233774	1.96626	-4.46469	1.02106e-05	2.09067e-05	-4.41266	LIV DET
ENSG00000177971	0.135073	-0.639789	2.31337	0.0211127	0.0295603	2.30596	PM DET
ENSG00000177981	-0.323174	2.83592	-9.3755	5.393e-19	3.24329e-18	-8.90388	LIV DET
ENSG00000177984	-0.337552	-1.54269	-2.85491	0.00454729	0.00695053	-2.83747	LIV DET
ENSG00000177989	0.731021	-4.3119	4.25284	2.64537e-05	5.20704e-05	4.20203	PM DET
ENSG00000177990	0.158615	6.03696	3.40076	0.00072509	0.00122018	3.37991	PM DET
ENSG00000177994	0.0220533	2.1211	0.488123	0.625743	0.668308	0.487727	Not DE
ENSG00000178026	-0.251783	0.581514	-4.57411	6.02264e-06	1.25968e-05	-4.52559	LIV DET
ENSG00000178028	-0.287285	2.07938	-6.63046	8.54291e-11	2.7086e-10	-6.49072	LIV DET
ENSG00000178031	-0.505633	6.49965	-6.65979	7.29006e-11	2.32551e-10	-6.51456	LIV DET
ENSG00000178035	-0.0839973	-0.905304	-0.388537	0.697781	0.734921	-0.388318	Not DE
ENSG00000178038	-0.0965948	2.11721	-1.55077	0.121866	0.151548	-1.54699	Not DE
ENSG00000178053	-0.0730275	3.55028	-2.45845	0.0143849	0.0206198	-2.4475	LIV DET
ENSG00000178055	0.414539	-1.35176	6.28118	9.20652e-10	2.6932e-09	6.12259	PM DET
ENSG00000178057	-0.280996	0.0520198	-4.57573	6.16104e-06	1.28769e-05	-4.52079	LIV DET
ENSG00000178074	0.267777	3.91504	8.56973	1.87586e-16	9.16957e-16	8.22976	PM DET
ENSG00000178075	0.151209	4.54634	3.55096	0.000434257	0.000749559	3.51834	PM DET
ENSG00000178078	0.233578	-0.594538	2.10911	0.035519	0.0481054	2.10239	PM DET
ENSG00000178081	-0.245354	-0.6962	-2.16444	0.0308937	0.0422776	-2.15844	LIV DET
ENSG00000178093	-0.0591827	-0.675834	-1.28405	0.199831	0.239299	-1.28203	Not DE
ENSG00000178096	-0.321754	0.496114	-4.41261	1.25202e-05	2.54156e-05	-4.36833	LIV DET
ENSG00000178104	0.4376	8.17947	14.2668	7.28732e-38	1.89017e-36	12.8628	PM DET
ENSG00000178105	-0.0608859	6.70381	-2.61183	0.00938283	0.013796	-2.59778	LIV DET
ENSG00000178115	0.159418	0.0103004	1.65923	0.0977077	0.123273	1.65607	Not DE
ENSG00000178125	-0.0651007	2.89305	-1.83441	0.0673869	0.087359	-1.82908	Not DE
ENSG00000178127	0.176589	5.18538	4.29109	2.20457e-05	4.37049e-05	4.2431	PM DET
ENSG00000178149	-0.216089	1.11182	-4.39316	1.41952e-05	2.86713e-05	-4.34082	LIV DET
ENSG00000178150	-0.224704	-1.28516	-3.35219	0.000861473	0.00143652	-3.33225	LIV DET
ENSG00000178162	0.263756	1.48583	3.30007	0.00104732	0.00172934	3.2775	PM DET
ENSG00000178163	0.112536	2.22259	2.80604	0.00520881	0.00790063	2.79383	PM DET
ENSG00000178171	-0.393359	1.58442	-6.0042	3.65487e-09	1.01719e-08	-5.8991	LIV DET
ENSG00000178175	-0.153384	2.60696	-1.88299	0.0604689	0.0790109	-1.87736	Not DE
ENSG00000178177	-0.224787	6.83577	-7.21019	2.03384e-12	7.3384e-12	-7.03214	LIV DET
ENSG00000178184	0.508109	3.64232	11.3768	4.9599e-26	5.16816e-25	10.5522	PM DET
ENSG00000178187	-0.00468751	1.96224	-0.132031	0.895025	0.91114	-0.131949	Not DE
ENSG00000178188	-0.0935366	4.1944	-2.61762	0.0091209	0.0134289	-2.60749	LIV DET
ENSG00000178199	0.204004	1.41075	4.43299	1.14563e-05	2.33427e-05	4.38769	PM DET
ENSG00000178202	0.0854359	1.65238	2.44488	0.0149091	0.0213286	2.43458	PM DET
ENSG00000178209	-0.0353682	5.20669	-0.678642	0.497752	0.546285	-0.678032	Not DE
ENSG00000178217	0.285419	1.39261	5.46647	8.59166e-08	2.12959e-07	5.35424	PM DET
ENSG00000178222	-0.219144	2.34067	-2.40672	0.0164893	0.0234591	-2.3979	LIV DET
ENSG00000178226	-0.146321	-2.00719	-1.26325	0.207212	0.24744	-1.26127	Not DE
ENSG00000178229	-0.315226	0.537629	-7.79708	3.68462e-14	1.51497e-13	-7.57167	LIV DET
ENSG00000178233	-0.0997889	3.34809	-1.90133	0.0578336	0.0758221	-1.89696	Not DE
ENSG00000178234	-0.430427	7.3557	-16.4932	3.54448e-49	2.49581e-47	-14.7404	LIV DET
ENSG00000178235	0.065679	-5.32817	0.213206	0.831262	0.855486	0.213083	Not DE
ENSG00000178252	0.284618	3.22168	6.20092	1.30633e-09	3.77906e-09	6.06662	PM DET
ENSG00000178295	-0.667505	3.27252	-11.6132	4.72562e-26	4.93524e-25	-10.5568	LIV DET
ENSG00000178301	-0.164674	2.16163	-6.2149	1.06981e-09	3.11407e-09	-6.09863	LIV DET
ENSG00000178307	0.112888	1.83442	4.09208	4.96929e-05	9.50662e-05	4.05707	PM DET
ENSG00000178338	0.0601903	3.78881	2.80311	0.00531285	0.00804728	2.78743	PM DET
ENSG00000178342	-0.437769	2.45932	-6.08525	2.75385e-09	7.74974e-09	-5.94564	LIV DET
ENSG00000178343	-0.182561	-4.34212	-0.95073	0.342203	0.390402	-0.949821	Not DE
ENSG00000178381	0.374874	1.53965	5.87555	8.33281e-09	2.25645e-08	5.76158	PM DET
ENSG00000178385	0.590108	7.2004	7.274	1.75596e-12	6.36174e-12	7.05261	PM DET
ENSG00000178386	-0.501812	2.39221	-14.025	6.36258e-38	1.66158e-36	-12.8733	LIV DET
ENSG00000178397	-0.512919	2.58145	-15.4091	2.91068e-44	1.30497e-42	-13.9555	LIV DET
ENSG00000178401	-0.843083	1.47555	-13.4568	1.56863e-35	3.34335e-34	-12.4408	LIV DET
ENSG00000178404	1.33914	-5.78576	5.31422	1.64684e-07	3.98095e-07	5.23534	PM DET
ENSG00000178409	-0.388105	1.79677	-11.092	9.3502e-26	9.50548e-25	-10.4925	LIV DET
ENSG00000178412	0.18336	2.21129	5.14767	3.94066e-07	9.21816e-07	5.0718	PM DET
ENSG00000178425	-0.296874	7.33693	-9.14662	8.69341e-18	4.74684e-17	-8.59005	LIV DET
ENSG00000178440	-0.00965053	6.20159	-0.432214	0.665887	0.705731	-0.4318	Not DE
ENSG00000178445	0.0898407	4.58839	2.28244	0.0231569	0.0322279	2.27084	PM DET
ENSG00000178449	0.312862	-0.122108	1.93674	0.0533411	0.0703381	1.93215	Not DE
ENSG00000178460	0.0465231	1.32024	1.18163	0.23822	0.280904	1.17945	Not DE
ENSG00000178467	0.155477	4.05778	4.5126	8.58911e-06	1.77114e-05	4.44995	PM DET
ENSG00000178498	0.474634	2.19251	9.24642	1.29197e-18	7.52335e-18	8.80643	PM DET
ENSG00000178502	-0.457523	1.90479	-12.3683	6.59647e-31	9.9163e-30	-11.5597	LIV DET
ENSG00000178537	-0.307956	2.01995	-8.97642	5.40479e-18	2.99969e-17	-8.64449	LIV DET
ENSG00000178538	0.471794	5.00539	11.8636	3.5125e-28	4.30024e-27	11.0076	PM DET
ENSG00000178567	0.479818	5.57067	14.0433	2.20442e-37	5.46463e-36	12.777	PM DET
ENSG00000178568	-0.137392	10.5817	-4.19181	3.39824e-05	6.62026e-05	-4.14499	LIV DET
ENSG00000178573	-0.562251	3.32904	-7.24203	1.65808e-12	6.02234e-12	-7.06058	LIV DET
ENSG00000178585	-0.262566	4.68818	-9.20511	3.09612e-18	1.75053e-17	-8.70788	LIV DET
ENSG00000178605	0.427182	3.10641	7.28736	1.35057e-12	4.9406e-12	7.08903	PM DET
ENSG00000178607	0.247144	3.77321	5.66606	2.47974e-08	6.44357e-08	5.57469	PM DET
ENSG00000178623	0.655868	2.05758	8.41766	5.04719e-16	2.38243e-15	8.11036	PM DET
ENSG00000178636	-0.262568	0.349959	-4.5806	6.23455e-06	1.30234e-05	-4.51827	LIV DET
ENSG00000178662	-0.0800031	7.43541	-3.06038	0.00232887	0.00368862	-3.04473	LIV DET
ENSG00000178665	-0.988559	-4.56821	-2.82034	0.00500828	0.00761611	-2.8065	LIV DET
ENSG00000178685	0.41381	0.619276	6.41486	3.34353e-10	1.01589e-09	6.28195	PM DET
ENSG00000178691	-0.0214704	5.53724	-1.19317	0.233517	0.27591	-1.19135	Not DE
ENSG00000178694	-0.733608	5.14852	-21.4972	1.91783e-73	1.37574e-70	-18.1279	LIV DET
ENSG00000178700	-0.668123	1.88098	-15.7646	3.42757e-44	1.5248e-42	-13.9439	LIV DET
ENSG00000178719	-0.282174	-0.277548	-2.63441	0.00874781	0.0129094	-2.62176	LIV DET
ENSG00000178722	-0.36104	6.01561	-5.87781	7.52567e-09	2.04755e-08	-5.77875	LIV DET
ENSG00000178734	0.190088	-0.3034	2.43586	0.0153211	0.0218839	2.4247	PM DET
ENSG00000178741	-0.210583	2.96199	-10.4304	8.26631e-23	6.64635e-22	-9.83116	LIV DET
ENSG00000178750	-0.0980415	-0.845533	-1.35765	0.175185	0.211841	-1.35573	Not DE
ENSG00000178752	-0.249091	-3.45725	-1.39815	0.162855	0.198047	-1.39553	Not DE
ENSG00000178761	-0.047209	3.27516	-0.502228	0.615728	0.659236	-0.501915	Not DE
ENSG00000178764	0.653389	6.94044	17.9164	4.96036e-56	6.54397e-54	15.7706	PM DET
ENSG00000178773	-0.687742	2.41293	-6.03527	3.71305e-09	1.03288e-08	-5.89649	LIV DET
ENSG00000178796	-0.335864	0.265919	-5.12579	4.2535e-07	9.92569e-07	-5.05725	LIV DET
ENSG00000178802	-0.0437278	2.2467	-1.16452	0.24477	0.287946	-1.16315	Not DE
ENSG00000178809	0.254883	1.86316	5.00616	7.67532e-07	1.74633e-06	4.94345	PM DET
ENSG00000178814	0.342215	0.557538	6.39539	4.8125e-10	1.4435e-09	6.2251	PM DET
ENSG00000178826	0.124518	-1.40577	1.0875	0.277525	0.322888	1.0859	Not DE
ENSG00000178852	0.458875	3.02674	4.853	1.69143e-06	3.73587e-06	4.78718	PM DET
ENSG00000178860	-0.645539	-4.43775	-3.50642	0.000499811	0.000856462	-3.48086	LIV DET
ENSG00000178878	1.92921	4.90075	21.3081	8.88438e-69	4.16206e-66	17.5272	PM DET
ENSG00000178882	-0.288072	6.18885	-5.38571	1.20094e-07	2.93961e-07	-5.29335	LIV DET
ENSG00000178896	-0.251847	-0.974714	-3.73824	0.000206418	0.000369258	-3.71103	LIV DET
ENSG00000178904	-0.0226322	5.47822	-0.7182	0.472963	0.521739	-0.717666	Not DE
ENSG00000178913	-2.68648	3.42898	-13.3653	1.36457e-34	2.72142e-33	-12.2669	LIV DET
ENSG00000178917	0.277949	3.99113	9.14234	2.12507e-18	1.21648e-17	8.75045	PM DET
ENSG00000178921	-0.151808	1.63112	-3.45529	0.000596273	0.00101104	-3.4333	LIV DET
ENSG00000178922	-0.500281	-0.0591677	-7.32715	9.58632e-13	3.54183e-12	-7.13632	LIV DET
ENSG00000178927	0.521756	2.63893	10.0056	3.45706e-21	2.44778e-20	9.4479	PM DET
ENSG00000178935	0.102437	2.48571	2.8352	0.00480745	0.00732526	2.81966	PM DET
ENSG00000178947	-0.935815	-1.92456	-6.23214	9.65854e-10	2.81861e-09	-6.11495	LIV DET
ENSG00000178950	0.193456	5.32081	5.23673	2.39464e-07	5.71403e-07	5.16576	PM DET
ENSG00000178951	0.176727	4.04937	4.03385	6.55423e-05	0.000123901	3.99191	PM DET
ENSG00000178952	-0.619872	0.560551	-12.9407	2.59957e-33	4.68391e-32	-12.0258	LIV DET
ENSG00000178965	-0.476587	5.11191	-7.98074	9.71214e-15	4.16714e-14	-7.74297	LIV DET
ENSG00000178966	0.0444827	2.60105	2.13782	0.033212	0.045213	2.12951	PM DET
ENSG00000178971	-0.0819696	3.10498	-2.74716	0.00623	0.00936725	-2.73542	LIV DET
ENSG00000178974	0.101904	6.96222	3.87616	0.000120131	0.000220396	3.84586	PM DET
ENSG00000178977	-0.690997	-2.32523	-5.65233	2.66783e-08	6.90419e-08	-5.56195	LIV DET
ENSG00000178980	1.00735	3.35457	14.362	5.91018e-38	1.5452e-36	12.879	PM DET
ENSG00000178982	0.140646	4.82006	5.89973	6.68644e-09	1.82658e-08	5.79862	PM DET
ENSG00000178988	0.0408708	3.3422	0.607671	0.543677	0.590746	0.607262	Not DE
ENSG00000178996	-0.204292	4.28376	-8.41142	9.90476e-16	4.56646e-15	-8.02803	LIV DET
ENSG00000178997	-0.67759	-0.850408	-7.10617	5.08875e-12	1.77257e-11	-6.90308	LIV DET
ENSG00000179008	-0.684277	-0.366325	-7.62577	1.5338e-13	6.04434e-13	-7.38419	LIV DET
ENSG00000179010	-0.0633238	0.752344	-1.16219	0.2457	0.288863	-1.16086	Not DE
ENSG00000179021	0.0130561	4.96147	0.666049	0.505736	0.55419	0.665491	Not DE
ENSG00000179029	0.285094	0.127052	3.81305	0.000154089	0.000279791	3.78438	PM DET
ENSG00000179051	0.321095	4.2375	5.09698	4.88298e-07	1.13267e-06	5.03085	PM DET
ENSG00000179057	0.0958431	0.509331	1.27387	0.203479	0.243299	1.2717	Not DE
ENSG00000179058	-0.186614	-1.70544	-2.16461	0.0308872	0.0422713	-2.15852	LIV DET
ENSG00000179066	1.22067	-1.36085	9.82093	1.0572e-20	7.17561e-20	9.33015	PM DET
ENSG00000179082	-1.14465	-0.680163	-11.0762	1.06869e-25	1.08022e-24	-10.4799	LIV DET
ENSG00000179083	-0.468709	3.1606	-13.3225	1.71073e-33	3.13406e-32	-12.0603	LIV DET
ENSG00000179085	-0.182901	-3.33713	-1.05936	0.289937	0.336171	-1.05826	Not DE
ENSG00000179088	-0.465979	3.26533	-7.23288	1.79791e-12	6.50246e-12	-7.04932	LIV DET
ENSG00000179091	-0.570844	0.0535926	-11.5979	9.57109e-28	1.13484e-26	-10.9169	LIV DET
ENSG00000179094	0.695761	3.46157	7.69949	1.09324e-13	4.36062e-13	7.42912	PM DET
ENSG00000179097	-0.155333	6.50594	-2.3028	0.0217007	0.0303152	-2.29557	LIV DET
ENSG00000179104	-0.0338109	9.24963	-0.786309	0.432185	0.48157	-0.785457	Not DE
ENSG00000179111	0.859523	-3.22533	6.27112	9.25378e-10	2.70565e-09	6.12178	PM DET
ENSG00000179115	-0.384581	2.08533	-11.0368	1.72471e-25	1.71612e-24	-10.4345	LIV DET
ENSG00000179119	-0.190586	2.95255	-7.92437	1.45146e-14	6.14615e-14	-7.69174	LIV DET
ENSG00000179133	-0.117658	2.52981	-2.09048	0.0373218	0.0503687	-2.08223	Not DE
ENSG00000179134	0.175068	5.59495	4.2132	3.09898e-05	6.05835e-05	4.16607	PM DET
ENSG00000179144	-2.21175	-0.522705	-29.2413	4.93913e-111	1.13378e-106	-22.3899	LIV DET
ENSG00000179148	0.588333	-0.81129	6.12032	2.47442e-09	6.9934e-09	5.96314	PM DET
ENSG00000179151	0.197631	4.87858	6.4643	2.42685e-10	7.44566e-10	6.33157	PM DET
ENSG00000179152	0.0852819	5.50084	2.77872	0.0057317	0.0086503	2.76275	PM DET
ENSG00000179163	-0.359166	2.50747	-14.9027	9.14964e-42	3.37669e-40	-13.5394	LIV DET
ENSG00000179168	-0.428787	-2.84912	-3.50185	0.000502933	0.000861362	-3.47919	LIV DET
ENSG00000179178	-1.58291	-0.580535	-17.3616	2.25857e-53	2.30997e-51	-15.3792	LIV DET
ENSG00000179195	-0.293652	5.04634	-12.7078	3.00703e-32	4.95168e-31	-11.8219	LIV DET
ENSG00000179218	-0.196736	2.23423	-3.96925	8.60372e-05	0.000160529	-3.92693	LIV DET
ENSG00000179222	-0.00243043	6.34228	-0.110418	0.912122	0.925589	-0.110362	Not DE
ENSG00000179240	0.117515	3.96196	3.7656	0.000186196	0.000335279	3.73704	PM DET
ENSG00000179241	0.120457	6.75366	3.12296	0.00192187	0.00307646	3.10205	PM DET
ENSG00000179242	0.205113	7.08559	4.97416	9.59079e-07	2.1637e-06	4.89985	PM DET
ENSG00000179262	-0.295727	1.57027	-7.17554	2.59874e-12	9.27169e-12	-6.99787	LIV DET
ENSG00000179270	0.571615	-3.4025	2.77565	0.00576322	0.00869558	2.76096	PM DET
ENSG00000179271	-0.974718	-0.183535	-19.6174	2.91688e-64	9.99358e-62	-16.9255	LIV DET
ENSG00000179284	0.208639	-2.62174	1.92007	0.055421	0.0729257	1.91556	Not DE
ENSG00000179292	-0.182977	1.70407	-3.13309	0.00185366	0.00297412	-3.11273	LIV DET
ENSG00000179295	-0.00744021	6.26045	-0.286483	0.774671	0.804933	-0.28627	Not DE
ENSG00000179299	0.252591	0.904951	2.53236	0.0116936	0.0169632	2.52126	PM DET
ENSG00000179304	0.0388651	-0.218268	0.330849	0.740895	0.774853	0.330668	Not DE
ENSG00000179314	0.0417641	4.09906	1.25026	0.211791	0.252304	1.24866	Not DE
ENSG00000179331	0.435107	1.68502	5.73981	1.71761e-08	4.52513e-08	5.63828	PM DET
ENSG00000179335	0.14277	4.02799	4.18621	3.52644e-05	6.85779e-05	4.1365	PM DET
ENSG00000179344	0.923549	0.0301911	5.71059	2.11229e-08	5.52e-08	5.60254	PM DET
ENSG00000179348	-0.898066	-1.85557	-5.65456	2.80707e-08	7.25307e-08	-5.55306	LIV DET
ENSG00000179361	0.0930342	3.18463	2.7701	0.00580841	0.00876205	2.75841	PM DET
ENSG00000179362	-0.434836	1.90675	-6.57456	1.74101e-10	5.40211e-10	-6.3826	LIV DET
ENSG00000179363	-0.182929	-3.72555	-1.6406	0.101501	0.127767	-1.63762	Not DE
ENSG00000179364	0.477979	6.14272	9.81946	2.80818e-20	1.85555e-19	9.22604	PM DET
ENSG00000179387	-0.0355627	4.64447	-1.4836	0.13866	0.170795	-1.4808	Not DE
ENSG00000179388	0.0090628	-2.10177	0.0598928	0.952265	0.960002	0.0598627	Not DE
ENSG00000179397	-0.451242	4.8542	-11.9048	5.32708e-29	6.94002e-28	-11.1763	LIV DET
ENSG00000179399	-0.403751	9.24121	-7.3505	1.10906e-12	4.08314e-12	-7.11625	LIV DET
ENSG00000179403	0.0119803	0.873086	0.207641	0.835623	0.859281	0.207496	Not DE
ENSG00000179406	-0.124405	5.1126	-4.13169	4.39835e-05	8.46518e-05	-4.08549	LIV DET
ENSG00000179409	0.278981	1.39623	7.3704	6.97373e-13	2.60338e-12	7.17995	PM DET
ENSG00000179420	-0.0963863	-0.876781	-1.07406	0.283328	0.329106	-1.07287	Not DE
ENSG00000179431	-0.55088	0.579765	-4.24812	2.56293e-05	5.05127e-05	-4.20919	LIV DET
ENSG00000179452	-0.4464	-1.55806	-5.2081	3.29132e-07	7.75531e-07	-5.10595	LIV DET
ENSG00000179454	-0.39387	4.142	-15.3675	2.08738e-42	8.12133e-41	-13.6476	LIV DET
ENSG00000179455	-0.248817	5.09268	-6.73569	4.53415e-11	1.47216e-10	-6.58548	LIV DET
ENSG00000179456	0.0313214	3.53298	0.95793	0.338806	0.386891	0.956528	Not DE
ENSG00000179476	-0.1878	2.03065	-4.91632	1.46167e-06	3.24713e-06	-4.81641	LIV DET
ENSG00000179477	-0.543294	-1.29368	-5.59052	3.69343e-08	9.45919e-08	-5.50492	LIV DET
ENSG00000179520	-0.127562	-0.00502457	-1.39806	0.162704	0.197874	-1.39604	Not DE
ENSG00000179523	0.0650522	2.23221	1.2513	0.211413	0.251893	1.24969	Not DE
ENSG00000179526	0.103961	1.98153	2.32109	0.0207966	0.0291516	2.31166	PM DET
ENSG00000179532	0.568864	5.91413	15.1177	6.52804e-43	2.65223e-41	13.732	PM DET
ENSG00000179542	-0.0266029	1.23094	-0.47141	0.637558	0.67922	-0.471116	Not DE
ENSG00000179546	0.136699	-1.34418	1.52192	0.128669	0.159324	1.51937	Not DE
ENSG00000179562	-0.198744	1.58306	-3.83375	0.00014207	0.000258682	-3.80454	LIV DET
ENSG00000179564	0.743769	1.41299	10.0191	5.41792e-21	3.76874e-20	9.40074	PM DET
ENSG00000179583	1.13654	2.38511	13.8447	4.65461e-36	1.03735e-34	12.5375	PM DET
ENSG00000179588	0.066701	1.92294	0.955913	0.33966	0.387751	0.954837	Not DE
ENSG00000179593	1.48673	-2.47845	10.5978	2.60091e-23	2.18136e-22	9.94693	PM DET
ENSG00000179598	0.303475	-1.50798	1.0685	0.2858	0.331658	1.06738	Not DE
ENSG00000179600	-0.217311	-1.87989	-2.98261	0.00299504	0.004683	-2.96825	LIV DET
ENSG00000179603	-0.344657	6.96415	-7.11851	4.63226e-12	1.61896e-11	-6.91641	LIV DET
ENSG00000179604	0.762997	3.33959	7.54951	2.63077e-13	1.017e-12	7.31206	PM DET
ENSG00000179630	-0.127468	1.76927	-1.71987	0.0862994	0.109954	-1.71525	Not DE
ENSG00000179632	-0.356023	0.0176268	-6.8707	2.3999e-11	7.96093e-11	-6.67936	LIV DET
ENSG00000179636	-0.184525	-1.31189	-1.8326	0.0674452	0.0874198	-1.8287	Not DE
ENSG00000179698	0.317143	0.653556	3.84944	0.000135067	0.000246439	3.81703	PM DET
ENSG00000179715	-0.699434	4.78531	-10.9798	2.09682e-24	1.91229e-23	-10.1946	LIV DET
ENSG00000179743	-0.224805	1.88528	-7.38497	8.79558e-13	3.25912e-12	-7.14815	LIV DET
ENSG00000179761	0.081418	3.44608	2.06605	0.0395841	0.0532247	2.05806	Not DE
ENSG00000179766	-0.851291	0.660927	-14.8978	4.90283e-40	1.58737e-38	-13.2438	LIV DET
ENSG00000179776	0.16027	0.641996	1.68892	0.0919862	0.11666	1.68501	Not DE
ENSG00000179796	0.129877	5.2805	2.69155	0.00742475	0.0110586	2.67717	PM DET
ENSG00000179799	-0.136447	-3.39671	-0.957796	0.338903	0.386983	-0.956335	Not DE
ENSG00000179818	0.334983	7.20814	8.68565	5.22412e-17	2.66963e-16	8.38154	PM DET
ENSG00000179820	-0.338033	1.32472	-7.9458	1.27088e-14	5.41143e-14	-7.70872	LIV DET
ENSG00000179832	0.0332155	6.09505	0.744806	0.456817	0.506082	0.744098	Not DE
ENSG00000179833	-0.254412	5.29866	-10.3075	3.46546e-22	2.66052e-21	-9.68578	LIV DET
ENSG00000179841	-0.14543	0.697498	-1.81977	0.0693833	0.0897495	-1.81592	Not DE
ENSG00000179846	0.59115	-2.122	4.32773	1.83416e-05	3.66624e-05	4.28418	PM DET
ENSG00000179889	0.0331146	5.63482	0.984615	0.32538	0.373287	0.983463	Not DE
ENSG00000179902	0.170763	-0.114613	3.63181	0.000310071	0.000544207	3.60674	PM DET
ENSG00000179909	-0.408118	3.12279	-12.1766	4.81774e-30	6.74749e-29	-11.3877	LIV DET
ENSG00000179912	-0.231329	7.80147	-10.0608	3.02831e-21	2.15885e-20	-9.46175	LIV DET
ENSG00000179915	-0.534586	11.3341	-10.5144	3.30847e-23	2.74967e-22	-9.92295	LIV DET
ENSG00000179921	-0.033854	-3.96639	-0.2438	0.807486	0.83384	-0.24367	Not DE
ENSG00000179922	-0.562351	-2.10244	-5.68575	2.21856e-08	5.78586e-08	-5.59403	LIV DET
ENSG00000179930	-0.380881	-1.64686	-3.70773	0.000232605	0.000413975	-3.68069	LIV DET
ENSG00000179933	-0.486662	1.05234	-10.7662	1.76468e-24	1.62162e-23	-10.2113	LIV DET
ENSG00000179935	-0.0280698	-3.33154	-0.229501	0.818573	0.843903	-0.22938	Not DE
ENSG00000179941	-0.193986	2.9869	-4.56198	6.36293e-06	1.32734e-05	-4.51396	LIV DET
ENSG00000179943	-0.366099	1.26629	-6.8077	3.29089e-11	1.07825e-10	-6.63293	LIV DET
ENSG00000179950	-0.121223	3.25696	-4.57796	6.37903e-06	1.33034e-05	-4.51342	LIV DET
ENSG00000179954	0.0414675	-0.279289	0.532792	0.594498	0.639249	0.53233	Not DE
ENSG00000179958	-1.02776	-1.03943	-15.7524	9.11887e-46	4.69336e-44	-14.2003	LIV DET
ENSG00000179965	0.157804	3.06643	4.91409	1.41704e-06	3.15226e-06	4.82259	PM DET
ENSG00000179978	0.0557265	4.5787	0.670388	0.502985	0.551518	0.6698	Not DE
ENSG00000179981	0.578732	5.75707	16.9384	5.66082e-50	4.27448e-48	14.8638	PM DET
ENSG00000179988	-0.0949685	4.66868	-3.36576	0.000838514	0.00140057	-3.33976	LIV DET
ENSG00000180008	-0.0957356	3.21205	-2.57604	0.010342	0.0151133	-2.56418	LIV DET
ENSG00000180011	0.508302	4.19138	15.3029	1.05103e-42	4.19589e-41	13.6975	PM DET
ENSG00000180035	-0.329052	3.20343	-9.81906	1.72005e-20	1.15046e-19	-9.27842	LIV DET
ENSG00000180044	-0.876959	-2.60372	-2.53306	0.0117118	0.0169876	-2.52071	LIV DET
ENSG00000180061	0.864937	-2.84617	6.5152	2.08572e-10	6.43692e-10	6.35489	PM DET
ENSG00000180071	0.00549227	6.105	0.07319	0.941689	0.951136	0.0731477	Not DE
ENSG00000180089	-0.74709	-5.61535	-3.32544	0.000951329	0.00157913	-3.30454	LIV DET
ENSG00000180096	-0.130663	-0.0278788	-2.55445	0.0109313	0.0159269	-2.54489	LIV DET
ENSG00000180098	-0.0386393	4.95407	-1.38245	0.167566	0.203281	-1.38007	Not DE
ENSG00000180104	0.430132	4.17635	8.36932	9.77487e-16	4.50838e-15	8.02965	PM DET
ENSG00000180113	0.320851	1.63012	6.05025	3.07583e-09	8.61256e-09	5.9275	PM DET
ENSG00000180139	1.13022	1.30839	8.55143	1.54306e-16	7.59779e-16	8.25312	PM DET
ENSG00000180155	-0.606884	1.11407	-5.71427	1.8771e-08	4.93064e-08	-5.62296	LIV DET
ENSG00000180178	0.39497	-3.18009	1.4915	0.136541	0.168456	1.4888	Not DE
ENSG00000180182	-0.587965	5.75176	-13.1678	1.21491e-32	2.05363e-31	-11.8978	LIV DET
ENSG00000180185	0.302957	1.66413	8.2463	2.18166e-15	9.82537e-15	7.93056	PM DET
ENSG00000180190	-0.221995	5.20801	-6.35707	5.22361e-10	1.56232e-09	-6.21224	LIV DET
ENSG00000180198	0.743836	2.87951	14.1454	8.47958e-38	2.18706e-36	12.8511	PM DET
ENSG00000180228	0.163033	4.37936	5.21012	3.0751e-07	7.26748e-07	5.11878	PM DET
ENSG00000180229	-1.02948	6.53515	-10.1905	4.64663e-22	3.53424e-21	-9.65577	LIV DET
ENSG00000180233	-0.11841	5.65282	-3.9328	9.56037e-05	0.000177412	-3.90149	LIV DET
ENSG00000180245	-0.244828	2.71372	-7.69906	9.68409e-14	3.87279e-13	-7.44514	LIV DET
ENSG00000180263	-0.252886	5.0396	-5.8281	1.13072e-08	3.02969e-08	-5.70986	LIV DET
ENSG00000180279	-0.181133	-1.09899	-2.15527	0.0317133	0.0433114	-2.14801	LIV DET
ENSG00000180287	-0.0903184	6.77458	-2.64635	0.00843834	0.0124752	-2.63401	LIV DET
ENSG00000180304	0.328787	3.78128	9.75214	2.69726e-20	1.7838e-19	9.23036	PM DET
ENSG00000180305	-0.321588	-4.40358	-2.04058	0.0419041	0.0561576	-2.03447	Not DE
ENSG00000180316	0.502782	0.47249	7.83465	3.62854e-14	1.49217e-13	7.57366	PM DET
ENSG00000180329	-0.369837	3.36902	-18.1655	4.1587e-57	6.1989e-55	-15.9264	LIV DET
ENSG00000180346	-1.54698	-3.24574	-5.98712	4.55784e-09	1.25903e-08	-5.86256	LIV DET
ENSG00000180353	0.738777	2.36598	10.7214	5.22961e-24	4.62425e-23	10.1054	PM DET
ENSG00000180354	0.251644	5.84123	7.06827	6.41941e-12	2.22125e-11	6.87002	PM DET
ENSG00000180357	-0.403257	7.75102	-15.2179	1.83896e-41	6.60616e-40	-13.4881	LIV DET
ENSG00000180370	0.456645	5.58208	11.0103	8.62466e-25	8.0973e-24	10.2805	PM DET
ENSG00000180376	-0.396892	6.5069	-7.94874	1.67343e-14	7.05483e-14	-7.67352	LIV DET
ENSG00000180385	0.481036	3.29112	9.35629	6.56246e-19	3.91989e-18	8.88207	PM DET
ENSG00000180398	0.0332539	2.96768	0.945776	0.344726	0.393003	0.944868	Not DE
ENSG00000180423	-0.634638	0.997577	-10.6685	4.24936e-24	3.77931e-23	-10.1257	LIV DET
ENSG00000180425	-0.00225872	1.24117	-0.0457104	0.963562	0.969645	-0.0456842	Not DE
ENSG00000180438	-0.0964945	3.13087	-2.71588	0.00683912	0.0102268	-2.70458	LIV DET
ENSG00000180440	0.148837	2.16607	2.59002	0.0100075	0.0146619	2.57557	PM DET
ENSG00000180448	1.14745	0.46803	16.2988	9.49792e-47	5.39665e-45	14.358	PM DET
ENSG00000180458	-0.433744	-1.7918	-3.20575	0.00143169	0.00232735	-3.18818	LIV DET
ENSG00000180479	0.0255129	4.39647	1.26276	0.207263	0.247489	1.26113	Not DE
ENSG00000180481	0.0295849	2.97125	0.45883	0.646577	0.68787	0.458522	Not DE
ENSG00000180488	0.0237186	6.33723	1.62602	0.104817	0.131732	1.62194	Not DE
ENSG00000180509	-0.504474	1.93739	-8.91793	5.19908e-17	2.65861e-16	-8.3821	LIV DET
ENSG00000180525	0.18888	-0.9083	1.67231	0.0951856	0.120392	1.66866	Not DE
ENSG00000180530	0.174474	6.63414	7.09985	4.9869e-12	1.73867e-11	6.90595	PM DET
ENSG00000180535	-0.100714	-4.30959	-0.446875	0.655195	0.695839	-0.446557	Not DE
ENSG00000180537	-0.447126	4.15142	-8.92026	1.99805e-17	1.05876e-16	-8.49391	LIV DET
ENSG00000180539	-0.281722	0.507553	-4.81733	2.17159e-06	4.74119e-06	-4.73676	LIV DET
ENSG00000180573	1.77384	3.42123	22.2732	1.92411e-75	1.63585e-72	18.3793	PM DET
ENSG00000180592	-0.225322	-1.87217	-2.62001	0.00906095	0.0133466	-2.60975	LIV DET
ENSG00000180596	0.603341	1.28396	9.22168	2.0715e-18	1.18789e-17	8.75333	PM DET
ENSG00000180611	0.128544	5.80125	5.92682	8.09695e-09	2.19614e-08	5.76643	PM DET
ENSG00000180616	0.581233	0.00692383	3.06037	0.0023271	0.00368607	3.04496	PM DET
ENSG00000180626	-0.169616	4.07329	-10.229	1.30303e-21	9.5654e-21	-9.54952	LIV DET
ENSG00000180628	0.143913	7.31439	5.72339	2.01577e-08	5.27698e-08	5.61064	PM DET
ENSG00000180667	0.13432	1.52762	1.95686	0.051202	0.0677118	1.94978	Not DE
ENSG00000180694	-0.126064	5.60738	-4.85436	1.71836e-06	3.7917e-06	-4.78401	LIV DET
ENSG00000180712	0.240352	-0.652221	4.34015	1.86392e-05	3.72379e-05	4.2806	PM DET
ENSG00000180720	-0.10325	-0.273666	-1.33428	0.182723	0.220248	-1.33242	Not DE
ENSG00000180730	-0.166381	-1.69251	-1.51064	0.131746	0.162909	-1.50725	Not DE
ENSG00000180739	0.546276	0.838322	5.42327	1.34373e-07	3.27585e-07	5.27278	PM DET
ENSG00000180747	-0.0112949	6.73805	-0.330577	0.741114	0.775012	-0.330378	Not DE
ENSG00000180758	-0.231299	0.0474929	-3.80868	0.000161206	0.000292113	-3.77314	LIV DET
ENSG00000180769	0.0928713	2.47231	3.38423	0.000792593	0.00132754	3.35537	PM DET
ENSG00000180773	-0.304855	5.54703	-8.15091	4.77565e-15	2.09528e-14	-7.83268	LIV DET
ENSG00000180776	0.181307	7.24321	4.26528	2.4464e-05	4.82906e-05	4.21969	PM DET
ENSG00000180777	-0.645523	4.67383	-7.8088	3.41664e-14	1.40705e-13	-7.58147	LIV DET
ENSG00000180787	-0.181066	1.12387	-4.33189	1.78098e-05	3.56398e-05	-4.29072	LIV DET
ENSG00000180801	0.0331997	3.89525	0.460001	0.645773	0.687142	0.459643	Not DE
ENSG00000180817	-0.272254	4.46454	-8.71499	7.05604e-17	3.56529e-16	-8.34609	LIV DET
ENSG00000180822	0.772313	4.88507	22.0895	5.44893e-71	3.12701e-68	17.8146	PM DET
ENSG00000180834	-0.0451219	2.96569	-0.643208	0.520396	0.56822	-0.642735	Not DE
ENSG00000180867	-0.554466	0.889136	-4.64816	4.28678e-06	9.10297e-06	-4.59697	LIV DET
ENSG00000180875	0.0530025	3.34298	0.926069	0.354856	0.403634	0.92521	Not DE
ENSG00000180879	-0.664311	-1.57201	-5.59277	3.69706e-08	9.46637e-08	-5.50474	LIV DET
ENSG00000180881	-0.233711	6.86117	-7.72128	1.24704e-13	4.95083e-13	-7.41169	LIV DET
ENSG00000180884	-0.5791	0.0852171	-8.67633	5.52906e-17	2.82044e-16	-8.37486	LIV DET
ENSG00000180891	0.0581883	5.71912	1.53665	0.125	0.155186	1.53412	Not DE
ENSG00000180900	0.390691	2.76677	6.55927	1.40755e-10	4.39535e-10	6.41507	PM DET
ENSG00000180901	-0.166303	3.2701	-3.54289	0.000441232	0.000760967	-3.51411	LIV DET
ENSG00000180902	0.225736	4.02058	3.57537	0.000389652	0.000676074	3.547	PM DET
ENSG00000180914	1.03333	0.975832	14.3263	2.41292e-38	6.53166e-37	12.948	PM DET
ENSG00000180917	0.0648307	2.93944	2.0795	0.0382968	0.0515815	2.07166	Not DE
ENSG00000180921	-0.373984	1.0901	-6.62637	1.35963e-10	4.2515e-10	-6.42035	LIV DET
ENSG00000180934	-0.0564428	-2.01166	-0.56376	0.573168	0.618961	-0.563392	Not DE
ENSG00000180938	-0.724889	0.552428	-16.2262	4.83121e-48	3.10646e-46	-14.563	LIV DET
ENSG00000180953	0.196573	3.41848	4.58968	5.63537e-06	1.18256e-05	4.53963	PM DET
ENSG00000180957	0.283319	5.30993	14.7841	2.3941e-38	6.48839e-37	12.9486	PM DET
ENSG00000180964	-0.664045	-0.883939	-10.499	1.78057e-23	1.51494e-22	-9.98458	LIV DET
ENSG00000180979	0.372862	1.08252	2.46601	0.0139908	0.0200875	2.4575	PM DET
ENSG00000180992	-0.09198	2.13712	-3.48453	0.000536196	0.000914917	-3.46199	LIV DET
ENSG00000180998	-0.0516329	6.48992	-1.80019	0.0726501	0.093648	-1.79502	Not DE
ENSG00000180999	-0.646873	0.569698	-7.32365	2.57655e-12	9.1968e-12	-6.99908	LIV DET
ENSG00000181004	-0.266506	0.661241	-6.43596	2.83968e-10	8.66936e-10	-6.30729	LIV DET
ENSG00000181007	-0.0401632	4.63628	-2.08778	0.0374607	0.0505444	-2.08071	Not DE
ENSG00000181016	1.39745	-4.71914	4.41856	1.23787e-05	2.51419e-05	4.37081	PM DET
ENSG00000181019	0.0972083	1.11397	1.50108	0.134025	0.165521	1.49842	Not DE
ENSG00000181026	-0.0843646	1.43277	-1.51398	0.130827	0.161853	-1.51085	Not DE
ENSG00000181027	-0.00972322	3.22054	-0.235653	0.813812	0.839635	-0.235512	Not DE
ENSG00000181029	-1.14316	-1.00385	-4.76558	6.23794e-06	1.30281e-05	-4.51816	LIV DET
ENSG00000181031	0.198678	3.64621	2.6348	0.00874969	0.0129114	2.62168	PM DET
ENSG00000181035	0.245941	4.0729	4.98227	9.54054e-07	2.15258e-06	4.90089	PM DET
ENSG00000181038	-0.0316953	2.51372	-1.0801	0.280823	0.326461	-1.07847	Not DE
ENSG00000181045	0.892595	3.76046	17.214	1.53134e-50	1.21214e-48	14.9511	PM DET
ENSG00000181061	-0.276797	2.56988	-6.48636	2.0854e-10	6.43679e-10	-6.35492	LIV DET
ENSG00000181072	-0.115711	4.72189	-1.96969	0.0494269	0.0655191	-1.96489	Not DE
ENSG00000181074	-0.183833	-5.07204	-0.89235	0.372692	0.421498	-0.891442	Not DE
ENSG00000181085	-0.00933422	-1.38459	-0.084005	0.933092	0.943657	-0.0839553	Not DE
ENSG00000181090	0.427378	6.85246	9.40145	4.58308e-19	2.76636e-18	8.92191	PM DET
ENSG00000181097	1.288	-5.45037	4.88062	1.46024e-06	3.2451e-06	4.8166	PM DET
ENSG00000181104	0.684865	-1.61647	6.71073	7.13177e-11	2.27881e-10	6.51786	PM DET
ENSG00000181126	-0.0308485	-2.22863	-0.183727	0.854301	0.875663	-0.183633	Not DE
ENSG00000181135	-0.396273	1.88904	-7.90238	1.72172e-14	7.24644e-14	-7.66987	LIV DET
ENSG00000181163	0.0635487	4.69018	2.30674	0.0214796	0.0300341	2.29945	PM DET
ENSG00000181171	-0.0113273	-0.111575	-0.126081	0.899718	0.91516	-0.126018	Not DE
ENSG00000181191	0.579251	1.8799	5.11756	4.39213e-07	1.02346e-06	5.05113	PM DET
ENSG00000181192	-0.413193	4.82479	-15.4562	3.81838e-43	1.568e-41	-13.7708	LIV DET
ENSG00000181195	-0.0270949	-3.47488	-0.171688	0.863774	0.883661	-0.171572	Not DE
ENSG00000181211	0.342253	4.28057	6.55106	1.42338e-10	4.44419e-10	6.41337	PM DET
ENSG00000181215	-0.212839	6.3595	-3.54454	0.000430624	0.000743567	-3.52057	LIV DET
ENSG00000181218	0.110664	0.649343	2.36404	0.0186672	0.0263516	2.35211	PM DET
ENSG00000181220	0.0813149	4.05054	3.25835	0.00122185	0.00199925	3.23373	PM DET
ENSG00000181222	-0.412029	3.78111	-6.48576	2.29064e-10	7.04658e-10	-6.34047	LIV DET
ENSG00000181234	0.153665	6.89483	3.98403	7.97897e-05	0.000149565	3.94503	PM DET
ENSG00000181240	0.476058	-0.0757249	7.57686	2.19324e-13	8.52886e-13	7.33646	PM DET
ENSG00000181264	-0.0299098	2.44228	-0.856023	0.392533	0.441577	-0.855034	Not DE
ENSG00000181284	-0.246343	-5.73017	-1.30171	0.193688	0.232488	-1.29975	Not DE
ENSG00000181291	0.266065	3.32378	3.48923	0.000537159	0.000916424	3.46151	PM DET
ENSG00000181315	-0.380098	3.11069	-17.5095	5.36689e-54	5.8946e-52	-15.4719	LIV DET
ENSG00000181322	0.347506	5.3479	10.0666	5.81144e-21	4.03758e-20	9.39336	PM DET
ENSG00000181350	-0.137405	2.76601	-2.43168	0.0154981	0.0221242	-2.42053	LIV DET
ENSG00000181378	-0.385436	0.441499	-5.42424	9.00401e-08	2.22699e-07	-5.34576	LIV DET
ENSG00000181381	-0.0621821	3.66716	-1.0084	0.313825	0.361041	-1.00723	Not DE
ENSG00000181392	0.0298112	-2.8656	0.274757	0.783618	0.812758	0.274607	Not DE
ENSG00000181396	0.102575	2.91122	2.44429	0.0148529	0.0212521	2.43595	PM DET
ENSG00000181404	0.234358	4.65479	4.39711	1.35768e-05	2.74756e-05	4.3506	PM DET
ENSG00000181408	0.486342	-4.57796	2.55347	0.0110176	0.0160435	2.54214	PM DET
ENSG00000181409	0.110258	5.87024	1.8518	0.0647647	0.0841926	1.84688	Not DE
ENSG00000181418	-0.122011	1.2671	-1.30612	0.192102	0.230693	-1.30439	Not DE
ENSG00000181444	0.0889065	-0.420358	1.52615	0.127607	0.158106	1.5236	Not DE
ENSG00000181450	-0.0808861	5.34707	-2.84687	0.00463398	0.00707785	-2.83143	LIV DET
ENSG00000181458	0.148651	1.688	2.27332	0.0235022	0.0326886	2.26517	PM DET
ENSG00000181472	-0.0220763	2.46735	-0.700576	0.483966	0.532776	-0.699938	Not DE
ENSG00000181481	0.288963	1.87573	6.55925	1.64862e-10	5.12375e-10	6.39095	PM DET
ENSG00000181513	0.324083	2.0849	10.2687	5.73547e-22	4.32352e-21	9.63417	PM DET
ENSG00000181518	-0.651173	-2.18886	-6.7042	5.47134e-11	1.76496e-10	-6.55751	LIV DET
ENSG00000181523	0.651485	2.13745	13.6354	7.13944e-35	1.45418e-33	12.3192	PM DET
ENSG00000181544	-0.155778	4.01311	-3.73328	0.000210756	0.000376667	-3.70576	LIV DET
ENSG00000181555	-0.113242	7.39823	-5.98747	4.54928e-09	1.25697e-08	-5.86287	LIV DET
ENSG00000181577	-1.25789	-3.63598	-6.50087	2.38181e-10	7.31586e-10	-6.33446	LIV DET
ENSG00000181585	0.408758	0.0788104	5.33198	1.66507e-07	4.02417e-07	5.2333	PM DET
ENSG00000181588	-0.243586	0.782839	-5.04333	6.92217e-07	1.58076e-06	-4.96353	LIV DET
ENSG00000181610	-0.306503	2.55965	-12.2057	3.82542e-30	5.41051e-29	-11.4077	LIV DET
ENSG00000181619	0.291132	5.62767	8.70533	5.77028e-17	2.93826e-16	8.36983	PM DET
ENSG00000181625	1.50957	-3.73457	3.38533	0.000772292	0.00129571	3.36254	PM DET
ENSG00000181626	-0.551466	1.50311	-6.65242	7.53116e-11	2.40041e-10	-6.50968	LIV DET
ENSG00000181631	-2.04287	-2.63862	-11.4828	2.64615e-27	3.03863e-26	-10.8241	LIV DET
ENSG00000181638	1.01799	-4.21674	2.71756	0.00683789	0.0102257	2.70464	PM DET
ENSG00000181652	-0.310773	-0.0224361	-1.59155	0.112336	0.140542	-1.58778	Not DE
ENSG00000181656	-0.00149313	-2.90196	-0.00698139	0.994433	0.995595	-0.00697715	Not DE
ENSG00000181666	0.163391	6.00915	11.6962	3.87068e-27	4.39641e-26	10.7892	PM DET
ENSG00000181690	-0.364224	4.00154	-7.93471	1.35232e-14	5.74117e-14	-7.70079	LIV DET
ENSG00000181704	-0.103764	4.0106	-7.50425	2.8399e-13	1.09342e-12	-7.30178	LIV DET
ENSG00000181722	-0.128999	9.71986	-4.89364	1.33433e-06	2.97461e-06	-4.83457	LIV DET
ENSG00000181744	-0.3418	6.11444	-11.0948	4.3907e-25	4.24016e-24	-10.3454	LIV DET
ENSG00000181751	-0.119408	4.96315	-5.2872	1.97761e-07	4.75103e-07	-5.20143	LIV DET
ENSG00000181754	0.616415	-4.23346	2.44129	0.0150537	0.0215233	2.43109	PM DET
ENSG00000181773	0.203688	-3.10068	1.13077	0.258933	0.303039	1.12892	Not DE
ENSG00000181781	0.144854	-2.24259	1.57048	0.116923	0.145876	1.56782	Not DE
ENSG00000181788	0.081458	3.3954	2.47645	0.0136324	0.0196049	2.46681	PM DET
ENSG00000181789	-0.0311898	4.28197	-1.11189	0.266723	0.311409	-1.11064	Not DE
ENSG00000181790	-0.3794	5.96983	-5.69654	2.07074e-08	5.41449e-08	-5.60598	LIV DET
ENSG00000181798	-0.436677	-0.291755	-8.52768	3.10704e-16	1.49272e-15	-8.1691	LIV DET
ENSG00000181804	0.137691	7.82379	3.05761	0.00237292	0.00375606	3.03909	PM DET
ENSG00000181817	0.0841272	1.14887	2.40795	0.0165694	0.0235643	2.39612	PM DET
ENSG00000181826	0.622473	3.46252	11.9711	8.54571e-29	1.09407e-27	11.1343	PM DET
ENSG00000181827	0.00890679	7.2211	0.608033	0.543509	0.59062	0.607515	Not DE
ENSG00000181830	0.0462679	0.153352	0.875123	0.381922	0.430896	0.874361	Not DE
ENSG00000181852	0.0259455	2.86413	0.459577	0.646019	0.68734	0.4593	Not DE
ENSG00000181856	0.465414	-3.56014	3.15939	0.00169949	0.00273959	3.13827	PM DET
ENSG00000181873	0.0601351	1.13535	1.18356	0.237329	0.279953	1.18169	Not DE
ENSG00000181885	0.228737	-4.0489	1.39487	0.163668	0.198951	1.39284	Not DE
ENSG00000181894	-0.0440087	3.62561	-2.67833	0.00771348	0.0114604	-2.66436	LIV DET
ENSG00000181896	-0.430096	1.4813	-8.31358	1.10705e-15	5.09164e-15	-8.01437	LIV DET
ENSG00000181904	-0.393176	3.04857	-3.54659	0.000434762	0.000750373	-3.51803	LIV DET
ENSG00000181908	0.551423	-2.88422	2.40357	0.0165944	0.0235983	2.39557	PM DET
ENSG00000181924	-0.237046	2.12244	-5.26729	2.05904e-07	4.94045e-07	-5.19393	LIV DET
ENSG00000181929	-0.407538	2.81188	-3.01413	0.00270544	0.00425453	-2.99936	LIV DET
ENSG00000181938	-0.572319	3.27812	-8.32533	1.10037e-15	5.06393e-15	-8.01511	LIV DET
ENSG00000181982	0.192958	5.57115	7.33124	1.15819e-12	4.25926e-12	7.11027	PM DET
ENSG00000181991	-0.00078336	3.36771	-0.0302408	0.975887	0.980028	-0.0302258	Not DE
ENSG00000181997	-0.554441	-1.93433	-3.12585	0.00189742	0.00303944	-3.10584	LIV DET
ENSG00000182004	-0.224926	1.88115	-8.3389	7.22715e-16	3.37194e-15	-8.06662	LIV DET
ENSG00000182010	-0.193056	2.64374	-3.71652	0.000231916	0.000412845	-3.68144	LIV DET
ENSG00000182013	-0.387853	0.76603	-7.09423	4.3715e-12	1.53343e-11	-6.92462	LIV DET
ENSG00000182022	0.531634	6.00016	10.9748	6.39201e-25	6.07069e-24	10.3094	PM DET
ENSG00000182035	0.00494175	-3.69146	0.020528	0.983632	0.98621	0.0205153	Not DE
ENSG00000182050	-0.272186	8.63346	-7.55508	6.01634e-13	2.25736e-12	-7.20011	LIV DET
ENSG00000182054	-0.210076	3.65253	-7.83748	7.16358e-14	2.88846e-13	-7.48484	LIV DET
ENSG00000182057	0.760089	-3.64385	4.10249	4.97955e-05	9.52309e-05	4.05658	PM DET
ENSG00000182087	0.0596806	1.3321	1.19646	0.232285	0.27461	1.19449	Not DE
ENSG00000182093	0.197225	4.55659	4.58904	5.87982e-06	1.2307e-05	4.53067	PM DET
ENSG00000182095	0.0503559	6.35992	1.59903	0.11044	0.138397	1.59622	Not DE
ENSG00000182107	-0.894644	-5.32965	-5.21318	2.82577e-07	6.69752e-07	-5.13471	LIV DET
ENSG00000182108	0.270194	2.17227	8.42467	3.70528e-16	1.76902e-15	8.14783	PM DET
ENSG00000182117	-0.701777	-1.10329	-9.62351	2.95692e-20	1.94822e-19	-9.22051	LIV DET
ENSG00000182118	0.252959	1.67202	4.58991	5.83915e-06	1.22286e-05	4.53213	PM DET
ENSG00000182132	0.292162	6.73377	7.17365	3.80551e-12	1.34084e-11	6.94422	PM DET
ENSG00000182134	-0.124518	3.22117	-5.09132	5.34405e-07	1.23413e-06	-5.01353	LIV DET
ENSG00000182141	-0.0633896	6.08221	-1.86788	0.0626936	0.0817456	-1.86136	Not DE
ENSG00000182149	0.234283	5.57095	9.47256	3.63975e-19	2.22209e-18	8.94739	PM DET
ENSG00000182150	0.0811945	7.08013	3.70185	0.000245604	0.000436028	3.6668	PM DET
ENSG00000182154	-0.509316	-6.01233	-3.70997	0.000232453	0.000413736	-3.68086	LIV DET
ENSG00000182158	0.127174	5.19823	2.16535	0.0309262	0.0423157	2.15802	PM DET
ENSG00000182165	-0.763048	2.52788	-14.9884	1.89559e-40	6.34306e-39	-13.3149	LIV DET
ENSG00000182168	-0.247149	9.49305	-6.78442	4.31487e-11	1.40414e-10	-6.59284	LIV DET
ENSG00000182173	-0.0550996	1.56328	-1.41548	0.157538	0.19211	-1.4134	Not DE
ENSG00000182175	0.512316	4.98349	8.73371	5.15892e-17	2.63866e-16	8.38301	PM DET
ENSG00000182177	-1.31195	0.0438099	-11.5197	1.69143e-26	1.82115e-25	-10.6528	LIV DET
ENSG00000182179	0.296858	0.209862	3.67751	0.000265125	0.000468908	3.64719	PM DET
ENSG00000182180	0.0749887	3.06707	1.72335	0.0855511	0.109089	1.71935	Not DE
ENSG00000182183	0.53986	-0.0291408	7.56928	2.28306e-13	8.86311e-13	7.33108	PM DET
ENSG00000182185	0.225428	7.55077	5.08763	5.54562e-07	1.27824e-06	5.0064	PM DET
ENSG00000182195	-0.0864045	4.46349	-1.10029	0.271729	0.316867	-1.09909	Not DE
ENSG00000182196	-0.103623	-1.81664	-0.359915	0.719061	0.754735	-0.359714	Not DE
ENSG00000182197	-0.13585	8.40831	-6.01703	4.56292e-09	1.26028e-08	-5.86238	LIV DET
ENSG00000182199	-0.05839	0.339243	-0.84346	0.399375	0.448449	-0.842739	Not DE
ENSG00000182208	0.454712	4.48377	12.8565	4.23274e-32	6.91056e-31	11.7932	PM DET
ENSG00000182218	0.283917	3.5145	6.82256	3.17032e-11	1.04038e-10	6.63843	PM DET
ENSG00000182220	-0.242052	3.01103	-9.5762	4.81717e-20	3.12898e-19	-9.16804	LIV DET
ENSG00000182223	0.0790936	-1.33084	1.10704	0.268882	0.313819	1.10564	Not DE
ENSG00000182224	0.0678704	1.76961	1.85137	0.0646996	0.0841315	1.84733	Not DE
ENSG00000182240	0.637496	5.00751	9.04949	4.15441e-18	2.32313e-17	8.67448	PM DET
ENSG00000182247	0.0374185	9.44118	1.81397	0.0703802	0.0909263	1.80946	Not DE
ENSG00000182253	0.340846	4.10748	9.09231	3.49678e-18	1.96833e-17	8.69407	PM DET
ENSG00000182255	-0.312643	1.10265	-5.41663	9.37388e-08	2.31324e-07	-5.33846	LIV DET
ENSG00000182256	-0.404656	8.35665	-6.12919	1.79512e-09	5.13546e-09	-6.01534	LIV DET
ENSG00000182257	-0.3227	-2.42183	-2.52184	0.0119818	0.0173561	-2.51268	LIV DET
ENSG00000182263	0.177772	7.00535	5.59591	3.93911e-08	1.00525e-07	5.49356	PM DET
ENSG00000182264	0.100521	-1.36625	1.36756	0.172065	0.208276	1.3656	Not DE
ENSG00000182272	0.226397	3.3798	5.05466	6.76095e-07	1.5461e-06	4.96811	PM DET
ENSG00000182287	-0.141546	4.93465	-4.44347	1.17853e-05	2.39898e-05	-4.38152	LIV DET
ENSG00000182307	-0.155386	1.81018	-2.86237	0.00437977	0.00670742	-2.84943	LIV DET
ENSG00000182310	0.159131	4.32554	4.81636	2.10703e-06	4.60768e-06	4.74288	PM DET
ENSG00000182318	0.0228771	2.15946	0.717128	0.473706	0.522458	0.716462	Not DE
ENSG00000182324	0.515278	1.59417	10.621	3.59613e-23	2.97904e-22	9.91462	PM DET
ENSG00000182325	-0.375986	-1.38225	-3.68785	0.000251156	0.000445539	-3.66108	LIV DET
ENSG00000182326	0.464923	3.87267	8.25572	1.76741e-15	8.01639e-15	7.95666	PM DET
ENSG00000182327	-0.496208	-4.40148	-3.55913	0.00040781	0.00070582	-3.53498	LIV DET
ENSG00000182329	0.207537	2.93287	2.72177	0.0067617	0.010121	2.70836	PM DET
ENSG00000182348	-0.799894	7.80684	-10.9302	3.99035e-25	3.86165e-24	-10.3546	LIV DET
ENSG00000182359	0.00327801	4.65046	0.0955419	0.923935	0.935509	0.0954784	Not DE
ENSG00000182362	0.209519	2.90332	3.90884	0.000106641	0.000196811	3.87496	PM DET
ENSG00000182366	-0.140843	-4.19724	-0.57826	0.563381	0.609732	-0.577827	Not DE
ENSG00000182372	-0.0869228	3.68652	-2.30488	0.0217482	0.030377	-2.29474	LIV DET
ENSG00000182376	-0.720724	-2.70156	-4.95618	9.84299e-07	2.21776e-06	-4.89475	LIV DET
ENSG00000182378	-0.0458566	2.32705	-0.535785	0.592361	0.637071	-0.535418	Not DE
ENSG00000182379	0.0485419	-2.28084	0.392653	0.694794	0.732344	0.392358	Not DE
ENSG00000182389	0.00904894	8.22931	0.260823	0.794335	0.822387	0.260686	Not DE
ENSG00000182397	-0.348392	-0.797431	-3.55179	0.000425849	0.000735653	-3.52352	LIV DET
ENSG00000182400	-0.110655	4.86134	-5.86443	9.37788e-09	2.5302e-08	-5.74161	LIV DET
ENSG00000182446	-0.102233	6.21133	-3.27099	0.00114454	0.00187999	-3.25235	LIV DET
ENSG00000182450	-2.44098	-3.53202	-7.20283	2.42672e-12	8.67684e-12	-7.00747	LIV DET
ENSG00000182463	0.251905	7.03424	4.01734	7.01256e-05	0.000132173	3.97586	PM DET
ENSG00000182473	0.463713	4.32677	6.69497	7.86436e-11	2.50175e-10	6.50317	PM DET
ENSG00000182481	-0.429702	1.03301	-11.136	6.23463e-26	6.45247e-25	-10.5307	LIV DET
ENSG00000182484	0.0597077	-2.95133	0.250082	0.802657	0.829581	0.249909	Not DE
ENSG00000182487	0.196383	-0.927286	1.62333	0.105147	0.132117	1.6204	Not DE
ENSG00000182489	0.174609	0.312422	2.87192	0.0042843	0.00656955	2.85643	PM DET
ENSG00000182492	0.548232	-0.791563	5.95785	5.73617e-09	1.57241e-08	5.82427	PM DET
ENSG00000182504	0.0225234	4.86991	0.800456	0.424023	0.473524	0.799461	Not DE
ENSG00000182508	-0.374278	0.832442	-5.73129	2.08855e-08	5.46043e-08	-5.6045	LIV DET
ENSG00000182511	0.589243	0.535089	8.78871	4.45244e-17	2.29161e-16	8.40033	PM DET
ENSG00000182512	-0.370677	1.66791	-12.2272	2.574e-30	3.69519e-29	-11.4422	LIV DET
ENSG00000182518	0.150326	1.50862	4.5203	8.71163e-06	1.79543e-05	4.44691	PM DET
ENSG00000182534	0.171235	3.63308	5.06601	6.709e-07	1.53545e-06	4.9696	PM DET
ENSG00000182541	1.1894	3.88115	19.6725	5.74101e-63	1.58777e-60	16.7492	PM DET
ENSG00000182544	-0.618061	-1.53217	-4.80155	2.08002e-06	4.55252e-06	-4.74549	LIV DET
ENSG00000182551	-0.143392	2.73711	-5.57698	4.80118e-08	1.21632e-07	-5.45852	LIV DET
ENSG00000182552	-0.116718	3.17793	-6.73434	4.45958e-11	1.44958e-10	-6.58794	LIV DET
ENSG00000182568	0.46616	6.45503	11.5728	1.37702e-27	1.61602e-26	10.8838	PM DET
ENSG00000182575	-0.720633	-0.968744	-6.14341	1.66789e-09	4.78581e-09	-6.02723	LIV DET
ENSG00000182578	0.275199	3.93765	3.81072	0.000162017	0.000293466	3.77189	PM DET
ENSG00000182580	0.319473	1.13902	5.77273	1.37412e-08	3.65292e-08	5.67658	PM DET
ENSG00000182583	-0.449179	-4.6367	-3.06044	0.00234798	0.00371812	-3.04227	LIV DET
ENSG00000182585	0.38602	-1.92516	4.76067	2.51737e-06	5.46287e-06	4.70672	PM DET
ENSG00000182600	-0.570818	4.05952	-5.16614	3.60697e-07	8.47299e-07	-5.08861	LIV DET
ENSG00000182601	0.129597	8.62633	1.69451	0.0909143	0.115402	1.69059	Not DE
ENSG00000182606	0.345978	6.86653	16.8532	1.19222e-47	7.35684e-46	14.5011	PM DET
ENSG00000182612	-0.156086	-1.96553	-1.03995	0.298868	0.345583	-1.03886	Not DE
ENSG00000182621	-0.339614	10.2944	-7.03239	6.72535e-12	2.32186e-11	-6.86337	LIV DET
ENSG00000182628	-0.213606	3.60556	-9.84431	4.79206e-21	3.34758e-20	-9.41365	LIV DET
