## Supplementary Table 6 for "Multiomic foundations of human prefrontal cortex tissue function" (part 2 of 3)

### Sheet: Primary RNA LIV-PM DE Signature (continued)
gene	logFC	AveExpr	t	P.Value	adj.P.Val	z.std	DE status
ENSG00000182632	-0.71569	1.05478	-7.14436	3.56749e-12	1.26065e-11	-6.95334	LIV DET
ENSG00000182648	-0.395569	5.45609	-6.69378	7.20464e-11	2.30049e-10	-6.51633	LIV DET
ENSG00000182667	0.0109116	10.3593	0.341147	0.733169	0.767612	0.340913	Not DE
ENSG00000182670	0.0345895	8.1684	1.47481	0.140954	0.173434	1.47225	Not DE
ENSG00000182674	-0.315006	7.88532	-4.85448	1.60721e-06	3.55802e-06	-4.79742	LIV DET
ENSG00000182685	0.0875675	-0.705275	1.3153	0.189214	0.227463	1.31291	Not DE
ENSG00000182704	-0.21107	0.554499	-2.91093	0.00378419	0.00584327	-2.89561	LIV DET
ENSG00000182712	-0.319193	-0.357268	-2.81333	0.00509274	0.00773429	-2.80111	LIV DET
ENSG00000182718	0.761366	1.53698	7.45062	4.76034e-13	1.79726e-12	7.23197	PM DET
ENSG00000182732	0.0234639	8.92794	0.467665	0.640227	0.681873	0.467382	Not DE
ENSG00000182749	-0.459626	3.81942	-10.2979	2.9272e-22	2.26624e-21	-9.70301	LIV DET
ENSG00000182768	-0.56935	1.75147	-6.65931	7.25889e-11	2.31653e-10	-6.51521	LIV DET
ENSG00000182771	-0.0438625	9.86248	-1.99169	0.0471265	0.0626724	-1.98516	Not DE
ENSG00000182774	-0.511092	-5.8012	-2.15169	0.0319328	0.0435904	-2.14525	LIV DET
ENSG00000182783	-1.44986	-2.50876	-12.3244	1.00364e-30	1.48063e-29	-11.5236	LIV DET
ENSG00000182795	0.362747	-2.17337	3.51886	0.00047385	0.000814042	3.49512	PM DET
ENSG00000182796	0.242802	1.87216	5.12103	4.61598e-07	1.07334e-06	5.04162	PM DET
ENSG00000182809	-0.40425	-0.23952	-5.09106	5.46921e-07	1.26198e-06	-5.00908	LIV DET
ENSG00000182827	-0.295491	4.86018	-15.2552	1.51898e-43	6.39784e-42	-13.8373	LIV DET
ENSG00000182831	-0.109007	5.08449	-6.9958	8.60689e-12	2.95014e-11	-6.82806	LIV DET
ENSG00000182836	0.0501685	5.26715	1.16988	0.242792	0.285898	1.16804	Not DE
ENSG00000182841	0.21316	4.09524	5.68232	2.42904e-08	6.31755e-08	5.57828	PM DET
ENSG00000182853	0.197576	-2.77939	1.82919	0.0679636	0.0880669	1.82525	Not DE
ENSG00000182858	0.031272	1.63003	0.798653	0.424973	0.474385	0.797823	Not DE
ENSG00000182870	-0.225666	5.4092	-2.0549	0.0404056	0.0542689	-2.04958	Not DE
ENSG00000182871	0.368394	3.95462	3.84632	0.00013755	0.000250732	3.81253	PM DET
ENSG00000182872	0.382329	4.43963	10.0147	3.14433e-21	2.23669e-20	9.45782	PM DET
ENSG00000182873	1.2578	-3.23244	9.3624	2.51433e-19	1.55193e-18	8.98815	PM DET
ENSG00000182896	0.548426	-4.17955	4.20709	3.18977e-05	6.22787e-05	4.15948	PM DET
ENSG00000182899	-0.107447	1.9151	-2.44562	0.0148025	0.0211853	-2.43718	LIV DET
ENSG00000182901	-0.23509	9.59179	-6.3723	4.16795e-10	1.25707e-09	-6.2476	LIV DET
ENSG00000182902	0.370418	4.04407	5.34648	1.43612e-07	3.48923e-07	5.26057	PM DET
ENSG00000182903	-0.210214	6.79793	-4.30508	2.00404e-05	3.99018e-05	-4.26444	LIV DET
ENSG00000182912	0.512884	-1.0485	3.49147	0.000537642	0.000917179	3.46127	PM DET
ENSG00000182916	-0.571393	0.993293	-11.9833	9.94485e-29	1.26543e-27	-11.1207	LIV DET
ENSG00000182919	-0.244365	3.72289	-4.181	3.41692e-05	6.65387e-05	-4.14374	LIV DET
ENSG00000182923	0.266694	5.19162	4.88665	1.47035e-06	3.26578e-06	4.81522	PM DET
ENSG00000182931	-0.0636116	0.0806923	-0.960346	0.337405	0.385445	-0.959306	Not DE
ENSG00000182934	-0.0364505	1.76136	-1.06977	0.285231	0.331082	-1.06864	Not DE
ENSG00000182944	0.153086	5.40965	5.4205	9.74965e-08	2.40287e-07	5.33133	PM DET
ENSG00000182952	-0.320852	2.0686	-9.79018	7.49558e-21	5.14844e-20	-9.36653	LIV DET
ENSG00000182957	0.482464	6.30842	11.0582	1.48126e-24	1.37051e-23	10.2283	PM DET
ENSG00000182963	-0.304411	2.80242	-2.6278	0.00890101	0.0131237	-2.61583	LIV DET
ENSG00000182973	-0.323425	5.56946	-11.4339	1.29772e-26	1.41449e-25	-10.6775	LIV DET
ENSG00000182979	0.163933	4.79046	3.20111	0.0014544	0.00236275	3.18363	PM DET
ENSG00000182983	-0.136934	3.56229	-4.97096	9.16128e-07	2.07087e-06	-4.90885	LIV DET
ENSG00000182985	0.370785	9.15894	16.2642	1.2717e-45	6.42991e-44	14.177	PM DET
ENSG00000182986	0.047995	4.42924	1.16213	0.245809	0.288961	1.16059	Not DE
ENSG00000182993	-0.435677	3.9334	-9.74327	2.36192e-20	1.56609e-19	-9.24457	LIV DET
ENSG00000183010	0.329752	-0.424943	3.98572	7.74336e-05	0.000145362	3.95221	PM DET
ENSG00000183011	-0.331142	3.10513	-3.17151	0.00160941	0.00260169	-3.1542	LIV DET
ENSG00000183018	-0.0435316	4.98763	-1.13428	0.257297	0.301278	-1.1328	Not DE
ENSG00000183020	0.231544	5.99721	3.4453	0.000628447	0.00106394	3.41903	PM DET
ENSG00000183023	-0.12771	9.48201	-3.90811	0.000105573	0.000194935	-3.87741	LIV DET
ENSG00000183032	-0.0249969	3.9682	-0.646678	0.518194	0.566112	-0.646131	Not DE
ENSG00000183036	-0.0641507	2.44764	-1.15921	0.247044	0.290324	-1.15756	Not DE
ENSG00000183044	0.13673	5.59757	3.15168	0.00175046	0.002817	3.1296	PM DET
ENSG00000183048	-1.03434	-4.71489	-3.71475	0.000228485	0.00040702	-3.68524	LIV DET
ENSG00000183049	-0.102651	8.63368	-3.12495	0.00188058	0.00301462	-3.10847	LIV DET
ENSG00000183054	0.221497	7.50304	5.35991	1.45768e-07	3.53936e-07	5.25783	PM DET
ENSG00000183060	-0.161628	4.50881	-4.26001	2.49071e-05	4.91315e-05	-4.21564	LIV DET
ENSG00000183066	0.213383	4.44824	3.88618	0.000119083	0.000218527	3.84801	PM DET
ENSG00000183067	0.468405	1.84274	8.72232	6.03382e-17	3.07042e-16	8.36456	PM DET
ENSG00000183077	-0.511877	4.80692	-8.89081	1.05491e-17	5.71524e-17	-8.56779	LIV DET
ENSG00000183087	0.371491	5.0034	9.0784	7.6613e-18	4.19826e-17	8.60456	PM DET
ENSG00000183090	-1.2508	1.72675	-9.58591	9.2232e-20	5.87944e-19	-9.09774	LIV DET
ENSG00000183091	0.14172	2.39054	1.63864	0.10209	0.128472	1.63481	Not DE
ENSG00000183092	-0.267648	4.63378	-4.28743	2.16506e-05	4.29662e-05	-4.24715	LIV DET
ENSG00000183098	-0.431883	8.11827	-9.23851	2.02514e-18	1.16247e-17	-8.75588	LIV DET
ENSG00000183111	0.106675	4.97524	2.03599	0.0424553	0.056859	2.02903	Not DE
ENSG00000183117	-0.179035	11.6617	-2.81768	0.00505451	0.00768182	-2.80354	LIV DET
ENSG00000183134	-0.275429	-2.53905	-2.19683	0.0284945	0.0391953	-2.19041	LIV DET
ENSG00000183137	-0.344304	5.4172	-9.51299	1.44617e-19	9.05781e-19	-9.04875	LIV DET
ENSG00000183148	0.355713	-2.82115	0.736521	0.461791	0.510789	0.735901	Not DE
ENSG00000183150	-0.319752	3.79813	-9.93997	2.12493e-21	1.52908e-20	-9.49872	LIV DET
ENSG00000183154	0.0850956	-4.24305	0.378048	0.705591	0.741953	0.377784	Not DE
ENSG00000183155	-0.0903215	0.749036	-2.13838	0.0329672	0.0448983	-2.13248	LIV DET
ENSG00000183160	0.586081	-1.53682	5.37375	1.28366e-07	3.13505e-07	5.28116	PM DET
ENSG00000183166	0.00102091	7.35992	0.0266516	0.978751	0.982432	0.0266344	Not DE
ENSG00000183172	0.0434796	1.65097	1.83432	0.0673954	0.0873651	1.82903	Not DE
ENSG00000183186	0.107478	-2.24134	0.686169	0.492919	0.541515	0.685673	Not DE
ENSG00000183196	0.711925	2.28703	13.0758	1.38342e-32	2.33332e-31	11.887	PM DET
ENSG00000183207	0.253585	2.03925	3.78161	0.000179245	0.000323268	3.7466	PM DET
ENSG00000183208	-0.667281	0.512049	-7.49962	2.86052e-13	1.10081e-12	-7.3008	LIV DET
ENSG00000183230	-0.369683	9.74629	-5.21849	2.63094e-07	6.24995e-07	-5.14813	LIV DET
ENSG00000183248	-0.385133	-1.11636	-4.25793	2.45727e-05	4.84885e-05	-4.21869	LIV DET
ENSG00000183250	-0.873118	-0.246809	-12.1035	8.19334e-30	1.12622e-28	-11.3413	LIV DET
ENSG00000183255	0.350269	4.87844	10.5934	1.41104e-23	1.21267e-22	10.0076	PM DET
ENSG00000183258	-0.545022	0.726867	-8.21657	1.73847e-15	7.89134e-15	-7.95871	LIV DET
ENSG00000183281	0.24801	5.00307	8.17918	2.75782e-15	1.23187e-14	7.9014	PM DET
ENSG00000183283	-0.0878358	2.48603	-3.12995	0.00188026	0.00301448	-3.10852	LIV DET
ENSG00000183287	-0.204914	5.41612	-2.64921	0.0083702	0.0123792	-2.63676	LIV DET
ENSG00000183291	-0.1699	4.91585	-9.13668	8.18484e-18	4.48088e-17	-8.59697	LIV DET
ENSG00000183308	-0.266213	2.60998	-10.1097	5.09887e-22	3.86796e-21	-9.64624	LIV DET
ENSG00000183309	0.2379	3.97662	7.12784	4.31244e-12	1.51364e-11	6.92654	PM DET
ENSG00000183317	-0.0900481	4.37949	-1.48962	0.136972	0.168915	-1.48716	Not DE
ENSG00000183323	-0.114095	4.03313	-3.30485	0.00103127	0.00170408	-3.28185	LIV DET
ENSG00000183336	-0.543865	-6.25391	-3.47668	0.000554534	0.000944103	-3.45293	LIV DET
ENSG00000183337	0.224398	3.71392	5.50176	6.9684e-08	1.74096e-07	5.39198	PM DET
ENSG00000183340	0.321507	3.06968	7.12821	3.52576e-12	1.24629e-11	6.95499	PM DET
ENSG00000183346	-0.653672	3.68947	-10.2339	8.93784e-22	6.6226e-21	-9.5885	LIV DET
ENSG00000183354	0.00475951	7.08289	0.267938	0.788893	0.817232	0.267749	Not DE
ENSG00000183379	0.653529	-0.378911	11.5496	1.43298e-27	1.67655e-26	10.8802	PM DET
ENSG00000183386	-0.172446	0.967486	-4.02606	6.86344e-05	0.000129511	-3.98097	LIV DET
ENSG00000183397	0.148686	1.50532	3.47546	0.000568261	0.000966111	3.44633	PM DET
ENSG00000183401	0.0242382	2.06336	0.446197	0.655682	0.696092	0.445883	Not DE
ENSG00000183423	-0.0867205	0.747389	-2.13625	0.0331357	0.0451198	-2.13044	LIV DET
ENSG00000183426	0.16578	5.35093	3.82498	0.000148846	0.000270527	3.79299	PM DET
ENSG00000183431	0.059124	3.95484	1.77279	0.0770362	0.0988853	1.76815	Not DE
ENSG00000183439	-0.311937	-0.303941	-3.38236	0.000782412	0.00131145	-3.35894	LIV DET
ENSG00000183454	-0.12129	9.24745	-1.84386	0.0657932	0.0854184	-1.83983	Not DE
ENSG00000183458	0.181378	5.18103	3.10523	0.00202677	0.00323716	3.08628	PM DET
ENSG00000183474	0.169459	4.14006	3.79325	0.000169365	0.000306149	3.76081	PM DET
ENSG00000183475	-0.0162331	4.33847	-1.06988	0.285375	0.331215	-1.06832	Not DE
ENSG00000183479	0.293868	1.06954	3.69243	0.00024625	0.000437142	3.66613	PM DET
ENSG00000183484	-0.311885	-0.0797999	-4.91056	1.34347e-06	2.99324e-06	-4.83321	LIV DET
ENSG00000183486	0.490286	0.586161	5.57841	4.34098e-08	1.10339e-07	5.47639	PM DET
ENSG00000183495	0.402024	6.59021	13.5567	5.70341e-36	1.26129e-34	12.5214	PM DET
ENSG00000183496	-0.925616	-3.37089	-3.39892	0.000736651	0.00123872	-3.37556	LIV DET
ENSG00000183506	0.118878	5.148	2.51696	0.0121979	0.0176546	2.50637	PM DET
ENSG00000183508	0.947938	-1.71124	8.73057	6.90198e-17	3.49284e-16	8.3487	PM DET
ENSG00000183513	0.0560921	4.01006	2.66638	0.00797766	0.0118376	2.65301	PM DET
ENSG00000183520	-0.146607	2.73816	-6.28711	7.0378e-10	2.08374e-09	-6.16524	LIV DET
ENSG00000183527	-0.140259	3.2075	-4.62386	5.08077e-06	1.07081e-05	-4.56142	LIV DET
ENSG00000183530	0.0209075	5.93343	0.914105	0.361094	0.409835	0.913282	Not DE
ENSG00000183542	0.764189	-5.49799	2.98329	0.00300108	0.00469149	2.96763	PM DET
ENSG00000183549	-0.320169	0.562379	-4.9493	1.09989e-06	2.46804e-06	-4.87287	LIV DET
ENSG00000183569	0.330531	1.831	4.30067	2.08462e-05	4.14379e-05	4.25563	PM DET
ENSG00000183570	0.402124	5.54523	7.53569	3.21316e-13	1.2295e-12	7.28515	PM DET
ENSG00000183576	0.0759996	6.42196	5.96094	5.50345e-09	1.51115e-08	5.83119	PM DET
ENSG00000183578	-0.0496138	2.10752	-1.24413	0.214335	0.255058	-1.24173	Not DE
ENSG00000183579	0.196955	7.1725	4.95383	1.1273e-06	2.52756e-06	4.86801	PM DET
ENSG00000183580	-0.00588139	8.82505	-0.220502	0.825569	0.850428	-0.220388	Not DE
ENSG00000183597	0.353691	4.90022	7.03808	9.37297e-12	3.20364e-11	6.81582	PM DET
ENSG00000183604	0.211908	6.06344	5.2226	2.72101e-07	6.45522e-07	5.14181	PM DET
ENSG00000183605	-0.031129	3.95707	-0.780133	0.435708	0.485024	-0.779461	Not DE
ENSG00000183615	0.909524	-3.08858	6.85322	2.11243e-11	7.03786e-11	6.69803	PM DET
ENSG00000183617	-0.594712	-0.959268	-11.0096	2.17841e-25	2.15355e-24	-10.4123	LIV DET
ENSG00000183621	0.0538844	6.80448	3.17605	0.0016117	0.00260465	3.15378	PM DET
ENSG00000183624	-0.304588	3.43748	-14.5759	1.75833e-40	5.9096e-39	-13.3205	LIV DET
ENSG00000183628	0.694909	2.29532	11.7385	6.4563e-28	7.7351e-27	10.9526	PM DET
ENSG00000183647	-0.455353	2.19429	-11.1683	5.11043e-26	5.31777e-25	-10.5494	LIV DET
ENSG00000183648	-0.481148	3.36598	-14.5496	1.08136e-39	3.42028e-38	-13.1842	LIV DET
ENSG00000183654	-0.527039	5.32811	-9.3012	4.17095e-19	2.52823e-18	-8.93234	LIV DET
ENSG00000183655	0.23825	4.20282	4.83397	1.83043e-06	4.02852e-06	4.7713	PM DET
ENSG00000183662	-0.222466	8.65541	-3.96145	8.51474e-05	0.000158998	-3.92943	LIV DET
ENSG00000183665	0.0630308	4.2762	2.68071	0.00763477	0.0113545	2.66781	PM DET
ENSG00000183666	-0.0334759	7.73032	-1.01804	0.309192	0.356176	-1.01692	Not DE
ENSG00000183682	0.15855	3.61634	3.12478	0.00190264	0.00304696	3.10502	PM DET
ENSG00000183684	-0.49437	-0.601175	-10.4076	4.00432e-23	3.29695e-22	-9.90388	LIV DET
ENSG00000183688	0.164936	-2.96158	1.11886	0.263728	0.308211	1.11762	Not DE
ENSG00000183690	0.177208	3.23399	4.13988	4.27545e-05	8.24247e-05	4.09207	PM DET
ENSG00000183696	0.0461014	3.02428	1.51641	0.130413	0.161382	1.51247	Not DE
ENSG00000183715	-0.19073	11.1061	-4.89107	1.35208e-06	3.01184e-06	-4.83194	LIV DET
ENSG00000183718	0.353846	3.89475	9.90886	3.00057e-21	2.14106e-20	9.46271	PM DET
ENSG00000183722	0.00771596	8.12585	0.271942	0.7858	0.8146	0.271768	Not DE
ENSG00000183723	-0.0634546	5.67519	-3.21637	0.00139575	0.0022715	-3.19553	LIV DET
ENSG00000183726	-0.234642	3.43338	-11.8985	5.65244e-29	7.34305e-28	-11.171	LIV DET
ENSG00000183735	-0.28928	5.19984	-7.60873	1.35438e-13	5.36122e-13	-7.40073	LIV DET
ENSG00000183741	0.234124	3.32758	6.58398	1.4853e-10	4.62807e-10	6.40688	PM DET
ENSG00000183751	-0.481898	0.671357	-6.66307	7.8074e-11	2.48432e-10	-6.50427	LIV DET
ENSG00000183760	0.301794	0.595773	2.91032	0.00382206	0.00589817	2.89249	PM DET
ENSG00000183762	0.136827	4.18861	3.23195	0.00132773	0.00216541	3.20992	PM DET
ENSG00000183763	0.213073	1.11213	3.45978	0.000595502	0.00100995	3.43366	PM DET
ENSG00000183765	0.521134	1.39204	10.5605	2.58347e-23	2.16832e-22	9.9476	PM DET
ENSG00000183773	0.352066	2.82215	6.55074	1.4062e-10	4.39176e-10	6.41522	PM DET
ENSG00000183775	-0.20321	9.05588	-3.85691	0.000129708	0.000237115	-3.82701	LIV DET
ENSG00000183778	0.204002	4.01227	4.99473	8.60796e-07	1.94983e-06	4.92105	PM DET
ENSG00000183779	-0.168064	-4.4704	-0.881929	0.378241	0.427271	-0.881142	Not DE
ENSG00000183780	-0.125198	8.327	-2.91087	0.00376283	0.00581225	-2.89739	LIV DET
ENSG00000183783	-0.069348	8.25248	-2.65174	0.00831326	0.0123061	-2.63908	LIV DET
ENSG00000183785	0.927902	2.66391	11.9287	2.00925e-28	2.50393e-27	11.0578	PM DET
ENSG00000183793	-0.227776	2.00826	-5.12923	4.37863e-07	1.02063e-06	-5.05171	LIV DET
ENSG00000183798	-0.202686	-0.36937	-2.08536	0.0375515	0.0506579	-2.07972	Not DE
ENSG00000183807	-0.0136265	2.43531	-0.250363	0.802427	0.829381	-0.250207	Not DE
ENSG00000183808	0.255865	5.40042	11.9355	4.08432e-29	5.35746e-28	11.1998	PM DET
ENSG00000183814	0.103962	2.90496	3.09058	0.00212687	0.00338503	3.07192	PM DET
ENSG00000183826	0.00228812	8.72503	0.112601	0.910408	0.924218	0.112524	Not DE
ENSG00000183828	-0.0423444	1.52918	-0.261844	0.793549	0.821721	-0.261705	Not DE
ENSG00000183833	0.26479	3.44626	5.66518	2.49803e-08	6.48816e-08	5.57341	PM DET
ENSG00000183837	-1.29348	1.7723	-12.7129	2.86241e-32	4.7203e-31	-11.8261	LIV DET
ENSG00000183840	-0.286863	3.55222	-4.98864	9.10768e-07	2.05916e-06	-4.91	LIV DET
ENSG00000183850	-0.350658	2.85219	-5.25428	2.46253e-07	5.87054e-07	-5.16053	LIV DET
ENSG00000183853	0.298292	3.05774	4.6195	5.11818e-06	1.07827e-05	4.55988	PM DET
ENSG00000183864	0.934099	4.40405	20.3971	8.34628e-66	3.24727e-63	17.1335	PM DET
ENSG00000183873	-0.00977544	0.333361	-0.116795	0.907079	0.921409	-0.116724	Not DE
ENSG00000183876	-0.200403	2.39667	-2.42587	0.0158084	0.0225476	-2.41331	LIV DET
ENSG00000183878	0.130022	4.6272	1.24588	0.213767	0.254448	1.24327	Not DE
ENSG00000183888	-0.181616	-2.38528	-1.39469	0.163731	0.199017	-1.39263	Not DE
ENSG00000183889	-0.0518405	5.28563	-1.04423	0.297038	0.343556	-1.04281	Not DE
ENSG00000183891	0.0918448	3.48366	3.35435	0.000869671	0.00144956	3.32961	PM DET
ENSG00000183908	0.533252	0.271995	5.98858	4.0711e-09	1.12947e-08	5.88128	PM DET
ENSG00000183914	0.0458245	1.92843	0.731155	0.465105	0.514158	0.730467	Not DE
ENSG00000183921	0.869389	-0.173829	12.9774	1.22911e-32	2.07609e-31	11.8968	PM DET
ENSG00000183943	1.64214	3.59292	17.6957	2.08156e-52	1.95029e-50	15.2347	PM DET
ENSG00000183955	0.0610058	3.7865	1.7439	0.0817836	0.104599	1.74043	Not DE
ENSG00000183960	-0.553051	7.44784	-7.96495	1.08472e-14	4.63769e-14	-7.72891	LIV DET
ENSG00000183963	0.817342	0.987757	7.78404	6.34283e-14	2.56608e-13	7.5008	PM DET
ENSG00000183971	0.276114	-1.31223	3.08673	0.00216493	0.00344249	3.06662	PM DET
ENSG00000183978	-0.334305	0.980164	-7.16271	3.41409e-12	1.20867e-11	-6.95953	LIV DET
ENSG00000184005	0.0858472	8.76357	3.27343	0.00115191	0.00189169	3.25053	PM DET
ENSG00000184007	0.789159	5.42534	14.498	4.72516e-39	1.38759e-37	13.0726	PM DET
ENSG00000184009	-0.0316431	1.23534	-0.465684	0.641641	0.683189	-0.465406	Not DE
ENSG00000184014	0.167262	7.27457	5.42052	1.05468e-07	2.59348e-07	5.31704	PM DET
ENSG00000184022	-1.02235	-1.65701	-8.33013	7.53376e-16	3.51e-15	-8.06154	LIV DET
ENSG00000184047	-0.498111	3.31836	-10.3746	5.44687e-23	4.43694e-22	-9.87308	LIV DET
ENSG00000184056	0.322708	2.64971	7.29795	1.1279e-12	4.14986e-12	7.11392	PM DET
ENSG00000184060	0.0320824	2.89035	0.879987	0.379419	0.428283	0.878968	Not DE
ENSG00000184076	-0.696769	0.660624	-19.1997	3.62283e-56	4.89188e-54	-15.7904	LIV DET
ENSG00000184083	0.361719	4.77563	15.7484	1.045e-45	5.34254e-44	14.1908	PM DET
ENSG00000184110	0.164591	3.37926	2.02854	0.0430255	0.0575588	2.02346	Not DE
ENSG00000184115	-0.682576	-0.799758	-3.53192	0.000449982	0.000775417	-3.50889	LIV DET
ENSG00000184117	-0.557241	4.03906	-10.6626	2.2139e-23	1.86564e-22	-9.96295	LIV DET
ENSG00000184144	0.526248	5.47781	6.68757	7.95029e-11	2.52746e-10	6.50154	PM DET
ENSG00000184154	-0.441385	-5.0366	-1.47058	0.142073	0.174681	-1.46811	Not DE
ENSG00000184156	-0.0856804	9.46154	-2.31733	0.020885	0.0292648	-2.31006	LIV DET
ENSG00000184162	-0.116321	-0.937817	-1.43303	0.152469	0.186395	-1.43086	Not DE
ENSG00000184163	0.267736	-3.19847	1.91449	0.0561215	0.0737418	1.91009	Not DE
ENSG00000184164	0.0477538	0.00278833	0.667828	0.504549	0.553101	0.667349	Not DE
ENSG00000184178	-0.284149	7.57107	-12.6976	1.37902e-31	2.16818e-30	-11.6933	LIV DET
ENSG00000184182	-0.292751	0.185576	-1.38178	0.167646	0.203356	-1.37981	Not DE
ENSG00000184185	-0.329074	1.48175	-5.50761	5.7973e-08	1.45822e-07	-5.42494	LIV DET
ENSG00000184194	0.0936131	4.23759	3.4304	0.000660253	0.00111598	3.40557	PM DET
ENSG00000184203	-0.199649	3.98448	-8.82775	1.72775e-17	9.20196e-17	-8.51077	LIV DET
ENSG00000184205	-0.286274	2.62227	-6.15467	1.55931e-09	4.48601e-09	-6.03811	LIV DET
ENSG00000184206	0.0365201	-2.24347	0.179874	0.857344	0.878176	0.179756	Not DE
ENSG00000184207	-0.552388	2.1358	-6.27334	7.55983e-10	2.23255e-09	-6.1539	LIV DET
ENSG00000184208	-0.253014	0.981687	-6.8624	2.55873e-11	8.4658e-11	-6.66996	LIV DET
ENSG00000184209	0.0290024	3.63263	0.853468	0.393892	0.4429	0.85258	Not DE
ENSG00000184216	0.418416	1.22367	8.24928	1.4598e-15	6.66992e-15	7.9803	PM DET
ENSG00000184220	0.2849	7.56345	9.18711	2.41313e-18	1.37487e-17	8.73609	PM DET
ENSG00000184221	0.661719	3.12577	10.4155	8.06158e-23	6.48855e-22	9.83368	PM DET
ENSG00000184224	0.226704	-3.97237	1.64314	0.10099	0.127158	1.64007	Not DE
ENSG00000184226	-0.197813	12.5637	-6.82845	3.03987e-11	9.98859e-11	-6.64463	LIV DET
ENSG00000184227	0.0667461	-1.70465	0.511263	0.609396	0.653311	0.510936	Not DE
ENSG00000184232	0.337542	3.57338	4.38216	1.62539e-05	3.26485e-05	4.31097	PM DET
ENSG00000184254	-0.133187	0.95701	-2.28231	0.0230281	0.0320637	-2.27297	LIV DET
ENSG00000184261	0.375078	4.00406	7.97164	1.07221e-14	4.58675e-14	7.73039	PM DET
ENSG00000184271	-0.0271966	4.93643	-1.22113	0.22261	0.264084	-1.21962	Not DE
ENSG00000184277	0.191489	4.3846	4.73518	3.10575e-06	6.67971e-06	4.6637	PM DET
ENSG00000184281	-0.327164	1.31072	-3.20451	0.00145741	0.00236731	-3.18303	LIV DET
ENSG00000184293	0.809453	-1.45659	4.1478	4.10533e-05	7.9278e-05	4.10147	PM DET
ENSG00000184304	-0.335067	7.65089	-9.91608	2.59868e-21	1.8624e-20	-9.47773	LIV DET
ENSG00000184305	-0.459842	9.89061	-9.43099	1.45691e-19	9.1226e-19	-9.04794	LIV DET
ENSG00000184307	-0.40838	2.92361	-7.84835	2.65265e-14	1.10012e-13	-7.61423	LIV DET
ENSG00000184313	-0.147983	5.83592	-2.50967	0.0124678	0.018018	-2.49862	LIV DET
ENSG00000184319	0.0137431	2.66769	0.38989	0.696836	0.73416	0.389595	Not DE
ENSG00000184343	0.704282	-0.0245336	8.22942	3.15277e-15	1.40039e-14	7.88471	PM DET
ENSG00000184347	-0.141843	7.43495	-2.56518	0.0105972	0.0154656	-2.55571	LIV DET
ENSG00000184349	0.163487	8.76448	3.44501	0.000618636	0.00104772	3.42331	PM DET
ENSG00000184368	-0.138834	4.91037	-2.42861	0.015511	0.0221399	-2.42022	LIV DET
ENSG00000184371	0.790703	2.70114	11.8678	4.22964e-28	5.13983e-27	10.9908	PM DET
ENSG00000184374	-0.761943	1.57612	-13.8078	4.6219e-37	1.10632e-35	-12.7193	LIV DET
ENSG00000184381	0.63594	4.02268	8.87163	3.44866e-17	1.79104e-16	8.43027	PM DET
ENSG00000184384	0.241036	7.9547	6.89604	2.03461e-11	6.78942e-11	6.70352	PM DET
ENSG00000184385	-0.29923	0.113243	-3.88201	0.000117757	0.000216197	-3.85075	LIV DET
ENSG00000184389	-0.0607535	-0.459536	-0.72631	0.468032	0.51692	-0.725685	Not DE
ENSG00000184402	0.0179165	4.51615	0.680013	0.496882	0.545504	0.679403	Not DE
ENSG00000184408	-0.0816055	8.90573	-2.45291	0.0146361	0.0209616	-2.44126	LIV DET
ENSG00000184428	-0.00162218	2.77123	-0.0434434	0.96537	0.971209	-0.0434158	Not DE
ENSG00000184432	-0.0234575	4.46553	-0.911512	0.362557	0.411374	-0.910503	Not DE
ENSG00000184436	-0.61444	-0.892212	-5.79633	1.19696e-08	3.20012e-08	-5.70016	LIV DET
ENSG00000184441	1.64553	-1.46633	8.09181	4.34806e-15	1.91316e-14	7.84446	PM DET
ENSG00000184445	0.306332	3.50919	7.42655	4.72935e-13	1.78586e-12	7.23286	PM DET
ENSG00000184451	-0.35879	0.599476	-6.4056	3.42344e-10	1.03907e-09	-6.27828	LIV DET
ENSG00000184465	0.293266	5.98364	9.20726	1.59703e-18	9.25054e-18	8.78262	PM DET
ENSG00000184470	0.352453	3.97104	9.3496	6.26492e-19	3.74704e-18	8.88723	PM DET
ENSG00000184471	-0.51393	-3.01845	-4.04462	6.05198e-05	0.00011486	-4.01077	LIV DET
ENSG00000184481	0.723797	-0.765873	10.3864	3.51396e-22	2.69685e-21	9.68436	PM DET
ENSG00000184489	-0.203336	2.73167	-3.09038	0.00216727	0.00344599	-3.0663	LIV DET
ENSG00000184497	0.650912	1.66898	10.4765	8.45205e-23	6.78381e-22	9.82892	PM DET
ENSG00000184500	0.0178622	4.33647	0.413512	0.679435	0.717936	0.413234	Not DE
ENSG00000184508	-0.631241	0.350684	-6.51314	1.77941e-10	5.51754e-10	-6.37926	LIV DET
ENSG00000184515	-0.665341	-0.619581	-9.94614	2.2875e-21	1.64349e-20	-9.49104	LIV DET
ENSG00000184517	-0.0767717	2.91839	-2.98337	0.00298755	0.00467193	-2.96902	LIV DET
ENSG00000184523	-0.620279	-0.252591	-11.4501	3.99251e-27	4.5236e-26	-10.7864	LIV DET
ENSG00000184524	-0.540888	1.57065	-10.3932	4.46675e-23	3.66718e-22	-9.89295	LIV DET
ENSG00000184530	-0.425661	-0.0496901	-7.11356	7.4764e-12	2.57341e-11	-6.84824	LIV DET
ENSG00000184545	-0.230638	3.55893	-5.93652	9.42007e-09	2.54068e-08	-5.74085	LIV DET
ENSG00000184557	2.26816	-3.78025	8.53509	2.35785e-16	1.1438e-15	8.20232	PM DET
ENSG00000184574	-0.182189	1.23113	-2.79585	0.00543626	0.00822118	-2.77998	LIV DET
ENSG00000184575	-0.0315079	4.54466	-1.24501	0.213805	0.254467	-1.24317	Not DE
ENSG00000184584	-0.796557	-0.491735	-8.6184	8.60516e-17	4.31668e-16	-8.3226	LIV DET
ENSG00000184588	-0.134525	10.2975	-3.40823	0.000719195	0.00121088	-3.38216	LIV DET
ENSG00000184602	-0.00570277	1.93345	-0.127508	0.898621	0.914273	-0.127404	Not DE
ENSG00000184611	-0.284191	8.27379	-4.78177	2.28732e-06	4.98343e-06	-4.72623	LIV DET
ENSG00000184613	-0.0638904	8.69701	-0.907505	0.364573	0.413412	-0.906686	Not DE
ENSG00000184619	0.516023	2.62115	13.4704	1.40477e-35	3.00527e-34	12.4496	PM DET
ENSG00000184634	0.634887	2.96753	8.60406	1.09387e-16	5.44209e-16	8.29413	PM DET
ENSG00000184635	-0.0688856	2.66776	-1.49071	0.136684	0.168605	-1.48826	Not DE
ENSG00000184640	0.344061	5.787	6.19511	1.61956e-09	4.65118e-09	6.03199	PM DET
ENSG00000184647	0.276008	0.451037	2.28001	0.0230674	0.0321131	2.27232	PM DET
ENSG00000184669	0.592588	-0.173696	10.0448	3.13375e-21	2.23055e-20	9.45817	PM DET
ENSG00000184672	-0.149776	10.372	-2.3609	0.0186092	0.0262748	-2.35327	LIV DET
ENSG00000184675	-0.0146448	1.22999	-0.43424	0.664301	0.704278	-0.433983	Not DE
ENSG00000184677	0.300042	4.60084	9.25361	8.1433e-19	4.83022e-18	8.85804	PM DET
ENSG00000184698	-0.990306	-2.90185	-6.0773	2.92428e-09	8.2022e-09	-5.93579	LIV DET
ENSG00000184702	-0.4538	3.33027	-7.75864	4.71601e-14	1.92525e-13	-7.53955	LIV DET
ENSG00000184708	-0.273386	4.30954	-14.0521	4.11398e-38	1.09049e-36	-12.9069	LIV DET
ENSG00000184716	0.568096	-2.76233	4.06723	6.01536e-05	0.000114193	4.01221	PM DET
ENSG00000184719	-0.0306698	6.37525	-1.20614	0.228411	0.270448	-1.20446	Not DE
ENSG00000184731	0.425628	1.37957	7.97334	1.825e-14	7.66708e-14	7.66239	PM DET
ENSG00000184743	-0.00389838	4.33424	-0.207065	0.836044	0.859676	-0.206956	Not DE
ENSG00000184752	-0.110313	3.51634	-5.7639	1.67439e-08	4.41333e-08	-5.64266	LIV DET
ENSG00000184786	-1.12582	-1.26988	-14.6721	8.88508e-41	3.04413e-39	-13.3714	LIV DET
ENSG00000184787	0.375034	5.44185	9.15772	2.06786e-18	1.1861e-17	8.75353	PM DET
ENSG00000184788	0.00184138	3.14749	0.0407659	0.967499	0.97318	0.0407454	Not DE
ENSG00000184792	-0.157668	7.69529	-6.55132	1.87202e-10	5.79843e-10	-6.37149	LIV DET
ENSG00000184809	0.212504	-0.0878965	3.41971	0.000693788	0.00117008	3.39202	PM DET
ENSG00000184828	0.386226	6.05772	8.60826	1.41452e-16	6.98434e-16	8.26351	PM DET
ENSG00000184831	-0.573655	4.35174	-12.9863	2.0487e-33	3.73534e-32	-12.0455	LIV DET
ENSG00000184838	-0.196464	6.7303	-5.90838	6.41342e-09	1.75366e-08	-5.8056	LIV DET
ENSG00000184840	-0.353949	-0.0459564	-5.87038	7.97838e-09	2.16533e-08	-5.76891	LIV DET
ENSG00000184845	0.0585493	-2.8552	0.242565	0.808487	0.834704	0.242379	Not DE
ENSG00000184857	0.151318	1.18141	1.82289	0.0690437	0.0893354	1.81813	Not DE
ENSG00000184863	0.353654	6.98147	16.7559	2.14064e-50	1.67137e-48	14.9288	PM DET
ENSG00000184867	-0.103875	2.42086	-2.8942	0.00400814	0.00616791	-2.87752	LIV DET
ENSG00000184887	0.0701189	-2.54939	0.381359	0.703098	0.73984	0.381142	Not DE
ENSG00000184898	-0.733617	-0.0611071	-14.9889	3.28018e-42	1.26549e-40	-13.6146	LIV DET
ENSG00000184900	-0.149177	1.04861	-4.31448	1.92405e-05	3.8399e-05	-4.27353	LIV DET
ENSG00000184903	-0.0139346	9.04285	-0.575668	0.565128	0.611363	-0.575241	Not DE
ENSG00000184905	-0.296908	1.63757	-4.23968	2.66229e-05	5.23944e-05	-4.20058	LIV DET
ENSG00000184911	-0.168915	3.30109	-2.60265	0.00951974	0.0139839	-2.5928	LIV DET
ENSG00000184916	-0.41838	2.18582	-3.34059	0.000913136	0.00151936	-3.31601	LIV DET
ENSG00000184922	0.37778	1.91214	4.50025	8.8848e-06	1.8303e-05	4.44267	PM DET
ENSG00000184923	-0.571589	-2.19277	-3.94086	9.30633e-05	0.000173047	-3.908	LIV DET
ENSG00000184924	-0.746682	-2.74474	-6.69945	5.69591e-11	1.83482e-10	-6.55151	LIV DET
ENSG00000184925	0.172966	0.148626	2.31013	0.0213588	0.0298739	2.30158	PM DET
ENSG00000184933	-0.836201	0.956078	-12.7954	1.04747e-32	1.78505e-31	-11.9102	LIV DET
ENSG00000184939	0.0801483	5.64978	3.54849	0.000439272	0.000757701	3.51529	PM DET
ENSG00000184949	0.351985	3.69006	5.00698	8.13432e-07	1.84527e-06	4.93212	PM DET
ENSG00000184967	-0.0231548	-0.0857502	-0.355347	0.722478	0.757801	-0.355149	Not DE
ENSG00000184979	-0.0819864	-0.0724723	-1.44643	0.148895	0.182336	-1.44344	Not DE
ENSG00000184983	-0.0161284	0.762117	-0.46149	0.644696	0.686227	-0.461142	Not DE
ENSG00000184984	-0.296234	3.02504	-1.52583	0.127759	0.158276	-1.523	Not DE
ENSG00000184985	0.100846	7.40433	1.79083	0.0740273	0.0952947	1.78644	Not DE
ENSG00000184986	-0.276055	-0.00250871	-3.94382	9.48077e-05	0.00017602	-3.90351	LIV DET
ENSG00000184988	0.904858	0.8103	18.5759	4.79349e-56	6.36038e-54	15.7727	PM DET
ENSG00000184990	-0.280364	2.55853	-7.34766	1.61775e-12	5.88237e-12	-7.064	LIV DET
ENSG00000184992	0.192137	4.09557	6.64818	1.13531e-10	3.56706e-10	6.44774	PM DET
ENSG00000184999	-0.39445	3.20069	-5.0848	5.17746e-07	1.19723e-06	-5.01962	LIV DET
ENSG00000185000	-0.529331	3.15591	-10.9612	3.03031e-25	2.955e-24	-10.3809	LIV DET
ENSG00000185008	-0.401405	10.856	-6.85678	2.09097e-11	6.9684e-11	-6.69953	LIV DET
ENSG00000185009	-0.487659	3.60393	-23.7192	5.05472e-73	3.41268e-70	-18.0746	LIV DET
ENSG00000185010	-0.353554	2.96796	-10.1025	5.42105e-22	4.10152e-21	-9.63996	LIV DET
ENSG00000185015	0.139373	3.6721	4.95365	9.97399e-07	2.24618e-06	4.89215	PM DET
ENSG00000185019	-0.363	4.42696	-17.5045	5.88481e-51	4.82449e-49	-15.0147	LIV DET
ENSG00000185022	2.57296	0.172094	19.5766	8.27525e-63	2.18343e-60	16.7274	PM DET
ENSG00000185024	0.424575	5.80811	9.671	6.66402e-20	4.29578e-19	9.13298	PM DET
ENSG00000185033	0.59749	5.39695	12.4104	1.03365e-29	1.41114e-28	11.3209	PM DET
ENSG00000185043	0.130489	-0.67533	1.18439	0.236963	0.279578	1.18261	Not DE
ENSG00000185046	-0.04718	10.9721	-2.3606	0.0186938	0.0263849	-2.35158	LIV DET
ENSG00000185049	0.488046	5.71246	14.514	3.77161e-40	1.23154e-38	13.2634	PM DET
ENSG00000185052	0.0706562	6.39297	1.36996	0.171451	0.207598	1.36756	Not DE
ENSG00000185053	-0.276299	8.78301	-5.50131	5.99949e-08	1.50693e-07	-5.41882	LIV DET
ENSG00000185055	-0.0784567	0.979272	-1.70696	0.0884481	0.112515	-1.70364	Not DE
ENSG00000185056	-0.466176	0.627183	-8.09195	7.98919e-15	3.44721e-14	-7.76775	LIV DET
ENSG00000185065	-0.13798	-1.46125	-0.914321	0.360982	0.409728	-0.913496	Not DE
ENSG00000185070	-0.21569	8.42511	-4.14596	4.11337e-05	7.94199e-05	-4.10102	LIV DET
ENSG00000185088	0.202441	2.60392	4.02738	6.50067e-05	0.000122929	3.99386	PM DET
ENSG00000185090	-0.169715	0.875224	-4.30111	2.03792e-05	4.05553e-05	-4.26069	LIV DET
ENSG00000185100	-0.0760889	0.959928	-0.936476	0.34956	0.398003	-0.935444	Not DE
ENSG00000185104	-0.108409	8.70219	-6.95195	1.97856e-11	6.61103e-11	-6.7076	LIV DET
ENSG00000185122	0.233703	3.3336	5.50079	5.99649e-08	1.50634e-07	5.41891	PM DET
ENSG00000185129	-0.280797	2.54478	-8.70789	1.88513e-16	9.21098e-16	-8.22917	LIV DET
ENSG00000185133	-0.241859	0.520409	-3.16601	0.00164188	0.00265138	-3.14836	LIV DET
ENSG00000185149	-0.566634	-3.26236	-1.75581	0.0798097	0.102205	-1.75179	Not DE
ENSG00000185158	0.28751	5.52422	7.25541	2.03643e-12	7.34658e-12	7.03197	PM DET
ENSG00000185163	0.18296	1.07237	2.99628	0.00286907	0.0044986	2.98143	PM DET
ENSG00000185164	0.153992	5.49525	4.07391	5.4637e-05	0.000104177	4.03485	PM DET
ENSG00000185168	-0.261181	-2.72905	-2.53618	0.0115053	0.0167028	-2.52696	LIV DET
ENSG00000185186	0.0654212	-1.22489	0.596878	0.550866	0.597568	0.596463	Not DE
ENSG00000185187	-0.569314	-0.602514	-3.92961	9.68559e-05	0.00017959	-3.89834	LIV DET
ENSG00000185189	0.140944	2.31927	3.80293	0.000166756	0.000301575	3.76469	PM DET
ENSG00000185201	2.36939	-0.998784	6.64978	1.13437e-10	3.56459e-10	6.44787	PM DET
ENSG00000185203	-0.307571	-5.15185	-1.88339	0.060326	0.078848	-1.8784	Not DE
ENSG00000185215	-0.538927	0.889397	-3.26326	0.00118685	0.00194587	-3.24202	LIV DET
ENSG00000185219	0.219356	4.74758	4.48185	9.88834e-06	2.02757e-05	4.4196	PM DET
ENSG00000185220	-0.187234	1.47528	-6.03041	3.21213e-09	8.98763e-09	-5.92037	LIV DET
ENSG00000185222	0.441041	-1.40516	2.67661	0.00768172	0.0114161	2.66575	PM DET
ENSG00000185236	-0.0675388	2.80873	-2.23131	0.0262207	0.0362435	-2.22293	LIV DET
ENSG00000185238	0.00383655	6.15668	0.0956662	0.923833	0.935488	0.095607	Not DE
ENSG00000185246	-0.089165	4.90524	-3.34906	0.000870955	0.00145159	-3.3292	LIV DET
ENSG00000185250	0.526327	3.80114	13.5538	2.23799e-35	4.71313e-34	12.4124	PM DET
ENSG00000185252	0.208972	2.8755	7.68235	8.09329e-14	3.2502e-13	7.46879	PM DET
ENSG00000185261	-0.31985	7.39409	-10.4236	3.53507e-23	2.93057e-22	-9.91633	LIV DET
ENSG00000185262	0.608151	1.54819	15.0394	2.34901e-40	7.76967e-39	13.2989	PM DET
ENSG00000185267	-0.40066	1.08548	-7.84064	4.40172e-14	1.80046e-13	-7.54854	LIV DET
ENSG00000185269	-0.247197	-2.68958	-2.42104	0.0158259	0.0225697	-2.41291	LIV DET
ENSG00000185272	-0.393075	2.67119	-7.85662	6.06054e-14	2.45491e-13	-7.50677	LIV DET
ENSG00000185274	-0.19213	8.63863	-3.55892	0.000407181	0.000704783	-3.53539	LIV DET
ENSG00000185278	-0.287651	2.10207	-10.1508	3.56448e-22	2.7338e-21	-9.6829	LIV DET
ENSG00000185290	0.0105766	-4.73052	0.0715142	0.943024	0.952065	0.0714701	Not DE
ENSG00000185291	0.459204	0.864535	6.07282	2.90652e-09	8.15698e-09	5.93679	PM DET
ENSG00000185298	-0.00568641	0.593133	-0.155649	0.876373	0.89501	-0.155568	Not DE
ENSG00000185303	-0.274825	-1.54881	-2.36844	0.0182399	0.0257849	-2.36071	LIV DET
ENSG00000185304	0.163692	3.48033	0.895048	0.371254	0.420079	0.894126	Not DE
ENSG00000185305	-0.172197	8.53244	-7.68283	1.21313e-13	4.82456e-13	-7.41534	LIV DET
ENSG00000185324	-0.00371162	3.59268	-0.116118	0.907617	0.921833	-0.116045	Not DE
ENSG00000185339	0.679082	1.35133	10.47	6.46263e-23	5.2476e-22	9.85591	PM DET
ENSG00000185340	-0.119657	0.680097	-2.21958	0.0268979	0.0371281	-2.213	LIV DET
ENSG00000185344	-0.202167	4.48111	-5.73933	2.011e-08	5.26548e-08	-5.61105	LIV DET
ENSG00000185345	-0.0861336	9.00986	-3.53512	0.000456754	0.000786379	-3.50491	LIV DET
ENSG00000185347	-0.371926	0.555595	-7.06422	6.59202e-12	2.27788e-11	-6.86623	LIV DET
ENSG00000185352	-0.197574	9.4053	-3.67744	0.000266424	0.000471023	-3.64593	LIV DET
ENSG00000185359	0.489361	3.37634	7.23648	1.7746e-12	6.4232e-12	7.05114	PM DET
ENSG00000185361	-0.343653	1.19548	-6.8734	1.86519e-11	6.24587e-11	-6.7162	LIV DET
ENSG00000185379	-0.520884	3.45962	-12.5066	2.27366e-31	3.50987e-30	-11.6508	LIV DET
ENSG00000185386	-0.123689	3.08324	-2.61914	0.00908066	0.013374	-2.609	LIV DET
ENSG00000185404	0.116818	2.92619	2.15737	0.0315538	0.0431116	2.15002	PM DET
ENSG00000185414	-1.98288	-0.564802	-10.7245	2.45539e-24	2.23133e-23	-10.1792	LIV DET
ENSG00000185418	0.00248392	6.35226	0.0601974	0.95203	0.959807	0.0601578	Not DE
ENSG00000185420	-0.0420242	9.51122	-2.27591	0.0232654	0.0323691	-2.26905	LIV DET
ENSG00000185432	0.128144	0.416572	1.81865	0.0695833	0.0899828	1.81461	Not DE
ENSG00000185433	0.15771	3.54206	3.51618	0.00048995	0.000840379	3.48619	PM DET
ENSG00000185436	0.305154	1.38355	6.74238	5.35197e-11	1.72743e-10	6.5608	PM DET
ENSG00000185437	0.573219	3.23906	5.63924	2.91002e-08	7.51061e-08	5.54677	PM DET
ENSG00000185442	0.119072	5.28543	3.20618	0.00145575	0.00236479	3.18336	PM DET
ENSG00000185453	0.178514	3.13583	5.81542	1.30976e-08	3.48949e-08	5.68479	PM DET
ENSG00000185475	0.32961	0.965268	7.77075	6.35502e-14	2.57056e-13	7.50055	PM DET
ENSG00000185477	0.186562	4.09668	4.8336	1.87594e-06	4.12315e-06	4.76635	PM DET
ENSG00000185480	-0.826071	2.45601	-13.4856	1.17393e-35	2.53504e-34	-12.464	LIV DET
ENSG00000185482	0.127413	0.804501	2.22805	0.0264359	0.0365234	2.21975	PM DET
ENSG00000185483	-0.104017	6.57586	-1.95536	0.0511693	0.0676763	-1.95006	Not DE
ENSG00000185485	0.444242	5.01027	13.4536	7.18823e-35	1.46282e-33	12.3187	PM DET
ENSG00000185495	-0.0494022	5.65902	-2.23877	0.025654	0.0355008	-2.23141	LIV DET
ENSG00000185499	0.920454	-2.53645	5.0234	7.63875e-07	1.7385e-06	4.94438	PM DET
ENSG00000185504	0.113473	1.78421	3.3167	0.000975825	0.00161745	3.29741	PM DET
ENSG00000185507	0.588477	-2.37494	4.89342	1.33123e-06	2.968e-06	4.83503	PM DET
ENSG00000185513	0.237954	4.70387	6.07825	3.02947e-09	8.48482e-09	5.92999	PM DET
ENSG00000185515	-0.29243	4.96883	-14.436	1.73386e-38	4.7895e-37	-12.9733	LIV DET
ENSG00000185518	-0.11673	8.09599	-2.56575	0.0105799	0.0154424	-2.55628	LIV DET
ENSG00000185519	0.426162	1.23829	7.08519	6.12687e-12	2.1229e-11	6.87667	PM DET
ENSG00000185523	-0.404132	-0.567076	-7.60376	1.94511e-13	7.59742e-13	-7.35252	LIV DET
ENSG00000185527	0.230392	-1.54536	2.6581	0.00817451	0.0121156	2.64478	PM DET
ENSG00000185532	0.0870302	8.94954	2.57067	0.0104897	0.0153166	2.55925	PM DET
ENSG00000185551	-0.265833	-0.0971522	-2.85741	0.00448962	0.00686741	-2.84154	LIV DET
ENSG00000185561	0.194971	-0.965472	1.46266	0.144203	0.177062	1.46032	Not DE
ENSG00000185565	-0.0484095	11.527	-1.79313	0.073743	0.0949341	-1.7882	Not DE
ENSG00000185567	-0.225643	2.63368	-2.56769	0.0106067	0.0154785	-2.5554	LIV DET
ENSG00000185585	-0.435157	-0.0560826	-3.95879	8.74602e-05	0.000163078	-3.92298	LIV DET
ENSG00000185591	-0.192155	3.38113	-7.16359	2.81816e-12	1.00311e-11	-6.98651	LIV DET
ENSG00000185596	0.142336	5.00096	3.22735	0.00134039	0.00218496	3.20719	PM DET
ENSG00000185608	-0.567093	-0.731152	-13.1008	6.1131e-34	1.1626e-32	-12.1448	LIV DET
ENSG00000185610	-0.141318	1.21041	-3.07887	0.00222573	0.00353502	-3.05833	LIV DET
ENSG00000185614	-1.33972	-2.15896	-12.7113	2.37644e-32	3.94155e-31	-11.8417	LIV DET
ENSG00000185615	0.0726306	2.83196	1.45042	0.147558	0.180882	1.44821	Not DE
ENSG00000185619	0.193171	4.38238	6.12289	2.11867e-09	6.01834e-09	5.98844	PM DET
ENSG00000185621	-0.571114	4.04076	-11.5285	1.75869e-27	2.04306e-26	-10.8615	LIV DET
ENSG00000185624	0.260523	2.66412	3.9358	9.78965e-05	0.000181388	3.89575	PM DET
ENSG00000185627	0.033751	3.84872	1.04433	0.29687	0.343411	1.04317	Not DE
ENSG00000185630	0.0986076	9.05042	4.96587	1.06041e-06	2.3834e-06	4.88008	PM DET
ENSG00000185633	-0.188504	-0.119983	-2.98767	0.00298349	0.0046659	-2.96943	LIV DET
ENSG00000185634	-0.0500453	2.89696	-1.02188	0.307321	0.354269	-1.02086	Not DE
ENSG00000185650	1.87852	2.98673	22.9003	7.45782e-78	9.51079e-75	18.6781	PM DET
ENSG00000185651	0.178126	4.67385	8.98296	2.14219e-17	1.13226e-16	8.48581	PM DET
ENSG00000185658	0.0363235	7.53997	2.02125	0.0437765	0.0584952	2.01622	Not DE
ENSG00000185664	-0.590955	-2.2004	-5.97142	4.41723e-09	1.22166e-08	-5.86776	LIV DET
ENSG00000185666	0.310363	8.19124	4.14708	4.08172e-05	7.8842e-05	4.1028	PM DET
ENSG00000185669	0.138246	-1.77098	1.68841	0.0919459	0.116615	1.68522	Not DE
ENSG00000185670	0.10667	2.12631	3.26073	0.00119852	0.00196347	3.23923	PM DET
ENSG00000185674	0.17355	-1.87664	2.43828	0.0150985	0.0215834	2.43001	PM DET
ENSG00000185681	0.792841	0.325954	11.2832	5.71127e-26	5.92686e-25	10.539	PM DET
ENSG00000185684	0.436729	3.96255	8.55843	2.69548e-16	1.29989e-15	8.18622	PM DET
ENSG00000185697	0.022278	2.16772	0.676586	0.499085	0.54762	0.67593	Not DE
ENSG00000185710	-0.194053	2.89451	-2.55319	0.0110066	0.0160285	-2.54249	LIV DET
ENSG00000185716	-0.00654107	6.61116	-0.324016	0.746137	0.77946	-0.323738	Not DE
ENSG00000185721	0.00266466	5.24731	0.179844	0.857347	0.878176	0.179752	Not DE
ENSG00000185722	0.282078	6.42004	5.38232	1.24215e-07	3.0366e-07	5.28718	PM DET
ENSG00000185728	0.0219364	5.39201	1.12931	0.2593	0.303454	1.12805	Not DE
ENSG00000185730	-0.11653	1.63476	-2.46386	0.014145	0.0202923	-2.45356	LIV DET
ENSG00000185736	0.625693	8.73506	9.02678	6.39312e-18	3.52774e-17	8.62529	PM DET
ENSG00000185737	-0.0132319	11.5553	-0.473192	0.63628	0.67811	-0.472906	Not DE
ENSG00000185742	-0.292038	1.08361	-3.28729	0.00108128	0.00178157	-3.26848	LIV DET
ENSG00000185745	-0.45502	2.07298	-12.8348	9.44176e-32	1.50406e-30	-11.7254	LIV DET
ENSG00000185753	0.298614	2.26636	14.3549	1.81436e-39	5.61303e-38	13.1452	PM DET
ENSG00000185760	-0.313008	9.9711	-5.07816	5.3708e-07	1.24006e-06	-5.01257	LIV DET
ENSG00000185761	0.141041	-2.31332	0.865417	0.387293	0.436163	0.864537	Not DE
ENSG00000185774	-0.232426	12.3797	-4.28893	2.15014e-05	4.26849e-05	-4.2487	LIV DET
ENSG00000185787	0.326128	5.21418	8.87226	2.69799e-17	1.41301e-16	8.45895	PM DET
ENSG00000185798	0.0968413	1.90218	4.08783	5.05767e-05	9.66443e-05	4.05295	PM DET
ENSG00000185800	-0.00990072	2.6647	-0.216977	0.828338	0.852821	-0.216834	Not DE
ENSG00000185803	-0.18652	0.629538	-2.79427	0.00539938	0.00816863	-2.78219	LIV DET
ENSG00000185808	0.446892	2.00723	10.1237	1.37047e-21	1.00412e-20	9.54429	PM DET
ENSG00000185811	0.683581	3.48505	8.53881	2.33737e-16	1.1341e-15	8.20337	PM DET
ENSG00000185813	0.234579	1.36472	3.71483	0.000229026	0.00040789	3.68464	PM DET
ENSG00000185818	0.0533103	2.17896	1.02761	0.304814	0.351661	1.02616	Not DE
ENSG00000185825	0.312234	3.04496	9.02447	6.89687e-18	3.79204e-17	8.6166	PM DET
ENSG00000185829	0.163251	5.72436	1.85396	0.0644164	0.0838158	1.84929	Not DE
ENSG00000185837	-0.0346319	1.63891	-1.01544	0.310789	0.357833	-1.01357	Not DE
ENSG00000185838	0.494824	4.27209	11.8279	4.52839e-28	5.48545e-27	10.9847	PM DET
ENSG00000185842	-0.558656	6.10668	-7.20976	2.03742e-12	7.34783e-12	-7.0319	LIV DET
ENSG00000185860	0.0635586	1.42785	0.812847	0.416753	0.466041	0.812068	Not DE
ENSG00000185864	-0.212039	8.05409	-5.42807	9.16761e-08	2.26501e-07	-5.34249	LIV DET
ENSG00000185869	-0.0614516	1.80776	-1.94292	0.0525794	0.0694054	-1.93836	Not DE
ENSG00000185875	-0.848616	0.91188	-12.5241	1.6554e-31	2.58325e-30	-11.6778	LIV DET
ENSG00000185880	0.070299	3.82322	1.83701	0.0670241	0.0869142	1.83151	Not DE
ENSG00000185883	0.736936	-5.00286	2.27206	0.0235498	0.0327509	2.2644	PM DET
ENSG00000185885	2.27232	-4.14553	7.64189	1.43517e-13	5.66735e-13	7.39303	PM DET
ENSG00000185896	-0.141326	3.73532	-2.81445	0.00514053	0.00780222	-2.79809	LIV DET
ENSG00000185897	0.612564	-5.29039	3.44897	0.000617665	0.00104623	3.42374	PM DET
ENSG00000185900	-0.137517	5.42471	-1.55354	0.120931	0.150517	-1.55088	Not DE
ENSG00000185904	-0.610608	2.09483	-8.33991	1.00769e-15	4.643e-15	-8.02592	LIV DET
ENSG00000185905	-0.408014	-4.85531	-1.95522	0.0511665	0.0676763	-1.95008	Not DE
ENSG00000185909	0.0778896	0.868264	0.980706	0.3274	0.375267	0.979364	Not DE
ENSG00000185917	0.0920145	4.18693	2.82276	0.00500712	0.00761535	2.80658	PM DET
ENSG00000185920	0.397532	4.7682	11.3789	1.20053e-25	1.20975e-24	10.4689	PM DET
ENSG00000185924	-0.225024	5.21382	-3.2143	0.00139157	0.00226534	-3.19639	LIV DET
ENSG00000185933	-0.803897	-2.97249	-5.94226	5.24035e-09	1.44114e-08	-5.83935	LIV DET
ENSG00000185942	-0.337687	7.83644	-6.44742	3.0758e-10	9.37152e-10	-6.29491	LIV DET
ENSG00000185946	0.424799	5.23583	9.19143	2.30958e-18	1.31816e-17	8.74105	PM DET
ENSG00000185947	-0.190545	3.55896	-8.81004	1.98142e-17	1.05019e-16	-8.49488	LIV DET
ENSG00000185950	0.975943	5.54227	23.548	7.41772e-81	1.13516e-77	19.0436	PM DET
ENSG00000185955	0.372046	0.744833	5.79202	1.46283e-08	3.87662e-08	5.66587	PM DET
ENSG00000185963	0.0578993	4.21804	2.28676	0.0228048	0.0317706	2.27669	PM DET
ENSG00000185973	-0.0892874	5.51956	-2.28856	0.0225138	0.0313918	-2.28159	LIV DET
ENSG00000185986	-0.275027	5.63651	-9.06431	4.96148e-18	2.76233e-17	-8.65425	LIV DET
ENSG00000185988	0.296414	2.11123	4.58132	5.92492e-06	1.23992e-05	4.52905	PM DET
ENSG00000185989	0.541747	6.05592	9.90467	5.27636e-21	3.67472e-20	9.40353	PM DET
ENSG00000186001	0.17702	6.60881	5.70997	1.92439e-08	5.04734e-08	5.61866	PM DET
ENSG00000186010	-1.0131	-0.790452	-2.58374	0.0101434	0.0148449	-2.5709	LIV DET
ENSG00000186017	0.00945104	4.75822	0.467847	0.640139	0.681811	0.467504	Not DE
ENSG00000186019	-0.283731	-0.561181	-4.30418	2.01126e-05	4.00386e-05	-4.26364	LIV DET
ENSG00000186020	-0.0377454	5.67693	-1.76153	0.0790545	0.101289	-1.7562	Not DE
ENSG00000186026	0.161033	0.681562	1.00743	0.314227	0.361485	1.00639	Not DE
ENSG00000186047	-0.456157	4.92526	-8.37261	5.46929e-16	2.57269e-15	-8.10059	LIV DET
ENSG00000186056	0.316541	0.661547	4.1537	4.02358e-05	7.77649e-05	4.10612	PM DET
ENSG00000186063	0.433572	3.70677	15.8038	6.99268e-45	3.33023e-43	14.0569	PM DET
ENSG00000186073	-0.072932	6.24273	-2.66238	0.00805795	0.0119505	-2.64963	LIV DET
ENSG00000186074	0.682406	-0.890442	6.88643	2.13616e-11	7.11382e-11	6.6964	PM DET
ENSG00000186081	-0.812092	-4.72588	-4.33157	1.8449e-05	3.68738e-05	-4.28288	LIV DET
ENSG00000186088	-0.58954	5.31537	-8.28617	3.35628e-15	1.48847e-14	-7.87689	LIV DET
ENSG00000186094	-0.436226	9.95047	-8.12063	3.63424e-15	1.60771e-14	-7.86694	LIV DET
ENSG00000186104	-0.147969	3.55365	-6.32845	1.0469e-09	3.04852e-09	-6.10209	LIV DET
ENSG00000186106	0.262037	5.05348	8.04363	7.9563e-15	3.43431e-14	7.76827	PM DET
ENSG00000186111	0.402676	4.86439	6.17808	2.01917e-09	5.74777e-09	5.99626	PM DET
ENSG00000186130	-0.493808	1.06785	-10.502	1.73319e-23	1.47736e-22	-9.98725	LIV DET
ENSG00000186132	0.00592328	4.29334	0.303715	0.761548	0.7932	0.303449	Not DE
ENSG00000186141	0.0263708	3.22671	0.996446	0.319513	0.366923	0.995459	Not DE
ENSG00000186148	-0.85099	-3.68236	-2.39244	0.0171619	0.024354	-2.38322	LIV DET
ENSG00000186153	0.243183	9.69703	11.1122	3.59769e-25	3.49492e-24	10.3645	PM DET
ENSG00000186160	-0.210911	2.74329	-4.11451	4.52493e-05	8.69349e-05	-4.0789	LIV DET
ENSG00000186162	-0.183664	2.56296	-6.41512	3.22846e-10	9.82099e-10	-6.28739	LIV DET
ENSG00000186166	-0.29903	6.17934	-11.4896	8.84943e-27	9.74753e-26	-10.713	LIV DET
ENSG00000186174	0.415725	3.44139	11.2333	1.25527e-25	1.26269e-24	10.4647	PM DET
ENSG00000186184	-0.0248496	4.60431	-0.336151	0.736896	0.770964	-0.335967	Not DE
ENSG00000186187	0.121071	6.03221	4.03427	6.50337e-05	0.000122969	3.99376	PM DET
ENSG00000186188	-0.392828	1.45158	-5.28495	2.15797e-07	5.17134e-07	-5.18519	LIV DET
ENSG00000186193	-0.526836	-1.70541	-5.13569	4.02475e-07	9.4053e-07	-5.06778	LIV DET
ENSG00000186204	0.233429	0.40364	1.69276	0.0912222	0.115755	1.68899	Not DE
ENSG00000186205	-0.263423	2.34822	-3.79672	0.000164543	0.000297855	-3.76803	LIV DET
ENSG00000186230	-0.181489	1.83641	-4.59605	5.68129e-06	1.1911e-05	-4.53792	LIV DET
ENSG00000186231	-0.187743	8.67458	-5.09576	7.37855e-07	1.68181e-06	-4.95113	LIV DET
ENSG00000186235	0.219791	0.0650337	2.86801	0.00430574	0.00659801	2.85485	PM DET
ENSG00000186260	-0.0365743	8.09256	-1.08782	0.277192	0.322534	-1.08665	Not DE
ENSG00000186265	0.182366	-0.728221	2.93161	0.00352589	0.00546611	2.91773	PM DET
ENSG00000186280	-0.416487	0.67309	-10.523	1.6817e-23	1.4356e-22	-9.99024	LIV DET
ENSG00000186281	0.533118	0.203266	6.38179	4.94911e-10	1.48312e-09	6.22071	PM DET
ENSG00000186283	-0.311911	2.01233	-7.50507	4.08249e-13	1.54873e-12	-7.2528	LIV DET
ENSG00000186297	0.0673172	4.12533	0.986774	0.324221	0.372051	0.98582	Not DE
ENSG00000186298	0.251291	3.90323	4.5714	6.4789e-06	1.35019e-05	4.51013	PM DET
ENSG00000186300	-0.230107	2.03869	-9.41875	5.64259e-19	3.38806e-18	-8.89885	LIV DET
ENSG00000186301	-0.000963622	-0.0367839	-0.019183	0.984705	0.987199	-0.0191711	Not DE
ENSG00000186310	0.128184	6.20309	1.16369	0.245103	0.288235	1.16233	Not DE
ENSG00000186312	0.193409	4.36545	7.97326	1.88873e-14	7.92177e-14	7.65798	PM DET
ENSG00000186314	0.134631	7.13503	3.36751	0.000836874	0.00139804	3.3403	PM DET
ENSG00000186318	-0.0250267	4.89313	-0.895347	0.371136	0.419966	-0.894348	Not DE
ENSG00000186329	-0.17049	-0.0550584	-1.61818	0.106417	0.133622	-1.61451	Not DE
ENSG00000186340	0.624059	3.02991	5.94265	5.62429e-09	1.54285e-08	5.82756	PM DET
ENSG00000186350	0.488347	5.12449	9.66588	3.94021e-20	2.57465e-19	9.18968	PM DET
ENSG00000186352	1.20966	1.09185	14.3672	4.33624e-39	1.28271e-37	13.0791	PM DET
ENSG00000186364	0.618198	-0.307576	9.45277	2.36099e-19	1.46082e-18	8.99506	PM DET
ENSG00000186367	-0.188276	-1.20495	-2.64847	0.00834122	0.0123387	-2.63794	LIV DET
ENSG00000186369	1.06363	-2.92845	2.49512	0.0129766	0.0187121	2.48441	PM DET
ENSG00000186376	-0.409432	4.98772	-13.3642	7.36764e-31	1.10179e-29	-11.5502	LIV DET
ENSG00000186377	-0.434334	4.27059	-8.80548	2.18274e-17	1.15236e-16	-8.48363	LIV DET
ENSG00000186395	-1.06418	-3.40978	-8.76637	2.75545e-17	1.44179e-16	-8.45649	LIV DET
ENSG00000186399	-0.0151322	0.743602	-0.219457	0.826384	0.851077	-0.219341	Not DE
ENSG00000186409	0.143091	6.55172	3.67723	0.000270206	0.000477342	3.64231	PM DET
ENSG00000186416	0.415011	4.59407	8.68181	5.31745e-17	2.71611e-16	8.37945	PM DET
ENSG00000186417	-0.244078	6.81572	-3.85926	0.000135635	0.000247378	-3.816	LIV DET
ENSG00000186431	1.56787	-2.34676	12.0434	5.74004e-29	7.44842e-28	11.1697	PM DET
ENSG00000186432	-0.0196842	5.65587	-0.887477	0.375487	0.424409	-0.886241	Not DE
ENSG00000186439	0.728644	1.97543	5.11975	4.93413e-07	1.14407e-06	5.02886	PM DET
ENSG00000186446	-0.270145	0.939692	-6.46273	3.0135e-10	9.18413e-10	-6.29808	LIV DET
ENSG00000186448	-0.281403	5.07608	-13.0201	2.58605e-32	4.27071e-31	-11.8346	LIV DET
ENSG00000186453	-0.0922868	3.5528	-1.98474	0.0478517	0.063578	-1.97868	Not DE
ENSG00000186468	-0.576851	0.385677	-10.1271	9.5362e-22	7.05458e-21	-9.58181	LIV DET
ENSG00000186469	0.0609777	5.25185	1.37818	0.168931	0.204785	1.37565	Not DE
ENSG00000186470	0.339282	0.251528	4.60488	5.59726e-06	1.17488e-05	4.54106	PM DET
ENSG00000186472	-0.390391	8.42112	-7.24665	1.59235e-12	5.79187e-12	-7.0662	LIV DET
ENSG00000186479	0.00753113	5.8543	0.175584	0.860691	0.881072	0.175495	Not DE
ENSG00000186480	0.276931	3.48991	4.36712	1.56342e-05	3.14423e-05	4.31956	PM DET
ENSG00000186481	-0.261964	4.14555	-3.98211	7.82859e-05	0.000146818	-3.94959	LIV DET
ENSG00000186487	0.234727	8.87472	3.84661	0.00013522	0.000246699	3.81675	PM DET
ENSG00000186496	-0.464772	0.0599302	-8.90982	1.01052e-17	5.48119e-17	-8.57274	LIV DET
ENSG00000186501	0.211814	3.13949	9.18188	2.87314e-18	1.62766e-17	8.71635	PM DET
ENSG00000186517	0.855369	-0.166926	11.5215	1.29855e-26	1.41472e-25	10.6774	PM DET
ENSG00000186522	0.0305728	4.42547	0.707336	0.479868	0.52867	0.706516	Not DE
ENSG00000186523	0.128076	-0.764506	1.29079	0.197542	0.236837	1.28859	Not DE
ENSG00000186529	0.734397	0.838208	4.61002	5.25789e-06	1.10628e-05	4.55423	PM DET
ENSG00000186532	-0.29214	3.09374	-10.3285	8.72019e-23	6.99168e-22	-9.82577	LIV DET
ENSG00000186566	-0.132541	7.82511	-7.88067	3.26803e-14	1.3473e-13	-7.58724	LIV DET
ENSG00000186567	0.194115	2.72578	4.46561	1.0325e-05	2.11316e-05	4.41025	PM DET
ENSG00000186575	0.0936493	5.20624	5.43041	9.67032e-08	2.38434e-07	5.33281	PM DET
ENSG00000186577	0.337811	0.958097	8.1453	5.4867e-15	2.39762e-14	7.81522	PM DET
ENSG00000186591	0.11043	7.12037	5.33269	1.5693e-07	3.79952e-07	5.24424	PM DET
ENSG00000186594	-0.238282	0.423688	-3.53074	0.00046518	0.000799866	-3.50004	LIV DET
ENSG00000186615	0.192508	4.19503	7.71927	1.02647e-13	4.09926e-13	7.43745	PM DET
ENSG00000186625	-0.0940597	4.08311	-2.51562	0.0121923	0.0176487	-2.50653	LIV DET
ENSG00000186635	0.799001	5.37233	13.5494	2.44584e-34	4.78638e-33	12.2195	PM DET
ENSG00000186638	-0.282318	2.44211	-6.37612	4.9845e-10	1.49314e-09	-6.21959	LIV DET
ENSG00000186642	0.437251	5.98605	6.17236	1.39053e-09	4.01454e-09	6.05657	PM DET
ENSG00000186648	0.133369	1.48678	1.13757	0.255887	0.299764	1.13617	Not DE
ENSG00000186654	0.406314	3.44772	5.95843	5.32773e-09	1.46412e-08	5.8366	PM DET
ENSG00000186660	-1.09111	1.18853	-3.01475	0.00270244	0.00425069	-2.9997	LIV DET
ENSG00000186665	-0.470706	-0.408928	-6.61218	9.68511e-11	3.05849e-10	-6.47179	LIV DET
ENSG00000186666	0.0975799	1.42774	2.21675	0.0272852	0.0376357	2.20741	PM DET
ENSG00000186687	-0.0665846	4.05281	-0.600222	0.548664	0.59546	-0.599763	Not DE
ENSG00000186710	-0.285668	-0.128972	-5.17925	3.22906e-07	7.61565e-07	-5.10956	LIV DET
ENSG00000186715	-0.450792	-2.4829	-4.68669	3.58165e-06	7.65875e-06	-4.63429	LIV DET
ENSG00000186716	0.441547	6.14293	8.64135	1.67588e-16	8.23236e-16	8.24325	PM DET
ENSG00000186732	-0.205158	5.73425	-3.86424	0.000125812	0.000230397	-3.83451	LIV DET
ENSG00000186765	0.291483	-1.98383	3.46187	0.00058161	0.00098749	3.44005	PM DET
ENSG00000186777	-0.0673443	0.500269	-0.656699	0.511694	0.55989	-0.656203	Not DE
ENSG00000186787	-0.200458	1.32296	-5.4676	7.15881e-08	1.78639e-07	-5.38714	LIV DET
ENSG00000186792	0.644911	0.868148	9.21773	8.4125e-19	4.98217e-18	8.85441	PM DET
ENSG00000186806	0.0807762	-1.18453	1.13233	0.258028	0.302056	1.13107	Not DE
ENSG00000186812	-0.0254936	5.15426	-0.910372	0.36321	0.412013	-0.909265	Not DE
ENSG00000186814	-0.233037	5.03862	-7.47323	5.29916e-13	1.99512e-12	-7.2174	LIV DET
ENSG00000186815	0.11855	5.7626	3.48576	0.000550267	0.000937394	3.45501	PM DET
ENSG00000186818	-0.0287941	-0.40511	-0.328678	0.742579	0.776189	-0.328441	Not DE
ENSG00000186825	-0.184427	-0.418879	-1.8268	0.0685576	0.0887564	-1.82132	Not DE
ENSG00000186827	-0.164862	-3.84228	-1.18195	0.23778	0.280456	-1.18056	Not DE
ENSG00000186831	-0.633692	-1.38171	-2.90568	0.00382432	0.00590127	-2.8923	LIV DET
ENSG00000186838	-0.308745	-2.92642	-2.76165	0.00596211	0.00898151	-2.74986	LIV DET
ENSG00000186854	-0.341327	2.77421	-4.42951	1.15789e-05	2.3582e-05	-4.38537	LIV DET
ENSG00000186862	-0.225412	2.75567	-5.43094	8.69791e-08	2.15523e-07	-5.35202	LIV DET
ENSG00000186866	0.223194	2.61326	6.31473	5.92477e-10	1.76467e-09	6.19242	PM DET
ENSG00000186867	-0.437711	0.761966	-4.58508	6.13755e-06	1.28301e-05	-4.52159	LIV DET
ENSG00000186868	0.365811	7.67737	7.88428	4.32655e-14	1.77097e-13	7.55078	PM DET
ENSG00000186889	-1.29244	-1.30776	-14.9161	5.13783e-42	1.93978e-40	-13.5818	LIV DET
ENSG00000186891	-0.797716	-2.88495	-6.9402	1.20133e-11	4.07695e-11	-6.78005	LIV DET
ENSG00000186907	-0.196277	2.36941	-2.89633	0.00393795	0.00606601	-2.88309	LIV DET
ENSG00000186908	0.0466237	6.70681	1.69938	0.089975	0.11433	1.69553	Not DE
ENSG00000186918	0.683649	3.82645	13.8569	4.71227e-37	1.12677e-35	12.7178	PM DET
ENSG00000186919	-0.152407	-1.59447	-1.9737	0.0489576	0.0649307	-1.96896	Not DE
ENSG00000186951	-0.103729	4.25048	-2.58069	0.0102102	0.0149303	-2.56863	LIV DET
ENSG00000186952	0.0890275	7.83991	3.11529	0.0019965	0.00319127	3.09075	PM DET
ENSG00000186960	-0.318532	5.33512	-8.20463	1.89813e-15	8.58891e-15	-7.94783	LIV DET
ENSG00000186976	-0.207861	5.70812	-6.04965	6.91514e-09	1.88636e-08	-5.79297	LIV DET
ENSG00000186994	0.0345995	1.10463	0.554167	0.579783	0.625067	0.553702	Not DE
ENSG00000186998	0.3131	4.08852	4.57238	6.30613e-06	1.31657e-05	4.51586	PM DET
ENSG00000187024	0.444511	2.25665	7.02387	9.07269e-12	3.10471e-11	6.8205	PM DET
ENSG00000187037	0.514367	3.18803	5.12148	4.36999e-07	1.01872e-06	5.05209	PM DET
ENSG00000187048	-1.12639	-1.99717	-9.23885	6.73807e-19	4.02164e-18	-8.87914	LIV DET
ENSG00000187049	-0.0171313	0.31354	-0.475291	0.634784	0.676641	-0.475004	Not DE
ENSG00000187051	-0.274859	-0.699943	-3.12192	0.0018987	0.00304128	-3.10564	LIV DET
ENSG00000187068	0.32595	5.17132	10.1829	9.64515e-22	7.13058e-21	9.58063	PM DET
ENSG00000187079	0.305815	7.25594	13.9134	1.20144e-35	2.58958e-34	12.4621	PM DET
ENSG00000187091	0.143317	1.97064	3.12683	0.00190141	0.00304542	3.10521	PM DET
ENSG00000187094	0.350127	1.98241	5.48542	6.50959e-08	1.63042e-07	5.40421	PM DET
ENSG00000187097	-0.460005	3.30964	-12.2462	1.4379e-28	1.81158e-27	-11.0878	LIV DET
ENSG00000187098	-0.0462045	6.35788	-1.33533	0.182372	0.219894	-1.33349	Not DE
ENSG00000187105	-0.0736897	3.37565	-1.35691	0.175567	0.212258	-1.35453	Not DE
ENSG00000187109	-0.0141699	7.20757	-0.494607	0.621095	0.663868	-0.494299	Not DE
ENSG00000187118	-0.133607	6.19835	-7.1742	3.22084e-12	1.14273e-11	-6.96773	LIV DET
ENSG00000187122	0.906575	7.05763	8.91198	1.19182e-16	5.91401e-16	8.28392	PM DET
ENSG00000187123	0.0489843	4.24394	1.23125	0.218975	0.260067	1.22926	Not DE
ENSG00000187134	-0.308552	2.15076	-5.53004	5.54729e-08	1.39717e-07	-5.43281	LIV DET
ENSG00000187135	-0.0739865	5.00105	-2.06034	0.0400176	0.0537761	-2.05357	Not DE
ENSG00000187147	0.186455	8.69853	3.69607	0.00024271	0.000431181	3.66983	PM DET
ENSG00000187151	0.0120911	0.0137747	0.234045	0.815044	0.840642	0.233924	Not DE
ENSG00000187164	-0.0768708	8.63703	-1.7762	0.0766879	0.0985044	-1.77024	Not DE
ENSG00000187185	-0.446219	-2.06742	-5.35848	1.47686e-07	3.58365e-07	-5.25542	LIV DET
ENSG00000187186	-2.05803	-3.23818	-8.60481	9.50469e-17	4.75234e-16	-8.31082	LIV DET
ENSG00000187187	0.129392	3.99089	3.5583	0.000409022	0.000707809	3.53419	PM DET
ENSG00000187193	1.6917	-1.2055	4.51228	8.28229e-06	1.70971e-05	4.45775	PM DET
ENSG00000187210	-0.396802	4.12068	-6.92096	1.89848e-11	6.3518e-11	-6.71362	LIV DET
ENSG00000187231	0.0321853	7.51926	1.26496	0.206607	0.246782	1.26295	Not DE
ENSG00000187239	-0.236458	7.80314	-7.46692	6.57642e-13	2.46066e-12	-7.18796	LIV DET
ENSG00000187240	-0.241093	7.16911	-8.96136	6.05144e-18	3.34403e-17	-8.63157	LIV DET
ENSG00000187243	0.367201	-1.49863	1.4647	0.143635	0.176469	1.46239	Not DE
ENSG00000187244	-0.0715762	-1.85178	-0.660593	0.509172	0.557689	-0.660128	Not DE
ENSG00000187257	-0.179818	5.97612	-8.39819	4.54802e-16	2.15479e-15	-8.123	LIV DET
ENSG00000187260	-0.457446	2.8693	-5.28053	2.00541e-07	4.81629e-07	-5.19884	LIV DET
ENSG00000187266	0.555016	-0.00837246	10.107	5.17733e-22	3.92489e-21	9.64468	PM DET
ENSG00000187323	-0.313953	8.77232	-7.60437	1.41145e-13	5.57657e-13	-7.39525	LIV DET
ENSG00000187325	-0.423211	1.37709	-10.2555	1.51702e-22	1.19956e-21	-9.76983	LIV DET
ENSG00000187391	0.0271628	11.5247	1.30316	0.193253	0.232009	1.30101	Not DE
ENSG00000187398	-0.247165	6.88983	-6.01659	4.01857e-09	1.11543e-08	-5.88343	LIV DET
ENSG00000187416	-0.131559	7.53317	-3.17696	0.00160358	0.00259318	-3.15526	LIV DET
ENSG00000187446	-0.138124	4.02038	-5.55628	5.11473e-08	1.29228e-07	-5.44728	LIV DET
ENSG00000187474	0.713172	-1.29008	5.25434	2.30899e-07	5.51883e-07	5.17257	PM DET
ENSG00000187486	-0.0979588	2.02276	-0.878413	0.380233	0.429138	-0.877467	Not DE
ENSG00000187498	0.671609	4.18025	8.731	6.45446e-17	3.2772e-16	8.35661	PM DET
ENSG00000187513	1.0496	-3.45364	6.5947	1.47031e-10	4.58449e-10	6.40842	PM DET
ENSG00000187514	-0.339822	2.59275	-7.30406	1.94045e-12	7.00692e-12	-7.0387	LIV DET
ENSG00000187522	-0.1144	4.09789	-3.22706	0.00133189	0.00217156	-3.20902	LIV DET
ENSG00000187527	0.0430958	3.00046	0.886812	0.375734	0.424645	0.885784	Not DE
ENSG00000187531	0.461502	2.09999	7.94728	1.56981e-14	6.6314e-14	7.68171	PM DET
ENSG00000187535	0.805472	4.30367	10.2808	5.49118e-22	4.14911e-21	9.63864	PM DET
ENSG00000187546	0.261467	3.7205	2.87912	0.00419335	0.00643697	2.86324	PM DET
ENSG00000187553	-0.195231	-0.735472	-2.11213	0.0351623	0.0476476	-2.10648	LIV DET
ENSG00000187554	1.11803	1.33368	14.3881	1.27767e-38	3.57671e-37	12.9967	PM DET
ENSG00000187555	0.387981	5.64215	11.1348	6.36876e-26	6.57943e-25	10.5287	PM DET
ENSG00000187556	-0.102266	2.38807	-1.85354	0.0643821	0.083776	-1.84952	Not DE
ENSG00000187595	0.45098	-0.909669	2.5842	0.0101077	0.0147991	2.57212	PM DET
ENSG00000187605	9.86266e-05	6.33414	0.00365726	0.997084	0.997431	0.00365497	Not DE
ENSG00000187607	0.0173407	2.0314	0.163714	0.870021	0.889037	0.163632	Not DE
ENSG00000187608	0.220855	0.102883	2.5584	0.0108669	0.0158391	2.54695	PM DET
ENSG00000187609	-0.0845263	5.60336	-1.49704	0.135143	0.166812	-1.49413	Not DE
ENSG00000187624	0.560261	1.01096	7.42372	6.59398e-13	2.46643e-12	7.1876	PM DET
ENSG00000187626	-0.396841	1.91272	-13.4938	1.20633e-35	2.59768e-34	-12.4618	LIV DET
ENSG00000187627	0.033791	0.992046	0.233807	0.815241	0.840807	0.23367	Not DE
ENSG00000187630	0.160266	3.03859	3.05392	0.002377	0.00376174	3.03857	PM DET
ENSG00000187634	1.23257	-0.495197	10.384	3.44438e-22	2.64522e-21	9.68641	PM DET
ENSG00000187664	-2.78896	-2.91676	-10.5172	8.43794e-23	6.77722e-22	-9.82909	LIV DET
ENSG00000187672	-0.275299	9.61092	-5.67065	2.38495e-08	6.2064e-08	-5.58147	LIV DET
ENSG00000187676	0.203016	5.75413	4.7319	3.03756e-06	6.54347e-06	4.66826	PM DET
ENSG00000187678	-0.233084	2.7679	-3.3982	0.000744873	0.00125182	-3.37251	LIV DET
ENSG00000187682	0.883977	-2.96435	8.45098	3.21963e-16	1.54519e-15	8.1648	PM DET
ENSG00000187686	-0.00743855	-0.855282	-0.102635	0.918294	0.930923	-0.102583	Not DE
ENSG00000187688	0.673099	1.49983	9.13567	2.65287e-18	1.5051e-17	8.72538	PM DET
ENSG00000187699	-0.255918	4.66227	-6.24713	1.27906e-09	3.70157e-09	-6.07001	LIV DET
ENSG00000187701	-1.07197	-3.03489	-8.96623	5.85158e-18	3.2367e-17	-8.63541	LIV DET
ENSG00000187715	-0.294634	5.03266	-6.64414	1.02298e-10	3.22385e-10	-6.46352	LIV DET
ENSG00000187720	-0.600654	6.04229	-8.18086	3.23416e-15	1.4357e-14	-7.88152	LIV DET
ENSG00000187726	0.274344	-0.323721	5.21697	3.06455e-07	7.24403e-07	5.11943	PM DET
ENSG00000187730	-0.631689	2.11095	-8.81368	2.00967e-17	1.06442e-16	-8.49323	LIV DET
ENSG00000187735	0.0644644	4.86751	4.67428	3.78617e-06	8.08028e-06	4.62279	PM DET
ENSG00000187736	0.0547521	2.14658	0.714192	0.475435	0.524214	0.713664	Not DE
ENSG00000187741	-0.450221	3.46888	-7.5951	1.52697e-13	6.01848e-13	-7.38479	LIV DET
ENSG00000187742	0.00103077	5.89127	0.0402462	0.967923	0.973479	0.0402128	Not DE
ENSG00000187753	0.832901	2.9786	10.2107	3.56184e-22	2.73269e-21	9.68298	PM DET
ENSG00000187764	0.445706	7.53068	7.17804	3.24685e-12	1.1516e-11	6.9666	PM DET
ENSG00000187772	-0.591843	3.5517	-9.93401	2.25072e-21	1.61808e-20	-9.49272	LIV DET
ENSG00000187773	-0.0764724	2.72769	-1.31517	0.18935	0.227615	-1.3125	Not DE
ENSG00000187775	-0.216528	2.70047	-2.02699	0.0436151	0.0582966	-2.01777	Not DE
ENSG00000187778	-0.419045	2.5562	-5.73595	1.80164e-08	4.74001e-08	-5.63004	LIV DET
ENSG00000187790	-0.824581	3.84284	-11.3647	7.90209e-27	8.73759e-26	-10.7234	LIV DET
ENSG00000187792	-0.270118	1.58659	-6.33872	5.12346e-10	1.53376e-09	-6.21528	LIV DET
ENSG00000187796	1.89125	-3.07657	5.26652	2.18018e-07	5.22019e-07	5.18328	PM DET
ENSG00000187800	-0.0319801	0.230758	-0.338235	0.735357	0.769552	-0.338008	Not DE
ENSG00000187801	-0.0548583	2.2047	-1.58377	0.11388	0.142296	-1.58099	Not DE
ENSG00000187815	-0.177906	0.904605	-4.39648	1.45442e-05	2.93477e-05	-4.33548	LIV DET
ENSG00000187823	-0.769629	3.05943	-12.3524	2.89657e-30	4.13243e-29	-11.4319	LIV DET
ENSG00000187824	-0.202085	2.3914	-4.21939	3.65811e-05	7.09846e-05	-4.12808	LIV DET
ENSG00000187840	0.554577	0.49566	9.77624	1.5036e-20	1.01069e-19	9.29274	PM DET
ENSG00000187860	-0.0263131	0.970459	-0.653203	0.513923	0.561901	-0.652741	Not DE
ENSG00000187862	-0.358033	-3.11139	-2.93533	0.00348251	0.00540398	-2.92159	LIV DET
ENSG00000187867	-0.182697	-2.54676	-1.80772	0.071244	0.0919594	-1.80392	Not DE
ENSG00000187870	0.0300348	-2.32501	0.201935	0.84006	0.863302	0.201817	Not DE
ENSG00000187889	-0.239054	1.38254	-2.06089	0.0399579	0.053699	-2.05418	Not DE
ENSG00000187902	-0.00338206	4.28478	-0.0835565	0.933452	0.943979	-0.0835025	Not DE
ENSG00000187905	-0.0567398	-1.25237	-0.707187	0.479842	0.528667	-0.706557	Not DE
ENSG00000187908	-0.522275	1.1936	-4.04283	6.34955e-05	0.000120239	-3.99943	LIV DET
ENSG00000187912	0.229819	-1.26412	1.99258	0.0469894	0.0625082	1.9864	Not DE
ENSG00000187944	0.577335	-3.07612	4.95125	1.00393e-06	2.26023e-06	4.89087	PM DET
ENSG00000187950	0.361702	3.35885	5.271	2.08157e-07	4.99241e-07	5.1919	PM DET
ENSG00000187951	0.144999	0.151572	0.721372	0.471011	0.519835	0.720835	Not DE
ENSG00000187953	-0.349663	3.54894	-6.89183	1.84057e-11	6.16791e-11	-6.71814	LIV DET
ENSG00000187954	0.557982	3.79552	9.57735	1.30401e-19	8.20094e-19	9.06004	PM DET
ENSG00000187955	0.12515	2.93294	2.37451	0.0179975	0.0254643	2.36567	PM DET
ENSG00000187957	0.290213	7.0475	11.4108	1.32237e-25	1.32729e-24	10.4597	PM DET
ENSG00000187959	0.103969	-1.79442	1.27704	0.202521	0.242255	1.2744	Not DE
ENSG00000187961	0.287051	-0.463706	3.71681	0.000224135	0.000399769	3.69013	PM DET
ENSG00000187980	0.164563	0.13849	2.64127	0.00852765	0.0125959	2.63043	PM DET
ENSG00000187984	-0.777741	1.87782	-7.00165	8.01399e-12	2.75391e-11	-6.8383	LIV DET
ENSG00000187987	-0.0995081	3.44419	-2.88402	0.00412698	0.00634314	-2.86829	LIV DET
ENSG00000187994	-0.109895	-1.02921	-0.792997	0.428225	0.477458	-0.792233	Not DE
ENSG00000188000	0.0434411	-2.5032	0.264454	0.791545	0.819757	0.264304	Not DE
ENSG00000188001	0.112757	3.83149	1.87385	0.0616455	0.080475	1.86884	Not DE
ENSG00000188002	-0.0524522	4.76341	-1.7464	0.0815099	0.10429	-1.74199	Not DE
ENSG00000188004	0.278292	2.467	3.72588	0.000217176	0.000387779	3.69815	PM DET
ENSG00000188010	-0.209727	2.52168	-6.13327	1.7276e-09	4.94803e-09	-6.02155	LIV DET
ENSG00000188011	0.331818	-3.29639	2.19305	0.0287586	0.0395397	2.18678	PM DET
ENSG00000188026	0.27861	5.42253	8.48698	4.2811e-16	2.03379e-15	8.13033	PM DET
ENSG00000188033	-0.0841688	3.4454	-3.33366	0.000937394	0.00155746	-3.30867	LIV DET
ENSG00000188038	0.603302	-2.90605	6.01122	3.53252e-09	9.8433e-09	5.90472	PM DET
ENSG00000188039	0.265035	3.00001	3.21146	0.00140633	0.00228822	3.19335	PM DET
ENSG00000188042	-1.20592	-3.09394	-2.58277	0.0101392	0.0148397	-2.57104	LIV DET
ENSG00000188060	0.376234	-5.05382	1.91453	0.0561907	0.0738242	1.90955	Not DE
ENSG00000188064	-0.262761	-0.342384	-3.14166	0.00182467	0.00293028	-3.11738	LIV DET
ENSG00000188070	-0.474229	0.894295	-8.38362	5.14655e-16	2.42685e-15	-8.10799	LIV DET
ENSG00000188092	0.14568	5.51492	4.29373	2.1432e-05	4.2558e-05	4.24943	PM DET
ENSG00000188095	-0.678696	-2.94009	-3.39702	0.000761233	0.00127772	-3.36652	LIV DET
ENSG00000188124	-0.673369	0.0335388	-10.0741	6.84233e-22	5.11282e-21	-9.61603	LIV DET
ENSG00000188130	0.18088	1.7208	3.11174	0.00196442	0.00314174	3.09556	PM DET
ENSG00000188133	-0.265045	-4.75476	-1.03995	0.298927	0.345634	-1.03874	Not DE
ENSG00000188153	-0.346779	6.98149	-5.00246	7.80658e-07	1.77443e-06	-4.94014	LIV DET
ENSG00000188157	-0.163744	3.72392	-2.39583	0.0170112	0.0241566	-2.38647	LIV DET
ENSG00000188158	-0.0769288	6.40389	-2.31991	0.0207422	0.0290788	-2.31264	LIV DET
ENSG00000188163	-0.00429351	-4.10182	-0.0332416	0.973495	0.978268	-0.0332248	Not DE
ENSG00000188171	-0.100272	5.82005	-5.03761	7.11112e-07	1.62249e-06	-4.9583	LIV DET
ENSG00000188177	-0.0130478	6.25542	-0.38142	0.70308	0.73984	-0.381166	Not DE
ENSG00000188185	-0.47937	2.76051	-11.3428	9.95964e-27	1.09337e-25	-10.702	LIV DET
ENSG00000188186	-0.245799	2.62774	-7.90852	2.66149e-14	1.10339e-13	-7.6138	LIV DET
ENSG00000188191	0.0538618	6.11933	0.944868	0.345194	0.393423	0.943953	Not DE
ENSG00000188211	-0.16929	3.90812	-3.89855	0.000110212	0.000203042	-3.86694	LIV DET
ENSG00000188215	-0.0968171	4.34935	-3.68775	0.000259185	0.000459002	-3.65301	LIV DET
ENSG00000188223	0.221793	-0.0250717	1.88923	0.0594401	0.077764	1.88492	Not DE
ENSG00000188227	-0.0551037	4.09962	-2.90614	0.00387547	0.00597417	-2.88812	LIV DET
ENSG00000188229	-0.404815	-2.54834	-2.41883	0.0159206	0.022695	-2.41073	LIV DET
ENSG00000188234	0.0774214	4.89242	4.64991	4.37082e-06	9.27456e-06	4.59292	PM DET
ENSG00000188242	0.129045	1.09757	2.09561	0.036609	0.0494853	2.0901	PM DET
ENSG00000188243	0.284573	2.90899	6.94976	1.42817e-11	4.81905e-11	6.75502	PM DET
ENSG00000188263	-2.05214	-2.49794	-10.3305	1.21118e-22	9.6336e-22	-9.79262	LIV DET
ENSG00000188266	-0.280421	1.53627	-8.12421	3.57074e-15	1.58023e-14	-7.86914	LIV DET
ENSG00000188269	1.2504	-3.83327	3.56004	0.000411665	0.000712168	3.53249	PM DET
ENSG00000188283	-0.237315	3.84881	-9.55626	2.43249e-18	1.38486e-17	-8.73519	LIV DET
ENSG00000188290	-0.0730644	-4.85251	-0.329586	0.741874	0.775665	-0.329372	Not DE
ENSG00000188295	-0.558323	0.012557	-11.046	1.4174e-25	1.41861e-24	-10.4531	LIV DET
ENSG00000188306	-0.200706	-0.32293	-3.41749	0.000700749	0.00118121	-3.38929	LIV DET
ENSG00000188312	-0.204391	6.812	-4.94147	1.09532e-06	2.45827e-06	-4.87369	LIV DET
ENSG00000188313	0.642115	4.44651	8.72497	4.86029e-17	2.49147e-16	8.39003	PM DET
ENSG00000188315	0.530952	1.96189	11.1087	2.29627e-25	2.26713e-24	10.4073	PM DET
ENSG00000188316	-0.282442	2.68077	-4.71268	3.47293e-06	7.43528e-06	-4.64066	LIV DET
ENSG00000188321	-0.664637	3.69825	-10.506	1.93289e-23	1.63725e-22	-9.97643	LIV DET
ENSG00000188322	-0.300201	3.45751	-4.82977	2.09325e-06	4.57974e-06	-4.74421	LIV DET
ENSG00000188338	0.298414	1.58454	5.23938	2.72721e-07	6.46927e-07	5.14138	PM DET
ENSG00000188342	0.169493	5.40657	8.55635	4.63853e-16	2.19586e-15	8.12061	PM DET
ENSG00000188343	0.316345	4.05438	6.89047	2.0403e-11	6.80744e-11	6.70311	PM DET
ENSG00000188352	-0.606647	8.48202	-15.1511	6.19851e-43	2.52281e-41	-13.7358	LIV DET
ENSG00000188365	-0.444069	-4.0747	-3.23881	0.00127851	0.0020878	-3.22076	LIV DET
ENSG00000188372	0.0953364	1.70013	1.20823	0.227631	0.269677	1.20648	Not DE
ENSG00000188385	0.575859	6.59268	10.0468	1.94093e-21	1.40196e-20	9.50814	PM DET
ENSG00000188388	0.259091	-3.92193	1.27581	0.202738	0.242489	1.27379	Not DE
ENSG00000188393	0.667476	-1.76728	3.37034	0.000812551	0.00135958	3.34848	PM DET
ENSG00000188404	0.60695	-0.893687	6.83977	2.70417e-11	8.93411e-11	6.66184	PM DET
ENSG00000188419	-0.280225	6.88826	-11.9984	1.55236e-28	1.9515e-27	-11.0809	LIV DET
ENSG00000188428	-0.566179	0.324565	-2.17298	0.0302506	0.0414553	-2.16679	LIV DET
ENSG00000188452	-0.00666763	1.2758	-0.0544901	0.956573	0.963753	-0.0544541	Not DE
ENSG00000188486	-0.373916	-3.65119	-0.927881	0.354036	0.402796	-0.926789	Not DE
ENSG00000188493	0.338839	-0.611256	3.91507	0.000104284	0.000192665	3.8804	PM DET
ENSG00000188501	-0.0901508	-1.57364	-0.740368	0.459507	0.508729	-0.739659	Not DE
ENSG00000188508	0.91517	-2.21426	10.0248	2.83672e-21	2.0273e-20	9.46858	PM DET
ENSG00000188511	1.16024	3.30894	11.3612	2.02267e-26	2.17168e-25	10.6362	PM DET
ENSG00000188517	-0.301554	5.09167	-6.20739	1.33734e-09	3.8634e-09	-6.06285	LIV DET
ENSG00000188529	-0.369561	4.40816	-7.03823	6.47609e-12	2.23917e-11	-6.86876	LIV DET
ENSG00000188536	-0.114192	-4.19024	-0.356054	0.721967	0.757311	-0.355831	Not DE
ENSG00000188542	0.0575497	0.398625	0.658907	0.510256	0.558663	0.658439	Not DE
ENSG00000188549	0.185796	1.2171	2.78359	0.00561396	0.00848098	2.76952	PM DET
ENSG00000188554	-0.126463	4.64739	-8.55551	2.73712e-16	1.31942e-15	-8.18438	LIV DET
ENSG00000188558	-0.89149	-0.786373	-10.5795	8.7805e-24	7.6376e-23	-10.0545	LIV DET
ENSG00000188559	-0.0744002	7.18969	-2.091	0.0372707	0.0503087	-2.08279	Not DE
ENSG00000188566	-0.0145339	3.84931	-0.503674	0.614775	0.658431	-0.50327	Not DE
ENSG00000188580	-0.26574	10.8749	-7.70806	1.10485e-13	4.40462e-13	-7.42772	LIV DET
ENSG00000188582	-0.179925	-1.81626	-1.43407	0.152165	0.186043	-1.43193	Not DE
ENSG00000188596	0.536055	4.86088	7.54436	2.82137e-13	1.08702e-12	7.30266	PM DET
ENSG00000188599	-0.329338	2.49114	-6.27268	9.20478e-10	2.69304e-09	-6.12262	LIV DET
ENSG00000188603	1.72886	-1.7102	5.86174	9.38721e-09	2.53212e-08	5.74144	PM DET
ENSG00000188610	-0.688658	-0.490781	-10.9955	2.80303e-25	2.74036e-24	-10.3883	LIV DET
ENSG00000188611	-0.0990618	0.0478094	-0.670582	0.502821	0.551364	-0.670058	Not DE
ENSG00000188612	-0.247534	2.95564	-11.6107	8.3323e-28	9.92054e-27	-10.9295	LIV DET
ENSG00000188626	-0.0650425	2.85928	-1.5142	0.130704	0.161716	-1.51133	Not DE
ENSG00000188629	0.82194	0.0843579	5.321	1.57327e-07	3.80873e-07	5.24377	PM DET
ENSG00000188641	0.0618079	9.47874	1.78939	0.0742838	0.0956036	1.78486	Not DE
ENSG00000188643	-0.509832	-0.402601	-7.29925	1.45159e-12	5.29411e-12	-7.07904	LIV DET
ENSG00000188647	-0.199414	5.39202	-8.34232	7.21055e-16	3.36487e-15	-8.0669	LIV DET
ENSG00000188649	-0.458476	3.67618	-6.3388	6.86704e-10	2.03581e-09	-6.16912	LIV DET
ENSG00000188659	-0.00461934	3.65187	-0.105647	0.915907	0.929102	-0.10559	Not DE
ENSG00000188662	1.12288	-0.339212	12.255	5.23697e-30	7.31678e-29	11.3804	PM DET
ENSG00000188672	-0.0963671	1.98049	-2.16078	0.0312737	0.0427518	-2.15357	LIV DET
ENSG00000188674	0.0286718	2.77044	0.59577	0.551666	0.598294	0.595266	Not DE
ENSG00000188677	0.2789	4.99547	4.20987	3.03581e-05	5.94144e-05	4.17076	PM DET
ENSG00000188681	0.245888	5.21207	2.47264	0.0137934	0.0198215	2.4626	PM DET
ENSG00000188687	-0.245503	-1.70799	-0.770467	0.441751	0.491108	-0.76924	Not DE
ENSG00000188690	-0.115644	4.73457	-3.16554	0.00172256	0.00277502	-3.13432	LIV DET
ENSG00000188693	-0.255847	-0.27479	-2.40157	0.0166918	0.0237273	-2.39343	LIV DET
ENSG00000188706	-0.457707	4.76344	-6.41015	3.83165e-10	1.15899e-09	-6.26074	LIV DET
ENSG00000188707	0.729167	-3.18497	2.46915	0.0139634	0.0200544	2.4582	PM DET
ENSG00000188725	-0.8281	-0.532674	-14.1587	1.51251e-38	4.20336e-37	-12.9838	LIV DET
ENSG00000188730	-0.339572	5.78183	-7.47045	4.6389e-13	1.75285e-12	-7.23548	LIV DET
ENSG00000188732	-0.155994	4.21335	-3.47092	0.000568686	0.000966762	-3.44613	LIV DET
ENSG00000188735	0.207619	5.0366	5.44087	9.9584e-08	2.45247e-07	5.32748	PM DET
ENSG00000188738	-0.15811	1.01078	-1.49621	0.135343	0.167041	-1.49336	Not DE
ENSG00000188739	-0.0323225	3.156	-0.555381	0.578881	0.62427	-0.555021	Not DE
ENSG00000188747	-0.293428	3.40114	-5.77374	1.58809e-08	4.19694e-08	-5.65176	LIV DET
ENSG00000188760	-0.209514	0.472992	-4.49354	8.69793e-06	1.79277e-05	-4.44724	LIV DET
ENSG00000188761	-0.554251	0.438069	-9.93292	2.27171e-21	1.63266e-20	-9.49176	LIV DET
ENSG00000188766	0.219811	1.32316	2.91084	0.00380146	0.00586836	2.89418	PM DET
ENSG00000188779	-0.15239	0.509181	-2.80653	0.00526019	0.00797172	-2.79065	LIV DET
ENSG00000188783	0.531095	-0.930989	5.01565	8.10666e-07	1.83991e-06	4.93278	PM DET
ENSG00000188785	-0.413066	1.73992	-3.24708	0.00124338	0.00203275	-3.22874	LIV DET
ENSG00000188786	-0.0163855	3.51947	-0.708522	0.478946	0.527807	-0.707998	Not DE
ENSG00000188800	-0.332188	-3.07339	-3.45882	0.000588883	0.000999247	-3.43668	LIV DET
ENSG00000188803	0.0202732	5.86143	0.446264	0.655639	0.696092	0.445942	Not DE
ENSG00000188807	0.263431	2.48981	5.95698	5.69858e-09	1.56266e-08	5.82537	PM DET
ENSG00000188811	-0.34281	4.66574	-9.708	1.52278e-20	1.02239e-19	-9.2914	LIV DET
ENSG00000188818	0.459254	5.08743	3.60285	0.000348943	0.000608893	3.57596	PM DET
ENSG00000188825	0.184053	2.39409	2.13637	0.0331773	0.0451684	2.12993	PM DET
ENSG00000188827	-0.549312	3.05563	-9.9983	1.66347e-20	1.11391e-19	-9.28199	LIV DET
ENSG00000188846	-0.77777	1.81913	-19.2933	5.99461e-60	1.17612e-57	-16.3304	LIV DET
ENSG00000188848	0.184456	0.80052	2.89622	0.00399554	0.00614935	2.87851	PM DET
ENSG00000188859	-0.283457	5.83937	-7.82494	3.05532e-14	1.26255e-13	-7.59595	LIV DET
ENSG00000188868	-0.604897	0.986413	-16.9706	1.60732e-51	1.3716e-49	-15.1005	LIV DET
ENSG00000188878	-0.0323081	3.60528	-1.25627	0.209596	0.249885	-1.25468	Not DE
ENSG00000188886	0.39302	-2.26132	3.59363	0.000358467	0.000624326	3.56891	PM DET
ENSG00000188895	-0.051305	3.69928	-1.92864	0.0544866	0.0717619	-1.92295	Not DE
ENSG00000188897	0.299838	1.5297	4.94335	1.16887e-06	2.61718e-06	4.86084	PM DET
ENSG00000188906	-0.184803	5.78807	-4.64574	4.67536e-06	9.89242e-06	-4.57885	LIV DET
ENSG00000188910	-0.0183086	-4.4653	-0.0968986	0.922853	0.934702	-0.0968406	Not DE
ENSG00000188916	0.13388	3.0824	3.49515	0.000525194	0.000897345	3.46757	PM DET
ENSG00000188917	0.245611	3.76448	10.1269	3.221e-21	2.29053e-20	9.4553	PM DET
ENSG00000188921	0.167449	1.19863	3.16735	0.00165418	0.00267068	3.14618	PM DET
ENSG00000188931	0.397999	-2.14093	3.56275	0.000402275	0.00069666	3.53859	PM DET
ENSG00000188933	0.28935	-0.214507	1.3285	0.184608	0.222322	1.3267	Not DE
ENSG00000188938	-0.0263395	4.19642	-0.783535	0.433723	0.483049	-0.782837	Not DE
ENSG00000188958	-0.641231	-1.09362	-3.70196	0.000240104	0.000426924	-3.67259	LIV DET
ENSG00000188976	0.0349057	2.4035	0.679814	0.497011	0.545592	0.679201	Not DE
ENSG00000188981	0.496913	3.01649	10.2414	3.07295e-22	2.37562e-21	9.69806	PM DET
ENSG00000188986	0.111002	2.53269	4.17287	3.65823e-05	7.09846e-05	4.12807	PM DET
ENSG00000188993	0.0620786	3.06757	2.13233	0.0335475	0.0456373	2.12547	PM DET
ENSG00000188994	0.102599	7.59805	5.09862	5.15175e-07	1.19188e-06	5.02057	PM DET
ENSG00000188997	-0.0253951	2.55178	-0.975551	0.330035	0.377985	-0.974043	Not DE
ENSG00000189001	-0.03816	-3.7618	-0.259992	0.795	0.822964	-0.259823	Not DE
ENSG00000189007	-0.547999	2.55483	-14.4853	6.10684e-40	1.9661e-38	-13.2273	LIV DET
ENSG00000189014	-0.867521	0.531624	-11.8421	8.26832e-28	9.85971e-27	-10.9302	LIV DET
ENSG00000189042	-0.258242	3.38327	-12.9169	3.8579e-33	6.80692e-32	-11.9932	LIV DET
ENSG00000189043	-0.261628	3.73003	-5.24022	2.35663e-07	5.62567e-07	-5.16875	LIV DET
ENSG00000189045	0.345573	2.68665	5.1436	4.05077e-07	9.4632e-07	5.06656	PM DET
ENSG00000189046	-0.654837	0.768915	-9.0542	4.13726e-18	2.31411e-17	-8.67495	LIV DET
ENSG00000189050	-0.714494	3.06691	-18.8925	9.6814e-61	2.11654e-58	-16.4413	LIV DET
ENSG00000189056	-0.000595044	4.97651	-0.0044406	0.996459	0.997024	-0.00443742	Not DE
ENSG00000189058	0.0371471	2.68472	0.717637	0.473435	0.522235	0.716901	Not DE
ENSG00000189067	0.513067	2.91439	10.1151	4.86644e-22	3.69776e-21	9.65103	PM DET
ENSG00000189077	0.350079	1.18516	5.17238	3.33092e-07	7.84539e-07	5.10369	PM DET
ENSG00000189079	0.0514174	6.76377	2.79707	0.00535181	0.00810201	2.78506	PM DET
ENSG00000189091	-0.095945	5.14303	-3.57499	0.000384021	0.000666657	-3.55083	LIV DET
ENSG00000189108	-0.606789	7.09141	-6.98481	9.19176e-12	3.14405e-11	-6.81862	LIV DET
ENSG00000189114	0.770519	0.398566	6.13351	1.72521e-09	4.94224e-09	6.02177	PM DET
ENSG00000189127	-0.128558	-1.67738	-1.27294	0.20362	0.243435	-1.2713	Not DE
ENSG00000189136	-0.214661	5.51397	-6.15757	1.91395e-09	5.46112e-09	-6.00495	LIV DET
ENSG00000189143	-0.17121	-0.00913073	-2.0175	0.0443492	0.0592019	-2.01078	Not DE
ENSG00000189144	0.0188331	5.33792	1.21626	0.224454	0.266133	1.21477	Not DE
ENSG00000189149	0.23889	0.663954	3.74505	0.000203261	0.000363951	3.71493	PM DET
ENSG00000189152	-0.0992951	0.840821	-1.12522	0.261244	0.305525	-1.12346	Not DE
ENSG00000189157	-0.179693	3.45847	-1.70364	0.089162	0.113373	-1.69983	Not DE
ENSG00000189159	-0.315172	3.27779	-8.84604	2.43422e-17	1.28012e-16	-8.47094	LIV DET
ENSG00000189164	-0.0522746	2.92037	-2.64846	0.00833909	0.0123372	-2.63802	LIV DET
ENSG00000189171	-0.379921	0.510532	-5.5309	7.59905e-08	1.8907e-07	-5.3764	LIV DET
ENSG00000189180	0.0428618	5.69833	2.46371	0.0140881	0.0202157	2.45501	PM DET
ENSG00000189184	-0.437119	-0.450647	-5.11109	4.79253e-07	1.11281e-06	-5.03444	LIV DET
ENSG00000189190	0.158081	0.699678	1.75391	0.0801546	0.102613	1.74979	Not DE
ENSG00000189195	-0.254369	6.26294	-8.17426	2.37256e-15	1.0658e-14	-7.92013	LIV DET
ENSG00000189196	0.52879	-2.86826	5.20892	2.76112e-07	6.54701e-07	5.13906	PM DET
ENSG00000189212	-0.198815	6.53643	-3.58242	0.000373808	0.000649909	-3.55792	LIV DET
ENSG00000189221	-0.0580625	3.34884	-1.0843	0.27893	0.324424	-1.08273	Not DE
ENSG00000189223	-0.188961	2.60483	-1.49012	0.13727	0.169247	-1.48603	Not DE
ENSG00000189227	-0.558714	3.88691	-8.36214	1.26128e-15	5.77668e-15	-7.99832	LIV DET
ENSG00000189238	-0.747456	0.0274887	-7.5257	3.46464e-13	1.32111e-12	-7.27498	LIV DET
ENSG00000189241	0.660869	3.25555	12.9304	1.79333e-32	2.99825e-31	11.8653	PM DET
ENSG00000189266	-0.315146	1.98693	-8.83247	1.6754e-17	8.93353e-17	-8.51434	LIV DET
ENSG00000189269	0.259741	2.10341	5.15723	3.74696e-07	8.79194e-07	5.08138	PM DET
ENSG00000189275	-0.479882	-0.972915	-4.23176	2.74985e-05	5.40527e-05	-4.19325	LIV DET
ENSG00000189283	0.0626155	9.48756	2.43227	0.0154326	0.0220376	2.42207	PM DET
ENSG00000189292	-0.0603545	-1.77207	-0.559259	0.576286	0.621823	-0.558817	Not DE
ENSG00000189295	-0.122761	0.425301	-1.77257	0.0770546	0.0989034	-1.76804	Not DE
ENSG00000189298	-0.33609	2.99197	-9.20209	1.1108e-17	6.00386e-17	-8.56184	LIV DET
ENSG00000189306	0.175984	2.62179	3.39436	0.000746668	0.00125465	3.37184	PM DET
ENSG00000189308	-0.388949	5.3659	-17.118	2.96676e-47	1.7643e-45	-14.4384	LIV DET
ENSG00000189316	-0.234138	-3.79912	-1.63468	0.102744	0.129268	-1.63169	Not DE
ENSG00000189319	0.413264	4.51365	2.26888	0.0236931	0.0329283	2.26207	PM DET
ENSG00000189334	-0.24626	-3.95465	-1.77589	0.0763554	0.0980887	-1.77224	Not DE
ENSG00000189337	0.0956049	10.6297	4.06247	5.84807e-05	0.000111165	4.01886	PM DET
ENSG00000189339	-0.0583355	3.94565	-1.89429	0.0588459	0.0770349	-1.88934	Not DE
ENSG00000189350	0.421164	3.5136	4.57109	6.21942e-06	1.29941e-05	4.51879	PM DET
ENSG00000189362	-0.529553	1.95143	-11.8052	5.79563e-28	6.97268e-27	-10.9624	LIV DET
ENSG00000189366	-0.145379	3.83594	-2.84538	0.00464	0.00708611	-2.83102	LIV DET
ENSG00000189367	-2.07334	0.403687	-9.7453	1.0873e-20	7.3712e-20	-9.32718	LIV DET
ENSG00000189376	-0.426628	3.81191	-11.0608	1.32011e-25	1.3256e-24	-10.4599	LIV DET
ENSG00000189403	-0.318536	7.51419	-9.46029	1.12592e-19	7.11605e-19	-9.07604	LIV DET
ENSG00000189409	0.756996	-3.42826	4.99235	9.30701e-07	2.10175e-06	4.90575	PM DET
ENSG00000189410	-0.259069	2.1074	-4.14081	4.04981e-05	7.82388e-05	-4.10462	LIV DET
ENSG00000189419	0.464408	0.295936	6.44119	2.78845e-10	8.51862e-10	6.31011	PM DET
ENSG00000189420	0.579412	0.586863	10.763	1.94836e-24	1.78044e-23	10.2017	PM DET
ENSG00000189423	0.294563	5.84404	6.87569	2.06636e-11	6.89138e-11	6.70126	PM DET
ENSG00000196071	-0.236717	1.15729	-2.64846	0.00848339	0.0125361	-2.6322	LIV DET
ENSG00000196072	-0.191648	2.70357	-6.54436	1.79696e-10	5.56897e-10	-6.37776	LIV DET
ENSG00000196074	0.0411263	4.288	0.743052	0.457793	0.507002	0.742486	Not DE
ENSG00000196083	0.34794	5.43096	6.20095	1.33374e-09	3.85495e-09	6.06328	PM DET
ENSG00000196090	-0.0115817	9.00563	-0.252706	0.800598	0.8279	-0.252573	Not DE
ENSG00000196091	0.159609	3.58534	2.8174	0.00506982	0.00770255	2.80256	PM DET
ENSG00000196096	-0.459562	-0.746328	-6.93107	1.30902e-11	4.43193e-11	-6.76764	LIV DET
ENSG00000196104	-0.115031	9.09093	-3.57066	0.000412445	0.000713357	-3.53199	LIV DET
ENSG00000196109	-0.356751	2.8874	-6.0753	3.5425e-09	9.86989e-09	-5.90425	LIV DET
ENSG00000196110	-0.20591	2.14948	-7.52079	2.5353e-13	9.80751e-13	-7.31702	LIV DET
ENSG00000196115	0.990896	0.119612	6.94172	1.29007e-11	4.36971e-11	6.76975	PM DET
ENSG00000196116	-0.062347	5.01566	-3.65868	0.000299972	0.000527449	-3.61532	LIV DET
ENSG00000196118	-0.466611	0.185552	-8.60832	1.76176e-16	8.62469e-16	-8.23728	LIV DET
ENSG00000196123	-0.186515	2.98214	-1.71938	0.0862943	0.109954	-1.71528	Not DE
ENSG00000196126	0.399079	0.898199	4.09631	4.96405e-05	9.49741e-05	4.05731	PM DET
ENSG00000196132	0.543109	4.12947	11.532	6.51133e-27	7.26629e-26	10.7413	PM DET
ENSG00000196136	5.22473	-2.55845	14.5449	1.2892e-39	4.03184e-38	13.171	PM DET
ENSG00000196139	-0.0636807	2.25191	-1.25706	0.209517	0.249804	-1.25489	Not DE
ENSG00000196141	0.538484	7.09111	12.7477	2.11223e-30	3.04562e-29	11.4593	PM DET
ENSG00000196150	0.0523832	3.5744	2.64071	0.00852962	0.0125971	2.63035	PM DET
ENSG00000196151	0.0956342	5.88401	3.68887	0.000251949	0.000446844	3.66027	PM DET
ENSG00000196152	-0.0186112	2.50033	-0.818179	0.413638	0.46299	-0.817509	Not DE
ENSG00000196154	-0.191155	-3.58314	-1.20354	0.229327	0.27141	-1.20209	Not DE
ENSG00000196155	-0.0756142	-0.496259	-0.860673	0.389895	0.438878	-0.859808	Not DE
ENSG00000196159	0.195026	5.02702	3.87006	0.000126262	0.000231147	3.83364	PM DET
ENSG00000196166	-0.199892	1.87328	-3.33644	0.00092691	0.00154071	-3.31182	LIV DET
ENSG00000196169	1.62787	1.99738	11.1911	8.41345e-26	8.59122e-25	10.5025	PM DET
ENSG00000196172	-0.179265	2.88281	-6.10128	2.84998e-09	8.00553e-09	-5.94001	LIV DET
ENSG00000196177	-0.0169768	5.218	-0.881743	0.378512	0.427434	-0.880641	Not DE
ENSG00000196182	0.382297	4.55744	9.75106	1.6043e-20	1.07649e-19	9.28584	PM DET
ENSG00000196187	0.197577	5.61852	2.59791	0.0096606	0.0141808	2.58775	PM DET
ENSG00000196189	-0.0627009	2.91619	-1.2445	0.2142	0.25491	-1.2421	Not DE
ENSG00000196199	0.000903888	5.36574	0.0246266	0.980365	0.983836	0.0246118	Not DE
ENSG00000196204	0.46296	5.00773	16.4156	9.04455e-47	5.1518e-45	14.3614	PM DET
ENSG00000196208	-0.103201	5.74599	-3.12565	0.00189546	0.00303652	-3.10614	LIV DET
ENSG00000196209	1.19835	0.9124	14.0762	1.65306e-37	4.13805e-36	12.7994	PM DET
ENSG00000196214	0.0763894	3.09944	2.93414	0.00355421	0.00550742	2.91523	PM DET
ENSG00000196218	0.575975	3.86062	13.3331	5.27869e-35	1.08675e-33	12.3435	PM DET
ENSG00000196220	0.113469	8.37347	3.83126	0.00014684	0.000267049	3.79635	PM DET
ENSG00000196227	-0.353631	2.93987	-12.837	7.01505e-33	1.21624e-31	-11.9436	LIV DET
ENSG00000196230	-0.528743	1.85491	-14.1024	2.42888e-38	6.55942e-37	-12.9475	LIV DET
ENSG00000196233	0.255963	7.74203	10.2376	1.85115e-22	1.45624e-21	9.74964	PM DET
ENSG00000196235	-0.136164	3.55612	-3.93233	9.58029e-05	0.000177753	-3.90098	LIV DET
ENSG00000196236	0.018303	4.79775	0.567564	0.570623	0.616573	0.567135	Not DE
ENSG00000196240	-0.781853	-1.35309	-7.91601	1.54109e-14	6.51366e-14	-7.68407	LIV DET
ENSG00000196247	0.00509512	3.52214	0.159114	0.873661	0.892439	0.15901	Not DE
ENSG00000196262	-0.477257	3.14492	-13.62	3.01575e-36	6.83382e-35	-12.5719	LIV DET
ENSG00000196263	0.230092	4.47294	7.9104	2.35995e-14	9.81743e-14	7.62932	PM DET
ENSG00000196267	-0.911322	-5.15928	-3.01564	0.0027042	0.00425288	-2.9995	LIV DET
ENSG00000196268	-0.0873788	6.09178	-4.45242	1.08886e-05	2.22492e-05	-4.39873	LIV DET
ENSG00000196275	-0.229601	2.22778	-1.85129	0.0647069	0.0841317	-1.84728	Not DE
ENSG00000196277	-0.11899	9.08346	-2.2669	0.0239761	0.0333074	-2.25751	LIV DET
ENSG00000196284	-0.290591	8.52519	-13.7694	5.84705e-35	1.20053e-33	-12.3353	LIV DET
ENSG00000196290	-0.214743	2.84482	-8.15069	2.82423e-15	1.2608e-14	-7.89844	LIV DET
ENSG00000196295	-0.0348197	6.85345	-1.2628	0.207293	0.247512	-1.26104	Not DE
ENSG00000196302	0.00618206	4.81456	0.112915	0.910148	0.924036	0.112852	Not DE
ENSG00000196305	-0.0122562	5.51665	-0.394992	0.693089	0.730816	-0.394667	Not DE
ENSG00000196312	-0.0150341	6.84039	-0.976075	0.32963	0.377597	-0.974859	Not DE
ENSG00000196313	-0.0186142	6.05973	-1.17439	0.2409	0.28383	-1.17274	Not DE
ENSG00000196323	0.0177036	6.15077	0.710314	0.477931	0.526764	0.709634	Not DE
ENSG00000196329	0.236582	0.21521	2.35581	0.0188791	0.0266247	2.34791	PM DET
ENSG00000196335	-0.759607	2.90292	-8.31175	1.25751e-15	5.76055e-15	-7.99869	LIV DET
ENSG00000196338	-0.184158	3.72301	-4.23839	2.96207e-05	5.80404e-05	-4.17636	LIV DET
ENSG00000196345	-0.0699512	3.2408	-2.69695	0.00730118	0.0108802	-2.68279	LIV DET
ENSG00000196352	0.0864299	5.40586	1.70246	0.089408	0.113673	1.69853	Not DE
ENSG00000196353	-0.503119	7.22335	-5.1917	3.03067e-07	7.16616e-07	-5.12153	LIV DET
ENSG00000196357	-0.254892	3.85116	-7.43682	5.55055e-13	2.086e-12	-7.21109	LIV DET
ENSG00000196358	-0.00643013	4.6676	-0.133127	0.89416	0.910341	-0.133042	Not DE
ENSG00000196361	-0.527456	5.77068	-16.1263	3.27244e-43	1.35106e-41	-13.782	LIV DET
ENSG00000196363	0.262804	3.96092	10.9274	2.90185e-24	2.61532e-23	10.1629	PM DET
ENSG00000196365	0.208795	3.82595	5.67576	2.51145e-08	6.51932e-08	5.57248	PM DET
ENSG00000196367	-0.0712272	7.71094	-1.5341	0.125645	0.155868	-1.5315	Not DE
ENSG00000196368	0.00463552	-0.890319	0.068947	0.945059	0.953827	0.0689127	Not DE
ENSG00000196369	-0.00441059	7.58198	-0.114244	0.909098	0.923174	-0.114176	Not DE
ENSG00000196372	-0.371888	2.73759	-9.01982	2.00643e-17	1.06295e-16	-8.49342	LIV DET
ENSG00000196376	-0.110085	8.65513	-2.35742	0.0188496	0.0265864	-2.34849	LIV DET
ENSG00000196378	0.0510294	2.09616	1.66845	0.0960099	0.1213	1.66451	Not DE
ENSG00000196381	0.288747	3.68806	8.76133	6.57866e-17	3.33657e-16	8.35436	PM DET
ENSG00000196387	-0.336048	4.44786	-11.7959	1.41288e-27	1.65473e-26	-10.8815	LIV DET
ENSG00000196388	0.1354	-1.44885	1.81472	0.0704571	0.0910205	1.80896	Not DE
ENSG00000196391	-0.152036	2.72162	-5.49985	6.02706e-08	1.51352e-07	-5.418	LIV DET
ENSG00000196396	0.0744703	5.89067	4.07416	5.60602e-05	0.000106732	4.02881	PM DET
ENSG00000196405	0.315341	7.05055	8.37442	8.84384e-16	4.09295e-15	8.04192	PM DET
ENSG00000196408	-0.748921	-2.4072	-8.21251	1.80288e-15	8.16919e-15	-7.9542	LIV DET
ENSG00000196411	-0.257465	-1.03531	-2.86856	0.00429761	0.00658732	-2.85545	LIV DET
ENSG00000196417	0.0987084	2.89567	1.98138	0.0482238	0.064039	1.97539	Not DE
ENSG00000196418	0.163808	4.54519	4.29628	2.12693e-05	4.2246e-05	4.25113	PM DET
ENSG00000196419	-0.406545	4.47759	-12.6389	2.46082e-31	3.78352e-30	-11.644	LIV DET
ENSG00000196421	0.527332	-0.0305006	3.75796	0.000191935	0.000344964	3.7294	PM DET
ENSG00000196422	0.0638227	2.30336	1.55956	0.119486	0.148863	1.55694	Not DE
ENSG00000196428	0.126458	6.71731	5.57893	6.63118e-08	1.65978e-07	5.40089	PM DET
ENSG00000196436	0.150774	-0.171131	2.62055	0.00904114	0.0133192	2.61049	PM DET
ENSG00000196437	-0.014576	4.3862	-0.947009	0.344205	0.39249	-0.94589	Not DE
ENSG00000196440	0.385633	6.35565	12.1623	5.75143e-30	7.98693e-29	11.3722	PM DET
ENSG00000196449	-0.37755	0.920785	-12.4555	3.4344e-31	5.23136e-30	-11.6156	LIV DET
ENSG00000196453	-0.344249	2.64981	-14.156	1.34825e-38	3.76508e-37	-12.9926	LIV DET
ENSG00000196455	0.230502	5.07314	4.82828	1.89593e-06	4.16549e-06	4.76421	PM DET
ENSG00000196456	-0.0498528	3.05852	-1.54333	0.123531	0.153494	-1.54012	Not DE
ENSG00000196458	0.217132	5.18156	7.0935	7.06354e-12	2.43569e-11	6.85636	PM DET
ENSG00000196459	0.0499604	3.26313	1.50452	0.13317	0.164518	1.50172	Not DE
ENSG00000196460	-0.501352	2.7758	-9.5662	9.61255e-19	5.66802e-18	-8.83953	LIV DET
ENSG00000196465	-0.376004	1.41358	-9.69187	1.76834e-20	1.18173e-19	-9.27547	LIV DET
ENSG00000196470	-0.215166	4.70168	-10.2896	1.2397e-22	9.85708e-22	-9.79027	LIV DET
ENSG00000196476	0.160039	1.60919	4.07843	5.38405e-05	0.000102701	4.0383	PM DET
ENSG00000196482	-0.388084	7.97983	-11.1587	1.49615e-25	1.49322e-24	-10.448	LIV DET
ENSG00000196497	0.415302	-1.74677	1.50346	0.13334	0.164711	1.50106	Not DE
ENSG00000196498	-0.259327	7.45301	-5.0179	8.48311e-07	1.92231e-06	-4.92391	LIV DET
ENSG00000196502	0.308908	-5.22019	0.921618	0.357202	0.406	0.92071	Not DE
ENSG00000196503	0.240664	0.347575	4.44384	1.13988e-05	2.32359e-05	4.38878	PM DET
ENSG00000196504	-0.336315	5.96867	-12.6061	1.92532e-30	2.78486e-29	-11.4673	LIV DET
ENSG00000196505	-0.00563019	5.05084	-0.210668	0.833261	0.857266	-0.210521	Not DE
ENSG00000196507	-0.620312	2.70185	-10.4382	3.12928e-23	2.60735e-22	-9.9285	LIV DET
ENSG00000196510	-0.0427342	4.7749	-0.97476	0.33022	0.37816	-0.97367	Not DE
ENSG00000196511	-0.2076	6.6792	-6.35236	5.6214e-10	1.67801e-09	-6.2007	LIV DET
ENSG00000196517	0.740191	2.93245	9.517	1.22957e-19	7.73918e-19	9.06645	PM DET
ENSG00000196526	0.228599	5.47759	6.59458	1.51793e-10	4.72846e-10	6.40356	PM DET
ENSG00000196531	0.221262	3.29428	6.60227	1.03892e-10	3.27363e-10	6.46118	PM DET
ENSG00000196535	0.615018	6.72268	13.2036	2.73937e-33	4.91268e-32	12.0215	PM DET
ENSG00000196542	-0.85306	2.62376	-12.7991	1.02869e-32	1.75436e-31	-11.9117	LIV DET
ENSG00000196547	0.0700464	4.85426	1.37872	0.168786	0.204631	1.37612	Not DE
ENSG00000196549	-0.0923382	1.6158	-1.44698	0.148727	0.182169	-1.44404	Not DE
ENSG00000196550	-0.569728	-0.296209	-6.45121	2.91836e-10	8.90246e-10	-6.30305	LIV DET
ENSG00000196557	-0.536627	1.72483	-5.04696	6.59178e-07	1.50952e-06	-4.97302	LIV DET
ENSG00000196562	-0.00527142	4.2933	-0.0593122	0.952727	0.960384	-0.0592821	Not DE
ENSG00000196569	-0.478462	7.85615	-6.65149	8.91685e-11	2.82365e-10	-6.48426	LIV DET
ENSG00000196576	0.300923	3.57757	4.49262	9.30111e-06	1.91297e-05	4.43281	PM DET
ENSG00000196581	0.302038	6.5122	7.13884	7.83912e-12	2.69463e-11	6.84146	PM DET
ENSG00000196584	-0.53295	0.873008	-10.2289	9.67288e-22	7.14877e-21	-9.58034	LIV DET
ENSG00000196586	-0.153885	7.76043	-5.53687	5.40564e-08	1.36299e-07	-5.43742	LIV DET
ENSG00000196588	0.190707	7.39605	11.2097	1.55262e-25	1.54891e-24	10.4445	PM DET
ENSG00000196591	-0.014413	4.349	-0.468949	0.639351	0.681035	-0.468606	Not DE
ENSG00000196597	0.273624	5.91563	9.97249	1.67412e-21	1.21689e-20	9.52352	PM DET
ENSG00000196605	-0.110785	5.09879	-5.54544	5.19722e-08	1.31245e-07	-5.44443	LIV DET
ENSG00000196616	0.746532	-2.37648	4.13092	4.40659e-05	8.48031e-05	4.08506	PM DET
ENSG00000196628	-0.0255472	9.40205	-1.05421	0.292522	0.338877	-1.0526	Not DE
ENSG00000196632	-0.0234596	4.34181	-0.824214	0.410213	0.459405	-0.82352	Not DE
ENSG00000196636	-0.0174812	3.94012	-0.658294	0.51073	0.558942	-0.657702	Not DE
ENSG00000196639	0.0221625	4.74946	0.39337	0.694282	0.731872	0.393051	Not DE
ENSG00000196642	0.267211	4.4792	7.15923	4.18096e-12	1.46929e-11	6.93093	PM DET
ENSG00000196646	-0.4729	3.50205	-12.7754	1.47954e-32	2.4863e-31	-11.8814	LIV DET
ENSG00000196652	-0.192257	3.43445	-9.47361	1.04051e-19	6.59989e-19	-9.08463	LIV DET
ENSG00000196653	0.0178671	1.87027	0.495195	0.620729	0.66357	0.494817	Not DE
ENSG00000196655	-0.294034	2.13375	-9.35863	2.57895e-19	1.59011e-18	-8.98536	LIV DET
ENSG00000196660	-0.0103493	3.2314	-0.205495	0.837292	0.860843	-0.205358	Not DE
ENSG00000196663	-0.431983	6.93194	-15.3754	7.53464e-42	2.79867e-40	-13.5537	LIV DET
ENSG00000196664	-0.518681	-0.253594	-6.07324	2.77779e-09	7.81327e-09	-5.94422	LIV DET
ENSG00000196666	-0.812408	-4.4854	-4.87178	1.48654e-06	3.29982e-06	-4.81304	LIV DET
ENSG00000196668	0.909924	0.136653	8.79238	3.49137e-17	1.81158e-16	8.42883	PM DET
ENSG00000196670	0.220951	3.1824	8.7014	2.1428e-16	1.04212e-15	8.21381	PM DET
ENSG00000196678	-0.861616	4.22898	-12.3041	5.30061e-30	7.39219e-29	-11.3793	LIV DET
ENSG00000196683	-0.0134341	2.23785	-0.510372	0.610064	0.653936	-0.509981	Not DE
ENSG00000196689	0.324427	4.0476	10.9306	5.83741e-24	5.13275e-23	10.0946	PM DET
ENSG00000196693	0.0318683	4.6004	1.28064	0.201098	0.240729	1.27843	Not DE
ENSG00000196696	0.087708	5.65949	4.28346	2.24089e-05	4.43828e-05	4.23943	PM DET
ENSG00000196700	-0.138197	2.57289	-3.91908	0.000101224	0.000187266	-3.88764	LIV DET
ENSG00000196704	0.0176436	6.56208	0.446174	0.6557	0.696092	0.445857	Not DE
ENSG00000196705	-0.164746	4.81265	-8.04387	7.80327e-15	3.3708e-14	-7.77073	LIV DET
ENSG00000196712	-0.0668106	8.225	-3.62428	0.000325881	0.000570559	-3.59381	LIV DET
ENSG00000196715	-0.340912	5.66693	-15.6445	3.22053e-44	1.43827e-42	-13.9483	LIV DET
ENSG00000196724	-0.23465	4.11326	-8.48484	3.93906e-16	1.87698e-15	-8.14042	LIV DET
ENSG00000196730	0.0176873	7.91989	0.300469	0.763945	0.795227	0.300305	Not DE
ENSG00000196735	-0.138246	-1.61897	-0.956082	0.33963	0.387736	-0.954897	Not DE
ENSG00000196739	1.10069	3.50975	12.1423	1.87844e-29	2.50988e-28	11.2685	PM DET
ENSG00000196743	-0.578187	1.68177	-14.3728	1.8714e-39	5.7817e-38	-13.1428	LIV DET
ENSG00000196748	-0.61024	-4.15233	-4.22636	2.93461e-05	5.7522e-05	-4.17848	LIV DET
ENSG00000196754	0.00844408	-2.16207	0.0924958	0.926341	0.937614	0.09245	Not DE
ENSG00000196756	0.0812041	2.7762	1.89387	0.058809	0.0769954	1.88962	Not DE
ENSG00000196757	0.0155011	4.07931	0.448865	0.653781	0.694575	0.448516	Not DE
ENSG00000196776	0.0110008	6.88376	0.435436	0.66343	0.703567	0.435182	Not DE
ENSG00000196781	0.147158	5.59003	3.40642	0.000721946	0.00121528	3.38111	PM DET
ENSG00000196782	0.00722439	6.97082	0.221769	0.824645	0.849628	0.221575	Not DE
ENSG00000196792	-0.203158	7.27085	-8.82609	1.74345e-17	9.28176e-17	-8.50973	LIV DET
ENSG00000196793	-0.366815	2.52978	-8.70906	6.81706e-17	3.45214e-16	-8.35016	LIV DET
ENSG00000196796	0.334302	-0.353513	5.09112	5.02573e-07	1.16425e-06	5.02533	PM DET
ENSG00000196810	0.35173	3.80118	3.50616	0.000504848	0.000864384	3.47817	PM DET
ENSG00000196812	-0.081214	2.5336	-2.18238	0.0296831	0.0407255	-2.17429	LIV DET
ENSG00000196814	0.181205	7.56251	5.10353	5.17514e-07	1.19693e-06	5.0197	PM DET
ENSG00000196821	0.0280365	5.46911	2.20198	0.0284639	0.039165	2.19083	PM DET
ENSG00000196826	-0.475816	4.50522	-15.7657	8.6776e-46	4.48636e-44	-14.2038	LIV DET
ENSG00000196839	0.652847	2.29526	7.67423	1.80143e-13	7.05301e-13	7.36276	PM DET
ENSG00000196843	1.26487	2.03329	19.6533	1.33025e-62	3.42029e-60	16.6991	PM DET
ENSG00000196844	-0.027463	-0.353435	-0.416738	0.677051	0.715812	-0.416491	Not DE
ENSG00000196850	0.133983	3.93738	4.61323	5.06278e-06	1.06728e-05	4.56217	PM DET
ENSG00000196860	-1.03226	-2.00562	-9.47204	1.02183e-19	6.49033e-19	-9.0866	LIV DET
ENSG00000196862	-0.131933	0.409336	-2.44569	0.0148924	0.021307	-2.43499	LIV DET
ENSG00000196865	-0.122107	5.52977	-6.90635	1.85916e-11	6.22748e-11	-6.71668	LIV DET
ENSG00000196867	-0.249744	2.25801	-8.01105	1.7515e-14	7.36773e-14	-7.66767	LIV DET
ENSG00000196872	-0.0236193	7.18455	-0.380436	0.703784	0.740392	-0.380218	Not DE
ENSG00000196873	0.139743	6.27065	4.54993	7.01914e-06	1.4584e-05	4.49311	PM DET
ENSG00000196876	-0.1344	7.61311	-2.83836	0.00471873	0.00719783	-2.82563	LIV DET
ENSG00000196878	0.0788476	0.72823	1.93093	0.0540453	0.0712135	1.92647	Not DE
ENSG00000196900	0.7223	-1.72174	7.41809	6.08747e-13	2.28292e-12	7.19851	PM DET
ENSG00000196911	0.0409176	5.51605	2.31284	0.0212262	0.0297048	2.30394	PM DET
ENSG00000196912	-0.0503841	7.75017	-1.54135	0.123928	0.153955	-1.53849	Not DE
ENSG00000196914	0.0969486	7.79155	3.06608	0.00231096	0.00366127	3.04705	PM DET
ENSG00000196922	-0.180491	3.8288	-4.91757	1.28296e-06	2.86454e-06	-4.84238	LIV DET
ENSG00000196923	0.0624768	0.667378	0.964818	0.335168	0.383213	0.963757	Not DE
ENSG00000196924	0.466541	1.99732	5.62822	3.49531e-08	8.97382e-08	5.51462	PM DET
ENSG00000196932	-0.155449	0.986524	-2.2122	0.0274899	0.0379043	-2.20449	LIV DET
ENSG00000196935	0.471409	6.42675	15.2852	5.0322e-42	1.90303e-40	13.5833	PM DET
ENSG00000196937	-0.146675	5.26863	-5.81413	1.23899e-08	3.30747e-08	-5.69427	LIV DET
ENSG00000196943	-0.455761	1.70024	-13.873	3.10898e-37	7.564e-36	-12.7502	LIV DET
ENSG00000196950	-0.203328	6.97694	-5.61046	3.69502e-08	9.46219e-08	-5.50484	LIV DET
ENSG00000196951	-0.107343	2.35157	-2.72524	0.00676061	0.0101203	-2.70841	LIV DET
ENSG00000196954	0.957017	1.17593	9.97336	3.46498e-21	2.45263e-20	9.44766	PM DET
ENSG00000196961	-0.27734	4.15561	-5.97296	4.82305e-09	1.33069e-08	-5.85317	LIV DET
ENSG00000196967	0.109945	4.01516	3.75806	0.000200018	0.00035848	3.71899	PM DET
ENSG00000196968	0.00902991	4.05471	0.385794	0.699859	0.736938	0.385511	Not DE
ENSG00000196972	-0.741646	-2.58418	-5.57045	4.11765e-08	1.04895e-07	-5.48573	LIV DET
ENSG00000196975	-0.133477	6.00885	-4.55753	7.03806e-06	1.46194e-05	-4.49253	LIV DET
ENSG00000196976	-0.646791	-2.80074	-6.19154	1.24099e-09	3.59592e-09	-6.07486	LIV DET
ENSG00000196990	0.328897	4.30557	5.05664	5.98024e-07	1.374e-06	4.99185	PM DET
ENSG00000196993	0.892481	1.59026	11.8379	5.21726e-28	6.28672e-27	10.9719	PM DET
ENSG00000196998	0.582205	2.31724	6.08111	3.13741e-09	8.78283e-09	5.92424	PM DET
ENSG00000197006	0.0831573	5.37955	4.54198	7.54332e-06	1.56194e-05	4.47775	PM DET
ENSG00000197008	-0.116403	5.95375	-6.49089	2.67717e-10	8.18847e-10	-6.31641	LIV DET
ENSG00000197013	-0.132748	4.89867	-4.58002	6.04641e-06	1.26442e-05	-4.52476	LIV DET
ENSG00000197016	-0.0206099	2.88871	-0.628601	0.529956	0.577505	-0.628073	Not DE
ENSG00000197019	-0.0681676	-1.48393	-0.798163	0.425314	0.474674	-0.797236	Not DE
ENSG00000197020	0.0280597	4.65309	0.522105	0.601848	0.646244	0.521746	Not DE
ENSG00000197021	-0.262167	2.24864	-5.82549	1.01244e-08	2.72296e-08	-5.72863	LIV DET
ENSG00000197024	-0.268604	4.45572	-9.87262	7.66694e-21	5.263e-20	-9.36414	LIV DET
ENSG00000197037	-0.0876704	3.57348	-5.25683	2.61394e-07	6.21472e-07	-5.14935	LIV DET
ENSG00000197043	0.241321	5.79323	5.6007	3.50543e-08	8.99878e-08	5.51411	PM DET
ENSG00000197044	-0.457006	3.00522	-11.7898	1.32976e-27	1.56136e-26	-10.887	LIV DET
ENSG00000197045	-0.13132	2.60141	-4.676	3.76808e-06	8.04317e-06	-4.62378	LIV DET
ENSG00000197050	-0.0146921	5.46857	-0.65126	0.51518	0.56314	-0.650794	Not DE
ENSG00000197054	0.565699	-5.426	2.04156	0.0417744	0.055996	2.03576	Not DE
ENSG00000197056	0.178479	3.9297	7.81096	5.30316e-14	2.15535e-13	7.52423	PM DET
ENSG00000197057	0.608997	0.699555	7.67587	1.08797e-13	4.34111e-13	7.42976	PM DET
ENSG00000197062	-0.502993	2.32028	-4.17577	3.49392e-05	6.79743e-05	-4.13863	LIV DET
ENSG00000197063	0.0187825	1.65138	0.417072	0.676857	0.71564	0.416756	Not DE
ENSG00000197070	-0.162738	3.09627	-3.65958	0.000278938	0.00049201	-3.63411	LIV DET
ENSG00000197077	0.200589	6.63684	5.99405	3.87688e-09	1.07715e-08	5.88936	PM DET
ENSG00000197081	0.462469	5.9658	10.9297	1.94806e-24	1.78044e-23	10.2017	PM DET
ENSG00000197083	-0.498133	2.21033	-4.51954	7.9317e-06	1.64059e-05	-4.46702	LIV DET
ENSG00000197085	-0.506069	3.05484	-4.16642	3.78498e-05	7.33386e-05	-4.12023	LIV DET
ENSG00000197093	0.501249	-0.450581	6.59794	1.4744e-10	4.596e-10	6.408	PM DET
ENSG00000197099	-0.594387	0.366605	-8.48202	3.99713e-16	1.90361e-15	-8.13865	LIV DET
ENSG00000197102	-0.222726	6.65795	-4.02464	6.58213e-05	0.000124397	-3.99091	LIV DET
ENSG00000197106	0.0835806	4.77593	1.66698	0.0961316	0.121447	1.6639	Not DE
ENSG00000197111	0.582702	5.09472	15.5853	4.51251e-45	2.18073e-43	14.0878	PM DET
ENSG00000197114	0.608941	2.30596	3.29695	0.00104827	0.00173066	3.27724	PM DET
ENSG00000197119	-0.230653	4.28197	-4.42459	1.35148e-05	2.73573e-05	-4.3516	LIV DET
ENSG00000197121	0.428228	5.70512	9.13844	3.52781e-18	1.98483e-17	8.69307	PM DET
ENSG00000197122	-0.103553	3.99935	-1.87628	0.0611983	0.0799139	-1.87206	Not DE
ENSG00000197124	-0.292506	4.76472	-9.36678	8.75984e-19	5.18119e-18	-8.8499	LIV DET
ENSG00000197128	-1.4444	-2.97604	-3.99303	7.56145e-05	0.000142063	-3.95789	LIV DET
ENSG00000197134	-0.249736	2.37867	-3.60789	0.000343886	0.00060057	-3.57978	LIV DET
ENSG00000197136	1.04842	3.10428	15.6718	1.80459e-45	8.98575e-44	14.1524	PM DET
ENSG00000197140	0.351804	5.47921	8.45903	3.78838e-16	1.80757e-15	8.14514	PM DET
ENSG00000197142	0.585749	1.31501	6.96119	1.27284e-11	4.31262e-11	6.77169	PM DET
ENSG00000197147	-0.290214	7.27791	-9.74372	2.84844e-20	1.87891e-19	-9.22452	LIV DET
ENSG00000197150	-0.0177954	4.10342	-0.660163	0.509448	0.557892	-0.659697	Not DE
ENSG00000197153	0.967283	-4.17534	7.75319	7.7643e-14	3.1219e-13	7.47425	PM DET
ENSG00000197157	0.322836	7.74485	11.4276	4.49834e-27	5.07667e-26	10.7754	PM DET
ENSG00000197162	0.268814	3.55492	9.92784	9.93732e-21	6.76085e-20	9.33671	PM DET
ENSG00000197165	-0.48124	-5.40126	-1.66885	0.0957952	0.121069	-1.66559	Not DE
ENSG00000197168	-0.19198	2.32285	-4.15322	4.02944e-05	7.78684e-05	-4.10578	LIV DET
ENSG00000197170	0.0117146	4.63521	0.671883	0.501964	0.55045	0.671403	Not DE
ENSG00000197177	-0.183731	3.92057	-3.12318	0.00189088	0.00302981	-3.10686	LIV DET
ENSG00000197180	-0.81951	-1.12531	-14.8756	8.06662e-42	2.9866e-40	-13.5487	LIV DET
ENSG00000197181	0.140998	1.31763	2.33157	0.0202192	0.0283995	2.32225	PM DET
ENSG00000197182	0.247997	6.77131	6.93305	1.64919e-11	5.5436e-11	6.73412	PM DET
ENSG00000197183	0.170479	6.09612	3.5755	0.0003829	0.000664861	3.5516	PM DET
ENSG00000197208	0.146543	3.09883	3.60775	0.00034664	0.000605104	3.57769	PM DET
ENSG00000197217	0.210083	5.37395	8.71508	4.25738e-17	2.19614e-16	8.40558	PM DET
ENSG00000197223	-0.105358	5.24236	-5.96263	6.12621e-09	1.67753e-08	-5.81328	LIV DET
ENSG00000197226	0.397329	4.75048	5.89882	7.54852e-09	2.05352e-08	5.77824	PM DET
ENSG00000197245	-1.28655	-2.18747	-10.7773	1.77025e-24	1.62544e-23	-10.211	LIV DET
ENSG00000197249	2.10292	-1.214	15.2435	1.52789e-42	6.01591e-41	13.6703	PM DET
ENSG00000197251	0.032296	-2.58174	0.302234	0.762597	0.794046	0.302073	Not DE
ENSG00000197256	0.219136	1.26217	2.7775	0.0057093	0.00861933	2.76403	PM DET
ENSG00000197261	-1.68065	-1.51137	-10.253	2.31497e-22	1.80872e-21	-9.72692	LIV DET
ENSG00000197265	-0.160254	5.42978	-10.0271	4.0178e-21	2.82997e-20	-9.43215	LIV DET
ENSG00000197275	0.130269	4.25593	1.40972	0.159359	0.194115	1.40723	Not DE
ENSG00000197279	-0.300274	-1.17284	-5.09912	4.85186e-07	1.12572e-06	-5.03208	LIV DET
ENSG00000197283	-0.0168307	4.4799	-0.343694	0.731218	0.765919	-0.343506	Not DE
ENSG00000197291	0.128164	0.739232	2.46889	0.0139737	0.0200666	2.45794	PM DET
ENSG00000197296	-0.0106035	1.24457	-0.284075	0.77647	0.806547	-0.283922	Not DE
ENSG00000197299	0.280801	2.32897	4.41453	1.28805e-05	2.6117e-05	4.36213	PM DET
ENSG00000197301	-0.403941	-0.776887	-5.45212	8.8883e-08	2.20003e-07	-5.3481	LIV DET
ENSG00000197302	0.018778	5.34302	1.15813	0.247529	0.290835	1.15637	Not DE
ENSG00000197312	-0.230167	5.03368	-7.24532	1.63995e-12	5.95931e-12	-7.06211	LIV DET
ENSG00000197321	0.44647	4.29296	5.05619	6.23432e-07	1.43023e-06	4.98381	PM DET
ENSG00000197322	0.344694	0.243556	4.10786	4.65145e-05	8.92535e-05	4.07248	PM DET
ENSG00000197323	-0.0242056	6.95569	-0.566508	0.571303	0.6172	-0.566133	Not DE
ENSG00000197324	1.1654	-1.65745	5.46643	7.655e-08	1.90359e-07	5.37508	PM DET
ENSG00000197329	0.446717	5.45331	13.9509	5.32412e-37	1.26648e-35	12.7082	PM DET
ENSG00000197332	-0.167621	1.99062	-4.0971	4.86726e-05	9.32076e-05	-4.06191	LIV DET
ENSG00000197343	0.259522	6.30268	11.0228	1.78418e-25	1.77374e-24	10.4313	PM DET
ENSG00000197345	-0.0797213	1.99276	-2.91174	0.00375276	0.00579826	-2.89823	LIV DET
ENSG00000197355	0.731027	0.661572	9.86488	8.74761e-21	5.97979e-20	9.35021	PM DET
ENSG00000197360	-0.58841	6.03929	-7.96127	2.03723e-14	8.52592e-14	-7.64826	LIV DET
ENSG00000197361	-0.445255	-1.42985	-3.9503	8.92118e-05	0.000166182	-3.9182	LIV DET
ENSG00000197362	-0.496307	3.33906	-16.0096	7.76923e-38	2.01063e-36	-12.8579	LIV DET
ENSG00000197363	-0.39481	2.02691	-12.6391	1.28288e-30	1.87451e-29	-11.5024	LIV DET
ENSG00000197372	-0.0202446	5.66847	-0.926924	0.354409	0.403185	-0.92607	Not DE
ENSG00000197375	0.153674	3.75585	5.24371	2.62725e-07	6.24247e-07	5.14839	PM DET
ENSG00000197376	0.0136075	0.396785	0.246001	0.80578	0.832322	0.245873	Not DE
ENSG00000197380	-0.339449	2.43229	-8.02674	7.07476e-15	3.06764e-14	-7.78314	LIV DET
ENSG00000197381	0.0220701	6.16301	0.645798	0.518704	0.566588	0.645345	Not DE
ENSG00000197385	-0.806409	0.622639	-11.5266	1.76749e-27	2.05017e-26	-10.861	LIV DET
ENSG00000197386	0.154792	7.11902	3.82561	0.000146779	0.000266961	3.79646	PM DET
ENSG00000197405	0.79532	1.57111	10.4656	4.59482e-23	3.76425e-22	9.89012	PM DET
ENSG00000197410	-0.0945209	5.33359	-1.55751	0.119986	0.149445	-1.55483	Not DE
ENSG00000197416	0.262845	0.0724656	2.60141	0.00965238	0.0141696	2.58804	PM DET
ENSG00000197421	0.582334	0.38624	6.00671	3.95895e-09	1.09942e-08	5.8859	PM DET
ENSG00000197429	-0.17242	3.93173	-4.12423	4.34411e-05	8.36709e-05	-4.08837	LIV DET
ENSG00000197430	-0.787745	5.3941	-9.59947	3.6034e-20	2.36061e-19	-9.19928	LIV DET
ENSG00000197442	0.20604	7.73775	7.95719	2.04468e-14	8.55554e-14	7.64779	PM DET
ENSG00000197444	-0.153063	4.67869	-3.51946	0.000471146	0.000809639	-3.49665	LIV DET
ENSG00000197448	0.423054	3.45376	9.00204	9.73084e-18	5.28565e-17	8.57708	PM DET
ENSG00000197451	-0.187226	1.91519	-3.05359	0.00240344	0.00380149	-3.03524	LIV DET
ENSG00000197454	0.00505544	2.81509	0.0603719	0.951906	0.959724	0.0603134	Not DE
ENSG00000197457	-0.250069	2.74422	-5.06677	6.31671e-07	1.44826e-06	-4.98127	LIV DET
ENSG00000197461	0.310273	3.69739	7.70687	9.09463e-14	3.64086e-13	7.45343	PM DET
ENSG00000197465	-0.424976	0.975385	-7.9839	1.27529e-14	5.42919e-14	-7.70828	LIV DET
ENSG00000197467	-0.90162	0.671598	-7.48333	3.83738e-13	1.45815e-12	-7.26118	LIV DET
ENSG00000197479	0.581305	0.0734207	5.172	3.33335e-07	7.84951e-07	5.10355	PM DET
ENSG00000197483	-0.63581	-0.304914	-11.5493	1.47035e-27	1.7194e-26	-10.8778	LIV DET
ENSG00000197496	0.491598	1.00794	7.51104	3.55298e-13	1.35317e-12	7.27158	PM DET
ENSG00000197497	-0.00849938	2.37862	-0.272704	0.785218	0.814163	-0.272526	Not DE
ENSG00000197498	-0.149213	3.84676	-8.39069	9.60599e-16	4.43495e-15	-8.03179	LIV DET
ENSG00000197520	-0.0341403	-1.12718	-0.509718	0.610552	0.654427	-0.509286	Not DE
ENSG00000197530	0.0419694	3.5752	0.857177	0.391882	0.44092	0.856209	Not DE
ENSG00000197535	-0.193425	8.19585	-9.775	2.35328e-20	1.56081e-19	-9.24496	LIV DET
ENSG00000197536	0.335807	4.84413	8.1217	3.51648e-15	1.55682e-14	7.87106	PM DET
ENSG00000197540	0.974098	-2.21447	9.16597	2.31519e-18	1.32104e-17	8.74077	PM DET
ENSG00000197548	-0.0627785	7.93355	-3.33847	0.000923876	0.00153578	-3.31274	LIV DET
ENSG00000197550	-0.511034	1.68363	-4.69154	3.82626e-06	8.16281e-06	-4.6206	LIV DET
ENSG00000197555	0.137464	9.19109	4.88968	1.46135e-06	3.24674e-06	4.81645	PM DET
ENSG00000197558	0.103286	2.81275	1.27337	0.203624	0.243435	1.27129	Not DE
ENSG00000197562	-0.0627469	5.21278	-1.73167	0.0841355	0.107386	-1.72718	Not DE
ENSG00000197563	-0.143279	6.62236	-6.19281	1.5561e-09	4.4779e-09	-6.03844	LIV DET
ENSG00000197566	-0.16324	3.58552	-3.07439	0.00226426	0.00359322	-3.05319	LIV DET
ENSG00000197568	0.190856	2.30042	6.37092	6.0232e-10	1.79259e-09	6.18982	PM DET
ENSG00000197579	0.39101	2.1715	7.40309	1.34742e-12	4.92987e-12	7.08935	PM DET
ENSG00000197580	-0.0188601	4.85781	-0.414222	0.67891	0.717447	-0.413951	Not DE
ENSG00000197584	-0.155108	8.10439	-4.52612	8.98571e-06	1.85026e-05	-4.44024	LIV DET
ENSG00000197586	0.522051	4.20124	11.9279	4.31922e-29	5.65911e-28	11.1949	PM DET
ENSG00000197594	-0.37037	2.31493	-7.59407	2.32725e-13	9.02706e-13	-7.32851	LIV DET
ENSG00000197599	0.755622	0.291032	8.40144	6.16105e-16	2.88626e-15	8.08609	PM DET
ENSG00000197601	0.0973499	6.95681	2.57955	0.0102803	0.0150299	2.56626	PM DET
ENSG00000197603	-0.312251	6.80141	-12.0401	3.02461e-28	3.72878e-27	-11.0211	LIV DET
ENSG00000197608	0.000979861	-0.504432	0.00652281	0.994799	0.99584	0.00651877	Not DE
ENSG00000197619	0.195761	3.44828	7.88109	3.53664e-14	1.45516e-13	7.57699	PM DET
ENSG00000197620	-0.079871	1.15704	-1.92725	0.0545098	0.0717885	-1.92276	Not DE
ENSG00000197622	0.0829819	4.2531	3.80057	0.00016595	0.000300282	3.7659	PM DET
ENSG00000197627	-0.242654	1.10827	-3.14274	0.00177452	0.00285473	-3.12558	LIV DET
ENSG00000197635	-0.0961302	3.33679	-1.09922	0.272336	0.317439	-1.0977	Not DE
ENSG00000197647	-0.348604	2.79632	-12.7635	1.42925e-32	2.40708e-31	-11.8842	LIV DET
ENSG00000197653	0.0864872	2.2968	1.25771	0.209286	0.249567	1.25553	Not DE
ENSG00000197694	0.472002	6.98914	9.18472	1.04173e-18	6.11581e-18	8.83054	PM DET
ENSG00000197696	0.280478	-2.07828	3.27098	0.00117142	0.00192209	3.24575	PM DET
ENSG00000197702	0.176076	4.7817	4.72484	3.1287e-06	6.72466e-06	4.66218	PM DET
ENSG00000197712	0.174228	3.77375	3.29052	0.00111572	0.00183579	3.25959	PM DET
ENSG00000197713	-0.132513	5.98847	-4.84778	1.79659e-06	3.95556e-06	-4.77505	LIV DET
ENSG00000197714	-0.169342	2.25423	-6.65669	1.44818e-10	4.51854e-10	-6.41074	LIV DET
ENSG00000197724	0.350947	5.32161	13.8005	1.28207e-35	2.75045e-34	12.4569	PM DET
ENSG00000197728	-0.564549	0.411669	-12.3862	6.0098e-31	9.06405e-30	-11.5677	LIV DET
ENSG00000197734	0.335263	1.59879	9.09225	3.27385e-18	1.84692e-17	8.70155	PM DET
ENSG00000197746	0.365864	5.92852	17.6659	8.75154e-53	8.53924e-51	15.2912	PM DET
ENSG00000197747	-0.187581	-1.37736	-2.02537	0.0434921	0.0581457	-2.01895	Not DE
ENSG00000197748	0.30818	3.67222	6.81438	3.08568e-11	1.01319e-10	6.64242	PM DET
ENSG00000197753	0.0973007	4.10624	1.8194	0.0694545	0.0898314	1.81545	Not DE
ENSG00000197756	0.901744	5.59107	17.5861	3.99197e-53	3.96692e-51	15.3422	PM DET
ENSG00000197763	-0.153497	5.03931	-6.16898	1.60441e-09	4.61058e-09	-6.0335	LIV DET
ENSG00000197766	0.324681	-1.78561	3.58877	0.000365265	0.000635586	3.56399	PM DET
ENSG00000197771	0.258273	4.41444	14.5057	3.44439e-37	8.34029e-36	12.7422	PM DET
ENSG00000197774	-0.137838	3.06432	-2.57617	0.0103694	0.0151505	-2.56326	LIV DET
ENSG00000197776	-0.0516635	6.15577	-2.33917	0.0199915	0.0280985	-2.32651	LIV DET
ENSG00000197779	0.0881043	5.15415	4.83446	2.00744e-06	4.39912e-06	4.75267	PM DET
ENSG00000197780	-0.398103	2.39719	-13.1357	5.07707e-33	8.88972e-32	-11.9704	LIV DET
ENSG00000197782	-0.662454	1.42265	-6.44962	2.60651e-10	7.97659e-10	-6.32054	LIV DET
ENSG00000197785	0.19192	2.47483	2.75194	0.00616293	0.00927247	2.73898	PM DET
ENSG00000197798	-0.114189	4.38541	-2.10787	0.0355399	0.0481309	-2.10215	LIV DET
ENSG00000197808	-0.374954	4.02011	-14.7117	2.77246e-39	8.39653e-38	-13.113	LIV DET
ENSG00000197813	0.553604	0.410414	9.80753	6.87687e-21	4.7462e-20	9.37562	PM DET
ENSG00000197816	0.807653	-0.217649	4.038	6.21979e-05	0.000117902	4.00431	PM DET
ENSG00000197818	-0.0263863	5.1125	-0.737244	0.461387	0.510417	-0.736564	Not DE
ENSG00000197822	-0.923466	2.09322	-14.2887	7.94897e-38	2.05483e-36	-12.8561	LIV DET
ENSG00000197826	-0.307638	4.7735	-4.77676	2.33665e-06	5.08608e-06	-4.72189	LIV DET
ENSG00000197837	-0.373948	0.699679	-8.8867	1.82183e-17	9.68733e-17	-8.50463	LIV DET
ENSG00000197841	-0.201505	2.78251	-7.98717	1.40509e-14	5.95859e-14	-7.69589	LIV DET
ENSG00000197847	0.460542	-0.0102567	7.53457	3.88508e-13	1.47579e-12	7.25951	PM DET
ENSG00000197852	-0.0293901	4.20808	-0.636064	0.525033	0.572902	-0.635606	Not DE
ENSG00000197857	-0.173005	5.50909	-7.76169	1.24908e-13	4.95708e-13	-7.41147	LIV DET
ENSG00000197858	0.00968042	0.0538828	0.122471	0.902585	0.917615	0.122397	Not DE
ENSG00000197859	0.0700194	3.39509	1.51547	0.130389	0.161361	1.51257	Not DE
ENSG00000197860	-0.140543	4.68165	-5.23152	2.67917e-07	6.35926e-07	-5.14472	LIV DET
ENSG00000197863	0.191651	3.81726	8.12775	5.53203e-15	2.41559e-14	7.81418	PM DET
ENSG00000197872	0.231078	6.7312	9.70468	4.03038e-20	2.62908e-19	9.18724	PM DET
ENSG00000197879	0.429661	1.2169	5.96622	5.51154e-09	1.51301e-08	5.83094	PM DET
ENSG00000197880	-0.869193	0.0304781	-8.77033	8.61002e-17	4.31818e-16	-8.32254	LIV DET
ENSG00000197885	0.00143997	3.7955	0.0754156	0.939914	0.949722	0.075378	Not DE
ENSG00000197889	0.0709409	0.781019	1.75732	0.0797442	0.102127	1.75217	Not DE
ENSG00000197892	0.0898872	7.14478	2.52615	0.0119611	0.0173315	2.51329	PM DET
ENSG00000197894	-0.189162	2.75489	-7.54534	3.11206e-13	1.19221e-12	-7.28946	LIV DET
ENSG00000197901	-0.611247	-1.84535	-2.70639	0.00706592	0.010544	-2.69372	LIV DET
ENSG00000197905	0.330422	0.708267	3.65045	0.000297755	0.000523671	3.61725	PM DET
ENSG00000197912	-0.246117	5.77191	-6.63497	1.00294e-10	3.16199e-10	-6.46651	LIV DET
ENSG00000197927	0.652717	-0.523927	2.40157	0.0166817	0.0237166	2.39365	PM DET
ENSG00000197928	-0.000764639	1.9657	-0.0236533	0.981138	0.984282	-0.0236417	Not DE
ENSG00000197930	-0.045537	4.9027	-1.44737	0.14841	0.18182	-1.44517	Not DE
ENSG00000197933	-0.203295	2.64784	-8.02879	1.47528e-14	6.24355e-14	-7.68966	LIV DET
ENSG00000197934	0.343613	2.79697	6.16802	1.57255e-09	4.52185e-09	6.03674	PM DET
ENSG00000197935	-0.455456	-0.2508	-6.99655	1.17339e-11	3.98567e-11	-6.78345	LIV DET
ENSG00000197937	0.37159	3.94156	10.5598	2.34664e-23	1.9746e-22	9.95716	PM DET
ENSG00000197943	0.106386	1.76638	0.600644	0.548354	0.595152	0.600228	Not DE
ENSG00000197948	0.184463	1.53243	3.56241	0.000411807	0.000712362	3.5324	PM DET
ENSG00000197951	-1.35264	0.281859	-9.23695	6.81801e-19	4.0683e-18	-8.87783	LIV DET
ENSG00000197956	0.224067	0.58501	4.65932	4.05594e-06	8.63594e-06	4.6085	PM DET
ENSG00000197958	-0.112501	0.922987	-3.18243	0.00155014	0.0025103	-3.16513	LIV DET
ENSG00000197959	0.00102876	9.74437	0.0405332	0.96769	0.973308	0.0405062	Not DE
ENSG00000197961	-0.145904	3.42602	-6.99107	1.23321e-11	4.18329e-11	-6.77627	LIV DET
ENSG00000197965	0.0391519	5.18669	1.36635	0.172556	0.208849	1.36404	Not DE
ENSG00000197969	-0.477621	7.27827	-7.73655	5.67865e-14	2.30347e-13	-7.51529	LIV DET
ENSG00000197971	-0.197511	8.12349	-2.65107	0.00827373	0.0122523	-2.64069	LIV DET
ENSG00000197976	-0.265594	1.29668	-6.21397	1.25087e-09	3.62272e-09	-6.07358	LIV DET
ENSG00000197977	-0.467066	3.75175	-8.73705	5.22074e-17	2.66849e-16	-8.38161	LIV DET
ENSG00000197978	0.215839	-1.62648	1.63871	0.10189	0.128242	1.63576	Not DE
ENSG00000197980	-0.478293	3.29655	-7.72319	1.44198e-13	5.69129e-13	-7.3924	LIV DET
ENSG00000197982	-1.16627	-0.874902	-9.33561	3.10532e-19	1.90697e-18	-8.96491	LIV DET
ENSG00000197989	0.39579	1.97644	9.54396	1.10226e-19	6.97419e-19	9.07836	PM DET
ENSG00000197992	-1.0658	-0.31865	-9.95045	1.96171e-21	1.41607e-20	-9.50704	LIV DET
ENSG00000197993	-0.0513591	2.74766	-0.592921	0.553512	0.600097	-0.592506	Not DE
ENSG00000198000	0.0806026	3.63025	3.26858	0.0011801	0.00193549	3.24365	PM DET
ENSG00000198001	-0.1128	2.83358	-2.70178	0.0071272	0.0106299	-2.69084	LIV DET
ENSG00000198003	0.15522	0.285907	1.97076	0.0494698	0.0655684	1.96452	Not DE
ENSG00000198010	-0.295263	9.9697	-3.51188	0.000484441	0.000831179	-3.48922	LIV DET
ENSG00000198015	-0.276306	4.12912	-12.4082	2.02892e-30	2.92733e-29	-11.4628	LIV DET
ENSG00000198018	-0.495252	2.78528	-16.1501	1.96607e-47	1.18454e-45	-14.4667	LIV DET
ENSG00000198019	-0.411837	0.128741	-3.85043	0.000133041	0.000242936	-3.82076	LIV DET
ENSG00000198026	0.111182	3.7767	4.21204	3.06362e-05	5.99279e-05	4.16868	PM DET
ENSG00000198034	-0.270069	1.60562	-7.39589	9.82695e-13	3.62607e-12	-7.13291	LIV DET
ENSG00000198039	0.43875	5.45284	8.32469	1.22769e-15	5.63184e-15	8.00164	PM DET
ENSG00000198040	-0.0446588	5.22873	-1.52945	0.12704	0.157454	-1.52588	Not DE
ENSG00000198042	-0.590188	1.65506	-17.0064	1.36096e-51	1.1657e-49	-15.1115	LIV DET
ENSG00000198046	0.0281797	4.71684	0.922342	0.356865	0.405718	0.921355	Not DE
ENSG00000198053	0.396154	6.3885	14.8084	1.10868e-39	3.49584e-38	13.1824	PM DET
ENSG00000198055	0.323215	3.10125	8.30177	2.03563e-15	9.18574e-15	7.93916	PM DET
ENSG00000198056	0.247365	1.27785	6.68715	8.69276e-11	2.75459e-10	6.4881	PM DET
ENSG00000198060	0.0198249	4.60487	0.800458	0.424037	0.473524	0.799437	Not DE
ENSG00000198064	-0.0473161	7.09333	-1.53962	0.124322	0.154419	-1.53688	Not DE
ENSG00000198075	0.164236	-0.0216262	1.99753	0.0465155	0.0619209	1.99069	Not DE
ENSG00000198081	-0.362614	1.92625	-12.487	2.12046e-31	3.28442e-30	-11.6567	LIV DET
ENSG00000198087	-0.248586	5.67448	-5.16917	3.91612e-07	9.16544e-07	-5.07299	LIV DET
ENSG00000198089	0.444784	5.07167	7.68379	1.51913e-13	5.98859e-13	7.38547	PM DET
ENSG00000198093	-0.226875	2.48786	-7.49817	3.7453e-13	1.42434e-12	-7.26446	LIV DET
ENSG00000198104	0.0700629	-1.12434	0.591566	0.554529	0.601115	0.590988	Not DE
ENSG00000198105	0.141333	7.01731	8.08549	4.54583e-15	1.99674e-14	7.83888	PM DET
ENSG00000198106	0.180017	3.55894	2.77288	0.00582023	0.00877757	2.75774	PM DET
ENSG00000198108	-0.2319	8.45402	-5.7307	1.7178e-08	4.52513e-08	-5.63826	LIV DET
ENSG00000198113	-0.212516	-3.20829	-0.962162	0.336639	0.384646	-0.960828	Not DE
ENSG00000198121	-0.444238	7.24952	-7.55007	2.02083e-13	7.88108e-13	-7.34741	LIV DET
ENSG00000198128	-0.0960071	3.05181	-1.15433	0.249533	0.292919	-1.15148	Not DE
ENSG00000198129	0.894831	-2.0401	8.10891	3.83888e-15	1.6953e-14	7.86008	PM DET
ENSG00000198130	0.559506	7.44314	9.74125	1.71373e-20	1.1469e-19	9.27882	PM DET
ENSG00000198131	0.0377204	5.23384	1.39258	0.164495	0.199851	1.39011	Not DE
ENSG00000198133	0.0412049	4.10955	1.17068	0.24239	0.285483	1.16903	Not DE
ENSG00000198146	0.360718	3.20784	13.4847	3.30358e-34	6.39406e-33	12.195	PM DET
ENSG00000198155	-0.156919	4.7635	-4.97704	9.77817e-07	2.2044e-06	-4.89605	LIV DET
ENSG00000198156	1.02961	2.35197	16.4541	7.3666e-48	4.62023e-46	14.5341	PM DET
ENSG00000198157	-0.46563	3.67301	-7.98304	1.31039e-14	5.57245e-14	-7.70481	LIV DET
ENSG00000198160	-0.0958981	6.10393	-5.36097	1.40148e-07	3.40866e-07	-5.26505	LIV DET
ENSG00000198162	-0.366781	7.32796	-14.2193	2.56863e-37	6.31295e-36	-12.7651	LIV DET
ENSG00000198168	0.0326726	3.93052	0.783708	0.433684	0.483029	0.782903	Not DE
ENSG00000198169	-0.00522017	5.04629	-0.204757	0.837866	0.861394	-0.204624	Not DE
ENSG00000198171	0.231638	4.03201	7.53689	2.70512e-13	1.04451e-12	7.30832	PM DET
ENSG00000198176	-0.199653	4.73443	-5.16151	3.5202e-07	8.27509e-07	-5.09323	LIV DET
ENSG00000198182	-0.47589	2.60574	-5.86932	8.01891e-09	2.17556e-08	-5.76806	LIV DET
ENSG00000198185	0.181767	3.11423	5.35375	1.39309e-07	3.39004e-07	5.26616	PM DET
ENSG00000198189	0.10961	3.99938	4.64444	4.6153e-06	9.77075e-06	4.58156	PM DET
ENSG00000198198	-0.21286	5.37337	-5.17608	3.26497e-07	7.69719e-07	-5.10747	LIV DET
ENSG00000198203	0.24472	-2.42674	1.21535	0.224902	0.266623	1.2136	Not DE
ENSG00000198208	-0.131441	4.45091	-2.36749	0.0184243	0.0260312	-2.35698	LIV DET
ENSG00000198211	1.39611	-1.1634	7.20369	2.58338e-12	9.21831e-12	6.99871	PM DET
ENSG00000198216	0.0829682	7.78583	1.58774	0.112964	0.141267	1.58501	Not DE
ENSG00000198218	-0.474352	6.46847	-6.65114	7.5945e-11	2.41993e-10	-6.50842	LIV DET
ENSG00000198221	0.427553	-1.84362	2.70327	0.00709525	0.0105847	2.69234	PM DET
ENSG00000198223	0.736591	1.78873	7.67615	1.01209e-13	4.04467e-13	7.43931	PM DET
ENSG00000198231	-0.0722973	5.09596	-2.86489	0.00434786	0.00666033	-2.85176	LIV DET
ENSG00000198237	0.097735	5.72589	1.66316	0.096964	0.122398	1.65975	Not DE
ENSG00000198242	-0.204138	2.2435	-7.12371	4.52901e-12	1.58529e-11	-6.91961	LIV DET
ENSG00000198246	0.603834	3.62351	13.7313	8.51193e-36	1.85557e-34	12.4896	PM DET
ENSG00000198252	0.0134148	3.65057	0.689356	0.491062	0.539788	0.688621	Not DE
ENSG00000198258	-0.459033	-0.0137554	-9.25688	6.2281e-19	3.72695e-18	-8.88789	LIV DET
ENSG00000198265	-0.319689	6.76652	-9.06881	2.73302e-18	1.54905e-17	-8.72201	LIV DET
ENSG00000198270	0.144675	4.65074	6.85265	2.59209e-11	8.56876e-11	6.66806	PM DET
ENSG00000198276	0.848304	2.90868	11.7764	3.88435e-28	4.74031e-27	10.9985	PM DET
ENSG00000198286	0.612709	2.03254	6.60798	1.14366e-10	3.59182e-10	6.44663	PM DET
ENSG00000198298	-0.252087	1.77792	-6.45561	2.57305e-10	7.8763e-10	-6.32254	LIV DET
ENSG00000198300	0.222765	6.28977	3.18208	0.00156796	0.00253844	3.1618	PM DET
ENSG00000198301	-0.138725	4.7269	-5.64702	2.7287e-08	7.05613e-08	-5.55801	LIV DET
ENSG00000198312	-0.122966	-4.63055	-0.482086	0.629973	0.672106	-0.481764	Not DE
ENSG00000198315	-0.281827	3.79181	-12.6791	6.19341e-31	9.3226e-30	-11.5651	LIV DET
ENSG00000198324	0.168049	0.373425	3.29809	0.00104201	0.00172118	3.27893	PM DET
ENSG00000198331	-0.323673	2.30646	-13.0831	6.34101e-34	1.20495e-32	-12.1418	LIV DET
ENSG00000198342	-0.452587	1.00236	-8.7159	1.0749e-16	5.34971e-16	-8.2962	LIV DET
ENSG00000198346	0.208056	1.07187	4.82239	2.14875e-06	4.69355e-06	4.73891	PM DET
ENSG00000198355	0.067826	-0.844617	0.734542	0.46303	0.512029	0.733867	Not DE
ENSG00000198356	-0.471215	1.22376	-12.3562	7.65194e-31	1.14059e-29	-11.5469	LIV DET
ENSG00000198363	0.215048	7.27829	7.76496	7.7146e-14	3.10301e-13	7.4751	PM DET
ENSG00000198369	0.273386	6.31541	7.61478	2.23495e-13	8.68368e-13	7.33393	PM DET
ENSG00000198373	0.000212664	5.73644	0.00707587	0.994357	0.995571	0.0070724	Not DE
ENSG00000198380	0.0638827	5.0373	3.25972	0.00119081	0.00195164	3.24107	PM DET
ENSG00000198382	-0.138323	7.83317	-4.59971	5.90299e-06	1.23544e-05	-4.52983	LIV DET
ENSG00000198393	-0.295445	4.7022	-11.2594	8.05664e-26	8.24522e-25	-10.5066	LIV DET
ENSG00000198399	-0.0113951	6.96019	-0.448844	0.653787	0.694575	-0.448508	Not DE
ENSG00000198400	-0.339483	0.394753	-4.66067	4.58533e-06	9.70998e-06	-4.58292	LIV DET
ENSG00000198408	0.271899	6.71356	8.55863	1.82458e-16	8.9246e-16	8.23308	PM DET
ENSG00000198416	-0.939949	1.49312	-19.8116	4.43723e-65	1.66978e-62	-17.036	LIV DET
ENSG00000198417	0.789781	-2.04304	5.44431	9.08473e-08	2.2455e-07	5.34414	PM DET
ENSG00000198420	0.151962	5.61111	7.43112	7.08836e-13	2.64489e-12	7.17772	PM DET
ENSG00000198429	-0.046189	4.54536	-1.73506	0.0835042	0.106669	-1.73071	Not DE
ENSG00000198431	0.339252	5.42577	9.39848	4.47232e-19	2.70235e-18	8.92462	PM DET
ENSG00000198440	-0.0712997	4.04824	-3.26144	0.00118302	0.00194015	-3.24294	LIV DET
ENSG00000198453	0.174527	5.12715	5.83252	1.07181e-08	2.87693e-08	5.71895	PM DET
ENSG00000198464	0.0924353	2.74821	3.50217	0.000502019	0.000859989	3.47968	PM DET
ENSG00000198466	0.259928	3.50196	6.06261	2.65043e-09	7.46878e-09	5.9519	PM DET
ENSG00000198467	0.70127	-1.56941	6.67819	6.34896e-11	2.0369e-10	6.53528	PM DET
ENSG00000198468	-0.439114	-1.24867	-4.61049	5.08449e-06	1.07146e-05	-4.56127	LIV DET
ENSG00000198478	-0.11939	6.60532	-4.67585	3.75425e-06	8.01588e-06	-4.62454	LIV DET
ENSG00000198482	-0.102827	3.02692	-3.54207	0.000446589	0.00076986	-3.5109	LIV DET
ENSG00000198483	-0.153037	0.943303	-3.9004	0.000109492	0.000201847	-3.86853	LIV DET
ENSG00000198488	0.216628	-1.37101	2.65626	0.00823832	0.012203	2.64214	PM DET
ENSG00000198492	0.133654	4.61508	5.17428	3.7919e-07	8.89011e-07	5.07912	PM DET
ENSG00000198496	0.179723	4.03454	7.09045	5.27756e-12	1.83611e-11	6.8979	PM DET
ENSG00000198498	-0.193026	2.97402	-4.2521	2.59329e-05	5.1089e-05	-4.20652	LIV DET
ENSG00000198502	0.430437	-0.541026	4.0234	6.74946e-05	0.000127434	3.98495	PM DET
ENSG00000198513	-0.0194174	6.62567	-0.631429	0.528136	0.575822	-0.630854	Not DE
ENSG00000198517	0.364621	1.94676	8.10184	6.75098e-15	2.93168e-14	7.78906	PM DET
ENSG00000198520	-0.0179514	4.12506	-0.423876	0.671875	0.71106	-0.423575	Not DE
ENSG00000198521	-0.300999	4.62995	-12.623	6.79273e-31	1.0198e-29	-11.5571	LIV DET
ENSG00000198522	0.000667629	3.27781	0.017085	0.986376	0.988486	0.0170757	Not DE
ENSG00000198538	-0.401119	2.76733	-9.13639	3.00574e-18	1.69985e-17	-8.71124	LIV DET
ENSG00000198546	-0.228572	-1.36379	-1.40135	0.161735	0.19681	-1.39926	Not DE
ENSG00000198547	1.6542	-3.6828	3.91776	0.000102369	0.000189339	3.88491	PM DET
ENSG00000198551	-0.15522	3.41603	-6.02052	3.35882e-09	9.37634e-09	-5.91302	LIV DET
ENSG00000198553	-0.962131	0.88002	-8.98683	5.08911e-18	2.82996e-17	-8.65136	LIV DET
ENSG00000198554	-0.452842	3.05168	-13.8382	3.40131e-37	8.24468e-36	-12.7432	LIV DET
ENSG00000198556	0.0125652	4.59877	0.535364	0.59276	0.63747	0.534841	Not DE
ENSG00000198561	-0.742603	6.28243	-14.3857	3.6941e-36	8.3054e-35	-12.5558	LIV DET
ENSG00000198563	0.208908	3.39106	3.62268	0.000320857	0.000562192	3.59785	PM DET
ENSG00000198574	-0.675125	0.668718	-3.32646	0.000955662	0.00158575	-3.30326	LIV DET
ENSG00000198576	-0.895189	-3.29272	-4.58511	5.75967e-06	1.20699e-05	-4.53502	LIV DET
ENSG00000198580	-0.19942	1.31837	-3.1903	0.00151003	0.00244862	-3.17275	LIV DET
ENSG00000198585	-0.252954	2.88936	-5.07523	5.46897e-07	1.26198e-06	-5.00908	LIV DET
ENSG00000198586	-0.0962843	7.21542	-4.39614	1.34227e-05	2.71734e-05	-4.3531	LIV DET
ENSG00000198589	0.0596841	8.10876	1.66325	0.0971094	0.122561	1.65903	Not DE
ENSG00000198590	0.00745226	4.74986	0.249143	0.803382	0.830293	0.248972	Not DE
ENSG00000198597	0.38576	8.41002	10.5175	1.59872e-23	1.36874e-22	9.99526	PM DET
ENSG00000198598	-0.428795	3.88263	-5.86634	8.09765e-09	2.19614e-08	-5.76641	LIV DET
ENSG00000198601	-0.302234	0.276331	-3.18569	0.00159232	0.00257587	-3.15731	LIV DET
ENSG00000198604	0.776159	4.38029	21.6453	8.04162e-63	2.17188e-60	16.7291	PM DET
ENSG00000198612	-0.449276	3.11782	-18.4464	1.39449e-58	2.38885e-56	-16.1373	LIV DET
ENSG00000198624	0.166237	1.11301	2.58082	0.0102014	0.0149199	2.56893	PM DET
ENSG00000198625	-0.117025	5.50969	-5.53598	5.01065e-08	1.26701e-07	-5.45093	LIV DET
ENSG00000198626	-0.115049	9.92545	-2.48084	0.0134312	0.0193263	-2.47213	LIV DET
ENSG00000198633	-0.0733069	2.4221	-1.42277	0.155518	0.189798	-1.42031	Not DE
ENSG00000198646	-0.0535205	6.52577	-3.2792	0.00111222	0.00183017	-3.26049	LIV DET
ENSG00000198648	-0.289644	8.04246	-10.17	1.77652e-21	1.28928e-20	-9.51735	LIV DET
ENSG00000198658	0.167874	-1.65231	1.33589	0.182183	0.219701	1.33406	Not DE
ENSG00000198663	0.0392324	4.75067	2.21311	0.0275086	0.0379255	2.20422	PM DET
ENSG00000198668	-0.119781	5.27252	-5.84932	1.01388e-08	2.7259e-08	-5.72839	LIV DET
ENSG00000198670	-0.250621	0.810596	-2.25085	0.0248276	0.0344445	-2.24407	LIV DET
ENSG00000198673	-0.223743	8.99101	-5.35579	1.43604e-07	3.48923e-07	-5.26058	LIV DET
ENSG00000198677	0.107348	6.51921	3.11279	0.00199727	0.00319226	3.09064	PM DET
ENSG00000198682	-0.33972	3.88365	-7.34645	1.16351e-12	4.27743e-12	-7.10963	LIV DET
ENSG00000198689	-0.170609	4.44247	-5.94372	5.2344e-09	1.43993e-08	-5.83954	LIV DET
ENSG00000198690	-0.23135	4.86901	-8.87505	1.19448e-17	6.44252e-17	-8.55346	LIV DET
ENSG00000198692	-0.277191	-0.668526	-4.64357	7.45271e-06	1.54457e-05	-4.48033	LIV DET
ENSG00000198700	0.340596	5.77909	8.3537	6.50375e-16	3.04494e-15	8.07949	PM DET
ENSG00000198707	0.213595	5.67603	6.65426	8.55418e-11	2.7118e-10	6.49052	PM DET
ENSG00000198715	0.0940946	1.2886	1.95452	0.0512937	0.0678252	1.94901	Not DE
ENSG00000198718	-0.0842851	6.59217	-3.17273	0.00163251	0.0026368	-3.15004	LIV DET
ENSG00000198719	-0.0708082	3.16151	-2.16405	0.0310189	0.0424337	-2.15683	LIV DET
ENSG00000198720	0.373147	3.85833	7.02905	1.06364e-11	3.62305e-11	6.79762	PM DET
ENSG00000198721	-0.0739843	3.56523	-2.27574	0.0233466	0.0324801	-2.26771	LIV DET
ENSG00000198722	-0.00205271	6.45834	-0.0925338	0.926311	0.937614	-0.0924877	Not DE
ENSG00000198723	-0.481224	-1.79224	-4.90899	1.23458e-06	2.76001e-06	-4.85001	LIV DET
ENSG00000198728	-0.105138	4.68061	-4.24573	2.7108e-05	5.33079e-05	-4.19649	LIV DET
ENSG00000198729	0.0231319	4.47	0.494688	0.621033	0.663833	0.494386	Not DE
ENSG00000198730	-0.0286969	3.40693	-1.11296	0.266358	0.311063	-1.11149	Not DE
ENSG00000198732	0.464516	5.70341	8.64142	1.1821e-16	5.86707e-16	8.2849	PM DET
ENSG00000198734	0.325106	0.779379	2.86253	0.00442792	0.00677753	2.84595	PM DET
ENSG00000198736	-0.497505	-0.693246	-9.58833	4.10802e-20	2.67745e-19	-9.18519	LIV DET
ENSG00000198739	-0.0541731	8.16103	-1.7756	0.0763999	0.0981399	-1.77197	Not DE
ENSG00000198740	0.657183	6.61971	6.545	1.45241e-10	4.53053e-10	6.41029	PM DET
ENSG00000198742	-0.0157621	6.83491	-0.678387	0.497933	0.546448	-0.677745	Not DE
ENSG00000198743	0.797993	4.86057	10.1201	7.11113e-22	5.31021e-21	9.61206	PM DET
ENSG00000198746	-0.0586424	1.2021	-0.984159	0.325512	0.373419	-0.983194	Not DE
ENSG00000198752	0.669301	6.69102	10.7186	2.69914e-24	2.44509e-23	10.17	PM DET
ENSG00000198753	0.511597	2.97558	6.38015	5.0339e-10	1.50735e-09	6.21804	PM DET
ENSG00000198755	-0.234271	1.59892	-7.37582	8.64205e-13	3.20586e-12	-7.15057	LIV DET
ENSG00000198756	-0.00637601	7.16086	-0.142659	0.886626	0.903792	-0.142575	Not DE
ENSG00000198771	-0.247131	3.90701	-4.6475	4.86534e-06	1.02773e-05	-4.57051	LIV DET
ENSG00000198780	0.00719544	6.39667	0.415639	0.677939	0.716652	0.415277	Not DE
ENSG00000198783	0.00605095	-5.66332	0.0243259	0.980603	0.983988	0.0243129	Not DE
ENSG00000198785	-0.174601	5.07056	-2.70803	0.00700514	0.0104615	-2.6966	LIV DET
ENSG00000198791	-0.177719	4.70416	-5.7939	1.21772e-08	3.25336e-08	-5.69723	LIV DET
ENSG00000198792	0.236691	5.73724	7.82853	6.08241e-14	2.4629e-13	7.5063	PM DET
ENSG00000198793	0.0462605	6.15758	1.93421	0.053867	0.0709908	1.9279	Not DE
ENSG00000198794	0.23789	4.99425	7.02138	9.98796e-12	3.40826e-11	6.80668	PM DET
ENSG00000198795	-0.146626	6.02457	-4.60156	5.58687e-06	1.17292e-05	-4.54145	LIV DET
ENSG00000198797	-0.742852	7.31717	-9.34176	4.12122e-19	2.49966e-18	-8.93367	LIV DET
ENSG00000198799	0.00576626	5.55103	0.276642	0.782168	0.811583	0.276495	Not DE
ENSG00000198805	1.0389	-0.43333	10.9835	9.81948e-25	9.18525e-24	10.268	PM DET
ENSG00000198814	0.0166471	4.77853	0.467552	0.64031	0.68193	0.467265	Not DE
ENSG00000198815	0.177001	7.01229	7.69728	1.09893e-13	4.38179e-13	7.42843	PM DET
ENSG00000198816	0.342132	1.64043	8.92452	8.35689e-18	4.57179e-17	8.59458	PM DET
ENSG00000198818	0.0969167	4.7198	3.77899	0.000180802	0.000326001	3.74443	PM DET
ENSG00000198821	0.767482	3.57898	16.5294	6.71116e-48	4.23227e-46	14.5405	PM DET
ENSG00000198822	-0.211834	8.48439	-5.56925	4.79483e-08	1.21485e-07	-5.45876	LIV DET
ENSG00000198824	-0.799581	2.76652	-22.8114	1.81354e-79	2.44881e-76	-18.8755	LIV DET
ENSG00000198825	0.26689	5.838	8.95706	2.1102e-17	1.11586e-16	8.48756	PM DET
ENSG00000198826	-0.691436	-5.76263	-3.27712	0.00112754	0.00185326	-3.2566	LIV DET
ENSG00000198830	-0.220566	1.3176	-4.90188	1.46047e-06	3.2451e-06	-4.81657	LIV DET
ENSG00000198832	0.140429	0.265508	1.75195	0.0804164	0.102936	1.74828	Not DE
ENSG00000198833	-0.163141	3.60728	-8.32781	1.33259e-15	6.09718e-15	-7.99154	LIV DET
ENSG00000198835	0.166784	2.16729	2.9058	0.00389348	0.00600033	2.88667	PM DET
ENSG00000198836	-0.0415226	6.5986	-1.43084	0.153453	0.187467	-1.42744	Not DE
ENSG00000198837	0.97863	3.70762	10.6689	1.07829e-23	9.32287e-23	10.0342	PM DET
ENSG00000198838	0.397601	8.13241	6.35429	5.40805e-10	1.61559e-09	6.20678	PM DET
ENSG00000198839	-0.017911	5.95901	-1.20148	0.230267	0.272423	-1.19967	Not DE
ENSG00000198842	-0.574717	-0.35134	-2.13061	0.0336904	0.0458181	-2.12376	LIV DET
ENSG00000198843	-0.0623487	4.24003	-4.82141	1.88794e-06	4.14874e-06	-4.76506	LIV DET
ENSG00000198844	-0.708953	-2.4171	-5.79373	1.20599e-08	3.22314e-08	-5.69888	LIV DET
ENSG00000198846	0.0335114	7.73218	0.760546	0.447346	0.496607	0.759846	Not DE
ENSG00000198853	-0.0803738	5.82523	-4.37824	1.45493e-05	2.9353e-05	-4.3354	LIV DET
ENSG00000198855	-0.501082	0.359756	-10.5118	1.70767e-23	1.45669e-22	-9.98872	LIV DET
ENSG00000198856	0.213674	3.08889	3.65944	0.000281631	0.000496532	3.63164	PM DET
ENSG00000198857	0.518863	-3.42943	3.91631	0.000104285	0.000192665	3.8804	PM DET
ENSG00000198858	0.460685	1.81685	7.93462	1.93925e-14	8.12921e-14	7.65459	PM DET
ENSG00000198860	-0.0185753	5.92602	-0.722102	0.470661	0.519499	-0.721404	Not DE
ENSG00000198862	-0.337838	5.42677	-16.6705	1.36802e-45	6.90174e-44	-14.1719	LIV DET
ENSG00000198863	-0.263843	2.65256	-9.02558	6.86517e-18	3.77642e-17	-8.61713	LIV DET
ENSG00000198865	-0.0572541	1.5392	-1.34028	0.180865	0.218272	-1.3381	Not DE
ENSG00000198870	-0.151979	1.61232	-3.90552	0.000108381	0.000199894	-3.87102	LIV DET
ENSG00000198873	0.373638	5.24597	9.39422	3.40358e-19	2.08067e-18	8.9548	PM DET
ENSG00000198874	0.0300172	6.46218	1.70213	0.0893418	0.113595	1.69888	Not DE
ENSG00000198876	-0.147803	3.7755	-8.00747	8.03875e-15	3.46795e-14	-7.76697	LIV DET
ENSG00000198879	0.32962	7.60389	10.1152	1.71889e-21	1.24904e-20	9.52078	PM DET
ENSG00000198881	-0.29206	-2.50163	-3.31812	0.00097225	0.00161199	-3.29844	LIV DET
ENSG00000198883	-0.000670999	-0.759548	-0.00401893	0.996795	0.99723	-0.0040163	Not DE
ENSG00000198887	0.153941	6.45991	7.23786	2.29473e-12	8.22412e-12	7.01529	PM DET
ENSG00000198890	0.194565	1.91556	3.63429	0.000320203	0.000561131	3.59838	PM DET
ENSG00000198892	-0.42627	1.71608	-11.6532	1.53233e-27	1.78552e-26	-10.8741	LIV DET
ENSG00000198894	0.161701	3.87988	5.8659	9.35672e-09	2.52479e-08	5.742	PM DET
ENSG00000198898	-0.243869	5.42616	-14.5708	1.19791e-38	3.35751e-37	-13.0016	LIV DET
ENSG00000198900	0.33967	6.56285	16.6744	4.68568e-49	3.28929e-47	14.7216	PM DET
ENSG00000198908	0.182893	3.95949	2.70562	0.00704632	0.0105175	2.69465	PM DET
ENSG00000198909	0.128754	6.08941	8.28548	2.75455e-15	1.23065e-14	7.90155	PM DET
ENSG00000198910	-0.157747	2.99086	-2.49711	0.0128372	0.0185262	-2.48825	LIV DET
ENSG00000198911	0.143649	6.88908	4.06892	5.67207e-05	0.000107917	4.02605	PM DET
ENSG00000198912	0.0322335	1.16976	1.03253	0.302323	0.349068	1.03147	Not DE
ENSG00000198914	-0.0158718	2.78246	-0.190888	0.848689	0.870884	-0.190791	Not DE
ENSG00000198915	0.0698846	5.59097	1.54886	0.122035	0.151726	1.54629	Not DE
ENSG00000198917	0.152473	-5.97127	0.739642	0.459896	0.509012	0.739019	Not DE
ENSG00000198918	-0.0833246	0.637966	-2.3264	0.020396	0.0286249	-2.31898	LIV DET
ENSG00000198919	-0.123524	6.85654	-6.32432	7.36518e-10	2.17618e-09	-6.15804	LIV DET
ENSG00000198920	0.162563	5.22322	7.33487	1.27636e-12	4.67808e-12	7.09685	PM DET
ENSG00000198924	-1.21782	2.67011	-10.6064	7.13084e-24	6.23575e-23	-10.0749	LIV DET
ENSG00000198925	0.0471962	2.70785	1.41418	0.158039	0.19265	1.4117	Not DE
ENSG00000198929	0.202705	7.7222	6.08178	2.74091e-09	7.71712e-09	5.94641	PM DET
ENSG00000198930	0.544005	-3.53509	4.60662	5.2017e-06	1.09496e-05	4.55648	PM DET
ENSG00000198931	-0.122764	-0.0416704	-2.31367	0.0210825	0.0295253	-2.3065	LIV DET
ENSG00000198932	-0.0983363	4.13605	-2.24367	0.0252833	0.0350321	-2.23705	LIV DET
ENSG00000198933	0.129544	1.86179	2.33255	0.0201399	0.0282967	2.32373	PM DET
ENSG00000198937	0.608316	1.17851	14.4724	1.08113e-38	3.04881e-37	13.0095	PM DET
ENSG00000198939	0.087082	3.6775	3.15885	0.00169336	0.00272991	3.13933	PM DET
ENSG00000198945	0.344083	3.91023	9.345	6.70664e-19	4.00392e-18	8.87966	PM DET
ENSG00000198947	-0.193587	9.85837	-6.53887	1.77402e-10	5.50158e-10	-6.37973	LIV DET
ENSG00000198948	0.241042	6.09287	5.75646	1.61264e-08	4.25839e-08	5.64913	PM DET
ENSG00000198951	0.320464	1.44774	10.0676	1.80892e-21	1.31155e-20	9.51547	PM DET
ENSG00000198952	0.114168	4.12518	4.49175	9.01387e-06	1.85573e-05	4.43957	PM DET
ENSG00000198954	-0.366397	3.5857	-7.99405	8.8101e-15	3.79287e-14	-7.75535	LIV DET
ENSG00000198959	1.1685	0.915281	12.1903	1.53416e-29	2.06792e-28	11.2863	PM DET
ENSG00000198960	-0.658835	0.0366922	-11.3456	9.75331e-27	1.07174e-25	-10.7039	LIV DET
ENSG00000198961	-0.10545	6.47972	-3.88616	0.000118638	0.000217744	-3.84892	LIV DET
ENSG00000198963	-0.0960381	6.76289	-1.75485	0.0800433	0.102482	-1.75043	Not DE
ENSG00000198964	-0.23607	8.58359	-9.3033	9.10225e-19	5.37541e-18	-8.84562	LIV DET
ENSG00000203279	-0.118252	4.00515	-1.46052	0.14483	0.177784	-1.45804	Not DE
ENSG00000203280	0.30004	-0.551141	4.62885	4.67251e-06	9.8873e-06	4.57898	PM DET
ENSG00000203288	-0.148677	0.265909	-2.18734	0.029263	0.0401825	-2.17993	LIV DET
ENSG00000203307	1.36685	-3.00823	9.38133	3.37132e-19	2.06205e-18	8.95585	PM DET
ENSG00000203321	0.221055	0.658263	6.73398	4.47086e-11	1.45303e-10	6.58757	PM DET
ENSG00000203325	0.246853	1.08953	4.81878	2.06478e-06	4.52089e-06	4.74698	PM DET
ENSG00000203326	-0.0670804	2.46853	-2.19984	0.0283543	0.0390259	-2.19235	LIV DET
ENSG00000203327	-0.147732	-3.76346	-0.41643	0.677302	0.716045	-0.416147	Not DE
ENSG00000203356	-0.132608	1.46426	-4.08874	5.39432e-05	0.000102889	-4.03785	LIV DET
ENSG00000203402	-0.117979	-5.86963	-0.987305	0.324051	0.371892	-0.986168	Not DE
ENSG00000203441	-0.655607	-3.60525	-4.55206	6.64953e-06	1.38487e-05	-4.50461	LIV DET
ENSG00000203462	0.0218483	-4.86413	0.171687	0.863754	0.883661	0.171598	Not DE
ENSG00000203469	-0.0423397	-5.56164	-0.328776	0.74248	0.776121	-0.328571	Not DE
ENSG00000203485	0.306978	4.42498	4.32746	1.89852e-05	3.79028e-05	4.2765	PM DET
ENSG00000203496	0.500979	-0.283251	7.4294	5.5624e-13	2.09011e-12	7.2108	PM DET
ENSG00000203497	0.188723	-2.61335	1.8901	0.0593189	0.0776187	1.88582	Not DE
ENSG00000203499	-0.441662	1.60655	-7.63789	1.09892e-13	4.38179e-13	-7.42843	LIV DET
ENSG00000203546	0.202956	5.43943	7.03079	9.35837e-12	3.19913e-11	6.81604	PM DET
ENSG00000203588	-0.114229	-4.98624	-0.880862	0.37882	0.427733	-0.880073	Not DE
ENSG00000203593	-1.09856	-4.51448	-3.46338	0.000584624	0.000992314	-3.43865	LIV DET
ENSG00000203601	-0.449267	3.76755	-8.41788	3.50135e-15	1.55101e-14	-7.8716	LIV DET
ENSG00000203618	-0.418337	0.462582	-3.13931	0.00179395	0.00288397	-3.12238	LIV DET
ENSG00000203620	0.964887	-2.14359	7.54005	3.2543e-13	1.24483e-12	7.28343	PM DET
ENSG00000203645	-0.483323	0.411593	-8.87754	1.16388e-17	6.2819e-17	-8.55646	LIV DET
ENSG00000203650	-0.229973	3.56799	-5.20276	2.87826e-07	6.81772e-07	-5.13125	LIV DET
ENSG00000203663	-0.0398453	2.76432	-0.462293	0.644687	0.686227	-0.461156	Not DE
ENSG00000203666	0.111647	6.43794	2.36016	0.0187301	0.0264308	2.35086	PM DET
ENSG00000203667	-0.219345	3.3958	-7.79015	2.76434e-13	1.06612e-12	-7.3054	LIV DET
ENSG00000203668	0.13277	1.76185	1.26868	0.205133	0.245137	1.26706	Not DE
ENSG00000203684	-0.154744	-1.78432	-2.39647	0.0169174	0.0240293	-2.3885	LIV DET
ENSG00000203685	-0.165738	4.40305	-2.35027	0.0192245	0.0270937	-2.34115	LIV DET
ENSG00000203688	-0.873069	-3.165	-4.51578	8.19395e-06	1.69285e-05	-4.46005	LIV DET
ENSG00000203697	0.699122	0.347822	4.59431	5.64742e-06	1.18487e-05	4.53918	PM DET
ENSG00000203705	-0.451316	4.70626	-13.0831	6.26557e-33	1.08959e-31	-11.953	LIV DET
ENSG00000203706	-0.57559	-3.38273	-4.92854	1.18326e-06	2.64838e-06	-4.85842	LIV DET
ENSG00000203709	0.486123	7.57293	13.5671	1.0895e-34	2.18614e-33	12.2851	PM DET
ENSG00000203710	0.567002	1.9556	5.49209	6.66486e-08	1.66785e-07	5.39998	PM DET
ENSG00000203721	0.556445	5.21454	8.48501	3.30383e-16	1.58395e-15	8.16169	PM DET
ENSG00000203724	-0.144681	-1.31494	-2.41956	0.0158983	0.022666	-2.41124	LIV DET
ENSG00000203727	-0.336293	5.80465	-5.53449	4.99948e-08	1.26461e-07	-5.45133	LIV DET
ENSG00000203729	0.217168	-3.43877	1.41713	0.157056	0.191573	1.41504	Not DE
ENSG00000203734	0.555125	1.73381	9.19595	1.71553e-18	9.90692e-18	8.77457	PM DET
ENSG00000203739	0.0085687	6.21464	0.526982	0.59853	0.643012	0.526515	Not DE
ENSG00000203747	1.89499	-0.367825	11.9677	1.90647e-28	2.38101e-27	11.0625	PM DET
ENSG00000203756	-0.0241608	2.27375	-0.344382	0.730725	0.765507	-0.344161	Not DE
ENSG00000203760	0.463128	-0.0886692	7.59073	1.55428e-13	6.11983e-13	7.38243	PM DET
ENSG00000203761	-0.242046	1.88077	-8.07	5.17011e-15	2.26488e-14	-7.8227	LIV DET
ENSG00000203772	-0.331946	-4.60953	-1.67285	0.0950926	0.1203	-1.66913	Not DE
ENSG00000203778	-0.49575	2.7262	-15.9716	7.67283e-47	4.41428e-45	-14.3727	LIV DET
ENSG00000203780	0.180088	3.99065	4.72762	3.36047e-06	7.20257e-06	4.64746	PM DET
ENSG00000203782	-1.21668	-3.85377	-8.27427	2.31349e-15	1.03987e-14	-7.92327	LIV DET
ENSG00000203791	-0.274669	4.92721	-6.40977	3.32994e-10	1.0119e-09	-6.28258	LIV DET
ENSG00000203797	-0.282887	2.14164	-5.57328	4.89203e-08	1.23852e-07	-5.45519	LIV DET
ENSG00000203799	-0.102704	3.66947	-2.46347	0.014221	0.0203938	-2.45163	LIV DET
ENSG00000203801	0.536929	1.64529	11.1566	2.0174e-25	1.99868e-24	10.4196	PM DET
ENSG00000203805	0.812439	4.2514	15.6037	6.05212e-44	2.64119e-42	13.9033	PM DET
ENSG00000203808	0.307093	2.85469	5.79376	1.50963e-08	3.99556e-08	5.66047	PM DET
ENSG00000203809	-0.478331	1.36293	-6.14883	1.60662e-09	4.61633e-09	-6.03328	LIV DET
ENSG00000203814	1.81684	2.16298	22.14	9.57475e-74	7.08994e-71	18.1661	PM DET
ENSG00000203855	0.00552144	-3.51338	0.0390255	0.968886	0.974191	0.039006	Not DE
ENSG00000203865	0.0822597	3.7956	2.27906	0.023382	0.0325274	2.26713	PM DET
ENSG00000203867	-0.501968	4.06772	-6.99381	1.30776e-11	4.42834e-11	-6.76778	LIV DET
ENSG00000203870	-0.0351686	-2.192	-0.419177	0.675264	0.714284	-0.418935	Not DE
ENSG00000203872	0.396266	0.753637	2.11539	0.0349157	0.0473469	2.10934	PM DET
ENSG00000203875	-0.0201429	5.14587	-0.653645	0.513749	0.561764	-0.653012	Not DE
ENSG00000203876	0.164589	4.43573	3.6803	0.000264486	0.000467922	3.64781	PM DET
ENSG00000203877	0.174053	-1.48164	0.447311	0.654893	0.695589	0.446976	Not DE
ENSG00000203879	0.130025	2.39927	2.09786	0.0364178	0.0492356	2.09223	PM DET
ENSG00000203880	0.858972	4.83476	15.9747	5.87943e-46	3.08838e-44	14.231	PM DET
ENSG00000203896	0.20684	-6.0615	0.981967	0.326633	0.3745	0.980918	Not DE
ENSG00000203897	-0.431168	-4.21068	-3.3981	0.00073163	0.00123073	-3.37744	LIV DET
ENSG00000203900	-0.445749	-1.13245	-4.40068	1.31821e-05	2.67051e-05	-4.35706	LIV DET
ENSG00000203910	-0.256586	0.321811	-4.8481	1.79444e-06	3.9512e-06	-4.7753	LIV DET
ENSG00000203930	-0.801783	8.84205	-6.3241	1.06332e-09	3.09556e-09	-6.0996	LIV DET
ENSG00000203943	-0.410153	3.42582	-5.57404	4.48038e-08	1.13769e-07	-5.47079	LIV DET
ENSG00000203950	-0.258255	-5.01223	-0.873131	0.38308	0.432076	-0.872235	Not DE
ENSG00000203952	-0.752521	-0.318173	-14.9324	4.61625e-42	1.74861e-40	-13.5896	LIV DET
ENSG00000203965	-0.166852	5.08904	-5.37192	1.18727e-07	2.90832e-07	-5.29544	LIV DET
ENSG00000203993	-0.0441695	0.906233	-0.60634	0.544563	0.591653	-0.605927	Not DE
ENSG00000203999	0.368688	-1.47579	3.56243	0.000412164	0.000712926	3.53217	PM DET
ENSG00000204003	0.548411	-2.7783	3.31782	0.00100592	0.00166408	3.28887	PM DET
ENSG00000204022	-1.12184	-0.309648	-13.2249	1.58238e-34	3.13133e-33	-12.2549	LIV DET
ENSG00000204044	0.140195	-0.487528	2.66788	0.00787968	0.011699	2.65718	PM DET
ENSG00000204052	-0.176693	-0.509977	-3.00954	0.00274986	0.00432053	-2.9944	LIV DET
ENSG00000204054	0.188143	3.59364	3.86444	0.000130199	0.000237955	3.82608	PM DET
ENSG00000204055	-1.24658	-0.909021	-6.75643	3.87074e-11	1.26283e-10	-6.60894	LIV DET
ENSG00000204060	0.195997	1.43801	3.09576	0.00208581	0.00332613	3.07773	PM DET
ENSG00000204065	-0.388979	-0.39568	-6.81753	2.65462e-11	8.77295e-11	-6.66456	LIV DET
ENSG00000204070	1.59272	1.26439	11.504	2.50676e-27	2.88435e-26	10.8291	PM DET
ENSG00000204071	-0.202216	1.16915	-4.54692	6.81256e-06	1.4174e-05	-4.49946	LIV DET
ENSG00000204084	-0.139005	5.96393	-2.98898	0.00294913	0.00461499	-2.97299	LIV DET
ENSG00000204099	-0.283205	-0.553224	-3.9176	0.000107359	0.000198089	-3.87333	LIV DET
ENSG00000204104	-0.164506	5.63824	-8.52538	3.39118e-16	1.62481e-15	-8.15853	LIV DET
ENSG00000204116	0.0759202	6.94458	5.11217	5.04571e-07	1.16853e-06	5.02457	PM DET
ENSG00000204120	-0.0237098	7.56634	-0.996759	0.31949	0.366915	-0.995506	Not DE
ENSG00000204121	-0.217503	-4.34802	-1.58261	0.11428	0.142757	-1.57924	Not DE
ENSG00000204128	-0.00767125	4.43445	-0.255655	0.798332	0.82578	-0.255506	Not DE
ENSG00000204130	-0.137502	6.59389	-5.21165	2.8597e-07	6.77584e-07	-5.13247	LIV DET
ENSG00000204131	0.193446	4.2865	3.1805	0.00157574	0.0025505	3.16036	PM DET
ENSG00000204136	-0.492959	2.87976	-8.92743	1.57006e-17	8.38549e-17	-8.52186	LIV DET
ENSG00000204138	-0.201553	6.02948	-8.15404	3.66229e-15	1.61918e-14	-7.86598	LIV DET
ENSG00000204140	0.050133	-1.01838	0.398047	0.690799	0.728636	0.39777	Not DE
ENSG00000204147	-0.578692	3.0461	-11.7728	1.91707e-28	2.39295e-27	-11.062	LIV DET
ENSG00000204149	1.76681	-1.54492	5.71476	1.87673e-08	4.93023e-08	5.623	PM DET
ENSG00000204160	0.556421	3.96182	13.4399	6.52447e-34	1.23674e-32	12.1395	PM DET
ENSG00000204161	0.557161	2.79392	7.40405	1.21015e-12	4.44179e-12	7.10421	PM DET
ENSG00000204172	0.0572205	3.23129	0.794166	0.427541	0.476878	0.793406	Not DE
ENSG00000204173	-0.141798	0.336618	-2.70811	0.00706691	0.0105448	-2.69367	LIV DET
ENSG00000204175	-0.0155905	0.059866	-0.190699	0.84884	0.870999	-0.190598	Not DE
ENSG00000204176	-0.672966	-0.227416	-5.24025	2.56802e-07	6.1106e-07	-5.15267	LIV DET
ENSG00000204177	-0.264961	4.68135	-5.24402	2.58064e-07	6.13936e-07	-5.15175	LIV DET
ENSG00000204178	-0.175155	6.37071	-9.97925	4.2645e-21	2.99271e-20	-9.4259	LIV DET
ENSG00000204179	-0.196134	4.45896	-2.3874	0.0173767	0.0246451	-2.37864	LIV DET
ENSG00000204186	-0.0704111	4.86977	-2.07788	0.0382198	0.0514899	-2.07249	Not DE
ENSG00000204188	-0.255642	-1.46042	-2.654	0.00828279	0.0122642	-2.64032	LIV DET
ENSG00000204209	-0.270306	-0.484694	-5.17612	3.26681e-07	7.70071e-07	-5.10737	LIV DET
ENSG00000204217	-0.306757	7.18644	-10.5214	1.59942e-23	1.36874e-22	-9.99521	LIV DET
ENSG00000204219	0.759092	2.41642	11.5911	2.64939e-27	3.04083e-26	10.824	PM DET
ENSG00000204220	-0.272322	0.275706	-3.20159	0.00145303	0.0023607	-3.1839	LIV DET
ENSG00000204227	-0.132656	2.86322	-5.36434	1.39338e-07	3.3904e-07	-5.26612	LIV DET
ENSG00000204228	-0.722572	-1.21883	-10.4744	2.19647e-23	1.85231e-22	-9.96374	LIV DET
ENSG00000204231	-0.346291	2.02665	-9.99755	1.33322e-21	9.77452e-21	-9.54714	LIV DET
ENSG00000204237	-0.448345	1.63267	-4.12472	4.3346e-05	8.35158e-05	-4.08888	LIV DET
ENSG00000204241	0.365048	2.0268	6.20584	1.32897e-09	3.84165e-09	6.06385	PM DET
ENSG00000204248	0.336023	0.732146	4.92169	1.29066e-06	2.8806e-06	4.84119	PM DET
ENSG00000204252	0.191788	-3.57481	1.17912	0.239001	0.281752	1.17749	Not DE
ENSG00000204256	0.105822	4.02449	3.01739	0.00268106	0.00421879	3.00212	PM DET
ENSG00000204257	0.628259	2.25529	6.10596	2.1606e-09	6.1344e-09	5.98525	PM DET
ENSG00000204261	-0.743744	-4.30637	-2.8049	0.00525019	0.00795762	-2.79127	LIV DET
ENSG00000204262	-0.542816	5.40293	-8.27678	1.71687e-15	7.79641e-15	-7.96025	LIV DET
ENSG00000204264	-0.21906	-1.94908	-2.02669	0.043224	0.0578075	-2.02154	Not DE
ENSG00000204267	-1.12587	-2.10921	-3.20992	0.00141268	0.00229791	-3.19205	LIV DET
ENSG00000204271	-0.0131096	5.23215	-0.262755	0.792848	0.821033	-0.262614	Not DE
ENSG00000204272	0.379378	5.52209	9.92916	3.35525e-21	2.38082e-20	9.45103	PM DET
ENSG00000204278	-0.18901	3.98252	-2.54354	0.0112714	0.016385	-2.53417	LIV DET
ENSG00000204287	0.769225	-0.512611	7.38064	8.43924e-13	3.13366e-12	7.15383	PM DET
ENSG00000204290	-0.794052	-2.38332	-5.51083	6.71941e-08	1.68095e-07	-5.39852	LIV DET
ENSG00000204291	-0.52079	1.77226	-4.25576	2.53476e-05	4.99703e-05	-4.21168	LIV DET
ENSG00000204301	-0.558736	1.59304	-4.93856	1.07072e-06	2.40468e-06	-4.87818	LIV DET
ENSG00000204304	-0.0507464	1.40776	-1.01857	0.308893	0.355884	-1.01755	Not DE
ENSG00000204305	0.256693	-1.64808	3.13555	0.00181643	0.00291745	3.11871	PM DET
ENSG00000204308	-0.744967	-0.470451	-15.4345	3.29495e-43	1.35791e-41	-13.7815	LIV DET
ENSG00000204310	-0.100377	1.95138	-3.7562	0.000192406	0.000345728	-3.72878	LIV DET
ENSG00000204311	-0.122326	2.28999	-3.42262	0.000693332	0.00116939	-3.3922	LIV DET
ENSG00000204314	0.293944	-0.746284	2.73995	0.00636067	0.00955557	2.72859	PM DET
ENSG00000204315	-0.417696	0.424244	-6.51739	1.72394e-10	5.35062e-10	-6.38411	LIV DET
ENSG00000204316	0.388973	0.166256	2.84001	0.00470317	0.00717637	2.82669	PM DET
ENSG00000204323	-0.392379	1.95293	-5.40422	1.02552e-07	2.52394e-07	-5.32214	LIV DET
ENSG00000204334	-0.176105	1.5185	-3.87982	0.000118502	0.000217513	-3.8492	LIV DET
ENSG00000204338	0.566825	-4.28761	3.49522	0.00052809	0.000901756	3.46609	PM DET
ENSG00000204344	0.230338	2.65458	4.40466	1.36695e-05	2.76511e-05	4.3491	PM DET
ENSG00000204347	-0.683913	-3.34936	-5.80986	1.13084e-08	3.02969e-08	-5.70984	LIV DET
ENSG00000204348	0.00644728	-1.42414	0.0299996	0.97608	0.980179	0.0299844	Not DE
ENSG00000204351	-0.527552	1.51299	-6.56126	1.42973e-10	4.46341e-10	-6.41269	LIV DET
ENSG00000204352	0.0744449	4.49719	1.7865	0.0746132	0.0960059	1.78283	Not DE
ENSG00000204356	-0.243509	1.83905	-11.4182	5.27e-27	5.93295e-26	-10.7608	LIV DET
ENSG00000204361	0.00771774	-0.831248	0.131868	0.89516	0.911197	0.131778	Not DE
ENSG00000204366	-0.424612	-1.75996	-2.94957	0.00333027	0.00518	-2.93548	LIV DET
ENSG00000204370	-0.290605	2.30811	-4.45101	1.05322e-05	2.15401e-05	-4.40595	LIV DET
ENSG00000204371	-0.140569	2.8197	-5.36558	1.2279e-07	3.00368e-07	-5.28929	LIV DET
ENSG00000204381	-0.164729	2.48715	-3.58352	0.00038746	0.000672372	-3.54848	LIV DET
ENSG00000204386	0.4993	-2.96415	2.33696	0.0198465	0.02791	2.32924	PM DET
ENSG00000204387	-0.482006	1.26086	-3.44553	0.000617028	0.00104523	-3.42402	LIV DET
ENSG00000204389	3.14627	3.9221	10.389	4.76692e-23	3.90245e-22	9.88644	PM DET
ENSG00000204390	0.71774	-0.285626	8.16616	3.50626e-15	1.55289e-14	7.87142	PM DET
ENSG00000204392	-0.0349432	0.92812	-0.96352	0.335839	0.383848	-0.962419	Not DE
ENSG00000204394	0.479531	2.21289	5.23138	2.63421e-07	6.25708e-07	5.1479	PM DET
ENSG00000204396	-0.600086	1.04044	-9.50655	9.35453e-20	5.95985e-19	-9.0962	LIV DET
ENSG00000204397	-0.843274	-1.26665	-3.85839	0.000132185	0.00024145	-3.82235	LIV DET
ENSG00000204398	0.172672	2.28219	3.02117	0.00264461	0.0041643	3.00628	PM DET
ENSG00000204403	-0.620455	-1.58712	-6.27271	8.85598e-10	2.59529e-09	-6.12877	LIV DET
ENSG00000204406	-0.000118536	9.08211	-0.00564379	0.9955	0.996368	-0.00564044	Not DE
ENSG00000204410	-0.591058	0.199947	-3.75083	0.000197492	0.000354147	-3.7222	LIV DET
ENSG00000204427	0.201223	2.94318	3.13444	0.00184155	0.00295572	3.11466	PM DET
ENSG00000204428	0.543716	-0.211555	6.31542	6.83719e-10	2.02749e-09	6.16981	PM DET
ENSG00000204435	-1.01743	-5.02315	-3.85367	0.000132392	0.00024181	-3.82197	LIV DET
ENSG00000204438	-0.331346	1.07407	-8.22769	2.99959e-15	1.33544e-14	-7.89092	LIV DET
ENSG00000204442	-0.213833	10.9299	-5.34741	1.35248e-07	3.29648e-07	-5.27159	LIV DET
ENSG00000204444	-0.423154	-0.578463	-10.2604	1.40566e-22	1.11496e-21	-9.77755	LIV DET
ENSG00000204446	-0.289225	1.58489	-5.23055	2.93793e-07	6.95259e-07	-5.12739	LIV DET
ENSG00000204463	-0.177747	2.15156	-3.95547	8.7321e-05	0.000162831	-3.92336	LIV DET
ENSG00000204469	-0.388938	3.94335	-5.22263	2.58334e-07	6.14513e-07	-5.15156	LIV DET
ENSG00000204472	-1.07792	-3.37834	-7.244	1.88026e-12	6.79813e-12	-7.04309	LIV DET
ENSG00000204482	-0.544313	-1.02875	-4.73643	3.01984e-06	6.50652e-06	-4.66947	LIV DET
ENSG00000204498	0.01246	0.683131	0.316081	0.752098	0.78503	0.315875	Not DE
ENSG00000204514	-0.102653	4.85162	-3.92885	0.000100468	0.000185943	-3.88946	LIV DET
ENSG00000204516	0.451882	-0.730735	5.24313	2.49718e-07	5.94943e-07	5.15791	PM DET
ENSG00000204519	-0.448862	3.42826	-11.8847	4.35148e-28	5.27951e-27	-10.9883	LIV DET
ENSG00000204520	0.797229	1.91832	8.29349	2.33806e-15	1.0505e-14	7.92195	PM DET
ENSG00000204524	-0.25451	2.15298	-7.62368	1.83676e-13	7.184e-13	-7.36017	LIV DET
ENSG00000204525	-0.033387	0.176181	-0.495458	0.620491	0.663399	-0.495155	Not DE
ENSG00000204531	0.485037	0.236594	5.66641	2.59722e-08	6.7275e-08	5.56662	PM DET
ENSG00000204536	-0.0211209	2.27259	-0.537703	0.591096	0.63589	-0.537248	Not DE
ENSG00000204540	0.602058	-0.389423	3.78863	0.000173758	0.000313767	3.7544	PM DET
ENSG00000204556	-0.044057	0.306139	-0.334504	0.738137	0.772144	-0.334322	Not DE
ENSG00000204560	-0.110122	3.16464	-4.84683	1.8713e-06	4.11413e-06	-4.76685	LIV DET
ENSG00000204564	-0.295035	2.22462	-9.309	3.84545e-19	2.3402e-18	-8.94132	LIV DET
ENSG00000204568	-0.324651	1.8774	-12.3239	1.05766e-30	1.55632e-29	-11.5191	LIV DET
ENSG00000204569	-0.029129	4.9961	-1.49844	0.134892	0.16652	-1.49509	Not DE
ENSG00000204571	0.239943	0.279583	3.01017	0.00279435	0.00438833	2.9895	PM DET
ENSG00000204574	-0.163159	3.40397	-7.56584	2.4816e-13	9.60465e-13	-7.3199	LIV DET
ENSG00000204576	-0.0527943	2.83115	-2.03125	0.0427509	0.0572348	-2.02614	Not DE
ENSG00000204577	1.40856	-3.40312	8.63362	1.48742e-16	7.33486e-16	8.25751	PM DET
ENSG00000204580	-0.135749	2.63151	-2.64383	0.00852833	0.0125961	-2.6304	LIV DET
ENSG00000204581	1.27476	-2.61417	4.01477	7.11873e-05	0.000134108	3.97228	PM DET
ENSG00000204584	0.331571	0.890974	6.43477	4.34115e-10	1.3069e-09	6.24124	PM DET
ENSG00000204588	-0.0497906	3.59878	-0.561403	0.574869	0.620497	-0.560895	Not DE
ENSG00000204590	-0.965334	3.87842	-15.1149	2.31945e-41	8.2804e-40	-13.4709	LIV DET
ENSG00000204592	0.375915	2.52296	5.88597	8.00456e-09	2.17192e-08	5.76836	PM DET
ENSG00000204599	-0.130254	2.14384	-2.81128	0.0051322	0.00779061	-2.79862	LIV DET
ENSG00000204603	-0.69382	0.510678	-4.03596	6.48548e-05	0.000122651	-3.99441	LIV DET
ENSG00000204604	0.385789	-0.0575974	2.0544	0.0404462	0.0543203	2.04916	Not DE
ENSG00000204611	0.239062	1.95531	7.64809	1.75375e-13	6.87219e-13	7.36634	PM DET
ENSG00000204619	-0.0249435	0.748422	-0.473672	0.635937	0.677776	-0.473387	Not DE
ENSG00000204622	0.0254552	-4.06895	0.188039	0.850944	0.872795	0.187914	Not DE
ENSG00000204623	-0.0055344	5.11951	-0.192576	0.847386	0.869663	-0.192455	Not DE
ENSG00000204624	0.336192	3.70433	5.34165	1.53632e-07	3.72242e-07	5.24815	PM DET
ENSG00000204625	-0.5541	-2.74559	-4.66122	4.28356e-06	9.09697e-06	-4.59713	LIV DET
ENSG00000204628	-0.0415721	3.53377	-0.934487	0.35062	0.399131	-0.933387	Not DE
ENSG00000204634	0.33704	5.78411	8.57896	2.0652e-16	1.00523e-15	8.21824	PM DET
ENSG00000204642	-0.0400404	1.29756	-0.574256	0.566134	0.612336	-0.573755	Not DE
ENSG00000204644	0.276365	-2.22702	2.44681	0.0149877	0.0214343	2.43268	PM DET
ENSG00000204650	0.200652	5.35918	7.1771	3.24116e-12	1.14976e-11	6.96685	PM DET
ENSG00000204653	0.156671	0.170325	2.57959	0.0102949	0.0150492	2.56576	PM DET
ENSG00000204655	-0.209807	5.24129	-2.40155	0.0166934	0.0237273	-2.39339	LIV DET
ENSG00000204666	-0.0836311	0.30412	-2.1638	0.0311449	0.0425884	-2.15522	LIV DET
ENSG00000204673	0.71015	2.01736	5.98421	4.09995e-09	1.13706e-08	5.88011	PM DET
ENSG00000204677	-0.104522	6.00059	-1.53579	0.125227	0.155417	-1.5332	Not DE
ENSG00000204681	0.450413	6.04663	7.97627	1.41513e-14	5.99783e-14	7.69498	PM DET
ENSG00000204682	0.366524	1.42552	7.75471	5.01778e-14	2.04443e-13	7.53146	PM DET
ENSG00000204685	-0.111416	3.58859	-4.73733	2.98993e-06	6.4445e-06	-4.67151	LIV DET
ENSG00000204706	0.029482	4.26013	0.6626	0.508004	0.556569	0.661948	Not DE
ENSG00000204709	-0.0423377	-5.94902	-0.339022	0.734754	0.769061	-0.338808	Not DE
ENSG00000204713	0.332142	4.27489	9.85634	7.21091e-21	4.9648e-20	9.37062	PM DET
ENSG00000204740	0.0814389	3.59312	1.16778	0.243513	0.286673	1.16625	Not DE
ENSG00000204745	0.0664546	0.52951	0.676634	0.49898	0.547545	0.676095	Not DE
ENSG00000204754	0.203171	1.48468	4.19633	3.20119e-05	6.24752e-05	4.15866	PM DET
ENSG00000204758	0.015383	-2.09105	0.154065	0.87762	0.896145	0.153986	Not DE
ENSG00000204764	-0.537205	6.45649	-9.23476	1.1825e-18	6.91049e-18	-8.81635	LIV DET
ENSG00000204767	0.182271	5.50368	5.54004	5.7511e-08	1.44723e-07	5.42637	PM DET
ENSG00000204778	0.0162296	4.31128	0.43541	0.663493	0.703584	0.435096	Not DE
ENSG00000204789	-0.123746	3.96464	-4.35989	1.57581e-05	3.16804e-05	-4.31782	LIV DET
ENSG00000204790	0.073494	1.73773	1.59036	0.112472	0.14069	1.58718	Not DE
ENSG00000204802	-0.419844	-0.663899	-3.09642	0.00206668	0.00329725	-3.08048	LIV DET
ENSG00000204815	-0.0394316	2.82679	-1.11374	0.266152	0.310854	-1.11197	Not DE
ENSG00000204822	-0.315456	-6.25906	-2.32625	0.0204432	0.0286876	-2.31811	LIV DET
ENSG00000204837	-0.373117	8.41624	-8.2071	2.63397e-15	1.17861e-14	-7.90713	LIV DET
ENSG00000204839	1.43595	-2.18567	9.36259	5.87075e-19	3.52046e-18	8.89445	PM DET
ENSG00000204842	0.538095	7.72346	13.1939	2.88388e-33	5.16779e-32	12.0173	PM DET
ENSG00000204843	-0.0851296	5.03257	-2.95042	0.00334227	0.00519725	-2.93437	LIV DET
ENSG00000204851	1.00042	-1.60205	4.89635	1.68593e-06	3.72442e-06	4.78783	PM DET
ENSG00000204852	0.131593	4.66822	4.19045	3.43384e-05	6.68566e-05	4.1426	PM DET
ENSG00000204856	-0.287831	3.22775	-10.7544	1.91743e-24	1.75497e-23	-10.2033	LIV DET
ENSG00000204859	-0.255554	2.88692	-10.0097	1.20005e-21	8.82358e-21	-9.55804	LIV DET
ENSG00000204860	-0.0661798	-0.593834	-0.492158	0.622821	0.665496	-0.491857	Not DE
ENSG00000204869	0.245075	4.33332	4.39976	1.35951e-05	2.75101e-05	4.3503	PM DET
ENSG00000204882	-0.935708	-1.4693	-8.39906	4.883e-16	2.30731e-15	-8.11437	LIV DET
ENSG00000204899	-0.152898	1.54281	-5.59008	3.70233e-08	9.47881e-08	-5.50449	LIV DET
ENSG00000204904	-0.677156	-2.0676	-9.81581	6.48395e-21	4.4831e-20	-9.38183	LIV DET
ENSG00000204909	-0.310793	-0.390727	-2.31767	0.0209133	0.0293008	-2.30955	LIV DET
ENSG00000204913	-0.423126	-1.60864	-2.59126	0.00983968	0.014428	-2.58141	LIV DET
ENSG00000204920	0.147524	4.88874	6.8711	2.25687e-11	7.50192e-11	6.68836	PM DET
ENSG00000204922	-0.0952783	-1.69556	-0.976435	0.329317	0.377313	-0.975491	Not DE
ENSG00000204923	-0.235768	0.28633	-5.08312	5.23437e-07	1.2099e-06	-5.01752	LIV DET
ENSG00000204929	-0.792798	6.75395	-10.9132	1.27786e-24	1.1871e-23	-10.2426	LIV DET
ENSG00000204933	-0.487547	-3.18233	-2.68197	0.00755685	0.0112422	-2.67125	LIV DET
ENSG00000204934	0.190646	2.15262	6.4095	4.63862e-10	1.39371e-09	6.23087	PM DET
ENSG00000204936	0.0886583	-1.90578	0.777527	0.43721	0.486626	0.776912	Not DE
ENSG00000204946	0.178891	4.47713	6.92081	1.98232e-11	6.62195e-11	6.70732	PM DET
ENSG00000204947	-0.740932	2.58076	-23.2589	5.90785e-82	1.23286e-78	-19.1757	LIV DET
ENSG00000204954	0.276186	3.50599	11.3345	3.67771e-26	3.86724e-25	10.5803	PM DET
ENSG00000204956	0.510821	6.39167	13.5457	6.92918e-36	1.52648e-34	12.5059	PM DET
ENSG00000204965	0.0316569	3.13763	0.132673	0.894504	0.910651	0.132607	Not DE
ENSG00000204967	1.57592	-2.3681	2.73286	0.00651601	0.00977487	2.72062	PM DET
ENSG00000204969	2.08253	-2.07169	3.63546	0.000307686	0.000540228	3.60874	PM DET
ENSG00000204970	-0.163873	4.83495	-2.71159	0.00692735	0.0103513	-2.70032	LIV DET
ENSG00000204977	-0.301361	4.37685	-14.9487	3.6551e-42	1.39838e-40	-13.6067	LIV DET
ENSG00000204991	0.337622	4.20495	7.00922	1.07448e-11	3.6589e-11	6.79616	PM DET
ENSG00000205018	0.165987	0.349236	2.27369	0.0235841	0.0327946	2.26384	PM DET
ENSG00000205035	-0.206492	6.98994	-3.32841	0.000937717	0.00155777	-3.30858	LIV DET
ENSG00000205037	-0.1868	1.41483	-2.60697	0.00950553	0.0139657	-2.59332	LIV DET
ENSG00000205041	-0.257057	-5.89428	-1.13448	0.257185	0.301162	-1.13307	Not DE
ENSG00000205045	-1.01736	1.78977	-12.0603	6.62539e-29	8.56339e-28	-11.1569	LIV DET
ENSG00000205056	0.843772	-0.948329	6.45258	2.86177e-10	8.73563e-10	6.30609	PM DET
ENSG00000205060	-0.325933	4.12914	-4.34557	1.71032e-05	3.42945e-05	-4.2997	LIV DET
ENSG00000205078	-0.571885	0.607009	-10.6316	2.76603e-23	2.31477e-22	-9.9408	LIV DET
ENSG00000205084	-0.106239	0.726142	-0.555141	0.579048	0.624362	-0.554776	Not DE
ENSG00000205085	0.334455	3.29242	7.59095	2.95377e-13	1.1346e-12	7.29649	PM DET
ENSG00000205089	0.370858	-0.448307	3.34837	0.000880111	0.001466	3.32629	PM DET
ENSG00000205090	0.025019	1.79396	0.584152	0.559376	0.605826	0.583768	Not DE
ENSG00000205106	-0.0461102	-4.89366	-0.258328	0.796279	0.824102	-0.258166	Not DE
ENSG00000205111	-0.10914	2.03674	-2.14597	0.0324193	0.0442073	-2.1392	LIV DET
ENSG00000205116	-0.085408	-2.19263	-0.634662	0.525949	0.573737	-0.634202	Not DE
ENSG00000205129	0.317072	3.19537	8.82119	5.36385e-17	2.7392e-16	8.37843	PM DET
ENSG00000205133	-0.221379	5.21797	-9.2236	2.65207e-18	1.50502e-17	-8.72541	LIV DET
ENSG00000205143	0.187638	-1.15677	2.33568	0.0199849	0.028091	2.32663	PM DET
ENSG00000205155	-1.6099	-3.92134	-6.85448	2.08447e-11	6.94773e-11	-6.69998	LIV DET
ENSG00000205181	0.122209	3.09936	2.49275	0.0130296	0.0187815	2.48296	PM DET
ENSG00000205189	-0.195906	3.84822	-8.53202	8.42743e-16	3.91048e-15	-8.04783	LIV DET
ENSG00000205208	-0.449649	-0.592402	-8.54706	1.52699e-16	7.52514e-16	-8.25437	LIV DET
ENSG00000205209	0.0169079	5.79338	0.697023	0.486163	0.534963	0.696425	Not DE
ENSG00000205212	0.22702	2.73446	2.06705	0.0392959	0.0528528	2.06107	Not DE
ENSG00000205213	0.187489	6.12637	7.60481	1.40455e-13	5.55119e-13	7.3959	PM DET
ENSG00000205220	-1.63416	-1.6687	-7.69615	7.31855e-14	2.94939e-13	-7.48203	LIV DET
ENSG00000205236	0.906766	4.6925	5.53631	5.06656e-08	1.28045e-07	5.44896	PM DET
ENSG00000205250	0.187176	2.15796	3.6469	0.000303443	0.000533186	3.61234	PM DET
ENSG00000205268	-0.136008	6.63116	-3.93102	9.9345e-05	0.000183953	-3.89219	LIV DET
ENSG00000205269	-0.16443	5.27199	-7.7985	4.86772e-14	1.9847e-13	-7.53542	LIV DET
ENSG00000205274	0.130344	2.6519	1.73645	0.083413	0.106561	1.73122	Not DE
ENSG00000205279	-0.403672	0.00457273	-3.73656	0.00021567	0.000385178	-3.69992	LIV DET
ENSG00000205302	0.208777	5.16173	5.8602	1.00837e-08	2.71235e-08	5.72931	PM DET
ENSG00000205309	0.200077	3.66678	6.38233	4.92578e-10	1.47651e-09	6.22145	PM DET
ENSG00000205323	-0.338282	5.48534	-13.2345	1.55671e-34	3.08586e-33	-12.2562	LIV DET
ENSG00000205334	-0.276013	-2.64423	-2.85308	0.00450885	0.00689407	-2.84018	LIV DET
ENSG00000205336	0.516672	4.43681	8.18045	2.98598e-15	1.33016e-14	7.89149	PM DET
ENSG00000205339	-0.0251713	5.24943	-0.737743	0.461011	0.510074	-0.737183	Not DE
ENSG00000205352	0.15	-3.13504	0.502552	0.615617	0.659149	0.502071	Not DE
ENSG00000205356	0.273118	3.7185	4.17585	3.93332e-05	7.61228e-05	4.11136	PM DET
ENSG00000205358	0.445203	-4.84023	2.54052	0.0114818	0.0166708	2.52768	PM DET
ENSG00000205362	2.08862	-4.71153	12.1688	1.16062e-29	1.57646e-28	11.3108	PM DET
ENSG00000205363	0.181421	3.50066	2.14987	0.0320357	0.0437232	2.14396	PM DET
ENSG00000205364	1.6415	-1.11611	13.6509	8.69369e-36	1.89339e-34	12.4879	PM DET
ENSG00000205413	-0.413594	-1.00126	-5.85244	9.75889e-09	2.62836e-08	-5.73487	LIV DET
ENSG00000205423	-0.149082	3.24159	-6.89984	1.91465e-11	6.40401e-11	-6.71239	LIV DET
ENSG00000205456	-0.799358	-2.65357	-4.89061	1.50917e-06	3.34878e-06	-4.81002	LIV DET
ENSG00000205464	0.0103518	5.95582	0.339601	0.734313	0.768705	0.339394	Not DE
ENSG00000205476	0.574562	3.68428	10.2174	5.25459e-22	3.97951e-21	9.64316	PM DET
ENSG00000205482	-0.0849517	1.09954	-2.33626	0.0199403	0.0280335	-2.32747	LIV DET
ENSG00000205485	-0.121964	7.94702	-5.39056	1.11192e-07	2.73014e-07	-5.30741	LIV DET
ENSG00000205488	-0.766065	-2.52408	-6.50158	1.91777e-10	5.93545e-10	-6.36779	LIV DET
ENSG00000205502	0.544799	-5.57397	3.33669	0.000922244	0.00153318	3.31323	PM DET
ENSG00000205517	0.965297	1.40718	8.05759	7.31038e-15	3.16682e-14	7.77899	PM DET
ENSG00000205531	0.29227	6.8134	9.73071	2.59642e-20	1.71859e-19	9.23444	PM DET
ENSG00000205542	-0.347208	1.21893	-5.96129	5.51157e-09	1.51301e-08	-5.83094	LIV DET
ENSG00000205544	0.425229	-2.66283	1.46726	0.143057	0.175852	1.4645	Not DE
ENSG00000205559	0.0164158	2.8261	0.544272	0.586581	0.631506	0.543797	Not DE
ENSG00000205560	2.59607	-4.1083	6.57535	1.36135e-10	4.25629e-10	6.42016	PM DET
ENSG00000205562	-0.109342	2.94869	-1.93648	0.0533612	0.0703605	-1.93199	Not DE
ENSG00000205571	-0.370098	4.58254	-4.44944	1.11157e-05	2.26911e-05	-4.39425	LIV DET
ENSG00000205572	-0.476011	3.26045	-8.79305	4.12127e-17	2.13024e-16	-8.4094	LIV DET
ENSG00000205581	0.120905	1.48183	2.42332	0.0157309	0.02244	2.4151	PM DET
ENSG00000205583	-0.239928	4.82291	-5.87291	8.77793e-09	2.37279e-08	-5.7528	LIV DET
ENSG00000205593	-0.11981	2.75254	-2.55536	0.0108984	0.015883	-2.54594	LIV DET
ENSG00000205609	0.144802	3.31802	3.34451	0.000898928	0.00149626	3.32039	PM DET
ENSG00000205611	-0.195248	-0.0277623	-2.1427	0.032611	0.0444449	-2.13684	LIV DET
ENSG00000205622	0.486217	1.74895	6.2901	8.95533e-10	2.62373e-09	6.127	PM DET
ENSG00000205629	0.234451	5.7569	13.3385	4.16442e-33	7.30843e-32	11.9868	PM DET
ENSG00000205632	-0.339908	3.17156	-4.08439	5.3674e-05	0.000102401	-4.03902	LIV DET
ENSG00000205634	-0.347866	0.966204	-3.56043	0.000404977	0.000701127	-3.53682	LIV DET
ENSG00000205639	0.692941	0.667314	13.1202	1.1384e-32	1.92998e-31	11.9032	PM DET
ENSG00000205642	-0.368291	-5.11775	-2.10517	0.0358425	0.0485121	-2.09871	LIV DET
ENSG00000205643	0.152921	0.978306	4.6145	4.99519e-06	1.05371e-05	4.56499	PM DET
ENSG00000205659	-0.335403	6.16679	-13.4128	2.41874e-33	4.36838e-32	-12.0318	LIV DET
ENSG00000205669	-0.529429	-2.28262	-6.0801	3.15899e-09	8.84218e-09	-5.92312	LIV DET
ENSG00000205670	0.263136	4.4665	10.6119	2.11286e-23	1.7864e-22	9.96759	PM DET
ENSG00000205683	0.384222	6.5072	7.44959	5.44693e-13	2.0484e-12	7.21366	PM DET
ENSG00000205693	-0.408354	0.0544984	-9.0266	3.64246e-18	2.04582e-17	-8.68944	LIV DET
ENSG00000205696	0.793124	0.371506	4.0235	6.7143e-05	0.000126791	3.98619	PM DET
ENSG00000205702	-0.455641	0.762175	-8.92947	1.70741e-17	9.09785e-17	-8.51215	LIV DET
ENSG00000205704	0.0834032	1.33569	1.60873	0.108317	0.135871	1.6058	Not DE
ENSG00000205707	-0.0298838	4.06678	-0.74391	0.457384	0.506598	-0.743161	Not DE
ENSG00000205710	0.0192198	-0.770229	0.112959	0.91011	0.924036	0.1129	Not DE
ENSG00000205726	0.019029	7.33468	0.773838	0.439484	0.488848	0.773064	Not DE
ENSG00000205740	-0.313143	3.10703	-10.8742	7.97982e-25	7.51957e-24	-10.288	LIV DET
ENSG00000205744	0.593115	-1.29989	6.46685	2.76274e-10	8.44345e-10	6.31154	PM DET
ENSG00000205746	0.443848	2.17351	3.57859	0.000391324	0.000678718	3.54587	PM DET
ENSG00000205758	0.0105277	5.32877	0.434747	0.664018	0.704011	0.434372	Not DE
ENSG00000205763	0.297348	4.69916	7.65524	1.15932e-13	4.61698e-13	7.42135	PM DET
ENSG00000205765	0.0490063	3.43528	2.20528	0.0279999	0.0385681	2.19729	PM DET
ENSG00000205771	-0.31885	3.32948	-8.90156	3.16491e-17	1.64778e-16	-8.44031	LIV DET
ENSG00000205784	-0.168146	-0.41493	-2.30429	0.0217048	0.0303191	-2.29549	LIV DET
ENSG00000205791	-1.63942	-2.92029	-10.712	2.9555e-24	2.66053e-23	-10.1612	LIV DET
ENSG00000205794	0.11931	-0.502861	2.1803	0.0298925	0.0410004	2.17151	PM DET
ENSG00000205795	-0.205071	1.62905	-4.02177	7.19214e-05	0.000135402	-3.96984	LIV DET
ENSG00000205809	-0.1165	-0.574824	-1.13639	0.256433	0.300343	-1.13486	Not DE
ENSG00000205810	-0.243949	1.69022	-3.40924	0.00071503	0.00120422	-3.38375	LIV DET
ENSG00000205822	-0.367525	1.11876	-2.07982	0.0383243	0.0516154	-2.07137	Not DE
ENSG00000205832	-0.409566	0.113477	-7.59365	1.49861e-13	5.90973e-13	-7.38728	LIV DET
ENSG00000205838	-0.592869	3.55632	-13.8506	2.59492e-36	5.89767e-35	-12.5837	LIV DET
ENSG00000205853	0.684331	0.270306	11.1649	2.88602e-25	2.81909e-24	10.3855	PM DET
ENSG00000205861	0.158127	-1.98008	1.9164	0.0558815	0.0734811	1.91196	Not DE
ENSG00000205882	-0.207342	0.223186	-3.1202	0.00195903	0.00313376	-3.09637	LIV DET
ENSG00000205884	-0.187247	-4.6754	-1.45977	0.145129	0.178123	-1.45695	Not DE
ENSG00000205885	0.199066	1.73636	3.88949	0.000122194	0.000224039	3.84168	PM DET
ENSG00000205903	-0.489877	3.00954	-13.2362	1.48858e-33	2.7424e-32	-12.0718	LIV DET
ENSG00000205913	0.0365272	1.11322	0.658451	0.510622	0.558877	0.65787	Not DE
ENSG00000205918	0.30801	1.29828	2.94785	0.00338692	0.00526277	2.93025	PM DET
ENSG00000205927	-0.163901	-3.17927	-0.458416	0.646892	0.688128	-0.458084	Not DE
ENSG00000205930	0.285606	5.49469	8.77135	6.50951e-17	3.30369e-16	8.35561	PM DET
ENSG00000205937	-0.353833	4.33912	-11.8295	3.55346e-28	4.34112e-27	-11.0066	LIV DET
ENSG00000205940	-0.318681	-3.07507	-2.16616	0.0307704	0.0421265	-2.16003	LIV DET
ENSG00000205959	0.241459	3.61136	8.95474	1.46074e-17	7.81617e-17	8.53022	PM DET
ENSG00000205978	0.158553	1.45067	3.27787	0.00111724	0.00183792	3.25921	PM DET
ENSG00000205981	0.0855656	2.13451	2.10591	0.0357034	0.0483381	2.10029	PM DET
ENSG00000206014	-0.179702	-2.4637	-1.92963	0.0542066	0.0714137	-1.92518	Not DE
ENSG00000206028	-0.14317	-1.75015	-1.10222	0.271019	0.316104	-1.10072	Not DE
ENSG00000206034	-0.101946	-2.84487	-0.716993	0.473756	0.522488	-0.716381	Not DE
ENSG00000206052	-0.639785	7.08331	-10.904	4.99559e-25	4.79606e-24	-10.333	LIV DET
ENSG00000206053	-0.0746459	3.00327	-2.87888	0.00421271	0.00646495	-2.86178	LIV DET
ENSG00000206077	0.154917	7.35475	1.9197	0.0555089	0.0730288	1.91487	Not DE
ENSG00000206113	-0.295646	0.595734	-3.27967	0.00114099	0.0018747	-3.25323	LIV DET
ENSG00000206120	-0.374365	6.5418	-4.22903	2.8791e-05	5.64822e-05	-4.18282	LIV DET
ENSG00000206127	0.805206	0.225344	5.82284	1.29514e-08	3.45216e-08	5.6867	PM DET
ENSG00000206140	-0.0632435	-2.05983	-0.27157	0.786062	0.814741	-0.271427	Not DE
ENSG00000206145	-0.262162	0.965616	-4.04443	6.05827e-05	0.00011497	-4.01053	LIV DET
ENSG00000206149	-0.217415	7.35875	-6.73609	4.87842e-11	1.57924e-10	-6.5746	LIV DET
ENSG00000206159	-0.290629	3.68444	-2.98474	0.0031765	0.00494953	-2.95012	LIV DET
ENSG00000206172	-0.0795869	-3.99886	-0.239728	0.810646	0.836679	-0.239593	Not DE
ENSG00000206187	-0.00871385	2.24178	-0.0765382	0.939029	0.948951	-0.07649	Not DE
ENSG00000206190	-0.830867	5.5739	-9.30738	1.08681e-18	6.37233e-18	-8.8258	LIV DET
ENSG00000206195	-0.184252	3.61987	-2.3317	0.0201594	0.0283223	-2.32337	LIV DET
ENSG00000206199	-0.518014	2.90682	-11.6281	7.04385e-28	8.40829e-27	-10.9447	LIV DET
ENSG00000206262	-0.933998	-2.37315	-6.04263	2.93157e-09	8.22065e-09	-5.93538	LIV DET
ENSG00000206337	-0.0623963	1.36511	-0.404613	0.685985	0.72419	-0.40431	Not DE
ENSG00000206341	0.185466	-1.22112	2.08259	0.0379323	0.0511355	2.07559	Not DE
ENSG00000206344	0.0369936	2.59762	0.915712	0.36032	0.409085	0.914756	Not DE
ENSG00000206417	-0.203198	1.80829	-5.26671	2.33433e-07	5.57431e-07	-5.17053	LIV DET
ENSG00000206418	0.0619728	5.53194	3.20139	0.00147238	0.00238977	3.18007	PM DET
ENSG00000206432	0.492537	2.24683	8.40349	1.02646e-15	4.7276e-15	8.02365	PM DET
ENSG00000206503	0.141398	0.804217	2.29246	0.0223809	0.0312179	2.28384	PM DET
ENSG00000206527	0.465851	5.6441	8.72931	7.54614e-17	3.80289e-16	8.33815	PM DET
ENSG00000206530	0.15102	4.88661	3.48496	0.000547988	0.000933649	3.45613	PM DET
ENSG00000206535	-0.0588331	2.95353	-2.80671	0.00526957	0.00798436	-2.79008	LIV DET
ENSG00000206549	0.722262	0.626087	9.56259	1.32955e-19	8.35929e-19	9.05793	PM DET
ENSG00000206557	0.0574044	2.29235	1.22988	0.219333	0.260452	1.2283	Not DE
ENSG00000206559	-0.060584	4.3447	-2.1331	0.0336077	0.0457138	-2.12475	LIV DET
ENSG00000206560	-0.0600339	8.20502	-1.11577	0.265066	0.309664	-1.1145	Not DE
ENSG00000206561	0.113852	5.34562	3.29958	0.00103819	0.00171499	3.27997	PM DET
ENSG00000206562	-0.27307	5.7203	-10.731	2.3208e-24	2.11153e-23	-10.1847	LIV DET
ENSG00000206567	-0.798293	-4.84753	-2.4913	0.0130937	0.0188679	-2.48121	LIV DET
ENSG00000206573	0.174423	5.04193	3.05644	0.00237332	0.00375644	3.03904	PM DET
ENSG00000206579	-0.282353	8.41161	-6.64331	7.88419e-11	2.50736e-10	-6.50279	LIV DET
ENSG00000207751	0.0572403	0.270114	0.688388	0.491616	0.54029	0.687741	Not DE
ENSG00000210082	-0.408974	6.49038	-1.41639	0.157296	0.191836	-1.41422	Not DE
ENSG00000211445	0.642797	-0.569912	6.21162	1.31368e-09	3.79889e-09	6.06571	PM DET
ENSG00000211448	-0.671512	3.80046	-10.3452	2.48255e-22	1.93372e-21	-9.71981	LIV DET
ENSG00000211450	-0.641252	-1.10399	-2.6185	0.00909479	0.0133913	-2.60847	LIV DET
ENSG00000211451	0.115147	0.254996	0.585573	0.558422	0.604935	0.585187	Not DE
ENSG00000211454	0.222342	0.846505	5.33123	1.46794e-07	3.56275e-07	5.25654	PM DET
ENSG00000211455	0.0992574	5.57123	2.01651	0.0443399	0.059193	2.01086	Not DE
ENSG00000211456	-0.0568084	5.72306	-2.71083	0.00698549	0.0104341	-2.69754	LIV DET
ENSG00000211460	-0.0896439	3.11375	-1.82913	0.0679816	0.0880853	-1.82513	Not DE
ENSG00000211584	0.143196	3.76267	3.53871	0.000446987	0.000770487	3.51067	PM DET
ENSG00000211643	-0.180804	-6.4669	-2.0819	0.0379171	0.051121	-2.07575	Not DE
ENSG00000211683	0.0470305	-0.455107	0.870816	0.384453	0.43339	0.86972	Not DE
ENSG00000211699	-0.0375593	-6.11425	-0.333736	0.738736	0.7727	-0.333528	Not DE
ENSG00000211701	0.0844235	-6.03461	0.777379	0.437296	0.486698	0.776767	Not DE
ENSG00000211707	-0.0988854	-6.13798	-0.849003	0.396311	0.445423	-0.848227	Not DE
ENSG00000211746	-0.660585	-5.15442	-4.31751	1.95267e-05	3.89432e-05	-4.27023	LIV DET
ENSG00000211772	-0.349919	-2.00123	-3.79231	0.000167482	0.000302863	-3.7636	LIV DET
ENSG00000212123	-0.37408	-5.05882	-1.59955	0.110397	0.138358	-1.59641	Not DE
ENSG00000212127	-0.0699288	6.4405	-1.27942	0.201332	0.240945	-1.27777	Not DE
ENSG00000212663	-0.204282	-0.536067	-2.60403	0.00948268	0.0139339	-2.59414	LIV DET
ENSG00000212694	0.604728	3.51826	15.7911	3.89766e-44	1.72391e-42	13.9347	PM DET
ENSG00000212719	0.532971	6.09111	12.8032	1.09685e-32	1.86367e-31	11.9063	PM DET
ENSG00000212766	-0.371776	-0.872943	-3.58888	0.000364226	0.000633875	-3.56473	LIV DET
ENSG00000212864	0.13483	-3.85923	0.64063	0.522055	0.569896	0.640181	Not DE
ENSG00000212978	-0.954379	-1.47428	-6.25578	8.40014e-10	2.46706e-09	-6.13718	LIV DET
ENSG00000213015	-0.0761836	3.78612	-1.90036	0.0580841	0.0761245	-1.89506	Not DE
ENSG00000213020	-0.0987028	3.68973	-3.31759	0.00098414	0.00163064	-3.29502	LIV DET
ENSG00000213023	-0.294039	1.07162	-6.143	1.63518e-09	4.69429e-09	-6.03044	LIV DET
ENSG00000213024	0.696056	2.48059	9.16773	1.19173e-18	6.96083e-18	8.81548	PM DET
ENSG00000213047	-0.30622	6.15951	-10.3553	6.2946e-23	5.11297e-22	-9.85856	LIV DET
ENSG00000213057	-0.131519	1.83386	-3.38536	0.000766564	0.00128639	-3.36459	LIV DET
ENSG00000213061	0.373292	-2.48727	4.46863	9.72742e-06	1.99565e-05	4.42315	PM DET
ENSG00000213064	0.459032	3.13693	11.3007	2.65539e-25	2.60712e-24	10.3935	PM DET
ENSG00000213066	-0.449723	5.9392	-17.6231	1.24162e-54	1.49222e-52	-15.5659	LIV DET
ENSG00000213071	-0.114092	1.64032	-2.41917	0.0159738	0.0227651	-2.40951	LIV DET
ENSG00000213076	-0.483108	-2.3129	-3.7822	0.000174477	0.000314992	-3.75336	LIV DET
ENSG00000213079	-0.183119	7.36751	-7.20628	2.08691e-12	7.5157e-12	-7.02855	LIV DET
ENSG00000213088	0.745283	0.685211	10.8523	1.72819e-23	1.47364e-22	9.98754	PM DET
ENSG00000213096	0.0531533	6.8873	2.94684	0.00338539	0.00526074	2.93039	PM DET
ENSG00000213121	-0.352646	1.94583	-4.10604	5.68233e-05	0.000108095	-4.02563	LIV DET
ENSG00000213123	0.140529	4.4181	3.50179	0.000514913	0.000880697	3.47288	PM DET
ENSG00000213131	0.158421	-0.71639	1.85533	0.0641322	0.0834811	1.85126	Not DE
ENSG00000213139	-0.0800694	3.25202	-3.102	0.00206328	0.0032925	-3.08097	LIV DET
ENSG00000213160	-0.0509254	5.60529	-2.38075	0.0177349	0.0251159	-2.37111	LIV DET
ENSG00000213185	-0.376924	2.60815	-5.83967	9.51469e-09	2.5653e-08	-5.73916	LIV DET
ENSG00000213186	-0.691099	3.80524	-11.0863	9.86137e-26	1.00074e-24	-10.4875	LIV DET
ENSG00000213190	-0.158524	2.70104	-4.05956	5.71495e-05	0.000108688	-4.02428	LIV DET
ENSG00000213199	0.450933	0.282062	7.03235	7.80043e-12	2.68173e-11	6.84217	PM DET
ENSG00000213203	-1.94105	-1.48834	-12.3099	1.32249e-30	1.92992e-29	-11.4998	LIV DET
ENSG00000213204	0.205099	2.11641	2.8853	0.00408375	0.00628006	2.87162	PM DET
ENSG00000213213	-0.123731	-5.62363	-0.450721	0.652403	0.693329	-0.450426	Not DE
ENSG00000213246	-0.243362	0.526435	-2.49676	0.0128476	0.0185401	-2.48796	LIV DET
ENSG00000213281	-0.37491	1.9979	-13.9862	9.10018e-38	2.34187e-36	-12.8456	LIV DET
ENSG00000213290	-0.759214	-4.65973	-3.93817	9.50376e-05	0.000176433	-3.90292	LIV DET
ENSG00000213297	-0.713785	2.86571	-16.707	4.93201e-50	3.73644e-48	-14.873	LIV DET
ENSG00000213316	0.18557	0.857267	3.80536	0.000165398	0.00029933	3.76673	PM DET
ENSG00000213337	0.661765	-3.42464	2.03181	0.0428834	0.057392	2.02484	Not DE
ENSG00000213339	-0.208879	3.58821	-5.70667	2.12666e-08	5.55502e-08	-5.60137	LIV DET
ENSG00000213341	-0.164224	4.3578	-4.36294	1.55409e-05	3.12684e-05	-4.32088	LIV DET
ENSG00000213347	0.0937508	0.712214	2.05316	0.0406819	0.0546176	2.04676	Not DE
ENSG00000213366	0.511156	2.32868	5.58703	3.76751e-08	9.6403e-08	5.50142	PM DET
ENSG00000213380	0.495741	4.36759	20.2301	9.90107e-64	2.99051e-61	16.8534	PM DET
ENSG00000213390	-0.302946	2.71028	-7.66113	1.2696e-13	5.03257e-13	-7.40931	LIV DET
ENSG00000213397	-0.149636	2.23951	-2.40578	0.0165009	0.0234712	-2.39764	LIV DET
ENSG00000213398	0.58953	-0.685625	6.8117	3.30813e-11	1.08354e-10	6.63216	PM DET
ENSG00000213411	0.235427	-5.26947	0.815232	0.415368	0.464635	0.814483	Not DE
ENSG00000213413	-0.174182	-6.07403	-1.12905	0.259604	0.303762	-1.12733	Not DE
ENSG00000213420	-0.123435	-2.23507	-1.31685	0.188486	0.226612	-1.31507	Not DE
ENSG00000213424	-1.65453	-1.0751	-7.95673	1.15118e-14	4.91199e-14	-7.72133	LIV DET
ENSG00000213445	1.35766	1.00694	14.4075	1.27697e-37	3.23542e-36	12.8194	PM DET
ENSG00000213462	-0.00387614	4.02061	-0.159123	0.873648	0.892439	-0.159027	Not DE
ENSG00000213463	-0.821929	2.97971	-7.77781	4.1174e-14	1.68716e-13	-7.55723	LIV DET
ENSG00000213465	-0.59925	-1.30642	-2.09588	0.0366176	0.049494	-2.09	LIV DET
ENSG00000213468	-0.443275	3.81882	-8.79072	3.66338e-17	1.89826e-16	-8.4232	LIV DET
ENSG00000213488	-0.255181	-3.59371	-2.15636	0.0315221	0.0430708	-2.15042	LIV DET
ENSG00000213516	-0.773873	-1.98675	-2.0992	0.0364116	0.04923	-2.0923	LIV DET
ENSG00000213523	0.223365	3.61879	6.61116	1.05975e-10	3.33606e-10	6.45817	PM DET
ENSG00000213533	-0.229172	3.00075	-0.945011	0.345112	0.393368	-0.944113	Not DE
ENSG00000213551	0.428418	4.89593	12.3529	4.24849e-30	5.97312e-29	11.3986	PM DET
ENSG00000213563	-0.0552404	-1.20952	-0.628329	0.530073	0.577577	-0.627895	Not DE
ENSG00000213585	0.218836	4.76857	8.61715	1.20828e-16	5.99312e-16	8.28229	PM DET
ENSG00000213588	-0.480339	-3.12669	-3.14775	0.00174525	0.00280922	-3.13047	LIV DET
ENSG00000213593	-0.0018262	4.04553	-0.0335545	0.973246	0.978104	-0.0335372	Not DE
ENSG00000213599	0.45658	2.40683	6.01288	3.57581e-09	9.95667e-09	5.90271	PM DET
ENSG00000213614	0.713484	3.43207	5.9762	4.38473e-09	1.21341e-08	5.86898	PM DET
ENSG00000213619	-0.483823	3.0296	-13.8356	3.8765e-37	9.36686e-36	-12.733	LIV DET
ENSG00000213625	-0.307652	3.52246	-10.904	5.95166e-25	5.6689e-24	-10.3162	LIV DET
ENSG00000213626	-0.442604	0.932777	-4.78147	2.37301e-06	5.16276e-06	-4.71875	LIV DET
ENSG00000213639	0.225363	6.28426	9.38629	1.78421e-18	1.02906e-17	8.77015	PM DET
ENSG00000213640	0.0603326	0.986278	0.94042	0.34766	0.396017	0.939138	Not DE
ENSG00000213654	0.513436	-0.828251	8.23833	1.57062e-15	7.15491e-15	7.97126	PM DET
ENSG00000213672	0.404794	3.96394	10.677	3.75775e-24	3.35248e-23	10.1377	PM DET
ENSG00000213676	-0.00933587	2.60964	-0.343758	0.731172	0.765906	-0.343566	Not DE
ENSG00000213694	0.711188	-0.0540108	7.78387	3.9572e-14	1.62297e-13	7.56239	PM DET
ENSG00000213699	-0.0692049	1.08803	-0.54822	0.583781	0.628963	-0.54787	Not DE
ENSG00000213700	0.809739	-0.880624	11.073	8.23846e-25	7.74422e-24	10.285	PM DET
ENSG00000213714	-0.244719	-3.63004	-2.06953	0.0390116	0.0524888	-2.06406	Not DE
ENSG00000213719	0.526015	-2.00871	5.76802	1.62443e-08	4.28756e-08	5.64787	PM DET
ENSG00000213722	-0.240524	-0.33498	-3.321	0.000961368	0.00159464	-3.30159	LIV DET
ENSG00000213741	-0.00238889	7.37258	-0.0303253	0.975822	0.980026	-0.0303073	Not DE
ENSG00000213742	-0.419649	4.76632	-8.59776	1.71368e-16	8.40184e-16	-8.24059	LIV DET
ENSG00000213753	-0.163216	1.16785	-3.78449	0.000172386	0.000311388	-3.75638	LIV DET
ENSG00000213760	-0.315606	0.43099	-4.95525	1.04329e-06	2.34676e-06	-4.88329	LIV DET
ENSG00000213762	-0.347109	2.33166	-12.7923	1.63469e-31	2.55268e-30	-11.6789	LIV DET
ENSG00000213777	0.110894	0.501045	1.77662	0.0763558	0.0980887	1.77223	Not DE
ENSG00000213780	0.410215	-3.531	1.30851	0.191402	0.229937	1.30644	Not DE
ENSG00000213782	-0.657669	2.17054	-12.7194	2.1947e-32	3.65067e-31	-11.8483	LIV DET
ENSG00000213793	-0.259559	0.0844512	-6.28888	7.03456e-10	2.08306e-09	-6.16531	LIV DET
ENSG00000213799	-0.190595	0.796508	-5.08947	5.64331e-07	1.29971e-06	-5.00304	LIV DET
ENSG00000213853	0.595912	1.38406	9.2353	1.54156e-18	8.93149e-18	8.7866	PM DET
ENSG00000213889	0.635342	-1.93073	4.98175	9.36951e-07	2.11503e-06	4.90444	PM DET
ENSG00000213903	0.297329	1.0367	6.5132	2.26833e-10	6.98169e-10	6.34198	PM DET
ENSG00000213904	0.00659467	6.23227	0.248761	0.803647	0.830491	0.248631	Not DE
ENSG00000213906	0.114976	0.675214	0.86561	0.387112	0.436001	0.864867	Not DE
ENSG00000213918	0.145733	4.7892	5.5566	5.53218e-08	1.39352e-07	5.4333	PM DET
ENSG00000213923	0.270995	3.71128	8.47975	4.38692e-16	2.08277e-15	8.12737	PM DET
ENSG00000213928	-0.197491	0.187605	-1.41017	0.1591	0.19383	-1.4081	Not DE
ENSG00000213930	-1.13224	1.95355	-12.9495	1.07579e-32	1.8306e-31	-11.908	LIV DET
ENSG00000213949	0.0103829	4.57205	0.240882	0.809766	0.835912	0.240728	Not DE
ENSG00000213963	-0.156858	5.8296	-5.44044	9.30536e-08	2.29707e-07	-5.33979	LIV DET
ENSG00000213965	-0.130173	3.2781	-7.74758	5.14687e-14	2.09479e-13	-7.52814	LIV DET
ENSG00000213967	-0.0974199	2.27598	-2.6802	0.00763611	0.0113557	-2.66775	LIV DET
ENSG00000213973	-0.569888	0.411194	-8.08291	6.81552e-15	2.95747e-14	-7.78786	LIV DET
ENSG00000213977	1.49476	-0.702298	7.69974	7.13218e-14	2.87681e-13	7.48541	PM DET
ENSG00000213981	-0.330702	0.382033	-4.9779	9.49809e-07	2.14342e-06	-4.90176	LIV DET
ENSG00000213983	0.6467	2.65817	9.61066	1.16933e-19	7.37616e-19	9.07193	PM DET
ENSG00000213988	0.061149	1.34627	1.6303	0.103657	0.130346	1.62737	Not DE
ENSG00000213995	0.210579	4.67882	12.9152	6.20798e-32	9.95836e-31	11.7609	PM DET
ENSG00000214013	0.010504	5.41883	0.257726	0.79678	0.824397	0.257517	Not DE
ENSG00000214021	0.35466	3.5599	8.36154	5.94357e-16	2.78722e-15	8.09047	PM DET
ENSG00000214022	0.429397	3.41178	14.5879	8.30764e-39	2.38377e-37	13.0296	PM DET
ENSG00000214026	-0.109466	3.9707	-2.67397	0.00781413	0.0116039	-2.66	LIV DET
ENSG00000214029	0.127664	2.02299	3.40165	0.000724476	0.00121923	3.38015	PM DET
ENSG00000214043	0.0708027	3.12142	0.90929	0.363779	0.412618	0.908187	Not DE
ENSG00000214046	-0.110233	5.91451	-3.3386	0.000904646	0.00150556	-3.31862	LIV DET
ENSG00000214050	-0.480131	5.34161	-8.83007	1.68293e-17	8.96952e-17	-8.51382	LIV DET
ENSG00000214063	0.33005	0.698036	4.12662	4.41038e-05	8.48691e-05	4.08486	PM DET
ENSG00000214067	-0.0125381	-6.20339	-0.0791801	0.936923	0.947031	-0.0791374	Not DE
ENSG00000214078	0.0545391	6.44593	1.7121	0.0874952	0.111395	1.70876	Not DE
ENSG00000214087	0.0196617	-0.287373	0.232799	0.816012	0.841565	0.232678	Not DE
ENSG00000214100	-0.229757	0.7664	-1.81948	0.0696894	0.0901099	-1.81392	Not DE
ENSG00000214106	0.159178	1.80829	1.77731	0.0762346	0.097944	1.77296	Not DE
ENSG00000214108	-0.10204	-6.3475	-0.822305	0.411341	0.460624	-0.821537	Not DE
ENSG00000214113	0.0665561	6.36036	3.14402	0.00180053	0.00289312	3.1213	PM DET
ENSG00000214135	0.166754	6.27642	11.5207	9.82618e-27	1.07923e-25	10.7033	PM DET
ENSG00000214140	0.233286	2.99122	5.44378	1.26973e-07	3.10169e-07	5.28316	PM DET
ENSG00000214160	-0.146311	0.847072	-3.95331	9.46144e-05	0.000175704	-3.904	LIV DET
ENSG00000214174	-0.00433527	3.232	-0.183898	0.854186	0.875585	-0.18378	Not DE
ENSG00000214176	0.0958297	4.51474	3.93315	9.89555e-05	0.000183261	3.89314	PM DET
ENSG00000214184	0.268894	1.29361	7.26494	1.71744e-12	6.22908e-12	7.05569	PM DET
ENSG00000214188	0.502154	4.35049	1.87884	0.0608631	0.0795078	1.87449	Not DE
ENSG00000214189	0.422236	2.14492	7.23727	1.91844e-12	6.92964e-12	7.04029	PM DET
ENSG00000214193	-0.161412	4.24424	-3.71543	0.000229433	0.000408551	-3.68419	LIV DET
ENSG00000214194	-0.709111	-2.45383	-5.59853	3.53617e-08	9.07365e-08	-5.51258	LIV DET
ENSG00000214198	-0.103011	2.41951	-2.98519	0.00305704	0.00477539	-2.96194	LIV DET
ENSG00000214212	0.665268	0.757237	10.7365	5.27372e-24	4.66147e-23	10.1045	PM DET
ENSG00000214226	0.673762	3.94248	13.6813	1.05299e-35	2.28463e-34	12.4726	PM DET
ENSG00000214253	-0.0860113	3.11253	-2.95911	0.00327658	0.00509994	-2.94052	LIV DET
ENSG00000214264	-0.434278	-6.2799	-2.98228	0.00301563	0.00471328	-2.96614	LIV DET
ENSG00000214265	0.0261794	8.00784	0.966485	0.33426	0.382251	0.96557	Not DE
ENSG00000214279	-0.43446	4.16988	-6.0839	2.57372e-09	7.26445e-09	-5.95671	LIV DET
ENSG00000214289	-0.120519	0.0179021	-1.81346	0.0705839	0.0911637	-1.80815	Not DE
ENSG00000214290	0.0354767	1.26693	0.93621	0.349827	0.398288	0.934925	Not DE
ENSG00000214293	0.0238934	3.60959	0.962631	0.336361	0.384348	0.961379	Not DE
ENSG00000214309	0.368593	-1.50703	3.0498	0.00241112	0.00381285	3.03428	PM DET
ENSG00000214331	-0.323357	4.189	-8.4246	4.46719e-16	2.11912e-15	-8.12517	LIV DET
ENSG00000214338	-0.271838	4.38055	-1.68819	0.0920138	0.116688	-1.68487	Not DE
ENSG00000214347	-0.131385	-1.19979	-2.07945	0.0380905	0.0513367	-2.07388	Not DE
ENSG00000214353	0.499473	0.824337	6.15212	1.77443e-09	5.07691e-09	6.01722	PM DET
ENSG00000214357	0.341241	3.48599	6.38314	4.39296e-10	1.32198e-09	6.23938	PM DET
ENSG00000214367	-0.15628	1.25283	-0.758134	0.448722	0.498061	-0.757548	Not DE
ENSG00000214376	-0.422103	2.4849	-7.23672	1.76516e-12	6.39105e-12	-7.05188	LIV DET
ENSG00000214401	-0.428952	0.179511	-6.27736	8.38044e-10	2.46159e-09	-6.13755	LIV DET
ENSG00000214402	1.11077	-2.43864	6.05842	3.21775e-09	9.00224e-09	5.92009	PM DET
ENSG00000214413	0.142101	4.68498	5.68603	2.59488e-08	6.72221e-08	5.56678	PM DET
ENSG00000214425	0.150695	6.54416	4.14743	4.01419e-05	7.76029e-05	4.10666	PM DET
ENSG00000214428	-0.497888	-3.81504	-3.73934	0.00020566	0.000368017	-3.71196	LIV DET
ENSG00000214432	-0.749482	-0.657139	-5.87105	8.4569e-09	2.28925e-08	-5.75909	LIV DET
ENSG00000214439	-0.0272626	4.69259	-1.22656	0.220636	0.261917	-1.22484	Not DE
ENSG00000214447	-0.293808	-4.44314	-1.16878	0.243129	0.28625	-1.1672	Not DE
ENSG00000214456	0.984401	0.619719	12.4007	2.48636e-30	3.57384e-29	11.4452	PM DET
ENSG00000214465	0.0557976	-3.005	0.30694	0.759019	0.791078	0.306769	Not DE
ENSG00000214491	0.338081	0.650925	4.81697	2.08645e-06	4.56616e-06	4.74487	PM DET
ENSG00000214517	0.0568436	5.82875	2.77004	0.00581013	0.00876291	2.75831	PM DET
ENSG00000214530	0.9616	3.10205	9.51162	7.66823e-20	4.91825e-19	9.11778	PM DET
ENSG00000214544	-0.120812	-0.499655	-1.676	0.0945014	0.119612	-1.67212	Not DE
ENSG00000214546	0.0947201	-2.79688	1.00674	0.314537	0.361806	1.00575	Not DE
ENSG00000214548	-0.419451	6.8293	-6.10068	2.12117e-09	6.02468e-09	-5.98825	LIV DET
ENSG00000214558	-0.150741	-1.51394	-0.750632	0.453226	0.502454	-0.750047	Not DE
ENSG00000214559	-0.569141	0.458367	-11.297	1.65608e-26	1.78727e-25	-10.6548	LIV DET
ENSG00000214562	-0.647557	0.382842	-8.4297	3.58288e-16	1.71308e-15	-8.15189	LIV DET
ENSG00000214575	-0.565508	6.50725	-15.0307	1.59387e-42	6.25425e-41	-13.6672	LIV DET
ENSG00000214595	-0.392897	7.99809	-8.64036	1.17239e-16	5.82136e-16	-8.28588	LIV DET
ENSG00000214646	-0.247957	-1.29423	-2.53101	0.0117654	0.0170599	-2.5191	LIV DET
ENSG00000214652	-0.395133	4.39675	-6.30872	7.48649e-10	2.21117e-09	-6.15545	LIV DET
ENSG00000214654	-0.877997	-0.279981	-17.3616	9.93545e-50	7.30988e-48	-14.8261	LIV DET
ENSG00000214655	0.518929	4.19711	8.4229	1.50607e-15	6.87311e-15	7.97645	PM DET
ENSG00000214681	0.828401	-4.89666	5.7821	1.48889e-08	3.94385e-08	5.66284	PM DET
ENSG00000214688	1.8826	-2.18762	10.8535	5.63255e-24	4.96335e-23	10.0981	PM DET
ENSG00000214694	0.300054	3.32655	9.33551	3.28646e-19	2.01282e-18	8.95866	PM DET
ENSG00000214702	-0.337187	-5.68024	-1.66391	0.0967882	0.122216	-1.66063	Not DE
ENSG00000214706	-0.0159113	0.558309	-0.179574	0.857581	0.878358	-0.179454	Not DE
ENSG00000214708	-0.205486	-5.05795	-1.07832	0.281538	0.327176	-1.07687	Not DE
ENSG00000214711	-0.00162666	2.06175	-0.0352039	0.971931	0.976953	-0.0351867	Not DE
ENSG00000214717	0.732004	1.38271	3.32801	0.000937994	0.00155801	3.30849	PM DET
ENSG00000214719	-0.6478	4.15904	-14.0416	2.29943e-37	5.69401e-36	-12.7737	LIV DET
ENSG00000214725	-0.343404	-2.10248	-4.59843	5.39831e-06	1.13489e-05	-4.54868	LIV DET
ENSG00000214736	0.54127	-0.440913	3.65467	0.000284186	0.000500845	3.6293	PM DET
ENSG00000214753	-0.572785	2.32248	-7.33716	8.80133e-13	3.26073e-12	-7.14806	LIV DET
ENSG00000214756	-0.231108	-0.671792	-1.51701	0.12989	0.160787	-1.51454	Not DE
ENSG00000214765	-0.241863	5.47371	-8.44217	7.51116e-16	3.50089e-15	-8.06191	LIV DET
ENSG00000214770	-0.396955	1.31451	-7.57358	2.19732e-13	8.54184e-13	-7.33621	LIV DET
ENSG00000214772	0.480528	0.842942	7.62428	1.49256e-13	5.8869e-13	7.38782	PM DET
ENSG00000214783	-0.141041	5.1484	-2.5418	0.0113284	0.0164615	-2.5324	LIV DET
ENSG00000214787	0.447758	0.0789775	3.25444	0.00121979	0.00199632	3.23421	PM DET
ENSG00000214788	0.436571	-1.06749	5.04484	6.35216e-07	1.45622e-06	4.98019	PM DET
ENSG00000214796	-0.0810012	0.766745	-1.32596	0.185448	0.22331	-1.32417	Not DE
ENSG00000214803	0.154286	1.56789	3.03433	0.00256728	0.00404808	3.0153	PM DET
ENSG00000214810	-0.242498	-6.05774	-2.45881	0.0143386	0.0205573	-2.44867	LIV DET
ENSG00000214826	0.498429	0.418724	5.63026	3.14999e-08	8.11263e-08	5.53289	PM DET
ENSG00000214827	-0.721277	0.224815	-2.90401	0.00384765	0.00593408	-2.89039	LIV DET
ENSG00000214832	-0.0139572	-5.87803	-0.0929507	0.92599	0.937383	-0.0928911	Not DE
ENSG00000214837	0.174724	0.838662	3.16976	0.00162999	0.00263292	3.15049	PM DET
ENSG00000214842	-0.253439	0.215224	-3.66394	0.000275014	0.000485424	-3.63777	LIV DET
ENSG00000214857	-0.3089	-6.3594	-3.6637	0.000277207	0.000489107	-3.63572	LIV DET
ENSG00000214866	0.222566	1.02299	1.88147	0.0605189	0.0790673	1.87699	Not DE
ENSG00000214870	-0.0352725	4.24258	-0.559791	0.575895	0.621488	-0.559391	Not DE
ENSG00000214900	0.499961	3.71289	5.86153	8.99184e-09	2.42918e-08	5.74873	PM DET
ENSG00000214922	1.0518	2.34163	13.4007	7.50714e-35	1.52232e-33	12.3152	PM DET
ENSG00000214940	0.363835	1.66358	1.98013	0.0483441	0.0641838	1.97433	Not DE
ENSG00000214941	0.00520863	4.03706	0.259443	0.79543	0.823372	0.259266	Not DE
ENSG00000214944	0.0211865	6.1858	0.407129	0.684144	0.722538	0.406815	Not DE
ENSG00000214946	-0.029266	-3.39406	-0.0989475	0.921224	0.933465	-0.0988915	Not DE
ENSG00000214954	0.191315	3.89019	3.49889	0.000523224	0.000894112	3.46858	PM DET
ENSG00000214960	-0.0723697	6.96085	-3.11169	0.00198627	0.00317535	-3.09228	LIV DET
ENSG00000214967	0.631319	3.86836	10.6491	1.79628e-23	1.5266e-22	9.98371	PM DET
ENSG00000214999	0.122895	-5.03339	0.585596	0.558485	0.604974	0.585094	Not DE
ENSG00000215012	-1.19575	1.55059	-6.46933	2.32649e-10	7.15207e-10	-6.33808	LIV DET
ENSG00000215014	-0.779809	-3.90855	-4.96708	9.29671e-07	2.09963e-06	-4.90597	LIV DET
ENSG00000215018	-0.371748	4.6677	-6.43823	3.27111e-10	9.94547e-10	-6.28535	LIV DET
ENSG00000215021	0.193616	1.05714	3.64835	0.000291437	0.00051319	3.62279	PM DET
ENSG00000215022	0.809524	-0.607846	7.9819	2.02529e-14	8.47904e-14	7.64901	PM DET
ENSG00000215039	-0.210109	3.18798	-2.35058	0.0191955	0.0270579	-2.34171	LIV DET
ENSG00000215041	0.0144489	2.77316	0.303115	0.761958	0.793555	0.302911	Not DE
ENSG00000215045	-0.048674	1.09866	-0.818193	0.413693	0.46299	-0.817413	Not DE
ENSG00000215067	0.0569022	7.04705	2.03016	0.0429775	0.0575045	2.02393	Not DE
ENSG00000215068	-0.0267806	2.76542	-0.597287	0.550709	0.597425	-0.596698	Not DE
ENSG00000215114	-0.0782738	5.61994	-3.09058	0.00212015	0.00337597	-3.07286	LIV DET
ENSG00000215126	0.2111	6.19068	4.42068	1.24079e-05	2.51967e-05	4.37029	PM DET
ENSG00000215146	-0.0998623	5.06108	-1.22257	0.222129	0.263568	-1.22089	Not DE
ENSG00000215154	-0.070166	2.82198	-1.66662	0.0964043	0.121759	-1.66254	Not DE
ENSG00000215158	0.129416	6.74105	3.03633	0.00254392	0.004014	3.01807	PM DET
ENSG00000215183	0.0106614	-4.6145	0.0716268	0.942937	0.95202	0.0715786	Not DE
ENSG00000215186	-0.00410203	-2.54723	-0.0226468	0.981941	0.984901	-0.0226357	Not DE
ENSG00000215187	-0.536964	-1.91166	-6.54619	1.78611e-10	5.53755e-10	-6.37869	LIV DET
ENSG00000215190	-0.295119	3.40844	-6.23992	1.13623e-09	3.29902e-09	-6.08899	LIV DET
ENSG00000215193	0.0654497	1.06795	0.293347	0.769379	0.800231	0.293187	Not DE
ENSG00000215196	0.107668	6.65421	1.96125	0.050408	0.0667271	1.95649	Not DE
ENSG00000215217	0.0711608	1.06202	1.43403	0.152177	0.186048	1.43188	Not DE
ENSG00000215218	0.125406	4.26596	2.2248	0.026537	0.0366476	2.21826	PM DET
ENSG00000215237	-0.0885599	1.52716	-1.69988	0.0898382	0.114175	-1.69625	Not DE
ENSG00000215241	0.109864	3.62491	2.62943	0.00883833	0.0130355	2.61825	PM DET
ENSG00000215244	0.248603	5.0178	3.24863	0.00123603	0.0020213	3.23043	PM DET
ENSG00000215251	1.35124	-0.762275	5.2204	2.62627e-07	6.24079e-07	5.14846	PM DET
ENSG00000215252	0.0926218	4.16773	2.07716	0.0384263	0.0517468	2.07028	Not DE
ENSG00000215256	-0.451208	3.93765	-12.1571	5.54775e-30	7.71343e-29	-11.3754	LIV DET
ENSG00000215271	0.830357	3.34883	7.80701	5.92284e-14	2.40083e-13	7.50978	PM DET
ENSG00000215274	0.886216	0.549626	11.9415	7.41195e-29	9.54778e-28	11.1469	PM DET
ENSG00000215301	0.48837	5.13012	13.3516	4.19861e-34	8.07872e-33	12.1755	PM DET
ENSG00000215302	0.255883	3.45344	5.56782	4.42148e-08	1.12348e-07	5.47313	PM DET
ENSG00000215304	0.00797055	0.968955	0.120874	0.903851	0.918658	0.120798	Not DE
ENSG00000215305	0.216252	3.2566	4.27136	2.59486e-05	5.11155e-05	4.20639	PM DET
ENSG00000215374	-0.11016	6.62974	-2.20285	0.0280971	0.038688	-2.19593	LIV DET
ENSG00000215375	-0.553059	1.43309	-6.86925	2.76451e-11	9.1138e-11	-6.6586	LIV DET
ENSG00000215386	0.019813	9.67537	0.731755	0.464712	0.513748	0.731109	Not DE
ENSG00000215397	-1.06098	-4.47735	-3.1602	0.00168323	0.00271434	-3.14108	LIV DET
ENSG00000215417	-0.565677	1.26573	-8.31359	1.6584e-15	7.53683e-15	-7.96454	LIV DET
ENSG00000215421	-0.200224	7.62761	-10.3756	2.29147e-22	1.79219e-21	-9.72796	LIV DET
ENSG00000215424	0.3602	3.11279	6.39631	4.13054e-10	1.24644e-09	6.24901	PM DET
ENSG00000215440	0.336907	1.15548	2.99643	0.00290067	0.00454442	2.97807	PM DET
ENSG00000215452	0.465828	3.23552	10.7177	4.53865e-24	4.0288e-23	10.1193	PM DET
ENSG00000215458	0.572147	-3.7753	3.13554	0.00184745	0.00296478	3.11372	PM DET
ENSG00000215464	-0.271755	-5.5989	-2.09886	0.0364009	0.0492186	-2.09242	LIV DET
ENSG00000215467	0.51369	-4.8075	3.57023	0.000399762	0.000692516	3.54024	PM DET
ENSG00000215472	0.195321	2.1607	5.75053	1.53659e-08	4.06365e-08	5.65743	PM DET
ENSG00000215475	0.157083	3.43475	3.25949	0.00119075	0.00195164	3.24109	PM DET
ENSG00000215478	0.586026	1.13347	8.78031	5.81425e-17	2.95999e-16	8.36893	PM DET
ENSG00000215481	0.657333	0.431555	13.7994	2.81113e-35	5.87165e-34	12.3941	PM DET
ENSG00000215483	0.600347	4.61752	14.3488	2.62314e-39	7.98597e-38	13.1172	PM DET
ENSG00000215512	-0.370639	-1.69312	-3.6267	0.000326734	0.000571922	-3.59313	LIV DET
ENSG00000215544	0.965956	-4.1026	6.31298	7.18704e-10	2.12574e-09	6.16192	PM DET
ENSG00000215548	-0.26959	1.01268	-2.81709	0.00505442	0.00768182	-2.80354	LIV DET
ENSG00000215559	-0.291913	2.53679	-1.89202	0.0593551	0.0776616	-1.88555	Not DE
ENSG00000215580	-0.352067	1.06484	-4.35287	1.95563e-05	3.89988e-05	-4.2699	LIV DET
ENSG00000215595	-0.406701	-4.58165	-1.57218	0.11663	0.14554	-1.56908	Not DE
ENSG00000215612	-0.401331	-0.358433	-5.58721	3.85774e-08	9.8591e-08	-5.49724	LIV DET
ENSG00000215630	0.341108	0.283033	4.73038	3.17658e-06	6.82183e-06	4.65906	PM DET
ENSG00000215712	0.046904	5.49448	1.49152	0.13657	0.168483	1.48869	Not DE
ENSG00000215717	-0.134561	1.34947	-3.63994	0.000300831	0.00052888	-3.61458	LIV DET
ENSG00000215720	-0.277818	-5.75302	-2.10915	0.0354855	0.0480629	-2.10277	LIV DET
ENSG00000215769	0.245989	5.44948	9.55388	1.91236e-19	1.18933e-18	9.01818	PM DET
ENSG00000215785	-0.237987	-5.77811	-1.8361	0.0670078	0.086913	-1.83162	Not DE
ENSG00000215788	0.219489	2.00254	3.15192	0.00172319	0.00277584	3.13421	PM DET
ENSG00000215790	0.388872	4.87933	7.08396	6.78082e-12	2.34066e-11	6.8622	PM DET
ENSG00000215808	-1.21553	-2.16376	-7.4584	3.82475e-13	1.45383e-12	-7.26162	LIV DET
ENSG00000215837	1.13045	-0.860399	3.06451	0.00229564	0.00363884	3.04905	PM DET
ENSG00000215838	-0.379867	-0.721133	-5.79437	1.4568e-08	3.86152e-08	-5.66658	LIV DET
ENSG00000215845	0.140941	-2.80849	0.496518	0.619801	0.662886	0.496133	Not DE
ENSG00000215859	-0.227303	-1.55118	-2.5614	0.010803	0.0157529	-2.54901	LIV DET
ENSG00000215861	0.177629	6.56176	4.31423	1.95835e-05	3.90463e-05	4.26959	PM DET
ENSG00000215866	-0.341307	0.509408	-6.1317	1.74578e-09	4.99806e-09	-6.01985	LIV DET
ENSG00000215881	0.772287	-3.44935	2.20201	0.0282067	0.0388343	2.1944	PM DET
ENSG00000215883	0.242053	-0.904279	0.952816	0.34116	0.389328	0.951876	Not DE
ENSG00000215908	0.235921	5.05092	5.54542	4.91991e-08	1.24544e-07	5.45418	PM DET
ENSG00000215912	0.336584	1.33044	2.92154	0.0036591	0.0056623	2.90615	PM DET
ENSG00000215915	1.20539	-0.74128	9.76838	1.45689e-20	9.80156e-20	9.2961	PM DET
ENSG00000216331	-0.446188	-3.09246	-3.64693	0.000292808	0.000515406	-3.62158	LIV DET
ENSG00000216621	-0.381368	-3.82679	-2.154	0.031791	0.0434072	-2.14703	LIV DET
ENSG00000216775	0.246225	-4.08117	1.35703	0.175489	0.212175	1.35478	Not DE
ENSG00000216819	0.405478	-3.65381	2.78064	0.00567993	0.00857669	2.76571	PM DET
ENSG00000216863	-0.292073	6.71854	-4.04915	5.93972e-05	0.000112841	-4.01519	LIV DET
ENSG00000216895	-0.36103	3.84527	-7.20252	2.1581e-12	7.75625e-12	-7.02387	LIV DET
ENSG00000216937	-0.219701	7.57551	-5.51596	6.36434e-08	1.59526e-07	-5.40825	LIV DET
ENSG00000217128	0.249215	7.82923	10.1496	3.66662e-22	2.81026e-21	9.68002	PM DET
ENSG00000217236	-1.05924	-1.48954	-10.1229	4.97389e-22	3.77565e-21	-9.64879	LIV DET
ENSG00000217404	0.31931	-5.94386	2.33545	0.0199826	0.0280894	2.32668	PM DET
ENSG00000217555	-1.06147	-0.219843	-4.80544	2.03402e-06	4.45567e-06	-4.75001	LIV DET
ENSG00000217576	-0.0425269	1.00743	-0.797894	0.425351	0.474691	-0.797173	Not DE
ENSG00000217702	0.107566	2.44205	2.12758	0.0339064	0.0460899	2.12118	PM DET
ENSG00000217801	0.154018	0.128064	1.92702	0.0546308	0.0719396	1.9218	Not DE
ENSG00000217929	-0.0525905	-1.99021	-0.446619	0.655404	0.695948	-0.446267	Not DE
ENSG00000217930	0.442414	2.57688	6.7284	4.76956e-11	1.54553e-10	6.57796	PM DET
ENSG00000218018	-0.569625	-1.58672	-6.9072	1.53069e-11	5.15357e-11	-6.74496	LIV DET
ENSG00000218052	-0.00042479	0.352777	-0.00427509	0.996591	0.997113	-0.00427208	Not DE
ENSG00000218109	-0.473041	-3.49318	-3.58526	0.000383804	0.00066633	-3.55098	LIV DET
ENSG00000218226	-0.0661503	-1.95287	-0.832838	0.405458	0.454724	-0.831913	Not DE
ENSG00000218336	0.0274457	7.77801	0.582569	0.560444	0.606839	0.582183	Not DE
ENSG00000218357	-1.60089	-1.25983	-12.5979	3.12662e-31	4.76888e-30	-11.6236	LIV DET
ENSG00000218416	0.746507	-1.21154	5.38913	1.23973e-07	3.031e-07	5.28754	PM DET
ENSG00000218510	0.3399	1.57761	7.99148	8.9659e-15	3.85633e-14	7.75312	PM DET
ENSG00000218537	0.523615	-1.17172	3.65222	0.000286903	0.00050536	3.62685	PM DET
ENSG00000218596	-0.0834291	-6.14208	-0.47314	0.636342	0.678144	-0.47282	Not DE
ENSG00000218672	0.720455	-0.865388	4.40808	1.41225e-05	2.85322e-05	4.34195	PM DET
ENSG00000218739	0.255537	3.57691	10.9835	8.85787e-25	8.30606e-24	10.278	PM DET
ENSG00000218891	-0.355932	-3.3985	-1.9038	0.0574994	0.0754358	-1.89949	Not DE
ENSG00000219200	-2.02068	-3.54363	-7.15086	3.44053e-12	1.21691e-11	-6.95844	LIV DET
ENSG00000219284	0.126472	-2.37084	0.753384	0.451651	0.500901	0.752666	Not DE
ENSG00000219430	-0.382108	-1.20612	-3.91103	0.000104759	0.000193478	-3.8793	LIV DET
ENSG00000219433	-0.0202834	-6.28874	-0.14889	0.881707	0.899737	-0.148806	Not DE
ENSG00000219438	0.30857	7.42972	5.72836	2.02535e-08	5.30063e-08	5.60982	PM DET
ENSG00000219481	0.331196	5.7579	8.01888	9.06993e-15	3.89815e-14	7.75166	PM DET
ENSG00000219545	0.0662121	7.16428	2.72196	0.00671187	0.0100536	2.71081	PM DET
ENSG00000219626	-0.132446	6.39265	-4.23417	2.82243e-05	5.54254e-05	-4.18734	LIV DET
ENSG00000219665	-0.37104	2.39916	-7.93924	1.33112e-14	5.65326e-14	-7.7028	LIV DET
ENSG00000219693	-0.422363	-4.57322	-2.99785	0.0028722	0.00450289	-2.9811	LIV DET
ENSG00000219699	0.147926	-4.49216	0.89315	0.372264	0.421055	0.892241	Not DE
ENSG00000219891	-0.100612	-1.73537	-0.951325	0.34189	0.390103	-0.950437	Not DE
ENSG00000219992	0.532446	-4.65046	3.86423	0.000126375	0.000231334	3.83342	PM DET
ENSG00000220008	-0.115625	1.38706	-1.45573	0.146236	0.179367	-1.45295	Not DE
ENSG00000220161	-0.20433	-2.63765	-1.88735	0.0596963	0.0780769	-1.88303	Not DE
ENSG00000220201	1.01623	-3.34586	4.17236	3.56092e-05	6.92132e-05	4.13427	PM DET
ENSG00000220205	0.128509	1.86153	2.19746	0.0284543	0.0391541	2.19096	PM DET
ENSG00000220378	-0.0203635	-6.34437	-0.15069	0.880289	0.89845	-0.150603	Not DE
ENSG00000220575	0.470207	-1.66888	4.21501	2.96269e-05	5.80475e-05	4.17632	PM DET
ENSG00000220586	0.540354	0.282554	9.2299	1.29141e-18	7.52203e-18	8.80648	PM DET
ENSG00000220785	0.228535	1.34321	5.694	2.45105e-08	6.37261e-08	5.57671	PM DET
ENSG00000220804	0.217558	6.1058	5.66593	2.61872e-08	6.78092e-08	5.56519	PM DET
ENSG00000220848	0.290481	2.69359	12.0082	2.38838e-29	3.17459e-28	11.2473	PM DET
ENSG00000221817	-0.07541	0.496015	-1.05325	0.292853	0.33923	-1.05188	Not DE
ENSG00000221823	0.110761	6.66475	5.73289	1.97019e-08	5.16157e-08	5.6146	PM DET
ENSG00000221829	0.157033	0.503445	2.85441	0.00448716	0.00686411	2.84171	PM DET
ENSG00000221838	0.282651	1.47338	6.81219	2.76297e-11	9.1106e-11	6.65868	PM DET
ENSG00000221843	-0.304931	0.202419	-4.50591	8.25034e-06	1.70342e-05	-4.45858	LIV DET
ENSG00000221857	-0.0189987	1.66175	-0.210597	0.83329	0.857266	-0.210483	Not DE
ENSG00000221866	-0.158323	7.82484	-2.85031	0.00454846	0.00695186	-2.83739	LIV DET
ENSG00000221874	-0.0277075	1.96686	-0.725699	0.468455	0.517337	-0.724996	Not DE
ENSG00000221882	-0.193764	2.66709	-2.53061	0.0117363	0.0170209	-2.51998	LIV DET
ENSG00000221886	0.293449	2.89855	9.82804	1.31613e-20	8.87539e-20	9.3069	PM DET
ENSG00000221887	-0.228133	0.152468	-2.38686	0.0174281	0.0247105	-2.37755	LIV DET
ENSG00000221890	-0.240692	3.22892	-4.36377	1.68654e-05	3.38296e-05	-4.3028	LIV DET
ENSG00000221909	-0.245505	2.70874	-10.1703	8.77728e-22	6.50573e-21	-9.59037	LIV DET
ENSG00000221914	0.153321	7.57344	5.4296	8.75937e-08	2.16976e-07	5.35074	PM DET
ENSG00000221923	0.221597	1.87528	5.56505	4.66992e-08	1.18425e-07	5.46344	PM DET
ENSG00000221926	-0.00545148	4.79159	-0.112676	0.910347	0.924197	-0.112601	Not DE
ENSG00000221946	-0.442471	3.17384	-7.8402	2.79072e-14	1.15571e-13	-7.60767	LIV DET
ENSG00000221947	0.00753003	3.6301	0.0963912	0.923254	0.935068	0.096335	Not DE
ENSG00000221955	-0.197246	4.20537	-4.15745	4.01263e-05	7.75793e-05	-4.10675	LIV DET
ENSG00000221963	0.398992	0.213717	5.8153	1.23632e-08	3.30073e-08	5.69464	PM DET
ENSG00000221968	0.0306999	3.31771	0.531487	0.595353	0.639989	0.531096	Not DE
ENSG00000221978	0.244342	4.09109	7.75979	6.78966e-14	2.74106e-13	7.49187	PM DET
ENSG00000221983	-0.336564	1.19106	-6.07457	2.43342e-09	6.8792e-09	-5.96586	LIV DET
ENSG00000221986	0.281438	2.82901	5.36064	1.3654e-07	3.32655e-07	5.26984	PM DET
ENSG00000221988	0.552547	-2.43496	2.70827	0.00699076	0.0104407	2.69728	PM DET
ENSG00000221994	0.370551	4.68905	9.18048	1.07608e-18	6.31105e-18	8.82691	PM DET
ENSG00000222000	0.343337	-1.52262	3.03665	0.00256365	0.00404291	3.01573	PM DET
ENSG00000222005	-0.408399	4.65718	-8.54402	3.67874e-16	1.75709e-15	-8.14869	LIV DET
ENSG00000222009	0.534132	1.3483	9.12598	3.12991e-18	1.76876e-17	8.70665	PM DET
ENSG00000222011	0.0723258	5.63649	3.87705	0.000122224	0.000224076	3.84162	PM DET
ENSG00000222017	0.118867	4.66503	4.42143	1.23506e-05	2.50869e-05	4.37131	PM DET
ENSG00000222019	-0.0224897	-2.17665	-0.237068	0.812703	0.838642	-0.236941	Not DE
ENSG00000222020	-0.44114	-5.50676	-2.7393	0.00637271	0.00957178	-2.72796	LIV DET
ENSG00000222035	0.418694	-0.476696	5.2672	2.16407e-07	5.18432e-07	5.18466	PM DET
ENSG00000222041	1.29382	-2.81392	3.0891	0.00213336	0.00339465	3.07101	PM DET
ENSG00000222042	0.721562	2.83403	9.94102	3.142e-21	2.23573e-20	9.4579	PM DET
ENSG00000222043	-0.399762	-3.30034	-3.74226	0.000203359	0.000364098	-3.71481	LIV DET
ENSG00000222044	-0.395643	-4.49077	-2.88377	0.00409669	0.00629869	-2.87062	LIV DET
ENSG00000223343	0.283835	1.42664	8.23661	3.01156e-15	1.34026e-14	7.89043	PM DET
ENSG00000223345	0.554451	3.11603	13.0277	7.66991e-33	1.32677e-31	11.9361	PM DET
ENSG00000223356	0.151772	-0.969641	2.387	0.0173547	0.0246155	2.37911	PM DET
ENSG00000223360	0.563187	-5.62735	2.28375	0.0228584	0.0318434	2.27579	PM DET
ENSG00000223368	0.408618	-4.71699	2.89706	0.00397106	0.00611332	2.88045	PM DET
ENSG00000223374	-0.196609	-4.73494	-1.33756	0.181729	0.219211	-1.33545	Not DE
ENSG00000223379	4.50808	-0.524882	16.37	1.05524e-48	7.12444e-47	14.6666	PM DET
ENSG00000223390	-0.136932	-2.49038	-1.5886	0.112775	0.141045	-1.58584	Not DE
ENSG00000223393	0.517456	-1.08186	8.86119	3.29205e-17	1.71203e-16	8.43571	PM DET
ENSG00000223396	0.0628191	1.50838	0.98021	0.327593	0.37547	0.978973	Not DE
ENSG00000223403	-0.659531	4.82286	-11.208	3.47979e-26	3.66584e-25	-10.5855	LIV DET
ENSG00000223431	0.0988066	-5.18622	0.704566	0.481407	0.530137	0.704041	Not DE
ENSG00000223432	0.278053	-5.80299	2.19201	0.0289115	0.0397285	2.18469	PM DET
ENSG00000223442	0.161546	0.481626	2.96185	0.00326652	0.00508531	2.94148	PM DET
ENSG00000223459	0.300934	-4.14498	1.03426	0.301547	0.348277	1.03312	Not DE
ENSG00000223461	-0.0702914	-2.36162	-0.912693	0.361845	0.410627	-0.911854	Not DE
ENSG00000223475	-0.70184	-1.36972	-8.44246	3.36483e-16	1.61252e-15	-8.15948	LIV DET
ENSG00000223478	0.814435	-2.12767	8.85392	4.23973e-17	2.18752e-16	8.40607	PM DET
ENSG00000223482	0.0700875	7.93066	1.3292	0.184442	0.222156	1.3272	Not DE
ENSG00000223501	-0.415738	3.34771	-9.79233	7.3382e-21	5.0479e-20	-9.36877	LIV DET
ENSG00000223502	-0.181707	-1.79414	-2.14782	0.0324705	0.0442691	-2.13857	LIV DET
ENSG00000223508	-0.0124728	4.24787	-0.486868	0.626611	0.669016	-0.486503	Not DE
ENSG00000223509	0.183585	3.467	5.46847	7.49563e-08	1.86699e-07	5.37887	PM DET
ENSG00000223522	-0.644512	-2.80758	-4.1914	3.29272e-05	6.42123e-05	-4.15222	LIV DET
ENSG00000223530	0.0261234	-3.4727	0.204668	0.837915	0.861406	0.204562	Not DE
ENSG00000223536	-0.668039	-0.766831	-6.41998	3.12199e-10	9.50721e-10	-6.2926	LIV DET
ENSG00000223546	0.201437	6.17941	9.81093	1.38684e-20	9.34943e-20	9.30134	PM DET
ENSG00000223547	-0.634109	1.05536	-8.7279	3.70475e-17	1.9184e-16	-8.42188	LIV DET
ENSG00000223548	-0.15952	-0.873637	-2.64074	0.00861727	0.0127217	-2.62688	LIV DET
ENSG00000223553	-0.0307173	0.638791	-0.235888	0.813642	0.839498	-0.23573	Not DE
ENSG00000223558	-0.708746	-5.12294	-2.5573	0.0108663	0.0158391	-2.54697	LIV DET
ENSG00000223561	-0.500405	3.34949	-8.6403	7.55732e-17	3.80769e-16	-8.33798	LIV DET
ENSG00000223563	0.0789922	0.695947	1.0825	0.279663	0.325227	1.08108	Not DE
ENSG00000223572	-0.379904	1.71813	-6.69772	5.78547e-11	1.86263e-10	-6.54918	LIV DET
ENSG00000223573	0.576417	0.440907	9.16207	2.65711e-18	1.50714e-17	8.7252	PM DET
ENSG00000223602	-0.818256	0.0877906	-8.39906	4.8204e-16	2.27914e-15	-8.11594	LIV DET
ENSG00000223634	-0.00297917	-0.683029	-0.02791	0.97775	0.981599	-0.0278898	Not DE
ENSG00000223635	-0.744119	-2.73433	-8.06038	5.69128e-15	2.4823e-14	-7.81061	LIV DET
ENSG00000223647	-0.229135	-2.3804	-2.65696	0.00813811	0.0120624	-2.64629	LIV DET
ENSG00000223653	-0.0519414	2.74223	-1.44022	0.150523	0.184182	-1.43769	Not DE
ENSG00000223656	-0.303619	-4.5195	-1.94195	0.0528539	0.0697277	-1.93611	Not DE
ENSG00000223665	-0.322651	1.18762	-7.14579	4.03128e-12	1.41799e-11	-6.93608	LIV DET
ENSG00000223675	1.06727	-3.41627	7.79302	6.67765e-14	2.69679e-13	7.49406	PM DET
ENSG00000223685	-0.160071	4.22494	-5.57048	4.77429e-08	1.21018e-07	-5.45952	LIV DET
ENSG00000223695	0.485728	-1.61032	6.23193	1.10391e-09	3.20966e-09	6.09361	PM DET
ENSG00000223704	0.236768	4.25822	6.33047	6.96281e-10	2.06287e-09	6.16693	PM DET
ENSG00000223705	0.3203	0.776998	3.60883	0.000349254	0.000609344	3.57573	PM DET
ENSG00000223711	-0.386023	-1.08847	-5.6556	2.59261e-08	6.71707e-08	-5.56693	LIV DET
ENSG00000223714	-0.775964	-5.35155	-4.64551	4.48149e-06	9.49974e-06	-4.5877	LIV DET
ENSG00000223715	-0.655425	3.08837	-13.9607	9.61086e-38	2.4595e-36	-12.8414	LIV DET
ENSG00000223725	-0.365604	2.40614	-7.58011	2.9673e-13	1.13942e-12	-7.29587	LIV DET
ENSG00000223727	-0.246832	5.87176	-5.27612	2.05423e-07	4.92993e-07	-5.19436	LIV DET
ENSG00000223734	-0.481578	-3.21726	-3.8477	0.00013453	0.000245539	-3.81801	LIV DET
ENSG00000223745	-0.0482096	6.63427	-2.02235	0.0438122	0.0585328	-2.01588	Not DE
ENSG00000223749	-0.347372	-1.73691	-3.3911	0.000750165	0.00126025	-3.37056	LIV DET
ENSG00000223750	0.24163	3.57779	4.35838	1.65087e-05	3.3143e-05	4.30753	PM DET
ENSG00000223754	0.695935	-3.31421	6.22923	1.27031e-09	3.67764e-09	6.07111	PM DET
ENSG00000223756	0.149309	0.762306	1.52265	0.12855	0.159187	1.51985	Not DE
ENSG00000223768	0.126018	4.43501	2.54552	0.0112556	0.0163641	2.53466	PM DET
ENSG00000223773	0.569535	2.31552	8.47331	3.8147e-16	1.81975e-15	8.1443	PM DET
ENSG00000223774	-0.0199169	2.98786	-0.31586	0.752261	0.785104	-0.31566	Not DE
ENSG00000223779	-0.589621	-0.798642	-2.31461	0.0210919	0.0295348	-2.30634	LIV DET
ENSG00000223783	1.17846	-1.79448	9.07748	4.20728e-18	2.35155e-17	8.67304	PM DET
ENSG00000223791	-0.564205	-3.60895	-4.76933	2.42616e-06	5.27291e-06	-4.71424	LIV DET
ENSG00000223795	-0.470021	0.389537	-5.97405	5.3255e-09	1.46368e-08	-5.83667	LIV DET
ENSG00000223797	0.258646	5.23912	7.9703	1.81505e-14	7.62807e-14	7.66309	PM DET
ENSG00000223802	-0.619299	3.26701	-11.9587	3.213e-29	4.24608e-28	-11.2211	LIV DET
ENSG00000223804	0.506063	5.16636	4.39734	1.37047e-05	2.77123e-05	4.34854	PM DET
ENSG00000223812	-0.349169	5.43203	-3.5538	0.00041505	0.000717646	-3.53032	LIV DET
ENSG00000223813	-0.354724	1.97046	-5.78581	1.35004e-08	3.59266e-08	-5.67961	LIV DET
ENSG00000223820	-0.0241335	2.5506	-0.380143	0.704033	0.740587	-0.379881	Not DE
ENSG00000223834	0.652043	-2.41002	6.1111	1.98539e-09	5.65583e-09	5.999	PM DET
ENSG00000223837	0.354578	-5.91252	1.69588	0.0906174	0.115064	1.69215	Not DE
ENSG00000223838	-0.478043	3.04926	-6.00211	4.15601e-09	1.15191e-08	-5.87786	LIV DET
ENSG00000223839	0.701711	2.27284	6.33825	5.12476e-10	1.53395e-09	6.21524	PM DET
ENSG00000223843	0.0367181	0.341355	0.51841	0.604409	0.648782	0.518071	Not DE
ENSG00000223855	0.105755	0.33862	1.58823	0.113061	0.141372	1.58458	Not DE
ENSG00000223865	0.14654	1.46842	1.8995	0.0582721	0.0763381	1.89365	Not DE
ENSG00000223874	1.6297	-2.28998	4.69286	3.56849e-06	7.63133e-06	4.63505	PM DET
ENSG00000223875	-0.246422	0.814987	-2.63098	0.00881505	0.0130028	-2.61914	LIV DET
ENSG00000223891	0.39825	2.54691	11.8488	1.02259e-27	1.21123e-26	10.9109	PM DET
ENSG00000223910	-0.518345	1.53482	-7.84783	3.55911e-14	1.46388e-13	-7.57617	LIV DET
ENSG00000223914	-0.0749274	-0.0401922	-1.12692	0.260318	0.304567	-1.12564	Not DE
ENSG00000223930	-0.951708	3.92521	-9.37271	5.19387e-19	3.12517e-18	-8.90805	LIV DET
ENSG00000223935	-0.249159	4.36086	-7.18135	2.50554e-12	8.95449e-12	-7.00299	LIV DET
ENSG00000223944	-0.0407164	4.37826	-0.798186	0.425243	0.474617	-0.797359	Not DE
ENSG00000223947	-0.356919	-2.2669	-3.01107	0.00273399	0.00429619	-2.99616	LIV DET
ENSG00000223953	-0.652405	-3.72637	-3.59268	0.000359112	0.000625402	-3.56844	LIV DET
ENSG00000223959	-0.174503	4.68002	-5.90459	7.71206e-09	2.09553e-08	-5.77463	LIV DET
ENSG00000223960	0.415888	3.59591	12.2132	2.24598e-29	2.98878e-28	11.2527	PM DET
ENSG00000223969	1.37064	-2.41056	8.14297	4.82784e-15	2.11737e-14	7.83132	PM DET
ENSG00000223979	-0.485617	-3.94183	-4.35013	1.647e-05	3.30683e-05	-4.30805	LIV DET
ENSG00000223989	-0.0205366	-3.16456	-0.193447	0.846686	0.869022	-0.193349	Not DE
ENSG00000224001	0.272205	-5.07539	2.19024	0.0290916	0.0399615	2.18224	PM DET
ENSG00000224003	0.667628	0.523397	5.6426	2.82906e-08	7.30823e-08	5.5517	PM DET
ENSG00000224015	0.177755	-2.03164	2.21893	0.0269385	0.0371797	2.21241	PM DET
ENSG00000224016	0.0272529	1.92943	0.64653	0.518292	0.566192	0.64598	Not DE
ENSG00000224020	-0.76436	3.61377	-18.2514	9.77045e-53	9.42356e-51	-15.284	LIV DET
ENSG00000224023	-0.0573291	3.23398	-1.51258	0.131185	0.162284	-1.50945	Not DE
ENSG00000224031	0.600504	-3.99562	4.36763	1.52797e-05	3.0759e-05	4.32462	PM DET
ENSG00000224032	-0.326379	1.13962	-4.34014	1.71831e-05	3.44428e-05	-4.29866	LIV DET
ENSG00000224043	0.121676	5.20974	3.85623	0.000135835	0.000247723	3.81563	PM DET
ENSG00000224046	-0.766308	-3.53192	-4.71817	3.07954e-06	6.62829e-06	-4.66544	LIV DET
ENSG00000224051	-0.253687	-0.81641	-3.93126	9.6248e-05	0.00017855	-3.89986	LIV DET
ENSG00000224063	-0.363201	4.06682	-3.3826	0.000781704	0.00131036	-3.35919	LIV DET
ENSG00000224066	-0.0687712	-0.163751	-1.36225	0.173725	0.210208	-1.36033	Not DE
ENSG00000224067	0.801133	-3.0549	5.82325	1.02332e-08	2.75029e-08	5.72682	PM DET
ENSG00000224072	0.00727268	-3.94287	0.047375	0.962233	0.968477	0.0473518	Not DE
ENSG00000224076	-0.0992832	-5.71799	-0.722672	0.470262	0.519134	-0.722052	Not DE
ENSG00000224078	0.118321	11.6986	4.28778	2.22059e-05	4.39996e-05	4.24147	PM DET
ENSG00000224081	0.572866	4.78754	9.1592	1.80593e-18	1.04106e-17	8.76879	PM DET
ENSG00000224086	-0.214366	1.63741	-3.04216	0.00249316	0.00393823	-3.02417	LIV DET
ENSG00000224091	-0.729772	-4.80688	-4.41446	1.27147e-05	2.579e-05	-4.36496	LIV DET
ENSG00000224093	-0.0211771	-1.21452	-0.257862	0.796619	0.824343	-0.257725	Not DE
ENSG00000224106	0.389874	-4.41842	1.1179	0.264181	0.308671	1.11656	Not DE
ENSG00000224116	-0.374627	2.72898	-4.01405	7.09767e-05	0.000133733	-3.97299	LIV DET
ENSG00000224138	0.139774	-5.3861	1.04465	0.29676	0.343301	1.04341	Not DE
ENSG00000224152	0.0759734	-2.11039	0.369767	0.711711	0.747807	0.369559	Not DE
ENSG00000224153	0.871846	1.51447	10.6056	1.16209e-23	1.00285e-22	10.0268	PM DET
ENSG00000224157	-0.0784763	-4.43019	-0.60986	0.542275	0.589418	-0.609376	Not DE
ENSG00000224165	-0.48419	5.23118	-6.0385	3.34897e-09	9.34999e-09	-5.91351	LIV DET
ENSG00000224167	-0.0785246	3.14321	-2.05607	0.0402945	0.0541261	-2.05072	Not DE
ENSG00000224184	-0.314883	4.28017	-5.08727	5.67394e-07	1.30663e-06	-5.002	LIV DET
ENSG00000224186	0.693468	1.87498	10.2874	1.13152e-22	9.03127e-22	9.79949	PM DET
ENSG00000224189	0.00266523	0.662271	0.0286253	0.977175	0.98115	0.0286105	Not DE
ENSG00000224195	0.0840732	-4.78956	0.635205	0.52565	0.573466	0.63466	Not DE
ENSG00000224204	-0.29399	0.346153	-4.44691	1.35657e-05	2.74556e-05	-4.35077	LIV DET
ENSG00000224215	-0.38773	-4.935	-2.04667	0.0412794	0.0553713	-2.04071	Not DE
ENSG00000224216	-0.353669	2.31501	-8.61888	1.90628e-16	9.31233e-16	-8.22783	LIV DET
ENSG00000224218	-1.10879	0.0746502	-4.92187	1.15907e-06	2.59626e-06	-4.86251	LIV DET
ENSG00000224222	-0.081253	3.82371	-1.86879	0.0622317	0.0811803	-1.86464	Not DE
ENSG00000224223	-0.200581	3.76196	-2.82856	0.00486104	0.00740199	-2.8161	LIV DET
ENSG00000224227	0.025266	2.43099	0.294893	0.768355	0.799274	0.294527	Not DE
ENSG00000224239	-0.114532	-5.10643	-0.767834	0.44302	0.492351	-0.767104	Not DE
ENSG00000224243	0.242302	3.45425	4.38828	1.47548e-05	2.97546e-05	4.33232	PM DET
ENSG00000224245	-0.550641	-2.64714	-2.83459	0.00482663	0.00735302	-2.81838	LIV DET
ENSG00000224251	-0.688061	-3.2666	-6.37532	4.89811e-10	1.4686e-09	-6.22233	LIV DET
ENSG00000224265	0.183964	-2.88511	1.90514	0.0573246	0.075215	1.90083	Not DE
ENSG00000224271	-0.465342	7.42955	-4.27251	2.3066e-05	4.56252e-05	-4.23294	LIV DET
ENSG00000224272	-0.670819	-2.74959	-4.2459	2.68922e-05	5.29063e-05	-4.1983	LIV DET
ENSG00000224273	-0.707445	-0.737958	-7.214	2.53456e-12	9.05117e-12	-7.00138	LIV DET
ENSG00000224279	0.247147	-5.67847	1.99782	0.0463456	0.0617019	1.99223	Not DE
ENSG00000224281	0.336419	-2.55653	1.21565	0.224821	0.266554	1.21381	Not DE
ENSG00000224287	-0.393729	-2.0519	-3.48156	0.000541509	0.00092316	-3.45934	LIV DET
ENSG00000224292	-0.253538	-1.70138	-4.11198	4.59109e-05	8.81323e-05	-4.07552	LIV DET
ENSG00000224307	0.359705	1.44118	4.0328	6.67589e-05	0.000126107	3.98755	PM DET
ENSG00000224309	-0.419645	-0.748571	-4.65966	4.04748e-06	8.61873e-06	-4.60893	LIV DET
ENSG00000224316	-0.0653399	0.450877	-1.0751	0.282906	0.328632	-1.07381	Not DE
ENSG00000224318	0.473854	3.75299	4.64479	4.74299e-06	1.003e-05	4.57585	PM DET
ENSG00000224349	-0.856237	-1.67538	-12.1872	3.90822e-30	5.51742e-29	-11.4059	LIV DET
ENSG00000224358	-0.207847	1.60829	-6.40545	4.6856e-10	1.40691e-09	-6.22929	LIV DET
ENSG00000224363	-0.349286	5.19902	-6.25442	1.07463e-09	3.12729e-09	-6.09791	LIV DET
ENSG00000224367	-0.640255	0.665853	-8.99383	1.68264e-17	8.96952e-17	-8.51384	LIV DET
ENSG00000224376	0.826578	-0.576563	10.8742	2.89463e-24	2.60983e-23	10.1632	PM DET
ENSG00000224383	-0.710921	-1.90225	-5.63878	2.83985e-08	7.33281e-08	-5.55103	LIV DET
ENSG00000224387	-0.0877342	-5.83057	-0.719101	0.472472	0.521273	-0.718462	Not DE
ENSG00000224388	-0.239991	-6.40478	-2.58104	0.0101707	0.0148791	-2.56997	LIV DET
ENSG00000224389	1.71338	1.25176	7.61871	1.25582e-13	4.98052e-13	7.41076	PM DET
ENSG00000224404	-0.189022	1.44623	-1.42335	0.155503	0.189798	-1.42036	Not DE
ENSG00000224418	-1.14165	-3.23745	-5.31425	1.77484e-07	4.28164e-07	-5.2215	LIV DET
ENSG00000224424	-0.246286	-1.1162	-1.02698	0.304934	0.351764	-1.02591	Not DE
ENSG00000224429	0.97712	1.95935	9.38809	2.89307e-19	1.77949e-18	8.97271	PM DET
ENSG00000224458	0.570498	0.0461925	5.8211	1.16361e-08	3.11422e-08	5.70497	PM DET
ENSG00000224470	-0.286324	4.22555	-10.5687	9.76085e-24	8.45192e-23	-10.044	LIV DET
ENSG00000224479	-0.237157	5.20827	-5.42192	9.55537e-08	2.35695e-07	-5.33498	LIV DET
ENSG00000224505	-0.440971	3.95374	-9.4295	2.46867e-19	1.52498e-18	-8.99016	LIV DET
ENSG00000224509	0.493427	2.69796	7.83263	3.37289e-14	1.38928e-13	7.58314	PM DET
ENSG00000224511	-0.552207	-1.66273	-5.31191	1.62448e-07	3.92855e-07	-5.23786	LIV DET
ENSG00000224514	0.0548424	2.52955	0.906331	0.365328	0.414058	0.90526	Not DE
ENSG00000224517	0.795511	-4.44137	4.88574	1.45387e-06	3.232e-06	4.81747	PM DET
ENSG00000224521	-1.25663	-1.18208	-8.34908	8.80094e-16	4.07474e-15	-8.04252	LIV DET
ENSG00000224523	0.0558739	1.69685	1.14983	0.250759	0.294207	1.14851	Not DE
ENSG00000224531	-0.0324408	4.55663	-1.33726	0.181841	0.219323	-1.33511	Not DE
ENSG00000224533	-0.020169	3.53418	-0.547878	0.584076	0.629163	-0.54744	Not DE
ENSG00000224536	0.274374	3.48234	7.08301	6.58105e-12	2.27443e-11	6.86647	PM DET
ENSG00000224541	0.0396727	-0.786709	0.417833	0.676281	0.715129	0.417544	Not DE
ENSG00000224557	-0.0697873	0.988536	-0.510754	0.609762	0.653642	-0.510414	Not DE
ENSG00000224577	0.434661	3.92756	6.01195	4.25064e-09	1.17771e-08	5.87413	PM DET
ENSG00000224585	-0.180021	-6.41934	-2.32615	0.0204416	0.0286873	-2.31814	LIV DET
ENSG00000224592	-0.170571	4.13642	-2.60574	0.00951011	0.0139715	-2.59315	LIV DET
ENSG00000224596	-0.0891762	5.1573	-1.79912	0.0729172	0.0939553	-1.79335	Not DE
ENSG00000224597	0.206952	7.08764	10.4067	1.16197e-22	9.27115e-22	9.79681	PM DET
ENSG00000224604	-0.767604	-4.72156	-5.02828	7.2289e-07	1.64851e-06	-4.95511	LIV DET
ENSG00000224609	-0.483082	1.61803	-2.80232	0.00534566	0.00809323	-2.78543	LIV DET
ENSG00000224613	-0.0123894	3.8573	-0.330735	0.741006	0.774934	-0.330521	Not DE
ENSG00000224614	0.312518	-3.57657	2.38787	0.0174427	0.024725	2.37724	PM DET
ENSG00000224616	-0.373922	2.23553	-7.36987	6.95198e-13	2.59611e-12	-7.18038	LIV DET
ENSG00000224626	0.0237742	-2.02252	0.323856	0.746183	0.77946	0.323677	Not DE
ENSG00000224635	-0.0928237	0.975686	-1.1156	0.265188	0.309791	-1.11421	Not DE
ENSG00000224645	-0.0810215	-5.20996	-0.624111	0.532835	0.580246	-0.623685	Not DE
ENSG00000224655	0.322389	0.113703	6.68522	9.52893e-11	3.01083e-10	6.47424	PM DET
ENSG00000224660	0.245612	2.25954	7.53844	2.19581e-13	8.53739e-13	7.3363	PM DET
ENSG00000224666	-0.079187	-3.41399	-0.58365	0.559783	0.606209	-0.583164	Not DE
ENSG00000224672	-0.599397	-4.07204	-3.9376	9.73197e-05	0.000180392	-3.89718	LIV DET
ENSG00000224687	0.265417	-1.11757	2.44193	0.0149482	0.0213806	2.43363	PM DET
ENSG00000224689	0.521068	-1.73006	4.76543	2.61378e-06	5.66245e-06	4.69905	PM DET
ENSG00000224699	-0.230692	5.69261	-11.2594	2.04444e-26	2.19197e-25	-10.6352	LIV DET
ENSG00000224712	0.207526	-2.31623	0.570633	0.568564	0.614675	0.570168	Not DE
ENSG00000224715	-0.507924	-0.328466	-4.51597	8.38466e-06	1.73022e-05	-4.45512	LIV DET
ENSG00000224723	-0.4235	-4.51673	-2.66832	0.0079253	0.0117652	-2.65524	LIV DET
ENSG00000224729	0.403758	-0.601897	3.84214	0.000142776	0.000259906	3.80331	PM DET
ENSG00000224731	-0.343425	-4.88729	-2.46386	0.0141344	0.0202785	-2.45383	LIV DET
ENSG00000224738	-0.0941481	2.49776	-3.1665	0.00169025	0.00272507	-3.13987	LIV DET
ENSG00000224739	0.0699734	-2.4698	0.713959	0.475594	0.524355	0.713407	Not DE
ENSG00000224743	-0.190879	-1.77574	-0.999066	0.318336	0.365699	-0.997884	Not DE
ENSG00000224761	-1.24498	-0.425587	-6.73593	4.40724e-11	1.43318e-10	-6.5897	LIV DET
ENSG00000224764	-0.108529	-1.43964	-1.40959	0.159533	0.194306	-1.40664	Not DE
ENSG00000224765	-0.32453	-3.3173	-2.55614	0.0109442	0.0159447	-2.54448	LIV DET
ENSG00000224769	0.376069	1.83636	4.27404	2.45342e-05	4.84166e-05	4.21904	PM DET
ENSG00000224775	-0.248408	-1.01646	-1.54956	0.121879	0.151557	-1.54693	Not DE
ENSG00000224786	-0.557053	-0.194168	-5.64261	2.79816e-08	7.23167e-08	-5.55362	LIV DET
ENSG00000224788	-0.291786	-3.65752	-2.59093	0.00990988	0.0145235	-2.57896	LIV DET
ENSG00000224789	0.296276	3.17227	8.83778	2.30129e-17	1.21265e-16	8.47748	PM DET
ENSG00000224790	-0.278864	0.450727	-4.56299	6.66774e-06	1.38814e-05	-4.50403	LIV DET
ENSG00000224795	0.395666	2.25136	5.95288	4.91144e-09	1.35361e-08	5.85015	PM DET
ENSG00000224805	-0.428976	-3.37324	-3.59379	0.000357869	0.000623378	-3.56935	LIV DET
ENSG00000224810	-0.0374874	-2.22763	-0.398404	0.690499	0.728386	-0.398178	Not DE
ENSG00000224812	-0.0946837	5.81365	-1.79322	0.0736731	0.0948494	-1.78864	Not DE
ENSG00000224819	-0.613457	5.28072	-8.69023	4.94718e-17	2.53488e-16	-8.38794	LIV DET
ENSG00000224822	-0.299691	0.715376	-2.45515	0.014424	0.0206746	-2.44653	LIV DET
ENSG00000224825	0.104132	2.82805	1.61902	0.106203	0.133393	1.6155	Not DE
ENSG00000224843	-0.287203	3.82284	-5.48738	7.07005e-08	1.76521e-07	-5.38938	LIV DET
ENSG00000224846	0.0122177	-2.75752	0.101429	0.919263	0.931724	0.101362	Not DE
ENSG00000224848	0.0954416	5.67659	2.39827	0.016917	0.0240293	2.38851	PM DET
ENSG00000224865	-0.437404	-2.22708	-2.53073	0.0117376	0.0170217	-2.51994	LIV DET
ENSG00000224870	-0.63703	1.41208	-5.82341	1.03149e-08	2.7716e-08	-5.72547	LIV DET
ENSG00000224875	-0.492356	-0.843439	-4.58885	5.83814e-06	1.22276e-05	-4.53217	LIV DET
ENSG00000224877	0.346561	0.359263	8.76844	5.07528e-17	2.59704e-16	8.38494	PM DET
ENSG00000224883	0.0882226	-5.81929	0.773941	0.439384	0.48876	0.773234	Not DE
ENSG00000224885	-0.258317	-1.4112	-1.23962	0.21578	0.256644	-1.23783	Not DE
ENSG00000224888	-0.387157	0.135517	-4.39427	1.44952e-05	2.92541e-05	-4.33622	LIV DET
ENSG00000224892	0.126828	-2.85578	0.339277	0.734605	0.768975	0.339007	Not DE
ENSG00000224897	0.0042456	6.46886	0.121878	0.903049	0.918047	0.12181	Not DE
ENSG00000224903	-0.0582614	0.338656	-0.954976	0.34006	0.38815	-0.954046	Not DE
ENSG00000224905	0.670706	5.81721	14.2394	3.24199e-38	8.63341e-37	12.9253	PM DET
ENSG00000224914	-0.144039	2.90752	-2.81833	0.00513427	0.00779324	-2.79849	LIV DET
ENSG00000224918	0.0512962	-5.45721	0.323882	0.746179	0.77946	0.323681	Not DE
ENSG00000224922	0.147423	-5.23044	0.899507	0.368835	0.417588	0.898658	Not DE
ENSG00000224924	-0.217103	6.44737	-3.62058	0.000332683	0.000581846	-3.58842	LIV DET
ENSG00000224933	-0.055934	-4.73538	-0.422389	0.67292	0.712034	-0.422144	Not DE
ENSG00000224934	0.541546	3.70336	17.7653	1.00777e-51	8.79597e-50	15.1312	PM DET
ENSG00000224939	-0.529143	-1.62755	-5.49266	6.2624e-08	1.57039e-07	-5.41114	LIV DET
ENSG00000224940	0.341394	0.868855	5.83498	1.13944e-08	3.05168e-08	5.70855	PM DET
ENSG00000224945	-0.0829645	-1.8843	-0.227641	0.82013	0.845356	-0.227378	Not DE
ENSG00000224950	0.688779	-1.00357	9.54733	1.42787e-19	8.95293e-19	9.05014	PM DET
ENSG00000224957	-0.177114	5.20002	-2.5517	0.0110441	0.016081	-2.5413	LIV DET
ENSG00000224961	-0.948062	-0.643717	-3.85883	0.000128747	0.00023547	-3.82884	LIV DET
ENSG00000224963	-0.47873	-2.17345	-4.58341	5.77732e-06	1.21046e-05	-4.53438	LIV DET
ENSG00000224965	-0.203825	-3.16341	-1.82264	0.0689541	0.0892345	-1.81872	Not DE
ENSG00000224969	-0.26011	-4.23972	-2.25058	0.0248397	0.0344592	-2.24389	LIV DET
ENSG00000224970	0.837586	-1.71518	8.35327	9.92922e-16	4.57681e-15	8.02773	PM DET
ENSG00000224976	-0.0458599	-0.415906	-0.34226	0.732328	0.766942	-0.34203	Not DE
ENSG00000224977	-0.323473	-5.93363	-2.59422	0.00978333	0.0143472	-2.58339	LIV DET
ENSG00000224982	0.0723701	1.23584	0.621237	0.534801	0.582094	0.620694	Not DE
ENSG00000224985	-0.0629786	-2.37218	-0.594127	0.552691	0.599292	-0.593733	Not DE
ENSG00000224987	0.0601419	-6.04839	0.548213	0.583821	0.628977	0.547812	Not DE
ENSG00000224988	0.135313	-5.10477	0.984183	0.32563	0.37352	0.982954	Not DE
ENSG00000225032	0.604748	1.96946	18.7638	1.02085e-56	1.44652e-54	15.8701	PM DET
ENSG00000225039	0.176892	-2.38194	2.00734	0.0452454	0.0603246	2.00237	Not DE
ENSG00000225051	-0.0802578	1.18901	-0.356742	0.721445	0.756821	-0.356529	Not DE
ENSG00000225056	-0.0866872	-4.80822	-0.60349	0.546518	0.593496	-0.602987	Not DE
ENSG00000225057	-0.440431	-0.858911	-3.61081	0.000340424	0.000594796	-3.58242	LIV DET
ENSG00000225062	-0.458192	-3.84425	-3.52967	0.000454802	0.000783253	-3.50605	LIV DET
ENSG00000225096	-0.379126	6.34568	-7.32849	1.2815e-12	4.69469e-12	-7.09629	LIV DET
ENSG00000225101	0.577431	1.9615	6.1515	1.71452e-09	4.91286e-09	6.02277	PM DET
ENSG00000225106	0.532714	0.115488	3.23379	0.00131733	0.00214937	3.21218	PM DET
ENSG00000225110	0.160452	-4.63746	0.848396	0.396712	0.445831	0.847507	Not DE
ENSG00000225127	-0.137291	0.0230208	-2.61083	0.0093669	0.0137754	-2.59836	LIV DET
ENSG00000225138	-0.217349	3.011	-2.23043	0.0262185	0.0362426	-2.22296	LIV DET
ENSG00000225140	0.113607	-0.801139	0.415736	0.677895	0.716638	0.415337	Not DE
ENSG00000225146	0.27709	-0.937126	5.11316	4.533e-07	1.05543e-06	5.04509	PM DET
ENSG00000225151	0.423064	3.49463	5.45842	8.8431e-08	2.18924e-07	5.34902	PM DET
ENSG00000225177	-0.210858	1.04262	-3.53772	0.000453848	0.000781786	-3.50661	LIV DET
ENSG00000225180	-0.0941372	2.71104	-2.82855	0.00493436	0.00750916	-2.81129	LIV DET
ENSG00000225189	-0.973497	-2.86576	-3.39378	0.000773554	0.00129764	-3.36209	LIV DET
ENSG00000225190	0.199881	5.01362	5.63536	3.88247e-08	9.91789e-08	5.49612	PM DET
ENSG00000225194	0.140999	-2.01076	1.00499	0.315469	0.362768	1.00381	Not DE
ENSG00000225205	0.354324	2.03477	6.72429	7.62021e-11	2.42745e-10	6.50791	PM DET
ENSG00000225206	-0.20945	8.14263	-3.48153	0.000541713	0.000923438	-3.45923	LIV DET
ENSG00000225208	0.144971	-2.7417	1.2667	0.205844	0.245922	1.26508	Not DE
ENSG00000225210	-0.144228	4.34292	-1.87297	0.0617231	0.0805626	-1.86828	Not DE
ENSG00000225213	0.0020544	2.44627	0.0290049	0.976872	0.980932	0.0289904	Not DE
ENSG00000225214	-0.367548	-0.549512	-5.43073	8.6999e-08	2.15549e-07	-5.35198	LIV DET
ENSG00000225218	0.355738	0.765194	6.65875	8.44481e-11	2.67898e-10	6.49246	PM DET
ENSG00000225231	0.160664	-0.918905	0.950863	0.342174	0.390391	0.949878	Not DE
ENSG00000225233	-0.317479	1.66316	-6.39127	4.32413e-10	1.30212e-09	-6.24185	LIV DET
ENSG00000225235	-0.156676	-6.00001	-1.33118	0.183805	0.221459	-1.32913	Not DE
ENSG00000225249	0.192914	3.52152	2.99811	0.00287059	0.00450067	2.98127	PM DET
ENSG00000225263	-0.161697	-0.688725	-1.65455	0.0987271	0.124466	-1.65106	Not DE
ENSG00000225264	-0.258583	6.07179	-7.79501	4.56558e-14	1.86581e-13	-7.54378	LIV DET
ENSG00000225265	-0.52396	-2.22757	-5.51656	5.92818e-08	1.49016e-07	-5.42095	LIV DET
ENSG00000225279	-0.0509179	0.387665	-1.18843	0.235468	0.278001	-1.18639	Not DE
ENSG00000225285	-0.252767	-0.578273	-4.082	5.19622e-05	9.9234e-05	-4.04662	LIV DET
ENSG00000225292	0.189454	1.89725	4.82734	2.03038e-06	4.44812e-06	4.75038	PM DET
ENSG00000225300	0.0587035	-5.92322	0.287071	0.774189	0.804614	0.2869	Not DE
ENSG00000225313	0.409237	-0.369721	6.3146	6.97638e-10	2.06636e-09	6.16662	PM DET
ENSG00000225330	0.320393	2.95942	7.47935	4.38468e-13	1.66062e-12	7.24312	PM DET
ENSG00000225331	-0.717038	-4.17944	-3.81535	0.000155938	0.000282991	-3.78142	LIV DET
ENSG00000225334	-0.143554	1.21289	-1.69241	0.0915785	0.116185	-1.68713	Not DE
ENSG00000225335	-0.152274	-0.873759	-2.31814	0.0208385	0.0292052	-2.3109	LIV DET
ENSG00000225336	0.260457	-4.8908	1.71134	0.0878263	0.111798	1.70698	Not DE
ENSG00000225339	-0.714899	3.35371	-14.2908	1.35852e-36	3.14681e-35	-12.6347	LIV DET
ENSG00000225342	-0.548794	0.71636	-7.89319	1.86769e-14	7.83781e-14	-7.65942	LIV DET
ENSG00000225358	0.486291	-0.905055	6.64304	1.22291e-10	3.83495e-10	6.43646	PM DET
ENSG00000225359	0.0121031	-6.22885	0.104735	0.916634	0.929661	0.104675	Not DE
ENSG00000225361	0.357209	2.70529	5.01201	7.71814e-07	1.75537e-06	4.94236	PM DET
ENSG00000225370	-0.227875	-5.10474	-1.55634	0.120368	0.14988	-1.55323	Not DE
ENSG00000225376	-0.380356	1.56447	-5.28713	2.40345e-07	5.73445e-07	-5.16507	LIV DET
ENSG00000225377	0.204819	3.66686	5.09005	6.49928e-07	1.48908e-06	4.97576	PM DET
ENSG00000225378	-0.011619	-4.05183	-0.100881	0.919685	0.932111	-0.10083	Not DE
ENSG00000225383	-0.266884	-2.38961	-2.61897	0.00912246	0.0134304	-2.60743	LIV DET
ENSG00000225385	-0.490716	-4.98014	-3.89816	0.000112087	0.000206283	-3.86282	LIV DET
ENSG00000225386	-0.811024	-1.15833	-8.06065	5.45255e-15	2.38361e-14	-7.81601	LIV DET
ENSG00000225387	0.55509	-2.39197	5.44817	8.03768e-08	1.99594e-07	5.36628	PM DET
ENSG00000225393	-1.82569	-1.89466	-5.02509	7.4495e-07	1.69764e-06	-4.94926	LIV DET
ENSG00000225398	-0.18907	-0.561269	-1.81832	0.0697324	0.0901604	-1.81365	Not DE
ENSG00000225408	0.413985	-2.51307	3.85357	0.000131261	0.000239821	3.82408	PM DET
ENSG00000225411	0.206093	-2.02779	2.31399	0.0211297	0.0295806	2.30566	PM DET
ENSG00000225419	0.123026	-3.85707	0.798834	0.424768	0.474217	0.798176	Not DE
ENSG00000225421	-1.00422	1.61809	-14.6333	9.97835e-41	3.40346e-39	-13.3628	LIV DET
ENSG00000225439	0.313119	1.71709	4.02513	6.59084e-05	0.000124541	3.99059	PM DET
ENSG00000225446	-0.12349	-1.5513	-1.51217	0.131279	0.162374	-1.50908	Not DE
ENSG00000225449	-0.430436	2.27455	-4.02542	6.72073e-05	0.000126902	-3.98596	LIV DET
ENSG00000225450	0.593627	-0.582689	10.9322	3.55975e-24	3.18201e-23	10.143	PM DET
ENSG00000225465	-0.00356011	5.01883	-0.0723024	0.942391	0.951719	-0.0722656	Not DE
ENSG00000225470	-0.174384	7.45245	-7.38254	8.03871e-13	2.98832e-12	-7.16049	LIV DET
ENSG00000225472	0.0187078	2.47634	0.384348	0.700946	0.737846	0.384044	Not DE
ENSG00000225473	-0.69485	-2.94429	-5.91738	6.04761e-09	1.6564e-08	-5.81544	LIV DET
ENSG00000225479	-0.565613	2.17147	-5.56129	4.32735e-08	1.10029e-07	-5.47694	LIV DET
ENSG00000225484	0.162124	7.44575	4.47766	9.57358e-06	1.96619e-05	4.42659	PM DET
ENSG00000225489	-0.0512656	-1.98163	-0.415108	0.678241	0.716925	-0.414865	Not DE
ENSG00000225492	-0.0905737	-0.577007	-1.28111	0.200868	0.240478	-1.27908	Not DE
ENSG00000225498	0.0372114	1.19406	0.903092	0.36707	0.415816	0.901976	Not DE
ENSG00000225506	-0.484863	3.81914	-10.0789	6.62077e-22	4.96666e-21	-9.61941	LIV DET
ENSG00000225511	0.311707	-0.982389	2.51556	0.0122585	0.0177357	2.50461	PM DET
ENSG00000225518	-0.172771	-1.28094	-2.45326	0.0144906	0.0207648	-2.44487	LIV DET
ENSG00000225521	-0.0641537	2.10802	-0.737004	0.46151	0.510528	-0.736362	Not DE
ENSG00000225526	0.881688	-0.535331	6.41743	3.49144e-10	1.05831e-09	6.27522	PM DET
ENSG00000225539	0.219419	4.45691	3.08233	0.00220333	0.00350041	3.06136	PM DET
ENSG00000225556	-0.78971	-2.24712	-8.10891	3.90675e-15	1.72394e-14	-7.85788	LIV DET
ENSG00000225559	-0.63184	-5.12651	-4.76008	2.531e-06	5.4909e-06	-4.70562	LIV DET
ENSG00000225561	-0.242719	-2.19813	-2.89469	0.00395821	0.00609477	-2.88147	LIV DET
ENSG00000225572	-0.0148582	-2.01101	-0.140672	0.888194	0.90519	-0.140589	Not DE
ENSG00000225578	-0.855852	-1.65243	-13.1105	5.56759e-34	1.06326e-32	-12.1524	LIV DET
ENSG00000225595	-2.01687	-4.35676	-14.2105	2.79685e-38	7.50896e-37	-12.9366	LIV DET
ENSG00000225605	0.52909	2.25062	4.73243	2.94558e-06	6.35247e-06	4.67458	PM DET
ENSG00000225614	-0.0021724	2.53193	-0.0244044	0.980542	0.983971	-0.0243897	Not DE
ENSG00000225620	-0.000651698	-5.57151	-0.00514597	0.995897	0.996635	-0.0051429	Not DE
ENSG00000225623	-0.463222	5.51176	-8.33639	7.40697e-16	3.45443e-15	-8.06362	LIV DET
ENSG00000225643	0.463203	-0.111831	7.15788	3.78184e-12	1.33311e-11	6.9451	PM DET
ENSG00000225647	0.834111	0.533626	7.49444	3.3165e-13	1.26715e-12	7.28088	PM DET
ENSG00000225648	-0.257494	2.8355	-9.73888	2.88193e-20	1.89991e-19	-9.22326	LIV DET
ENSG00000225649	-0.423012	3.70628	-7.15159	4.24146e-12	1.48964e-11	-6.92889	LIV DET
ENSG00000225656	-0.435796	-3.07911	-3.59684	0.000353537	0.000616393	-3.57254	LIV DET
ENSG00000225661	0.530257	-4.13089	4.62806	4.71509e-06	9.97372e-06	4.57708	PM DET
ENSG00000225663	0.308207	3.0608	8.94675	1.15076e-17	6.21397e-17	8.55777	PM DET
ENSG00000225670	0.44627	-2.28122	3.83673	0.000146905	0.000267127	3.79624	PM DET
ENSG00000225675	-0.031571	1.89224	-0.603101	0.546716	0.593615	-0.602688	Not DE
ENSG00000225683	0.501992	3.25616	5.78842	1.75442e-08	4.61895e-08	5.63462	PM DET
ENSG00000225684	0.671795	-2.50138	3.25258	0.00122275	0.00200058	3.23352	PM DET
ENSG00000225689	-0.332001	8.37498	-5.94808	5.04202e-09	1.38876e-08	-5.84578	LIV DET
ENSG00000225697	0.455419	1.65146	6.91186	2.14115e-11	7.12939e-11	6.69606	PM DET
ENSG00000225706	-0.718273	0.745318	-12.051	1.34557e-29	1.82013e-28	-11.2978	LIV DET
ENSG00000225721	0.0447345	1.08493	1.2286	0.220011	0.261202	1.2265	Not DE
ENSG00000225725	-0.211127	3.32982	-2.23543	0.025871	0.0357838	-2.22814	LIV DET
ENSG00000225733	-0.11224	4.31172	-2.21162	0.0275064	0.0379248	-2.20425	LIV DET
ENSG00000225738	-0.0588682	-4.24833	-0.401366	0.688356	0.726526	-0.401087	Not DE
ENSG00000225746	-0.582141	8.10479	-9.37414	3.89484e-19	2.36963e-18	-8.93991	LIV DET
ENSG00000225750	-0.783429	-0.159943	-15.6643	1.95079e-45	9.67178e-44	-14.1469	LIV DET
ENSG00000225756	0.106668	-0.841468	1.12113	0.26276	0.307173	1.11989	Not DE
ENSG00000225764	-0.284867	2.14816	-7.58041	2.77554e-13	1.07026e-12	-7.30486	LIV DET
ENSG00000225778	-0.357784	-0.462623	-3.90239	0.000109868	0.00020249	-3.8677	LIV DET
ENSG00000225783	0.505102	4.73329	7.03952	6.45112e-12	2.23088e-11	6.86931	PM DET
ENSG00000225791	-1.01445	1.52379	-13.6603	3.69711e-35	7.68028e-34	-12.3722	LIV DET
ENSG00000225792	-0.429028	-0.393967	-5.22717	2.73946e-07	6.49699e-07	-5.14054	LIV DET
ENSG00000225793	-0.184094	3.26563	-6.32628	7.84331e-10	2.3121e-09	-6.14807	LIV DET
ENSG00000225794	0.752887	-1.00432	6.1296	1.91002e-09	5.45194e-09	6.00528	PM DET
ENSG00000225806	-0.441832	0.657005	-6.65207	7.63474e-11	2.43174e-10	-6.50763	LIV DET
ENSG00000225807	1.45126	-2.53753	10.1808	4.89572e-22	3.71754e-21	9.65041	PM DET
ENSG00000225819	-0.0283725	-2.67169	-0.32208	0.747524	0.78079	-0.321906	Not DE
ENSG00000225822	-0.352801	-3.92323	-2.95421	0.00328263	0.00510867	-2.93995	LIV DET
ENSG00000225828	1.00806	0.428134	11.4159	6.53487e-27	7.28901e-26	10.741	PM DET
ENSG00000225830	-0.300525	5.54272	-9.14387	5.31997e-18	2.95404e-17	-8.64629	LIV DET
ENSG00000225836	0.0290543	-3.36118	0.274934	0.783503	0.812675	0.274757	Not DE
ENSG00000225850	-0.443886	0.0304337	-7.93601	1.53516e-13	6.0466e-13	-7.38408	LIV DET
ENSG00000225851	-0.332383	-6.39263	-4.08557	5.16835e-05	9.87263e-05	-4.04788	LIV DET
ENSG00000225855	0.245779	0.432925	4.66821	4.49807e-06	9.53311e-06	4.58693	PM DET
ENSG00000225857	0.841943	-4.67427	5.46904	7.82946e-08	1.9455e-07	5.37102	PM DET
ENSG00000225867	-0.345148	-3.84824	-2.7434	0.00629519	0.00946153	-2.732	LIV DET
ENSG00000225871	1.74873	-4.71585	7.99316	1.2838e-14	5.46238e-14	7.70743	PM DET
ENSG00000225872	0.198402	0.703392	3.79555	0.000165057	0.000298736	3.76725	PM DET
ENSG00000225873	0.293386	1.38112	5.60679	3.90579e-08	9.97081e-08	5.49506	PM DET
ENSG00000225877	-0.171073	1.30206	-3.02848	0.00264988	0.0041723	-3.00568	LIV DET
ENSG00000225879	-0.498306	-0.503993	-5.26449	2.07526e-07	4.97832e-07	-5.19247	LIV DET
ENSG00000225889	0.208391	1.4198	4.17672	3.62101e-05	7.03217e-05	4.13042	PM DET
ENSG00000225891	0.598922	0.59185	13.465	8.63766e-34	1.6107e-32	12.1165	PM DET
ENSG00000225905	-0.397888	-1.15499	-5.91754	6.06518e-09	1.66101e-08	-5.81495	LIV DET
ENSG00000225914	-0.0694116	5.45523	-1.3067	0.192006	0.23059	-1.30467	Not DE
ENSG00000225921	0.264663	2.82208	7.96245	2.35072e-14	9.78259e-14	7.62983	PM DET
ENSG00000225930	-0.717143	-1.03546	-7.36205	9.08629e-13	3.36304e-12	-7.14368	LIV DET
ENSG00000225931	1.23943	-4.07961	7.92811	2.26172e-14	9.42247e-14	7.6348	PM DET
ENSG00000225937	0.340104	1.68305	2.5134	0.0123202	0.0178181	2.50284	PM DET
ENSG00000225945	-0.423535	-0.990442	-7.70674	7.20288e-14	2.90379e-13	-7.48412	LIV DET
ENSG00000225948	0.109221	-1.71459	1.38779	0.166058	0.201568	1.38498	Not DE
ENSG00000225953	-0.329201	1.71309	-4.37878	1.4499e-05	2.92593e-05	-4.33617	LIV DET
ENSG00000225963	-0.375248	2.79935	-6.00234	4.82624e-09	1.33141e-08	-5.85306	LIV DET
ENSG00000225964	0.046158	2.1328	0.833286	0.40514	0.454391	0.832476	Not DE
ENSG00000225968	0.299449	3.14816	4.80752	2.12008e-06	4.63489e-06	4.74163	PM DET
ENSG00000225973	-0.357196	-2.24741	-2.39666	0.0169045	0.024014	-2.38878	LIV DET
ENSG00000225974	0.488349	-5.12003	3.58794	0.00037162	0.000646301	3.55946	PM DET
ENSG00000225975	-0.212808	1.81816	-3.84451	0.000136288	0.00024849	-3.81481	LIV DET
ENSG00000225978	-0.429941	-4.46865	-2.29164	0.0224015	0.0312447	-2.28349	LIV DET
ENSG00000225979	-0.668019	-5.24626	-5.41934	9.27562e-08	2.29022e-07	-5.34037	LIV DET
ENSG00000225981	-0.0594993	-3.12419	-0.495397	0.620539	0.663399	-0.495087	Not DE
ENSG00000225988	0.411405	-1.63074	4.82818	1.96496e-06	4.31179e-06	4.757	PM DET
ENSG00000226002	0.162226	1.26501	2.91577	0.00372004	0.00575041	2.90097	PM DET
ENSG00000226005	-0.546145	-1.38999	-6.26567	8.15089e-10	2.39631e-09	-6.14196	LIV DET
ENSG00000226007	-0.461301	-2.01753	-1.80611	0.0715038	0.0922584	-1.80226	Not DE
ENSG00000226009	0.553955	-0.232464	12.2772	1.67779e-30	2.43449e-29	11.4792	PM DET
ENSG00000226010	-0.443527	-1.43645	-4.133	4.19329e-05	8.09087e-05	-4.09656	LIV DET
ENSG00000226026	-0.0894311	2.21452	-1.77975	0.0758054	0.0974362	-1.77556	Not DE
ENSG00000226029	0.640975	0.50062	10.2127	6.70265e-22	5.01988e-21	9.61815	PM DET
ENSG00000226031	-0.139783	-1.19908	-1.99503	0.0465895	0.0620122	-1.99001	Not DE
ENSG00000226053	0.157445	2.26352	2.00838	0.0453236	0.0604218	2.00164	Not DE
ENSG00000226055	0.644903	-2.42615	5.34519	1.36465e-07	3.32507e-07	5.26994	PM DET
ENSG00000226067	0.0835554	4.92717	1.66828	0.0959351	0.121226	1.66489	Not DE
ENSG00000226070	0.13499	4.11723	2.16237	0.0310621	0.0424807	2.15628	PM DET
ENSG00000226091	-0.199807	4.97268	-3.04099	0.00250853	0.0039617	-3.02231	LIV DET
ENSG00000226102	0.366745	1.1816	4.68468	3.75383e-06	8.01573e-06	4.62457	PM DET
ENSG00000226124	-0.12857	6.75537	-3.54559	0.000434032	0.000749226	-3.51848	LIV DET
ENSG00000226125	0.362063	-1.90573	4.10493	4.70877e-05	9.02954e-05	4.06963	PM DET
ENSG00000226134	-0.422451	-1.87688	-4.91462	1.20836e-06	2.70244e-06	-4.85426	LIV DET
ENSG00000226137	0.228971	0.509024	2.64861	0.00833968	0.0123373	2.638	PM DET
ENSG00000226149	0.133243	4.45793	2.97274	0.00309165	0.00482551	2.95848	PM DET
ENSG00000226174	0.374009	2.9547	12.7176	1.57066e-31	2.45771e-30	11.6823	PM DET
ENSG00000226179	-0.146902	0.102655	-2.38595	0.0174621	0.0247495	-2.37683	LIV DET
ENSG00000226194	-0.239526	1.0312	-3.99197	7.75211e-05	0.000145515	-3.95194	LIV DET
ENSG00000226200	-0.643963	2.28231	-13.4626	1.8296e-35	3.87798e-34	-12.4285	LIV DET
ENSG00000226210	0.231127	4.37275	4.27856	2.27726e-05	4.50798e-05	4.23581	PM DET
ENSG00000226232	0.413424	3.70753	9.50477	1.28403e-19	8.07752e-19	9.06173	PM DET
ENSG00000226237	-0.0428352	3.29844	-0.871539	0.38398	0.432964	-0.870586	Not DE
ENSG00000226239	0.891353	0.399594	9.25836	1.06685e-18	6.26013e-18	8.82787	PM DET
ENSG00000226240	-0.378224	-0.662403	-5.39475	1.05214e-07	2.58833e-07	-5.31748	LIV DET
ENSG00000226245	-0.0112349	-6.27377	-0.0820392	0.934651	0.944901	-0.0819941	Not DE
ENSG00000226251	0.0279942	0.399731	0.192235	0.847644	0.86985	0.192126	Not DE
ENSG00000226258	0.117891	1.07987	1.21232	0.226073	0.267943	1.21054	Not DE
ENSG00000226259	0.132426	5.30131	1.55488	0.120677	0.150241	1.55194	Not DE
ENSG00000226263	0.0854008	-4.91141	0.690774	0.490092	0.538899	0.690163	Not DE
ENSG00000226266	-0.220947	3.66067	-8.70448	4.57284e-17	2.35147e-16	-8.39719	LIV DET
ENSG00000226276	-0.129344	-1.2325	-2.00037	0.0459985	0.0612717	-1.99541	Not DE
ENSG00000226277	-0.451126	-3.33765	-2.55286	0.0110761	0.0161236	-2.54029	LIV DET
ENSG00000226278	-0.218376	-2.7671	-0.638704	0.523345	0.571223	-0.638198	Not DE
ENSG00000226287	-0.700477	-1.86129	-5.79414	1.21026e-08	3.23417e-08	-5.69827	LIV DET
ENSG00000226308	-0.189276	-1.01275	-2.36006	0.0188935	0.0266434	-2.34763	LIV DET
ENSG00000226310	-0.0288751	2.37428	-0.817507	0.414146	0.463449	-0.816619	Not DE
ENSG00000226314	0.456008	3.52946	9.27146	7.27476e-19	4.32959e-18	8.87061	PM DET
ENSG00000226320	-0.180585	6.50547	-3.17024	0.00161691	0.0026127	-3.15284	LIV DET
ENSG00000226328	0.00550762	5.39064	0.309791	0.756894	0.789312	0.309561	Not DE
ENSG00000226329	-0.453187	-0.633591	-5.5133	6.08504e-08	1.52742e-07	-5.41628	LIV DET
ENSG00000226330	-0.02883	0.423408	-0.578575	0.563198	0.609562	-0.578098	Not DE
ENSG00000226332	1.25815	-4.40106	6.9019	2.14759e-11	7.14981e-11	6.69562	PM DET
ENSG00000226334	0.0856217	-5.40758	0.650845	0.515504	0.563468	0.650292	Not DE
ENSG00000226349	-0.0139743	0.876538	-0.234584	0.814628	0.840292	-0.234459	Not DE
ENSG00000226352	0.360303	-2.02759	5.32836	1.49001e-07	3.61441e-07	5.25379	PM DET
ENSG00000226355	0.172047	-1.03171	1.28841	0.198363	0.237628	1.28623	Not DE
ENSG00000226375	0.0461052	-1.05043	0.765487	0.444335	0.493694	0.764893	Not DE
ENSG00000226377	-0.814317	-2.62369	-7.28326	1.24702e-12	4.57419e-12	-7.10006	LIV DET
ENSG00000226383	-0.0679809	2.47639	-0.563822	0.573176	0.618961	-0.56338	Not DE
ENSG00000226386	0.272621	-5.04037	1.82934	0.0680571	0.0881731	1.82463	Not DE
ENSG00000226398	-0.00904998	-2.09621	-0.104922	0.916479	0.929559	-0.10487	Not DE
ENSG00000226409	-0.466759	0.278649	-4.05113	5.99775e-05	0.000113887	-4.0129	LIV DET
ENSG00000226419	0.0433154	6.28055	1.1846	0.236877	0.279492	1.18283	Not DE
ENSG00000226425	-0.266713	-5.82542	-2.19221	0.0288708	0.0396772	-2.18525	LIV DET
ENSG00000226435	-1.11737	2.89049	-19.1374	9.52838e-57	1.35853e-54	-15.8744	LIV DET
ENSG00000226438	0.185169	-2.64238	1.96856	0.0496929	0.0658451	1.9626	Not DE
ENSG00000226445	0.232891	1.27108	2.01864	0.0442002	0.0590167	2.01219	Not DE
ENSG00000226450	-0.283478	0.423627	-6.37346	4.98648e-10	1.49354e-09	-6.21953	LIV DET
ENSG00000226465	0.222978	5.87949	5.83421	1.03232e-08	2.77353e-08	5.72533	PM DET
ENSG00000226471	-0.398219	3.96806	-10.9499	1.51267e-24	1.39788e-23	-10.2262	LIV DET
ENSG00000226472	0.0438752	2.6666	0.94503	0.345169	0.393414	0.944002	Not DE
ENSG00000226476	-0.223253	5.90492	-4.95076	1.12177e-06	2.5154e-06	-4.86898	LIV DET
ENSG00000226491	0.742578	-2.73021	7.1672	2.8033e-12	9.98136e-12	6.98725	PM DET
ENSG00000226496	-0.578279	-2.30754	-4.91095	1.32401e-06	2.95361e-06	-4.83612	LIV DET
ENSG00000226506	0.780266	-1.22396	11.433	1.68259e-26	1.81333e-25	10.6533	PM DET
ENSG00000226508	-0.246759	-1.28191	-3.38788	0.000758922	0.00127393	-3.36736	LIV DET
ENSG00000226519	-0.128641	2.18877	-1.39374	0.164087	0.199408	-1.39146	Not DE
ENSG00000226530	0.127182	4.39258	3.04382	0.00245656	0.00388309	3.02864	PM DET
ENSG00000226556	-0.339662	-3.34061	-2.96988	0.00312251	0.00487236	-2.95541	LIV DET
ENSG00000226562	1.89264	-0.808098	5.83301	1.30844e-08	3.48639e-08	5.68496	PM DET
ENSG00000226578	0.00247855	1.12503	0.0356903	0.971546	0.976609	0.0356693	Not DE
ENSG00000226581	-0.0215718	2.50836	-0.350031	0.726485	0.761517	-0.349805	Not DE
ENSG00000226604	-0.386862	-1.90442	-3.21431	0.00139237	0.00226623	-3.19623	LIV DET
ENSG00000226620	-0.824484	2.9155	-6.16393	1.44507e-09	4.16728e-09	-6.05038	LIV DET
ENSG00000226622	-0.351514	0.709038	-3.04667	0.0024447	0.00386488	-3.0301	LIV DET
ENSG00000226627	0.768095	-1.35997	7.56538	3.14419e-13	1.20372e-12	7.28807	PM DET
ENSG00000226645	-0.13401	-5.07296	-1.05033	0.294179	0.340624	-1.049	Not DE
ENSG00000226647	-0.0370116	-0.595439	-0.626183	0.531546	0.5791	-0.625648	Not DE
ENSG00000226648	-0.266087	2.26897	-5.24758	2.61972e-07	6.22651e-07	-5.14893	LIV DET
ENSG00000226659	0.0733882	-2.24493	0.731959	0.464627	0.513679	0.731249	Not DE
ENSG00000226674	-0.307492	4.14855	-4.17518	3.62818e-05	7.04491e-05	-4.12997	LIV DET
ENSG00000226676	-0.335173	-0.307262	-4.03639	6.81353e-05	0.000128601	-3.9827	LIV DET
ENSG00000226686	0.177815	3.59507	5.33701	1.49562e-07	3.62725e-07	5.2531	PM DET
ENSG00000226688	0.185636	6.94956	7.10345	5.65328e-12	1.96325e-11	6.88812	PM DET
ENSG00000226696	0.204292	3.05331	4.70168	3.51129e-06	7.5139e-06	4.63839	PM DET
ENSG00000226699	0.285853	-1.5547	4.10322	4.74668e-05	9.09971e-05	4.06776	PM DET
ENSG00000226709	0.0643372	-1.10593	0.836375	0.403338	0.452545	0.835675	Not DE
ENSG00000226711	-0.236226	7.02282	-7.82693	3.89864e-14	1.6001e-13	-7.56433	LIV DET
ENSG00000226716	0.015937	-4.44346	0.128745	0.89761	0.913367	0.128681	Not DE
ENSG00000226717	-0.313958	-0.108941	-5.07484	5.44232e-07	1.25619e-06	-5.01002	LIV DET
ENSG00000226742	-0.374616	1.55088	-10.396	9.79469e-23	7.83678e-22	-9.81406	LIV DET
ENSG00000226752	-0.20482	4.15908	-2.51705	0.0122033	0.0176614	-2.50621	LIV DET
ENSG00000226754	-0.31357	-0.27655	-6.23253	1.11704e-09	3.24619e-09	-6.09172	LIV DET
ENSG00000226762	-0.0885422	1.08031	-1.35042	0.177498	0.214445	-1.3485	Not DE
ENSG00000226763	0.629684	1.70929	14.2262	1.67165e-37	4.18005e-36	12.7985	PM DET
ENSG00000226771	-0.14165	-4.33578	-1.05805	0.290617	0.336857	-1.05677	Not DE
ENSG00000226791	0.499974	-0.610665	6.14015	1.85287e-09	5.29539e-09	6.01021	PM DET
ENSG00000226800	0.350735	-2.92497	3.53029	0.000454007	0.000782001	3.50652	PM DET
ENSG00000226803	0.050596	0.598364	0.62493	0.532297	0.579725	0.624504	Not DE
ENSG00000226808	-1.00144	-0.438392	-7.83376	3.49579e-14	1.43861e-13	-7.5785	LIV DET
ENSG00000226819	0.405717	-2.95417	3.37909	0.000796899	0.00133456	3.35387	PM DET
ENSG00000226823	-0.251974	0.774647	-5.50615	6.53359e-08	1.63625e-07	-5.40355	LIV DET
ENSG00000226824	-0.189644	4.68164	-6.17764	1.59248e-09	4.57744e-09	-6.03471	LIV DET
ENSG00000226828	-0.446337	3.69158	-8.38551	4.96682e-16	2.34596e-15	-8.11231	LIV DET
ENSG00000226833	-0.283586	2.11242	-4.18401	3.54372e-05	6.88964e-05	-4.13538	LIV DET
ENSG00000226840	-0.0595177	-3.24306	-0.434943	0.66379	0.703801	-0.434687	Not DE
ENSG00000226849	0.688218	-0.934655	12.5075	1.89685e-31	2.94602e-30	11.6662	PM DET
ENSG00000226851	-0.516064	1.59936	-7.58328	1.67979e-13	6.58914e-13	-7.37209	LIV DET
ENSG00000226853	-0.857133	-2.80394	-7.74058	5.36944e-14	2.18035e-13	-7.52261	LIV DET
ENSG00000226854	0.164225	-0.534956	2.80755	0.0051864	0.00786873	2.79522	PM DET
ENSG00000226862	0.501292	-0.797535	8.99981	4.51181e-18	2.51808e-17	8.66508	PM DET
ENSG00000226864	0.337565	3.05831	4.12862	4.38708e-05	8.4442e-05	4.08609	PM DET
ENSG00000226868	-0.394852	-2.11251	-3.48095	0.000552675	0.000941146	-3.45384	LIV DET
ENSG00000226872	1.00182	-2.15417	8.75864	4.14005e-17	2.13898e-16	8.40886	PM DET
ENSG00000226877	0.105645	2.20584	3.09566	0.00210298	0.00335096	3.07529	PM DET
ENSG00000226883	-0.53606	-0.561813	-9.19311	9.73117e-19	5.73355e-18	-8.83816	LIV DET
ENSG00000226887	0.248341	-0.797764	2.89417	0.00396474	0.006104	2.88095	PM DET
ENSG00000226889	0.118735	-1.12999	1.39672	0.163237	0.198459	1.39427	Not DE
ENSG00000226891	-4.9461	-1.31056	-13.1636	2.82535e-34	5.51027e-33	-12.2078	LIV DET
ENSG00000226900	0.303573	-3.042	2.65739	0.00812702	0.0120499	2.64675	PM DET
ENSG00000226903	0.0406874	2.42913	0.708107	0.479217	0.528029	0.707562	Not DE
ENSG00000226904	-0.381338	1.05858	-7.49085	4.47285e-13	1.6929e-12	-7.24042	LIV DET
ENSG00000226913	0.206124	0.549159	4.31336	1.94114e-05	3.87301e-05	4.27156	PM DET
ENSG00000226925	-0.580602	-2.16204	-5.79338	1.57826e-08	4.17144e-08	-5.65283	LIV DET
ENSG00000226939	-0.245371	-1.01859	-2.60413	0.00959286	0.0140868	-2.59017	LIV DET
ENSG00000226942	0.106015	-0.307851	1.94601	0.0522283	0.0689736	1.94125	Not DE
ENSG00000226950	0.420868	2.09278	6.31474	5.91029e-10	1.76059e-09	6.1928	PM DET
ENSG00000226953	-0.771742	0.949323	-12.5182	2.7584e-29	3.66006e-28	-11.2346	LIV DET
ENSG00000226963	-0.385848	-5.60104	-3.03657	0.00253786	0.00400499	-3.01879	LIV DET
ENSG00000226981	-0.133444	0.379289	-2.15917	0.0314807	0.0430193	-2.15094	LIV DET
ENSG00000226985	0.0585797	0.0972054	0.888026	0.37496	0.423896	0.88722	Not DE
ENSG00000226987	1.06541	-3.96777	7.55543	1.94737e-13	7.60496e-13	7.35236	PM DET
ENSG00000226994	-0.968585	6.83229	-13.8662	3.21841e-37	7.80959e-36	-12.7475	LIV DET
ENSG00000226995	-0.0411895	1.56453	-0.578201	0.563419	0.609745	-0.57777	Not DE
ENSG00000227001	-0.111699	-2.5059	-0.891201	0.373381	0.422214	-0.890159	Not DE
ENSG00000227014	-0.218363	3.25667	-9.11161	2.51079e-16	1.21542e-15	-8.19477	LIV DET
ENSG00000227016	0.469372	1.74725	7.32298	1.58891e-12	5.78025e-12	7.0665	PM DET
ENSG00000227028	0.1111	3.04674	1.61782	0.106421	0.133622	1.61449	Not DE
ENSG00000227036	0.185489	6.8531	3.72722	0.000219491	0.000391851	3.69546	PM DET
ENSG00000227038	-0.545379	-0.597817	-5.50847	6.21706e-08	1.55953e-07	-5.41244	LIV DET
ENSG00000227039	0.111478	-4.09161	0.46292	0.643657	0.68524	0.462592	Not DE
ENSG00000227042	0.197379	1.12938	4.23535	2.79216e-05	5.48468e-05	4.18979	PM DET
ENSG00000227045	0.217553	-0.475112	4.77911	2.57376e-06	5.57785e-06	4.7022	PM DET
ENSG00000227051	0.463512	4.81446	10.4815	9.94322e-23	7.95008e-22	9.81254	PM DET
ENSG00000227053	0.521024	-3.03102	4.41739	1.30968e-05	2.65346e-05	4.35848	PM DET
ENSG00000227057	-0.226154	1.43424	-7.05245	5.75127e-12	1.99638e-11	-6.88568	LIV DET
ENSG00000227060	0.521047	-1.10688	7.10609	6.19233e-12	2.14494e-11	6.87515	PM DET
ENSG00000227066	1.1548	-3.72583	6.31738	6.84483e-10	2.02949e-09	6.16963	PM DET
ENSG00000227070	-0.0112116	1.46998	-0.203034	0.839217	0.862547	-0.202895	Not DE
ENSG00000227071	-0.516306	-5.1587	-3.71823	0.000227177	0.000404912	-3.6867	LIV DET
ENSG00000227078	1.23572	-0.893517	15.537	5.25106e-44	2.29596e-42	13.9134	PM DET
ENSG00000227082	0.0363076	5.16836	0.82223	0.41146	0.460734	0.821328	Not DE
ENSG00000227083	-0.170379	-2.10899	-2.01451	0.0444918	0.059375	-2.00943	Not DE
ENSG00000227088	-0.953942	6.95052	-11.6892	3.92757e-28	4.78797e-27	-10.9975	LIV DET
ENSG00000227098	-0.334399	-1.02378	-4.42246	1.26684e-05	2.5703e-05	-4.36576	LIV DET
ENSG00000227110	-0.0911799	8.17212	-2.38502	0.0175568	0.0248775	-2.37484	LIV DET
ENSG00000227113	0.170488	-0.813968	2.28956	0.0225745	0.0314669	2.28056	PM DET
ENSG00000227115	-0.369886	6.46042	-6.7001	8.7506e-11	2.77215e-10	-6.4871	LIV DET
ENSG00000227124	-0.0212668	6.54794	-1.16243	0.245775	0.288936	-1.16067	Not DE
ENSG00000227133	0.158251	-3.16861	1.57572	0.11571	0.144441	1.57304	Not DE
ENSG00000227150	-0.508573	-5.38977	-3.92885	9.7143e-05	0.000180079	-3.89762	LIV DET
ENSG00000227152	-0.739464	-1.76194	-7.29887	1.12281e-12	4.13178e-12	-7.11455	LIV DET
ENSG00000227161	-0.783542	0.497984	-6.88918	1.69651e-11	5.69765e-11	-6.73001	LIV DET
ENSG00000227165	0.140649	5.70106	4.68138	3.82215e-06	8.15479e-06	4.62083	PM DET
ENSG00000227172	-0.249169	1.03107	-4.03851	6.32141e-05	0.000119745	-4.00048	LIV DET
ENSG00000227175	-0.947947	-4.23283	-7.42492	4.80203e-13	1.81241e-12	-7.23079	LIV DET
ENSG00000227189	0.279164	-0.628445	2.51075	0.0123708	0.0178869	2.50139	PM DET
ENSG00000227191	-0.732406	-0.15332	-6.7955	3.97046e-11	1.29445e-10	-6.60518	LIV DET
ENSG00000227193	-0.162582	0.32408	-3.48313	0.000565694	0.000961889	-3.44755	LIV DET
ENSG00000227198	0.0256996	-4.03975	0.201157	0.840671	0.863814	0.201035	Not DE
ENSG00000227200	1.16686	-5.85134	4.74477	2.75014e-06	5.94661e-06	4.68865	PM DET
ENSG00000227210	-0.0685076	-1.19768	-1.09712	0.273243	0.318358	-1.09563	Not DE
ENSG00000227214	-0.562731	-4.83607	-3.76158	0.000191465	0.000344226	-3.73002	LIV DET
ENSG00000227220	-0.345069	5.1789	-6.31507	7.85082e-10	2.31402e-09	-6.14791	LIV DET
ENSG00000227227	-0.63429	0.0640874	-8.16218	4.8396e-15	2.12212e-14	-7.83101	LIV DET
ENSG00000227232	-0.012763	4.18452	-0.282964	0.77733	0.807294	-0.2828	Not DE
ENSG00000227237	0.0748128	-3.11409	0.728975	0.466351	0.515213	0.728428	Not DE
ENSG00000227240	0.0372509	5.30849	0.406963	0.68421	0.722549	0.406725	Not DE
ENSG00000227244	-0.24434	5.43711	-4.59742	5.41994e-06	1.13912e-05	-4.54784	LIV DET
ENSG00000227245	0.290042	-5.39045	2.13678	0.0332153	0.0452148	2.12947	PM DET
ENSG00000227248	-0.316271	6.33803	-7.01523	7.34314e-12	2.5283e-11	-6.85081	LIV DET
ENSG00000227252	-0.0786615	4.55664	-2.95677	0.00331841	0.0051626	-2.93659	LIV DET
ENSG00000227256	-0.287499	0.19672	-7.72544	6.19038e-14	2.50573e-13	-7.50399	LIV DET
ENSG00000227258	0.557426	2.25829	4.5205	8.1196e-06	1.67839e-05	4.46201	PM DET
ENSG00000227278	0.0771204	-5.97227	0.662309	0.508111	0.556633	0.661783	Not DE
ENSG00000227345	-0.207046	6.09524	-3.29452	0.00106544	0.00175673	-3.27265	LIV DET
ENSG00000227354	-0.46123	3.10854	-11.6711	1.10171e-27	1.30293e-26	-10.9041	LIV DET
ENSG00000227355	-0.0616955	1.84055	-0.953899	0.340647	0.388781	-0.952888	Not DE
ENSG00000227356	-0.141234	-0.286283	-2.04399	0.0418422	0.0560804	-2.03509	Not DE
ENSG00000227359	1.13727	0.901362	13.5539	1.36349e-35	2.92241e-34	12.452	PM DET
ENSG00000227360	0.207782	-1.29519	2.02316	0.0436609	0.0583475	2.01733	Not DE
ENSG00000227372	0.185268	1.30174	4.27202	2.36948e-05	4.68246e-05	4.22689	PM DET
ENSG00000227375	-1.04031	-3.88591	-8.6381	7.74684e-17	3.8989e-16	-8.33505	LIV DET
ENSG00000227386	0.437264	-3.74181	3.61644	0.000329306	0.000576292	3.59108	PM DET
ENSG00000227388	0.0014613	3.74256	0.0382815	0.969484	0.974749	0.0382559	Not DE
ENSG00000227392	0.457595	4.08189	4.91198	1.22197e-06	2.73236e-06	4.85204	PM DET
ENSG00000227398	-0.279113	6.34207	-13.4246	2.11916e-35	4.47108e-34	-12.4168	LIV DET
ENSG00000227407	0.73262	-0.199045	12.9641	1.66157e-32	2.78811e-31	11.8717	PM DET
ENSG00000227431	-0.485507	-2.23662	-6.04965	2.81811e-09	7.92088e-09	-5.94186	LIV DET
ENSG00000227432	0.336914	0.100085	5.58877	4.29105e-08	1.0913e-07	5.47843	PM DET
ENSG00000227449	-0.19073	4.33582	-3.09339	0.00210508	0.00335384	-3.07499	LIV DET
ENSG00000227455	0.186339	-3.92661	1.09283	0.275122	0.320271	1.09134	Not DE
ENSG00000227456	0.377332	1.98131	5.02149	7.16879e-07	1.63513e-06	4.95673	PM DET
ENSG00000227463	-0.344441	-0.11086	-6.33261	5.35539e-10	1.60027e-09	-6.20832	LIV DET
ENSG00000227466	-0.132178	-2.4129	-1.10469	0.269902	0.314897	-1.10329	Not DE
ENSG00000227477	-1.08044	-3.69033	-7.94162	1.32062e-14	5.60971e-14	-7.70382	LIV DET
ENSG00000227486	-0.225024	6.17038	-7.02508	8.56479e-12	2.93615e-11	-6.82877	LIV DET
ENSG00000227487	-0.209371	-3.56178	-1.4092	0.159388	0.194139	-1.40713	Not DE
ENSG00000227492	-0.880284	-2.55605	-9.9807	3.06795e-21	2.18574e-20	-9.46039	LIV DET
ENSG00000227494	-0.64877	-1.35269	-5.61846	6.11332e-08	1.53423e-07	-5.41545	LIV DET
ENSG00000227500	0.183256	2.48721	3.19886	0.0014961	0.0024269	3.17544	PM DET
ENSG00000227502	-0.714555	-0.274162	-7.36161	9.70712e-13	3.58358e-12	-7.1346	LIV DET
ENSG00000227507	-0.590968	-5.02106	-3.6247	0.000323409	0.000566533	-3.59579	LIV DET
ENSG00000227508	0.192252	-3.36315	1.58163	0.114369	0.142853	1.57885	Not DE
ENSG00000227512	-0.423752	-4.99018	-2.47122	0.0138442	0.0198894	-2.46128	LIV DET
ENSG00000227517	0.250052	2.06429	5.17652	3.64897e-07	8.56901e-07	5.08641	PM DET
ENSG00000227518	-0.37255	-4.81214	-1.67028	0.0955617	0.120787	-1.66676	Not DE
ENSG00000227531	0.278103	1.13762	2.82114	0.0050077	0.00761573	2.80654	PM DET
ENSG00000227533	0.109853	3.90706	2.75999	0.00602824	0.00907517	2.74624	PM DET
ENSG00000227536	0.80064	-1.20998	10.2424	2.92519e-22	2.26544e-21	9.70308	PM DET
ENSG00000227540	-0.225915	-0.31658	-3.54616	0.00042736	0.000738098	-3.52258	LIV DET
ENSG00000227542	-0.22404	-1.51285	-2.98603	0.00296234	0.0046344	-2.97162	LIV DET
ENSG00000227543	0.719939	-0.0208971	11.8014	5.6698e-28	6.82487e-27	10.9644	PM DET
ENSG00000227544	-1.23044	1.69549	-14.3548	1.71656e-39	5.32481e-38	-13.1493	LIV DET
ENSG00000227550	-0.947481	-6.07589	-8.49181	2.61915e-16	1.26521e-15	-8.18968	LIV DET
ENSG00000227574	-0.104662	-4.04655	-0.86876	0.385466	0.434404	-0.867869	Not DE
ENSG00000227579	-0.693239	3.28237	-7.97851	1.34075e-14	5.69311e-14	-7.70188	LIV DET
ENSG00000227591	-0.0615788	3.91608	-2.39942	0.0168879	0.0239919	-2.38914	LIV DET
ENSG00000227598	-0.136676	4.048	-4.02017	6.89557e-05	0.000130075	-3.97986	LIV DET
ENSG00000227606	-0.428424	-5.52558	-1.55584	0.120411	0.149926	-1.55305	Not DE
ENSG00000227616	-0.169037	-1.39569	-2.08963	0.0371496	0.050162	-2.08412	Not DE
ENSG00000227627	-0.0757149	3.17599	-3.00107	0.0028886	0.00452736	-2.97935	LIV DET
ENSG00000227630	-0.208875	-2.06039	-2.19159	0.0288652	0.0396719	-2.18532	LIV DET
ENSG00000227632	0.198759	-2.75841	1.23551	0.217256	0.258225	1.23386	Not DE
ENSG00000227640	-0.105055	3.27119	-1.14384	0.253367	0.296979	-1.14221	Not DE
ENSG00000227646	-0.351979	3.96549	-5.39359	1.14862e-07	2.81604e-07	-5.30149	LIV DET
ENSG00000227671	0.000836028	3.89481	0.0309152	0.975352	0.979663	0.0308965	Not DE
ENSG00000227676	1.82778	-2.06509	11.7751	4.32024e-28	5.24438e-27	10.9889	PM DET
ENSG00000227681	-0.399624	5.34826	-6.52739	1.65267e-10	5.13496e-10	-6.39057	LIV DET
ENSG00000227683	-0.433803	-0.649435	-3.30491	0.0010281	0.00169931	-3.28272	LIV DET
ENSG00000227684	-0.198827	1.97487	-2.33982	0.0197324	0.0277666	-2.3314	LIV DET
ENSG00000227687	0.33278	-5.82398	2.68525	0.00748452	0.0111411	2.67448	PM DET
ENSG00000227688	-0.309017	-3.46034	-2.03206	0.0426688	0.0571348	-2.02694	Not DE
ENSG00000227698	0.128158	-1.35138	0.559856	0.575825	0.621442	0.559494	Not DE
ENSG00000227704	0.00600134	1.41545	0.142849	0.88648	0.903684	0.142759	Not DE
ENSG00000227711	-0.798411	-4.32223	-5.93176	5.56463e-09	1.52721e-08	-5.82934	LIV DET
ENSG00000227712	-0.42753	2.83414	-6.13326	1.72766e-09	4.94803e-09	-6.02154	LIV DET
ENSG00000227713	-0.75104	-2.13487	-3.4281	0.000676539	0.00114258	-3.39891	LIV DET
ENSG00000227719	-0.596404	-4.69428	-4.62427	4.77495e-06	1.0092e-05	-4.57444	LIV DET
ENSG00000227733	-0.157084	6.53513	-3.78369	0.000175961	0.000317546	-3.75124	LIV DET
ENSG00000227740	-0.0238625	2.68278	-0.661842	0.508373	0.556853	-0.661373	Not DE
ENSG00000227741	-0.006359	-1.03718	-0.0999875	0.920394	0.932747	-0.0999376	Not DE
ENSG00000227745	-0.432871	2.79044	-6.18755	1.25741e-09	3.6412e-09	-6.07275	LIV DET
ENSG00000227748	-0.42704	-2.64006	-4.8959	1.31566e-06	2.93555e-06	-4.83737	LIV DET
ENSG00000227757	-0.271544	3.74618	-4.60591	5.24876e-06	1.10446e-05	-4.55459	LIV DET
ENSG00000227764	2.17082	-2.67255	12.0506	5.07754e-29	6.62244e-28	11.1805	PM DET
ENSG00000227769	-0.460744	0.124661	-4.74662	2.69198e-06	5.82582e-06	-4.69302	LIV DET
ENSG00000227775	-0.0198697	0.257855	-0.285872	0.775121	0.805328	-0.285682	Not DE
ENSG00000227799	-0.405019	-1.54267	-4.58741	5.65858e-06	1.18689e-05	-4.53876	LIV DET
ENSG00000227811	0.014447	-0.918234	0.225138	0.821962	0.847092	0.225022	Not DE
ENSG00000227817	0.0219939	-4.85087	0.134867	0.892781	0.909057	0.134786	Not DE
ENSG00000227827	0.195904	0.623397	1.69808	0.0902102	0.114591	1.69429	Not DE
ENSG00000227835	-0.55131	2.54929	-4.3366	1.81466e-05	3.62791e-05	-4.28655	LIV DET
ENSG00000227848	-0.313339	-1.13497	-3.52964	0.000454686	0.000783112	-3.50612	LIV DET
ENSG00000227855	-0.333053	3.85036	-5.04761	6.61917e-07	1.51519e-06	-4.97222	LIV DET
ENSG00000227857	-1.05599	-3.01228	-10.3921	4.48765e-23	3.68302e-22	-9.89248	LIV DET
ENSG00000227863	-1.15148	1.97673	-13.1353	3.80838e-34	7.3525e-33	-12.1834	LIV DET
ENSG00000227868	0.341416	-0.281173	7.32454	1.31231e-12	4.80449e-12	7.093	PM DET
ENSG00000227877	-0.750865	-0.438429	-8.83667	3.38457e-17	1.75935e-16	-8.43247	LIV DET
ENSG00000227879	-0.511962	2.1702	-4.28685	2.22048e-05	4.39996e-05	-4.24148	LIV DET
ENSG00000227885	0.23236	1.76352	5.74461	1.95936e-08	5.13378e-08	5.61555	PM DET
ENSG00000227888	-0.212294	5.40719	-1.97486	0.0488227	0.0647668	-1.97014	Not DE
ENSG00000227896	0.304546	0.769809	4.92462	1.15002e-06	2.57674e-06	4.86406	PM DET
ENSG00000227906	0.510453	4.63231	8.6216	1.76349e-16	8.63134e-16	8.23716	PM DET
ENSG00000227908	-0.299283	0.214701	-4.60444	5.23079e-06	1.10088e-05	-4.55531	LIV DET
ENSG00000227910	-0.526719	-4.57841	-3.79588	0.000168438	0.000304497	-3.76218	LIV DET
ENSG00000227917	-0.716215	-2.11823	-6.04684	3.37497e-09	9.42028e-09	-5.91223	LIV DET
ENSG00000227945	0.322166	0.2454	4.51366	8.16059e-06	1.68641e-05	4.46093	PM DET
ENSG00000227946	-0.300046	-2.14908	-3.70511	0.000234399	0.000417038	-3.67873	LIV DET
ENSG00000227953	0.24344	2.82919	6.36975	4.93562e-10	1.47927e-09	6.22114	PM DET
ENSG00000227958	-1.57576	1.41522	-14.6433	8.7539e-41	3.00367e-39	-13.3725	LIV DET
ENSG00000227963	0.45706	2.18108	10.898	2.81489e-24	2.54193e-23	10.1659	PM DET
ENSG00000227964	-0.816955	-0.661582	-9.89155	7.5456e-20	4.84501e-19	-9.11952	LIV DET
ENSG00000228010	-0.224712	2.81051	-5.26523	2.16108e-07	5.17826e-07	-5.18492	LIV DET
ENSG00000228013	-0.112564	-3.24222	-0.740717	0.459334	0.508562	-0.739944	Not DE
ENSG00000228016	-0.326321	2.68716	-5.60828	3.35376e-08	8.62198e-08	-5.52189	LIV DET
ENSG00000228021	-0.609297	-0.901647	-4.78046	2.47093e-06	5.36564e-06	-4.71051	LIV DET
ENSG00000228022	-0.0374112	1.13515	-0.547559	0.584293	0.629367	-0.547125	Not DE
ENSG00000228027	0.154846	-3.92446	1.15404	0.24903	0.292403	1.15271	Not DE
ENSG00000228031	-0.293085	-0.949399	-4.09964	4.81556e-05	9.22715e-05	-4.0644	LIV DET
ENSG00000228037	0.32279	-4.46504	2.07712	0.0384101	0.051728	2.07045	Not DE
ENSG00000228043	0.120976	3.66556	3.69752	0.000251658	0.000446361	3.66057	PM DET
ENSG00000228044	-0.464754	-0.00183228	-9.03734	3.4257e-18	1.93069e-17	-8.6964	LIV DET
ENSG00000228058	0.66121	-0.816148	6.45988	3.24205e-10	9.85843e-10	6.28674	PM DET
ENSG00000228061	-0.422728	3.24948	-6.3183	7.79955e-10	2.29949e-09	-6.14895	LIV DET
ENSG00000228063	-0.279052	4.20342	-7.95918	1.56389e-14	6.6076e-14	-7.68219	LIV DET
ENSG00000228065	-0.0826476	3.54871	-0.885919	0.376158	0.425104	-0.884997	Not DE
ENSG00000228079	0.121732	-1.78125	1.73287	0.0837249	0.106917	1.72947	Not DE
ENSG00000228084	-0.560136	-5.04801	-1.99991	0.0461041	0.0613982	-1.99444	Not DE
ENSG00000228100	-0.489028	-4.89132	-3.2881	0.00109202	0.00179849	-3.26568	LIV DET
ENSG00000228107	1.10611	0.165035	6.67844	6.82456e-11	2.18369e-10	6.52446	PM DET
ENSG00000228109	-0.033698	1.15251	-0.794009	0.427559	0.476878	-0.793375	Not DE
ENSG00000228113	0.260106	3.94951	5.36169	1.30421e-07	3.18322e-07	5.27825	PM DET
ENSG00000228124	0.478146	-3.455	4.48836	8.94578e-06	1.84237e-05	4.4412	PM DET
ENSG00000228126	-0.181078	0.889515	-5.5363	5.76677e-08	1.45102e-07	-5.42589	LIV DET
ENSG00000228133	-0.265011	-3.76094	-1.59322	0.11206	0.140258	-1.589	Not DE
ENSG00000228135	-0.443506	0.775053	-6.41815	3.15704e-10	9.61138e-10	-6.29086	LIV DET
ENSG00000228139	0.435618	-2.37087	3.34868	0.000872034	0.00145318	3.32886	PM DET
ENSG00000228140	-0.0339942	-0.874059	-0.413019	0.679772	0.718192	-0.412775	Not DE
ENSG00000228141	-0.11005	-3.39305	-0.655938	0.51216	0.560293	-0.655478	Not DE
ENSG00000228144	-0.796565	2.20126	-9.56144	1.71977e-19	1.07305e-18	-9.02981	LIV DET
ENSG00000228150	0.867999	-2.17292	3.06831	0.0022672	0.0035974	3.0528	PM DET
ENSG00000228162	-0.161085	-1.34427	-1.50588	0.132895	0.164232	-1.50278	Not DE
ENSG00000228172	-0.397404	-0.842789	-6.04261	2.95702e-09	8.28999e-09	-5.93397	LIV DET
ENSG00000228192	-0.257207	-0.504369	-3.76327	0.000187688	0.000337807	-3.73504	LIV DET
ENSG00000228198	-0.29649	1.50494	-3.03303	0.00260977	0.00411168	-3.01032	LIV DET
ENSG00000228201	0.0300229	-2.4671	0.36812	0.712937	0.748957	0.367915	Not DE
ENSG00000228203	0.120067	1.29525	2.00457	0.0455485	0.0607005	1.99955	Not DE
ENSG00000228216	1.17822	-1.50904	13.7444	3.08975e-35	6.44189e-34	12.3866	PM DET
ENSG00000228221	-0.144081	3.26973	-1.43936	0.150784	0.184481	-1.43677	Not DE
ENSG00000228222	0.115525	6.51499	2.72569	0.00663836	0.00994866	2.71446	PM DET
ENSG00000228242	1.6115	-1.14668	11.7224	6.95248e-28	8.30787e-27	10.9459	PM DET
ENSG00000228251	1.81605	-5.46623	7.11785	4.25696e-12	1.49485e-11	6.92838	PM DET
ENSG00000228252	-0.291516	0.937397	-1.78695	0.0746601	0.0960555	-1.78255	Not DE
ENSG00000228255	-0.503162	0.257232	-7.95668	1.15504e-14	4.92731e-14	-7.72091	LIV DET
ENSG00000228261	-0.0789987	-3.83594	-0.585901	0.558267	0.604795	-0.585418	Not DE
ENSG00000228262	-0.108753	3.18435	-0.960547	0.337346	0.385396	-0.959423	Not DE
ENSG00000228274	0.253304	1.51244	7.49279	3.00819e-13	1.15396e-12	7.29403	PM DET
ENSG00000228275	0.459127	-5.65378	3.29792	0.00105333	0.00173826	3.27588	PM DET
ENSG00000228288	-0.0439099	-5.94856	-0.280521	0.779205	0.809058	-0.280355	Not DE
ENSG00000228293	-0.448068	-1.96139	-5.60536	3.4273e-08	8.80412e-08	-5.51808	LIV DET
ENSG00000228300	0.367989	-1.30115	4.34952	1.73734e-05	3.48121e-05	4.29622	PM DET
ENSG00000228307	-0.190723	-0.143825	-2.65089	0.00833052	0.0123271	-2.63837	LIV DET
ENSG00000228314	0.209152	-0.218772	1.02524	0.305897	0.352769	1.02387	Not DE
ENSG00000228315	-0.208156	5.70478	-6.52619	1.9996e-10	6.18027e-10	-6.36137	LIV DET
ENSG00000228317	-0.998164	-3.03809	-10.1652	3.15218e-22	2.43139e-21	-9.69546	LIV DET
ENSG00000228323	0.0057642	0.194246	0.13784	0.890436	0.907136	0.137752	Not DE
ENSG00000228327	2.10082	-0.657368	6.84392	2.37255e-11	7.87248e-11	6.68104	PM DET
ENSG00000228336	-0.654323	-2.41013	-5.18164	3.61873e-07	8.49887e-07	-5.08799	LIV DET
ENSG00000228339	-0.234575	-4.78946	-1.3067	0.191902	0.230501	-1.30497	Not DE
ENSG00000228340	0.0434491	6.59633	0.532287	0.594787	0.639471	0.531911	Not DE
ENSG00000228350	-0.668889	-1.33605	-10.828	1.03701e-24	9.68843e-24	-10.2628	LIV DET
ENSG00000228353	-0.348451	-1.87866	-4.22615	2.82826e-05	5.55274e-05	-4.18687	LIV DET
ENSG00000228358	-0.0730418	4.81847	-0.784602	0.433051	0.482417	-0.783981	Not DE
ENSG00000228360	-0.0467498	-5.63379	-0.372054	0.710042	0.746258	-0.371799	Not DE
ENSG00000228391	-0.178472	-1.40703	-2.09507	0.036685	0.0495734	-2.08925	LIV DET
ENSG00000228392	-0.0509349	0.28999	-0.581907	0.560905	0.607309	-0.581498	Not DE
ENSG00000228393	0.253831	6.21943	10.0247	2.6739e-21	1.91451e-20	9.47475	PM DET
ENSG00000228395	0.00123292	1.74097	0.0162587	0.987037	0.989034	0.0162474	Not DE
ENSG00000228400	-0.0324	1.08705	-0.526817	0.598558	0.643012	-0.526476	Not DE
ENSG00000228404	0.00970495	-1.48799	0.113076	0.91003	0.923998	0.113	Not DE
ENSG00000228408	1.29608	2.8049	7.74838	1.06785e-13	4.26155e-13	7.43223	PM DET
ENSG00000228409	-0.266629	3.84438	-11.8629	4.02822e-28	4.90545e-27	-10.9952	LIV DET
ENSG00000228412	-0.0425499	4.34766	-0.548452	0.583767	0.628963	-0.54789	Not DE
ENSG00000228414	-0.501656	1.18197	-7.82869	2.88031e-14	1.19174e-13	-7.60359	LIV DET
ENSG00000228417	-0.112507	-5.39383	-0.898634	0.36936	0.418101	-0.897673	Not DE
ENSG00000228420	0.427163	-0.580264	4.61388	5.20693e-06	1.09596e-05	4.55627	PM DET
ENSG00000228421	-0.164298	-0.922997	-2.32677	0.0203698	0.0285917	-2.31947	LIV DET
ENSG00000228423	-0.333268	-6.02104	-1.72091	0.0859372	0.109527	-1.71723	Not DE
ENSG00000228427	-0.0597485	-0.849265	-0.781598	0.434821	0.484154	-0.780968	Not DE
ENSG00000228430	-0.316086	3.70179	-3.86428	0.000131261	0.000239821	-3.82408	LIV DET
ENSG00000228434	-0.0630326	1.57559	-0.743638	0.457445	0.506642	-0.74306	Not DE
ENSG00000228436	0.347476	6.56813	9.69738	3.20579e-20	2.10675e-19	9.21184	PM DET
ENSG00000228451	0.104243	0.801063	1.5528	0.121258	0.150882	1.54952	Not DE
ENSG00000228459	0.529855	-0.719077	5.77272	1.63552e-08	4.31582e-08	5.64671	PM DET
ENSG00000228463	0.0893449	4.35983	1.23587	0.217173	0.258167	1.23408	Not DE
ENSG00000228467	-0.270971	-0.414265	-2.16315	0.0310571	0.0424784	-2.15634	LIV DET
ENSG00000228470	-1.73594	-0.690803	-15.9469	1.23199e-46	6.93144e-45	-14.3399	LIV DET
ENSG00000228473	0.450675	-5.26319	3.37117	0.000823431	0.00137688	3.3448	PM DET
ENSG00000228474	-0.236752	-0.626547	-5.0512	6.14651e-07	1.41079e-06	-4.98656	LIV DET
ENSG00000228481	-0.170448	-5.85327	-1.37467	0.169901	0.205863	-1.37252	Not DE
ENSG00000228484	0.322959	0.241201	4.13677	4.25044e-05	8.19588e-05	4.09343	PM DET
ENSG00000228485	-0.00957019	-3.64323	-0.0283626	0.977387	0.981319	-0.0283456	Not DE
ENSG00000228486	0.228442	3.79858	6.67689	7.66242e-11	2.44022e-10	6.50708	PM DET
ENSG00000228488	-0.967823	-4.15812	-7.46417	3.6575e-13	1.39188e-12	-7.26767	LIV DET
ENSG00000228495	-0.230379	1.57717	-2.69029	0.00744262	0.0110831	-2.67636	LIV DET
ENSG00000228506	-0.152843	3.34097	-6.67468	6.49046e-11	2.07968e-10	-6.53198	LIV DET
ENSG00000228510	0.277418	-0.161897	2.67744	0.00777454	0.0115466	2.66171	PM DET
ENSG00000228522	0.730526	-2.35509	4.46167	1.0169e-05	2.08271e-05	4.41355	PM DET
ENSG00000228526	-0.302689	4.58107	-5.04508	6.71931e-07	1.53721e-06	-4.96931	LIV DET
ENSG00000228527	0.325934	-3.3847	2.90081	0.00388297	0.00598533	2.88752	PM DET
ENSG00000228541	0.106457	3.42479	1.4387	0.150933	0.184634	1.43624	Not DE
ENSG00000228543	-0.572087	-0.99759	-6.00477	4.59839e-09	1.26977e-08	-5.86109	LIV DET
ENSG00000228544	0.134307	1.13927	3.43018	0.000652727	0.0011035	3.4087	PM DET
ENSG00000228566	-0.0667446	7.63696	-1.0001	0.317848	0.365194	-0.99889	Not DE
ENSG00000228570	-0.103721	3.47737	-3.30459	0.00102797	0.00169922	-3.28276	LIV DET
ENSG00000228606	-0.344103	-1.84714	-3.19858	0.00146863	0.00238435	-3.18081	LIV DET
ENSG00000228622	-0.0258265	-4.96035	-0.181645	0.855946	0.877035	-0.181537	Not DE
ENSG00000228623	-0.166492	4.89315	-3.96823	8.39495e-05	0.000156901	-3.93284	LIV DET
ENSG00000228624	-0.0805467	6.98999	-1.68865	0.0921932	0.11691	-1.68394	Not DE
ENSG00000228626	-0.134697	-5.46343	-0.95793	0.338612	0.386689	-0.956911	Not DE
ENSG00000228629	0.0427505	1.17207	1.51056	0.13153	0.162667	1.5081	Not DE
ENSG00000228639	-0.0556203	0.0778632	-0.824689	0.409934	0.459183	-0.82401	Not DE
ENSG00000228643	0.967688	1.24999	10.7217	5.54423e-24	4.88928e-23	10.0996	PM DET
ENSG00000228649	0.486833	0.0460123	5.37091	1.33371e-07	3.25244e-07	5.27415	PM DET
ENSG00000228655	0.385612	3.22385	3.74299	0.000205987	0.000368545	3.71156	PM DET
ENSG00000228667	-0.119484	-5.78363	-1.04663	0.29586	0.34233	-1.04535	Not DE
ENSG00000228679	0.155522	2.40089	2.83308	0.00481403	0.0073348	2.81922	PM DET
ENSG00000228680	0.223304	-1.6557	2.38863	0.0172739	0.0245069	2.38083	PM DET
ENSG00000228692	0.62947	-5.05199	5.07051	5.63292e-07	1.29759e-06	5.0034	PM DET
ENSG00000228696	0.0608607	5.90468	0.678734	0.497658	0.546224	0.67818	Not DE
ENSG00000228701	-0.809026	-1.45723	-11.8273	4.94799e-28	5.9811e-27	-10.9767	LIV DET
ENSG00000228709	0.662198	-3.03232	5.25998	2.12566e-07	5.09604e-07	5.188	PM DET
ENSG00000228716	0.0807689	2.48949	0.699929	0.484316	0.533136	0.699377	Not DE
ENSG00000228719	0.528314	-2.4044	5.38626	1.24284e-07	3.03795e-07	5.28708	PM DET
ENSG00000228768	0.974603	-0.590896	13.4685	1.10924e-34	2.2238e-33	12.2836	PM DET
ENSG00000228775	-0.421868	0.964401	-6.83846	2.72814e-11	9.00553e-11	-6.66055	LIV DET
ENSG00000228782	-0.379741	5.42652	-11.2785	2.7081e-25	2.6566e-24	-10.3916	LIV DET
ENSG00000228789	-0.37531	-1.74564	-2.12503	0.0342334	0.0464987	-2.11731	LIV DET
ENSG00000228791	0.216281	2.21758	3.40552	0.000714199	0.00120291	3.38407	PM DET
ENSG00000228793	0.0691863	6.32136	0.459755	0.645937	0.687285	0.459413	Not DE
ENSG00000228794	-0.242034	4.14914	-7.48547	6.99606e-13	2.61087e-12	-7.17951	LIV DET
ENSG00000228801	-0.43952	3.38964	-9.46719	1.06973e-19	6.77399e-19	-9.08162	LIV DET
ENSG00000228802	-0.236369	-4.96283	-1.85283	0.0646178	0.0840492	-1.84789	Not DE
ENSG00000228817	-0.398529	-5.42263	-1.53908	0.124494	0.154607	-1.53618	Not DE
ENSG00000228824	-0.316887	5.54192	-5.35647	1.29228e-07	3.1551e-07	-5.27994	LIV DET
ENSG00000228828	-0.214306	-2.13965	-0.75758	0.449057	0.498361	-0.756988	Not DE
ENSG00000228830	0.250221	-4.09684	1.75201	0.0805639	0.103118	1.74742	Not DE
ENSG00000228839	0.0988159	2.53317	2.2566	0.0245334	0.0340507	2.24867	PM DET
ENSG00000228842	-0.112008	1.16401	-0.906081	0.365383	0.414089	-0.905155	Not DE
ENSG00000228843	0.105142	-4.19979	0.833178	0.405141	0.454391	0.832474	Not DE
ENSG00000228857	0.341581	3.27424	5.08855	5.4633e-07	1.26091e-06	5.00928	PM DET
ENSG00000228862	-0.263853	1.03325	-6.9707	1.24707e-11	4.22719e-11	-6.77465	LIV DET
ENSG00000228873	-0.329915	-4.89798	-2.47115	0.0137981	0.0198269	-2.46248	LIV DET
ENSG00000228877	-0.747808	-0.681878	-8.11174	8.86264e-15	3.81478e-14	-7.75459	LIV DET
ENSG00000228878	-0.0560999	2.77305	-1.81571	0.0702083	0.0907144	-1.81056	Not DE
ENSG00000228889	-0.654441	1.06302	-10.2033	2.31145e-22	1.80659e-21	-9.72707	LIV DET
ENSG00000228903	-0.283436	-0.0109124	-2.40902	0.0163541	0.0232783	-2.40092	LIV DET
ENSG00000228918	-0.379087	2.26443	-5.58579	4.20652e-08	1.07075e-07	-5.48195	LIV DET
ENSG00000228925	-0.0922394	-1.68886	-0.930709	0.352542	0.40122	-0.92967	Not DE
ENSG00000228939	-2.63082	-1.77148	-7.65574	1.01344e-13	4.04936e-13	-7.43914	LIV DET
ENSG00000228944	0.283777	1.00669	4.293	2.1732e-05	4.31202e-05	4.24631	PM DET
ENSG00000228948	0.28033	-3.43823	2.09538	0.0366373	0.0495148	2.08978	PM DET
ENSG00000228950	-0.919766	-1.13673	-13.9481	1.68664e-37	4.21292e-36	-12.7978	LIV DET
ENSG00000228956	0.0482544	6.15906	1.00189	0.31699	0.364353	1.00066	Not DE
ENSG00000228960	-0.28676	-4.30908	-1.20656	0.228245	0.270265	-1.20489	Not DE
ENSG00000228971	0.196014	2.99468	1.59248	0.111911	0.140095	1.58966	Not DE
ENSG00000228973	-0.257505	-3.80515	-2.26873	0.0237069	0.0329434	-2.26185	LIV DET
ENSG00000228982	-0.0941925	-5.90959	-0.791763	0.428921	0.478142	-0.791039	Not DE
ENSG00000228983	-0.0468397	-0.299762	-0.781525	0.434856	0.48417	-0.780908	Not DE
ENSG00000228999	-1.41498	4.20322	-12.4583	4.36539e-30	6.1289e-29	-11.3962	LIV DET
ENSG00000229011	0.771078	-5.85394	5.4364	9.36638e-08	2.31164e-07	5.33861	PM DET
ENSG00000229017	-0.526435	4.20748	-10.2311	7.97325e-22	5.9347e-21	-9.60027	LIV DET
ENSG00000229018	-0.946257	2.10589	-20.1538	1.45096e-64	5.20418e-62	-16.9666	LIV DET
ENSG00000229025	-0.197835	-4.97127	-1.47787	0.140182	0.17255	-1.47511	Not DE
ENSG00000229036	-0.046464	2.53152	-0.983899	0.325632	0.37352	-0.982949	Not DE
ENSG00000229043	0.320411	-0.395381	2.51473	0.0122196	0.0176828	2.50574	PM DET
ENSG00000229044	0.68755	1.15138	8.82349	2.30168e-17	1.21265e-16	8.47746	PM DET
ENSG00000229047	0.131429	-3.99501	0.907519	0.364624	0.413412	0.906589	Not DE
ENSG00000229065	-1.1008	-1.1855	-12.6019	7.40552e-32	1.18462e-30	-11.746	LIV DET
ENSG00000229083	-0.119169	-4.81668	-0.794255	0.427424	0.476773	-0.793608	Not DE
ENSG00000229089	-0.613679	0.564847	-9.73669	1.21944e-20	8.24756e-20	-9.31501	LIV DET
ENSG00000229102	0.105949	1.95597	3.53336	0.000448912	0.000773632	3.50952	PM DET
ENSG00000229107	0.0345613	-4.37788	0.221567	0.824758	0.849706	0.22143	Not DE
ENSG00000229108	0.284756	-3.13859	1.96579	0.0499804	0.0661993	1.96013	Not DE
ENSG00000229109	0.293012	-0.101269	4.73487	3.16174e-06	6.79185e-06	4.66002	PM DET
ENSG00000229117	-0.597217	2.26709	-15.7574	7.68952e-46	3.9935e-44	-14.2123	LIV DET
ENSG00000229124	-0.118157	-0.270031	-1.91626	0.056027	0.0736344	-1.91083	Not DE
ENSG00000229127	-0.159964	4.7628	-5.21393	2.93064e-07	6.93677e-07	-5.12785	LIV DET
ENSG00000229140	0.448845	3.65845	3.64333	0.000299925	0.000527408	3.61536	PM DET
ENSG00000229151	0.070972	4.90389	1.85187	0.06463	0.0840603	1.84781	Not DE
ENSG00000229152	0.495033	-6.11485	2.18943	0.0290398	0.0398952	2.18295	PM DET
ENSG00000229153	-0.00249127	1.06689	-0.0317859	0.974657	0.979136	-0.031768	Not DE
ENSG00000229160	-0.384945	-2.52724	-4.21612	3.04448e-05	5.95738e-05	-4.17011	LIV DET
ENSG00000229163	-0.83714	-3.95716	-7.82372	1.19766e-13	4.76471e-13	-7.41704	LIV DET
ENSG00000229178	-0.0191346	-2.34069	-0.131147	0.895711	0.911677	-0.131081	Not DE
ENSG00000229180	0.0043753	6.10032	0.144463	0.885207	0.902586	0.144372	Not DE
ENSG00000229195	0.237859	2.12331	3.53249	0.000452887	0.00078019	3.50718	PM DET
ENSG00000229196	-0.728254	-2.56177	-7.78854	3.94265e-14	1.61787e-13	-7.56287	LIV DET
ENSG00000229205	0.180606	0.594319	1.57678	0.115523	0.144223	1.57385	Not DE
ENSG00000229212	0.38746	3.47677	6.65974	8.06591e-11	2.56303e-10	6.49937	PM DET
ENSG00000229227	-0.15754	-2.11195	-1.83633	0.0670141	0.0869142	-1.83158	Not DE
ENSG00000229236	-0.276393	2.96709	-4.62407	4.7772e-06	1.00958e-05	-4.57434	LIV DET
ENSG00000229238	-0.448369	0.068499	-5.72885	1.8923e-08	4.96828e-08	-5.62157	LIV DET
ENSG00000229246	-0.652938	-1.27573	-7.54176	2.24192e-13	8.70929e-13	-7.33352	LIV DET
ENSG00000229255	-1.23132	-3.95114	-7.64302	1.638e-13	6.43071e-13	-7.37544	LIV DET
ENSG00000229257	-0.159265	-2.67266	-1.72342	0.085436	0.108955	-1.71998	Not DE
ENSG00000229267	-0.304706	2.62894	-3.75928	0.000193554	0.000347655	-3.72728	LIV DET
ENSG00000229272	0.205153	3.52358	2.73933	0.00639388	0.00960044	2.72687	PM DET
ENSG00000229294	0.33519	-0.812212	3.99138	7.70293e-05	0.000144651	3.95346	PM DET
ENSG00000229299	0.651418	-3.23658	4.62908	4.9769e-06	1.05014e-05	4.56576	PM DET
ENSG00000229320	-0.119809	1.28246	-3.98427	8.02445e-05	0.000150368	-3.94367	LIV DET
ENSG00000229321	0.253304	6.8135	7.3762	6.85457e-13	2.5614e-12	7.18231	PM DET
ENSG00000229325	0.216756	1.9714	4.87271	1.48e-06	3.28627e-06	4.81392	PM DET
ENSG00000229326	1.14108	-2.53498	11.3043	7.71408e-26	7.91227e-25	10.5107	PM DET
ENSG00000229334	-0.534051	-1.99972	-6.32393	5.68467e-10	1.69602e-09	-6.19893	LIV DET
ENSG00000229337	0.176184	3.67136	3.66885	0.00026937	0.000475927	3.6431	PM DET
ENSG00000229348	0.160148	0.201328	4.07949	5.4771e-05	0.000104407	4.03428	PM DET
ENSG00000229356	0.52524	-3.38106	4.90733	1.25021e-06	2.7936e-06	4.84751	PM DET
ENSG00000229358	-0.211155	6.60636	-7.47419	4.15542e-13	1.57587e-12	-7.2504	LIV DET
ENSG00000229372	0.360232	-4.12665	2.75205	0.00613918	0.00923795	2.74025	PM DET
ENSG00000229379	-0.0155159	-2.72163	-0.174004	0.861932	0.882145	-0.173916	Not DE
ENSG00000229382	0.221139	-4.86946	1.77068	0.0773451	0.0992429	1.7663	Not DE
ENSG00000229385	-0.27388	0.0967971	-5.63493	2.91489e-08	7.52234e-08	-5.54647	LIV DET
ENSG00000229388	-0.559586	0.705872	-16.0434	4.58078e-47	2.67562e-45	-14.4084	LIV DET
ENSG00000229390	0.665121	-1.36363	8.71843	1.07507e-16	5.34971e-16	8.29619	PM DET
ENSG00000229391	0.309307	-1.91661	2.14884	0.0323456	0.0441251	2.14011	PM DET
ENSG00000229425	-0.896433	6.24766	-8.16626	2.53673e-15	1.13599e-14	-7.91181	LIV DET
ENSG00000229427	-0.296191	-5.95728	-1.38616	0.166365	0.20192	-1.38398	Not DE
ENSG00000229431	0.783281	-2.63787	8.10437	1.12925e-14	4.82179e-14	7.72379	PM DET
ENSG00000229452	0.00941344	-4.8109	0.0698599	0.94434	0.95331	0.0698162	Not DE
ENSG00000229454	0.232813	-1.79165	2.5611	0.0108107	0.0157632	2.54876	PM DET
ENSG00000229466	0.23092	-2.02916	1.80161	0.07229	0.0932204	1.79729	Not DE
ENSG00000229474	-0.114947	0.934985	-1.68044	0.0937197	0.118688	-1.67609	Not DE
ENSG00000229484	0.49026	-1.5503	5.76951	1.39259e-08	3.70074e-08	5.6743	PM DET
ENSG00000229491	-0.295155	1.90102	-3.16882	0.00164122	0.00265049	-3.14848	LIV DET
ENSG00000229495	-0.35507	-1.72925	-3.02696	0.00259538	0.00409099	-3.01199	LIV DET
ENSG00000229498	0.199575	-1.09191	2.37404	0.0181041	0.025604	2.36348	PM DET
ENSG00000229521	-0.186534	-6.37949	-1.78805	0.0744629	0.0958283	-1.78376	Not DE
ENSG00000229531	-0.433651	0.0802819	-6.46495	3.09369e-10	9.42352e-10	-6.29401	LIV DET
ENSG00000229533	-0.639801	-5.25386	-3.10855	0.00199845	0.00319393	-3.09046	LIV DET
ENSG00000229536	-0.325803	1.23835	-6.66876	8.90207e-11	2.81936e-10	-6.48451	LIV DET
ENSG00000229537	-0.57926	-0.93566	-5.70315	2.7075e-08	7.00367e-08	-5.55937	LIV DET
ENSG00000229539	-0.371148	-6.36863	-3.55479	0.000417462	0.000721708	-3.52879	LIV DET
ENSG00000229559	0.540093	-3.66515	3.34388	0.000900476	0.00149873	3.31991	PM DET
ENSG00000229588	-0.651397	4.75506	-10.9812	3.03906e-25	2.96228e-24	-10.3806	LIV DET
ENSG00000229589	-0.328608	-1.21931	-2.88506	0.0040841	0.00628018	-2.87159	LIV DET
ENSG00000229591	-0.219718	-1.95946	-3.26398	0.00117498	0.00192751	-3.24489	LIV DET
ENSG00000229607	0.387485	-2.75672	4.03375	6.3528e-05	0.000120291	3.99931	PM DET
ENSG00000229608	-0.296432	-4.45399	-2.16756	0.0307245	0.0420762	-2.16062	LIV DET
ENSG00000229611	-0.0760382	-1.55875	-0.871002	0.384177	0.433164	-0.870225	Not DE
ENSG00000229618	-0.530475	7.43094	-6.79393	3.05629e-11	1.00396e-10	-6.64383	LIV DET
ENSG00000229619	-0.535927	-0.0390699	-5.18503	3.14037e-07	7.41561e-07	-5.11482	LIV DET
ENSG00000229642	0.0462431	1.35522	0.833478	0.405132	0.454391	0.832491	Not DE
ENSG00000229647	0.0240194	1.28025	0.622138	0.534167	0.581592	0.621658	Not DE
ENSG00000229654	0.622949	-2.90712	6.66265	7.26109e-11	2.31691e-10	6.51516	PM DET
ENSG00000229656	0.345823	2.00719	8.93379	1.82995e-17	9.72596e-17	8.50411	PM DET
ENSG00000229666	0.0461741	-3.78258	0.353048	0.724199	0.759468	0.352852	Not DE
ENSG00000229671	-0.461087	-2.32773	-5.14269	3.88171e-07	9.08953e-07	-5.07467	LIV DET
ENSG00000229672	-0.413332	2.44521	-5.52285	5.32719e-08	1.34395e-07	-5.44003	LIV DET
ENSG00000229676	-0.232421	-0.468533	-2.92284	0.00365421	0.00565512	-2.90657	LIV DET
ENSG00000229689	0.163783	2.7349	5.15988	3.55473e-07	8.35282e-07	5.09138	PM DET
ENSG00000229692	-0.279793	-5.75499	-1.16288	0.245468	0.28862	-1.16143	Not DE
ENSG00000229694	0.434951	-0.102093	3.83166	0.000146851	0.000267049	3.79634	PM DET
ENSG00000229719	1.70745	-4.55504	9.26073	1.2375e-18	7.22268e-18	8.81126	PM DET
ENSG00000229722	-0.473949	-6.15061	-2.65215	0.00826653	0.0122425	-2.64099	LIV DET
ENSG00000229727	-0.572923	2.66115	-7.08048	4.79353e-12	1.67303e-11	-6.91156	LIV DET
ENSG00000229739	-0.118875	6.59968	-5.0127	7.95403e-07	1.80634e-06	-4.93649	LIV DET
ENSG00000229743	-0.043456	-0.523626	-0.538813	0.590258	0.635077	-0.538462	Not DE
ENSG00000229750	-0.289938	-5.92776	-2.41308	0.0162155	0.023091	-2.40403	LIV DET
ENSG00000229751	0.170479	-2.25332	1.53402	0.125772	0.156008	1.53099	Not DE
ENSG00000229766	-0.0354085	-0.665191	-0.434958	0.663777	0.703801	-0.434705	Not DE
ENSG00000229770	-0.438615	-2.37019	-5.43476	8.51648e-08	2.11187e-07	-5.35583	LIV DET
ENSG00000229771	0.135933	-5.18281	0.769729	0.441891	0.491192	0.769004	Not DE
ENSG00000229782	-0.372471	-1.2112	-5.67716	2.31017e-08	6.01725e-08	-5.58701	LIV DET
ENSG00000229797	-0.123615	0.879173	-2.20866	0.0276605	0.0381212	-2.20207	LIV DET
ENSG00000229807	0.061411	1.36678	0.316035	0.752131	0.78503	0.315831	Not DE
ENSG00000229809	-0.184034	-0.00244927	-3.46589	0.000573731	0.000974689	-3.44374	LIV DET
ENSG00000229828	-0.112184	-1.15881	-1.42593	0.154501	0.188637	-1.42381	Not DE
ENSG00000229833	-0.370342	-1.15088	-1.5467	0.122555	0.152356	-1.54414	Not DE
ENSG00000229847	0.786342	3.31683	10.9851	7.24947e-25	6.85104e-24	10.2973	PM DET
ENSG00000229848	0.409802	0.62021	7.0629	6.63958e-12	2.29363e-11	6.86521	PM DET
ENSG00000229851	1.04572	-3.17864	7.64078	1.73888e-13	6.81625e-13	7.36748	PM DET
ENSG00000229852	-0.449208	4.85559	-15.1649	6.95924e-41	2.41678e-39	-13.3896	LIV DET
ENSG00000229867	0.0425365	1.12383	0.8984	0.369472	0.418207	0.897463	Not DE
ENSG00000229869	-0.0990781	-0.883659	-1.53554	0.125491	0.155694	-1.53213	Not DE
ENSG00000229873	-0.210428	-2.58629	-2.30295	0.0216842	0.0302958	-2.29586	LIV DET
ENSG00000229877	-0.668199	-4.52655	-2.93368	0.00352507	0.00546522	-2.9178	LIV DET
ENSG00000229886	0.378867	-2.5964	4.69476	3.43508e-06	7.357e-06	4.64293	PM DET
ENSG00000229891	0.56846	-0.247479	9.38583	5.21324e-19	3.136e-18	8.90764	PM DET
ENSG00000229893	-0.501419	-0.721531	-10.1024	1.53089e-21	1.11702e-20	-9.53281	LIV DET
ENSG00000229905	-0.148711	-5.56573	-0.982109	0.326571	0.374447	-0.981044	Not DE
ENSG00000229921	0.387942	-2.93936	1.92044	0.058059	0.0760959	1.89525	Not DE
ENSG00000229926	0.992834	-1.27686	7.28886	1.46321e-12	5.33565e-12	7.07793	PM DET
ENSG00000229930	-0.0370396	-3.34372	-0.218985	0.826768	0.851396	-0.218848	Not DE
ENSG00000229931	-0.0175548	0.348758	-0.231218	0.817238	0.842641	-0.231098	Not DE
ENSG00000229951	0.883482	-1.79943	8.53084	3.08453e-16	1.48283e-15	8.16998	PM DET
ENSG00000229953	-0.190576	-1.84173	-2.3428	0.0195232	0.0274942	-2.33539	LIV DET
ENSG00000229956	-0.121936	5.69084	-1.85932	0.0637435	0.0830015	-1.85397	Not DE
ENSG00000229957	-0.229406	-3.35748	-1.76015	0.0793477	0.101632	-1.75448	Not DE
ENSG00000229960	-0.100166	-1.31719	-1.14604	0.252322	0.29586	-1.14473	Not DE
ENSG00000229962	0.072064	-0.239585	1.47453	0.140965	0.173439	1.47221	Not DE
ENSG00000229970	-0.0424141	1.30304	-0.787539	0.431434	0.480779	-0.78674	Not DE
ENSG00000229976	-0.127829	1.34489	-1.86005	0.0634533	0.082661	-1.856	Not DE
ENSG00000229980	-0.0012162	2.99223	-0.0182702	0.985431	0.98784	-0.0182612	Not DE
ENSG00000229981	-0.316816	3.86817	-5.09308	5.01581e-07	1.16219e-06	-5.02571	LIV DET
ENSG00000229989	-0.685492	7.57216	-13.8956	4.67242e-35	9.64528e-34	-12.3534	LIV DET
ENSG00000230001	0.892918	-5.5197	3.40285	0.000726339	0.00122219	3.37944	PM DET
ENSG00000230006	-0.140617	3.83434	-2.84453	0.00462985	0.00707249	-2.83172	LIV DET
ENSG00000230010	-0.601667	-0.0239174	-6.37912	4.7759e-10	1.4329e-09	-6.2263	LIV DET
ENSG00000230013	-0.679253	-3.36174	-3.08646	0.00216055	0.00343577	-3.06723	LIV DET
ENSG00000230015	-0.261205	-2.85522	-2.7114	0.00693269	0.010358	-2.70006	LIV DET
ENSG00000230021	-1.10357	6.92401	-21.1752	2.77798e-69	1.35678e-66	-17.5932	LIV DET
ENSG00000230027	1.00356	-2.16743	6.69682	6.13256e-11	1.97106e-10	6.54047	PM DET
ENSG00000230030	-0.236534	-2.44502	-2.08099	0.0380341	0.0512637	-2.07449	Not DE
ENSG00000230051	-0.536864	0.785667	-5.0405	7.11127e-07	1.62249e-06	-4.9583	LIV DET
ENSG00000230069	-0.0201272	-2.02665	-0.0785807	0.937397	0.947469	-0.0785413	Not DE
ENSG00000230074	0.339576	2.12981	6.92212	1.36879e-11	4.62338e-11	6.76117	PM DET
ENSG00000230082	0.66926	1.0647	15.2497	1.06087e-41	3.89635e-40	13.5286	PM DET
ENSG00000230084	0.367807	5.75587	7.75297	6.88323e-14	2.77786e-13	7.49008	PM DET
ENSG00000230091	-0.276673	2.78465	-6.72924	5.26043e-11	1.69931e-10	-6.56337	LIV DET
ENSG00000230092	-0.330893	2.01679	-2.93343	0.00350522	0.00543591	-2.91956	LIV DET
ENSG00000230102	-0.237234	1.44097	-3.21443	0.00138995	0.00226319	-3.19673	LIV DET
ENSG00000230105	-1.52376	-1.48435	-15.0437	1.35483e-42	5.36211e-41	-13.679	LIV DET
ENSG00000230107	-0.0637565	-2.58266	-0.746323	0.455817	0.505082	-0.745752	Not DE
ENSG00000230113	-0.650129	-5.79633	-5.06064	6.03585e-07	1.38608e-06	-4.99007	LIV DET
ENSG00000230124	0.646383	7.47265	14.1991	1.61242e-36	3.72741e-35	12.6212	PM DET
ENSG00000230126	-0.267285	-5.07026	-1.91436	0.0562465	0.0738891	-1.90912	Not DE
ENSG00000230131	0.706421	3.43092	8.94602	1.32378e-17	7.11317e-17	8.5416	PM DET
ENSG00000230133	-0.221329	2.1887	-1.7459	0.0819192	0.104749	-1.73966	Not DE
ENSG00000230138	-0.681508	-5.3831	-4.47589	9.64125e-06	1.97921e-05	-4.42507	LIV DET
ENSG00000230149	0.832365	-4.16036	3.98994	7.91649e-05	0.00014843	3.94691	PM DET
ENSG00000230155	0.452584	-1.10462	5.93585	6.14074e-09	1.68113e-08	5.81288	PM DET
ENSG00000230156	0.112386	-3.41049	0.318332	0.75038	0.78338	0.318139	Not DE
ENSG00000230160	-0.505574	-4.69483	-3.66549	0.000272783	0.000481636	-3.63986	LIV DET
ENSG00000230162	0.770668	-2.50093	7.32124	9.63398e-13	3.55772e-12	7.13564	PM DET
ENSG00000230176	0.31194	-2.07183	3.6197	0.000325136	0.000569298	3.5944	PM DET
ENSG00000230184	-0.374277	-6.16151	-2.23901	0.0256198	0.0354557	-2.23193	LIV DET
ENSG00000230185	0.155774	3.46069	2.4169	0.0160032	0.0228056	2.40884	PM DET
ENSG00000230186	-0.190528	-0.969468	-2.68433	0.0075484	0.0112304	-2.67163	LIV DET
ENSG00000230190	-0.858964	-1.08443	-3.91691	0.000102156	0.00018896	-3.88541	LIV DET
ENSG00000230212	0.464632	2.44865	9.13599	2.52867e-18	1.43713e-17	8.7308	PM DET
ENSG00000230240	-0.456329	-2.51046	-5.30629	1.67798e-07	4.05325e-07	-5.23188	LIV DET
ENSG00000230266	0.675625	-3.26418	5.26551	2.26057e-07	5.40535e-07	5.17652	PM DET
ENSG00000230267	-0.464262	2.85694	-3.43489	0.000649934	0.00109894	-3.40987	LIV DET
ENSG00000230269	-0.289338	-1.57767	-3.95169	8.86591e-05	0.000165165	-3.9197	LIV DET
ENSG00000230289	0.846166	-2.79843	9.624	2.9651e-20	1.95305e-19	9.22021	PM DET
ENSG00000230295	-0.0361796	-0.612944	-0.692203	0.489205	0.538001	-0.691574	Not DE
ENSG00000230300	0.628748	-3.97133	1.52912	0.126894	0.157281	1.52647	Not DE
ENSG00000230303	-0.0239943	3.69284	-0.589341	0.555998	0.602537	-0.588796	Not DE
ENSG00000230305	-0.141292	1.6347	-4.32947	1.88082e-05	3.75657e-05	-4.27859	LIV DET
ENSG00000230309	-0.689237	-4.89424	-4.9507	1.04955e-06	2.36039e-06	-4.88211	LIV DET
ENSG00000230310	-0.628487	-3.92543	-4.95205	1.06097e-06	2.38443e-06	-4.87998	LIV DET
ENSG00000230313	-0.0182215	-2.24794	-0.121286	0.903519	0.918484	-0.121217	Not DE
ENSG00000230314	-0.145802	-0.54118	-2.54747	0.0112386	0.0163414	-2.53519	LIV DET
ENSG00000230316	0.595637	-2.54797	5.20199	2.86072e-07	6.77756e-07	5.1324	PM DET
ENSG00000230317	0.140863	4.1757	3.20016	0.00146097	0.00237228	3.18233	PM DET
ENSG00000230322	0.112474	-3.21739	0.902064	0.36753	0.416275	0.90111	Not DE
ENSG00000230323	0.631	4.69776	12.8913	1.14651e-32	1.9423e-31	11.9026	PM DET
ENSG00000230325	0.450635	2.20437	14.7597	1.18567e-39	3.71819e-38	13.1773	PM DET
ENSG00000230333	0.276873	3.79303	4.6985	3.48104e-06	7.45195e-06	4.64018	PM DET
ENSG00000230337	-0.247263	-2.07162	-3.081	0.00217472	0.00345639	-3.06527	LIV DET
ENSG00000230366	-0.408833	0.252822	-7.60871	1.34626e-13	5.33093e-13	-7.40153	LIV DET
ENSG00000230373	0.26857	-0.455823	2.47237	0.0137607	0.0197757	2.46345	PM DET
ENSG00000230387	0.172928	-2.75447	0.859542	0.390511	0.439528	0.858692	Not DE
ENSG00000230395	-0.0308654	-4.77687	-0.184963	0.853346	0.874762	-0.184851	Not DE
ENSG00000230415	-0.111274	1.73029	-3.47411	0.000568826	0.000966857	-3.44606	LIV DET
ENSG00000230417	0.580193	6.37067	11.9305	1.04751e-27	1.2401e-26	10.9087	PM DET
ENSG00000230423	0.0503518	2.48993	0.574877	0.565838	0.612045	0.574191	Not DE
ENSG00000230424	0.025413	3.52149	1.17723	0.239656	0.28248	1.17585	Not DE
ENSG00000230427	0.2943	-3.44911	2.52353	0.011924	0.0172833	2.51439	PM DET
ENSG00000230432	0.263083	-2.99561	2.6488	0.00833271	0.0123293	2.63828	PM DET
ENSG00000230438	-0.235538	1.42273	-3.04304	0.00248734	0.00392986	-3.02488	LIV DET
ENSG00000230445	0.318639	-1.67704	3.9543	9.1664e-05	0.000170542	3.91166	PM DET
ENSG00000230448	-0.274397	4.63182	-4.13337	4.30361e-05	8.29466e-05	-4.09054	LIV DET
ENSG00000230453	0.266574	4.45314	3.61144	0.00034164	0.000596829	3.58149	PM DET
ENSG00000230454	0.164285	1.02583	3.69274	0.000252397	0.000447499	3.65982	PM DET
ENSG00000230461	-0.224141	4.2154	-4.66883	3.87812e-06	8.27113e-06	-4.61781	LIV DET
ENSG00000230470	-0.342255	-3.6536	-0.938059	0.348718	0.397123	-0.93708	Not DE
ENSG00000230479	0.925774	-0.240056	12.584	1.18601e-31	1.87629e-30	11.7061	PM DET
ENSG00000230483	0.176909	-2.7642	1.66678	0.0961807	0.121503	1.66366	Not DE
ENSG00000230487	-0.347424	2.37827	-7.31982	1.02037e-12	3.76266e-12	-7.12773	LIV DET
ENSG00000230490	-0.370909	5.1962	-5.54707	5.11507e-08	1.29228e-07	-5.44726	LIV DET
ENSG00000230498	-0.0396328	0.297382	-0.56585	0.571756	0.61766	-0.565467	Not DE
ENSG00000230500	-0.314451	-1.26455	-4.58861	5.62368e-06	1.18021e-05	-4.54007	LIV DET
ENSG00000230510	0.475285	4.16219	8.19574	5.39289e-15	2.35798e-14	7.81739	PM DET
ENSG00000230513	-0.0601581	0.201885	-0.996583	0.319546	0.366942	-0.995392	Not DE
ENSG00000230530	0.195513	0.199382	4.64268	4.3802e-06	9.29361e-06	4.59247	PM DET
ENSG00000230532	0.53926	2.01486	15.4584	2.06688e-43	8.64212e-42	13.8151	PM DET
ENSG00000230534	0.474335	0.239639	4.06919	5.50654e-05	0.000104933	4.03302	PM DET
ENSG00000230537	0.600971	4.88784	12.5938	2.67311e-31	4.09348e-30	11.637	PM DET
ENSG00000230551	3.63249	0.702722	13.5851	4.96259e-36	1.10064e-34	12.5324	PM DET
ENSG00000230555	-0.272759	-3.55923	-2.01197	0.0447488	0.0596868	-2.00701	Not DE
ENSG00000230573	-0.585471	-5.37867	-4.58931	5.6156e-06	1.17862e-05	-4.54037	LIV DET
ENSG00000230578	0.180662	-5.04236	0.858002	0.391398	0.440462	0.857085	Not DE
ENSG00000230583	-0.509988	0.61417	-11.0206	4.52892e-25	4.36445e-24	-10.3424	LIV DET
ENSG00000230587	-0.183362	1.02646	-2.91103	0.00385025	0.00593728	-2.89018	LIV DET
ENSG00000230590	-0.124435	10.7854	-7.17275	3.42627e-12	1.21243e-11	-6.95903	LIV DET
ENSG00000230606	-0.366373	7.09324	-8.1913	2.15861e-15	9.7273e-15	-7.93188	LIV DET
ENSG00000230612	0.165013	-1.23034	1.26486	0.206577	0.246759	1.26303	Not DE
ENSG00000230613	-0.199056	-3.33414	-1.97632	0.0486588	0.0645681	-1.97157	Not DE
ENSG00000230615	0.0474562	2.43667	1.07697	0.282131	0.327765	1.07554	Not DE
ENSG00000230630	-0.780996	-1.44588	-7.10882	4.56722e-12	1.59794e-11	-6.91842	LIV DET
ENSG00000230635	-0.0916146	-1.54175	-0.914977	0.360729	0.409482	-0.913977	Not DE
ENSG00000230641	-0.145327	-1.9393	-2.12947	0.0336964	0.0458235	-2.12369	LIV DET
ENSG00000230648	-0.123143	-0.0742723	-1.77324	0.0768545	0.0987018	-1.76924	Not DE
ENSG00000230649	0.644147	-0.737388	3.9252	0.000100116	0.00018532	3.89031	PM DET
ENSG00000230658	-0.383304	-0.369476	-6.57116	1.48152e-10	4.61693e-10	-6.40727	LIV DET
ENSG00000230663	-0.0203994	-3.75953	-0.0589486	0.95302	0.960595	-0.0589143	Not DE
ENSG00000230676	0.239567	-1.61224	2.77007	0.00580917	0.00876222	2.75836	PM DET
ENSG00000230679	-0.401106	-4.0529	-3.0049	0.00282173	0.00442861	-2.98652	LIV DET
ENSG00000230690	-0.422324	-2.85327	-4.26282	2.40539e-05	4.75057e-05	-4.2235	LIV DET
ENSG00000230695	-0.540632	-5.63035	-3.73779	0.000209274	0.000374105	-3.70755	LIV DET
ENSG00000230710	-0.952681	-2.61417	-9.16473	3.65433e-18	2.05199e-17	-8.68907	LIV DET
ENSG00000230724	0.316068	1.84965	4.49014	9.07437e-06	1.86768e-05	4.43813	PM DET
ENSG00000230725	0.103662	-1.01167	1.25675	0.20942	0.2497	1.25516	Not DE
ENSG00000230729	-0.0134873	-2.77192	-0.148576	0.881948	0.899943	-0.148501	Not DE
ENSG00000230731	-0.179906	-0.0195312	-2.23539	0.0259711	0.0359137	-2.22664	LIV DET
ENSG00000230732	-0.995598	-4.9125	-3.37456	0.000799588	0.00133897	-3.35294	LIV DET
ENSG00000230735	0.108548	1.39127	1.35147	0.17715	0.214047	1.34958	Not DE
ENSG00000230747	0.644195	-2.17378	2.26465	0.0240209	0.0333676	2.25679	PM DET
ENSG00000230773	-0.718459	2.32316	-12.0568	1.86961e-29	2.49953e-28	-11.2689	LIV DET
ENSG00000230790	0.274178	-2.97982	2.86863	0.00429343	0.00658179	2.85576	PM DET
ENSG00000230795	0.230664	-0.204327	2.16479	0.0310624	0.0424807	2.15627	PM DET
ENSG00000230796	-0.621545	-5.78687	-5.2488	2.33014e-07	5.56532e-07	-5.17086	LIV DET
ENSG00000230805	-0.0968529	-1.12426	-1.15645	0.248038	0.291343	-1.15513	Not DE
ENSG00000230806	0.0559964	1.27079	0.694774	0.487573	0.53636	0.694175	Not DE
ENSG00000230815	-0.313217	-6.14974	-2.0071	0.045316	0.0604152	-2.00171	Not DE
ENSG00000230825	0.610572	2.5173	7.48576	3.68532e-13	1.40177e-12	7.26664	PM DET
ENSG00000230844	-0.0170116	-1.60081	-0.160385	0.872643	0.891478	-0.160302	Not DE
ENSG00000230847	0.0885355	-0.474782	0.549955	0.582591	0.627829	0.549604	Not DE
ENSG00000230852	-0.133406	-1.63097	-1.66797	0.0959611	0.121249	-1.66476	Not DE
ENSG00000230863	-0.507895	1.04628	-5.72924	1.91855e-08	5.03375e-08	-5.61919	LIV DET
ENSG00000230869	0.0347533	0.413249	0.302206	0.762637	0.794046	0.30202	Not DE
ENSG00000230876	-0.730458	8.59683	-3.92376	0.00010121	0.000187255	-3.88767	LIV DET
ENSG00000230896	0.000217112	1.52268	0.0047242	0.996233	0.996884	0.00472184	Not DE
ENSG00000230898	-0.421293	0.682796	-2.54348	0.0112869	0.0164054	-2.53369	LIV DET
ENSG00000230899	0.415967	-4.11099	3.63615	0.000304911	0.000535642	3.61109	PM DET
ENSG00000230910	-0.0959736	4.27549	-2.8528	0.00450962	0.00689479	-2.84012	LIV DET
ENSG00000230912	0.189257	-4.46592	1.28772	0.198566	0.237858	1.28565	Not DE
ENSG00000230914	-0.229718	-2.72516	-2.51188	0.0123242	0.0178228	-2.50272	LIV DET
ENSG00000230918	-0.478831	-1.84188	-3.99647	7.37773e-05	0.000138771	-3.96376	LIV DET
ENSG00000230922	0.294541	-6.12089	1.69468	0.0908275	0.115311	1.69105	Not DE
ENSG00000230928	0.307813	-0.104263	7.91305	2.72813e-14	1.13061e-13	7.61061	PM DET
ENSG00000230955	-0.10881	-5.78191	-0.870506	0.384495	0.433416	-0.869644	Not DE
ENSG00000230960	-0.124728	3.30208	-1.26966	0.204991	0.245005	-1.26746	Not DE
ENSG00000230970	-0.449085	-0.888399	-5.80105	1.41489e-08	3.75609e-08	-5.67158	LIV DET
ENSG00000230989	-0.112949	3.12577	-2.97368	0.0030846	0.00481549	-2.95918	LIV DET
ENSG00000231010	-0.833188	-3.45911	-6.16303	1.45978e-09	4.20864e-09	-6.04875	LIV DET
ENSG00000231013	-0.32879	-2.56137	-2.21784	0.0273	0.0376538	-2.2072	LIV DET
ENSG00000231015	-0.159233	-1.72232	-1.98631	0.0475343	0.0631818	-1.98151	Not DE
ENSG00000231023	-0.209588	4.02445	-1.40465	0.160857	0.195814	-1.4022	Not DE
ENSG00000231028	-0.366125	4.85449	-7.21203	7.48585e-12	2.57589e-11	-6.84806	LIV DET
ENSG00000231050	-0.754836	-2.94799	-4.04135	6.14965e-05	0.000116646	-4.00699	LIV DET
ENSG00000231064	1.04242	1.77529	12.595	2.58503e-31	3.96653e-30	11.6398	PM DET
ENSG00000231069	0.0213347	3.28926	0.246364	0.805515	0.832122	0.246216	Not DE
ENSG00000231074	-0.0445432	5.90228	-1.2624	0.207595	0.247806	-1.2602	Not DE
ENSG00000231079	-0.272808	-0.230183	-2.07811	0.0382282	0.0514979	-2.0724	Not DE
ENSG00000231081	-0.0918053	-4.98099	-0.713724	0.475783	0.524522	-0.713101	Not DE
ENSG00000231098	0.0657557	-3.24966	0.610674	0.541687	0.588857	0.610264	Not DE
ENSG00000231113	0.266761	3.31633	8.56542	1.96432e-16	9.58773e-16	8.22424	PM DET
ENSG00000231119	-0.377515	-2.68319	-2.05162	0.040718	0.0546597	-2.04639	Not DE
ENSG00000231122	0.239519	-4.14437	1.97759	0.0485278	0.0644128	1.97272	Not DE
ENSG00000231128	-0.37621	0.387728	-4.68044	3.80567e-06	8.12039e-06	-4.62172	LIV DET
ENSG00000231130	0.057086	-4.20436	0.391942	0.695301	0.732778	0.391671	Not DE
ENSG00000231131	0.676051	4.34728	7.24024	2.07711e-12	7.48275e-12	7.02921	PM DET
ENSG00000231133	0.441728	-0.509078	4.83905	1.97255e-06	4.32761e-06	4.75622	PM DET
ENSG00000231147	-0.220597	-2.12012	-2.39014	0.0172142	0.0244253	-2.3821	LIV DET
ENSG00000231149	0.622542	-4.66815	5.26915	2.18867e-07	5.23944e-07	5.18255	PM DET
ENSG00000231154	0.353393	-0.328465	6.72265	6.32226e-11	2.02862e-10	6.53591	PM DET
ENSG00000231160	0.00908455	5.05206	0.3341	0.738458	0.772445	0.333896	Not DE
ENSG00000231170	-0.0252669	3.79872	-0.739524	0.45993	0.509025	-0.738962	Not DE
ENSG00000231185	-1.63596	5.88071	-15.2453	1.93441e-42	7.53893e-41	-13.6531	LIV DET
ENSG00000231187	-0.0835515	3.92127	-1.97011	0.0494745	0.0655709	-1.96448	Not DE
ENSG00000231188	-0.287405	-2.19179	-3.5072	0.000492836	0.000844952	-3.48462	LIV DET
ENSG00000231194	0.154977	-6.14406	1.49793	0.134864	0.166494	1.4952	Not DE
ENSG00000231205	-0.115981	4.58946	-1.68187	0.0932924	0.118186	-1.67828	Not DE
ENSG00000231212	0.281456	-1.24676	2.89423	0.00400916	0.00616908	2.87744	PM DET
ENSG00000231216	-0.123873	-0.90936	-1.68359	0.0928866	0.117717	-1.68036	Not DE
ENSG00000231233	0.373766	-4.47412	2.67313	0.00775593	0.0115212	2.66251	PM DET
ENSG00000231246	1.05318	3.72304	14.126	2.50253e-37	6.16369e-36	12.7671	PM DET
ENSG00000231249	0.134768	-4.9699	0.413617	0.679366	0.717896	0.413329	Not DE
ENSG00000231252	-0.128686	4.91389	-2.46375	0.0142152	0.0203868	-2.45178	LIV DET
ENSG00000231255	-0.0585396	-5.69897	-0.508145	0.611572	0.655429	-0.507831	Not DE
ENSG00000231259	-0.545177	-1.11643	-1.78737	0.074471	0.0958283	-1.78371	Not DE
ENSG00000231290	-0.364857	1.91623	-5.2952	1.80066e-07	4.34136e-07	-5.21882	LIV DET
ENSG00000231304	0.369771	6.19657	7.26899	1.64838e-12	5.98805e-12	7.0614	PM DET
ENSG00000231305	0.630019	-0.908561	8.66912	9.8801e-17	4.93682e-16	8.30622	PM DET
ENSG00000231312	-0.0651317	6.96043	-2.18169	0.0295879	0.0406045	-2.17556	LIV DET
ENSG00000231327	-0.0593083	1.17084	-1.26131	0.208169	0.248377	-1.25862	Not DE
ENSG00000231329	0.947635	-0.0348675	5.45839	7.58644e-08	1.88777e-07	5.3767	PM DET
ENSG00000231355	1.00388	-1.60004	8.92954	1.28145e-17	6.89375e-17	8.54535	PM DET
ENSG00000231365	-0.174426	6.20481	-3.57244	0.000393833	0.000682812	-3.54418	LIV DET
ENSG00000231367	-0.517739	3.61383	-5.34025	1.56191e-07	3.78282e-07	-5.24511	LIV DET
ENSG00000231389	0.278921	-0.431856	2.43122	0.015499	0.0221242	2.4205	PM DET
ENSG00000231394	-0.318549	-5.42266	-2.39272	0.0171618	0.024354	-2.38322	LIV DET
ENSG00000231407	0.305095	0.8097	6.04577	3.52152e-09	9.81502e-09	5.90523	PM DET
ENSG00000231419	0.613582	-2.07161	4.96476	1.01066e-06	2.27514e-06	4.88955	PM DET
ENSG00000231424	-0.513736	4.34454	-8.27887	1.71317e-15	7.78267e-15	-7.96052	LIV DET
ENSG00000231427	-0.281626	2.73073	-2.86649	0.00439845	0.00673514	-2.84808	LIV DET
ENSG00000231437	0.470028	2.311	10.0996	5.78241e-22	4.35483e-21	9.63333	PM DET
ENSG00000231439	-0.240486	-2.69627	-1.49228	0.136673	0.168601	-1.4883	Not DE
ENSG00000231441	-0.223131	-1.00345	-3.46772	0.000577721	0.000981104	-3.44186	LIV DET
ENSG00000231453	-0.380738	-2.83112	-2.9148	0.00371732	0.00574737	-2.9012	LIV DET
ENSG00000231460	-0.113652	-1.68422	-1.54937	0.121917	0.151587	-1.54678	Not DE
ENSG00000231473	-0.465157	-0.25709	-10.1557	2.17e-21	1.56054e-20	-9.49653	LIV DET
ENSG00000231482	-0.913021	3.04239	-9.12521	5.44323e-18	3.01883e-17	-8.64368	LIV DET
ENSG00000231496	-0.616407	2.11364	-5.85584	8.51e-09	2.30308e-08	-5.75803	LIV DET
ENSG00000231500	-0.249681	1.8226	-7.39627	7.93309e-13	2.95001e-12	-7.16231	LIV DET
ENSG00000231507	-0.165311	0.367762	-2.75823	0.0060201	0.00906411	-2.74668	LIV DET
ENSG00000231512	0.0890385	-1.28776	1.00884	0.313665	0.360875	1.00756	Not DE
ENSG00000231515	-0.318682	-6.25579	-2.10139	0.0361528	0.0489119	-2.0952	LIV DET
ENSG00000231521	-0.0117439	-2.41141	-0.129853	0.896756	0.912619	-0.12976	Not DE
ENSG00000231527	-0.158237	6.93896	-2.13975	0.032941	0.0448707	-2.1328	LIV DET
ENSG00000231530	0.0554537	-5.68226	0.472556	0.636778	0.678483	0.472209	Not DE
ENSG00000231533	-0.0673126	6.60316	-1.84257	0.0659755	0.0856405	-1.83859	Not DE
ENSG00000231535	0.0551764	2.15281	0.614653	0.539238	0.586534	0.613966	Not DE
ENSG00000231536	-0.245114	-5.52344	-1.48395	0.138529	0.170662	-1.48129	Not DE
ENSG00000231539	-0.569989	-2.27447	-4.16083	3.99044e-05	7.71763e-05	-4.10803	LIV DET
ENSG00000231551	0.263631	2.05981	7.49034	4.85922e-13	1.83309e-12	7.22918	PM DET
ENSG00000231557	-0.873804	1.64108	-12.6147	6.05771e-32	9.73772e-31	-11.763	LIV DET
ENSG00000231561	-0.19221	2.46417	-3.53161	0.000459852	0.000791357	-3.50311	LIV DET
ENSG00000231563	0.000125592	2.71597	0.00210875	0.998318	0.998536	0.00210771	Not DE
ENSG00000231566	-0.303343	1.8427	-5.37123	1.19065e-07	2.91566e-07	-5.29493	LIV DET
ENSG00000231567	0.0686064	-3.78014	0.589323	0.555913	0.602473	0.588923	Not DE
ENSG00000231584	-0.127785	5.17493	-2.80853	0.00523272	0.00793324	-2.79235	LIV DET
ENSG00000231585	-0.535181	-4.52893	-4.42585	1.22721e-05	2.49341e-05	-4.3727	LIV DET
ENSG00000231607	-0.130763	7.8347	-5.20643	3.11305e-07	7.35338e-07	-5.11647	LIV DET
ENSG00000231609	-0.527596	1.62159	-5.09972	4.81585e-07	1.11766e-06	-5.03351	LIV DET
ENSG00000231612	0.340915	-2.04368	4.71147	3.17601e-06	6.82122e-06	4.6591	PM DET
ENSG00000231616	0.257677	1.93781	6.79362	3.64307e-11	1.19076e-10	6.61791	PM DET
ENSG00000231625	0.102999	-0.448609	1.59297	0.111785	0.139953	1.59022	Not DE
ENSG00000231628	-0.117161	-4.44452	-0.806471	0.420449	0.469906	-0.805643	Not DE
ENSG00000231636	-0.196427	-6.1729	-1.80898	0.0711154	0.091809	-1.80474	Not DE
ENSG00000231645	-0.705923	-3.68717	-2.27005	0.0236761	0.0329105	-2.26234	LIV DET
ENSG00000231646	-0.430878	5.49535	-10.1776	5.27153e-22	3.99103e-21	-9.64283	LIV DET
ENSG00000231652	0.382683	-2.58965	2.16091	0.031168	0.0426175	2.15492	PM DET
ENSG00000231653	0.142598	-4.78735	1.00331	0.316319	0.363673	1.00205	Not DE
ENSG00000231662	0.174835	-0.0778536	2.3512	0.0192009	0.0270635	2.34161	PM DET
ENSG00000231665	0.230727	-2.1426	1.91742	0.0557632	0.0733381	1.91288	Not DE
ENSG00000231672	0.0996218	7.09166	2.97385	0.00313622	0.00489175	2.95406	PM DET
ENSG00000231678	0.0508791	-3.4578	0.363178	0.716657	0.752624	0.36293	Not DE
ENSG00000231680	-0.121021	-3.10655	-0.849004	0.396458	0.445567	-0.847964	Not DE
ENSG00000231689	-1.4877	4.61054	-12.1181	1.62493e-28	2.03715e-27	-11.0768	LIV DET
ENSG00000231690	0.1953	0.274232	3.73286	0.000210622	0.000376457	3.70592	PM DET
ENSG00000231691	-0.533557	-1.54178	-5.18288	3.21002e-07	7.57229e-07	-5.11068	LIV DET
ENSG00000231701	0.144275	-3.65743	0.584556	0.55915	0.605609	0.584105	Not DE
ENSG00000231705	-0.452043	-2.57822	-4.83906	1.73452e-06	3.82624e-06	-4.78212	LIV DET
ENSG00000231711	-0.374358	-0.0105118	-4.01307	6.89281e-05	0.000130033	-3.97996	LIV DET
ENSG00000231713	0.264451	-1.73706	3.02571	0.00260573	0.00410617	3.01078	PM DET
ENSG00000231721	0.463995	10.0466	11.9308	1.33599e-28	1.68688e-27	11.0944	PM DET
ENSG00000231728	-0.280624	4.48786	-6.37493	7.56966e-10	2.23516e-09	-6.1537	LIV DET
ENSG00000231738	0.504055	0.82204	3.00207	0.00283377	0.00444689	2.98522	PM DET
ENSG00000231741	0.415385	-1.04614	6.53467	1.61476e-10	5.02125e-10	6.39412	PM DET
ENSG00000231742	0.0800185	-1.37247	0.730648	0.465412	0.514349	0.729964	Not DE
ENSG00000231752	-0.363854	1.39954	-7.91689	2.23548e-14	9.31654e-14	-7.6363	LIV DET
ENSG00000231758	0.644668	0.603379	8.23726	2.50834e-15	1.12481e-14	7.91321	PM DET
ENSG00000231760	0.36464	-4.44925	1.7836	0.0752238	0.0967157	1.7791	Not DE
ENSG00000231764	-0.274282	3.47794	-3.46518	0.000583497	0.000990547	-3.43917	LIV DET
ENSG00000231768	1.1362	-0.969508	7.43566	6.98718e-13	2.60798e-12	7.17969	PM DET
ENSG00000231769	0.15727	3.13472	4.57329	6.23706e-06	1.30275e-05	4.51819	PM DET
ENSG00000231770	-0.204483	2.01486	-5.17872	3.49047e-07	8.20939e-07	-5.09483	LIV DET
ENSG00000231782	-0.314917	-0.879809	-5.0308	7.56479e-07	1.7234e-06	-4.94627	LIV DET
ENSG00000231784	-0.899793	-4.92372	-3.6471	0.000297613	0.000523502	-3.61737	LIV DET
ENSG00000231793	0.710544	-3.49902	3.53567	0.000456408	0.000785843	3.50512	PM DET
ENSG00000231795	-0.0423029	1.71471	-0.596053	0.551421	0.598057	-0.595632	Not DE
ENSG00000231806	-0.0909201	-0.720965	-0.708389	0.479078	0.527901	-0.707786	Not DE
ENSG00000231808	-1.35253	-4.37104	-9.42508	3.14385e-19	1.9296e-18	-8.96355	LIV DET
ENSG00000231824	-0.428045	0.539433	-7.12101	5.03886e-12	1.75626e-11	-6.90448	LIV DET
ENSG00000231826	-0.135062	-1.13093	-1.38194	0.167841	0.203582	-1.37917	Not DE
ENSG00000231827	-0.0124536	-3.25642	-0.105104	0.916335	0.929454	-0.105051	Not DE
ENSG00000231829	-0.525686	0.733103	-6.42145	3.66158e-10	1.10871e-09	-6.26781	LIV DET
ENSG00000231840	0.173275	2.40052	2.85522	0.00464061	0.00708656	2.83098	PM DET
ENSG00000231851	0.348639	-2.28786	4.21116	3.00541e-05	5.88494e-05	4.17306	PM DET
ENSG00000231852	0.780037	-4.93588	4.64252	4.40783e-06	9.34791e-06	4.59116	PM DET
ENSG00000231856	-0.0962372	0.0556096	-1.88364	0.0604771	0.0790171	-1.8773	Not DE
ENSG00000231863	-0.160541	4.38264	-3.84471	0.000135986	0.00024796	-3.81536	LIV DET
ENSG00000231864	-0.281558	-5.11475	-1.70068	0.0897066	0.114021	-1.69695	Not DE
ENSG00000231871	0.524675	2.38821	7.51009	2.67751e-13	1.03437e-12	7.30969	PM DET
ENSG00000231876	0.485118	-1.7779	4.41863	1.30039e-05	2.63581e-05	4.36004	PM DET
ENSG00000231882	0.131073	-4.88003	0.948739	0.34321	0.391414	0.947843	Not DE
ENSG00000231887	-0.123187	8.8295	-5.90578	6.96828e-09	1.89995e-08	-5.79169	LIV DET
ENSG00000231889	-0.0132384	7.50524	-0.817477	0.414134	0.463449	-0.816641	Not DE
ENSG00000231890	0.121204	0.882537	1.96878	0.049666	0.0658133	1.96283	Not DE
ENSG00000231903	0.321352	-5.04293	2.42015	0.0158686	0.0226293	2.41192	PM DET
ENSG00000231908	-0.59955	-4.11877	-4.47391	9.88278e-06	2.02661e-05	-4.41972	LIV DET
ENSG00000231920	-0.348035	-3.5229	-2.02944	0.0429341	0.0574566	-2.02435	Not DE
ENSG00000231925	0.415473	3.03656	9.31201	6.32814e-19	3.78189e-18	8.88612	PM DET
ENSG00000231934	0.0348989	1.67472	0.418571	0.675739	0.714688	0.418285	Not DE
ENSG00000231948	0.226371	-5.90995	1.03933	0.299189	0.345867	1.03817	Not DE
ENSG00000231952	-0.147434	3.42569	-5.37916	1.24302e-07	3.03806e-07	-5.28705	LIV DET
ENSG00000231955	0.298467	-2.97998	2.20772	0.0278102	0.0383183	2.19995	PM DET
ENSG00000231963	-0.0446976	2.30851	-1.32307	0.186406	0.224346	-1.32129	Not DE
ENSG00000231964	-0.0469511	0.598707	-0.963922	0.335617	0.383631	-0.962862	Not DE
ENSG00000231966	1.00678	-0.379273	13.2536	4.5415e-34	8.72386e-33	12.1691	PM DET
ENSG00000231969	-0.336517	6.67957	-9.17837	1.13783e-18	6.66126e-18	-8.82066	LIV DET
ENSG00000231970	0.147287	-1.22143	1.78616	0.0746785	0.0960685	1.78243	Not DE
ENSG00000231971	0.302014	2.36672	3.78836	0.00017598	0.000317556	3.75121	PM DET
ENSG00000231977	-0.388806	-1.70479	-4.49038	8.82426e-06	1.81816e-05	-4.44414	LIV DET
ENSG00000231982	-0.866203	-5.5632	-7.01121	8.88024e-12	3.04157e-11	-6.82357	LIV DET
ENSG00000231985	-0.0762767	-4.11464	-0.625215	0.532111	0.579661	-0.624787	Not DE
ENSG00000231992	-0.354669	2.75436	-7.91206	1.64204e-14	6.92376e-14	-7.67594	LIV DET
ENSG00000231993	0.241737	-0.596415	3.77594	0.000185206	0.000333575	3.73838	PM DET
ENSG00000231999	0.161663	4.59282	3.8419	0.000143722	0.000261546	3.80167	PM DET
ENSG00000232000	-0.220704	3.89086	-5.10035	5.00959e-07	1.16098e-06	-5.02595	LIV DET
ENSG00000232006	-0.322935	4.44459	-5.63398	2.96139e-08	7.64062e-08	-5.5437	LIV DET
ENSG00000232010	0.566812	-5.63459	3.99885	7.47746e-05	0.000140543	3.96056	PM DET
ENSG00000232015	-0.149229	-6.39989	-1.54985	0.121895	0.151568	-1.54687	Not DE
ENSG00000232021	-1.3399	-0.11536	-13.3564	4.6906e-35	9.6741e-34	-12.353	LIV DET
ENSG00000232022	1.44108	0.967732	14.9428	1.6956e-41	6.10072e-40	13.494	PM DET
ENSG00000232028	-0.195561	-5.04997	-1.59422	0.11152	0.139651	-1.5914	Not DE
ENSG00000232034	0.517728	3.02137	9.87655	3.61788e-21	2.55534e-20	9.44314	PM DET
ENSG00000232040	0.15669	1.29904	3.24348	0.00125889	0.00205648	3.22519	PM DET
ENSG00000232044	0.253476	6.35013	4.33671	1.97309e-05	3.93162e-05	4.26791	PM DET
ENSG00000232063	0.0849396	1.39518	0.975901	0.32961	0.377592	0.974901	Not DE
ENSG00000232065	-0.148198	-1.63638	-2.26565	0.0239023	0.0332088	-2.2587	LIV DET
ENSG00000232070	0.03709	-2.93448	0.321181	0.748208	0.781397	0.321003	Not DE
ENSG00000232077	0.0486631	0.864542	0.84932	0.396108	0.445239	0.848592	Not DE
ENSG00000232082	2.60275	-3.4084	7.4298	8.31321e-13	3.08836e-12	7.15589	PM DET
ENSG00000232085	0.462814	-2.67568	3.87357	0.000124377	0.000227895	3.83733	PM DET
ENSG00000232086	0.177854	-3.14596	1.67152	0.0952339	0.120446	1.66841	Not DE
ENSG00000232093	-0.266174	-5.23314	-1.52314	0.128454	0.159078	-1.52023	Not DE
ENSG00000232098	0.707085	1.39506	15.8024	1.91458e-44	8.66848e-43	13.9854	PM DET
ENSG00000232104	-0.441879	6.6399	-6.55357	1.57301e-10	4.89473e-10	-6.39812	LIV DET
ENSG00000232112	-0.35223	1.4031	-12.0297	1.70325e-29	2.28644e-28	-11.2771	LIV DET
ENSG00000232117	0.0756722	-1.05457	0.564654	0.572558	0.618468	0.564289	Not DE
ENSG00000232119	-0.623298	2.56834	-15.2152	2.31894e-42	8.99178e-41	-13.6399	LIV DET
ENSG00000232139	-0.183827	0.452011	-3.20674	0.00142706	0.00232032	-3.18912	LIV DET
ENSG00000232160	-0.489659	4.89806	-10.949	8.22427e-25	7.73405e-24	-10.2851	LIV DET
ENSG00000232194	-0.28222	-5.75739	-2.01616	0.0443832	0.0592438	-2.01045	Not DE
ENSG00000232200	-0.354765	-0.639657	-2.89618	0.00394765	0.00607972	-2.88232	LIV DET
ENSG00000232202	-0.094177	-4.86272	-0.625333	0.532089	0.579661	-0.624821	Not DE
ENSG00000232220	0.179061	-5.26359	1.31005	0.19087	0.229363	1.30801	Not DE
ENSG00000232233	-0.259747	2.12284	-5.56402	4.26728e-08	1.08574e-07	-5.47942	LIV DET
ENSG00000232234	-0.00418848	0.0611449	-0.0242781	0.980647	0.983988	-0.0242579	Not DE
ENSG00000232259	-0.125128	-2.62058	-1.28005	0.20127	0.240884	-1.27794	Not DE
ENSG00000232265	-0.0250713	-0.89726	-0.170549	0.864657	0.884383	-0.170449	Not DE
ENSG00000232284	0.609572	3.08353	7.20934	2.77431e-12	9.88121e-12	6.98871	PM DET
ENSG00000232295	0.313919	2.77481	3.86945	0.000125666	0.000230153	3.8348	PM DET
ENSG00000232310	-0.0566676	5.21191	-0.655895	0.512188	0.560297	-0.655435	Not DE
ENSG00000232352	-0.924567	-1.30806	-11.525	2.03716e-27	2.35582e-26	-10.8481	LIV DET
ENSG00000232354	-0.0386017	-1.68638	-0.351447	0.725418	0.760572	-0.351227	Not DE
ENSG00000232377	-0.0821983	0.479493	-1.37709	0.169299	0.205199	-1.37446	Not DE
ENSG00000232382	-0.193926	-1.46389	-2.37943	0.0177134	0.0250886	-2.37156	LIV DET
ENSG00000232386	-0.337767	-3.26715	-1.15028	0.250844	0.294292	-1.1483	Not DE
ENSG00000232388	-1.01238	-1.37434	-5.44021	8.3024e-08	2.0599e-07	-5.36043	LIV DET
ENSG00000232396	-0.0479558	-2.14191	-0.533559	0.593882	0.638617	-0.53322	Not DE
ENSG00000232406	-0.37262	2.00297	-7.14222	3.19465e-12	1.13378e-11	-6.96888	LIV DET
ENSG00000232412	0.274359	-1.88879	3.94551	9.55897e-05	0.0001774	3.90152	PM DET
ENSG00000232415	-0.490887	-2.89224	-3.98099	7.85947e-05	0.000147385	-3.94865	LIV DET
ENSG00000232420	0.688955	-2.82208	6.48348	2.12267e-10	6.54831e-10	6.35219	PM DET
ENSG00000232431	-0.172527	-2.33583	-1.38323	0.167208	0.202868	-1.38123	Not DE
ENSG00000232434	0.291248	0.295831	3.37075	0.000829341	0.00138616	3.34281	PM DET
ENSG00000232436	0.133514	-4.9939	0.873286	0.382979	0.431983	0.87242	Not DE
ENSG00000232442	-0.108413	-3.45674	-0.447998	0.654391	0.695137	-0.447671	Not DE
ENSG00000232451	-0.253234	3.30077	-3.1998	0.00146098	0.00237228	-3.18232	LIV DET
ENSG00000232453	0.0415886	-1.13835	0.490249	0.624171	0.666783	0.489948	Not DE
ENSG00000232456	0.340626	-3.57482	2.50642	0.0125986	0.0181978	2.49492	PM DET
ENSG00000232474	1.01953	-4.27153	3.49466	0.000529388	0.000903839	3.46543	PM DET
ENSG00000232485	-0.454273	1.45361	-5.57143	4.71733e-08	1.19587e-07	-5.46165	LIV DET
ENSG00000232486	0.985197	-6.02353	4.80012	2.12159e-06	4.63776e-06	4.74148	PM DET
ENSG00000232504	-0.528256	2.02045	-8.55689	3.28781e-16	1.5766e-15	-8.16227	LIV DET
ENSG00000232518	0.87108	-5.15683	5.86589	9.50213e-09	2.56221e-08	5.73938	PM DET
ENSG00000232519	-0.00680515	-5.3916	-0.054725	0.956383	0.963603	-0.0546936	Not DE
ENSG00000232520	-0.0140815	-0.552405	-0.170103	0.865	0.884655	-0.170013	Not DE
ENSG00000232527	-0.869977	2.42054	-6.95344	1.11778e-11	3.80073e-11	-6.79046	LIV DET
ENSG00000232528	0.139747	1.41163	0.714855	0.475047	0.523811	0.714291	Not DE
ENSG00000232533	-0.299591	-6.29498	-1.90069	0.0579569	0.0759751	-1.89602	Not DE
ENSG00000232536	2.13456	-4.30199	6.13882	1.9646e-09	5.59868e-09	6.00071	PM DET
ENSG00000232545	-0.783324	-4.26076	-2.28947	0.0225467	0.0314338	-2.28103	LIV DET
ENSG00000232546	-0.0665999	1.9444	-1.5337	0.125815	0.156054	-1.53082	Not DE
ENSG00000232554	-0.301982	-0.555258	-1.66571	0.0965298	0.121904	-1.66192	Not DE
ENSG00000232555	-0.0203447	2.51156	-0.297872	0.765953	0.797137	-0.297672	Not DE
ENSG00000232560	-1.20999	-1.28069	-12.6203	3.44132e-31	5.23843e-30	-11.6154	LIV DET
ENSG00000232591	-1.0555	1.08599	-9.37418	6.24879e-19	3.73836e-18	-8.88752	LIV DET
ENSG00000232593	0.122675	7.17906	10.1953	8.98211e-22	6.65325e-21	9.58799	PM DET
ENSG00000232606	0.299245	1.04098	7.24659	3.45239e-12	1.22091e-11	6.95796	PM DET
ENSG00000232608	-0.150074	-5.35612	-1.18333	0.237229	0.27985	-1.18194	Not DE
ENSG00000232611	0.146565	4.26154	6.21117	1.42303e-09	4.1063e-09	6.05285	PM DET
ENSG00000232613	1.31057	-2.04987	9.44192	1.8418e-19	1.14638e-18	9.0223	PM DET
ENSG00000232615	-0.0389496	-4.8807	-0.253189	0.800245	0.827647	-0.25303	Not DE
ENSG00000232618	-0.130938	1.33796	-2.92336	0.00368895	0.00570657	-2.9036	LIV DET
ENSG00000232623	-0.00567925	-0.933407	-0.11474	0.908697	0.922862	-0.114683	Not DE
ENSG00000232628	-0.587396	-2.48937	-4.611	5.40036e-06	1.13521e-05	-4.5486	LIV DET
ENSG00000232633	0.0510434	0.887539	0.660679	0.50929	0.557792	0.659943	Not DE
ENSG00000232636	-0.205099	1.78308	-2.5938	0.00976496	0.014323	-2.58404	LIV DET
ENSG00000232645	-0.587879	-3.36551	-2.98214	0.00302707	0.00473083	-2.96498	LIV DET
ENSG00000232648	0.0272538	3.19758	1.23623	0.217088	0.258079	1.23431	Not DE
ENSG00000232650	0.205872	-1.07345	1.7669	0.078001	0.100023	1.7624	Not DE
ENSG00000232653	0.488881	1.55	5.85948	9.64088e-09	2.5978e-08	5.73693	PM DET
ENSG00000232656	-0.111558	2.898	-2.30604	0.0215956	0.0301831	-2.29741	LIV DET
ENSG00000232671	0.413092	-2.59371	4.10962	4.63778e-05	8.90066e-05	4.07317	PM DET
ENSG00000232677	0.430729	4.82395	8.56953	1.6977e-16	8.33063e-16	8.24171	PM DET
ENSG00000232680	-0.269925	-4.9322	-2.07268	0.0387926	0.0522137	-2.06638	Not DE
ENSG00000232682	-0.0406661	-3.10746	-0.311529	0.755552	0.788099	-0.311328	Not DE
ENSG00000232692	0.606045	2.47604	8.86043	2.17102e-17	1.14697e-16	8.48426	PM DET
ENSG00000232710	-0.297138	0.246472	-4.65605	4.57014e-06	9.6796e-06	-4.58361	LIV DET
ENSG00000232715	-0.200664	-5.70639	-1.57812	0.115244	0.143883	-1.57505	Not DE
ENSG00000232725	0.102487	1.13176	1.00274	0.316465	0.363823	1.00175	Not DE
ENSG00000232732	0.0877739	1.61616	1.65378	0.0988086	0.124562	1.65066	Not DE
ENSG00000232748	0.577438	-1.31927	6.53127	2.41922e-10	7.42522e-10	6.33205	PM DET
ENSG00000232754	0.632002	-2.1725	5.65913	2.54309e-08	6.59771e-08	5.57029	PM DET
ENSG00000232759	-0.244129	-0.86113	-2.80011	0.00536285	0.00811765	-2.78439	LIV DET
ENSG00000232767	0.472157	-4.34823	3.4056	0.000722852	0.00121668	3.38076	PM DET
ENSG00000232788	0.245154	-3.81175	1.78606	0.0748225	0.0962375	1.78155	Not DE
ENSG00000232803	0.746925	-4.14973	4.02089	6.82555e-05	0.000128817	3.98229	PM DET
ENSG00000232807	0.57835	-0.791293	6.7558	5.20047e-11	1.68065e-10	6.56508	PM DET
ENSG00000232810	-0.23303	-4.73955	-1.29312	0.196556	0.235771	-1.29143	Not DE
ENSG00000232811	-0.0992269	-2.86608	-0.704538	0.481508	0.530222	-0.70388	Not DE
ENSG00000232812	-0.3475	-1.40346	-4.80801	2.00912e-06	4.40238e-06	-4.7525	LIV DET
ENSG00000232823	-0.413782	-5.58832	-3.06696	0.00229212	0.00363392	-3.04951	LIV DET
ENSG00000232825	-0.569208	4.95452	-10.757	1.84364e-24	1.6908e-23	-10.2071	LIV DET
ENSG00000232827	-0.0614023	2.1238	-0.493155	0.62214	0.664831	-0.492819	Not DE
ENSG00000232828	-0.0893371	4.691	-3.89762	0.000112179	0.000206369	-3.86262	LIV DET
ENSG00000232832	-0.910724	-3.08096	-8.9397	7.45427e-18	4.08676e-17	-8.6077	LIV DET
ENSG00000232837	0.518605	-1.81251	5.08703	5.15964e-07	1.19359e-06	5.02028	PM DET
ENSG00000232838	0.615246	-5.70608	2.35741	0.0188283	0.0265579	2.34891	PM DET
ENSG00000232855	0.176605	6.32233	2.84781	0.00460105	0.00702943	2.83371	PM DET
ENSG00000232859	-0.943254	3.73642	-15.529	8.18708e-45	3.84324e-43	-14.0457	LIV DET
ENSG00000232862	-0.863756	-2.95695	-7.0594	5.50716e-12	1.91367e-11	-6.89185	LIV DET
ENSG00000232871	0.0122535	0.9554	0.276013	0.782686	0.812085	0.27582	Not DE
ENSG00000232874	-0.0838447	-4.41703	-0.553331	0.580331	0.625557	-0.552902	Not DE
ENSG00000232878	0.247144	1.72007	2.58229	0.0101347	0.014835	2.5712	PM DET
ENSG00000232884	0.0044909	3.3202	0.0572275	0.954395	0.961854	0.057188	Not DE
ENSG00000232886	-0.1831	-2.18217	-2.24808	0.0250038	0.0346743	-2.24134	LIV DET
ENSG00000232894	0.10475	-1.4826	1.20653	0.228172	0.270193	1.20508	Not DE
ENSG00000232903	0.348472	0.419123	2.91248	0.00375829	0.00580601	2.89777	PM DET
ENSG00000232907	0.104103	1.06246	2.09149	0.0371144	0.0501242	2.0845	Not DE
ENSG00000232912	0.73216	-1.59503	11.0473	1.44337e-25	1.44305e-24	10.4514	PM DET
ENSG00000232931	-0.221307	7.22606	-8.97267	1.00569e-17	5.45632e-17	-8.57329	LIV DET
ENSG00000232934	0.702325	1.92693	12.742	4.67249e-32	7.58536e-31	11.7849	PM DET
ENSG00000232936	-0.160015	-1.08362	-2.89525	0.00395136	0.00608462	-2.88202	LIV DET
ENSG00000232938	-0.063368	1.03256	-0.706402	0.480799	0.529518	-0.705019	Not DE
ENSG00000232940	-0.623124	0.169264	-11.7882	1.95178e-28	2.43495e-27	-11.0604	LIV DET
ENSG00000232944	0.00596311	-4.35621	0.0368975	0.970585	0.975769	0.0368752	Not DE
ENSG00000232947	-0.84166	-2.50091	-8.24546	1.40513e-15	6.42269e-15	-7.98501	LIV DET
ENSG00000232949	-0.139095	-0.0239125	-2.05034	0.0409887	0.0549942	-2.04364	Not DE
ENSG00000232956	-0.598154	-2.50594	-2.09745	0.0365743	0.0494413	-2.09048	LIV DET
ENSG00000232969	-0.612688	-2.73328	-6.43644	2.82899e-10	8.63902e-10	-6.30787	LIV DET
ENSG00000232973	0.356119	4.6399	4.95845	1.02526e-06	2.30735e-06	4.88673	PM DET
ENSG00000232977	-0.250928	0.740925	-5.01815	7.5691e-07	1.72404e-06	-4.94616	LIV DET
ENSG00000232987	-0.656916	-2.41565	-5.35427	1.31322e-07	3.20419e-07	-5.27699	LIV DET
ENSG00000232995	-0.0314049	4.5566	-0.876864	0.381133	0.430112	-0.87581	Not DE
ENSG00000233005	-1.95559	3.7318	-13.007	5.51577e-33	9.62862e-32	-11.9635	LIV DET
ENSG00000233006	-0.0183792	6.32386	-0.857796	0.391516	0.440552	-0.856871	Not DE
ENSG00000233008	0.0931646	6.22178	2.16042	0.0313443	0.0428432	2.15267	PM DET
ENSG00000233012	-0.664633	-1.83498	-2.84251	0.0046689	0.00712739	-2.82903	LIV DET
ENSG00000233013	0.353994	4.67814	7.22788	2.06992e-12	7.45918e-12	7.02969	PM DET
ENSG00000233016	0.335801	1.79193	6.52303	2.18387e-10	6.73166e-10	6.34782	PM DET
ENSG00000233017	-1.14347	-3.5425	-6.33372	5.95071e-10	1.77217e-09	-6.19173	LIV DET
ENSG00000233024	0.0646008	5.25683	1.12684	0.260407	0.304652	1.12543	Not DE
ENSG00000233058	0.00464196	3.31053	0.131507	0.895451	0.911453	0.131409	Not DE
ENSG00000233060	-0.701247	-1.05185	-11.1319	1.32062e-24	1.22484e-23	-10.2394	LIV DET
ENSG00000233061	-0.69972	-4.11124	-1.85191	0.064687	0.0841202	-1.84742	Not DE
ENSG00000233064	0.0392894	2.21926	1.43133	0.152967	0.186929	1.42913	Not DE
ENSG00000233067	-0.205536	2.25147	-5.34496	1.36628e-07	3.32834e-07	-5.26973	LIV DET
ENSG00000233069	-0.145208	-4.70586	-1.20932	0.227235	0.269236	-1.20751	Not DE
ENSG00000233073	0.0462825	2.51106	1.36139	0.17414	0.210665	1.35902	Not DE
ENSG00000233081	-0.0636711	-5.64939	-0.497921	0.618807	0.662039	-0.497542	Not DE
ENSG00000233098	-0.358715	3.84249	-4.73314	3.08414e-06	6.63758e-06	-4.66514	LIV DET
ENSG00000233108	-0.575839	-2.24316	-7.22294	1.91511e-12	6.91976e-12	-7.04053	LIV DET
ENSG00000233110	-0.241334	-2.55365	-2.33496	0.0199333	0.0280252	-2.3276	LIV DET
ENSG00000233123	-0.951994	-2.27687	-8.38633	1.62711e-15	7.39905e-15	-7.96689	LIV DET
ENSG00000233124	-1.3099	-2.20264	-12.9684	2.3248e-33	4.21197e-32	-12.0351	LIV DET
ENSG00000233138	0.359272	-2.91537	3.06806	0.00227257	0.00360518	3.05209	PM DET
ENSG00000233143	0.304908	8.23648	5.63772	3.09886e-08	7.98455e-08	5.53576	PM DET
ENSG00000233144	-0.070646	-5.08084	-0.504719	0.614007	0.657732	-0.504362	Not DE
ENSG00000233154	0.959495	-0.0476143	12.0704	3.77574e-29	4.96973e-28	11.2068	PM DET
ENSG00000233175	0.0947875	0.449894	1.46513	0.14351	0.176343	1.46284	Not DE
ENSG00000233178	0.0239825	-0.596177	0.401003	0.688588	0.726637	0.400772	Not DE
ENSG00000233184	-0.243342	4.19319	-6.49129	2.49115e-10	7.63579e-10	-6.32753	LIV DET
ENSG00000233200	0.077311	0.113792	0.870933	0.384253	0.433207	0.870086	Not DE
ENSG00000233208	-0.405205	-0.567582	-3.75675	0.000192192	0.000345399	-3.72906	LIV DET
ENSG00000233221	0.903532	-2.0388	7.15838	4.5134e-12	1.58007e-11	6.9201	PM DET
ENSG00000233223	0.254235	0.298204	4.70655	3.25061e-06	6.97297e-06	4.65431	PM DET
ENSG00000233230	0.109297	-0.279377	1.07377	0.283532	0.329293	1.07242	Not DE
ENSG00000233237	0.0227314	6.05428	0.555409	0.578974	0.624341	0.554884	Not DE
ENSG00000233242	0.214913	-2.47833	2.1456	0.032388	0.0441672	2.13959	PM DET
ENSG00000233246	0.924992	-0.299269	16.2356	8.44582e-45	3.95661e-43	14.0435	PM DET
ENSG00000233251	0.0487819	0.458606	0.845492	0.398354	0.447501	0.844564	Not DE
ENSG00000233258	0.0246426	-4.30669	0.195221	0.845313	0.867885	0.195102	Not DE
ENSG00000233261	-0.725409	-3.40233	-6.14495	1.85153e-09	5.29223e-09	-6.01032	LIV DET
ENSG00000233264	-0.553219	-2.72655	-2.02944	0.0429404	0.0574616	-2.02429	Not DE
ENSG00000233290	-0.467868	6.29906	-5.56377	4.31716e-08	1.09782e-07	-5.47736	LIV DET
ENSG00000233293	0.170962	-2.77258	1.48776	0.137452	0.169453	1.48535	Not DE
ENSG00000233296	-0.479731	-0.922428	-6.40247	4.14543e-10	1.2506e-09	-6.24845	LIV DET
ENSG00000233297	0.543931	0.054361	6.3066	7.26136e-10	2.14744e-09	6.16029	PM DET
ENSG00000233304	0.137302	-2.50141	1.17753	0.239533	0.28235	1.17616	Not DE
ENSG00000233325	0.291446	3.2778	8.3783	9.7799e-16	4.5098e-15	8.02959	PM DET
ENSG00000233330	-0.983256	-5.28488	-6.77767	3.83426e-11	1.25146e-10	-6.61034	LIV DET
ENSG00000233334	-0.796896	0.473828	-7.01924	8.88648e-12	3.04325e-11	-6.82347	LIV DET
ENSG00000233342	-0.454908	-1.03103	-4.1451	3.98035e-05	7.69942e-05	-4.10862	LIV DET
ENSG00000233355	-0.323293	-1.19892	-2.36717	0.0183697	0.0259606	-2.35808	LIV DET
ENSG00000233369	0.254051	6.28809	8.71834	4.95999e-17	2.54087e-16	8.38764	PM DET
ENSG00000233382	0.146428	5.90887	3.44938	0.000614002	0.00104018	3.42535	PM DET
ENSG00000233384	0.0849556	-0.220954	0.940492	0.347412	0.395813	0.939622	Not DE
ENSG00000233393	0.0851928	1.83598	1.33937	0.181241	0.218669	1.33694	Not DE
ENSG00000233396	0.217499	0.81934	4.78896	2.20062e-06	4.80275e-06	4.73407	PM DET
ENSG00000233397	0.226961	-4.80111	1.60092	0.110156	0.138078	1.59749	Not DE
ENSG00000233403	-0.246257	-1.76478	-3.32203	0.000959488	0.00159164	-3.30214	LIV DET
ENSG00000233410	-0.160172	0.360672	-1.5583	0.119783	0.149226	-1.55568	Not DE
ENSG00000233417	-1.08901	1.29336	-10.11	2.33266e-21	1.67541e-20	-9.489	LIV DET
ENSG00000233420	0.14852	4.86514	2.88811	0.0040664	0.00625464	2.87296	PM DET
ENSG00000233421	-0.105541	-5.06496	-0.428158	0.668737	0.708359	-0.427883	Not DE
ENSG00000233423	-0.988157	-3.73558	-5.93084	6.43695e-09	1.75989e-08	-5.80499	LIV DET
ENSG00000233429	0.619339	-3.45017	4.17591	3.50842e-05	6.82392e-05	4.13768	PM DET
ENSG00000233452	-0.242922	7.42058	-4.86509	1.53058e-06	3.39364e-06	-4.8072	LIV DET
ENSG00000233483	0.344029	-2.76003	3.27732	0.00112064	0.00184297	3.25835	PM DET
ENSG00000233492	-0.439588	-1.05726	-5.7116	2.26733e-08	5.91035e-08	-5.59026	LIV DET
ENSG00000233493	-0.122188	-0.0548378	-2.42461	0.0156724	0.022362	-2.41646	LIV DET
ENSG00000233502	-0.54669	-2.37976	-6.26961	7.71872e-10	2.27713e-09	-6.15061	LIV DET
ENSG00000233508	-0.0259583	1.5494	-0.435423	0.663446	0.703567	-0.43516	Not DE
ENSG00000233509	-0.438192	0.59916	-4.72032	3.08574e-06	6.64041e-06	-4.66503	LIV DET
ENSG00000233522	-0.274483	-3.51349	-0.730049	0.465753	0.514633	-0.729406	Not DE
ENSG00000233527	0.00504283	3.63309	0.212866	0.831533	0.855726	0.212736	Not DE
ENSG00000233532	-0.30422	-2.71146	-2.57211	0.0103967	0.0151875	-2.56235	LIV DET
ENSG00000233540	-0.166427	-6.21744	-1.07969	0.280844	0.326469	-1.07843	Not DE
ENSG00000233542	-0.268551	-2.81188	-1.81582	0.0699958	0.0904601	-1.81194	Not DE
ENSG00000233547	-0.550796	-4.70776	-3.48874	0.000534097	0.000911674	-3.46305	LIV DET
ENSG00000233559	0.7789	-0.00220919	6.80694	3.17574e-11	1.04201e-10	6.63818	PM DET
ENSG00000233569	-0.548199	-1.07504	-4.12054	4.47721e-05	8.60684e-05	-4.08136	LIV DET
ENSG00000233590	0.131911	-2.5039	1.20844	0.227439	0.269463	1.20698	Not DE
ENSG00000233593	-0.135557	4.45761	-3.5332	0.000460491	0.000792396	-3.50274	LIV DET
ENSG00000233602	-0.000808575	-6.34456	-0.0060414	0.995182	0.996137	-0.006038	Not DE
ENSG00000233608	0.156271	1.12481	1.62315	0.105316	0.132322	1.61961	Not DE
ENSG00000233609	0.140481	2.37532	2.62626	0.00900438	0.0132667	2.61189	PM DET
ENSG00000233621	0.151378	3.17197	2.6938	0.00743108	0.0110673	2.67688	PM DET
ENSG00000233622	-0.446615	-0.471522	-5.18677	3.14438e-07	7.42433e-07	-5.11458	LIV DET
ENSG00000233625	-0.0569109	-5.33049	-0.386774	0.699107	0.73618	-0.386527	Not DE
ENSG00000233639	0.466147	6.53537	15.4717	1.35269e-41	4.89764e-40	13.5107	PM DET
ENSG00000233642	-0.46911	0.808766	-8.44908	3.09814e-16	1.48907e-15	-8.16944	LIV DET
ENSG00000233654	0.0352113	4.53461	1.3408	0.180737	0.218129	1.33849	Not DE
ENSG00000233665	0.531951	-0.614902	9.17371	1.2758e-18	7.43299e-18	8.80784	PM DET
ENSG00000233670	1.81364	-5.02999	6.03481	3.2954e-09	9.20713e-09	5.91616	PM DET
ENSG00000233672	-0.433732	1.5825	-6.01856	3.77342e-09	1.04929e-08	-5.89383	LIV DET
ENSG00000233673	-0.274001	-0.589889	-3.76564	0.000192212	0.000345406	-3.72904	LIV DET
ENSG00000233677	-0.0721921	-5.98487	-0.675432	0.499708	0.548186	-0.67495	Not DE
ENSG00000233684	0.416194	0.023791	5.60472	3.89292e-08	9.94236e-08	5.49564	PM DET
ENSG00000233695	0.816069	0.0283284	11.7391	1.31031e-27	1.53932e-26	10.8883	PM DET
ENSG00000233705	-0.493715	2.00783	-5.37922	1.15334e-07	2.82701e-07	-5.30074	LIV DET
ENSG00000233706	0.17325	-5.40122	1.2845	0.199643	0.239124	1.28257	Not DE
ENSG00000233708	-0.894397	-5.25977	-5.48323	6.99865e-08	1.74795e-07	-5.39121	LIV DET
ENSG00000233718	-0.249225	-1.65901	-1.84708	0.0654198	0.0849769	-1.84238	Not DE
ENSG00000233723	0.0895542	7.68207	1.99106	0.0471432	0.062691	1.98501	Not DE
ENSG00000233725	-0.203018	-3.278	-0.52723	0.598304	0.6428	-0.526841	Not DE
ENSG00000233728	0.492273	-4.53093	3.87834	0.000118979	0.000218354	3.84822	PM DET
ENSG00000233730	-0.622635	-4.03983	-5.21567	2.67617e-07	6.35279e-07	-5.14493	LIV DET
ENSG00000233756	0.0896741	4.37711	2.62333	0.0090649	0.0133516	2.6096	PM DET
ENSG00000233757	0.216308	5.23459	8.29745	2.29344e-15	1.03126e-14	7.92435	PM DET
ENSG00000233760	-0.182643	-3.60349	-1.28888	0.198187	0.237504	-1.28673	Not DE
ENSG00000233765	0.272777	-3.20359	1.93617	0.0534159	0.0704246	1.93154	Not DE
ENSG00000233766	-0.77956	2.08248	-8.15456	3.49737e-15	1.54955e-14	-7.87174	LIV DET
ENSG00000233775	-0.0571088	-3.47028	-0.443329	0.657719	0.698138	-0.443065	Not DE
ENSG00000233783	-0.0987081	-3.44102	-0.686787	0.492598	0.54124	-0.686183	Not DE
ENSG00000233785	0.116311	-0.250003	2.08383	0.0376847	0.0508256	2.07827	Not DE
ENSG00000233791	0.410469	-3.15203	2.96573	0.0031973	0.0049816	2.9481	PM DET
ENSG00000233797	-0.68901	4.98291	-7.47026	4.62501e-13	1.7479e-12	-7.23589	LIV DET
ENSG00000233799	-0.357655	-6.40193	-3.63523	0.000308571	0.000541657	-3.608	LIV DET
ENSG00000233806	0.474086	4.26999	9.80431	1.16988e-20	7.9194e-20	9.31941	PM DET
ENSG00000233818	0.259104	0.481238	3.5734	0.000385897	0.000669762	3.54955	PM DET
ENSG00000233820	-0.19339	-0.63948	-1.31324	0.189691	0.228001	-1.31149	Not DE
ENSG00000233822	-0.290174	0.722039	-5.36927	1.38592e-07	3.37332e-07	-5.2671	LIV DET
ENSG00000233825	-0.424667	-5.19377	-3.21092	0.00142019	0.0023093	-3.19052	LIV DET
ENSG00000233828	-0.936003	3.24931	-7.81691	4.56306e-14	1.86512e-13	-7.54385	LIV DET
ENSG00000233835	-0.480682	-3.00059	-4.8009	2.28647e-06	4.98206e-06	-4.7263	LIV DET
ENSG00000233840	0.0111958	-2.06901	0.0979906	0.921984	0.934029	0.0979343	Not DE
ENSG00000233849	-0.255824	-6.04478	-2.38669	0.0174234	0.0247052	-2.37765	LIV DET
ENSG00000233850	-0.376316	-1.96295	-4.83074	1.80381e-06	3.9707e-06	-4.77425	LIV DET
ENSG00000233860	0.0714565	3.61259	0.632963	0.527104	0.574888	0.632433	Not DE
ENSG00000233862	-0.199168	3.39014	-6.66449	9.25665e-11	2.92681e-10	-6.47862	LIV DET
ENSG00000233871	-0.125732	-1.74083	-0.867374	0.386145	0.435041	-0.86663	Not DE
ENSG00000233875	-0.0514683	-3.16357	-0.484423	0.628294	0.670533	-0.484129	Not DE
ENSG00000233882	-0.696908	0.407529	-5.1892	3.05597e-07	7.22448e-07	-5.11996	LIV DET
ENSG00000233885	-0.161459	-0.297236	-1.71033	0.0879845	0.111968	-1.70613	Not DE
ENSG00000233901	0.373754	2.09166	6.50487	2.51657e-10	7.70959e-10	6.32596	PM DET
ENSG00000233906	-0.438878	-1.91019	-2.98898	0.00293632	0.00459652	-2.97433	LIV DET
ENSG00000233912	-0.314825	0.515604	-5.20032	3.19547e-07	7.54108e-07	-5.11154	LIV DET
ENSG00000233920	-0.889147	0.361071	-12.4869	2.75985e-30	3.94718e-29	-11.4361	LIV DET
ENSG00000233926	-0.0926383	1.50095	-2.19301	0.0288565	0.0396623	-2.18544	LIV DET
ENSG00000233927	-0.59343	-1.76752	-4.60867	5.12962e-06	1.08058e-05	-4.55942	LIV DET
ENSG00000233928	-0.0350696	6.8189	-0.526513	0.598763	0.643173	-0.52618	Not DE
ENSG00000233930	0.160921	4.17825	3.36428	0.000825215	0.00137957	3.3442	PM DET
ENSG00000233932	0.168052	-0.148123	1.04726	0.295476	0.341919	1.04619	Not DE
ENSG00000233936	-0.416095	-3.63425	-3.25984	0.00119058	0.00195157	-3.24113	LIV DET
ENSG00000233937	0.14251	3.31478	4.89249	1.44424e-06	3.21183e-06	4.8188	PM DET
ENSG00000233942	-0.183528	-4.21593	-1.30612	0.192221	0.230811	-1.30404	Not DE
ENSG00000233963	0.77615	-0.116436	8.87964	2.02806e-17	1.07366e-16	8.49217	PM DET
ENSG00000233967	0.223167	2.26855	5.89841	7.55056e-09	2.05384e-08	5.7782	PM DET
ENSG00000233970	-0.689251	-5.03621	-4.00285	7.29619e-05	0.000137293	-3.96641	LIV DET
ENSG00000233975	0.385198	-3.46253	2.73451	0.00647173	0.0097125	2.72287	PM DET
ENSG00000233978	-0.450856	-4.59418	-3.05868	0.00236804	0.0037486	-3.03971	LIV DET
ENSG00000233981	-0.0519591	-3.84444	-0.449106	0.65355	0.694419	-0.448836	Not DE
ENSG00000234006	-1.02191	-2.92446	-10.1828	2.71314e-22	2.10762e-21	-9.71076	LIV DET
ENSG00000234026	0.0615266	-0.760583	0.830278	0.406882	0.456165	0.829393	Not DE
ENSG00000234028	0.0577158	-1.04721	0.569567	0.569229	0.615306	0.569188	Not DE
ENSG00000234056	0.3865	-0.766508	3.79726	0.00016762	0.00030309	3.7634	PM DET
ENSG00000234062	0.514645	4.13156	11.33	3.09247e-26	3.27283e-25	10.5965	PM DET
ENSG00000234072	0.0108722	1.89084	0.167312	0.86721	0.88652	0.167204	Not DE
ENSG00000234076	-0.063157	-1.68085	-0.900985	0.368261	0.417042	-0.899735	Not DE
ENSG00000234083	0.462153	-1.10677	3.79335	0.000171875	0.000310539	3.75713	PM DET
ENSG00000234084	-0.387012	-4.07699	-2.7796	0.00568685	0.00858657	-2.76531	LIV DET
ENSG00000234111	-1.02671	-3.56463	-8.88024	3.04274e-17	1.58525e-16	-8.44491	LIV DET
ENSG00000234120	-0.286072	-1.68263	-3.27962	0.0011119	0.00182978	-3.26057	LIV DET
ENSG00000234127	0.000862505	4.69272	0.0252221	0.979889	0.983488	0.0252085	Not DE
ENSG00000234129	-0.0832734	4.22519	-2.46861	0.0139878	0.0200846	-2.45758	LIV DET
ENSG00000234136	0.371384	-5.66225	2.8415	0.00469758	0.0071688	2.82707	PM DET
ENSG00000234139	-0.169118	0.265694	-2.75924	0.00607421	0.00914198	-2.74375	LIV DET
ENSG00000234141	-0.376839	-5.2282	-2.10328	0.0359975	0.0487132	-2.09696	LIV DET
ENSG00000234147	0.795517	1.17391	4.66161	4.22185e-06	8.97007e-06	4.60015	PM DET
ENSG00000234156	-0.771641	2.47043	-7.15192	3.49959e-12	1.23735e-11	-6.95604	LIV DET
ENSG00000234160	0.631922	0.516699	15.8118	4.8548e-46	2.56778e-44	14.2444	PM DET
ENSG00000234161	-0.362436	-0.409893	-7.75594	4.80473e-14	1.96041e-13	-7.53712	LIV DET
ENSG00000234168	0.118432	-4.04881	1.01617	0.31004	0.357043	1.01514	Not DE
ENSG00000234169	-0.883748	-1.33359	-7.46846	3.55122e-13	1.35277e-12	-7.27165	LIV DET
ENSG00000234170	-0.0933053	1.24483	-0.643166	0.520494	0.5683	-0.642584	Not DE
ENSG00000234171	0.231621	0.798571	4.48453	9.65086e-06	1.981e-05	4.42485	PM DET
ENSG00000234177	-0.0657626	1.78822	-1.43567	0.151885	0.18574	-1.4329	Not DE
ENSG00000234181	-0.962746	-4.23681	-7.93139	1.42844e-14	6.0498e-14	-7.69379	LIV DET
ENSG00000234183	-0.297699	-2.58928	-3.70742	0.000233038	0.000414686	-3.68021	LIV DET
ENSG00000234199	0.000663704	1.29864	0.01568	0.987498	0.989395	0.0156693	Not DE
ENSG00000234203	0.691434	-3.58162	6.26352	8.0609e-10	2.37198e-09	6.14372	PM DET
ENSG00000234208	1.08745	-3.07083	2.74286	0.00635471	0.00954725	2.72889	PM DET
ENSG00000234215	-0.130174	-1.041	-1.6308	0.10355	0.130231	-1.62788	Not DE
ENSG00000234222	-1.3949	-0.962792	-8.11892	3.55592e-15	1.57397e-14	-7.86966	LIV DET
ENSG00000234225	0.24202	-5.23883	1.56333	0.118762	0.148026	1.55999	Not DE
ENSG00000234230	-0.649989	-2.34937	-8.22835	1.65547e-15	7.52504e-15	-7.96476	LIV DET
ENSG00000234232	1.04639	1.08495	9.19217	1.25893e-18	7.34217e-18	8.80933	PM DET
ENSG00000234233	-0.568502	-6.22013	-3.6767	0.00026411	0.000467328	-3.64817	LIV DET
ENSG00000234235	0.60699	0.0293109	8.60638	1.32956e-16	6.57903e-16	8.2709	PM DET
ENSG00000234279	-0.83658	3.22071	-7.99755	8.59912e-15	3.70691e-14	-7.75842	LIV DET
ENSG00000234281	0.368824	1.51046	4.88896	1.40337e-06	3.12276e-06	4.82453	PM DET
ENSG00000234283	-0.338335	-0.481264	-5.71962	2.1225e-08	5.54542e-08	-5.60171	LIV DET
ENSG00000234284	-0.269707	0.862314	-8.77917	2.50004e-17	1.31233e-16	-8.46783	LIV DET
ENSG00000234303	-0.536345	-3.15455	-3.76911	0.000183199	0.000330089	-3.74112	LIV DET
ENSG00000234306	0.509804	-3.2095	5.07711	5.38448e-07	1.24309e-06	5.01208	PM DET
ENSG00000234318	0.630799	-2.62661	5.55461	5.22249e-08	1.31855e-07	5.44356	PM DET
ENSG00000234323	-0.0632805	6.89427	-1.41338	0.158251	0.192898	-1.41098	Not DE
ENSG00000234327	0.128574	0.409026	2.01759	0.0441582	0.058964	2.01259	Not DE
ENSG00000234336	-0.0691295	4.195	-1.44383	0.149639	0.183207	-1.44081	Not DE
ENSG00000234350	0.114466	3.21476	3.28741	0.00110172	0.00181355	3.26317	PM DET
ENSG00000234353	0.0727846	-5.79607	0.307986	0.758236	0.790539	0.307798	Not DE
ENSG00000234362	-0.395086	-3.99369	-2.81605	0.00509098	0.00773213	-2.80122	LIV DET
ENSG00000234371	-1.15596	-4.04926	-9.83461	9.89169e-21	6.7358e-20	-9.3372	LIV DET
ENSG00000234377	-0.567047	7.25939	-8.50249	3.08001e-16	1.48097e-15	-8.17015	LIV DET
ENSG00000234390	-0.495287	-2.16475	-2.80215	0.00527198	0.00798747	-2.78993	LIV DET
ENSG00000234393	-0.592286	-3.60137	-2.58186	0.0101505	0.0148525	-2.57066	LIV DET
ENSG00000234394	0.301843	-0.935911	2.97956	0.00306234	0.00478335	2.96141	PM DET
ENSG00000234396	-0.262042	-0.253847	-4.35069	1.64461e-05	3.30231e-05	-4.30837	LIV DET
ENSG00000234405	0.0249496	2.26001	0.63336	0.526848	0.574636	0.632825	Not DE
ENSG00000234409	-0.510938	-3.70577	-3.62025	0.000324005	0.000567404	-3.59531	LIV DET
ENSG00000234418	0.0779265	4.06257	1.87698	0.0615886	0.0804056	1.86925	Not DE
ENSG00000234420	0.0919238	5.8447	2.99606	0.00286803	0.00449727	2.98154	PM DET
ENSG00000234423	-0.274091	7.598	-4.21976	2.89508e-05	5.67713e-05	-4.18157	LIV DET
ENSG00000234431	0.0978626	-0.435233	0.55956	0.576038	0.621613	0.559181	Not DE
ENSG00000234444	-0.047546	6.13183	-1.84477	0.0657549	0.0853816	-1.84009	Not DE
ENSG00000234445	0.00292004	-3.70191	0.0205401	0.983622	0.98621	0.0205283	Not DE
ENSG00000234446	-1.13104	0.155381	-10.0221	3.86849e-21	2.72647e-20	-9.43612	LIV DET
ENSG00000234456	0.140218	5.72515	4.73237	3.09118e-06	6.65149e-06	4.66467	PM DET
ENSG00000234457	0.635172	-4.99965	4.87153	1.49013e-06	3.30748e-06	4.81255	PM DET
ENSG00000234465	-0.33857	-0.624499	-3.58982	0.000363639	0.00063295	-3.56516	LIV DET
ENSG00000234471	0.044692	-1.82082	0.433883	0.664604	0.704534	0.433566	Not DE
ENSG00000234477	0.0907047	0.365294	1.65071	0.0995295	0.125411	1.64714	Not DE
ENSG00000234492	0.0826966	4.15358	2.54761	0.0111832	0.0162655	2.53692	PM DET
ENSG00000234494	-0.130031	2.2876	-3.97346	9.54431e-05	0.000177142	-3.90189	LIV DET
ENSG00000234509	0.361351	-1.49043	4.89054	1.63691e-06	3.62067e-06	4.79375	PM DET
ENSG00000234535	-0.463828	-5.51217	-3.64313	0.000297183	0.000522787	-3.61774	LIV DET
ENSG00000234537	-0.19129	-2.53554	-1.81126	0.0707046	0.0912939	-1.80737	Not DE
ENSG00000234540	0.109481	-2.59365	1.09353	0.274843	0.320028	1.09198	Not DE
ENSG00000234542	0.915178	-3.13463	8.41741	3.91246e-16	1.86484e-15	8.14124	PM DET
ENSG00000234545	0.0778503	4.7948	2.36259	0.0185855	0.0262445	2.35374	PM DET
ENSG00000234546	0.332467	-0.457067	5.26098	2.31444e-07	5.53129e-07	5.17213	PM DET
ENSG00000234560	-0.802858	-4.17703	-7.08597	4.63506e-12	1.6197e-11	-6.91633	LIV DET
ENSG00000234571	0.735426	0.375442	8.57458	1.19563e-16	5.93166e-16	8.28354	PM DET
ENSG00000234572	-0.000956826	0.393183	-0.0190493	0.984811	0.987263	-0.0190375	Not DE
ENSG00000234577	-0.226143	-5.49608	-1.67257	0.0951303	0.120335	-1.66893	Not DE
ENSG00000234578	0.225326	-5.83366	1.93294	0.0538635	0.0709902	1.92793	Not DE
ENSG00000234584	0.462454	2.21098	10.7842	3.00757e-24	2.70316e-23	10.1595	PM DET
ENSG00000234585	-0.383228	4.85026	-10.5958	1.28018e-23	1.10227e-22	-10.0172	LIV DET
ENSG00000234608	-0.395282	1.43967	-9.43054	1.44486e-19	9.05204e-19	-9.04885	LIV DET
ENSG00000234614	-0.292931	2.04964	-6.56516	1.63204e-10	5.07291e-10	-6.39249	LIV DET
ENSG00000234616	0.202208	2.48255	3.05948	0.00236314	0.0037411	3.04034	PM DET
ENSG00000234617	0.291178	0.750996	6.95232	1.10522e-11	3.76023e-11	6.79209	PM DET
ENSG00000234646	0.20829	-5.69196	0.801592	0.423187	0.472737	0.800904	Not DE
ENSG00000234660	-0.33357	1.18086	-3.4283	0.000676964	0.00114321	-3.39874	LIV DET
ENSG00000234663	-0.255472	2.34859	-4.31217	1.99216e-05	3.96812e-05	-4.26577	LIV DET
ENSG00000234665	-0.261148	3.91043	-3.02754	0.00260552	0.00410612	-3.01081	LIV DET
ENSG00000234676	-0.677363	-4.88726	-4.66251	4.12135e-06	8.76708e-06	-4.60517	LIV DET
ENSG00000234680	-0.179962	-0.825285	-1.16467	0.2451	0.288235	-1.16233	Not DE
ENSG00000234684	0.400779	4.67011	13.5853	1.14983e-34	2.30117e-33	12.2807	PM DET
ENSG00000234688	0.141406	1.28031	2.79885	0.00539868	0.00816813	2.78223	PM DET
ENSG00000234690	0.0509608	5.11381	0.725515	0.468547	0.517414	0.724846	Not DE
ENSG00000234694	-0.17272	0.12277	-3.69213	0.000247353	0.000438997	-3.66499	LIV DET
ENSG00000234698	-0.455887	-3.92974	-3.78394	0.000172727	0.000311956	-3.75589	LIV DET
ENSG00000234699	0.125083	-2.21392	1.47059	0.142028	0.174634	1.46828	Not DE
ENSG00000234705	-0.498855	1.39633	-8.33306	1.10293e-15	5.07473e-15	-8.01483	LIV DET
ENSG00000234707	-1.17561	0.592879	-10.9008	1.19017e-24	1.10699e-23	-10.2495	LIV DET
ENSG00000234717	-0.266491	1.08428	-2.5297	0.0119105	0.0172649	-2.51478	LIV DET
ENSG00000234719	0.151239	2.1292	1.21732	0.224117	0.265762	1.21565	Not DE
ENSG00000234723	-0.257134	-6.13185	-2.44002	0.0150602	0.0215314	-2.43093	LIV DET
ENSG00000234740	-0.178791	1.60854	-2.16692	0.0307286	0.0420793	-2.16057	LIV DET
ENSG00000234741	-0.537605	3.03867	-7.71015	7.41058e-14	2.98438e-13	-7.48038	LIV DET
ENSG00000234745	0.61211	1.03442	6.45581	3.43167e-10	1.0413e-09	6.2779	PM DET
ENSG00000234754	-0.707008	-2.49739	-5.47557	6.85521e-08	1.7138e-07	-5.39493	LIV DET
ENSG00000234766	0.0480511	-2.24633	0.350915	0.725865	0.761006	0.350632	Not DE
ENSG00000234769	0.0255502	-0.264771	0.357227	0.721108	0.756606	0.356979	Not DE
ENSG00000234770	-0.0314294	0.703208	-0.420954	0.67397	0.713014	-0.420705	Not DE
ENSG00000234771	1.09098	0.818083	17.7219	3.67227e-52	3.35845e-50	15.1975	PM DET
ENSG00000234772	-0.203595	1.40447	-1.37993	0.168247	0.204031	-1.37786	Not DE
ENSG00000234773	0.14185	4.25766	3.28944	0.00108624	0.00178961	3.26718	PM DET
ENSG00000234775	-0.217751	0.629582	-3.68783	0.00026341	0.000466124	-3.64886	LIV DET
ENSG00000234776	0.481932	-4.63107	3.06078	0.00236073	0.00373754	3.04064	PM DET
ENSG00000234779	-0.385592	-5.95322	-3.30529	0.00102427	0.00169348	-3.28377	LIV DET
ENSG00000234789	0.472608	-4.89825	3.40852	0.000706604	0.00119052	3.387	PM DET
ENSG00000234807	0.410166	5.89729	12.7053	2.51667e-32	4.16212e-31	11.8369	PM DET
ENSG00000234817	-0.326765	0.683734	-7.53087	2.41095e-13	9.34064e-13	-7.32377	LIV DET
ENSG00000234826	0.112018	-0.524247	1.14851	0.251378	0.294873	1.14701	Not DE
ENSG00000234832	-0.14447	-0.756168	-2.82017	0.00507727	0.00771284	-2.80209	LIV DET
ENSG00000234853	-0.00492593	-5.91772	-0.0459914	0.963335	0.969459	-0.0459688	Not DE
ENSG00000234857	0.171257	3.97616	5.789	1.38857e-08	3.69047e-08	5.67479	PM DET
ENSG00000234883	1.1925	-1.38089	13.0492	9.62549e-33	1.64767e-31	11.9172	PM DET
ENSG00000234884	-0.266721	-3.75796	-2.17291	0.0302513	0.0414553	-2.16678	LIV DET
ENSG00000234891	0.370663	-1.88145	4.46435	9.89808e-06	2.02921e-05	4.41939	PM DET
ENSG00000234899	0.250162	3.62479	6.11749	1.92991e-09	5.50461e-09	6.0036	PM DET
ENSG00000234902	-0.332646	0.226304	-4.95127	1.06749e-06	2.39839e-06	-4.87877	LIV DET
ENSG00000234906	-0.321155	-4.29341	-1.53646	0.125176	0.155362	-1.5334	Not DE
ENSG00000234911	-0.181206	3.98253	-5.74257	2.04543e-08	5.35137e-08	-5.60811	LIV DET
ENSG00000234912	-0.263921	3.0356	-5.59672	3.5759e-08	9.1725e-08	-5.51061	LIV DET
ENSG00000234915	0.0225091	1.08963	0.450951	0.652273	0.693223	0.450607	Not DE
ENSG00000234917	0.219414	-1.56731	3.48262	0.000539198	0.00091963	3.46049	PM DET
ENSG00000234919	-0.0633277	-4.40986	-0.398735	0.690296	0.728239	-0.398453	Not DE
ENSG00000234928	0.0181261	-4.87793	0.119044	0.905287	0.919915	0.118985	Not DE
ENSG00000234929	-0.527723	4.1718	-7.12373	3.60706e-12	1.27404e-11	-6.95178	LIV DET
ENSG00000234936	0.0277925	-1.11125	0.497983	0.618721	0.661978	0.497664	Not DE
ENSG00000234952	0.200588	-1.33419	1.77861	0.0760279	0.0977058	1.77421	Not DE
ENSG00000234965	0.122309	-1.11657	1.40764	0.160049	0.194914	1.40491	Not DE
ENSG00000234969	-0.0277451	-3.31316	-0.193853	0.846369	0.868774	-0.193754	Not DE
ENSG00000234988	0.32153	-3.27098	2.29218	0.0224242	0.0312745	2.28311	PM DET
ENSG00000234996	-0.170514	-1.16118	-2.39222	0.017117	0.0242948	-2.38419	LIV DET
ENSG00000234997	-0.214656	4.53175	-5.2096	3.08049e-07	7.27946e-07	-5.11845	LIV DET
ENSG00000234998	0.479673	0.852846	8.90826	1.74354e-17	9.28176e-17	8.50972	PM DET
ENSG00000235007	0.588313	4.39761	10.7475	2.94712e-24	2.65402e-23	10.1614	PM DET
ENSG00000235010	0.0172942	-0.611497	0.270683	0.786774	0.815258	0.270502	Not DE
ENSG00000235012	-0.147474	-0.486663	-1.07315	0.28371	0.329483	-1.07202	Not DE
ENSG00000235014	0.07709	-4.05331	0.235088	0.814245	0.840007	0.234953	Not DE
ENSG00000235020	0.417492	0.169052	4.52869	8.16196e-06	1.68654e-05	4.46089	PM DET
ENSG00000235021	-0.261814	-2.30271	-2.90718	0.00380575	0.00587459	-2.89383	LIV DET
ENSG00000235023	-0.606178	-4.83234	-2.73035	0.00657487	0.0098593	-2.71764	LIV DET
ENSG00000235024	-0.0819639	1.6632	-1.36862	0.17172	0.20788	-1.3667	Not DE
ENSG00000235026	0.212428	2.95295	4.75153	2.63809e-06	5.71349e-06	4.69716	PM DET
ENSG00000235033	1.08814	-0.109764	12.9783	8.06361e-33	1.39278e-31	11.932	PM DET
ENSG00000235034	-0.245336	-1.46569	-1.3892	0.165568	0.201017	-1.38659	Not DE
ENSG00000235049	0.46257	0.419223	6.59693	1.23147e-10	3.86127e-10	6.4354	PM DET
ENSG00000235052	0.575051	-4.46016	4.44244	1.15825e-05	2.35873e-05	4.3853	PM DET
ENSG00000235056	-0.664574	-1.46136	-7.49933	2.96073e-13	1.13708e-12	-7.29617	LIV DET
ENSG00000235072	0.680414	2.27204	15.8625	1.78554e-44	8.13238e-43	13.9903	PM DET
ENSG00000235077	0.227609	1.63537	4.44936	1.12767e-05	2.29973e-05	4.39112	PM DET
ENSG00000235078	0.249411	-1.83512	3.39221	0.000774615	0.00129933	3.36171	PM DET
ENSG00000235079	-0.114883	-1.82164	-0.961595	0.336772	0.384779	-0.960563	Not DE
ENSG00000235092	-0.0281384	0.530112	-0.300359	0.764042	0.795292	-0.300178	Not DE
ENSG00000235098	-0.2949	0.24901	-3.80778	0.000161986	0.000293434	-3.77193	LIV DET
ENSG00000235100	-0.0012592	3.83692	-0.0411538	0.967195	0.972917	-0.0411266	Not DE
ENSG00000235106	0.767599	-0.0153995	6.72061	6.84676e-11	2.19049e-10	6.52398	PM DET
ENSG00000235109	0.971985	3.84623	9.95562	3.56333e-21	2.51913e-20	9.44473	PM DET
ENSG00000235113	0.516765	-5.06051	3.81921	0.000155565	0.00028236	3.78201	PM DET
ENSG00000235118	-0.00205587	-2.22414	-0.021255	0.983051	0.985756	-0.0212446	Not DE
ENSG00000235119	0.682637	-2.724	8.34783	6.60499e-16	3.09108e-15	8.07761	PM DET
ENSG00000235158	-0.388447	-3.86923	-2.15636	0.0316653	0.0432485	-2.14861	LIV DET
ENSG00000235159	0.18351	-0.515439	3.39789	0.000734942	0.00123612	3.3762	PM DET
ENSG00000235162	-0.0762888	2.59929	-1.02593	0.305527	0.35236	-1.02465	Not DE
ENSG00000235169	-0.110125	-3.09621	-0.955644	0.339709	0.387788	-0.95474	Not DE
ENSG00000235173	-0.569721	0.46619	-4.26708	2.46919e-05	4.87154e-05	-4.2176	LIV DET
ENSG00000235180	-0.00915981	2.82751	-0.149277	0.881394	0.899498	-0.149202	Not DE
ENSG00000235185	-0.255848	-2.19194	-3.43402	0.000644124	0.00108944	-3.41232	LIV DET
ENSG00000235189	-0.15164	3.49867	-2.34012	0.0197872	0.0278318	-2.33036	LIV DET
ENSG00000235192	-0.0652077	0.161782	-0.977303	0.328991	0.376959	-0.976148	Not DE
ENSG00000235194	0.554205	4.51619	12.7622	1.69373e-31	2.63948e-30	11.6758	PM DET
ENSG00000235209	0.118377	-3.57383	0.885164	0.376607	0.42557	0.884164	Not DE
ENSG00000235214	-0.555362	-4.42475	-4.07187	5.4136e-05	0.000103239	-4.03701	LIV DET
ENSG00000235236	0.0729213	-1.22856	1.36186	0.174028	0.210552	1.35938	Not DE
ENSG00000235237	-0.222225	-0.0997116	-2.9443	0.00338792	0.00526396	-2.93016	LIV DET
ENSG00000235244	-0.114031	8.82283	-4.12599	4.46721e-05	8.58977e-05	-4.08188	LIV DET
ENSG00000235248	0.0808824	-0.0645221	1.22421	0.221447	0.262825	1.22269	Not DE
ENSG00000235257	0.259674	6.13486	9.70924	5.00903e-20	3.24717e-19	9.16382	PM DET
ENSG00000235274	0.0865384	-4.09513	0.617881	0.536987	0.584224	0.617375	Not DE
ENSG00000235280	0.475899	-2.53845	4.2151	2.95342e-05	5.78807e-05	4.17703	PM DET
ENSG00000235281	-0.13256	0.934484	-0.934366	0.350767	0.399259	-0.933103	Not DE
ENSG00000235292	-0.290706	1.25686	-4.3003	2.1939e-05	4.35046e-05	-4.24418	LIV DET
ENSG00000235296	-0.469233	2.17258	-7.89111	1.84196e-14	7.73692e-14	-7.66121	LIV DET
ENSG00000235298	-0.156389	-3.84861	-1.25892	0.208638	0.248858	-1.25732	Not DE
ENSG00000235314	-0.698011	-2.21959	-5.85282	8.7445e-09	2.36403e-08	-5.75344	LIV DET
ENSG00000235321	-0.405547	-5.75629	-3.39211	0.000756155	0.00126957	-3.36836	LIV DET
ENSG00000235335	0.109202	1.40136	1.74585	0.08162	0.104407	1.74136	Not DE
ENSG00000235337	-0.541278	4.64134	-5.95893	4.73899e-09	1.30781e-08	-5.85609	LIV DET
ENSG00000235349	0.126327	-3.61741	1.05428	0.292262	0.338643	1.05317	Not DE
ENSG00000235358	-0.259837	2.79538	-6.66487	7.02587e-11	2.2456e-10	-6.5201	LIV DET
ENSG00000235361	-0.191611	-0.883222	-3.13412	0.00182558	0.00293132	-3.11723	LIV DET
ENSG00000235370	-0.0681518	1.14305	-0.980925	0.3271	0.374998	-0.979972	Not DE
ENSG00000235374	-0.149473	-1.28004	-2.30601	0.0216224	0.030215	-2.29694	LIV DET
ENSG00000235381	-0.232997	1.25374	-4.56257	6.64897e-06	1.38487e-05	-4.50463	LIV DET
ENSG00000235387	-0.0288228	1.87972	-0.450956	0.65225	0.693223	-0.450638	Not DE
ENSG00000235397	0.142141	0.174742	1.69375	0.0913221	0.115875	1.68846	Not DE
ENSG00000235421	-0.348083	1.60643	-4.28506	2.2518e-05	4.45912e-05	-4.23834	LIV DET
ENSG00000235426	-0.199427	-0.857449	-1.69023	0.091697	0.116319	-1.68651	Not DE
ENSG00000235436	0.124026	2.10785	2.59501	0.00973738	0.0142834	2.58502	PM DET
ENSG00000235437	-0.173037	8.12698	-10.7979	6.3462e-24	5.56869e-23	-10.0864	LIV DET
ENSG00000235445	-0.600999	-6.01565	-3.21521	0.00139185	0.00226563	-3.19634	LIV DET
ENSG00000235448	0.323489	4.60809	1.80605	0.0716559	0.0924442	1.8013	Not DE
ENSG00000235450	-0.582224	5.47046	-10.7107	5.83821e-24	5.13275e-23	-10.0946	LIV DET
ENSG00000235453	-0.139872	0.866674	-1.10481	0.269878	0.314885	-1.10334	Not DE
ENSG00000235478	-0.326311	0.670791	-5.54245	4.78971e-08	1.21382e-07	-5.45895	LIV DET
ENSG00000235480	0.0967418	-3.35729	0.901402	0.367807	0.416569	0.900588	Not DE
ENSG00000235481	0.0842255	1.43724	2.40598	0.0166072	0.0236136	2.39529	PM DET
ENSG00000235494	-0.845533	-1.41744	-9.65333	2.36641e-20	1.56861e-19	-9.24437	LIV DET
ENSG00000235497	-0.275424	-0.87451	-3.40307	0.000718841	0.00121037	-3.38229	LIV DET
ENSG00000235501	0.101726	3.43059	2.11874	0.0346658	0.0470386	2.11224	PM DET
ENSG00000235505	0.417238	-2.28383	2.94715	0.00338488	0.0052603	2.93043	PM DET
ENSG00000235513	0.256285	3.50704	4.23321	2.98254e-05	5.84216e-05	4.1748	PM DET
ENSG00000235518	-0.150259	-5.7404	-0.576062	0.564846	0.611169	-0.575658	Not DE
ENSG00000235523	-0.688156	-4.27825	-5.52868	6.44041e-08	1.61397e-07	-5.40612	LIV DET
ENSG00000235527	-0.465713	0.932831	-8.70079	7.82311e-17	3.93556e-16	-8.33389	LIV DET
ENSG00000235529	-3.13214	-2.98374	-8.76639	2.83975e-17	1.48421e-16	-8.45297	LIV DET
ENSG00000235530	0.422437	2.98855	11.7215	5.5826e-27	6.26031e-26	10.7555	PM DET
ENSG00000235531	-0.723555	6.38487	-8.14118	6.74006e-15	2.92749e-14	-7.78926	LIV DET
ENSG00000235533	0.0559484	-3.6168	0.387496	0.698608	0.735723	0.3872	Not DE
ENSG00000235545	0.456154	3.48619	10.7937	2.74293e-24	2.4828e-23	10.1684	PM DET
ENSG00000235552	-0.469713	-5.86245	-3.20013	0.00147218	0.00238977	-3.18011	LIV DET
ENSG00000235558	0.109935	5.55923	2.07027	0.0389994	0.0524754	2.06419	Not DE
ENSG00000235560	0.339501	-1.35962	4.27569	2.28639e-05	4.52411e-05	4.23491	PM DET
ENSG00000235570	0.0924992	-5.89076	0.770826	0.44125	0.490574	0.770085	Not DE
ENSG00000235590	0.660809	1.14275	16.3933	7.84034e-45	3.70319e-43	14.0488	PM DET
ENSG00000235592	-0.350899	-3.17793	-3.39545	0.000739411	0.00124318	-3.37453	LIV DET
ENSG00000235597	-0.444724	5.26053	-9.59018	4.07421e-20	2.65691e-19	-9.18608	LIV DET
ENSG00000235609	0.254978	4.67886	5.82168	1.09428e-08	2.93586e-08	5.71543	PM DET
ENSG00000235615	-0.361004	1.016	-3.06207	0.00234498	0.00371363	-3.04266	LIV DET
ENSG00000235618	-0.656414	1.54506	-12.3611	1.86268e-29	2.49172e-28	-11.2692	LIV DET
ENSG00000235629	-0.700744	-2.29507	-9.04533	3.32464e-18	1.87512e-17	-8.6998	LIV DET
ENSG00000235631	0.10531	-6.27922	0.686612	0.49269	0.541316	0.686036	Not DE
ENSG00000235652	-0.284884	5.18954	-6.26386	8.96899e-10	2.6274e-09	-6.12675	LIV DET
ENSG00000235660	-0.82219	-3.36819	-4.66496	4.33626e-06	9.20547e-06	-4.59458	LIV DET
ENSG00000235663	-0.218311	0.284439	-3.36621	0.000819683	0.00137092	-3.34606	LIV DET
ENSG00000235665	0.523927	6.39579	14.2598	3.16533e-37	7.6889e-36	12.7488	PM DET
ENSG00000235687	-0.466683	0.23954	-4.60219	5.65753e-06	1.18677e-05	-4.5388	LIV DET
ENSG00000235688	-0.184153	-5.51037	-1.02254	0.307099	0.354049	-1.02133	Not DE
ENSG00000235703	0.0117002	7.52808	0.255999	0.798056	0.825606	0.255864	Not DE
ENSG00000235705	-0.548724	-3.75014	-3.25101	0.00125237	0.00204643	-3.22668	LIV DET
ENSG00000235706	0.406637	3.80979	11.8641	5.05754e-28	6.10067e-27	10.9747	PM DET
ENSG00000235711	-0.742886	-0.425451	-9.35814	2.5885e-19	1.59557e-18	-8.98495	LIV DET
ENSG00000235717	0.117481	-5.53918	0.805489	0.420958	0.470452	0.804761	Not DE
ENSG00000235724	-0.378825	0.881669	-7.64052	1.94059e-13	7.58105e-13	-7.35283	LIV DET
ENSG00000235749	-0.515078	1.84143	-5.50193	6.48828e-08	1.62526e-07	-5.40479	LIV DET
ENSG00000235750	0.439069	0.540278	5.01701	7.70526e-07	1.75262e-06	4.94269	PM DET
ENSG00000235760	1.64318	-1.51865	7.88627	1.90612e-14	7.99325e-14	7.65681	PM DET
ENSG00000235770	-0.735538	1.70383	-6.26475	8.45929e-10	2.48379e-09	-6.13606	LIV DET
ENSG00000235781	0.224182	-4.2698	1.6799	0.0935929	0.118534	1.67674	Not DE
ENSG00000235786	-2.26482	-3.45409	-5.54473	4.95224e-08	1.25321e-07	-5.45302	LIV DET
ENSG00000235790	-0.303589	-0.110813	-5.87925	7.46469e-09	2.03192e-08	-5.78012	LIV DET
ENSG00000235795	-0.607268	-5.81388	-4.80541	2.03568e-06	4.45887e-06	-4.74985	LIV DET
ENSG00000235802	-0.423882	-3.90167	-3.25457	0.00121309	0.00198591	-3.23578	LIV DET
ENSG00000235819	0.106299	1.21766	2.19366	0.0288391	0.0396432	2.18568	PM DET
ENSG00000235823	0.743452	4.24503	9.83226	3.23937e-20	2.1276e-19	9.21072	PM DET
ENSG00000235831	-0.270924	3.45447	-4.92759	1.20429e-06	2.69361e-06	-4.85493	LIV DET
ENSG00000235848	0.698583	1.12442	7.07914	5.71352e-12	1.98387e-11	6.88662	PM DET
ENSG00000235852	-0.544894	-5.2916	-3.41867	0.000687979	0.00116088	-3.39433	LIV DET
ENSG00000235863	-0.11931	1.76359	-3.83061	0.000144029	0.000262084	-3.80114	LIV DET
ENSG00000235875	-0.600022	-2.37038	-4.08625	5.09623e-05	9.7365e-05	-4.05117	LIV DET
ENSG00000235888	0.351277	4.56462	6.35576	6.59133e-10	1.9566e-09	6.1756	PM DET
ENSG00000235897	-1.08027	0.061126	-20.8293	7.05169e-70	3.76445e-67	-17.6707	LIV DET
ENSG00000235902	0.147325	-2.22656	1.68294	0.0931589	0.118043	1.67896	Not DE
ENSG00000235903	0.122487	5.85062	2.46538	0.0141295	0.0202727	2.45395	PM DET
ENSG00000235904	0.00531766	0.761985	0.0615816	0.950926	0.958863	0.0615436	Not DE
ENSG00000235910	-0.100525	-0.620405	-1.59143	0.112264	0.140475	-1.5881	Not DE
ENSG00000235919	-0.273287	-4.07842	-1.45979	0.145096	0.178092	-1.45707	Not DE
ENSG00000235927	-0.143405	-1.84154	-1.89372	0.0592012	0.0774779	-1.8867	Not DE
ENSG00000235933	-0.844353	-2.96676	-6.74035	4.38094e-11	1.42503e-10	-6.59059	LIV DET
ENSG00000235934	-0.148028	-2.73669	-1.03823	0.299668	0.346351	-1.03715	Not DE
ENSG00000235944	-0.204879	4.77151	-5.55584	4.94019e-08	1.2503e-07	-5.45345	LIV DET
ENSG00000235954	0.0734385	6.48847	2.78289	0.00558743	0.00844202	2.77106	PM DET
ENSG00000235961	-0.905824	-3.99485	-4.1131	4.69862e-05	9.01134e-05	-4.07013	LIV DET
ENSG00000235963	0.0753154	-2.6618	0.659731	0.50984	0.55826	0.659087	Not DE
ENSG00000235974	0.582316	0.0654849	7.5076	4.18853e-13	1.58817e-12	7.24933	PM DET
ENSG00000235978	-0.0173589	3.92754	-0.500519	0.616969	0.66035	-0.500151	Not DE
ENSG00000235979	0.149294	0.11942	2.9856	0.00299982	0.00469016	2.96776	PM DET
ENSG00000235989	-0.831482	-0.243782	-8.81753	1.86256e-17	9.89241e-17	-8.50206	LIV DET
ENSG00000235994	0.390568	-4.4195	2.14442	0.0325659	0.0443888	2.13739	PM DET
ENSG00000236008	-0.413066	4.02997	-5.55404	4.55316e-08	1.15553e-07	-5.46793	LIV DET
ENSG00000236017	-0.300008	1.53083	-4.79634	2.27888e-06	4.96693e-06	-4.72698	LIV DET
ENSG00000236021	-0.340402	4.92531	-9.26005	2.08338e-18	1.19441e-17	-8.75268	LIV DET
ENSG00000236031	-0.440332	-4.09628	-3.47413	0.000556242	0.000946659	-3.4521	LIV DET
ENSG00000236064	-0.083035	1.79672	-1.52775	0.127196	0.157631	-1.52525	Not DE
ENSG00000236088	-0.236956	6.30301	-6.91323	1.65445e-11	5.56046e-11	-6.73366	LIV DET
ENSG00000236104	-0.0706263	0.250022	-0.983703	0.325729	0.373613	-0.982753	Not DE
ENSG00000236106	-0.997407	-4.28417	-6.41003	3.9085e-10	1.18176e-09	-6.25764	LIV DET
ENSG00000236107	-0.219795	4.75691	-3.26134	0.00118324	0.00194036	-3.24289	LIV DET
ENSG00000236118	-0.31431	-6.30692	-3.67639	0.000264885	0.000468519	-3.64742	LIV DET
ENSG00000236120	-0.638759	1.14336	-5.26627	2.1668e-07	5.19034e-07	-5.18443	LIV DET
ENSG00000236130	-0.379973	2.15083	-3.70366	0.000240353	0.000427301	-3.67233	LIV DET
ENSG00000236133	0.0888279	-3.12605	0.567723	0.570524	0.616532	0.56728	Not DE
ENSG00000236137	-0.501899	-0.725128	-8.37212	5.82647e-16	2.73343e-15	-8.09289	LIV DET
ENSG00000236140	-0.685394	-4.84698	-3.48589	0.000538711	0.000918867	-3.46073	LIV DET
ENSG00000236144	0.289472	1.74434	4.79457	2.15106e-06	4.69815e-06	4.73869	PM DET
ENSG00000236153	-0.442644	-4.40425	-3.48966	0.000536559	0.000915468	-3.46181	LIV DET
ENSG00000236154	1.21205	-2.63305	10.1707	1.14959e-21	8.46337e-21	9.56249	PM DET
ENSG00000236155	-0.700931	-0.00955894	-11.8561	8.40905e-29	1.07748e-27	-11.1357	LIV DET
ENSG00000236166	-0.222241	1.00675	-3.61823	0.000337886	0.000590541	-3.58438	LIV DET
ENSG00000236194	2.01026	-3.34822	6.35019	7.79442e-10	2.29887e-09	6.14906	PM DET
ENSG00000236197	-0.748689	5.74999	-8.98197	1.20002e-17	6.46985e-17	-8.55293	LIV DET
ENSG00000236199	0.116473	-4.31808	0.847787	0.39703	0.446143	0.846938	Not DE
ENSG00000236200	0.299022	-0.870718	3.27408	0.00115774	0.00190072	3.24909	PM DET
ENSG00000236202	-0.180542	0.701527	-3.31801	0.000992813	0.00164359	-3.29256	LIV DET
ENSG00000236204	-0.716028	5.67718	-9.66741	4.23873e-20	2.7595e-19	-9.18182	LIV DET
ENSG00000236206	0.313805	-1.98215	1.33499	0.182634	0.220175	1.33269	Not DE
ENSG00000236209	-0.40807	-1.54257	-2.10727	0.0355816	0.0481845	-2.10168	LIV DET
ENSG00000236212	-0.347021	2.7895	-4.4598	1.11465e-05	2.27457e-05	-4.39365	LIV DET
ENSG00000236230	0.051887	2.38002	1.08526	0.278453	0.323919	1.0838	Not DE
ENSG00000236240	-0.452742	3.46875	-8.08282	1.05075e-14	4.49746e-14	-7.73296	LIV DET
ENSG00000236242	-0.7136	-0.573262	-7.96707	1.62709e-14	6.86199e-14	-7.67712	LIV DET
ENSG00000236255	0.509619	1.92585	12.6826	3.80024e-31	5.7733e-30	11.6069	PM DET
ENSG00000236263	0.705348	0.54309	14.8296	1.32696e-41	4.81968e-40	13.5121	PM DET
ENSG00000236264	0.396318	-4.4388	1.05998	0.289697	0.335927	1.05879	Not DE
ENSG00000236266	0.33552	-1.67497	3.05308	0.00241709	0.00382202	3.03353	PM DET
ENSG00000236268	-0.140323	-2.36161	-1.55135	0.121457	0.151113	-1.54869	Not DE
ENSG00000236279	-0.420238	3.91927	-6.95362	1.09481e-11	3.72537e-11	-6.79345	LIV DET
ENSG00000236283	-0.765469	4.10618	-8.89536	1.54762e-17	8.27331e-17	-8.52353	LIV DET
ENSG00000236287	0.261924	6.22651	9.79722	2.25206e-20	1.49583e-19	9.24966	PM DET
ENSG00000236289	-0.459089	1.03624	-3.77129	0.000195916	0.000351458	-3.72423	LIV DET
ENSG00000236303	0.468119	5.19917	4.95643	1.04351e-06	2.34704e-06	4.88325	PM DET
ENSG00000236305	-0.488367	-0.785048	-6.66568	9.90142e-11	3.12465e-10	-6.46845	LIV DET
ENSG00000236307	-0.1366	-5.07907	-0.964487	0.335325	0.383355	-0.963444	Not DE
ENSG00000236308	-0.514715	-5.01137	-3.15255	0.00172489	0.0027782	-3.13392	LIV DET
ENSG00000236326	-0.417628	-5.98687	-3.53975	0.000441681	0.000761627	-3.51384	LIV DET
ENSG00000236333	-0.208163	3.70766	-3.77021	0.000182327	0.000328621	-3.74232	LIV DET
ENSG00000236352	-0.770361	-2.53584	-7.89653	1.84964e-14	7.76491e-14	-7.66067	LIV DET
ENSG00000236358	-0.37757	4.6955	-6.41302	3.3294e-10	1.01187e-09	-6.28261	LIV DET
ENSG00000236377	-1.06486	-4.47213	-5.85105	9.35019e-09	2.52332e-08	-5.74211	LIV DET
ENSG00000236383	0.237014	5.89103	3.41862	0.00068805	0.00116091	3.3943	PM DET
ENSG00000236397	0.499548	-0.0878473	5.60814	3.65575e-08	9.36581e-08	5.50672	PM DET
ENSG00000236404	-0.177808	6.06699	-4.90683	1.33678e-06	2.9795e-06	-4.83421	LIV DET
ENSG00000236423	0.729085	-0.459654	7.65697	1.24196e-13	4.93325e-13	7.41223	PM DET
ENSG00000236432	0.0633338	3.82294	2.17665	0.030074	0.0412321	2.16911	PM DET
ENSG00000236437	0.363718	-3.49098	2.72735	0.00660449	0.00990113	2.71616	PM DET
ENSG00000236438	0.0503324	4.44706	1.01933	0.308588	0.355605	1.01819	Not DE
ENSG00000236444	-0.155908	-0.66447	-2.56399	0.010643	0.0155266	-2.55421	LIV DET
ENSG00000236451	-0.577082	6.76892	-7.75659	4.78274e-14	1.95213e-13	-7.53772	LIV DET
ENSG00000236463	0.108908	-2.73166	1.1003	0.271838	0.316978	1.09884	Not DE
ENSG00000236466	0.252596	2.48948	4.66818	4.20144e-06	8.92835e-06	4.60116	PM DET
ENSG00000236471	-0.322572	-5.8034	-2.73404	0.00647464	0.00971599	-2.72272	LIV DET
ENSG00000236485	-0.709327	1.49208	-6.24149	1.11888e-09	3.25071e-09	-6.09146	LIV DET
ENSG00000236491	-0.689995	-1.04608	-3.83859	0.000139289	0.000253881	-3.80943	LIV DET
ENSG00000236501	-0.624654	3.567	-9.04871	3.44154e-17	1.78775e-16	-8.43051	LIV DET
ENSG00000236508	-0.245055	-0.935118	-4.13997	4.3391e-05	8.35885e-05	-4.08864	LIV DET
ENSG00000236511	-0.609144	-2.02348	-4.52348	8.4868e-06	1.7502e-05	-4.45252	LIV DET
ENSG00000236514	-0.328558	-1.51044	-5.16291	3.51812e-07	8.27104e-07	-5.09334	LIV DET
ENSG00000236519	-0.287781	-1.99622	-2.87167	0.00426019	0.00653345	-2.85822	LIV DET
ENSG00000236526	-0.0156174	-3.0657	-0.123807	0.901527	0.916743	-0.123732	Not DE
ENSG00000236527	0.0263854	-5.77127	0.204113	0.838358	0.861823	0.203994	Not DE
ENSG00000236528	0.234934	-4.14749	1.61152	0.10782	0.13529	1.60807	Not DE
ENSG00000236532	0.172073	3.29901	2.62842	0.00887892	0.0130936	2.61668	PM DET
ENSG00000236535	-0.740919	1.62379	-8.20003	1.96341e-15	8.8703e-15	-7.94364	LIV DET
ENSG00000236536	-0.619395	-3.57705	-5.19329	3.28911e-07	7.75091e-07	-5.10608	LIV DET
ENSG00000236548	-0.573006	4.92315	-9.81904	5.89244e-21	4.08891e-20	-9.39191	LIV DET
ENSG00000236556	0.229133	-3.55263	1.91699	0.0559292	0.0735354	1.91159	Not DE
ENSG00000236577	-0.272929	-6.42516	-3.13014	0.00186109	0.00298563	-3.11155	LIV DET
ENSG00000236609	-0.529997	-0.376662	-9.51557	8.04938e-20	5.15264e-19	-9.11252	LIV DET
ENSG00000236611	1.79277	-2.66375	12.3	5.17465e-30	7.23411e-29	11.3814	PM DET
ENSG00000236617	-0.933257	-3.52491	-7.19114	2.33088e-12	8.34847e-12	-7.0131	LIV DET
ENSG00000236618	-0.491436	-2.50827	-5.65598	2.5873e-08	6.70475e-08	-5.56729	LIV DET
ENSG00000236641	0.244472	-2.84774	1.25862	0.209021	0.249289	1.25626	Not DE
ENSG00000236653	0.00990874	2.43678	0.145325	0.884514	0.902161	0.14525	Not DE
ENSG00000236668	-0.0239877	-4.01576	-0.173405	0.862402	0.882509	-0.173318	Not DE
ENSG00000236671	-0.00253992	1.35683	-0.0405023	0.967711	0.973308	-0.0404798	Not DE
ENSG00000236677	-0.829713	-3.10988	-8.20035	2.04281e-15	9.21635e-15	-7.93872	LIV DET
ENSG00000236682	0.175372	1.14084	3.26939	0.00116205	0.00190711	3.24804	PM DET
ENSG00000236700	0.444653	1.88961	3.6972	0.000247306	0.000438948	3.66503	PM DET
ENSG00000236710	1.65075	-3.66287	10.3387	2.37207e-22	1.85018e-21	9.72444	PM DET
ENSG00000236711	-0.201064	-6.36869	-1.90848	0.0569433	0.0747488	-1.90375	Not DE
ENSG00000236714	-1.66409	2.0856	-15.8998	1.64347e-46	9.15674e-45	-14.3199	LIV DET
ENSG00000236723	0.4189	1.15339	12.0564	6.77866e-29	8.75657e-28	11.1549	PM DET
ENSG00000236744	-0.26125	5.7144	-5.6509	3.08175e-08	7.94402e-08	-5.53673	LIV DET
ENSG00000236753	0.495988	2.72445	14.7856	1.60835e-39	5.00267e-38	13.1543	PM DET
ENSG00000236754	1.06542	-1.31465	12.4814	4.41709e-30	6.19391e-29	11.3952	PM DET
ENSG00000236756	-0.392961	-0.358631	-5.14595	3.95389e-07	9.24629e-07	-5.07116	LIV DET
ENSG00000236760	0.324321	3.78269	6.16696	2.05585e-09	5.84857e-09	5.99333	PM DET
ENSG00000236762	-0.328419	-5.93105	-2.67405	0.00776535	0.0115337	-2.66211	LIV DET
ENSG00000236772	-0.178035	-2.36681	-2.14595	0.0323629	0.0441435	-2.1399	LIV DET
ENSG00000236778	0.18059	4.06273	3.9388	9.32893e-05	0.000173425	3.90741	PM DET
ENSG00000236780	-0.477001	2.62312	-9.49455	2.49057e-19	1.5381e-18	-8.98919	LIV DET
ENSG00000236790	-0.00139655	7.82269	-0.0241134	0.980773	0.983988	-0.0240996	Not DE
ENSG00000236796	-0.0794086	2.75291	-1.47566	0.140739	0.17318	-1.47304	Not DE
ENSG00000236799	0.416988	-3.13336	4.26798	2.56362e-05	5.05218e-05	4.20912	PM DET
ENSG00000236810	0.200037	4.25487	8.71269	1.21777e-16	6.03624e-16	8.28136	PM DET
ENSG00000236816	0.00552484	4.5429	0.0561099	0.955279	0.962617	0.0560792	Not DE
ENSG00000236819	-0.01251	3.20547	-0.369961	0.711643	0.747804	-0.36965	Not DE
ENSG00000236829	-0.0716261	1.75638	-1.61916	0.106212	0.133397	-1.61546	Not DE
ENSG00000236830	-0.476575	2.54543	-10.5891	9.08864e-24	7.89666e-23	-10.0511	LIV DET
ENSG00000236833	0.573014	-0.850131	4.57584	6.21995e-06	1.29941e-05	4.51877	PM DET
ENSG00000236834	-0.467204	-5.13027	-2.55478	0.0109541	0.0159581	-2.54416	LIV DET
ENSG00000236841	-0.580074	-2.27127	-4.97868	8.77344e-07	1.98633e-06	-4.91733	LIV DET
ENSG00000236842	-0.468592	-4.98606	-3.57947	0.000377407	0.000655869	-3.5554	LIV DET
ENSG00000236849	0.32708	-1.98971	3.28178	0.00110438	0.00181768	3.26249	PM DET
ENSG00000236854	-0.421059	1.26824	-3.29827	0.00107452	0.00177107	-3.27025	LIV DET
ENSG00000236856	-0.177472	-1.48896	-1.61836	0.106406	0.133619	-1.61456	Not DE
ENSG00000236859	-0.446347	5.0085	-6.1553	1.69928e-09	4.8704e-09	-6.02422	LIV DET
ENSG00000236869	0.158812	4.77191	6.81455	5.28817e-11	1.70779e-10	6.56259	PM DET
ENSG00000236871	-0.150073	1.65861	-3.19462	0.00151923	0.00246232	-3.17099	LIV DET
ENSG00000236875	0.551032	-4.49238	3.15539	0.00171583	0.00276496	3.13546	PM DET
ENSG00000236882	0.44552	1.57032	5.96276	5.0038e-09	1.3784e-08	5.84705	PM DET
ENSG00000236896	0.207189	-5.45358	1.66188	0.0972744	0.122743	1.65821	Not DE
ENSG00000236908	0.27513	-3.60673	1.98475	0.0477186	0.0634048	1.97987	Not DE
ENSG00000236914	-0.439201	0.405939	-7.44248	4.39742e-13	1.66517e-12	-7.24273	LIV DET
ENSG00000236915	0.0174491	3.47457	0.369928	0.711625	0.747804	0.369675	Not DE
ENSG00000236922	0.223118	6.04789	2.1279	0.0338358	0.0460022	2.12202	PM DET
ENSG00000236924	-0.19756	2.8978	-4.40316	1.32973e-05	2.69265e-05	-4.35515	LIV DET
ENSG00000236935	-0.311312	-1.52071	-4.01851	7.16341e-05	0.000134887	-3.97079	LIV DET
ENSG00000236939	0.18759	0.523493	2.93808	0.00347169	0.005389	2.92256	PM DET
ENSG00000236948	-0.197427	2.54421	-2.62418	0.00899025	0.0132476	-2.61242	LIV DET
ENSG00000236963	0.123563	3.66863	1.71361	0.0874361	0.111326	1.70908	Not DE
ENSG00000236969	-0.579895	-1.08249	-6.38327	4.87495e-10	1.46185e-09	-6.22308	LIV DET
ENSG00000236975	0.180683	2.60337	1.6121	0.107709	0.135167	1.60858	Not DE
ENSG00000236977	-0.152362	4.4443	-4.21905	3.05766e-05	5.98267e-05	-4.16913	LIV DET
ENSG00000236985	-0.197083	-3.05511	-1.94173	0.0527324	0.0695914	-1.93711	Not DE
ENSG00000237004	-0.218198	4.40153	-9.02717	5.10567e-18	2.83779e-17	-8.65099	LIV DET
ENSG00000237015	0.557486	-2.56012	6.08576	2.27979e-09	6.45763e-09	5.9765	PM DET
ENSG00000237027	0.863963	-2.28494	9.06833	8.45577e-18	4.62258e-17	8.59323	PM DET
ENSG00000237035	-0.108401	-4.19095	-0.805491	0.421	0.470454	-0.804687	Not DE
ENSG00000237036	0.186469	4.41729	3.94245	9.4756e-05	0.000175938	3.90364	PM DET
ENSG00000237037	0.500553	5.00138	7.41112	6.83083e-13	2.55294e-12	7.18278	PM DET
ENSG00000237082	0.97355	-4.54385	3.48038	0.000551903	0.000939971	3.45421	PM DET
ENSG00000237094	0.415893	4.74857	6.14776	1.77436e-09	5.07691e-09	6.01722	PM DET
ENSG00000237101	0.437309	0.894884	6.70312	6.26283e-11	2.01011e-10	6.53733	PM DET
ENSG00000237126	0.562235	-2.64969	3.23171	0.00132707	0.00216447	3.21006	PM DET
ENSG00000237128	-0.796572	0.645498	-6.80658	3.22502e-11	1.05727e-10	-6.63591	LIV DET
ENSG00000237138	0.911366	-4.30367	6.38516	3.92784e-10	1.18746e-09	6.25687	PM DET
ENSG00000237149	0.069216	-0.770969	0.999806	0.317892	0.365225	0.9988	Not DE
ENSG00000237153	0.0982271	0.777056	0.872013	0.383728	0.4327	0.871048	Not DE
ENSG00000237166	-0.220794	4.14383	-2.5868	0.00996352	0.0145984	-2.57709	LIV DET
ENSG00000237167	-0.409897	-2.85459	-3.80619	0.000158305	0.000287128	-3.77767	LIV DET
ENSG00000237169	-0.242082	-4.91226	-1.55161	0.121517	0.15118	-1.54844	Not DE
ENSG00000237172	0.620856	-2.85219	2.64812	0.00852337	0.0125903	2.6306	PM DET
ENSG00000237181	-0.33435	-2.67344	-3.20537	0.00146023	0.00237138	-3.18247	LIV DET
ENSG00000237187	0.0496506	8.35023	1.69501	0.0907848	0.11527	1.69127	Not DE
ENSG00000237188	-0.0892851	6.07406	-3.80137	0.000164209	0.000297296	-3.76853	LIV DET
ENSG00000237190	-0.30714	1.34847	-9.76969	8.90218e-21	6.08002e-20	-9.34835	LIV DET
ENSG00000237200	0.680379	-6.08108	3.50333	0.000506227	0.000866616	3.47744	PM DET
ENSG00000237215	-0.46709	-2.32777	-4.81641	1.93096e-06	4.23961e-06	-4.76052	LIV DET
ENSG00000237232	0.400708	-0.402954	4.74749	2.70043e-06	5.84244e-06	4.69238	PM DET
ENSG00000237233	0.0592393	-0.625571	0.727972	0.467082	0.515946	0.727235	Not DE
ENSG00000237238	-0.276893	4.92219	-2.80399	0.00526379	0.00797613	-2.79043	LIV DET
ENSG00000237248	-1.14888	-2.9371	-3.94041	9.46746e-05	0.000175801	-3.90385	LIV DET
ENSG00000237254	0.0398406	-5.0562	0.304724	0.760731	0.792528	0.304522	Not DE
ENSG00000237268	-0.592531	-2.13294	-3.9612	8.77557e-05	0.000163575	-3.92217	LIV DET
ENSG00000237276	0.435295	-0.804569	5.37815	1.31386e-07	3.20539e-07	5.2769	PM DET
ENSG00000237289	-0.323976	3.09845	-5.40692	9.86722e-08	2.4308e-07	-5.32915	LIV DET
ENSG00000237292	-0.258592	-2.90888	-2.71824	0.00678642	0.0101553	-2.70715	LIV DET
ENSG00000237296	-0.0946593	6.59486	-2.86975	0.00429578	0.00658496	-2.85558	LIV DET
ENSG00000237298	-0.0303675	7.73181	-0.907521	0.364605	0.413412	-0.906625	Not DE
ENSG00000237301	0.174515	0.309701	4.16465	3.67907e-05	7.13647e-05	4.12676	PM DET
ENSG00000237310	-0.38652	-0.152874	-8.9702	5.84006e-18	3.23111e-17	-8.63564	LIV DET
ENSG00000237316	0.324637	0.529007	4.58171	5.84096e-06	1.22302e-05	4.53207	PM DET
ENSG00000237321	-0.249475	2.8085	-4.5942	5.49505e-06	1.15438e-05	-4.54494	LIV DET
ENSG00000237343	-0.297364	-2.73267	-1.69868	0.0899937	0.114348	-1.69543	Not DE
ENSG00000237352	0.175904	3.53893	3.5196	0.000480494	0.000824653	3.4914	PM DET
ENSG00000237356	-0.257293	6.30878	-6.06065	2.90826e-09	8.16026e-09	-5.93669	LIV DET
ENSG00000237357	-0.759832	-1.519	-2.92696	0.00357844	0.00554272	-2.91311	LIV DET
ENSG00000237359	-0.0569286	0.761684	-0.32479	0.745473	0.778825	-0.324614	Not DE
ENSG00000237361	0.216322	-1.94397	2.02793	0.0430949	0.0576381	2.02279	Not DE
ENSG00000237379	0.0781303	-5.61197	0.569014	0.569646	0.615671	0.568573	Not DE
ENSG00000237385	0.426072	-4.46187	2.91247	0.00374294	0.00578387	2.89905	PM DET
ENSG00000237389	-0.812754	-5.51213	-6.04122	3.22298e-09	9.01578e-09	-5.91982	LIV DET
ENSG00000237399	0.731702	-1.51073	6.57737	1.59659e-10	4.96677e-10	6.39585	PM DET
ENSG00000237402	0.782595	-5.9178	3.68842	0.000252375	0.000447495	3.65984	PM DET
ENSG00000237410	0.0499828	-1.653	0.654476	0.513103	0.561137	0.654014	Not DE
ENSG00000237422	0.709436	2.88077	10.5393	2.75717e-23	2.3082e-22	9.94112	PM DET
ENSG00000237429	0.583762	0.50718	9.4309	3.1017e-19	1.90526e-18	8.96504	PM DET
ENSG00000237436	-0.582048	-2.36216	-7.71581	6.54793e-14	2.64626e-13	-7.49663	LIV DET
ENSG00000237438	-0.0517859	4.32802	-1.96896	0.049634	0.0657747	-1.9631	Not DE
ENSG00000237440	-0.479434	4.30207	-17.536	1.14421e-51	9.94897e-50	-15.1229	LIV DET
ENSG00000237441	0.38612	1.48402	10.5537	4.98351e-23	4.0725e-22	9.88199	PM DET
ENSG00000237457	0.141188	-1.85877	1.86849	0.0622674	0.0812222	1.86439	Not DE
ENSG00000237461	-0.189317	6.18111	-5.6093	4.17613e-08	1.06337e-07	-5.48324	LIV DET
ENSG00000237464	0.685152	-4.57184	5.04838	6.78374e-07	1.55054e-06	4.96745	PM DET
ENSG00000237470	-0.335389	-1.24851	-3.65701	0.000282832	0.00049861	-3.63054	LIV DET
ENSG00000237476	-0.499814	-0.849279	-8.75875	2.95158e-17	1.5395e-16	-8.44846	LIV DET
ENSG00000237481	-0.183306	0.766114	-3.94363	9.5791e-05	0.000177745	-3.90101	LIV DET
ENSG00000237484	0.628166	1.1789	5.13257	4.39186e-07	1.02346e-06	5.05114	PM DET
ENSG00000237489	-0.129196	3.57462	-5.79995	1.16606e-08	3.12004e-08	-5.70462	LIV DET
ENSG00000237491	0.0679361	4.10617	1.891	0.0592908	0.0775864	1.88603	Not DE
ENSG00000237499	-0.0395135	-0.136136	-0.395418	0.692741	0.730483	-0.395138	Not DE
ENSG00000237505	-0.319146	6.60711	-7.32038	1.21132e-12	4.44536e-12	-7.10407	LIV DET
ENSG00000237510	0.463834	-4.04001	1.96562	0.0499723	0.0661924	1.9602	Not DE
ENSG00000237515	0.0628635	8.3105	1.48965	0.136935	0.168887	1.4873	Not DE
ENSG00000237529	0.397182	-2.30213	4.96851	1.00262e-06	2.2575e-06	4.89112	PM DET
ENSG00000237531	0.281858	-2.53528	2.24018	0.0255235	0.0353394	2.23339	PM DET
ENSG00000237550	-0.233052	-0.18318	-0.659141	0.510104	0.558523	-0.658677	Not DE
ENSG00000237567	0.0426887	-1.5174	0.547898	0.584002	0.629112	0.547549	Not DE
ENSG00000237575	1.23835	-4.86938	5.91915	6.79801e-09	1.85551e-08	5.79584	PM DET
ENSG00000237585	-0.196251	4.09084	-6.60544	9.98346e-11	3.14967e-10	-6.4672	LIV DET
ENSG00000237594	0.0776192	-4.3755	0.594149	0.552676	0.599292	0.593755	Not DE
ENSG00000237595	-0.114322	-2.40408	-1.38897	0.165464	0.2009	-1.38693	Not DE
ENSG00000237596	0.474717	0.750307	5.6215	3.80328e-08	9.72643e-08	5.49975	PM DET
ENSG00000237626	1.10293	1.05963	11.7922	8.30925e-28	9.90336e-27	10.9297	PM DET
ENSG00000237636	-0.982355	2.53136	-4.13784	4.16782e-05	8.04307e-05	-4.09797	LIV DET
ENSG00000237637	-0.0298832	1.27716	-0.755569	0.450257	0.499499	-0.754987	Not DE
ENSG00000237638	-0.113756	6.10595	-4.14238	4.02962e-05	7.78684e-05	-4.10577	LIV DET
ENSG00000237640	-0.679703	1.73841	-12.6887	4.32398e-32	7.03451e-31	-11.7914	LIV DET
ENSG00000237646	-0.141338	-4.69978	-0.450227	0.652762	0.693647	-0.449928	Not DE
ENSG00000237651	-0.254299	3.52026	-5.82986	1.09829e-08	2.94523e-08	-5.71481	LIV DET
ENSG00000237654	0.695528	-0.575372	5.63097	3.61492e-08	9.26845e-08	5.5087	PM DET
ENSG00000237666	-1.55111	-1.61856	-15.5043	1.25084e-44	5.7541e-43	-14.0156	LIV DET
ENSG00000237667	0.0213283	1.81837	0.123308	0.90196	0.917143	0.123186	Not DE
ENSG00000237686	0.988372	2.95684	11.5467	4.17392e-27	4.72215e-26	10.7823	PM DET
ENSG00000237689	0.0136661	-4.41731	0.076457	0.939093	0.948973	0.0764104	Not DE
ENSG00000237693	0.246508	-0.464725	1.58293	0.114266	0.142748	1.5793	Not DE
ENSG00000237699	0.306896	-5.17779	2.33423	0.019975	0.0280805	2.32682	PM DET
ENSG00000237720	-0.388781	6.47838	-5.06428	5.73755e-07	1.32044e-06	-4.99985	LIV DET
ENSG00000237732	0.272482	1.55924	1.4545	0.146542	0.179733	1.45185	Not DE
ENSG00000237735	-0.278617	0.257418	-4.13821	4.10807e-05	7.93243e-05	-4.10132	LIV DET
ENSG00000237737	0.14097	0.992344	2.60684	0.0094554	0.0138973	2.59513	PM DET
ENSG00000237742	-0.794087	3.03459	-11.9758	3.98391e-28	4.85407e-27	-10.9962	LIV DET
ENSG00000237746	0.195042	-5.18483	1.19589	0.232388	0.27469	1.19423	Not DE
ENSG00000237753	0.311817	0.29582	5.69068	2.15095e-08	5.61719e-08	5.5994	PM DET
ENSG00000237757	-0.219056	-6.07125	-1.18474	0.236765	0.279386	-1.18311	Not DE
ENSG00000237765	-0.53281	2.74592	-13.0537	8.80707e-34	1.64096e-32	-12.1149	LIV DET
ENSG00000237772	-0.753973	0.485842	-8.44939	6.33223e-16	2.96585e-15	-8.08275	LIV DET
ENSG00000237773	-0.207842	5.12147	-4.27733	2.31673e-05	4.58097e-05	-4.23195	LIV DET
ENSG00000237781	-0.284768	1.88181	-4.96378	1.06526e-06	2.3936e-06	-4.87918	LIV DET
ENSG00000237786	-0.0241803	-3.83922	-0.203035	0.839189	0.862547	-0.202931	Not DE
ENSG00000237797	-0.328151	1.62848	-3.0228	0.00268296	0.00422149	-3.0019	LIV DET
ENSG00000237807	0.135571	0.263575	2.09654	0.0366982	0.0495884	2.08911	PM DET
ENSG00000237813	0.796706	3.20897	8.6528	9.44114e-17	4.72263e-16	8.31161	PM DET
ENSG00000237819	-1.02243	0.708802	-16.4581	5.89472e-49	4.1004e-47	-14.7061	LIV DET
ENSG00000237836	-0.0675442	-3.33824	-0.563375	0.573435	0.619183	-0.563	Not DE
ENSG00000237837	-0.335624	-3.91337	-2.80606	0.00521159	0.00790434	-2.79366	LIV DET
ENSG00000237840	-0.681509	0.518693	-12.8054	5.11707e-31	7.73288e-30	-11.5815	LIV DET
ENSG00000237845	0.464053	-5.56502	3.60589	0.00035048	0.00061125	3.57481	PM DET
ENSG00000237854	0.134784	6.54232	8.25132	1.36016e-15	6.22084e-15	7.98902	PM DET
ENSG00000237863	0.86706	-3.04724	6.7938	3.94356e-11	1.28586e-10	6.60618	PM DET
ENSG00000237877	-0.158504	8.24202	-6.49289	2.00632e-10	6.20019e-10	-6.36086	LIV DET
ENSG00000237879	0.152919	-1.04777	2.3063	0.0214939	0.0300519	2.29919	PM DET
ENSG00000237880	-0.11544	1.80815	-1.77223	0.0769605	0.0988102	-1.7686	Not DE
ENSG00000237883	-0.100787	-0.834488	-1.48341	0.138774	0.170908	-1.48037	Not DE
ENSG00000237886	-0.424264	-1.78054	-4.3116	1.94892e-05	3.88818e-05	-4.27066	LIV DET
ENSG00000237892	0.832161	-2.84867	2.97882	0.00303363	0.00474011	2.96431	PM DET
ENSG00000237899	-0.659983	1.60549	-16.8383	1.01546e-46	5.74133e-45	-14.3533	LIV DET
ENSG00000237919	-0.740443	1.81958	-8.77497	7.16452e-16	3.34611e-15	-8.06768	LIV DET
ENSG00000237921	0.208484	-2.65624	2.14605	0.0323494	0.0441276	2.14007	PM DET
ENSG00000237928	0.492795	1.96082	6.85281	2.49035e-11	8.24667e-11	6.67393	PM DET
ENSG00000237940	0.420912	1.55151	5.3166	1.58533e-07	3.8363e-07	5.24236	PM DET
ENSG00000237941	-0.878954	-4.56907	-5.83572	1.0485e-08	2.81567e-08	-5.72269	LIV DET
ENSG00000237943	-0.795746	3.4951	-10.3086	9.88922e-23	7.90966e-22	-9.81309	LIV DET
ENSG00000237945	0.248548	0.594297	2.92882	0.003558	0.00551292	2.9149	PM DET
ENSG00000237949	-0.60382	4.56476	-7.14471	3.14002e-12	1.11491e-11	-6.97131	LIV DET
ENSG00000237950	0.650508	0.125382	8.02451	7.20702e-15	3.12322e-14	7.7808	PM DET
ENSG00000237975	-0.14344	6.18016	-2.25787	0.0244224	0.0339069	-2.25042	LIV DET
ENSG00000237978	-0.175382	5.78519	-3.31825	0.000984677	0.00163142	-3.29487	LIV DET
ENSG00000237980	-0.0925363	-1.71379	-1.25712	0.209286	0.249567	-1.25553	Not DE
ENSG00000237986	-0.03312	-0.812831	-0.263741	0.792108	0.820303	-0.263575	Not DE
ENSG00000237989	1.56601	-4.33544	7.85823	3.15385e-14	1.30186e-13	7.59184	PM DET
ENSG00000237994	-0.577527	-5.87855	-2.73831	0.00640704	0.00961893	-2.72619	LIV DET
ENSG00000238004	-0.443202	-3.3495	-4.0493	5.94528e-05	0.000112928	-4.01497	LIV DET
ENSG00000238005	-0.102956	-3.11569	-0.792159	0.428715	0.477958	-0.791392	Not DE
ENSG00000238009	0.121221	2.96774	2.16453	0.0309479	0.0423417	2.15774	PM DET
ENSG00000238018	0.573227	-1.49949	4.98871	8.85499e-07	2.0042e-06	4.91551	PM DET
ENSG00000238020	1.01048	-0.110177	13.3825	1.6936e-34	3.33704e-33	12.2493	PM DET
ENSG00000238021	-0.0596601	0.568124	-1.05066	0.293999	0.340434	-1.04939	Not DE
ENSG00000238035	-0.0159493	3.09077	-0.387819	0.698346	0.73548	-0.387554	Not DE
ENSG00000238039	-0.471678	-1.87483	-1.1211	0.263025	0.307468	-1.11927	Not DE
ENSG00000238042	0.450642	-0.67534	5.71483	2.16223e-08	5.64472e-08	5.59849	PM DET
ENSG00000238045	0.353895	-0.594442	3.9548	8.75367e-05	0.000163207	3.92277	PM DET
ENSG00000238057	-0.377092	-0.786658	-4.05267	5.86584e-05	0.000111493	-4.01814	LIV DET
ENSG00000238058	0.00909428	3.55876	0.344692	0.730516	0.765348	0.344439	Not DE
ENSG00000238083	0.153715	6.43558	1.87849	0.0609442	0.0795957	1.8739	Not DE
ENSG00000238098	0.531267	4.65846	12.8331	2.36712e-32	3.92894e-31	11.842	PM DET
ENSG00000238099	-0.966873	-0.676533	-10.7141	2.99236e-24	2.6916e-23	-10.1599	LIV DET
ENSG00000238105	0.102138	1.32761	2.29237	0.0224358	0.0312869	2.28291	PM DET
ENSG00000238113	0.08481	2.85705	1.79574	0.0732331	0.0943306	1.79138	Not DE
ENSG00000238121	0.443536	0.810082	6.57221	1.44897e-10	4.52039e-10	6.41065	PM DET
ENSG00000238123	0.0735105	-2.62003	0.876041	0.381425	0.430378	0.875273	Not DE
ENSG00000238141	-0.189663	0.605846	-5.76208	1.71527e-08	4.5195e-08	-5.63851	LIV DET
ENSG00000238142	-0.144472	-1.90308	-0.840994	0.400821	0.449985	-0.840155	Not DE
ENSG00000238164	-0.176346	-1.92394	-1.52908	0.126882	0.157275	-1.52651	Not DE
ENSG00000238169	0.185343	-0.652454	2.6665	0.00795053	0.0117996	2.65416	PM DET
ENSG00000238184	-0.047124	3.87163	-0.903392	0.366818	0.415571	-0.90245	Not DE
ENSG00000238189	-0.545693	-5.50817	-3.86146	0.000129224	0.000236305	-3.82793	LIV DET
ENSG00000238194	-0.824105	-0.887537	-9.1275	1.63123e-18	9.44147e-18	-8.78024	LIV DET
ENSG00000238197	-0.367999	3.04401	-5.71155	1.9059e-08	5.00286e-08	-5.62033	LIV DET
ENSG00000238198	-0.144997	1.88835	-4.39321	1.43056e-05	2.88867e-05	-4.33912	LIV DET
ENSG00000238207	-0.195771	-0.10579	-3.14913	0.00174871	0.00281438	-3.12989	LIV DET
ENSG00000238217	-0.822041	3.64249	-7.40209	5.58607e-13	2.09866e-12	-7.21022	LIV DET
ENSG00000238224	-0.290849	-6.26602	-3.01375	0.00272324	0.00428046	-2.99737	LIV DET
ENSG00000238227	-0.341472	-0.413888	-4.32822	1.81063e-05	3.62078e-05	-4.28705	LIV DET
ENSG00000238230	-0.0840119	1.66292	-1.04923	0.294715	0.341141	-1.04784	Not DE
ENSG00000238232	0.394545	-5.2343	3.11395	0.00196858	0.00314795	3.09493	PM DET
ENSG00000238260	0.288919	-0.290935	1.65406	0.0989927	0.124781	1.64976	Not DE
ENSG00000238273	-0.0878014	-0.397407	-1.77301	0.077013	0.0988666	-1.76829	Not DE
ENSG00000238276	0.114407	0.901051	1.44678	0.148798	0.182239	1.44379	Not DE
ENSG00000238278	-0.0147118	-2.83731	-0.114706	0.908735	0.922862	-0.114634	Not DE
ENSG00000238279	0.272259	-4.05004	1.92917	0.0544673	0.0717449	1.9231	Not DE
ENSG00000238280	-0.193139	2.27041	-2.76312	0.00593478	0.00894386	-2.75136	LIV DET
ENSG00000238287	-0.3268	3.30769	-11.3283	2.30204e-25	2.27186e-24	-10.4071	LIV DET
ENSG00000238290	0.189379	1.68809	3.94345	9.39775e-05	0.000174592	3.90564	PM DET
ENSG00000238755	0.4017	3.26498	6.5358	1.81055e-10	5.6103e-10	6.37661	PM DET
ENSG00000239205	-0.903307	-1.9125	-8.48961	2.28283e-16	1.10787e-15	-8.20621	LIV DET
ENSG00000239210	-0.227655	-5.85964	-2.07503	0.0384846	0.0518193	-2.06966	Not DE
ENSG00000239213	0.155326	2.51965	4.55132	7.0701e-06	1.46833e-05	4.49157	PM DET
ENSG00000239219	0.521202	-0.329784	6.8528	2.70521e-11	8.93628e-11	6.66179	PM DET
ENSG00000239264	0.762264	0.305231	4.61479	4.98448e-06	1.05155e-05	4.56544	PM DET
ENSG00000239265	0.0344073	2.11425	0.682884	0.495	0.543567	0.682378	Not DE
ENSG00000239268	0.0457026	9.70505	1.34188	0.180233	0.217555	1.34004	Not DE
ENSG00000239282	0.0500397	-1.27077	0.251031	0.801896	0.828944	0.250894	Not DE
ENSG00000239293	-0.207592	-2.50922	-2.04461	0.0414068	0.0555324	-2.03943	Not DE
ENSG00000239300	0.333606	1.22372	8.04564	1.7778e-14	7.47561e-14	7.66576	PM DET
ENSG00000239305	-0.299631	4.42409	-11.173	2.44904e-25	2.41277e-24	-10.4012	LIV DET
ENSG00000239306	0.98556	4.31072	11.5525	1.39263e-27	1.63268e-26	10.8828	PM DET
ENSG00000239332	-0.579269	1.34766	-9.03378	3.75776e-18	2.10851e-17	-8.68589	LIV DET
ENSG00000239335	0.101802	0.0274441	2.48818	0.0132769	0.0191176	2.47625	PM DET
ENSG00000239381	-0.388967	4.0429	-5.71157	1.94219e-08	5.09172e-08	-5.61707	LIV DET
ENSG00000239382	-0.211731	0.890897	-1.68463	0.0926712	0.117464	-1.68147	Not DE
ENSG00000239407	-0.0457307	3.73813	-1.93087	0.0540542	0.0712211	-1.9264	Not DE
ENSG00000239435	0.0256793	-2.87352	0.200895	0.84089	0.863987	0.200755	Not DE
ENSG00000239440	-0.957727	3.17467	-11.3682	2.95302e-26	3.13102e-25	-10.6008	LIV DET
ENSG00000239445	-0.0150439	1.71903	-0.241038	0.809635	0.835815	-0.240896	Not DE
ENSG00000239455	1.29342	-4.22367	4.05208	6.02009e-05	0.000114274	4.01202	PM DET
ENSG00000239462	-0.310839	1.72536	-8.24305	1.52797e-15	6.96753e-15	-7.97466	LIV DET
ENSG00000239498	-0.618455	7.87058	-7.70516	6.8666e-14	2.77163e-13	-7.4904	LIV DET
ENSG00000239521	0.326856	7.15461	9.87296	8.87372e-21	6.06239e-20	9.34869	PM DET
ENSG00000239523	0.678632	4.30485	12.8416	4.60103e-32	7.47464e-31	11.7861	PM DET
ENSG00000239569	-0.429232	-2.03135	-1.43517	0.151985	0.185852	-1.43255	Not DE
ENSG00000239572	-0.470475	1.76642	-5.68486	2.63498e-08	6.8207e-08	-5.56411	LIV DET
ENSG00000239605	0.933815	-1.72026	3.99839	7.62111e-05	0.000143161	3.95601	PM DET
ENSG00000239608	0.08876	-2.48657	1.04407	0.296958	0.343496	1.04298	Not DE
ENSG00000239628	0.806849	-3.28608	6.26918	9.80525e-10	2.8596e-09	6.11255	PM DET
ENSG00000239636	0.969252	0.476215	10.9814	4.86155e-25	4.66932e-24	10.3356	PM DET
ENSG00000239641	-0.235828	-2.23264	-2.90259	0.00386451	0.00595807	-2.88901	LIV DET
ENSG00000239642	-0.35878	1.88858	-2.0743	0.0385893	0.0519571	-2.06854	Not DE
ENSG00000239650	-0.0457791	-0.653278	-0.275734	0.782864	0.812123	-0.275589	Not DE
ENSG00000239653	0.11068	2.66257	4.70663	3.24895e-06	6.97071e-06	4.65442	PM DET
ENSG00000239697	0.228906	-3.9221	0.672717	0.501493	0.549987	0.672142	Not DE
ENSG00000239705	0.0682382	-2.03066	0.787641	0.431283	0.480657	0.786999	Not DE
ENSG00000239713	0.209884	-2.10784	1.93119	0.0541365	0.0713255	1.92574	Not DE
ENSG00000239739	-0.077193	-4.04392	-0.498485	0.618405	0.661732	-0.498113	Not DE
ENSG00000239763	-0.500876	-6.35352	-3.98579	7.78075e-05	0.000146004	-3.95105	LIV DET
ENSG00000239774	-0.124723	1.9487	-3.59415	0.000370918	0.00064513	-3.55996	LIV DET
ENSG00000239791	0.523437	-1.47457	7.69673	1.1596e-13	4.6173e-13	7.42132	PM DET
ENSG00000239801	0.0445782	1.09949	1.07817	0.28184	0.327494	1.07619	Not DE
ENSG00000239827	-0.285446	4.11808	-7.6459	1.66784e-13	6.54338e-13	-7.37304	LIV DET
ENSG00000239828	0.0733028	4.11919	0.96403	0.335648	0.383647	0.962801	Not DE
ENSG00000239857	0.764708	2.45391	8.74397	3.53833e-17	1.8347e-16	8.42727	PM DET
ENSG00000239881	-0.0710372	-3.6501	-0.461376	0.644732	0.686227	-0.461093	Not DE
ENSG00000239883	-0.194352	6.48683	-7.58411	1.88956e-13	7.388e-13	-7.35639	LIV DET
ENSG00000239900	-0.0620622	2.02471	-0.322283	0.747371	0.780665	-0.322108	Not DE
ENSG00000239906	0.232672	-4.87681	1.06664	0.286711	0.332648	1.06537	Not DE
ENSG00000239920	0.435037	4.67977	6.4744	2.51434e-10	7.70378e-10	6.3261	PM DET
ENSG00000239921	-0.202506	-0.285199	-1.91801	0.0557593	0.0733381	-1.91291	Not DE
ENSG00000239922	-0.633863	3.6813	-10.2614	1.6067e-22	1.26785e-21	-9.76401	LIV DET
ENSG00000239930	-0.107498	-6.1179	-0.83176	0.405934	0.455213	-0.83107	Not DE
ENSG00000239945	0.288064	-4.13918	0.88474	0.376777	0.425738	0.88385	Not DE
ENSG00000239959	-0.338281	2.87665	-4.55419	6.58517e-06	1.37184e-05	-4.50667	LIV DET
ENSG00000239961	-0.266008	-2.90609	-1.77312	0.0770236	0.0988746	-1.76822	Not DE
ENSG00000239998	0.33037	-0.243493	3.23549	0.00131175	0.00214064	3.2134	PM DET
ENSG00000240005	-0.428017	-4.40084	-2.90828	0.00381957	0.00589513	-2.89269	LIV DET
ENSG00000240012	-0.125049	-2.16549	-1.59207	0.111992	0.140189	-1.5893	Not DE
ENSG00000240024	-0.082331	2.39132	-2.96895	0.00313246	0.00488622	-2.95443	LIV DET
ENSG00000240032	0.756252	0.826315	12.6725	2.56232e-31	3.93432e-30	11.6406	PM DET
ENSG00000240033	-0.0510025	-3.092	-0.491647	0.623182	0.66582	-0.491346	Not DE
ENSG00000240038	-0.356004	5.39045	-10.7623	6.76281e-24	5.9252e-23	-10.0801	LIV DET
ENSG00000240053	-0.887845	-2.48951	-3.16444	0.00166989	0.00269376	-3.14342	LIV DET
ENSG00000240057	-0.172971	4.95766	-6.01867	3.67903e-09	1.02366e-08	-5.89801	LIV DET
ENSG00000240065	-0.0338884	0.688057	-0.491017	0.623634	0.666241	-0.490706	Not DE
ENSG00000240086	-0.273353	4.35548	-5.04447	6.36831e-07	1.45966e-06	-4.9797	LIV DET
ENSG00000240093	-0.0275969	1.77278	-0.705545	0.480862	0.529562	-0.704916	Not DE
ENSG00000240137	-0.316823	1.75818	-7.84947	4.85345e-14	1.97923e-13	-7.5358	LIV DET
ENSG00000240143	-0.0230261	-3.94129	-0.187787	0.851119	0.872869	-0.187691	Not DE
ENSG00000240184	0.518138	3.19868	8.65241	6.68328e-17	3.38664e-16	8.3525	PM DET
ENSG00000240204	-0.596979	-0.495788	-10.0696	8.39212e-22	6.23636e-21	-9.59499	LIV DET
ENSG00000240207	-0.0252864	5.06645	-0.400983	0.688633	0.726652	-0.40071	Not DE
ENSG00000240211	-0.175581	-1.69331	-2.82907	0.00485218	0.00738901	-2.81669	LIV DET
ENSG00000240225	-0.477049	2.43334	-13.2687	2.19348e-31	3.39295e-30	-11.6538	LIV DET
ENSG00000240230	0.55079	4.79045	15.4899	3.91988e-43	1.6068e-41	13.7689	PM DET
ENSG00000240240	0.0561276	5.92816	1.07713	0.282022	0.327655	1.07579	Not DE
ENSG00000240253	0.043859	2.20721	0.620638	0.535117	0.58241	0.620214	Not DE
ENSG00000240280	0.153912	-1.15672	2.04273	0.041594	0.055764	2.03756	Not DE
ENSG00000240288	0.0555744	2.20223	1.31287	0.189907	0.228248	1.31086	Not DE
ENSG00000240291	-0.031177	4.28596	-0.725207	0.468751	0.517615	-0.724513	Not DE
ENSG00000240303	-0.304059	5.61179	-6.7549	3.99173e-11	1.30119e-10	-6.60438	LIV DET
ENSG00000240344	-0.58805	3.65981	-17.5128	5.2762e-45	2.5391e-43	-14.0768	LIV DET
ENSG00000240356	-0.0862349	2.37199	-3.01077	0.00277438	0.00435786	-2.99169	LIV DET
ENSG00000240373	-0.123028	-1.87943	-1.48802	0.137525	0.169516	-1.48507	Not DE
ENSG00000240401	-0.163135	2.71786	-2.96363	0.00320481	0.00499263	-2.94738	LIV DET
ENSG00000240405	-0.651112	3.08952	-6.42613	3.38656e-10	1.02842e-09	-6.27996	LIV DET
ENSG00000240423	-0.857006	-1.82111	-2.99857	0.00286349	0.00449078	-2.98202	LIV DET
ENSG00000240440	-0.219484	-4.44086	-1.63219	0.103268	0.129891	-1.62921	Not DE
ENSG00000240445	-1.89101	-3.60503	-5.76719	1.45548e-08	3.85849e-08	-5.66673	LIV DET
ENSG00000240449	-0.117319	-1.09193	-2.22555	0.0264863	0.0365842	-2.21901	LIV DET
ENSG00000240497	-0.0220685	-1.74836	-0.27374	0.784395	0.81349	-0.273596	Not DE
ENSG00000240498	0.0703459	3.3804	1.42829	0.153953	0.188038	1.42571	Not DE
ENSG00000240520	-0.295759	-1.42161	-2.55556	0.0109654	0.0159715	-2.5438	LIV DET
ENSG00000240549	-0.201998	-5.64532	-1.54173	0.123848	0.153863	-1.53882	Not DE
ENSG00000240553	0.31195	2.82354	10.4765	5.39824e-23	4.40045e-22	9.87397	PM DET
ENSG00000240567	0.0616337	-1.16575	0.867093	0.3863	0.435194	0.866347	Not DE
ENSG00000240583	2.25576	-0.319219	11.3517	8.79176e-27	9.68866e-26	10.7136	PM DET
ENSG00000240661	-0.263006	0.812664	-1.64941	0.099721	0.12563	-1.64621	Not DE
ENSG00000240682	-3.24825	-2.37584	-8.13888	3.84345e-15	1.69666e-14	-7.85993	LIV DET
ENSG00000240687	0.190343	2.51742	1.17003	0.242738	0.285849	1.16817	Not DE
ENSG00000240694	-0.40775	2.75798	-10.3558	6.72179e-23	5.44263e-22	-9.85196	LIV DET
ENSG00000240710	0.912846	-0.917599	12.5875	5.95279e-31	8.98398e-30	11.5685	PM DET
ENSG00000240731	1.81787	-2.37071	5.12958	4.60044e-07	1.06983e-06	5.04227	PM DET
ENSG00000240758	5.28926	-1.27242	14.4271	4.28043e-39	1.26784e-37	13.0801	PM DET
ENSG00000240770	-0.56707	2.23534	-8.7451	1.2591e-16	6.23572e-16	-8.27738	LIV DET
ENSG00000240771	-0.0939757	1.69569	-2.09998	0.0362289	0.0490119	-2.09435	LIV DET
ENSG00000240790	-0.9104	-3.01588	-6.10923	2.01341e-09	5.7321e-09	-5.99672	LIV DET
ENSG00000240801	-1.52525	-5.8099	-6.72644	5.03299e-11	1.6279e-10	-6.56996	LIV DET
ENSG00000240849	0.585442	3.14484	10.6126	7.0864e-24	6.19925e-23	10.0755	PM DET
ENSG00000240857	-0.415297	1.80326	-15.5021	1.15495e-44	5.32367e-43	-14.0213	LIV DET
ENSG00000240859	-0.665443	-3.4312	-3.04485	0.00248904	0.00393201	-3.02467	LIV DET
ENSG00000240875	-0.123386	3.25925	-2.91158	0.00380116	0.0058683	-2.89421	LIV DET
ENSG00000240889	-0.194228	-5.64284	-0.945324	0.344997	0.393257	-0.944337	Not DE
ENSG00000240891	0.02464	2.36821	0.527879	0.597928	0.642457	0.527382	Not DE
ENSG00000240915	-0.609675	-4.74008	-3.94066	9.27846e-05	0.000172585	-3.90872	LIV DET
ENSG00000240922	-0.0330642	-1.3766	-0.378764	0.705051	0.741521	-0.378511	Not DE
ENSG00000240935	0.604654	-2.9288	2.38233	0.017627	0.0249724	2.37336	PM DET
ENSG00000240963	-0.202281	3.82015	-4.94047	1.10787e-06	2.4853e-06	-4.87144	LIV DET
ENSG00000241015	1.06193	2.31249	8.05281	5.75117e-15	2.50699e-14	7.80929	PM DET
ENSG00000241058	0.00977895	5.88322	0.479729	0.631663	0.673721	0.479388	Not DE
ENSG00000241073	-0.0460632	-1.17947	-0.530857	0.595824	0.640436	-0.530415	Not DE
ENSG00000241106	-0.0566621	-1.98146	-0.260374	0.794708	0.822736	-0.260202	Not DE
ENSG00000241127	0.256513	4.28412	8.12121	4.68212e-15	2.05503e-14	7.83517	PM DET
ENSG00000241131	-1.09735	-2.84169	-6.69099	6.41482e-11	2.05717e-10	-6.53374	LIV DET
ENSG00000241136	-0.376575	-5.60885	-2.36064	0.0186682	0.0263516	-2.35209	LIV DET
ENSG00000241155	0.708574	-1.32811	10.2789	4.72866e-22	3.59425e-21	9.65397	PM DET
ENSG00000241158	-0.392257	-0.744114	-2.31616	0.0210566	0.0294908	-2.30697	LIV DET
ENSG00000241163	0.26168	5.56867	3.49078	0.000554929	0.000944635	3.45274	PM DET
ENSG00000241170	0.351186	4.31435	5.1514	3.85989e-07	9.0412e-07	5.07574	PM DET
ENSG00000241185	-0.616975	-0.372399	-9.88797	3.41453e-21	2.4184e-20	-9.44919	LIV DET
ENSG00000241211	0.0157462	-4.13178	0.107229	0.914658	0.927999	0.107165	Not DE
ENSG00000241213	-0.393637	4.34756	-6.31468	6.00323e-10	1.78688e-09	-6.19035	LIV DET
ENSG00000241220	0.612758	-1.46133	7.03666	8.67336e-12	2.97248e-11	6.82696	PM DET
ENSG00000241231	-0.214278	2.67226	-1.77372	0.0772117	0.0990885	-1.7671	Not DE
ENSG00000241258	0.188851	3.0358	3.11273	0.0019577	0.00313185	3.09658	PM DET
ENSG00000241269	-0.223575	-5.80085	-1.59129	0.11227	0.140476	-1.58807	Not DE
ENSG00000241278	-0.497857	4.90636	-9.30403	4.00306e-19	2.43225e-18	-8.93688	LIV DET
ENSG00000241288	0.130215	5.31281	2.85408	0.00453559	0.00693357	2.83829	PM DET
ENSG00000241295	-0.247146	-3.86104	-1.98582	0.0475898	0.0632482	-1.98101	Not DE
ENSG00000241313	-0.146617	-3.21739	-1.14618	0.252386	0.29592	-1.14457	Not DE
ENSG00000241316	0.0908712	5.52214	2.24359	0.0253355	0.0351002	2.23625	PM DET
ENSG00000241317	0.182081	-3.0479	1.25957	0.208572	0.248793	1.2575	Not DE
ENSG00000241324	-0.623206	-1.90928	-8.12978	3.48808e-15	1.54573e-14	-7.87207	LIV DET
ENSG00000241343	-0.739483	1.13429	-13.4111	2.42324e-35	5.0939e-34	-12.406	LIV DET
ENSG00000241345	-0.484116	3.97003	-5.53146	5.08616e-08	1.28526e-07	-5.44827	LIV DET
ENSG00000241357	0.310868	-2.815	3.27107	0.00114545	0.00188136	3.25213	PM DET
ENSG00000241360	-0.719077	0.102708	-3.68173	0.000256354	0.000454269	-3.65583	LIV DET
ENSG00000241370	0.192891	-3.03839	0.691667	0.489463	0.538234	0.691163	Not DE
ENSG00000241399	0.212462	1.30312	2.90443	0.00384205	0.00592623	2.89085	PM DET
ENSG00000241404	-0.351242	-6.39933	-3.36786	0.000820695	0.00137251	-3.34572	LIV DET
ENSG00000241462	-0.144236	-6.11974	-0.783878	0.433536	0.482911	-0.783155	Not DE
ENSG00000241468	0.48038	2.62822	11.102	8.4661e-26	8.63643e-25	10.5019	PM DET
ENSG00000241472	-0.148263	4.47289	-2.10451	0.0360097	0.0487269	-2.09682	LIV DET
ENSG00000241489	0.00829493	4.87235	0.251149	0.801802	0.828944	0.251016	Not DE
ENSG00000241505	0.0237564	0.841298	0.548374	0.583676	0.628909	0.548023	Not DE
ENSG00000241527	0.359041	-1.76879	4.57305	6.04568e-06	1.26438e-05	4.52479	PM DET
ENSG00000241549	-0.174146	4.3656	-3.88797	0.000116346	0.000213692	-3.8537	LIV DET
ENSG00000241553	-0.44681	2.17957	-11.9084	5.94556e-29	7.7064e-28	-11.1665	LIV DET
ENSG00000241570	-0.220585	1.43697	-2.99512	0.00287767	0.00451116	-2.98051	LIV DET
ENSG00000241593	-0.647461	-0.363162	-6.51959	1.70062e-10	5.28036e-10	-6.3862	LIV DET
ENSG00000241666	-1.8243	-4.15206	-11.003	6.56899e-25	6.2362e-24	-10.3067	LIV DET
ENSG00000241679	0.351338	1.92495	8.9786	1.40764e-17	7.54965e-17	8.5345	PM DET
ENSG00000241684	0.598969	7.00589	9.67642	4.14929e-20	2.70281e-19	9.18411	PM DET
ENSG00000241685	0.245238	4.05372	5.77444	1.3445e-08	3.57874e-08	5.68031	PM DET
ENSG00000241697	-1.86664	-0.487329	-5.80084	3.3839e-08	8.69459e-08	-5.52032	LIV DET
ENSG00000241717	0.347008	-1.45849	3.83707	0.000140364	0.00025574	3.80753	PM DET
ENSG00000241728	1.43651	-3.45348	4.16317	3.81213e-05	7.3846e-05	4.11858	PM DET
ENSG00000241735	-0.549676	-2.25195	-7.18978	2.35599e-12	8.43576e-12	-7.01161	LIV DET
ENSG00000241743	-0.529994	3.40401	-6.82375	3.12004e-11	1.02403e-10	-6.64079	LIV DET
ENSG00000241764	0.00992832	0.204565	0.138046	0.890259	0.90705	0.137977	Not DE
ENSG00000241769	-0.227152	3.21523	-3.43546	0.000640677	0.00108385	-3.41378	LIV DET
ENSG00000241770	0.207224	-0.629601	4.09164	4.98349e-05	9.52983e-05	4.0564	PM DET
ENSG00000241772	0.238315	2.47288	3.23492	0.00132954	0.00216804	3.20953	PM DET
ENSG00000241832	0.376673	-2.57173	3.60284	0.00035472	0.000618268	3.57166	PM DET
ENSG00000241837	-0.220285	3.45669	-7.48931	4.14965e-13	1.57395e-12	-7.25059	LIV DET
ENSG00000241839	3.47298	-2.65627	9.17048	1.71026e-18	9.88145e-18	8.77492	PM DET
ENSG00000241852	-0.0665005	-0.683312	-0.91014	0.363195	0.412013	-0.909293	Not DE
ENSG00000241859	-0.00445367	4.21747	-0.0569245	0.954631	0.962049	-0.0568929	Not DE
ENSG00000241860	0.558978	1.77929	3.7721	0.000180896	0.000326144	3.7443	PM DET
ENSG00000241878	-0.0295626	4.98332	-0.982612	0.326386	0.374273	-0.981419	Not DE
ENSG00000241886	-0.228153	-0.871227	-1.16651	0.243955	0.287119	-1.16516	Not DE
ENSG00000241912	0.380856	-5.49824	2.93049	0.00356997	0.00552998	2.91385	PM DET
ENSG00000241935	1.55566	-2.06394	6.17611	1.34328e-09	3.88008e-09	6.06213	PM DET
ENSG00000241945	-0.551487	-1.28391	-2.06705	0.0392334	0.0527717	-2.06173	Not DE
ENSG00000241956	-0.476418	6.54743	-3.91423	0.000103182	0.000190749	-3.88299	LIV DET
ENSG00000241962	0.167965	6.54277	7.78366	5.0438e-14	2.05411e-13	7.53078	PM DET
ENSG00000241973	0.182359	7.58104	4.21487	2.95802e-05	5.7966e-05	4.17667	PM DET
ENSG00000241990	-0.0403931	-4.60559	-0.130207	0.896464	0.912403	-0.130129	Not DE
ENSG00000242021	0.149208	0.441616	1.3922	0.164593	0.199959	1.38979	Not DE
ENSG00000242028	-0.239038	-4.78414	-0.729111	0.466345	0.515213	-0.728439	Not DE
ENSG00000242029	-0.437056	1.38028	-5.88561	9.09515e-09	2.45623e-08	-5.74679	LIV DET
ENSG00000242049	-0.590986	-2.73591	-4.84632	1.67641e-06	3.70376e-06	-4.78897	LIV DET
ENSG00000242082	0.188057	5.31293	2.24474	0.0253305	0.0350954	2.23633	PM DET
ENSG00000242086	0.294661	7.08289	5.00076	8.12072e-07	1.84237e-06	4.93244	PM DET
ENSG00000242094	1.1059	-2.98256	3.541	0.000491386	0.000842717	3.48541	PM DET
ENSG00000242125	0.0636877	2.01798	1.04925	0.294626	0.341073	1.04803	Not DE
ENSG00000242154	-0.641397	-3.15457	-5.38171	1.13695e-07	2.78952e-07	-5.30335	LIV DET
ENSG00000242156	-0.870187	-3.907	-6.94829	1.4285e-11	4.8194e-11	-6.75499	LIV DET
ENSG00000242173	-0.290051	0.302496	-4.56955	6.1384e-06	1.28307e-05	-4.52157	LIV DET
ENSG00000242193	-0.23252	3.82531	-6.46776	3.47302e-10	1.05301e-09	-6.27604	LIV DET
ENSG00000242220	0.332453	5.10405	6.97185	1.15379e-11	3.92199e-11	6.78588	PM DET
ENSG00000242242	-0.892587	4.56882	-13.4431	1.79784e-35	3.81417e-34	-12.4299	LIV DET
ENSG00000242244	-0.227304	-5.45936	-1.74336	0.0819569	0.104791	-1.73944	Not DE
ENSG00000242247	0.00170894	4.89651	0.0904708	0.927949	0.939159	0.0904255	Not DE
ENSG00000242258	-2.62012	-0.723841	-14.684	2.09765e-39	6.43736e-38	-13.1342	LIV DET
ENSG00000242259	0.0533352	2.48546	1.81159	0.0706381	0.0912235	1.8078	Not DE
ENSG00000242265	1.29202	4.64454	13.939	1.50184e-37	3.77184e-36	12.8068	PM DET
ENSG00000242267	-0.00412835	0.547774	-0.0562332	0.955181	0.962561	-0.0562017	Not DE
ENSG00000242268	-0.0666626	2.54306	-0.806639	0.420354	0.469823	-0.805808	Not DE
ENSG00000242288	0.187841	4.46614	8.89069	2.26772e-17	1.19613e-16	8.47919	PM DET
ENSG00000242294	-0.607255	3.10436	-4.74775	2.67634e-06	5.79307e-06	-4.69421	LIV DET
ENSG00000242296	-0.284165	-2.03454	-2.36564	0.0184385	0.0260497	-2.35669	LIV DET
ENSG00000242317	-0.156517	-0.466187	-2.36478	0.0184192	0.0260257	-2.35708	LIV DET
ENSG00000242337	0.0962904	5.16579	3.39466	0.000752638	0.00126422	3.36965	PM DET
ENSG00000242372	-0.629436	1.04265	-18.2247	2.88467e-57	4.35642e-55	-15.9492	LIV DET
ENSG00000242375	0.00885754	2.12743	0.139338	0.88925	0.906185	0.139253	Not DE
ENSG00000242385	-0.196772	-3.18751	-1.57009	0.117197	0.146201	-1.56665	Not DE
ENSG00000242390	-0.300379	-4.32025	-2.17201	0.0303289	0.0415567	-2.16577	LIV DET
ENSG00000242396	-0.360795	2.16908	-6.62075	9.07612e-11	2.87131e-10	-6.48159	LIV DET
ENSG00000242419	0.626166	-5.19274	2.1629	0.0310468	0.0424668	2.15647	PM DET
ENSG00000242428	-0.0151056	4.29203	-0.287597	0.773775	0.804221	-0.28744	Not DE
ENSG00000242474	-0.463353	0.824278	-6.94995	1.45056e-11	4.89097e-11	-6.75276	LIV DET
ENSG00000242485	-0.108692	2.25298	-4.70828	3.23221e-06	6.9374e-06	-4.65548	LIV DET
ENSG00000242516	0.403691	-0.735908	2.74093	0.00636431	0.00955979	2.7284	PM DET
ENSG00000242539	0.0295345	0.629523	0.567533	0.570603	0.616573	0.567164	Not DE
ENSG00000242540	-0.707597	-1.42067	-7.18568	2.38766e-12	8.54384e-12	-7.00974	LIV DET
ENSG00000242551	0.142226	-5.11549	0.429485	0.667765	0.707494	0.429217	Not DE
ENSG00000242553	0.339783	1.36375	9.00903	1.62e-17	8.64412e-17	8.51824	PM DET
ENSG00000242574	0.0531498	0.363067	0.336308	0.736777	0.770897	0.336125	Not DE
ENSG00000242578	-0.212642	-1.66878	-3.24667	0.00124728	0.00203854	-3.22784	LIV DET
ENSG00000242588	0.0947363	7.04213	4.65157	4.40512e-06	9.34301e-06	4.59129	PM DET
ENSG00000242590	-0.861345	-1.59025	-2.48952	0.0132935	0.0191378	-2.47581	LIV DET
ENSG00000242593	0.222944	7.79904	7.60623	1.65518e-13	6.49591e-13	7.37405	PM DET
ENSG00000242598	-0.353488	-5.29461	-2.38231	0.0176311	0.0249767	-2.37328	LIV DET
ENSG00000242600	2.10944	-3.22263	6.70518	7.03991e-11	2.24977e-10	6.5198	PM DET
ENSG00000242612	0.659897	-2.95137	2.49462	0.0130156	0.0187643	2.48334	PM DET
ENSG00000242616	1.41818	1.23019	10.3443	8.23153e-23	6.6207e-22	9.83158	PM DET
ENSG00000242622	-0.0556754	3.82884	-2.42627	0.0156007	0.0222627	-2.41813	LIV DET
ENSG00000242628	-0.0249948	2.22804	-0.503597	0.614823	0.658452	-0.503201	Not DE
ENSG00000242659	-0.330313	-6.07224	-3.11538	0.00195152	0.00312219	-3.09751	LIV DET
ENSG00000242686	0.286241	-0.705453	2.87487	0.00421731	0.00647115	2.86143	PM DET
ENSG00000242689	0.210032	-3.21362	0.613597	0.539816	0.587079	0.613092	Not DE
ENSG00000242732	0.47673	0.728313	5.67621	2.31319e-08	6.02443e-08	5.58678	PM DET
ENSG00000242759	0.218247	9.23386	7.18705	3.76111e-12	1.32601e-11	6.94588	PM DET
ENSG00000242779	0.172643	2.40631	2.21719	0.0271177	0.0374158	2.20982	PM DET
ENSG00000242791	-0.0956085	0.196083	-1.94969	0.0519292	0.0686103	-1.94372	Not DE
ENSG00000242795	-1.83129	-1.15519	-6.8263	2.48656e-11	8.23532e-11	-6.67416	LIV DET
ENSG00000242798	0.0910394	0.595914	2.01543	0.0446021	0.0595118	2.00839	Not DE
ENSG00000242802	-0.26426	2.55214	-5.76671	1.6144e-08	4.26205e-08	-5.64894	LIV DET
ENSG00000242808	-0.374035	8.68451	-4.9364	1.08029e-06	2.42524e-06	-4.87642	LIV DET
ENSG00000242852	-0.0573936	0.79824	-0.283173	0.777159	0.807153	-0.283023	Not DE
ENSG00000242854	-0.39177	-1.45377	-3.65907	0.000279659	0.000493131	-3.63345	LIV DET
ENSG00000242861	0.22307	3.31596	2.89259	0.00398451	0.0061332	2.87939	PM DET
ENSG00000242866	0.85395	0.691742	8.78189	4.39331e-17	2.26473e-16	8.40189	PM DET
ENSG00000242880	-0.0339778	5.34244	-0.921345	0.357386	0.406149	-0.920357	Not DE
ENSG00000242902	0.458371	-1.8969	6.20383	1.14714e-09	3.33028e-09	6.08746	PM DET
ENSG00000242973	-0.29926	0.826315	-4.99393	8.63327e-07	1.95537e-06	-4.92048	LIV DET
ENSG00000243004	0.0718899	2.81833	0.842603	0.399994	0.449123	0.841632	Not DE
ENSG00000243008	-0.687305	-1.83658	-4.11317	4.56904e-05	8.77382e-05	-4.07664	LIV DET
ENSG00000243018	0.00868619	-1.7811	0.123987	0.901376	0.91663	0.123923	Not DE
ENSG00000243024	-0.174594	5.33357	-4.65491	5.16692e-06	1.08783e-05	-4.55789	LIV DET
ENSG00000243069	0.29631	5.5854	7.54884	3.66176e-13	1.39327e-12	7.26751	PM DET
ENSG00000243083	-0.48024	1.63238	-6.69727	5.62206e-11	1.81129e-10	-6.55346	LIV DET
ENSG00000243089	0.661728	-1.42294	7.52613	2.39025e-13	9.26202e-13	7.32493	PM DET
ENSG00000243107	-0.479761	0.257387	-1.95217	0.0514715	0.0680408	-1.94753	Not DE
ENSG00000243144	-0.49998	1.22564	-6.69422	1.04445e-10	3.2897e-10	-6.46037	LIV DET
ENSG00000243147	-0.0482936	5.46592	-2.50981	0.0123883	0.0179088	-2.50089	LIV DET
ENSG00000243155	0.229796	4.37878	7.85994	3.19819e-14	1.31969e-13	7.59004	PM DET
ENSG00000243156	0.595529	8.55036	15.0804	1.47775e-40	4.98849e-39	13.3335	PM DET
ENSG00000243167	0.0440539	-2.94429	0.291997	0.770408	0.801156	0.291841	Not DE
ENSG00000243176	-0.0965109	4.73012	-0.91783	0.359151	0.407872	-0.916983	Not DE
ENSG00000243188	-0.287419	-5.13527	-1.90929	0.0569077	0.0747064	-1.90402	Not DE
ENSG00000243197	-0.0377051	-2.33168	-0.304564	0.760845	0.792612	-0.304371	Not DE
ENSG00000243207	-0.363699	0.535563	-5.74126	1.642e-08	4.33242e-08	-5.64603	LIV DET
ENSG00000243224	0.248491	-2.38086	2.29314	0.0222572	0.0310529	2.28595	PM DET
ENSG00000243232	-0.819831	2.88066	-10.003	1.24914e-21	9.17572e-21	-9.55389	LIV DET
ENSG00000243244	-0.254113	1.52426	-2.35912	0.018715	0.0264127	-2.35116	LIV DET
ENSG00000243279	0.289555	-3.54752	0.92013	0.358029	0.406799	0.919127	Not DE
ENSG00000243289	-0.0419546	2.55343	-0.911285	0.362653	0.411463	-0.910321	Not DE
ENSG00000243295	0.00182437	3.58016	0.0318821	0.974582	0.979136	0.0318617	Not DE
ENSG00000243317	-0.000472918	4.07719	-0.0134833	0.989248	0.990975	-0.0134758	Not DE
ENSG00000243319	-0.0108976	8.07358	-0.327656	0.743307	0.776873	-0.327478	Not DE
ENSG00000243321	-0.999854	-3.6498	-5.36031	1.34776e-07	3.28531e-07	-5.27223	LIV DET
ENSG00000243323	-0.0152131	0.384856	-0.157578	0.874872	0.893517	-0.157473	Not DE
ENSG00000243335	1.05488	3.00966	6.52489	1.64893e-10	5.12403e-10	6.39092	PM DET
ENSG00000243384	0.0521609	-3.13074	0.495876	0.620199	0.663251	0.495568	Not DE
ENSG00000243389	0.881429	3.0741	20.7017	2.49493e-66	1.00476e-63	17.2036	PM DET
ENSG00000243406	-0.343313	4.17104	-10.4815	2.13248e-23	1.801e-22	-9.96668	LIV DET
ENSG00000243410	0.108895	1.06942	3.56372	0.000409766	0.000709044	3.53371	PM DET
ENSG00000243422	-0.0969449	3.2664	-1.49992	0.134362	0.165919	-1.49712	Not DE
ENSG00000243433	0.207246	-5.69859	1.68205	0.093287	0.118186	1.67831	Not DE
ENSG00000243449	0.0649719	-0.256036	1.24666	0.213247	0.253907	1.24469	Not DE
ENSG00000243477	-2.38051	-1.91845	-8.77196	2.96725e-17	1.54697e-16	-8.44785	LIV DET
ENSG00000243480	-0.722781	-2.74934	-6.0542	2.73831e-09	7.71074e-09	-5.94656	LIV DET
ENSG00000243501	0.00287633	1.56185	0.068967	0.945048	0.953827	0.0689271	Not DE
ENSG00000243509	0.899524	-6.00823	4.07686	5.3355e-05	0.000101809	4.04042	PM DET
ENSG00000243554	-1.43199	-0.919795	-6.22649	9.97584e-10	2.90751e-09	-6.1098	LIV DET
ENSG00000243566	0.00766421	-1.42889	0.0845346	0.932665	0.943391	0.0844925	Not DE
ENSG00000243613	0.288213	-4.08898	2.09338	0.0368975	0.0498431	2.0869	PM DET
ENSG00000243620	-0.64591	4.47854	-5.78387	1.3579e-08	3.61188e-08	-5.67861	LIV DET
ENSG00000243629	0.0416738	0.322897	0.768061	0.442874	0.492214	0.767348	Not DE
ENSG00000243646	-0.537691	1.19138	-5.48909	7.39964e-08	1.84389e-07	-5.38119	LIV DET
ENSG00000243649	0.338584	-3.69868	1.19309	0.233499	0.275904	1.19139	Not DE
ENSG00000243659	0.563002	-1.56722	8.98734	5.07337e-18	2.82188e-17	8.65171	PM DET
ENSG00000243660	-0.240123	4.03438	-8.9668	9.82883e-18	5.33761e-17	-8.57593	LIV DET
ENSG00000243667	0.134133	4.43943	5.16043	3.79933e-07	8.90663e-07	5.07875	PM DET
ENSG00000243696	0.337199	2.66323	4.61228	5.27313e-06	1.10938e-05	4.55362	PM DET
ENSG00000243701	0.32367	7.24221	8.68306	1.30576e-16	6.46263e-16	8.27305	PM DET
ENSG00000243708	4.45249	-2.23488	12.5642	7.29005e-30	1.00446e-28	11.3515	PM DET
ENSG00000243710	-0.561273	0.27476	-9.84946	5.03701e-21	3.51229e-20	-9.40841	LIV DET
ENSG00000243716	0.0171029	7.77489	0.41002	0.681978	0.720424	0.409765	Not DE
ENSG00000243742	-0.842027	-0.728892	-6.53734	1.56259e-10	4.86297e-10	-6.39914	LIV DET
ENSG00000243753	-0.316637	3.70175	-6.52986	1.97791e-10	6.11487e-10	-6.36305	LIV DET
ENSG00000243762	0.378747	-1.70777	6.3647	4.36357e-10	1.31331e-09	6.24043	PM DET
ENSG00000243789	0.832802	2.21276	6.88779	1.67422e-11	5.62526e-11	6.73193	PM DET
ENSG00000243799	0.245765	-2.19967	2.27035	0.0236125	0.0328301	2.26338	PM DET
ENSG00000243810	-0.51818	-2.81574	-2.72591	0.00665351	0.00997072	-2.71371	LIV DET
ENSG00000243836	-0.503555	-2.51982	-3.64752	0.000296756	0.000522115	-3.61812	LIV DET
ENSG00000243888	0.771911	-5.92884	3.17604	0.00158939	0.00257132	3.15785	PM DET
ENSG00000243902	-0.339835	3.81887	-4.6966	3.4057e-06	7.29542e-06	-4.6447	LIV DET
ENSG00000243926	-0.343868	-1.89801	-5.35126	1.32733e-07	3.23757e-07	-5.27503	LIV DET
ENSG00000243927	0.952621	5.63261	14.0598	1.31018e-37	3.3159e-36	12.8174	PM DET
ENSG00000243943	-0.0186115	4.73773	-0.839377	0.401657	0.450902	-0.838666	Not DE
ENSG00000243944	-0.543331	2.45226	-7.03708	6.37112e-12	2.2052e-11	-6.87109	LIV DET
ENSG00000243960	-0.0447785	2.80777	-1.49818	0.1349	0.166521	-1.49505	Not DE
ENSG00000243970	0.316092	4.55175	11.2397	4.67987e-26	4.89192e-25	10.5577	PM DET
ENSG00000243978	0.307029	1.04757	6.21188	1.09319e-09	3.17969e-09	6.09517	PM DET
ENSG00000243979	0.475073	-2.80612	4.52589	7.52833e-06	1.55898e-05	4.47818	PM DET
ENSG00000243981	0.00494237	-2.11553	0.0347729	0.97228	0.977261	0.0347488	Not DE
ENSG00000244005	-0.231435	3.7844	-5.03985	7.29784e-07	1.66407e-06	-4.95327	LIV DET
ENSG00000244026	0.0562085	2.7069	1.19053	0.234397	0.276836	1.18911	Not DE
ENSG00000244038	0.0228904	2.61588	0.926319	0.354725	0.403504	0.925463	Not DE
ENSG00000244040	0.212994	4.62271	4.39176	1.37295e-05	2.77578e-05	4.34814	PM DET
ENSG00000244041	-0.773672	0.241278	-5.14221	3.87728e-07	9.08007e-07	-5.07489	LIV DET
ENSG00000244045	-0.126385	1.14038	-1.44902	0.147951	0.181315	-1.44681	Not DE
ENSG00000244050	-0.109733	-1.52903	-0.868587	0.385551	0.434457	-0.867714	Not DE
ENSG00000244055	-0.0307	6.17052	-1.19007	0.234738	0.277196	-1.18824	Not DE
ENSG00000244060	0.227363	-5.46902	1.52418	0.128212	0.158808	1.52119	Not DE
ENSG00000244062	-0.130968	2.0692	-1.58244	0.114168	0.142633	-1.57973	Not DE
ENSG00000244063	0.133149	-1.64572	2.09844	0.0363695	0.0491876	2.09277	PM DET
ENSG00000244115	-0.908697	1.63226	-13.8603	3.01592e-37	7.3493e-36	-12.7526	LIV DET
ENSG00000244119	-0.351444	6.54869	-10.8159	2.23714e-24	2.03704e-23	-10.1883	LIV DET
ENSG00000244124	0.0673192	-5.43887	0.501056	0.616587	0.660002	0.500693	Not DE
ENSG00000244128	0.519963	6.27526	11.3978	6.04088e-27	6.75443e-26	10.7482	PM DET
ENSG00000244137	0.388328	1.27499	3.51609	0.000518729	0.000886894	3.47089	PM DET
ENSG00000244151	1.08639	-2.98029	8.04377	6.58753e-15	2.86341e-14	7.79216	PM DET
ENSG00000244155	-0.409652	-5.09528	-2.40942	0.0163603	0.0232841	-2.40078	LIV DET
ENSG00000244165	0.451881	2.46675	11.0751	5.04188e-25	4.83444e-24	10.3321	PM DET
ENSG00000244184	-0.642596	-2.79871	-7.43251	4.5408e-13	1.71692e-12	-7.23838	LIV DET
ENSG00000244187	-0.230851	-1.90815	-1.99943	0.0460931	0.0613906	-1.99454	Not DE
ENSG00000244198	-0.450254	2.99112	-4.71436	3.24568e-06	6.96434e-06	-4.65463	LIV DET
ENSG00000244215	-0.45526	0.718435	-4.73818	3.35335e-06	7.18798e-06	-4.6479	LIV DET
ENSG00000244239	-0.578834	-6.08531	-3.89843	0.000111192	0.00020475	-3.86477	LIV DET
ENSG00000244242	-0.539928	0.515072	-1.95378	0.0512843	0.0678168	-1.94909	Not DE
ENSG00000244257	0.230267	4.48126	3.62662	0.000321809	0.000563817	3.59708	PM DET
ENSG00000244265	-0.171064	3.24231	-1.85189	0.064804	0.0842294	-1.84661	Not DE
ENSG00000244268	0.0978158	-1.55906	1.50488	0.132979	0.164318	1.50246	Not DE
ENSG00000244274	-0.560508	2.35782	-8.20421	1.90395e-15	8.61355e-15	-7.94745	LIV DET
ENSG00000244300	0.0187451	0.0240525	0.255737	0.798297	0.82578	0.255552	Not DE
ENSG00000244306	-0.172263	4.32844	-1.82083	0.0693104	0.0896653	-1.81639	Not DE
ENSG00000244332	0.943503	1.61376	6.45427	2.53366e-10	7.75883e-10	6.32492	PM DET
ENSG00000244349	0.0246462	-3.79758	0.216304	0.82884	0.853299	0.21619	Not DE
ENSG00000244380	-0.134701	-0.948516	-2.27513	0.0234131	0.0325666	-2.26663	LIV DET
ENSG00000244383	-0.301655	0.0500966	-4.65572	4.69206e-06	9.92684e-06	-4.57811	LIV DET
ENSG00000244405	-0.413036	5.26452	-4.18008	3.50075e-05	6.80956e-05	-4.13818	LIV DET
ENSG00000244459	-0.559796	-3.1597	-4.6871	3.5645e-06	7.6235e-06	-4.63528	LIV DET
ENSG00000244471	0.0469198	-0.130657	0.594228	0.552623	0.599276	0.593834	Not DE
ENSG00000244479	-0.224296	1.9995	-1.98039	0.0482668	0.0640924	-1.97501	Not DE
ENSG00000244482	1.25419	-3.54194	7.67937	1.15927e-13	4.61698e-13	7.42136	PM DET
ENSG00000244486	0.750343	0.367175	9.25466	6.2752e-19	3.75221e-18	8.88705	PM DET
ENSG00000244493	-0.313312	-5.32804	-2.51542	0.0121958	0.0176527	-2.50643	LIV DET
ENSG00000244502	-0.727617	-0.891453	-14.288	3.30092e-38	8.78013e-37	-12.9239	LIV DET
ENSG00000244513	-0.232829	0.69561	-1.91139	0.056699	0.0744494	-1.90562	Not DE
ENSG00000244541	-0.647326	-3.73734	-4.56281	6.33052e-06	1.32095e-05	-4.51504	LIV DET
ENSG00000244558	0.119803	3.66399	3.32632	0.000963997	0.00159888	3.30083	PM DET
ENSG00000244560	0.0970163	3.7313	2.67873	0.00767692	0.0114098	2.66596	PM DET
ENSG00000244573	-0.647328	-3.47308	-3.94438	9.33365e-05	0.000173485	-3.90729	LIV DET
ENSG00000244588	-0.0123362	0.929669	-0.120443	0.904185	0.918957	-0.120376	Not DE
ENSG00000244607	0.788539	-1.56626	3.17342	0.00159762	0.00258372	3.15634	PM DET
ENSG00000244625	0.17173	4.88545	4.22504	2.84181e-05	5.57793e-05	4.18579	PM DET
ENSG00000244627	0.0751276	4.54834	1.11635	0.264804	0.309373	1.11511	Not DE
ENSG00000244668	-0.277342	-5.00057	-2.04956	0.0409204	0.0549121	-2.04434	Not DE
ENSG00000244682	1.48037	-0.409391	6.29919	8.04466e-10	2.3675e-09	6.14404	PM DET
ENSG00000244687	-0.0359586	5.50454	-1.25488	0.210206	0.250546	-1.253	Not DE
ENSG00000244694	-0.351515	6.62344	-8.50651	2.06029e-16	1.00326e-15	-8.21852	LIV DET
ENSG00000244699	-0.0185637	-0.774774	-0.251069	0.801867	0.828944	-0.250931	Not DE
ENSG00000244701	0.379479	3.25611	10.6218	1.41337e-23	1.21422e-22	10.0075	PM DET
ENSG00000244706	0.346638	-0.757126	1.94331	0.0525943	0.0694211	1.93824	Not DE
ENSG00000244723	1.22936	-3.47608	3.52621	0.000474208	0.000814595	3.49492	PM DET
ENSG00000244731	1.31687	3.21626	12.492	4.24923e-30	5.97312e-29	11.3986	PM DET
ENSG00000244733	-0.0353137	-1.26771	-0.356984	0.721278	0.75675	-0.356751	Not DE
ENSG00000244752	-0.0186127	0.37009	-0.295501	0.767761	0.798801	-0.295305	Not DE
ENSG00000244754	0.0290652	8.24736	1.39076	0.165139	0.20056	1.38799	Not DE
ENSG00000244757	-0.255525	1.50075	-3.82832	0.00019486	0.000349673	-3.72559	LIV DET
ENSG00000244879	-0.0999035	5.60596	-2.10717	0.0356832	0.0483135	-2.10052	LIV DET
ENSG00000244945	-0.95921	-2.49112	-9.63186	2.83861e-20	1.8735e-19	-9.22489	LIV DET
ENSG00000244968	-0.189683	3.79678	-5.02777	6.88621e-07	1.57318e-06	-4.96455	LIV DET
ENSG00000245017	-0.490668	-0.935783	-7.48585	3.29177e-13	1.25833e-12	-7.28189	LIV DET
ENSG00000245025	0.200966	-0.113361	2.83218	0.00487029	0.00741462	2.81549	PM DET
ENSG00000245059	-1.05311	-3.41367	-7.47084	3.55343e-13	1.35317e-12	-7.27157	LIV DET
ENSG00000245060	0.296584	1.31371	4.01371	7.15565e-05	0.000134759	3.97105	PM DET
ENSG00000245067	-0.388789	1.09666	-2.45601	0.0144372	0.0206922	-2.4462	LIV DET
ENSG00000245105	0.197248	1.56001	4.38432	1.41453e-05	2.85732e-05	4.34159	PM DET
ENSG00000245112	-0.406122	-4.67301	-2.38596	0.0174074	0.0246842	-2.37799	LIV DET
ENSG00000245146	-0.074693	1.61095	-1.08268	0.279644	0.325222	-1.08112	Not DE
ENSG00000245149	-0.0273578	3.0668	-0.4853	0.627763	0.670028	-0.484878	Not DE
ENSG00000245156	0.0612811	-2.36568	0.687839	0.491875	0.540497	0.68733	Not DE
ENSG00000245213	0.398222	4.54112	10.0566	2.42006e-21	1.73547e-20	9.48516	PM DET
ENSG00000245248	-0.090971	4.17583	-2.11873	0.0346199	0.0469791	-2.11278	LIV DET
ENSG00000245261	0.546388	-1.96619	7.60183	1.43358e-13	5.66204e-13	7.39318	PM DET
ENSG00000245275	0.333645	3.51917	9.87857	3.66884e-21	2.59053e-20	9.44167	PM DET
ENSG00000245281	0.0701087	1.38598	1.8201	0.0694748	0.0898526	1.81532	Not DE
ENSG00000245293	-0.150149	5.79443	-3.35629	0.000873771	0.00145576	-3.3283	LIV DET
ENSG00000245317	-0.0410898	-0.585852	-0.611082	0.541418	0.588619	-0.610671	Not DE
ENSG00000245322	-0.202715	3.5423	-6.72648	6.77965e-11	2.17023e-10	-6.52545	LIV DET
ENSG00000245330	-0.46764	-2.03926	-6.23641	9.41731e-10	2.75136e-09	-6.11899	LIV DET
ENSG00000245384	-0.470744	5.96003	-10.5084	3.86707e-23	3.19196e-22	-9.90737	LIV DET
ENSG00000245466	0.370244	-1.15911	2.13766	0.0330515	0.0450105	2.13146	PM DET
ENSG00000245468	-0.2764	-0.71042	-3.71161	0.000235305	0.000418585	-3.67775	LIV DET
ENSG00000245498	0.213971	2.29379	6.21758	1.27774e-09	3.69822e-09	6.07017	PM DET
ENSG00000245522	-0.451979	-4.07251	-2.84124	0.00472536	0.00720736	-2.82518	LIV DET
ENSG00000245526	-0.205872	7.26183	-5.32677	1.50382e-07	3.64676e-07	-5.25209	LIV DET
ENSG00000245532	1.61695	5.61595	19.9729	1.72771e-62	4.31082e-60	16.6835	PM DET
ENSG00000245534	-0.0057562	3.96578	-0.145357	0.884515	0.902161	-0.145249	Not DE
ENSG00000245552	0.461778	3.21928	6.11954	2.0828e-09	5.92302e-09	5.99121	PM DET
ENSG00000245556	-0.370043	1.68524	-6.2708	7.70942e-10	2.27468e-09	-6.1508	LIV DET
ENSG00000245571	-0.0522281	0.950815	-1.57142	0.116862	0.145808	-1.56808	Not DE
ENSG00000245573	-0.454688	5.59572	-11.2296	3.188e-26	3.36927e-25	-10.5937	LIV DET
ENSG00000245598	-0.447471	1.47188	-10.1094	3.68471e-21	2.60094e-20	-9.44122	LIV DET
ENSG00000245614	0.425702	2.27935	7.72994	7.14159e-14	2.8801e-13	7.48524	PM DET
ENSG00000245648	0.0280279	1.67366	0.367622	0.713331	0.749337	0.367386	Not DE
ENSG00000245662	0.126411	-0.430286	0.604321	0.545977	0.592993	0.603799	Not DE
ENSG00000245680	-0.147388	4.55336	-7.74513	5.26457e-14	2.14118e-13	-7.52519	LIV DET
ENSG00000245685	-0.213722	4.81019	-4.64382	4.55641e-06	9.65142e-06	-4.58424	LIV DET
ENSG00000245694	0.279146	-0.163162	1.78156	0.0755713	0.0971462	1.77698	Not DE
ENSG00000245729	-0.12953	3.42205	-2.34094	0.0198506	0.0279142	-2.32916	LIV DET
ENSG00000245748	0.31863	-1.72146	3.58643	0.000367534	0.000639293	3.56236	PM DET
ENSG00000245750	0.490545	4.5744	12.4728	3.21159e-30	4.56483e-29	11.4229	PM DET
ENSG00000245768	-0.0715079	6.2645	-2.48921	0.0131711	0.0189747	-2.47911	LIV DET
ENSG00000245812	-1.19628	-2.03029	-10.8804	6.6393e-25	6.29774e-24	-10.3057	LIV DET
ENSG00000245832	-0.0848854	6.29744	-1.09064	0.276006	0.321284	-1.08933	Not DE
ENSG00000245849	0.0146262	4.26459	0.730375	0.465504	0.514426	0.729813	Not DE
ENSG00000245864	0.0352309	3.43396	0.790765	0.429546	0.478791	0.78997	Not DE
ENSG00000245888	-0.12685	1.94199	-2.79681	0.00542655	0.00820812	-2.78056	LIV DET
ENSG00000245904	-0.277422	0.415692	-1.67125	0.0953397	0.12056	-1.66788	Not DE
ENSG00000245910	0.199584	2.17338	6.12064	2.15591e-09	6.12183e-09	5.9856	PM DET
ENSG00000245937	-0.486625	7.58874	-11.724	2.73451e-24	2.47616e-23	-10.1687	LIV DET
ENSG00000245958	0.149105	7.78296	5.47552	7.56424e-08	1.88286e-07	5.37723	PM DET
ENSG00000245970	0.446117	-2.82389	2.61277	0.00925347	0.0136171	2.60254	PM DET
ENSG00000245975	-0.363282	0.4911	-7.24357	2.27086e-12	8.1424e-12	-7.01675	LIV DET
ENSG00000246016	0.543949	-2.04858	6.58378	1.14207e-10	3.58734e-10	6.44684	PM DET
ENSG00000246022	-0.0631576	1.17095	-1.02709	0.305087	0.351923	-1.02559	Not DE
ENSG00000246067	-0.179481	6.23923	-6.08085	2.34601e-09	6.63864e-09	-5.97183	LIV DET
ENSG00000246082	-0.00645769	-2.33893	-0.0491452	0.960824	0.967313	-0.0491201	Not DE
ENSG00000246089	-0.986956	-1.11705	-4.36542	1.53695e-05	3.09318e-05	-4.32332	LIV DET
ENSG00000246090	-0.0418918	3.2757	-0.47425	0.635555	0.677432	-0.473922	Not DE
ENSG00000246100	-0.507729	-2.23552	-3.69707	0.000242724	0.000431181	-3.66982	LIV DET
ENSG00000246174	-0.283551	1.74875	-2.99552	0.00289693	0.00453918	-2.97847	LIV DET
ENSG00000246203	-0.100825	1.52309	-2.16716	0.0309271	0.0423157	-2.15801	LIV DET
ENSG00000246214	0.309922	2.84363	5.39852	1.16966e-07	2.8664e-07	5.29817	PM DET
ENSG00000246223	0.244961	2.49821	4.86857	1.61764e-06	3.58012e-06	4.79613	PM DET
ENSG00000246225	-0.117295	3.93237	-2.67979	0.00765942	0.011386	-2.66673	LIV DET
ENSG00000246263	0.169124	2.50365	5.87841	8.50021e-09	2.3007e-08	5.75823	PM DET
ENSG00000246273	0.27366	3.47676	8.33229	1.34726e-15	6.16309e-15	7.99019	PM DET
ENSG00000246283	0.459066	-2.01191	4.31351	2.00293e-05	3.98831e-05	4.26456	PM DET
ENSG00000246308	-0.0802819	1.97893	-2.01873	0.0442836	0.0591212	-2.0114	Not DE
ENSG00000246316	-0.472793	1.8732	-5.01292	8.18423e-07	1.85623e-06	-4.93092	LIV DET
ENSG00000246323	-0.383451	0.723058	-10.1609	3.71624e-22	2.84639e-21	-9.67864	LIV DET
ENSG00000246331	-0.873717	0.298597	-6.54303	1.47187e-10	4.58872e-10	-6.40826	LIV DET
ENSG00000246334	-0.0251701	0.0731642	-0.357557	0.720872	0.756428	-0.357293	Not DE
ENSG00000246339	-0.240741	-0.0728215	-2.31145	0.0213328	0.0298449	-2.30204	LIV DET
ENSG00000246350	-0.384442	-2.24397	-2.92571	0.00359321	0.00556373	-2.91183	LIV DET
ENSG00000246363	-0.603433	3.29836	-9.66669	3.69562e-20	2.41827e-19	-9.19657	LIV DET
ENSG00000246375	-0.0403657	2.95728	-0.47897	0.632189	0.67422	-0.478648	Not DE
ENSG00000246379	-0.18912	5.92408	-6.19657	2.00632e-09	5.71402e-09	-5.99729	LIV DET
ENSG00000246394	-0.388416	-2.84974	-3.85576	0.00013041	0.000238321	-3.82568	LIV DET
ENSG00000246465	0.582589	-1.28174	7.98982	9.25329e-15	3.97324e-14	7.74912	PM DET
ENSG00000246477	0.304148	-1.78807	2.92833	0.00356073	0.00551678	2.91466	PM DET
ENSG00000246523	-0.31554	2.15044	-8.05015	3.78393e-14	1.55412e-13	-7.56821	LIV DET
ENSG00000246526	-0.068773	-1.67572	-0.736792	0.4616	0.510603	-0.736214	Not DE
ENSG00000246528	0.34412	0.108168	6.66733	1.15658e-10	3.63042e-10	6.44492	PM DET
ENSG00000246548	-0.577059	-1.14364	-6.06891	2.83071e-09	7.95432e-09	-5.94113	LIV DET
ENSG00000246560	0.361886	3.23465	7.10987	4.43947e-12	1.55656e-11	6.92243	PM DET
ENSG00000246575	-0.0494731	-5.25934	-0.36984	0.711683	0.747807	-0.369596	Not DE
ENSG00000246596	-0.0692737	5.32774	-2.335	0.0200223	0.0281366	-2.32593	LIV DET
ENSG00000246627	0.631783	-0.649097	10.9388	1.51869e-24	1.40288e-23	10.2259	PM DET
ENSG00000246640	-0.332006	-0.643599	-4.84833	1.66485e-06	3.67893e-06	-4.79036	LIV DET
ENSG00000246662	0.126948	5.12827	3.46494	0.000575951	0.000978388	3.44269	PM DET
ENSG00000246695	-0.273371	4.12152	-7.72664	8.41442e-14	3.37385e-13	-7.46367	LIV DET
ENSG00000246705	-0.184457	0.659152	-2.82162	0.00496773	0.00755844	-2.80912	LIV DET
ENSG00000246731	-0.145713	2.03536	-2.03901	0.0421538	0.0564749	-2.032	Not DE
ENSG00000246763	-0.493087	-4.05408	-3.70535	0.000234381	0.000417038	-3.67875	LIV DET
ENSG00000246777	-0.209274	-5.08446	-1.0316	0.302852	0.349591	-1.03034	Not DE
ENSG00000246790	-0.155727	-2.21828	-1.7236	0.0853871	0.108898	-1.72025	Not DE
ENSG00000246792	0.159827	0.875899	1.99838	0.0462213	0.0615435	1.99337	Not DE
ENSG00000246859	-0.572797	3.63555	-9.85099	4.64607e-21	3.24758e-20	-9.4169	LIV DET
ENSG00000246863	-0.767586	-3.57786	-3.85702	0.000129683	0.000237087	-3.82706	LIV DET
ENSG00000246877	-0.111502	1.87819	-2.72974	0.00656465	0.00984525	-2.71816	LIV DET
ENSG00000246889	0.47385	3.29074	14.2062	6.84271e-38	1.78089e-36	12.8677	PM DET
ENSG00000246898	-1.70638	-2.89953	-10.9625	8.1092e-25	7.63522e-24	-10.2865	LIV DET
ENSG00000246922	0.0565229	5.96283	2.50413	0.0126634	0.0182857	2.4931	PM DET
ENSG00000246982	0.319267	3.18565	8.48541	3.02115e-16	1.4545e-15	8.17248	PM DET
ENSG00000246985	-0.131697	1.48323	-2.49995	0.0128889	0.0185961	-2.48682	LIV DET
ENSG00000247011	-0.926695	-0.88181	-11.7305	3.26684e-28	4.01018e-27	-11.0141	LIV DET
ENSG00000247033	1.22968	-2.62717	9.58854	3.96814e-20	2.59143e-19	9.18892	PM DET
ENSG00000247077	0.157414	0.934807	3.06818	0.00231061	0.00366097	3.0471	PM DET
ENSG00000247081	0.734924	4.36066	10.9922	3.9026e-25	3.78312e-24	10.3567	PM DET
ENSG00000247092	0.155148	3.68582	3.83489	0.00014138	0.000257446	3.80574	PM DET
ENSG00000247095	0.122026	-1.39702	0.747754	0.454955	0.5042	0.747179	Not DE
ENSG00000247121	-0.239955	5.78056	-8.08033	1.29e-14	5.48675e-14	-7.70681	LIV DET
ENSG00000247131	-0.342827	-0.148685	-5.46953	7.62852e-08	1.89742e-07	-5.3757	LIV DET
ENSG00000247134	0.0571189	2.24302	1.46104	0.144756	0.177703	1.45831	Not DE
ENSG00000247137	0.0281247	3.76543	0.975934	0.329713	0.377673	0.974692	Not DE
ENSG00000247151	-0.114787	0.778034	-2.61207	0.00927684	0.0136498	-2.60168	LIV DET
ENSG00000247157	-0.167427	4.46795	-3.27662	0.00115342	0.00189404	-3.25015	LIV DET
ENSG00000247193	-0.143111	-0.447589	-2.58103	0.0102018	0.0149199	-2.56891	LIV DET
ENSG00000247199	0.00337756	6.90316	0.103565	0.917564	0.930289	0.103503	Not DE
ENSG00000247213	-0.0938057	-0.309739	-1.39004	0.16514	0.20056	-1.38799	Not DE
ENSG00000247240	-0.0142577	2.07401	-0.440797	0.659548	0.699982	-0.440537	Not DE
ENSG00000247271	-0.0317088	3.46112	-0.722603	0.470354	0.519211	-0.721903	Not DE
ENSG00000247287	-0.304933	0.105829	-4.29804	2.12812e-05	4.2266e-05	-4.25101	LIV DET
ENSG00000247317	0.325546	3.44647	5.53324	6.06414e-08	1.5225e-07	5.4169	PM DET
ENSG00000247324	-0.347923	-1.64516	-3.43149	0.000649115	0.00109764	-3.41022	LIV DET
ENSG00000247363	-0.110076	-0.523913	-1.20115	0.230269	0.272423	-1.19967	Not DE
ENSG00000247373	-0.00658587	1.50723	-0.200428	0.841226	0.86419	-0.200326	Not DE
ENSG00000247400	0.42749	2.64809	10.1543	3.79891e-22	2.90486e-21	9.67639	PM DET
ENSG00000247416	-0.754232	-1.87314	-8.52746	1.74254e-16	8.53423e-16	-8.23859	LIV DET
ENSG00000247498	-0.361616	1.09534	-2.6376	0.00863916	0.0127524	-2.62601	LIV DET
ENSG00000247516	-0.246553	1.04245	-2.45746	0.0143263	0.0205409	-2.44898	LIV DET
ENSG00000247556	0.0585186	5.03058	2.61315	0.00928785	0.0136651	2.60127	PM DET
ENSG00000247570	-0.327915	-2.76336	-2.93755	0.0034578	0.00536889	-2.92381	LIV DET
ENSG00000247572	0.148355	6.25655	4.304	2.06701e-05	4.11127e-05	4.25753	PM DET
ENSG00000247595	0.231795	3.19002	6.06649	2.90674e-09	8.15698e-09	5.93678	PM DET
ENSG00000247596	-0.0883465	1.76781	-2.16269	0.0310299	0.0424464	-2.15669	LIV DET
ENSG00000247624	0.0799195	4.49719	3.07316	0.00223236	0.00354525	3.05744	PM DET
ENSG00000247675	-0.0248947	-0.852121	-0.235947	0.81359	0.839482	-0.235797	Not DE
ENSG00000247679	0.596149	1.51567	15.6883	2.19528e-44	9.90031e-43	13.9756	PM DET
ENSG00000247708	-0.123071	7.28075	-5.80697	1.13332e-08	3.03598e-08	-5.70947	LIV DET
ENSG00000247728	-0.103792	2.25751	-3.48643	0.000551199	0.000938912	-3.45456	LIV DET
ENSG00000247735	0.279439	-2.57914	1.79599	0.0730875	0.0941643	1.79228	Not DE
ENSG00000247746	0.0783593	-0.840981	0.436601	0.662652	0.702854	0.436255	Not DE
ENSG00000247765	-0.0778458	2.46328	-0.766959	0.443777	0.493169	-0.765831	Not DE
ENSG00000247774	0.215018	-0.350877	2.83269	0.00484293	0.00737638	2.8173	PM DET
ENSG00000247775	-0.280441	-1.40283	-4.22045	2.88653e-05	5.66168e-05	-4.18224	LIV DET
ENSG00000247796	0.17735	1.91869	2.79843	0.00546818	0.00826748	2.77808	PM DET
ENSG00000247809	-0.353227	4.38575	-3.94063	9.41677e-05	0.000174931	-3.90515	LIV DET
ENSG00000247828	0.179181	8.24961	9.25982	1.06999e-18	6.27695e-18	8.82754	PM DET
ENSG00000247853	0.85309	-3.5006	6.14457	1.6259e-09	4.66825e-09	6.03136	PM DET
ENSG00000247867	-0.641511	-2.64596	-4.85584	1.70586e-06	3.76555e-06	-4.78547	LIV DET
ENSG00000247877	-0.275607	2.96578	-8.22639	3.32324e-15	1.47411e-14	-7.87813	LIV DET
ENSG00000247903	-0.486954	-2.73077	-4.27314	2.30807e-05	4.56504e-05	-4.23279	LIV DET
ENSG00000247925	0.159911	3.86558	4.71376	3.24125e-06	6.95614e-06	4.65491	PM DET
ENSG00000247934	0.170696	1.26979	4.87807	1.5323e-06	3.39714e-06	4.80698	PM DET
ENSG00000247950	-0.325865	4.19922	-8.48809	2.36092e-16	1.14504e-15	-8.20217	LIV DET
ENSG00000247970	0.221646	2.56934	5.22409	2.85664e-07	6.76929e-07	5.13267	PM DET
ENSG00000247982	0.479685	0.665857	8.84717	3.38979e-17	1.76132e-16	8.43229	PM DET
ENSG00000248008	-0.464919	-0.537125	-7.38308	6.52276e-13	2.44218e-12	-7.18908	LIV DET
ENSG00000248015	1.31342	-3.36696	7.37654	1.19659e-12	4.39342e-12	7.10576	PM DET
ENSG00000248019	-0.0137829	4.90427	-0.536137	0.592216	0.636945	-0.535628	Not DE
ENSG00000248049	-0.22379	7.73846	-6.25536	9.04327e-10	2.64713e-09	-6.12544	LIV DET
ENSG00000248050	0.00850399	-4.71111	0.040107	0.968026	0.97354	0.0400837	Not DE
ENSG00000248079	0.32648	6.71894	6.59793	1.16222e-10	3.64665e-10	6.44419	PM DET
ENSG00000248092	0.37122	4.22823	14.5391	7.70772e-39	2.21718e-37	13.0353	PM DET
ENSG00000248098	-0.213397	2.48823	-3.71314	0.00022735	0.000405188	-3.68651	LIV DET
ENSG00000248099	0.528207	-3.61095	3.78649	0.000176379	0.000318199	3.75065	PM DET
ENSG00000248101	0.136902	-1.78059	0.778613	0.436569	0.485958	0.778	Not DE
ENSG00000248103	0.126107	-1.08484	1.66649	0.0962309	0.121553	1.66341	Not DE
ENSG00000248112	-0.365944	-4.62597	-2.17927	0.0298422	0.0409338	-2.17218	LIV DET
ENSG00000248115	0.28309	-1.32301	2.63059	0.00878589	0.0129631	2.62027	PM DET
ENSG00000248121	0.0712181	3.18755	1.80913	0.0711636	0.0918608	1.80443	Not DE
ENSG00000248124	0.0127516	3.36873	0.390943	0.696037	0.733486	0.390675	Not DE
ENSG00000248138	-0.108586	4.5003	-1.98795	0.0474496	0.0630766	-1.98226	Not DE
ENSG00000248150	0.244768	2.23614	3.14007	0.00179957	0.00289178	3.12146	PM DET
ENSG00000248152	0.128345	0.884569	1.30683	0.19195	0.230535	1.30483	Not DE
ENSG00000248159	0.929205	-1.48866	9.38879	4.03438e-19	2.44998e-18	8.93602	PM DET
ENSG00000248161	-0.168743	0.762724	-2.3756	0.0178897	0.0253243	-2.36789	LIV DET
ENSG00000248167	-0.0567037	1.41336	-0.930617	0.352602	0.401269	-0.929553	Not DE
ENSG00000248174	-0.257007	1.58802	-1.77237	0.0769844	0.0988354	-1.76846	Not DE
ENSG00000248184	-0.361593	0.463353	-5.00017	9.86308e-07	2.22207e-06	-4.89435	LIV DET
ENSG00000248197	0.261781	0.311286	3.48197	0.000554805	0.000944494	3.4528	PM DET
ENSG00000248202	-0.460308	1.87684	-9.3566	4.75644e-19	2.87025e-18	-8.9178	LIV DET
ENSG00000248210	-0.284859	3.025	-5.17467	3.85588e-07	9.03274e-07	-5.07594	LIV DET
ENSG00000248211	0.0574183	-0.781238	0.555333	0.579028	0.624362	0.554805	Not DE
ENSG00000248223	0.0496213	-5.4282	0.35988	0.719106	0.754747	0.359654	Not DE
ENSG00000248231	-0.00994115	0.585393	-0.213563	0.830975	0.855229	-0.213451	Not DE
ENSG00000248235	1.19217	-0.886613	7.87537	2.22388e-14	9.26987e-14	7.63697	PM DET
ENSG00000248240	0.609755	-1.08613	6.54674	1.4554e-10	4.5386e-10	6.40998	PM DET
ENSG00000248243	0.0767342	-2.74789	0.717038	0.473687	0.522458	0.716493	Not DE
ENSG00000248256	-0.0404359	-3.28134	-0.304733	0.760718	0.792528	-0.304537	Not DE
ENSG00000248266	-0.223502	2.97547	-4.40216	1.30818e-05	2.65065e-05	-4.35873	LIV DET
ENSG00000248275	-0.502405	-2.89375	-1.40376	0.161238	0.196258	-1.40092	Not DE
ENSG00000248278	-0.345023	1.33327	-9.5249	1.43583e-19	9.00038e-19	-9.04953	LIV DET
ENSG00000248285	-0.111674	-0.572477	-1.96138	0.0503921	0.06671	-1.95662	Not DE
ENSG00000248296	0.78423	-0.0991535	9.12723	2.50816e-18	1.42618e-17	8.73173	PM DET
ENSG00000248300	0.24934	1.02793	4.13218	4.4436e-05	8.54725e-05	4.08312	PM DET
ENSG00000248309	0.20955	7.89874	7.126	5.78516e-12	2.00753e-11	6.88484	PM DET
ENSG00000248323	0.651688	2.61826	5.3928	1.12594e-07	2.76339e-07	5.30513	PM DET
ENSG00000248332	0.659763	-5.88904	2.73786	0.00642161	0.00963956	2.72544	PM DET
ENSG00000248333	0.0699832	3.64491	2.6298	0.00885552	0.01306	2.61758	PM DET
ENSG00000248334	-0.310007	2.31952	-11.7164	3.28509e-28	4.03043e-27	-11.0136	LIV DET
ENSG00000248343	-0.124677	-0.824754	-1.12648	0.2606	0.304834	-1.12497	Not DE
ENSG00000248359	0.582679	3.81481	10.1141	5.43262e-22	4.10893e-21	9.63974	PM DET
ENSG00000248360	-0.223711	3.93641	-4.56272	6.67452e-06	1.38919e-05	-4.50381	LIV DET
ENSG00000248367	0.24675	1.85659	8.24301	2.8673e-15	1.27903e-14	7.89655	PM DET
ENSG00000248371	0.297983	0.958932	4.76872	2.53411e-06	5.49712e-06	4.70537	PM DET
ENSG00000248374	-0.0445455	-3.08913	-0.424112	0.671663	0.710901	-0.423867	Not DE
ENSG00000248397	0.338471	-0.857571	4.09956	4.909e-05	9.39599e-05	4.05992	PM DET
ENSG00000248399	-0.448294	-6.28228	-4.70074	3.42612e-06	7.33849e-06	-4.64347	LIV DET
ENSG00000248405	0.181947	3.01565	3.11758	0.0019417	0.00310712	3.09901	PM DET
ENSG00000248429	-0.20456	4.32367	-2.88726	0.00415943	0.00638959	-2.86581	LIV DET
ENSG00000248431	-0.492365	2.44936	-3.16715	0.00166303	0.00268346	-3.14462	LIV DET
ENSG00000248441	-0.00812073	5.19632	-0.141682	0.887403	0.904504	-0.141592	Not DE
ENSG00000248445	0.0746828	3.02013	1.79548	0.0733198	0.0944316	1.79084	Not DE
ENSG00000248455	-0.317716	5.10119	-4.25953	2.43987e-05	4.81699e-05	-4.22029	LIV DET
ENSG00000248457	-0.741156	0.952656	-7.97831	9.85269e-15	4.22508e-14	-7.74114	LIV DET
ENSG00000248464	0.202064	-1.46339	1.96555	0.049901	0.0661018	1.96081	Not DE
ENSG00000248469	-0.111244	0.407132	-1.74322	0.081912	0.104746	-1.7397	Not DE
ENSG00000248473	-1.53803	0.309471	-11.8647	7.6731e-29	9.86756e-28	-11.1438	LIV DET
ENSG00000248474	0.0913902	-1.9895	0.782789	0.434228	0.483564	0.781978	Not DE
ENSG00000248476	-0.0256939	1.53778	-0.528165	0.597623	0.642189	-0.527821	Not DE
ENSG00000248477	0.302544	0.231652	2.61533	0.00917821	0.0135116	2.60534	PM DET
ENSG00000248479	-1.02086	-2.17799	-9.50582	8.04596e-20	5.15188e-19	-9.11256	LIV DET
ENSG00000248485	-0.19966	1.25321	-3.59646	0.000354703	0.000618268	-3.57168	LIV DET
ENSG00000248487	-0.706899	-0.266442	-7.20262	2.17462e-12	7.81195e-12	-7.0228	LIV DET
ENSG00000248489	-0.15589	6.17066	-5.62237	3.34288e-08	8.59495e-08	-5.52246	LIV DET
ENSG00000248508	0.502316	4.08662	12.7848	5.83733e-32	9.40322e-31	11.7661	PM DET
ENSG00000248514	0.0108714	-3.123	0.102595	0.918337	0.930923	0.102529	Not DE
ENSG00000248516	-0.262019	-2.15579	-3.4951	0.000516547	0.000883426	-3.47203	LIV DET
ENSG00000248518	-0.147912	-5.42291	-1.01859	0.30899	0.355978	-1.01734	Not DE
ENSG00000248525	0.133592	0.296713	1.72465	0.0853631	0.10888	1.72038	Not DE
ENSG00000248528	-0.23337	1.06756	-2.28514	0.0227674	0.031725	-2.27732	LIV DET
ENSG00000248533	-0.177165	-1.19554	-1.79671	0.073134	0.0942188	-1.79199	Not DE
ENSG00000248538	0.424998	0.553111	4.81778	2.00471e-06	4.39356e-06	4.75295	PM DET
ENSG00000248540	-0.197789	-5.34436	-1.07991	0.280773	0.326435	-1.07859	Not DE
ENSG00000248544	-0.47299	-5.27174	-1.59581	0.111203	0.139299	-1.59281	Not DE
ENSG00000248545	0.268538	1.09817	5.0781	5.91376e-07	1.359e-06	4.99401	PM DET
ENSG00000248551	-0.534549	0.00902419	-3.92107	0.000105886	0.00019548	-3.87669	LIV DET
ENSG00000248554	0.58042	-0.931558	8.15913	2.8692e-15	1.27963e-14	7.89647	PM DET
ENSG00000248559	-0.0523178	-0.940705	-0.763769	0.445371	0.494748	-0.763156	Not DE
ENSG00000248587	-0.100614	3.71938	-1.56303	0.118894	0.148174	-1.55943	Not DE
ENSG00000248592	0.0932593	4.48898	1.58166	0.114363	0.142853	1.57888	Not DE
ENSG00000248593	-0.108453	-6.40738	-1.00286	0.316497	0.363824	-1.00168	Not DE
ENSG00000248596	-0.222592	0.253915	-2.96688	0.00315294	0.00491516	-2.95242	LIV DET
ENSG00000248624	0.0484923	-1.63757	0.166958	0.867472	0.886709	0.16687	Not DE
ENSG00000248636	0.153677	4.50423	2.98821	0.00294473	0.00460873	2.97345	PM DET
ENSG00000248643	0.443553	6.02051	10.3189	1.4099e-22	1.11793e-21	9.77725	PM DET
ENSG00000248664	-0.639075	1.58459	-14.9241	5.51688e-42	2.07607e-40	-13.5765	LIV DET
ENSG00000248668	-0.252687	-3.73388	-0.890354	0.37377	0.422613	-0.889433	Not DE
ENSG00000248671	-0.104423	6.1119	-2.80293	0.00531192	0.00804641	-2.78748	LIV DET
ENSG00000248672	-0.166204	1.60115	-1.65772	0.0980104	0.12361	-1.65458	Not DE
ENSG00000248673	-0.129925	4.87432	-1.4522	0.147074	0.180307	-1.44995	Not DE
ENSG00000248676	-0.694658	-1.02185	-7.06761	5.24174e-12	1.82392e-11	-6.89887	LIV DET
ENSG00000248677	0.455296	0.780918	9.91889	2.71587e-21	1.94275e-20	9.47313	PM DET
ENSG00000248682	-0.0532342	-6.17664	-0.32985	0.741663	0.775515	-0.329652	Not DE
ENSG00000248693	-0.323538	0.42904	-5.2966	1.88211e-07	4.53061e-07	-5.21062	LIV DET
ENSG00000248698	-0.317606	1.37086	-4.71813	3.23034e-06	6.93402e-06	-4.6556	LIV DET
ENSG00000248708	-0.431912	1.52444	-6.78435	3.9307e-11	1.28185e-10	-6.60667	LIV DET
ENSG00000248710	-0.153164	4.83076	-2.30035	0.021831	0.0304824	-2.2933	LIV DET
ENSG00000248712	-0.423386	-2.52485	-5.02049	7.13512e-07	1.62761e-06	-4.95765	LIV DET
ENSG00000248713	-0.888605	-1.14936	-8.61413	9.94441e-17	4.96572e-16	-8.30545	LIV DET
ENSG00000248714	0.614744	1.34633	9.32098	5.02339e-19	3.02497e-18	8.91175	PM DET
ENSG00000248719	0.179144	2.74352	3.95315	9.03714e-05	0.000168219	3.91509	PM DET
ENSG00000248724	-0.181434	2.13684	-4.02115	6.68533e-05	0.000126275	-3.98722	LIV DET
ENSG00000248727	0.195754	1.03335	4.38016	1.51523e-05	3.05159e-05	4.32646	PM DET
ENSG00000248733	0.574286	-1.51551	4.64337	4.53818e-06	9.61545e-06	4.58508	PM DET
ENSG00000248734	-0.0829534	-1.90119	-0.757179	0.449292	0.498574	-0.756596	Not DE
ENSG00000248738	-0.248819	0.799615	-2.61003	0.00946919	0.0139167	-2.59463	LIV DET
ENSG00000248751	-0.0833844	0.0985397	-1.07138	0.284516	0.330358	-1.07023	Not DE
ENSG00000248752	0.330942	3.79998	4.89526	1.38819e-06	3.09078e-06	4.82669	PM DET
ENSG00000248757	0.158334	-0.504223	2.4496	0.0147563	0.0211257	2.43831	PM DET
ENSG00000248774	0.05412	2.42379	1.53708	0.125052	0.155242	1.53391	Not DE
ENSG00000248787	-0.571059	-3.70055	-1.82287	0.06898	0.089263	-1.81855	Not DE
ENSG00000248799	-0.432903	-2.04714	-4.11263	4.57428e-05	8.78241e-05	-4.07638	LIV DET
ENSG00000248801	-0.440729	0.948855	-6.2045	1.4183e-09	4.09317e-09	-6.05339	LIV DET
ENSG00000248810	1.16676	-0.74782	7.07447	5.87247e-12	2.03721e-11	6.88271	PM DET
ENSG00000248830	-0.802275	-3.56807	-4.95298	9.95461e-07	2.24203e-06	-4.89253	LIV DET
ENSG00000248837	-1.36585	3.29558	-10.1004	1.22503e-21	9.00142e-21	-9.55591	LIV DET
ENSG00000248858	-0.023929	2.76734	-0.598516	0.549807	0.596476	-0.598049	Not DE
ENSG00000248859	0.00412332	-2.90052	0.0241197	0.980769	0.983988	0.0241051	Not DE
ENSG00000248866	-0.598194	0.196361	-11.021	1.92901e-25	1.91358e-24	-10.4239	LIV DET
ENSG00000248869	-0.730098	1.97906	-7.18932	3.80413e-12	1.34056e-11	-6.94427	LIV DET
ENSG00000248871	0.194096	1.00273	1.55223	0.121254	0.150882	1.54953	Not DE
ENSG00000248874	-0.107191	2.01564	-0.615756	0.538352	0.585626	-0.615307	Not DE
ENSG00000248884	0.544827	0.240046	9.03773	3.61879e-18	2.03302e-17	8.69018	PM DET
ENSG00000248890	-0.228043	2.5209	-5.05745	6.29475e-07	1.44366e-06	-4.98195	LIV DET
ENSG00000248898	-0.232903	3.24307	-3.21118	0.0014072	0.00228947	-3.19317	LIV DET
ENSG00000248905	-0.254119	8.2601	-5.51197	5.65608e-08	1.42426e-07	-5.42935	LIV DET
ENSG00000248919	0.107446	2.81307	2.99545	0.00290486	0.00455006	2.97763	PM DET
ENSG00000248925	-0.522705	-4.7677	-3.58695	0.000374387	0.000650819	-3.55751	LIV DET
ENSG00000248927	-0.200657	-0.159396	-3.52369	0.000463842	0.000797708	-3.50081	LIV DET
ENSG00000248932	0.00211933	7.25244	0.104438	0.916916	0.929735	0.10432	Not DE
ENSG00000248936	0.357661	-5.37966	2.62453	0.00900071	0.0132622	2.61203	PM DET
ENSG00000248942	0.42355	0.602856	2.14397	0.032519	0.04433	2.13797	PM DET
ENSG00000248946	-0.412324	-6.03483	-3.68125	0.00025687	0.000455114	-3.65531	LIV DET
ENSG00000248954	-0.329481	1.42392	-3.74734	0.000203714	0.000364648	-3.71437	LIV DET
ENSG00000248980	-0.217237	1.73572	-6.40712	3.62304e-10	1.09733e-09	-6.26946	LIV DET
ENSG00000248993	0.734264	-0.103751	5.74317	1.67175e-08	4.40737e-08	5.64294	PM DET
ENSG00000248994	-0.440353	6.75822	-8.00168	1.56303e-14	6.6052e-14	-7.68226	LIV DET
ENSG00000249042	-0.349924	3.30099	-7.87743	2.10167e-14	8.78119e-14	-7.64425	LIV DET
ENSG00000249061	-0.908149	0.934195	-7.39735	7.24323e-13	2.70092e-12	-7.17476	LIV DET
ENSG00000249085	0.417645	0.130683	7.63625	1.5942e-13	6.26732e-13	7.37905	PM DET
ENSG00000249087	0.0164782	2.07387	0.171582	0.863836	0.883661	0.171493	Not DE
ENSG00000249091	0.552338	-3.01683	4.73528	2.98931e-06	6.44376e-06	4.67155	PM DET
ENSG00000249094	-0.272777	-2.63414	-3.02649	0.00259914	0.00409663	-3.01155	LIV DET
ENSG00000249096	-0.317105	2.13086	-9.33884	1.32558e-18	7.71324e-18	-8.80355	LIV DET
ENSG00000249106	0.00507168	-0.852596	0.0541952	0.956804	0.963901	0.0541644	Not DE
ENSG00000249109	-0.211116	0.969088	-1.92692	0.0546137	0.0719212	-1.92194	Not DE
ENSG00000249115	0.284202	0.217472	6.26707	7.86042e-10	2.31645e-09	6.14772	PM DET
ENSG00000249131	-0.462594	-2.54625	-4.99515	8.11501e-07	1.84144e-06	-4.93258	LIV DET
ENSG00000249141	0.469334	5.072	13.1631	2.2242e-33	4.0361e-32	12.0387	PM DET
ENSG00000249150	-0.504278	-1.55069	-6.23035	9.74854e-10	2.84451e-09	-6.11347	LIV DET
ENSG00000249159	0.310415	1.80463	3.57765	0.000380917	0.000661718	3.55296	PM DET
ENSG00000249163	-0.622492	-5.69296	-4.4103	1.29099e-05	2.61721e-05	-4.36163	LIV DET
ENSG00000249167	-0.350101	0.678619	-7.95996	2.11073e-14	8.81744e-14	-7.6437	LIV DET
ENSG00000249188	-0.603209	2.73578	-5.36252	1.40356e-07	3.41337e-07	-5.26478	LIV DET
ENSG00000249203	0.314746	4.18882	5.50831	6.19372e-08	1.55402e-07	5.41312	PM DET
ENSG00000249207	-0.257561	1.7461	-3.83803	0.000143465	0.000261099	-3.80212	LIV DET
ENSG00000249228	-0.524965	-4.7562	-2.87822	0.00419246	0.00643645	-2.86331	LIV DET
ENSG00000249240	0.00559464	3.93926	0.0841621	0.932967	0.943573	0.0841119	Not DE
ENSG00000249242	-0.0848282	5.18071	-3.53438	0.000447071	0.000770575	-3.51062	LIV DET
ENSG00000249249	-0.541846	1.75836	-11.1359	5.5763e-25	5.32905e-24	-10.3225	LIV DET
ENSG00000249252	-0.0666811	5.97169	-0.890712	0.373562	0.422399	-0.889821	Not DE
ENSG00000249258	-0.295195	2.42566	-7.27399	2.03734e-12	7.34783e-12	-7.0319	LIV DET
ENSG00000249263	0.266284	-3.73229	1.05844	0.290458	0.33669	1.05712	Not DE
ENSG00000249279	-0.723169	1.46013	-8.07044	9.03173e-15	3.88246e-14	-7.7522	LIV DET
ENSG00000249286	0.355488	-5.94663	1.67037	0.095534	0.120766	1.6669	Not DE
ENSG00000249288	0.301363	-3.96217	2.48651	0.0133543	0.019223	2.47418	PM DET
ENSG00000249306	-0.306855	4.31371	-3.64871	0.000291247	0.000512894	-3.62296	LIV DET
ENSG00000249307	0.567322	5.48033	5.33398	1.53041e-07	3.70849e-07	5.24886	PM DET
ENSG00000249309	1.16926	-2.44163	9.57868	9.38124e-20	5.97385e-19	9.09589	PM DET
ENSG00000249319	-0.0921198	3.80453	-2.52813	0.0117755	0.0170724	-2.5188	LIV DET
ENSG00000249320	0.179374	-3.47499	1.43869	0.150853	0.184553	1.43652	Not DE
ENSG00000249328	-0.218665	2.98012	-3.57325	0.000395013	0.0006847	-3.54339	LIV DET
ENSG00000249330	-0.431156	2.44028	-7.02131	7.04968e-12	2.43127e-11	-6.85664	LIV DET
ENSG00000249335	0.536878	6.03109	10.822	1.15413e-24	1.07521e-23	10.2524	PM DET
ENSG00000249348	0.0223824	5.50727	0.740931	0.459194	0.508431	0.740175	Not DE
ENSG00000249359	-0.324286	-0.567725	-4.31507	2.02124e-05	4.02338e-05	-4.26253	LIV DET
ENSG00000249362	-0.069739	-0.325253	-0.730715	0.465342	0.514321	-0.730078	Not DE
ENSG00000249364	0.0672449	3.59459	0.98225	0.326568	0.374447	0.981051	Not DE
ENSG00000249378	0.0554227	0.733724	0.255906	0.798137	0.825653	0.255759	Not DE
ENSG00000249381	-0.3655	-3.46497	-0.915622	0.360382	0.409128	-0.914637	Not DE
ENSG00000249417	-0.69406	1.61649	-8.36725	7.02639e-16	3.28561e-15	-8.07006	LIV DET
ENSG00000249421	-0.223224	2.74736	-5.43356	8.61714e-08	2.13568e-07	-5.3537	LIV DET
ENSG00000249426	0.109797	2.11563	2.14956	0.0321345	0.0438502	2.14273	PM DET
ENSG00000249429	-0.474309	4.28017	-5.47298	7.03728e-08	1.75721e-07	-5.39022	LIV DET
ENSG00000249436	-0.63334	0.906527	-6.16227	1.46566e-09	4.22401e-09	-6.0481	LIV DET
ENSG00000249437	0.469215	3.40671	5.82589	1.14785e-08	3.07383e-08	5.7073	PM DET
ENSG00000249453	-0.828031	-1.55371	-7.74393	1.18378e-13	4.7111e-13	-7.41859	LIV DET
ENSG00000249456	0.246246	6.04448	12.3618	5.71843e-29	7.42457e-28	11.17	PM DET
ENSG00000249459	0.121366	3.42571	4.42633	1.22245e-05	2.48441e-05	4.37354	PM DET
ENSG00000249464	-0.4699	2.95177	-4.90077	1.3381e-06	2.98216e-06	-4.83401	LIV DET
ENSG00000249471	-0.469729	0.531525	-9.69102	1.7642e-20	1.1793e-19	-9.27572	LIV DET
ENSG00000249474	-0.19096	-5.11391	-1.37482	0.169881	0.20585	-1.37259	Not DE
ENSG00000249476	0.195824	1.86093	2.73987	0.00638683	0.00959049	2.72723	PM DET
ENSG00000249484	-0.00985011	3.45469	-0.111864	0.910983	0.924661	-0.111799	Not DE
ENSG00000249487	-0.521622	-1.27653	-5.76844	1.614e-08	4.26149e-08	-5.64898	LIV DET
ENSG00000249492	-0.373579	2.70426	-8.61222	2.0535e-16	1.00038e-15	-8.21892	LIV DET
ENSG00000249494	-0.133498	3.77206	-3.44122	0.000634869	0.00107426	-3.41626	LIV DET
ENSG00000249502	-0.137841	1.14532	-3.23563	0.00132508	0.00216154	-3.21049	LIV DET
ENSG00000249509	-0.365998	0.085353	-3.21418	0.00139099	0.00226459	-3.19651	LIV DET
ENSG00000249513	-0.0743528	0.186549	-1.24293	0.214725	0.255495	-1.24068	Not DE
ENSG00000249526	-0.0384978	4.01478	-1.17993	0.238718	0.281447	-1.1782	Not DE
ENSG00000249550	0.149704	2.55078	2.45388	0.0144665	0.0207315	2.44547	PM DET
ENSG00000249553	-1.11635	-3.10428	-3.90723	0.000112165	0.000206369	-3.86265	LIV DET
ENSG00000249572	-0.0283756	0.0991899	-0.244494	0.806948	0.833415	-0.244365	Not DE
ENSG00000249590	0.700531	-0.211057	6.55784	1.38148e-10	4.31807e-10	6.41792	PM DET
ENSG00000249592	0.214521	6.12643	6.50285	2.23091e-10	6.86928e-10	6.34454	PM DET
ENSG00000249602	0.494196	0.950282	12.6009	9.32014e-31	1.3785e-29	11.5299	PM DET
ENSG00000249609	0.0476395	-2.41531	0.658525	0.510557	0.558859	0.657971	Not DE
ENSG00000249624	0.12616	4.83091	3.51416	0.000481446	0.000826102	3.49087	PM DET
ENSG00000249628	1.09047	-3.42416	7.58785	2.75654e-13	1.06347e-12	7.30578	PM DET
ENSG00000249631	-0.464875	1.71479	-5.11215	5.07304e-07	1.17438e-06	-5.02353	LIV DET
ENSG00000249635	-0.093278	1.48701	-3.54526	0.00042946	0.000741612	-3.52129	LIV DET
ENSG00000249637	-0.0917169	2.60716	-3.0373	0.00255021	0.00402309	-3.01732	LIV DET
ENSG00000249650	0.183708	-1.3748	2.83705	0.00473846	0.00722685	2.8243	PM DET
ENSG00000249658	0.928702	-4.51687	6.2426	1.13326e-09	3.29084e-09	6.08941	PM DET
ENSG00000249662	-0.366345	1.41336	-4.69536	3.44142e-06	7.36988e-06	-4.64255	LIV DET
ENSG00000249669	-1.07697	3.0957	-10.0364	1.86772e-21	1.35248e-20	-9.51214	LIV DET
ENSG00000249673	-0.269227	2.33936	-5.54113	4.86901e-08	1.23285e-07	-5.45603	LIV DET
ENSG00000249679	-0.260749	1.67636	-5.09406	5.86477e-07	1.34842e-06	-4.99562	LIV DET
ENSG00000249684	0.845154	-2.4041	2.52425	0.011967	0.0173369	2.51312	PM DET
ENSG00000249685	-0.3085	-0.0121806	-5.51179	6.59679e-08	1.65172e-07	-5.40182	LIV DET
ENSG00000249695	-0.0225873	-2.19961	-0.185021	0.853288	0.874742	-0.184925	Not DE
ENSG00000249700	-0.298565	0.653545	-7.0655	5.34811e-12	1.85981e-11	-6.89602	LIV DET
ENSG00000249708	-0.46001	-4.19481	-3.67943	0.000258623	0.000458078	-3.65357	LIV DET
ENSG00000249709	1.10374	-3.39376	3.06145	0.00238846	0.00377883	3.03713	PM DET
ENSG00000249715	-0.236839	2.56163	-5.02206	7.10943e-07	1.6224e-06	-4.95835	LIV DET
ENSG00000249738	-0.719324	5.3869	-9.08295	1.06843e-17	5.78714e-17	-8.56632	LIV DET
ENSG00000249740	0.97385	3.25895	12.557	3.85938e-31	5.85926e-30	11.6056	PM DET
ENSG00000249755	-0.126962	-6.07911	-0.763978	0.445271	0.494661	-0.763323	Not DE
ENSG00000249767	-0.498151	0.965467	-5.1874	3.28438e-07	7.74135e-07	-5.10635	LIV DET
ENSG00000249772	-0.386832	-4.95812	-2.65552	0.00822267	0.0121814	-2.64279	LIV DET
ENSG00000249773	-0.274853	4.95633	-11.1115	3.63501e-25	3.52968e-24	-10.3635	LIV DET
ENSG00000249776	0.0914402	5.78166	1.71017	0.0879717	0.111964	1.7062	Not DE
ENSG00000249781	0.200124	4.36429	2.71726	0.00684957	0.0102404	2.70407	PM DET
ENSG00000249786	0.374666	0.266637	5.18322	3.53474e-07	8.30671e-07	5.09245	PM DET
ENSG00000249790	0.368027	-2.59483	2.56126	0.0108141	0.0157671	2.54865	PM DET
ENSG00000249797	0.042748	4.00547	0.466621	0.641005	0.682638	0.466294	Not DE
ENSG00000249816	0.128757	1.50543	1.84329	0.0660717	0.0857509	1.83794	Not DE
ENSG00000249818	-0.248356	-1.59085	-2.68487	0.0074924	0.0111521	-2.67413	LIV DET
ENSG00000249825	0.961331	1.29597	12.2369	5.30509e-30	7.39395e-29	11.3793	PM DET
ENSG00000249835	0.243431	-1.11687	2.39475	0.017051	0.0242072	2.38561	PM DET
ENSG00000249839	0.0144795	2.19589	0.271618	0.786044	0.814741	0.271451	Not DE
ENSG00000249846	-0.463801	3.58687	-8.53819	6.51571e-16	3.04992e-15	-8.07927	LIV DET
ENSG00000249853	-0.415302	7.52943	-7.99092	1.60793e-14	6.78245e-14	-7.67863	LIV DET
ENSG00000249856	-1.11996	0.757859	-14.2151	7.36802e-39	2.12212e-37	-13.0387	LIV DET
ENSG00000249859	0.0031587	6.36747	0.0654227	0.947864	0.956195	0.0653899	Not DE
ENSG00000249863	0.42476	-0.450359	6.88971	1.70774e-11	5.73452e-11	6.72905	PM DET
ENSG00000249877	-0.189719	-5.61817	-0.81553	0.41517	0.464436	-0.814829	Not DE
ENSG00000249884	-0.444131	4.45229	-13.7031	1.22425e-34	2.44797e-33	-12.2756	LIV DET
ENSG00000249889	0.106135	3.42471	1.45	0.147741	0.181077	1.44756	Not DE
ENSG00000249896	0.143326	3.4071	4.26847	2.34736e-05	4.63955e-05	4.229	PM DET
ENSG00000249898	0.0545309	4.69655	2.72086	0.00680694	0.0101834	2.70614	PM DET
ENSG00000249899	-0.520607	1.20476	-5.92504	5.75652e-09	1.5778e-08	-5.82368	LIV DET
ENSG00000249915	0.0137464	2.22119	0.0896307	0.928616	0.939751	0.0895864	Not DE
ENSG00000249931	0.316707	-1.95257	2.50222	0.0126542	0.0182736	2.49336	PM DET
ENSG00000249937	0.169163	5.61326	2.65281	0.00830971	0.0123024	2.63922	PM DET
ENSG00000249955	0.0099202	-2.86085	0.0742298	0.940864	0.95047	0.0741845	Not DE
ENSG00000249961	-0.672932	0.434087	-9.83221	1.02748e-20	6.98215e-20	-9.33317	LIV DET
ENSG00000249967	0.216696	3.04541	4.00328	7.32237e-05	0.000137763	3.96556	PM DET
ENSG00000249982	0.988456	-4.85642	6.51066	2.21374e-10	6.81915e-10	6.34573	PM DET
ENSG00000249984	-0.0424245	-0.0952438	-0.824654	0.410079	0.459323	-0.823755	Not DE
ENSG00000249988	-0.334322	2.18563	-4.98004	9.23501e-07	2.08631e-06	-4.90728	LIV DET
ENSG00000249996	0.332518	1.43456	8.76219	4.85269e-17	2.48868e-16	8.39021	PM DET
ENSG00000249998	-0.220404	1.59502	-4.81254	2.11613e-06	4.6267e-06	-4.74201	LIV DET
ENSG00000250007	0.0916876	3.38907	1.92556	0.054728	0.0720593	1.92103	Not DE
ENSG00000250012	-0.434418	1.53108	-9.66508	2.16157e-20	1.43656e-19	-9.25404	LIV DET
ENSG00000250021	-0.0895095	4.67504	-3.09323	0.00208915	0.00333054	-3.07726	LIV DET
ENSG00000250050	0.526327	-3.5171	3.37886	0.000785275	0.00131605	3.35793	PM DET
ENSG00000250056	0.0806761	-1.18332	0.81723	0.414179	0.46346	0.816562	Not DE
ENSG00000250057	0.142504	1.6892	3.30555	0.00102869	0.00170016	3.28256	PM DET
ENSG00000250062	-0.165031	0.606558	-1.85213	0.0646669	0.0840988	-1.84755	Not DE
ENSG00000250067	0.164664	2.89277	2.6259	0.00895853	0.0132026	2.61363	PM DET
ENSG00000250072	-0.44093	3.80693	-5.36914	1.20473e-07	2.94855e-07	-5.29278	LIV DET
ENSG00000250073	-0.672264	-3.24415	-5.46441	7.35621e-08	1.83366e-07	-5.38225	LIV DET
ENSG00000250075	0.282385	6.26932	8.35781	8.47249e-16	3.92822e-15	8.04718	PM DET
ENSG00000250091	1.24949	3.20864	14.594	1.45834e-40	4.93022e-39	13.3345	PM DET
ENSG00000250092	-0.206716	-0.799177	-1.72479	0.085281	0.108781	-1.72083	Not DE
ENSG00000250098	0.325411	-2.42633	3.90006	0.000109177	0.000201298	3.86924	PM DET
ENSG00000250101	0.330306	3.30467	5.56885	4.4654e-08	1.13401e-07	5.47138	PM DET
ENSG00000250105	0.72515	-4.68954	5.08646	5.13752e-07	1.18883e-06	5.0211	PM DET
ENSG00000250107	-0.407294	-3.58153	-2.83079	0.00482945	0.00735683	-2.81819	LIV DET
ENSG00000250111	0.296611	-0.993407	1.91921	0.0560098	0.0736203	1.91096	Not DE
ENSG00000250125	-0.64769	6.26977	-9.63557	7.25753e-20	4.66788e-19	-9.12374	LIV DET
ENSG00000250131	-0.297904	5.46577	-6.80613	3.56195e-11	1.16523e-10	-6.62124	LIV DET
ENSG00000250132	-0.168226	3.30994	-2.08829	0.0375081	0.0506023	-2.08019	Not DE
ENSG00000250135	0.735194	-5.04603	2.87979	0.00417972	0.00641776	2.86427	PM DET
ENSG00000250137	-0.920151	4.56913	-8.65445	1.69373e-16	8.31291e-16	-8.24199	LIV DET
ENSG00000250140	0.331715	-2.34736	3.30357	0.00102179	0.00168961	3.28446	PM DET
ENSG00000250151	-0.0298798	3.26817	-0.920137	0.357939	0.406717	-0.9193	Not DE
ENSG00000250155	0.132088	1.47403	1.83612	0.0670218	0.0869142	1.83153	Not DE
ENSG00000250156	-0.319206	2.7755	-4.60206	5.47738e-06	1.15088e-05	-4.54562	LIV DET
ENSG00000250159	0.0332033	5.88163	0.717302	0.473594	0.522385	0.716644	Not DE
ENSG00000250166	-0.316572	4.86238	-4.68997	3.54348e-06	7.58067e-06	-4.63651	LIV DET
ENSG00000250173	-0.267098	-4.80298	-1.9429	0.0527382	0.0695951	-1.93706	Not DE
ENSG00000250174	0.342331	-1.08224	4.77938	2.30329e-06	5.01775e-06	4.72481	PM DET
ENSG00000250190	-0.304504	-0.235205	-3.0162	0.00272342	0.00428046	-2.99735	LIV DET
ENSG00000250195	0.666555	4.64885	12.3301	4.95154e-30	6.93065e-29	11.3853	PM DET
ENSG00000250198	0.598937	2.38367	7.84154	2.62124e-14	1.08748e-13	7.61577	PM DET
ENSG00000250208	-0.0864525	-0.578671	-1.09288	0.275116	0.320271	-1.09136	Not DE
ENSG00000250218	-0.130117	-2.86533	-1.27155	0.204114	0.243995	-1.26992	Not DE
ENSG00000250220	-0.322491	6.03153	-7.52953	2.99709e-13	1.15004e-12	-7.29453	LIV DET
ENSG00000250222	-0.0243744	0.310536	-0.686943	0.492433	0.541085	-0.686444	Not DE
ENSG00000250230	-0.516029	-0.963833	-6.6494	7.9507e-11	2.52746e-10	-6.50153	LIV DET
ENSG00000250237	0.382527	5.68325	6.92661	1.33135e-11	4.50291e-11	6.76519	PM DET
ENSG00000250240	0.275036	0.419442	7.55444	3.06355e-13	1.17481e-12	7.29157	PM DET
ENSG00000250241	-0.211663	6.15771	-5.30166	1.90216e-07	4.57502e-07	-5.20865	LIV DET
ENSG00000250243	-0.138646	-0.203688	-1.22332	0.221885	0.263319	-1.22153	Not DE
ENSG00000250251	0.0809507	4.50458	1.03153	0.302944	0.34968	1.03014	Not DE
ENSG00000250259	0.715835	-3.99724	5.96416	4.66276e-09	1.28724e-08	5.85878	PM DET
ENSG00000250260	-1.08452	-2.41185	-9.07732	2.42761e-18	1.38243e-17	-8.73542	LIV DET
ENSG00000250264	0.366777	1.76528	3.29911	0.0010569	0.00174365	3.27492	PM DET
ENSG00000250286	-0.115847	0.226067	-1.35982	0.174586	0.211173	-1.35761	Not DE
ENSG00000250299	-2.22151	-1.44304	-7.01244	7.49753e-12	2.57952e-11	-6.84784	LIV DET
ENSG00000250302	0.728021	1.7476	12.3771	2.65073e-30	3.80059e-29	11.4396	PM DET
ENSG00000250303	-0.169981	4.56513	-2.8681	0.00438295	0.00671185	-2.8492	LIV DET
ENSG00000250305	-0.434474	5.44618	-7.8207	3.1114e-14	1.28527e-13	-7.5936	LIV DET
ENSG00000250309	-0.295202	-4.60038	-2.41079	0.0162734	0.0231692	-2.40272	LIV DET
ENSG00000250310	-0.487697	0.317294	-6.01281	3.48984e-09	9.72909e-09	-5.90672	LIV DET
ENSG00000250312	0.0586809	6.71113	2.54482	0.0112654	0.0163772	2.53436	PM DET
ENSG00000250317	0.179193	2.40354	7.53944	4.0764e-13	1.54719e-12	7.253	PM DET
ENSG00000250318	-0.214921	-6.36164	-1.88214	0.0604635	0.0790083	-1.8774	Not DE
ENSG00000250320	-0.170851	4.93293	-4.28811	2.32233e-05	4.59125e-05	-4.23141	LIV DET
ENSG00000250326	0.293959	6.44451	8.63261	1.57977e-16	7.77023e-16	8.25032	PM DET
ENSG00000250331	-0.265535	2.78769	-5.20245	3.04657e-07	7.20301e-07	-5.12054	LIV DET
ENSG00000250343	0.706173	0.78671	12.1491	1.94022e-29	2.58941e-28	11.2656	PM DET
ENSG00000250349	-0.0781367	6.06191	-3.13975	0.00181336	0.00291292	-3.11921	LIV DET
ENSG00000250362	0.278629	-1.68327	3.50633	0.000509658	0.000872163	3.47563	PM DET
ENSG00000250366	-0.173378	1.89133	-2.13598	0.0333079	0.0453301	-2.12835	LIV DET
ENSG00000250371	0.244413	0.545003	4.26647	2.36835e-05	4.68063e-05	4.22699	PM DET
ENSG00000250377	0.463906	-2.2998	2.37953	0.0177016	0.0250734	2.3718	PM DET
ENSG00000250378	-0.59568	-0.750891	-2.71446	0.00687314	0.0102737	-2.70293	LIV DET
ENSG00000250379	0.272963	-3.84727	2.24995	0.024882	0.0345116	2.24323	PM DET
ENSG00000250387	-0.503641	3.46027	-5.83869	1.02926e-08	2.76595e-08	-5.72583	LIV DET
ENSG00000250390	0.285713	-2.27817	2.34341	0.0195395	0.0275155	2.33507	PM DET
ENSG00000250397	0.272338	-2.9627	1.44848	0.148099	0.181477	1.44628	Not DE
ENSG00000250407	0.284417	-0.285601	3.61903	0.000330784	0.000578614	3.58992	PM DET
ENSG00000250410	0.32613	3.23824	9.0154	5.51383e-18	3.05651e-17	8.64221	PM DET
ENSG00000250412	-0.370649	1.98607	-7.67799	1.09086e-13	4.35188e-13	-7.42941	LIV DET
ENSG00000250413	-0.854205	-2.55866	-7.23267	1.77143e-12	6.41273e-12	-7.05139	LIV DET
ENSG00000250418	0.570246	-1.28591	7.46186	6.62667e-13	2.47785e-12	7.18693	PM DET
ENSG00000250420	0.083256	0.366127	0.742309	0.458338	0.507557	0.741586	Not DE
ENSG00000250424	0.392106	4.20431	6.68675	6.04169e-11	1.94267e-10	6.5427	PM DET
ENSG00000250431	-0.54429	-3.93259	-3.59404	0.000364198	0.000633873	-3.56475	LIV DET
ENSG00000250432	-0.677096	-1.09128	-4.00465	7.26369e-05	0.000136704	-3.96748	LIV DET
ENSG00000250448	-0.361374	-1.92176	-4.64808	4.27173e-06	9.07268e-06	-4.5977	LIV DET
ENSG00000250455	0.46114	-4.7885	3.58369	0.000382492	0.000664254	3.55188	PM DET
ENSG00000250462	1.3851	0.888098	9.62702	3.46886e-20	2.27378e-19	9.20337	PM DET
ENSG00000250479	-0.0878654	1.27801	-2.33848	0.0197482	0.0277855	-2.3311	LIV DET
ENSG00000250490	0.355486	2.69746	7.86921	2.7752e-14	1.14949e-13	7.6084	PM DET
ENSG00000250506	1.70347	-3.85654	5.84068	1.11238e-08	2.98233e-08	5.71264	PM DET
ENSG00000250510	0.304668	3.37311	3.95772	8.64608e-05	0.000161306	3.92575	PM DET
ENSG00000250519	0.398754	1.46437	7.30299	1.29592e-12	4.74673e-12	7.09474	PM DET
ENSG00000250535	-0.0336506	-6.15842	-0.290568	0.771514	0.802197	-0.290395	Not DE
ENSG00000250538	-0.090818	-5.13092	-0.503677	0.61473	0.658414	-0.503333	Not DE
ENSG00000250565	-0.194143	3.07343	-5.13856	4.17995e-07	9.75902e-07	-5.06057	LIV DET
ENSG00000250566	-0.188821	-2.81278	-1.98255	0.0479732	0.0637247	-1.97761	Not DE
ENSG00000250569	-0.19536	-5.98426	-1.0089	0.313562	0.360829	-1.00778	Not DE
ENSG00000250571	-0.498256	0.712911	-3.78395	0.000173832	0.000313876	-3.75429	LIV DET
ENSG00000250579	-0.160509	-0.471634	-1.66215	0.0971074	0.122561	-1.65904	Not DE
ENSG00000250584	-0.565324	0.0101674	-6.82703	2.47103e-11	8.18506e-11	-6.67508	LIV DET
ENSG00000250602	0.687161	1.23221	7.86971	2.49718e-14	1.0377e-13	7.62203	PM DET
ENSG00000250603	-0.648686	1.85031	-10.1721	1.08989e-21	8.03934e-21	-9.568	LIV DET
ENSG00000250604	-0.637631	2.32964	-7.57658	2.41557e-13	9.35539e-13	-7.32352	LIV DET
ENSG00000250608	0.0976116	5.28691	4.30165	2.20616e-05	4.37251e-05	4.24293	PM DET
ENSG00000250615	0.409787	-5.85964	1.79256	0.0736727	0.0948494	1.78864	Not DE
ENSG00000250616	0.273117	0.612742	6.6881	8.15965e-11	2.59174e-10	6.49763	PM DET
ENSG00000250634	-0.382494	4.69416	-4.96332	9.78156e-07	2.20479e-06	-4.89598	LIV DET
ENSG00000250635	-0.58948	-5.6706	-4.30122	2.08135e-05	4.13836e-05	-4.25598	LIV DET
ENSG00000250643	-0.0484099	0.774752	-0.71165	0.47711	0.525909	-0.710959	Not DE
ENSG00000250644	0.309826	3.17028	5.57558	4.49021e-08	1.14006e-07	5.4704	PM DET
ENSG00000250654	-0.350267	-3.46466	-2.93511	0.00348461	0.00540686	-2.9214	LIV DET
ENSG00000250668	-1.02335	-5.14097	-5.98302	4.3892e-09	1.21449e-08	-5.86882	LIV DET
ENSG00000250673	-0.536335	-1.30367	-4.97964	9.26878e-07	2.09352e-06	-4.90656	LIV DET
ENSG00000250686	-0.166345	5.83644	-3.40596	0.000711826	0.00119917	-3.38498	LIV DET
ENSG00000250687	1.16515	-1.1497	6.78534	4.18399e-11	1.36232e-10	6.59741	PM DET
ENSG00000250692	0.173605	-2.3343	2.16653	0.030736	0.0420869	2.16047	PM DET
ENSG00000250706	-0.578664	0.234737	-8.05756	5.55643e-15	2.42579e-14	-7.81363	LIV DET
ENSG00000250709	-0.203989	2.42684	-3.89759	0.000110124	0.000202897	-3.86713	LIV DET
ENSG00000250722	-0.0526979	3.62206	-0.731132	0.465231	0.514247	-0.730261	Not DE
ENSG00000250723	0.894556	3.21851	5.60393	3.98491e-08	1.01637e-07	5.49152	PM DET
ENSG00000250734	-0.471593	-4.49379	-3.5748	0.00039086	0.000678067	-3.54618	LIV DET
ENSG00000250742	0.507552	-1.71444	4.1323	4.37595e-05	8.42488e-05	4.08668	PM DET
ENSG00000250751	0.134544	0.117793	3.09239	0.00211911	0.00337456	3.07301	PM DET
ENSG00000250761	0.389458	-0.800304	4.0639	5.94673e-05	0.000112947	4.01491	PM DET
ENSG00000250764	-0.239359	3.36981	-6.2567	9.46357e-10	2.76417e-09	-6.1182	LIV DET
ENSG00000250765	-0.106838	-4.148	-0.278888	0.780455	0.810099	-0.278727	Not DE
ENSG00000250770	0.0886626	4.21897	1.35403	0.176345	0.213142	1.3521	Not DE
ENSG00000250771	1.04626	2.27254	8.17671	2.99523e-15	1.33376e-14	7.8911	PM DET
ENSG00000250786	-0.107638	-1.24914	-1.18234	0.237817	0.280485	-1.18046	Not DE
ENSG00000250794	-0.00274442	3.49313	-0.0511645	0.959217	0.965823	-0.0511364	Not DE
ENSG00000250796	-0.123941	-5.62903	-0.948065	0.343613	0.391854	-0.947051	Not DE
ENSG00000250802	-0.0720486	0.512382	-0.36905	0.712286	0.748376	-0.368788	Not DE
ENSG00000250819	0.248729	-1.9285	3.1839	0.00154182	0.00249753	3.1667	PM DET
ENSG00000250820	0.394069	3.73603	9.55743	9.60024e-20	6.10791e-19	9.09339	PM DET
ENSG00000250842	-0.108889	3.3485	-2.34441	0.0195466	0.0275221	-2.33494	LIV DET
ENSG00000250846	-0.510288	3.16703	-9.65263	2.57757e-20	1.70661e-19	-9.23522	LIV DET
ENSG00000250863	0.589543	2.64153	8.13279	4.59693e-15	2.01803e-14	7.83748	PM DET
ENSG00000250878	-0.493313	4.15534	-12.7388	2.47402e-30	3.55834e-29	-11.4456	LIV DET
ENSG00000250882	0.739829	-4.87667	5.07213	5.99168e-07	1.37649e-06	4.99149	PM DET
ENSG00000250891	0.230765	3.10924	3.65993	0.000283306	0.000499331	3.6301	PM DET
ENSG00000250900	0.289256	-0.232133	6.55255	1.39685e-10	4.36313e-10	6.41624	PM DET
ENSG00000250903	-0.43651	7.27171	-10.4285	8.48778e-22	6.29725e-21	-9.59383	LIV DET
ENSG00000250909	-0.102282	-2.74812	-1.15742	0.247659	0.290955	-1.15605	Not DE
ENSG00000250910	-0.146812	2.31701	-1.54007	0.124166	0.154234	-1.53752	Not DE
ENSG00000250917	0.649424	3.25431	16.8214	1.10189e-49	8.08114e-48	14.8191	PM DET
ENSG00000250934	-0.0643203	-0.0796962	-0.528897	0.597209	0.641864	-0.528418	Not DE
ENSG00000250938	-0.506507	6.41378	-15.3056	9.12566e-44	3.90092e-42	-13.8738	LIV DET
ENSG00000250948	2.76546	-5.11768	9.96236	2.77699e-21	1.98523e-20	9.4708	PM DET
ENSG00000250950	-0.392012	-6.27669	-2.64287	0.00850045	0.0125589	-2.63152	LIV DET
ENSG00000250959	0.383086	2.63215	9.95302	3.83226e-21	2.7026e-20	9.4371	PM DET
ENSG00000250961	-0.013111	0.753396	-0.161229	0.87199	0.890851	-0.161131	Not DE
ENSG00000250969	0.849656	-0.0675976	9.38786	4.43342e-19	2.68025e-18	8.92559	PM DET
ENSG00000250974	-0.203243	3.58931	-2.62816	0.00891909	0.0131487	-2.61514	LIV DET
ENSG00000250977	0.549513	-4.35345	3.71981	0.000228982	0.000407842	3.68469	PM DET
ENSG00000250979	-0.0948202	1.44401	-1.00691	0.314595	0.361854	-1.00563	Not DE
ENSG00000250986	0.588682	0.557015	5.80135	1.15574e-08	3.09423e-08	5.70613	PM DET
ENSG00000250988	-0.173898	0.969424	-4.30981	1.96672e-05	3.9203e-05	-4.26864	LIV DET
ENSG00000250994	0.018601	1.19527	0.393411	0.69418	0.731798	0.393188	Not DE
ENSG00000250999	-0.365793	1.13917	-6.43836	3.53005e-10	1.06987e-09	-6.27351	LIV DET
ENSG00000251000	-0.466914	-4.92582	-3.14704	0.00176725	0.00284343	-3.12679	LIV DET
ENSG00000251002	-0.830305	2.18066	-10.4148	2.29231e-22	1.79223e-21	-9.72792	LIV DET
ENSG00000251003	-0.848494	4.12054	-10.1569	7.67427e-22	5.71771e-21	-9.60421	LIV DET
ENSG00000251011	0.580304	-1.47059	5.08982	5.46957e-07	1.26198e-06	5.00906	PM DET
ENSG00000251015	0.573181	-3.39873	5.65674	2.60808e-08	6.75487e-08	5.5659	PM DET
ENSG00000251022	-0.558417	4.44272	-13.0844	6.40462e-34	1.21603e-32	-12.141	LIV DET
ENSG00000251027	0.12436	3.53907	2.3388	0.0198109	0.0278635	2.32991	PM DET
ENSG00000251031	0.469999	4.9813	6.24317	9.36015e-10	2.73536e-09	6.11996	PM DET
ENSG00000251034	0.450494	4.93975	6.74684	6.81447e-11	2.18076e-10	6.52468	PM DET
ENSG00000251072	-0.535945	-0.235167	-8.95783	6.52343e-18	3.59446e-17	-8.62298	LIV DET
ENSG00000251075	0.0611954	0.8238	1.15048	0.250626	0.294067	1.14883	Not DE
ENSG00000251095	-0.289772	2.15258	-2.00441	0.0456243	0.0607944	-1.99885	Not DE
ENSG00000251131	-0.90757	-2.11025	-10.718	2.62584e-24	2.38152e-23	-10.1727	LIV DET
ENSG00000251136	-0.0139774	7.9799	-0.360517	0.718632	0.754353	-0.360288	Not DE
ENSG00000251138	-0.561233	6.08235	-6.3722	4.17658e-10	1.2595e-09	-6.24728	LIV DET
ENSG00000251141	-0.310279	6.55539	-9.86448	1.74156e-20	1.1645e-19	-9.2771	LIV DET
ENSG00000251143	0.264259	-2.63935	1.69945	0.0898686	0.114208	1.69609	Not DE
ENSG00000251152	-0.463482	-0.412404	-5.47923	6.75851e-08	1.68999e-07	-5.39748	LIV DET
ENSG00000251161	0.654759	-0.397031	11.1375	6.34815e-26	6.56109e-25	10.529	PM DET
ENSG00000251165	-0.198308	4.78323	-2.24306	0.0254573	0.0352584	-2.23439	LIV DET
ENSG00000251168	-0.510487	-4.65388	-4.05967	5.87657e-05	0.000111679	-4.01771	LIV DET
ENSG00000251173	0.13786	0.376067	1.11258	0.266509	0.311214	1.11114	Not DE
ENSG00000251179	0.0263925	-1.69155	0.23974	0.810655	0.836679	0.239581	Not DE
ENSG00000251182	-0.188894	0.538865	-5.04186	6.43937e-07	1.47565e-06	-4.97755	LIV DET
ENSG00000251184	0.591061	0.854966	8.83704	4.42025e-17	2.27708e-16	8.40118	PM DET
ENSG00000251185	0.0527878	0.228098	0.720024	0.471895	0.520736	0.719399	Not DE
ENSG00000251189	-0.107976	-2.44969	-0.943291	0.346201	0.394492	-0.941984	Not DE
ENSG00000251192	0.000280989	4.13194	0.0143117	0.988588	0.990443	0.0143031	Not DE
ENSG00000251201	0.526997	4.995	14.5871	1.13204e-39	3.56461e-38	13.1808	PM DET
ENSG00000251206	0.196371	-1.73724	2.38672	0.0174354	0.0247177	2.3774	PM DET
ENSG00000251209	-0.335965	4.93939	-4.30669	2.08909e-05	4.15195e-05	-4.25515	LIV DET
ENSG00000251221	0.206177	-0.940799	3.04534	0.00249838	0.00394622	3.02354	PM DET
ENSG00000251226	0.388241	0.978467	2.69421	0.00732801	0.0109195	2.68156	PM DET
ENSG00000251244	-0.336097	1.02116	-4.08732	5.27204e-05	0.000100632	-4.04323	LIV DET
ENSG00000251246	0.852361	-1.07971	8.91698	2.31132e-17	1.21745e-16	8.47697	PM DET
ENSG00000251247	0.238156	4.70333	11.5097	9.05674e-27	9.96633e-26	10.7108	PM DET
ENSG00000251250	-0.00744888	-0.085913	-0.0741629	0.940917	0.950482	-0.0741173	Not DE
ENSG00000251259	-0.193733	-0.947536	-3.56999	0.000391019	0.000678241	-3.54607	LIV DET
ENSG00000251279	-0.213796	4.04344	-2.52488	0.0119307	0.0172919	-2.51419	LIV DET
ENSG00000251287	-0.0697057	-0.328781	-0.466355	0.641178	0.682791	-0.466052	Not DE
ENSG00000251293	-0.0831504	3.72202	-0.576096	0.564869	0.611169	-0.575625	Not DE
ENSG00000251298	0.0223741	0.283493	0.617317	0.537408	0.584654	0.616738	Not DE
ENSG00000251307	0.127278	1.06869	1.41076	0.159096	0.19383	1.40812	Not DE
ENSG00000251314	0.119657	6.34765	5.15207	3.93272e-07	9.20241e-07	5.07219	PM DET
ENSG00000251322	0.0363317	6.41854	0.898774	0.369285	0.418057	0.897813	Not DE
ENSG00000251323	-0.494776	-0.00621618	-11.736	3.046e-28	3.75313e-27	-11.0204	LIV DET
ENSG00000251349	-0.285283	6.78967	-10.5046	3.08798e-22	2.38508e-21	-9.69756	LIV DET
ENSG00000251357	0.375754	3.81395	12.9765	8.10495e-33	1.39886e-31	11.9316	PM DET
ENSG00000251361	0.0940836	-0.588461	0.879919	0.379351	0.428241	0.879093	Not DE
ENSG00000251363	-0.118407	2.18035	-0.878762	0.380038	0.428961	-0.877826	Not DE
ENSG00000251364	0.663762	3.2295	9.15113	9.25595e-18	5.0456e-17	8.58284	PM DET
ENSG00000251365	-0.139238	3.56923	-2.44352	0.0148931	0.021307	-2.43497	LIV DET
ENSG00000251369	0.407974	2.08657	4.6211	4.93917e-06	1.04256e-05	4.56736	PM DET
ENSG00000251372	-0.236998	5.64571	-1.71066	0.0879986	0.11198	-1.70605	Not DE
ENSG00000251377	-0.750221	-1.37112	-8.42507	3.85447e-16	1.83834e-15	-8.14305	LIV DET
ENSG00000251379	0.139824	3.35124	1.89875	0.0582387	0.0763096	1.8939	Not DE
ENSG00000251381	-0.552783	0.759494	-6.31665	6.76602e-10	2.0069e-09	-6.17146	LIV DET
ENSG00000251388	-0.433044	2.40897	-4.37544	1.53481e-05	3.08913e-05	-4.32363	LIV DET
ENSG00000251391	0.0467887	1.25028	1.296	0.19556	0.23465	1.29431	Not DE
ENSG00000251393	0.10667	-1.53193	0.975653	0.329804	0.377758	0.974508	Not DE
ENSG00000251396	0.0190242	4.91933	0.414802	0.678479	0.71709	0.41454	Not DE
ENSG00000251410	-0.173129	-3.11349	-1.06444	0.287694	0.33371	-1.06319	Not DE
ENSG00000251417	-0.264123	0.151333	-4.50105	8.40309e-06	1.73387e-05	-4.45465	LIV DET
ENSG00000251423	-0.487209	0.254758	-4.6761	4.13192e-06	8.78876e-06	-4.60463	LIV DET
ENSG00000251429	-0.0633568	3.60743	-0.850278	0.395571	0.444656	-0.849559	Not DE
ENSG00000251432	0.312486	5.32826	8.66526	9.51797e-17	4.75795e-16	8.31065	PM DET
ENSG00000251442	0.936631	2.53383	10.5476	2.47728e-23	2.08148e-22	9.95177	PM DET
ENSG00000251445	-0.683663	-4.90604	-5.13816	3.9575e-07	9.25379e-07	-5.07099	LIV DET
ENSG00000251448	0.0671402	-0.290653	0.612931	0.540266	0.587513	0.61241	Not DE
ENSG00000251450	-0.285674	1.95173	-3.68715	0.000256022	0.000453751	-3.65616	LIV DET
ENSG00000251455	0.19575	-4.56345	1.11006	0.267616	0.312389	1.10857	Not DE
ENSG00000251471	0.253691	0.382054	5.42393	1.00487e-07	2.47418e-07	5.32584	PM DET
ENSG00000251474	0.190813	5.12884	10.3017	3.26747e-22	2.51863e-21	9.69179	PM DET
ENSG00000251478	-0.702057	-4.95776	-3.74403	0.000203709	0.000364648	-3.71437	LIV DET
ENSG00000251484	0.452242	-5.1296	3.36438	0.000839064	0.00140129	3.33958	PM DET
ENSG00000251488	-0.0660235	4.93124	-1.17434	0.240913	0.283831	-1.17271	Not DE
ENSG00000251493	-0.564453	-2.92152	-3.48982	0.000534855	0.000912832	-3.46266	LIV DET
ENSG00000251503	0.317777	2.2733	8.81671	1.89428e-17	1.00562e-16	8.5001	PM DET
ENSG00000251504	-0.0229083	2.65104	-0.133788	0.893634	0.909845	-0.133707	Not DE
ENSG00000251510	-0.87651	-2.78561	-3.57574	0.000387101	0.0006718	-3.54873	LIV DET
ENSG00000251513	-0.326007	5.26976	-9.02586	5.4224e-18	3.00873e-17	-8.64411	LIV DET
ENSG00000251520	0.823436	-4.12661	6.46448	2.42755e-10	7.44679e-10	6.33152	PM DET
ENSG00000251521	0.45398	-1.23391	4.67957	3.6884e-06	7.87968e-06	4.62821	PM DET
ENSG00000251532	-0.0182516	-1.62538	-0.169513	0.865471	0.884979	-0.169414	Not DE
ENSG00000251536	1.2244	-3.98431	3.68857	0.000252957	0.000448457	3.65925	PM DET
ENSG00000251537	0.157484	1.0763	2.92866	0.00356805	0.00552737	2.91402	PM DET
ENSG00000251555	0.10575	0.841183	0.834356	0.404528	0.453769	0.833562	Not DE
ENSG00000251557	-0.546931	2.56448	-8.46661	2.85414e-15	1.2734e-14	-7.89712	LIV DET
ENSG00000251562	0.370397	12.9024	15.6925	6.44127e-42	2.41206e-40	13.5652	PM DET
ENSG00000251569	-0.527428	2.88157	-15.1949	2.81636e-43	1.16907e-41	-13.7928	LIV DET
ENSG00000251580	0.408611	2.4384	6.19159	1.56139e-09	4.49088e-09	6.03789	PM DET
ENSG00000251586	0.540768	-3.22475	4.34124	1.79903e-05	3.59915e-05	4.28848	PM DET
ENSG00000251595	-1.40163	5.00111	-4.59781	5.39274e-06	1.13382e-05	-4.5489	LIV DET
ENSG00000251600	-0.416016	8.03489	-7.59811	1.94847e-13	7.60795e-13	-7.35228	LIV DET
ENSG00000251602	-0.554481	-1.33203	-5.15239	3.73151e-07	8.75657e-07	-5.08217	LIV DET
ENSG00000251611	0.722152	-3.72576	6.2441	9.01371e-10	2.63949e-09	6.12596	PM DET
ENSG00000251613	0.157827	1.79644	2.58236	0.0101387	0.0148397	2.57106	PM DET
ENSG00000251621	0.327326	2.07351	3.35459	0.000854124	0.00142509	3.33463	PM DET
ENSG00000251629	-0.0147302	3.1481	-0.44257	0.658316	0.698708	-0.442239	Not DE
ENSG00000251632	-0.373951	0.0714496	-4.17858	3.63356e-05	7.05416e-05	-4.12962	LIV DET
ENSG00000251633	0.0295627	-2.48429	0.404201	0.686234	0.72442	0.403971	Not DE
ENSG00000251634	-0.000939247	5.12159	-0.0176371	0.985936	0.988174	-0.0176278	Not DE
ENSG00000251635	-1.15965	-3.16015	-7.92557	1.4949e-14	6.32424e-14	-7.68797	LIV DET
ENSG00000251637	0.0361639	-1.67774	0.482889	0.629436	0.671595	0.482521	Not DE
ENSG00000251652	0.130982	3.28113	2.06288	0.0396899	0.0533545	2.05696	Not DE
ENSG00000251655	0.772866	-4.0571	5.06044	6.41242e-07	1.46962e-06	4.97836	PM DET
ENSG00000251660	-0.263672	-6.31616	-1.51648	0.130065	0.160977	-1.51385	Not DE
ENSG00000251661	0.0385836	-0.0160822	0.527883	0.597858	0.642411	0.527483	Not DE
ENSG00000251666	-1.07243	-1.34416	-4.43976	1.10473e-05	2.25594e-05	-4.39559	LIV DET
ENSG00000251669	-0.740768	-0.572943	-4.45367	1.03841e-05	2.12486e-05	-4.40902	LIV DET
ENSG00000251670	-0.426528	0.780671	-6.18353	1.63793e-09	4.7016e-09	-6.03016	LIV DET
ENSG00000251676	0.163774	-1.12612	0.986275	0.32456	0.372421	0.98513	Not DE
ENSG00000251679	-0.458257	-0.796707	-5.88433	7.31838e-09	1.99399e-08	-5.78345	LIV DET
ENSG00000251680	-0.572241	4.86262	-9.31383	3.70005e-19	2.2547e-18	-8.94558	LIV DET
ENSG00000251867	-0.488789	0.662782	-6.13542	1.70633e-09	4.89e-09	-6.02355	LIV DET
ENSG00000253106	-0.193179	1.45362	-5.22819	2.52211e-07	6.00509e-07	-5.15605	LIV DET
ENSG00000253108	0.15902	1.72755	1.87142	0.0619239	0.0808017	1.86684	Not DE
ENSG00000253121	-0.209797	-5.78665	-1.53745	0.124911	0.155083	-1.53448	Not DE
ENSG00000253122	-0.504413	0.626709	-7.30161	1.11033e-12	4.08716e-12	-7.11609	LIV DET
ENSG00000253125	0.334897	1.3076	5.46882	7.10639e-08	1.77389e-07	5.38846	PM DET
ENSG00000253126	-0.148627	-6.20599	-1.51799	0.12979	0.160671	-1.51493	Not DE
ENSG00000253133	-0.195024	2.01965	-7.24618	1.60329e-12	5.83073e-12	-7.06525	LIV DET
ENSG00000253141	0.386248	-1.36633	4.19167	3.43843e-05	6.69402e-05	4.1423	PM DET
ENSG00000253154	0.207578	0.55864	1.96507	0.0500186	0.066246	1.95981	Not DE
ENSG00000253161	-0.282159	2.48085	-5.18406	3.48839e-07	8.20534e-07	-5.09495	LIV DET
ENSG00000253166	0.364165	-4.48355	2.67893	0.00767646	0.0114098	2.66598	PM DET
ENSG00000253189	-0.104927	-5.1549	-0.801146	0.423429	0.472984	-0.800486	Not DE
ENSG00000253190	-2.70543	0.0470502	-21.2027	1.46507e-71	8.85017e-69	-17.8879	LIV DET
ENSG00000253194	-0.531623	2.16167	-6.73415	5.09398e-11	1.64693e-10	-6.56816	LIV DET
ENSG00000253197	-0.43613	1.9777	-4.51244	7.98544e-06	1.65126e-05	-4.46557	LIV DET
ENSG00000253199	-0.50786	-2.26762	-4.09264	5.26583e-05	0.000100522	-4.0435	LIV DET
ENSG00000253203	0.127654	5.01818	2.02698	0.0432549	0.0578454	2.02124	Not DE
ENSG00000253210	-0.0996631	0.0666814	-1.59276	0.112002	0.140194	-1.58926	Not DE
ENSG00000253214	-0.832407	-0.283211	-8.92567	1.10508e-17	5.97719e-17	-8.56243	LIV DET
ENSG00000253230	-0.232926	5.85478	-3.52313	0.000464971	0.000799566	-3.50016	LIV DET
ENSG00000253250	0.979928	1.19058	13.8473	7.28579e-37	1.72063e-35	12.6837	PM DET
ENSG00000253251	-1.64106	-4.8069	-5.03963	6.74466e-07	1.54268e-06	-4.96858	LIV DET
ENSG00000253256	0.184146	-0.755803	3.28882	0.00107571	0.00177289	3.26994	PM DET
ENSG00000253261	0.0262368	-5.24258	0.200257	0.84136	0.864289	0.200155	Not DE
ENSG00000253266	0.117432	-4.39133	0.672676	0.501527	0.549997	0.672089	Not DE
ENSG00000253282	-0.145281	-1.65921	-1.79555	0.0731666	0.0942555	-1.79179	Not DE
ENSG00000253284	-1.06309	-4.44743	-2.93767	0.00347406	0.00539196	-2.92235	LIV DET
ENSG00000253288	-0.400059	3.91738	-3.37163	0.00081154	0.00135799	-3.34883	LIV DET
ENSG00000253301	-0.371028	2.71756	-3.14019	0.0018153	0.00291583	-3.1189	LIV DET
ENSG00000253304	-0.350493	-3.08744	-1.99013	0.04711	0.0626541	-1.98531	Not DE
ENSG00000253307	-0.337543	-4.25816	-1.20421	0.229305	0.271409	-1.20215	Not DE
ENSG00000253309	-0.372935	-0.412492	-4.13813	4.33823e-05	8.35787e-05	-4.08869	LIV DET
ENSG00000253317	-0.537805	-0.621048	-6.10533	2.431e-09	6.87322e-09	-5.96603	LIV DET
ENSG00000253320	-0.065703	6.18509	-1.42826	0.154002	0.188088	-1.42554	Not DE
ENSG00000253326	-0.0026965	-5.42551	-0.0179506	0.985686	0.987967	-0.0179404	Not DE
ENSG00000253327	-0.618817	-4.3618	-3.14978	0.00174669	0.00281133	-3.13023	LIV DET
ENSG00000253333	0.249236	-1.96982	2.06025	0.040032	0.0537924	2.05342	Not DE
ENSG00000253344	-0.171525	0.173528	-3.01587	0.00272207	0.00427892	-2.9975	LIV DET
ENSG00000253347	0.24174	3.60772	9.5779	8.3632e-20	5.34309e-19	9.10837	PM DET
ENSG00000253352	0.195788	5.36059	8.68479	1.35478e-16	6.7009e-16	8.26866	PM DET
ENSG00000253355	-0.536773	-3.16707	-5.12527	4.2634e-07	9.94677e-07	-5.0568	LIV DET
ENSG00000253357	-0.436753	-3.19633	-1.31473	0.189396	0.227658	-1.31237	Not DE
ENSG00000253361	0.152343	1.93954	1.90862	0.0568732	0.0746654	1.90428	Not DE
ENSG00000253362	-1.09147	-3.08525	-9.68244	1.94468e-20	1.29542e-19	-9.26533	LIV DET
ENSG00000253366	0.159743	6.24491	2.86435	0.00437777	0.00670481	2.84958	PM DET
ENSG00000253368	-0.135406	2.11562	-2.84159	0.0046686	0.00712739	-2.82905	LIV DET
ENSG00000253369	-0.193029	0.863845	-2.95845	0.0032676	0.00508665	-2.94137	LIV DET
ENSG00000253372	0.708243	1.89566	6.83483	2.50184e-11	8.28115e-11	6.67326	PM DET
ENSG00000253374	0.502337	-1.81404	4.0139	7.0749e-05	0.000133315	3.97375	PM DET
ENSG00000253389	-0.442115	-3.12178	-3.27219	0.00116132	0.00190605	-3.24821	LIV DET
ENSG00000253390	0.280865	-1.02979	5.00751	7.61376e-07	1.73335e-06	4.94502	PM DET
ENSG00000253392	-0.111636	2.16936	-3.60766	0.000345497	0.000603246	-3.57856	LIV DET
ENSG00000253394	0.327472	3.02777	5.82877	1.07629e-08	2.8886e-08	5.71825	PM DET
ENSG00000253395	0.104787	-1.23951	1.89809	0.0582532	0.0763243	1.89379	Not DE
ENSG00000253403	-0.910079	-3.54698	-8.3926	4.84055e-16	2.2882e-15	-8.11543	LIV DET
ENSG00000253404	-1.15241	-2.41873	-8.15967	7.72274e-15	3.33664e-14	-7.77205	LIV DET
ENSG00000253430	-0.0258865	-6.29425	-0.190641	0.848897	0.871018	-0.190527	Not DE
ENSG00000253433	-0.246206	-1.90094	-3.12403	0.00188796	0.00302577	-3.10731	LIV DET
ENSG00000253438	-0.188954	4.04544	-2.68012	0.00765378	0.011379	-2.66697	LIV DET
ENSG00000253444	-0.118136	-0.0183359	-0.907342	0.364783	0.413552	-0.906289	Not DE
ENSG00000253452	0.0528834	3.63698	0.610606	0.541884	0.589021	0.609966	Not DE
ENSG00000253457	-0.196446	-2.27679	-2.1776	0.0298993	0.0410072	-2.17142	LIV DET
ENSG00000253474	-1.46659	-0.120877	-9.23196	1.00049e-18	5.88881e-18	-8.83505	LIV DET
ENSG00000253476	0.340643	-0.9726	6.14157	1.67328e-09	4.79946e-09	6.02671	PM DET
ENSG00000253477	0.016129	1.32544	0.17177	0.863687	0.883661	0.171683	Not DE
ENSG00000253496	-0.206525	1.24647	-1.09016	0.276191	0.321466	-1.08892	Not DE
ENSG00000253503	-0.634528	2.65773	-5.87163	9.82756e-09	2.64531e-08	-5.73368	LIV DET
ENSG00000253507	0.341576	-2.33713	3.81806	0.000151057	0.000274437	3.78933	PM DET
ENSG00000253513	-0.524055	-2.62506	-6.00134	3.72e-09	1.03456e-08	-5.89619	LIV DET
ENSG00000253521	0.167172	2.99656	2.50356	0.0126159	0.0182194	2.49443	PM DET
ENSG00000253522	0.151966	0.574121	1.95626	0.0510961	0.0675894	1.95067	Not DE
ENSG00000253535	0.151954	6.78414	2.04992	0.0410911	0.0551223	2.04261	Not DE
ENSG00000253540	-0.488384	1.74979	-7.7732	7.45661e-14	3.00187e-13	-7.47957	LIV DET
ENSG00000253549	0.182103	1.0519	2.32844	0.0205013	0.028764	2.31704	PM DET
ENSG00000253553	-0.202558	7.20919	-2.32981	0.0202148	0.028395	-2.32234	LIV DET
ENSG00000253554	-0.237509	6.07565	-3.89688	0.000110699	0.000203875	-3.86586	LIV DET
ENSG00000253559	-0.109843	0.118645	-2.98691	0.00295402	0.00462233	-2.97248	LIV DET
ENSG00000253582	-0.328027	1.48935	-4.8186	1.99544e-06	4.3749e-06	-4.75389	LIV DET
ENSG00000253583	-0.284308	-4.20739	-1.97138	0.0493258	0.0653927	-1.96576	Not DE
ENSG00000253596	-0.366925	-1.40535	-5.13768	3.98056e-07	9.30581e-07	-5.06989	LIV DET
ENSG00000253603	-0.483935	-4.79552	-3.56677	0.000396133	0.00068654	-3.54265	LIV DET
ENSG00000253618	0.222066	1.3389	5.30347	1.796e-07	4.33059e-07	5.2193	PM DET
ENSG00000253629	0.0883606	-3.63028	0.599574	0.549112	0.595834	0.599091	Not DE
ENSG00000253633	-0.497918	-0.645613	-2.90728	0.00384187	0.00592623	-2.89086	LIV DET
ENSG00000253636	0.119302	3.50181	4.9065	1.57507e-06	3.48894e-06	4.80147	PM DET
ENSG00000253641	0.0688052	4.50094	1.74894	0.081138	0.103831	1.74412	Not DE
ENSG00000253642	0.242593	5.01062	3.16306	0.00166581	0.00268776	3.14413	PM DET
ENSG00000253647	-0.243306	-0.632815	-1.1538	0.249124	0.292498	-1.15248	Not DE
ENSG00000253649	-0.625398	0.0224245	-6.4456	3.15024e-10	9.59197e-10	-6.2912	LIV DET
ENSG00000253653	-0.553892	-0.87137	-9.39191	2.03661e-19	1.26387e-18	-9.01128	LIV DET
ENSG00000253661	-0.476381	2.9183	-8.08591	7.40902e-15	3.20592e-14	-7.7773	LIV DET
ENSG00000253666	0.555455	-1.00623	6.66541	8.87275e-11	2.81046e-10	6.48501	PM DET
ENSG00000253669	-0.5179	-3.94003	-2.32932	0.0203026	0.0285044	-2.32071	LIV DET
ENSG00000253671	-0.103899	2.66271	-2.24098	0.025475	0.0352787	-2.23412	LIV DET
ENSG00000253686	0.94214	0.84117	5.47015	7.6572e-08	1.90393e-07	5.37503	PM DET
ENSG00000253687	0.186585	-0.117706	3.29471	0.00105676	0.00174355	3.27496	PM DET
ENSG00000253693	-0.395029	5.25493	-3.44937	0.000609665	0.00103306	-3.42728	LIV DET
ENSG00000253696	0.104277	-3.31823	0.756936	0.449438	0.498712	0.756352	Not DE
ENSG00000253704	0.258483	2.3123	8.89571	2.80416e-17	1.46628e-16	8.45445	PM DET
ENSG00000253710	-0.620272	5.01738	-17.3892	1.59269e-53	1.65431e-51	-15.4018	LIV DET
ENSG00000253716	0.66181	-2.41927	2.40305	0.0166861	0.0237214	2.39355	PM DET
ENSG00000253717	-0.504179	-1.02074	-6.45401	2.54909e-10	7.80398e-10	-6.32398	LIV DET
ENSG00000253720	-0.720729	-2.5201	-6.86114	1.99064e-11	6.64754e-11	-6.70671	LIV DET
ENSG00000253722	-0.083035	-5.28846	-0.536044	0.592195	0.636945	-0.535658	Not DE
ENSG00000253726	0.435934	-1.66216	1.58573	0.113501	0.141884	1.58265	Not DE
ENSG00000253729	-0.0292898	6.65673	-1.0202	0.308118	0.355116	-1.01918	Not DE
ENSG00000253730	0.539521	-1.19292	8.50873	1.96852e-16	9.60617e-16	8.22398	PM DET
ENSG00000253734	0.394533	1.52601	4.72736	3.10998e-06	6.68755e-06	4.66342	PM DET
ENSG00000253736	1.06788	-1.98621	10.5062	4.52101e-23	3.70907e-22	9.89174	PM DET
ENSG00000253737	-0.465204	-5.10804	-3.55903	0.000413023	0.000714303	-3.53162	LIV DET
ENSG00000253738	0.242907	1.82769	4.16938	3.7607e-05	7.28989e-05	4.12171	PM DET
ENSG00000253741	-0.288948	2.25403	-5.20207	3.08806e-07	7.2966e-07	-5.11799	LIV DET
ENSG00000253746	-0.140823	-3.39873	-1.05608	0.291432	0.337751	-1.05498	Not DE
ENSG00000253762	0.0528573	3.09161	0.60781	0.543668	0.590746	0.607276	Not DE
ENSG00000253764	0.459651	-0.717968	3.69643	0.000243433	0.000432375	3.66907	PM DET
ENSG00000253766	-0.252669	3.37883	-2.85527	0.00452567	0.00691887	-2.83899	LIV DET
ENSG00000253771	-0.126955	5.31747	-4.05578	6.16306e-05	0.000116881	-4.00648	LIV DET
ENSG00000253773	-0.199519	4.8483	-2.7606	0.0063987	0.00960705	-2.72662	LIV DET
ENSG00000253796	0.0973594	1.60483	1.19147	0.234087	0.276484	1.1899	Not DE
ENSG00000253798	0.493736	-2.64889	4.76949	2.77964e-06	6.00816e-06	4.68647	PM DET
ENSG00000253805	0.168836	1.25155	2.18732	0.029274	0.0401952	2.17978	PM DET
ENSG00000253807	-0.495148	6.53711	-7.09503	2.21345e-10	6.81915e-10	-6.34575	LIV DET
ENSG00000253816	0.360807	3.11315	3.92482	0.000100505	0.000185996	3.88937	PM DET
ENSG00000253819	-0.369453	1.20778	-4.79579	2.28134e-06	4.97134e-06	-4.72676	LIV DET
ENSG00000253837	-0.0414049	1.24377	-0.414359	0.678864	0.717432	-0.414013	Not DE
ENSG00000253844	-0.475263	0.445177	-8.64588	6.97772e-17	3.52728e-16	-8.34741	LIV DET
ENSG00000253848	-0.203902	-3.80463	-1.7985	0.0726901	0.0936943	-1.79477	Not DE
ENSG00000253851	-0.0080547	-6.13533	-0.0489061	0.961015	0.967463	-0.0488803	Not DE
ENSG00000253852	0.26501	-1.81233	3.04082	0.00248089	0.00392021	3.02566	PM DET
ENSG00000253853	-0.376029	3.58208	-4.13603	4.30142e-05	8.29182e-05	-4.09066	LIV DET
ENSG00000253859	-0.372191	1.34256	-4.60324	5.50541e-06	1.15645e-05	-4.54454	LIV DET
ENSG00000253865	0.767033	-3.16373	7.52474	3.42073e-13	1.30523e-12	7.2767	PM DET
ENSG00000253868	0.0494627	2.77337	0.837271	0.402964	0.452169	0.83634	Not DE
ENSG00000253875	0.0223629	2.65447	0.408656	0.683008	0.721479	0.408362	Not DE
ENSG00000253877	-0.587779	6.80146	-7.52	2.49308e-13	9.64583e-13	-7.31928	LIV DET
ENSG00000253880	0.0040798	2.98335	0.0869646	0.93074	0.941776	0.0869142	Not DE
ENSG00000253882	0.564355	4.46134	7.90695	2.83775e-14	1.17434e-13	7.60551	PM DET
ENSG00000253891	0.409188	-0.0409768	4.67576	4.13926e-06	8.80274e-06	4.60426	PM DET
ENSG00000253893	0.135314	7.04433	3.22662	0.00133984	0.00218422	3.20731	PM DET
ENSG00000253894	-0.124638	-1.19052	-1.5345	0.125548	0.155756	-1.5319	Not DE
ENSG00000253917	0.119113	-0.430293	1.58939	0.112769	0.141045	1.58587	Not DE
ENSG00000253932	0.0158623	-1.05937	0.117419	0.906575	0.921056	0.11736	Not DE
ENSG00000253944	-0.282299	4.59083	-4.84066	2.18661e-06	4.77353e-06	-4.73536	LIV DET
ENSG00000253948	0.138252	4.40825	7.27714	1.74428e-12	6.32142e-12	7.05354	PM DET
ENSG00000253965	-0.174208	2.0278	-4.38666	1.62234e-05	3.25903e-05	-4.31139	LIV DET
ENSG00000253967	0.220499	-2.87157	1.02338	0.306792	0.353712	1.02198	Not DE
ENSG00000253972	0.105539	-0.749281	1.3934	0.164217	0.199555	1.39103	Not DE
ENSG00000253973	0.178078	3.23919	4.1359	4.15218e-05	8.01424e-05	4.09884	PM DET
ENSG00000253974	-0.575205	4.85596	-8.32933	7.76184e-16	3.61333e-15	-8.0579	LIV DET
ENSG00000253978	0.353147	0.672703	5.29704	1.8773e-07	4.51949e-07	5.21109	PM DET
ENSG00000253981	0.0707111	-1.56326	0.511585	0.609211	0.653143	0.5112	Not DE
ENSG00000253982	-0.690551	-1.96578	-2.6796	0.00765086	0.0113754	-2.6671	LIV DET
ENSG00000253983	0.460302	1.4158	7.66586	1.36059e-13	5.38488e-13	7.40012	PM DET
ENSG00000253988	-0.181971	0.96345	-2.30148	0.0218697	0.0305346	-2.29262	LIV DET
ENSG00000254003	-0.445121	-3.35466	-3.82797	0.00014575	0.000265151	-3.7982	LIV DET
ENSG00000254004	0.0939222	3.02087	3.64757	0.000302208	0.000531218	3.6134	PM DET
ENSG00000254016	0.259444	2.60626	5.52445	5.52301e-08	1.39136e-07	5.43359	PM DET
ENSG00000254021	-0.265666	-3.7509	-2.53585	0.0115196	0.0167214	-2.52653	LIV DET
ENSG00000254027	-0.304402	-0.645209	-6.14611	1.8852e-09	5.38309e-09	-6.0074	LIV DET
ENSG00000254028	-0.190356	-1.6919	-2.24417	0.0252601	0.0350022	-2.2374	LIV DET
ENSG00000254035	0.261979	2.47185	7.33858	1.68872e-12	6.12783e-12	7.05804	PM DET
ENSG00000254039	-0.433743	1.45027	-4.26096	2.66195e-05	5.23923e-05	-4.20061	LIV DET
ENSG00000254040	-0.826431	-3.15466	-5.92425	6.91064e-09	1.88558e-08	-5.79308	LIV DET
ENSG00000254044	0.072662	4.49263	2.25724	0.0244851	0.0339919	2.24943	PM DET
ENSG00000254054	-1.52865	-2.23952	-12.034	1.76609e-29	2.36664e-28	-11.2739	LIV DET
ENSG00000254081	-0.780372	1.69099	-8.27005	2.72652e-15	1.2186e-14	-7.90283	LIV DET
ENSG00000254083	-0.244505	0.764621	-4.87756	1.58355e-06	3.5067e-06	-4.80039	LIV DET
ENSG00000254087	0.524459	4.15139	9.15716	2.37761e-18	1.35564e-17	8.73777	PM DET
ENSG00000254092	0.00407082	5.60188	0.0371502	0.97038	0.975607	0.037132	Not DE
ENSG00000254093	0.447906	3.61816	9.01274	4.41132e-18	2.4626e-17	8.66765	PM DET
ENSG00000254101	-0.786803	6.07301	-8.18002	4.32218e-15	1.90214e-14	-7.84521	LIV DET
ENSG00000254102	0.249216	-2.58606	1.96315	0.0501837	0.0664494	1.95839	Not DE
ENSG00000254106	-0.290794	-4.60924	-2.13433	0.0333995	0.0454467	-2.12725	LIV DET
ENSG00000254109	0.567944	-4.07644	4.18955	3.48596e-05	6.78368e-05	4.13915	PM DET
ENSG00000254141	-0.134724	1.77605	-1.61863	0.106157	0.133343	-1.61571	Not DE
ENSG00000254154	0.0743229	3.97687	1.91964	0.0556236	0.0731713	1.91397	Not DE
ENSG00000254171	-0.305259	0.413172	-2.99558	0.00295876	0.00462912	-2.97199	LIV DET
ENSG00000254180	0.16822	5.76044	4.47751	9.53586e-06	1.9588e-05	4.42744	PM DET
ENSG00000254186	-0.218201	5.48188	-4.94231	1.13611e-06	2.54657e-06	-4.86647	LIV DET
ENSG00000254187	0.369033	-1.83938	3.61112	0.000335119	0.000585929	3.58652	PM DET
ENSG00000254206	0.0586507	3.78629	1.29104	0.197313	0.236629	1.28925	Not DE
ENSG00000254211	-0.0101143	-1.24514	-0.126526	0.899366	0.91491	-0.126462	Not DE
ENSG00000254219	0.996292	-4.39032	7.56063	2.82705e-13	1.08903e-12	7.30239	PM DET
ENSG00000254221	0.278014	4.03128	0.917818	0.359148	0.407872	0.91699	Not DE
ENSG00000254222	-0.250818	-0.991224	-3.88396	0.000116324	0.000213669	-3.85375	LIV DET
ENSG00000254224	-0.759391	-1.22695	-11.747	2.62527e-28	3.25043e-27	-11.0338	LIV DET
ENSG00000254226	0.295532	3.44133	8.49097	3.55629e-16	1.70072e-15	8.15279	PM DET
ENSG00000254233	-1.91687	-0.937854	-13.0352	1.97844e-33	3.61009e-32	-12.0484	LIV DET
ENSG00000254236	-0.680113	-4.05064	-5.54248	5.41245e-08	1.36456e-07	-5.4372	LIV DET
ENSG00000254239	0.90215	-2.15716	7.55504	2.83578e-13	1.0922e-12	7.30197	PM DET
ENSG00000254251	-0.258699	1.75123	-2.52383	0.0119798	0.0173544	-2.51274	LIV DET
ENSG00000254258	-0.447923	-3.5001	-2.92322	0.0036746	0.00568553	-2.90482	LIV DET
ENSG00000254265	-0.719057	-4.7142	-4.48875	9.24225e-06	1.90155e-05	-4.43418	LIV DET
ENSG00000254266	0.325714	2.68038	5.01598	7.58481e-07	1.72745e-06	4.94576	PM DET
ENSG00000254288	1.04712	0.439574	13.2	5.55101e-34	1.06098e-32	12.1527	PM DET
ENSG00000254295	-0.268308	-2.29531	-3.73851	0.00020607	0.000368665	-3.71146	LIV DET
ENSG00000254302	0.29186	-0.150423	3.24683	0.0012548	0.00205011	3.22612	PM DET
ENSG00000254306	-0.10426	-1.16667	-1.49069	0.136923	0.168882	-1.48735	Not DE
ENSG00000254319	-0.11164	2.15724	-1.39144	0.16478	0.200166	-1.38917	Not DE
ENSG00000254330	0.213655	-1.00835	0.673668	0.501028	0.549503	0.672874	Not DE
ENSG00000254333	-0.540462	-0.25639	-10.0181	1.10031e-21	8.111e-21	-9.56702	LIV DET
ENSG00000254340	0.371365	-2.92888	3.7534	0.000197762	0.000354603	3.72186	PM DET
ENSG00000254343	0.0908288	3.45532	2.41364	0.0162225	0.0230996	2.40387	PM DET
ENSG00000254349	-0.23984	6.2687	-4.56546	6.45542e-06	1.34578e-05	-4.5109	LIV DET
ENSG00000254361	-0.367832	2.01042	-4.07023	5.64574e-05	0.000107443	-4.02715	LIV DET
ENSG00000254362	0.920603	-5.9893	4.06915	5.51229e-05	0.000105025	4.03277	PM DET
ENSG00000254363	-1.27442	1.30629	-11.7775	3.29741e-27	3.75643e-26	-10.8039	LIV DET
ENSG00000254370	0.375476	-1.15841	2.0373	0.0421363	0.0564581	2.03217	Not DE
ENSG00000254372	-0.0996367	-5.30205	-0.762051	0.446385	0.495683	-0.761456	Not DE
ENSG00000254377	-0.0749467	5.83276	-1.48105	0.13921	0.171408	-1.47874	Not DE
ENSG00000254391	0.0368325	-2.49498	0.451322	0.651954	0.69298	0.45105	Not DE
ENSG00000254394	-0.758298	6.12417	-6.17002	1.40378e-09	4.05228e-09	-6.05505	LIV DET
ENSG00000254396	-0.125975	-1.72558	-1.68645	0.0923225	0.117048	-1.68327	Not DE
ENSG00000254398	0.0393661	-3.12703	0.344064	0.73094	0.765698	0.343875	Not DE
ENSG00000254400	0.459138	-3.98898	2.82191	0.00501463	0.00762525	2.80609	PM DET
ENSG00000254402	0.219765	1.72177	6.24567	1.15428e-09	3.34932e-09	6.08647	PM DET
ENSG00000254409	0.190176	2.58217	5.40594	1.14591e-07	2.8097e-07	5.30192	PM DET
ENSG00000254413	0.493961	2.4008	6.94654	1.41024e-11	4.75989e-11	6.75685	PM DET
ENSG00000254415	2.2266	-3.49445	9.32557	7.17115e-19	4.27013e-18	8.87221	PM DET
ENSG00000254418	-0.000267162	1.71535	-0.00693871	0.994467	0.995595	-0.00693459	Not DE
ENSG00000254427	0.298103	0.606963	5.3274	1.66713e-07	4.02874e-07	5.23307	PM DET
ENSG00000254429	0.502842	-4.76502	3.68343	0.000260365	0.000461058	3.65184	PM DET
ENSG00000254433	0.262904	-3.19148	1.67185	0.0952503	0.12046	1.66833	Not DE
ENSG00000254434	-0.376108	0.445729	-6.84374	2.97651e-11	9.78599e-11	-6.64773	LIV DET
ENSG00000254444	0.172781	1.42518	3.67412	0.000267595	0.000472983	3.64481	PM DET
ENSG00000254445	0.567441	-0.188269	6.57831	1.39298e-10	4.35222e-10	6.41666	PM DET
ENSG00000254453	-0.435617	-3.4841	-3.23616	0.00129054	0.00210669	-3.21808	LIV DET
ENSG00000254458	0.0163967	-3.2472	0.161753	0.871566	0.890457	0.16167	Not DE
ENSG00000254459	-0.407462	3.20266	-7.14767	3.629e-12	1.281e-11	-6.95092	LIV DET
ENSG00000254461	0.246664	-3.46635	2.03845	0.0421394	0.0564589	2.03214	Not DE
ENSG00000254465	0.134501	-4.40318	0.532613	0.594566	0.639293	0.532231	Not DE
ENSG00000254467	-0.263637	-1.92458	-2.81362	0.00508787	0.00772792	-2.80142	LIV DET
ENSG00000254468	0.112989	1.51692	1.59401	0.111659	0.139818	1.59078	Not DE
ENSG00000254469	0.0600241	4.76587	1.9924	0.0468726	0.0623709	1.98745	Not DE
ENSG00000254470	0.245451	1.14958	1.45889	0.145251	0.178244	1.45651	Not DE
ENSG00000254473	-0.49081	-0.901772	-7.01247	9.84545e-12	3.36163e-11	-6.80874	LIV DET
ENSG00000254477	-0.211426	-1.20825	-2.44851	0.0146863	0.0210305	-2.44002	LIV DET
ENSG00000254480	0.185438	-0.269495	2.73933	0.0064767	0.00971844	2.72262	PM DET
ENSG00000254485	0.0492144	-0.165751	0.238086	0.81191	0.837937	0.237963	Not DE
ENSG00000254487	0.280914	1.95185	4.59485	5.50725e-06	1.15673e-05	4.54447	PM DET
ENSG00000254489	0.372685	0.81582	6.79695	4.9331e-11	1.59649e-10	6.57294	PM DET
ENSG00000254498	0.442196	-1.12896	5.66702	2.47217e-08	6.42461e-08	5.57522	PM DET
ENSG00000254501	0.68174	-4.28443	4.61402	5.00435e-06	1.05545e-05	4.56461	PM DET
ENSG00000254505	-0.327425	0.168648	-1.61049	0.107932	0.135424	-1.60756	Not DE
ENSG00000254510	-0.764356	-3.89743	-4.3128	1.9502e-05	3.89039e-05	-4.27052	LIV DET
ENSG00000254528	-0.588356	-3.70226	-3.75881	0.000194454	0.000349081	-3.72611	LIV DET
ENSG00000254530	-0.137771	5.00653	-2.3853	0.0174367	0.0247181	-2.37737	LIV DET
ENSG00000254531	-0.180771	-2.27306	-0.786477	0.432047	0.481439	-0.785694	Not DE
ENSG00000254532	-0.134695	3.41881	-0.952647	0.341291	0.389458	-0.951617	Not DE
ENSG00000254534	-0.668797	-5.7006	-2.78254	0.00562089	0.00849033	-2.76911	LIV DET
ENSG00000254535	-0.0567339	-4.59218	-0.202978	0.83925	0.862547	-0.202852	Not DE
ENSG00000254536	0.472982	3.67241	13.2456	1.74925e-33	3.19699e-32	12.0585	PM DET
ENSG00000254539	-0.0169357	1.08429	-0.440449	0.659851	0.700272	-0.440118	Not DE
ENSG00000254547	-0.319735	-1.40898	-3.28554	0.00108792	0.00179225	-3.26674	LIV DET
ENSG00000254551	0.40154	-3.4649	2.94787	0.00338096	0.00525456	2.93079	PM DET
ENSG00000254553	0.508892	2.74752	11.3514	3.02924e-26	3.20887e-25	10.5985	PM DET
ENSG00000254560	0.406162	3.30322	4.9826	8.99761e-07	2.03468e-06	4.91238	PM DET
ENSG00000254561	0.133735	2.24008	1.24559	0.21363	0.25431	1.24365	Not DE
ENSG00000254568	1.11279	-2.83032	10.3765	5.90775e-23	4.80554e-22	9.86493	PM DET
ENSG00000254571	1.02959	-0.848238	9.33368	4.12163e-19	2.49966e-18	8.93365	PM DET
ENSG00000254577	-0.233649	4.02265	-8.48841	9.46104e-16	4.36978e-15	-8.03366	LIV DET
ENSG00000254578	-0.371926	-5.23959	-3.03773	0.00253422	0.00399979	-3.01923	LIV DET
ENSG00000254579	-1.18765	0.347332	-5.828	9.97484e-09	2.68369e-08	-5.73116	LIV DET
ENSG00000254587	0.494301	3.23191	3.82412	0.000150185	0.000272896	3.79076	PM DET
ENSG00000254595	0.40567	-2.09812	4.29324	2.20538e-05	4.37158e-05	4.24301	PM DET
ENSG00000254602	-0.173565	1.56041	-3.15445	0.00173372	0.00279202	-3.13242	LIV DET
ENSG00000254610	-0.370373	1.60342	-5.90134	6.57921e-09	1.79771e-08	-5.80133	LIV DET
ENSG00000254614	-0.0906993	0.271982	-1.7064	0.0885541	0.112637	-1.70307	Not DE
ENSG00000254626	-0.897556	-2.05222	-9.06124	2.77154e-18	1.5705e-17	-8.72043	LIV DET
ENSG00000254633	2.53585	-5.15824	7.58266	1.76321e-13	6.90808e-13	7.36562	PM DET
ENSG00000254634	0.0672348	4.16536	1.86234	0.063288	0.0824598	1.85716	Not DE
ENSG00000254635	-0.0625423	4.09415	-2.16696	0.0307654	0.0421222	-2.16009	LIV DET
ENSG00000254639	-0.0425392	-2.68324	-0.462746	0.643744	0.685301	-0.46247	Not DE
ENSG00000254648	0.277467	-4.64314	1.45951	0.145172	0.178166	1.4568	Not DE
ENSG00000254651	0.332832	-4.43287	2.58321	0.0101449	0.0148461	2.57085	PM DET
ENSG00000254659	0.0431089	0.78152	0.632395	0.527487	0.575224	0.631847	Not DE
ENSG00000254662	0.178168	-4.60422	1.36585	0.172596	0.208886	1.36391	Not DE
ENSG00000254664	-0.0716583	-0.440089	-0.648649	0.517008	0.564951	-0.647964	Not DE
ENSG00000254665	0.657885	-5.98144	3.2862	0.00109174	0.00179816	3.26575	PM DET
ENSG00000254669	-0.766556	-1.4962	-8.58008	1.15089e-16	5.71834e-16	-8.28808	LIV DET
ENSG00000254670	-0.532113	-0.681252	-5.64628	3.09412e-08	7.97412e-08	-5.53603	LIV DET
ENSG00000254673	-1.10247	0.33222	-19.2784	1.29896e-62	3.38838e-60	-16.7005	LIV DET
ENSG00000254681	-0.0559123	4.2245	-0.901328	0.367913	0.416668	-0.90039	Not DE
ENSG00000254682	0.353391	0.692247	8.23206	2.45619e-15	1.1025e-14	7.91582	PM DET
ENSG00000254685	-0.299191	3.4759	-4.42894	1.15971e-05	2.36149e-05	-4.38503	LIV DET
ENSG00000254689	-0.697709	1.91293	-9.5735	8.2925e-20	5.30235e-19	-9.10929	LIV DET
ENSG00000254692	0.257903	4.22581	14.8703	5.27283e-39	1.54385e-37	13.0642	PM DET
ENSG00000254698	-0.0611449	1.3715	-1.00634	0.314744	0.36199	-1.00532	Not DE
ENSG00000254699	-0.796215	-5.83474	-6.88474	1.86081e-11	6.23212e-11	-6.71655	LIV DET
ENSG00000254701	1.03958	-3.1421	5.62778	3.52183e-08	9.03888e-08	5.51329	PM DET
ENSG00000254706	0.547228	2.88723	11.4417	2.99587e-26	3.17499e-25	10.5995	PM DET
ENSG00000254707	0.232924	-1.34333	2.99903	0.00284098	0.0044573	2.98444	PM DET
ENSG00000254718	-0.590659	-1.78512	-8.89566	1.03401e-17	5.60599e-17	-8.57009	LIV DET
ENSG00000254726	0.246287	-2.95776	1.44127	0.150124	0.183752	1.43909	Not DE
ENSG00000254731	-0.175268	1.51418	-3.73695	0.000212607	0.000379886	-3.70355	LIV DET
ENSG00000254732	0.277584	4.63986	3.39706	0.000735863	0.00123749	3.37586	PM DET
ENSG00000254733	0.539344	2.42572	9.76101	1.63828e-20	1.09833e-19	9.28361	PM DET
ENSG00000254740	0.660869	-5.89202	2.87983	0.00416865	0.00640247	2.86511	PM DET
ENSG00000254744	0.500791	-3.1902	3.94423	9.51213e-05	0.000176559	3.90271	PM DET
ENSG00000254746	0.694534	5.44183	8.98869	1.30299e-17	7.00638e-17	8.54343	PM DET
ENSG00000254756	-0.284636	-3.68495	-2.57897	0.0101913	0.0149074	-2.56927	LIV DET
ENSG00000254757	0.100488	1.62205	2.12836	0.0338626	0.0460359	2.1217	PM DET
ENSG00000254762	0.182261	-5.54077	1.51027	0.131595	0.16273	1.50784	Not DE
ENSG00000254772	-0.6576	-1.52658	-1.92832	0.0543715	0.0716228	-1.92386	Not DE
ENSG00000254777	-0.14478	2.04288	-1.88915	0.0596829	0.0780639	-1.88313	Not DE
ENSG00000254787	-0.0503906	1.63293	-0.94312	0.346142	0.394445	-0.942098	Not DE
ENSG00000254788	0.737818	4.20105	17.5903	2.48627e-52	2.30131e-50	15.2231	PM DET
ENSG00000254802	-0.177838	-4.31119	-1.26862	0.205157	0.245152	-1.267	Not DE
ENSG00000254806	0.1484	4.72943	6.54533	1.89205e-10	5.85811e-10	6.36986	PM DET
ENSG00000254812	-0.0711952	-0.0454549	-1.05908	0.290253	0.33652	-1.05757	Not DE
ENSG00000254815	0.709407	-5.4891	3.87399	0.000125117	0.000229196	3.83588	PM DET
ENSG00000254827	-0.955136	-1.34792	-9.26821	1.01907e-18	5.992e-18	-8.833	LIV DET
ENSG00000254837	-0.140261	1.27718	-3.08433	0.00215312	0.0034249	-3.06826	LIV DET
ENSG00000254838	-0.750176	2.76881	-18.4699	1.1226e-58	1.93754e-56	-16.1507	LIV DET
ENSG00000254839	-0.0479158	0.667012	-0.408101	0.683371	0.721829	-0.407868	Not DE
ENSG00000254842	0.133214	0.853667	2.9098	0.00384851	0.00593501	2.89032	PM DET
ENSG00000254851	0.323862	-4.24324	1.25271	0.210961	0.251369	1.25093	Not DE
ENSG00000254852	-0.366724	-0.264868	-1.43101	0.153039	0.186991	-1.42888	Not DE
ENSG00000254854	0.230192	1.84571	6.26418	9.45162e-10	2.76103e-09	6.11841	PM DET
ENSG00000254855	0.0427607	-3.50855	0.392973	0.694504	0.732072	0.392751	Not DE
ENSG00000254858	-0.453584	-2.53472	-4.80204	2.08677e-06	4.56642e-06	-4.74483	LIV DET
ENSG00000254859	0.749591	-2.06229	5.36985	1.3952e-07	3.39446e-07	5.26588	PM DET
ENSG00000254860	0.624831	2.66503	11.0649	1.93879e-25	1.92246e-24	10.4234	PM DET
ENSG00000254862	0.0925258	-0.444182	1.9172	0.055772	0.0733456	1.91281	Not DE
ENSG00000254870	-0.590259	1.91855	-10.095	5.73036e-22	4.32352e-21	-9.63426	LIV DET
ENSG00000254872	-0.0891768	-3.25821	-0.544093	0.586717	0.631593	-0.543599	Not DE
ENSG00000254873	-0.869952	-1.91258	-10.6389	5.29245e-24	4.67622e-23	-10.1042	LIV DET
ENSG00000254876	-0.284551	5.16232	-8.47863	3.14677e-16	1.51086e-15	-8.16756	LIV DET
ENSG00000254880	0.460038	-1.63346	5.60158	3.47805e-08	8.93251e-08	5.51549	PM DET
ENSG00000254885	0.27769	-5.2789	1.67674	0.0943264	0.119403	1.673	Not DE
ENSG00000254887	0.446084	-2.9256	4.22444	2.9811e-05	5.83983e-05	4.17491	PM DET
ENSG00000254901	-0.451039	2.87462	-10.9511	3.59065e-25	3.49104e-24	-10.3647	LIV DET
ENSG00000254905	0.598578	-1.7296	8.31492	8.43625e-16	3.913e-15	8.0477	PM DET
ENSG00000254906	-0.307096	-4.63291	-2.45046	0.0146066	0.0209207	-2.44199	LIV DET
ENSG00000254907	-0.0854192	0.156982	-1.86095	0.0634663	0.0826733	-1.85591	Not DE
ENSG00000254910	-0.0683236	-4.6656	-0.350765	0.725939	0.761049	-0.350533	Not DE
ENSG00000254912	1.3432	-3.1543	5.86436	1.09133e-08	2.92863e-08	5.71589	PM DET
ENSG00000254919	-0.541419	-2.2789	-4.22905	2.8867e-05	5.66168e-05	-4.18222	LIV DET
ENSG00000254921	-0.000248079	-3.70591	-0.0018293	0.998541	0.998715	-0.0018284	Not DE
ENSG00000254929	-0.251575	6.57726	-5.90405	6.95547e-09	1.89691e-08	-5.792	LIV DET
ENSG00000254938	0.0260973	4.22084	0.556318	0.578292	0.623723	0.555881	Not DE
ENSG00000254942	0.428326	-2.07062	5.20657	2.82757e-07	6.70109e-07	5.13459	PM DET
ENSG00000254943	0.273463	-5.84213	2.1674	0.0307792	0.042136	2.15992	PM DET
ENSG00000254960	-0.131078	-4.11895	-0.862602	0.388833	0.43779	-0.861736	Not DE
ENSG00000254963	0.495969	-5.64671	3.8907	0.000115351	0.000211966	3.8558	PM DET
ENSG00000254964	-0.219832	-6.39584	-2.75035	0.00618395	0.00930226	-2.73786	LIV DET
ENSG00000254966	0.755203	1.60895	19.6121	5.36607e-60	1.06742e-57	16.3372	PM DET
ENSG00000254968	0.238607	2.66752	4.01621	6.90122e-05	0.000130149	3.97967	PM DET
ENSG00000254973	-0.532714	-0.529257	-8.0665	5.22587e-15	2.28887e-14	-7.82135	LIV DET
ENSG00000254978	-0.467672	-5.65272	-1.57861	0.115082	0.143695	-1.57576	Not DE
ENSG00000254986	1.40527	2.04057	11.9335	1.09055e-28	1.38307e-27	11.1125	PM DET
ENSG00000254987	0.202392	1.76704	2.61664	0.00917971	0.0135129	2.60529	PM DET
ENSG00000254990	0.388779	1.41998	9.76346	1.87444e-20	1.25044e-19	9.26926	PM DET
ENSG00000254995	-0.129598	4.98476	-2.81323	0.00512783	0.00778449	-2.79889	LIV DET
ENSG00000254996	-0.267212	3.19119	-8.79905	2.17223e-17	1.14734e-16	-8.48419	LIV DET
ENSG00000254999	-0.133405	3.16932	-6.20623	1.12771e-09	3.27512e-09	-6.0902	LIV DET
ENSG00000255002	0.557348	-0.918396	6.74978	6.47983e-11	2.07686e-10	6.53223	PM DET
ENSG00000255005	0.256332	-1.939	3.79925	0.000162676	0.000294567	3.77087	PM DET
ENSG00000255008	-0.571657	-1.9038	-3.36182	0.000842325	0.00140622	-3.3385	LIV DET
ENSG00000255020	-0.742863	-2.44628	-5.75261	1.52152e-08	4.02564e-08	-5.65912	LIV DET
ENSG00000255026	0.663895	-5.86925	5.2477	2.4599e-07	5.86486e-07	5.16073	PM DET
ENSG00000255027	-0.0905915	-0.441316	-1.24532	0.213594	0.254281	-1.24374	Not DE
ENSG00000255028	0.128801	2.1376	1.82739	0.0683333	0.088505	1.8228	Not DE
ENSG00000255031	1.09269	-1.14659	11.9203	3.21478e-28	3.9505e-27	11.0156	PM DET
ENSG00000255036	0.057652	5.60444	3.91534	0.00010666	0.000196831	3.87492	PM DET
ENSG00000255037	-0.955319	-3.71604	-4.44635	1.11244e-05	2.27069e-05	-4.39408	LIV DET
ENSG00000255038	0.0211951	-4.29276	0.16659	0.867775	0.88694	0.166485	Not DE
ENSG00000255041	0.763802	3.57908	8.56304	2.10668e-16	1.02498e-15	8.21585	PM DET
ENSG00000255045	-1.19914	-2.71861	-10.5838	9.01302e-24	7.83392e-23	-10.0519	LIV DET
ENSG00000255046	-0.311242	-0.520382	-3.15023	0.0017448	0.00280895	-3.13055	LIV DET
ENSG00000255051	-0.24663	-3.9239	-1.90425	0.0575489	0.0754791	-1.89912	Not DE
ENSG00000255052	-0.217222	7.49884	-4.23915	2.70872e-05	5.32717e-05	-4.19667	LIV DET
ENSG00000255054	1.04139	0.0890498	12.2483	2.69099e-30	3.8535e-29	11.4383	PM DET
ENSG00000255062	0.18886	1.83516	4.20471	3.57162e-05	6.94095e-05	4.13358	PM DET
ENSG00000255071	-0.58262	-0.933195	-6.09012	2.22545e-09	6.30915e-09	-5.98043	LIV DET
ENSG00000255073	-0.0202772	5.10726	-0.486293	0.626969	0.669318	-0.485997	Not DE
ENSG00000255082	-0.0399719	-2.25805	-0.339142	0.734686	0.769025	-0.338898	Not DE
ENSG00000255085	-0.2135	0.963464	-4.90837	1.23901e-06	2.76937e-06	-4.8493	LIV DET
ENSG00000255087	-0.383122	1.81866	-4.08163	5.5272e-05	0.000105284	-4.03214	LIV DET
ENSG00000255100	-0.391434	-5.97606	-3.54104	0.000435085	0.000750874	-3.51783	LIV DET
ENSG00000255104	-0.353522	3.24252	-7.93602	1.94432e-14	8.14898e-14	-7.65426	LIV DET
ENSG00000255108	-0.575794	-0.0140636	-7.14496	4.14654e-12	1.45764e-11	-6.93209	LIV DET
ENSG00000255109	-0.293129	0.78856	-4.73234	3.76289e-06	8.03285e-06	-4.62407	LIV DET
ENSG00000255118	-0.616379	-4.50987	-4.29269	2.173e-05	4.31199e-05	-4.24633	LIV DET
ENSG00000255121	-0.173741	1.26639	-5.25809	2.17853e-07	5.21678e-07	-5.18342	LIV DET
ENSG00000255122	0.342735	-3.5356	3.12631	0.00188966	0.00302807	3.10705	PM DET
ENSG00000255126	-0.21338	-4.40557	-1.61317	0.107465	0.134882	-1.60969	Not DE
ENSG00000255129	-0.00790279	-0.399617	-0.150851	0.880154	0.898352	-0.150774	Not DE
ENSG00000255135	0.00284958	1.70693	0.0716751	0.942889	0.952013	0.0716398	Not DE
ENSG00000255136	-0.53073	4.21481	-5.89147	6.95792e-09	1.89735e-08	-5.79194	LIV DET
ENSG00000255139	0.222068	0.477466	2.96511	0.00321318	0.00500432	2.94657	PM DET
ENSG00000255142	-0.390358	-6.36815	-3.5945	0.000359571	0.00062601	-3.56811	LIV DET
ENSG00000255145	0.123836	5.99453	1.36276	0.173679	0.210163	1.36048	Not DE
ENSG00000255152	-0.0435927	1.49061	-0.394592	0.693312	0.730964	-0.394364	Not DE
ENSG00000255160	0.47663	-2.86416	4.38226	1.51551e-05	3.0519e-05	4.32642	PM DET
ENSG00000255173	0.00606358	-5.87699	0.0533803	0.95745	0.964382	0.053354	Not DE
ENSG00000255177	-1.02627	-1.45547	-9.07566	2.50237e-18	1.42324e-17	-8.73199	LIV DET
ENSG00000255178	-0.476041	1.94266	-10.06	1.36854e-21	1.00303e-20	-9.54443	LIV DET
ENSG00000255182	-0.15689	1.49959	-2.62942	0.00891344	0.0131412	-2.61536	LIV DET
ENSG00000255185	0.706918	-4.78974	2.01291	0.0447111	0.0596434	2.00736	Not DE
ENSG00000255192	0.14858	-5.69355	0.720398	0.471653	0.520519	0.719793	Not DE
ENSG00000255193	0.361741	1.40613	3.32859	0.00094827	0.00157439	3.30544	PM DET
ENSG00000255197	0.213855	0.337849	3.4143	0.000716466	0.00120655	3.3832	PM DET
ENSG00000255198	0.118806	-5.34053	0.676802	0.498891	0.547473	0.676235	Not DE
ENSG00000255202	0.875075	-0.434713	10.3051	2.19194e-22	1.71785e-21	9.73247	PM DET
ENSG00000255209	-0.512167	1.35376	-10.2987	2.77465e-22	2.15248e-21	-9.70847	LIV DET
ENSG00000255216	-0.0672272	-3.6439	-0.425998	0.670359	0.709717	-0.425656	Not DE
ENSG00000255219	-0.932018	-1.60061	-8.31142	1.2051e-15	5.53038e-15	-8.00393	LIV DET
ENSG00000255226	-0.152586	-5.61107	-1.05968	0.289791	0.336018	-1.05858	Not DE
ENSG00000255234	0.183552	4.46942	6.24536	9.02641e-10	2.64254e-09	6.12574	PM DET
ENSG00000255236	-0.258663	-1.09942	-4.63567	4.54675e-06	9.63274e-06	-4.58468	LIV DET
ENSG00000255239	-0.345393	-4.22581	-2.81835	0.00505736	0.00768565	-2.80336	LIV DET
ENSG00000255245	0.916924	3.85232	17.5733	1.24249e-52	1.18346e-50	15.2684	PM DET
ENSG00000255246	-0.172631	1.46436	-1.58938	0.112717	0.140989	-1.5861	Not DE
ENSG00000255248	0.257697	8.42191	6.65235	9.99975e-11	3.15395e-10	6.46695	PM DET
ENSG00000255250	0.108578	2.22703	2.19411	0.0287605	0.0395399	2.18675	PM DET
ENSG00000255258	-0.545777	-0.618514	-9.38419	2.09716e-19	1.30074e-18	-9.00807	LIV DET
ENSG00000255260	-0.131441	-6.03804	-1.1245	0.261413	0.305708	-1.12306	Not DE
ENSG00000255267	-0.091706	-0.350182	-1.50182	0.133782	0.16524	-1.49935	Not DE
ENSG00000255270	0.166456	-5.89084	0.737234	0.461353	0.510403	0.736621	Not DE
ENSG00000255274	-0.11376	0.256025	-0.748123	0.454779	0.504053	-0.747472	Not DE
ENSG00000255284	0.0361222	3.64043	0.799837	0.424212	0.473697	0.799136	Not DE
ENSG00000255289	-0.0234516	-3.87294	-0.199506	0.841965	0.864872	-0.199381	Not DE
ENSG00000255292	-0.533332	4.65804	-17.866	1.61385e-50	1.27306e-48	-14.9476	LIV DET
ENSG00000255299	-0.013183	-0.934888	-0.261545	0.793781	0.821924	-0.261404	Not DE
ENSG00000255302	-0.956361	-0.439358	-4.10058	4.79539e-05	9.19003e-05	-4.06538	LIV DET
ENSG00000255306	0.143794	0.315064	2.73889	0.00641969	0.0096373	2.72554	PM DET
ENSG00000255308	0.361262	1.1217	5.59366	3.91199e-08	9.98551e-08	5.49478	PM DET
ENSG00000255311	-0.064904	0.550816	-0.679392	0.497267	0.545847	-0.678797	Not DE
ENSG00000255314	-0.223883	0.620278	-5.68691	2.541e-08	6.59305e-08	-5.57044	LIV DET
ENSG00000255317	0.183009	-4.11211	1.32148	0.187032	0.22504	1.31941	Not DE
ENSG00000255319	-0.399319	2.30919	-3.6344	0.000314083	0.000550996	-3.6034	LIV DET
ENSG00000255320	0.0822276	1.41809	2.10369	0.0360404	0.0487626	2.09647	PM DET
ENSG00000255326	-0.262363	-0.958044	-4.1428	4.20539e-05	8.11217e-05	-4.0959	LIV DET
ENSG00000255328	0.0900383	-3.5379	0.66033	0.509425	0.557892	0.659733	Not DE
ENSG00000255330	0.0604374	5.94389	2.64479	0.0084811	0.0125335	2.63229	PM DET
ENSG00000255337	-0.187199	0.143262	-3.43616	0.000640831	0.00108403	-3.41372	LIV DET
ENSG00000255339	0.166546	4.25235	7.09084	4.48497e-12	1.57131e-11	6.92099	PM DET
ENSG00000255343	0.342178	-2.57236	2.51148	0.0123316	0.0178324	2.50251	PM DET
ENSG00000255346	0.027295	1.79182	0.282115	0.778007	0.807923	0.281917	Not DE
ENSG00000255351	0.12283	-2.6152	1.16508	0.244549	0.287745	1.16369	Not DE
ENSG00000255355	-0.759616	0.16631	-16.5781	6.4008e-48	4.07009e-46	-14.5437	LIV DET
ENSG00000255358	-0.233922	-6.256	-1.66834	0.0959204	0.121214	-1.66496	Not DE
ENSG00000255367	-0.194663	1.93995	-2.59783	0.0096975	0.0142322	-2.58643	LIV DET
ENSG00000255400	-0.856004	-3.11051	-5.70505	2.41692e-08	6.28815e-08	-5.57915	LIV DET
ENSG00000255402	-0.479547	-5.55212	-3.15457	0.00171617	0.00276531	-3.13541	LIV DET
ENSG00000255404	0.135534	-5.28921	0.85694	0.391957	0.440983	0.856073	Not DE
ENSG00000255408	0.808664	3.03787	2.12428	0.0341387	0.0463892	2.11843	PM DET
ENSG00000255410	0.343063	-0.226394	3.92593	0.000101157	0.000187172	3.8878	PM DET
ENSG00000255418	-0.0990363	2.77524	-1.40589	0.160476	0.195392	-1.40347	Not DE
ENSG00000255422	0.445237	-0.687767	4.62066	5.05545e-06	1.06583e-05	4.56247	PM DET
ENSG00000255429	-1.30249	0.932302	-14.2383	3.11062e-37	7.564e-36	-12.7502	LIV DET
ENSG00000255432	-0.285485	1.33462	-8.16374	2.65801e-15	1.18914e-14	-7.906	LIV DET
ENSG00000255434	-0.122734	-5.59006	-0.452421	0.651174	0.692247	-0.452132	Not DE
ENSG00000255435	-0.16225	1.45147	-3.07242	0.00230132	0.00364725	-3.04831	LIV DET
ENSG00000255439	0.092944	2.48142	3.57918	0.000391573	0.000679047	3.5457	PM DET
ENSG00000255441	-0.203206	-5.42527	-1.54543	0.122869	0.152721	-1.54284	Not DE
ENSG00000255442	0.136597	-0.855123	1.2556	0.209839	0.250161	1.25401	Not DE
ENSG00000255447	0.695611	-2.14378	8.5713	3.2506e-16	1.55908e-15	8.16365	PM DET
ENSG00000255449	-0.555337	-5.34833	-2.09968	0.0363186	0.0491302	-2.09334	LIV DET
ENSG00000255457	0.203997	-0.0579815	2.20116	0.0284791	0.0391781	2.19062	PM DET
ENSG00000255458	0.00374055	1.82573	0.120119	0.904451	0.919146	0.120041	Not DE
ENSG00000255468	-0.332359	2.89555	-7.05012	6.95823e-12	2.40081e-11	-6.85851	LIV DET
ENSG00000255471	-0.237714	4.68884	-5.30288	2.35288e-07	5.6173e-07	-5.16905	LIV DET
ENSG00000255475	1.12261	-3.78625	9.37117	5.40724e-19	3.251e-18	8.90358	PM DET
ENSG00000255487	0.014569	-2.72293	0.183392	0.854563	0.875854	0.1833	Not DE
ENSG00000255491	-0.718778	-0.65274	-7.09529	4.34104e-12	1.52321e-11	-6.92561	LIV DET
ENSG00000255495	0.119337	1.6659	1.52552	0.127816	0.158339	1.52277	Not DE
ENSG00000255498	0.847628	-5.08314	5.79971	1.31413e-08	3.50074e-08	5.68422	PM DET
ENSG00000255507	0.164565	-1.07497	1.44935	0.148131	0.181507	1.44616	Not DE
ENSG00000255508	0.0978935	1.94266	0.393479	0.69413	0.731779	0.393256	Not DE
ENSG00000255517	-0.128293	-0.0157571	-2.08024	0.0381899	0.0514525	-2.07281	Not DE
ENSG00000255520	0.718784	-1.82463	7.9642	1.82103e-14	7.65178e-14	7.66267	PM DET
ENSG00000255521	1.98443	-4.7638	11.5278	1.30237e-26	1.41821e-25	10.6771	PM DET
ENSG00000255524	0.256504	1.03711	5.56957	4.59953e-08	1.16717e-07	5.46614	PM DET
ENSG00000255526	-0.0336747	3.24227	-0.870365	0.38452	0.433423	-0.869598	Not DE
ENSG00000255529	0.297939	3.40126	4.73632	2.90456e-06	6.26756e-06	4.67746	PM DET
ENSG00000255537	-0.830797	-2.88795	-4.25213	2.52101e-05	4.97034e-05	-4.21291	LIV DET
ENSG00000255542	-0.758256	-1.87444	-7.65836	9.53261e-14	3.81354e-13	-7.44722	LIV DET
ENSG00000255545	-0.134904	5.37832	-2.41206	0.0162675	0.0231622	-2.40286	LIV DET
ENSG00000255549	-0.456877	2.12739	-4.74332	2.89715e-06	6.25216e-06	-4.67798	LIV DET
ENSG00000255553	0.435532	-1.24423	4.91418	1.28142e-06	2.86139e-06	4.84261	PM DET
ENSG00000255571	0.014111	6.04664	0.360878	0.718439	0.754219	0.360546	Not DE
ENSG00000255572	-0.218385	-1.23446	-3.48982	0.000525646	0.00089805	-3.46734	LIV DET
ENSG00000255595	-0.210786	7.16959	-2.79552	0.00538129	0.00814342	-2.78328	LIV DET
ENSG00000255608	-0.557117	-4.74669	-1.69771	0.0902346	0.114616	-1.69416	Not DE
ENSG00000255618	-0.580127	-4.05312	-3.99044	7.7124e-05	0.000144808	-3.95317	LIV DET
ENSG00000255621	-0.515376	1.71215	-5.77549	1.44055e-08	3.82111e-08	-5.6685	LIV DET
ENSG00000255624	-0.158461	1.7938	-4.15548	3.97382e-05	7.68873e-05	-4.109	LIV DET
ENSG00000255629	0.427456	-3.35025	3.87838	0.000119418	0.000219106	3.84732	PM DET
ENSG00000255639	0.216942	5.1668	9.0409	6.97857e-18	3.83421e-17	8.61526	PM DET
ENSG00000255641	-0.277665	1.58392	-2.83521	0.00478103	0.00728791	-2.82143	LIV DET
ENSG00000255647	-0.119385	-3.33904	-0.453679	0.650292	0.691342	-0.453356	Not DE
ENSG00000255652	0.225928	1.66373	2.85105	0.00459944	0.00702743	2.83383	PM DET
ENSG00000255655	-0.755761	-1.82497	-11.9543	1.14974e-28	1.45573e-27	-11.1078	LIV DET
ENSG00000255663	0.0571289	2.25276	1.02396	0.306397	0.35331	1.02281	Not DE
ENSG00000255669	3.13384	-4.33075	8.20074	2.25442e-15	1.01411e-14	7.92648	PM DET
ENSG00000255670	0.428632	3.16771	7.6113	1.57852e-13	6.21099e-13	7.38037	PM DET
ENSG00000255680	-0.143963	-4.78403	-1.02711	0.304865	0.351702	-1.02606	Not DE
ENSG00000255686	0.428899	-4.41927	3.14292	0.00179497	0.00288519	3.12221	PM DET
ENSG00000255693	-0.343213	5.83128	-4.11613	4.50213e-05	8.65185e-05	-4.08007	LIV DET
ENSG00000255717	-0.135908	0.612024	-0.766103	0.44397	0.493336	-0.765506	Not DE
ENSG00000255723	0.361365	2.94116	10.0031	2.95646e-21	2.1109e-20	9.46426	PM DET
ENSG00000255730	0.79315	1.7129	14.2188	2.58119e-37	6.33703e-36	12.7647	PM DET
ENSG00000255733	-0.894842	3.74486	-8.32481	1.23564e-15	5.66602e-15	-8.00085	LIV DET
ENSG00000255760	-0.0559417	1.67358	-0.279918	0.779681	0.809442	-0.279735	Not DE
ENSG00000255769	0.168658	4.05402	3.35619	0.000855552	0.00142716	3.33417	PM DET
ENSG00000255772	-0.872764	-0.333453	-6.26913	8.54586e-10	2.50793e-09	-6.13444	LIV DET
ENSG00000255775	-0.515961	-1.75105	-6.53687	1.52893e-10	4.7621e-10	-6.40246	LIV DET
ENSG00000255794	-0.11997	6.35944	-2.18288	0.029669	0.0407109	-2.17448	LIV DET
ENSG00000255804	0.386404	-1.87791	4.48768	9.50208e-06	1.95256e-05	4.4282	PM DET
ENSG00000255819	-0.0108642	2.10346	-0.185584	0.852854	0.874336	-0.185478	Not DE
ENSG00000255835	0.269128	3.70349	7.00753	9.0466e-12	3.09624e-11	6.82091	PM DET
ENSG00000255850	-0.50659	-0.969829	-6.68048	6.25752e-11	2.00869e-10	-6.53745	LIV DET
ENSG00000255856	0.0777082	0.200023	1.81831	0.0696063	0.0900075	1.81446	Not DE
ENSG00000255857	-0.414042	2.05696	-13.5522	3.29722e-33	5.86727e-32	-12.0062	LIV DET
ENSG00000255867	-0.111582	0.331555	-2.86363	0.00446447	0.00683122	-2.84333	LIV DET
ENSG00000255872	0.0037656	5.61018	0.186193	0.852384	0.87401	0.186078	Not DE
ENSG00000255886	0.272108	0.068807	3.67957	0.000261964	0.000463746	3.65027	PM DET
ENSG00000255893	-0.147428	-6.25743	-0.99474	0.320381	0.367828	-0.993675	Not DE
ENSG00000255910	-0.567405	6.42767	-9.77957	8.84623e-21	6.04541e-20	-9.34902	LIV DET
ENSG00000255916	-1.17518	1.60775	-11.4081	5.35032e-27	6.01158e-26	-10.7594	LIV DET
ENSG00000255920	0.335254	3.21563	7.78548	6.76413e-14	2.73123e-13	7.49237	PM DET
ENSG00000255929	-0.402836	5.53063	-5.74247	1.83657e-08	4.82859e-08	-5.62673	LIV DET
ENSG00000255931	0.728666	1.05254	13.195	7.98677e-34	1.4954e-32	12.1229	PM DET
ENSG00000255945	-0.401867	-5.08039	-2.95971	0.0032476	0.00505655	-2.94327	LIV DET
ENSG00000255946	0.31303	-0.75608	4.84365	1.70861e-06	3.77089e-06	4.78515	PM DET
ENSG00000255966	0.0837442	-0.564176	1.64978	0.0996175	0.125506	1.64671	Not DE
ENSG00000255974	-0.105297	-3.03131	-0.975494	0.329866	0.37781	-0.974384	Not DE
ENSG00000255980	-2.13299	-3.58655	-14.1893	9.62118e-39	2.74353e-37	-13.0184	LIV DET
ENSG00000255986	1.63547	-4.83432	9.20685	1.46498e-18	8.50709e-18	8.79232	PM DET
ENSG00000255991	0.117554	-3.51396	0.763365	0.445604	0.494912	0.762764	Not DE
ENSG00000255992	0.157242	-0.78531	2.72464	0.00665841	0.00997544	2.71346	PM DET
ENSG00000256001	0.256968	-1.52881	1.89773	0.05831	0.0763812	1.89336	Not DE
ENSG00000256008	-0.248465	1.43294	-4.01767	6.7633e-05	0.000127684	-3.98446	LIV DET
ENSG00000256022	-0.327827	-5.19487	-2.12304	0.0343233	0.0466098	-2.11625	LIV DET
ENSG00000256025	0.233408	-4.54066	1.6525	0.0991832	0.125007	1.64883	Not DE
ENSG00000256028	0.724553	-3.24896	1.76104	0.0789081	0.101118	1.75706	Not DE
ENSG00000256029	0.156362	-1.04454	0.588811	0.556305	0.602812	0.588339	Not DE
ENSG00000256030	3.28926	-1.47626	11.6672	5.32105e-28	6.40844e-27	10.9701	PM DET
ENSG00000256034	-0.194173	-5.55403	-1.39591	0.163465	0.198726	-1.39351	Not DE
ENSG00000256043	-0.77799	2.31683	-13.305	9.89975e-35	1.99166e-33	-12.2928	LIV DET
ENSG00000256053	-0.333567	4.08897	-10.7008	3.03001e-24	2.72227e-23	-10.1587	LIV DET
ENSG00000256061	-0.707751	2.13109	-8.02253	7.37684e-15	3.1944e-14	-7.77785	LIV DET
ENSG00000256064	0.266391	-5.65062	1.05839	0.290438	0.336684	1.05716	Not DE
ENSG00000256069	-0.726384	-0.707381	-7.88437	2.41869e-14	1.00545e-13	-7.62615	LIV DET
ENSG00000256085	-0.408369	-3.45948	-1.32236	0.18683	0.224809	-1.32001	Not DE
ENSG00000256087	-0.180974	5.24292	-8.63512	2.57217e-16	1.24408e-15	-8.19186	LIV DET
ENSG00000256092	-1.13502	-1.71764	-7.47017	3.50081e-13	1.33424e-12	-7.27358	LIV DET
ENSG00000256100	0.525887	1.64769	10.4956	3.97775e-23	3.27861e-22	9.90455	PM DET
ENSG00000256116	0.159418	-0.0986323	2.97946	0.00307615	0.00480361	2.96002	PM DET
ENSG00000256137	0.344333	0.977696	2.48607	0.0132352	0.0190599	2.47738	PM DET
ENSG00000256150	0.454377	5.20368	13.7952	2.35723e-36	5.37874e-35	12.5913	PM DET
ENSG00000256152	0.264962	-1.81072	3.39609	0.000761685	0.00127839	3.36636	PM DET
ENSG00000256193	-0.870216	3.90083	-6.19097	1.9315e-09	5.50846e-09	-6.00347	LIV DET
ENSG00000256196	-0.0544506	0.228009	-0.763457	0.44555	0.494877	-0.762855	Not DE
ENSG00000256206	-0.155566	3.22215	-4.7347	2.85053e-06	6.15675e-06	-4.68131	LIV DET
ENSG00000256209	-0.32472	-0.0323621	-2.15783	0.0314877	0.0430264	-2.15085	LIV DET
ENSG00000256223	-0.444484	3.99124	-11.5629	4.0216e-27	4.55431e-26	-10.7857	LIV DET
ENSG00000256229	-0.139466	2.19269	-5.12476	4.75974e-07	1.10553e-06	-5.03575	LIV DET
ENSG00000256234	-0.569897	3.11576	-9.12744	2.29684e-18	1.31122e-17	-8.74167	LIV DET
ENSG00000256235	0.698974	0.938921	11.5785	3.73126e-27	4.24015e-26	10.7926	PM DET
ENSG00000256262	-0.361942	-4.62082	-2.54493	0.0112799	0.0163963	-2.5339	LIV DET
ENSG00000256263	-0.27761	-5.57865	-2.05097	0.0408533	0.054827	-2.04502	Not DE
ENSG00000256268	-0.262426	-1.70907	-1.9863	0.0475461	0.0631939	-1.9814	Not DE
ENSG00000256269	0.114513	0.733236	1.98931	0.0473482	0.0629491	1.98317	Not DE
ENSG00000256287	-0.575384	4.84143	-8.94412	1.36958e-17	7.3489e-17	-8.53767	LIV DET
ENSG00000256294	0.273243	2.5017	6.26602	9.39961e-10	2.74654e-09	6.11929	PM DET
ENSG00000256299	-1.53868	-5.38454	-5.28665	1.89341e-07	4.5559e-07	-5.20951	LIV DET
ENSG00000256306	0.186242	-1.15539	1.82779	0.0683284	0.0885046	1.82284	Not DE
ENSG00000256312	0.301439	-4.79415	2.27637	0.0232447	0.0323422	2.26939	PM DET
ENSG00000256321	0.564981	-0.0143909	4.88758	1.54409e-06	3.42196e-06	4.80544	PM DET
ENSG00000256341	0.697834	-5.935	3.417	0.000689169	0.00116271	3.39385	PM DET
ENSG00000256349	1.31925	0.801799	7.08997	4.50445e-12	1.57766e-11	6.92038	PM DET
ENSG00000256364	0.344729	-4.71288	2.41007	0.0163058	0.0232138	2.402	PM DET
ENSG00000256379	-0.57009	-5.17611	-4.03513	6.43822e-05	0.000121798	-3.99615	LIV DET
ENSG00000256407	0.363123	2.47261	9.29573	8.31066e-19	4.92567e-18	8.85577	PM DET
ENSG00000256420	-2.03426	-2.80395	-7.42733	4.79481e-13	1.80998e-12	-7.23099	LIV DET
ENSG00000256422	-0.79426	3.26756	-7.78216	7.55209e-14	3.03871e-13	-7.4779	LIV DET
ENSG00000256427	-0.0830571	2.99809	-2.04043	0.0419048	0.0561576	-2.03446	Not DE
ENSG00000256433	0.697389	-3.63252	4.40624	1.29028e-05	2.61601e-05	4.36175	PM DET
ENSG00000256448	0.588249	-1.10092	8.02554	1.15123e-14	4.91199e-14	7.72133	PM DET
ENSG00000256453	0.362928	-1.72324	3.57556	0.000382728	0.000664614	3.55172	PM DET
ENSG00000256458	-0.219586	-5.6472	-1.83932	0.0665444	0.0863399	-1.83474	Not DE
ENSG00000256463	0.348699	3.3734	5.80522	1.2675e-08	3.38083e-08	5.69039	PM DET
ENSG00000256500	-0.639049	3.44488	-10.3154	3.69921e-22	2.83429e-21	-9.67911	LIV DET
ENSG00000256504	0.904788	-4.39705	6.24186	1.09434e-09	3.18263e-09	6.09501	PM DET
ENSG00000256512	0.207431	-3.72069	1.56711	0.117845	0.146962	1.56388	Not DE
ENSG00000256525	-0.502449	3.35005	-16.5585	2.05288e-38	5.59665e-37	-12.9604	LIV DET
ENSG00000256538	0.129918	1.37336	3.1657	0.00165488	0.00267163	3.14606	PM DET
ENSG00000256540	0.435386	-2.10806	4.59215	5.84464e-06	1.22367e-05	4.53193	PM DET
ENSG00000256546	0.088047	-0.23079	1.92674	0.0547207	0.0720537	1.92109	Not DE
ENSG00000256552	0.392113	3.72393	8.42558	4.92228e-16	2.32539e-15	8.1134	PM DET
ENSG00000256566	-0.0173503	4.38161	-0.953783	0.340761	0.388892	-0.952662	Not DE
ENSG00000256568	0.022647	-0.566973	0.342924	0.731846	0.766542	0.342671	Not DE
ENSG00000256574	-0.142347	-1.25025	-1.5386	0.124522	0.154634	-1.53607	Not DE
ENSG00000256576	0.0612345	-1.85361	0.581324	0.561279	0.607657	0.580943	Not DE
ENSG00000256577	-0.277417	-2.11262	-2.4726	0.0138256	0.0198652	-2.46176	LIV DET
ENSG00000256581	0.697668	-1.44556	7.2946	1.18389e-12	4.35098e-12	7.10724	PM DET
ENSG00000256582	0.0799433	-3.45066	0.746025	0.456007	0.505268	0.745438	Not DE
ENSG00000256589	-0.106986	2.35228	-1.84213	0.0661486	0.0858458	-1.83742	Not DE
ENSG00000256591	-0.094871	5.88757	-4.83345	2.04815e-06	4.48534e-06	-4.74861	LIV DET
ENSG00000256594	0.0376802	0.570824	0.32927	0.742088	0.775788	0.32909	Not DE
ENSG00000256596	-0.912774	-1.72201	-3.70159	0.000237893	0.000423091	-3.67495	LIV DET
ENSG00000256609	0.756518	-5.62211	5.64686	3.28448e-08	8.44858e-08	5.52555	PM DET
ENSG00000256612	-0.416891	1.49398	-5.96197	5.23468e-09	1.43993e-08	-5.83953	LIV DET
ENSG00000256625	-0.805084	1.13743	-12.0718	3.25644e-29	4.29854e-28	-11.2199	LIV DET
ENSG00000256632	0.0843091	1.82935	2.19706	0.028473	0.0391751	2.19071	PM DET
ENSG00000256637	-0.395476	2.49949	-6.02253	4.28872e-09	1.18783e-08	-5.87265	LIV DET
ENSG00000256646	0.16676	2.6328	3.82873	0.000144826	0.000263514	3.79978	PM DET
ENSG00000256654	-0.409333	6.12045	-6.51672	1.74151e-10	5.40294e-10	-6.38256	LIV DET
ENSG00000256658	0.249789	-5.32095	2.02949	0.0430398	0.0575746	2.02332	Not DE
ENSG00000256661	-0.0253289	1.73623	-0.666695	0.505268	0.553814	-0.666223	Not DE
ENSG00000256667	-0.0328982	1.90847	-0.987545	0.323982	0.371831	-0.986309	Not DE
ENSG00000256673	0.102605	-0.69405	1.42158	0.155943	0.190297	1.41885	Not DE
ENSG00000256681	-0.145548	-5.16247	-1.08396	0.278974	0.324459	-1.08263	Not DE
ENSG00000256683	-0.245415	2.72909	-7.99966	1.31766e-14	5.59919e-14	-7.7041	LIV DET
ENSG00000256684	-0.206612	-2.03852	-1.73301	0.0840081	0.107235	-1.72789	Not DE
ENSG00000256690	0.427997	-3.15328	4.29876	2.15073e-05	4.26929e-05	4.24864	PM DET
ENSG00000256694	0.265242	-5.25806	1.659	0.0979053	0.123485	1.65509	Not DE
ENSG00000256706	0.203997	-1.91207	2.16489	0.0310146	0.0424304	2.15689	PM DET
ENSG00000256717	-0.0794208	2.93677	-1.39012	0.165321	0.200758	-1.3874	Not DE
ENSG00000256721	0.266971	2.52799	2.38412	0.0174849	0.0247802	2.37635	PM DET
ENSG00000256732	-0.574993	-0.258978	-4.28359	2.33317e-05	4.6123e-05	-4.23036	LIV DET
ENSG00000256742	0.0372858	3.20208	1.476	0.14057	0.172991	1.47367	Not DE
ENSG00000256746	-0.0880726	-5.14559	-0.630349	0.528791	0.576455	-0.629852	Not DE
ENSG00000256751	0.109073	0.365557	1.87665	0.0612643	0.0799956	1.87158	Not DE
ENSG00000256771	-0.22444	4.76391	-9.18907	1.90038e-18	1.09359e-17	-8.76305	LIV DET
ENSG00000256802	0.188499	0.462778	3.80063	0.000161763	0.000293053	3.77228	PM DET
ENSG00000256806	0.380349	2.14905	6.41233	3.96967e-10	1.19979e-09	6.25522	PM DET
ENSG00000256810	-0.531476	-2.49866	-3.26065	0.00128225	0.00209361	-3.21992	LIV DET
ENSG00000256824	-0.0925602	2.346	-0.562443	0.574082	0.619794	-0.56205	Not DE
ENSG00000256825	-0.169191	2.60844	-4.56498	6.27072e-06	1.30954e-05	-4.51705	LIV DET
ENSG00000256847	-0.148031	-1.4309	-1.32523	0.185707	0.223598	-1.32339	Not DE
ENSG00000256861	-0.216369	2.78079	-3.17524	0.00158783	0.00256933	-3.15813	LIV DET
ENSG00000256870	-0.51762	2.22171	-8.68405	5.20142e-17	2.65921e-16	-8.38205	LIV DET
ENSG00000256884	0.231258	-2.46207	2.31565	0.0209738	0.029382	2.30846	PM DET
ENSG00000256894	0.429646	-1.48965	5.47895	6.74386e-08	1.6867e-07	5.39786	PM DET
ENSG00000256925	-0.406676	-1.38107	-2.27765	0.023178	0.0322552	-2.27049	LIV DET
ENSG00000256928	-0.0195051	-4.96816	-0.122751	0.902362	0.91747	-0.122678	Not DE
ENSG00000256940	-0.106741	-5.01945	-0.764741	0.444786	0.49417	-0.764137	Not DE
ENSG00000256943	-0.548932	-2.14388	-4.28226	2.30131e-05	4.55284e-05	-4.23345	LIV DET
ENSG00000256944	0.0146035	-5.1483	0.109339	0.912987	0.926427	0.109271	Not DE
ENSG00000256950	1.1051	0.106003	6.13752	1.68515e-09	4.83172e-09	6.02557	PM DET
ENSG00000256955	0.943627	0.377722	7.4839	4.24816e-13	1.61051e-12	7.24741	PM DET
ENSG00000256966	-0.182588	4.35741	-6.25012	8.66868e-10	2.54332e-09	-6.13217	LIV DET
ENSG00000256967	-0.358112	-3.01664	-3.16349	0.00165187	0.00266714	-3.14659	LIV DET
ENSG00000256972	0.125804	-3.47679	0.97084	0.332186	0.380183	0.96972	Not DE
ENSG00000256973	-0.24114	2.91598	-7.63492	1.14696e-13	4.57011e-13	-7.42277	LIV DET
ENSG00000256982	-0.00285561	0.994625	-0.0390955	0.968836	0.974191	-0.0390682	Not DE
ENSG00000256988	-0.398935	-1.5738	-3.68521	0.000261643	0.000463212	-3.65059	LIV DET
ENSG00000256995	0.158992	4.58951	1.92622	0.0549873	0.0723883	1.91898	Not DE
ENSG00000257023	0.00476979	-1.41354	0.0704954	0.943827	0.952835	0.0704602	Not DE
ENSG00000257027	0.0308981	1.77159	0.758179	0.448766	0.498072	0.757474	Not DE
ENSG00000257042	-0.0937618	-1.34979	-1.00882	0.313651	0.360875	-1.00759	Not DE
ENSG00000257048	-0.361284	-4.00232	-2.99853	0.0028863	0.00452408	-2.97959	LIV DET
ENSG00000257052	0.0325839	-2.61102	0.315819	0.75227	0.785104	0.315647	Not DE
ENSG00000257056	-0.145458	-2.03155	-1.4465	0.148651	0.182085	-1.44431	Not DE
ENSG00000257058	-0.411401	-4.22328	-3.52489	0.000462396	0.000795429	-3.50164	LIV DET
ENSG00000257060	0.0493364	5.78093	0.976686	0.329335	0.377315	0.975454	Not DE
ENSG00000257067	-0.041593	-0.424438	-0.620301	0.535336	0.582594	-0.619881	Not DE
ENSG00000257069	-0.219243	1.03418	-2.81089	0.00514089	0.00780225	-2.79807	LIV DET
ENSG00000257086	-0.093796	-2.19034	-0.847408	0.397167	0.446253	-0.846693	Not DE
ENSG00000257093	-0.0219991	5.45942	-0.863578	0.388304	0.437237	-0.862698	Not DE
ENSG00000257103	0.50151	6.32461	13.598	1.55333e-34	3.08182e-33	12.2564	PM DET
ENSG00000257114	-0.944597	-1.09593	-11.9971	1.15313e-28	1.45921e-27	-11.1075	LIV DET
ENSG00000257126	-0.295354	4.0762	-4.51647	8.44252e-06	1.74169e-05	-4.45364	LIV DET
ENSG00000257135	-0.543179	-0.458823	-4.72257	3.02354e-06	6.51387e-06	-4.66921	LIV DET
ENSG00000257139	0.0388699	3.19362	0.356924	0.721322	0.756762	0.356692	Not DE
ENSG00000257159	0.128622	-3.04893	1.17696	0.239766	0.282595	1.17557	Not DE
ENSG00000257167	-0.219227	-4.20073	-0.705656	0.480778	0.529518	-0.705052	Not DE
ENSG00000257176	-0.111633	3.18041	-2.06245	0.0397299	0.0534051	-2.05655	Not DE
ENSG00000257180	-0.513865	3.0387	-3.78064	0.000174969	0.00031583	-3.75266	LIV DET
ENSG00000257181	-0.107663	-0.876614	-1.46477	0.143865	0.176694	-1.46155	Not DE
ENSG00000257183	0.300057	-1.972	0.818387	0.413695	0.46299	0.817408	Not DE
ENSG00000257185	-0.348128	-0.130566	-2.37388	0.0179715	0.0254321	-2.36621	LIV DET
ENSG00000257194	-0.451057	-0.432097	-8.45197	3.10873e-16	1.49322e-15	-8.16903	LIV DET
ENSG00000257207	0.631133	-1.40936	2.23415	0.0260461	0.0360152	2.22552	PM DET
ENSG00000257218	0.845364	-0.542399	4.10561	4.70889e-05	9.02954e-05	4.06962	PM DET
ENSG00000257225	0.607935	-3.18724	4.01028	7.25269e-05	0.000136519	3.96784	PM DET
ENSG00000257226	0.771872	-0.661144	8.71732	6.7349e-17	3.41204e-16	8.35159	PM DET
ENSG00000257228	-0.0211441	-0.939287	-0.12988	0.896716	0.912619	-0.129811	Not DE
ENSG00000257237	-0.673662	-4.84155	-4.54404	7.10161e-06	1.47447e-05	-4.49062	LIV DET
ENSG00000257239	0.161556	3.63951	1.7213	0.0858935	0.109483	1.71747	Not DE
ENSG00000257242	-0.570724	3.85792	-8.71562	8.59828e-17	4.31418e-16	-8.3227	LIV DET
ENSG00000257252	-0.0351637	1.75667	-0.514095	0.607462	0.651542	-0.513699	Not DE
ENSG00000257258	0.681613	1.56553	8.30131	1.2483e-15	5.72065e-15	7.99959	PM DET
ENSG00000257261	-0.144879	6.67076	-3.53342	0.000452716	0.000779954	-3.50728	LIV DET
ENSG00000257267	-0.0711347	4.41009	-2.9469	0.0033917	0.00526912	-2.92981	LIV DET
ENSG00000257271	0.516512	0.999695	6.51788	1.93509e-10	5.98651e-10	6.36641	PM DET
ENSG00000257272	0.00822337	-6.19404	0.0527577	0.957949	0.964715	0.0527279	Not DE
ENSG00000257277	0.624094	1.66951	8.30323	1.58178e-15	7.20287e-15	7.97039	PM DET
ENSG00000257279	-1.03107	-0.0647263	-13.3993	2.78176e-35	5.81561e-34	-12.395	LIV DET
ENSG00000257285	-0.227638	1.40647	-2.65847	0.00813045	0.0120534	-2.6466	LIV DET
ENSG00000257303	-0.495455	1.07773	-11.801	1.65257e-28	2.07068e-27	-11.0753	LIV DET
ENSG00000257319	-0.0893206	3.76407	-1.45412	0.146647	0.179852	-1.45148	Not DE
ENSG00000257322	-0.173077	3.24484	-1.74405	0.081832	0.104649	-1.74015	Not DE
ENSG00000257335	0.702478	2.78621	8.68344	9.19737e-17	4.60772e-16	8.31471	PM DET
ENSG00000257337	0.419491	3.64064	7.69815	1.38676e-13	5.48467e-13	7.39759	PM DET
ENSG00000257342	0.250538	-0.445003	3.78281	0.000185021	0.000333268	3.73864	PM DET
ENSG00000257354	-0.467236	4.17921	-17.4448	2.02552e-53	2.08501e-51	-15.3862	LIV DET
ENSG00000257359	0.00892202	-2.23671	0.0864945	0.931107	0.942065	0.0864518	Not DE
ENSG00000257365	-0.104929	5.21059	-3.363	0.000848338	0.00141585	-3.33652	LIV DET
ENSG00000257379	0.786492	1.74087	13.2366	7.19776e-34	1.35652e-32	12.1314	PM DET
ENSG00000257386	0.0984702	-5.57938	0.69886	0.485013	0.533852	0.698262	Not DE
ENSG00000257390	0.462372	4.13735	11.2482	2.60487e-26	2.77085e-25	10.6126	PM DET
ENSG00000257398	-0.380113	1.97134	-7.20221	2.1568e-12	7.75281e-12	-7.02395	LIV DET
ENSG00000257400	-0.213765	-2.19253	-2.49569	0.0128861	0.0185933	-2.4869	LIV DET
ENSG00000257403	-0.0633685	-3.54514	-0.531693	0.59517	0.639853	-0.531359	Not DE
ENSG00000257411	-0.190075	-0.468306	-1.32401	0.186093	0.224016	-1.32223	Not DE
ENSG00000257429	-0.292087	-2.36387	-3.78503	0.000172152	0.000310989	-3.75672	LIV DET
ENSG00000257433	0.191831	1.42991	3.9071	0.00011086	0.000204154	3.8655	PM DET
ENSG00000257438	0.0628587	-4.20605	0.446822	0.655219	0.695839	0.446524	Not DE
ENSG00000257449	-0.269701	-1.41344	-4.29962	2.05051e-05	4.07952e-05	-4.25932	LIV DET
ENSG00000257453	-0.25096	-5.84768	-2.03537	0.0424086	0.0567997	-2.02949	Not DE
ENSG00000257458	-0.0430674	-0.42778	-0.499862	0.61742	0.660801	-0.499511	Not DE
ENSG00000257467	-0.196303	-0.103284	-2.49558	0.0129426	0.0186666	-2.48535	LIV DET
ENSG00000257489	0.0436413	1.21198	0.913411	0.361602	0.410371	0.912317	Not DE
ENSG00000257497	-0.0168681	0.116996	-0.283687	0.776784	0.8068	-0.283512	Not DE
ENSG00000257501	-0.461339	2.2143	-7.06351	7.57195e-12	2.60474e-11	-6.84642	LIV DET
ENSG00000257506	-0.203652	-1.48242	-1.48373	0.138499	0.170634	-1.4814	Not DE
ENSG00000257507	0.486079	-0.583148	10.0644	3.52227e-21	2.49087e-20	9.44594	PM DET
ENSG00000257513	-0.0672662	-0.516899	-1.20758	0.227771	0.269802	-1.20612	Not DE
ENSG00000257522	-0.263377	4.55945	-3.75059	0.000197003	0.000353297	-3.72283	LIV DET
ENSG00000257524	0.38424	2.87601	8.64666	1.84719e-16	9.03329e-16	8.23161	PM DET
ENSG00000257526	-0.670193	2.51742	-13.2231	1.58971e-34	3.14042e-33	-12.2545	LIV DET
ENSG00000257529	-0.131791	-0.239584	-2.27111	0.0235624	0.0327664	-2.26419	LIV DET
ENSG00000257545	-0.130699	5.3337	-3.95334	8.79544e-05	0.000163919	-3.92162	LIV DET
ENSG00000257551	-0.584304	-0.333458	-7.534	3.13328e-13	1.19994e-12	-7.28854	LIV DET
ENSG00000257556	-0.971965	-0.396475	-8.80115	2.10587e-17	1.11383e-16	-8.4878	LIV DET
ENSG00000257557	-0.0830013	1.93311	-2.87144	0.00425641	0.00652809	-2.85851	LIV DET
ENSG00000257585	-0.119298	7.5124	-1.53298	0.126139	0.156413	-1.52951	Not DE
ENSG00000257586	-0.981218	-4.94754	-6.63827	9.5737e-11	3.02414e-10	-6.47353	LIV DET
ENSG00000257591	0.214112	-0.132414	1.21102	0.226461	0.268361	1.20953	Not DE
ENSG00000257595	0.759156	-1.08592	8.49848	4.05527e-16	1.9301e-15	8.1369	PM DET
ENSG00000257605	-0.224467	-4.53409	-1.68874	0.0918882	0.116555	-1.68552	Not DE
ENSG00000257614	-0.129302	-3.55185	-1.04825	0.295023	0.341464	-1.04717	Not DE
ENSG00000257621	-0.021074	6.52491	-0.894588	0.371529	0.420335	-0.893614	Not DE
ENSG00000257622	-0.34013	2.07837	-6.68967	7.80972e-11	2.48471e-10	-6.50422	LIV DET
ENSG00000257639	-0.334891	-1.45539	-2.76651	0.00593661	0.00894603	-2.75126	LIV DET
ENSG00000257647	0.17063	-0.728304	1.44634	0.148808	0.182239	1.44375	Not DE
ENSG00000257657	0.000638738	3.22668	0.00837716	0.99332	0.994663	0.00837244	Not DE
ENSG00000257660	-0.127408	-4.60297	-0.997597	0.319037	0.366431	-0.996438	Not DE
ENSG00000257677	-0.278352	0.995536	-5.36418	1.24781e-07	3.04944e-07	-5.28635	LIV DET
ENSG00000257681	0.62918	2.3424	10.7185	5.37762e-24	4.74599e-23	10.1026	PM DET
ENSG00000257682	-0.377344	-4.14902	-2.94922	0.00337339	0.00524378	-2.93149	LIV DET
ENSG00000257696	-0.17245	-1.7972	-2.76332	0.00593294	0.00894168	-2.75146	LIV DET
ENSG00000257698	-0.268421	0.927191	-6.58391	1.15139e-10	3.61511e-10	-6.44561	LIV DET
ENSG00000257703	-0.589638	1.2148	-9.98382	1.64208e-21	1.19474e-20	-9.52553	LIV DET
ENSG00000257718	0.212515	-1.8636	2.5788	0.0101936	0.0149098	2.56919	PM DET
ENSG00000257727	-0.812014	2.03214	-11.4953	2.35867e-27	2.71804e-26	-10.8346	LIV DET
ENSG00000257735	-0.433398	5.17148	-10.6059	1.8783e-23	1.59395e-22	-9.97928	LIV DET
ENSG00000257759	0.0225277	7.2487	1.0042	0.315881	0.363206	1.00296	Not DE
ENSG00000257761	0.0976716	-2.54306	0.95718	0.338945	0.387012	0.956251	Not DE
ENSG00000257767	0.815138	2.38149	15.1379	6.96212e-42	2.59441e-40	13.5595	PM DET
ENSG00000257771	-0.33303	0.640297	-5.94134	6.34146e-09	1.73502e-08	-5.80749	LIV DET
ENSG00000257800	0.0597717	1.3627	0.92331	0.356398	0.405234	0.92225	Not DE
ENSG00000257809	0.307391	0.396521	7.41415	8.48812e-13	3.15028e-12	7.15303	PM DET
ENSG00000257815	-0.287481	7.08039	-6.25625	9.01898e-10	2.6407e-09	-6.12587	LIV DET
ENSG00000257829	-0.199991	-0.0481556	-3.95461	8.78267e-05	0.000163694	-3.92197	LIV DET
ENSG00000257835	-0.456518	2.83925	-4.33699	1.74345e-05	3.49193e-05	-4.29544	LIV DET
ENSG00000257838	0.00570992	0.216657	0.0749753	0.940272	0.949997	0.0749281	Not DE
ENSG00000257839	-0.335109	-2.71977	-3.52522	0.000461249	0.000793641	-3.50231	LIV DET
ENSG00000257842	-0.265229	3.52927	-4.03052	6.43491e-05	0.000121755	-3.99627	LIV DET
ENSG00000257849	-0.681996	-5.19111	-5.28712	1.98022e-07	4.7568e-07	-5.20118	LIV DET
ENSG00000257880	-0.0276218	1.63773	-0.267906	0.788882	0.817232	-0.267762	Not DE
ENSG00000257890	-0.502116	0.575856	-9.76364	3.12336e-20	2.05376e-19	-9.21464	LIV DET
ENSG00000257894	0.258022	3.46178	3.08364	0.00216952	0.00344932	3.06599	PM DET
ENSG00000257913	0.277822	1.54889	4.68691	3.59838e-06	7.69239e-06	4.63333	PM DET
ENSG00000257923	0.0734911	7.32245	2.77769	0.00575258	0.0086801	2.76156	PM DET
ENSG00000257950	-0.112779	2.51468	-1.14022	0.25473	0.29847	-1.13894	Not DE
ENSG00000257986	-0.790803	6.26491	-7.17808	3.65132e-12	1.28829e-11	-6.95006	LIV DET
ENSG00000258001	0.0105938	-3.52086	0.0959207	0.923621	0.93532	0.0958732	Not DE
ENSG00000258010	0.124071	-2.71155	0.907349	0.364661	0.413434	0.906519	Not DE
ENSG00000258017	-0.272006	5.15411	-4.54292	7.18873e-06	1.49175e-05	-4.48802	LIV DET
ENSG00000258028	0.406487	2.33495	8.42277	7.11684e-16	3.3252e-15	8.0685	PM DET
ENSG00000258033	-1.19247	-2.29592	-4.17398	3.53762e-05	6.87896e-05	-4.13577	LIV DET
ENSG00000258035	-0.0740539	-0.21649	-0.763723	0.445495	0.494863	-0.762946	Not DE
ENSG00000258038	0.422349	0.938109	4.85721	1.62245e-06	3.58972e-06	4.79553	PM DET
ENSG00000258048	0.161174	1.2257	3.06655	0.00229965	0.00364485	3.04853	PM DET
ENSG00000258052	0.186037	2.94426	2.3053	0.0215881	0.0301763	2.29754	PM DET
ENSG00000258056	-0.569604	-0.0712719	-7.85978	2.38785e-14	9.93171e-14	-7.6278	LIV DET
ENSG00000258057	-0.455091	0.187896	-9.73538	1.25873e-20	8.50327e-20	-9.31164	LIV DET
ENSG00000258064	-0.70455	-0.773209	-6.76486	3.66956e-11	1.19907e-10	-6.61684	LIV DET
ENSG00000258081	0.419323	3.39488	5.48151	7.15388e-08	1.78555e-07	5.38726	PM DET
ENSG00000258082	-1.18126	-4.60251	-7.31524	1.13276e-12	4.16641e-12	-7.11333	LIV DET
ENSG00000258084	-0.308522	1.05479	-3.95145	9.22966e-05	0.000171691	-3.91	LIV DET
ENSG00000258096	0.359237	-3.75471	2.98378	0.00304526	0.00475731	2.96313	PM DET
ENSG00000258099	-0.470172	-2.20768	-4.10856	4.64488e-05	8.91349e-05	-4.07281	LIV DET
ENSG00000258102	0.133589	1.8242	2.02374	0.0435816	0.0582551	2.01809	Not DE
ENSG00000258107	-1.18677	1.22532	-12.6026	1.06732e-29	1.45489e-28	-11.3181	LIV DET
ENSG00000258123	-0.802651	-0.231995	-9.18248	1.10355e-18	6.46552e-18	-8.82409	LIV DET
ENSG00000258131	0.31298	3.10673	5.53245	5.93221e-08	1.49101e-07	5.42083	PM DET
ENSG00000258137	0.17661	2.45781	2.43237	0.015354	0.0219294	2.42392	PM DET
ENSG00000258144	-0.805454	2.72543	-9.07369	8.83228e-18	4.82152e-17	-8.58823	LIV DET
ENSG00000258162	-0.186641	4.28439	-3.00938	0.00285061	0.00447179	-2.9834	LIV DET
ENSG00000258168	-0.22051	3.9409	-3.98647	7.90455e-05	0.000148218	-3.94728	LIV DET
ENSG00000258172	0.144986	-1.11091	2.58521	0.0101005	0.0147905	2.57237	PM DET
ENSG00000258181	-0.901581	0.473114	-11.2671	2.21924e-26	2.37495e-25	-10.6275	LIV DET
ENSG00000258183	-0.15783	-1.03993	-2.04175	0.0416903	0.0558898	-2.0366	Not DE
ENSG00000258185	-0.411692	6.551	-8.05117	5.83774e-15	2.54424e-14	-7.80741	LIV DET
ENSG00000258199	-0.206132	2.32739	-1.81497	0.0701169	0.0906064	-1.81115	Not DE
ENSG00000258216	-0.305953	4.32875	-6.61113	1.1542e-10	3.62343e-10	-6.44524	LIV DET
ENSG00000258220	-0.466549	-0.0697825	-5.05825	6.45348e-07	1.47873e-06	-4.97713	LIV DET
ENSG00000258227	1.34561	-1.39695	7.75999	6.00392e-14	2.43283e-13	7.508	PM DET
ENSG00000258240	-0.1264	-2.65518	-1.04412	0.297125	0.34362	-1.04262	Not DE
ENSG00000258260	0.30369	-4.63794	2.34404	0.0195798	0.0275654	2.3343	PM DET
ENSG00000258283	0.08797	-5.25521	0.612825	0.540315	0.587538	0.612337	Not DE
ENSG00000258289	0.0622605	3.55772	1.85528	0.0641337	0.0834811	1.85125	Not DE
ENSG00000258301	0.0999792	2.13138	2.96023	0.00327778	0.00510147	2.94041	PM DET
ENSG00000258302	0.101933	3.98807	2.81404	0.00510643	0.00775457	2.80024	PM DET
ENSG00000258308	-0.0528471	-1.73455	-0.740974	0.459059	0.508306	-0.740397	Not DE
ENSG00000258311	0.400841	1.17218	7.60261	1.4099e-13	5.57142e-13	7.39539	PM DET
ENSG00000258312	0.115695	2.86439	2.03707	0.0422076	0.0565437	2.03147	Not DE
ENSG00000258317	-0.090238	-0.112913	-2.18634	0.0292534	0.0401718	-2.18005	LIV DET
ENSG00000258325	-0.431219	-5.3584	-1.47395	0.141172	0.173675	-1.47144	Not DE
ENSG00000258337	-0.0633823	-2.35393	-0.179049	0.857989	0.878659	-0.178935	Not DE
ENSG00000258342	-0.081384	5.98203	-1.1345	0.257117	0.301113	-1.13323	Not DE
ENSG00000258343	-0.237359	0.0336006	-1.90214	0.0577741	0.0757571	-1.89741	Not DE
ENSG00000258344	-0.839358	0.66157	-15.4166	1.90625e-41	6.83718e-40	-13.4854	LIV DET
ENSG00000258345	-0.223513	-5.56766	-1.65153	0.0993291	0.125177	-1.64811	Not DE
ENSG00000258365	0.0624569	-0.000899999	1.50589	0.132961	0.164305	1.50253	Not DE
ENSG00000258366	0.143122	4.17453	2.85437	0.00449102	0.00686909	2.84144	PM DET
ENSG00000258377	-0.244293	-5.64486	-1.1692	0.242926	0.286026	-1.16771	Not DE
ENSG00000258378	-0.576963	-0.305775	-9.22339	2.01679e-18	1.15796e-17	-8.75635	LIV DET
ENSG00000258386	0.269669	0.959551	6.78343	4.43791e-11	1.44275e-10	6.58867	PM DET
ENSG00000258388	0.311437	2.92722	10.6252	3.68393e-23	3.04738e-22	9.91221	PM DET
ENSG00000258390	-0.390258	-2.26384	-4.10861	4.65777e-05	8.93674e-05	-4.07217	LIV DET
ENSG00000258394	-0.0537556	3.27863	-0.972522	0.331256	0.379247	-0.971587	Not DE
ENSG00000258399	-0.7368	6.56766	-12.7831	1.55513e-32	2.61141e-31	-11.8772	LIV DET
ENSG00000258404	-0.621272	2.62902	-10.6956	3.19757e-24	2.86608e-23	-10.1535	LIV DET
ENSG00000258405	0.0161219	2.47232	0.444387	0.65699	0.69743	0.444072	Not DE
ENSG00000258407	0.207701	-2.897	1.55434	0.120981	0.150562	1.55067	Not DE
ENSG00000258410	-0.134614	0.590256	-2.42008	0.015918	0.0226926	-2.41079	LIV DET
ENSG00000258413	-0.597912	-2.90256	-3.80255	0.000165979	0.000300312	-3.76586	LIV DET
ENSG00000258416	-0.689195	1.74121	-8.87546	2.93144e-17	1.52935e-16	-8.44926	LIV DET
ENSG00000258419	-0.7727	1.71729	-8.6522	6.96704e-17	3.52421e-16	-8.34759	LIV DET
ENSG00000258422	-0.0593875	1.46143	-1.07127	0.284706	0.330539	-1.06981	Not DE
ENSG00000258424	0.11896	-2.00179	0.894501	0.371554	0.420335	0.893566	Not DE
ENSG00000258429	0.468078	-6.09467	2.31402	0.0210916	0.0295348	2.30634	PM DET
ENSG00000258430	0.404365	-2.92374	3.04109	0.00247852	0.00391674	3.02595	PM DET
ENSG00000258441	0.354616	6.34378	11.7508	9.48608e-28	1.12592e-26	10.9177	PM DET
ENSG00000258449	-0.230409	-1.43671	-3.749	0.000197863	0.000354756	-3.72173	LIV DET
ENSG00000258454	-0.367043	1.43568	-6.22678	1.26363e-09	3.65875e-09	-6.07195	LIV DET
ENSG00000258457	0.0427992	-1.24707	0.540925	0.588861	0.633722	0.540488	Not DE
ENSG00000258458	0.20156	4.06839	2.49046	0.013086	0.0188581	2.48142	PM DET
ENSG00000258460	-0.0368091	-0.89636	-0.413377	0.679504	0.717952	-0.41314	Not DE
ENSG00000258461	0.266215	4.20917	10.6442	5.66672e-24	4.99154e-23	10.0975	PM DET
ENSG00000258462	0.297454	-4.82697	2.39462	0.0170777	0.0242405	2.38503	PM DET
ENSG00000258465	0.570582	5.29724	20.413	2.28593e-63	6.47821e-61	16.8039	PM DET
ENSG00000258466	-0.599637	3.73853	-13.6959	1.45297e-36	3.36218e-35	-12.6294	LIV DET
ENSG00000258471	0.555704	-1.62696	5.47806	7.67813e-08	1.90872e-07	5.37453	PM DET
ENSG00000258472	0.528866	3.25154	9.82889	1.27918e-20	8.63634e-20	9.30993	PM DET
ENSG00000258474	0.350274	0.165154	7.85851	3.94408e-14	1.61816e-13	7.56283	PM DET
ENSG00000258476	-0.0215619	1.77644	-0.303059	0.761995	0.793557	-0.302862	Not DE
ENSG00000258479	0.43952	0.394862	6.06103	2.87438e-09	8.07111e-09	5.93862	PM DET
ENSG00000258483	0.907846	1.22562	7.5278	6.57368e-13	2.46004e-12	7.18802	PM DET
ENSG00000258484	-0.0905833	3.5088	-3.79032	0.000173514	0.000313351	-3.75475	LIV DET
ENSG00000258487	0.445038	-0.840735	3.12756	0.00188117	0.00301532	3.10838	PM DET
ENSG00000258498	0.0529427	0.805949	0.553225	0.580432	0.625619	0.552754	Not DE
ENSG00000258499	0.423558	-5.24697	2.4664	0.0140553	0.0201738	2.45585	PM DET
ENSG00000258504	0.127006	-3.58743	0.907624	0.364614	0.413412	0.906608	Not DE
ENSG00000258512	-0.464274	-4.7595	-3.63389	0.0003168	0.000555379	-3.60116	LIV DET
ENSG00000258517	-0.116837	1.75539	-1.55612	0.120301	0.149805	-1.55351	Not DE
ENSG00000258520	0.541617	1.82677	11.9178	4.64876e-29	6.07701e-28	11.1884	PM DET
ENSG00000258525	-0.621714	0.816088	-10.0504	8.36829e-22	6.22066e-21	-9.59529	LIV DET
ENSG00000258526	0.00343366	8.36373	0.143343	0.886096	0.903372	0.143246	Not DE
ENSG00000258529	-0.866544	2.86067	-11.3332	1.12309e-26	1.22881e-25	-10.6909	LIV DET
ENSG00000258537	-0.313235	3.78985	-7.1309	4.54969e-12	1.59204e-11	-6.91896	LIV DET
ENSG00000258539	0.158708	7.38531	6.84263	2.24034e-11	7.44995e-11	6.68943	PM DET
ENSG00000258545	0.0786381	0.552129	0.349931	0.72655	0.761551	0.349718	Not DE
ENSG00000258548	-0.427984	-1.27684	-3.34676	0.000890371	0.00148255	-3.32306	LIV DET
ENSG00000258551	-0.0219858	2.75988	-0.483404	0.629066	0.671263	-0.483041	Not DE
ENSG00000258553	-0.443991	3.78602	-11.0207	4.44152e-25	4.28743e-24	-10.3443	LIV DET
ENSG00000258555	0.481175	4.56642	6.61645	9.42816e-11	2.9794e-10	6.47585	PM DET
ENSG00000258559	1.54633	-0.112164	4.79023	2.43548e-06	5.29218e-06	4.71346	PM DET
ENSG00000258561	-0.414761	5.62875	-8.1398	3.1712e-15	1.40803e-14	-7.88398	LIV DET
ENSG00000258565	-0.350112	-2.13083	-3.86666	0.000124604	0.000228275	-3.83689	LIV DET
ENSG00000258569	-0.0624342	4.56514	-2.23673	0.0258659	0.035779	-2.22822	LIV DET
ENSG00000258583	0.142776	3.17294	1.8526	0.0646172	0.0840492	1.8479	Not DE
ENSG00000258584	0.260206	0.456237	3.09245	0.00212315	0.00338004	3.07244	PM DET
ENSG00000258590	0.0632174	2.04333	0.826736	0.408853	0.458106	0.825914	Not DE
ENSG00000258599	-0.116457	-3.56461	-0.998211	0.318654	0.366028	-0.997227	Not DE
ENSG00000258603	-0.0950433	5.481	-2.3403	0.019786	0.0278318	-2.33038	LIV DET
ENSG00000258610	0.0620564	2.30841	0.484589	0.628177	0.670439	0.484294	Not DE
ENSG00000258623	0.298365	-4.51273	1.9459	0.0523672	0.0691412	1.9401	Not DE
ENSG00000258631	0.0217118	5.61205	0.412477	0.680194	0.718573	0.412198	Not DE
ENSG00000258633	0.0676607	-0.413469	1.58394	0.113828	0.142246	1.58122	Not DE
ENSG00000258636	-0.262742	2.12321	-6.11608	1.91031e-09	5.45209e-09	-6.00526	LIV DET
ENSG00000258637	-0.831151	0.965182	-9.9273	5.02046e-21	3.50181e-20	-9.40876	LIV DET
ENSG00000258643	0.18286	4.98316	9.63941	7.66581e-20	4.91807e-19	9.11781	PM DET
ENSG00000258644	0.0577714	5.43669	0.636246	0.524906	0.572796	0.635801	Not DE
ENSG00000258646	0.387322	0.86238	10.1134	2.92874e-21	2.09176e-20	9.46524	PM DET
ENSG00000258647	1.56092	-3.16898	9.12239	3.24539e-18	1.83221e-17	8.70254	PM DET
ENSG00000258651	-0.566932	-3.7344	-4.67447	3.78406e-06	8.07653e-06	-4.6229	LIV DET
ENSG00000258653	0.46951	4.17241	9.21558	8.13475e-19	4.82639e-18	8.85816	PM DET
ENSG00000258659	-0.481309	-2.10271	-1.91253	0.0563734	0.0740431	-1.90814	Not DE
ENSG00000258660	-0.442306	-2.42754	-4.74907	2.6609e-06	5.76072e-06	-4.6954	LIV DET
ENSG00000258663	-0.364036	2.09291	-3.81906	0.000154431	0.00028039	-3.78383	LIV DET
ENSG00000258667	1.48368	3.0437	11.3146	2.36576e-26	2.5294e-25	10.6216	PM DET
ENSG00000258673	0.233851	-0.8051	1.37461	0.169925	0.205882	1.37244	Not DE
ENSG00000258674	1.42823	-0.698329	3.14181	0.00180693	0.00290279	3.12026	PM DET
ENSG00000258677	0.690467	3.51891	9.47659	1.60147e-19	1.00141e-18	9.0376	PM DET
ENSG00000258678	0.107073	-1.79832	1.06509	0.287705	0.33371	1.06317	Not DE
ENSG00000258684	0.116062	-4.59404	0.516525	0.605727	0.649924	0.516182	Not DE
ENSG00000258691	0.0654886	0.763098	0.701277	0.483537	0.532329	0.700626	Not DE
ENSG00000258694	0.296338	-1.75882	3.6263	0.00031706	0.000555793	3.60095	PM DET
ENSG00000258695	0.418475	2.60771	11.3348	2.39597e-26	2.5605e-25	10.6204	PM DET
ENSG00000258696	0.189276	-1.52667	2.30805	0.0215359	0.0301069	2.29846	PM DET
ENSG00000258702	-0.522934	1.47548	-6.72249	4.92819e-11	1.59513e-10	-6.57309	LIV DET
ENSG00000258704	-0.0809264	5.13448	-4.09715	4.8689e-05	9.32312e-05	-4.06183	LIV DET
ENSG00000258710	0.140752	1.86544	1.30914	0.191148	0.229657	1.30719	Not DE
ENSG00000258711	0.531907	-1.3554	4.53793	7.88924e-06	1.63195e-05	4.46817	PM DET
ENSG00000258724	-0.3039	4.52389	-9.26342	3.2051e-18	1.81081e-17	-8.70396	LIV DET
ENSG00000258725	0.0517486	3.12044	1.65965	0.0977881	0.123364	1.65567	Not DE
ENSG00000258727	0.167685	0.688815	2.90778	0.00383243	0.00591259	2.89163	PM DET
ENSG00000258728	0.430591	3.47163	12.2969	1.034e-29	1.41114e-28	11.3209	PM DET
ENSG00000258731	-0.336964	0.0104468	-6.43118	2.92103e-10	8.90822e-10	-6.30291	LIV DET
ENSG00000258733	-0.194443	5.19812	-3.94172	9.42177e-05	0.00017501	-3.90502	LIV DET
ENSG00000258735	-0.228069	-0.681179	-3.28555	0.00109865	0.00180889	-3.26396	LIV DET
ENSG00000258736	-0.815403	-3.14874	-7.70167	7.34681e-14	2.95974e-13	-7.48152	LIV DET
ENSG00000258741	0.161617	1.60039	1.86522	0.0627252	0.0817729	1.86113	Not DE
ENSG00000258743	-0.588341	2.42922	-6.62866	1.06817e-10	3.36212e-10	-6.45697	LIV DET
ENSG00000258744	-0.327628	1.54458	-4.24058	2.76566e-05	5.43449e-05	-4.19195	LIV DET
ENSG00000258745	0.492628	-3.13752	4.50418	8.27037e-06	1.7074e-05	4.45806	PM DET
ENSG00000258751	0.351418	1.03643	3.17133	0.00164337	0.0026536	3.1481	PM DET
ENSG00000258752	0.257167	-1.83102	2.8277	0.00487311	0.00741793	2.8153	PM DET
ENSG00000258757	-0.399136	-4.92313	-2.21109	0.0275446	0.0379705	-2.20371	LIV DET
ENSG00000258760	-0.361044	0.579057	-5.20741	2.82251e-07	6.69049e-07	-5.13493	LIV DET
ENSG00000258770	-1.42301	-1.2299	-14.3106	6.47712e-36	1.42964e-34	-12.5113	LIV DET
ENSG00000258773	-0.516679	-0.142354	-3.94341	9.32463e-05	0.00017336	-3.90753	LIV DET
ENSG00000258777	0.0340893	0.0435505	0.823059	0.410977	0.460239	0.822175	Not DE
ENSG00000258782	0.288571	1.54033	6.64691	1.04244e-10	3.28427e-10	6.46066	PM DET
ENSG00000258784	0.299939	1.54288	4.78028	2.42682e-06	5.27385e-06	4.71418	PM DET
ENSG00000258785	0.0941734	1.66685	1.19253	0.233736	0.27614	1.19079	Not DE
ENSG00000258789	0.116151	-0.988207	1.76544	0.0780917	0.100128	1.76187	Not DE
ENSG00000258790	-0.0612268	5.98841	-4.01729	6.94112e-05	0.000130891	-3.9783	LIV DET
ENSG00000258800	-0.0809299	-5.92094	-0.675073	0.499973	0.548451	-0.674532	Not DE
ENSG00000258810	-0.44044	-4.11095	-3.17368	0.00161826	0.00261471	-3.15259	LIV DET
ENSG00000258813	0.0152229	-3.60968	0.0820902	0.934615	0.944901	0.0820398	Not DE
ENSG00000258818	-1.44204	-2.52537	-5.33305	1.51545e-07	3.67417e-07	-5.25067	LIV DET
ENSG00000258824	0.122291	4.21287	5.13801	4.55839e-07	1.06091e-06	5.04403	PM DET
ENSG00000258826	0.504473	-1.31412	3.71476	0.00025076	0.000444906	3.66148	PM DET
ENSG00000258830	-0.0843835	2.80276	-1.91247	0.0563774	0.0740442	-1.90811	Not DE
ENSG00000258831	0.181722	-2.14555	2.07234	0.0387357	0.0521421	2.06698	Not DE
ENSG00000258839	0.735917	1.76358	8.74503	4.16643e-17	2.15067e-16	8.40812	PM DET
ENSG00000258844	-0.0116134	4.10596	-0.153533	0.878039	0.8965	-0.153456	Not DE
ENSG00000258847	-0.24477	0.904507	-3.67362	0.000264455	0.000467903	-3.64784	LIV DET
ENSG00000258851	0.665995	-1.87855	7.22398	2.25017e-12	8.07073e-12	7.01803	PM DET
ENSG00000258853	-0.089047	-2.30457	-0.896976	0.370155	0.418897	-0.896183	Not DE
ENSG00000258857	-0.146677	-2.76266	-1.54718	0.122452	0.152236	-1.54456	Not DE
ENSG00000258859	-0.527431	3.95937	-4.66482	4.15675e-06	8.83665e-06	-4.60339	LIV DET
ENSG00000258864	-0.470111	4.02794	-14.6676	9.34408e-41	3.19662e-39	-13.3677	LIV DET
ENSG00000258867	0.537718	-0.6761	3.74768	0.000201743	0.000361374	3.71682	PM DET
ENSG00000258868	1.18926	-0.44808	10.3659	8.19944e-23	6.5972e-22	9.83198	PM DET
ENSG00000258871	0.0762624	0.885365	1.20632	0.228445	0.270475	1.20437	Not DE
ENSG00000258875	0.586402	-0.989355	8.40098	4.44277e-16	2.10841e-15	8.12584	PM DET
ENSG00000258881	0.146715	3.91177	3.45831	0.000594757	0.00100877	3.43399	PM DET
ENSG00000258883	-0.0467752	1.07568	-0.556051	0.578472	0.623887	-0.555618	Not DE
ENSG00000258887	-0.668403	-2.53571	-5.53778	4.97826e-08	1.25952e-07	-5.45209	LIV DET
ENSG00000258890	0.326847	5.9188	10.9621	1.18789e-24	1.10531e-23	10.2496	PM DET
ENSG00000258891	0.750957	2.5726	19.792	1.341e-62	3.42029e-60	16.6986	PM DET
ENSG00000258892	-0.594879	6.67434	-23.5148	4.02952e-77	4.02164e-74	-18.5879	LIV DET
ENSG00000258903	0.378481	-1.8952	3.24547	0.00126164	0.00206083	3.22457	PM DET
ENSG00000258904	-1.02912	-2.88742	-3.31933	0.000999305	0.00165386	-3.29072	LIV DET
ENSG00000258913	-0.136003	1.32184	-1.3352	0.182516	0.220057	-1.33305	Not DE
ENSG00000258918	-0.0954461	-0.189754	-1.48583	0.138073	0.170145	-1.48301	Not DE
ENSG00000258919	-0.522778	-0.972332	-7.87321	2.09227e-14	8.74828e-14	-7.64483	LIV DET
ENSG00000258920	-0.100536	-3.98304	-0.773151	0.439924	0.489242	-0.772322	Not DE
ENSG00000258924	-0.071708	2.64873	-1.7398	0.0825041	0.105432	-1.73634	Not DE
ENSG00000258926	0.198182	-1.08444	1.82954	0.0681568	0.0882923	1.82397	Not DE
ENSG00000258932	0.0964541	2.7701	0.577646	0.563806	0.610134	0.577197	Not DE
ENSG00000258935	0.318438	-3.05568	2.98498	0.00297776	0.00465756	2.97002	PM DET
ENSG00000258938	0.382336	-0.693164	6.18539	1.29522e-09	3.7474e-09	6.06799	PM DET
ENSG00000258944	-0.136727	-0.738537	-2.9803	0.00306267	0.00478353	-2.96138	LIV DET
ENSG00000258945	-0.0705596	-3.49916	-0.349128	0.727165	0.76216	-0.348899	Not DE
ENSG00000258947	-0.767272	1.93188	-7.25775	1.47612e-12	5.37932e-12	-7.07671	LIV DET
ENSG00000258957	-0.0874942	-0.360669	-0.814888	0.415587	0.464857	-0.814102	Not DE
ENSG00000258959	0.530308	-1.71967	4.41108	1.31869e-05	2.67124e-05	4.35698	PM DET
ENSG00000258964	-0.201371	1.47234	-5.11166	4.53893e-07	1.05671e-06	-5.04484	LIV DET
ENSG00000258976	0.548291	-4.0186	4.13229	4.42548e-05	8.51454e-05	4.08406	PM DET
ENSG00000258982	-0.814758	1.71027	-19.8216	4.76775e-65	1.76522e-62	-17.0318	LIV DET
ENSG00000258983	-0.716869	-0.362806	-6.38261	5.36077e-10	1.60167e-09	-6.20816	LIV DET
ENSG00000258984	0.119878	5.6177	7.2359	2.8936e-12	1.02933e-11	6.9828	PM DET
ENSG00000258985	-0.270638	-5.17358	-1.88824	0.0596575	0.0780351	-1.88332	Not DE
ENSG00000258986	-0.440288	5.42888	-7.47942	3.28754e-13	1.25692e-12	-7.28206	LIV DET
ENSG00000258998	0.332265	-1.74194	2.36721	0.0183404	0.0259206	2.35867	PM DET
ENSG00000259002	0.363787	-4.38972	1.25987	0.208391	0.248629	1.258	Not DE
ENSG00000259005	0.92604	-2.94075	8.46433	2.95036e-16	1.42131e-15	8.17534	PM DET
ENSG00000259006	-0.164714	-2.33418	-2.07891	0.0381437	0.0513994	-2.07331	Not DE
ENSG00000259007	0.794561	-3.18821	5.74767	1.6936e-08	4.46292e-08	5.6407	PM DET
ENSG00000259015	-0.0806	-2.58853	-0.922026	0.356955	0.405799	-0.921184	Not DE
ENSG00000259017	0.280648	-3.31675	1.73577	0.0832159	0.106324	1.73232	Not DE
ENSG00000259018	-0.164162	-6.07439	-1.53249	0.126024	0.156279	-1.52997	Not DE
ENSG00000259023	-0.166182	-2.85585	-1.53612	0.125434	0.155639	-1.53236	Not DE
ENSG00000259024	0.0781899	6.61806	3.28445	0.00110029	0.00181133	3.26354	PM DET
ENSG00000259030	0.152548	6.11535	3.34653	0.000891347	0.00148407	3.32275	PM DET
ENSG00000259031	-0.0284795	-3.41522	-0.251543	0.801498	0.828719	-0.251409	Not DE
ENSG00000259037	0.726593	-5.95553	3.71652	0.000226939	0.000404518	3.68697	PM DET
ENSG00000259038	-0.309459	-2.38491	-3.71361	0.000227413	0.000405269	-3.68644	LIV DET
ENSG00000259039	-0.0239733	0.970436	-0.483449	0.629047	0.671263	-0.483069	Not DE
ENSG00000259040	-0.204346	4.88199	-8.54149	2.43862e-16	1.18173e-15	-8.19827	LIV DET
ENSG00000259048	-0.374443	5.74254	-7.43311	5.38444e-13	2.02589e-12	-7.21523	LIV DET
ENSG00000259049	0.224727	0.223807	6.0028	3.71362e-09	1.03291e-08	5.89647	PM DET
ENSG00000259052	0.226736	0.775101	5.54371	5.37716e-08	1.35625e-07	5.43837	PM DET
ENSG00000259053	-0.0100769	4.39417	-0.222372	0.824133	0.849139	-0.222233	Not DE
ENSG00000259054	-0.549203	-5.55144	-4.19136	3.33992e-05	6.51106e-05	-4.14896	LIV DET
ENSG00000259062	-0.220067	-2.56773	-2.34214	0.0195573	0.0275355	-2.33473	LIV DET
ENSG00000259065	-0.328555	0.345908	-4.02606	6.89626e-05	0.000130077	-3.97984	LIV DET
ENSG00000259066	-0.0406758	2.47201	-1.55562	0.120669	0.150239	-1.55197	Not DE
ENSG00000259070	-0.144561	6.67514	-2.12923	0.0337134	0.0458439	-2.12348	LIV DET
ENSG00000259071	0.0762278	-6.27676	0.481888	0.630126	0.672176	0.481549	Not DE
ENSG00000259072	-0.16374	1.04422	-2.53815	0.0115402	0.0167482	-2.5259	LIV DET
ENSG00000259075	-0.42928	-5.61166	-1.77146	0.0771436	0.0990066	-1.76751	Not DE
ENSG00000259080	-0.132389	2.9251	-3.89806	0.000109964	0.000202634	-3.86748	LIV DET
ENSG00000259081	0.541001	-0.871272	8.0991	5.90272e-15	2.57061e-14	7.80601	PM DET
ENSG00000259088	-0.780031	-1.58011	-12.3248	1.00821e-30	1.48641e-29	-11.5232	LIV DET
ENSG00000259091	0.861767	-2.3646	6.79023	4.64184e-11	1.50499e-10	6.58199	PM DET
ENSG00000259104	0.0653471	-0.285767	0.934591	0.350539	0.399059	0.933543	Not DE
ENSG00000259106	-1.04428	-1.32552	-9.3569	8.08351e-19	4.79847e-18	-8.85886	LIV DET
ENSG00000259112	0.386769	2.61052	5.62743	3.23958e-08	8.33683e-08	5.52797	PM DET
ENSG00000259113	0.433801	-3.02967	3.50616	0.000503471	0.000862218	3.4789	PM DET
ENSG00000259116	0.105189	-1.25092	1.39054	0.165095	0.200527	1.38814	Not DE
ENSG00000259119	0.010752	-4.12086	0.067152	0.946494	0.955107	0.0671095	Not DE
ENSG00000259120	-1.46924	-4.06919	-9.43602	1.85284e-19	1.15294e-18	-9.02165	LIV DET
ENSG00000259124	-0.183693	4.59419	-4.25446	2.55879e-05	5.04353e-05	-4.20955	LIV DET
ENSG00000259126	0.208468	-3.73144	1.24904	0.212303	0.252862	1.24726	Not DE
ENSG00000259130	-0.0852772	-3.94369	-0.59478	0.552254	0.598904	-0.594386	Not DE
ENSG00000259132	0.279351	-0.792031	3.10323	0.00202262	0.00323076	3.08689	PM DET
ENSG00000259134	-0.50796	2.33935	-5.11231	4.65418e-07	1.082e-06	-5.04005	LIV DET
ENSG00000259135	-0.122915	-3.38329	-0.457065	0.647862	0.689013	-0.456735	Not DE
ENSG00000259138	-0.497724	1.09363	-11.2289	7.17583e-25	6.78703e-24	-10.2982	LIV DET
ENSG00000259144	-0.156449	-5.37223	-0.895251	0.37113	0.419966	-0.894359	Not DE
ENSG00000259146	0.0709124	1.96169	2.11689	0.0351024	0.0475748	2.10718	PM DET
ENSG00000259153	-0.136548	1.22887	-2.75988	0.0059967	0.00903071	-2.74796	LIV DET
ENSG00000259172	0.370114	1.37627	12.8441	5.64023e-32	9.0921e-31	11.769	PM DET
ENSG00000259185	0.843615	-5.68006	6.51465	2.22882e-10	6.86378e-10	6.34468	PM DET
ENSG00000259194	-0.857621	-5.92259	-3.75963	0.000191163	0.000343736	-3.73042	LIV DET
ENSG00000259199	-0.195359	2.36228	-2.85698	0.0044973	0.00687733	-2.84099	LIV DET
ENSG00000259200	0.279163	1.78281	3.82826	0.000147095	0.00026743	3.79592	PM DET
ENSG00000259201	1.37222	-2.97187	9.56958	1.20643e-19	7.59979e-19	9.06852	PM DET
ENSG00000259203	-0.608551	-3.59903	-4.00403	7.40717e-05	0.000139313	-3.96281	LIV DET
ENSG00000259205	-0.874764	-0.316978	-7.07953	7.30453e-12	2.51576e-11	-6.85157	LIV DET
ENSG00000259215	-0.0564958	-0.226113	-1.18745	0.235601	0.278144	-1.18605	Not DE
ENSG00000259219	1.03025	-2.81016	7.00901	1.06394e-11	3.62354e-11	6.79758	PM DET
ENSG00000259222	-0.0545268	-1.9019	-0.422643	0.672738	0.711875	-0.422393	Not DE
ENSG00000259234	0.127499	5.60028	2.37149	0.018087	0.0255814	2.36383	PM DET
ENSG00000259235	0.326254	-0.867622	4.73659	2.83034e-06	6.11543e-06	4.68276	PM DET
ENSG00000259244	0.14679	2.44399	4.39493	1.47034e-05	2.96536e-05	4.33309	PM DET
ENSG00000259245	0.305581	3.65247	5.21193	2.91334e-07	6.89725e-07	5.12897	PM DET
ENSG00000259248	-0.0790124	3.59627	-2.43414	0.0152756	0.0218243	-2.42578	LIV DET
ENSG00000259255	0.738155	3.46423	7.19912	3.59329e-12	1.26938e-11	6.95232	PM DET
ENSG00000259275	-0.988901	0.205751	-8.43281	4.34502e-16	2.0633e-15	-8.12854	LIV DET
ENSG00000259277	-0.0206485	-3.23812	-0.169768	0.86526	0.884842	-0.169682	Not DE
ENSG00000259280	-0.0519857	-1.63142	-0.603864	0.546212	0.593219	-0.603447	Not DE
ENSG00000259287	0.45322	1.65536	9.87098	3.79061e-21	2.67487e-20	9.43825	PM DET
ENSG00000259291	0.203005	5.10722	3.15655	0.00171288	0.00276039	3.13597	PM DET
ENSG00000259295	0.130486	3.40459	2.36017	0.0187602	0.0264684	2.35026	PM DET
ENSG00000259296	0.204385	-2.224	2.18933	0.0293856	0.0403341	2.17827	PM DET
ENSG00000259305	0.0364622	4.3018	1.736	0.0835202	0.106683	1.73062	Not DE
ENSG00000259307	-0.595453	-4.85993	-4.31411	1.98849e-05	3.96127e-05	-4.26618	LIV DET
ENSG00000259315	-0.318248	0.894681	-7.26545	1.42733e-12	5.20981e-12	-7.08137	LIV DET
ENSG00000259316	-0.0315866	1.54275	-0.327629	0.743331	0.776873	-0.327445	Not DE
ENSG00000259319	0.223077	-5.63162	0.854751	0.393137	0.442202	0.853943	Not DE
ENSG00000259321	-0.540423	-3.12473	-4.31943	1.88138e-05	3.75736e-05	-4.27852	LIV DET
ENSG00000259322	-0.0687074	-4.82391	-0.469591	0.638883	0.680568	-0.469261	Not DE
ENSG00000259327	0.456583	-4.10711	3.49679	0.000512634	0.000876994	3.47407	PM DET
ENSG00000259330	0.522606	2.7948	10.6246	5.94553e-24	5.2251e-23	10.0928	PM DET
ENSG00000259332	0.367172	3.82162	3.69754	0.000241977	0.000429988	3.67061	PM DET
ENSG00000259334	-1.19313	0.589783	-14.2796	3.71866e-39	1.10716e-37	-13.0908	LIV DET
ENSG00000259336	-0.385071	5.12798	-6.1653	1.6213e-09	4.65561e-09	-6.03181	LIV DET
ENSG00000259343	0.106736	3.80758	2.90819	0.00379812	0.00586399	2.89446	PM DET
ENSG00000259345	-0.0597677	5.631	-1.0947	0.274166	0.319304	-1.09352	Not DE
ENSG00000259347	-0.303534	1.45046	-4.61008	5.09635e-06	1.07386e-05	-4.56078	LIV DET
ENSG00000259349	0.0646245	1.11135	1.46822	0.143018	0.175814	1.46464	Not DE
ENSG00000259353	0.136248	-1.91469	1.39026	0.165152	0.200565	1.38795	Not DE
ENSG00000259356	0.149477	-2.60858	1.19227	0.233715	0.276129	1.19084	Not DE
ENSG00000259357	-0.0318085	-2.97412	-0.278485	0.780754	0.810337	-0.278336	Not DE
ENSG00000259362	-0.0919918	-0.222908	-1.55194	0.121652	0.151331	-1.54788	Not DE
ENSG00000259363	-0.0653173	4.07781	-0.97008	0.332528	0.380517	-0.969035	Not DE
ENSG00000259366	3.49113	-3.39871	10.5878	1.79466e-23	1.5258e-22	9.9838	PM DET
ENSG00000259370	0.482732	-2.04832	3.73362	0.000214014	0.00038231	3.70187	PM DET
ENSG00000259371	0.295091	1.56009	9.3106	1.22066e-18	7.1262e-18	8.81279	PM DET
ENSG00000259376	0.48255	-0.73989	8.90535	9.37055e-18	5.10323e-17	8.58142	PM DET
ENSG00000259377	-0.200253	1.97526	-4.35977	1.57796e-05	3.17208e-05	-4.31751	LIV DET
ENSG00000259380	-0.788414	2.57284	-9.47012	5.96045e-19	3.57331e-18	-8.89277	LIV DET
ENSG00000259390	-0.0123204	0.777097	-0.224426	0.822516	0.847625	-0.224311	Not DE
ENSG00000259399	-0.0269047	-0.63107	-0.268407	0.7885	0.816935	-0.268259	Not DE
ENSG00000259402	-1.20787	-1.03636	-4.8681	1.52483e-06	3.38156e-06	-4.80795	LIV DET
ENSG00000259403	-0.231826	2.43404	-2.73539	0.00644774	0.00967815	-2.7241	LIV DET
ENSG00000259404	-0.00510831	5.15398	-0.0984876	0.921585	0.933788	-0.0984377	Not DE
ENSG00000259407	-0.0231202	1.8154	-0.36136	0.718001	0.753932	-0.361131	Not DE
ENSG00000259408	0.254192	0.818582	6.86623	2.84788e-11	9.37516e-11	6.65423	PM DET
ENSG00000259414	-0.150142	-2.43933	-1.00111	0.317475	0.364819	-0.999661	Not DE
ENSG00000259416	0.126632	-0.619331	1.74504	0.0818019	0.104617	1.74033	Not DE
ENSG00000259417	0.0319564	3.23515	0.618083	0.536851	0.584104	0.617582	Not DE
ENSG00000259420	0.0353421	1.24626	0.528621	0.597347	0.641983	0.528219	Not DE
ENSG00000259424	0.594194	-1.91665	4.63241	4.62842e-06	9.79761e-06	4.58096	PM DET
ENSG00000259426	-0.372393	-0.703482	-5.50954	5.77931e-08	1.45401e-07	-5.4255	LIV DET
ENSG00000259429	0.12094	5.90768	3.14057	0.00179415	0.00288408	3.12235	PM DET
ENSG00000259431	0.256427	0.0981946	1.26308	0.207158	0.247389	1.26142	Not DE
ENSG00000259434	-0.387114	1.37548	-7.44404	6.54546e-13	2.44988e-12	-7.18861	LIV DET
ENSG00000259437	-0.584081	-0.765858	-6.27966	7.27944e-10	2.15224e-09	-6.15989	LIV DET
ENSG00000259438	-0.16353	-1.50632	-1.96573	0.0498827	0.0660852	-1.96097	Not DE
ENSG00000259439	1.53987	-2.58106	7.52286	3.02163e-13	1.15892e-12	7.29343	PM DET
ENSG00000259441	-0.547952	-5.38118	-3.91092	0.000106325	0.00019626	-3.87569	LIV DET
ENSG00000259446	0.407346	0.209172	5.72839	1.91893e-08	5.03417e-08	5.61916	PM DET
ENSG00000259448	-0.0176811	2.33294	-0.367468	0.713517	0.749498	-0.367137	Not DE
ENSG00000259456	0.0410563	0.389277	1.12156	0.262579	0.307009	1.12032	Not DE
ENSG00000259460	-0.0569507	-2.20292	-0.662287	0.508087	0.556633	-0.661819	Not DE
ENSG00000259462	0.310049	3.74932	5.50649	6.7156e-08	1.68018e-07	5.39862	PM DET
ENSG00000259475	-0.0621343	4.48921	-1.17697	0.239876	0.282711	-1.1753	Not DE
ENSG00000259478	0.0115664	-1.51449	0.135503	0.892269	0.908697	0.135434	Not DE
ENSG00000259479	0.85848	-0.647272	4.37937	1.5082e-05	3.03771e-05	4.32749	PM DET
ENSG00000259488	0.0287653	1.11053	0.404882	0.685782	0.724042	0.404586	Not DE
ENSG00000259494	0.132773	2.27152	3.92271	0.000105151	0.000194171	3.87839	PM DET
ENSG00000259495	0.273453	4.24798	7.33436	1.18992e-12	4.37102e-12	7.10654	PM DET
ENSG00000259502	-0.272386	-1.36165	-3.81238	0.000160878	0.000291564	-3.77365	LIV DET
ENSG00000259504	0.11292	-1.89897	1.37978	0.168266	0.204044	1.3778	Not DE
ENSG00000259505	-0.277998	-6.30596	-2.09004	0.0371444	0.0501617	-2.08417	Not DE
ENSG00000259511	-0.017152	3.418	-0.300833	0.763692	0.795	-0.300637	Not DE
ENSG00000259519	-0.510826	1.70134	-8.39698	4.57754e-16	2.16789e-15	-8.12221	LIV DET
ENSG00000259520	-0.542338	3.39652	-5.04095	6.82217e-07	1.55886e-06	-4.96636	LIV DET
ENSG00000259522	-0.236485	-2.15282	-0.846337	0.397821	0.446945	-0.84552	Not DE
ENSG00000259529	-0.040591	1.5712	-0.391569	0.695544	0.733	-0.391343	Not DE
ENSG00000259538	-0.497784	1.34276	-6.48452	2.74578e-10	8.39271e-10	-6.31249	LIV DET
ENSG00000259539	0.59801	3.44869	16.4044	4.20336e-46	2.22837e-44	14.2545	PM DET
ENSG00000259543	0.14008	3.44422	2.39964	0.0168221	0.023903	2.39057	PM DET
ENSG00000259544	-0.142838	-4.24749	-0.96463	0.335314	0.383355	-0.963465	Not DE
ENSG00000259546	0.279445	4.58651	5.6497	2.96267e-08	7.64307e-08	5.54363	PM DET
ENSG00000259548	0.494443	-1.24604	6.7745	3.45189e-11	1.12939e-10	6.62588	PM DET
ENSG00000259551	-0.545103	-4.5121	-2.96864	0.0031615	0.00492751	-2.95158	LIV DET
ENSG00000259553	-0.567225	-4.7295	-2.73398	0.00650424	0.00975786	-2.72121	LIV DET
ENSG00000259554	-0.0407982	-6.22682	-0.27191	0.78582	0.8146	-0.271742	Not DE
ENSG00000259556	0.691358	0.0141971	9.28105	6.56826e-19	3.92233e-18	8.88198	PM DET
ENSG00000259563	0.387044	-3.21566	3.8899	0.000113663	0.000208931	3.85941	PM DET
ENSG00000259575	-0.0863956	-4.06295	-0.66621	0.505583	0.554101	-0.665732	Not DE
ENSG00000259577	-0.435824	1.14662	-8.19457	6.8078e-15	2.95468e-14	-7.788	LIV DET
ENSG00000259579	-0.280316	0.963547	-6.43144	4.09605e-10	1.23679e-09	-6.25032	LIV DET
ENSG00000259580	0.328064	0.628255	6.3965	5.97059e-10	1.77786e-09	6.19121	PM DET
ENSG00000259582	-0.313632	-0.669594	-3.68517	0.000253062	0.000448608	-3.65914	LIV DET
ENSG00000259583	0.0787653	2.60619	1.19543	0.232736	0.275058	1.19334	Not DE
ENSG00000259590	0.139473	-5.15715	1.08688	0.277704	0.32308	1.08549	Not DE
ENSG00000259595	0.0555743	-0.69264	0.862332	0.388975	0.437907	0.861478	Not DE
ENSG00000259598	0.362694	-2.52331	3.76802	0.00019048	0.00034259	3.73132	PM DET
ENSG00000259604	-0.633113	-1.02714	-2.52903	0.0121382	0.0175726	-2.5081	LIV DET
ENSG00000259607	0.335631	-5.19737	2.39691	0.0169713	0.0241044	2.38733	PM DET
ENSG00000259609	-0.356931	2.99637	-6.84042	2.29826e-11	7.6326e-11	-6.6857	LIV DET
ENSG00000259616	0.421065	2.10632	4.22975	2.8239e-05	5.54466e-05	4.18722	PM DET
ENSG00000259627	0.331025	-4.93272	2.27986	0.0230934	0.0321474	2.27189	PM DET
ENSG00000259628	0.17802	6.49849	7.82303	4.35272e-14	1.78105e-13	7.55	PM DET
ENSG00000259635	-0.435816	0.111858	-7.30136	1.70335e-12	6.17994e-12	-7.05684	LIV DET
ENSG00000259637	-0.0159732	-4.25955	-0.120215	0.90436	0.919095	-0.120155	Not DE
ENSG00000259647	0.203451	-0.623875	1.82191	0.0692231	0.0895606	1.81696	Not DE
ENSG00000259658	0.316508	1.34069	5.92447	7.37871e-09	2.00947e-08	5.78207	PM DET
ENSG00000259660	-0.624713	1.54767	-6.50147	2.46446e-10	7.55765e-10	-6.32919	LIV DET
ENSG00000259661	0.346611	-4.55454	1.95118	0.0516858	0.0683123	1.94574	Not DE
ENSG00000259664	-0.120016	4.17908	-1.65813	0.0979061	0.123485	-1.65509	Not DE
ENSG00000259666	0.428342	-1.86798	4.72501	2.99974e-06	6.46443e-06	4.67084	PM DET
ENSG00000259668	1.4384	-2.87962	5.52208	2.68839e-07	6.38047e-07	5.14408	PM DET
ENSG00000259673	0.205208	4.62736	7.07548	5.04765e-12	1.75905e-11	6.90423	PM DET
ENSG00000259675	0.322527	0.155283	3.27662	0.00113516	0.00186551	3.25469	PM DET
ENSG00000259676	-0.533754	-3.51345	-4.4867	9.4898e-06	1.95038e-05	-4.42848	LIV DET
ENSG00000259678	-0.0918067	4.49827	-1.32386	0.186379	0.224325	-1.32137	Not DE
ENSG00000259683	0.0157536	-1.61572	0.0655318	0.94778	0.956152	0.065495	Not DE
ENSG00000259685	0.27348	1.91806	5.10866	5.07709e-07	1.1752e-06	5.02338	PM DET
ENSG00000259687	0.627028	-1.82208	5.75934	1.48484e-08	3.93404e-08	5.66331	PM DET
ENSG00000259692	0.223846	2.70264	2.46152	0.0141971	0.020362	2.45224	PM DET
ENSG00000259694	-0.269867	-4.78688	-1.45275	0.147008	0.180246	-1.45018	Not DE
ENSG00000259704	0.152723	0.0109641	1.91079	0.0567658	0.0745329	1.90511	Not DE
ENSG00000259705	-0.980586	-1.77429	-11.0397	1.6472e-25	1.64042e-24	-10.4389	LIV DET
ENSG00000259708	-0.849169	-1.87757	-10.2863	1.24812e-22	9.92057e-22	-9.78958	LIV DET
ENSG00000259713	-0.0715455	0.758857	-0.838322	0.402328	0.45158	-0.837471	Not DE
ENSG00000259719	-0.278636	2.84532	-4.96706	1.08727e-06	2.44042e-06	-4.87515	LIV DET
ENSG00000259726	0.19279	2.37269	3.05426	0.00242291	0.00383096	3.03281	PM DET
ENSG00000259728	-0.227195	-2.1362	-2.34755	0.0192784	0.0271661	-2.3401	LIV DET
ENSG00000259732	-0.417807	-0.677023	-6.4673	2.35042e-10	7.22371e-10	-6.3365	LIV DET
ENSG00000259735	0.808359	-4.72892	2.44689	0.0147959	0.0211785	2.43734	PM DET
ENSG00000259736	-0.438494	2.43367	-9.88773	6.14295e-21	4.25502e-20	-9.38752	LIV DET
ENSG00000259753	0.308303	0.927353	3.81117	0.000159558	0.000289286	3.7757	PM DET
ENSG00000259755	0.343184	3.12176	6.52813	1.79379e-10	5.56063e-10	6.37803	PM DET
ENSG00000259762	0.0995679	0.227045	1.55073	0.121764	0.151454	1.54741	Not DE
ENSG00000259768	-0.15106	3.90496	-4.16319	3.77864e-05	7.3222e-05	-4.12061	LIV DET
ENSG00000259771	-1.05978	-6.01209	-5.23882	2.42555e-07	5.78538e-07	-5.16336	LIV DET
ENSG00000259774	0.0324435	-1.70027	0.292708	0.769864	0.800663	0.292552	Not DE
ENSG00000259784	0.0370619	2.64766	0.461366	0.644734	0.686227	0.46109	Not DE
ENSG00000259807	0.801402	-2.36138	5.23143	3.38796e-07	7.9732e-07	5.10048	PM DET
ENSG00000259813	0.353445	-4.0089	2.72353	0.00676081	0.0101203	2.7084	PM DET
ENSG00000259815	-1.0092	-4.18745	-6.10139	2.28536e-09	6.4718e-09	-5.9761	LIV DET
ENSG00000259827	2.23296	-0.0900143	17.752	1.34945e-53	1.41445e-51	15.4125	PM DET
ENSG00000259838	-0.0697241	-5.70149	-0.552655	0.580792	0.625948	-0.552229	Not DE
ENSG00000259840	-0.418462	-6.10377	-3.90242	0.000108015	0.000199251	-3.87184	LIV DET
ENSG00000259843	0.0340239	-1.43891	0.567161	0.570855	0.616773	0.566793	Not DE
ENSG00000259845	-0.230148	2.00313	-3.19725	0.00148307	0.00240661	-3.17798	LIV DET
ENSG00000259846	-0.729723	2.29147	-5.09784	5.07906e-07	1.17554e-06	-5.0233	LIV DET
ENSG00000259862	0.379841	-1.66817	4.341	1.8621e-05	3.72046e-05	4.28082	PM DET
ENSG00000259867	-0.347883	3.82241	-8.46884	2.67051e-16	1.28866e-15	-8.18735	LIV DET
ENSG00000259868	0.00731074	3.23795	0.13604	0.891859	0.908361	0.135952	Not DE
ENSG00000259887	0.0836946	-0.567538	1.22234	0.222143	0.26357	1.22085	Not DE
ENSG00000259890	-0.243767	-3.37395	-1.25011	0.212029	0.252575	-1.24801	Not DE
ENSG00000259905	0.166711	7.39679	1.67643	0.0943704	0.119453	1.67278	Not DE
ENSG00000259909	-0.331466	-1.81873	-3.07744	0.00220314	0.00350035	-3.06139	LIV DET
ENSG00000259916	-0.422318	1.4572	-4.96138	1.15362e-06	2.58456e-06	-4.86344	LIV DET
ENSG00000259933	0.572911	-3.51595	4.42159	1.26713e-05	2.57065e-05	4.36571	PM DET
ENSG00000259945	1.09901	-4.17799	6.97297	1.48982e-11	5.01965e-11	6.74889	PM DET
ENSG00000259952	0.176595	-4.94899	1.16512	0.244636	0.287833	1.16348	Not DE
ENSG00000259953	-0.220722	3.24554	-4.64466	4.3476e-06	9.22699e-06	-4.59403	LIV DET
ENSG00000259954	0.201026	-1.5782	1.75531	0.0798265	0.102221	1.75169	Not DE
ENSG00000259961	-0.140212	-4.16858	-1.17807	0.239325	0.28212	-1.17667	Not DE
ENSG00000259964	0.0668948	3.21785	1.27896	0.201621	0.241267	1.27695	Not DE
ENSG00000259972	0.0937852	6.42034	3.90503	0.000108847	0.000200722	3.86997	PM DET
ENSG00000259977	-0.343966	-2.32207	-1.03848	0.299722	0.346396	-1.03703	Not DE
ENSG00000259986	-0.294819	2.97551	-5.7385	1.643e-08	4.33457e-08	-5.64592	LIV DET
ENSG00000259992	0.294145	4.53847	13.9991	1.66004e-36	3.82977e-35	12.619	PM DET
ENSG00000259995	0.398221	2.70801	6.31394	6.49894e-10	1.92943e-09	6.17783	PM DET
ENSG00000260001	-0.428134	-0.831027	-5.30309	1.70408e-07	4.11326e-07	-5.22902	LIV DET
ENSG00000260007	0.488818	4.04139	12.7603	1.92597e-32	3.21298e-31	11.8593	PM DET
ENSG00000260011	0.0965105	0.201957	1.84914	0.0650164	0.0844959	1.84515	Not DE
ENSG00000260017	-0.0373846	-1.29653	-0.455703	0.648833	0.689982	-0.455384	Not DE
ENSG00000260019	-0.471026	1.40271	-6.2616	9.35378e-10	2.73384e-09	-6.12006	LIV DET
ENSG00000260038	-0.249182	-6.30457	-1.95306	0.0514017	0.0679564	-1.94811	Not DE
ENSG00000260042	0.283721	-0.520207	2.06114	0.0399363	0.0536732	2.05441	Not DE
ENSG00000260071	0.0309109	4.68448	0.524695	0.600064	0.644457	0.524309	Not DE
ENSG00000260075	-0.358901	5.34133	-2.71674	0.00685781	0.0102514	-2.70367	LIV DET
ENSG00000260081	0.469259	-0.728863	5.73506	1.98835e-08	5.20677e-08	5.61301	PM DET
ENSG00000260083	-0.26428	2.1753	-7.21187	6.43961e-12	2.22723e-11	-6.86957	LIV DET
ENSG00000260086	-0.334489	2.40767	-6.98185	1.31601e-11	4.45429e-11	-6.76687	LIV DET
ENSG00000260088	-0.046281	1.50253	-0.744721	0.456829	0.506082	-0.744078	Not DE
ENSG00000260092	0.0661149	2.54313	1.41087	0.158894	0.19363	1.4088	Not DE
ENSG00000260105	0.0167435	-3.89093	0.118957	0.90537	0.919957	0.118881	Not DE
ENSG00000260111	0.0756791	-1.16608	1.10973	0.267865	0.312647	1.10799	Not DE
ENSG00000260123	0.120229	-0.0834274	1.77333	0.0768628	0.0987068	1.76919	Not DE
ENSG00000260126	0.433193	2.28076	8.65726	9.20602e-17	4.61004e-16	8.3146	PM DET
ENSG00000260128	-0.0263767	-0.339656	-0.270605	0.78682	0.815269	-0.270442	Not DE
ENSG00000260136	-0.383959	-1.42173	-5.69835	2.04785e-08	5.35709e-08	-5.60791	LIV DET
ENSG00000260141	-0.338857	-0.190551	-3.69085	0.000250496	0.000444472	-3.66175	LIV DET
ENSG00000260144	0.172962	0.716598	4.175	4.56729e-05	8.77119e-05	4.07673	PM DET
ENSG00000260148	-1.25139	-3.24661	-12.8058	1.21218e-32	2.05052e-31	-11.898	LIV DET
ENSG00000260151	-0.0310471	-5.34186	-0.174218	0.861774	0.882063	-0.174116	Not DE
ENSG00000260157	0.193353	-2.3274	0.92136	0.357451	0.406203	0.920233	Not DE
ENSG00000260160	0.117918	2.24006	3.52852	0.000456163	0.000785478	3.50526	PM DET
ENSG00000260162	0.0790657	-3.22733	0.683527	0.494589	0.543193	0.683029	Not DE
ENSG00000260166	-0.262408	-0.79655	-2.24794	0.0251333	0.034837	-2.23935	LIV DET
ENSG00000260167	0.0988931	2.35063	3.38506	0.000785361	0.0013161	3.3579	PM DET
ENSG00000260170	1.0195	1.59849	10.8174	2.00883e-24	1.83351e-23	10.1987	PM DET
ENSG00000260173	0.568886	-0.784209	8.45828	4.53245e-16	2.14875e-15	8.12342	PM DET
ENSG00000260174	-0.0315686	-6.10114	-0.230881	0.817509	0.842881	-0.230751	Not DE
ENSG00000260176	0.886053	-4.38254	3.94262	9.38213e-05	0.000174344	3.90604	PM DET
ENSG00000260177	0.122184	-0.586884	1.71604	0.0870223	0.110836	1.71132	Not DE
ENSG00000260187	-0.356712	-5.27729	-2.29818	0.0220193	0.0307322	-2.29003	LIV DET
ENSG00000260193	0.426395	-5.3787	2.76748	0.00590515	0.00890095	2.753	PM DET
ENSG00000260209	0.84982	-3.11744	5.13693	3.98547e-07	9.31634e-07	5.06965	PM DET
ENSG00000260213	0.0705376	-0.841802	0.969799	0.332606	0.380588	0.968878	Not DE
ENSG00000260219	0.275922	-0.13209	3.63887	0.000302675	0.000531996	3.613	PM DET
ENSG00000260228	0.400811	-1.07978	4.19007	3.60774e-05	7.0076e-05	4.13126	PM DET
ENSG00000260230	-0.322224	5.93482	-8.43415	3.45099e-16	1.65209e-15	-8.15642	LIV DET
ENSG00000260232	0.251336	4.91396	3.26234	0.00123693	0.00202249	3.23022	PM DET
ENSG00000260238	0.755133	2.60731	12.8805	4.86387e-33	8.52942e-32	11.974	PM DET
ENSG00000260249	-0.488024	-2.76455	-2.06406	0.0396586	0.0533156	-2.05729	Not DE
ENSG00000260259	-0.193202	-2.5045	-2.28397	0.0227833	0.0317445	-2.27705	LIV DET
ENSG00000260260	-0.116069	-6.20952	-0.80325	0.422243	0.471774	-0.802535	Not DE
ENSG00000260261	0.108419	5.08482	2.32939	0.0202776	0.0284745	2.32117	PM DET
ENSG00000260264	0.462339	-2.00651	5.30725	1.67725e-07	4.05191e-07	5.23196	PM DET
ENSG00000260269	0.163515	4.68402	6.37849	4.07688e-10	1.23122e-09	6.25106	PM DET
ENSG00000260271	-0.391888	1.51144	-6.24887	8.74496e-10	2.56439e-09	-6.13078	LIV DET
ENSG00000260272	-0.340894	0.139705	-3.00201	0.00281672	0.00442135	-2.98706	LIV DET
ENSG00000260279	0.508547	-4.75353	3.00757	0.0027955	0.00438985	2.98937	PM DET
ENSG00000260280	0.502358	2.86649	8.64796	6.85381e-17	3.46922e-16	8.34952	PM DET
ENSG00000260281	-0.626295	0.0313811	-10.7126	2.76177e-24	2.49789e-23	-10.1678	LIV DET
ENSG00000260287	0.574301	-3.35267	1.55811	0.119898	0.149352	1.5552	Not DE
ENSG00000260288	-0.392552	-0.76495	-3.95945	8.58004e-05	0.000160126	-3.92759	LIV DET
ENSG00000260302	0.809434	-1.15839	4.77206	2.56653e-06	5.56272e-06	4.70277	PM DET
ENSG00000260305	-0.389534	-0.359079	-6.90029	1.57985e-11	5.31439e-11	-6.74037	LIV DET
ENSG00000260314	-0.221317	2.10894	-1.89889	0.058196	0.0762581	-1.89422	Not DE
ENSG00000260316	0.676406	-5.79729	2.71806	0.00681351	0.0101925	2.70582	PM DET
ENSG00000260337	1.54143	-3.31937	6.74781	5.43416e-11	1.75371e-10	6.55853	PM DET
ENSG00000260342	-0.199284	0.329869	-1.7925	0.0736582	0.0948409	-1.78873	Not DE
ENSG00000260345	0.223505	0.0119979	4.63944	4.66667e-06	9.87586e-06	4.57924	PM DET
ENSG00000260349	0.158967	-5.62826	1.09718	0.273155	0.318271	1.09583	Not DE
ENSG00000260350	0.996503	-1.87528	14.0621	4.92676e-38	1.29767e-36	12.893	PM DET
ENSG00000260362	0.203307	-1.47445	2.59602	0.00970322	0.0142388	2.58623	PM DET
ENSG00000260370	-1.57658	-0.48297	-14.7988	7.25758e-41	2.509e-39	-13.3864	LIV DET
ENSG00000260371	0.089741	2.24722	3.6613	0.000277281	0.0004892	3.63565	PM DET
ENSG00000260372	0.111342	7.62124	2.46753	0.0140037	0.0201035	2.45717	PM DET
ENSG00000260392	0.548975	3.51883	7.27667	1.5097e-12	5.49819e-12	7.0736	PM DET
ENSG00000260395	0.713169	-3.36956	4.77068	2.58325e-06	5.5979e-06	4.70145	PM DET
ENSG00000260404	0.00665545	4.24739	0.222747	0.823831	0.848866	0.22262	Not DE
ENSG00000260409	-0.154096	3.60875	-1.81207	0.0706527	0.0912373	-1.8077	Not DE
ENSG00000260410	-0.673271	-5.03601	-4.38955	1.38877e-05	2.80701e-05	-4.34563	LIV DET
ENSG00000260419	-0.517014	-4.33163	-1.63731	0.102252	0.12867	-1.63403	Not DE
ENSG00000260420	0.0370128	-0.278861	0.400529	0.689019	0.726958	0.400187	Not DE
ENSG00000260423	0.522028	-0.858312	3.48553	0.00054053	0.000921627	3.45982	PM DET
ENSG00000260425	0.0421936	-1.60828	0.643806	0.519992	0.567887	0.643358	Not DE
ENSG00000260428	0.381971	-3.28776	3.26629	0.00116477	0.00191144	3.24737	PM DET
ENSG00000260430	0.440496	-0.721371	6.67397	7.38768e-11	2.35566e-10	6.51257	PM DET
ENSG00000260439	1.16655	-0.705773	10.089	2.46078e-21	1.76412e-20	9.48342	PM DET
ENSG00000260442	-0.137643	-5.3407	-0.629946	0.529059	0.576691	-0.629443	Not DE
ENSG00000260448	0.15697	2.23009	4.83497	1.8776e-06	4.1264e-06	4.76617	PM DET
ENSG00000260455	0.0991231	-0.363163	1.76839	0.0776053	0.0995435	1.76475	Not DE
ENSG00000260456	0.270491	4.28442	4.83161	1.92657e-06	4.23039e-06	4.76098	PM DET
ENSG00000260465	0.306841	1.70647	4.87319	1.47887e-06	3.28408e-06	4.81407	PM DET
ENSG00000260468	-0.101759	-0.603124	-1.4065	0.160387	0.195304	-1.40377	Not DE
ENSG00000260469	-0.513739	-1.76895	-5.90741	6.35636e-09	1.73847e-08	-5.8071	LIV DET
ENSG00000260473	-0.148935	1.1893	-2.74741	0.00629622	0.00946247	-2.73194	LIV DET
ENSG00000260488	-0.0301154	-5.2598	-0.215667	0.829334	0.853732	-0.215555	Not DE
ENSG00000260492	-0.216045	-2.81103	-2.12323	0.0342185	0.0464839	-2.11749	LIV DET
ENSG00000260493	-0.788316	-0.60537	-12.9195	3.6223e-33	6.40601e-32	-11.9984	LIV DET
ENSG00000260496	0.0422989	-2.32636	0.426899	0.669633	0.709082	0.426652	Not DE
ENSG00000260498	-0.0203471	-2.73688	-0.194783	0.845642	0.868154	-0.194682	Not DE
ENSG00000260510	-0.517065	0.375221	-8.67537	5.5676e-17	2.83946e-16	-8.37404	LIV DET
ENSG00000260528	0.503805	3.79225	3.82626	0.000147667	0.000268427	3.79496	PM DET
ENSG00000260537	0.191961	4.37242	6.08754	2.90462e-09	8.15305e-09	5.9369	PM DET
ENSG00000260549	1.02268	-3.91115	7.57444	3.61255e-13	1.375e-12	7.26934	PM DET
ENSG00000260565	-0.0322326	5.16303	-1.13324	0.257753	0.301765	-1.13172	Not DE
ENSG00000260568	-0.364851	-5.8192	-3.07555	0.00223248	0.00354525	-3.05742	LIV DET
ENSG00000260571	0.66986	-5.85452	3.14497	0.00177121	0.00284959	3.12613	PM DET
ENSG00000260575	-0.319511	-0.617624	-2.66145	0.00813374	0.0120569	-2.64647	LIV DET
ENSG00000260581	-0.473408	-1.37472	-4.08922	5.04462e-05	9.64191e-05	-4.05355	LIV DET
ENSG00000260593	0.373324	-3.62148	2.87686	0.00421885	0.00647308	2.86132	PM DET
ENSG00000260601	0.71459	-5.8551	3.2961	0.00105587	0.0017422	3.2752	PM DET
ENSG00000260605	0.17599	-4.30044	1.39001	0.165347	0.200769	1.38731	Not DE
ENSG00000260608	0.306266	1.98684	8.39231	4.7772e-16	2.25965e-15	8.11703	PM DET
ENSG00000260613	0.612931	-3.05661	5.11591	4.42804e-07	1.03141e-06	5.04957	PM DET
ENSG00000260617	-0.199329	-5.8944	-1.41079	0.15901	0.193751	-1.40841	Not DE
ENSG00000260625	-0.551269	-4.76232	-1.92013	0.0554915	0.07301	-1.91501	Not DE
ENSG00000260626	0.0567487	-2.24317	0.736374	0.461846	0.510825	0.735811	Not DE
ENSG00000260630	0.402849	4.73484	8.77285	6.31537e-17	3.209e-16	8.35918	PM DET
ENSG00000260643	-0.169188	3.83687	-5.39059	1.07716e-07	2.64706e-07	-5.3132	LIV DET
ENSG00000260645	-0.294742	-6.25656	-1.92054	0.0554105	0.0729161	-1.91564	Not DE
ENSG00000260646	0.938425	-3.07763	8.73339	3.75266e-17	1.94277e-16	8.42038	PM DET
ENSG00000260650	-0.373415	-2.90557	-3.02763	0.00258973	0.00408236	-3.01266	LIV DET
ENSG00000260653	-0.00773951	-0.47359	-0.0660286	0.947394	0.955889	-0.0659794	Not DE
ENSG00000260657	-0.143647	1.46541	-4.90692	1.40013e-06	3.11585e-06	-4.82499	LIV DET
ENSG00000260658	-0.845346	4.57485	-9.20702	1.41679e-18	8.2356e-18	-8.79608	LIV DET
ENSG00000260664	-0.16119	6.02615	-3.07551	0.00223412	0.00354737	-3.0572	LIV DET
ENSG00000260669	-0.618853	-5.15673	-2.145	0.0324697	0.0442691	-2.13858	LIV DET
ENSG00000260671	0.257247	-0.461688	1.43125	0.152971	0.186929	1.42911	Not DE
ENSG00000260675	-0.0374727	-6.09813	-0.335561	0.737359	0.7714	-0.335353	Not DE
ENSG00000260691	0.137827	4.58903	2.48444	0.0133629	0.0192342	2.47395	PM DET
ENSG00000260693	0.0371757	3.96638	0.900382	0.36839	0.417158	0.899493	Not DE
ENSG00000260710	0.0579474	-3.44481	0.477298	0.633359	0.67531	0.477005	Not DE
ENSG00000260714	-0.101903	-1.70412	-0.756787	0.449538	0.498799	-0.756185	Not DE
ENSG00000260729	-0.0413541	6.25988	-2.42887	0.0154938	0.0221195	-2.42063	LIV DET
ENSG00000260735	-0.523619	1.59251	-7.07935	6.31717e-12	2.18686e-11	-6.87231	LIV DET
ENSG00000260737	-0.1433	-2.70413	-1.34548	0.179068	0.216217	-1.34363	Not DE
ENSG00000260740	0.561244	-4.96345	4.18315	3.52413e-05	6.85388e-05	4.13665	PM DET
ENSG00000260744	0.338933	-2.49888	4.10348	4.75076e-05	9.10678e-05	4.06756	PM DET
ENSG00000260755	-0.0116455	-5.83244	-0.0956099	0.923873	0.935488	-0.0955561	Not DE
ENSG00000260773	-0.402915	0.864931	-10.026	3.0469e-21	2.17143e-20	-9.46111	LIV DET
ENSG00000260776	0.488881	-2.5529	2.47982	0.0135352	0.0194712	2.46937	PM DET
ENSG00000260778	-0.111996	2.40102	-3.54946	0.000439755	0.000758477	-3.515	LIV DET
ENSG00000260782	-0.260647	-4.42057	-1.32052	0.187253	0.225259	-1.31875	Not DE
ENSG00000260784	0.830584	-3.02746	4.85421	1.78052e-06	3.92282e-06	4.77686	PM DET
ENSG00000260785	0.0539762	2.017	0.807229	0.420013	0.469488	0.806398	Not DE
ENSG00000260788	0.1944	5.3602	1.85737	0.0640806	0.0834214	1.85162	Not DE
ENSG00000260792	-0.88857	-2.32381	-4.7804	2.30491e-06	5.0208e-06	-4.72467	LIV DET
ENSG00000260793	-0.173158	-0.513592	-1.9381	0.0531659	0.0701191	-1.93357	Not DE
ENSG00000260796	-0.101506	-0.205694	-2.17618	0.030005	0.0411424	-2.17002	LIV DET
ENSG00000260803	0.0751879	0.0357152	0.891421	0.373311	0.422156	0.890289	Not DE
ENSG00000260807	0.0476888	3.50574	1.02043	0.308118	0.355116	1.01918	Not DE
ENSG00000260808	0.128143	-4.48393	0.853985	0.393589	0.442623	0.853127	Not DE
ENSG00000260823	0.760341	-4.74643	5.9405	6.19221e-09	1.69479e-08	5.81148	PM DET
ENSG00000260836	0.385353	3.3932	8.50718	2.17713e-16	1.05792e-15	8.2119	PM DET
ENSG00000260848	0.343123	-1.17292	1.61308	0.107537	0.134966	1.60936	Not DE
ENSG00000260851	0.0314996	4.85962	0.839413	0.401687	0.450913	0.838612	Not DE
ENSG00000260874	-0.327019	-0.10589	-6.72321	4.78902e-11	1.55162e-10	-6.57735	LIV DET
ENSG00000260876	0.336124	-0.537183	3.20505	0.00143686	0.00233543	3.18714	PM DET
ENSG00000260884	-0.250899	-4.27697	-1.64174	0.10136	0.127603	-1.6383	Not DE
ENSG00000260886	-0.490777	-2.07679	-6.02571	3.25534e-09	9.09854e-09	-5.91817	LIV DET
ENSG00000260892	-0.131545	-4.7729	-0.893494	0.372109	0.420922	-0.892529	Not DE
ENSG00000260894	-0.20768	-6.08768	-1.72927	0.0844555	0.10777	-1.7254	Not DE
ENSG00000260895	0.718628	-5.90281	2.69075	0.00737508	0.010986	2.67942	PM DET
ENSG00000260896	-0.233747	-1.33149	-2.4096	0.0163319	0.0232496	-2.40141	LIV DET
ENSG00000260898	-0.256866	0.101832	-3.1907	0.00153892	0.00249336	-3.16724	LIV DET
ENSG00000260899	0.205509	0.0256934	3.26452	0.00123677	0.00202237	3.23026	PM DET
ENSG00000260903	0.0382196	2.93491	0.599041	0.549416	0.596135	0.598636	Not DE
ENSG00000260908	-0.282984	-0.15771	-3.63039	0.000314378	0.000551429	-3.60315	LIV DET
ENSG00000260911	0.490293	2.04441	10.7003	8.07097e-24	7.02842e-23	10.0628	PM DET
ENSG00000260914	-0.171353	1.28088	-2.0845	0.0376268	0.0507505	-2.0789	Not DE
ENSG00000260916	-0.215567	6.65495	-4.51221	8.45078e-06	1.74324e-05	-4.45343	LIV DET
ENSG00000260919	-0.442873	-2.4554	-5.39296	1.072e-07	2.63465e-07	-5.31408	LIV DET
ENSG00000260923	0.507972	2.63863	5.8351	1.09756e-08	2.94362e-08	5.71492	PM DET
ENSG00000260926	0.27197	-1.52203	3.63915	0.000310525	0.000544961	3.60636	PM DET
ENSG00000260927	-0.0349545	-0.120284	-0.762593	0.446209	0.495515	-0.76175	Not DE
ENSG00000260930	0.0199209	1.959	0.397285	0.691374	0.729142	0.396991	Not DE
ENSG00000260934	-0.0531223	-5.97241	-0.426007	0.670312	0.7097	-0.42572	Not DE
ENSG00000260951	-1.18526	-0.602388	-7.75141	8.24221e-14	3.30885e-13	-7.46639	LIV DET
ENSG00000260953	-0.435782	-4.96952	-2.49769	0.0128576	0.0185533	-2.48769	LIV DET
ENSG00000260955	-0.288464	-1.43619	-4.94796	1.02028e-06	2.29659e-06	-4.88769	LIV DET
ENSG00000260974	-0.300075	-4.84347	-1.10962	0.267743	0.312521	-1.10827	Not DE
ENSG00000260976	-0.0658408	-2.42695	-0.796208	0.426283	0.475685	-0.795569	Not DE
ENSG00000260979	-0.406194	-3.70637	-3.68213	0.000256151	0.000453945	-3.65603	LIV DET
ENSG00000260983	0.167817	-0.266762	2.99357	0.00292008	0.00457295	2.97603	PM DET
ENSG00000260986	0.241226	-5.89268	1.28009	0.201184	0.240793	1.27819	Not DE
ENSG00000260990	0.280909	-1.43146	2.72599	0.00667432	0.00999797	2.71267	PM DET
ENSG00000261008	0.310648	4.52986	7.97677	1.37622e-14	5.83725e-14	7.69855	PM DET
ENSG00000261029	-1.16485	-3.05534	-11.0782	1.15841e-25	1.16833e-24	-10.4723	LIV DET
ENSG00000261054	0.716522	-1.18172	6.31314	6.09222e-10	1.81196e-09	6.18803	PM DET
ENSG00000261058	-0.506971	-0.846341	-8.70495	4.41899e-17	2.27695e-16	-8.40121	LIV DET
ENSG00000261064	-0.257944	4.68932	-5.31007	1.73676e-07	4.19083e-07	-5.22551	LIV DET
ENSG00000261065	0.00439371	-4.34247	0.0326214	0.973989	0.978679	0.0326054	Not DE
ENSG00000261067	0.130802	0.349636	1.87502	0.0613658	0.0801235	1.87085	Not DE
ENSG00000261083	0.124298	0.199496	1.69721	0.0903657	0.114776	1.69347	Not DE
ENSG00000261090	-0.0740794	-1.74949	-0.548576	0.583546	0.628799	-0.548212	Not DE
ENSG00000261094	0.059633	0.783062	1.20765	0.227743	0.269796	1.20619	Not DE
ENSG00000261103	0.361264	-0.311974	3.76621	0.00019328	0.000347191	3.72764	PM DET
ENSG00000261105	-0.498161	-0.259903	-5.18109	3.3639e-07	7.91984e-07	-5.10183	LIV DET
ENSG00000261113	-0.72831	-3.29405	-6.42079	3.16645e-10	9.63875e-10	-6.2904	LIV DET
ENSG00000261115	-0.124022	9.07797	-3.37084	0.000806334	0.00134957	-3.35061	LIV DET
ENSG00000261118	-0.290071	0.169861	-5.87279	8.792e-09	2.37631e-08	-5.75253	LIV DET
ENSG00000261120	-0.508268	-4.60809	-3.74153	0.000208891	0.000373479	-3.70801	LIV DET
ENSG00000261121	0.144621	2.03295	1.96863	0.0495379	0.065651	1.96393	Not DE
ENSG00000261123	-0.0263483	1.67561	-0.426896	0.669636	0.709082	-0.426648	Not DE
ENSG00000261126	-0.0895942	-2.53012	-0.169893	0.865174	0.884793	-0.169792	Not DE
ENSG00000261130	0.462436	3.76093	9.28429	7.97097e-19	4.73534e-18	8.86043	PM DET
ENSG00000261140	0.337385	0.593646	4.62663	4.99712e-06	1.05402e-05	4.56491	PM DET
ENSG00000261141	-0.839404	-5.06747	-6.07072	2.76612e-09	7.78237e-09	-5.94491	LIV DET
ENSG00000261150	0.915184	-1.20868	6.02328	3.81101e-09	1.05948e-08	5.89219	PM DET
ENSG00000261161	-0.469883	-1.59043	-3.05474	0.00238454	0.00377316	-3.03762	LIV DET
ENSG00000261173	-0.090596	2.11356	-3.48057	0.00055901	0.000950875	-3.45076	LIV DET
ENSG00000261181	-1.06956	-4.78241	-4.92573	1.17297e-06	2.62611e-06	-4.86015	LIV DET
ENSG00000261188	0.663264	-1.67643	1.53544	0.125445	0.155645	1.53232	Not DE
ENSG00000261193	-0.332823	1.54662	-4.75601	2.88108e-06	6.22038e-06	-4.67912	LIV DET
ENSG00000261195	-0.273742	0.441674	-3.54628	0.000439139	0.000757529	-3.51537	LIV DET
ENSG00000261203	0.342045	-4.65684	1.67953	0.0937774	0.118741	1.6758	Not DE
ENSG00000261208	0.558852	-3.21057	2.84771	0.00461361	0.00704814	2.83284	PM DET
ENSG00000261210	0.164065	0.464424	1.5115	0.131358	0.162464	1.50877	Not DE
ENSG00000261211	-0.0487787	-2.54635	-0.506092	0.613011	0.656849	-0.50578	Not DE
ENSG00000261215	1.17122	-4.69431	5.58401	4.28646e-08	1.09026e-07	5.47862	PM DET
ENSG00000261216	0.356724	-4.92468	2.81822	0.00502065	0.00763391	2.80571	PM DET
ENSG00000261221	0.071579	2.74407	2.08345	0.0377166	0.0508656	2.07792	Not DE
ENSG00000261227	-0.0363875	-1.70823	-0.487337	0.626231	0.668735	-0.487039	Not DE
ENSG00000261231	-0.710965	1.35802	-10.748	9.19197e-24	7.98342e-23	-10.0499	LIV DET
ENSG00000261235	0.291518	3.04579	6.9164	1.64877e-11	5.54299e-11	6.73416	PM DET
ENSG00000261236	-0.141734	1.34949	-2.1564	0.031635	0.0432123	-2.14899	LIV DET
ENSG00000261241	-0.0449587	0.189342	-0.698941	0.484998	0.533852	-0.698286	Not DE
ENSG00000261247	0.0249615	-1.93077	0.194144	0.846141	0.868596	0.194045	Not DE
ENSG00000261251	-0.142867	0.601493	-3.32859	0.000936095	0.00155542	-3.30906	LIV DET
ENSG00000261253	0.18784	-3.36443	1.62975	0.103783	0.130496	1.62678	Not DE
ENSG00000261263	-0.228587	-5.81697	-1.54108	0.123985	0.154016	-1.53826	Not DE
ENSG00000261270	-0.391086	-6.34317	-3.07602	0.00221771	0.00352253	-3.05941	LIV DET
ENSG00000261273	-0.339243	1.79301	-4.02052	6.97845e-05	0.000131552	-3.97702	LIV DET
ENSG00000261286	0.0986098	2.41184	3.56813	0.000400192	0.000693209	3.53996	PM DET
ENSG00000261291	-0.362674	-6.33691	-2.8356	0.00477218	0.00727538	-2.82202	LIV DET
ENSG00000261302	0.169195	1.88837	4.25621	2.5982e-05	5.11769e-05	4.2061	PM DET
ENSG00000261305	1.08301	-2.93668	7.96222	1.58496e-14	6.69168e-14	7.68048	PM DET
ENSG00000261308	-0.317594	1.00582	-5.04524	6.31323e-07	1.44761e-06	-4.98138	LIV DET
ENSG00000261312	0.372873	-2.48505	3.74749	0.0002048	0.000366507	3.71302	PM DET
ENSG00000261318	0.572168	2.35672	13.3349	2.88029e-34	5.61265e-33	12.2062	PM DET
ENSG00000261325	-0.42051	0.0553214	-4.86434	1.81887e-06	4.00346e-06	-4.77257	LIV DET
ENSG00000261326	0.128822	3.35385	2.87283	0.00424006	0.00650432	2.85973	PM DET
ENSG00000261327	0.712375	-2.7131	5.88436	8.22412e-09	2.22886e-08	5.7638	PM DET
ENSG00000261329	0.177286	4.37921	2.24183	0.025413	0.0351991	2.23507	PM DET
ENSG00000261341	0.647196	0.189132	10.8274	3.73903e-24	3.33707e-23	10.1382	PM DET
ENSG00000261348	0.304722	-0.294228	2.57934	0.010204	0.0149221	2.56884	PM DET
ENSG00000261349	0.756183	-6.04473	3.32083	0.000965278	0.00160089	3.30046	PM DET
ENSG00000261351	-0.42178	-1.45287	-1.45024	0.147607	0.180932	-1.44804	Not DE
ENSG00000261359	-0.674427	-4.87354	-4.2387	2.74774e-05	5.40159e-05	-4.19342	LIV DET
ENSG00000261360	-0.520171	-5.50754	-2.14352	0.0325994	0.0444317	-2.13698	LIV DET
ENSG00000261367	-0.199262	-1.91673	-3.0834	0.00215752	0.00343119	-3.06765	LIV DET
ENSG00000261371	0.673799	3.09208	11.5434	7.08908e-27	7.87276e-26	10.7335	PM DET
ENSG00000261373	-0.211808	-1.51011	-2.79593	0.00537085	0.00812816	-2.78391	LIV DET
ENSG00000261375	0.535911	-5.24836	3.00698	0.00280314	0.00440093	2.98854	PM DET
ENSG00000261377	-0.079626	4.46978	-1.49666	0.135215	0.166893	-1.49385	Not DE
ENSG00000261385	0.276861	-4.48398	2.17348	0.0302063	0.041401	2.16738	PM DET
ENSG00000261386	0.300681	3.65988	8.66734	1.04409e-16	5.20458e-16	8.29966	PM DET
ENSG00000261390	-0.116451	0.111103	-1.41146	0.158878	0.193621	-1.40886	Not DE
ENSG00000261396	1.43052	-3.69115	10.0381	3.26273e-21	2.31804e-20	9.45395	PM DET
ENSG00000261399	-0.361831	-5.88613	-3.06468	0.00230921	0.00365925	-3.04728	LIV DET
ENSG00000261401	0.514122	-3.81281	2.32988	0.0202905	0.0284909	2.32093	PM DET
ENSG00000261404	-0.090728	5.81028	-2.15428	0.0317517	0.0433614	-2.14752	LIV DET
ENSG00000261407	-0.685874	-3.04574	-6.21995	1.03829e-09	3.02424e-09	-6.10341	LIV DET
ENSG00000261408	-0.383861	0.592944	-6.01584	3.42731e-09	9.56173e-09	-5.9097	LIV DET
ENSG00000261416	-0.179062	-3.83096	-1.43521	0.152039	0.185908	-1.43237	Not DE
ENSG00000261419	-0.203843	1.07119	-4.73948	2.93622e-06	6.3329e-06	-4.67523	LIV DET
ENSG00000261423	0.127553	4.05749	2.65335	0.0082871	0.0122698	2.64014	PM DET
ENSG00000261427	0.212668	0.762028	3.90525	0.000109352	0.000201605	3.86884	PM DET
ENSG00000261429	1.11401	-5.9581	7.03309	7.14951e-12	2.46348e-11	6.85463	PM DET
ENSG00000261444	-0.177596	-6.3577	-2.06541	0.039439	0.0530358	-2.05958	Not DE
ENSG00000261453	-0.906305	-2.64908	-5.81673	1.21795e-08	3.25358e-08	-5.69719	LIV DET
ENSG00000261456	0.141798	0.346946	1.70134	0.0895806	0.113873	1.69761	Not DE
ENSG00000261457	-0.226757	-3.66472	-1.13178	0.258321	0.302369	-1.13037	Not DE
ENSG00000261458	-0.0626387	-4.76228	-0.512267	0.608686	0.652732	-0.51195	Not DE
ENSG00000261459	0.37681	2.10306	12.6608	2.80729e-31	4.29036e-30	11.6328	PM DET
ENSG00000261465	-0.622085	-2.08555	-9.1661	1.24979e-18	7.29255e-18	-8.81015	LIV DET
ENSG00000261474	0.278479	2.54745	8.73278	3.78853e-17	1.96089e-16	8.41927	PM DET
ENSG00000261481	0.140392	-4.81653	0.958154	0.338571	0.386662	0.956992	Not DE
ENSG00000261487	0.51663	0.657249	4.74238	2.75039e-06	5.94661e-06	4.68863	PM DET
ENSG00000261499	0.0922912	3.8128	1.86975	0.0622856	0.0812414	1.86426	Not DE
ENSG00000261502	-0.801334	3.15821	-8.5444	2.25685e-16	1.09573e-15	-8.20758	LIV DET
ENSG00000261509	-0.574381	-5.60335	-2.77385	0.00577253	0.00870849	-2.76043	LIV DET
ENSG00000261512	-0.0195646	-3.46605	-0.0605999	0.951706	0.959565	-0.0605643	Not DE
ENSG00000261514	-0.221031	-6.02502	-1.95355	0.0513009	0.0678309	-1.94895	Not DE
ENSG00000261520	-0.148451	-0.780849	-1.82518	0.0686642	0.0888844	-1.82062	Not DE
ENSG00000261523	-0.342483	-1.53495	-2.55213	0.0109976	0.0160163	-2.54278	LIV DET
ENSG00000261532	1.40185	-4.05681	10.7241	2.4883e-24	2.26034e-23	10.1779	PM DET
ENSG00000261543	0.2194	1.54515	1.87117	0.0620807	0.0809971	1.86572	Not DE
ENSG00000261544	1.62873	-2.43534	6.48852	2.05502e-10	6.34644e-10	6.35717	PM DET
ENSG00000261553	-0.189997	6.41627	-7.66401	1.30784e-13	5.18149e-13	-7.40537	LIV DET
ENSG00000261556	0.317852	3.65822	8.03092	8.45596e-15	3.64656e-14	7.76055	PM DET
ENSG00000261570	-0.0663782	3.05389	-1.6344	0.10296	0.129526	-1.63067	Not DE
ENSG00000261575	-0.749696	-2.92413	-6.44793	2.94121e-10	8.96859e-10	-6.30185	LIV DET
ENSG00000261581	-0.147784	-3.33893	-0.710107	0.478053	0.526848	-0.709437	Not DE
ENSG00000261582	0.628998	-0.24858	7.36915	7.39701e-13	2.75692e-12	7.17189	PM DET
ENSG00000261587	-0.436217	-5.87498	-2.43147	0.0154293	0.0220343	-2.42214	LIV DET
ENSG00000261602	-0.115012	-4.04109	-0.801347	0.423539	0.473084	-0.800296	Not DE
ENSG00000261604	-0.212519	-3.56959	-1.41439	0.157957	0.19258	-1.41198	Not DE
ENSG00000261606	0.519649	-2.05655	2.93681	0.0034659	0.00538074	2.92308	PM DET
ENSG00000261609	0.197168	5.19346	9.28725	1.31302e-18	7.64209e-18	8.80462	PM DET
ENSG00000261611	-0.352734	2.84334	-7.57629	1.69015e-13	6.62862e-13	-7.37127	LIV DET
ENSG00000261615	0.236118	-2.24294	2.19208	0.0288262	0.0396279	2.18585	PM DET
ENSG00000261616	0.719696	1.78691	12.8189	4.01855e-32	6.57022e-31	11.7975	PM DET
ENSG00000261617	0.292285	2.47214	5.12989	4.29312e-07	1.00121e-06	5.05548	PM DET
ENSG00000261628	-0.00211427	-6.32607	-0.0174523	0.986084	0.988279	-0.0174426	Not DE
ENSG00000261634	-1.5515	-1.17679	-17.1247	3.55158e-52	3.26106e-50	-15.1997	LIV DET
ENSG00000261644	0.459055	-1.6628	5.66134	2.56727e-08	6.65745e-08	5.56865	PM DET
ENSG00000261645	0.42341	4.17276	4.4248	1.21448e-05	2.4693e-05	4.37497	PM DET
ENSG00000261652	-0.0629472	-0.50738	-1.26241	0.207388	0.247587	-1.26078	Not DE
ENSG00000261659	1.08605	-3.28666	4.64676	4.32708e-06	9.18684e-06	4.59502	PM DET
ENSG00000261663	1.19647	-1.90436	11.0783	1.04888e-25	1.06113e-24	10.4817	PM DET
ENSG00000261664	-0.547938	-2.75123	-6.16836	1.43923e-09	4.15149e-09	-6.05103	LIV DET
ENSG00000261673	0.220256	-5.06346	1.53888	0.124587	0.154706	1.5358	Not DE
ENSG00000261678	-0.724019	0.164045	-8.39724	4.57078e-16	2.16513e-15	-8.12239	LIV DET
ENSG00000261684	-0.278771	-6.38123	-2.44737	0.0147713	0.0211446	-2.43794	LIV DET
ENSG00000261687	-0.121802	-6.22212	-0.837123	0.402986	0.452172	-0.836301	Not DE
ENSG00000261697	0.445391	-1.31758	1.7305	0.0841892	0.107448	1.72688	Not DE
ENSG00000261701	-0.342183	-1.56664	-3.30545	0.00102602	0.00169611	-3.28329	LIV DET
ENSG00000261703	0.371941	-3.43683	3.50176	0.000502769	0.000861144	3.47928	PM DET
ENSG00000261708	-0.560763	-4.64052	-2.66459	0.0079845	0.0118462	-2.65272	LIV DET
ENSG00000261717	0.00582827	3.13742	0.126363	0.899512	0.915018	0.126278	Not DE
ENSG00000261722	0.128822	-0.25307	2.34735	0.0193797	0.0273004	2.33815	PM DET
ENSG00000261727	-0.635677	0.756562	-3.23715	0.00129754	0.00211797	-3.21652	LIV DET
ENSG00000261738	-0.721805	2.3395	-7.39038	6.34956e-13	2.37849e-12	-7.19276	LIV DET
ENSG00000261744	0.39931	3.13512	7.97036	1.59018e-14	6.7125e-14	7.68006	PM DET
ENSG00000261760	-0.743304	-2.49082	-2.41782	0.0160934	0.0229259	-2.40679	LIV DET
ENSG00000261766	-0.443969	-1.08523	-8.42807	3.70733e-16	1.76964e-15	-8.14776	LIV DET
ENSG00000261771	0.304875	3.50477	4.86778	1.50802e-06	3.34653e-06	4.81017	PM DET
ENSG00000261775	0.101547	0.37493	1.98252	0.0479572	0.0637107	1.97775	Not DE
ENSG00000261777	-0.143048	2.03461	-3.74524	0.000205899	0.000368415	-3.71167	LIV DET
ENSG00000261781	0.808303	-1.25686	5.77548	1.58884e-08	4.19844e-08	5.65168	PM DET
ENSG00000261787	0.0537294	-1.16833	0.596652	0.551071	0.597734	0.596156	Not DE
ENSG00000261790	0.0197007	-1.83961	0.197315	0.843693	0.86657	0.197172	Not DE
ENSG00000261792	-0.14871	-5.20325	-0.715782	0.4745	0.523284	-0.715176	Not DE
ENSG00000261794	0.412214	-0.699759	4.86423	1.65881e-06	3.66628e-06	4.79109	PM DET
ENSG00000261796	0.113805	4.50207	3.55638	0.000411506	0.000711947	3.53259	PM DET
ENSG00000261801	0.157064	-1.05871	1.52438	0.128215	0.158808	1.52118	Not DE
ENSG00000261812	0.103048	-3.72792	0.611949	0.54093	0.58818	0.611407	Not DE
ENSG00000261823	-0.155098	-0.503031	-2.65404	0.00820843	0.0121619	-2.64337	LIV DET
ENSG00000261824	0.0639496	6.39231	2.96689	0.00317579	0.00494876	2.95019	PM DET
ENSG00000261832	0.584585	3.29998	9.77984	1.85049e-20	1.23518e-19	9.27063	PM DET
ENSG00000261840	-0.176361	-1.7114	-1.48348	0.138565	0.170696	-1.48116	Not DE
ENSG00000261864	0.974724	2.84823	16.5698	1.01808e-47	6.31625e-46	14.5119	PM DET
ENSG00000261879	-0.200379	5.07578	-7.11823	3.82175e-12	1.34635e-11	-6.94362	LIV DET
ENSG00000261884	0.372879	0.351357	3.38623	0.000764464	0.00128296	3.36535	PM DET
ENSG00000261886	-0.133779	0.0177468	-3.15847	0.00168016	0.00270958	-3.14162	LIV DET
ENSG00000261915	-0.706648	-1.18904	-2.53808	0.0115322	0.0167387	-2.52614	LIV DET
ENSG00000261938	1.00959	-3.13306	9.59061	4.08953e-20	2.66615e-19	9.18568	PM DET
ENSG00000261971	-0.457218	2.17214	-4.82069	1.89415e-06	4.16198e-06	-4.7644	LIV DET
ENSG00000261976	0.268271	-4.75487	1.97743	0.04868	0.0645924	1.97138	Not DE
ENSG00000261996	-0.10776	-2.32021	-1.20425	0.229053	0.271151	-1.2028	Not DE
ENSG00000262001	0.370166	-0.446343	5.0916	5.47357e-07	1.26277e-06	5.00892	PM DET
ENSG00000262008	-0.768827	-5.59164	-6.30379	6.73249e-10	1.99721e-09	-6.17225	LIV DET
ENSG00000262039	0.840525	1.60951	13.0382	3.36419e-33	5.98179e-32	12.0045	PM DET
ENSG00000262050	-1.29967	-4.78631	-3.95314	8.93913e-05	0.000166489	-3.91772	LIV DET
ENSG00000262061	0.122111	-3.32992	0.380581	0.703696	0.740392	0.380336	Not DE
ENSG00000262081	0.805891	-3.40204	5.17841	3.57096e-07	8.39011e-07	5.09051	PM DET
ENSG00000262097	-0.0128325	-0.460816	-0.135665	0.892164	0.908631	-0.135566	Not DE
ENSG00000262136	0.452458	1.19019	6.95635	1.36539e-11	4.61333e-11	6.76153	PM DET
ENSG00000262151	0.562033	0.374194	6.81952	3.00696e-11	9.88468e-11	6.64623	PM DET
ENSG00000262155	0.0342656	4.9744	1.15326	0.24942	0.292801	1.15176	Not DE
ENSG00000262165	-0.520952	0.195726	-10.5179	1.69452e-23	1.44601e-22	-9.98949	LIV DET
ENSG00000262185	0.0297225	-0.561182	0.387364	0.698679	0.735763	0.387105	Not DE
ENSG00000262188	0.191826	-0.0332628	2.01764	0.0441531	0.0589607	2.01263	Not DE
ENSG00000262198	0.595769	0.304318	6.76837	5.30659e-11	1.71326e-10	6.56207	PM DET
ENSG00000262211	0.178884	-1.91389	1.29401	0.19634	0.235537	1.29205	Not DE
ENSG00000262223	0.0453929	4.21475	0.711841	0.4769	0.525703	0.711297	Not DE
ENSG00000262227	0.00639877	-1.45937	0.090031	0.928299	0.939472	0.0899852	Not DE
ENSG00000262246	-0.0147529	3.59642	-0.200673	0.841035	0.864072	-0.20057	Not DE
ENSG00000262265	-1.87623	-5.01381	-5.65333	2.70837e-08	7.00514e-08	-5.55931	LIV DET
ENSG00000262267	-0.685284	-0.478261	-6.0021	3.69927e-09	1.02917e-08	-5.89711	LIV DET
ENSG00000262296	-0.303555	-5.67336	-2.55139	0.0110751	0.016123	-2.54032	LIV DET
ENSG00000262304	-0.168351	4.44646	-6.03903	4.08039e-09	1.13177e-08	-5.8809	LIV DET
ENSG00000262312	0.393772	-2.01934	4.0517	5.91184e-05	0.00011233	4.0163	PM DET
ENSG00000262332	0.0630337	-5.58099	0.451538	0.651825	0.692875	0.451229	Not DE
ENSG00000262362	0.279838	-3.87627	2.09075	0.0371494	0.050162	2.08412	Not DE
ENSG00000262370	-0.72351	-2.09519	-6.31367	6.08064e-10	1.80875e-09	-6.18833	LIV DET
ENSG00000262372	-0.194585	-5.97871	-1.71802	0.0864728	0.110161	-1.7143	Not DE
ENSG00000262380	-0.827562	-5.57647	-3.35479	0.000858213	0.00143129	-3.3333	LIV DET
ENSG00000262412	0.0407899	0.171563	0.53829	0.590663	0.635453	0.537876	Not DE
ENSG00000262413	0.161359	-3.69625	1.12616	0.260639	0.304865	1.12488	Not DE
ENSG00000262429	0.0426793	-3.02648	0.438482	0.661224	0.701534	0.438224	Not DE
ENSG00000262434	0.60978	-5.23415	4.42584	1.17945e-05	2.40062e-05	4.38135	PM DET
ENSG00000262454	-0.477307	2.94295	-10.8946	1.63663e-24	1.50698e-23	-10.2186	LIV DET
ENSG00000262468	-0.00580231	0.571918	-0.112374	0.910587	0.924334	-0.112299	Not DE
ENSG00000262481	-0.301373	2.28335	-9.76493	2.61815e-20	1.73248e-19	-9.23355	LIV DET
ENSG00000262482	-0.353708	-1.5737	-4.66684	4.33978e-06	9.21209e-06	-4.59441	LIV DET
ENSG00000262484	-0.327471	-1.21495	-3.70711	0.000242814	0.000431307	-3.66972	LIV DET
ENSG00000262492	0.467098	-5.03306	3.46578	0.000586094	0.000994661	3.43797	PM DET
ENSG00000262495	0.0031711	-3.34489	0.0267194	0.978694	0.982417	0.0267063	Not DE
ENSG00000262526	0.202518	1.04506	4.13598	4.15117e-05	8.01296e-05	4.0989	PM DET
ENSG00000262528	-0.388266	-3.58457	-1.9578	0.0510976	0.0675894	-1.95066	Not DE
ENSG00000262533	0.314158	-3.96891	2.10724	0.035719	0.0483564	2.10011	PM DET
ENSG00000262560	-0.270449	-0.422858	-4.99524	8.09266e-07	1.83691e-06	-4.93312	LIV DET
ENSG00000262576	-1.31134	-2.67613	-2.15054	0.0320211	0.0437058	-2.14415	LIV DET
ENSG00000262580	1.30716	-1.9769	9.4602	1.22661e-19	7.72268e-19	9.06671	PM DET
ENSG00000262583	0.286474	2.59916	10.0713	1.92317e-21	1.39044e-20	9.5091	PM DET
ENSG00000262587	-0.0522568	2.0845	-1.9973	0.0464556	0.0618447	-1.99123	Not DE
ENSG00000262619	-0.607178	2.65095	-9.99623	3.03305e-20	1.99666e-19	-9.21778	LIV DET
ENSG00000262624	-0.0610968	-5.38701	-0.514137	0.607424	0.651542	-0.513754	Not DE
ENSG00000262633	0.202662	3.47477	2.504	0.0126036	0.0182028	2.49478	PM DET
ENSG00000262655	0.327809	5.87747	6.45933	2.89286e-10	8.827e-10	6.30441	PM DET
ENSG00000262660	0.312165	1.53119	7.25794	2.26462e-12	8.12129e-12	7.01714	PM DET
ENSG00000262668	-0.663605	0.958882	-10.2961	1.30672e-22	1.03792e-21	-9.78494	LIV DET
ENSG00000262678	-0.351791	-5.49048	-2.50196	0.0127065	0.0183445	-2.49189	LIV DET
ENSG00000262686	-0.277341	-1.6243	-4.30967	1.96872e-05	3.92394e-05	-4.26841	LIV DET
ENSG00000262693	-0.229122	-2.7443	-2.68476	0.00750115	0.0111644	-2.67374	LIV DET
ENSG00000262728	-0.116061	3.48542	-4.02645	6.96267e-05	0.000131276	-3.97756	LIV DET
ENSG00000262730	0.416259	-1.501	1.7328	0.0837578	0.106951	1.72929	Not DE
ENSG00000262732	-0.221921	-5.16095	-0.791912	0.428841	0.478075	-0.791176	Not DE
ENSG00000262801	-0.0404963	5.60122	-1.00585	0.314965	0.362208	-1.00486	Not DE
ENSG00000262823	-0.504557	-1.01221	-7.8738	2.18383e-14	9.11121e-14	-7.63931	LIV DET
ENSG00000262831	-0.0224575	-5.89426	-0.179836	0.857364	0.878176	-0.17973	Not DE
ENSG00000262837	0.189925	1.35744	5.77856	1.32129e-08	3.51859e-08	5.68329	PM DET
ENSG00000262869	-0.149353	-1.96086	-0.688923	0.491215	0.539902	-0.688377	Not DE
ENSG00000262873	-0.211503	-1.18276	-1.90727	0.0570582	0.0748911	-1.90287	Not DE
ENSG00000262877	0.463521	1.0887	9.67399	4.17217e-20	2.71694e-19	9.18352	PM DET
ENSG00000262879	0.0447219	6.31223	1.32877	0.184766	0.222501	1.32622	Not DE
ENSG00000262898	-0.0521018	-0.700615	-0.350346	0.726267	0.761323	-0.350096	Not DE
ENSG00000262903	1.06146	-0.27864	17.1466	6.84459e-50	5.13456e-48	14.8511	PM DET
ENSG00000262919	0.338557	1.75927	6.21961	1.1775e-09	3.41455e-09	6.08328	PM DET
ENSG00000262943	-0.282039	5.10472	-4.92962	1.12937e-06	2.53195e-06	-4.86764	LIV DET
ENSG00000262953	0.441846	-5.2889	2.71401	0.00692935	0.0103537	2.70022	PM DET
ENSG00000262966	-0.909627	-1.9516	-5.76162	1.44391e-08	3.82957e-08	-5.6681	LIV DET
ENSG00000262967	0.371382	-5.26231	2.677	0.00770682	0.0114512	2.66465	PM DET
ENSG00000263001	0.0129476	7.035	0.319397	0.749581	0.782643	0.319193	Not DE
ENSG00000263002	0.0182465	2.94956	0.982642	0.326265	0.374152	0.981666	Not DE
ENSG00000263004	-0.988575	0.708993	-19.7054	1.82679e-64	6.45137e-62	-16.9531	LIV DET
ENSG00000263006	-0.0796077	1.66	-0.998932	0.318363	0.365712	-0.997828	Not DE
ENSG00000263011	0.14257	-3.64835	1.40192	0.161554	0.196621	1.39986	Not DE
ENSG00000263020	-0.0185504	1.81685	-0.307808	0.758356	0.79058	-0.307641	Not DE
ENSG00000263033	0.346817	2.64226	9.68723	3.70377e-20	2.42291e-19	9.19633	PM DET
ENSG00000263050	0.327925	-1.11108	3.31923	0.000990395	0.00164006	3.29324	PM DET
ENSG00000263063	-0.529402	-1.98336	-5.42202	9.18398e-08	2.26857e-07	-5.34217	LIV DET
ENSG00000263065	-0.174468	-5.96785	-1.26713	0.205747	0.245819	-1.26535	Not DE
ENSG00000263069	-0.0316122	6.04162	-1.05833	0.290406	0.336663	-1.05723	Not DE
ENSG00000263070	-0.99133	-3.60572	-3.11443	0.00198265	0.00316978	-3.09282	LIV DET
ENSG00000263072	0.165651	3.64371	4.56263	6.33932e-06	1.32266e-05	4.51474	PM DET
ENSG00000263080	0.42478	-3.48498	3.03808	0.00254674	0.00401818	3.01773	PM DET
ENSG00000263105	-0.0715308	-2.95911	-0.780128	0.435677	0.485013	-0.779514	Not DE
ENSG00000263142	-0.245082	4.2883	-3.73754	0.000207457	0.000370992	-3.70976	LIV DET
ENSG00000263146	-0.188951	0.355658	-3.31238	0.000990863	0.00164072	-3.29311	LIV DET
ENSG00000263212	0.556153	2.62579	11.3824	4.30608e-26	4.5094e-25	10.5655	PM DET
ENSG00000263257	0.0213207	0.37653	0.425681	0.670529	0.709865	0.425422	Not DE
ENSG00000263272	-0.567285	-2.71239	-4.2683	2.41873e-05	4.77608e-05	-4.22225	LIV DET
ENSG00000263278	0.68928	-0.872058	3.56306	0.000400972	0.000694507	3.53944	PM DET
ENSG00000263280	-0.12372	-5.23074	-0.703128	0.482345	0.531067	-0.702536	Not DE
ENSG00000263293	0.382565	0.939905	7.8374	3.46075e-14	1.42445e-13	7.5798	PM DET
ENSG00000263305	-2.85435	-2.48805	-14.259	4.72705e-39	1.38759e-37	-13.0725	LIV DET
ENSG00000263307	-0.0141295	3.73413	-0.567847	0.570447	0.616507	-0.567393	Not DE
ENSG00000263311	0.832493	-4.89889	5.49615	6.98646e-08	1.74509e-07	5.39152	PM DET
ENSG00000263316	2.30604	-4.5305	5.96844	4.70138e-09	1.29759e-08	5.85741	PM DET
ENSG00000263321	-0.117814	-2.92428	-1.3296	0.184255	0.221966	-1.32777	Not DE
ENSG00000263326	0.214817	-4.13126	1.67694	0.0943061	0.119384	1.67311	Not DE
ENSG00000263327	0.0604364	7.45218	2.82211	0.00500664	0.00761513	2.80661	PM DET
ENSG00000263345	0.0923439	-1.78571	1.14164	0.25432	0.298032	1.13992	Not DE
ENSG00000263366	-0.0869048	-4.20303	-0.457836	0.647296	0.688476	-0.457522	Not DE
ENSG00000263393	-0.526135	-1.66131	-6.26862	7.86111e-10	2.31645e-09	-6.14771	LIV DET
ENSG00000263400	-0.153575	1.15314	-0.655183	0.512868	0.560961	-0.654378	Not DE
ENSG00000263412	-0.691973	-4.72306	-2.4342	0.0153041	0.0218624	-2.4251	LIV DET
ENSG00000263424	0.329735	-3.0869	2.71259	0.00694005	0.0103683	2.69971	PM DET
ENSG00000263465	-0.611548	-1.8731	-1.97857	0.0484025	0.064254	-1.97382	Not DE
ENSG00000263485	-0.443141	-5.02917	-1.41754	0.156993	0.191507	-1.41526	Not DE
ENSG00000263494	0.750666	4.67301	14.9155	1.97676e-38	5.40842e-37	12.9633	PM DET
ENSG00000263528	0.677712	0.870159	11.3866	1.66427e-26	1.79527e-25	10.6543	PM DET
ENSG00000263531	-0.188025	-1.0597	-3.26023	0.00118757	0.00194691	-3.24185	LIV DET
ENSG00000263551	-0.334403	5.19741	-4.70014	3.37125e-06	7.22433e-06	-4.6468	LIV DET
ENSG00000263571	0.0615968	-0.420405	0.882311	0.378024	0.427066	0.881543	Not DE
ENSG00000263585	0.205756	-4.19413	1.40028	0.162263	0.1974	1.3975	Not DE
ENSG00000263603	-1.51639	-0.840269	-6.08907	2.33621e-09	6.61253e-09	-5.97252	LIV DET
ENSG00000263611	0.295563	-0.0448447	3.72295	0.000225046	0.0004013	3.6891	PM DET
ENSG00000263618	-0.141159	0.442968	-1.58008	0.114709	0.143254	-1.57738	Not DE
ENSG00000263620	0.403472	0.817641	6.46601	2.89686e-10	8.83803e-10	6.3042	PM DET
ENSG00000263627	-0.577727	-0.442769	-12.6909	3.08096e-32	5.06615e-31	-11.8199	LIV DET
ENSG00000263655	0.256325	1.98992	3.51253	0.000490714	0.000841627	3.48577	PM DET
ENSG00000263677	0.340213	-5.45608	1.29868	0.194744	0.233707	1.29667	Not DE
ENSG00000263683	-0.300493	-5.16235	-2.44047	0.0150077	0.0214616	-2.43219	LIV DET
ENSG00000263707	0.855964	-3.44962	8.31953	8.15176e-16	3.78716e-15	8.0519	PM DET
ENSG00000263709	-0.311066	-1.89573	-3.86533	0.000128334	0.000234772	-3.82963	LIV DET
ENSG00000263715	0.0125211	5.82755	0.214622	0.830167	0.854475	0.214487	Not DE
ENSG00000263724	-0.534145	0.11486	-6.77676	3.40921e-11	1.11575e-10	-6.62772	LIV DET
ENSG00000263745	0.242233	3.02752	3.87551	0.000122566	0.000224685	3.84094	PM DET
ENSG00000263753	0.0298321	5.06594	0.852218	0.394549	0.443573	0.851397	Not DE
ENSG00000263766	0.283285	4.23706	8.03687	1.1124e-14	4.75249e-14	7.7257	PM DET
ENSG00000263797	-0.118815	-5.30712	-0.809719	0.418533	0.467879	-0.808969	Not DE
ENSG00000263798	0.256583	1.83398	4.76787	2.52834e-06	5.48564e-06	4.70583	PM DET
ENSG00000263809	-0.952515	0.709904	-15.3177	8.34689e-44	3.58807e-42	-13.8802	LIV DET
ENSG00000263818	-0.129734	1.07927	-1.09554	0.273876	0.318982	-1.09418	Not DE
ENSG00000263843	-0.295331	-5.18977	-1.12394	0.261631	0.305932	-1.12254	Not DE
ENSG00000263847	0.146815	-2.57873	1.69013	0.0916339	0.116245	1.68684	Not DE
ENSG00000263859	-0.513854	-4.91248	-3.28056	0.00112139	0.00184408	-3.25816	LIV DET
ENSG00000263873	0.219742	-5.94795	1.144	0.253206	0.296821	1.1426	Not DE
ENSG00000263874	-0.80965	0.768476	-11.9015	5.41521e-29	7.04285e-28	-11.1748	LIV DET
ENSG00000263878	-0.324629	4.64328	-4.20174	3.1271e-05	6.10968e-05	-4.16401	LIV DET
ENSG00000263904	-1.78651	-4.90746	-5.98156	4.44327e-09	1.22871e-08	-5.86678	LIV DET
ENSG00000263917	0.00265451	2.57619	0.0494245	0.960614	0.967145	0.049383	Not DE
ENSG00000263923	0.138085	1.7526	3.48584	0.000541279	0.000922835	3.45945	PM DET
ENSG00000263956	-0.0989548	5.3255	-3.06834	0.0022925	0.00363428	-3.04946	LIV DET
ENSG00000263958	0.166347	3.22518	3.32609	0.000946474	0.00157164	3.30597	PM DET
ENSG00000264015	-0.396053	2.99733	-4.9756	9.90799e-07	2.23197e-06	-4.89346	LIV DET
ENSG00000264019	-0.0675078	-5.28379	-0.487742	0.625975	0.668493	-0.487399	Not DE
ENSG00000264026	0.681065	-2.00462	3.9599	8.72827e-05	0.000162773	3.92347	PM DET
ENSG00000264029	0.384566	-3.78278	3.68991	0.000249126	0.000442076	3.66316	PM DET
ENSG00000264057	-0.227666	0.773357	-1.09354	0.274758	0.319945	-1.09217	Not DE
ENSG00000264058	0.219509	2.49082	3.82793	0.000145589	0.00026488	3.79848	PM DET
ENSG00000264083	-0.238148	0.930343	-5.80513	1.29881e-08	3.46152e-08	-5.68622	LIV DET
ENSG00000264107	-0.287839	-2.22268	-3.98473	7.76648e-05	0.000145748	-3.95149	LIV DET
ENSG00000264116	0.466246	-1.034	6.74557	4.21331e-11	1.37148e-10	6.59638	PM DET
ENSG00000264125	0.52888	-4.70386	4.07907	5.50851e-05	0.000104962	4.03293	PM DET
ENSG00000264164	0.220158	-0.905292	3.72541	0.000222731	0.000397357	3.69173	PM DET
ENSG00000264187	0.319023	4.765	6.8255	2.91785e-11	9.59862e-11	6.65066	PM DET
ENSG00000264204	-0.036184	-0.915251	-0.311272	0.755737	0.788256	-0.311084	Not DE
ENSG00000264235	-1.27662	-1.2904	-17.7663	3.6698e-55	4.65416e-53	-15.6437	LIV DET
ENSG00000264247	-0.16331	2.59209	-5.60312	3.87229e-08	9.89409e-08	-5.49658	LIV DET
ENSG00000264278	-0.0976528	2.90823	-3.64181	0.000303907	0.000533959	-3.61195	LIV DET
ENSG00000264300	-0.35431	-3.79898	-3.31806	0.000972463	0.00161223	-3.29837	LIV DET
ENSG00000264301	-0.297129	-4.75637	-1.91861	0.0557037	0.0732725	-1.91335	Not DE
ENSG00000264324	0.394561	5.32291	9.7957	1.4148e-20	9.53237e-20	9.29922	PM DET
ENSG00000264343	0.558758	1.95207	10.9675	2.95415e-25	2.88196e-24	10.3833	PM DET
ENSG00000264364	-0.210545	3.57041	-7.37421	2.87977e-12	1.02473e-11	-6.98347	LIV DET
ENSG00000264449	0.05361	4.69806	1.45329	0.146943	0.180176	1.45042	Not DE
ENSG00000264513	-0.531184	0.859427	-5.35344	1.30798e-07	3.19208e-07	-5.27772	LIV DET
ENSG00000264515	-0.359151	5.8953	-6.8129	4.28881e-11	1.39585e-10	-6.59374	LIV DET
ENSG00000264520	-0.618084	-1.13653	-8.43741	3.55164e-16	1.69885e-15	-8.15295	LIV DET
ENSG00000264522	-0.0147547	6.03045	-0.587571	0.557083	0.603599	-0.587179	Not DE
ENSG00000264538	-0.226207	8.24221	-13.1131	2.36873e-33	4.28481e-32	-12.0335	LIV DET
ENSG00000264545	-0.254446	2.04136	-5.59934	3.56427e-08	9.1437e-08	-5.51118	LIV DET
ENSG00000264569	-0.142299	-4.51229	-0.918991	0.35861	0.407398	-0.918018	Not DE
ENSG00000264577	0.312816	-5.27406	2.03886	0.0420911	0.0564008	2.03262	Not DE
ENSG00000264589	0.435887	3.60492	9.30778	5.99099e-19	3.59069e-18	8.8922	PM DET
ENSG00000264595	-0.0985328	-1.67261	-1.16548	0.24437	0.287565	-1.16413	Not DE
ENSG00000264617	-0.247603	-1.49577	-2.52438	0.0119957	0.0173751	-2.51227	LIV DET
ENSG00000264622	0.0143332	0.146678	0.227179	0.820402	0.845561	0.227027	Not DE
ENSG00000264666	-0.219478	0.960558	-3.62944	0.000313388	0.000549861	-3.60397	LIV DET
ENSG00000264668	0.180281	4.02253	4.53705	7.15559e-06	1.48514e-05	4.48901	PM DET
ENSG00000264672	-1.73225	2.0341	-27.3093	9.66326e-99	7.39401e-95	-21.0908	LIV DET
ENSG00000264707	-0.40618	-2.25006	-3.84776	0.000134674	0.000245781	-3.81775	LIV DET
ENSG00000264745	0.274863	-1.59162	3.9137	0.000103225	0.000190815	3.88288	PM DET
ENSG00000264765	-0.135346	-5.54866	-0.918897	0.358651	0.407425	-0.917938	Not DE
ENSG00000264772	0.35771	-2.07387	1.67569	0.0945298	0.119641	1.67197	Not DE
ENSG00000264790	0.130605	-3.42876	1.10007	0.271949	0.317092	1.09858	Not DE
ENSG00000264808	-0.174708	2.59794	-2.90095	0.00391153	0.00602733	-2.88521	LIV DET
ENSG00000264845	-0.454499	-6.16841	-2.93376	0.00351634	0.00545241	-2.91858	LIV DET
ENSG00000264860	0.183655	1.83987	3.17175	0.00160666	0.0025978	3.15469	PM DET
ENSG00000264880	0.0176571	-0.804368	0.142497	0.886751	0.903879	0.142417	Not DE
ENSG00000264920	-0.424303	-1.05359	-3.61241	0.000333509	0.000583246	-3.58778	LIV DET
ENSG00000264956	-0.179903	-1.66051	-1.46517	0.143672	0.176496	-1.46225	Not DE
ENSG00000264958	-0.0165981	0.297578	-0.33621	0.736908	0.770964	-0.33595	Not DE
ENSG00000264964	0.182755	0.426493	4.42998	1.22342e-05	2.48615e-05	4.37337	PM DET
ENSG00000264968	0.564226	0.508216	4.15809	3.76471e-05	7.29642e-05	4.12147	PM DET
ENSG00000265008	-0.43359	-3.69006	-4.01167	6.95445e-05	0.000131131	-3.97784	LIV DET
ENSG00000265015	-0.807912	-4.40929	-5.78794	1.35111e-08	3.59466e-08	-5.67947	LIV DET
ENSG00000265055	-0.526687	-1.54432	-8.53139	1.72718e-16	8.46262e-16	-8.23965	LIV DET
ENSG00000265073	0.0258161	-0.104784	0.314941	0.752982	0.78574	0.31471	Not DE
ENSG00000265091	0.154963	-0.104883	2.77673	0.00573335	0.00865222	2.76265	PM DET
ENSG00000265094	-1.24482	-5.36475	-4.51114	8.22678e-06	1.69886e-05	-4.4592	LIV DET
ENSG00000265107	-0.554857	-1.4643	-4.12064	4.49569e-05	8.6402e-05	-4.08041	LIV DET
ENSG00000265118	-0.221837	2.16705	-3.3109	0.000995815	0.00164832	-3.29171	LIV DET
ENSG00000265125	-0.270289	-1.42246	-2.31377	0.0211599	0.0296192	-2.30512	LIV DET
ENSG00000265126	-0.0269668	-5.55165	-0.196895	0.844004	0.866757	-0.196774	Not DE
ENSG00000265142	-1.34308	-2.97026	-8.05137	5.88589e-15	2.56377e-14	-7.80637	LIV DET
ENSG00000265148	-0.204153	2.34866	-3.50525	0.000497361	0.000852391	-3.48217	LIV DET
ENSG00000265158	0.318606	-1.59255	3.16204	0.00167523	0.00270201	3.14248	PM DET
ENSG00000265168	-0.140931	-4.63446	-0.940384	0.347584	0.39595	-0.939286	Not DE
ENSG00000265179	-0.564777	-4.32355	-2.02919	0.043022	0.0575575	-2.0235	Not DE
ENSG00000265218	-0.291392	2.59229	-1.71313	0.0873748	0.111266	-1.70941	Not DE
ENSG00000265241	-0.928221	0.370621	-9.74958	1.05299e-20	7.14916e-20	-9.33057	LIV DET
ENSG00000265254	0.0936425	-3.76765	0.769654	0.441861	0.491183	0.769054	Not DE
ENSG00000265257	0.117394	3.68611	2.04504	0.0413781	0.0554972	2.03972	Not DE
ENSG00000265282	0.133392	-4.20294	0.96738	0.333921	0.381883	0.966247	Not DE
ENSG00000265313	-0.564019	2.8355	-8.19211	5.02201e-15	2.20042e-14	-7.82636	LIV DET
ENSG00000265334	-0.0839223	2.75408	-2.57801	0.0103499	0.0151239	-2.56392	LIV DET
ENSG00000265342	-0.269569	-4.08065	-2.12149	0.0343746	0.0466684	-2.11565	LIV DET
ENSG00000265349	-0.0172985	0.337813	-0.346706	0.728955	0.763897	-0.346516	Not DE
ENSG00000265354	-0.123124	4.8053	-8.94135	6.51832e-17	3.30743e-16	-8.35545	LIV DET
ENSG00000265356	-0.280486	7.47471	-4.0389	6.19662e-05	0.000117498	-4.0052	LIV DET
ENSG00000265359	0.329581	-0.567822	5.09332	5.49139e-07	1.26663e-06	5.0083	PM DET
ENSG00000265366	-0.0494502	2.10037	-0.908874	0.363906	0.412741	-0.907947	Not DE
ENSG00000265374	-0.0329912	0.927147	-0.511635	0.609205	0.653143	-0.511208	Not DE
ENSG00000265380	0.250144	-2.2126	2.22128	0.0267792	0.0369799	2.21472	PM DET
ENSG00000265393	0.119409	-1.26088	1.66292	0.0969442	0.12238	1.65985	Not DE
ENSG00000265401	0.210196	-3.8736	1.01256	0.311899	0.359023	1.01125	Not DE
ENSG00000265408	0.748233	1.13732	14.3412	1.76498e-38	4.86376e-37	12.9719	PM DET
ENSG00000265443	-0.339623	-5.56667	-2.64697	0.00841606	0.012443	-2.63491	LIV DET
ENSG00000265445	-0.179126	-2.74342	-1.88634	0.0598169	0.0782214	-1.88214	Not DE
ENSG00000265451	0.147593	0.622733	1.62401	0.10511	0.132077	1.62057	Not DE
ENSG00000265458	-1.08084	-1.64345	-11.2144	3.44839e-26	3.63892e-25	-10.5863	LIV DET
ENSG00000265474	0.33685	-3.34947	3.01137	0.00273469	0.004297	2.99609	PM DET
ENSG00000265479	-0.0274633	4.75483	-0.768428	0.442624	0.491983	-0.76777	Not DE
ENSG00000265480	0.469254	-0.710012	5.97184	4.85354e-09	1.33829e-08	5.85212	PM DET
ENSG00000265485	0.224037	1.22361	1.9156	0.0560446	0.0736534	1.91069	Not DE
ENSG00000265491	-0.225397	6.70383	-12.144	5.8578e-29	7.59694e-28	-11.1679	LIV DET
ENSG00000265496	-0.635896	-1.99612	-8.20348	1.93112e-15	8.7296e-15	-7.94569	LIV DET
ENSG00000265531	0.22137	0.446154	1.8305	0.0679272	0.0880297	1.82549	Not DE
ENSG00000265533	0.0865139	3.17896	2.19658	0.0285596	0.0392778	2.18951	PM DET
ENSG00000265542	0.852002	2.70437	14.6805	2.6136e-40	8.62e-39	13.2909	PM DET
ENSG00000265544	-0.548789	-5.08223	-1.74466	0.0817118	0.104519	-1.74084	Not DE
ENSG00000265555	-0.39452	-3.02804	-2.1539	0.0317978	0.0434139	-2.14694	LIV DET
ENSG00000265590	0.612278	5.43816	20.1394	2.89678e-61	6.45589e-59	16.5143	PM DET
ENSG00000265639	0.119556	-2.71188	1.1587	0.247126	0.29039	1.15736	Not DE
ENSG00000265666	0.414197	-3.78978	2.30186	0.0217489	0.030377	2.29472	PM DET
ENSG00000265681	-0.239537	2.07825	-5.09057	5.03346e-07	1.16581e-06	-5.02503	LIV DET
ENSG00000265688	0.369967	-3.73281	2.37215	0.0181508	0.0256653	2.36253	PM DET
ENSG00000265690	0.440117	-1.27159	2.64854	0.00833636	0.0123339	2.63813	PM DET
ENSG00000265692	-0.869933	-3.18118	-6.81214	2.72244e-11	8.98799e-11	-6.66085	LIV DET
ENSG00000265702	-0.208498	1.40614	-3.41981	0.000686968	0.00115943	-3.39473	LIV DET
ENSG00000265717	-0.110101	-3.15189	-0.847743	0.397116	0.446218	-0.846784	Not DE
ENSG00000265728	0.177393	0.183494	2.41682	0.0160884	0.0229222	2.4069	PM DET
ENSG00000265749	-0.0556486	-0.642903	-0.521522	0.60231	0.646681	-0.521081	Not DE
ENSG00000265750	0.351511	1.83647	7.74259	6.88717e-14	2.77896e-13	7.49	PM DET
ENSG00000265752	1.21466	-1.08543	14.7003	5.61936e-40	1.8168e-38	13.2335	PM DET
ENSG00000265763	-0.272487	2.91991	-5.00451	8.50153e-07	1.92629e-06	-4.92349	LIV DET
ENSG00000265778	0.326917	-4.80769	1.89625	0.0586381	0.0767892	1.8909	Not DE
ENSG00000265784	0.160135	-4.87318	1.09901	0.272371	0.317439	1.09762	Not DE
ENSG00000265786	-0.438711	0.120983	-4.89816	1.30167e-06	2.90491e-06	-4.8395	LIV DET
ENSG00000265794	0.695526	1.37285	10.4256	6.20764e-23	5.04412e-22	9.85996	PM DET
ENSG00000265798	-0.14998	0.541826	-2.48153	0.0134828	0.0193969	-2.47076	LIV DET
ENSG00000265808	-0.0146409	4.81938	-0.629922	0.529093	0.576701	-0.629391	Not DE
ENSG00000265817	-0.215343	4.24126	-4.39679	1.39662e-05	2.82214e-05	-4.34439	LIV DET
ENSG00000265818	0.122177	2.66458	3.04053	0.00253748	0.00400467	3.01884	PM DET
ENSG00000265840	0.488308	-4.0359	4.02984	6.44331e-05	0.000121874	3.99596	PM DET
ENSG00000265888	-0.192005	1.72404	-2.87766	0.00417464	0.00641082	-2.86465	LIV DET
ENSG00000265943	-0.187595	2.74979	-5.17779	3.89754e-07	9.12474e-07	-5.07389	LIV DET
ENSG00000265962	0.296715	-0.090605	4.50167	9.24641e-06	1.90224e-05	4.43409	PM DET
ENSG00000265972	-0.0578223	3.11071	-0.753817	0.451369	0.500613	-0.753134	Not DE
ENSG00000265984	0.0651319	-5.30122	0.45131	0.651988	0.692985	0.451002	Not DE
ENSG00000266002	0.00904103	-3.64946	0.0739886	0.941048	0.950573	0.0739521	Not DE
ENSG00000266028	0.323607	7.95889	8.67246	8.95926e-17	4.48941e-16	8.31782	PM DET
ENSG00000266036	0.48963	-4.91323	3.82509	0.000147025	0.000267323	3.79604	PM DET
ENSG00000266053	0.321019	1.83951	7.62818	1.44724e-13	5.71011e-13	7.39192	PM DET
ENSG00000266074	0.567064	3.54513	6.14459	1.84782e-09	5.28228e-09	6.01065	PM DET
ENSG00000266076	0.282924	4.16902	6.53797	1.52952e-10	4.76328e-10	6.4024	PM DET
ENSG00000266086	-0.251395	6.32881	-8.93923	1.32454e-17	7.11557e-17	-8.54153	LIV DET
ENSG00000266088	0.0914227	-3.38079	0.557157	0.577731	0.62326	0.556703	Not DE
ENSG00000266094	0.203302	4.16993	3.62355	0.000320517	0.00056164	3.59813	PM DET
ENSG00000266111	-0.7382	1.47843	-15.0511	1.60353e-40	5.40514e-39	-13.3274	LIV DET
ENSG00000266155	0.458759	-0.516788	4.52769	7.57846e-06	1.56879e-05	4.47676	PM DET
ENSG00000266173	-0.0347259	5.24607	-0.739702	0.459825	0.508959	-0.739134	Not DE
ENSG00000266202	-0.414918	4.31417	-4.40809	1.32456e-05	2.68266e-05	-4.35601	LIV DET
ENSG00000266213	-1.05939	-4.38114	-6.04367	3.25525e-09	9.09854e-09	-5.91818	LIV DET
ENSG00000266217	-0.398191	-5.19841	-3.10434	0.00201585	0.00322017	-3.08789	LIV DET
ENSG00000266242	-0.996413	-4.98547	-4.87014	1.51856e-06	3.36831e-06	-4.80878	LIV DET
ENSG00000266248	0.486411	2.25333	4.56288	6.36755e-06	1.32819e-05	4.5138	PM DET
ENSG00000266256	0.246979	1.75226	1.7226	0.0856507	0.109192	1.7188	Not DE
ENSG00000266258	-1.10908	2.70063	-19.2139	5.25432e-57	7.7316e-55	-15.9117	LIV DET
ENSG00000266288	-0.278045	2.62137	-11.9056	6.20883e-29	8.03856e-28	-11.1627	LIV DET
ENSG00000266302	-0.0532864	7.04479	-0.719373	0.472279	0.521084	-0.718776	Not DE
ENSG00000266306	0.779005	-1.95018	9.56004	4.97988e-20	3.23101e-19	9.16445	PM DET
ENSG00000266313	0.230811	0.863752	5.01762	7.84845e-07	1.78324e-06	4.9391	PM DET
ENSG00000266335	-0.0299503	-4.45368	-0.23465	0.8146	0.840292	-0.234496	Not DE
ENSG00000266338	0.064786	5.10243	2.08377	0.0377759	0.0509397	2.07728	Not DE
ENSG00000266341	-0.126731	-6.00402	-1.16648	0.244034	0.287198	-1.16496	Not DE
ENSG00000266357	0.00798097	1.12785	0.111583	0.911211	0.924829	0.111511	Not DE
ENSG00000266368	-0.24987	3.26734	-8.94489	3.23041e-17	1.68112e-16	-8.43792	LIV DET
ENSG00000266371	0.71261	-5.86701	2.71664	0.00682898	0.0102137	2.70507	PM DET
ENSG00000266379	-0.246171	-4.38081	-0.985278	0.324988	0.372893	-0.984259	Not DE
ENSG00000266385	-0.211976	-0.178409	-3.14071	0.00180132	0.00289399	-3.12117	LIV DET
ENSG00000266401	0.185026	-4.66685	1.23814	0.216344	0.257248	1.23631	Not DE
ENSG00000266402	-0.298855	0.464108	-5.35589	1.37776e-07	3.3544e-07	-5.26819	LIV DET
ENSG00000266405	-0.719257	-0.236984	-11.6337	7.02254e-28	8.38722e-27	-10.945	LIV DET
ENSG00000266412	-0.122217	3.94513	-8.78438	2.43565e-17	1.28058e-16	-8.47087	LIV DET
ENSG00000266441	-0.465818	-4.82037	-3.17883	0.00158898	0.00257102	-3.15792	LIV DET
ENSG00000266456	-0.407867	-0.707259	-3.64031	0.000300145	0.000527713	-3.61518	LIV DET
ENSG00000266466	0.164683	-2.45959	1.5921	0.112136	0.14033	1.58867	Not DE
ENSG00000266469	-0.642454	0.0338179	-12.0243	1.7324e-29	2.32421e-28	-11.2756	LIV DET
ENSG00000266472	-0.253023	3.70939	-11.2599	1.1179e-25	1.12797e-24	-10.4756	LIV DET
ENSG00000266489	0.32321	-0.725025	1.71558	0.0871539	0.110991	1.71061	Not DE
ENSG00000266497	0.423662	2.0737	2.55102	0.0110803	0.0161286	2.54016	PM DET
ENSG00000266524	-0.119126	-0.281572	-2.00213	0.0458271	0.061054	-1.99698	Not DE
ENSG00000266535	0.418845	-1.56251	5.1289	4.17588e-07	9.75151e-07	5.06076	PM DET
ENSG00000266554	0.532595	-1.37752	5.70128	2.01703e-08	5.27947e-08	5.61053	PM DET
ENSG00000266573	-0.201383	2.93755	-2.3938	0.0171588	0.0243527	-2.38329	LIV DET
ENSG00000266578	0.502457	0.913298	6.57433	1.37604e-10	4.30166e-10	6.41852	PM DET
ENSG00000266588	-1.03358	-2.56931	-9.76233	9.44625e-21	6.4382e-20	-9.34208	LIV DET
ENSG00000266651	-0.394299	-4.37299	-3.36213	0.000832219	0.00139087	-3.34185	LIV DET
ENSG00000266667	0.24335	2.47757	5.653	2.79895e-08	7.23291e-08	5.55357	PM DET
ENSG00000266677	0.369803	0.482915	6.20415	1.32263e-09	3.82429e-09	6.06462	PM DET
ENSG00000266714	0.240159	4.42104	2.53365	0.0115904	0.0168178	2.52438	PM DET
ENSG00000266718	0.118646	-4.44859	0.625005	0.532255	0.579725	0.624568	Not DE
ENSG00000266728	1.05924	1.16771	13.6536	1.99479e-35	4.21643e-34	12.4216	PM DET
ENSG00000266733	0.603339	-0.61725	10.3774	5.93073e-23	4.82253e-22	9.86454	PM DET
ENSG00000266743	0.0495943	-2.50535	0.486021	0.627203	0.669524	0.485668	Not DE
ENSG00000266801	-0.418697	-3.32854	-1.39021	0.165697	0.201151	-1.38616	Not DE
ENSG00000266818	-0.830141	-1.79473	-7.23942	2.05472e-12	7.40673e-12	-7.03072	LIV DET
ENSG00000266820	1.27715	-1.44461	4.00259	7.20941e-05	0.000135716	3.96927	PM DET
ENSG00000266824	-0.880343	-2.18636	-11.0562	1.4115e-25	1.41366e-24	-10.4535	LIV DET
ENSG00000266844	-0.335415	1.43718	-3.08471	0.00217447	0.00345639	-3.06531	LIV DET
ENSG00000266865	0.244929	3.87316	8.28556	1.54354e-15	7.03574e-15	7.97341	PM DET
ENSG00000266877	0.748777	0.865861	10.0549	1.16434e-21	8.56926e-21	9.56117	PM DET
ENSG00000266904	-0.143622	2.65939	-4.17301	3.97661e-05	7.69283e-05	-4.10883	LIV DET
ENSG00000266905	0.181605	-3.33888	1.80621	0.0714847	0.092239	1.80239	Not DE
ENSG00000266908	0.48655	1.93424	7.60593	1.98614e-13	7.74977e-13	7.34973	PM DET
ENSG00000266916	-0.413224	1.14303	-9.10282	3.81566e-18	2.13839e-17	-8.68416	LIV DET
ENSG00000266921	-0.272172	-1.38374	-3.43794	0.000634775	0.00107418	-3.4163	LIV DET
ENSG00000266929	0.957158	2.41037	15.4409	2.70154e-43	1.12344e-41	13.7958	PM DET
ENSG00000266931	2.70007	-5.13037	6.91921	1.45861e-11	4.91664e-11	6.75196	PM DET
ENSG00000266933	0.0363369	0.0684871	0.782461	0.434408	0.483741	0.781671	Not DE
ENSG00000266934	-0.128851	-6.33129	-1.0658	0.28708	0.333043	-1.06455	Not DE
ENSG00000266947	-0.269009	0.887382	-5.73536	1.90785e-08	5.0074e-08	-5.62016	LIV DET
ENSG00000266950	-0.396739	-1.71404	-6.09173	2.20187e-09	6.24615e-09	-5.98217	LIV DET
ENSG00000266953	-0.715361	-0.756449	-8.15624	2.71724e-15	1.21469e-14	-7.90325	LIV DET
ENSG00000266954	0.39359	-5.16905	2.97215	0.00313952	0.00489623	2.95374	PM DET
ENSG00000266955	-0.52834	-5.25489	-3.72386	0.000222086	0.000396298	-3.69247	LIV DET
ENSG00000266957	-0.533934	0.682295	-7.12274	4.85953e-12	1.69504e-11	-6.90962	LIV DET
ENSG00000266967	-0.282511	2.57987	-6.63361	8.43682e-11	2.67681e-10	-6.4926	LIV DET
ENSG00000266969	0.12188	-2.82462	1.27823	0.201754	0.2414	1.27657	Not DE
ENSG00000266978	-0.467354	-0.900811	-6.05359	2.75137e-09	7.74467e-09	-5.94578	LIV DET
ENSG00000266980	0.909001	-5.57974	6.30244	7.79774e-10	2.29949e-09	6.14899	PM DET
ENSG00000266983	1.1084	0.540178	8.3538	9.73235e-16	4.49148e-15	8.03019	PM DET
ENSG00000266992	-0.483635	-2.75688	-1.46307	0.144182	0.177056	-1.46039	Not DE
ENSG00000266993	0.723684	-4.64907	3.18018	0.00157831	0.00255447	3.15989	PM DET
ENSG00000266994	1.00601	2.79749	17.0564	8.34524e-51	6.76908e-49	14.9915	PM DET
ENSG00000266997	-0.203094	-0.624728	-2.2316	0.0260826	0.0360613	-2.22498	LIV DET
ENSG00000267001	0.455431	2.41513	9.64303	5.69819e-20	3.68145e-19	9.14991	PM DET
ENSG00000267002	0.0781001	4.08713	3.16286	0.00165782	0.00267617	3.14554	PM DET
ENSG00000267007	0.32234	-5.82397	2.43676	0.0152144	0.021741	2.42723	PM DET
ENSG00000267009	-0.453381	3.4884	-9.36419	2.46563e-19	1.52352e-18	-8.9903	LIV DET
ENSG00000267011	-0.929643	-0.289314	-8.32069	1.18849e-15	5.45743e-15	-8.00564	LIV DET
ENSG00000267022	-0.043598	3.056	-1.54446	0.123236	0.153161	-1.54133	Not DE
ENSG00000267024	-0.660614	-4.41901	-5.12409	4.56399e-07	1.06211e-06	-5.04379	LIV DET
ENSG00000267030	0.330564	-5.35514	2.33857	0.0198143	0.0278665	2.32985	PM DET
ENSG00000267040	0.726306	1.31838	9.71477	5.88409e-20	3.80048e-19	9.14644	PM DET
ENSG00000267041	-0.237663	1.19008	-5.72876	1.74249e-08	4.58809e-08	-5.6358	LIV DET
ENSG00000267042	0.679209	-3.15106	6.06488	2.57381e-09	7.26445e-09	5.9567	PM DET
ENSG00000267047	0.374017	2.22615	7.0802	8.67517e-12	2.97266e-11	6.82693	PM DET
ENSG00000267048	5.00578	-2.20492	15.0705	2.87913e-41	1.02466e-39	13.455	PM DET
ENSG00000267053	-0.0773556	6.81193	-1.05114	0.293747	0.340193	-1.04994	Not DE
ENSG00000267058	0.676426	0.26154	4.8879	1.38006e-06	3.07328e-06	4.82786	PM DET
ENSG00000267059	0.0529921	3.43576	1.87286	0.0616604	0.0804899	1.86873	Not DE
ENSG00000267060	-0.939298	-5.68709	-3.41132	0.00070216	0.00118334	-3.38873	LIV DET
ENSG00000267062	0.162539	-3.98508	1.32396	0.186116	0.224028	1.32216	Not DE
ENSG00000267064	0.663461	1.56515	5.56155	4.93052e-08	1.24799e-07	5.4538	PM DET
ENSG00000267065	0.182017	-0.0229667	2.1949	0.0286695	0.0394242	2.188	PM DET
ENSG00000267070	0.0765377	2.09221	2.17353	0.0303353	0.041563	2.16568	PM DET
ENSG00000267072	0.207154	3.27447	4.07216	5.50206e-05	0.000104857	4.03321	PM DET
ENSG00000267074	0.152537	-5.00831	0.502013	0.615913	0.659354	0.501651	Not DE
ENSG00000267077	0.0247365	-5.93194	0.125364	0.90029	0.9156	0.125295	Not DE
ENSG00000267079	0.480439	-2.86782	3.87687	0.0001229	0.000225261	3.84027	PM DET
ENSG00000267080	0.144487	1.89895	5.00119	7.90045e-07	1.7947e-06	4.93781	PM DET
ENSG00000267082	-0.0871146	0.860218	-1.33475	0.182703	0.220235	-1.33248	Not DE
ENSG00000267090	0.395195	-4.4665	2.89051	0.00401137	0.00617206	2.87727	PM DET
ENSG00000267097	0.317702	1.56404	5.04598	6.60025e-07	1.51116e-06	4.97277	PM DET
ENSG00000267106	0.177537	3.8526	7.04566	8.35617e-12	2.86806e-11	6.8323	PM DET
ENSG00000267107	1.59358	1.03894	13.9963	2.94569e-37	7.2011e-36	12.7544	PM DET
ENSG00000267108	-0.160255	0.123751	-3.19967	0.00148343	0.00240703	-3.1779	LIV DET
ENSG00000267114	-0.143115	1.01419	-4.55555	6.86686e-06	1.42819e-05	-4.49777	LIV DET
ENSG00000267120	-0.213015	-1.07997	-1.61178	0.10764	0.135087	-1.60889	Not DE
ENSG00000267121	-0.519414	3.06598	-5.58764	3.75239e-08	9.60269e-08	-5.50213	LIV DET
ENSG00000267125	-0.0352844	-5.49513	-0.290174	0.771823	0.802409	-0.289991	Not DE
ENSG00000267127	0.232425	5.02389	5.027	7.75228e-07	1.76244e-06	4.9415	PM DET
ENSG00000267128	0.370407	-0.0865557	3.10707	0.00200143	0.00319847	3.09002	PM DET
ENSG00000267130	0.180742	0.00911977	3.94013	9.28098e-05	0.000172618	3.90866	PM DET
ENSG00000267138	0.144694	-6.16533	0.863873	0.388114	0.437044	0.863043	Not DE
ENSG00000267144	-0.550558	-4.10444	-4.5615	6.36844e-06	1.32825e-05	-4.51377	LIV DET
ENSG00000267146	-0.088065	-4.37666	-0.541888	0.588188	0.633057	-0.541464	Not DE
ENSG00000267149	0.14052	1.39753	2.47799	0.0135402	0.0194771	2.46923	PM DET
ENSG00000267152	0.089	2.08623	3.86835	0.000123808	0.000226889	3.83846	PM DET
ENSG00000267157	-0.521567	-3.26153	-3.6155	0.000329803	0.000577029	-3.59069	LIV DET
ENSG00000267165	0.0368808	-3.24281	0.32675	0.744038	0.777507	0.326511	Not DE
ENSG00000267168	0.0561202	0.502922	1.15538	0.248639	0.291989	1.15366	Not DE
ENSG00000267169	0.500529	2.03924	12.022	1.05468e-28	1.33832e-27	11.1155	PM DET
ENSG00000267173	-0.240958	2.2603	-5.63484	4.05776e-08	1.03438e-07	-5.48832	LIV DET
ENSG00000267174	0.31706	0.17229	7.32139	9.63308e-13	3.55772e-12	7.13565	PM DET
ENSG00000267175	0.0178639	1.38922	0.289119	0.772635	0.803144	0.28893	Not DE
ENSG00000267179	-0.345495	4.45006	-14.7847	2.96733e-41	1.05441e-39	-13.4527	LIV DET
ENSG00000267188	-0.32169	0.496354	-4.14412	4.00816e-05	7.75103e-05	-4.10701	LIV DET
ENSG00000267191	0.195932	2.99042	5.44581	8.50633e-08	2.10958e-07	5.35605	PM DET
ENSG00000267192	0.506366	-4.28266	3.91053	0.000104737	0.000193453	3.87935	PM DET
ENSG00000267197	-0.0853696	-6.36467	-0.761368	0.446829	0.496105	-0.760711	Not DE
ENSG00000267198	0.0475836	1.35953	0.368364	0.712784	0.748853	0.368119	Not DE
ENSG00000267199	0.00326439	1.19379	0.0462445	0.963138	0.969303	0.0462163	Not DE
ENSG00000267213	0.576892	1.68699	13.0708	3.0807e-33	5.49903e-32	12.0118	PM DET
ENSG00000267216	0.297114	3.63529	6.8599	2.00633e-11	6.69797e-11	6.70556	PM DET
ENSG00000267219	0.328379	1.7593	12.1255	7.06364e-30	9.74435e-29	11.3543	PM DET
ENSG00000267221	0.112799	2.49982	3.54206	0.000457349	0.000787227	3.50457	PM DET
ENSG00000267225	-0.239906	1.82387	-7.38187	2.10519e-12	7.57559e-12	-7.02733	LIV DET
ENSG00000267226	-0.244509	-5.34423	-1.43715	0.151401	0.185167	-1.4346	Not DE
ENSG00000267228	-0.523954	3.68018	-5.57237	4.07515e-08	1.0387e-07	-5.48756	LIV DET
ENSG00000267231	-0.422073	-4.66284	-2.82412	0.0049737	0.00756703	-2.80873	LIV DET
ENSG00000267246	0.129267	-3.08496	0.270844	0.786634	0.815149	0.270684	Not DE
ENSG00000267247	0.146497	-3.5148	0.96957	0.332886	0.380852	0.968317	Not DE
ENSG00000267248	0.0391188	2.8982	1.48703	0.13764	0.169648	1.48464	Not DE
ENSG00000267251	0.958867	-1.84664	9.60996	9.48618e-20	6.03702e-19	9.09468	PM DET
ENSG00000267254	-0.11669	4.49003	-4.15684	4.03553e-05	7.79695e-05	-4.10544	LIV DET
ENSG00000267260	0.00786237	-2.06184	0.0865559	0.931058	0.942057	0.0865132	Not DE
ENSG00000267261	0.263967	1.8193	3.37048	0.00080852	0.00135313	3.34986	PM DET
ENSG00000267265	0.0209864	1.88656	0.177325	0.85933	0.879758	0.177227	Not DE
ENSG00000267270	0.641441	4.07667	7.67002	1.01971e-13	4.07371e-13	7.43832	PM DET
ENSG00000267272	1.52308	-2.79129	4.52345	8.33575e-06	1.72028e-05	4.45637	PM DET
ENSG00000267274	0.150311	1.78868	1.56566	0.118055	0.147184	1.56299	Not DE
ENSG00000267275	-0.378366	1.80608	-6.56123	2.72129e-10	8.32009e-10	-6.31388	LIV DET
ENSG00000267277	0.696789	-1.09495	9.2326	1.80808e-18	1.04204e-17	8.76866	PM DET
ENSG00000267278	-0.622293	-0.557447	-6.76854	3.58484e-11	1.17206e-10	-6.62029	LIV DET
ENSG00000267279	0.243836	-2.0634	2.13354	0.0333581	0.0453957	2.12775	PM DET
ENSG00000267280	-0.326166	-2.12645	-1.48953	0.13697	0.168915	-1.48717	Not DE
ENSG00000267281	0.507044	5.7385	11.4399	3.97292e-27	4.50362e-26	10.7868	PM DET
ENSG00000267283	0.983918	-2.50099	8.48023	2.68073e-16	1.29332e-15	8.18689	PM DET
ENSG00000267289	-0.529514	-4.43737	-3.08346	0.00218114	0.00346636	-3.06439	LIV DET
ENSG00000267291	1.18775	-3.60619	9.755	2.8352e-20	1.87179e-19	9.22502	PM DET
ENSG00000267295	0.306641	-2.76834	2.09371	0.0367882	0.0497041	2.08811	PM DET
ENSG00000267299	0.824478	-2.05979	8.02804	1.05703e-14	4.52351e-14	7.7322	PM DET
ENSG00000267305	0.154168	-2.54826	1.70141	0.0896271	0.113926	1.69737	Not DE
ENSG00000267314	-0.197606	2.59453	-6.04868	2.83343e-09	7.961e-09	-5.94097	LIV DET
ENSG00000267316	-0.0767575	-1.68777	-0.962858	0.336076	0.384064	-0.961948	Not DE
ENSG00000267318	-0.219251	2.11566	-5.32367	1.85579e-07	4.46959e-07	-5.21323	LIV DET
ENSG00000267321	-0.227384	3.06048	-8.4663	4.39519e-16	2.08626e-15	-8.12715	LIV DET
ENSG00000267322	0.0205032	4.75445	0.790893	0.429438	0.478694	0.790154	Not DE
ENSG00000267325	0.119069	-2.9831	0.425469	0.670707	0.710021	0.425178	Not DE
ENSG00000267327	-0.258689	1.03754	-3.9102	0.000104712	0.000193422	-3.87941	LIV DET
ENSG00000267328	1.01416	-2.9575	8.41246	4.07053e-16	1.93696e-15	8.13645	PM DET
ENSG00000267338	-0.030011	-6.28787	-0.226902	0.820599	0.845725	-0.226775	Not DE
ENSG00000267339	-0.379335	1.68485	-3.16346	0.00166802	0.00269093	-3.14374	LIV DET
ENSG00000267342	-0.43858	-1.31756	-7.09224	5.87582e-12	2.03807e-11	-6.88263	LIV DET
ENSG00000267344	-0.376046	-6.15241	-3.55018	0.000425011	0.000734261	-3.52405	LIV DET
ENSG00000267345	0.161041	2.24571	4.95804	1.07595e-06	2.41597e-06	4.87721	PM DET
ENSG00000267348	0.186401	1.63506	3.60741	0.000347373	0.000606245	3.57714	PM DET
ENSG00000267355	0.265015	-5.59068	1.88623	0.0599513	0.0783881	1.88115	Not DE
ENSG00000267360	-0.151793	3.27381	-4.08055	5.36207e-05	0.000102308	-4.03926	LIV DET
ENSG00000267363	-0.190691	-4.33257	-1.54982	0.121805	0.151498	-1.54724	Not DE
ENSG00000267383	-0.217645	3.85741	-5.47616	7.30294e-08	1.82097e-07	-5.38355	LIV DET
ENSG00000267385	0.697301	-2.8482	3.32582	0.000958899	0.00159077	3.30232	PM DET
ENSG00000267388	0.585369	-1.02774	8.16077	7.70003e-15	3.32745e-14	7.77242	PM DET
ENSG00000267390	0.208462	1.53467	7.25719	2.40387e-12	8.6005e-12	7.00879	PM DET
ENSG00000267394	-0.0234983	-1.04338	-0.287003	0.774228	0.804618	-0.286849	Not DE
ENSG00000267395	0.342554	-2.5043	3.32987	0.000955626	0.00158575	3.30328	PM DET
ENSG00000267405	-1.27137	-2.01488	-13.8434	3.99535e-37	9.62363e-36	-12.7306	LIV DET
ENSG00000267409	0.0575349	-5.02297	0.476953	0.633643	0.675551	0.476605	Not DE
ENSG00000267414	-0.521549	-2.68344	-2.91389	0.00372804	0.00576238	-2.9003	LIV DET
ENSG00000267416	-0.252662	1.20401	-6.90236	1.9639e-11	6.56398e-11	-6.70868	LIV DET
ENSG00000267417	-0.76503	-3.66494	-7.20074	2.19424e-12	7.87874e-12	-7.02155	LIV DET
ENSG00000267419	0.241738	4.74128	7.98958	1.17595e-14	5.01372e-14	7.71862	PM DET
ENSG00000267420	-0.994908	-3.66627	-9.58779	4.31739e-20	2.80832e-19	-9.17984	LIV DET
ENSG00000267421	-0.641083	-1.56247	-10.3777	5.65823e-23	4.60584e-22	-9.86926	LIV DET
ENSG00000267422	0.000598605	0.342628	0.0126994	0.989875	0.991517	0.01269	Not DE
ENSG00000267426	0.625858	1.58785	14.7955	2.06455e-41	7.38189e-40	13.4795	PM DET
ENSG00000267432	-0.422421	0.139202	-3.66806	0.000285215	0.00050262	-3.62837	LIV DET
ENSG00000267436	0.424361	0.553704	8.34383	1.08216e-15	4.98115e-15	8.01716	PM DET
ENSG00000267440	0.433828	-0.512733	4.34611	1.71227e-05	3.43307e-05	4.29944	PM DET
ENSG00000267449	-0.241837	-6.09358	-2.37241	0.0180427	0.0255219	-2.36474	LIV DET
ENSG00000267452	-0.118328	4.83517	-1.32534	0.185825	0.223718	-1.32303	Not DE
ENSG00000267454	0.0900684	1.61781	2.91811	0.00371905	0.00574966	2.90106	PM DET
ENSG00000267458	0.098337	-5.94114	0.85591	0.392505	0.441577	0.855083	Not DE
ENSG00000267469	0.0669951	-4.85968	0.396657	0.691817	0.729575	0.396391	Not DE
ENSG00000267470	0.139153	3.42219	2.28148	0.0230239	0.0320603	2.27304	PM DET
ENSG00000267475	-0.552012	-0.709067	-11.2348	2.91216e-26	3.08913e-25	-10.6021	LIV DET
ENSG00000267477	-0.109958	2.3363	-1.19921	0.231004	0.273236	-1.19778	Not DE
ENSG00000267480	-0.876244	-3.04016	-6.66903	9.13851e-11	2.89025e-10	-6.48056	LIV DET
ENSG00000267481	-0.315735	1.10252	-3.19579	0.00148187	0.00240483	-3.17821	LIV DET
ENSG00000267484	-0.0726411	-6.07874	-0.605516	0.545136	0.592248	-0.605064	Not DE
ENSG00000267489	-0.037264	0.917238	-0.553237	0.580347	0.625557	-0.552878	Not DE
ENSG00000267490	0.627034	-4.81159	3.85563	0.000134738	0.00024588	3.81763	PM DET
ENSG00000267498	-0.249455	-1.01262	-4.04342	6.1125e-05	0.000115961	-4.00843	LIV DET
ENSG00000267503	-0.933862	-3.6485	-8.22234	1.67324e-15	7.60279e-15	-7.96344	LIV DET
ENSG00000267506	0.0645332	2.19716	0.739666	0.459983	0.509059	0.738876	Not DE
ENSG00000267508	0.0988002	1.48247	1.56108	0.119125	0.148437	1.55846	Not DE
ENSG00000267512	0.359064	-3.61653	3.1898	0.00151297	0.00245304	3.17218	PM DET
ENSG00000267530	-1.38086	-3.87482	-8.624	1.14615e-16	5.696e-16	-8.28857	LIV DET
ENSG00000267534	-0.609697	-2.10605	-2.78896	0.00549303	0.00830266	-2.7766	LIV DET
ENSG00000267546	-0.0768626	0.413602	-1.4302	0.153571	0.187596	-1.42703	Not DE
ENSG00000267549	0.0603595	0.665742	1.41478	0.157743	0.19234	1.4127	Not DE
ENSG00000267552	0.203515	3.49005	6.72007	4.8731e-11	1.57774e-10	6.57476	PM DET
ENSG00000267561	0.124235	3.0207	3.35489	0.000855311	0.00142687	3.33425	PM DET
ENSG00000267565	0.18756	-4.60569	1.27604	0.202613	0.242352	1.27414	Not DE
ENSG00000267568	0.0993029	0.199229	1.30324	0.193258	0.232009	1.301	Not DE
ENSG00000267571	0.989393	-1.7349	11.1168	2.4993e-25	2.45913e-24	10.3992	PM DET
ENSG00000267575	-0.122119	6.50403	-4.14673	4.13792e-05	7.98872e-05	-4.09964	LIV DET
ENSG00000267581	0.114754	4.17104	4.07667	5.47564e-05	0.000104388	4.03434	PM DET
ENSG00000267586	-0.675765	4.70494	-12.6685	3.6583e-32	5.99403e-31	-11.8054	LIV DET
ENSG00000267594	0.857529	-0.567357	5.06262	5.88327e-07	1.35253e-06	4.99501	PM DET
ENSG00000267605	0.170552	4.91037	1.93837	0.0531869	0.0701428	1.9334	Not DE
ENSG00000267606	1.71021	-3.78828	4.59058	5.70657e-06	1.1963e-05	4.53698	PM DET
ENSG00000267612	0.575489	-5.16968	3.89177	0.000115754	0.000212672	3.85495	PM DET
ENSG00000267615	0.145464	-5.18531	1.07154	0.284521	0.330358	1.07022	Not DE
ENSG00000267618	0.0736381	5.44159	1.9413	0.0527818	0.0696387	1.9367	Not DE
ENSG00000267623	-3.11162	0.464636	-10.373	5.29319e-23	4.31941e-22	-9.87594	LIV DET
ENSG00000267629	0.255425	-0.0937819	3.25489	0.00121448	0.00198776	3.23546	PM DET
ENSG00000267633	-0.0506164	-5.1273	-0.375437	0.707518	0.743809	-0.375192	Not DE
ENSG00000267636	-0.183329	0.283669	-2.35036	0.0192943	0.0271857	-2.33979	LIV DET
ENSG00000267640	-0.359302	1.71962	-8.00927	7.9778e-15	3.44295e-14	-7.76793	LIV DET
ENSG00000267642	0.0790267	-1.18796	1.23044	0.219106	0.260209	1.22891	Not DE
ENSG00000267643	-0.165694	-3.15642	-1.37513	0.169694	0.205656	-1.37319	Not DE
ENSG00000267645	-0.301262	5.40871	-3.91245	0.00010511	0.000194112	-3.87848	LIV DET
ENSG00000267649	-0.297031	-0.214115	-5.5084	6.35244e-08	1.59279e-07	-5.40859	LIV DET
ENSG00000267653	1.16	-1.64583	8.43702	5.43134e-16	2.55589e-15	8.10144	PM DET
ENSG00000267658	-0.68127	-2.42185	-9.33696	3.15192e-19	1.93404e-18	-8.96327	LIV DET
ENSG00000267659	-0.69954	2.17028	-6.37706	4.34588e-10	1.30815e-09	-6.24107	LIV DET
ENSG00000267662	0.02321	5.32223	0.437005	0.662296	0.702542	0.436745	Not DE
ENSG00000267665	0.248427	0.299132	4.20268	3.11552e-05	6.08861e-05	4.16485	PM DET
ENSG00000267666	0.0657717	-1.92157	0.59065	0.555025	0.601596	0.590247	Not DE
ENSG00000267670	-0.514245	-5.89812	-4.24751	2.61373e-05	5.14696e-05	-4.20475	LIV DET
ENSG00000267676	-0.429997	0.282184	-10.3464	6.78271e-23	5.49003e-22	-9.85106	LIV DET
ENSG00000267680	-0.149191	3.7297	-5.43436	9.52584e-08	2.34998e-07	-5.33554	LIV DET
ENSG00000267682	-0.205231	-6.37985	-1.80069	0.0724014	0.0933536	-1.79659	Not DE
ENSG00000267688	-0.152671	-5.5593	-1.2606	0.208165	0.248377	-1.25863	Not DE
ENSG00000267696	-0.00247428	-1.26864	-0.0218661	0.982567	0.9854	-0.0218506	Not DE
ENSG00000267698	0.36612	-0.621999	3.01969	0.00267252	0.00420622	3.00309	PM DET
ENSG00000267699	-0.507453	4.40439	-9.8559	8.71977e-21	5.96253e-20	-9.35054	LIV DET
ENSG00000267707	0.226378	-0.724458	3.56528	0.00040718	0.000704783	3.53539	PM DET
ENSG00000267711	0.167075	-3.47625	1.38872	0.165687	0.20115	1.3862	Not DE
ENSG00000267714	0.0818234	-4.19597	0.578665	0.563078	0.609462	0.578275	Not DE
ENSG00000267717	-1.09141	-5.08328	-6.96657	1.15832e-11	3.93624e-11	-6.78532	LIV DET
ENSG00000267722	-0.969353	-4.14403	-7.45362	5.44249e-13	2.04707e-12	-7.21377	LIV DET
ENSG00000267723	-0.463087	0.0805796	-7.06069	7.16187e-12	2.46737e-11	-6.85439	LIV DET
ENSG00000267733	-0.418911	1.84562	-5.81219	1.24647e-08	3.32629e-08	-5.69325	LIV DET
ENSG00000267740	1.48688	-0.78365	13.6457	2.49262e-35	5.23017e-34	12.4038	PM DET
ENSG00000267745	-0.154232	-1.41195	-1.672	0.0951453	0.120347	-1.66886	Not DE
ENSG00000267746	0.703237	-2.99704	7.81878	3.13735e-14	1.29528e-13	7.59252	PM DET
ENSG00000267748	0.811725	0.0438283	10.5107	3.27826e-23	2.72654e-22	9.92386	PM DET
ENSG00000267750	0.337212	0.222609	5.83028	1.20293e-08	3.21534e-08	5.69931	PM DET
ENSG00000267751	0.308093	-2.60302	3.28892	0.00109751	0.00180727	3.26426	PM DET
ENSG00000267755	-0.0927013	-5.73729	-0.740043	0.459667	0.508837	-0.739396	Not DE
ENSG00000267757	0.168206	-5.8073	1.24557	0.21358	0.254278	1.24378	Not DE
ENSG00000267765	0.761483	0.636143	17.3566	1.22047e-51	1.05323e-49	15.1186	PM DET
ENSG00000267778	-0.213883	-3.03502	-1.9951	0.046571	0.0619911	-1.99018	Not DE
ENSG00000267780	-0.40593	-1.63705	-2.52273	0.0119593	0.0173301	-2.51334	LIV DET
ENSG00000267783	-0.796144	-3.37483	-6.47487	2.26709e-10	6.97883e-10	-6.34206	LIV DET
ENSG00000267786	0.941371	2.12849	15.4808	7.82192e-44	3.38778e-42	13.8849	PM DET
ENSG00000267787	0.0731363	4.04485	1.98534	0.0478719	0.063601	1.9785	Not DE
ENSG00000267796	0.282661	-0.241933	1.22226	0.222173	0.263592	1.22077	Not DE
ENSG00000267799	-0.291342	-1.49649	-3.11064	0.00197134	0.00315215	-3.09452	LIV DET
ENSG00000267827	0.132721	3.41	5.87241	8.71397e-09	2.35606e-08	5.75403	PM DET
ENSG00000267852	-0.215696	-0.238915	-4.83441	1.77051e-06	3.9019e-06	-4.778	LIV DET
ENSG00000267858	0.504986	2.17162	11.8605	7.10518e-28	8.4771e-27	10.9439	PM DET
ENSG00000267871	0.0809649	3.0893	3.23058	0.00133169	0.0021714	3.20906	PM DET
ENSG00000267898	0.783077	-5.74747	5.20341	3.20391e-07	7.56021e-07	5.11104	PM DET
ENSG00000267904	-1.24264	-1.95964	-4.09205	4.97294e-05	9.51281e-05	-4.0569	LIV DET
ENSG00000267905	-0.80161	-2.7363	-7.84782	2.52445e-14	1.04866e-13	-7.62063	LIV DET
ENSG00000267909	-0.393036	-2.51515	-2.50475	0.0125729	0.0181619	-2.49564	LIV DET
ENSG00000267922	0.0238644	5.54323	0.698404	0.485278	0.534118	0.697839	Not DE
ENSG00000267927	-0.205321	-3.34209	-2.07793	0.0382303	0.0514979	-2.07238	Not DE
ENSG00000267939	-0.467217	1.8225	-11.2388	8.09112e-26	8.27681e-25	-10.5062	LIV DET
ENSG00000267980	0.578863	-2.15028	4.2139	2.98507e-05	5.8466e-05	4.1746	PM DET
ENSG00000267984	-0.751003	-2.44583	-6.92661	1.32965e-11	4.49847e-11	-6.76537	LIV DET
ENSG00000267990	0.534464	-5.99258	4.83821	1.85321e-06	4.07709e-06	4.76881	PM DET
ENSG00000268001	-0.554185	-4.0316	-3.0908	0.00212031	0.00337599	-3.07284	LIV DET
ENSG00000268006	0.423652	1.3201	11.269	1.363e-25	1.36627e-24	10.4569	PM DET
ENSG00000268027	-1.60225	-2.34062	-6.17807	1.48517e-09	4.27863e-09	-6.04597	LIV DET
ENSG00000268038	-0.308202	-3.36478	-2.19023	0.0289658	0.039796	-2.18395	LIV DET
ENSG00000268041	0.667829	-0.0203506	9.89606	1.07226e-20	7.27569e-20	9.32865	PM DET
ENSG00000268043	-0.0101255	6.36729	-0.357277	0.721048	0.756579	-0.357058	Not DE
ENSG00000268047	0.380345	-4.85249	2.88956	0.0040658	0.00625413	2.87301	PM DET
ENSG00000268049	0.699744	-0.19054	12.6128	7.47689e-31	1.11594e-29	11.5489	PM DET
ENSG00000268061	0.378304	0.196415	8.00151	1.85549e-14	7.78803e-14	7.66027	PM DET
ENSG00000268081	-0.408467	2.44654	-3.16585	0.00166227	0.00268261	-3.14475	LIV DET
ENSG00000268083	-0.0355141	1.38909	-0.730697	0.4653	0.514299	-0.730148	Not DE
ENSG00000268093	0.149526	-1.14512	2.07912	0.0381124	0.0513603	2.07364	Not DE
ENSG00000268100	0.667712	-0.111267	6.98283	1.11005e-11	3.77611e-11	6.79146	PM DET
ENSG00000268107	-0.244765	2.29872	-6.52566	2.07353e-10	6.401e-10	-6.35579	LIV DET
ENSG00000268119	-0.125796	0.364059	-1.71912	0.0863013	0.109954	-1.71524	Not DE
ENSG00000268133	0.138887	1.97142	3.29735	0.0010457	0.00172691	3.27793	PM DET
ENSG00000268149	-0.467085	-5.68777	-4.0364	6.38171e-05	0.000120805	-3.99823	LIV DET
ENSG00000268163	0.14059	5.596	4.44022	1.12997e-05	2.30399e-05	4.39068	PM DET
ENSG00000268173	1.0191	1.0268	16.5762	1.18387e-49	8.65473e-48	14.8143	PM DET
ENSG00000268182	0.093167	3.38869	1.97667	0.0486407	0.0645478	1.97173	Not DE
ENSG00000268193	0.501427	0.60892	6.85018	3.39968e-11	1.11279e-10	6.62813	PM DET
ENSG00000268204	0.137899	-4.32623	0.977707	0.328787	0.376762	0.97656	Not DE
ENSG00000268218	0.678946	-0.500937	9.76613	9.08989e-21	6.20085e-20	9.34615	PM DET
ENSG00000268230	1.53625	0.0389488	11.71	3.08388e-27	3.52191e-26	10.8101	PM DET
ENSG00000268266	-0.358378	-0.635668	-4.13694	4.23643e-05	8.16998e-05	-4.09419	LIV DET
ENSG00000268278	0.178066	-1.6193	1.76606	0.0781168	0.100155	1.76172	Not DE
ENSG00000268279	1.3256	0.540925	15.1175	7.58694e-42	2.81354e-40	13.5532	PM DET
ENSG00000268297	-0.405755	-0.325628	-4.72502	3.12708e-06	6.72181e-06	-4.66229	LIV DET
ENSG00000268309	-0.122597	-6.0905	-1.159	0.247078	0.290349	-1.15747	Not DE
ENSG00000268350	0.145193	5.83981	9.13691	1.52136e-18	8.8211e-18	8.78808	PM DET
ENSG00000268355	0.262945	-5.25186	1.86702	0.0626003	0.0816286	1.86202	Not DE
ENSG00000268361	1.08199	1.78306	18.6412	2.38722e-57	3.62905e-55	15.961	PM DET
ENSG00000268362	0.54055	5.12994	15.5907	1.31081e-43	5.53119e-42	13.8478	PM DET
ENSG00000268364	0.114452	4.12764	3.48941	0.00053561	0.000914053	3.46228	PM DET
ENSG00000268375	0.437442	-2.55648	4.58851	5.65207e-06	1.18574e-05	4.539	PM DET
ENSG00000268379	-0.444541	-2.01294	-2.69028	0.00737381	0.0109849	-2.67947	LIV DET
ENSG00000268388	-0.0603017	1.02431	-0.656184	0.512072	0.560223	-0.655615	Not DE
ENSG00000268392	-0.0989886	0.665966	-2.71192	0.00691656	0.0103366	-2.70084	LIV DET
ENSG00000268400	0.591621	0.587446	10.1482	1.02467e-21	7.56559e-21	9.57438	PM DET
ENSG00000268401	-0.119785	1.73607	-2.97907	0.00303004	0.00473514	-2.96467	LIV DET
ENSG00000268434	0.536594	1.79054	9.98033	1.64601e-21	1.19721e-20	9.52528	PM DET
ENSG00000268460	0.290817	2.39314	5.83641	1.10608e-08	2.96577e-08	5.71361	PM DET
ENSG00000268465	0.506976	-1.02088	3.97319	8.14127e-05	0.00015242	3.9402	PM DET
ENSG00000268475	0.412681	-3.27388	4.11796	4.46871e-05	8.59194e-05	4.08181	PM DET
ENSG00000268486	-0.444353	-1.62481	-4.65207	4.23355e-06	8.99243e-06	-4.59957	LIV DET
ENSG00000268516	0.364608	3.54051	7.16119	3.72384e-12	1.31307e-11	6.94728	PM DET
ENSG00000268518	0.55686	-5.20859	4.0035	7.37288e-05	0.000138691	3.96392	PM DET
ENSG00000268529	-0.174438	-3.32998	-1.15184	0.250013	0.293438	-1.15032	Not DE
ENSG00000268533	0.0126554	5.55591	0.821066	0.412106	0.461341	0.820193	Not DE
ENSG00000268536	-0.250505	-2.3157	-3.32302	0.000955815	0.00158589	-3.30322	LIV DET
ENSG00000268543	0.138794	-0.798595	2.53995	0.011384	0.016534	2.53068	PM DET
ENSG00000268555	0.102352	-1.15403	1.3553	0.176126	0.212922	1.35278	Not DE
ENSG00000268575	0.116215	4.5291	2.59122	0.0099024	0.0145134	2.57922	PM DET
ENSG00000268583	0.40606	0.926054	9.00602	1.05393e-17	5.71128e-17	8.5679	PM DET
ENSG00000268592	-0.19879	3.83191	-4.13256	4.32793e-05	8.33944e-05	-4.08924	LIV DET
ENSG00000268601	1.00547	-1.39063	5.38307	1.11884e-07	2.74626e-07	5.30628	PM DET
ENSG00000268618	0.0511987	-3.73171	0.419051	0.675404	0.7144	0.418743	Not DE
ENSG00000268643	-0.126083	1.63753	-2.72492	0.00672814	0.0100753	-2.71001	LIV DET
ENSG00000268650	0.0743118	-2.39903	0.476907	0.633637	0.675551	0.476613	Not DE
ENSG00000268654	0.249952	-0.413356	3.7894	0.000169404	0.000306195	3.76075	PM DET
ENSG00000268658	-0.194578	-0.632682	-1.58739	0.113124	0.141435	-1.58431	Not DE
ENSG00000268670	-0.0477523	-6.37334	-0.389775	0.696898	0.734192	-0.389511	Not DE
ENSG00000268673	0.0430655	-2.85057	0.24629	0.805588	0.832161	0.246122	Not DE
ENSG00000268677	-0.545852	-1.79958	-7.16227	2.80042e-12	9.97263e-12	-6.98739	LIV DET
ENSG00000268683	0.597655	-5.81683	2.40813	0.0164183	0.0233639	2.39948	PM DET
ENSG00000268729	-0.243978	-5.95198	-2.02129	0.0438597	0.0585928	-2.01543	Not DE
ENSG00000268738	0.545311	-3.57241	1.4426	0.149814	0.183393	1.44019	Not DE
ENSG00000268743	0.194818	0.9601	1.53285	0.125934	0.156193	1.53033	Not DE
ENSG00000268744	-0.15506	1.89408	-4.71757	3.10492e-06	6.67854e-06	-4.66375	LIV DET
ENSG00000268746	-0.538136	2.00724	-7.34022	8.76156e-13	3.24756e-12	-7.14868	LIV DET
ENSG00000268750	-0.0823516	6.04528	-3.48267	0.000554033	0.000943319	-3.45317	LIV DET
ENSG00000268751	0.27531	-4.77835	1.83471	0.0671337	0.0870407	1.83078	Not DE
ENSG00000268790	-0.588231	2.63581	-6.35441	4.64279e-10	1.39478e-09	-6.23073	LIV DET
ENSG00000268797	-0.20668	6.35414	-4.93722	1.10341e-06	2.47569e-06	-4.87224	LIV DET
ENSG00000268810	-0.0381	-5.9248	-0.309713	0.756921	0.789312	-0.309526	Not DE
ENSG00000268849	0.228038	-5.46708	1.67423	0.094811	0.119971	1.67055	Not DE
ENSG00000268869	-0.256281	-0.956041	-2.61574	0.00922321	0.0135743	-2.60367	LIV DET
ENSG00000268870	-0.305504	3.81819	-8.62842	1.10833e-16	5.51281e-16	-8.29256	LIV DET
ENSG00000268879	0.379724	-2.92655	3.84604	0.000135239	0.000246709	3.81672	PM DET
ENSG00000268886	0.142711	-2.35298	1.16373	0.245261	0.288405	1.16194	Not DE
ENSG00000268889	-0.19717	-2.80972	-2.23541	0.0258267	0.0357269	-2.22881	LIV DET
ENSG00000268895	-0.0908418	1.69007	-2.33134	0.0202254	0.0284064	-2.32214	LIV DET
ENSG00000268938	-0.238306	-5.59679	-2.01736	0.0442618	0.0590955	-2.0116	Not DE
ENSG00000268945	0.088293	0.54854	2.03364	0.0425064	0.0569207	2.02853	Not DE
ENSG00000268975	2.24767	-0.655357	15.1158	2.09425e-39	6.43553e-38	13.1343	PM DET
ENSG00000268981	-0.509569	-0.235133	-6.2864	8.25724e-10	2.42633e-09	-6.1399	LIV DET
ENSG00000268983	0.285807	-5.59677	2.13634	0.0332251	0.0452255	2.12935	PM DET
ENSG00000269001	0.322814	2.98977	6.94134	1.43108e-11	4.82739e-11	6.75472	PM DET
ENSG00000269009	-0.220617	-4.91668	-1.70448	0.0889912	0.113168	-1.70074	Not DE
ENSG00000269019	0.143716	-1.13241	1.60532	0.109196	0.13692	1.60182	Not DE
ENSG00000269026	-0.0968157	3.09574	-2.39131	0.0172874	0.0245246	-2.38054	LIV DET
ENSG00000269035	-0.283317	0.173242	-4.70164	3.33847e-06	7.15742e-06	-4.64882	LIV DET
ENSG00000269054	-0.00631575	0.366657	-0.127575	0.898536	0.914228	-0.127511	Not DE
ENSG00000269067	-0.36633	0.537932	-5.98152	4.85171e-09	1.33795e-08	-5.85218	LIV DET
ENSG00000269069	0.365274	1.78404	8.76163	3.01387e-17	1.57056e-16	8.44603	PM DET
ENSG00000269082	0.152592	1.03863	1.84801	0.0651892	0.0847013	1.84396	Not DE
ENSG00000269091	0.481406	0.0493837	7.69025	9.73851e-14	3.89388e-13	7.4444	PM DET
ENSG00000269102	-0.322367	-1.68319	-4.91727	1.18538e-06	2.65285e-06	-4.85807	LIV DET
ENSG00000269107	0.309941	4.66705	11.7185	1.25448e-27	1.47827e-26	10.8923	PM DET
ENSG00000269110	-0.368943	4.34311	-8.18845	2.82707e-15	1.26182e-14	-7.89831	LIV DET
ENSG00000269145	0.388086	-2.58753	3.75195	0.000201128	0.00036033	3.71759	PM DET
ENSG00000269151	1.13884	0.267191	9.5678	7.22461e-20	4.64931e-19	9.12423	PM DET
ENSG00000269179	-0.312926	-0.0459851	-3.57626	0.000388033	0.000673315	-3.54809	LIV DET
ENSG00000269190	-0.0972987	3.39106	-2.46923	0.0139992	0.0200983	-2.45728	LIV DET
ENSG00000269194	0.0722276	-4.7035	0.460612	0.645315	0.686787	0.460281	Not DE
ENSG00000269226	0.205988	2.51257	6.51278	1.79562e-10	5.56553e-10	6.37788	PM DET
ENSG00000269228	0.0556478	-5.91222	0.483102	0.629261	0.67144	0.482767	Not DE
ENSG00000269235	0.249645	3.03058	5.53724	5.29659e-08	1.33637e-07	5.44106	PM DET
ENSG00000269237	0.179574	6.47172	4.19472	3.26909e-05	6.3757e-05	4.15386	PM DET
ENSG00000269242	0.139539	-0.464136	2.7822	0.00560314	0.00846519	2.77014	PM DET
ENSG00000269292	-0.0406566	-3.45865	-0.280288	0.779406	0.809193	-0.280093	Not DE
ENSG00000269293	-0.0326736	4.53983	-1.74796	0.0812648	0.103988	-1.74339	Not DE
ENSG00000269303	0.156321	-4.88315	1.20764	0.227763	0.269802	1.20614	Not DE
ENSG00000269307	0.793427	-0.395545	5.38375	1.13047e-07	2.77422e-07	5.30439	PM DET
ENSG00000269313	0.0787465	-0.687556	0.976085	0.329491	0.377474	0.97514	Not DE
ENSG00000269335	-0.0613329	2.3024	-1.7333	0.08365	0.106837	-1.72989	Not DE
ENSG00000269343	-0.66975	1.71722	-2.17893	0.0298174	0.0409047	-2.17251	LIV DET
ENSG00000269352	-0.0458031	-0.430288	-0.792776	0.428387	0.477615	-0.791955	Not DE
ENSG00000269386	-0.131522	2.54842	-3.19407	0.00151604	0.0024575	-3.1716	LIV DET
ENSG00000269388	-0.0554872	0.198471	-1.28053	0.201125	0.240749	-1.27835	Not DE
ENSG00000269392	0.167842	-2.49357	1.83906	0.0664944	0.0862848	1.83508	Not DE
ENSG00000269403	-0.177649	0.0593397	-1.28837	0.198211	0.237508	-1.28666	Not DE
ENSG00000269425	0.107253	-1.95384	1.39258	0.164363	0.199712	1.39055	Not DE
ENSG00000269439	0.346487	3.06856	9.59848	8.62795e-20	5.50611e-19	9.10498	PM DET
ENSG00000269469	-0.0539239	-0.533451	-0.485318	0.627663	0.669953	-0.485019	Not DE
ENSG00000269476	0.0994286	4.66773	3.76657	0.000188605	0.000339377	3.73381	PM DET
ENSG00000269481	-0.186832	-0.951447	-2.4468	0.0147496	0.0211175	-2.43847	LIV DET
ENSG00000269502	-0.00796592	3.68125	-0.144476	0.885182	0.902586	-0.144404	Not DE
ENSG00000269504	-0.231412	-1.78201	-2.31118	0.0213383	0.0298489	-2.30194	LIV DET
ENSG00000269514	-0.640294	2.68659	-9.78387	1.45172e-20	9.76961e-20	-9.29648	LIV DET
ENSG00000269547	0.232219	1.67304	5.22271	2.8847e-07	6.83155e-07	5.13083	PM DET
ENSG00000269553	-0.360192	-6.28355	-2.3019	0.0217602	0.0303909	-2.29453	LIV DET
ENSG00000269556	0.0267714	3.91322	1.13295	0.257921	0.301948	1.13132	Not DE
ENSG00000269590	-0.860358	-0.739044	-8.38389	5.04819e-16	2.38243e-15	-8.11033	LIV DET
ENSG00000269604	-0.0103903	-5.88147	-0.0639364	0.949049	0.957265	-0.0639006	Not DE
ENSG00000269609	-0.105693	2.64056	-3.40808	0.000706634	0.00119052	-3.38699	LIV DET
ENSG00000269621	-0.286005	-1.69414	-3.48374	0.000537919	0.000917584	-3.46113	LIV DET
ENSG00000269635	-1.35971	-4.03008	-11.2338	2.57051e-26	2.73683e-25	-10.6138	LIV DET
ENSG00000269646	-0.673693	-5.2091	-4.4528	1.07177e-05	2.19137e-05	-4.40216	LIV DET
ENSG00000269693	0.41294	4.28308	11.1682	2.77242e-25	2.71389e-24	10.3893	PM DET
ENSG00000269694	0.459907	-5.14899	3.14491	0.00177467	0.00285477	3.12556	PM DET
ENSG00000269696	0.184051	3.16944	6.17216	1.51022e-09	4.34915e-09	6.04327	PM DET
ENSG00000269699	-0.474579	3.94399	-7.53205	2.79031e-13	1.07541e-12	-7.30415	LIV DET
ENSG00000269707	-0.178027	5.68174	-4.25813	2.5839e-05	5.09128e-05	-4.20734	LIV DET
ENSG00000269713	0.41911	5.03791	10.5983	1.50011e-23	1.28633e-22	10.0016	PM DET
ENSG00000269720	0.902255	-2.41191	6.74369	6.47386e-11	2.07523e-10	6.53237	PM DET
ENSG00000269743	0.286864	5.48516	9.9076	7.06531e-21	4.8704e-20	9.37277	PM DET
ENSG00000269749	0.0125645	4.12653	0.356899	0.721376	0.756784	0.35662	Not DE
ENSG00000269755	-0.0142704	4.38022	-0.632921	0.527137	0.574897	-0.632383	Not DE
ENSG00000269763	-0.502722	-4.65493	-3.69949	0.000240139	0.000426953	-3.67255	LIV DET
ENSG00000269792	-0.309189	-4.37165	-2.73342	0.00655503	0.00983148	-2.71864	LIV DET
ENSG00000269793	0.218125	5.74322	9.41672	4.01025e-19	2.43597e-18	8.93668	PM DET
ENSG00000269800	-0.768314	-4.20097	-4.59333	5.72509e-06	1.20007e-05	-4.5363	LIV DET
ENSG00000269802	-0.23508	-1.2064	-3.81534	0.000152901	0.000277672	-3.78631	LIV DET
ENSG00000269807	0.257699	-2.56842	2.27984	0.0230292	0.0320637	2.27295	PM DET
ENSG00000269813	0.446623	-5.86267	3.46403	0.000584744	0.000992444	3.43859	PM DET
ENSG00000269834	0.361095	1.70616	10.2409	6.22195e-22	4.67512e-21	9.6258	PM DET
ENSG00000269858	-0.373258	1.95199	-3.41231	0.000696813	0.00117483	-3.39083	LIV DET
ENSG00000269888	0.238795	-2.6867	1.61009	0.108484	0.136072	1.60504	Not DE
ENSG00000269889	-0.276265	-2.92687	-2.36383	0.0184613	0.0260803	-2.35623	LIV DET
ENSG00000269891	0.368624	1.94728	7.65271	1.40053e-13	5.53724e-13	7.39628	PM DET
ENSG00000269893	0.0515811	0.77427	0.507438	0.61207	0.655902	0.50712	Not DE
ENSG00000269895	-0.043357	-5.83825	-0.187817	0.851102	0.872869	-0.187713	Not DE
ENSG00000269897	-0.43628	1.159	-4.32913	1.8102e-05	3.62024e-05	-4.2871	LIV DET
ENSG00000269904	-0.326481	1.50582	-10.6176	6.35197e-24	5.57162e-23	-10.0863	LIV DET
ENSG00000269929	-0.280012	5.3959	-10.3307	2.42436e-22	1.88969e-21	-9.72222	LIV DET
ENSG00000269934	0.352595	-0.409176	3.06644	0.00230738	0.00365661	3.04752	PM DET
ENSG00000269957	0.120155	-0.286838	1.02241	0.307192	0.354138	1.02113	Not DE
ENSG00000269959	-0.183613	-0.376428	-2.17151	0.0303607	0.0415928	-2.16535	LIV DET
ENSG00000269966	0.198495	4.27483	3.20995	0.00144555	0.00234905	3.1854	PM DET
ENSG00000269967	0.508563	2.26974	6.50385	2.09434e-10	6.46263e-10	6.35426	PM DET
ENSG00000269968	0.295382	-0.982939	3.08992	0.00214645	0.00341477	3.06918	PM DET
ENSG00000269987	0.184565	-4.81236	1.22066	0.222874	0.26437	1.21892	Not DE
ENSG00000270006	-0.198443	-6.0327	-1.30498	0.192489	0.231122	-1.30325	Not DE
ENSG00000270008	0.809646	2.39129	17.4675	4.00998e-52	3.65274e-50	15.1918	PM DET
ENSG00000270011	-0.0200208	5.92253	-0.632207	0.527577	0.575295	-0.631708	Not DE
ENSG00000270049	-0.122983	4.35463	-4.38084	1.53081e-05	3.08135e-05	-4.32421	LIV DET
ENSG00000270050	0.113863	0.877675	1.50374	0.133353	0.164717	1.50101	Not DE
ENSG00000270069	0.0830394	5.45523	1.9746	0.0488687	0.064824	1.96974	Not DE
ENSG00000270071	-0.777273	1.40041	-15.1486	3.93451e-37	9.48705e-36	-12.7318	LIV DET
ENSG00000270075	0.360935	-3.30734	3.25319	0.0012496	0.00204218	3.22731	PM DET
ENSG00000270084	0.243224	-0.239333	5.65961	2.82992e-08	7.30964e-08	5.55165	PM DET
ENSG00000270087	-1.49677	2.54597	-12.7255	2.09033e-32	3.48212e-31	-11.8524	LIV DET
ENSG00000270090	0.151639	-3.7752	1.2905	0.197483	0.236797	1.28875	Not DE
ENSG00000270091	0.70319	-4.32703	3.84986	0.000133726	0.000244111	3.81949	PM DET
ENSG00000270099	-0.753711	3.93393	-13.1856	4.88164e-32	7.90812e-31	-11.7812	LIV DET
ENSG00000270104	-0.139277	-5.40784	-0.925995	0.354966	0.403739	-0.924999	Not DE
ENSG00000270106	-0.255273	3.98197	-7.52099	3.67362e-13	1.39755e-12	-7.26707	LIV DET
ENSG00000270111	0.0677659	3.12856	1.19692	0.231918	0.27419	1.19543	Not DE
ENSG00000270112	-0.21161	3.54322	-3.71756	0.00022408	0.000399702	-3.6902	LIV DET
ENSG00000270133	0.395147	-3.06462	1.07833	0.281452	0.327092	1.07706	Not DE
ENSG00000270149	-0.110868	2.65922	-2.08266	0.0379307	0.0511355	-2.0756	Not DE
ENSG00000270181	-0.46037	4.90567	-15.0983	7.8779e-43	3.18375e-41	-13.7184	LIV DET
ENSG00000270207	-0.12033	5.48244	-2.54754	0.011227	0.0163256	-2.53555	LIV DET
ENSG00000270231	0.369225	4.4336	10.6696	7.6268e-24	6.65677e-23	10.0683	PM DET
ENSG00000270240	0.960223	0.941751	10.9976	3.94513e-25	3.82112e-24	10.3556	PM DET
ENSG00000270249	0.330716	3.41697	5.31743	1.78383e-07	4.30214e-07	5.22056	PM DET
ENSG00000270265	0.238595	-1.8129	2.4243	0.0156851	0.0223787	2.41616	PM DET
ENSG00000270276	1.54293	0.589663	7.58763	1.65421e-13	6.49321e-13	7.37413	PM DET
ENSG00000270299	-0.807612	-1.07885	-4.95288	1.1373e-06	2.54874e-06	-4.86626	LIV DET
ENSG00000270300	0.081111	-0.979134	1.5677	0.117725	0.146829	1.56439	Not DE
ENSG00000270302	-0.523504	-4.00552	-4.3113	1.95088e-05	3.89142e-05	-4.27044	LIV DET
ENSG00000270316	0.225692	3.78226	6.67442	7.32835e-11	2.33707e-10	6.51378	PM DET
ENSG00000270321	-0.215325	-1.43621	-1.70093	0.0897264	0.11404	-1.69684	Not DE
ENSG00000270332	-0.0215179	-1.51039	-0.317576	0.750937	0.783926	-0.317405	Not DE
ENSG00000270344	0.114359	4.32335	4.7098	3.38138e-06	7.24469e-06	4.64618	PM DET
ENSG00000270362	-0.756957	-1.49198	-3.75324	0.000194983	0.000349866	-3.72543	LIV DET
ENSG00000270409	-0.307229	-3.28117	-1.91152	0.0565107	0.0742065	-1.90708	Not DE
ENSG00000270441	0.566849	2.6638	13.259	6.08987e-34	1.15915e-32	12.1451	PM DET
ENSG00000270482	-0.0692393	-3.90779	-0.498699	0.61821	0.661555	-0.498388	Not DE
ENSG00000270569	0.221093	-3.80453	2.03602	0.0422649	0.0566138	2.0309	Not DE
ENSG00000270571	0.0445106	2.1438	1.10056	0.271682	0.316828	1.0992	Not DE
ENSG00000270580	0.187511	4.89245	4.72953	3.09189e-06	6.65239e-06	4.66462	PM DET
ENSG00000270604	0.105321	6.44946	4.13653	4.22112e-05	8.14182e-05	4.09503	PM DET
ENSG00000270617	-0.00724664	2.80434	-0.187072	0.851681	0.873407	-0.186974	Not DE
ENSG00000270629	0.532653	5.86623	10.9364	1.14186e-24	1.06421e-23	10.2535	PM DET
ENSG00000270647	-0.0431057	6.52617	-2.97049	0.00315249	0.00491479	-2.95246	LIV DET
ENSG00000270655	-0.140316	-3.02327	-1.4474	0.148403	0.18182	-1.4452	Not DE
ENSG00000270685	-0.302897	-4.4992	-2.02242	0.0437452	0.0584568	-2.01652	Not DE
ENSG00000270691	-0.0213168	-1.815	-0.289313	0.772462	0.803	-0.289156	Not DE
ENSG00000270725	-0.679104	-2.56153	-4.76924	2.56581e-06	5.56169e-06	-4.70283	LIV DET
ENSG00000270757	0.717159	4.16961	8.55468	1.93091e-16	9.43064e-16	8.2263	PM DET
ENSG00000270765	0.529879	-1.0096	7.59106	1.5494e-13	6.10164e-13	7.38285	PM DET
ENSG00000270781	0.245267	-4.25989	1.96301	0.0503673	0.0666848	1.95683	Not DE
ENSG00000270792	-0.377957	3.29999	-5.64233	3.19203e-08	8.21907e-08	-5.53056	LIV DET
ENSG00000270800	0.63374	5.28612	11.7041	3.46664e-28	4.24636e-27	11.0088	PM DET
ENSG00000270804	-0.561133	-2.93884	-3.27315	0.00113636	0.00186736	-3.25439	LIV DET
ENSG00000270820	-0.175921	2.44478	-6.27259	7.61637e-10	2.24838e-09	-6.15272	LIV DET
ENSG00000270872	-0.168304	5.89331	-2.98108	0.00303061	0.00473572	-2.96462	LIV DET
ENSG00000270876	-0.297596	-0.512338	-5.35497	1.52049e-07	3.686e-07	-5.25006	LIV DET
ENSG00000270882	1.46748	1.13743	8.33562	8.199e-16	3.8068e-15	8.05119	PM DET
ENSG00000270885	-0.0745607	2.31112	-1.83275	0.067435	0.0874115	-1.82876	Not DE
ENSG00000270978	-0.111545	-4.92102	-0.742611	0.458063	0.507277	-0.74204	Not DE
ENSG00000270992	0.493555	-2.18292	4.81732	2.45071e-06	5.32425e-06	4.71219	PM DET
ENSG00000271018	-0.602956	-6.02357	-5.65068	2.77393e-08	7.16988e-08	-5.55514	LIV DET
ENSG00000271028	-0.430276	-2.64319	-3.31352	0.000987689	0.00163617	-3.29401	LIV DET
ENSG00000271065	-0.0620307	-2.43492	-0.643767	0.520087	0.567937	-0.643211	Not DE
ENSG00000271086	0.763851	1.46608	16.8238	1.25505e-48	8.39934e-47	14.6548	PM DET
ENSG00000271092	-0.0669621	4.54934	-2.45219	0.014687	0.0210305	-2.44001	LIV DET
ENSG00000271133	-0.449477	-2.1264	-5.84087	9.30654e-09	2.51213e-08	-5.74291	LIV DET
ENSG00000271138	-0.0317169	-4.48481	-0.224393	0.822561	0.847634	-0.224252	Not DE
ENSG00000271146	0.0611611	-5.00334	0.519999	0.60335	0.647736	0.519589	Not DE
ENSG00000271147	0.045969	7.03958	1.82889	0.0680113	0.0881188	1.82493	Not DE
ENSG00000271171	-0.305646	-1.23628	-3.93852	9.3416e-05	0.000173619	-3.90709	LIV DET
ENSG00000271199	0.42936	-4.61868	1.24811	0.212633	0.25319	1.24636	Not DE
ENSG00000271201	0.0993392	-4.38447	0.727298	0.467447	0.516325	0.726638	Not DE
ENSG00000271215	-1.31074	-4.34402	-10.7096	3.03953e-24	2.72975e-23	-10.1584	LIV DET
ENSG00000271235	-0.255627	-6.03116	-2.11597	0.0348888	0.0473132	-2.10965	LIV DET
ENSG00000271270	0.0292958	2.86301	0.703021	0.48248	0.531191	0.702319	Not DE
ENSG00000271303	2.33081	-2.45198	9.6645	2.10916e-20	1.40254e-19	9.25667	PM DET
ENSG00000271329	0.041214	-5.73979	0.304968	0.760538	0.792435	0.304775	Not DE
ENSG00000271335	0.111316	5.59801	5.25292	2.33439e-07	5.57431e-07	5.17052	PM DET
ENSG00000271366	-0.318908	-3.83251	-2.67889	0.00762726	0.011344	-2.66814	LIV DET
ENSG00000271383	0.624214	4.2641	9.01346	7.94752e-18	4.35303e-17	8.60035	PM DET
ENSG00000271404	-0.0979232	-6.28177	-1.03243	0.302423	0.349166	-1.03125	Not DE
ENSG00000271425	0.445297	5.85395	10.1717	7.51822e-22	5.60873e-21	9.60633	PM DET
ENSG00000271434	-0.421089	-4.17011	-3.5166	0.000487545	0.000836379	-3.48751	LIV DET
ENSG00000271443	-0.199555	-3.54159	-1.43294	0.152489	0.186409	-1.43079	Not DE
ENSG00000271447	0.120872	3.12952	3.14723	0.00174484	0.00280895	3.13054	PM DET
ENSG00000271477	0.0941606	-2.79078	1.0015	0.317062	0.364419	1.00051	Not DE
ENSG00000271538	-0.799259	3.59143	-12.3087	5.79085e-30	8.03681e-29	-11.3716	LIV DET
ENSG00000271551	0.175304	-2.13243	1.48898	0.137111	0.169068	1.48664	Not DE
ENSG00000271601	-0.289327	2.55267	-8.19834	3.09977e-15	1.37738e-14	-7.88682	LIV DET
ENSG00000271605	-0.509215	0.576152	-4.3065	2.06276e-05	4.10353e-05	-4.25799	LIV DET
ENSG00000271607	7.67945e-05	-3.4389	0.000715732	0.999429	0.999429	0.000715376	Not DE
ENSG00000271612	-0.485377	-5.33615	-3.71564	0.000228004	0.00040626	-3.68578	LIV DET
ENSG00000271616	-0.406144	-6.0198	-3.56024	0.000408965	0.000707764	-3.53423	LIV DET
ENSG00000271643	-0.0109053	0.752215	-0.12111	0.903659	0.918545	-0.12104	Not DE
ENSG00000271657	-0.703729	-2.29548	-9.10428	1.99276e-18	1.14445e-17	-8.7577	LIV DET
ENSG00000271662	0.0194602	-5.16727	0.116651	0.907192	0.921483	0.116581	Not DE
ENSG00000271698	0.0739619	-4.8536	0.388574	0.697783	0.734921	0.388315	Not DE
ENSG00000271699	-1.90077	-0.984479	-6.9014	1.55048e-11	5.21713e-11	-6.74309	LIV DET
ENSG00000271705	0.0920679	-5.97049	0.732028	0.464574	0.513645	0.731336	Not DE
ENSG00000271709	0.219688	-5.76853	1.56685	0.117867	0.146981	1.56379	Not DE
ENSG00000271723	0.00846001	4.95147	0.272287	0.785526	0.814368	0.272125	Not DE
ENSG00000271725	0.441941	-0.320737	8.20303	1.92787e-15	8.71831e-15	7.9459	PM DET
ENSG00000271727	-0.209036	4.96005	-6.69782	9.57994e-11	3.0257e-10	-6.47344	LIV DET
ENSG00000271741	-0.218436	3.81909	-4.27624	2.28346e-05	4.51908e-05	-4.2352	LIV DET
ENSG00000271793	-0.0363586	6.89873	-1.70902	0.0882095	0.112236	-1.70492	Not DE
ENSG00000271803	-0.207932	-5.58747	-1.56533	0.118256	0.14741	-1.56214	Not DE
ENSG00000271810	-0.351894	-3.15477	-2.13224	0.0334778	0.0455451	-2.12631	LIV DET
ENSG00000271816	-0.902092	2.7002	-12.1768	4.08622e-30	5.75808e-29	-11.402	LIV DET
ENSG00000271826	0.366834	2.27497	7.68723	1.58662e-13	6.23964e-13	7.37969	PM DET
ENSG00000271848	-0.0225758	1.38987	-0.361313	0.718073	0.753973	-0.361036	Not DE
ENSG00000271853	-0.32686	-0.357707	-3.85076	0.000133185	0.000243161	-3.82049	LIV DET
ENSG00000271856	-0.991649	-1.40136	-10.9706	2.78677e-25	2.72562e-24	-10.3889	LIV DET
ENSG00000271858	0.73548	-4.3533	2.55626	0.0109143	0.0159052	2.54543	PM DET
ENSG00000271860	-0.551401	8.26833	-13.6512	8.45105e-35	1.70469e-33	-12.3056	LIV DET
ENSG00000271880	0.836697	-0.697411	9.22711	2.10592e-18	1.20612e-17	8.75147	PM DET
ENSG00000271904	-0.655355	5.37875	-9.09664	3.68023e-18	2.06552e-17	-8.68826	LIV DET
ENSG00000271913	-0.104785	5.3154	-4.39176	1.48133e-05	2.98647e-05	-4.33145	LIV DET
ENSG00000271943	-0.676126	-1.14599	-7.34917	8.05214e-13	2.99282e-12	-7.16026	LIV DET
ENSG00000271945	0.260772	2.09333	2.132	0.0335536	0.0456429	2.1254	PM DET
ENSG00000271949	-0.457865	4.15862	-6.97535	1.12446e-11	3.82287e-11	-6.7896	LIV DET
ENSG00000271952	0.334816	2.39846	3.25855	0.00120286	0.00197015	3.2382	PM DET
ENSG00000271959	0.277229	-3.84723	1.32156	0.187098	0.225096	1.31921	Not DE
ENSG00000271963	-0.336915	-2.2432	-3.76015	0.000194749	0.000349501	-3.72573	LIV DET
ENSG00000271978	0.117969	0.780404	2.23977	0.0256013	0.0354321	2.23221	PM DET
ENSG00000271984	1.33318	-4.98438	8.80615	4.53838e-17	2.33479e-16	8.39808	PM DET
ENSG00000272004	0.16582	0.193121	3.47356	0.00057291	0.00097351	3.44413	PM DET
ENSG00000272009	-2.59316	-3.51484	-8.90506	1.45385e-17	7.7811e-17	-8.53076	LIV DET
ENSG00000272027	-0.96752	-3.75599	-7.18872	3.4323e-12	1.21437e-11	-6.95878	LIV DET
ENSG00000272030	-0.37528	-5.209	-1.86019	0.063499	0.0827112	-1.85568	Not DE
ENSG00000272031	-0.220318	0.944763	-4.55332	6.66826e-06	1.38814e-05	-4.50401	LIV DET
ENSG00000272047	-0.457075	2.46847	-16.0075	7.04678e-47	4.06429e-45	-14.3786	LIV DET
ENSG00000272070	1.18097	-1.07023	3.18459	0.00158937	0.00257132	3.15785	PM DET
ENSG00000272078	-0.317692	-0.210856	-4.03129	6.40676e-05	0.000121252	-3.99731	LIV DET
ENSG00000272094	-0.430019	-3.05695	-4.46899	9.70187e-06	1.99076e-05	-4.42371	LIV DET
ENSG00000272097	-0.261666	-0.802325	-4.60823	5.15911e-06	1.08649e-05	-4.55821	LIV DET
ENSG00000272103	0.03623	0.526732	0.910838	0.362816	0.411606	0.910013	Not DE
ENSG00000272104	0.778357	2.38832	18.9112	9.43375e-58	1.51435e-55	16.0189	PM DET
ENSG00000272109	0.286575	-4.99347	2.08133	0.0379082	0.0511121	2.07585	Not DE
ENSG00000272138	-0.834406	0.7694	-13.0175	1.19246e-33	2.20394e-32	-12.09	LIV DET
ENSG00000272142	0.135102	0.830643	3.29623	0.00104899	0.00173146	3.27705	PM DET
ENSG00000272146	0.311967	0.433749	7.76007	7.32379e-14	2.95099e-13	7.48193	PM DET
ENSG00000272149	0.304339	-2.0526	3.69389	0.000244836	0.000434765	3.6676	PM DET
ENSG00000272150	0.363913	0.94936	5.34563	1.4088e-07	3.42537e-07	5.2641	PM DET
ENSG00000272154	0.10716	0.663244	1.43794	0.151167	0.184892	1.43542	Not DE
ENSG00000272156	0.553749	-2.14	2.17755	0.0299139	0.0410248	2.17123	PM DET
ENSG00000272162	-0.0426354	6.16279	-1.23979	0.21571	0.256573	-1.23802	Not DE
ENSG00000272168	-0.179686	7.1605	-4.16991	3.59465e-05	6.98333e-05	-4.1321	LIV DET
ENSG00000272217	0.616989	-5.33061	3.92294	0.000103089	0.000190594	3.8832	PM DET
ENSG00000272273	-0.0953571	-5.18024	-0.553493	0.580171	0.625426	-0.553135	Not DE
ENSG00000272274	0.28973	3.8024	2.818	0.00504585	0.00766968	2.80409	PM DET
ENSG00000272275	0.0650937	-3.14702	0.584615	0.559143	0.605609	0.584114	Not DE
ENSG00000272281	-0.770756	-1.21008	-5.41859	9.853e-08	2.42756e-07	-5.32941	LIV DET
ENSG00000272288	-0.213107	-4.71912	-0.934219	0.35073	0.399236	-0.933175	Not DE
ENSG00000272297	0.245998	1.23204	3.16776	0.00162842	0.00263062	3.15077	PM DET
ENSG00000272305	0.364362	4.47782	7.28429	1.38998e-12	5.0791e-12	7.08505	PM DET
ENSG00000272323	-0.547715	-3.82478	-2.31498	0.0210102	0.0294295	-2.3078	LIV DET
ENSG00000272324	-0.157837	-2.07577	-2.24653	0.0251097	0.0348106	-2.23971	LIV DET
ENSG00000272325	-0.0962529	6.54672	-3.99948	7.43843e-05	0.000139844	-3.96181	LIV DET
ENSG00000272329	-0.106083	-5.01359	-0.561866	0.574518	0.620206	-0.56141	Not DE
ENSG00000272333	-0.525202	2.95258	-5.59382	3.62825e-08	9.29951e-08	-5.50805	LIV DET
ENSG00000272362	-0.431035	-4.20868	-3.39812	0.000745822	0.00125332	-3.37216	LIV DET
ENSG00000272368	0.1891	5.00103	5.83409	9.62506e-09	2.59384e-08	5.73721	PM DET
ENSG00000272369	0.063582	2.80791	1.0992	0.272368	0.317439	1.09763	Not DE
ENSG00000272381	-0.383293	2.15919	-6.29326	8.07498e-10	2.3749e-09	-6.14345	LIV DET
ENSG00000272391	0.140416	5.88092	5.35435	1.45345e-07	3.52983e-07	5.25836	PM DET
ENSG00000272397	-0.0413091	-6.19674	-0.244414	0.807021	0.833428	-0.244271	Not DE
ENSG00000272398	-0.025999	-3.17249	-0.19591	0.844761	0.867395	-0.195807	Not DE
ENSG00000272406	0.0351533	-4.64537	0.250687	0.802169	0.829151	0.250541	Not DE
ENSG00000272410	-0.136661	4.03245	-4.89978	1.36526e-06	3.04091e-06	-4.83001	LIV DET
ENSG00000272414	-0.0108945	4.08709	-0.38529	0.700215	0.737246	-0.385031	Not DE
ENSG00000272418	-0.00547435	-6.35298	-0.0456168	0.963636	0.969677	-0.0455914	Not DE
ENSG00000272419	-0.113823	5.82845	-3.36315	0.000839893	0.00140237	-3.3393	LIV DET
ENSG00000272430	-0.144328	-3.46841	-1.28869	0.198234	0.237522	-1.2866	Not DE
ENSG00000272438	0.541279	-1.49416	7.12739	4.8464e-12	1.69072e-11	6.91	PM DET
ENSG00000272442	-0.0123101	1.40225	-0.230756	0.817597	0.842934	-0.230637	Not DE
ENSG00000272449	-0.288524	2.02818	-4.57988	5.86338e-06	1.22738e-05	-4.53126	LIV DET
ENSG00000272462	-0.162407	-1.32784	-2.14014	0.0328174	0.0447102	-2.13431	LIV DET
ENSG00000272508	0.174345	1.58382	4.63442	4.75618e-06	1.0056e-05	4.57526	PM DET
ENSG00000272514	-0.350863	1.26457	-2.55052	0.0110554	0.0160964	-2.54094	LIV DET
ENSG00000272519	-0.274341	-2.03202	-3.25954	0.00119057	0.00195157	-3.24113	LIV DET
ENSG00000272549	-0.303529	-1.75133	-2.74357	0.00629148	0.00945658	-2.73219	LIV DET
ENSG00000272554	-0.363899	-1.1236	-4.79545	2.13604e-06	4.66711e-06	-4.74011	LIV DET
ENSG00000272556	0.0658802	1.37633	1.57032	0.117072	0.146053	1.56718	Not DE
ENSG00000272562	-0.412966	2.6172	-5.25252	2.42184e-07	5.77713e-07	-5.16365	LIV DET
ENSG00000272568	0.157301	4.23843	3.3341	0.000930116	0.0015457	3.31085	PM DET
ENSG00000272578	0.533792	0.986665	3.10547	0.00200544	0.00320444	3.08943	PM DET
ENSG00000272600	0.0464104	-5.01805	0.338331	0.735279	0.769531	0.338112	Not DE
ENSG00000272602	-0.0422448	5.37966	-1.92055	0.0554467	0.0729554	-1.91536	Not DE
ENSG00000272610	-0.106356	4.85639	-3.09573	0.00210768	0.00335752	-3.07462	LIV DET
ENSG00000272617	0.724646	-6.10583	3.2174	0.0013802	0.00224778	3.19876	PM DET
ENSG00000272622	0.536597	1.29704	9.21683	1.0175e-18	5.98428e-18	8.83317	PM DET
ENSG00000272630	0.334313	1.10784	5.65846	2.54989e-08	6.61461e-08	5.56983	PM DET
ENSG00000272636	-0.0423218	1.64034	-0.757422	0.449248	0.498549	-0.756669	Not DE
ENSG00000272639	-0.117441	0.789116	-1.3535	0.176518	0.213318	-1.35155	Not DE
ENSG00000272645	-0.119081	3.53638	-3.97841	8.41503e-05	0.000157238	-3.93226	LIV DET
ENSG00000272647	0.121897	3.83254	3.21298	0.00141173	0.00229653	3.19224	PM DET
ENSG00000272657	0.166772	5.25078	4.5685	6.47226e-06	1.34893e-05	4.51034	PM DET
ENSG00000272668	0.0992361	2.65526	1.65682	0.0982389	0.123891	1.65345	Not DE
ENSG00000272674	1.5637	-1.744	5.68746	2.21049e-08	5.76547e-08	5.59466	PM DET
ENSG00000272677	-0.162661	2.16173	-5.54557	5.50102e-08	1.38612e-07	-5.43431	LIV DET
ENSG00000272679	0.045503	1.47145	0.20044	0.841217	0.86419	0.200337	Not DE
ENSG00000272682	2.15358	-3.65001	13.8373	8.06263e-36	1.76097e-34	12.4939	PM DET
ENSG00000272690	-0.00727217	5.04924	-0.176409	0.860042	0.880447	-0.17632	Not DE
ENSG00000272692	0.25423	-2.57099	2.30729	0.0214551	0.0300032	2.29988	PM DET
ENSG00000272693	-0.018781	5.03656	-0.786331	0.432223	0.481588	-0.785394	Not DE
ENSG00000272695	-0.552646	-1.58136	-5.43828	8.36519e-08	2.07503e-07	-5.35907	LIV DET
ENSG00000272701	-0.131602	-3.2355	-0.785419	0.432583	0.481942	-0.78478	Not DE
ENSG00000272702	-0.358248	-5.70162	-2.54177	0.0113655	0.0165123	-2.53126	LIV DET
ENSG00000272710	-0.127816	3.5156	-1.84696	0.0653315	0.0848718	-1.84298	Not DE
ENSG00000272721	0.357817	-0.526753	5.57043	5.86427e-08	1.47426e-07	5.42289	PM DET
ENSG00000272727	0.544768	-2.34266	5.07451	6.27609e-07	1.43953e-06	4.98252	PM DET
ENSG00000272732	-0.0980986	1.3017	-2.45411	0.0145549	0.0208517	-2.44327	LIV DET
ENSG00000272733	0.179568	-0.508861	2.3589	0.0187898	0.0265069	2.34968	PM DET
ENSG00000272734	0.131907	0.466587	1.68575	0.0924552	0.117209	1.68259	Not DE
ENSG00000272741	0.181296	2.66234	2.66583	0.00793231	0.0117748	2.65494	PM DET
ENSG00000272742	-0.00027515	-4.58958	-0.001584	0.998737	0.998867	-0.0015831	Not DE
ENSG00000272752	-0.00576137	5.64313	-0.12122	0.903568	0.918493	-0.121155	Not DE
ENSG00000272758	-0.235175	3.71074	-8.67755	5.515e-17	2.81389e-16	-8.37516	LIV DET
ENSG00000272762	-0.312393	1.04519	-1.33877	0.181241	0.218669	-1.33694	Not DE
ENSG00000272764	-0.428375	-2.86355	-4.73151	2.89386e-06	6.24681e-06	-4.67821	LIV DET
ENSG00000272770	0.646445	-4.2523	4.24928	2.62859e-05	5.17578e-05	4.20347	PM DET
ENSG00000272772	-0.283331	4.66129	-9.1752	1.13257e-18	6.63216e-18	-8.82118	LIV DET
ENSG00000272779	-0.696133	3.23861	-10.2518	1.50352e-22	1.1897e-21	-9.77074	LIV DET
ENSG00000272800	-0.0400738	4.7244	-1.62877	0.104066	0.130845	-1.62545	Not DE
ENSG00000272808	0.276069	1.47501	3.17558	0.00161028	0.00260273	3.15404	PM DET
ENSG00000272815	-0.0685333	0.995055	-0.795404	0.42684	0.476237	-0.794611	Not DE
ENSG00000272822	0.116218	6.43398	2.87145	0.00429197	0.00657998	2.85587	PM DET
ENSG00000272849	-0.248382	-3.45225	-2.0076	0.04538	0.06049	-2.00111	Not DE
ENSG00000272856	-2.10258	-3.54698	-15.8498	4.17815e-46	2.22012e-44	-14.2549	LIV DET
ENSG00000272865	-0.587647	2.01757	-3.36095	0.000846005	0.00141206	-3.33729	LIV DET
ENSG00000272870	0.751294	1.95253	14.741	8.82662e-40	2.8063e-38	13.1995	PM DET
ENSG00000272886	-0.0833856	5.45467	-5.88625	7.21202e-09	1.96547e-08	-5.78591	LIV DET
ENSG00000272887	1.6396	-2.44806	5.28967	2.11359e-07	5.06816e-07	5.18906	PM DET
ENSG00000272888	-0.254034	5.01765	-5.77078	1.37101e-08	3.64506e-08	-5.67697	LIV DET
ENSG00000272894	-0.0808796	1.66419	-1.4735	0.141338	0.173851	-1.47083	Not DE
ENSG00000272896	0.457702	3.11703	12.2969	2.94393e-30	4.19477e-29	11.4305	PM DET
ENSG00000272897	-0.352225	0.877341	-4.17645	3.48375e-05	6.77995e-05	-4.13929	LIV DET
ENSG00000272899	0.707666	1.65745	14.0018	4.58047e-36	1.02281e-34	12.5388	PM DET
ENSG00000272902	-0.393084	-0.92774	-4.77868	2.31096e-06	5.03303e-06	-4.72414	LIV DET
ENSG00000272908	0.228245	-3.39177	1.65133	0.0995308	0.125411	1.64713	Not DE
ENSG00000272911	0.271727	-2.67132	2.84391	0.0046356	0.00707985	2.83132	PM DET
ENSG00000272916	0.488011	2.62065	11.6882	3.66171e-27	4.16524e-26	10.7943	PM DET
ENSG00000272921	0.432292	1.24191	5.63485	3.0969e-08	7.9804e-08	5.53587	PM DET
ENSG00000272968	0.147602	5.08602	4.3484	1.70696e-05	3.42301e-05	4.30013	PM DET
ENSG00000272970	0.331417	2.08525	8.91644	2.44045e-17	1.28281e-16	8.47064	PM DET
ENSG00000272980	-0.150694	2.25725	-2.4267	0.0155979	0.0222613	-2.41819	LIV DET
ENSG00000273002	0.0643146	-1.01575	0.78581	0.432352	0.481709	0.785173	Not DE
ENSG00000273003	0.0912456	1.87806	1.16709	0.243725	0.286878	1.16573	Not DE
ENSG00000273007	0.182751	0.337629	4.11328	4.55761e-05	8.75334e-05	4.07723	PM DET
ENSG00000273018	-0.134368	5.78007	-1.2357	0.217225	0.258208	-1.23394	Not DE
ENSG00000273024	-0.542865	5.13581	-11.0449	1.58972e-25	1.58523e-24	-10.4423	LIV DET
ENSG00000273025	0.799097	3.83247	20.6982	1.96601e-65	7.52162e-63	17.0836	PM DET
ENSG00000273032	-0.136805	6.62752	-2.09456	0.0367084	0.0495993	-2.08899	LIV DET
ENSG00000273047	0.0883309	-3.49562	0.695931	0.486792	0.535604	0.695421	Not DE
ENSG00000273061	-0.479854	-0.636135	-7.85619	3.85846e-14	1.58417e-13	-7.56568	LIV DET
ENSG00000273066	0.189893	-2.17715	0.648516	0.517325	0.565197	0.647475	Not DE
ENSG00000273073	0.513379	-2.6589	3.59736	0.000355881	0.00062015	3.57081	PM DET
ENSG00000273077	-0.147766	-4.90806	-1.1115	0.266967	0.311663	-1.11007	Not DE
ENSG00000273079	0.035955	8.85695	0.366618	0.714083	0.750059	0.366377	Not DE
ENSG00000273088	0.00501598	-1.72004	0.0530066	0.957748	0.964597	0.0529802	Not DE
ENSG00000273112	-0.033915	2.75757	-0.524685	0.600071	0.644457	-0.524299	Not DE
ENSG00000273118	0.586302	5.99951	10.1826	4.46945e-22	3.40512e-21	9.65975	PM DET
ENSG00000273125	0.172465	0.804758	3.71916	0.00022657	0.000403923	3.68739	PM DET
ENSG00000273136	0.432326	5.18041	3.46552	0.000584196	0.00099166	3.43885	PM DET
ENSG00000273137	0.794236	-5.33325	5.40533	1.11218e-07	2.7305e-07	5.30737	PM DET
ENSG00000273143	0.363952	-0.156093	4.1308	4.43778e-05	8.53677e-05	4.08342	PM DET
ENSG00000273145	-0.415423	-5.08108	-2.59052	0.00985762	0.0144534	-2.58078	LIV DET
ENSG00000273149	0.562786	-4.71568	3.0357	0.00255973	0.00403729	3.01619	PM DET
ENSG00000273154	-0.599881	2.35214	-2.11729	0.0347196	0.0470978	-2.11161	LIV DET
ENSG00000273156	0.255841	3.17914	4.85937	1.56978e-06	3.47822e-06	4.80214	PM DET
ENSG00000273167	-1.59079	3.43269	-12.8902	4.15377e-33	7.29531e-32	-11.9871	LIV DET
ENSG00000273172	0.409353	-3.23337	3.41823	0.000681754	0.00115105	3.39681	PM DET
ENSG00000273173	-1.84564	-5.06289	-4.15811	3.79145e-05	7.34577e-05	-4.11983	LIV DET
ENSG00000273176	-0.438691	-3.94866	-3.56527	0.000397983	0.000689591	-3.54142	LIV DET
ENSG00000273184	0.878033	3.98549	14.0305	1.5679e-37	3.93345e-36	12.8035	PM DET
ENSG00000273189	0.741632	-1.68014	4.78735	2.23501e-06	4.87548e-06	4.73092	PM DET
ENSG00000273213	0.237164	2.76031	3.5204	0.00047736	0.000819704	3.49315	PM DET
ENSG00000273217	-0.455345	6.48415	-9.11053	1.86633e-18	1.07507e-17	-8.76509	LIV DET
ENSG00000273218	-1.48536	-5.03938	-8.4141	4.68888e-16	2.21847e-15	-8.1193	LIV DET
ENSG00000273244	0.277035	-1.99754	2.83123	0.00487246	0.00741742	2.81535	PM DET
ENSG00000273247	0.231333	5.05926	4.79182	2.17067e-06	4.74006e-06	4.73685	PM DET
ENSG00000273249	0.0881846	-1.54732	1.30825	0.191396	0.229937	1.30646	Not DE
ENSG00000273253	-0.169723	0.659497	-3.75352	0.000201899	0.000361625	-3.71663	LIV DET
ENSG00000273258	-0.138266	-3.59842	-1.14202	0.25399	0.297679	-1.14071	Not DE
ENSG00000273265	-0.16233	-0.605581	-3.35661	0.000850545	0.00141933	-3.3358	LIV DET
ENSG00000273269	-0.828293	3.24326	-22.8139	3.51849e-70	1.96993e-67	-17.7099	LIV DET
ENSG00000273272	0.869808	-4.31406	6.43552	3.46954e-10	1.05209e-09	6.2762	PM DET
ENSG00000273291	0.0132507	5.29427	0.351692	0.725233	0.760448	0.351474	Not DE
ENSG00000273294	-0.0486228	7.41551	-1.48092	0.139877	0.172202	-1.47625	Not DE
ENSG00000273297	0.369925	0.508278	5.84219	1.01664e-08	2.73268e-08	5.72793	PM DET
ENSG00000273312	-0.295573	-1.60192	-1.80064	0.0725631	0.0935411	-1.79557	Not DE
ENSG00000273333	-0.547602	-5.51146	-2.00511	0.0455256	0.0606735	-1.99977	Not DE
ENSG00000273345	0.0696531	4.82594	2.77544	0.00580929	0.00876222	2.75836	PM DET
ENSG00000273396	0.411071	0.135303	9.18947	1.03118e-18	6.06009e-18	8.83168	PM DET
ENSG00000273398	-0.482577	3.33408	-14.7413	4.35819e-41	1.52271e-39	-13.4243	LIV DET
ENSG00000273409	-0.89516	2.46609	-9.57782	4.32226e-20	2.81069e-19	-9.17972	LIV DET
ENSG00000273432	0.13476	5.03303	4.84899	1.65129e-06	3.65106e-06	4.792	PM DET
ENSG00000273471	0.296616	1.39213	2.86726	0.00435684	0.00667364	2.8511	PM DET
ENSG00000273487	0.455192	1.10234	6.94105	1.20836e-11	4.10019e-11	6.77921	PM DET
ENSG00000273492	0.552963	2.8646	12.0587	1.76235e-27	2.04584e-26	10.8613	PM DET
ENSG00000273507	-0.316554	5.0599	-4.34359	1.74671e-05	3.49784e-05	-4.29503	LIV DET
ENSG00000273509	-0.646718	1.68694	-10.6181	2.12195e-23	1.79277e-22	-9.96717	LIV DET
ENSG00000273513	0.634134	0.115209	4.33755	1.73786e-05	3.48194e-05	4.29616	PM DET
ENSG00000273540	-0.658957	4.6923	-9.44966	2.55101e-19	1.57373e-18	-8.98656	LIV DET
ENSG00000273559	-0.116987	2.81504	-4.54114	6.98947e-06	1.4529e-05	-4.49401	LIV DET
ENSG00000273590	0.0962683	1.6792	2.28098	0.0229646	0.0319836	2.27402	PM DET
ENSG00000273598	0.247611	-4.33655	0.600075	0.548743	0.595501	0.599644	Not DE
ENSG00000273611	-0.00731883	2.78375	-0.208265	0.835137	0.858883	-0.208117	Not DE
ENSG00000273637	0.735776	-0.153904	5.83148	9.76084e-09	2.62858e-08	5.73483	PM DET
ENSG00000273654	0.690629	0.608931	9.51282	1.76703e-19	1.10193e-18	9.02684	PM DET
ENSG00000273674	0.0902329	3.8386	2.25254	0.0247715	0.0343729	2.24495	PM DET
ENSG00000273711	0.227684	-0.240537	3.98118	8.14703e-05	0.000152516	3.94003	PM DET
ENSG00000273724	-0.11241	-2.63879	-1.18847	0.235212	0.277713	-1.18704	Not DE
ENSG00000273734	-0.657287	2.08432	-8.6028	1.21629e-16	6.03024e-16	-8.2815	LIV DET
ENSG00000273749	0.0727863	6.06899	1.18596	0.236344	0.278935	1.18417	Not DE
ENSG00000273763	0.028817	3.44334	0.964222	0.335523	0.383562	0.963049	Not DE
ENSG00000273783	-0.876305	-0.198297	-8.79164	2.28583e-17	1.20513e-16	-8.47826	LIV DET
ENSG00000273784	-0.19323	4.32727	-7.22105	2.52407e-12	9.01931e-12	-7.00196	LIV DET
ENSG00000273805	-0.307834	-4.0635	-2.22795	0.0264628	0.0365562	-2.21935	LIV DET
ENSG00000273819	-0.396813	2.84519	-5.87326	7.71329e-09	2.09562e-08	-5.77461	LIV DET
ENSG00000273828	0.0908543	0.933902	2.31935	0.0208885	0.0292678	2.30999	PM DET
ENSG00000273841	-0.633989	1.38749	-5.70519	1.97406e-08	5.17112e-08	-5.61426	LIV DET
ENSG00000273897	-1.37371	-1.93072	-8.62303	8.52912e-17	4.28041e-16	-8.32366	LIV DET
ENSG00000273899	-0.76854	-0.18524	-5.424	9.06321e-08	2.24067e-07	-5.34457	LIV DET
ENSG00000273933	-0.355284	-5.28304	-2.7328	0.00650064	0.00975309	-2.7214	LIV DET
ENSG00000273956	-0.27308	-3.38543	-1.90244	0.057811	0.0758012	-1.89713	Not DE
ENSG00000273998	0.378086	-1.72935	5.35676	1.28449e-07	3.13641e-07	5.28105	PM DET
ENSG00000274015	0.101038	1.94725	2.91727	0.00373169	0.00576763	2.89999	PM DET
ENSG00000274020	0.122897	7.10782	3.82024	0.000154758	0.00028094	3.78331	PM DET
ENSG00000274023	-0.556803	5.7962	-14.2847	3.57026e-39	1.06713e-37	-13.0939	LIV DET
ENSG00000274026	-3.48531	-3.34824	-11.9419	4.81801e-29	6.29468e-28	-11.1852	LIV DET
ENSG00000274049	0.222148	2.25637	7.61224	2.14029e-13	8.33141e-13	7.33973	PM DET
ENSG00000274067	-0.538827	-3.64497	-2.02212	0.0437832	0.0585007	-2.01616	Not DE
ENSG00000274070	0.31359	4.92081	6.93205	2.71904e-11	8.97809e-11	6.66104	PM DET
ENSG00000274114	-1.18578	-0.772418	-4.22833	2.83348e-05	5.56205e-05	-4.18645	LIV DET
ENSG00000274180	0.131018	2.01042	3.96007	8.56152e-05	0.000159806	3.92811	PM DET
ENSG00000274211	-0.0368699	5.04397	-2.36357	0.0184741	0.0260968	-2.35598	LIV DET
ENSG00000274253	-0.10121	3.20959	-2.01928	0.043994	0.058762	-2.01415	Not DE
ENSG00000274259	0.393754	0.706776	8.92387	2.98869e-17	1.5578e-16	8.44701	PM DET
ENSG00000274265	0.265998	6.87708	8.90662	1.71011e-17	9.11012e-17	8.51196	PM DET
ENSG00000274269	0.0595857	-0.0691088	0.835003	0.40418	0.453401	0.834179	Not DE
ENSG00000274272	0.456375	-3.92218	1.95165	0.0516129	0.0682238	1.94635	Not DE
ENSG00000274276	0.544131	2.38737	5.2323	2.61554e-07	6.21787e-07	5.14923	PM DET
ENSG00000274290	0.272906	2.10202	5.07425	5.63554e-07	1.29805e-06	5.00331	PM DET
ENSG00000274322	0.22815	4.80488	5.20099	2.99732e-07	7.08802e-07	5.12362	PM DET
ENSG00000274333	0.153152	4.48581	1.14133	0.25433	0.298032	1.13989	Not DE
ENSG00000274346	-0.779586	0.789237	-10.6196	6.22622e-24	5.4676e-23	-10.0883	LIV DET
ENSG00000274349	-0.432804	3.32308	-12.8937	2.38749e-31	3.67637e-30	-11.6466	LIV DET
ENSG00000274353	0.016119	-4.68131	0.110582	0.911999	0.925505	0.110518	Not DE
ENSG00000274372	-0.231384	0.526622	-4.39554	1.43439e-05	2.89616e-05	-4.33853	LIV DET
ENSG00000274376	0.159881	2.30416	2.81679	0.00504219	0.00766462	2.80433	PM DET
ENSG00000274378	-0.365641	-2.36124	-2.04356	0.0415104	0.0556616	-2.0384	Not DE
ENSG00000274386	0.533072	-0.213713	4.90454	1.32472e-06	2.95491e-06	4.83601	PM DET
ENSG00000274414	-0.219356	-2.26023	-2.31176	0.0211893	0.029655	-2.30459	LIV DET
ENSG00000274419	0.332874	-3.22918	0.784701	0.433079	0.482425	0.783934	Not DE
ENSG00000274423	-0.668387	-2.2261	-2.20974	0.0276766	0.0381411	-2.20184	LIV DET
ENSG00000274443	-0.903304	-1.43692	-9.56362	4.83565e-20	3.1401e-19	-9.16762	LIV DET
ENSG00000274461	0.639064	4.27627	10.9561	7.56802e-25	7.14325e-24	10.2931	PM DET
ENSG00000274471	-0.167845	1.7461	-2.47546	0.0137061	0.0197034	-2.46488	LIV DET
ENSG00000274487	0.00181617	4.44821	0.0559228	0.955427	0.962725	0.0558929	Not DE
ENSG00000274512	0.405021	2.06453	3.36154	0.000833268	0.00139252	3.3415	PM DET
ENSG00000274523	-0.122746	4.15454	-4.85022	1.85062e-06	4.0718e-06	-4.76909	LIV DET
ENSG00000274525	0.149002	1.40787	3.01553	0.00271348	0.0042663	2.99846	PM DET
ENSG00000274536	-0.32407	2.15633	-4.33015	1.93514e-05	3.86137e-05	-4.27225	LIV DET
ENSG00000274570	-0.141001	2.02331	-3.40873	0.000716707	0.00120687	-3.38311	LIV DET
ENSG00000274602	0.171967	4.08231	1.35973	0.174576	0.211171	1.35764	Not DE
ENSG00000274605	0.24437	3.07406	6.49354	2.39035e-10	7.33954e-10	6.3339	PM DET
ENSG00000274611	0.970357	-0.611879	4.33859	1.79328e-05	3.58828e-05	4.28919	PM DET
ENSG00000274615	0.212881	4.98976	6.9089	1.81844e-11	6.09555e-11	6.7199	PM DET
ENSG00000274642	0.0176618	6.83971	0.313591	0.753977	0.786563	0.3134	Not DE
ENSG00000274659	-0.53094	-1.42374	-5.65066	2.68662e-08	6.95201e-08	-5.56072	LIV DET
ENSG00000274717	0.840317	-2.96414	7.25976	2.18149e-12	7.83542e-12	7.02236	PM DET
ENSG00000274750	-0.88738	-2.14273	-6.35453	4.67577e-10	1.40414e-09	-6.22962	LIV DET
ENSG00000274767	0.201301	2.52318	1.651	0.0995717	0.125455	1.64693	Not DE
ENSG00000274769	-0.734465	2.04565	-11.1086	9.31487e-26	9.47376e-25	-10.4929	LIV DET
ENSG00000274775	0.451039	0.629605	9.65814	5.29548e-20	3.42706e-19	9.15782	PM DET
ENSG00000274800	0.310491	-5.32929	2.37693	0.01791	0.0253498	2.36747	PM DET
ENSG00000274808	0.219086	2.86718	4.67362	4.11414e-06	8.75418e-06	4.60553	PM DET
ENSG00000274810	-0.091108	4.39905	-2.89546	0.00394847	0.00608058	-2.88225	LIV DET
ENSG00000274874	-0.383307	3.49582	-8.87342	1.29194e-17	6.94859e-17	-8.54441	LIV DET
ENSG00000274893	-0.355208	2.95081	-7.35431	7.7248e-13	2.87582e-12	-7.16595	LIV DET
ENSG00000274922	-0.687208	-5.88089	-3.42912	0.000658783	0.00111358	-3.40618	LIV DET
ENSG00000274933	0.303429	-0.990781	1.33423	0.182909	0.22046	1.33185	Not DE
ENSG00000274944	-0.458984	-1.46688	-2.18539	0.0293254	0.0402586	-2.17908	LIV DET
ENSG00000274949	0.836077	-0.807808	8.76809	4.15174e-17	2.14357e-16	8.40853	PM DET
ENSG00000274993	-0.15844	-2.69286	-1.06174	0.289147	0.335306	-1.05999	Not DE
ENSG00000274996	0.430901	-2.1427	4.97374	9.01622e-07	2.03868e-06	4.91198	PM DET
ENSG00000275004	0.0395707	2.64606	0.630627	0.528632	0.576309	0.630095	Not DE
ENSG00000275023	0.314301	4.66631	5.86335	8.23443e-09	2.23087e-08	5.76359	PM DET
ENSG00000275026	-0.370805	2.7851	-7.2819	1.25939e-12	4.61811e-12	-7.0987	LIV DET
ENSG00000275052	-0.181513	6.34681	-6.91727	1.7132e-11	5.75202e-11	-6.72859	LIV DET
ENSG00000275064	0.182516	0.173863	2.84728	0.00464965	0.00709989	2.83035	PM DET
ENSG00000275066	0.184201	5.89639	6.91056	2.11725e-11	7.05288e-11	6.6977	PM DET
ENSG00000275074	-1.1257	-0.146568	-17.1088	3.41573e-52	3.14892e-50	-15.2023	LIV DET
ENSG00000275111	-0.310146	2.34868	-12.4496	3.88205e-31	5.88978e-30	-11.6051	LIV DET
ENSG00000275119	-0.574924	4.17211	-7.45859	4.8265e-13	1.82104e-12	-7.2301	LIV DET
ENSG00000275120	-0.231731	2.86494	-8.40305	8.18593e-16	3.8015e-15	-8.05139	LIV DET
ENSG00000275131	0.0258112	8.01257	1.03444	0.301519	0.348262	1.03318	Not DE
ENSG00000275140	0.432605	-4.47231	1.20719	0.227982	0.27001	1.20557	Not DE
ENSG00000275186	0.0119461	-5.4758	0.0849289	0.932358	0.943164	0.0848788	Not DE
ENSG00000275201	0.115436	-5.92207	1.01747	0.309413	0.356393	1.01646	Not DE
ENSG00000275202	-0.490147	-4.83485	-2.49269	0.0130452	0.0188016	-2.48253	LIV DET
ENSG00000275212	-0.71399	1.37309	-6.61195	1.10577e-10	3.47712e-10	-6.45173	LIV DET
ENSG00000275232	-0.79327	0.175394	-5.45986	9.042e-08	2.2359e-07	-5.34499	LIV DET
ENSG00000275285	0.937175	-3.84744	8.026	7.0153e-15	3.04301e-14	7.7842	PM DET
ENSG00000275294	-0.778568	4.26371	-8.78002	5.60482e-17	2.85718e-16	-8.37325	LIV DET
ENSG00000275297	0.300308	-1.50845	1.59326	0.111723	0.139882	1.5905	Not DE
ENSG00000275302	0.456268	-5.52854	2.21404	0.027317	0.037675	2.20696	PM DET
ENSG00000275322	-0.811824	-3.63243	-5.45917	7.56556e-08	1.88298e-07	-5.37719	LIV DET
ENSG00000275325	-0.0424509	-0.0609212	-0.750945	0.453102	0.50234	-0.750254	Not DE
ENSG00000275340	-0.286696	-0.707142	-3.00309	0.00280828	0.00440841	-2.98798	LIV DET
ENSG00000275342	-0.241845	4.81526	-4.28834	2.25853e-05	4.47206e-05	-4.23767	LIV DET
ENSG00000275374	-0.00820671	-0.600792	-0.178989	0.858052	0.878684	-0.178855	Not DE
ENSG00000275390	-0.7838	0.752227	-6.37742	5.08636e-10	1.52285e-09	-6.21642	LIV DET
ENSG00000275395	1.71907	1.01563	12.7737	2.83531e-32	4.67897e-31	11.8269	PM DET
ENSG00000275406	-0.629043	-4.99516	-5.00961	7.91782e-07	1.79829e-06	-4.93738	LIV DET
ENSG00000275427	-0.88928	-2.46885	-8.12758	3.38467e-15	1.50077e-14	-7.87584	LIV DET
ENSG00000275443	-1.02455	2.00533	-9.15552	2.52758e-18	1.43687e-17	-8.73085	LIV DET
ENSG00000275450	-0.873297	-2.0072	-7.30577	1.06922e-12	3.93962e-12	-7.12129	LIV DET
ENSG00000275464	0.426073	2.69325	5.39299	1.06192e-07	2.61046e-07	5.3158	PM DET
ENSG00000275465	0.865714	1.46514	9.47282	6.18218e-19	3.70141e-18	8.88871	PM DET
ENSG00000275491	1.38561	-2.66622	11.1698	1.60219e-25	1.59697e-24	10.4415	PM DET
ENSG00000275496	0.0138258	2.52589	0.0592517	0.952775	0.960389	0.0592226	Not DE
ENSG00000275532	0.233215	-3.11048	2.34413	0.0194596	0.0274096	2.33661	PM DET
ENSG00000275549	-0.511607	-1.9356	-5.30493	1.6857e-07	4.07147e-07	-5.23103	LIV DET
ENSG00000275552	-0.242083	-3.43189	-1.29278	0.196684	0.2359	-1.29106	Not DE
ENSG00000275557	1.4648	-4.35558	4.0405	6.30004e-05	0.00011937	4.00128	PM DET
ENSG00000275585	0.627663	0.713781	5.18435	3.26346e-07	7.69441e-07	5.10756	PM DET
ENSG00000275613	0.193177	-0.322824	2.77698	0.00576724	0.00870108	2.76073	PM DET
ENSG00000275630	-0.218243	-4.91444	-1.68739	0.0922471	0.116965	-1.68366	Not DE
ENSG00000275674	0.185716	5.32029	6.26391	9.57232e-10	2.79452e-09	6.11638	PM DET
ENSG00000275695	-0.208139	2.00976	-3.6322	0.000314307	0.000551346	-3.60321	LIV DET
ENSG00000275700	0.116757	5.42291	5.08664	5.52559e-07	1.27375e-06	5.0071	PM DET
ENSG00000275734	0.0439363	2.63603	1.04717	0.295668	0.342125	1.04577	Not DE
ENSG00000275740	-0.513808	3.336	-14.7645	3.06081e-39	9.2206e-38	-13.1055	LIV DET
ENSG00000275741	-0.0486352	2.81786	-1.74392	0.0821665	0.105048	-1.73825	Not DE
ENSG00000275765	-0.0187702	-5.72179	-0.0792837	0.936843	0.946991	-0.0792387	Not DE
ENSG00000275778	-0.242955	5.73649	-1.218	0.223787	0.265411	-1.21652	Not DE
ENSG00000275830	0.891314	3.29321	9.10051	3.49792e-18	1.96849e-17	8.69403	PM DET
ENSG00000275832	0.305477	6.50587	6.45552	3.67255e-10	1.11183e-09	6.26735	PM DET
ENSG00000275833	0.0162413	-3.01263	0.145056	0.884724	0.902334	0.144984	Not DE
ENSG00000275835	-0.46166	4.85356	-8.68367	5.2267e-17	2.67035e-16	-8.38148	LIV DET
ENSG00000275846	-1.37419	-1.58349	-10.645	4.94514e-24	4.37946e-23	-10.1109	LIV DET
ENSG00000275882	0.0765049	0.584337	0.650234	0.515851	0.563821	0.649754	Not DE
ENSG00000275895	-0.158316	2.19905	-1.15316	0.249386	0.292776	-1.15184	Not DE
ENSG00000275993	2.43078	-1.24312	7.46823	4.32801e-13	1.63997e-12	7.24489	PM DET
ENSG00000276012	0.0291139	-1.77401	0.229377	0.81869	0.843986	0.22923	Not DE
ENSG00000276023	0.098531	2.49737	2.22052	0.027061	0.0373398	2.21064	PM DET
ENSG00000276043	0.961861	0.613042	11.625	2.27348e-27	2.62382e-26	10.838	PM DET
ENSG00000276045	0.0161769	0.00780864	0.321129	0.748294	0.781452	0.320889	Not DE
ENSG00000276070	0.231718	-2.89626	1.32926	0.184479	0.222179	1.32709	Not DE
ENSG00000276075	0.0020315	1.24709	0.0368481	0.970625	0.975769	0.0368242	Not DE
ENSG00000276076	0.0982904	2.00895	0.874867	0.382141	0.431122	0.873958	Not DE
ENSG00000276085	-0.057682	-5.47434	-0.285339	0.775515	0.805664	-0.285168	Not DE
ENSG00000276087	-0.535494	3.99977	-6.604	1.01803e-10	3.20868e-10	-6.46425	LIV DET
ENSG00000276109	-0.819946	-5.18645	-5.33028	1.5692e-07	3.79952e-07	-5.24425	LIV DET
ENSG00000276110	-1.11703	-3.10494	-11.2183	3.44949e-26	3.63892e-25	-10.5863	LIV DET
ENSG00000276128	-0.347409	5.43146	-6.38931	4.29281e-10	1.29286e-09	-6.24299	LIV DET
ENSG00000276141	0.310833	3.12147	3.17317	0.00161085	0.00260347	3.15393	PM DET
ENSG00000276203	0.00855955	4.85362	0.167721	0.86687	0.886212	0.167636	Not DE
ENSG00000276231	0.757601	0.341059	11.0124	4.77658e-25	4.59156e-24	10.3373	PM DET
ENSG00000276234	-0.102965	5.21451	-3.39138	0.000757098	0.00127106	-3.36802	LIV DET
ENSG00000276291	-0.064511	7.34653	-2.11367	0.0350943	0.0475668	-2.10727	LIV DET
ENSG00000276293	0.093204	4.68124	4.02507	6.87927e-05	0.000129799	3.98042	PM DET
ENSG00000276302	-0.173417	4.29297	-7.5537	2.93037e-13	1.12599e-12	-7.29756	LIV DET
ENSG00000276386	0.166211	5.15585	3.03741	0.00254083	0.00400941	3.01844	PM DET
ENSG00000276412	-0.644655	-4.18691	-4.42118	1.25934e-05	2.55575e-05	-4.36705	LIV DET
ENSG00000276418	0.525351	3.21221	8.90496	1.57437e-17	8.40653e-17	8.52155	PM DET
ENSG00000276462	0.0431152	-0.0429905	0.29663	0.766898	0.798012	0.296435	Not DE
ENSG00000276487	-0.312453	-3.55473	-2.76098	0.00597432	0.00899872	-2.74919	LIV DET
ENSG00000276490	0.427527	1.03124	4.95364	1.06265e-06	2.38798e-06	4.87967	PM DET
ENSG00000276500	-0.567602	4.32718	-8.90651	1.43257e-17	7.67256e-17	-8.53247	LIV DET
ENSG00000276524	-0.60574	-2.42455	-5.12531	4.2529e-07	9.92531e-07	-5.05727	LIV DET
ENSG00000276545	-0.291804	-5.43343	-1.04938	0.29454	0.340991	-1.04821	Not DE
ENSG00000276550	0.0443573	7.06691	0.844077	0.399077	0.448221	0.843271	Not DE
ENSG00000276578	-0.263345	-2.36731	-3.17974	0.00156476	0.00253361	-3.1624	LIV DET
ENSG00000276600	-0.299916	1.16223	-3.33482	0.00094802	0.00157409	-3.30552	LIV DET
ENSG00000276612	0.617146	2.97782	9.89765	6.23703e-21	4.31628e-20	9.38592	PM DET
ENSG00000276627	0.479743	-0.146903	5.9842	4.10513e-09	1.13836e-08	5.8799	PM DET
ENSG00000276644	-0.552503	6.14199	-7.6747	1.28421e-13	5.08961e-13	-7.40779	LIV DET
ENSG00000276649	0.401654	4.69981	14.7299	1.17156e-39	3.67896e-38	13.1782	PM DET
ENSG00000276710	0.00731685	2.53547	0.138018	0.890296	0.90705	0.137929	Not DE
ENSG00000276715	0.294278	0.279152	7.55407	2.64486e-13	1.0221e-12	7.31134	PM DET
ENSG00000276805	-0.0805257	2.85646	-2.09066	0.0371552	0.0501646	-2.08405	Not DE
ENSG00000276832	0.0771311	2.0948	1.53556	0.125346	0.155539	1.53272	Not DE
ENSG00000276840	-0.151128	-3.95553	-0.338286	0.735304	0.769531	-0.338079	Not DE
ENSG00000276845	-0.439538	-5.74853	-3.43309	0.000650846	0.0011004	-3.40949	LIV DET
ENSG00000276850	0.182882	1.04813	1.55719	0.120195	0.14969	1.55395	Not DE
ENSG00000276916	0.00388504	-5.93713	0.0181596	0.985519	0.987886	0.0181497	Not DE
ENSG00000276963	-0.812548	0.21777	-8.54949	1.44621e-16	7.13774e-16	-8.26087	LIV DET
ENSG00000276975	0.0642578	8.09661	2.0783	0.0382402	0.0515082	2.07227	Not DE
ENSG00000276997	0.356592	-1.04379	4.3989	1.36895e-05	2.76841e-05	4.34878	PM DET
ENSG00000277020	0.399173	-0.250154	6.48572	2.48945e-10	7.63261e-10	6.32764	PM DET
ENSG00000277053	0.358375	5.75734	9.30072	5.59247e-19	3.35973e-18	8.89985	PM DET
ENSG00000277067	-0.796313	-5.96111	-2.66533	0.00794707	0.0117952	-2.65431	LIV DET
ENSG00000277072	0.0765512	4.26817	1.60987	0.108053	0.135561	1.60701	Not DE
ENSG00000277089	0.263803	-2.79464	1.55119	0.121568	0.151235	1.54823	Not DE
ENSG00000277112	-0.31477	0.827384	-2.26705	0.0238876	0.0331922	-2.25893	LIV DET
ENSG00000277117	0.271069	1.41954	2.56052	0.0108925	0.0158754	2.54613	PM DET
ENSG00000277147	0.131969	5.76386	3.52404	0.000469471	0.000806882	3.4976	PM DET
ENSG00000277149	0.0846201	5.91994	3.48262	0.000549503	0.000936161	3.45539	PM DET
ENSG00000277161	-0.782323	-1.01704	-9.18854	1.05952e-18	6.21867e-18	-8.82864	LIV DET
ENSG00000277199	-0.688945	1.58458	-9.81534	1.1281e-20	7.64107e-20	-9.32327	LIV DET
ENSG00000277200	-0.0658477	2.83162	-1.6187	0.106131	0.133317	-1.61583	Not DE
ENSG00000277206	0.028456	-5.25702	0.215326	0.829616	0.853974	0.215194	Not DE
ENSG00000277215	-0.216105	5.99738	-5.08162	5.70183e-07	1.31266e-06	-5.00105	LIV DET
ENSG00000277258	0.183073	2.02298	4.055	5.79833e-05	0.000110256	4.02087	PM DET
ENSG00000277270	-0.108075	-0.941905	-1.24314	0.214389	0.255109	-1.24159	Not DE
ENSG00000277288	-0.22366	-1.50655	-2.2789	0.0230979	0.0321497	-2.27181	LIV DET
ENSG00000277301	0.632311	-3.12786	4.97133	9.17253e-07	2.07321e-06	4.90861	PM DET
ENSG00000277332	-2.36976	0.784847	-19.359	8.10047e-63	2.17188e-60	-16.7287	LIV DET
ENSG00000277363	0.580749	6.73378	8.88446	3.45859e-17	1.79515e-16	8.42993	PM DET
ENSG00000277399	1.08424	1.17092	7.66057	1.25237e-13	4.96857e-13	7.41112	PM DET
ENSG00000277406	-0.170518	4.04902	-3.49502	0.000523611	0.000894707	-3.46838	LIV DET
ENSG00000277425	0.310625	-0.409934	6.48659	2.20072e-10	6.78268e-10	6.34664	PM DET
ENSG00000277443	-0.522533	1.34229	-10.4459	7.07458e-23	5.72022e-22	-9.84682	LIV DET
ENSG00000277448	0.201264	-0.157212	2.50038	0.0127824	0.0184505	2.48978	PM DET
ENSG00000277449	0.0236508	1.18552	0.513885	0.607566	0.651623	0.513551	Not DE
ENSG00000277462	-0.519877	3.28766	-12.4557	3.37362e-31	5.14219e-30	-11.6171	LIV DET
ENSG00000277494	0.123675	-0.352303	1.23865	0.216381	0.257279	1.23621	Not DE
ENSG00000277501	-0.362819	-0.029809	-6.26551	7.90972e-10	2.32958e-09	-6.14673	LIV DET
ENSG00000277526	-0.022737	2.12928	-0.168562	0.866221	0.885706	-0.168461	Not DE
ENSG00000277561	-0.08677	-2.18058	-0.502534	0.615545	0.659103	-0.502174	Not DE
ENSG00000277586	-0.314747	0.830438	-4.08657	5.08437e-05	9.71464e-05	-4.05171	LIV DET
ENSG00000277611	0.561235	2.64458	11.4343	9.95527e-26	1.00938e-24	10.4866	PM DET
ENSG00000277632	0.1121	-4.2572	0.43637	0.662775	0.702952	0.436085	Not DE
ENSG00000277639	0.0658484	-1.6471	0.929529	0.353133	0.401853	0.928529	Not DE
ENSG00000277688	-0.339248	-4.00208	-2.53272	0.0116874	0.0169554	-2.52144	LIV DET
ENSG00000277701	-0.0555924	3.12613	-0.628765	0.52983	0.577395	-0.628266	Not DE
ENSG00000277702	-0.407435	-1.74743	-3.59327	0.000359362	0.000625742	-3.56826	LIV DET
ENSG00000277710	-0.248641	-0.959667	-1.70448	0.0890114	0.113187	-1.70064	Not DE
ENSG00000277741	0.0165861	-3.28988	0.10325	0.917807	0.930494	0.103197	Not DE
ENSG00000277757	-0.275418	0.932296	-1.59502	0.111461	0.139592	-1.59166	Not DE
ENSG00000277758	-1.5156	-0.222909	-14.1055	3.06513e-38	8.20047e-37	-12.9296	LIV DET
ENSG00000277770	-0.514124	-4.99145	-2.33871	0.0197727	0.0278165	-2.33063	LIV DET
ENSG00000277778	-0.0108892	4.10246	-0.171677	0.863771	0.883661	-0.171576	Not DE
ENSG00000277791	-0.163284	2.71051	-4.85	2.46339e-06	5.35079e-06	-4.71114	LIV DET
ENSG00000277795	0.0590969	0.0505473	1.19553	0.232437	0.274733	1.1941	Not DE
ENSG00000277803	0.317071	-2.47429	2.49047	0.0131747	0.0189787	2.47901	PM DET
ENSG00000277851	-0.434169	1.98439	-7.13063	4.66253e-12	1.62855e-11	-6.91549	LIV DET
ENSG00000277855	0.126333	3.10168	3.31209	0.00100486	0.00166258	3.28916	PM DET
ENSG00000277883	-0.297151	-0.0618459	-4.44153	1.09643e-05	2.2394e-05	-4.39723	LIV DET
ENSG00000277935	0.360546	-4.6802	1.2774	0.202107	0.24181	1.27557	Not DE
ENSG00000277957	0.376804	2.2227	5.22801	2.53643e-07	6.03855e-07	5.15499	PM DET
ENSG00000277971	0.467249	0.421528	7.36619	7.17393e-13	2.67551e-12	7.17608	PM DET
ENSG00000277972	0.297245	-1.17128	3.66608	0.000272215	0.000480743	3.6404	PM DET
ENSG00000277987	0.48593	2.07534	5.07279	5.74855e-07	1.32236e-06	4.99948	PM DET
ENSG00000277988	-0.110273	-5.65263	-0.688355	0.491589	0.540286	-0.687784	Not DE
ENSG00000277997	0.67337	-4.71763	4.44899	1.10631e-05	2.25877e-05	4.39528	PM DET
ENSG00000278023	-0.171541	-2.28809	-1.93842	0.053124	0.0700679	-1.93391	Not DE
ENSG00000278053	-0.101144	4.05284	-4.34738	1.71311e-05	3.43445e-05	-4.29934	LIV DET
ENSG00000278060	0.0635638	-3.34988	0.573644	0.566462	0.612604	0.573271	Not DE
ENSG00000278090	0.406739	-2.18982	3.3839	0.000789007	0.00132183	3.35662	PM DET
ENSG00000278133	-1.93853	-2.91314	-6.07254	2.87791e-09	8.08004e-09	-5.93841	LIV DET
ENSG00000278139	0.0721764	1.67294	1.2787	0.201584	0.241235	1.27705	Not DE
ENSG00000278156	0.0260598	-0.339808	0.304727	0.760699	0.792528	0.304563	Not DE
ENSG00000278175	-0.353768	5.77909	-9.54466	1.19425e-19	7.52509e-19	-9.06963	LIV DET
ENSG00000278195	-0.51441	-1.20535	-5.33878	1.41217e-07	3.43321e-07	-5.26366	LIV DET
ENSG00000278202	0.203268	3.12782	5.54323	5.04321e-08	1.27483e-07	5.44978	PM DET
ENSG00000278206	0.43977	2.24951	5.86055	8.30909e-09	2.2503e-08	5.76207	PM DET
ENSG00000278212	0.325786	3.23666	3.09409	0.0020971	0.00334205	3.07612	PM DET
ENSG00000278213	-0.503729	1.60997	-8.51861	2.60245e-16	1.25741e-15	-8.19045	LIV DET
ENSG00000278231	-0.0495859	-1.23122	-0.515336	0.606553	0.650701	-0.515	Not DE
ENSG00000278254	-0.169734	4.03346	-3.34956	0.000895268	0.00149049	-3.32153	LIV DET
ENSG00000278259	0.0462861	5.06878	1.4739	0.141281	0.173791	1.47104	Not DE
ENSG00000278311	-0.713525	5.44802	-15.4196	3.25638e-44	1.45146e-42	-13.9475	LIV DET
ENSG00000278318	-0.156153	2.03529	-3.22914	0.00134152	0.00218665	-3.20695	LIV DET
ENSG00000278338	-0.699065	-1.12252	-10.6671	4.37037e-24	3.88242e-23	-10.123	LIV DET
ENSG00000278390	0.0798397	3.1714	2.25943	0.0246101	0.034155	2.24747	PM DET
ENSG00000278399	0.158452	0.302297	3.49265	0.00051991	0.000888845	3.47028	PM DET
ENSG00000278416	-0.705477	1.1723	-7.65447	1.20723e-13	4.80193e-13	-7.41599	LIV DET
ENSG00000278419	0.225217	0.140835	3.66611	0.00027928	0.000492499	3.6338	PM DET
ENSG00000278464	0.245082	-1.27964	2.90016	0.00391823	0.00603684	2.88467	PM DET
ENSG00000278467	-0.942657	-4.28205	-2.66942	0.00787104	0.0116869	-2.65755	LIV DET
ENSG00000278530	-0.0705994	1.13816	-0.841312	0.400628	0.44979	-0.840501	Not DE
ENSG00000278531	-0.630004	-1.75187	-4.71639	3.21109e-06	6.89398e-06	-4.65683	LIV DET
ENSG00000278535	-0.310587	3.07597	-7.88504	8.25509e-14	3.31344e-13	-7.46619	LIV DET
ENSG00000278540	-0.0665965	7.96581	-2.94276	0.00343968	0.00534149	-2.92544	LIV DET
ENSG00000278558	-0.132273	-3.7564	-0.431717	0.666149	0.705944	-0.431439	Not DE
ENSG00000278572	-0.102028	-5.0252	-0.751515	0.452764	0.502038	-0.750815	Not DE
ENSG00000278599	0.470268	-3.87792	1.43262	0.152697	0.186615	1.43007	Not DE
ENSG00000278607	1.37496	-4.57843	8.318	1.17079e-15	5.38153e-15	8.00748	PM DET
ENSG00000278611	-0.288755	-3.5061	-1.6945	0.0907909	0.115271	-1.69124	Not DE
ENSG00000278619	-0.142705	1.63825	-3.86723	0.000128595	0.000235212	-3.82913	LIV DET
ENSG00000278662	0.254964	-1.14464	1.31904	0.187917	0.225998	1.31677	Not DE
ENSG00000278665	0.0413947	-6.27326	0.260972	0.79423	0.822315	0.260822	Not DE
ENSG00000278719	-0.764094	-0.521652	-15.8597	2.62018e-46	1.40201e-44	-14.2875	LIV DET
ENSG00000278722	-0.105544	-3.70212	-0.603081	0.546731	0.593615	-0.602666	Not DE
ENSG00000278766	-0.232799	0.0148415	-2.33431	0.0200573	0.0281823	-2.32528	LIV DET
ENSG00000278768	0.624016	3.14201	17.6904	7.13583e-55	8.90233e-53	15.6013	PM DET
ENSG00000278819	0.300829	-0.798666	5.46596	8.4593e-08	2.09814e-07	5.35705	PM DET
ENSG00000278829	0.473561	0.291613	2.93117	0.00352956	0.00547107	2.91741	PM DET
ENSG00000278830	-0.754937	-1.97703	-8.9331	1.3366e-17	7.17869e-17	-8.54048	LIV DET
ENSG00000278842	-0.230113	0.789332	-6.04647	2.91068e-09	8.16604e-09	-5.93656	LIV DET
ENSG00000278845	-0.201673	3.74572	-9.80672	2.01653e-20	1.34211e-19	-9.26146	LIV DET
ENSG00000278887	-0.800004	-4.25904	-5.74991	1.73635e-08	4.57297e-08	-5.63641	LIV DET
ENSG00000278901	0.406355	-2.84613	3.44395	0.000620517	0.00105067	3.42248	PM DET
ENSG00000278903	-0.0696543	3.89733	-0.705935	0.480727	0.529489	-0.705134	Not DE
ENSG00000278931	-0.612156	-0.36769	-3.75819	0.000196762	0.00035292	-3.72314	LIV DET
ENSG00000278932	-0.0687065	4.84374	-0.799673	0.424326	0.473778	-0.798938	Not DE
ENSG00000278955	-0.258557	1.18894	-1.41716	0.157139	0.191664	-1.41476	Not DE
ENSG00000278970	-0.18983	0.691238	-3.41896	0.000683078	0.0011532	-3.39628	LIV DET
ENSG00000278996	-1.34742	11.6611	-9.55592	1.02492e-19	6.50816e-19	-9.08627	LIV DET
ENSG00000279058	0.0179369	-1.11693	0.149905	0.880906	0.89904	0.14982	Not DE
ENSG00000279064	-0.187706	0.809074	-3.61959	0.000329376	0.00057637	-3.59103	LIV DET
ENSG00000279068	0.267116	1.96643	5.91533	7.2025e-09	1.96311e-08	5.78613	PM DET
ENSG00000279073	0.133863	1.29254	3.68347	0.000254656	0.000451366	3.65753	PM DET
ENSG00000279082	-0.802072	3.41443	-8.74969	8.95387e-17	4.48769e-16	-8.3179	LIV DET
ENSG00000279114	0.0331998	-2.7794	0.10257	0.918351	0.930923	0.102511	Not DE
ENSG00000279168	0.128319	5.94392	2.0268	0.0433055	0.0579063	2.02075	Not DE
ENSG00000279170	0.0362198	5.52069	1.42952	0.153575	0.187596	1.42702	Not DE
ENSG00000279208	-0.653227	0.402293	-4.21626	3.03969e-05	5.94851e-05	-4.17047	LIV DET
ENSG00000279243	0.721402	-2.66936	4.83877	1.75663e-06	3.87278e-06	4.77958	PM DET
ENSG00000279249	0.597383	2.79844	8.07209	9.24484e-15	3.97035e-14	7.74923	PM DET
ENSG00000279277	0.148016	2.43246	4.56387	6.32036e-06	1.31906e-05	4.51538	PM DET
ENSG00000279301	-1.07669	-1.08984	-9.506	7.79177e-20	4.99191e-19	-9.11604	LIV DET
ENSG00000279317	0.867735	2.04628	11.6649	9.46387e-28	1.12386e-26	10.9179	PM DET
ENSG00000279457	0.309252	3.7431	6.38056	4.26907e-10	1.28604e-09	6.24386	PM DET
ENSG00000279472	0.207016	1.41657	3.73331	0.00021397	0.000382262	3.70192	PM DET
ENSG00000279579	-0.100363	-4.91148	-0.657393	0.511276	0.559513	-0.656852	Not DE
ENSG00000279668	-0.619801	6.79251	-8.32776	8.02297e-16	3.72884e-15	-8.05385	LIV DET
ENSG00000279688	-0.547861	-2.7149	-2.92631	0.00364815	0.00564613	-2.90708	LIV DET
ENSG00000279726	0.136964	3.26849	3.72279	0.000226759	0.000404229	3.68717	PM DET
ENSG00000279727	-0.256325	-0.366884	-3.81792	0.000151167	0.000274615	-3.78914	LIV DET
ENSG00000279765	-0.130643	6.80721	-6.8138	3.8905e-11	1.26892e-10	-6.60819	LIV DET
ENSG00000279784	0.186098	-4.86791	1.33112	0.183889	0.221537	1.32888	Not DE
ENSG00000279847	0.180917	-0.320941	2.45811	0.0142998	0.0205055	2.44964	PM DET
ENSG00000279851	-0.222492	-2.39427	-2.71035	0.00694787	0.0103793	-2.69933	LIV DET
ENSG00000279968	-0.460805	1.99829	-9.52562	3.38352e-19	2.06896e-18	-8.95545	LIV DET
ENSG00000279983	0.0551839	4.44511	1.74581	0.0815882	0.104378	1.74154	Not DE
ENSG00000280018	0.0221708	-5.78903	0.082843	0.934013	0.944422	0.0827973	Not DE
ENSG00000280029	-1.18762	0.610751	-10.2876	3.4267e-22	2.63252e-21	-9.68693	LIV DET
ENSG00000280071	-0.289931	-3.44072	-0.643744	0.52006	0.567934	-0.643254	Not DE
ENSG00000280081	-0.554914	-1.39296	-3.77478	0.000181536	0.00032722	-3.74342	LIV DET
ENSG00000280095	-0.269102	-2.35193	-3.15382	0.00170749	0.00275229	-3.13689	LIV DET
ENSG00000280114	0.37053	1.18131	3.92744	9.85337e-05	0.00018251	3.89417	PM DET
ENSG00000280116	0.321977	0.299292	6.76579	3.65599e-11	1.19481e-10	6.61739	PM DET
ENSG00000280136	0.132859	1.23972	2.18681	0.0293129	0.0402439	2.17925	PM DET
ENSG00000280145	-0.101318	-4.89898	-0.27562	0.782969	0.812194	-0.275452	Not DE
ENSG00000280148	-0.972451	2.14148	-16.1339	1.29912e-47	7.97363e-46	-14.4952	LIV DET
ENSG00000280164	0.00131896	-5.04946	0.00383996	0.996938	0.997329	0.00383795	Not DE
ENSG00000280165	-0.805917	-1.46384	-6.3204	5.70392e-10	1.70132e-09	-6.1984	LIV DET
ENSG00000280191	0.00150687	-1.97711	0.00674299	0.994623	0.995707	0.00673964	Not DE
ENSG00000280208	-0.61607	-1.62937	-5.17466	3.80754e-07	8.92405e-07	-5.07834	LIV DET
ENSG00000280241	0.0367622	4.31318	0.741188	0.458985	0.508249	0.740519	Not DE
ENSG00000280286	0.130098	-2.57423	1.00994	0.313109	0.360362	1.00872	Not DE
ENSG00000280366	-0.393913	-1.6389	-3.80572	0.000158563	0.000287573	-3.77726	LIV DET
ENSG00000280433	0.507753	-0.931678	4.20942	3.0262e-05	5.92363e-05	4.17149	PM DET
ENSG00000280441	-1.0334	14.7215	-10.3913	8.82831e-23	7.0759e-22	-9.82453	LIV DET
ENSG00000280486	0.132773	-1.99483	0.950172	0.342769	0.39095	0.948709	Not DE
ENSG00000280537	0.906071	0.697648	7.33401	8.86072e-13	3.2822e-12	7.14714	PM DET
ENSG00000280560	-0.50639	4.77154	-7.01083	1.03396e-11	3.52617e-11	-6.80169	LIV DET
ENSG00000280571	0.304349	4.01062	9.31486	8.03688e-19	4.77203e-18	8.85951	PM DET
ENSG00000280587	1.02029	-2.54031	8.89468	1.10754e-17	5.98904e-17	8.56218	PM DET
ENSG00000280594	0.307996	0.782374	6.16853	1.57035e-09	4.51608e-09	6.03697	PM DET
ENSG00000280607	0.0113099	-0.244196	0.146414	0.883653	0.901442	0.146341	Not DE
ENSG00000280639	0.454276	-1.54454	5.05197	6.15492e-07	1.41258e-06	4.98629	PM DET
ENSG00000280660	-0.291214	-5.3154	-0.866918	0.386419	0.435307	-0.86613	Not DE
ENSG00000280670	0.199286	-1.09134	2.05417	0.0405364	0.0544287	2.04824	Not DE
ENSG00000280709	0.449837	0.694919	3.7984	0.000166203	0.000300645	3.76552	PM DET
ENSG00000280710	-0.156588	-4.35986	-0.636563	0.52474	0.572664	-0.636056	Not DE
ENSG00000280725	-0.775798	-1.33347	-6.23315	1.28263e-09	3.71144e-09	-6.06956	LIV DET
ENSG00000280734	0.273223	0.412935	6.50282	2.2835e-10	7.02557e-10	6.34095	PM DET
ENSG00000280739	-0.174232	5.81905	-5.90533	1.6168e-08	4.26791e-08	-5.64868	LIV DET
ENSG00000280758	0.0510887	-4.58283	0.389431	0.69712	0.734391	0.389211	Not DE
ENSG00000280767	-0.41679	-3.35483	-3.66794	0.000270311	0.000477491	-3.64221	LIV DET
ENSG00000280776	-0.528922	3.59392	-5.71159	1.93888e-08	5.08362e-08	-5.61737	LIV DET
ENSG00000280778	-0.189744	1.17534	-3.20963	0.00141639	0.00230362	-3.19129	LIV DET
ENSG00000280809	0.278922	2.6606	3.54936	0.000431498	0.000744964	3.52003	PM DET
ENSG00000280828	-0.224498	1.05338	-1.06694	0.286505	0.332426	-1.06582	Not DE
ENSG00000280832	0.747685	1.42744	14.1302	3.91706e-37	9.45489e-36	12.7322	PM DET
ENSG00000280836	-0.219753	-6.47997	-3.09354	0.00209708	0.00334205	-3.07613	LIV DET
ENSG00000280850	-0.583796	-1.76108	-3.21613	0.0013846	0.00225462	-3.19784	LIV DET
ENSG00000280870	-0.367814	6.61214	-8.69311	7.53575e-17	3.79849e-16	-8.33831	LIV DET
ENSG00000280893	0.169882	1.98682	4.31731	1.99729e-05	3.97744e-05	4.26519	PM DET
ENSG00000280913	-0.120479	-3.22074	-0.801885	0.423075	0.472634	-0.801097	Not DE
ENSG00000280987	0.0676404	4.35987	2.22798	0.0264132	0.0364942	2.22008	PM DET
ENSG00000281005	0.441761	-5.14202	1.71291	0.0874272	0.111326	1.70913	Not DE
ENSG00000281021	-1.12904	-1.31279	-16.7204	2.38812e-50	1.84577e-48	-14.9215	LIV DET
ENSG00000281039	0.317979	4.89216	14.3783	1.00784e-38	2.87035e-37	13.0148	PM DET
ENSG00000281091	-0.231227	0.782441	-4.89766	1.41215e-06	3.14199e-06	-4.82328	LIV DET
ENSG00000281103	-0.313123	-0.582364	-3.54502	0.000435352	0.000751278	-3.51767	LIV DET
ENSG00000281128	-0.502442	1.40179	-10.2993	3.40294e-22	2.6169e-21	-9.68764	LIV DET
ENSG00000281131	-0.333792	4.04713	-4.05845	5.94083e-05	0.000112853	-4.01515	LIV DET
ENSG00000281133	-0.268421	-6.48301	-3.82082	0.000151029	0.000274407	-3.78937	LIV DET
ENSG00000281186	0.626094	0.384316	5.32466	1.67574e-07	4.04911e-07	5.23212	PM DET
ENSG00000281195	-0.290706	2.82785	-6.28916	6.90525e-10	2.04661e-09	-6.16824	LIV DET
ENSG00000281196	0.124958	-1.28026	1.5979	0.110701	0.138709	1.59505	Not DE
ENSG00000281207	0.830956	1.76147	17.9306	2.95181e-54	3.38795e-52	15.5104	PM DET
ENSG00000281327	1.31051	1.32485	11.8948	1.80354e-28	2.25369e-27	11.0675	PM DET
ENSG00000281333	-0.316913	0.891201	-4.82275	2.08804e-06	4.56877e-06	-4.74471	LIV DET
ENSG00000281357	-0.440628	4.43152	-11.0044	5.66945e-25	5.41582e-24	-10.3209	LIV DET
ENSG00000281379	0.495888	1.17317	5.24282	2.32046e-07	5.54395e-07	5.17164	PM DET
ENSG00000281392	0.0826929	4.70619	2.21315	0.0274783	0.0378905	2.20466	PM DET
ENSG00000281398	-0.843322	1.96794	-5.19735	2.93889e-07	6.95416e-07	-5.12732	LIV DET
ENSG00000281406	0.139248	0.594973	1.66623	0.0962821	0.121611	1.66315	Not DE
ENSG00000281491	0.607066	-1.69914	6.68693	8.26202e-11	2.62316e-10	6.49575	PM DET
ENSG00000281501	1.04837	2.2027	7.59022	1.53464e-13	6.04559e-13	7.38412	PM DET
ENSG00000281538	0.440335	1.4097	10.8284	9.9596e-25	9.31253e-24	10.2667	PM DET
ENSG00000281593	0.327503	6.07577	14.4746	1.41135e-38	3.93653e-37	12.9891	PM DET
ENSG00000281641	-0.791731	3.7768	-16.1477	2.11227e-44	9.54474e-43	-13.9784	LIV DET
ENSG00000281649	0.00175441	3.30192	0.0576031	0.954093	0.961633	0.0575682	Not DE
ENSG00000281692	0.0100102	1.88237	0.127129	0.898925	0.914502	0.127019	Not DE
ENSG00000281706	-0.69323	0.791646	-13.5213	9.79512e-36	2.12923e-34	-12.4784	LIV DET
ENSG00000281721	-0.346657	1.21326	-6.28567	9.49492e-10	2.77298e-09	-6.11768	LIV DET
ENSG00000281731	-0.17819	1.15864	-3.89995	0.000112142	0.000206365	-3.8627	LIV DET
ENSG00000281809	-0.433855	-2.70249	-4.25802	2.46031e-05	4.85443e-05	-4.21841	LIV DET
ENSG00000281849	-0.885672	0.529991	-16.1864	7.71254e-45	3.65034e-43	-14.0499	LIV DET
ENSG00000281852	-0.67795	0.0955052	-7.66571	1.24926e-13	4.95708e-13	-7.41145	LIV DET
ENSG00000281880	0.546647	2.55608	5.77349	1.35025e-08	3.59279e-08	5.67958	PM DET
ENSG00000281883	0.178383	4.19129	3.48028	0.000560038	0.000952554	3.45026	PM DET
ENSG00000281909	-0.0852482	-1.66911	-0.673373	0.501016	0.549503	-0.672892	Not DE
ENSG00000281938	-0.00641496	5.01323	-0.129552	0.896974	0.91276	-0.129485	Not DE
ENSG00000282022	0.0317205	2.9526	0.829099	0.407657	0.456922	0.828024	Not DE
ENSG00000282033	-0.106183	-3.51182	-0.65701	0.511476	0.559678	-0.656541	Not DE
ENSG00000282034	-0.00892335	3.35325	-0.134954	0.892703	0.909018	-0.134885	Not DE
ENSG00000282057	-0.573352	0.910879	-3.42304	0.000669145	0.00113043	-3.40192	LIV DET
ENSG00000282080	-0.176307	0.671849	-3.86702	0.000124457	0.000228023	-3.83718	LIV DET
ENSG00000282100	1.90385	-3.89794	5.72727	1.95724e-08	5.12882e-08	5.61574	PM DET
ENSG00000282111	0.24295	-1.40957	1.86382	0.0631657	0.0823144	1.85802	Not DE
ENSG00000282142	-0.024779	2.42612	-0.185635	0.85282	0.874336	-0.185521	Not DE
ENSG00000282143	0.220996	-3.55773	0.414477	0.678715	0.717306	0.414218	Not DE
ENSG00000282160	-0.471492	-4.10369	-1.37981	0.168361	0.204148	-1.37749	Not DE
ENSG00000282199	-0.102057	-3.26444	-0.838007	0.402519	0.451737	-0.83713	Not DE
ENSG00000282206	-0.824587	-5.08225	-2.60787	0.00940156	0.0138204	-2.5971	LIV DET
ENSG00000282304	-0.385588	-1.07856	-2.67883	0.00762665	0.0113439	-2.66817	LIV DET
ENSG00000282458	-0.163697	0.83691	-1.57883	0.115188	0.143821	-1.5753	Not DE
ENSG00000282499	0.00380989	-6.29261	0.0364132	0.970969	0.976072	0.0363926	Not DE
ENSG00000282508	0.112903	4.67352	1.70606	0.0886622	0.112762	1.7025	Not DE
ENSG00000282511	0.0717057	-3.56367	0.629638	0.529219	0.576811	0.629199	Not DE
ENSG00000282556	-0.126559	-0.536909	-1.35764	0.17528	0.211934	-1.35543	Not DE
ENSG00000282564	-0.290315	3.82786	-6.08262	2.32181e-09	6.5726e-09	-5.97352	LIV DET
ENSG00000282572	0.694557	-2.36518	4.70538	3.48325e-06	7.45599e-06	4.64005	PM DET
ENSG00000282608	2.29435	-3.5764	7.47275	4.43136e-13	1.67775e-12	7.24169	PM DET
ENSG00000282728	-0.499175	1.56296	-6.08737	2.5085e-09	7.08796e-09	-5.9609	LIV DET
ENSG00000282740	-1.1736	-2.9556	-2.38839	0.0173279	0.0245805	-2.37968	LIV DET
ENSG00000282772	-0.0170986	-0.463256	-0.360708	0.718472	0.754219	-0.360502	Not DE
ENSG00000282804	-0.367222	-0.0374755	-5.57267	4.09507e-08	1.04343e-07	-5.4867	LIV DET
ENSG00000282816	-0.46245	-3.53599	-3.45865	0.000604123	0.00102397	-3.42976	LIV DET
ENSG00000282826	-0.276849	4.34565	-5.27117	2.17591e-07	5.21105e-07	-5.18365	LIV DET
ENSG00000282851	0.247783	-4.04439	0.8003	0.424	0.473524	0.799501	Not DE
ENSG00000282863	0.242126	4.71959	1.81862	0.0698136	0.0902502	1.81312	Not DE
ENSG00000282870	-0.278419	-0.605933	-1.85895	0.0636726	0.0829185	-1.85447	Not DE
ENSG00000282881	0.0363961	0.0513825	0.377397	0.706041	0.742359	0.377178	Not DE
ENSG00000282885	0.277591	-0.366411	1.63171	0.103617	0.130309	1.62756	Not DE
ENSG00000282904	-0.186446	-2.91146	-1.82241	0.0689863	0.0892661	-1.81851	Not DE
ENSG00000282915	0.6292	-5.32138	2.37709	0.0178701	0.0252981	2.3683	PM DET
ENSG00000282933	-0.252825	2.06796	-6.88208	2.09834e-11	6.99193e-11	-6.69901	LIV DET
ENSG00000282943	-0.163953	4.84622	-2.59499	0.00977396	0.0143344	-2.58373	LIV DET
ENSG00000282988	1.12814	-0.258756	10.7495	4.304e-24	3.82495e-23	10.1244	PM DET
ENSG00000282995	0.0255138	-0.668812	0.189028	0.850154	0.872153	0.188922	Not DE
ENSG00000282998	-1.07666	1.31238	-10.6166	1.77906e-23	1.51421e-22	-9.98466	LIV DET
ENSG00000283003	0.100308	3.3082	1.5746	0.11606	0.144862	1.57153	Not DE
ENSG00000283010	0.295226	-2.25861	3.83326	0.000142629	0.000259659	3.80357	PM DET
ENSG00000283023	-0.114366	-0.690952	-1.33702	0.181999	0.219491	-1.33463	Not DE
ENSG00000283031	0.243857	-1.273	3.36424	0.000839726	0.00140219	3.33936	PM DET
ENSG00000283050	0.0378412	3.40452	0.75119	0.452898	0.502138	0.750592	Not DE
ENSG00000283064	0.163755	0.83155	4.1928	3.24867e-05	6.3364e-05	4.1553	PM DET
ENSG00000283098	-0.0188308	3.51032	-0.405506	0.685394	0.723699	-0.405114	Not DE
ENSG00000283103	0.0102755	2.39884	0.368299	0.712805	0.748853	0.368092	Not DE
ENSG00000283108	-0.721631	1.59224	-12.5612	1.31439e-31	2.07223e-30	-11.6974	LIV DET
ENSG00000283118	-0.0203895	-2.36	-0.221479	0.824809	0.849722	-0.221364	Not DE
ENSG00000283128	0.685991	3.12395	7.18197	3.40159e-12	1.20444e-11	6.96005	PM DET
ENSG00000283141	0.0940828	3.26653	2.40365	0.0166925	0.0237273	2.39341	PM DET
ENSG00000283149	-0.145369	-1.09498	-2.01041	0.0449372	0.0599207	-2.00524	Not DE
ENSG00000283154	0.0290023	10.4663	0.772945	0.439996	0.489275	0.772201	Not DE
ENSG00000283156	-0.566436	1.77147	-9.03942	3.78353e-18	2.12142e-17	-8.68512	LIV DET
ENSG00000283157	0.00991205	-3.71893	0.0754132	0.939916	0.949722	0.0753753	Not DE
ENSG00000283162	-0.573942	2.43265	-7.64854	1.44267e-13	5.69304e-13	-7.39234	LIV DET
ENSG00000283175	0.385061	-0.308254	5.5735	4.81515e-08	1.21973e-07	5.458	PM DET
ENSG00000283178	-0.056009	-4.29501	-0.382759	0.7021	0.738959	-0.382487	Not DE
ENSG00000283183	-0.10307	6.32668	-2.16942	0.0305122	0.0417905	-2.16338	LIV DET
ENSG00000283189	0.160526	0.865811	1.99935	0.0461004	0.0613968	1.99447	Not DE
ENSG00000283196	-0.41889	5.47556	-4.84074	1.78371e-06	3.92908e-06	-4.7765	LIV DET
ENSG00000283199	0.654895	2.1237	11.6818	1.61632e-27	1.87862e-26	10.8692	PM DET
ENSG00000283201	0.100746	3.60809	3.20007	0.00147606	0.00239556	3.17935	PM DET
ENSG00000283208	-0.0780309	3.23681	-2.09646	0.0366773	0.049566	-2.08934	LIV DET
ENSG00000283213	0.22643	-1.66933	1.52548	0.128096	0.158677	1.52165	Not DE
ENSG00000283217	-1.38288	1.47746	-9.46846	3.12772e-19	1.92021e-18	-8.96412	LIV DET
ENSG00000283221	0.113933	-2.3057	1.03228	0.302568	0.349303	1.03094	Not DE
ENSG00000283228	-0.22201	3.19401	-4.57456	5.99872e-06	1.25479e-05	-4.52643	LIV DET
ENSG00000283235	-0.104989	1.2094	-1.86785	0.0624918	0.0814917	-1.86279	Not DE
ENSG00000283239	-0.194308	4.11471	-4.02334	7.06039e-05	0.000133052	-3.97424	LIV DET
ENSG00000283259	0.298667	-5.98516	1.61049	0.108024	0.135532	1.60714	Not DE
ENSG00000283273	-0.107762	-2.0206	-1.26391	0.206856	0.247054	-1.26226	Not DE
ENSG00000283294	-0.278559	5.21914	-4.42462	1.23885e-05	2.51594e-05	-4.37064	LIV DET
ENSG00000283303	-0.568126	-3.95685	-4.87229	1.47475e-06	3.27525e-06	-4.81463	LIV DET
ENSG00000283321	-0.204196	3.50839	-4.46056	1.05588e-05	2.15926e-05	-4.4054	LIV DET
ENSG00000283341	0.105726	4.73544	2.7392	0.0063745	0.00957385	2.72787	PM DET
ENSG00000283345	0.508239	-2.98249	2.174	0.0303939	0.0416334	2.16492	PM DET
ENSG00000283352	-0.0980469	4.09565	-4.07397	5.46735e-05	0.000104238	-4.03469	LIV DET
ENSG00000283360	-1.12773	0.519624	-14.9238	5.97223e-42	2.24374e-40	-13.5707	LIV DET
ENSG00000283361	0.19749	0.210888	2.47357	0.0137532	0.0197661	2.46365	PM DET
ENSG00000283378	0.0756543	3.73292	1.40808	0.159982	0.194843	1.40513	Not DE
ENSG00000283380	-0.771197	4.70605	-10.9195	1.35022e-24	1.25078e-23	-10.2372	LIV DET
ENSG00000283384	-0.971418	2.378	-9.09112	1.26486e-17	6.80933e-17	-8.54686	LIV DET
ENSG00000283403	-0.382401	2.10542	-4.3416	1.76006e-05	3.52334e-05	-4.29334	LIV DET
ENSG00000283405	-0.841559	-5.16973	-4.20075	3.19713e-05	6.24012e-05	-4.15895	LIV DET
ENSG00000283411	0.437856	5.34403	10.4082	4.53016e-23	3.71525e-22	9.89154	PM DET
ENSG00000283415	-0.806083	4.64657	-13.9292	1.3232e-37	3.34517e-36	-12.8166	LIV DET
ENSG00000283417	-0.483676	4.17389	-5.38056	1.13369e-07	2.7818e-07	-5.30388	LIV DET
ENSG00000283426	-1.41574	-4.99678	-3.53252	0.00045161	0.000778107	-3.50793	LIV DET
ENSG00000283431	-0.579218	-2.30132	-3.67384	0.000277658	0.00048979	-3.6353	LIV DET
ENSG00000283434	-0.218587	2.825	-2.54712	0.01125	0.0163569	-2.53484	LIV DET
ENSG00000283440	-0.615538	-3.8371	-1.66588	0.096429	0.121783	-1.66242	Not DE
ENSG00000283443	-0.128845	1.33767	-1.40009	0.162502	0.19766	-1.39671	Not DE
ENSG00000283445	-0.387453	1.46744	-3.70182	0.000242224	0.000430394	-3.67034	LIV DET
ENSG00000283462	-1.29986	0.283604	-16.1264	1.46152e-47	8.89899e-46	-14.4871	LIV DET
ENSG00000283480	-0.729904	0.702755	-12.1574	1.71831e-28	2.15187e-27	-11.0718	LIV DET
ENSG00000283491	0.0654551	2.52584	1.32219	0.186776	0.224756	1.32018	Not DE
ENSG00000283496	-0.502037	-0.101065	-7.62239	1.79533e-13	7.03034e-13	-7.36321	LIV DET
ENSG00000283503	0.108983	3.46029	1.21819	0.22392	0.265541	1.21617	Not DE
ENSG00000283511	0.768204	-3.18769	7.46142	3.89761e-13	1.4803e-12	7.25907	PM DET
ENSG00000283515	-0.349317	4.33509	-6.08091	2.39589e-09	6.7756e-09	-5.9684	LIV DET
ENSG00000283529	0.445019	3.76305	9.66375	2.38859e-19	1.4771e-18	8.99379	PM DET
ENSG00000283537	0.513751	0.303859	3.18636	0.00153309	0.00248409	3.16835	PM DET
ENSG00000283538	-0.952825	2.78187	-17.0354	7.94233e-52	7.03923e-50	-15.1469	LIV DET
ENSG00000283549	0.966268	3.22289	4.37957	1.44381e-05	2.91466e-05	4.33709	PM DET
ENSG00000283563	0.297535	7.40966	9.81582	6.02369e-21	4.17619e-20	9.38959	PM DET
ENSG00000283580	0.11256	3.21556	3.57145	0.000394466	0.000683807	3.54376	PM DET
ENSG00000283597	0.564062	1.45611	7.44217	4.97295e-13	1.87507e-12	7.22604	PM DET
ENSG00000283599	-0.676113	-3.01273	-6.14147	1.66903e-09	4.78847e-09	-6.02712	LIV DET
ENSG00000283602	0.411149	-0.960446	2.29	0.0224288	0.031279	2.28303	PM DET
ENSG00000283608	1.67826	-3.07135	5.20613	3.97044e-07	9.28311e-07	5.07037	PM DET
ENSG00000283611	-0.434478	-2.6672	-4.62701	4.74762e-06	1.00388e-05	-4.57564	LIV DET
ENSG00000283635	0.496104	-2.59058	4.50555	9.05836e-06	1.86472e-05	4.43851	PM DET
ENSG00000283638	-1.73797	-3.00783	-11.3757	7.68361e-27	8.50831e-26	-10.726	LIV DET
ENSG00000283646	0.334096	-2.42907	2.14667	0.0324733	0.0442703	2.13854	PM DET
ENSG00000283654	-1.08767	-2.21867	-8.5783	1.16753e-16	5.79849e-16	-8.28637	LIV DET
ENSG00000283662	-0.899159	2.73839	-7.38882	6.09748e-13	2.2863e-12	-7.19828	LIV DET
ENSG00000283667	-0.200914	-1.52443	-2.53721	0.0114775	0.0166655	-2.52782	LIV DET
ENSG00000283674	-0.29555	7.5742	-5.56632	4.6129e-08	1.17043e-07	-5.46562	LIV DET
ENSG00000283683	0.435185	-1.06797	5.50709	6.24836e-08	1.56721e-07	5.41154	PM DET
ENSG00000283696	-0.209314	1.93328	-4.13754	4.2643e-05	8.22164e-05	-4.09267	LIV DET
ENSG00000283709	0.0985971	3.47508	1.8431	0.0659923	0.0856575	1.83848	Not DE
ENSG00000283743	0.769597	1.34151	6.63374	8.36968e-11	2.65661e-10	6.4938	PM DET
ENSG00000283752	0.686702	-4.16986	2.52979	0.0117518	0.0170412	2.51951	PM DET
ENSG00000283757	0.255595	3.27787	5.95923	5.06315e-09	1.39408e-08	5.84508	PM DET
ENSG00000283761	-0.270355	4.50358	-9.34918	6.97586e-19	4.15709e-18	-8.87528	LIV DET
ENSG00000283765	-0.0169208	4.12857	-0.439491	0.660496	0.700827	-0.439228	Not DE
ENSG00000283773	-0.338196	-6.43363	-3.98135	7.95789e-05	0.000149194	-3.94566	LIV DET
ENSG00000283782	-0.0180986	6.41826	-0.407729	0.683666	0.722073	-0.407466	Not DE
ENSG00000283809	0.983173	0.886896	15.7057	4.90609e-44	2.15333e-42	13.9183	PM DET
ENSG00000283828	0.572721	-1.63198	4.60077	5.34245e-06	1.12335e-05	4.55087	PM DET
ENSG00000283839	-0.272432	-1.00388	-3.02266	0.00263455	0.00414958	-3.00744	LIV DET
ENSG00000283897	-0.169134	0.414812	-2.48509	0.0133734	0.019248	-2.47367	LIV DET
ENSG00000283900	0.0820172	5.73304	2.41454	0.0161137	0.0229531	2.40633	PM DET
ENSG00000283913	0.268	4.3146	6.17056	1.67932e-09	4.81559e-09	6.02613	PM DET
ENSG00000283914	0.948186	-3.04518	6.87928	2.74347e-11	9.04963e-11	6.65972	PM DET
ENSG00000283930	-0.0339799	4.6081	-0.608134	0.543408	0.590537	-0.607668	Not DE
ENSG00000283945	-0.271624	3.01537	-5.99297	3.97678e-09	1.1041e-08	-5.88516	LIV DET
ENSG00000283959	-0.114766	0.0192185	-1.87875	0.0608751	0.0795191	-1.8744	Not DE
ENSG00000283973	-0.0816726	-4.16211	-0.653416	0.51379	0.561782	-0.652947	Not DE
ENSG00000283977	0.321567	5.81058	12.1341	3.90359e-29	5.13212e-28	11.2039	PM DET
ENSG00000283982	-0.245344	6.0246	-5.2125	2.71463e-07	6.44076e-07	-5.14225	LIV DET
ENSG00000284003	-0.058659	-2.21885	-0.75283	0.451905	0.501158	-0.752243	Not DE
ENSG00000284048	-0.15832	2.49252	-4.42353	1.24192e-05	2.52152e-05	-4.3701	LIV DET
ENSG00000284052	-0.0145666	4.28428	-0.532513	0.594652	0.639355	-0.532107	Not DE
ENSG00000284057	0.337296	4.34766	7.77308	5.33015e-14	2.16517e-13	7.52357	PM DET
ENSG00000284060	0.339363	2.32287	8.12868	5.94217e-15	2.5873e-14	7.80517	PM DET
ENSG00000284116	0.0160649	6.88869	0.279849	0.779722	0.809448	0.279682	Not DE
ENSG00000284128	0.807257	0.30743	12.1342	3.14179e-29	4.15675e-28	11.2231	PM DET
ENSG00000284194	-0.0500116	-0.873483	-0.634969	0.525849	0.573655	-0.634356	Not DE
ENSG00000284196	-0.0224557	1.77681	-0.275798	0.78286	0.812123	-0.275594	Not DE
ENSG00000284237	0.0170003	-0.558664	0.272667	0.785222	0.814163	0.272521	Not DE
ENSG00000284240	-0.0443961	0.463241	-0.576242	0.56471	0.611055	-0.575859	Not DE
ENSG00000284292	-0.0371804	3.76415	-1.42299	0.155517	0.189798	-1.42031	Not DE
ENSG00000284294	-0.923901	-4.91806	-2.80435	0.00524643	0.00795297	-2.7915	LIV DET
ENSG00000284299	-0.537355	7.41212	-11.8086	1.44364e-28	1.81781e-27	-11.0874	LIV DET
ENSG00000284308	0.216056	-0.191059	2.1397	0.0328533	0.0447565	2.13387	PM DET
ENSG00000284341	0.613272	2.99656	9.89895	3.02693e-21	2.15853e-20	9.4618	PM DET
ENSG00000284377	-0.120789	1.56762	-1.43547	0.1521	0.185972	-1.43215	Not DE
ENSG00000284391	-0.0968653	-1.35344	-1.33457	0.182616	0.220166	-1.33274	Not DE
ENSG00000284418	-0.847703	3.79226	-10.2728	3.40764e-22	2.61964e-21	-9.6875	LIV DET
ENSG00000284428	0.661062	-5.43237	2.43777	0.0151374	0.0216363	2.42908	PM DET
ENSG00000284431	0.100533	4.27361	1.11365	0.265956	0.310641	1.11242	Not DE
ENSG00000284461	-0.206927	6.23163	-5.06355	6.50621e-07	1.49052e-06	-4.97555	LIV DET
ENSG00000284490	-0.540659	-3.31313	-5.58313	3.84799e-08	9.83636e-08	-5.49769	LIV DET
ENSG00000284491	-0.117243	-0.824251	-1.66194	0.0971527	0.122609	-1.65882	Not DE
ENSG00000284505	0.629067	0.668829	9.05155	4.9826e-18	2.77341e-17	8.65377	PM DET
ENSG00000284512	-0.311664	1.941	-7.1875	2.97612e-12	1.05819e-11	-6.97885	LIV DET
ENSG00000284523	0.0608929	2.57406	1.56392	0.118592	0.147821	1.56071	Not DE
ENSG00000284605	-0.0254988	0.573307	-0.26478	0.791304	0.819544	-0.264618	Not DE
ENSG00000284606	-0.382468	5.8572	-7.18114	3.25272e-12	1.1535e-11	-6.96635	LIV DET
ENSG00000284610	-0.409468	1.57651	-7.20451	3.35781e-12	1.18912e-11	-6.96187	LIV DET
ENSG00000284620	-0.0645413	3.8332	-1.33698	0.181882	0.219361	-1.33498	Not DE
ENSG00000284624	-0.266594	6.18653	-5.3034	1.69659e-07	4.09606e-07	-5.22984	LIV DET
ENSG00000284626	0.485377	1.70633	10.2979	2.41096e-22	1.87988e-21	9.72278	PM DET
ENSG00000284633	-0.0056438	2.44124	-0.103972	0.917232	0.929994	-0.103921	Not DE
ENSG00000284634	-0.169607	3.72121	-2.79045	0.0054909	0.00829999	-2.77673	LIV DET
ENSG00000284640	1.22742	-1.57995	10.3054	2.14853e-22	1.68498e-21	9.73451	PM DET
ENSG00000284642	-0.157767	2.87842	-4.12731	4.51018e-05	8.6666e-05	-4.07966	LIV DET
ENSG00000284644	-0.0924262	1.03791	-0.85454	0.393266	0.442326	-0.853709	Not DE
ENSG00000284649	0.452837	4.42261	9.6191	7.79119e-20	4.99191e-19	9.11605	PM DET
ENSG00000284653	0.458917	-1.36724	3.7371	0.000215118	0.000384223	3.70057	PM DET
ENSG00000284672	0.241874	0.138794	1.74117	0.0822575	0.105158	1.73774	Not DE
ENSG00000284675	-0.721432	-2.0778	-7.41094	5.36682e-13	2.01993e-12	-7.21567	LIV DET
ENSG00000284685	0.398174	3.68778	6.43754	4.20486e-10	1.2677e-09	6.24623	PM DET
ENSG00000284686	0.54498	5.17946	8.54883	2.11382e-16	1.02824e-15	8.21544	PM DET
ENSG00000284691	0.0454803	2.15181	0.825829	0.409288	0.458504	0.825147	Not DE
ENSG00000284693	-0.539704	-0.149059	-7.75825	4.78726e-14	1.95363e-13	-7.53759	LIV DET
ENSG00000284697	-0.146762	3.04343	-5.25502	2.41284e-07	5.75627e-07	-5.16434	LIV DET
ENSG00000284705	0.462806	-3.52341	2.46426	0.0140692	0.0201925	2.45549	PM DET
ENSG00000284707	0.00870319	7.59151	0.351881	0.725104	0.760347	0.351646	Not DE
ENSG00000284713	-2.26238	-5.0552	-7.20678	2.23976e-12	8.03466e-12	-7.01868	LIV DET
ENSG00000284716	0.738466	-3.25701	5.50223	5.9645e-08	1.4988e-07	5.41986	PM DET
ENSG00000284719	-0.0214126	-1.14306	-0.240748	0.809881	0.835993	-0.24058	Not DE
ENSG00000284721	0.0583324	0.347754	1.52557	0.127741	0.158263	1.52307	Not DE
ENSG00000284727	-0.306176	4.11357	-4.38706	1.45453e-05	2.93477e-05	-4.33546	LIV DET
ENSG00000284735	0.188652	-2.2953	1.77766	0.0760607	0.0977425	1.77401	Not DE
ENSG00000284738	-0.302442	0.488403	-4.63939	4.75872e-06	1.00605e-05	-4.57515	LIV DET
ENSG00000284740	1.15257	-0.457546	12.9067	1.09882e-32	1.86565e-31	11.9062	PM DET
ENSG00000284743	-0.831338	-2.51872	-9.85548	4.31559e-21	3.02579e-20	-9.42465	LIV DET
ENSG00000284747	1.17734	-0.686793	12.2919	3.98954e-30	5.62876e-29	11.4041	PM DET
ENSG00000284748	0.0781776	-1.47306	1.10325	0.270614	0.315647	1.10165	Not DE
ENSG00000284762	0.607135	6.19493	16.6519	7.86018e-47	4.5047e-45	14.3711	PM DET
ENSG00000284770	-0.0591681	2.79677	-0.88067	0.378911	0.427815	-0.879905	Not DE
ENSG00000284772	-0.0350406	4.44226	-0.961381	0.336936	0.384948	-0.960236	Not DE
ENSG00000284773	-0.11716	2.90978	-2.47741	0.0136107	0.0195761	-2.46738	LIV DET
ENSG00000284776	-0.338989	4.71635	-10.5162	1.65518e-23	1.41507e-22	-9.99182	LIV DET
ENSG00000284803	-0.202254	0.293224	-4.58986	5.59294e-06	1.17408e-05	-4.54122	LIV DET
ENSG00000284820	-1.21593	-3.8318	-3.20827	0.00142947	0.0023239	-3.18863	LIV DET
ENSG00000284829	0.564343	2.73501	12.6693	6.89423e-31	1.03368e-29	11.5559	PM DET
ENSG00000284848	0.615581	1.96804	4.6578	4.59517e-06	9.72902e-06	4.58247	PM DET
ENSG00000284862	-0.338424	2.92819	-5.33738	1.42506e-07	3.46308e-07	-5.26199	LIV DET
ENSG00000284873	0.0748346	-1.88405	0.629982	0.528988	0.576642	0.629551	Not DE
ENSG00000284876	1.30512	-0.132174	11.5575	2.04397e-26	2.19197e-25	10.6352	PM DET
ENSG00000284879	0.0747458	6.3735	2.89743	0.00396291	0.00610158	2.8811	PM DET
ENSG00000284882	-0.146241	-0.907141	-2.51886	0.012079	0.0174913	-2.50983	LIV DET
ENSG00000284895	-0.520897	-4.13892	-1.56946	0.117291	0.146311	-1.56625	Not DE
ENSG00000284906	-0.0588887	2.31897	-1.07962	0.28082	0.326461	-1.07848	Not DE
ENSG00000284917	-0.0790228	0.525589	-1.51165	0.131242	0.162338	-1.50922	Not DE
ENSG00000284922	0.473059	1.20746	11.1833	2.15919e-25	2.13547e-24	10.4132	PM DET
ENSG00000284930	0.405709	-1.14518	5.10626	4.70326e-07	1.09286e-06	5.03804	PM DET
ENSG00000284946	-0.0777928	2.37254	-2.72144	0.00672195	0.0100674	-2.71031	LIV DET
ENSG00000284952	-0.12139	3.59227	-1.90473	0.057526	0.0754619	-1.89929	Not DE
ENSG00000284954	0.42279	-5.27246	1.75847	0.0793485	0.101632	1.75448	Not DE
ENSG00000284959	0.35772	5.67014	7.14077	3.70996e-12	1.30838e-11	6.94781	PM DET
ENSG00000284966	0.418166	1.3236	5.46101	9.01308e-08	2.22899e-07	5.34557	PM DET
ENSG00000284969	0.67627	1.4545	9.47734	1.05032e-19	6.66025e-19	9.08361	PM DET
ENSG00000284977	-0.392413	6.12794	-4.36045	1.67654e-05	3.36407e-05	-4.30412	LIV DET
ENSG00000284987	0.75363	-0.555215	8.53815	3.34404e-16	1.60289e-15	8.16022	PM DET
ENSG00000284989	0.534263	5.43951	9.97012	1.64864e-21	1.19875e-20	9.52511	PM DET
ENSG00000285000	0.0539644	5.68332	1.907	0.057167	0.0750254	1.90203	Not DE
ENSG00000285006	2.26581	1.14253	7.93859	1.31081e-14	5.5732e-14	7.70477	PM DET
ENSG00000285016	-0.54551	2.61208	-5.50824	6.20099e-08	1.55567e-07	-5.41291	LIV DET
ENSG00000285018	0.105614	-3.37846	0.972222	0.331405	0.379384	0.971288	Not DE
ENSG00000285035	-0.490235	-2.10839	-1.56128	0.119111	0.148428	-1.55852	Not DE
ENSG00000285043	0.0197162	0.627727	0.332175	0.739894	0.773841	0.331994	Not DE
ENSG00000285051	0.000255233	7.43291	0.00264641	0.99789	0.99815	0.00264511	Not DE
ENSG00000285053	-0.0884488	5.03364	-3.17896	0.00158426	0.00256393	-3.15879	LIV DET
ENSG00000285077	-0.434774	-5.55957	-2.23957	0.025596	0.035427	-2.23229	LIV DET
ENSG00000285080	-0.0969958	3.13488	-2.46507	0.0140751	0.0201984	-2.45534	LIV DET
ENSG00000285082	0.0316174	5.6514	0.521035	0.602613	0.646976	0.520646	Not DE
ENSG00000285085	0.0689319	-1.7022	0.427563	0.669156	0.708705	0.427306	Not DE
ENSG00000285095	-0.760477	4.6897	-12.5682	1.11001e-30	1.63021e-29	-11.5149	LIV DET
ENSG00000285122	-0.392231	-4.09489	-1.31962	0.187657	0.225697	-1.31754	Not DE
ENSG00000285130	0.0643642	5.20535	3.36145	0.000859242	0.0014329	3.33297	PM DET
ENSG00000285184	0.0514542	4.44242	2.57522	0.0103671	0.0151482	2.56334	PM DET
ENSG00000285190	-0.0426422	3.12224	-1.43961	0.150858	0.184553	-1.43651	Not DE
ENSG00000285210	0.296091	2.02231	4.57008	6.35771e-06	1.32638e-05	4.51413	PM DET
ENSG00000285218	0.140653	4.9102	1.96533	0.0505273	0.0668774	1.95547	Not DE
ENSG00000285219	0.16493	7.34502	3.20852	0.00142943	0.0023239	3.18864	PM DET
ENSG00000285220	-0.0147419	3.02448	-0.173725	0.862166	0.882306	-0.173618	Not DE
ENSG00000285230	-0.265645	1.43008	-4.13973	4.07831e-05	7.87828e-05	-4.103	LIV DET
ENSG00000285231	-0.0652459	0.350531	-1.11997	0.263514	0.307977	-1.11812	Not DE
ENSG00000285238	-0.215161	3.70961	-6.31027	6.05351e-10	1.80138e-09	-6.18903	LIV DET
ENSG00000285245	0.00639949	5.1531	0.158016	0.874522	0.893239	0.157917	Not DE
ENSG00000285253	0.0155827	6.32121	0.591837	0.554262	0.600855	0.591385	Not DE
ENSG00000285257	-0.102726	-5.80181	-0.421304	0.673731	0.712827	-0.421033	Not DE
ENSG00000285269	0.0133187	4.48552	0.196749	0.844105	0.866799	0.196645	Not DE
ENSG00000285280	-0.230873	4.12902	-3.33866	0.000909952	0.00151428	-3.31698	LIV DET
ENSG00000285292	0.503334	1.94257	9.03256	3.67174e-18	2.06126e-17	8.68853	PM DET
ENSG00000285294	-0.095833	1.52193	-0.837728	0.402577	0.45178	-0.837028	Not DE
ENSG00000285304	-0.386257	-0.765067	-1.8452	0.0656057	0.0852039	-1.84111	Not DE
ENSG00000285314	0.348015	1.40908	3.83496	0.000141305	0.000257331	3.80587	PM DET
ENSG00000285329	0.332027	4.92938	10.6345	1.27243e-23	1.09601e-22	10.0178	PM DET
ENSG00000285330	0.777595	0.306302	5.89834	6.69201e-09	1.82788e-08	5.79848	PM DET
ENSG00000285331	0.315439	4.27542	3.99357	8.00691e-05	0.000150077	3.94419	PM DET
ENSG00000285338	0.407726	-0.0506204	5.87888	7.47245e-09	2.03355e-08	5.77995	PM DET
ENSG00000285367	0.0222875	6.38953	0.571213	0.568233	0.614346	0.570656	Not DE
ENSG00000285373	0.425644	0.326907	8.47913	4.59288e-16	2.1747e-15	8.12181	PM DET
ENSG00000285382	-0.173341	5.11527	-4.53111	7.56878e-06	1.56693e-05	-4.47703	LIV DET
ENSG00000285402	0.121151	2.50848	1.57469	0.116023	0.144824	1.57169	Not DE
ENSG00000285404	0.759108	3.57499	13.0183	8.85241e-33	1.52101e-31	11.9242	PM DET
ENSG00000285417	0.127073	-2.49923	0.624621	0.53265	0.580082	0.623967	Not DE
ENSG00000285427	-1.13205	-3.61965	-4.44015	1.15573e-05	2.35403e-05	-4.38578	LIV DET
ENSG00000285444	0.413218	3.03149	10.4352	4.00924e-23	3.29982e-22	9.90376	PM DET
ENSG00000285446	0.548132	2.0123	8.59485	1.52879e-16	7.53239e-16	8.25423	PM DET
ENSG00000285454	-0.199374	3.15143	-3.56451	0.00039888	0.00069104	-3.54082	LIV DET
ENSG00000285458	-0.196177	3.40682	-7.20707	2.09613e-12	7.54773e-12	-7.02793	LIV DET
ENSG00000285467	0.170569	2.08878	3.60145	0.000355641	0.00061978	3.57098	PM DET
ENSG00000285505	-0.151975	3.01171	-3.40553	0.000712432	0.00120002	-3.38475	LIV DET
ENSG00000285508	1.29846	-1.61424	4.13907	4.90722e-05	9.39336e-05	4.06	PM DET
ENSG00000285509	-0.244879	4.84987	-10.6807	1.88764e-23	1.60129e-22	-9.97878	LIV DET
ENSG00000285517	0.509659	-0.0568729	3.60558	0.000355461	0.000619514	3.57112	PM DET
ENSG00000285523	0.516096	-4.11726	3.16722	0.00165818	0.00267657	3.14547	PM DET
ENSG00000285524	-0.383565	-4.13369	-2.32936	0.0203557	0.0285754	-2.31973	LIV DET
ENSG00000285526	0.617601	-0.425909	7.50842	2.7504e-13	1.06146e-12	7.30608	PM DET
ENSG00000285528	0.235655	0.384435	3.25565	0.00120665	0.00197593	3.2373	PM DET
ENSG00000285529	-0.182948	-0.584679	-2.12045	0.0345886	0.0469395	-2.11314	LIV DET
ENSG00000285530	-0.220783	-0.620976	-3.77439	0.000184893	0.000333062	-3.73881	LIV DET
ENSG00000285533	-0.395824	0.806856	-8.23285	2.88665e-15	1.28691e-14	-7.89571	LIV DET
ENSG00000285534	0.114772	5.37229	1.13473	0.25713	0.301114	1.1332	Not DE
ENSG00000285535	0.534182	1.56788	5.11557	4.91832e-07	1.14063e-06	5.02947	PM DET
ENSG00000285539	0.441609	0.669979	5.11216	5.28663e-07	1.22161e-06	5.01561	PM DET
ENSG00000285540	0.465028	-3.00757	4.01423	6.85954e-05	0.000129448	3.98111	PM DET
ENSG00000285541	0.396573	-0.424828	6.92499	1.31743e-11	4.45844e-11	6.76671	PM DET
ENSG00000285542	-0.0458534	3.70099	-1.02066	0.308023	0.355042	-1.01938	Not DE
ENSG00000285543	-0.074465	-1.34434	-0.870071	0.384671	0.433572	-0.869322	Not DE
ENSG00000285544	0.102951	2.83349	1.49538	0.135546	0.167274	1.49258	Not DE
ENSG00000285547	-0.660622	2.86641	-11.6041	8.64066e-28	1.02823e-26	-10.9262	LIV DET
ENSG00000285550	-0.477123	2.67447	-5.73705	1.65511e-08	4.36501e-08	-5.64466	LIV DET
ENSG00000285553	0.506904	0.240909	6.53631	1.83189e-10	5.67491e-10	6.37481	PM DET
ENSG00000285554	-0.425096	-1.6772	-5.4578	9.13999e-08	2.25868e-07	-5.34304	LIV DET
ENSG00000285556	-0.0752752	1.98311	-1.89883	0.0583666	0.0764468	-1.89293	Not DE
ENSG00000285558	-0.133966	2.82169	-3.63396	0.000311382	0.000546383	-3.60564	LIV DET
ENSG00000285561	0.039367	-2.54019	0.305956	0.759764	0.791741	0.305791	Not DE
ENSG00000285564	-0.223919	-0.705002	-1.94593	0.0522387	0.0689835	-1.94116	Not DE
ENSG00000285565	0.840733	0.813495	5.91836	6.44908e-09	1.76299e-08	5.80468	PM DET
ENSG00000285567	0.209509	2.45563	3.97917	8.11519e-05	0.000151957	3.94097	PM DET
ENSG00000285569	0.256452	1.0213	3.98568	7.7126e-05	0.000144808	3.95316	PM DET
ENSG00000285570	-0.12703	-2.15501	-1.31849	0.188258	0.226385	-1.31575	Not DE
ENSG00000285571	-0.0219079	3.32456	-0.456957	0.647925	0.689049	-0.456647	Not DE
ENSG00000285572	-0.228666	3.44977	-3.12769	0.00188061	0.00301462	-3.10847	LIV DET
ENSG00000285578	-0.580059	-1.18856	-2.93716	0.00346212	0.00537525	-2.92342	LIV DET
ENSG00000285579	0.174926	6.2698	1.98307	0.0479732	0.0637247	1.97761	Not DE
ENSG00000285581	0.603998	-0.196655	5.59831	3.5405e-08	9.08372e-08	5.51236	PM DET
ENSG00000285584	-0.910804	-0.451506	-11.0812	1.21804e-25	1.22632e-24	-10.4675	LIV DET
ENSG00000285585	0.0823953	2.08792	1.85068	0.0649855	0.0844606	1.84536	Not DE
ENSG00000285586	-0.804014	-3.10834	-7.04806	5.98648e-12	2.07583e-11	-6.87997	LIV DET
ENSG00000285587	0.047037	-3.17089	0.361164	0.718157	0.753992	0.360924	Not DE
ENSG00000285588	0.134094	0.789895	1.57411	0.116199	0.14502	1.57093	Not DE
ENSG00000285589	0.410253	1.14466	7.88355	1.98552e-14	8.3186e-14	7.65156	PM DET
ENSG00000285596	0.1507	2.2346	4.39922	1.32346e-05	2.68067e-05	4.35619	PM DET
ENSG00000285597	-0.927558	-1.60235	-7.69724	7.48551e-14	3.01244e-13	-7.47906	LIV DET
ENSG00000285600	0.0631664	-0.215835	1.2626	0.20732	0.247531	1.26097	Not DE
ENSG00000285601	-0.813595	-3.03516	-5.9815	6.57383e-09	1.79647e-08	-5.80146	LIV DET
ENSG00000285612	0.176273	-4.76548	0.831453	0.406168	0.455409	0.830656	Not DE
ENSG00000285614	-0.39535	-4.02365	-2.80456	0.00529175	0.00801637	-2.78872	LIV DET
ENSG00000285622	-0.163833	6.2336	-2.43657	0.0151684	0.0216779	-2.42833	LIV DET
ENSG00000285625	0.90019	1.07417	6.2714	7.63677e-10	2.25353e-09	6.1523	PM DET
ENSG00000285629	-0.499681	0.430089	-10.5904	8.35532e-24	7.27052e-23	-10.0593	LIV DET
ENSG00000285631	1.18818	-4.18552	6.54263	1.68465e-10	5.23289e-10	6.38764	PM DET
ENSG00000285632	-0.065804	-0.716948	-1.14826	0.251551	0.295016	-1.14659	Not DE
ENSG00000285634	0.100911	3.67352	1.39266	0.164347	0.199702	1.3906	Not DE
ENSG00000285635	0.352884	5.02385	5.8739	8.17221e-09	2.21505e-08	5.76487	PM DET
ENSG00000285637	-0.0325542	1.40246	-0.567483	0.570643	0.616573	-0.567105	Not DE
ENSG00000285638	-0.498012	3.0496	-3.72112	0.000221097	0.000394626	-3.6936	LIV DET
ENSG00000285641	0.976647	-0.590267	12.1543	5.28529e-30	7.37531e-29	11.3796	PM DET
ENSG00000285644	-0.419925	-1.2807	-2.07468	0.0386505	0.0520335	-2.06789	Not DE
ENSG00000285646	0.724963	-2.56835	4.91822	1.26473e-06	2.82466e-06	4.84522	PM DET
ENSG00000285647	-0.41338	-2.21727	-4.46223	1.00062e-05	2.05009e-05	-4.41704	LIV DET
ENSG00000285648	0.638609	-0.517664	8.84529	2.88637e-17	1.50652e-16	8.45107	PM DET
ENSG00000285650	0.476038	0.460041	10.2339	5.45482e-22	4.123e-21	9.63932	PM DET
ENSG00000285651	0.1875	-2.0084	1.94658	0.052146	0.0688689	1.94193	Not DE
ENSG00000285652	-0.232757	0.7791	-4.24478	2.60005e-05	5.1209e-05	-4.20594	LIV DET
ENSG00000285654	-0.217799	-5.4804	-1.60683	0.108819	0.136477	-1.60353	Not DE
ENSG00000285655	-0.622204	1.54231	-8.70543	4.40262e-17	2.26902e-16	-8.40165	LIV DET
ENSG00000285656	0.0575626	-2.96207	0.611103	0.541404	0.588619	0.610691	Not DE
ENSG00000285661	0.467579	-3.52787	3.5886	0.000365185	0.000635496	3.56404	PM DET
ENSG00000285664	0.398764	4.24424	7.10786	4.19891e-12	1.47492e-11	6.93032	PM DET
ENSG00000285667	-0.0873549	4.4298	-3.86413	0.000125883	0.000230489	-3.83438	LIV DET
ENSG00000285668	0.12678	-3.51045	0.325932	0.744634	0.778055	0.325723	Not DE
ENSG00000285669	0.220677	3.5795	5.3942	1.28152e-07	3.13016e-07	5.28147	PM DET
ENSG00000285673	0.104267	5.49549	2.01494	0.0444347	0.0593023	2.00997	Not DE
ENSG00000285675	0.199375	-0.650108	1.89762	0.0584367	0.0765342	1.89241	Not DE
ENSG00000285679	-0.233764	5.7314	-6.34267	5.75423e-10	1.71588e-09	-6.19702	LIV DET
ENSG00000285680	-0.347575	0.146087	-6.70326	6.74267e-11	2.15899e-10	-6.52627	LIV DET
ENSG00000285684	-0.0397486	-0.166563	-0.437368	0.662056	0.70232	-0.437076	Not DE
ENSG00000285685	-1.60886	-3.53234	-13.1327	3.37233e-33	5.99163e-32	-12.0043	LIV DET
ENSG00000285688	-0.295447	2.18307	-6.48967	2.24719e-10	6.9185e-10	-6.34342	LIV DET
ENSG00000285691	0.635222	1.03532	5.75728	1.61128e-08	4.25529e-08	5.64927	PM DET
ENSG00000285693	0.198692	1.95434	5.05452	6.76596e-07	1.54678e-06	4.96796	PM DET
ENSG00000285695	-0.242089	0.397927	-3.9044	0.000112459	0.000206832	-3.86201	LIV DET
ENSG00000285696	0.0735849	1.5748	1.86616	0.0627166	0.0817663	1.8612	Not DE
ENSG00000285702	-0.40433	5.82299	-10.9488	6.18937e-25	5.8831e-24	-10.3125	LIV DET
ENSG00000285703	-0.0358655	-0.0182641	-0.603336	0.546643	0.593576	-0.602798	Not DE
ENSG00000285705	0.0719811	0.465718	1.39051	0.165342	0.200769	1.38733	Not DE
ENSG00000285706	-0.121249	-0.196753	-1.9851	0.047679	0.0633558	-1.98022	Not DE
ENSG00000285708	0.0287969	7.67868	1.11262	0.266537	0.311224	1.11107	Not DE
ENSG00000285712	-0.00957277	1.29518	-0.111533	0.911257	0.924834	-0.111454	Not DE
ENSG00000285713	-0.157804	7.03759	-5.46835	7.81541e-08	1.94243e-07	-5.37134	LIV DET
ENSG00000285724	0.303791	1.10082	2.47498	0.0137107	0.0197088	2.46475	PM DET
ENSG00000285725	-0.393459	1.52153	-6.23948	9.23447e-10	2.70035e-09	-6.12211	LIV DET
ENSG00000285726	-0.49913	-1.73799	-4.76219	2.49935e-06	5.42479e-06	-4.70818	LIV DET
ENSG00000285727	-0.872938	-1.14453	-9.61787	3.10767e-20	2.04403e-19	-9.21518	LIV DET
ENSG00000285728	-0.328878	1.50592	-9.18133	1.10051e-18	6.44938e-18	-8.8244	LIV DET
ENSG00000285729	-0.508854	1.15562	-5.73318	2.83413e-08	7.3197e-08	-5.55139	LIV DET
ENSG00000285730	-0.192693	-5.15088	-0.907528	0.364616	0.413412	-0.906605	Not DE
ENSG00000285733	-0.12914	4.99788	-3.11206	0.00196224	0.00313847	-3.09589	LIV DET
ENSG00000285735	-1.18117	-2.49805	-9.66813	2.06103e-20	1.37133e-19	-9.25913	LIV DET
ENSG00000285736	0.43112	0.481037	9.19393	1.75677e-18	1.014e-17	8.7719	PM DET
ENSG00000285737	-0.0954368	2.35543	-2.12556	0.0340788	0.0463188	-2.11914	LIV DET
ENSG00000285739	-0.552746	-4.23986	-3.59946	0.00035023	0.000610859	-3.575	LIV DET
ENSG00000285740	-0.396888	-4.2895	-2.16172	0.0311794	0.0426304	-2.15478	LIV DET
ENSG00000285741	0.0297675	3.25522	0.493644	0.621816	0.664515	0.493278	Not DE
ENSG00000285744	0.814685	2.09381	9.36357	3.22102e-19	1.97485e-18	8.96088	PM DET
ENSG00000285747	-0.508097	-2.702	-4.83053	1.80358e-06	3.97058e-06	-4.77427	LIV DET
ENSG00000285749	-0.156139	1.87648	-0.963054	0.33615	0.384126	-0.9618	Not DE
ENSG00000285751	0.235446	0.000603162	0.973207	0.330985	0.379017	0.972131	Not DE
ENSG00000285755	-0.0979907	4.10064	-2.36874	0.0183265	0.0259043	-2.35895	LIV DET
ENSG00000285756	0.0836215	3.4475	0.845287	0.398401	0.447531	0.84448	Not DE
ENSG00000285758	-0.166533	0.623206	-3.97716	8.33406e-05	0.000155865	-3.93458	LIV DET
ENSG00000285762	-1.6397	-2.5048	-6.3771	4.99736e-10	1.4966e-09	-6.21919	LIV DET
ENSG00000285763	-0.0750564	-0.511077	-0.765869	0.444153	0.493516	-0.765198	Not DE
ENSG00000285766	0.534468	-2.71352	4.92893	1.11981e-06	2.51125e-06	4.86932	PM DET
ENSG00000285769	-0.0435189	3.21017	-0.724115	0.469428	0.518287	-0.723411	Not DE
ENSG00000285777	0.41902	3.35787	9.92868	3.39933e-21	2.40843e-20	9.44966	PM DET
ENSG00000285778	0.017421	1.0065	0.142935	0.886415	0.903658	0.142842	Not DE
ENSG00000285779	0.352373	0.487438	5.6983	2.04835e-08	5.35779e-08	5.60787	PM DET
ENSG00000285782	-0.0879001	1.90149	-1.86364	0.063048	0.0821797	-1.85885	Not DE
ENSG00000285783	0.0739091	5.20629	1.37467	0.169842	0.205813	1.37271	Not DE
ENSG00000285790	0.404684	-0.82811	6.12068	1.85969e-09	5.31422e-09	6.00961	PM DET
ENSG00000285791	0.274207	4.21493	3.36922	0.00082224	0.00137499	3.3452	PM DET
ENSG00000285793	0.0345615	5.50082	1.40957	0.159349	0.194113	1.40726	Not DE
ENSG00000285799	0.234736	2.93442	4.34166	1.73889e-05	3.48352e-05	4.29602	PM DET
ENSG00000285804	0.239098	1.97695	5.02244	7.32919e-07	1.67089e-06	4.95243	PM DET
ENSG00000285805	-0.488634	-2.82274	-3.9636	8.44999e-05	0.000157878	-3.93127	LIV DET
ENSG00000285808	0.644426	1.32043	8.54573	3.09906e-16	1.4892e-15	8.16941	PM DET
ENSG00000285812	-0.314511	-1.84013	-1.27728	0.202138	0.241835	-1.27548	Not DE
ENSG00000285815	0.39273	3.76029	6.47461	2.42229e-10	7.43265e-10	6.33186	PM DET
ENSG00000285816	0.385864	3.79184	10.0299	2.61333e-21	1.87173e-20	9.47715	PM DET
ENSG00000285825	-0.232559	-0.564756	-3.60122	0.000348725	0.000608559	-3.57612	LIV DET
ENSG00000285827	0.911559	3.23594	13.8503	4.27543e-37	1.02552e-35	12.7254	PM DET
ENSG00000285829	0.192789	-2.03607	2.09539	0.0368261	0.0497524	2.08769	PM DET
ENSG00000285836	-1.13955	0.260984	-12.6347	5.96433e-32	9.60106e-31	-11.7643	LIV DET
ENSG00000285837	0.425588	7.16567	6.56225	1.44106e-10	4.49755e-10	6.41149	PM DET
ENSG00000285844	-0.545195	-0.988237	-6.16204	1.45928e-09	4.20773e-09	-6.0488	LIV DET
ENSG00000285846	-0.122356	-0.0795965	-1.33948	0.181214	0.218659	-1.33703	Not DE
ENSG00000285847	-0.241038	3.01077	-3.97667	8.25603e-05	0.000154493	-3.93684	LIV DET
ENSG00000285849	-0.603925	-3.58676	-4.50561	8.21356e-06	1.69644e-05	-4.45954	LIV DET
ENSG00000285851	0.154335	4.35931	4.91359	1.26096e-06	2.81652e-06	4.84581	PM DET
ENSG00000285852	-0.127662	-1.51779	-1.49828	0.134862	0.166494	-1.4952	Not DE
ENSG00000285854	0.148954	3.07957	2.7219	0.00673478	0.0100839	2.70968	PM DET
ENSG00000285856	-0.350936	-2.58099	-3.75318	0.000194681	0.000349406	-3.72582	LIV DET
ENSG00000285859	-0.337701	4.6425	-6.86438	2.32413e-11	7.71629e-11	-6.68406	LIV DET
ENSG00000285867	0.154583	1.87458	2.66637	0.00795619	0.0118072	2.65392	PM DET
ENSG00000285868	-0.713203	3.70921	-6.11321	2.21988e-09	6.29415e-09	-5.98084	LIV DET
ENSG00000285871	0.129454	-0.59454	2.16639	0.0307605	0.0421179	2.16016	PM DET
ENSG00000285872	0.578615	-2.12839	7.48843	3.13551e-13	1.20059e-12	7.28845	PM DET
ENSG00000285873	-0.0663319	-1.3357	-0.898086	0.36965	0.418387	-0.897129	Not DE
ENSG00000285877	-0.220312	0.606788	-5.94307	5.19395e-09	1.42924e-08	-5.84084	LIV DET
ENSG00000285880	0.344765	-0.606034	3.8155	0.000156059	0.000283167	3.78122	PM DET
ENSG00000285882	-0.277979	4.77956	-2.59517	0.0097308	0.0142747	-2.58525	LIV DET
ENSG00000285883	-0.0486726	1.51336	-0.760293	0.447434	0.49668	-0.7597	Not DE
ENSG00000285884	0.0743901	-0.685664	1.0322	0.302572	0.349303	1.03093	Not DE
ENSG00000285885	-0.111183	0.92723	-1.73384	0.0837264	0.106917	-1.72946	Not DE
ENSG00000285886	-0.713123	0.478224	-11.5726	1.27322e-27	1.49881e-26	-10.8909	LIV DET
ENSG00000285889	0.0694532	1.37436	1.36884	0.171832	0.208005	1.36634	Not DE
ENSG00000285892	0.322163	4.52484	8.18951	2.17287e-15	9.78774e-15	7.93106	PM DET
ENSG00000285895	-0.388099	-5.43095	-2.12482	0.0341628	0.0464193	-2.11814	LIV DET
ENSG00000285897	-0.453045	2.43786	-5.42604	9.06441e-08	2.24072e-07	-5.34455	LIV DET
ENSG00000285901	-0.16379	3.45469	-2.78733	0.00561435	0.008481	-2.76949	LIV DET
ENSG00000285902	1.84208	-0.735502	10.0246	1.55844e-21	1.13676e-20	9.53095	PM DET
ENSG00000285904	0.483947	0.265609	10.3019	2.69527e-22	2.09444e-21	9.71143	PM DET
ENSG00000285908	0.145118	-2.72006	1.35911	0.174719	0.21131	1.3572	Not DE
ENSG00000285909	0.809378	1.32623	9.24235	1.26448e-18	7.37264e-18	8.80884	PM DET
ENSG00000285914	-0.187758	-2.11687	-1.5813	0.114451	0.142947	-1.5785	Not DE
ENSG00000285915	-1.11263	-2.73289	-7.29963	2.31694e-12	8.29982e-12	-7.01394	LIV DET
ENSG00000285918	0.406961	0.981712	8.17403	4.54496e-15	1.99674e-14	7.8389	PM DET
ENSG00000285919	0.35035	-0.436248	3.5916	0.000366072	0.000636893	3.56341	PM DET
ENSG00000285920	-0.0736285	2.27417	-2.09618	0.0366346	0.049514	-2.08981	LIV DET
ENSG00000285923	-0.0470222	-0.91052	-0.946137	0.344645	0.392933	-0.945028	Not DE
ENSG00000285932	0.195712	4.37787	6.9	1.8013e-11	6.04074e-11	6.72128	PM DET
ENSG00000285934	0.449124	-1.53871	5.49418	7.02527e-08	1.75441e-07	5.39052	PM DET
ENSG00000285935	0.541854	-0.968423	5.64198	3.11191e-08	8.01638e-08	5.53502	PM DET
ENSG00000285938	0.521598	-5.39149	3.05445	0.00240364	0.00380154	3.03522	PM DET
ENSG00000285939	-0.850892	6.90651	-9.03539	3.39501e-18	1.91433e-17	-8.69742	LIV DET
ENSG00000285940	0.180688	6.74098	3.24721	0.00124415	0.00203386	3.22856	PM DET
ENSG00000285941	0.316688	1.38917	4.09733	4.97906e-05	9.52309e-05	4.05661	PM DET
ENSG00000285942	0.498751	3.71395	10.8777	1.30746e-24	1.21313e-23	10.2404	PM DET
ENSG00000285943	-0.0842134	4.01176	-2.74437	0.00633531	0.00951997	-2.7299	LIV DET
ENSG00000285945	0.168218	-0.813748	0.973113	0.331076	0.379083	0.971949	Not DE
ENSG00000285948	-0.419836	1.40121	-8.22466	1.64412e-15	7.47492e-15	-7.96561	LIV DET
ENSG00000285952	0.248788	1.43295	3.77235	0.000182625	0.000329107	3.74191	PM DET
ENSG00000285953	-0.0264845	4.79082	-1.11455	0.265587	0.310225	-1.11328	Not DE
ENSG00000285954	0.826992	-1.27634	10.2481	1.7833e-22	1.40383e-21	9.75344	PM DET
ENSG00000285955	0.603918	0.838012	10.231	3.75386e-22	2.87137e-21	9.67761	PM DET
ENSG00000285966	0.245126	1.08845	4.29786	2.07842e-05	4.1329e-05	4.2563	PM DET
ENSG00000285967	0.0314598	3.2327	1.05589	0.291608	0.337937	1.0546	Not DE
ENSG00000285971	-0.275905	4.54604	-3.76734	0.000186707	0.000336171	-3.73636	LIV DET
ENSG00000285972	2.32787	-3.08827	10.8725	1.34555e-24	1.24695e-23	10.2376	PM DET
ENSG00000285973	0.169554	0.546849	3.18345	0.00159415	0.00257847	3.15698	PM DET
ENSG00000285976	0.20203	2.39206	2.72063	0.00674055	0.0100913	2.7094	PM DET
ENSG00000285978	-0.151939	0.658478	-3.75584	0.000193242	0.00034715	-3.72769	LIV DET
ENSG00000285980	0.0436336	-0.132861	0.651524	0.515002	0.562973	0.651069	Not DE
ENSG00000285982	0.0579626	3.2143	1.60448	0.109238	0.136965	1.60163	Not DE
ENSG00000285984	-0.830589	-0.166961	-8.33685	7.16699e-16	3.34659e-15	-8.06764	LIV DET
ENSG00000285990	-0.358053	0.568572	-3.37244	0.000813665	0.00136135	-3.3481	LIV DET
ENSG00000285996	0.0504255	-0.828676	0.446475	0.655444	0.695948	0.446213	Not DE
ENSG00000285999	0.0998942	2.56395	1.58795	0.113006	0.141311	1.58483	Not DE
ENSG00000286000	0.183896	-1.24522	1.75422	0.0800131	0.102449	1.75061	Not DE
ENSG00000286001	0.0786641	5.57103	1.76416	0.0784247	0.100521	1.7599	Not DE
ENSG00000286003	-0.5161	1.399	-5.88349	8.09612e-09	2.19614e-08	-5.76644	LIV DET
ENSG00000286008	0.382915	-6.11163	2.84284	0.0046712	0.00713043	2.82887	PM DET
ENSG00000286009	-0.522916	-4.30625	-3.90127	0.000111839	0.000205892	-3.86336	LIV DET
ENSG00000286011	-0.918656	-3.98167	-2.97423	0.00309892	0.00483653	-2.95775	LIV DET
ENSG00000286015	-0.455542	5.09647	-6.25654	8.34406e-10	2.45121e-09	-6.13824	LIV DET
ENSG00000286016	-0.49335	2.15443	-7.41402	5.38105e-13	2.02495e-12	-7.21531	LIV DET
ENSG00000286017	0.171524	-1.07248	2.08055	0.0381695	0.0514281	2.07303	Not DE
ENSG00000286018	-0.524734	-4.62835	-3.35325	0.000871184	0.00145187	-3.32913	LIV DET
ENSG00000286020	0.15339	-1.60365	1.37119	0.171049	0.207156	1.36884	Not DE
ENSG00000286021	-0.887969	5.41815	-9.73528	1.2232e-20	8.26813e-20	-9.31468	LIV DET
ENSG00000286023	-0.169792	1.53126	-3.20211	0.00147233	0.00238977	-3.18008	LIV DET
ENSG00000286024	-0.195881	-1.15133	-2.50848	0.0124394	0.0179792	-2.49943	LIV DET
ENSG00000286033	-0.195014	3.08143	-2.71623	0.00685549	0.0102486	-2.70378	LIV DET
ENSG00000286034	-0.151722	0.158876	-1.28822	0.198328	0.237598	-1.28633	Not DE
ENSG00000286035	-0.877328	-0.969075	-14.1031	2.25693e-38	6.13111e-37	-12.9531	LIV DET
ENSG00000286039	0.238975	-4.19527	1.12725	0.260241	0.304493	1.12582	Not DE
ENSG00000286040	-0.530778	1.60306	-7.25172	1.57549e-12	5.73324e-12	-7.06768	LIV DET
ENSG00000286043	0.0386803	-0.0201253	0.673504	0.500933	0.549451	0.673023	Not DE
ENSG00000286044	1.31411	3.81545	10.2335	3.2894e-22	2.53468e-21	9.69111	PM DET
ENSG00000286045	0.158881	0.873338	3.61245	0.000341285	0.000596255	3.58176	PM DET
ENSG00000286055	-0.907248	-4.49242	-2.83502	0.00479676	0.00731042	-2.82037	LIV DET
ENSG00000286062	-1.18313	1.08155	-12.3621	6.5642e-30	9.08266e-29	-11.3607	LIV DET
ENSG00000286064	0.842563	-3.20466	8.43857	3.45712e-16	1.65467e-15	8.15621	PM DET
ENSG00000286066	0.364662	1.35731	6.98263	9.27806e-12	3.17262e-11	6.81728	PM DET
ENSG00000286067	0.37343	-1.22203	5.3356	1.45564e-07	3.53477e-07	5.25808	PM DET
ENSG00000286069	0.399774	2.0226	6.36552	5.25519e-10	1.57115e-09	6.21129	PM DET
ENSG00000286070	0.375934	3.85078	10.2214	6.29037e-22	4.72498e-21	9.62468	PM DET
ENSG00000286072	-0.251062	2.67911	-4.71185	3.33209e-06	7.14442e-06	-4.64921	LIV DET
ENSG00000286074	-0.708293	1.27819	-14.729	1.26774e-39	3.97013e-38	-13.1722	LIV DET
ENSG00000286080	-0.302436	-1.07547	-4.30768	2.10881e-05	4.19005e-05	-4.25305	LIV DET
ENSG00000286084	-0.530715	4.65803	-8.36604	5.74396e-16	2.69692e-15	-8.09463	LIV DET
ENSG00000286085	-0.0255927	1.2568	-0.680758	0.496416	0.545018	-0.680139	Not DE
ENSG00000286086	0.50685	-1.01554	6.6068	1.01122e-10	3.18766e-10	6.46526	PM DET
ENSG00000286088	0.410237	1.97735	10.6847	1.08983e-23	9.41198e-23	10.0332	PM DET
ENSG00000286089	0.787121	-3.53949	7.16378	3.91201e-12	1.37688e-11	6.94032	PM DET
ENSG00000286098	0.936563	1.11754	9.86953	8.15826e-21	5.5919e-20	9.35758	PM DET
ENSG00000286100	-0.0222059	1.68229	-0.172589	0.86306	0.883104	-0.17248	Not DE
ENSG00000286103	-0.109615	0.438167	-0.795496	0.426747	0.476157	-0.79477	Not DE
ENSG00000286104	0.1745	3.34857	2.35714	0.0187934	0.0265103	2.3496	PM DET
ENSG00000286109	-1.14117	-0.401483	-11.5749	1.00062e-26	1.09771e-25	-10.7016	LIV DET
ENSG00000286110	-0.124356	5.88606	-1.71653	0.0867629	0.110512	-1.71273	Not DE
ENSG00000286112	0.496466	4.3096	12.9019	1.32983e-31	2.09514e-30	11.6964	PM DET
ENSG00000286113	-0.0908189	-3.98645	-0.488409	0.625517	0.668097	-0.488047	Not DE
ENSG00000286115	-0.159578	-0.171646	-3.0704	0.0022519	0.00357387	-3.05483	LIV DET
ENSG00000286117	-0.651989	0.137655	-6.85816	2.07148e-11	6.90745e-11	-6.70089	LIV DET
ENSG00000286118	0.154911	-0.816674	1.51558	0.130384	0.161361	1.51259	Not DE
ENSG00000286121	-0.326466	2.66279	-6.80171	5.93083e-11	1.90809e-10	-6.54547	LIV DET
ENSG00000286122	-0.862517	2.24791	-12.7402	4.15587e-31	6.2969e-30	-11.5993	LIV DET
ENSG00000286125	0.00676432	3.85086	0.071823	0.942779	0.951944	0.0717776	Not DE
ENSG00000286127	0.478572	-2.74631	4.40072	1.39317e-05	2.81566e-05	4.34493	PM DET
ENSG00000286128	-0.360847	-1.90164	-3.85028	0.000133119	0.00024306	-3.82062	LIV DET
ENSG00000286129	0.0270639	5.38301	1.34472	0.179432	0.216634	1.34251	Not DE
ENSG00000286132	0.410553	2.82643	7.89114	2.39234e-14	9.94857e-14	7.62756	PM DET
ENSG00000286133	-0.25138	3.82443	-4.21354	3.1048e-05	6.06869e-05	-4.16564	LIV DET
ENSG00000286134	-0.291752	1.76656	-2.89663	0.00400163	0.00615831	-2.87803	LIV DET
ENSG00000286136	-0.675594	0.17577	-16.1336	2.98053e-47	1.76791e-45	-14.4381	LIV DET
ENSG00000286138	-0.317831	1.25458	-4.59263	5.84094e-06	1.22302e-05	-4.53207	LIV DET
ENSG00000286140	0.338467	3.09973	11.5428	1.55296e-27	1.8068e-26	10.8728	PM DET
ENSG00000286141	-1.67562	-2.10328	-12.1597	3.24495e-28	3.98544e-27	-11.0147	LIV DET
ENSG00000286143	0.296816	-2.83231	2.51237	0.0123049	0.0177983	2.50328	PM DET
ENSG00000286144	-0.703605	-2.01865	-8.06688	5.51118e-15	2.4074e-14	-7.81466	LIV DET
ENSG00000286153	0.717789	-0.15915	6.62437	1.11739e-10	3.51318e-10	6.45015	PM DET
ENSG00000286156	-0.321741	2.75125	-7.85911	3.45676e-14	1.42318e-13	-7.57995	LIV DET
ENSG00000286159	-0.191185	-3.55671	-1.0979	0.272909	0.318034	-1.09639	Not DE
ENSG00000286161	-0.708325	-0.313885	-11.8152	1.23135e-28	1.55734e-27	-11.1017	LIV DET
ENSG00000286162	0.127996	5.90522	5.30416	1.86112e-07	4.48101e-07	5.2127	PM DET
ENSG00000286163	-0.187334	5.35319	-5.07351	5.51729e-07	1.27196e-06	-5.00739	LIV DET
ENSG00000286164	-1.4934	-1.41072	-16.5038	2.52557e-49	1.80606e-47	-14.7633	LIV DET
ENSG00000286165	-0.383349	-4.25333	-1.09927	0.272321	0.317439	-1.09773	Not DE
ENSG00000286176	-0.186694	1.26595	-3.41481	0.000702167	0.00118334	-3.38873	LIV DET
ENSG00000286177	-1.20022	-3.28502	-3.89961	0.000112605	0.00020707	-3.86169	LIV DET
ENSG00000286185	0.366694	5.53589	6.48924	2.37578e-10	7.29872e-10	6.33485	PM DET
ENSG00000286187	-0.495992	-2.75901	-3.53799	0.000459293	0.000790453	-3.50344	LIV DET
ENSG00000286188	0.221728	-4.11752	1.34704	0.178711	0.215831	1.34473	Not DE
ENSG00000286190	0.022615	-1.32352	0.117247	0.906711	0.921116	0.117188	Not DE
ENSG00000286191	-0.443867	-2.05857	-4.87612	1.60735e-06	3.55802e-06	-4.7974	LIV DET
ENSG00000286192	0.391225	5.52223	4.20912	3.03e-05	5.93056e-05	4.1712	PM DET
ENSG00000286193	-0.30111	-1.45609	-1.84286	0.0659382	0.085597	-1.83884	Not DE
ENSG00000286194	0.241416	-2.24466	2.5849	0.0100202	0.0146777	2.57513	PM DET
ENSG00000286195	0.567733	0.162665	7.29838	1.38948e-12	5.07808e-12	7.0851	PM DET
ENSG00000286196	-0.612108	-0.824621	-8.41095	4.10617e-16	1.95311e-15	-8.13539	LIV DET
ENSG00000286198	-0.737893	2.4808	-7.27618	1.30457e-12	4.7769e-12	-7.09382	LIV DET
ENSG00000286201	-0.459604	-0.650248	-4.10741	4.82507e-05	9.24305e-05	-4.06394	LIV DET
ENSG00000286202	-0.338665	-4.31952	-2.77578	0.00571007	0.00861994	-2.76398	LIV DET
ENSG00000286205	0.170194	-2.67157	1.19829	0.231382	0.273669	1.19681	Not DE
ENSG00000286207	0.244348	-3.06823	1.2888	0.198245	0.237523	1.28657	Not DE
ENSG00000286213	0.3649	-1.41694	2.85566	0.00450161	0.00688346	2.84069	PM DET
ENSG00000286215	0.0181331	5.551	0.265269	0.790955	0.81922	0.26507	Not DE
ENSG00000286216	0.14256	-2.0583	1.53925	0.124366	0.154457	1.5367	Not DE
ENSG00000286217	-0.61782	0.745284	-5.6788	5.03686e-08	1.27336e-07	-5.45	LIV DET
ENSG00000286220	0.0931453	4.00509	0.566775	0.57112	0.617032	0.566402	Not DE
ENSG00000286221	-0.136606	4.5429	-5.48139	7.43008e-08	1.85107e-07	-5.38045	LIV DET
ENSG00000286223	0.128482	-4.03671	0.824436	0.410162	0.459393	0.823609	Not DE
ENSG00000286225	-0.733446	1.91582	-5.98751	4.02294e-09	1.11651e-08	-5.88325	LIV DET
ENSG00000286226	-0.0414145	-0.939127	-0.492625	0.622493	0.665177	-0.49232	Not DE
ENSG00000286229	0.350429	-0.0820785	5.38329	1.23797e-07	3.02733e-07	5.2878	PM DET
ENSG00000286230	-0.0769836	-0.651794	-0.89852	0.369332	0.41809	-0.897725	Not DE
ENSG00000286231	0.202024	3.04248	4.66864	3.98709e-06	8.49566e-06	4.61205	PM DET
ENSG00000286232	-1.24012	-3.79175	-7.06709	6.48461e-12	2.24178e-11	-6.86858	LIV DET
ENSG00000286235	0.0836296	3.39354	2.68347	0.00752937	0.011205	2.67248	PM DET
ENSG00000286237	0.513865	4.24029	11.5045	2.58859e-26	2.7548e-25	10.6132	PM DET
ENSG00000286239	-0.161915	3.83114	-4.74745	2.69589e-06	5.83317e-06	-4.69273	LIV DET
ENSG00000286242	0.250005	-4.44712	1.66205	0.0972232	0.122685	1.65847	Not DE
ENSG00000286248	0.16406	-0.230911	2.94802	0.00337356	0.00524378	2.93148	PM DET
ENSG00000286249	-0.599846	-0.83974	-7.85914	2.31278e-14	9.62995e-14	-7.63192	LIV DET
ENSG00000286251	-0.383419	2.69196	-4.43102	1.22237e-05	2.48441e-05	-4.37356	LIV DET
ENSG00000286260	-0.669783	-0.104779	-7.1153	6.49571e-12	2.24528e-11	-6.86833	LIV DET
ENSG00000286262	0.436278	-1.84427	5.97167	4.4119e-09	1.22033e-08	5.86796	PM DET
ENSG00000286263	-0.134176	2.50421	-1.47942	0.139742	0.172045	-1.47675	Not DE
ENSG00000286268	0.400693	0.328509	6.61004	9.798e-11	3.09286e-10	6.47004	PM DET
ENSG00000286269	-0.104822	-1.79191	-0.632889	0.527244	0.574987	-0.632218	Not DE
ENSG00000286271	-0.143848	2.32559	-2.44671	0.0148475	0.0212459	-2.43608	LIV DET
ENSG00000286277	-0.0257995	0.346248	-0.384629	0.7007	0.737689	-0.384375	Not DE
ENSG00000286279	-0.14443	4.96926	-1.63525	0.102615	0.129113	-1.63231	Not DE
ENSG00000286281	0.24056	-4.31945	1.2139	0.225355	0.267133	1.21241	Not DE
ENSG00000286282	-0.32093	3.61748	-5.50119	6.01296e-08	1.51015e-07	-5.41842	LIV DET
ENSG00000286283	-0.405437	-5.3849	-2.79225	0.00546688	0.00826639	-2.77815	LIV DET
ENSG00000286285	-0.079665	-0.191309	-0.813634	0.416244	0.465523	-0.812956	Not DE
ENSG00000286286	-0.336067	0.671144	-3.71893	0.000222474	0.00039693	-3.69203	LIV DET
ENSG00000286288	0.248296	6.25714	4.93044	1.28386e-06	2.86628e-06	4.84224	PM DET
ENSG00000286289	1.21904	-2.43972	9.0594	5.43402e-18	3.01445e-17	8.64387	PM DET
ENSG00000286292	-0.528352	1.13274	-6.75817	6.16463e-11	1.98109e-10	-6.53969	LIV DET
ENSG00000286293	-0.405453	0.796142	-4.09908	4.92335e-05	9.42266e-05	-4.05924	LIV DET
ENSG00000286294	-0.216103	-2.56666	-2.12438	0.0341256	0.0463769	-2.11858	LIV DET
ENSG00000286295	-0.922551	-2.25445	-7.36956	6.94877e-13	2.59533e-12	-7.18044	LIV DET
ENSG00000286307	0.249435	-4.45451	1.39742	0.163045	0.198246	1.3949	Not DE
ENSG00000286311	-0.363753	-4.64312	-2.09074	0.0371512	0.050162	-2.0841	Not DE
ENSG00000286312	-0.015488	0.137314	-0.137762	0.890485	0.907136	-0.137691	Not DE
ENSG00000286314	0.202476	-5.88187	0.855801	0.392543	0.441577	0.855015	Not DE
ENSG00000286315	0.0061197	-3.09504	0.0393774	0.968605	0.974079	0.0393581	Not DE
ENSG00000286318	-0.626686	3.17717	-7.26944	1.36491e-12	4.99149e-12	-7.08757	LIV DET
ENSG00000286319	-0.75878	0.395711	-10.1485	1.45444e-21	1.06259e-20	-9.53812	LIV DET
ENSG00000286320	-2.06333	-1.95986	-19.2019	4.27712e-62	1.01218e-59	-16.6293	LIV DET
ENSG00000286321	-0.491848	1.43245	-3.89771	0.000119189	0.000218704	-3.84779	LIV DET
ENSG00000286327	3.9553	-3.14953	10.4923	3.07477e-23	2.5638e-22	9.93025	PM DET
ENSG00000286328	-0.718854	0.935216	-5.09605	5.30224e-07	1.22472e-06	-5.01504	LIV DET
ENSG00000286330	-0.63293	1.48601	-7.97068	3.01197e-14	1.24554e-13	-7.5978	LIV DET
ENSG00000286333	0.0798316	-0.00129406	1.13708	0.256196	0.300096	1.13543	Not DE
ENSG00000286337	1.2205	-4.46736	7.44399	6.70551e-13	2.50692e-12	7.18531	PM DET
ENSG00000286340	0.25511	3.69838	2.4581	0.0143024	0.0205079	2.44958	PM DET
ENSG00000286342	-0.396877	-1.39968	-3.67423	0.000264574	0.000468041	-3.64772	LIV DET
ENSG00000286343	0.390437	3.07121	4.77456	2.53513e-06	5.49881e-06	4.70528	PM DET
ENSG00000286344	0.506623	-3.35741	4.28502	2.28481e-05	4.52137e-05	4.23507	PM DET
ENSG00000286349	-0.284971	-3.34192	-2.41883	0.01593	0.0227069	-2.41052	LIV DET
ENSG00000286352	-1.09881	-3.44179	-10.1999	2.49009e-22	1.93894e-21	-9.7195	LIV DET
ENSG00000286353	0.183608	2.61286	3.73756	0.000207555	0.00037112	3.70964	PM DET
ENSG00000286355	-0.042985	0.620106	-1.20422	0.229064	0.271151	-1.20277	Not DE
ENSG00000286358	-0.317382	-3.03598	-1.57225	0.11671	0.145626	-1.56873	Not DE
ENSG00000286362	-0.126842	0.6274	-2.61887	0.00930717	0.0136926	-2.60056	LIV DET
ENSG00000286363	-0.439104	1.12131	-4.03694	6.24716e-05	0.000118398	-4.00328	LIV DET
ENSG00000286364	0.413152	2.54337	5.85985	9.60272e-09	2.5882e-08	5.7376	PM DET
ENSG00000286365	0.420022	-5.26025	2.9154	0.00376173	0.00581093	2.89748	PM DET
ENSG00000286366	0.0481223	1.05872	1.21423	0.225636	0.267452	1.21168	Not DE
ENSG00000286369	-0.583535	1.57261	-10.1033	1.10449e-21	8.13917e-21	-9.56663	LIV DET
ENSG00000286373	-0.00527813	0.0643942	-0.0974146	0.922445	0.934372	-0.0973539	Not DE
ENSG00000286376	0.288124	2.831	5.9053	7.86591e-09	2.13582e-08	5.77131	PM DET
ENSG00000286378	-0.0965092	-1.23219	-0.913178	0.361592	0.410371	-0.912337	Not DE
ENSG00000286381	0.075445	-2.40276	0.412813	0.679918	0.718313	0.412575	Not DE
ENSG00000286387	-0.0614351	1.58377	-0.902561	0.367341	0.416102	-0.901466	Not DE
ENSG00000286388	0.0656012	2.79895	1.17609	0.240207	0.283057	1.17447	Not DE
ENSG00000286389	-0.341033	-0.873239	-2.64023	0.0085394	0.0126098	-2.62996	LIV DET
ENSG00000286391	-0.357114	-3.67798	-2.30275	0.0218132	0.0304612	-2.29361	LIV DET
ENSG00000286394	0.128091	-4.39852	0.944636	0.345298	0.393521	0.943749	Not DE
ENSG00000286399	0.281043	-4.10408	2.03258	0.0427447	0.0572298	2.0262	Not DE
ENSG00000286400	-0.488316	-4.81707	-2.79119	0.00547929	0.00828298	-2.77742	LIV DET
ENSG00000286402	-0.354253	2.28051	-5.58305	3.85997e-08	9.8637e-08	-5.49714	LIV DET
ENSG00000286403	-1.39372	-2.3256	-11.5758	1.25786e-27	1.48148e-26	-10.892	LIV DET
ENSG00000286404	-0.278223	-3.13578	-2.53629	0.0115007	0.0166972	-2.52711	LIV DET
ENSG00000286406	-0.529985	1.77386	-3.92422	0.000101296	0.000187384	-3.88747	LIV DET
ENSG00000286407	-0.31149	-5.53423	-2.23283	0.0260959	0.0360776	-2.22478	LIV DET
ENSG00000286409	-1.20791	-0.091777	-11.8775	7.28222e-29	9.38593e-28	-11.1485	LIV DET
ENSG00000286412	0.228038	-3.04113	1.99395	0.0466985	0.0621464	1.98902	Not DE
ENSG00000286415	0.265735	3.5831	4.82988	1.94148e-06	4.26109e-06	4.75942	PM DET
ENSG00000286416	0.058403	3.42497	2.11113	0.0353513	0.0478896	2.10431	PM DET
ENSG00000286423	0.216252	1.66429	2.70809	0.00702671	0.0104907	2.69558	PM DET
ENSG00000286427	-0.753362	-0.118751	-10.7042	2.96044e-24	2.66393e-23	-10.161	LIV DET
ENSG00000286428	-0.721437	-2.6075	-5.41205	9.74897e-08	2.40287e-07	-5.33134	LIV DET
ENSG00000286430	-0.167527	-2.99138	-1.74043	0.0824106	0.10533	-1.73687	Not DE
ENSG00000286431	0.0228473	0.778569	0.458573	0.646739	0.688011	0.458297	Not DE
ENSG00000286433	-0.651811	-2.58257	-7.19214	2.35894e-12	8.44502e-12	-7.01143	LIV DET
ENSG00000286437	-0.00584394	-3.53375	-0.0483185	0.961482	0.967891	-0.0482945	Not DE
ENSG00000286438	-0.615504	1.00305	-3.4897	0.000536062	0.000914756	-3.46206	LIV DET
ENSG00000286439	0.392997	-1.14386	5.10554	4.66834e-07	1.08518e-06	5.03947	PM DET
ENSG00000286442	-0.677077	-1.87136	-6.74987	4.03483e-11	1.31506e-10	-6.60279	LIV DET
ENSG00000286445	-0.711284	-0.637061	-14.0063	6.50575e-38	1.69704e-36	-12.8716	LIV DET
ENSG00000286446	-0.0301442	2.38589	-0.646004	0.51864	0.566545	-0.645444	Not DE
ENSG00000286447	-0.553872	-3.63959	-2.92701	0.00362634	0.00561312	-2.90896	LIV DET
ENSG00000286449	-0.0726407	1.44645	-1.34104	0.180679	0.218071	-1.33867	Not DE
ENSG00000286451	1.07314	-4.05234	5.99458	4.48051e-09	1.23871e-08	5.8654	PM DET
ENSG00000286454	0.423882	-3.23225	3.44861	0.00061065	0.00103465	3.42684	PM DET
ENSG00000286456	0.25848	0.146507	4.21124	3.14573e-05	6.14399e-05	4.16265	PM DET
ENSG00000286457	0.0431336	-2.21707	0.54583	0.585423	0.630466	0.54548	Not DE
ENSG00000286458	-0.345199	4.7611	-4.98477	8.95715e-07	2.02593e-06	-4.91327	LIV DET
ENSG00000286460	0.183709	-2.27689	1.12926	0.259466	0.303632	1.12765	Not DE
ENSG00000286461	-0.294879	-4.26323	-1.91537	0.0560041	0.0736171	-1.911	Not DE
ENSG00000286465	0.17698	-1.88852	1.83708	0.0669442	0.086839	1.83205	Not DE
ENSG00000286470	-0.911625	0.0350473	-7.44941	5.15633e-13	1.9423e-12	-7.22111	LIV DET
ENSG00000286472	0.194938	-3.09919	1.52803	0.127136	0.157564	1.5255	Not DE
ENSG00000286473	-0.667338	0.0208042	-3.51632	0.000477793	0.000820324	-3.49291	LIV DET
ENSG00000286474	-0.349119	0.302331	-1.82535	0.0685333	0.088735	-1.82148	Not DE
ENSG00000286475	0.220086	3.06021	2.27764	0.0232121	0.0323007	2.26993	PM DET
ENSG00000286481	-0.268479	6.12243	-3.13506	0.00184611	0.00296283	-3.11393	LIV DET
ENSG00000286487	-0.610897	-0.974668	-7.50234	5.76714e-13	2.16563e-12	-7.20588	LIV DET
ENSG00000286488	1.19305	-2.30798	9.93505	6.51971e-21	4.50468e-20	9.38125	PM DET
ENSG00000286489	0.469303	0.819105	14.8384	1.18408e-41	4.32122e-40	13.5205	PM DET
ENSG00000286491	0.0297055	-1.3066	0.360255	0.718805	0.754501	0.360056	Not DE
ENSG00000286493	-0.89405	-4.21775	-7.44292	4.26894e-13	1.61812e-12	-7.24675	LIV DET
ENSG00000286494	-0.786855	2.62584	-5.64065	3.28369e-08	8.44752e-08	-5.5256	LIV DET
ENSG00000286496	0.356066	0.627383	5.71506	1.86925e-08	4.91225e-08	5.62369	PM DET
ENSG00000286498	-0.050283	-4.76524	-0.297022	0.766597	0.797734	-0.29683	Not DE
ENSG00000286501	0.0136439	-3.85111	0.0695565	0.944584	0.953473	0.0695093	Not DE
ENSG00000286503	-0.125261	3.71887	-5.79781	2.31501e-08	6.02849e-08	-5.58664	LIV DET
ENSG00000286504	-1.35843	-3.84876	-4.24386	2.66731e-05	5.24886e-05	-4.20016	LIV DET
ENSG00000286507	1.07514	-0.521833	16.2983	1.69407e-46	9.41586e-45	14.3178	PM DET
ENSG00000286508	0.147423	-2.47821	1.59147	0.112127	0.14033	1.5887	Not DE
ENSG00000286510	-1.07054	-5.21348	-6.51429	1.91555e-10	5.93007e-10	-6.36796	LIV DET
ENSG00000286511	0.549171	2.94249	12.3532	2.2569e-30	3.25014e-29	11.4536	PM DET
ENSG00000286515	-0.18091	-0.173501	-2.22347	0.0267882	0.0369879	-2.21459	LIV DET
ENSG00000286520	-0.143453	-5.16488	-0.589065	0.556118	0.602638	-0.588617	Not DE
ENSG00000286523	-0.262384	2.97365	-2.9401	0.00348774	0.00541099	-2.92112	LIV DET
ENSG00000286525	0.180043	2.75283	1.32452	0.186122	0.224028	1.32214	Not DE
ENSG00000286530	0.369119	-2.06859	3.43919	0.00064613	0.00109275	3.41147	PM DET
ENSG00000286533	0.637126	4.4479	11.0392	2.55274e-25	2.50848e-24	10.3972	PM DET
ENSG00000286535	-0.445846	-2.90163	-2.06269	0.0396585	0.0533156	-2.05729	Not DE
ENSG00000286536	-0.369957	1.85028	-8.48933	4.24121e-16	2.01567e-15	-8.13147	LIV DET
ENSG00000286539	0.948368	-1.78764	9.01794	7.13805e-18	3.92089e-17	8.61267	PM DET
ENSG00000286540	-0.254362	3.79838	-4.38369	1.46892e-05	2.96302e-05	-4.3333	LIV DET
ENSG00000286541	-0.0782712	2.38035	-0.828604	0.407717	0.456967	-0.827918	Not DE
ENSG00000286542	-0.143538	1.12779	-3.36096	0.000835101	0.00139538	-3.34089	LIV DET
ENSG00000286543	-0.157904	3.07269	-3.51606	0.000481423	0.000826102	-3.49089	LIV DET
ENSG00000286544	-0.445746	-0.816349	-6.24978	8.68653e-10	2.54791e-09	-6.13185	LIV DET
ENSG00000286545	0.0454923	-4.65496	0.215966	0.829114	0.853543	0.215838	Not DE
ENSG00000286548	-0.652187	3.39276	-11.0582	1.25604e-25	1.26292e-24	-10.4646	LIV DET
ENSG00000286549	0.225032	3.12359	3.12662	0.00189518	0.00303628	3.10619	PM DET
ENSG00000286550	0.383575	-0.00599351	6.7582	4.54373e-11	1.47506e-10	6.58517	PM DET
ENSG00000286551	0.26044	0.320604	2.98724	0.00300541	0.00469762	2.96718	PM DET
ENSG00000286552	-0.306923	-0.483822	-3.66032	0.000286152	0.000504192	-3.62752	LIV DET
ENSG00000286558	-0.073744	4.86814	-0.974863	0.33009	0.378029	-0.973932	Not DE
ENSG00000286562	0.587028	-0.958798	5.6794	2.37522e-08	6.18177e-08	5.58218	PM DET
ENSG00000286563	-0.695746	0.649374	-12.0203	4.25956e-28	5.17344e-27	-10.9902	LIV DET
ENSG00000286565	-0.104125	1.05576	-1.718	0.0865296	0.110227	-1.714	Not DE
ENSG00000286569	-0.1312	-4.04924	-0.678615	0.497761	0.546285	-0.678017	Not DE
ENSG00000286572	-0.356907	-2.03625	-4.4491	1.0619e-05	2.17138e-05	-4.40417	LIV DET
ENSG00000286575	-0.152149	0.837894	-4.26497	2.38397e-05	4.70947e-05	-4.22551	LIV DET
ENSG00000286576	-0.797257	-5.39475	-5.5361	5.27415e-08	1.331e-07	-5.44181	LIV DET
ENSG00000286577	-0.522392	1.30414	-7.71036	2.02814e-12	7.31898e-12	-7.03254	LIV DET
ENSG00000286579	-0.3282	2.48687	-5.8413	1.11624e-08	2.99233e-08	-5.71205	LIV DET
ENSG00000286585	-0.5564	-0.426226	-10.7325	2.53075e-24	2.298e-23	-10.1763	LIV DET
ENSG00000286586	-0.525742	-3.90472	-4.3587	1.58713e-05	3.1894e-05	-4.31624	LIV DET
ENSG00000286591	0.456635	0.444362	5.95528	5.23816e-09	1.44071e-08	5.83942	PM DET
ENSG00000286592	0.259923	5.38121	3.7349	0.000209012	0.000373666	3.70787	PM DET
ENSG00000286593	-0.323063	3.68085	-6.25969	8.29605e-10	2.43742e-09	-6.13916	LIV DET
ENSG00000286596	-0.0547513	-1.84164	-0.622048	0.534188	0.581592	-0.621625	Not DE
ENSG00000286599	-0.215962	-2.40666	-1.67495	0.0947726	0.119929	-1.67074	Not DE
ENSG00000286602	-0.0115746	2.10744	-0.215273	0.829644	0.853974	-0.215158	Not DE
ENSG00000286607	0.687078	-4.38218	4.45195	1.10075e-05	2.24802e-05	4.39637	PM DET
ENSG00000286608	-0.346043	4.20852	-7.49985	3.53626e-13	1.3473e-12	-7.27222	LIV DET
ENSG00000286610	-0.556273	0.498218	-7.13635	3.31127e-12	1.17372e-11	-6.96384	LIV DET
ENSG00000286611	0.460994	-3.28746	4.29194	2.13045e-05	4.23086e-05	4.25076	PM DET
ENSG00000286613	-0.309172	-6.28091	-2.25114	0.0248471	0.0344674	-2.24377	LIV DET
ENSG00000286615	0.33668	3.80349	6.05275	3.25028e-09	9.08661e-09	5.91843	PM DET
ENSG00000286616	0.144546	-1.70172	1.44239	0.150028	0.183645	1.43943	Not DE
ENSG00000286618	-0.363719	1.25386	-5.29172	1.89915e-07	4.56874e-07	-5.20895	LIV DET
ENSG00000286619	0.0862717	5.58039	0.447655	0.654631	0.695343	0.447338	Not DE
ENSG00000286622	-0.214863	2.55805	-6.69716	7.42775e-11	2.36811e-10	-6.51176	LIV DET
ENSG00000286625	-0.252792	2.35321	-2.6131	0.00931968	0.0137102	-2.6001	LIV DET
ENSG00000286626	-0.567492	-2.17892	-5.74956	1.55796e-08	4.11827e-08	-5.65505	LIV DET
ENSG00000286628	-0.811036	-3.10686	-7.51743	2.60781e-13	1.00829e-12	-7.31324	LIV DET
ENSG00000286632	-0.244981	0.436892	-5.67579	2.34582e-08	6.10663e-08	-5.58435	LIV DET
ENSG00000286634	2.04363	-3.29606	5.69404	2.34896e-08	6.11412e-08	5.58411	PM DET
ENSG00000286635	-0.365773	3.00179	-4.33634	1.74658e-05	3.49784e-05	-4.29504	LIV DET
ENSG00000286646	-2.04725	-3.4394	-14.4879	6.09478e-40	1.96497e-38	-13.2274	LIV DET
ENSG00000286647	0.674925	-0.571022	7.15388	5.15239e-12	1.79419e-11	6.90131	PM DET
ENSG00000286652	-0.0496026	2.50359	-1.13927	0.255641	0.299492	-1.13675	Not DE
ENSG00000286653	0.447324	-0.313591	4.72226	3.03867e-06	6.54524e-06	4.66819	PM DET
ENSG00000286654	0.0905334	-0.29736	1.07857	0.28131	0.32696	1.07738	Not DE
ENSG00000286656	-0.751105	-2.25868	-7.5098	3.91126e-13	1.485e-12	-7.2586	LIV DET
ENSG00000286657	0.357475	-1.98856	3.89993	0.000109118	0.000201206	3.86937	PM DET
ENSG00000286658	-0.484257	-2.11246	-3.92006	0.000109978	0.000202645	-3.86745	LIV DET
ENSG00000286662	-0.615026	1.66769	-6.85602	3.76099e-11	1.22825e-10	-6.6132	LIV DET
ENSG00000286663	1.23291	-4.03527	7.15302	5.43087e-12	1.8883e-11	6.89383	PM DET
ENSG00000286664	-0.334445	2.94534	-3.46714	0.000570564	0.000969667	-3.44523	LIV DET
ENSG00000286666	-1.24818	-1.58794	-10.1217	4.60604e-22	3.50453e-21	-9.65667	LIV DET
ENSG00000286667	0.230496	-2.46037	2.06643	0.0393065	0.0528639	2.06096	Not DE
ENSG00000286670	-0.331957	-4.56003	-2.1127	0.0351164	0.047591	-2.10701	LIV DET
ENSG00000286671	-0.192772	1.92813	-3.05184	0.00239531	0.00378941	-3.03626	LIV DET
ENSG00000286677	0.830659	1.46576	14.6294	8.37304e-40	2.66949e-38	13.2035	PM DET
ENSG00000286681	0.00530424	1.61759	0.117065	0.906875	0.921242	0.116981	Not DE
ENSG00000286682	-0.665553	-2.53283	-7.06278	5.4761e-12	1.90345e-11	-6.89265	LIV DET
ENSG00000286685	-0.487732	6.1971	-6.62314	8.95685e-11	2.83553e-10	-6.48358	LIV DET
ENSG00000286686	-0.2957	-0.417142	-6.87885	1.77689e-11	5.9606e-11	-6.72327	LIV DET
ENSG00000286688	0.214546	-1.73294	3.53856	0.000439085	0.000757493	3.5154	PM DET
ENSG00000286691	0.401824	-1.10399	4.67281	4.09798e-06	8.7206e-06	4.60635	PM DET
ENSG00000286695	0.1633	2.40926	1.69405	0.0910165	0.115513	1.69006	Not DE
ENSG00000286703	-1.5559	-2.16839	-15.9112	1.4573e-46	8.15908e-45	-14.3283	LIV DET
ENSG00000286705	-0.0676697	3.18024	-2.9529	0.00329323	0.00512481	-2.93895	LIV DET
ENSG00000286707	0.690875	-1.02587	10.9268	4.0776e-25	3.94277e-24	10.3525	PM DET
ENSG00000286710	1.99543	-3.52956	10.7403	1.23035e-23	1.06096e-22	10.0212	PM DET
ENSG00000286712	0.622013	0.407154	4.83512	1.87046e-06	4.11269e-06	4.76694	PM DET
ENSG00000286715	-0.0343366	3.02715	-0.619142	0.536159	0.583406	-0.618632	Not DE
ENSG00000286716	-0.136334	2.79932	-1.99161	0.0472144	0.0627748	-1.98437	Not DE
ENSG00000286717	-0.305838	0.223852	-4.46427	1.0217e-05	2.09179e-05	-4.41253	LIV DET
ENSG00000286720	-0.0632983	0.0386113	-0.99517	0.320142	0.367608	-0.994166	Not DE
ENSG00000286721	0.0719062	1.33613	1.76636	0.0779551	0.0999753	1.76268	Not DE
ENSG00000286723	0.0189786	2.44727	0.440028	0.66013	0.700503	0.439734	Not DE
ENSG00000286724	0.404704	3.63143	6.92443	1.72318e-11	5.78468e-11	6.72774	PM DET
ENSG00000286732	0.644363	-2.56795	6.79982	2.94452e-11	9.6836e-11	6.64932	PM DET
ENSG00000286733	-0.0329286	-0.661039	-0.329622	0.741831	0.775655	-0.32943	Not DE
ENSG00000286736	-0.544423	4.74161	-5.44193	8.91898e-08	2.20691e-07	-5.34747	LIV DET
ENSG00000286738	-0.831302	1.57819	-8.88259	2.22982e-17	1.17668e-16	-8.48115	LIV DET
ENSG00000286739	0.149044	0.607628	2.14609	0.0325505	0.0443704	2.13758	PM DET
ENSG00000286742	-0.959014	-0.486145	-10.5251	1.8512e-23	1.57154e-22	-9.98072	LIV DET
ENSG00000286745	0.0816683	0.794247	1.42786	0.154046	0.188132	1.42538	Not DE
ENSG00000286746	-0.503559	3.91156	-8.81253	4.22954e-17	2.18276e-16	-8.40635	LIV DET
ENSG00000286747	-0.527289	-2.57942	-6.25545	8.42534e-10	2.47414e-09	-6.1367	LIV DET
ENSG00000286749	-0.168396	7.84851	-1.63884	0.101974	0.128333	-1.63536	Not DE
ENSG00000286750	-0.867111	-5.17733	-6.73167	4.99323e-11	1.61527e-10	-6.57114	LIV DET
ENSG00000286751	-0.567334	0.883314	-4.54573	7.10772e-06	1.47547e-05	-4.49044	LIV DET
ENSG00000286753	0.466896	3.08715	14.5512	8.98919e-39	2.5729e-37	13.0236	PM DET
ENSG00000286754	0.124784	-2.22108	1.25831	0.20906	0.249323	1.25615	Not DE
ENSG00000286755	-0.756009	0.909988	-15.1001	1.0618e-42	4.22418e-41	-13.6967	LIV DET
ENSG00000286756	0.901491	-2.14299	4.92776	1.13186e-06	2.53729e-06	4.86721	PM DET
ENSG00000286757	0.081023	6.26918	1.14418	0.253338	0.29696	1.14228	Not DE
ENSG00000286758	0.083822	-1.0942	1.37924	0.168435	0.204228	1.37725	Not DE
ENSG00000286759	-0.104333	-4.47381	-0.728012	0.467006	0.515887	-0.727359	Not DE
ENSG00000286760	-0.506964	0.034732	-8.65622	6.55152e-17	3.32354e-16	-8.35485	LIV DET
ENSG00000286771	0.324475	-3.45804	2.57722	0.0103273	0.0150929	2.56467	PM DET
ENSG00000286774	0.0680731	0.377641	1.1617	0.246075	0.289245	1.15993	Not DE
ENSG00000286776	0.532388	-1.10956	6.92456	1.89328e-11	6.33624e-11	6.71402	PM DET
ENSG00000286777	0.482246	-4.43714	2.92955	0.00358358	0.00554994	2.91267	PM DET
ENSG00000286778	-0.510037	2.30905	-5.24841	2.46613e-07	5.87851e-07	-5.16026	LIV DET
ENSG00000286780	-0.947434	2.20039	-10.6569	1.58008e-23	1.35339e-22	-9.99642	LIV DET
ENSG00000286781	0.148306	0.27995	2.41884	0.0161283	0.0229725	2.406	PM DET
ENSG00000286782	-0.068696	0.955619	-1.40216	0.161724	0.19681	-1.3993	Not DE
ENSG00000286785	-0.226092	2.201	-1.80915	0.0710918	0.0917835	-1.80489	Not DE
ENSG00000286786	0.460118	2.37082	4.81043	1.98602e-06	4.35551e-06	4.75484	PM DET
ENSG00000286787	-0.227196	4.44821	-2.58559	0.0101694	0.0148781	-2.57002	LIV DET
ENSG00000286788	-0.336095	-4.14284	-1.4535	0.146813	0.180026	-1.45088	Not DE
ENSG00000286791	-0.0876564	-1.94637	-0.45184	0.651578	0.692645	-0.451571	Not DE
ENSG00000286792	-0.731788	-0.736292	-8.19683	2.01667e-15	9.10376e-15	-7.94032	LIV DET
ENSG00000286794	0.203243	-4.42597	1.66439	0.0966541	0.122054	1.6613	Not DE
ENSG00000286796	-1.15303	-3.84872	-6.03575	3.5242e-09	9.8213e-09	-5.90511	LIV DET
ENSG00000286797	-0.124956	1.57008	-1.00153	0.317228	0.364573	-1.00017	Not DE
ENSG00000286798	-0.0542161	-0.368221	-0.60132	0.54805	0.594879	-0.600684	Not DE
ENSG00000286799	0.843463	-1.24502	10.8563	5.02814e-24	4.45125e-23	10.1092	PM DET
ENSG00000286802	-0.0763726	0.640279	-1.39177	0.164844	0.200232	-1.38896	Not DE
ENSG00000286804	0.672612	-5.77171	2.72108	0.00673911	0.0100898	2.70947	PM DET
ENSG00000286808	-0.522591	0.0357726	-11.3076	1.50038e-26	1.62382e-25	-10.664	LIV DET
ENSG00000286809	0.176051	-1.97317	1.94363	0.0526586	0.069498	1.93771	Not DE
ENSG00000286810	-0.503192	-0.0577465	-6.09198	2.20149e-09	6.24586e-09	-5.9822	LIV DET
ENSG00000286815	-0.2008	0.446937	-1.51774	0.129769	0.160654	-1.51501	Not DE
ENSG00000286818	-0.554103	-3.06294	-3.61347	0.000332417	0.000581427	-3.58863	LIV DET
ENSG00000286823	0.183934	2.14736	4.35795	1.64058e-05	3.29479e-05	4.30891	PM DET
ENSG00000286824	-0.103018	0.541534	-2.05864	0.0400375	0.0537966	-2.05336	Not DE
ENSG00000286827	0.329195	0.752897	5.66198	2.50111e-08	6.49394e-08	5.57319	PM DET
ENSG00000286828	-0.189049	3.15423	-5.51734	7.49817e-08	1.86743e-07	-5.37881	LIV DET
ENSG00000286830	-0.0120947	1.3063	-0.279066	0.780322	0.809998	-0.2789	Not DE
ENSG00000286831	-0.543944	-2.41378	-5.95192	4.974e-09	1.37036e-08	-5.84804	LIV DET
ENSG00000286832	0.524956	-2.90729	5.21134	2.72909e-07	6.47307e-07	5.14126	PM DET
ENSG00000286833	-0.260211	2.73691	-7.16348	3.82472e-12	1.34719e-11	-6.94351	LIV DET
ENSG00000286836	-0.033387	2.04013	-0.935358	0.350197	0.398689	-0.934207	Not DE
ENSG00000286837	-0.267805	-1.45736	-4.08786	5.05696e-05	9.66388e-05	-4.05298	LIV DET
ENSG00000286838	0.14213	-0.397691	1.65136	0.0994783	0.125358	1.64739	Not DE
ENSG00000286846	0.0396251	1.75586	1.00065	0.317474	0.364819	0.999662	Not DE
ENSG00000286847	-0.290608	0.301085	-4.92226	1.2321e-06	2.75473e-06	-4.8504	LIV DET
ENSG00000286849	-0.501601	-4.54426	-3.49236	0.000520357	0.000889543	-3.47005	LIV DET
ENSG00000286850	-0.15315	-0.307156	-1.08441	0.278781	0.324267	-1.08306	Not DE
ENSG00000286854	0.681008	3.89311	10.8378	1.97898e-24	1.80698e-23	10.2002	PM DET
ENSG00000286855	-0.120722	5.24748	-3.77638	0.000182996	0.000329749	-3.7414	LIV DET
ENSG00000286856	0.25132	4.40434	3.43399	0.000667184	0.00112744	3.40272	PM DET
ENSG00000286860	-0.26836	-1.7881	-2.02873	0.0430118	0.0575471	-2.0236	Not DE
ENSG00000286861	0.202847	3.4971	4.74491	2.83936e-06	6.13378e-06	4.68211	PM DET
ENSG00000286863	-0.247143	7.43588	-5.94726	5.81555e-09	1.59379e-08	-5.82198	LIV DET
ENSG00000286866	-1.33393	-4.47325	-9.42181	3.95306e-19	2.40378e-18	-8.93827	LIV DET
ENSG00000286867	0.682987	-3.45001	4.75768	2.74645e-06	5.93922e-06	4.68892	PM DET
ENSG00000286870	0.269899	-3.0609	1.84589	0.0657574	0.0853816	1.84007	Not DE
ENSG00000286871	0.845999	-2.53347	6.77289	4.58162e-11	1.48616e-10	6.58393	PM DET
ENSG00000286872	-0.0124308	1.70801	-0.322101	0.747575	0.780807	-0.321839	Not DE
ENSG00000286873	-0.246675	0.849319	-6.86403	2.49115e-11	8.24815e-11	-6.67389	LIV DET
ENSG00000286875	-0.364433	-1.94897	-4.28512	2.18775e-05	4.33939e-05	-4.24481	LIV DET
ENSG00000286876	0.454276	-1.4612	4.94183	1.05686e-06	2.37613e-06	4.88074	PM DET
ENSG00000286877	-0.0721147	-5.82093	-0.580397	0.561936	0.608311	-0.579969	Not DE
ENSG00000286878	0.863518	-4.10009	4.53572	7.59124e-06	1.5713e-05	4.4764	PM DET
ENSG00000286882	-0.337735	-1.05161	-4.41552	1.29153e-05	2.61807e-05	-4.36154	LIV DET
ENSG00000286883	-0.573738	0.530953	-12.05	2.91326e-28	3.59536e-27	-11.0244	LIV DET
ENSG00000286885	-0.508485	-0.41815	-9.09301	2.14412e-18	1.22708e-17	-8.74944	LIV DET
ENSG00000286888	-0.192322	-0.0867771	-3.1451	0.00182491	0.00293046	-3.11734	LIV DET
ENSG00000286891	0.0724125	1.36908	0.405662	0.685187	0.723514	0.405395	Not DE
ENSG00000286895	0.21493	6.8457	6.13276	1.90359e-09	5.43426e-09	6.00583	PM DET
ENSG00000286896	0.432191	1.15564	3.5856	0.000378474	0.000657674	3.55466	PM DET
ENSG00000286897	-0.177833	-1.40238	-3.14024	0.0017886	0.00287616	-3.12326	LIV DET
ENSG00000286900	1.69671	-4.56679	9.27635	7.90684e-19	4.69846e-18	8.86133	PM DET
ENSG00000286901	0.925601	0.63534	13.0295	4.00149e-33	7.04404e-32	11.9902	PM DET
ENSG00000286904	0.308748	0.339048	4.80533	2.09729e-06	4.58682e-06	4.74382	PM DET
ENSG00000286905	-0.25667	1.66219	-6.25454	8.48685e-10	2.49157e-09	-6.13554	LIV DET
ENSG00000286908	0.292903	-3.12639	1.88035	0.0607165	0.0793209	1.87555	Not DE
ENSG00000286909	0.366101	1.24221	8.30533	9.7472e-16	4.49743e-15	8.03	PM DET
ENSG00000286912	0.502558	0.75232	8.8601	2.46156e-17	1.29302e-16	8.46964	PM DET
ENSG00000286913	-0.0619463	0.454972	-1.12698	0.260417	0.304652	-1.12541	Not DE
ENSG00000286918	0.0678242	-1.47925	0.862566	0.388782	0.437754	0.861829	Not DE
ENSG00000286922	-0.952854	1.62884	-9.51521	1.83389e-19	1.14207e-18	-9.02277	LIV DET
ENSG00000286923	-0.864931	-2.09777	-10.4093	4.24036e-23	3.4863e-22	-9.89815	LIV DET
ENSG00000286924	-0.47534	4.63953	-11.9217	1.38168e-26	1.50101e-25	-10.6716	LIV DET
ENSG00000286931	0.0793819	0.654922	0.588465	0.556481	0.602975	0.588076	Not DE
ENSG00000286932	-0.371333	6.70149	-7.99944	8.91614e-15	3.83708e-14	-7.75383	LIV DET
ENSG00000286934	0.316551	-1.2195	2.05424	0.0405763	0.0544791	2.04783	Not DE
ENSG00000286937	0.655481	0.436034	9.20631	1.25147e-18	7.30048e-18	8.81	PM DET
ENSG00000286938	-0.636919	-4.21861	-3.49796	0.00052278	0.00089342	-3.4688	LIV DET
ENSG00000286939	-1.10671	-4.04058	-6.46042	2.80391e-10	8.56471e-10	-6.30925	LIV DET
ENSG00000286940	0.243161	-0.632063	3.37677	0.000805441	0.00134837	3.35092	PM DET
ENSG00000286943	0.780447	-3.07138	4.28921	2.237e-05	4.43133e-05	4.23982	PM DET
ENSG00000286945	-0.0111415	5.85967	-0.194138	0.846158	0.868596	-0.194023	Not DE
ENSG00000286946	-0.814245	-2.70909	-6.7009	5.52594e-11	1.78182e-10	-6.55603	LIV DET
ENSG00000286948	0.144928	-1.79304	0.821704	0.411629	0.460902	0.82103	Not DE
ENSG00000286952	0.757514	-1.11082	9.17535	2.58918e-18	1.47043e-17	8.72813	PM DET
ENSG00000286954	-0.0404561	1.42051	-0.258134	0.796496	0.824289	-0.257885	Not DE
ENSG00000286956	-0.906689	-3.41381	-6.96573	1.36585e-11	4.61414e-11	-6.76148	LIV DET
ENSG00000286957	0.274857	-0.596123	4.3842	1.49769e-05	3.01786e-05	4.32903	PM DET
ENSG00000286959	-0.505829	2.04961	-8.54689	2.45766e-16	1.19071e-15	-8.19734	LIV DET
ENSG00000286961	0.23624	-0.0563048	2.58392	0.010049	0.0147179	2.57414	PM DET
ENSG00000286962	0.907052	0.337993	11.6967	9.39145e-28	1.11584e-26	10.9186	PM DET
ENSG00000286964	-0.112186	-0.365584	-1.90262	0.0577575	0.0757397	-1.89753	Not DE
ENSG00000286965	1.17483	-5.7759	4.99433	8.44645e-07	1.91438e-06	4.92476	PM DET
ENSG00000286970	-0.986596	0.133068	-10.1376	4.01852e-22	3.0687e-21	-9.67064	LIV DET
ENSG00000286971	-0.00447508	0.949113	-0.0832115	0.933717	0.944206	-0.0831694	Not DE
ENSG00000286975	0.20285	0.678977	4.53839	7.1185e-06	1.47758e-05	4.49011	PM DET
ENSG00000286977	-0.162444	-0.387791	-1.61423	0.10711	0.134467	-1.61132	Not DE
ENSG00000286978	0.470308	-4.57883	3.49065	0.000534513	0.000912317	3.46284	PM DET
ENSG00000286982	-0.494879	-0.305301	-8.02759	7.39792e-15	3.20172e-14	-7.77749	LIV DET
ENSG00000286983	0.272127	-1.1234	2.74531	0.00626553	0.00941943	2.73355	PM DET
ENSG00000286984	-0.539358	-1.82799	-4.3478	1.66148e-05	3.33472e-05	-4.30611	LIV DET
ENSG00000286987	-0.327482	-3.148	-2.93521	0.0035404	0.00548712	-2.91645	LIV DET
ENSG00000286989	-0.474934	0.6983	-5.98212	4.18439e-09	1.15964e-08	-5.87673	LIV DET
ENSG00000286992	0.0465933	2.96742	0.515585	0.606382	0.650565	0.515245	Not DE
ENSG00000286997	-0.133111	-0.130862	-2.06012	0.0400636	0.0538285	-2.05309	Not DE
ENSG00000287000	-0.263373	-1.8499	-1.94122	0.0527835	0.0696387	-1.93669	Not DE
ENSG00000287001	-0.362776	2.90751	-6.42619	3.59536e-10	1.08924e-09	-6.27065	LIV DET
ENSG00000287005	-0.321676	-3.99693	-2.14295	0.0326958	0.0445552	-2.1358	LIV DET
ENSG00000287011	0.309654	-1.75575	2.64694	0.00837409	0.0123842	2.6366	PM DET
ENSG00000287012	0.270124	-0.0336805	3.97829	7.96073e-05	0.000149235	3.94558	PM DET
ENSG00000287014	-0.507899	2.40416	-5.09571	4.9256e-07	1.14221e-06	-5.02919	LIV DET
ENSG00000287015	0.354991	-4.99872	2.47794	0.0136345	0.0196066	2.46675	PM DET
ENSG00000287016	-0.129891	-3.89138	-0.950031	0.342709	0.390901	-0.948827	Not DE
ENSG00000287018	-0.276445	-1.30529	-2.22202	0.0268996	0.0371283	-2.21297	LIV DET
ENSG00000287021	-0.283384	1.16262	-4.79962	2.31139e-06	5.03348e-06	-4.7241	LIV DET
ENSG00000287022	-0.00361885	-1.45987	-0.0318262	0.974625	0.979136	-0.031808	Not DE
ENSG00000287023	-0.250181	-1.81942	-2.1447	0.0326207	0.0444555	-2.13672	LIV DET
ENSG00000287024	-0.459243	-3.51153	-4.45398	1.03698e-05	2.12213e-05	-4.40931	LIV DET
ENSG00000287026	-0.548045	-0.0664377	-9.16731	1.18871e-18	6.945e-18	-8.81576	LIV DET
ENSG00000287027	1.11558	-0.179416	13.7703	4.62112e-36	1.03088e-34	12.5381	PM DET
ENSG00000287029	-0.245951	-0.585452	-4.88445	1.50768e-06	3.3461e-06	-4.81022	LIV DET
ENSG00000287032	0.00498594	2.2105	0.105225	0.91625	0.929408	0.105159	Not DE
ENSG00000287033	-0.412168	-0.0905656	-8.20817	1.93929e-15	8.76308e-15	-7.94517	LIV DET
ENSG00000287037	0.545161	-0.407485	9.43247	4.78997e-19	2.88972e-18	8.91702	PM DET
ENSG00000287038	-0.191569	-0.326811	-2.12329	0.0342224	0.0464864	-2.11744	LIV DET
ENSG00000287041	0.571798	-1.79225	5.65979	2.56028e-08	6.64082e-08	5.56912	PM DET
ENSG00000287042	-0.0894438	7.31079	-3.30712	0.00102987	0.00170199	-3.28224	LIV DET
ENSG00000287043	1.49641	-4.03411	4.47974	9.76156e-06	2.00247e-05	4.42239	PM DET
ENSG00000287044	0.590806	3.15174	17.034	7.84874e-49	5.39425e-47	14.6867	PM DET
ENSG00000287045	-0.0313603	3.69115	-0.828371	0.40786	0.457105	-0.827665	Not DE
ENSG00000287051	0.00341738	1.07712	0.0638142	0.949144	0.957318	0.0637823	Not DE
ENSG00000287058	-0.34285	-0.976051	-4.38179	1.49176e-05	3.00618e-05	-4.3299	LIV DET
ENSG00000287059	0.057374	-3.42444	0.359472	0.719454	0.755079	0.359188	Not DE
ENSG00000287063	0.233504	0.165937	3.60978	0.000338211	0.000591064	3.58412	PM DET
ENSG00000287064	1.00135	-2.03552	7.6303	1.66743e-13	6.5429e-13	7.37307	PM DET
ENSG00000287067	0.286538	2.40001	8.27463	2.6689e-15	1.19378e-14	7.90549	PM DET
ENSG00000287068	-0.179061	-0.837897	-3.17878	0.00157222	0.00254497	-3.16101	LIV DET
ENSG00000287069	0.0832688	1.42294	0.512565	0.60849	0.652553	0.51223	Not DE
ENSG00000287074	-0.28537	-0.433589	-2.10235	0.0360229	0.0487419	-2.09667	LIV DET
ENSG00000287077	0.0711952	-0.274951	1.4056	0.160454	0.195376	1.40355	Not DE
ENSG00000287078	0.0840388	-1.89299	1.09714	0.273111	0.318253	1.09593	Not DE
ENSG00000287083	-0.299076	2.28485	-3.40748	0.00071224	0.00119978	-3.38482	LIV DET
ENSG00000287085	-0.0168876	-1.3257	-0.153136	0.878397	0.896798	-0.153001	Not DE
ENSG00000287086	0.0560677	-4.64815	0.384446	0.70084	0.737802	0.384187	Not DE
ENSG00000287088	0.617523	-4.20356	3.01417	0.00272962	0.00428962	2.99665	PM DET
ENSG00000287089	0.494384	-3.55832	2.68058	0.00758823	0.0112874	2.66986	PM DET
ENSG00000287092	0.079931	5.08697	1.20015	0.230757	0.272958	1.19841	Not DE
ENSG00000287093	-0.234751	1.23134	-3.3317	0.000942884	0.00156602	-3.30704	LIV DET
ENSG00000287095	-0.697476	-1.84285	-7.74396	5.22755e-14	2.12726e-13	-7.52611	LIV DET
ENSG00000287096	-0.559737	-3.08102	-5.41563	9.45007e-08	2.33154e-07	-5.33699	LIV DET
ENSG00000287097	-0.482269	3.27113	-9.33558	5.55675e-19	3.33914e-18	-8.90056	LIV DET
ENSG00000287098	0.00269379	-5.34922	0.0210705	0.983199	0.985862	0.0210581	Not DE
ENSG00000287099	0.893373	-4.9936	5.86477	9.22704e-09	2.49097e-08	5.74436	PM DET
ENSG00000287100	-0.114252	6.38309	-2.83371	0.00486635	0.0074091	-2.81575	LIV DET
ENSG00000287108	-0.0560088	-4.65286	-0.292325	0.770181	0.800956	-0.292138	Not DE
ENSG00000287109	1.6558	-1.73453	9.63224	4.8989e-20	3.17937e-19	9.16622	PM DET
ENSG00000287110	0.199459	1.45818	3.66273	0.000279241	0.000492469	3.63383	PM DET
ENSG00000287112	-1.0373	-1.55825	-9.40302	4.81489e-19	2.90399e-18	-8.91645	LIV DET
ENSG00000287115	-0.356625	-3.58927	-3.16862	0.00162522	0.00262577	-3.15134	LIV DET
ENSG00000287117	0.0139698	5.42093	0.29478	0.768298	0.799266	0.294603	Not DE
ENSG00000287122	0.121891	0.735018	2.42478	0.0157058	0.0224068	2.41568	PM DET
ENSG00000287124	-0.795765	2.64488	-14.374	1.05861e-38	2.99267e-37	-13.0111	LIV DET
ENSG00000287126	-0.489958	-2.36367	-4.00524	7.11735e-05	0.000134093	-3.97233	LIV DET
ENSG00000287127	-0.282261	3.47938	-5.32101	1.69162e-07	4.08447e-07	-5.23038	LIV DET
ENSG00000287129	-0.277546	0.415726	-6.24204	1.15166e-09	3.34256e-09	-6.08683	LIV DET
ENSG00000287130	-0.502231	-0.986976	-5.689	2.20069e-08	5.74054e-08	-5.59544	LIV DET
ENSG00000287132	-0.619697	-0.568704	-6.74051	4.47143e-11	1.45303e-10	-6.58755	LIV DET
ENSG00000287133	-0.772008	-2.03915	-6.13913	1.67147e-09	4.79487e-09	-6.02689	LIV DET
ENSG00000287134	0.145728	4.18749	1.99323	0.0469153	0.0624204	1.98706	Not DE
ENSG00000287135	-0.688313	1.24135	-8.79863	2.15673e-17	1.13968e-16	-8.48502	LIV DET
ENSG00000287142	-0.114605	-0.132923	-2.54852	0.011115	0.016173	-2.53906	LIV DET
ENSG00000287146	0.0563531	-0.562591	0.794032	0.427604	0.476904	0.793299	Not DE
ENSG00000287148	0.758505	-2.56138	7.76411	6.28092e-14	2.54149e-13	7.50209	PM DET
ENSG00000287149	0.162568	3.43702	1.28438	0.199738	0.2392	1.2823	Not DE
ENSG00000287151	-0.322352	5.37581	-10.0867	1.40512e-21	1.02885e-20	-9.5417	LIV DET
ENSG00000287154	-0.29743	0.322955	-5.73396	2.13671e-08	5.58062e-08	-5.60055	LIV DET
ENSG00000287161	-0.324577	0.0388554	-1.74199	0.0822879	0.10519	-1.73756	Not DE
ENSG00000287165	-0.365502	-4.8468	-2.57123	0.0104231	0.0152241	-2.56147	LIV DET
ENSG00000287168	-0.185045	-0.956013	-1.4556	0.146138	0.179265	-1.45331	Not DE
ENSG00000287170	-0.388177	-0.489042	-7.29112	1.17998e-12	4.33731e-12	-7.10769	LIV DET
ENSG00000287172	-0.71669	6.50656	-6.98287	9.15965e-12	3.13353e-11	-6.81913	LIV DET
ENSG00000287175	-0.200877	-2.25702	-2.40955	0.0163388	0.0232579	-2.40126	LIV DET
ENSG00000287176	-0.740357	3.8742	-4.30045	2.16383e-05	4.29454e-05	-4.24728	LIV DET
ENSG00000287180	-0.0548754	0.955223	-1.09897	0.272367	0.317439	-1.09763	Not DE
ENSG00000287181	0.0169813	-3.45824	0.147261	0.882985	0.900841	0.147186	Not DE
ENSG00000287185	-0.281738	0.32264	-4.08028	5.28343e-05	0.000100841	-4.04272	LIV DET
ENSG00000287187	-0.611105	-4.86509	-4.10489	4.71759e-05	9.04546e-05	-4.06919	LIV DET
ENSG00000287188	0.100113	-0.41271	1.82295	0.0689183	0.0891932	1.81895	Not DE
ENSG00000287189	0.249258	0.591833	4.18574	3.56091e-05	6.92132e-05	4.13427	PM DET
ENSG00000287191	-0.0849257	-2.55677	-0.643195	0.520612	0.568402	-0.642402	Not DE
ENSG00000287195	-0.168789	-2.28392	-1.68851	0.091927	0.116598	-1.68532	Not DE
ENSG00000287196	0.0445805	-6.21717	0.435055	0.663758	0.703801	0.434731	Not DE
ENSG00000287197	-0.168845	-0.777012	-2.65314	0.00822389	0.0121825	-2.64274	LIV DET
ENSG00000287199	-0.916158	-4.78544	-7.37947	6.54308e-13	2.44939e-12	-7.18866	LIV DET
ENSG00000287202	-0.3899	-1.60315	-4.84374	1.69352e-06	3.73975e-06	-4.78693	LIV DET
ENSG00000287205	-0.577628	-1.46288	-7.26777	1.38358e-12	5.05735e-12	-7.08568	LIV DET
ENSG00000287207	-0.318578	-3.87857	-2.80503	0.00522659	0.00792446	-2.79273	LIV DET
ENSG00000287209	-0.319704	1.44292	-4.95398	9.91179e-07	2.23261e-06	-4.89338	LIV DET
ENSG00000287213	0.201016	-2.6323	2.37047	0.0181364	0.0256466	2.36282	PM DET
ENSG00000287214	0.704883	-5.96635	3.42278	0.000674143	0.00113879	3.39988	PM DET
ENSG00000287215	0.351671	1.38082	3.54293	0.000438694	0.000756931	3.51564	PM DET
ENSG00000287216	2.32101	-1.49823	15.4259	1.83404e-43	7.68256e-42	13.8237	PM DET
ENSG00000287218	-0.123306	-2.18181	-1.09908	0.272251	0.317409	-1.09789	Not DE
ENSG00000287219	0.63563	-1.31524	10.3196	8.46248e-23	6.7898e-22	9.8288	PM DET
ENSG00000287221	-0.384366	-3.84672	-2.98483	0.00297383	0.00465173	-2.97043	LIV DET
ENSG00000287222	-0.211795	0.443029	-4.52742	7.47573e-06	1.54907e-05	-4.47967	LIV DET
ENSG00000287224	0.451408	-4.34082	2.5491	0.0112102	0.0163022	2.53608	PM DET
ENSG00000287225	-0.0277626	1.52065	-0.435662	0.663301	0.703478	-0.43536	Not DE
ENSG00000287231	-0.0110342	3.24064	-0.0863408	0.93124	0.942157	-0.0862852	Not DE
ENSG00000287232	0.0168078	1.75702	0.307073	0.758938	0.791056	0.306876	Not DE
ENSG00000287236	2.24005	-3.19901	15.7628	9.81376e-44	4.18727e-42	13.8686	PM DET
ENSG00000287237	0.581244	-3.99929	4.31794	1.89371e-05	3.78099e-05	4.27707	PM DET
ENSG00000287238	-0.407532	-2.4856	-2.30555	0.0216059	0.0301956	-2.29723	LIV DET
ENSG00000287241	-0.0381749	-4.32229	-0.180767	0.856634	0.877623	-0.180661	Not DE
ENSG00000287243	-0.479574	1.75907	-6.02141	3.30992e-09	9.24322e-09	-5.91544	LIV DET
ENSG00000287245	0.188125	-0.253426	2.40857	0.0164947	0.0234653	2.39778	PM DET
ENSG00000287248	-0.424834	-4.09195	-2.46598	0.0140722	0.0201955	-2.45542	LIV DET
ENSG00000287249	-0.0146524	2.671	-0.347574	0.728336	0.763318	-0.34734	Not DE
ENSG00000287250	-0.153423	-4.9133	-0.744059	0.457184	0.506401	-0.743492	Not DE
ENSG00000287252	0.163001	0.0947674	2.65239	0.00824789	0.0122164	2.64175	PM DET
ENSG00000287254	-0.0576015	-4.41807	-0.377396	0.706079	0.742364	-0.377127	Not DE
ENSG00000287255	0.0862044	1.63845	1.62603	0.104578	0.131453	1.62305	Not DE
ENSG00000287256	0.364041	1.00679	3.82559	0.000161149	0.000292032	3.77323	PM DET
ENSG00000287261	-0.259157	-1.65953	-3.52176	0.000467227	0.000803085	-3.49887	LIV DET
ENSG00000287262	0.131068	-0.3663	2.50792	0.0124537	0.0179989	2.49902	PM DET
ENSG00000287263	0.0821103	-0.319437	1.28966	0.197952	0.237272	1.28741	Not DE
ENSG00000287264	-0.98568	0.0164386	-13.1724	8.50747e-33	1.46613e-31	-11.9275	LIV DET
ENSG00000287265	-0.353135	-1.53602	-4.61382	5.00909e-06	1.05635e-05	-4.56441	LIV DET
ENSG00000287269	-0.406019	-2.01883	-5.27664	1.96265e-07	4.71558e-07	-5.20284	LIV DET
ENSG00000287270	0.417492	0.814982	5.76281	1.78649e-08	4.70176e-08	5.6315	PM DET
ENSG00000287272	0.0197738	-0.63849	0.243022	0.808086	0.834328	0.242896	Not DE
ENSG00000287275	-0.475244	2.06535	-8.81447	2.60627e-17	1.36591e-16	-8.46298	LIV DET
ENSG00000287276	-0.596591	2.60991	-10.0367	1.61153e-21	1.174e-20	-9.52748	LIV DET
ENSG00000287277	0.155994	5.91328	2.00332	0.0458495	0.0610767	1.99678	Not DE
ENSG00000287279	-0.212821	0.133222	-3.18226	0.00155041	0.00251055	-3.16508	LIV DET
ENSG00000287281	0.13791	-1.75248	1.31948	0.18762	0.225665	1.31765	Not DE
ENSG00000287283	-0.956155	-2.47527	-7.05675	5.59121e-12	1.94199e-11	-6.8897	LIV DET
ENSG00000287284	-0.26205	-0.722166	-4.75816	2.54755e-06	5.52471e-06	-4.70429	LIV DET
ENSG00000287286	-0.370503	-2.93676	-2.50502	0.0125584	0.0181421	-2.49605	LIV DET
ENSG00000287288	0.0428348	0.143067	0.472908	0.636552	0.678274	0.472525	Not DE
ENSG00000287289	1.15022	-3.57814	5.86498	8.81118e-09	2.38122e-08	5.75216	PM DET
ENSG00000287290	-0.17518	1.74785	-2.7696	0.00586104	0.00883622	-2.75546	LIV DET
ENSG00000287291	-0.574442	4.30475	-11.8039	1.01315e-25	1.02679e-24	-10.4849	LIV DET
ENSG00000287292	-0.234418	7.1144	-5.11363	4.81098e-07	1.11676e-06	-5.0337	LIV DET
ENSG00000287298	-0.603401	-4.30013	-4.29279	2.11417e-05	4.20034e-05	-4.25248	LIV DET
ENSG00000287299	0.0481548	3.9199	0.592251	0.554221	0.600838	0.591447	Not DE
ENSG00000287303	-0.457099	-1.90815	-4.65143	4.23305e-06	8.99219e-06	-4.5996	LIV DET
ENSG00000287306	0.751955	3.33929	10.6513	1.56794e-23	1.34349e-22	9.99718	PM DET
ENSG00000287309	0.290777	-3.84272	2.19811	0.0283966	0.0390794	2.19176	PM DET
ENSG00000287310	-0.440564	-2.9778	-2.8747	0.00421303	0.00646502	-2.86175	LIV DET
ENSG00000287314	-0.270033	-1.00839	-2.54621	0.0111835	0.0162655	-2.53691	LIV DET
ENSG00000287315	-0.710254	1.44421	-10.1024	5.51457e-22	4.16541e-21	-9.6382	LIV DET
ENSG00000287318	-0.0691396	-1.92562	-0.573965	0.566255	0.612428	-0.573576	Not DE
ENSG00000287329	0.263425	0.102549	3.81948	0.000155957	0.000283003	3.78139	PM DET
ENSG00000287332	0.227791	1.8537	2.47032	0.0138368	0.0198801	2.46147	PM DET
ENSG00000287335	-0.699129	0.748147	-5.79169	1.34776e-08	3.58698e-08	-5.6799	LIV DET
ENSG00000287336	-0.12405	-5.00837	-0.681435	0.495959	0.544542	-0.680861	Not DE
ENSG00000287338	1.59907	-0.0612399	13.6855	1.46248e-35	3.12582e-34	12.4464	PM DET
ENSG00000287340	-0.170437	-3.15198	-1.40358	0.161053	0.196043	-1.40154	Not DE
ENSG00000287345	0.120623	-1.81745	0.676383	0.499185	0.547646	0.675772	Not DE
ENSG00000287347	-0.154687	2.1784	-1.74742	0.081527	0.104306	-1.74189	Not DE
ENSG00000287350	-0.227852	-1.68253	-1.73387	0.0836753	0.106864	-1.72975	Not DE
ENSG00000287354	-1.17109	-4.26369	-6.89136	1.93762e-11	6.47896e-11	-6.71065	LIV DET
ENSG00000287355	-0.703914	-5.47376	-2.64531	0.00843898	0.0124753	-2.63398	LIV DET
ENSG00000287358	0.0365592	0.664667	0.773326	0.439688	0.489051	0.772721	Not DE
ENSG00000287359	-0.475472	-0.958139	-6.32403	5.648e-10	1.68552e-09	-6.19995	LIV DET
ENSG00000287360	-0.236716	1.39541	-3.03485	0.00256624	0.00404671	-3.01542	LIV DET
ENSG00000287362	-0.0676079	-1.19345	-1.02954	0.303717	0.350501	-1.0285	Not DE
ENSG00000287364	-0.458504	1.87579	-3.67912	0.000258973	0.000458663	-3.65322	LIV DET
ENSG00000287365	-0.876397	-3.44764	-8.31801	8.44971e-16	3.91845e-15	-8.04751	LIV DET
ENSG00000287367	0.26591	1.55743	5.26616	2.24348e-07	5.36673e-07	5.17794	PM DET
ENSG00000287368	-0.315894	2.20643	-6.05231	3.30519e-09	9.23113e-09	-5.91567	LIV DET
ENSG00000287370	-0.36671	-0.967217	-7.20108	2.20421e-12	7.91205e-12	-7.02091	LIV DET
ENSG00000287372	0.00341337	1.34056	0.0235673	0.981208	0.984295	0.0235548	Not DE
ENSG00000287373	-0.75125	2.92683	-10.3698	1.09182e-22	8.71749e-22	-9.8031	LIV DET
ENSG00000287374	-0.00953957	0.623564	-0.168094	0.866578	0.885992	-0.168007	Not DE
ENSG00000287377	0.389597	0.804175	8.19697	3.66131e-15	1.61906e-14	7.86601	PM DET
ENSG00000287378	0.0577928	2.86736	1.6451	0.100688	0.126806	1.64153	Not DE
ENSG00000287379	-0.0883843	0.960635	-1.86533	0.0627087	0.0817607	-1.86125	Not DE
ENSG00000287380	0.303532	-2.5149	1.85497	0.0642125	0.0835599	1.8507	Not DE
ENSG00000287382	-0.517412	-1.67915	-4.20864	3.18748e-05	6.22394e-05	-4.15964	LIV DET
ENSG00000287385	0.303059	-1.30765	3.21388	0.00139242	0.00226623	3.19622	PM DET
ENSG00000287387	-0.455706	-2.58922	-4.48921	8.90362e-06	1.83402e-05	-4.44222	LIV DET
ENSG00000287389	-0.102646	-0.152535	-1.00663	0.314638	0.361886	-1.00554	Not DE
ENSG00000287398	-0.180372	-1.67931	-1.14843	0.251464	0.294957	-1.1468	Not DE
ENSG00000287400	-0.130792	0.875643	-0.654667	0.513007	0.561086	-0.654163	Not DE
ENSG00000287401	-0.299994	1.61135	-7.14866	3.1528e-12	1.11928e-11	-6.97074	LIV DET
ENSG00000287404	-0.510044	1.2397	-8.42306	3.75013e-16	1.78969e-15	-8.14637	LIV DET
ENSG00000287411	0.378858	0.708458	3.24617	0.00124655	0.00203764	3.22801	PM DET
ENSG00000287414	-0.0437979	0.147058	-0.881906	0.378243	0.427271	-0.881138	Not DE
ENSG00000287415	-2.29584	-3.00968	-17.3703	1.96033e-53	2.027e-51	-15.3883	LIV DET
ENSG00000287419	-0.235851	-2.32151	-2.01502	0.0444342	0.0593023	-2.00997	Not DE
ENSG00000287422	-0.280368	-0.217519	-3.81501	0.00015291	0.000277672	-3.7863	LIV DET
ENSG00000287428	-0.526905	-3.59035	-3.5184	0.000472976	0.000812601	-3.49561	LIV DET
ENSG00000287430	-0.415591	-2.38455	-3.835	0.000141283	0.000257312	-3.80591	LIV DET
ENSG00000287433	-0.282501	-2.86835	-2.19688	0.028479	0.0391781	-2.19062	LIV DET
ENSG00000287434	-0.398217	-4.64319	-3.17886	0.00158539	0.00256557	-3.15858	LIV DET
ENSG00000287439	-0.63737	-0.950708	-9.7706	8.98564e-21	6.13337e-20	-9.34737	LIV DET
ENSG00000287444	0.603364	-1.71753	6.52879	2.06325e-10	6.37014e-10	6.35656	PM DET
ENSG00000287445	-0.810846	-3.3308	-6.98054	9.21294e-12	3.15082e-11	-6.81829	LIV DET
ENSG00000287449	0.746546	-5.21419	4.34783	1.73009e-05	3.46728e-05	4.29715	PM DET
ENSG00000287451	0.0854497	0.456947	0.693557	0.488355	0.537118	0.692928	Not DE
ENSG00000287452	-1.02513	1.0369	-13.3809	2.17565e-34	4.26855e-33	-12.229	LIV DET
ENSG00000287454	0.72377	-3.12721	5.0081	7.60814e-07	1.73224e-06	4.94516	PM DET
ENSG00000287455	-0.281589	-1.99428	-2.98825	0.00294316	0.0046069	-2.97361	LIV DET
ENSG00000287458	0.249743	-4.61717	1.37994	0.168211	0.203998	1.37798	Not DE
ENSG00000287460	0.0304809	0.476571	0.181535	0.856042	0.877057	0.181414	Not DE
ENSG00000287463	-0.239105	-3.36557	-1.77715	0.0761414	0.0978297	-1.77353	Not DE
ENSG00000287464	-0.208098	-2.33866	-1.7521	0.0805669	0.103118	-1.74741	Not DE
ENSG00000287467	-0.779834	-5.26203	-2.79917	0.00533819	0.00808246	-2.78588	LIV DET
ENSG00000287468	-0.683463	1.39399	-9.62089	3.27316e-20	2.14795e-19	-9.20961	LIV DET
ENSG00000287474	-0.547172	4.60196	-5.85481	9.38395e-09	2.53154e-08	-5.7415	LIV DET
ENSG00000287475	-0.0151388	-2.42485	-0.126063	0.899731	0.91516	-0.126001	Not DE
ENSG00000287480	-0.441746	2.00972	-9.32354	6.88136e-19	4.1029e-18	-8.8768	LIV DET
ENSG00000287483	-0.0871574	-2.30884	-0.848183	0.396735	0.445834	-0.847467	Not DE
ENSG00000287488	-0.082184	0.50591	-0.984999	0.325179	0.373093	-0.983871	Not DE
ENSG00000287490	0.772172	1.15227	8.24654	1.78948e-15	8.11006e-15	7.95513	PM DET
ENSG00000287500	0.0406949	-0.167485	0.793487	0.427965	0.477214	0.792679	Not DE
ENSG00000287504	-0.502566	-3.85831	-2.72702	0.0066549	0.0099715	-2.71364	LIV DET
ENSG00000287506	-0.368473	-2.1004	-4.4222	1.2003e-05	2.44219e-05	-4.37753	LIV DET
ENSG00000287507	0.000762919	-1.77786	0.00903827	0.992793	0.994266	0.00903229	Not DE
ENSG00000287508	0.0594618	-0.412518	1.0153	0.310447	0.357459	1.01429	Not DE
ENSG00000287510	1.13532	-4.29688	6.59709	1.38347e-10	4.32369e-10	6.4177	PM DET
ENSG00000287514	0.311699	1.36652	5.00983	8.14234e-07	1.84691e-06	4.93192	PM DET
ENSG00000287516	-0.221708	1.94187	-4.13856	4.10283e-05	7.92432e-05	-4.10161	LIV DET
ENSG00000287520	-0.130035	-1.71746	-1.38464	0.166885	0.202519	-1.38228	Not DE
ENSG00000287523	0.331161	2.89859	5.48476	6.94746e-08	1.73592e-07	5.39252	PM DET
ENSG00000287527	-0.297236	1.6996	-3.93457	9.71371e-05	0.000180079	-3.89763	LIV DET
ENSG00000287528	0.368067	-0.611806	5.27515	2.20438e-07	5.27484e-07	5.18122	PM DET
ENSG00000287529	-0.144772	-3.83025	-0.995341	0.320208	0.367647	-0.994031	Not DE
ENSG00000287537	-0.453869	-1.83035	-6.09156	2.22621e-09	6.30975e-09	-5.98038	LIV DET
ENSG00000287538	-0.10463	-0.560473	-1.24847	0.212432	0.253002	-1.24691	Not DE
ENSG00000287539	-0.272885	-1.55321	-2.73382	0.00648507	0.00973036	-2.72219	LIV DET
ENSG00000287542	-0.429945	4.07711	-11.2817	1.68359e-26	1.81355e-25	-10.6533	LIV DET
ENSG00000287544	-0.701828	3.80281	-6.86214	4.33276e-11	1.40956e-10	-6.59223	LIV DET
ENSG00000287545	-0.727477	-0.229904	-5.7834	1.42876e-08	3.79157e-08	-5.66991	LIV DET
ENSG00000287549	0.280096	-1.22429	3.5055	0.000509599	0.000872163	3.47566	PM DET
ENSG00000287550	-0.435519	1.96148	-7.35657	1.44185e-12	5.26027e-12	-7.07997	LIV DET
ENSG00000287554	-0.263325	-2.30781	-2.22108	0.0267853	0.036986	-2.21463	LIV DET
ENSG00000287558	-0.0217308	3.08459	-0.41886	0.675495	0.714463	-0.418618	Not DE
ENSG00000287559	-0.277108	2.84131	-5.02526	6.9683e-07	1.59098e-06	-4.96225	LIV DET
ENSG00000287564	-0.18451	3.44344	-3.46137	0.000591601	0.00100378	-3.43544	LIV DET
ENSG00000287566	-3.89234	-3.01031	-16.5328	1.23031e-48	8.28205e-47	-14.6562	LIV DET
ENSG00000287567	-0.880675	-3.93439	-4.2277	2.87802e-05	5.64705e-05	-4.18291	LIV DET
ENSG00000287576	-0.621417	-1.87103	-2.93333	0.00350435	0.00543492	-2.91964	LIV DET
ENSG00000287578	-0.293635	3.81435	-5.23254	2.59367e-07	6.16907e-07	-5.15081	LIV DET
ENSG00000287581	0.55274	-1.10066	5.98679	4.06937e-09	1.12912e-08	5.88135	PM DET
ENSG00000287583	-0.897071	0.708733	-8.88162	1.1331e-17	6.12152e-17	-8.55955	LIV DET
ENSG00000287584	-0.56725	0.0875693	-12.5425	1.34439e-31	2.11663e-30	-11.6955	LIV DET
ENSG00000287588	-0.360986	-1.3345	-5.0818	5.29159e-07	1.22263e-06	-5.01543	LIV DET
ENSG00000287593	-0.532029	-1.68647	-5.71691	1.84839e-08	4.85857e-08	-5.62562	LIV DET
ENSG00000287595	-0.495938	-4.69116	-2.1358	0.0332403	0.0452435	-2.12917	LIV DET
ENSG00000287609	-0.142131	1.8646	-2.25815	0.0243592	0.0338252	-2.25142	LIV DET
ENSG00000287611	-0.408183	1.16351	-4.65147	4.82686e-06	1.01989e-05	-4.57218	LIV DET
ENSG00000287615	0.610639	-3.80378	3.86742	0.000127212	0.000232774	3.83179	PM DET
ENSG00000287616	-0.34701	3.25799	-5.75584	1.79971e-08	4.73548e-08	-5.63023	LIV DET
ENSG00000287617	0.103686	-3.02212	0.776532	0.437801	0.487188	0.775912	Not DE
ENSG00000287618	0.230661	-0.270566	3.03471	0.00255878	0.00403606	3.0163	PM DET
ENSG00000287619	-0.497944	0.976825	-9.92809	2.34813e-21	1.686e-20	-9.48831	LIV DET
ENSG00000287620	0.214001	-1.29544	2.22588	0.0264677	0.0365607	2.21928	PM DET
ENSG00000287621	0.0323997	4.35455	0.762421	0.446212	0.495515	0.761745	Not DE
ENSG00000287622	-0.779925	-1.32517	-6.88817	2.23383e-11	7.42938e-11	-6.68986	LIV DET
ENSG00000287625	-0.1098	0.421694	-1.44346	0.149691	0.183262	-1.44062	Not DE
ENSG00000287631	0.430206	-2.58921	5.10466	4.69369e-07	1.09085e-06	5.03843	PM DET
ENSG00000287633	0.44768	-2.39922	3.86725	0.000124314	0.000227798	3.83746	PM DET
ENSG00000287641	0.492907	-3.83801	3.91528	0.000106713	0.000196913	3.8748	PM DET
ENSG00000287645	-0.59908	2.31745	-7.00579	1.19472e-11	4.05632e-11	-6.78085	LIV DET
ENSG00000287646	-0.976327	-3.72078	-5.41214	9.68353e-08	2.38734e-07	-5.33256	LIV DET
ENSG00000287652	1.68275	-0.35715	17.6577	3.31858e-53	3.31775e-51	15.3542	PM DET
ENSG00000287657	0.165451	-0.995556	2.49056	0.0132292	0.0190525	2.47754	PM DET
ENSG00000287663	-0.0571022	-5.18378	-0.313609	0.753971	0.786563	-0.313408	Not DE
ENSG00000287666	-0.0721029	-3.45103	-0.454823	0.649497	0.690657	-0.454461	Not DE
ENSG00000287670	-0.17745	-0.649752	-2.89003	0.00409956	0.00630193	-2.8704	LIV DET
ENSG00000287671	-1.07669	-3.14292	-6.49642	1.9604e-10	6.06317e-10	-6.36441	LIV DET
ENSG00000287672	-0.216606	-0.613656	-3.4659	0.000573042	0.000973663	-3.44406	LIV DET
ENSG00000287676	0.772506	0.538029	11.0424	4.29174e-25	4.1477e-24	10.3476	PM DET
ENSG00000287677	-0.481974	1.19809	-3.263	0.00120086	0.00196716	-3.23868	LIV DET
ENSG00000287679	-0.167435	0.748294	-2.57639	0.0102647	0.0150081	-2.56678	LIV DET
ENSG00000287680	-0.461081	-4.67844	-2.83644	0.0047853	0.00729393	-2.82114	LIV DET
ENSG00000287683	-0.351196	5.22845	-6.12629	1.83165e-09	5.23735e-09	-6.01207	LIV DET
ENSG00000287684	0.524884	3.17975	6.43626	3.74757e-10	1.134e-09	6.26419	PM DET
ENSG00000287688	-1.33021	-1.97038	-16.2492	3.9134e-48	2.55932e-46	-14.5774	LIV DET
ENSG00000287690	0.705376	-1.33503	8.08582	4.52545e-15	1.98855e-14	7.83944	PM DET
ENSG00000287694	-0.0550335	6.86428	-1.20741	0.227963	0.270002	-1.20562	Not DE
ENSG00000287696	-0.209454	-4.63302	-1.27325	0.203591	0.243421	-1.27139	Not DE
ENSG00000287698	-0.438226	-3.12301	-4.30146	2.03486e-05	4.04978e-05	-4.26103	LIV DET
ENSG00000287699	-0.327475	-2.78439	-3.15879	0.00170945	0.00275526	-3.13656	LIV DET
ENSG00000287700	-0.363876	2.22655	-5.42118	9.1925e-08	2.27043e-07	-5.342	LIV DET
ENSG00000287703	0.234033	0.354176	3.33946	0.00091311	0.00151936	3.31601	PM DET
ENSG00000287704	0.771402	6.02836	7.15998	3.85337e-12	1.35666e-11	6.94246	PM DET
ENSG00000287706	-0.262974	4.77221	-4.58663	5.67522e-06	1.19005e-05	-4.53814	LIV DET
ENSG00000287707	0.579978	-0.465876	7.12534	3.6162e-12	1.27707e-11	6.95142	PM DET
ENSG00000287708	-0.900482	0.40318	-12.7481	1.68979e-32	2.83132e-31	-11.8702	LIV DET
ENSG00000287709	-0.57247	2.28337	-7.09985	8.22941e-12	2.8254e-11	-6.8345	LIV DET
ENSG00000287712	0.203978	-1.42818	2.23401	0.0260777	0.0360567	2.22505	PM DET
ENSG00000287720	-0.505307	4.96182	-8.1937	3.16757e-15	1.40669e-14	-7.88412	LIV DET
ENSG00000287721	0.467709	0.965342	5.95478	5.35657e-09	1.47187e-08	5.8357	PM DET
ENSG00000287722	-0.400145	4.91047	-4.6942	3.46101e-06	7.41046e-06	-4.64137	LIV DET
ENSG00000287723	-0.117076	0.107977	-2.23542	0.0258748	0.035787	-2.22809	LIV DET
ENSG00000287725	-0.0560817	5.75671	-1.18307	0.237462	0.280096	-1.18135	Not DE
ENSG00000287726	-0.0777364	3.5452	-2.04922	0.0409564	0.0549573	-2.04397	Not DE
ENSG00000287727	-0.167322	-3.91223	-0.924999	0.355531	0.40434	-0.923915	Not DE
ENSG00000287729	0.470822	0.805526	8.72688	6.77729e-17	3.43276e-16	8.35085	PM DET
ENSG00000287730	-0.0938519	-3.23937	-0.67447	0.500319	0.548804	-0.673988	Not DE
ENSG00000287733	-0.0766197	-1.59127	-0.696191	0.486709	0.535538	-0.695553	Not DE
ENSG00000287737	0.0339477	1.74279	0.883597	0.377465	0.426476	0.882577	Not DE
ENSG00000287738	-0.285864	1.35849	-5.85866	1.04239e-08	2.79957e-08	-5.72368	LIV DET
ENSG00000287739	0.101744	-2.16437	1.27395	0.203268	0.243073	1.27229	Not DE
ENSG00000287740	-0.301816	-3.31712	-1.67068	0.0954469	0.120675	-1.66734	Not DE
ENSG00000287742	0.212109	-4.33436	1.26202	0.20765	0.247847	1.26005	Not DE
ENSG00000287743	-0.024929	-3.15451	-0.173223	0.862579	0.882651	-0.173092	Not DE
ENSG00000287749	-0.381324	-0.407485	-2.22148	0.0268477	0.0370678	-2.21372	LIV DET
ENSG00000287750	-0.299432	1.11196	-6.48185	2.14054e-10	6.60165e-10	-6.3509	LIV DET
ENSG00000287755	-0.383938	-2.15536	-4.21859	3.01835e-05	5.90928e-05	-4.17208	LIV DET
ENSG00000287757	-0.212266	1.10674	-4.9903	8.33661e-07	1.88986e-06	-4.92732	LIV DET
ENSG00000287759	0.453608	2.12173	7.62612	1.4041e-13	5.55038e-13	7.39594	PM DET
ENSG00000287760	-0.134263	-2.02823	-1.29025	0.197548	0.236837	-1.28857	Not DE
ENSG00000287761	0.0447889	-2.68787	0.487243	0.626295	0.668742	0.486948	Not DE
ENSG00000287763	-0.177709	1.04731	-1.69343	0.0910502	0.115549	-1.68988	Not DE
ENSG00000287766	-0.219109	-0.273461	-2.64323	0.00846497	0.0125105	-2.63294	LIV DET
ENSG00000287769	-0.371243	-2.84238	-2.15101	0.0321245	0.0438391	-2.14286	LIV DET
ENSG00000287773	0.519368	-1.40946	7.2366	2.23911e-12	8.03358e-12	7.01872	PM DET
ENSG00000287777	0.611343	-3.51842	5.54707	4.68976e-08	1.18901e-07	5.46269	PM DET
ENSG00000287778	0.141727	2.98561	2.39226	0.0172658	0.024497	2.381	PM DET
ENSG00000287780	-0.0646876	2.10462	-1.03557	0.300945	0.347681	-1.03441	Not DE
ENSG00000287783	-0.248542	-0.0920328	-3.13183	0.00185613	0.00297788	-3.11234	LIV DET
ENSG00000287790	-0.330549	-4.06882	-2.10991	0.0354626	0.0480347	-2.10304	LIV DET
ENSG00000287797	0.278178	-0.389979	3.86324	0.000129747	0.000237167	3.82694	PM DET
ENSG00000287798	-0.50353	-3.28023	-4.18199	3.5536e-05	6.90827e-05	-4.13474	LIV DET
ENSG00000287801	-0.646455	1.66917	-4.82645	1.93537e-06	4.24889e-06	-4.76006	LIV DET
ENSG00000287802	-0.280651	-4.29503	-2.01335	0.0447315	0.0596671	-2.00717	Not DE
ENSG00000287805	-1.18248	0.256228	-14.8843	7.15523e-42	2.66205e-40	-13.5575	LIV DET
ENSG00000287806	1.47635	-1.67013	8.70929	7.67156e-17	3.86186e-16	8.3362	PM DET
ENSG00000287808	-0.489742	0.236024	-9.60051	3.73007e-20	2.43942e-19	-9.19557	LIV DET
ENSG00000287811	0.489584	1.36631	10.8873	3.33976e-24	2.99002e-23	10.1492	PM DET
ENSG00000287814	-0.184519	0.0663711	-3.26278	0.00120324	0.00197064	-3.23811	LIV DET
ENSG00000287815	-0.119205	1.67119	-2.97889	0.00313139	0.00488489	-2.95454	LIV DET
ENSG00000287816	0.314154	-0.486372	5.40751	9.87652e-08	2.43283e-07	5.32898	PM DET
ENSG00000287819	0.9387	-5.06512	5.29075	2.02204e-07	4.8537e-07	5.1973	PM DET
ENSG00000287822	-0.673399	-0.501583	-7.1214	4.64805e-12	1.62399e-11	-6.91593	LIV DET
ENSG00000287825	-0.421073	-1.36706	-6.4819	2.15642e-10	6.64884e-10	-6.34977	LIV DET
ENSG00000287827	-0.148562	-3.25613	-1.37724	0.169053	0.204912	-1.37525	Not DE
ENSG00000287830	0.509802	-4.43783	2.44824	0.0147619	0.0211324	2.43817	PM DET
ENSG00000287832	-1.22937	-1.30533	-9.26055	5.66778e-19	3.4023e-18	-8.89836	LIV DET
ENSG00000287835	0.186271	-2.14646	2.03022	0.0428537	0.0573609	2.02513	Not DE
ENSG00000287836	-0.3841	-0.61174	-4.35852	1.58494e-05	3.18585e-05	-4.31654	LIV DET
ENSG00000287837	0.445367	-1.18339	1.92286	0.0551423	0.0725798	1.91775	Not DE
ENSG00000287838	-0.066823	0.747525	-0.483897	0.628816	0.671058	-0.483395	Not DE
ENSG00000287839	-0.81075	-1.91577	-3.17575	0.00159245	0.0025759	-3.15729	LIV DET
ENSG00000287842	-0.357037	5.03044	-9.64133	8.87383e-20	5.65987e-19	-9.10193	LIV DET
ENSG00000287843	-0.136352	-3.34684	-1.27207	0.203929	0.243786	-1.27044	Not DE
ENSG00000287844	-1.1356	1.03768	-12.9569	2.39745e-33	4.33334e-32	-12.0325	LIV DET
ENSG00000287849	-0.319898	-2.99318	-1.41558	0.157557	0.192124	-1.41333	Not DE
ENSG00000287853	0.27572	-2.6016	2.74452	0.00627824	0.0094373	2.73288	PM DET
ENSG00000287855	0.814487	0.179616	10.8291	4.17126e-24	3.71273e-23	10.1275	PM DET
ENSG00000287856	0.619355	4.06566	8.90589	1.21909e-17	6.56752e-17	8.55111	PM DET
ENSG00000287858	-0.0138311	-5.80203	-0.0949079	0.924429	0.935927	-0.0948558	Not DE
ENSG00000287859	0.67575	-1.50868	7.20051	2.16344e-12	7.77422e-12	7.02352	PM DET
ENSG00000287862	0.0478945	6.47396	1.15857	0.247344	0.290632	1.15682	Not DE
ENSG00000287864	-0.168789	-5.06124	-0.899415	0.368892	0.417633	-0.89855	Not DE
ENSG00000287866	0.501878	-1.8869	4.98004	1.06919e-06	2.40173e-06	4.87846	PM DET
ENSG00000287868	0.270796	-0.76857	2.93651	0.00346969	0.00538626	2.92274	PM DET
ENSG00000287869	0.0977612	-0.994498	1.38332	0.167171	0.202834	1.38135	Not DE
ENSG00000287870	0.519925	0.889192	8.82077	3.38989e-17	1.76132e-16	8.43228	PM DET
ENSG00000287875	-0.108478	0.991274	-1.84701	0.0657709	0.0853943	-1.83998	Not DE
ENSG00000287877	-0.302336	1.42062	-5.12831	4.55627e-07	1.06063e-06	-5.04411	LIV DET
ENSG00000287878	0.318573	-0.872386	5.00596	8.25378e-07	1.87145e-06	4.92927	PM DET
ENSG00000287879	0.0692615	-2.35655	0.463017	0.64355	0.685158	0.462741	Not DE
ENSG00000287880	-0.938789	1.07829	-8.56073	7.38349e-16	3.44418e-15	-8.064	LIV DET
ENSG00000287881	-0.278963	1.9803	-4.45716	1.08567e-05	2.219e-05	-4.39937	LIV DET
ENSG00000287887	-0.273811	-0.565294	-2.87895	0.00416011	0.00639021	-2.86576	LIV DET
ENSG00000287891	-0.623825	-3.231	-5.63095	2.99969e-08	7.73511e-08	-5.54145	LIV DET
ENSG00000287893	0.0964423	0.980186	0.798556	0.425117	0.4745	0.797575	Not DE
ENSG00000287894	-0.289717	-3.35343	-2.696	0.00724971	0.0108056	-2.68515	LIV DET
ENSG00000287896	-0.385745	-2.01585	-4.38966	1.38129e-05	2.79214e-05	-4.34681	LIV DET
ENSG00000287897	-0.44613	-0.0483904	-3.57066	0.000391766	0.000679331	-3.54557	LIV DET
ENSG00000287898	0.230257	1.61747	4.04102	6.44257e-05	0.00012187	3.99599	PM DET
ENSG00000287899	-0.0515756	-0.182197	-0.49769	0.618987	0.66217	-0.497286	Not DE
ENSG00000287900	0.231777	1.7052	4.06081	5.68901e-05	0.000108204	4.02535	PM DET
ENSG00000287903	-0.344391	-0.932287	-3.2768	0.00115891	0.00190251	-3.2488	LIV DET
ENSG00000287907	-0.530896	2.17802	-3.58733	0.000374767	0.000651429	-3.55724	LIV DET
ENSG00000287908	-0.318393	1.52341	-4.08006	5.53567e-05	0.000105436	-4.03178	LIV DET
ENSG00000287910	-0.00476756	1.48205	-0.117388	0.906611	0.921056	-0.117314	Not DE
ENSG00000287912	-1.2481	1.341	-10.6971	6.86959e-24	6.01646e-23	-10.0786	LIV DET
ENSG00000287914	-0.160002	-2.80279	-1.73461	0.0834148	0.106561	-1.73121	Not DE
ENSG00000287915	0.926226	-3.2054	4.69583	3.61278e-06	7.72173e-06	4.6325	PM DET
ENSG00000287916	-0.473641	2.19438	-2.9727	0.00309146	0.00482551	-2.95849	LIV DET
ENSG00000287917	0.0617851	1.09499	1.155	0.248913	0.292281	1.15299	Not DE
ENSG00000287918	-0.407637	2.63059	-4.97761	8.91321e-07	2.01658e-06	-4.91423	LIV DET
ENSG00000287919	0.601847	-1.75302	6.0965	2.18238e-09	6.19394e-09	5.98362	PM DET
ENSG00000287920	0.402511	-0.899726	4.17864	3.47098e-05	6.75624e-05	4.14014	PM DET
ENSG00000287921	-0.265511	-5.26515	-1.78347	0.0752177	0.0967157	-1.77913	Not DE
ENSG00000287922	-0.58886	-3.16757	-3.6369	0.000304045	0.000534161	-3.61183	LIV DET
ENSG00000287923	-0.51117	5.06312	-6.05373	2.79391e-09	7.85477e-09	-5.94327	LIV DET
ENSG00000287925	0.0248748	1.47994	0.378771	0.70509	0.741529	0.378458	Not DE
ENSG00000287926	1.22551	-3.9946	7.90607	2.81057e-14	1.1633e-13	7.60676	PM DET
ENSG00000287930	-0.1896	-4.26154	-1.24863	0.212547	0.253127	-1.24659	Not DE
ENSG00000287931	-0.550532	-0.414012	-10.1509	5.66086e-22	4.27451e-21	-9.63551	LIV DET
ENSG00000287932	0.0645753	-1.0437	0.243528	0.807699	0.834003	0.243396	Not DE
ENSG00000287935	-0.925544	-2.75696	-4.45851	1.01636e-05	2.08179e-05	-4.41366	LIV DET
ENSG00000287936	0.428368	-3.45374	2.44168	0.0150702	0.0215443	2.43069	PM DET
ENSG00000287939	0.40743	0.140301	3.62299	0.000338242	0.000591073	3.5841	PM DET
ENSG00000287941	-0.12124	0.477791	-1.68346	0.0930901	0.117962	-1.67932	Not DE
ENSG00000287943	0.28197	1.91397	6.89165	1.93507e-11	6.47137e-11	6.71084	PM DET
ENSG00000287950	-1.43975	0.614372	-8.94474	1.57711e-17	8.41922e-17	-8.52134	LIV DET
ENSG00000287951	0.318433	-4.512	1.75891	0.0793112	0.101601	1.7547	Not DE
ENSG00000287955	0.278341	-2.03055	2.86063	0.00440138	0.00673918	2.84786	PM DET
ENSG00000287958	-1.57726	-0.290172	-13.2096	7.23667e-34	1.36162e-32	-12.131	LIV DET
ENSG00000287960	0.50204	-2.17207	4.1254	4.34506e-05	8.36822e-05	4.08832	PM DET
ENSG00000287962	-0.41516	1.17837	-7.08527	5.9662e-12	2.06911e-11	-6.88045	LIV DET
ENSG00000287963	0.130194	2.63212	3.71291	0.000228077	0.000406358	3.6857	PM DET
ENSG00000287965	0.422029	-2.26784	4.70728	3.24173e-06	6.95652e-06	4.65488	PM DET
ENSG00000287967	0.258693	-5.83986	1.89187	0.059148	0.0774127	1.88709	Not DE
ENSG00000287968	-0.287097	-0.129239	-2.2049	0.0279158	0.0384568	-2.19847	LIV DET
ENSG00000287969	-0.576657	-1.72548	-6.84159	2.25695e-11	7.50192e-11	-6.68835	LIV DET
ENSG00000287971	-0.397084	-4.3835	-1.75051	0.0806973	0.103279	-1.74665	Not DE
ENSG00000287972	-0.511233	-0.757442	-3.37711	0.000790854	0.00132482	-3.35598	LIV DET
ENSG00000287975	-0.130572	0.0392551	-2.21378	0.0274389	0.0378386	-2.20522	LIV DET
ENSG00000287976	-0.454161	2.37509	-7.17551	2.65214e-12	9.45634e-12	-6.99502	LIV DET
ENSG00000287978	-0.13419	0.663197	-2.12042	0.0345781	0.046929	-2.11326	LIV DET
ENSG00000287985	0.201811	0.696386	3.52981	0.000476483	0.00081826	3.49364	PM DET
ENSG00000287986	-1.00555	-2.27926	-9.52418	7.22128e-20	4.64847e-19	-9.12428	LIV DET
ENSG00000287987	-0.356446	-0.677178	-3.8545	0.000135247	0.000246709	-3.8167	LIV DET
ENSG00000287989	0.318034	1.27822	2.36861	0.0183369	0.0259174	2.35874	PM DET
ENSG00000287997	0.227982	-2.44199	2.18583	0.0292964	0.0402237	2.17947	PM DET
ENSG00000287998	-0.131187	1.61194	-2.49998	0.0129109	0.018625	-2.48622	LIV DET
ENSG00000288000	0.374237	4.91467	6.92728	1.49953e-11	5.05163e-11	6.74795	PM DET
ENSG00000288002	-0.190622	3.53152	-3.17505	0.0016608	0.00268043	-3.14501	LIV DET
ENSG00000288003	-0.438616	-2.3321	-4.35034	1.64302e-05	3.2994e-05	-4.30859	LIV DET
ENSG00000288004	-0.146786	0.750813	-0.691877	0.489399	0.538188	-0.691266	Not DE
ENSG00000288007	0.518901	-4.22194	2.8569	0.00448704	0.00686411	2.84172	PM DET
ENSG00000288009	0.442321	0.328218	9.04804	5.46014e-18	3.02748e-17	8.64332	PM DET
ENSG00000288011	-0.455466	2.95685	-8.83106	2.84265e-17	1.48538e-16	-8.45286	LIV DET
ENSG00000288015	-1.17003	0.297236	-9.43566	3.30354e-19	2.0222e-18	-8.95809	LIV DET
ENSG00000288016	-0.0227705	3.74209	-0.178471	0.858438	0.87904	-0.178363	Not DE
ENSG00000288018	-0.5276	1.5898	-10.783	3.33708e-24	2.98879e-23	-10.1493	LIV DET
ENSG00000288019	0.929251	-4.54051	6.23178	1.15374e-09	3.34817e-09	6.08654	PM DET
ENSG00000288021	-0.0696198	2.46396	-1.45884	0.145389	0.178404	-1.45601	Not DE
ENSG00000288025	0.326052	3.17084	7.35142	8.96648e-13	3.31977e-12	7.14551	PM DET
ENSG00000288026	0.0957157	-2.22361	1.04387	0.29704	0.343556	1.0428	Not DE
ENSG00000288031	0.00419827	-6.16257	0.0232003	0.981501	0.984546	0.0231873	Not DE
ENSG00000288032	-0.7027	-3.70731	-1.98322	0.0479774	0.0637265	-1.97757	Not DE
ENSG00000288033	0.214644	2.6661	6.41897	4.02238e-10	1.21524e-09	6.25316	PM DET
ENSG00000288036	-0.968868	4.1899	-9.51384	7.3132e-20	4.70105e-19	-9.12291	LIV DET
ENSG00000288037	0.896797	-2.54748	8.29978	2.94852e-15	1.31373e-14	7.89307	PM DET
ENSG00000288039	-0.365401	0.930057	-7.10394	4.28549e-12	1.50441e-11	-6.92743	LIV DET
ENSG00000288041	0.158785	-1.07621	1.59582	0.111259	0.139355	1.59256	Not DE
ENSG00000288043	0.0267418	-1.31084	0.383887	0.701225	0.738106	0.383667	Not DE
ENSG00000288044	-0.112567	1.11683	-2.72601	0.00677875	0.0101458	-2.70752	LIV DET
ENSG00000288047	-0.46556	-0.570913	-3.66687	0.000279166	0.000492374	-3.6339	LIV DET
ENSG00000288048	0.302689	-0.458125	2.41619	0.0160347	0.0228491	2.40813	PM DET
ENSG00000288049	-0.0442817	-0.263281	-0.829893	0.406988	0.456262	-0.829205	Not DE
ENSG00000288052	0.342598	-3.47088	2.3807	0.0177588	0.0251483	2.37061	PM DET
ENSG00000288053	0.44149	1.07963	7.5324	2.29285e-13	8.89962e-13	7.33051	PM DET
ENSG00000288056	-0.612781	-0.814349	-7.54082	2.16009e-13	8.40708e-13	-7.33849	LIV DET
ENSG00000288059	0.049061	1.12064	1.00004	0.317766	0.365118	0.999058	Not DE
ENSG00000288060	-0.636504	-2.58074	-6.66273	7.18504e-11	2.29455e-10	-6.51674	LIV DET
ENSG00000288061	-0.825709	2.47104	-19.0801	3.33842e-56	4.53453e-54	-15.7956	LIV DET
ENSG00000288062	-0.470972	0.151734	-4.41044	1.26157e-05	2.55982e-05	-4.36667	LIV DET
ENSG00000288067	-0.57837	3.44842	-7.173	3.12452e-12	1.10975e-11	-6.97201	LIV DET
ENSG00000288075	-0.0925731	8.19947	-2.48562	0.0132876	0.0191304	-2.47597	LIV DET
ENSG00000288079	0.927561	-2.81201	6.33696	5.15709e-10	1.54323e-09	6.21425	PM DET
ENSG00000288081	-0.205161	0.475553	-2.45014	0.0147489	0.0211175	-2.43849	LIV DET
ENSG00000288084	-0.252869	-0.950322	-4.08098	5.20429e-05	9.93798e-05	-4.04626	LIV DET
ENSG00000288085	-0.44243	0.874396	-5.51919	7.50634e-08	1.86926e-07	-5.37861	LIV DET
ENSG00000288087	-1.53264	2.53283	-9.51468	1.66147e-19	1.03723e-18	-9.03358	LIV DET
ENSG00000288088	-0.000670747	2.87696	-0.00842237	0.993284	0.994663	-0.00841729	Not DE
ENSG00000288091	0.156539	1.95944	2.55471	0.0109197	0.0159121	2.54526	PM DET
ENSG00000288095	-0.258856	0.0103858	-5.44225	8.30478e-08	2.06026e-07	-5.36038	LIV DET
ENSG00000288105	-0.124174	0.358957	-1.89459	0.0587184	0.07689	-1.8903	Not DE
ENSG00000288106	-0.18494	-0.219053	-2.94424	0.00344036	0.00534219	-2.92538	LIV DET
ENSG00000288107	0.0351153	4.54057	0.545306	0.585813	0.630826	0.544914	Not DE
ENSG00000288108	-0.326056	-2.87327	-3.29613	0.00104868	0.00173117	-3.27713	LIV DET
ENSG00000288109	-0.0743882	-4.41498	-0.565416	0.572108	0.618011	-0.56495	Not DE
ENSG00000288153	0.859354	-0.496839	10.8752	3.10939e-24	2.79031e-23	10.1562	PM DET
ENSG00000288162	-0.133403	-3.21394	-0.980877	0.327211	0.375107	-0.979746	Not DE
ENSG00000288172	-0.166934	0.308294	-1.76623	0.0784231	0.100521	-1.75991	Not DE
ENSG00000288177	0.279207	1.60812	3.56635	0.00041033	0.000709966	3.53335	PM DET
ENSG00000288208	0.463294	4.83647	9.09244	2.31801e-18	1.32231e-17	8.74064	PM DET
ENSG00000288271	-0.177203	3.75716	-3.64926	0.000290333	0.000511362	-3.62378	LIV DET
ENSG00000288459	-0.710483	-5.44045	-5.16808	3.58883e-07	8.43124e-07	-5.08957	LIV DET
ENSG00000288473	-1.61019	-0.352888	-4.06754	5.6148e-05	0.00010689	-4.02844	LIV DET
ENSG00000288520	-0.985902	4.81998	-11.712	6.80181e-25	6.44922e-24	-10.3034	LIV DET
ENSG00000288523	-0.716024	-2.27397	-6.31088	6.13902e-10	1.82512e-09	-6.18682	LIV DET
ENSG00000288526	-0.295356	3.70899	-5.2434	2.45896e-07	5.86324e-07	-5.1608	LIV DET
ENSG00000288531	1.33414	-0.565108	14.5074	3.70936e-39	1.10582e-37	13.091	PM DET
ENSG00000288533	-0.623307	-3.60722	-2.99428	0.00290129	0.00454509	-2.97801	LIV DET
ENSG00000288534	0.311289	4.31206	6.89159	2.1565e-11	7.1774e-11	6.69501	PM DET
ENSG00000288535	-0.948973	0.731037	-14.6264	4.47078e-39	1.32081e-37	-13.0768	LIV DET
ENSG00000288537	-0.469216	-0.766542	-5.03573	6.80967e-07	1.55616e-06	-4.96671	LIV DET
ENSG00000288538	0.70649	0.00177351	10.8888	5.7791e-25	5.51139e-24	10.3191	PM DET
ENSG00000288539	-0.609965	-0.317353	-3.78471	0.000179177	0.000323172	-3.7467	LIV DET
ENSG00000288540	0.146115	-2.74722	1.02125	0.307886	0.354902	1.01967	Not DE
ENSG00000288542	0.50646	4.41366	14.0016	1.23237e-34	2.46205e-33	12.2751	PM DET
ENSG00000288543	-0.0552076	2.55126	-0.982767	0.326196	0.374092	-0.981806	Not DE
ENSG00000288545	0.241498	1.86036	5.38257	1.2305e-07	3.00938e-07	5.28891	PM DET
ENSG00000288548	-0.180404	-0.477745	-3.04462	0.00245416	0.00387957	-3.02894	LIV DET
ENSG00000288549	-0.192472	-2.29953	-1.68396	0.0928138	0.117631	-1.68074	Not DE
ENSG00000288550	0.222419	1.19413	1.7864	0.0746344	0.0960278	1.7827	Not DE
ENSG00000288551	-0.460509	-2.5423	-2.94076	0.00342513	0.00532034	-2.92676	LIV DET
ENSG00000288552	-0.601634	-1.02336	-5.2662	2.25035e-07	5.38261e-07	-5.17737	LIV DET
ENSG00000288553	0.218931	3.54861	5.74412	1.81013e-08	4.76127e-08	5.62923	PM DET
ENSG00000288554	0.248157	-0.0975784	2.6239	0.00908397	0.013378	2.60888	PM DET
ENSG00000288558	-0.269203	4.34467	-7.65409	9.84378e-14	3.93528e-13	-7.44298	LIV DET
ENSG00000288559	0.546781	1.8638	13.8074	3.07032e-36	6.95061e-35	12.5704	PM DET
ENSG00000288560	0.588289	1.27938	5.15569	3.78411e-07	8.87366e-07	5.07951	PM DET
ENSG00000288563	0.41712	3.28927	5.16803	3.94511e-07	9.2267e-07	5.07159	PM DET
ENSG00000288564	0.374924	-0.842834	2.07174	0.038805	0.0522258	2.06625	Not DE
ENSG00000288565	-0.0890013	4.44439	-1.94388	0.0527725	0.0696322	-1.93678	Not DE
ENSG00000288568	-0.187093	2.29886	-3.59296	0.000359559	0.00062601	-3.56812	LIV DET
ENSG00000288569	0.0524405	-0.464564	1.05133	0.293784	0.340218	1.04986	Not DE
ENSG00000288573	0.225645	0.209999	5.84331	1.09694e-08	2.94231e-08	5.71502	PM DET
ENSG00000288574	-0.826494	-3.03062	-6.03477	3.06409e-09	8.58071e-09	-5.92813	LIV DET
ENSG00000288577	-0.306592	-1.53586	-3.24168	0.00126597	0.00206776	-3.22358	LIV DET
ENSG00000288580	-0.362928	-1.77698	-2.30276	0.0216938	0.0303075	-2.29569	LIV DET
ENSG00000288581	0.0240334	0.586059	0.307786	0.758469	0.790639	0.307492	Not DE
ENSG00000288583	-0.0200726	3.71265	-0.502704	0.615458	0.659073	-0.502298	Not DE
ENSG00000288584	0.471312	-0.355579	4.90634	1.32065e-06	2.9464e-06	4.83662	PM DET
ENSG00000288585	-0.653589	-3.8871	-3.76585	0.000191888	0.000344932	-3.72946	LIV DET
ENSG00000288587	0.428744	2.67376	5.16824	3.5156e-07	8.26597e-07	5.09347	PM DET
ENSG00000288588	0.620556	-1.11969	8.12485	4.45481e-15	1.95863e-14	7.84142	PM DET
ENSG00000288591	-0.00782107	5.26703	-0.166088	0.868153	0.887247	-0.166005	Not DE
ENSG00000288596	-0.40932	5.23985	-11.6788	2.31411e-27	2.66936e-26	-10.8364	LIV DET
ENSG00000288597	-0.0310471	6.36487	-0.505015	0.613819	0.657622	-0.50463	Not DE
ENSG00000288598	0.28746	0.142026	4.75545	2.73942e-06	5.92514e-06	4.68945	PM DET
ENSG00000288602	0.0712026	6.13891	3.90136	0.000108471	0.000200044	3.87082	PM DET
ENSG00000288605	0.0717029	3.53676	1.42499	0.155012	0.189231	1.42205	Not DE
ENSG00000288606	0.0461799	1.92152	1.25684	0.210166	0.250511	1.25311	Not DE
ENSG00000288612	0.272401	3.22577	5.4215	9.83595e-08	2.42362e-07	5.32973	PM DET
ENSG00000288622	0.00539218	3.3386	0.105974	0.915652	0.928925	0.105913	Not DE
ENSG00000288632	0.0249279	7.72293	0.911063	0.36273	0.411528	0.910176	Not DE
ENSG00000288637	-0.40622	5.2676	-6.34577	6.59319e-10	1.9569e-09	-6.17555	LIV DET
ENSG00000288640	0.281904	4.35859	6.7142	6.20675e-11	1.99323e-10	6.53867	PM DET
ENSG00000288643	-0.731097	4.53856	-19.4921	1.42911e-63	4.2604e-61	-16.8317	LIV DET
ENSG00000288645	-1.04147	-0.901894	-3.67017	0.000268807	0.00047498	-3.64364	LIV DET
ENSG00000288648	0.689636	-1.80204	5.00333	7.76817e-07	1.76588e-06	4.9411	PM DET
ENSG00000288656	0.3324	2.37022	3.2593	0.00119142	0.00195239	3.24093	PM DET
ENSG00000288657	-0.310367	-1.08088	-3.7588	0.000190513	0.000342623	-3.73127	LIV DET
ENSG00000288659	-0.465148	0.863673	-7.56506	1.82197e-13	7.12979e-13	-7.36125	LIV DET
ENSG00000288662	-0.247009	3.64796	-2.23923	0.0255722	0.0354004	-2.23265	LIV DET
ENSG00000288663	-0.070223	0.961629	-0.97217	0.331427	0.37939	-0.971243	Not DE
ENSG00000288665	-0.315511	0.378093	-6.92562	1.3121e-11	4.44171e-11	-6.7673	LIV DET
ENSG00000288667	0.175203	-2.67694	0.4815	0.630421	0.672459	0.481134	Not DE
ENSG00000288670	0.135123	4.0154	4.99925	8.46932e-07	1.91937e-06	4.92423	PM DET
ENSG00000288671	-0.023488	-1.21247	-0.209521	0.834127	0.857953	-0.209412	Not DE
ENSG00000288674	-0.22605	4.77917	-6.86003	2.02962e-11	6.77376e-11	-6.70388	LIV DET
ENSG00000288681	1.25401	-1.06257	12.7743	8.89778e-31	1.31773e-29	11.5339	PM DET
ENSG00000288683	-0.0106833	4.03739	-0.2867	0.774459	0.804749	-0.286547	Not DE
ENSG00000288684	-0.0305246	4.75681	-1.35744	0.175257	0.211917	-1.3555	Not DE
ENSG00000288690	-0.399185	-0.853345	-2.11818	0.0347045	0.0470856	-2.11179	LIV DET
ENSG00000288694	-0.374539	-0.267054	-2.25415	0.0246611	0.0342238	-2.24667	LIV DET
ENSG00000288695	-0.170077	3.12569	-3.37895	0.000795651	0.00133257	-3.3543	LIV DET
ENSG00000288696	0.736928	2.99337	8.01379	1.02877e-14	4.4067e-14	7.73565	PM DET
ENSG00000288698	0.686251	3.41475	12.7512	7.01906e-31	1.05171e-29	11.5543	PM DET
ENSG00000288699	0.867791	0.469568	9.19508	9.57881e-19	5.64958e-18	8.83992	PM DET
ENSG00000288700	-0.00261604	5.58329	-0.0971206	0.92267	0.934558	-0.0970712	Not DE
ENSG00000288701	0.296105	6.75375	12.7058	8.37474e-31	1.24348e-29	11.5392	PM DET
ENSG00000288704	-0.162888	-1.83318	-2.01542	0.0443862	0.0592444	-2.01043	Not DE
ENSG00000288710	-0.247933	-0.361235	-0.769765	0.441796	0.491134	-0.769165	Not DE
ENSG00000288711	-0.262818	4.40438	-3.16255	0.00165949	0.0026785	-3.14524	LIV DET
ENSG00000288713	-0.64825	-2.74936	-6.56415	1.30565e-10	4.08662e-10	-6.42651	LIV DET
ENSG00000288715	0.0865836	3.49344	0.472882	0.636502	0.678252	0.472595	Not DE
ENSG00000288717	0.369854	-2.8674	3.71545	0.000226024	0.000402981	3.688	PM DET
ENSG00000288720	-0.372437	0.912475	-3.99181	7.61161e-05	0.000142994	-3.95631	LIV DET
ENSG00000288721	0.00493861	4.72406	0.173822	0.862075	0.882253	0.173734	Not DE
ENSG00000288723	-0.435089	1.58207	-8.32168	8.01896e-16	3.72773e-15	-8.05391	LIV DET
ENSG00000288725	0.285899	4.40578	6.9309	1.84134e-11	6.16959e-11	6.71808	PM DET
ENSG00000288734	-0.247773	-3.64415	-1.65839	0.0982579	0.123909	-1.65336	Not DE
ENSG00000288736	-0.609408	-0.163947	-3.11439	0.00197421	0.00315651	-3.09408	LIV DET
ENSG00000288743	-0.283167	-0.485226	-5.85829	8.39332e-09	2.27257e-08	-5.76036	LIV DET
ENSG00000288753	-0.375884	-5.35635	-2.95186	0.00332501	0.00517216	-2.93598	LIV DET
ENSG00000288755	0.0468849	-0.0970304	0.749761	0.453745	0.502981	0.749186	Not DE
ENSG00000288756	0.0771432	2.23191	2.38234	0.0176573	0.0250123	2.37273	PM DET
ENSG00000288762	-0.255049	-1.5981	-2.80587	0.00526216	0.00797418	-2.79053	LIV DET
ENSG00000288768	-0.562977	1.71253	-3.42432	0.000666073	0.00112565	-3.40318	LIV DET
ENSG00000288769	-0.589041	-1.53678	-6.23176	9.93181e-10	2.89541e-09	-6.1105	LIV DET
ENSG00000288771	-0.11885	1.23622	-1.94684	0.0523599	0.0691356	-1.94016	Not DE
ENSG00000288785	-0.703124	2.21114	-12.3263	4.29689e-30	6.03642e-29	-11.3976	LIV DET
ENSG00000288787	0.104552	-2.97494	1.02571	0.305522	0.35236	1.02466	Not DE
ENSG00000288795	-0.284594	-5.33674	-1.8895	0.0594869	0.0778208	-1.88458	Not DE
ENSG00000288797	-0.572116	-2.48228	-3.80353	0.000159935	0.000289925	-3.77511	LIV DET
ENSG00000288806	0.598187	-0.170857	10.2586	5.1546e-22	3.90895e-21	9.64513	PM DET
ENSG00000288818	-0.152998	-0.0386628	-4.43366	1.13738e-05	2.31871e-05	-4.38926	LIV DET
ENSG00000288821	0.67798	1.06166	6.25842	8.25111e-10	2.42484e-09	6.14002	PM DET
ENSG00000288828	-0.0617174	5.16	-1.55793	0.12001	0.149467	-1.55473	Not DE
ENSG00000288831	0.274306	-3.46952	1.10461	0.270124	0.315124	1.10278	Not DE
ENSG00000288835	0.0147502	-5.22206	0.10448	0.91683	0.929709	0.104428	Not DE
ENSG00000288838	-0.12881	2.41486	-2.66424	0.00801547	0.0118906	-2.65142	LIV DET
ENSG00000288841	0.110234	0.765067	0.605218	0.545304	0.592401	0.604813	Not DE
ENSG00000288849	-0.0221609	2.54006	-0.601937	0.547492	0.594329	-0.601523	Not DE
ENSG00000288862	0.0366957	-1.37954	0.428167	0.668714	0.708359	0.427913	Not DE
ENSG00000288864	-0.118063	1.71532	-2.64429	0.00844541	0.012484	-2.63372	LIV DET
ENSG00000288869	-0.777299	-0.962513	-9.95864	1.98339e-21	1.43127e-20	-9.50589	LIV DET
ENSG00000288880	-0.320607	3.22043	-9.992	7.60006e-21	5.21865e-20	-9.36507	LIV DET
ENSG00000288886	-0.0678206	0.0245384	-1.46539	0.143643	0.176469	-1.46236	Not DE
ENSG00000288891	0.159063	8.59354	4.30104	2.08952e-05	4.15245e-05	4.2551	PM DET
ENSG00000288893	0.259937	-5.82228	2.2437	0.0253821	0.0351585	2.23554	PM DET
ENSG00000288894	-0.359826	2.49988	-4.76995	2.40886e-06	5.2373e-06	-4.7157	LIV DET
ENSG00000288898	-0.161197	0.425497	-2.12357	0.0341866	0.0464462	-2.11786	LIV DET
ENSG00000288902	-0.700023	4.32224	-9.57464	4.4181e-20	2.87057e-19	-9.17736	LIV DET
ENSG00000288905	-0.0574076	5.3553	-1.10619	0.269182	0.314121	-1.10495	Not DE
ENSG00000288917	0.241372	-6.10069	1.29733	0.195168	0.234191	1.29544	Not DE
ENSG00000288920	0.167654	3.98586	4.11889	4.73904e-05	9.08582e-05	4.06814	PM DET
ENSG00000288921	-0.911016	1.42552	-8.29979	1.30828e-15	5.98953e-15	-7.99381	LIV DET
ENSG00000288927	0.157272	-5.81437	0.873019	0.383127	0.432086	0.872149	Not DE
ENSG00000288930	-0.276047	-3.3698	-1.42076	0.155998	0.190354	-1.41866	Not DE
ENSG00000288932	0.842623	1.28532	10.327	3.41191e-22	2.62204e-21	9.68737	PM DET
ENSG00000288936	0.0767915	-0.681834	1.15207	0.250078	0.293483	1.15016	Not DE
ENSG00000288944	1.10291	-4.87822	7.26847	1.90687e-12	6.89109e-12	7.04113	PM DET
ENSG00000288961	-0.243286	-2.11852	-3.38059	0.000779686	0.00130716	-3.35991	LIV DET
ENSG00000288986	-0.722594	-2.74119	-7.67478	8.49447e-14	3.40476e-13	-7.46242	LIV DET
ENSG00000288989	-0.617911	0.351932	-15.9922	6.63795e-47	3.84783e-45	-14.3828	LIV DET
ENSG00000288990	-0.203539	-2.35058	-2.21164	0.0274363	0.0378372	-2.20525	LIV DET
ENSG00000288991	-0.339733	0.428216	-5.32104	1.91055e-07	4.59426e-07	-5.20784	LIV DET
ENSG00000289007	0.490719	1.57745	7.80353	5.14617e-14	2.09479e-13	7.52816	PM DET
ENSG00000289016	0.309783	1.41004	1.95083	0.0518192	0.0684807	1.94463	Not DE
ENSG00000289019	-0.513329	-1.8666	-6.88831	1.67715e-11	5.63426e-11	-6.73168	LIV DET
ENSG00000289027	0.386974	2.51641	6.53507	1.54341e-10	4.80522e-10	6.40102	PM DET
ENSG00000289036	-0.330696	-1.35292	-3.93163	9.60283e-05	0.000178156	-3.90041	LIV DET
ENSG00000289037	0.0964193	-1.10588	1.48414	0.138389	0.170507	1.48182	Not DE
ENSG00000289047	0.400418	0.131098	8.44188	5.95465e-16	2.79185e-15	8.09024	PM DET
ENSG00000289053	0.174587	-0.906526	1.54241	0.123595	0.153565	1.53986	Not DE
ENSG00000289061	-1.36031	-4.46956	-9.29501	7.27175e-19	4.32892e-18	-8.87065	LIV DET
ENSG00000289070	0.147831	-4.13186	1.19221	0.233847	0.276257	1.19051	Not DE
ENSG00000289079	-0.217024	0.649138	-2.4842	0.0134584	0.0193643	-2.4714	LIV DET
ENSG00000289084	-0.030907	7.37374	-0.621192	0.534799	0.582094	-0.620698	Not DE
ENSG00000289088	-0.402932	-4.71743	-2.02201	0.0437857	0.0585007	-2.01614	Not DE
ENSG00000289097	-0.405304	-5.73332	-2.87378	0.00425387	0.00652464	-2.8587	LIV DET
ENSG00000289108	-0.401526	-0.21279	-6.53118	1.6157e-10	5.02347e-10	-6.39403	LIV DET
ENSG00000289119	-0.659779	-2.42114	-6.14885	1.82885e-09	5.23001e-09	-6.01232	LIV DET
ENSG00000289127	-0.186999	2.12232	-2.68267	0.00754084	0.0112206	-2.67197	LIV DET
ENSG00000289130	0.787524	1.46862	8.40572	5.21031e-16	2.45591e-15	8.10649	PM DET
ENSG00000289131	0.759872	-2.98746	6.44684	3.46123e-10	1.04985e-09	6.27657	PM DET
ENSG00000289132	-0.469686	-1.25525	-2.46661	0.0139677	0.0200594	-2.45809	LIV DET
ENSG00000289133	0.0754627	1.05258	1.37433	0.170118	0.206083	1.37182	Not DE
ENSG00000289143	-0.235009	5.31688	-2.5846	0.0100571	0.0147289	-2.57386	LIV DET
ENSG00000289146	0.0428188	-0.132545	0.923557	0.356405	0.405234	0.922237	Not DE
ENSG00000289153	0.201482	0.223353	1.94527	0.0524165	0.0692024	1.9397	Not DE
ENSG00000289156	-0.10723	3.53163	-2.61512	0.00921504	0.0135634	-2.60397	LIV DET
ENSG00000289160	-0.180993	-3.72802	-1.48247	0.138982	0.171137	-1.47959	Not DE
ENSG00000289165	-0.421088	-2.85397	-3.89737	0.000113601	0.000208834	-3.85954	LIV DET
ENSG00000289178	-1.42221	3.43301	-9.44259	5.76626e-19	3.4596e-18	-8.89645	LIV DET
ENSG00000289186	-0.341064	-3.16403	-3.09339	0.00208731	0.00332807	-3.07752	LIV DET
ENSG00000289189	-0.847889	-2.94715	-3.75317	0.000221408	0.000395119	-3.69325	LIV DET
ENSG00000289195	0.643645	-0.902253	3.34455	0.000889558	0.00148131	3.32331	PM DET
ENSG00000289201	-0.0663516	4.33227	-1.79253	0.07364	0.0948228	-1.78884	Not DE
ENSG00000289212	0.124488	-0.014898	2.80996	0.00521251	0.0079052	2.7936	PM DET
ENSG00000289217	0.00998851	-1.17441	0.112353	0.910603	0.924334	0.112278	Not DE
ENSG00000289223	0.360772	0.247304	10.7633	1.90546e-24	1.7447e-23	10.2039	PM DET
ENSG00000289228	-0.430442	3.9778	-5.49377	6.902e-08	1.72512e-07	-5.3937	LIV DET
ENSG00000289234	-0.0296993	5.56865	-0.776561	0.437968	0.487351	-0.775629	Not DE
ENSG00000289243	0.118067	-1.74138	1.44783	0.14848	0.181885	1.44492	Not DE
ENSG00000289254	1.44681	-0.547651	14.4955	2.04427e-39	6.29882e-38	13.1361	PM DET
ENSG00000289256	0.989844	-1.75853	8.26326	1.7409e-15	7.9008e-15	7.95853	PM DET
ENSG00000289257	-0.686791	-3.13051	-5.96834	4.54528e-09	1.25601e-08	-5.86302	LIV DET
ENSG00000289258	-0.195172	0.636339	-1.06828	0.286054	0.331936	-1.06682	Not DE
ENSG00000289274	-0.413118	-3.76179	-3.0236	0.00265516	0.00418032	-3.00507	LIV DET
ENSG00000289277	0.447319	0.456226	10.42	1.00688e-22	8.04487e-22	9.81128	PM DET
ENSG00000289289	-0.264122	0.439555	-3.94804	9.0343e-05	0.00016818	-3.91516	LIV DET
ENSG00000289292	-0.780922	0.721539	-11.8577	8.28006e-29	1.06184e-27	-11.1371	LIV DET
ENSG00000289312	-0.467495	-0.714903	-7.4512	4.08122e-13	1.5485e-12	-7.25284	LIV DET
ENSG00000289315	-1.01083	0.511316	-12.4137	1.8232e-30	2.64215e-29	-11.472	LIV DET
ENSG00000289329	-0.226367	-6.00006	-1.48948	0.137047	0.168999	-1.48688	Not DE
ENSG00000289332	-0.127789	0.70963	-1.48762	0.137469	0.169459	-1.48528	Not DE
ENSG00000289338	-0.14398	-3.4755	-1.07375	0.283443	0.329224	-1.07262	Not DE
ENSG00000289344	-0.0816067	-3.30063	-0.855573	0.392636	0.441661	-0.854846	Not DE
ENSG00000289346	-0.111717	3.9223	-1.7204	0.0859777	0.109572	-1.71701	Not DE
ENSG00000289347	0.551994	-1.8685	6.42121	3.09877e-10	9.43774e-10	6.29376	PM DET
ENSG00000289351	0.199711	-3.47043	1.9021	0.0577212	0.0756965	1.89781	Not DE
ENSG00000289372	-0.0902781	-1.87251	-1.03688	0.300294	0.346987	-1.0358	Not DE
ENSG00000289376	-0.42189	5.11249	-8.85391	8.15346e-17	4.09457e-16	-8.32899	LIV DET
ENSG00000289377	-0.542203	-4.51042	-3.11996	0.00193765	0.00310152	-3.09963	LIV DET
ENSG00000289384	-0.66339	0.894275	-8.26234	1.90997e-15	8.63908e-15	-7.94706	LIV DET
ENSG00000289397	-0.0873151	4.5847	-2.21484	0.0272568	0.0375987	-2.20782	LIV DET
ENSG00000289402	-0.936817	-4.2561	-6.31253	7.63616e-10	2.25353e-09	-6.15231	LIV DET
ENSG00000289405	-0.0831394	4.11262	-2.81046	0.00522416	0.00792145	-2.79288	LIV DET
ENSG00000289410	-0.0995378	2.87514	-2.36181	0.0186549	0.026336	-2.35236	LIV DET
ENSG00000289418	-0.121636	-3.95467	-0.906576	0.3652	0.413984	-0.905501	Not DE
ENSG00000289421	0.180999	2.74863	5.01698	8.21496e-07	1.86302e-06	4.93019	PM DET
ENSG00000289423	0.568641	-3.13098	4.26125	2.435e-05	4.80779e-05	4.22074	PM DET
ENSG00000289424	-0.333692	-2.67894	-3.67753	0.000260983	0.00046208	-3.65123	LIV DET
ENSG00000289427	0.476467	0.728904	3.36286	0.000838674	0.00140074	3.33971	PM DET
ENSG00000289431	0.429563	0.0701324	5.91272	8.63976e-09	2.33654e-08	5.75548	PM DET
ENSG00000289435	-0.0360247	-2.20917	-0.379656	0.704386	0.74089	-0.379407	Not DE
ENSG00000289440	-0.0853444	-2.52336	-0.28211	0.777997	0.807923	-0.28193	Not DE
ENSG00000289441	-0.156721	-1.71498	-1.87152	0.0618599	0.0807228	-1.8673	Not DE
ENSG00000289446	-0.0602783	-0.965892	-1.19754	0.231827	0.274096	-1.19567	Not DE
ENSG00000289448	0.218292	-3.48642	1.97436	0.0488921	0.0648514	1.96953	Not DE
ENSG00000289454	1.07205	-3.87066	7.47583	4.58834e-13	1.73432e-12	7.23697	PM DET
ENSG00000289455	-1.0877	-3.82254	-6.07837	2.64579e-09	7.45845e-09	-5.95219	LIV DET
ENSG00000289456	1.39673	-3.20004	11.4385	2.40053e-26	2.56417e-25	10.6202	PM DET
ENSG00000289459	-0.100379	-2.86293	-1.00863	0.31363	0.360875	-1.00763	Not DE
ENSG00000289469	-0.280377	4.01391	-10.6275	3.25926e-23	2.71172e-22	-9.92444	LIV DET
ENSG00000289473	0.293169	3.22043	3.96582	8.59703e-05	0.000160417	3.92712	PM DET
ENSG00000289477	-0.951031	-2.32726	-5.83856	1.16472e-08	3.11683e-08	-5.70481	LIV DET
ENSG00000289497	-0.0913101	-0.029975	-1.43037	0.153334	0.187332	-1.42785	Not DE
ENSG00000289503	-0.519731	3.43312	-10.146	4.11181e-22	3.13889e-21	-9.66829	LIV DET
ENSG00000289510	-0.709581	1.24118	-9.64077	7.69104e-20	4.9315e-19	-9.11745	LIV DET
ENSG00000289516	0.0353449	3.55075	1.53312	0.126155	0.156425	1.52944	Not DE
ENSG00000289517	1.9939	-1.6923	5.41236	1.08185e-07	2.65802e-07	5.31241	PM DET
ENSG00000289522	-0.668551	0.744837	-11.1178	8.42462e-26	8.5988e-25	-10.5024	LIV DET
ENSG00000289524	-0.0433337	-1.26481	-0.56967	0.569227	0.615306	-0.56919	Not DE
ENSG00000289565	0.0240941	1.11942	0.504168	0.614405	0.658127	0.503796	Not DE
ENSG00000289566	-0.527379	-2.40956	-4.75407	2.62288e-06	5.68163e-06	-4.69834	LIV DET
ENSG00000289576	-1.00382	-0.600665	-8.55889	1.71591e-16	8.4098e-16	-8.24043	LIV DET
ENSG00000289577	-0.944571	-4.18559	-6.96536	1.01665e-11	3.46815e-11	-6.80413	LIV DET
ENSG00000289586	0.179204	4.6559	5.12022	4.69956e-07	1.09211e-06	5.03819	PM DET
ENSG00000289591	-0.203773	5.18656	-2.58176	0.0101082	0.0147991	-2.5721	LIV DET
ENSG00000289615	-0.0733685	-5.47034	-0.495668	0.620386	0.663399	-0.495303	Not DE
ENSG00000289620	-0.193262	-6.15632	-1.78081	0.0756091	0.0971893	-1.77675	Not DE
ENSG00000289622	-0.732521	-1.0878	-6.50974	2.94684e-10	8.98456e-10	-6.30155	LIV DET
ENSG00000289685	-1.23865	0.657875	-3.47885	0.000546689	0.000931505	-3.45677	LIV DET
ENSG00000289690	0.678973	1.18843	11.7418	4.37181e-27	4.94115e-26	10.778	PM DET
ENSG00000289692	-0.203824	-1.11338	-1.89401	0.0587891	0.0769738	-1.88977	Not DE
ENSG00000289694	0.0346808	1.19524	0.511097	0.609555	0.653451	0.510708	Not DE
ENSG00000289695	0.364218	1.46302	6.13557	1.89774e-09	5.41824e-09	6.00633	PM DET
ENSG00000289699	-0.395876	0.75206	-5.90886	6.76968e-09	1.84844e-08	-5.79654	LIV DET
ENSG00000289701	0.0350137	-0.232498	0.257795	0.796672	0.824355	0.257657	Not DE
ENSG00000289702	-0.747319	-4.90717	-2.66109	0.00807063	0.0119686	-2.6491	LIV DET
ENSG00000289709	-1.17507	-2.21714	-7.47988	3.28411e-13	1.25582e-12	-7.2822	LIV DET
ENSG00000289716	-0.155727	4.14426	-4.42937	1.22108e-05	2.48206e-05	-4.37379	LIV DET
ENSG00000289720	0.190311	5.83343	4.22403	2.84481e-05	5.58284e-05	4.18555	PM DET
ENSG00000289723	0.0751428	-5.85441	0.550402	0.582333	0.62758	0.54998	Not DE
ENSG00000289725	0.272009	5.91353	4.51858	8.32292e-06	1.71779e-05	4.4567	PM DET
ENSG00000289726	0.575005	1.09453	11.0326	3.67716e-25	3.5691e-24	10.3624	PM DET
ENSG00000289727	-0.0741967	2.4361	-2.01246	0.0446983	0.0596298	-2.00748	Not DE
ENSG00000289728	-0.608214	4.04885	-8.60018	9.88635e-17	4.93887e-16	-8.30614	LIV DET
ENSG00000289729	0.161012	-2.31809	0.303569	0.761599	0.793218	0.303381	Not DE
ENSG00000289731	-0.127557	6.63339	-1.84836	0.0651296	0.0846287	-1.84437	Not DE
ENSG00000289733	0.474038	2.47513	5.10238	4.78782e-07	1.11183e-06	5.03463	PM DET
ENSG00000289741	2.99582	-2.95195	7.44132	4.69195e-13	1.77202e-12	7.23394	PM DET
ENSG00000289744	0.136811	2.14519	2.55057	0.0111687	0.016247	2.53738	PM DET
ENSG00000289745	0.72912	-5.10102	2.7885	0.00554096	0.00837346	2.77378	PM DET
ENSG00000289746	-0.670741	-0.678124	-6.32233	5.63205e-10	1.68097e-09	-6.2004	LIV DET
ENSG00000289750	-0.389646	3.81545	-12.0505	2.26756e-28	2.81818e-27	-11.047	LIV DET
ENSG00000289754	-0.203417	3.18034	-2.54073	0.0113824	0.0165327	-2.53074	LIV DET
ENSG00000289755	-0.633184	2.89924	-10.8087	1.1661e-24	1.08591e-23	-10.2514	LIV DET
ENSG00000289757	0.377394	-5.37143	2.72313	0.00672731	0.0100747	2.71005	PM DET
ENSG00000289758	1.12148	-1.97837	2.34966	0.0192947	0.0271857	2.33979	PM DET
ENSG00000289763	-0.275082	-6.21945	-2.63485	0.00869904	0.0128391	-2.62366	LIV DET
ENSG00000289809	0.465489	0.652288	9.72954	2.26915e-20	1.50631e-19	9.24885	PM DET
ENSG00000289810	-0.12722	-2.62681	-0.555295	0.579194	0.624491	-0.554562	Not DE
ENSG00000289811	-0.679365	1.39194	-8.527	2.28002e-16	1.10674e-15	-8.20636	LIV DET
ENSG00000289827	-0.909233	-1.68829	-14.2255	6.80188e-39	1.97143e-37	-13.0448	LIV DET
ENSG00000289832	0.160787	-2.68374	1.41889	0.156759	0.191231	1.41606	Not DE
ENSG00000289835	0.198666	-3.18073	1.98033	0.0482044	0.0640169	1.97556	Not DE
ENSG00000289842	0.0708565	2.63913	0.658891	0.510318	0.558704	0.658343	Not DE
ENSG00000289843	-0.255907	-0.0741449	-2.01255	0.0449028	0.0598783	-2.00556	Not DE
ENSG00000289844	-0.00708328	-2.52145	-0.0721188	0.942536	0.951782	-0.0720833	Not DE
ENSG00000289847	0.219429	0.528601	3.00317	0.00283832	0.00445342	2.98473	PM DET
ENSG00000289860	-0.992857	0.200846	-12.1325	6.87372e-30	9.49376e-29	-11.3566	LIV DET
ENSG00000289867	0.0427045	-3.16969	0.370704	0.711013	0.747209	0.370497	Not DE
ENSG00000289868	0.38122	1.99737	11.4708	2.50936e-26	2.67545e-25	10.6161	PM DET
ENSG00000289869	-0.139745	-5.07478	-1.00926	0.313416	0.360697	-1.00808	Not DE
ENSG00000289871	-0.160188	-2.26266	-0.825334	0.409604	0.458835	-0.824591	Not DE
ENSG00000289873	-0.12585	3.19049	-1.23267	0.218324	0.259361	-1.231	Not DE
ENSG00000289876	-0.376351	-4.37165	-1.93385	0.0537829	0.0708962	-1.92858	Not DE
ENSG00000289877	0.297677	-3.89242	2.39665	0.0170042	0.0241482	2.38662	PM DET
ENSG00000289881	0.135807	0.323304	2.65182	0.00832932	0.0123267	2.63842	PM DET
ENSG00000289890	0.150899	-0.115843	3.64324	0.000297651	0.000523529	3.61734	PM DET
ENSG00000289893	0.124652	0.229147	1.84397	0.0658682	0.0855109	1.83932	Not DE
ENSG00000289899	-0.0698258	-0.12237	-0.695345	0.487211	0.535988	-0.694751	Not DE
ENSG00000289923	1.19889	-3.56983	9.29886	9.46587e-19	5.58584e-18	8.84124	PM DET
ENSG00000289929	0.294635	2.55966	5.77809	1.41178e-08	3.74886e-08	5.67195	PM DET
ENSG00000289932	0.0721538	-2.16285	0.48729	0.626381	0.668802	0.486827	Not DE
ENSG00000289950	0.0166733	0.721672	0.144506	0.885192	0.902586	0.14439	Not DE
ENSG00000289953	-0.765964	0.294227	-10.0763	6.71982e-22	5.0311e-21	-9.61789	LIV DET
ENSG00000289956	0.0277616	5.14297	0.931794	0.351949	0.400565	0.930815	Not DE
ENSG00000289960	-0.544907	1.05397	-7.0375	7.65928e-12	2.6336e-11	-6.84478	LIV DET
ENSG00000289968	-0.948234	-1.99014	-9.4358	1.37832e-19	8.65169e-19	-9.05399	LIV DET
ENSG00000289972	0.311974	-4.79572	2.04544	0.0413383	0.0554471	2.04012	Not DE
ENSG00000289975	0.764162	-4.13815	4.54218	7.297e-06	1.51326e-05	4.48484	PM DET
ENSG00000289976	-0.810662	-2.26793	-8.25471	2.8451e-15	1.26962e-14	-7.89752	LIV DET
ENSG00000289978	0.556794	-1.9927	6.30851	6.12658e-10	1.82171e-09	6.18714	PM DET
ENSG00000289983	-0.232935	-1.5495	-2.84068	0.00468298	0.00714746	-2.82807	LIV DET
ENSG00000289985	-0.0781659	1.10405	-2.09086	0.0372035	0.0502268	-2.08352	Not DE
ENSG00000289986	-0.418524	3.70708	-7.53832	2.90695e-13	1.11737e-12	-7.29864	LIV DET
ENSG00000289989	-0.767706	-4.97689	-5.55309	4.86595e-08	1.23232e-07	-5.45614	LIV DET
ENSG00000289993	0.0077303	-1.48949	0.102114	0.918708	0.931244	0.102061	Not DE
ENSG00000289997	0.368267	2.47007	6.00314	3.96783e-09	1.10175e-08	5.88553	PM DET
ENSG00000290000	-0.0624181	-0.0597296	-0.736137	0.462086	0.511042	-0.735417	Not DE
ENSG00000290008	-0.457457	1.55515	-8.50853	2.016e-16	9.8274e-16	-8.22113	LIV DET
ENSG00000290018	-0.00688067	4.61286	-0.104638	0.91672	0.92968	-0.104566	Not DE
ENSG00000290020	0.089426	2.02109	3.29298	0.00106044	0.00174899	3.27398	PM DET
ENSG00000290034	0.726987	-0.185858	9.82248	1.05151e-20	7.14126e-20	9.33072	PM DET
ENSG00000290046	0.513635	4.66611	11.7881	4.04081e-28	4.91818e-27	10.995	PM DET
ENSG00000290048	0.375596	2.29404	9.61305	7.86434e-20	5.037e-19	9.11504	PM DET
ENSG00000290049	-0.567093	-1.23455	-9.89873	3.38186e-21	2.39823e-20	-9.4502	LIV DET
ENSG00000290053	0.081288	-4.60514	0.610766	0.541707	0.588857	0.610234	Not DE
ENSG00000290062	-0.027686	-3.25595	-0.271257	0.786304	0.814881	-0.271113	Not DE
ENSG00000290073	0.608306	0.82609	13.0556	2.29815e-32	3.81999e-31	11.8445	PM DET
ENSG00000290088	0.587863	-0.604163	6.08953	2.58294e-09	7.28843e-09	5.95612	PM DET
ENSG00000290089	-0.187981	-1.61425	-2.24826	0.0249859	0.0346515	-2.24162	LIV DET
ENSG00000290098	1.21048	-4.77867	3.89927	0.00011196	0.000206066	3.86309	PM DET
ENSG00000290104	-0.0284456	-5.55857	-0.158821	0.873881	0.892624	-0.158731	Not DE
ENSG00000290123	-0.740592	-3.26123	-6.62217	8.99569e-11	2.84704e-10	-6.48293	LIV DET
ENSG00000290146	0.388166	2.51729	14.9315	3.87978e-40	1.26327e-38	13.2613	PM DET
ENSG00000290149	0.583155	2.50437	6.70149	6.55496e-11	2.10006e-10	6.5305	PM DET

### Sheet: Mature RNA LIV-PM DE Signature
gene	logFC	AveExpr	t	P.Value	adj.P.Val	z.std	DE status
ENSG00000000003	0.0189902	2.86977	0.427954	0.668897	0.710873	0.427663	Not DE
ENSG00000000005	-0.361824	-4.19042	-2.72803	0.0066288	0.0106941	-2.71494	LIV DET
ENSG00000000419	-0.187057	4.0509	-8.51109	2.01317e-16	1.32215e-15	-8.2213	LIV DET
ENSG00000000457	-0.403356	3.64855	-16.5059	1.9098e-44	1.03948e-42	-13.9856	LIV DET
ENSG00000000460	-0.0174787	2.49562	-0.510777	0.609798	0.656425	-0.510362	Not DE
ENSG00000000938	0.325437	0.772986	4.01743	7.06487e-05	0.000152347	3.97409	PM DET
ENSG00000000971	0.207773	4.01206	1.93569	0.05353	0.0736548	1.93062	Not DE
ENSG00000001036	-0.214145	3.33721	-8.07638	8.60629e-15	5.00465e-14	-7.75832	LIV DET
ENSG00000001084	0.249516	5.15491	6.5686	1.50739e-10	6.28058e-10	6.40463	PM DET
ENSG00000001167	0.418281	5.17077	15.5065	2.7788e-42	1.25021e-40	13.6267	PM DET
ENSG00000001460	0.290194	2.91217	8.17662	3.83086e-15	2.29007e-14	7.86034	PM DET
ENSG00000001461	0.0132436	7.02728	0.396245	0.692139	0.732617	0.395953	Not DE
ENSG00000001497	-0.268504	5.07356	-8.06469	7.39598e-15	4.3192e-14	-7.77752	LIV DET
ENSG00000001561	-0.0664626	6.01333	-2.16883	0.0306374	0.0441518	-2.16175	LIV DET
ENSG00000001617	0.947885	0.360483	11.0362	4.52939e-25	5.55317e-24	10.3424	PM DET
ENSG00000001626	-0.405756	0.548304	-3.41901	0.000701666	0.00131659	-3.38893	LIV DET
ENSG00000001629	-0.240041	7.03416	-9.30285	7.38594e-19	5.73258e-18	-8.86892	LIV DET
ENSG00000001630	-0.271198	6.57325	-8.65265	1.00198e-16	6.71533e-16	-8.30455	LIV DET
ENSG00000001631	-0.0768787	5.71339	-4.6275	5.02872e-06	1.25839e-05	-4.56359	LIV DET
ENSG00000002016	0.479633	3.50956	9.15719	4.01087e-18	2.96399e-17	8.67848	PM DET
ENSG00000002330	-0.369665	3.20078	-9.86904	9.69393e-21	8.5918e-20	-9.33934	LIV DET
ENSG00000002549	-0.172832	5.15241	-5.4957	8.42583e-08	2.58705e-07	-5.35776	LIV DET
ENSG00000002586	0.620068	3.42941	12.9163	1.31195e-32	2.73844e-31	11.8914	PM DET
ENSG00000002587	-0.695628	-1.64543	-2.88347	0.00409928	0.00684061	-2.87042	LIV DET
ENSG00000002745	-0.369064	-0.303123	-3.24127	0.00126774	0.00228846	-3.22318	LIV DET
ENSG00000002746	0.087348	6.02071	2.37914	0.0177245	0.0266412	2.37132	PM DET
ENSG00000002822	-0.481939	3.43419	-8.86801	2.47857e-17	1.73534e-16	-8.46884	LIV DET
ENSG00000002834	0.232881	5.31769	10.1844	6.82405e-22	6.62144e-21	9.6163	PM DET
ENSG00000002919	0.333305	3.23165	10.3722	5.45365e-23	5.73548e-22	9.87295	PM DET
ENSG00000002933	0.425734	1.3711	7.98193	1.61419e-14	9.20876e-14	7.67814	PM DET
ENSG00000003056	-0.251906	5.50867	-12.1654	1.22037e-28	1.92818e-27	-11.1025	LIV DET
ENSG00000003096	0.200778	2.3011	4.94503	1.14241e-06	3.09722e-06	4.86537	PM DET
ENSG00000003137	0.275772	2.58222	3.46563	0.000597817	0.00113421	3.4326	PM DET
ENSG00000003147	-0.495361	4.74293	-12.3772	7.62949e-30	1.30034e-28	-11.3475	LIV DET
ENSG00000003249	0.0747159	2.72795	1.34191	0.180222	0.22279	1.34007	Not DE
ENSG00000003393	0.0201751	6.36162	1.08804	0.277226	0.327301	1.08657	Not DE
ENSG00000003400	-0.583169	2.07919	-11.7174	1.45174e-27	2.12529e-26	-10.879	LIV DET
ENSG00000003402	0.0589273	5.87248	2.51388	0.012249	0.0189349	2.50489	PM DET
ENSG00000003436	-0.175262	1.35706	-2.17691	0.0300255	0.0433593	-2.16975	LIV DET
ENSG00000003509	-0.265433	4.11915	-11.3357	1.06672e-26	1.46541e-25	-10.6956	LIV DET
ENSG00000003756	0.0719362	7.10758	3.33349	0.000934066	0.00172164	3.30967	PM DET
ENSG00000003987	-0.132671	5.43893	-5.07214	6.48492e-07	1.80614e-06	-4.97619	LIV DET
ENSG00000003989	0.789023	4.86694	10.6838	7.94e-24	8.90742e-23	10.0644	PM DET
ENSG00000004059	-0.0660789	4.23633	-2.55743	0.0109015	0.0170012	-2.54584	LIV DET
ENSG00000004139	0.523009	3.24889	10.1109	5.15764e-22	5.04845e-21	9.64507	PM DET
ENSG00000004142	-0.0435914	5.01639	-2.57142	0.0104969	0.0164085	-2.55902	LIV DET
ENSG00000004399	0.492345	4.67285	9.01268	6.65382e-18	4.83869e-17	8.62071	PM DET
ENSG00000004455	-0.257845	5.69025	-13.6123	2.49929e-35	6.39135e-34	-12.4036	LIV DET
ENSG00000004468	-0.152567	2.58883	-1.66346	0.0971337	0.127186	-1.65891	Not DE
ENSG00000004478	0.52159	5.86989	9.63386	3.6277e-20	3.08272e-19	9.19856	PM DET
ENSG00000004487	-0.0125799	5.70075	-0.843284	0.399572	0.452915	-0.842386	Not DE
ENSG00000004534	-0.0472288	6.37551	-2.01009	0.0450346	0.0628334	-2.00433	Not DE
ENSG00000004660	0.110415	5.53776	2.53847	0.0114337	0.0177622	2.52916	PM DET
ENSG00000004700	-0.315439	4.14838	-12.4208	4.01201e-31	7.48188e-30	-11.6023	LIV DET
ENSG00000004766	-0.198752	5.68443	-8.51451	1.90467e-16	1.25254e-15	-8.22794	LIV DET
ENSG00000004776	0.602148	-2.38658	3.71075	0.000229396	0.000462713	3.68423	PM DET
ENSG00000004777	0.0376398	3.48786	0.571486	0.567923	0.617023	0.571113	Not DE
ENSG00000004779	-0.263952	4.4747	-11.5918	1.02315e-27	1.51778e-26	-10.9108	LIV DET
ENSG00000004799	0.685391	5.40535	11.5814	3.11299e-27	4.44697e-26	10.8092	PM DET
ENSG00000004809	-0.00854989	-4.96133	-0.0578553	0.953887	0.961811	-0.0578268	Not DE
ENSG00000004838	0.329301	-0.517817	4.80364	2.1951e-06	5.75125e-06	4.73458	PM DET
ENSG00000004848	-0.00564218	0.98032	-0.0906835	0.927781	0.939858	-0.0906377	Not DE
ENSG00000004864	-0.459414	3.51695	-12.1422	1.55774e-28	2.44073e-27	-11.0806	LIV DET
ENSG00000004866	0.0445926	3.86427	1.77421	0.0766266	0.102419	1.7706	Not DE
ENSG00000004897	-0.0317782	6.42209	-1.59618	0.111071	0.143754	-1.5934	Not DE
ENSG00000004939	0.367016	-2.63277	2.28225	0.0229717	0.0338536	2.2739	PM DET
ENSG00000004948	-0.750158	-3.54698	-4.8513	1.70916e-06	4.5337e-06	-4.78508	LIV DET
ENSG00000004961	-0.106946	3.19598	-3.71836	0.000222921	0.000450619	-3.69152	LIV DET
ENSG00000004975	0.269622	3.0721	7.85447	2.40008e-14	1.3523e-13	7.62715	PM DET
ENSG00000005007	0.511669	5.07084	15.7626	1.06375e-43	5.42674e-42	13.8628	PM DET
ENSG00000005020	0.375639	4.21089	8.98755	8.0432e-18	5.81394e-17	8.59897	PM DET
ENSG00000005022	-0.405541	5.76467	-17.3495	1.89169e-50	1.77959e-48	-14.937	LIV DET
ENSG00000005059	0.0172332	1.22142	0.261315	0.793982	0.823929	0.261143	Not DE
ENSG00000005075	-0.232352	3.10732	-8.39554	6.40565e-16	4.03693e-15	-8.08134	LIV DET
ENSG00000005100	0.219631	3.96007	10.1049	2.4966e-21	2.31644e-20	9.48191	PM DET
ENSG00000005108	0.0709079	4.67591	1.12708	0.260377	0.309595	1.1255	Not DE
ENSG00000005156	0.00183283	4.76738	0.068613	0.945325	0.954714	0.0685787	Not DE
ENSG00000005175	0.00784039	4.70494	0.351307	0.725546	0.762907	0.351056	Not DE
ENSG00000005187	-0.239064	-3.28321	-1.58339	0.114075	0.147293	-1.58014	Not DE
ENSG00000005189	-0.257617	0.997331	-5.1	4.81892e-07	1.36154e-06	-5.03339	LIV DET
ENSG00000005194	-0.162129	4.06487	-8.45811	2.95558e-16	1.91312e-15	-8.17513	LIV DET
ENSG00000005206	-0.524822	3.07876	-9.93249	7.33608e-21	6.56777e-20	-9.3688	LIV DET
ENSG00000005238	0.0725254	3.19799	2.24702	0.0251566	0.0368282	2.23899	PM DET
ENSG00000005243	-0.454368	0.627551	-7.38885	7.77223e-13	3.89051e-12	-7.16511	LIV DET
ENSG00000005249	0.309744	5.68383	9.05668	2.85857e-18	2.13287e-17	8.71693	PM DET
ENSG00000005302	0.302251	4.00518	12.8252	8.78172e-33	1.86404e-31	11.9249	PM DET
ENSG00000005339	0.656919	5.76504	15.3255	2.72229e-41	1.14279e-39	13.4591	PM DET
ENSG00000005379	0.182448	5.82393	3.38244	0.000773785	0.0014431	3.36201	PM DET
ENSG00000005381	-0.115117	-1.16621	-1.08476	0.278543	0.328714	-1.0836	Not DE
ENSG00000005421	-0.354498	-1.90155	-3.44282	0.000623106	0.00117874	-3.42135	LIV DET
ENSG00000005436	-0.0260399	3.51106	-0.961642	0.336685	0.389092	-0.960735	Not DE
ENSG00000005448	-0.212683	2.32957	-5.28413	2.06102e-07	6.07349e-07	-5.19375	LIV DET
ENSG00000005469	-0.316063	3.18551	-9.20875	8.55074e-19	6.61106e-18	-8.8526	LIV DET
ENSG00000005471	-0.667634	-0.727728	-8.93017	1.1989e-17	8.55114e-17	-8.55304	LIV DET
ENSG00000005483	0.0952161	6.49967	5.91981	6.71799e-09	2.3474e-08	5.79783	PM DET
ENSG00000005486	0.374501	4.52426	8.36018	8.20894e-16	5.13896e-15	8.05105	PM DET
ENSG00000005513	0.187325	4.33239	3.88421	0.000119353	0.000249767	3.84745	PM DET
ENSG00000005700	-0.222869	6.35237	-10.2747	1.67402e-21	1.57901e-20	-9.52353	LIV DET
ENSG00000005801	-0.194738	4.40086	-8.2295	2.84389e-15	1.71402e-14	-7.89757	LIV DET
ENSG00000005810	0.0620802	8.917	2.83173	0.00481279	0.00793755	2.8193	PM DET
ENSG00000005812	0.131791	5.94313	6.93835	1.22883e-11	5.59808e-11	6.77678	PM DET
ENSG00000005844	1.12999	0.266817	11.3288	3.78001e-26	5.00767e-25	10.5777	PM DET
ENSG00000005882	0.542654	4.15544	13.1753	2.04593e-33	4.55815e-32	12.0456	PM DET
ENSG00000005884	-0.201419	3.41876	-3.87603	0.000120206	0.000251412	-3.84571	LIV DET
ENSG00000005889	0.00124733	5.86337	0.0470374	0.962505	0.968961	0.04701	Not DE
ENSG00000005893	-0.0549751	8.21099	-1.45764	0.145833	0.183973	-1.45441	Not DE
ENSG00000005961	-0.0377294	0.818407	-0.543296	0.587266	0.635237	-0.542803	Not DE
ENSG00000005981	-0.216709	0.736394	-2.89565	0.00398705	0.00666775	-2.87918	LIV DET
ENSG00000006007	0.414051	5.43926	12.6603	1.9257e-31	3.68244e-30	11.6649	PM DET
ENSG00000006015	-0.36186	2.97662	-6.82779	2.85362e-11	1.26162e-10	-6.65393	LIV DET
ENSG00000006016	0.292514	1.85549	2.7912	0.00561609	0.00916745	2.76939	PM DET
ENSG00000006025	0.319915	2.92648	5.65625	2.89806e-08	9.37841e-08	5.54749	PM DET
ENSG00000006042	-0.450975	4.2894	-7.83133	2.82759e-14	1.58606e-13	-7.60598	LIV DET
ENSG00000006047	-0.499132	-1.05695	-5.22452	2.56842e-07	7.47793e-07	-5.15264	LIV DET
ENSG00000006062	0.496238	1.35336	9.68879	3.26091e-20	2.78124e-19	9.21001	PM DET
ENSG00000006071	-0.345471	4.79241	-5.9425	5.20956e-09	1.84604e-08	-5.84034	LIV DET
ENSG00000006116	0.0328595	3.49728	0.648818	0.516749	0.56819	0.648365	Not DE
ENSG00000006118	0.319354	4.85474	6.84983	2.87773e-11	1.27116e-10	6.6527	PM DET
ENSG00000006125	0.501146	7.65565	17.0864	4.68917e-51	4.67349e-49	15.0297	PM DET
ENSG00000006128	-1.29626	2.29399	-17.5675	2.60626e-54	3.82663e-52	-15.5184	LIV DET
ENSG00000006194	0.265139	4.06378	9.81446	1.23036e-20	1.08251e-19	9.31406	PM DET
ENSG00000006210	0.132423	4.48592	2.57015	0.0105324	0.0164597	2.55784	PM DET
ENSG00000006282	-0.204137	4.42636	-4.90933	1.31492e-06	3.53689e-06	-4.83749	LIV DET
ENSG00000006283	0.0467792	3.47882	0.715481	0.474639	0.527301	0.714951	Not DE
ENSG00000006327	0.730117	-0.556795	6.38944	4.29962e-10	1.71455e-09	6.24274	PM DET
ENSG00000006377	0.282278	-1.19253	3.03228	0.00255068	0.0043948	3.01726	PM DET
ENSG00000006432	0.227032	5.53718	4.58381	5.76309e-06	1.43157e-05	4.5349	PM DET
ENSG00000006451	0.215429	4.51353	7.42339	5.96746e-13	3.01468e-12	7.20122	PM DET
ENSG00000006453	0.260285	-2.33522	2.22857	0.0262787	0.0383236	2.22207	PM DET
ENSG00000006459	0.0162141	5.00684	0.573568	0.566572	0.615707	0.573107	Not DE
ENSG00000006468	-0.0308839	4.49029	-0.487393	0.626231	0.671515	-0.487039	Not DE
ENSG00000006530	-0.130164	4.77062	-6.0268	3.21512e-09	1.16761e-08	-5.92022	LIV DET
ENSG00000006534	-0.552513	0.0467299	-8.29481	1.01052e-15	6.29071e-15	-8.02557	LIV DET
ENSG00000006555	0.630056	-3.62677	3.61175	0.000338444	0.000666622	3.58394	PM DET
ENSG00000006576	0.0678259	4.61642	2.88942	0.00402552	0.00672761	2.87615	PM DET
ENSG00000006606	-0.265149	-5.24626	-1.8985	0.0583174	0.079645	-1.8933	Not DE
ENSG00000006607	-0.0946031	4.81173	-3.24101	0.00129635	0.00233562	-3.21679	LIV DET
ENSG00000006611	-0.587564	2.21055	-6.78921	5.60376e-11	2.42478e-10	-6.55394	LIV DET
ENSG00000006625	-0.177633	3.78263	-6.75827	4.72512e-11	2.05486e-10	-6.57935	LIV DET
ENSG00000006634	-0.153947	1.83329	-4.4159	1.22888e-05	2.92465e-05	-4.3724	LIV DET
ENSG00000006638	0.0407421	-4.44598	0.19895	0.842397	0.866315	0.198828	Not DE
ENSG00000006652	0.211944	4.75516	5.4706	7.38958e-08	2.28309e-07	5.38143	PM DET
ENSG00000006695	-0.0534445	2.70422	-1.63413	0.102854	0.134064	-1.63117	Not DE
ENSG00000006704	0.368157	2.82777	9.24154	2.08531e-18	1.57268e-17	8.75258	PM DET
ENSG00000006712	-0.0520863	4.09326	-2.50457	0.0126341	0.0194813	-2.49392	LIV DET
ENSG00000006715	-0.118365	6.88994	-4.75864	2.76335e-06	7.13268e-06	-4.68767	LIV DET
ENSG00000006740	0.227639	4.90646	6.68676	6.06319e-11	2.61568e-10	6.54217	PM DET
ENSG00000006744	-0.0692899	4.77395	-2.66838	0.00794707	0.0126587	-2.65431	LIV DET
ENSG00000006747	1.25803	2.26769	9.02957	6.38363e-18	4.64918e-17	8.62546	PM DET
ENSG00000006756	-0.341309	2.73687	-7.73018	3.40471e-13	1.75868e-12	-7.27734	LIV DET
ENSG00000006757	0.0497926	2.62172	1.23174	0.218866	0.265097	1.22955	Not DE
ENSG00000006831	0.751095	5.76721	15.7009	1.6907e-44	9.21889e-43	13.9942	PM DET
ENSG00000006837	-0.210961	2.11407	-5.76047	1.57403e-08	5.2559e-08	-5.65329	LIV DET
ENSG00000007001	0.740673	0.0764379	9.06334	4.26073e-18	3.14323e-17	8.6716	PM DET
ENSG00000007038	-0.180239	-5.24183	-1.28879	0.198197	0.24261	-1.28671	Not DE
ENSG00000007047	0.177834	3.77316	3.46421	0.000576992	0.00109702	3.44221	PM DET
ENSG00000007062	-0.55639	2.16228	-9.07401	5.35034e-18	3.91824e-17	-8.64564	LIV DET
ENSG00000007080	-0.0328387	2.02235	-0.718835	0.472676	0.525323	-0.718132	Not DE
ENSG00000007129	-0.425306	-1.79402	-3.68913	0.000249256	0.000500291	-3.66302	LIV DET
ENSG00000007168	0.320408	7.99332	9.93458	3.55141e-21	3.25301e-20	9.44508	PM DET
ENSG00000007171	-0.047542	1.3841	-0.868611	0.385579	0.438873	-0.867663	Not DE
ENSG00000007174	0.0534281	2.91559	1.06167	0.288895	0.339626	1.06055	Not DE
ENSG00000007202	0.19161	7.24998	10.9483	1.10582e-24	1.32027e-23	10.2566	PM DET
ENSG00000007237	0.510254	8.27708	13.3205	3.0436e-34	7.17379e-33	12.2017	PM DET
ENSG00000007255	-0.641964	1.56148	-14.6552	8.455e-41	3.41593e-39	-13.3751	LIV DET
ENSG00000007264	-0.237858	2.81303	-4.63003	4.64732e-06	1.16819e-05	-4.58011	LIV DET
ENSG00000007312	-0.341196	-2.92519	-2.80146	0.00532469	0.00872223	-2.78671	LIV DET
ENSG00000007314	0.129245	-2.96924	0.886599	0.375803	0.429043	0.885656	Not DE
ENSG00000007341	-0.0556338	3.79897	-2.02914	0.0429639	0.0601502	-2.02406	Not DE
ENSG00000007350	0.655415	-3.81351	3.7275	0.000215068	0.00043571	3.70063	PM DET
ENSG00000007372	0.485233	3.44755	9.14131	2.56446e-18	1.91962e-17	8.72922	PM DET
ENSG00000007376	-0.260689	0.51803	-4.32921	1.80216e-05	4.19742e-05	-4.28809	LIV DET
ENSG00000007384	-0.0772326	0.895467	-1.27798	0.202054	0.24683	-1.27572	Not DE
ENSG00000007392	-0.388675	5.07917	-12.9194	1.31628e-32	2.74558e-31	-11.8911	LIV DET
ENSG00000007402	0.253981	3.25262	5.98318	4.13321e-09	1.48261e-08	5.87877	PM DET
ENSG00000007516	0.174386	5.44378	2.88894	0.00406244	0.00678366	2.87327	PM DET
ENSG00000007520	-0.184871	2.97776	-6.39515	4.21642e-10	1.68316e-09	-6.2458	LIV DET
ENSG00000007541	-0.19021	2.81851	-3.46227	0.000605284	0.00114769	-3.42924	LIV DET
ENSG00000007545	0.429967	3.8919	9.55443	5.21488e-20	4.37222e-19	9.15948	PM DET
ENSG00000007866	0.906258	-2.29642	6.37355	4.14565e-10	1.65644e-09	6.24844	PM DET
ENSG00000007908	1.92174	-3.40619	8.94029	9.6129e-18	6.91041e-17	8.57849	PM DET
ENSG00000007923	-0.025998	4.82827	-1.10429	0.269995	0.31973	-1.10307	Not DE
ENSG00000007933	-0.689813	-0.772142	-8.33346	1.22274e-15	7.56803e-15	-8.00214	LIV DET
ENSG00000007944	-0.0881637	3.9513	-2.87826	0.004229	0.00704185	-2.86056	LIV DET
ENSG00000007952	-0.140658	-4.9765	-1.05497	0.291945	0.342797	-1.05386	Not DE
ENSG00000008018	-0.232021	5.74152	-12.0269	7.16803e-29	1.15067e-27	-11.1499	LIV DET
ENSG00000008056	0.356783	5.67109	5.68124	2.25369e-08	7.37805e-08	5.59131	PM DET
ENSG00000008083	-0.0110588	4.66981	-0.665231	0.506326	0.558116	-0.664569	Not DE
ENSG00000008086	0.252875	7.46815	11.0742	5.05292e-25	6.17992e-24	10.3319	PM DET
ENSG00000008118	0.253433	3.78505	4.49636	8.5682e-06	2.08097e-05	4.45047	PM DET
ENSG00000008128	0.255829	3.08106	4.2895	2.2487e-05	5.16709e-05	4.23865	PM DET
ENSG00000008130	0.265898	3.59763	7.55569	2.9633e-13	1.53806e-12	7.29605	PM DET
ENSG00000008197	0.177983	-4.67923	1.21122	0.226373	0.273144	1.20976	Not DE
ENSG00000008226	0.715434	-0.0307382	8.08352	6.61973e-15	3.8749e-14	7.79154	PM DET
ENSG00000008256	-0.0445136	4.59114	-1.49468	0.135617	0.172375	-1.49231	Not DE
ENSG00000008277	0.0155771	7.13937	0.686212	0.492891	0.545043	0.685718	Not DE
ENSG00000008282	-0.0678617	4.64391	-2.29248	0.022359	0.0330185	-2.28421	LIV DET
ENSG00000008283	0.118276	3.86195	2.34063	0.01974	0.0294223	2.33125	PM DET
ENSG00000008294	-0.0502849	8.46835	-2.99782	0.00290087	0.00495506	-2.97805	LIV DET
ENSG00000008300	0.431473	5.47492	9.6318	2.77738e-20	2.3803e-19	9.22722	PM DET
ENSG00000008311	-0.242495	5.64848	-7.95994	3.14827e-14	1.75905e-13	-7.59207	LIV DET
ENSG00000008324	-0.149885	3.00949	-6.42488	3.74924e-10	1.50244e-09	-6.26413	LIV DET
ENSG00000008382	-0.126932	2.91822	-3.55878	0.000421181	0.000818037	-3.52644	LIV DET
ENSG00000008394	0.222592	4.22854	4.30121	2.24724e-05	5.16491e-05	4.23879	PM DET
ENSG00000008405	0.429448	3.49438	12.3452	4.67083e-30	8.06121e-29	11.3904	PM DET
ENSG00000008441	0.556732	5.45693	11.821	4.12904e-28	6.2863e-27	10.993	PM DET
ENSG00000008513	0.0745085	4.17193	1.6591	0.0978626	0.128051	1.65531	Not DE
ENSG00000008516	-0.0204063	-4.15828	-0.106089	0.915561	0.929768	-0.106027	Not DE
ENSG00000008517	0.397139	-1.46032	3.7527	0.000200206	0.000407163	3.71876	PM DET
ENSG00000008710	-0.363074	6.57492	-5.08603	5.6108e-07	1.57566e-06	-5.00415	LIV DET
ENSG00000008735	0.0787716	5.62612	2.11145	0.0352211	0.0501404	2.10581	Not DE
ENSG00000008838	0.425875	4.52855	16.6952	3.54112e-50	3.23964e-48	14.8952	PM DET
ENSG00000008853	0.0710074	5.43382	1.7709	0.0771782	0.103097	1.7673	Not DE
ENSG00000008869	0.0532663	6.05511	2.15803	0.0315372	0.0453443	2.15023	PM DET
ENSG00000008952	-0.242257	7.66384	-11.1493	1.6594e-25	2.09858e-24	-10.4382	LIV DET
ENSG00000008988	-0.398717	7.22107	-14.6966	2.86303e-40	1.10907e-38	-13.2841	LIV DET
ENSG00000009307	-0.0956955	8.41649	-5.06556	5.70407e-07	1.60006e-06	-5.00098	LIV DET
ENSG00000009335	0.0891397	5.84813	4.91216	1.41723e-06	3.79873e-06	4.82257	PM DET
ENSG00000009413	-0.12019	6.38023	-2.36124	0.0186473	0.0279194	-2.35251	LIV DET
ENSG00000009694	0.140898	5.03589	3.45781	0.000602031	0.00114188	3.4307	PM DET
ENSG00000009709	0.386176	-0.0152446	4.34213	1.70332e-05	3.97861e-05	4.3006	PM DET
ENSG00000009780	-0.230577	3.59296	-7.95776	1.1814e-14	6.80165e-14	-7.71803	LIV DET
ENSG00000009790	0.216726	-0.612625	2.58209	0.0101796	0.0159506	2.56967	PM DET
ENSG00000009830	0.162476	4.00213	4.34831	1.65764e-05	3.87943e-05	4.30663	PM DET
ENSG00000009844	-0.0379266	5.10205	-1.61601	0.106904	0.138857	-1.61227	Not DE
ENSG00000009950	-0.285621	2.78852	-4.68715	3.84917e-06	9.77771e-06	-4.61936	LIV DET
ENSG00000009954	0.223621	6.64297	15.0311	1.73772e-42	8.0591e-41	13.6609	PM DET
ENSG00000010017	0.155447	5.88785	8.11943	5.95187e-15	3.49552e-14	7.80496	PM DET
ENSG00000010030	0.0347168	-1.98337	0.357361	0.720969	0.758916	0.357164	Not DE
ENSG00000010072	-0.29111	3.08481	-9.04288	6.79899e-18	4.93829e-17	-8.61824	LIV DET
ENSG00000010165	0.25653	3.90911	9.21405	2.10474e-18	1.58654e-17	8.75153	PM DET
ENSG00000010219	-0.210822	3.20217	-8.17769	3.78894e-15	2.26546e-14	-7.86172	LIV DET
ENSG00000010244	-0.0610579	7.25105	-3.82515	0.00015115	0.000312185	-3.78917	LIV DET
ENSG00000010256	-0.346128	5.94506	-15.1315	5.66483e-43	2.72809e-41	-13.7423	LIV DET
ENSG00000010270	-0.0748984	4.50901	-3.666	0.000272513	0.000543779	-3.64012	LIV DET
ENSG00000010278	-0.589184	5.32279	-12.4138	4.77956e-31	8.8693e-30	-11.5873	LIV DET
ENSG00000010282	-0.24431	4.9841	-4.35324	1.68676e-05	3.94206e-05	-4.30277	LIV DET
ENSG00000010292	0.0918663	4.12367	2.73369	0.00648809	0.0104823	2.72204	PM DET
ENSG00000010295	-0.202353	3.70989	-6.76328	4.58204e-11	1.995e-10	-6.58392	LIV DET
ENSG00000010310	0.206328	-0.18518	1.52158	0.129163	0.1649	1.51741	Not DE
ENSG00000010318	-0.193367	1.09416	-4.48225	9.9736e-06	2.40291e-05	-4.41775	LIV DET
ENSG00000010319	-1.53061	2.77335	-18.2224	1.18644e-55	1.99501e-53	-15.7154	LIV DET
ENSG00000010322	0.414015	6.50004	14.8536	6.23125e-40	2.33567e-38	13.2258	PM DET
ENSG00000010327	0.816021	3.59886	6.67651	7.67572e-11	3.28263e-10	6.50682	PM DET
ENSG00000010361	0.0753768	2.80457	2.63643	0.00870023	0.0137734	2.62361	PM DET
ENSG00000010379	-0.700797	1.98541	-6.43827	3.03635e-10	1.22772e-09	-6.29691	LIV DET
ENSG00000010404	0.76918	8.94021	18.0178	2.33791e-54	3.44944e-52	15.5253	PM DET
ENSG00000010438	-0.178045	1.9344	-2.88122	0.00413062	0.0068891	-2.86801	LIV DET
ENSG00000010539	0.0488602	2.17069	1.70632	0.088748	0.117082	1.70204	Not DE
ENSG00000010610	0.568129	2.22395	7.49136	3.93518e-13	2.0209e-12	7.25777	PM DET
ENSG00000010626	-0.00546963	2.81862	-0.19368	0.846517	0.869869	-0.193564	Not DE
ENSG00000010671	-0.301698	1.39246	-4.68034	3.90971e-06	9.92647e-06	-4.61613	LIV DET
ENSG00000010704	-0.224356	0.814154	-2.89525	0.00398748	0.00666811	-2.87915	LIV DET
ENSG00000010803	0.142031	3.95628	5.54592	4.70691e-08	1.48473e-07	5.46204	PM DET
ENSG00000010810	0.435662	5.96546	17.2138	2.51945e-50	2.34053e-48	14.9179	PM DET
ENSG00000010818	0.345705	7.10436	9.64699	4.81356e-20	4.04928e-19	9.16812	PM DET
ENSG00000010932	-1.01129	-4.38948	-6.04259	3.39045e-09	1.22729e-08	-5.91148	LIV DET
ENSG00000011007	0.370077	4.45105	17.7611	1.63301e-53	2.14637e-51	15.4001	PM DET
ENSG00000011009	-0.0116494	2.37536	-0.461705	0.644494	0.688163	-0.461425	Not DE
ENSG00000011021	0.230868	5.59953	9.8658	8.20008e-21	7.30219e-20	9.35704	PM DET
ENSG00000011028	-0.254153	2.70129	-3.54261	0.000443784	0.000858558	-3.51258	LIV DET
ENSG00000011052	0.215524	0.880119	2.33616	0.0199578	0.0297249	2.32714	PM DET
ENSG00000011083	-0.587747	4.11118	-8.2764	1.20534e-15	7.46492e-15	-8.00391	LIV DET
ENSG00000011105	0.0780297	2.67283	1.64784	0.100258	0.130957	1.64361	Not DE
ENSG00000011114	-0.0163247	5.34522	-0.454332	0.64982	0.693308	-0.454013	Not DE
ENSG00000011132	-0.0897432	0.934257	-1.22652	0.2208	0.267117	-1.2244	Not DE
ENSG00000011143	-0.0298477	3.16306	-1.1664	0.244208	0.292357	-1.16453	Not DE
ENSG00000011198	-0.0612989	4.23212	-2.14892	0.0322114	0.046221	-2.14178	LIV DET
ENSG00000011201	0.227368	4.82328	5.40932	1.07812e-07	3.26758e-07	5.31304	PM DET
ENSG00000011243	0.132428	5.37499	4.69018	3.66379e-06	9.32887e-06	4.6296	PM DET
ENSG00000011258	0.00706702	4.26309	0.397507	0.691203	0.731883	0.397223	Not DE
ENSG00000011260	-0.0488941	4.27654	-2.20634	0.0278564	0.0404384	-2.1993	LIV DET
ENSG00000011275	0.287273	5.12295	15.8621	2.06263e-44	1.12063e-42	13.9801	PM DET
ENSG00000011295	-0.162396	5.22621	-5.80538	1.28917e-08	4.34959e-08	-5.68749	LIV DET
ENSG00000011304	0.188348	3.84675	4.97706	8.86093e-07	2.433e-06	4.91538	PM DET
ENSG00000011332	0.139533	3.6408	3.88857	0.000114297	0.000239904	3.85805	PM DET
ENSG00000011347	0.273626	5.74051	4.55795	6.52723e-06	1.60877e-05	4.50855	PM DET
ENSG00000011376	0.0235197	4.89771	1.02342	0.306683	0.357882	1.02221	Not DE
ENSG00000011405	-0.225392	6.88951	-8.91642	2.26991e-17	1.59259e-16	-8.47908	LIV DET
ENSG00000011422	0.765778	0.204749	10.2209	3.96051e-22	3.911e-21	9.67213	PM DET
ENSG00000011426	-0.388937	6.95932	-5.29761	1.74971e-07	5.19632e-07	-5.22413	LIV DET
ENSG00000011451	0.497311	2.653	9.08139	5.78562e-18	4.22776e-17	8.63671	PM DET
ENSG00000011454	0.0750791	6.78923	4.19821	3.17578e-05	7.15155e-05	4.16048	PM DET
ENSG00000011465	-0.70902	4.71324	-9.27873	6.42582e-19	5.00804e-18	-8.88441	LIV DET
ENSG00000011478	-0.155301	0.415439	-3.6266	0.000316051	0.000624816	-3.60178	LIV DET
ENSG00000011485	0.0252535	4.84259	1.24538	0.213564	0.259385	1.24382	Not DE
ENSG00000011523	0.338384	4.94031	10.1988	4.44286e-22	4.37298e-21	9.66036	PM DET
ENSG00000011566	0.0196422	5.60565	0.944096	0.345571	0.398183	0.943216	Not DE
ENSG00000011600	-0.501131	1.58991	-7.3783	8.36694e-13	4.1771e-12	-7.15501	LIV DET
ENSG00000011638	0.299206	1.21576	4.98251	8.87429e-07	2.436e-06	4.91509	PM DET
ENSG00000011677	0.280616	4.10007	6.48722	2.7211e-10	1.10664e-09	6.31389	PM DET
ENSG00000012048	0.0617861	3.3627	1.77106	0.0774878	0.103456	1.76545	Not DE
ENSG00000012061	-0.172386	4.80003	-9.41497	3.05208e-19	2.42515e-18	-8.96682	LIV DET
ENSG00000012124	0.795386	3.267	6.99837	1.46192e-11	6.61889e-11	6.75163	PM DET
ENSG00000012171	-0.486344	5.25819	-8.48422	2.53679e-16	1.65056e-15	-8.19353	LIV DET
ENSG00000012174	0.285651	3.97688	7.08784	5.51671e-12	2.5852e-11	6.8916	PM DET
ENSG00000012211	0.9156	-1.85102	8.19504	2.17526e-15	1.32343e-14	7.93092	PM DET
ENSG00000012223	1.4991	-1.45633	8.66704	8.2441e-17	5.56117e-16	8.32768	PM DET
ENSG00000012232	0.142371	5.69156	5.72521	1.91949e-08	6.34328e-08	5.61911	PM DET
ENSG00000012504	-0.602702	-4.18246	-4.05635	5.76792e-05	0.000125685	-4.02211	LIV DET
ENSG00000012660	-0.223764	6.03044	-7.59579	2.62253e-13	1.36732e-12	-7.31248	LIV DET
ENSG00000012779	0.283585	1.53486	3.94044	9.51646e-05	0.000201872	3.9026	PM DET
ENSG00000012817	-0.219919	2.10882	-2.11729	0.0349948	0.0498585	-2.10842	LIV DET
ENSG00000012822	0.222902	6.32491	8.95591	1.65212e-17	1.16758e-16	8.51596	PM DET
ENSG00000012963	0.150456	5.05234	7.40706	7.62349e-13	3.81796e-12	7.16776	PM DET
ENSG00000012983	-0.121178	6.29427	-4.98347	9.38775e-07	2.56804e-06	-4.90406	LIV DET
ENSG00000013016	0.345952	5.83301	10.9324	4.38847e-25	5.39357e-24	10.3455	PM DET
ENSG00000013275	-0.140339	5.24182	-7.37344	1.02853e-12	5.10013e-12	-7.12663	LIV DET
ENSG00000013288	0.312869	4.53707	11.8563	3.44679e-28	5.27797e-27	11.0093	PM DET
ENSG00000013293	0.277355	6.19999	6.10091	2.34137e-09	8.6491e-09	5.97216	PM DET
ENSG00000013297	-0.21253	5.78052	-2.72471	0.00665823	0.0107364	-2.71347	LIV DET
ENSG00000013306	0.0557268	3.49607	2.03636	0.042326	0.0593317	2.0303	Not DE
ENSG00000013364	-0.149622	4.2493	-2.9122	0.00378991	0.0063614	-2.89514	LIV DET
ENSG00000013374	0.300428	4.60557	10.7573	5.02345e-24	5.70784e-23	10.1093	PM DET
ENSG00000013375	-0.0991948	5.2585	-4.20822	3.13336e-05	7.06343e-05	-4.16355	LIV DET
ENSG00000013392	0.161234	3.19165	6.30778	6.15911e-10	2.41794e-09	6.1863	PM DET
ENSG00000013441	0.271211	6.84027	7.43178	5.49461e-13	2.78374e-12	7.21247	PM DET
ENSG00000013503	-0.0074322	3.82582	-0.306182	0.759616	0.793492	-0.305986	Not DE
ENSG00000013523	0.102985	4.71443	3.60355	0.000344788	0.000678285	3.57909	PM DET
ENSG00000013561	-0.267933	5.66014	-12.2458	1.27163e-29	2.14304e-28	-11.3028	LIV DET
ENSG00000013563	-0.184809	2.81946	-4.71841	3.18931e-06	8.18024e-06	-4.65824	LIV DET
ENSG00000013573	0.265094	2.66895	3.4198	0.000689707	0.00129569	3.39364	PM DET
ENSG00000013583	0.584269	2.36203	13.6188	1.40961e-35	3.70226e-34	12.4494	PM DET
ENSG00000013588	1.54612	-3.83146	6.99195	8.59391e-12	3.96548e-11	6.82828	PM DET
ENSG00000013619	0.702974	2.38668	13.1012	1.36852e-32	2.84469e-31	11.8879	PM DET
ENSG00000013725	0.126424	-1.65005	1.01629	0.309979	0.361294	1.01527	Not DE
ENSG00000013810	0.172016	0.548287	2.6788	0.00763302	0.0122017	2.66789	PM DET
ENSG00000014123	-0.250077	5.31278	-10.9624	3.01519e-25	3.75017e-24	-10.3813	LIV DET
ENSG00000014138	0.0492845	1.57699	0.891857	0.373117	0.426375	0.890651	Not DE
ENSG00000014164	0.275671	1.68454	6.47853	2.19893e-10	9.0257e-10	6.34676	PM DET
ENSG00000014216	0.00119408	4.4416	0.0405169	0.967703	0.973529	0.0404888	Not DE
ENSG00000014257	0.96609	-1.72955	8.02234	1.49646e-14	8.55334e-14	7.68783	PM DET
ENSG00000014641	-0.319936	7.66654	-10.3134	9.0808e-23	9.41519e-22	-9.82169	LIV DET
ENSG00000014824	-0.0429265	6.59914	-1.78448	0.0751131	0.100566	-1.77977	Not DE
ENSG00000014914	0.40977	2.34885	9.26013	1.45856e-18	1.11227e-17	8.79282	PM DET
ENSG00000014919	-0.0527968	4.94349	-2.16694	0.0307047	0.0442383	-2.16088	LIV DET
ENSG00000015133	-0.0211164	1.7477	-0.208516	0.834929	0.860016	-0.208384	Not DE
ENSG00000015153	0.0928099	4.69488	3.87418	0.000121072	0.000253102	3.84394	PM DET
ENSG00000015171	-0.0994095	6.96782	-6.11037	2.40789e-09	8.87522e-09	-5.96759	LIV DET
ENSG00000015285	1.39264	-0.703394	16.0597	4.314e-46	2.72788e-44	14.2527	PM DET
ENSG00000015413	0.0982168	-5.45149	0.719519	0.472209	0.524931	0.718889	Not DE
ENSG00000015475	-0.327779	3.16733	-8.9104	3.31389e-17	2.29985e-16	-8.43493	LIV DET
ENSG00000015479	0.0137806	8.63759	0.69787	0.485664	0.538159	0.697222	Not DE
ENSG00000015520	2.01592	-4.36581	9.43663	3.45947e-19	2.73658e-18	8.953	PM DET
ENSG00000015532	-0.0382606	2.86681	-1.2095	0.227214	0.274127	-1.20757	Not DE
ENSG00000015568	0.0397372	6.63751	1.19283	0.23349	0.280876	1.19142	Not DE
ENSG00000015592	-0.164605	6.50901	-2.78334	0.00560276	0.00914867	-2.77017	LIV DET
ENSG00000015676	-0.0732967	7.05758	-3.05112	0.00239875	0.00414823	-3.03583	LIV DET
ENSG00000016391	0.188419	4.15076	4.40237	1.37392e-05	3.24724e-05	4.34799	PM DET
ENSG00000016402	-0.119062	1.08795	-2.1965	0.0286318	0.0415079	-2.18852	LIV DET
ENSG00000016602	-0.441982	2.42294	-6.43727	2.98049e-10	1.20691e-09	-6.29979	LIV DET
ENSG00000016864	-0.144448	4.0922	-8.09457	4.25903e-15	2.53244e-14	-7.84706	LIV DET
ENSG00000017260	0.0763181	6.65207	3.36258	0.000848943	0.00157439	3.33632	PM DET
ENSG00000017427	-0.790374	2.53668	-10.023	2.53276e-21	2.3471e-20	-9.48041	LIV DET
ENSG00000017483	-1.11687	2.25643	-16.2823	8.86737e-46	5.46924e-44	-14.2023	LIV DET
ENSG00000017797	0.206599	5.7442	10.6575	2.06894e-23	2.24327e-22	9.96968	PM DET
ENSG00000018189	-0.082209	8.13973	-3.73644	0.000207726	0.000421687	-3.70943	LIV DET
ENSG00000018236	0.0817818	8.66293	3.25865	0.00121634	0.00220361	3.23502	PM DET
ENSG00000018280	1.48335	1.4137	10.7613	2.98729e-24	3.45824e-23	10.1601	PM DET
ENSG00000018408	0.448023	3.89707	8.13456	4.06394e-15	2.42075e-14	7.85294	PM DET
ENSG00000018510	-0.0901332	5.4109	-4.26805	2.50585e-05	5.72301e-05	-4.21427	LIV DET
ENSG00000018607	-0.226218	-1.70222	-1.8944	0.0587477	0.0801854	-1.89008	Not DE
ENSG00000018610	-0.500807	4.24642	-16.4103	5.91683e-47	4.03834e-45	-14.3907	LIV DET
ENSG00000018625	0.16323	8.99306	3.48814	0.000542689	0.00103717	3.45875	PM DET
ENSG00000018699	-0.0722951	3.19507	-2.73132	0.00661143	0.0106695	-2.71581	LIV DET
ENSG00000018869	0.0119768	1.80108	0.290925	0.771265	0.803827	0.290721	Not DE
ENSG00000019102	0.526185	-4.06565	3.77255	0.000180543	0.000368919	3.74479	PM DET
ENSG00000019144	0.220216	5.56618	3.2805	0.00114682	0.00208505	3.25179	PM DET
ENSG00000019169	-0.544783	-0.97539	-3.06986	0.00226915	0.00393859	-3.05254	LIV DET
ENSG00000019186	-0.65062	-1.79331	-4.50763	8.56382e-06	2.08007e-05	-4.45058	LIV DET
ENSG00000019485	0.482195	3.47653	13.3891	3.54708e-35	8.93418e-34	12.3755	PM DET
ENSG00000019505	0.0245707	6.23612	0.50633	0.612844	0.659327	0.506019	Not DE
ENSG00000019549	0.59958	-0.649667	6.08237	2.33301e-09	8.61929e-09	5.97274	PM DET
ENSG00000019582	1.28031	4.58244	14.329	2.35441e-38	7.7364e-37	12.9498	PM DET
ENSG00000019991	-0.0337758	2.95101	-0.419079	0.675361	0.717077	-0.418801	Not DE
ENSG00000019995	0.102908	6.0608	5.71751	2.21596e-08	7.26323e-08	5.59424	PM DET
ENSG00000020129	0.411302	7.23193	9.63017	7.76832e-20	6.42535e-19	9.11637	PM DET
ENSG00000020181	-0.512146	2.54157	-10.187	5.45288e-22	5.32014e-21	-9.63936	LIV DET
ENSG00000020256	0.210341	2.55034	7.04195	8.79726e-12	4.05496e-11	6.82492	PM DET
ENSG00000020426	-0.292891	4.49463	-13.052	8.77782e-34	2.01221e-32	-12.1152	LIV DET
ENSG00000020577	0.0574174	5.59437	1.50433	0.133222	0.169665	1.50152	Not DE
ENSG00000020633	1.1632	-5.04046	6.87761	2.44235e-11	1.08521e-10	6.67679	PM DET
ENSG00000020922	-0.0598062	4.65332	-2.32648	0.0204679	0.0304199	-2.31766	LIV DET
ENSG00000021300	0.429177	6.61786	9.74931	3.42079e-20	2.91348e-19	9.20487	PM DET
ENSG00000021355	0.257481	2.67473	5.14251	4.11104e-07	1.17121e-06	5.06374	PM DET
ENSG00000021461	0.0629805	-2.14249	0.690955	0.489914	0.542389	0.690445	Not DE
ENSG00000021488	0.713239	-1.45457	6.89605	2.02367e-11	9.05192e-11	6.70431	PM DET
ENSG00000021574	-0.0443182	5.48519	-2.18825	0.0291048	0.0421328	-2.18206	LIV DET
ENSG00000021645	-0.135314	7.1138	-3.6445	0.000303372	0.000601567	-3.6124	LIV DET
ENSG00000021762	-0.218177	3.1452	-4.76274	2.70658e-06	6.99633e-06	-4.69192	LIV DET
ENSG00000021776	0.0205032	6.00547	1.35143	0.177366	0.219584	1.34891	Not DE
ENSG00000021826	-0.198666	2.99718	-3.9622	8.64536e-05	0.000184394	-3.92577	LIV DET
ENSG00000022267	0.166549	6.10737	6.97495	1.25542e-11	5.71404e-11	6.77369	PM DET
ENSG00000022277	-0.220388	6.09352	-12.1104	3.06383e-29	5.06416e-28	-11.2253	LIV DET
ENSG00000022355	-0.255604	7.18222	-4.36072	1.57193e-05	3.69003e-05	-4.31836	LIV DET
ENSG00000022556	-0.0166246	0.574203	-0.120872	0.903855	0.919869	-0.120793	Not DE
ENSG00000022567	-0.245843	5.2765	-6.4408	3.21522e-10	1.29638e-09	-6.28803	LIV DET
ENSG00000022840	0.289682	5.71496	10.1956	4.78527e-22	4.70078e-21	9.65275	PM DET
ENSG00000022976	-0.119624	3.01147	-4.23005	2.77459e-05	6.29665e-05	-4.19122	LIV DET
ENSG00000023041	-0.058661	4.11029	-3.62866	0.000324098	0.000639968	-3.59524	LIV DET
ENSG00000023171	0.315957	6.40034	9.20725	8.69134e-19	6.71632e-18	8.85078	PM DET
ENSG00000023191	-0.307185	4.88115	-10.047	9.11339e-22	8.75531e-21	-9.58649	LIV DET
ENSG00000023228	-0.0918733	7.84559	-4.82466	1.85957e-06	4.90932e-06	-4.76812	LIV DET
ENSG00000023287	-0.110364	7.60916	-3.08806	0.00212462	0.00370676	-3.07224	LIV DET
ENSG00000023318	0.126556	4.85704	6.83613	2.83476e-11	1.25347e-10	6.65491	PM DET
ENSG00000023330	0.0712602	4.32605	3.43992	0.000640805	0.00120986	3.41373	PM DET
ENSG00000023445	0.678213	2.50078	9.9306	3.60957e-21	3.30528e-20	9.44338	PM DET
ENSG00000023516	0.450048	8.18664	13.7849	2.54495e-36	7.17905e-35	12.5853	PM DET
ENSG00000023572	-0.241374	4.47143	-6.46897	2.33647e-10	9.55767e-10	-6.33742	LIV DET
ENSG00000023608	0.0169414	2.44644	0.705842	0.480702	0.533073	0.705173	Not DE
ENSG00000023697	-0.153932	2.87037	-5.73253	2.13354e-08	7.00987e-08	-5.60081	LIV DET
ENSG00000023734	0.774289	5.13663	19.5892	2.55e-62	9.24727e-60	16.6602	PM DET
ENSG00000023839	0.720513	-0.533621	8.31289	1.88486e-15	1.1517e-14	7.9487	PM DET
ENSG00000023892	-0.135194	1.06147	-2.32708	0.0204453	0.0303937	-2.31807	LIV DET
ENSG00000023902	-0.0270756	4.02602	-0.922584	0.356819	0.409763	-0.921444	Not DE
ENSG00000023909	0.321022	4.02886	7.51773	2.52564e-13	1.31955e-12	7.31754	PM DET
ENSG00000024048	0.0303512	6.39493	1.75306	0.0803088	0.106895	1.7489	Not DE
ENSG00000024422	0.698865	1.32447	9.18585	2.25676e-18	1.69773e-17	8.74366	PM DET
ENSG00000024526	-0.0433477	-1.22913	-0.427895	0.668909	0.710873	-0.427646	Not DE
ENSG00000024862	0.110335	3.82858	4.60949	5.87855e-06	1.45818e-05	4.53071	PM DET
ENSG00000025039	0.341849	5.57374	11.2391	8.33183e-26	1.08141e-24	10.5034	PM DET
ENSG00000025156	0.00877865	4.21119	0.435614	0.663358	0.706125	0.435282	Not DE
ENSG00000025293	0.132346	5.859	6.81624	2.64733e-11	1.17335e-10	6.66496	PM DET
ENSG00000025423	-0.894027	3.181	-17.3457	2.31578e-51	2.40354e-49	-15.0764	LIV DET
ENSG00000025434	0.443282	1.39788	8.89664	1.00443e-17	7.20846e-17	8.57344	PM DET
ENSG00000025708	0.798004	-0.672216	5.4013	1.11841e-07	3.38425e-07	5.30635	PM DET
ENSG00000025770	0.0518782	4.58863	2.04868	0.0411491	0.05783	2.04202	Not DE
ENSG00000025772	0.0701492	3.92462	2.00271	0.0458228	0.063838	1.99702	Not DE
ENSG00000025796	0.121396	5.8193	4.30234	2.11537e-05	4.87748e-05	4.25235	PM DET
ENSG00000025800	0.442564	6.28625	16.6958	3.92657e-49	3.25581e-47	14.7335	PM DET
ENSG00000026025	0.0389171	6.49377	0.524004	0.600533	0.647726	0.523634	Not DE
ENSG00000026036	0.0566679	2.17164	0.873881	0.382716	0.436108	0.872903	Not DE
ENSG00000026103	0.231198	3.64733	3.25651	0.00121259	0.00219747	3.2359	PM DET
ENSG00000026297	-0.0760997	4.61509	-1.52541	0.127909	0.163472	-1.5224	Not DE
ENSG00000026508	2.00584	3.44182	14.1107	3.92643e-37	1.18537e-35	12.732	PM DET
ENSG00000026559	-0.122854	-0.857459	-0.953325	0.340878	0.393483	-0.952432	Not DE
ENSG00000026652	-0.179418	6.47406	-4.99582	8.60361e-07	2.36471e-06	-4.92115	LIV DET
ENSG00000026751	0.172482	-4.57167	1.01388	0.311227	0.36258	1.01265	Not DE
ENSG00000026950	0.0749658	2.9784	2.35379	0.0190771	0.0285218	2.34402	PM DET
ENSG00000027001	-0.292446	2.75445	-10.6307	2.12665e-23	2.30252e-22	-9.96695	LIV DET
ENSG00000027075	-0.296301	2.6294	-6.63284	1.0005e-10	4.23364e-10	-6.46688	LIV DET
ENSG00000027644	-0.10347	-4.43053	-0.432346	0.665709	0.708278	-0.432045	Not DE
ENSG00000027697	-0.326913	5.35276	-11.6622	2.16321e-27	3.1213e-26	-10.8426	LIV DET
ENSG00000027847	-0.09903	2.28998	-3.57369	0.000401522	0.000782784	-3.53908	LIV DET
ENSG00000027869	0.0792202	-5.03871	0.543541	0.587044	0.635043	0.543124	Not DE
ENSG00000028116	-0.270541	3.54566	-5.29135	2.47681e-07	7.22589e-07	-5.15945	LIV DET
ENSG00000028137	0.542299	1.87928	7.44425	5.44138e-13	2.75817e-12	7.21379	PM DET
ENSG00000028203	-0.245804	6.21742	-11.2467	2.96562e-25	3.69157e-24	-10.3829	LIV DET
ENSG00000028277	0.115028	1.47596	1.53383	0.125693	0.160899	1.53131	Not DE
ENSG00000028310	-0.0157296	4.58221	-0.620297	0.535407	0.586025	-0.619773	Not DE
ENSG00000028528	0.091413	6.44345	4.0254	6.73193e-05	0.000145542	3.98557	PM DET
ENSG00000028839	0.17297	4.22495	5.14345	4.25067e-07	1.2087e-06	5.05738	PM DET
ENSG00000029153	-0.258733	4.46353	-4.97097	9.12481e-07	2.49975e-06	-4.90963	LIV DET
ENSG00000029363	0.102117	7.4527	4.75296	2.86845e-06	7.39572e-06	4.68002	PM DET
ENSG00000029364	-0.0590379	5.76028	-3.53111	0.000451688	0.000872559	-3.50788	LIV DET
ENSG00000029534	0.0737829	3.60251	1.30633	0.192265	0.236098	1.30391	Not DE
ENSG00000029559	-0.913243	-4.5172	-5.94676	5.76816e-09	2.03036e-08	-5.82334	LIV DET
ENSG00000029639	-0.194621	2.79481	-4.95011	1.01344e-06	2.764e-06	-4.88901	LIV DET
ENSG00000029725	-0.0157394	7.08867	-0.869913	0.384838	0.438128	-0.869017	Not DE
ENSG00000029993	-0.441104	3.55094	-7.92594	3.02537e-13	1.56866e-12	-7.29326	LIV DET
ENSG00000030066	0.303402	4.51341	11.6223	4.63981e-27	6.55651e-26	10.7725	PM DET
ENSG00000030110	-0.127292	2.32908	-4.78467	2.41513e-06	6.28887e-06	-4.71517	LIV DET
ENSG00000030304	-0.57223	-2.39872	-3.28069	0.00112482	0.00204827	-3.25729	LIV DET
ENSG00000030419	0.43154	4.48805	9.7097	5.12807e-20	4.30544e-19	9.16129	PM DET
ENSG00000030582	0.470704	3.47313	11.1789	1.43727e-25	1.82688e-24	10.4518	PM DET
ENSG00000031003	0.23313	6.27775	8.0246	1.09452e-14	6.31718e-14	7.72776	PM DET
ENSG00000031081	0.595605	4.24412	12.995	1.7782e-32	3.65337e-31	11.866	PM DET
ENSG00000031691	-0.12593	1.95368	-3.28627	0.0011008	0.00200648	-3.26341	LIV DET
ENSG00000031698	-0.250243	6.79491	-12.7235	1.42431e-31	2.73932e-30	-11.6906	LIV DET
ENSG00000031823	0.143197	4.02582	5.48209	7.24413e-08	2.24045e-07	5.38501	PM DET
ENSG00000032219	-0.113652	5.74226	-5.23088	2.46737e-07	7.19973e-07	-5.16016	LIV DET
ENSG00000032389	-0.0641316	3.92138	-2.99262	0.00293157	0.00500581	-2.97482	LIV DET
ENSG00000032444	0.38735	4.69385	7.98098	9.66767e-15	5.60022e-14	7.74355	PM DET
ENSG00000032742	-0.306714	4.05411	-12.1347	6.17372e-30	1.05874e-28	-11.366	LIV DET
ENSG00000033011	-0.132065	3.32316	-5.68513	2.52326e-08	8.21854e-08	-5.57166	LIV DET
ENSG00000033030	0.42247	3.03563	11.1157	3.93093e-25	4.84707e-24	10.356	PM DET
ENSG00000033050	0.238057	3.94105	6.69592	7.17217e-11	3.07471e-10	6.51701	PM DET
ENSG00000033100	0.0364523	4.35762	1.34151	0.180355	0.222909	1.33966	Not DE
ENSG00000033122	0.137371	7.5197	4.85114	1.63613e-06	4.35188e-06	4.79385	PM DET
ENSG00000033170	-0.136478	6.06687	-5.85344	9.77954e-09	3.34608e-08	-5.73451	LIV DET
ENSG00000033178	-0.221587	6.14528	-6.46206	2.41665e-10	9.86822e-10	-6.33222	LIV DET
ENSG00000033327	0.50683	5.20784	11.2611	7.14294e-26	9.30716e-25	10.5179	PM DET
ENSG00000033627	0.203111	7.16376	6.62612	1.02512e-10	4.3342e-10	6.4632	PM DET
ENSG00000033800	0.129019	5.85695	5.28309	1.8944e-07	5.60663e-07	5.20941	PM DET
ENSG00000033867	-0.12254	6.1003	-2.83482	0.00480054	0.00791865	-2.82012	LIV DET
ENSG00000034053	-0.158511	6.35588	-5.67121	2.59472e-08	8.44398e-08	-5.56679	LIV DET
ENSG00000034152	0.695002	1.14425	13.136	5.28239e-33	1.14385e-31	11.9671	PM DET
ENSG00000034239	0.509321	-0.818593	3.53632	0.000452249	0.000873587	3.50755	PM DET
ENSG00000034510	-0.299711	7.75741	-8.27578	1.87679e-15	1.14746e-14	-7.94923	LIV DET
ENSG00000034533	-0.419729	2.62237	-13.4778	1.36143e-34	3.29137e-33	-12.267	LIV DET
ENSG00000034677	0.244427	6.39875	8.36003	9.8313e-16	6.12401e-15	8.02895	PM DET
ENSG00000034693	-0.308836	3.84714	-11.7401	2.46121e-28	3.80873e-27	-11.0396	LIV DET
ENSG00000034713	-0.156592	6.14171	-6.98848	1.07916e-11	4.94166e-11	-6.79553	LIV DET
ENSG00000035115	-0.151906	4.50471	-7.23925	2.19338e-12	1.06088e-11	-7.0216	LIV DET
ENSG00000035141	-0.122767	3.31614	-5.42262	1.01868e-07	3.09709e-07	-5.32336	LIV DET
ENSG00000035403	0.141633	4.7799	3.41006	0.00071101	0.00133338	3.3853	PM DET
ENSG00000035499	0.296686	-0.49236	4.26317	2.50268e-05	5.71664e-05	4.21456	PM DET
ENSG00000035664	-0.153923	2.53582	-3.17505	0.00159137	0.00282738	-3.15748	LIV DET
ENSG00000035681	-0.0529693	4.19223	-2.04599	0.0412736	0.0579888	-2.04077	Not DE
ENSG00000035687	-0.223868	5.24964	-7.72722	6.0388e-14	3.30476e-13	-7.50724	LIV DET
ENSG00000035862	0.864539	5.74773	15.463	1.47965e-43	7.43507e-42	13.8391	PM DET
ENSG00000035928	-0.0135222	5.8015	-0.618462	0.536548	0.587107	-0.618042	Not DE
ENSG00000036054	-0.0716411	5.03793	-4.2845	2.19603e-05	5.053e-05	-4.24397	LIV DET
ENSG00000036257	0.251956	5.92026	11.7723	4.48516e-28	6.80438e-27	10.9855	PM DET
ENSG00000036448	0.165459	3.99962	2.69628	0.00727307	0.0116635	2.68408	PM DET
ENSG00000036473	-0.0891969	-3.09263	-0.828417	0.407879	0.461168	-0.827632	Not DE
ENSG00000036530	0.537876	3.94787	11.486	9.90478e-27	1.36566e-25	10.7025	PM DET
ENSG00000036549	0.0790768	6.06445	3.15831	0.00170642	0.00302003	3.13708	PM DET
ENSG00000036565	-0.902752	-4.56759	-4.51688	8.04138e-06	1.95966e-05	-4.46408	LIV DET
ENSG00000036672	0.413944	2.9254	7.5349	3.63592e-13	1.87393e-12	7.26847	PM DET
ENSG00000037042	-0.195004	4.94502	-7.2114	2.54984e-12	1.22717e-11	-7.00054	LIV DET
ENSG00000037241	-0.282482	2.42477	-11.2609	2.03469e-26	2.74629e-25	-10.6356	LIV DET
ENSG00000037280	-0.00241778	-0.459522	-0.0304336	0.975737	0.979872	-0.0304133	Not DE
ENSG00000037474	-0.104198	4.56956	-2.90229	0.00388017	0.00650058	-2.88774	LIV DET
ENSG00000037637	0.186579	4.5091	6.47591	2.95072e-10	1.19598e-09	6.30135	PM DET
ENSG00000037749	0.140161	4.87056	6.04308	3.29523e-09	1.19526e-08	5.91617	PM DET
ENSG00000037757	-0.385534	3.85799	-10.0038	1.94931e-21	1.82894e-20	-9.5077	LIV DET
ENSG00000037897	-0.14274	0.537552	-3.11503	0.0019439	0.00340917	-3.09867	LIV DET
ENSG00000038002	-0.602902	3.06853	-12.2689	2.07418e-28	3.22307e-27	-11.055	LIV DET
ENSG00000038210	-0.356666	2.59803	-11.3671	3.13658e-26	4.16997e-25	-10.5952	LIV DET
ENSG00000038219	-0.0586473	7.08596	-2.98291	0.00305865	0.00520539	-2.96178	LIV DET
ENSG00000038274	-0.0867244	5.6343	-4.24691	2.57707e-05	5.87719e-05	-4.20794	LIV DET
ENSG00000038295	-0.268023	2.12934	-2.79547	0.00542815	0.00887945	-2.78046	LIV DET
ENSG00000038358	0.471754	4.6798	13.9916	7.53535e-38	2.38242e-36	12.8602	PM DET
ENSG00000038382	0.267076	7.07001	10.5649	1.01151e-23	1.12179e-22	10.0405	PM DET
ENSG00000038427	0.445398	7.17212	11.4127	2.09866e-26	2.82882e-25	10.6327	PM DET
ENSG00000038532	0.29636	4.92324	9.51416	7.28437e-20	6.03864e-19	9.12334	PM DET
ENSG00000038945	0.205511	2.05859	2.14474	0.0325175	0.0466201	2.13799	PM DET
ENSG00000039068	-0.456201	1.54281	-5.66831	2.76852e-08	8.97369e-08	-5.55548	LIV DET
ENSG00000039123	-0.0453281	5.8731	-2.05703	0.0403319	0.0567717	-2.05033	Not DE
ENSG00000039139	-0.118655	2.50211	-1.83924	0.0664627	0.0898276	-1.83529	Not DE
ENSG00000039319	-0.47393	7.17939	-11.7629	1.61057e-27	2.35095e-26	-10.8695	LIV DET
ENSG00000039523	0.140782	4.37299	3.04059	0.00248281	0.00428498	3.02543	PM DET
ENSG00000039537	0.69845	-3.9291	4.16777	3.68957e-05	8.2371e-05	4.12611	PM DET
ENSG00000039560	-0.29486	3.22967	-8.05529	1.2257e-14	7.04453e-14	-7.71334	LIV DET
ENSG00000039650	-0.460953	2.74796	-10.6777	9.92011e-24	1.10179e-22	-10.0424	LIV DET
ENSG00000040199	0.325644	5.70193	14.5668	2.00578e-38	6.63427e-37	12.9621	PM DET
ENSG00000040275	-0.337282	3.08477	-9.32354	6.23023e-19	4.85938e-18	-8.88785	LIV DET
ENSG00000040341	-0.13144	6.52178	-7.11382	3.85105e-12	1.82683e-11	-6.94254	LIV DET
ENSG00000040487	0.0674722	1.42839	1.79737	0.073108	0.0980648	1.79216	Not DE
ENSG00000040531	-0.228039	2.14832	-5.84188	9.21572e-09	3.16281e-08	-5.74457	LIV DET
ENSG00000040608	-0.216148	0.244939	-1.89998	0.0580067	0.079278	-1.89565	Not DE
ENSG00000040633	-0.11533	3.98144	-4.60626	5.78592e-06	1.43677e-05	-4.53407	LIV DET
ENSG00000040731	0.00629608	5.03624	0.182321	0.855404	0.877862	0.182228	Not DE
ENSG00000040933	0.241227	6.49847	9.89979	3.07907e-21	2.83069e-20	9.46001	PM DET
ENSG00000041353	-0.311478	5.15476	-5.4067	9.88331e-08	3.01274e-07	-5.32886	LIV DET
ENSG00000041357	-0.25717	4.90564	-10.8869	5.85838e-25	7.12739e-24	-10.3177	LIV DET
ENSG00000041515	-0.0147167	3.61923	-0.370407	0.711289	0.750065	-0.370125	Not DE
ENSG00000041802	0.257686	4.14025	8.06033	6.7368e-15	3.94036e-14	7.78933	PM DET
ENSG00000041880	0.259431	2.03241	5.95903	5.59171e-09	1.97263e-08	5.82853	PM DET
ENSG00000041982	-0.0547518	3.93633	-0.510586	0.610017	0.656614	-0.510049	Not DE
ENSG00000041988	0.0475778	2.71354	1.55612	0.120445	0.15478	1.55291	Not DE
ENSG00000042062	0.251425	-0.167013	2.73664	0.00648636	0.01048	2.72213	PM DET
ENSG00000042088	-0.196845	3.18084	-5.70537	2.2557e-08	7.38384e-08	-5.59115	LIV DET
ENSG00000042286	-0.0257793	2.08709	-0.623651	0.533183	0.583849	-0.623155	Not DE
ENSG00000042304	-0.00926396	-4.31905	-0.054264	0.95675	0.964085	-0.0542324	Not DE
ENSG00000042317	-0.245008	4.1888	-6.27816	7.85305e-10	3.04953e-09	-6.14787	LIV DET
ENSG00000042429	0.257902	3.49455	6.6017	1.02938e-10	4.35157e-10	6.46257	PM DET
ENSG00000042445	-0.39073	4.8266	-13.7387	1.00976e-36	2.95077e-35	-12.6581	LIV DET
ENSG00000042493	0.106655	2.40568	1.86205	0.0633212	0.0858825	1.85693	Not DE
ENSG00000042753	-0.160951	4.20607	-6.67297	8.03792e-11	3.42925e-10	-6.49989	LIV DET
ENSG00000042781	-0.116064	0.640093	-1.91879	0.0555742	0.076248	-1.91436	Not DE
ENSG00000042813	-0.43124	-5.26339	-3.38892	0.000756302	0.00141259	-3.36831	LIV DET
ENSG00000042832	0.133282	-0.407977	1.17922	0.23904	0.286877	1.17739	Not DE
ENSG00000042980	0.0808772	2.97818	1.06549	0.287323	0.338016	1.06401	Not DE
ENSG00000043039	0.225834	-3.67381	1.20505	0.228864	0.275819	1.20329	Not DE
ENSG00000043093	-0.0854168	6.12561	-4.80879	2.00268e-06	5.26773e-06	-4.75315	LIV DET
ENSG00000043143	0.694142	5.27606	15.8736	4.96954e-44	2.60589e-42	13.9174	PM DET
ENSG00000043355	0.378719	1.07724	4.08285	5.35844e-05	0.000117152	4.03942	PM DET
ENSG00000043462	0.351512	1.91555	5.39278	1.16657e-07	3.52218e-07	5.29866	PM DET
ENSG00000043514	-0.0303386	3.7876	-1.09563	0.273883	0.323748	-1.09416	Not DE
ENSG00000043591	-0.0916092	2.86695	-2.60208	0.00967088	0.015199	-2.58738	LIV DET
ENSG00000044090	0.158603	3.93155	3.13218	0.00183512	0.0032324	3.1157	PM DET
ENSG00000044115	0.115056	7.06705	5.67678	2.80044e-08	9.07422e-08	5.55348	PM DET
ENSG00000044446	0.336915	3.77135	9.48658	2.19876e-19	1.762e-18	9.00288	PM DET
ENSG00000044459	0.0414741	3.12647	1.443	0.149779	0.188565	1.44031	Not DE
ENSG00000044524	-0.292131	3.55744	-6.84034	2.70289e-11	1.19727e-10	-6.66191	LIV DET
ENSG00000044574	0.476065	6.42469	9.04515	4.31731e-18	3.18263e-17	8.6701	PM DET
ENSG00000046604	-0.40182	-1.31936	-2.88548	0.00412177	0.00687472	-2.86869	LIV DET
ENSG00000046647	-0.0611527	2.86686	-1.67394	0.0949087	0.124549	-1.67005	Not DE
ENSG00000046651	0.0270501	4.48421	1.23882	0.215984	0.261964	1.23728	Not DE
ENSG00000046653	-0.128585	9.65111	-5.95321	4.89807e-09	1.74202e-08	-5.8506	LIV DET
ENSG00000046889	-0.202549	6.89141	-4.76279	2.67456e-06	6.92189e-06	-4.69435	LIV DET
ENSG00000047056	0.160024	5.5888	7.26896	1.3751e-12	6.7574e-12	7.08654	PM DET
ENSG00000047188	-0.0492991	5.58893	-1.92105	0.0555107	0.0761677	-1.91486	Not DE
ENSG00000047230	-0.156393	3.62343	-5.77851	1.31844e-08	4.44137e-08	-5.68366	LIV DET
ENSG00000047249	0.0232398	5.91289	0.98589	0.324783	0.376739	0.984677	Not DE
ENSG00000047315	-0.0622607	6.22646	-2.72927	0.00657015	0.0106092	-2.71788	LIV DET
ENSG00000047346	0.138416	4.84214	5.02131	7.88891e-07	2.17842e-06	4.9381	PM DET
ENSG00000047365	-0.00998258	7.76529	-0.402305	0.687673	0.728787	-0.402015	Not DE
ENSG00000047410	-0.000577451	7.00887	-0.0334231	0.973351	0.977834	-0.0334063	Not DE
ENSG00000047457	2.40361	2.86976	17.0203	3.29972e-50	3.028e-48	14.8999	PM DET
ENSG00000047578	0.100157	4.07281	3.06114	0.00232161	0.00402546	3.04567	PM DET
ENSG00000047579	0.285611	3.09494	9.04497	6.09362e-18	4.44527e-17	8.63078	PM DET
ENSG00000047597	0.294015	3.50976	8.32394	7.95397e-16	4.98348e-15	8.05491	PM DET
ENSG00000047617	0.360261	1.0215	4.97926	9.33364e-07	2.55417e-06	4.90519	PM DET
ENSG00000047621	-0.0678012	4.53987	-2.7968	0.00535604	0.00876911	-2.7848	LIV DET
ENSG00000047634	-0.127764	2.75955	-3.84868	0.000142876	0.00029605	-3.80314	LIV DET
ENSG00000047644	0.126991	3.97666	4.59551	5.68031e-06	1.41194e-05	4.53795	PM DET
ENSG00000047648	0.498908	1.55553	10.6169	2.09516e-23	2.27088e-22	9.96843	PM DET
ENSG00000047662	-0.444629	2.31121	-10.0343	3.73214e-21	3.41336e-20	-9.43988	LIV DET
ENSG00000047849	0.416685	7.65779	12.7944	3.92473e-32	7.88588e-31	11.7995	PM DET
ENSG00000047932	-0.051077	5.84815	-2.51809	0.0121992	0.0188686	-2.50633	LIV DET
ENSG00000047936	0.581537	3.22164	6.82327	2.53099e-11	1.12344e-10	6.67156	PM DET
ENSG00000048028	0.086842	4.4897	2.47219	0.0137553	0.0210751	2.46359	PM DET
ENSG00000048052	-0.181442	5.58176	-5.3597	1.37171e-07	4.11186e-07	-5.269	LIV DET
ENSG00000048140	0.105404	3.76936	2.8798	0.00417728	0.00696113	2.86445	PM DET
ENSG00000048162	-0.14495	1.97796	-4.87203	1.64447e-06	4.37291e-06	-4.79283	LIV DET
ENSG00000048342	0.0241819	3.70698	0.683506	0.494687	0.546768	0.682873	Not DE
ENSG00000048392	-0.133009	5.42212	-5.85609	9.7793e-09	3.34608e-08	-5.73451	LIV DET
ENSG00000048405	0.112897	4.46255	4.04901	6.08139e-05	0.0001322	4.00963	PM DET
ENSG00000048462	-0.274278	-5.60262	-2.34954	0.0191783	0.0286603	-2.34205	LIV DET
ENSG00000048471	-0.103111	4.978	-2.9853	0.00296904	0.0050626	-2.97093	LIV DET
ENSG00000048540	0.106728	7.44754	3.15677	0.00169028	0.00299304	3.13986	PM DET
ENSG00000048544	-0.0343472	4.50758	-1.87139	0.0620391	0.0843183	-1.86602	Not DE
ENSG00000048545	-0.192548	-1.89424	-1.42687	0.154374	0.193766	-1.42425	Not DE
ENSG00000048649	0.0391891	6.74747	2.2607	0.024202	0.0355379	2.25391	PM DET
ENSG00000048707	0.287559	7.66971	7.37799	7.49726e-13	3.75787e-12	7.17005	PM DET
ENSG00000048740	0.114604	7.25454	4.10483	4.87537e-05	0.000107237	4.06152	PM DET
ENSG00000048828	0.0812812	5.91641	5.00705	8.42899e-07	2.31884e-06	4.92516	PM DET
ENSG00000048991	-0.117773	6.74624	-3.47848	0.000548416	0.00104672	-3.45592	LIV DET
ENSG00000049089	-0.281346	3.6963	-4.3917	1.45926e-05	3.43573e-05	-4.33475	LIV DET
ENSG00000049130	-0.0416419	5.1176	-1.03521	0.301239	0.352403	-1.03378	Not DE
ENSG00000049167	-0.216123	4.16607	-9.35139	6.03291e-19	4.71037e-18	-8.89143	LIV DET
ENSG00000049192	-0.367776	1.3143	-4.10015	5.0947e-05	0.000111732	-4.05124	LIV DET
ENSG00000049239	0.320049	2.87062	6.08161	2.82797e-09	1.03463e-08	5.94128	PM DET
ENSG00000049245	-0.127954	5.50364	-4.55413	6.59248e-06	1.62352e-05	-4.50644	LIV DET
ENSG00000049246	0.104999	5.22102	3.23109	0.00134231	0.00241208	3.20678	PM DET
ENSG00000049247	-0.381005	-5.73969	-3.02462	0.00261553	0.00449882	-3.00965	LIV DET
ENSG00000049283	0.230306	-0.772946	1.612	0.107927	0.140064	1.60758	Not DE
ENSG00000049323	-0.0431746	4.20383	-0.84738	0.397246	0.45067	-0.84655	Not DE
ENSG00000049449	0.222532	4.1084	3.64102	0.000305192	0.000604835	3.61085	PM DET
ENSG00000049540	0.337595	1.8481	3.58559	0.000377443	0.00073852	3.55537	PM DET
ENSG00000049541	0.00423816	2.8296	0.18641	0.852216	0.874885	0.186292	Not DE
ENSG00000049618	0.339709	5.85969	15.777	1.10473e-43	5.6073e-42	13.8601	PM DET
ENSG00000049656	-0.02617	4.46835	-0.97361	0.330715	0.383016	-0.972675	Not DE
ENSG00000049759	0.2386	6.4252	6.59041	1.10544e-10	4.66199e-10	6.45178	PM DET
ENSG00000049768	-0.0992405	-3.81299	-0.688661	0.491409	0.543724	-0.688069	Not DE
ENSG00000049769	0.121381	4.20061	4.06816	5.49063e-05	0.000119938	4.0337	PM DET
ENSG00000049860	-0.106294	3.91488	-4.01382	6.88634e-05	0.000148667	-3.98018	LIV DET
ENSG00000049883	-0.0298543	4.1993	-1.0341	0.30158	0.35268	-1.03305	Not DE
ENSG00000050030	0.293575	4.94317	7.31882	1.00072e-12	4.96465e-12	7.13041	PM DET
ENSG00000050130	-0.0982342	4.81924	-4.32901	1.80677e-05	4.20717e-05	-4.28752	LIV DET
ENSG00000050165	0.486428	8.34033	13.8683	1.30174e-35	3.42492e-34	12.4557	PM DET
ENSG00000050327	0.886691	-1.93704	6.21969	1.38473e-09	5.24592e-09	6.05725	PM DET
ENSG00000050344	-0.794372	-0.605751	-6.58966	1.10111e-10	4.64439e-10	-6.45237	LIV DET
ENSG00000050393	0.19825	4.88877	6.78275	3.93969e-11	1.72356e-10	6.60633	PM DET
ENSG00000050405	-0.41639	3.95548	-10.899	1.10998e-23	1.22693e-22	-10.0313	LIV DET
ENSG00000050426	-0.132726	4.62755	-5.6154	3.77057e-08	1.20325e-07	-5.50127	LIV DET
ENSG00000050438	-0.194365	7.21167	-5.66289	2.76024e-08	8.94783e-08	-5.556	LIV DET
ENSG00000050555	-0.186236	0.996893	-2.06929	0.0390957	0.0551658	-2.06318	Not DE
ENSG00000050628	0.0794509	0.914722	0.640683	0.522092	0.573332	0.640123	Not DE
ENSG00000050730	-0.0488995	-1.26373	-0.315399	0.752611	0.787268	-0.315198	Not DE
ENSG00000050748	-0.109227	6.64489	-5.18688	3.09242e-07	8.92586e-07	-5.11773	LIV DET
ENSG00000050767	-0.557226	1.36656	-8.82802	1.71279e-17	1.20904e-16	-8.51178	LIV DET
ENSG00000050820	0.235298	3.30525	3.99043	7.8276e-05	0.000167976	3.94962	PM DET
ENSG00000051009	0.108707	3.73684	3.9905	7.56033e-05	0.000162553	3.95793	PM DET
ENSG00000051108	0.295898	4.81813	7.97477	1.51103e-14	8.63333e-14	7.68659	PM DET
ENSG00000051128	-0.317645	2.3989	-7.45919	6.48213e-13	3.26591e-12	-7.18994	LIV DET
ENSG00000051180	0.0390525	-2.14368	0.358588	0.720052	0.75811	0.358389	Not DE
ENSG00000051341	0.198198	0.502115	2.80638	0.00527442	0.00864395	2.78978	PM DET
ENSG00000051382	0.383134	5.66944	12.747	7.84613e-32	1.53951e-30	11.7411	PM DET
ENSG00000051523	-0.23223	1.30074	-3.10473	0.00203754	0.00356289	-3.0847	LIV DET
ENSG00000051596	-0.0557992	2.85671	-1.1361	0.256547	0.305572	-1.13459	Not DE
ENSG00000051620	0.154752	3.43882	3.23445	0.00131914	0.00237328	3.21178	PM DET
ENSG00000051825	-0.110744	5.30568	-4.79783	2.26599e-06	5.92513e-06	-4.72813	LIV DET
ENSG00000052126	0.071705	5.87657	2.83893	0.00470827	0.00777922	2.82634	PM DET
ENSG00000052344	0.130537	-5.21981	0.887739	0.3751	0.428322	0.88696	Not DE
ENSG00000052723	-0.0921383	4.77302	-3.28886	0.00107588	0.00196427	-3.26989	LIV DET
ENSG00000052749	0.116458	3.82736	3.56274	0.000415174	0.000807152	3.53025	PM DET
ENSG00000052795	0.31739	6.14852	12.4911	2.44677e-30	4.30927e-29	11.4466	PM DET
ENSG00000052802	-0.405123	5.89625	-9.53193	1.48429e-19	1.19966e-18	-9.04591	LIV DET
ENSG00000052841	-0.0829864	5.61872	-4.55284	6.62588e-06	1.63095e-05	-4.50537	LIV DET
ENSG00000052850	-0.731872	-4.93874	-3.07259	0.00223596	0.00388547	-3.05696	LIV DET
ENSG00000053108	0.0416534	4.01077	0.771735	0.440629	0.493672	0.771131	Not DE
ENSG00000053254	0.313052	5.52379	13.6998	1.46539e-36	4.2167e-35	12.6288	PM DET
ENSG00000053328	0.0182801	1.4091	0.421408	0.673677	0.715465	0.421107	Not DE
ENSG00000053371	-0.138535	3.80595	-5.96146	5.65176e-09	1.99265e-08	-5.82675	LIV DET
ENSG00000053372	-0.336209	4.14933	-12.8898	4.92619e-32	9.82594e-31	-11.7804	LIV DET
ENSG00000053438	-0.350499	3.70469	-5.23146	3.16884e-07	9.13416e-07	-5.11312	LIV DET
ENSG00000053501	-0.02463	2.11645	-0.961274	0.337011	0.389424	-0.960087	Not DE
ENSG00000053524	0.179802	6.23479	5.86137	1.01145e-08	3.45441e-08	5.7288	PM DET
ENSG00000053702	0.631914	2.00972	8.27552	1.42617e-15	8.79098e-15	7.98317	PM DET
ENSG00000053747	0.139522	2.95015	2.31992	0.0208445	0.0309353	2.31079	PM DET
ENSG00000053770	0.0153347	6.4734	0.845388	0.398408	0.451749	0.844468	Not DE
ENSG00000053900	-0.174262	4.57556	-8.14525	4.62568e-15	2.74071e-14	-7.83669	LIV DET
ENSG00000053918	0.319474	-0.579448	4.0708	5.72856e-05	0.000124891	4.02372	PM DET
ENSG00000054116	-0.0732681	4.56517	-3.55746	0.000417434	0.000811125	-3.52881	LIV DET
ENSG00000054118	0.0371354	6.64352	2.54931	0.0112145	0.0174433	2.53594	PM DET
ENSG00000054148	-0.252438	4.11504	-8.65251	1.05407e-16	7.05344e-16	-8.29853	LIV DET
ENSG00000054179	0.864599	0.0873357	7.80742	4.9863e-14	2.74726e-13	7.53228	PM DET
ENSG00000054219	-0.553994	1.74376	-7.81842	3.14674e-14	1.75852e-13	-7.59214	LIV DET
ENSG00000054267	-0.0939076	6.33235	-5.23871	2.68839e-07	7.81438e-07	-5.14408	LIV DET
ENSG00000054277	0.135049	3.51189	3.35687	0.00084844	0.00157355	3.33649	PM DET
ENSG00000054282	-0.0182106	5.65544	-0.84595	0.398059	0.451438	-0.845094	Not DE
ENSG00000054356	0.0190736	5.49797	0.343488	0.731376	0.768312	0.343296	Not DE
ENSG00000054392	0.148381	2.29614	3.24257	0.00128255	0.0023127	3.21986	PM DET
ENSG00000054523	0.360241	9.2158	14.8058	1.14531e-40	4.56594e-39	13.3525	PM DET
ENSG00000054598	-0.23351	1.36437	-2.74406	0.00631579	0.0102226	-2.73092	LIV DET
ENSG00000054611	-0.174895	3.56263	-7.98598	1.4351e-14	8.21197e-14	-7.69319	LIV DET
ENSG00000054654	0.277502	5.49919	6.94332	1.20901e-11	5.51237e-11	6.77913	PM DET
ENSG00000054690	0.0430459	6.57496	0.532257	0.59478	0.642465	0.531922	Not DE
ENSG00000054793	0.481036	8.36225	16.811	2.10556e-49	1.80043e-47	14.7756	PM DET
ENSG00000054803	-0.507911	2.90438	-6.49851	1.93366e-10	7.97931e-10	-6.36652	LIV DET
ENSG00000054938	0.195905	-4.74227	1.23627	0.217012	0.263051	1.23451	Not DE
ENSG00000054965	0.406717	7.31921	15.8673	2.05428e-45	1.22682e-43	14.1433	PM DET
ENSG00000054967	0.0496657	2.3926	1.28404	0.199841	0.244403	1.28201	Not DE
ENSG00000054983	0.0299952	5.2344	1.36531	0.172914	0.214612	1.3629	Not DE
ENSG00000055044	-0.179865	4.59416	-8.4078	9.55276e-16	5.95667e-15	-8.03247	LIV DET
ENSG00000055070	0.200537	3.96092	7.94663	1.71765e-14	9.77494e-14	7.67017	PM DET
ENSG00000055118	0.536618	2.25564	11.7667	1.2759e-27	1.877e-26	10.8907	PM DET
ENSG00000055130	0.0790991	5.63471	4.62179	5.13531e-06	1.28325e-05	4.55918	PM DET
ENSG00000055147	-0.0642271	3.77047	-1.82064	0.0693425	0.0933717	-1.81618	Not DE
ENSG00000055163	0.535023	7.5415	18.6548	8.59547e-57	1.66913e-54	15.8809	PM DET
ENSG00000055208	0.459371	5.65785	17.485	2.63447e-52	3.06158e-50	15.2193	PM DET
ENSG00000055211	0.0309744	4.19249	1.87992	0.0608094	0.0827778	1.87488	Not DE
ENSG00000055332	0.460632	6.3518	15.523	8.36558e-44	4.32639e-42	13.8801	PM DET
ENSG00000055483	0.425323	3.99061	9.47436	1.01193e-19	8.3015e-19	9.08766	PM DET
ENSG00000055609	0.276892	7.74369	14.6275	8.42091e-39	2.90666e-37	13.0285	PM DET
ENSG00000055732	0.502585	-2.25343	3.27283	0.00115022	0.00209061	3.25094	PM DET
ENSG00000055813	-0.0166805	4.30215	-0.503429	0.614882	0.661071	-0.503117	Not DE
ENSG00000055917	0.227222	7.00332	12.7817	1.20487e-32	2.52369e-31	11.8985	PM DET
ENSG00000055950	-0.157454	3.4156	-7.11615	4.71183e-12	2.21839e-11	-6.914	LIV DET
ENSG00000055955	-0.597863	2.34193	-9.74959	3.16206e-20	2.7e-19	-9.21331	LIV DET
ENSG00000056050	-0.277224	3.68984	-10.297	1.03757e-22	1.07282e-21	-9.80825	LIV DET
ENSG00000056097	0.218658	7.19538	9.65362	1.44712e-19	1.17088e-18	9.04868	PM DET
ENSG00000056277	-0.119198	2.72438	-3.93502	9.48086e-05	0.000201188	-3.90351	LIV DET
ENSG00000056291	0.366945	-1.14519	1.71866	0.0863903	0.114237	1.71475	Not DE
ENSG00000056487	0.335381	0.461484	4.79694	2.48338e-06	6.45541e-06	4.70949	PM DET
ENSG00000056558	0.303913	2.5392	6.32396	6.36773e-10	2.4969e-09	6.18105	PM DET
ENSG00000056586	0.358	6.59792	16.6217	2.48239e-47	1.73358e-45	14.4507	PM DET
ENSG00000056736	0.413422	3.83809	7.22358	2.20206e-12	1.06473e-11	7.02105	PM DET
ENSG00000056972	0.630171	2.09439	10.3586	8.9057e-23	9.24638e-22	9.82365	PM DET
ENSG00000056998	0.380639	2.65562	6.33094	6.0025e-10	2.35861e-09	6.19037	PM DET
ENSG00000057019	0.0242987	4.28466	0.836333	0.40336	0.456676	0.835635	Not DE
ENSG00000057252	0.342835	4.47723	7.75377	7.56674e-14	4.10659e-13	7.47764	PM DET
ENSG00000057294	0.280436	1.40636	2.87457	0.00423212	0.00704667	2.86032	PM DET
ENSG00000057468	0.187651	0.375752	2.34074	0.0196742	0.0293315	2.3325	PM DET
ENSG00000057593	-0.956448	-1.47623	-8.25316	1.37004e-15	8.45538e-15	-7.98813	LIV DET
ENSG00000057608	0.0767803	6.35528	3.58166	0.000379258	0.000741928	3.55411	PM DET
ENSG00000057657	0.846298	0.303794	9.32786	3.37634e-19	2.67503e-18	8.95568	PM DET
ENSG00000057663	-0.135927	4.69025	-6.45503	2.54549e-10	1.03746e-09	-6.3242	LIV DET
ENSG00000057704	-0.217428	4.66717	-4.7028	3.81857e-06	9.7049e-06	-4.62102	LIV DET
ENSG00000057757	-0.0957199	6.00244	-4.39993	1.32045e-05	3.12848e-05	-4.35669	LIV DET
ENSG00000057935	0.180641	5.67545	8.50121	4.07189e-16	2.606e-15	8.1364	PM DET
ENSG00000058056	0.112872	4.45137	2.92829	0.00356211	0.00600346	2.91454	PM DET
ENSG00000058063	0.12816	5.60161	4.95307	1.11266e-06	3.0212e-06	4.87059	PM DET
ENSG00000058085	0.518519	-2.70933	3.32241	0.000964909	0.00177469	3.30056	PM DET
ENSG00000058091	-0.0431065	6.24031	-1.08467	0.278588	0.328742	-1.0835	Not DE
ENSG00000058262	0.240043	5.44946	13.1013	1.26225e-32	2.64019e-31	11.8946	PM DET
ENSG00000058272	0.108836	6.84293	4.97231	9.07322e-07	2.48728e-06	4.91074	PM DET
ENSG00000058335	0.048731	5.93506	1.17106	0.242245	0.290422	1.16939	Not DE
ENSG00000058404	0.209713	6.70798	5.40364	1.01237e-07	3.07979e-07	5.32449	PM DET
ENSG00000058453	-0.127682	3.16639	-1.48111	0.139335	0.176586	-1.47827	Not DE
ENSG00000058600	-0.0486635	4.55125	-1.16936	0.242814	0.290977	-1.16798	Not DE
ENSG00000058668	0.739893	7.36939	20.0477	2.20682e-64	1.02189e-61	16.942	PM DET
ENSG00000058673	-0.113575	6.74362	-5.84274	1.04783e-08	3.57378e-08	-5.7228	LIV DET
ENSG00000058729	-0.0551871	3.83652	-1.826	0.068436	0.0922502	-1.82213	Not DE
ENSG00000058799	0.00910466	3.3283	0.390506	0.696381	0.736408	0.39021	Not DE
ENSG00000058804	-0.0615749	3.88678	-2.94295	0.00340088	0.00575139	-2.92897	LIV DET
ENSG00000058866	0.692859	5.05701	12.0609	4.80116e-29	7.81558e-28	11.1855	PM DET
ENSG00000059122	0.0788867	4.34042	1.74662	0.0814452	0.108336	1.74236	Not DE
ENSG00000059145	0.258991	3.26606	5.39357	1.17334e-07	3.54156e-07	5.2976	PM DET
ENSG00000059377	-0.12628	2.23877	-2.13361	0.0334993	0.0479022	-2.12605	LIV DET
ENSG00000059378	-0.29885	1.79283	-6.18887	1.57807e-09	5.94251e-09	-6.03618	LIV DET
ENSG00000059573	0.0791649	3.90197	4.11609	4.66569e-05	0.000102866	4.07177	PM DET
ENSG00000059588	-0.872278	6.27788	-14.7459	1.18588e-35	3.1283e-34	-12.4632	LIV DET
ENSG00000059691	0.00212617	4.60954	0.0758162	0.939613	0.94987	0.0757558	Not DE
ENSG00000059728	0.595714	4.06141	14.3689	1.32768e-38	4.48505e-37	12.9937	PM DET
ENSG00000059758	0.0967113	6.39483	3.63596	0.000314416	0.000621828	3.60312	PM DET
ENSG00000059769	-0.0702865	2.01008	-2.90852	0.00384457	0.00644559	-2.89064	LIV DET
ENSG00000059804	0.744953	5.53654	11.9336	3.61831e-28	5.52549e-27	11.0049	PM DET
ENSG00000059915	-0.17356	5.95128	-3.04803	0.0024232	0.00418835	-3.03277	LIV DET
ENSG00000060069	0.0223539	2.68108	0.679879	0.496976	0.548915	0.679255	Not DE
ENSG00000060138	1.2149	2.31797	13.3137	1.7569e-34	4.19358e-33	12.2464	PM DET
ENSG00000060140	-0.265037	2.39989	-4.57813	5.92485e-06	1.46871e-05	-4.52905	LIV DET
ENSG00000060237	0.703413	7.90016	16.226	6.75816e-47	4.59174e-45	14.3815	PM DET
ENSG00000060339	-0.0126665	5.63499	-0.546771	0.584826	0.632985	-0.546349	Not DE
ENSG00000060491	-0.330927	4.58474	-9.82625	1.02875e-20	9.09116e-20	-9.33304	LIV DET
ENSG00000060558	-0.216134	1.02986	-3.34834	0.000885062	0.00163683	-3.32472	LIV DET
ENSG00000060566	-0.446119	-2.52355	-3.35873	0.000842898	0.00156376	-3.33831	LIV DET
ENSG00000060642	0.195208	3.01532	5.70055	2.33139e-08	7.62164e-08	5.58542	PM DET
ENSG00000060656	0.53313	4.52179	10.3002	3.49644e-22	3.47325e-21	9.68487	PM DET
ENSG00000060688	-0.150208	3.89825	-6.83578	2.33873e-11	1.04117e-10	-6.68314	LIV DET
ENSG00000060709	-0.1073	5.0672	-2.33399	0.0199836	0.0297559	-2.32666	LIV DET
ENSG00000060718	-0.515574	4.85945	-9.60724	5.96554e-20	4.97387e-19	-9.14495	LIV DET
ENSG00000060749	0.260326	5.9275	12.2226	2.65737e-30	4.66381e-29	11.4394	PM DET
ENSG00000060762	-0.452318	5.24118	-19.3391	1.96322e-60	5.27599e-58	-16.3984	LIV DET
ENSG00000060971	-0.0374627	4.68825	-1.94683	0.0521048	0.0718351	-1.94227	Not DE
ENSG00000060982	-0.12297	5.77873	-3.5455	0.000437139	0.000846847	-3.51658	LIV DET
ENSG00000061273	0.202019	3.34725	4.80493	2.15342e-06	5.64449e-06	4.73847	PM DET
ENSG00000061337	0.231891	3.99332	3.84302	0.000142717	0.00029574	3.80341	PM DET
ENSG00000061455	0.24353	0.081021	2.40075	0.016724	0.0252533	2.39272	PM DET
ENSG00000061492	-1.21492	-2.79862	-8.59138	1.06965e-16	7.15294e-16	-8.29679	LIV DET
ENSG00000061656	-0.724663	-0.785323	-10.1164	4.97955e-22	4.87785e-21	-9.64867	LIV DET
ENSG00000061676	0.169286	8.07533	8.74444	3.40986e-17	2.36374e-16	8.43159	PM DET
ENSG00000061794	-0.141676	4.80198	-6.69793	6.96046e-11	2.99076e-10	-6.52151	LIV DET
ENSG00000061918	0.30286	6.11249	10.1346	4.18903e-22	4.12719e-21	9.66639	PM DET
ENSG00000061936	-0.142854	5.14988	-5.08816	5.39664e-07	1.51723e-06	-5.01165	LIV DET
ENSG00000061938	-0.0315401	5.53281	-0.724159	0.469305	0.522049	-0.72361	Not DE
ENSG00000061987	-0.141263	7.05292	-6.79883	2.96114e-11	1.30724e-10	-6.64849	LIV DET
ENSG00000062038	0.391012	0.734069	6.56065	1.86655e-10	7.71722e-10	6.37194	PM DET
ENSG00000062096	-0.964935	0.564385	-14.0421	3.04914e-36	8.50924e-35	-12.571	LIV DET
ENSG00000062194	0.11338	6.77947	6.2148	2.11758e-09	7.85713e-09	5.98852	PM DET
ENSG00000062282	0.429078	1.99446	10.6045	2.28071e-23	2.46147e-22	9.96	PM DET
ENSG00000062370	0.00593054	3.91344	0.281562	0.77843	0.810221	0.281365	Not DE
ENSG00000062485	0.502006	5.56795	13.7485	4.51787e-36	1.23173e-34	12.5399	PM DET
ENSG00000062524	-0.122526	-0.137608	-0.979405	0.328023	0.380161	-0.978104	Not DE
ENSG00000062582	-0.12418	3.5015	-5.1282	4.40513e-07	1.25014e-06	-5.05056	LIV DET
ENSG00000062598	0.0753198	5.69326	4.20924	3.14997e-05	7.09715e-05	4.16234	PM DET
ENSG00000062650	0.0827248	5.96415	4.83551	1.86609e-06	4.92567e-06	4.76741	PM DET
ENSG00000062716	-0.234727	5.63853	-11.4837	8.76251e-27	1.21428e-25	-10.7139	LIV DET
ENSG00000062725	0.0503686	6.54567	2.17805	0.0299447	0.043253	2.17082	PM DET
ENSG00000062822	0.0880358	1.20947	1.69997	0.089966	0.118575	1.69558	Not DE
ENSG00000063015	0.358834	3.61314	5.74396	1.76465e-08	5.85024e-08	5.63362	PM DET
ENSG00000063046	0.100342	8.02782	4.12209	4.50519e-05	9.95314e-05	4.07992	PM DET
ENSG00000063127	-0.162196	-3.45829	-0.932563	0.351497	0.404209	-0.931689	Not DE
ENSG00000063169	0.0296241	0.366083	0.562372	0.574175	0.622958	0.561913	Not DE
ENSG00000063176	-0.505322	3.5215	-11.3738	4.72195e-26	6.21451e-25	-10.5569	LIV DET
ENSG00000063177	-0.249477	6.09968	-8.73576	4.90214e-17	3.3618e-16	-8.38902	LIV DET
ENSG00000063180	0.000954937	5.21541	0.0272479	0.978277	0.982062	0.0272293	Not DE
ENSG00000063241	-0.271102	1.94599	-7.4299	6.33173e-13	3.19296e-12	-7.19314	LIV DET
ENSG00000063244	0.22088	5.14443	10.2636	4.07758e-22	4.02265e-21	9.66915	PM DET
ENSG00000063245	0.548756	3.88844	10.3679	1.26979e-22	1.30309e-21	9.78784	PM DET
ENSG00000063322	0.0147059	4.76714	0.437272	0.662135	0.704999	0.436967	Not DE
ENSG00000063438	-0.111897	-0.198669	-0.717982	0.473098	0.525744	-0.717448	Not DE
ENSG00000063587	0.680201	3.95864	18.0617	3.2675e-55	5.28755e-53	15.6511	PM DET
ENSG00000063601	0.0354508	4.84919	1.38823	0.165675	0.206495	1.38624	Not DE
ENSG00000063660	-0.461453	4.68786	-8.78318	3.95533e-17	2.72866e-16	-8.41422	LIV DET
ENSG00000063761	-0.171068	2.10752	-2.88702	0.00413591	0.00689715	-2.86761	LIV DET
ENSG00000063854	0.0156263	5.00347	0.603008	0.546832	0.596928	0.602514	Not DE
ENSG00000063978	-0.19892	5.02711	-8.07919	6.29241e-15	3.69047e-14	-7.79794	LIV DET
ENSG00000064012	-0.210199	0.65921	-3.55284	0.000425706	0.000826347	-3.52361	LIV DET
ENSG00000064042	0.0207196	7.40292	0.999466	0.318177	0.369727	0.99821	Not DE
ENSG00000064102	-0.221267	3.72687	-7.80521	4.88067e-14	2.69103e-13	-7.53507	LIV DET
ENSG00000064115	0.190754	5.33208	6.73691	5.65342e-11	2.44451e-10	6.55263	PM DET
ENSG00000064199	-0.271602	1.81607	-3.32081	0.000979092	0.00179814	-3.29647	LIV DET
ENSG00000064201	-0.274228	-4.31314	-1.69351	0.0910855	0.119929	-1.6897	Not DE
ENSG00000064205	-0.239836	-2.47883	-1.49987	0.134284	0.170858	-1.49742	Not DE
ENSG00000064218	-0.335435	-4.38944	-1.43001	0.153477	0.192753	-1.42736	Not DE
ENSG00000064225	-0.0747938	3.60761	-1.92029	0.0555459	0.0762126	-1.91458	Not DE
ENSG00000064270	-0.521478	1.864	-7.50183	3.81655e-13	1.96165e-12	-7.26191	LIV DET
ENSG00000064300	1.4801	-1.20302	8.65824	3.64881e-16	2.3452e-15	8.14968	PM DET
ENSG00000064309	0.00587917	3.80903	0.148907	0.881694	0.900635	0.148822	Not DE
ENSG00000064313	-0.198353	5.04131	-10.505	6.15955e-23	6.4553e-22	-9.86074	LIV DET
ENSG00000064393	0.866899	7.59621	15.2127	4.14269e-42	1.8391e-40	13.5975	PM DET
ENSG00000064419	0.143463	5.60483	9.13121	4.13381e-18	3.05184e-17	8.67505	PM DET
ENSG00000064489	0.608451	-2.40082	3.20783	0.00145617	0.00260099	3.18328	PM DET
ENSG00000064490	-0.204177	3.09756	-6.30494	8.22901e-10	3.18484e-09	-6.14045	LIV DET
ENSG00000064545	-0.159919	1.59637	-3.2381	0.0013066	0.00235211	-3.21453	LIV DET
ENSG00000064547	0.203395	-0.0633061	2.26893	0.0236975	0.0348464	2.262	PM DET
ENSG00000064601	0.228586	4.843	9.87139	7.42804e-21	6.64417e-20	9.36749	PM DET
ENSG00000064607	-0.21562	7.12348	-9.99752	2.22402e-21	2.07247e-20	-9.49397	LIV DET
ENSG00000064651	-0.224252	7.18367	-6.63982	1.04836e-10	4.4281e-10	-6.45981	LIV DET
ENSG00000064652	-0.161391	3.36444	-6.11621	1.91335e-09	7.14071e-09	-6.005	LIV DET
ENSG00000064655	0.751358	0.194994	9.5507	1.20061e-19	9.77735e-19	9.06905	PM DET
ENSG00000064666	0.91384	-0.106961	9.21183	1.99779e-18	1.50743e-17	8.75742	PM DET
ENSG00000064687	-0.138755	2.97883	-2.00095	0.0461459	0.0642555	-1.99406	Not DE
ENSG00000064692	-0.176662	2.21294	-2.9881	0.00296659	0.00505958	-2.97118	LIV DET
ENSG00000064703	-0.0598691	3.26518	-2.98704	0.00295541	0.00504279	-2.97234	LIV DET
ENSG00000064726	-0.0225275	6.42916	-1.07289	0.283837	0.334346	-1.07174	Not DE
ENSG00000064763	-0.188985	4.25522	-5.86582	8.07283e-09	2.79517e-08	-5.76693	LIV DET
ENSG00000064787	-0.720711	7.82224	-10.881	6.91532e-25	8.37266e-24	-10.3018	LIV DET
ENSG00000064886	1.05006	-0.0748306	5.35621	1.36674e-07	4.09818e-07	5.26966	PM DET
ENSG00000064932	0.755714	1.81392	10.3414	1.93286e-22	1.95751e-21	9.74526	PM DET
ENSG00000064933	-0.124357	4.64701	-4.23377	2.81909e-05	6.39233e-05	-4.18761	LIV DET
ENSG00000064961	0.0465226	1.96372	1.16756	0.243678	0.29185	1.16584	Not DE
ENSG00000064989	0.0994225	4.04019	2.54697	0.0112221	0.0174516	2.5357	PM DET
ENSG00000064995	-0.149342	3.99422	-5.8268	1.12112e-08	3.80995e-08	-5.71131	LIV DET
ENSG00000064999	-0.055594	5.04521	-1.82877	0.0681411	0.0918897	-1.82407	Not DE
ENSG00000065000	0.490829	5.87183	21.6026	9.64034e-69	6.90868e-66	17.5226	PM DET
ENSG00000065029	-0.00928954	3.7937	-0.312391	0.754905	0.789173	-0.312179	Not DE
ENSG00000065054	0.196046	1.34334	3.24399	0.00127738	0.00230365	3.22101	PM DET
ENSG00000065057	-0.438393	2.16959	-12.4662	2.09134e-30	3.71831e-29	-11.4602	LIV DET
ENSG00000065060	0.299932	4.6763	14.4614	8.31261e-39	2.87588e-37	13.0295	PM DET
ENSG00000065135	-0.0783706	5.21711	-4.21204	3.23053e-05	7.26778e-05	-4.15658	LIV DET
ENSG00000065150	0.260104	6.95967	10.6109	1.94698e-23	2.1156e-22	9.97571	PM DET
ENSG00000065154	-0.236354	6.79257	-10.6371	5.65633e-24	6.41001e-23	-10.0977	LIV DET
ENSG00000065183	-0.0961618	4.45983	-3.24069	0.00127039	0.00229255	-3.22259	LIV DET
ENSG00000065243	0.0413561	5.34594	2.22602	0.0265344	0.0386551	2.2183	PM DET
ENSG00000065268	-0.19725	1.93941	-4.16478	3.83068e-05	8.53945e-05	-4.11746	LIV DET
ENSG00000065308	0.190013	2.12725	4.57018	6.35396e-06	1.56902e-05	4.51426	PM DET
ENSG00000065320	0.344922	0.920864	5.73613	1.83749e-08	6.08365e-08	5.62664	PM DET
ENSG00000065325	-0.104591	0.945582	-0.850562	0.395516	0.44891	-0.849657	Not DE
ENSG00000065328	0.289233	-3.24353	1.96035	0.0504987	0.0698286	1.95572	Not DE
ENSG00000065357	-0.0610559	3.28768	-1.14079	0.254688	0.303502	-1.13904	Not DE
ENSG00000065361	0.285873	4.79358	3.61911	0.000346777	0.00068202	3.57759	PM DET
ENSG00000065371	-0.771193	-4.95694	-4.95092	1.07502e-06	2.92295e-06	-4.87738	LIV DET
ENSG00000065413	-0.34299	5.07408	-11.4317	4.26029e-27	6.04006e-26	-10.7804	LIV DET
ENSG00000065427	0.0313465	5.09266	1.91761	0.0557324	0.0764372	1.91312	Not DE
ENSG00000065457	0.130387	4.26727	5.28908	2.08884e-07	6.15245e-07	5.19125	PM DET
ENSG00000065485	0.0630832	0.537445	1.05275	0.29307	0.343956	1.05141	Not DE
ENSG00000065491	0.259079	2.75307	10.77	8.36376e-24	9.36536e-23	10.0592	PM DET
ENSG00000065518	-0.430337	5.43697	-16.1094	3.18691e-46	2.02797e-44	-14.2738	LIV DET
ENSG00000065526	0.594624	6.78492	20.2805	2.06338e-64	9.70401e-62	16.9459	PM DET
ENSG00000065534	-0.0553934	6.07588	-1.51796	0.129967	0.165849	-1.51423	Not DE
ENSG00000065548	-0.0688547	5.65645	-3.96137	8.52214e-05	0.00018195	-3.92922	LIV DET
ENSG00000065559	-0.0945355	6.74856	-3.57382	0.000385282	0.000753026	-3.54997	LIV DET
ENSG00000065600	-0.350787	4.1217	-6.09349	2.79952e-09	1.02485e-08	-5.94294	LIV DET
ENSG00000065609	0.110932	7.1073	3.09893	0.00205133	0.00358574	3.0827	PM DET
ENSG00000065613	-0.00966961	6.56552	-0.485473	0.627665	0.672796	-0.485015	Not DE
ENSG00000065615	0.239833	4.36384	5.12203	4.71759e-07	1.33378e-06	5.03746	PM DET
ENSG00000065618	-0.445531	-1.02733	-3.8804	0.000118275	0.000247633	-3.84967	LIV DET
ENSG00000065621	-0.0586626	3.18182	-0.98677	0.324318	0.376258	-0.985624	Not DE
ENSG00000065665	0.111368	4.29682	3.00249	0.00283843	0.00485751	2.98471	PM DET
ENSG00000065675	-0.57942	3.18593	-11.4031	5.56416e-27	7.81865e-26	-10.7558	LIV DET
ENSG00000065717	0.21432	1.79786	3.24845	0.00126192	0.0022789	3.2245	PM DET
ENSG00000065802	-0.0745945	5.66664	-2.08538	0.0376316	0.0532748	-2.07884	Not DE
ENSG00000065809	-0.316074	5.95748	-5.17481	3.2883e-07	9.4622e-07	-5.10613	LIV DET
ENSG00000065833	0.0667649	4.59137	2.74349	0.00636684	0.0103013	2.72826	PM DET
ENSG00000065882	0.279114	4.92938	9.89423	6.38655e-21	5.74503e-20	9.38342	PM DET
ENSG00000065883	0.297162	6.10679	13.419	1.38919e-33	3.13913e-32	12.0775	PM DET
ENSG00000065911	0.772927	2.46848	9.45351	1.63269e-19	1.31784e-18	9.03549	PM DET
ENSG00000065923	0.176766	5.95567	6.05753	2.68965e-09	9.86666e-09	5.9495	PM DET
ENSG00000065970	0.578767	3.23629	13.271	5.34432e-34	1.24119e-32	12.1558	PM DET
ENSG00000065978	-0.0541245	5.32981	-1.68246	0.0933057	0.122595	-1.67821	Not DE
ENSG00000065989	0.495676	3.50344	8.66851	1.59989e-16	1.05835e-15	8.2488	PM DET
ENSG00000066027	-0.00148362	4.78247	-0.0634357	0.949453	0.958111	-0.0633939	Not DE
ENSG00000066032	-0.338707	7.31388	-9.68847	1.75402e-20	1.52938e-19	-9.27634	LIV DET
ENSG00000066044	0.429798	4.79739	13.8649	2.063e-36	5.85793e-35	12.6018	PM DET
ENSG00000066056	-0.405627	2.41831	-7.41026	7.93159e-13	3.96764e-12	-7.16233	LIV DET
ENSG00000066084	-0.0299267	7.54079	-0.949977	0.342722	0.395385	-0.948801	Not DE
ENSG00000066117	0.471568	3.38821	11.5951	7.21634e-27	1.00558e-25	10.7318	PM DET
ENSG00000066135	-0.0215138	5.30725	-1.15635	0.248222	0.296642	-1.15468	Not DE
ENSG00000066136	0.290823	3.43191	10.3916	1.29421e-22	1.32678e-21	9.78591	PM DET
ENSG00000066185	-0.392785	0.757337	-7.07621	5.03418e-12	2.36387e-11	-6.90461	LIV DET
ENSG00000066230	-1.06678	-3.32188	-6.40387	3.52093e-10	1.41359e-09	-6.27391	LIV DET
ENSG00000066248	0.0256016	5.98187	0.495643	0.620362	0.66613	0.495337	Not DE
ENSG00000066279	-0.0601158	-0.802016	-0.840303	0.401142	0.454438	-0.839583	Not DE
ENSG00000066294	-0.230867	2.85288	-2.54001	0.011463	0.0178022	-2.52826	LIV DET
ENSG00000066322	-0.623624	4.79506	-12.1145	2.06482e-28	3.21018e-27	-11.0554	LIV DET
ENSG00000066336	1.72276	-1.31173	16.1256	1.08885e-45	6.6748e-44	14.1879	PM DET
ENSG00000066379	-0.259955	1.79853	-9.24199	1.08105e-18	8.31763e-18	-8.82639	LIV DET
ENSG00000066382	0.230133	2.96107	6.40019	4.66353e-10	1.855e-09	6.23003	PM DET
ENSG00000066422	0.194059	5.56224	8.6107	1.91717e-16	1.26021e-15	8.22715	PM DET
ENSG00000066427	-0.0811278	5.29801	-2.82831	0.004864	0.00801541	-2.81591	LIV DET
ENSG00000066455	-0.0306821	4.6988	-1.90457	0.0575354	0.0786901	-1.89922	Not DE
ENSG00000066468	-0.235258	6.79524	-7.41646	1.36493e-12	6.70961e-12	-7.08756	LIV DET
ENSG00000066557	-0.352581	4.49659	-12.1336	6.64581e-30	1.13784e-28	-11.3596	LIV DET
ENSG00000066583	0.132688	2.97718	3.99428	7.68694e-05	0.000165134	3.95396	PM DET
ENSG00000066629	0.13662	4.92799	3.91059	0.000108713	0.00022887	3.87027	PM DET
ENSG00000066651	-0.266372	4.73999	-11.3409	2.8114e-26	3.75589e-25	-10.6054	LIV DET
ENSG00000066654	0.0610732	5.31354	3.10434	0.0020447	0.00357478	3.08366	PM DET
ENSG00000066697	-0.174192	3.29438	-5.89573	8.34617e-09	2.88252e-08	-5.76131	LIV DET
ENSG00000066735	-0.358119	-0.526393	-2.96971	0.00312116	0.00530426	-2.95555	LIV DET
ENSG00000066739	0.15129	6.83243	6.2927	6.74825e-10	2.64095e-09	6.17188	PM DET
ENSG00000066777	0.215667	6.16714	13.2024	1.52819e-32	3.15913e-31	11.8786	PM DET
ENSG00000066827	0.0910083	3.4832	2.46178	0.0142	0.0216969	2.45216	PM DET
ENSG00000066855	0.0224166	2.21278	0.533472	0.593998	0.641667	0.533051	Not DE
ENSG00000066923	0.175564	-0.613562	1.86649	0.0627802	0.0851986	1.86075	Not DE
ENSG00000066926	0.141662	4.64453	4.73148	3.11757e-06	8.00715e-06	4.66292	PM DET
ENSG00000066933	0.0800478	7.3411	4.12514	4.33683e-05	9.60163e-05	4.08876	PM DET
ENSG00000067048	0.157756	2.36235	1.92091	0.0557996	0.0765084	1.9126	Not DE
ENSG00000067057	0.114586	6.49295	2.52801	0.0118358	0.0183443	2.517	PM DET
ENSG00000067064	-0.443468	6.25879	-13.5101	1.90136e-34	4.52359e-33	-12.24	LIV DET
ENSG00000067066	0.106897	3.10305	2.01865	0.044233	0.061812	2.01188	Not DE
ENSG00000067082	0.605326	3.95427	14.5551	5.30142e-39	1.87066e-37	13.0638	PM DET
ENSG00000067113	-0.0411367	4.25207	-1.89121	0.059166	0.0806977	-1.88696	Not DE
ENSG00000067141	0.347838	6.64144	13.5693	5.44841e-35	1.35307e-33	12.341	PM DET
ENSG00000067167	-0.144169	5.39964	-7.32736	9.40977e-13	4.67831e-12	-7.13888	LIV DET
ENSG00000067177	0.163604	3.20925	4.07418	5.57999e-05	0.000121819	4.0299	PM DET
ENSG00000067182	1.34063	2.01505	16.4975	4.53391e-48	3.40315e-46	14.5673	PM DET
ENSG00000067191	-0.0932714	4.84921	-2.17784	0.0298787	0.0431618	-2.17169	LIV DET
ENSG00000067208	-0.133935	5.99574	-5.94122	5.25882e-09	1.86262e-08	-5.83877	LIV DET
ENSG00000067221	-0.248497	4.32969	-7.69018	1.6969e-13	8.99047e-13	-7.37074	LIV DET
ENSG00000067225	-0.0113869	7.91581	-0.280765	0.779031	0.810734	-0.280582	Not DE
ENSG00000067248	-0.0770154	5.05038	-5.25917	2.14624e-07	6.30981e-07	-5.1862	LIV DET
ENSG00000067334	-0.0837895	5.13429	-4.00355	7.16723e-05	0.000154477	-3.97066	LIV DET
ENSG00000067365	0.0205089	2.80984	0.640725	0.52206	0.573317	0.640174	Not DE
ENSG00000067369	0.190209	7.24317	12.1183	7.08885e-30	1.21025e-28	11.3539	PM DET
ENSG00000067445	-0.24191	5.53079	-10.3878	1.19113e-22	1.22528e-21	-9.79431	LIV DET
ENSG00000067533	-0.0891679	4.09999	-1.76813	0.0777351	0.103763	-1.76398	Not DE
ENSG00000067560	-0.067417	6.92241	-4.96304	9.48664e-07	2.59415e-06	-4.902	LIV DET
ENSG00000067596	0.125631	5.25405	7.41131	5.28436e-13	2.68129e-12	7.21778	PM DET
ENSG00000067601	-0.305153	2.74001	-10.3937	4.72944e-22	4.64897e-21	-9.65396	LIV DET
ENSG00000067606	0.0244638	5.67626	1.20592	0.228543	0.27552	1.20412	Not DE
ENSG00000067646	-0.137194	0.564587	-2.02303	0.0435927	0.0609711	-2.01799	Not DE
ENSG00000067704	-0.0832172	5.66619	-4.71908	3.24545e-06	8.3143e-06	-4.65464	LIV DET
ENSG00000067715	0.0270674	9.18875	0.511361	0.609327	0.655941	0.511035	Not DE
ENSG00000067798	0.0640086	6.59322	2.15463	0.0318209	0.0457129	2.14665	PM DET
ENSG00000067829	-0.0429308	4.1473	-2.03762	0.0423113	0.0593139	-2.03044	Not DE
ENSG00000067836	-0.36846	5.14155	-13.0697	1.26607e-32	2.64634e-31	-11.8944	LIV DET
ENSG00000067840	-0.255069	6.70091	-5.3627	1.2453e-07	3.74861e-07	-5.28672	LIV DET
ENSG00000067842	0.133753	5.21342	2.98595	0.00296819	0.00506156	2.97101	PM DET
ENSG00000067900	0.12464	5.79234	5.88689	8.08607e-09	2.79943e-08	5.76665	PM DET
ENSG00000067955	0.204936	4.46755	5.9867	5.03968e-09	1.78942e-08	5.84586	PM DET
ENSG00000067992	0.0524151	6.91717	1.58971	0.112526	0.145486	1.58694	Not DE
ENSG00000068001	-0.222641	2.79098	-3.94473	9.30843e-05	0.000197765	-3.90795	LIV DET
ENSG00000068024	0.633392	5.18244	10.9461	3.52435e-25	4.36002e-24	10.3664	PM DET
ENSG00000068028	0.116643	2.37998	4.13275	4.37727e-05	9.68547e-05	4.08661	PM DET
ENSG00000068078	-0.486753	5.41614	-7.22053	2.42256e-12	1.16872e-11	-7.00771	LIV DET
ENSG00000068079	-0.464021	1.65222	-10.56	1.08029e-22	1.11546e-21	-9.80417	LIV DET
ENSG00000068097	0.398026	4.06064	12.473	3.09274e-30	5.39642e-29	11.4262	PM DET
ENSG00000068120	0.783764	3.53205	19.6197	6.30824e-61	1.87992e-58	16.4672	PM DET
ENSG00000068137	0.134061	1.05202	1.92802	0.0544091	0.0747674	1.92357	Not DE
ENSG00000068305	0.287272	6.18467	10.8314	2.46669e-24	2.87771e-23	10.1788	PM DET
ENSG00000068308	0.376741	4.21055	13.6198	3.92999e-35	9.8574e-34	12.3673	PM DET
ENSG00000068323	0.408232	4.19369	16.8145	9.72959e-49	7.66626e-47	14.6721	PM DET
ENSG00000068354	0.352378	2.82509	8.65202	1.7696e-16	1.16754e-15	8.23674	PM DET
ENSG00000068366	-0.0547382	6.13291	-1.98387	0.0478068	0.0663796	-1.97908	Not DE
ENSG00000068383	0.129344	4.76983	5.91044	6.27548e-09	2.19916e-08	5.80925	PM DET
ENSG00000068394	-0.0102371	4.15215	-0.638812	0.52332	0.574512	-0.638236	Not DE
ENSG00000068400	-0.0074665	5.9143	-0.31301	0.754433	0.788789	-0.3128	Not DE
ENSG00000068438	0.0804888	2.82217	3.35015	0.000867669	0.00160714	3.33025	PM DET
ENSG00000068489	0.368537	1.11007	5.24047	2.52517e-07	7.35984e-07	5.15582	PM DET
ENSG00000068615	0.0821037	5.1425	2.48805	0.0131723	0.0202488	2.47908	PM DET
ENSG00000068650	0.712784	5.06514	15.3284	9.73065e-43	4.60507e-41	13.7031	PM DET
ENSG00000068654	0.060436	5.58618	2.50894	0.012498	0.0192812	2.49776	PM DET
ENSG00000068697	-0.104215	5.15836	-4.40361	1.3531e-05	3.20055e-05	-4.35134	LIV DET
ENSG00000068724	0.0137898	4.09246	0.410046	0.682007	0.72324	0.409726	Not DE
ENSG00000068745	0.413243	4.40589	13.7233	4.5387e-36	1.23629e-34	12.5395	PM DET
ENSG00000068781	0.633851	-1.07678	3.42266	0.000669965	0.00126033	3.40158	PM DET
ENSG00000068784	-0.284133	3.53926	-7.53783	3.05663e-13	1.58432e-12	-7.29188	LIV DET
ENSG00000068796	0.18568	6.8996	7.04862	6.91567e-12	3.21574e-11	6.85939	PM DET
ENSG00000068831	-0.237941	2.75709	-4.90053	1.38653e-06	3.72153e-06	-4.82693	LIV DET
ENSG00000068878	-0.0917984	5.92555	-3.52843	0.00047027	0.000905841	-3.49714	LIV DET
ENSG00000068885	-0.222574	6.15425	-7.26807	1.86798e-12	9.07429e-12	-7.044	LIV DET
ENSG00000068903	0.180669	5.75608	5.6584	2.73543e-08	8.87408e-08	5.55758	PM DET
ENSG00000068912	-0.0733407	5.63074	-2.8196	0.0050662	0.0083264	-2.80279	LIV DET
ENSG00000068971	0.235383	4.72031	8.64108	1.4334e-16	9.52613e-16	8.26193	PM DET
ENSG00000068976	-0.276548	3.00326	-3.72986	0.000218964	0.000443126	-3.69607	LIV DET
ENSG00000069018	-0.677086	-4.20126	-4.46099	1.04746e-05	2.51396e-05	-4.40714	LIV DET
ENSG00000069020	0.0237419	5.58321	0.663708	0.507182	0.558936	0.663233	Not DE
ENSG00000069122	-0.344881	5.02861	-7.83147	4.14257e-14	2.295e-13	-7.55644	LIV DET
ENSG00000069188	0.555887	3.0225	8.88487	1.89021e-17	1.33147e-16	8.50035	PM DET
ENSG00000069248	-0.160169	5.82669	-8.93755	1.54138e-17	1.09137e-16	-8.524	LIV DET
ENSG00000069275	-0.0575194	8.8551	-2.90649	0.00381452	0.0063995	-2.89311	LIV DET
ENSG00000069329	0.017364	6.78704	0.825444	0.409613	0.462868	0.824575	Not DE
ENSG00000069345	-0.100529	5.94775	-5.80413	1.15066e-08	3.90502e-08	-5.70688	LIV DET
ENSG00000069399	1.35932	-2.61476	10.2347	1.74119e-22	1.77054e-21	9.75586	PM DET
ENSG00000069424	-0.00960147	6.7091	-0.178833	0.858142	0.880251	-0.17874	Not DE
ENSG00000069431	0.444249	4.65653	9.51583	1.40054e-19	1.13479e-18	9.05225	PM DET
ENSG00000069482	-0.281591	-4.17123	-1.95151	0.0516288	0.0712375	-1.94622	Not DE
ENSG00000069493	0.0028835	1.67129	0.0550368	0.956131	0.963772	0.0550096	Not DE
ENSG00000069509	-0.180731	3.48733	-7.97639	1.00015e-14	5.78578e-14	-7.73924	LIV DET
ENSG00000069535	0.609016	5.53175	15.0482	7.27727e-42	3.17447e-40	13.5562	PM DET
ENSG00000069667	0.21312	6.25519	7.58999	2.64906e-13	1.38092e-12	7.31113	PM DET
ENSG00000069702	0.652585	3.87989	11.0974	1.75857e-25	2.22027e-24	10.4327	PM DET
ENSG00000069764	-0.386128	-5.11536	-2.8388	0.00474371	0.00783348	-2.82394	LIV DET
ENSG00000069849	0.157114	4.73593	4.65675	4.28506e-06	1.08156e-05	4.59705	PM DET
ENSG00000069869	0.158502	2.8783	4.30836	2.045e-05	4.72426e-05	4.25992	PM DET
ENSG00000069943	-0.341026	1.8278	-8.84787	2.33395e-17	1.63599e-16	-8.47584	LIV DET
ENSG00000069956	-0.0697401	6.01147	-2.87153	0.00432805	0.00719485	-2.85321	LIV DET
ENSG00000069966	0.0991443	5.50127	3.32704	0.00094116	0.00173387	3.30755	PM DET
ENSG00000069974	0.19965	2.2066	3.22853	0.00133905	0.00240636	3.20748	PM DET
ENSG00000069998	-0.133893	3.04138	-5.76097	1.64938e-08	5.49287e-08	-5.64525	LIV DET
ENSG00000070010	0.0592222	4.11426	2.55619	0.0109691	0.017097	2.54368	PM DET
ENSG00000070018	-0.0536512	6.35425	-3.01143	0.00276196	0.00473498	-2.99306	LIV DET
ENSG00000070019	-0.325152	-3.40088	-2.61378	0.0092679	0.0146042	-2.60201	LIV DET
ENSG00000070031	-0.208027	-5.67411	-1.70424	0.0890427	0.117445	-1.70047	Not DE
ENSG00000070047	0.112457	4.14862	3.41035	0.000714681	0.00133959	3.38388	PM DET
ENSG00000070061	0.00592574	6.7258	0.245877	0.805894	0.834708	0.245726	Not DE
ENSG00000070081	-0.100936	4.35353	-4.17862	3.60664e-05	8.06211e-05	-4.13133	LIV DET
ENSG00000070087	-0.247175	7.37267	-10.5085	1.65208e-23	1.80363e-22	-9.992	LIV DET
ENSG00000070159	0.00997134	3.7329	0.198554	0.842692	0.866589	0.198451	Not DE
ENSG00000070182	0.282959	4.96154	6.41716	3.2061e-10	1.29305e-09	6.28847	PM DET
ENSG00000070190	-0.337599	-0.470629	-3.71403	0.000231669	0.000467109	-3.68172	LIV DET
ENSG00000070193	0.729292	-0.303637	4.88441	1.45924e-06	3.90554e-06	4.81674	PM DET
ENSG00000070214	-0.208106	7.85849	-4.41016	1.27052e-05	3.01874e-05	-4.36512	LIV DET
ENSG00000070269	-0.280427	4.49313	-10.2932	2.63242e-22	2.63935e-21	-9.71383	LIV DET
ENSG00000070366	0.540217	4.95261	21.2231	6.62843e-67	3.83671e-64	17.2802	PM DET
ENSG00000070367	0.0945748	6.57191	4.74322	2.7527e-06	7.10701e-06	4.68846	PM DET
ENSG00000070371	0.182708	2.60861	3.43625	0.000652296	0.00122924	3.40888	PM DET
ENSG00000070388	-0.650916	-0.660824	-4.43346	1.13632e-05	2.71532e-05	-4.38946	LIV DET
ENSG00000070404	0.011035	2.11762	0.340627	0.733561	0.770227	0.340392	Not DE
ENSG00000070413	0.340573	5.4873	10.9398	8.11771e-25	9.7773e-24	10.2864	PM DET
ENSG00000070423	-0.122965	1.41328	-2.40231	0.0168224	0.0253918	-2.39057	LIV DET
ENSG00000070444	0.379154	3.34248	6.99181	1.291e-11	5.87067e-11	6.76964	PM DET
ENSG00000070476	0.316727	3.60946	13.1233	1.49687e-32	3.10291e-31	11.8804	PM DET
ENSG00000070495	0.683376	4.39889	12.3199	2.36479e-30	4.17221e-29	11.4495	PM DET
ENSG00000070501	-0.192758	3.50854	-7.89966	2.74361e-14	1.54096e-13	-7.60988	LIV DET
ENSG00000070526	-1.26782	0.412546	-14.8212	1.02102e-40	4.09756e-39	-13.3611	LIV DET
ENSG00000070540	0.00715332	2.70269	0.23947	0.810872	0.839113	0.239301	Not DE
ENSG00000070601	0.624929	1.11392	12.8502	1.05846e-31	2.05937e-30	11.7158	PM DET
ENSG00000070610	0.148385	5.5089	5.66864	2.41421e-08	7.87955e-08	5.57935	PM DET
ENSG00000070614	0.302266	6.05586	8.81347	2.87394e-17	2.00331e-16	8.45158	PM DET
ENSG00000070669	-0.0054819	4.94219	-0.147087	0.883121	0.90194	-0.147014	Not DE
ENSG00000070718	0.0299751	5.73223	1.23955	0.215906	0.26189	1.23749	Not DE
ENSG00000070729	0.31629	0.612786	1.81421	0.0704289	0.0947329	1.80914	Not DE
ENSG00000070731	0.0331351	-1.53501	0.28741	0.773916	0.806108	0.287256	Not DE
ENSG00000070756	0.805886	5.86806	18.3503	2.94552e-56	5.24599e-54	15.8034	PM DET
ENSG00000070759	0.0195884	2.85204	0.48587	0.627375	0.67258	0.485425	Not DE
ENSG00000070761	-0.040889	3.84287	-1.58773	0.112973	0.145995	-1.58497	Not DE
ENSG00000070770	0.738852	4.65047	21.4314	5.67591e-71	5.33873e-68	17.8123	PM DET
ENSG00000070778	0.432063	3.24181	12.5047	2.20081e-31	4.18723e-30	11.6536	PM DET
ENSG00000070785	-0.125372	3.8882	-6.56895	1.66992e-10	6.93376e-10	-6.38898	LIV DET
ENSG00000070808	-0.0490904	8.83329	-0.815158	0.415362	0.468643	-0.814494	Not DE
ENSG00000070814	0.304086	4.45783	10.1722	8.26533e-22	7.97366e-21	9.59656	PM DET
ENSG00000070831	-0.539839	6.85405	-17.8101	3.86721e-52	4.40905e-50	-15.1941	LIV DET
ENSG00000070882	-0.266583	4.65149	-5.94807	5.933e-09	2.08594e-08	-5.81864	LIV DET
ENSG00000070886	0.469417	-1.73061	3.40298	0.000735713	0.0013761	3.37591	PM DET
ENSG00000070915	0.174001	-3.46722	1.02642	0.305317	0.356521	1.0251	Not DE
ENSG00000070950	0.210723	2.86456	5.61588	3.21774e-08	1.03606e-07	5.52916	PM DET
ENSG00000070961	-0.0791096	8.33186	-2.13165	0.0335143	0.0479215	-2.12587	LIV DET
ENSG00000071051	0.176415	3.90528	6.46491	3.34147e-10	1.34548e-09	6.28205	PM DET
ENSG00000071054	0.150576	7.77527	4.59356	5.82255e-06	1.44539e-05	4.53273	PM DET
ENSG00000071073	0.296107	6.21099	9.85441	9.97171e-21	8.8328e-20	9.33634	PM DET
ENSG00000071082	-0.274092	7.70828	-11.9171	1.41642e-28	2.22626e-27	-11.0891	LIV DET
ENSG00000071127	0.255118	5.34623	8.70331	7.20847e-17	4.87677e-16	8.34356	PM DET
ENSG00000071189	0.0378236	6.28015	2.08818	0.0372829	0.0528258	2.08265	Not DE
ENSG00000071205	-0.303119	3.57846	-6.03191	3.42688e-09	1.24018e-08	-5.90972	LIV DET
ENSG00000071242	0.555665	5.79698	16.8812	2.58715e-49	2.19974e-47	14.7617	PM DET
ENSG00000071243	-0.304259	3.56553	-13.616	3.12463e-36	8.69208e-35	-12.569	LIV DET
ENSG00000071246	-0.294075	4.40259	-7.94132	1.89389e-14	1.07332e-13	-7.65763	LIV DET
ENSG00000071282	-0.566718	1.43227	-5.79498	1.205e-08	4.08026e-08	-5.69902	LIV DET
ENSG00000071462	-0.222877	3.82572	-10.8154	3.37816e-24	3.89724e-23	-10.1481	LIV DET
ENSG00000071537	0.1728	6.7676	5.71936	2.04841e-08	6.74488e-08	5.60786	PM DET
ENSG00000071539	0.192064	-0.817079	2.37147	0.0180881	0.027143	2.36381	PM DET
ENSG00000071553	0.1852	5.61851	6.47213	2.57108e-10	1.04761e-09	6.32265	PM DET
ENSG00000071564	0.274145	1.67333	5.66875	2.88921e-08	9.35178e-08	5.54802	PM DET
ENSG00000071575	-0.445586	4.86076	-8.57326	1.73247e-16	1.14379e-15	-8.23928	LIV DET
ENSG00000071626	0.00439631	4.02305	0.154565	0.87724	0.896785	0.154469	Not DE
ENSG00000071655	-0.170539	4.27717	-3.41845	0.00069699	0.00130865	-3.39076	LIV DET
ENSG00000071794	-0.39138	5.98945	-12.7021	1.40754e-31	2.71053e-30	-11.6916	LIV DET
ENSG00000071859	-0.271031	4.50488	-10.8002	2.7647e-24	3.21665e-23	-10.1677	LIV DET
ENSG00000071889	0.0113633	3.37421	0.433493	0.664885	0.707551	0.433178	Not DE
ENSG00000071894	0.108524	4.32578	1.82076	0.069334	0.0933645	1.81624	Not DE
ENSG00000071909	-0.124473	-1.8074	-1.38134	0.167778	0.208831	-1.37938	Not DE
ENSG00000071967	-0.0358012	5.52411	-0.716108	0.47431	0.527013	-0.715484	Not DE
ENSG00000071991	0.0593004	3.96307	0.922907	0.356492	0.409419	0.92207	Not DE
ENSG00000071994	-0.0367532	3.53102	-1.47415	0.141064	0.178587	-1.47184	Not DE
ENSG00000072041	0.354773	5.7454	7.01042	1.1922e-11	5.4378e-11	6.78115	PM DET
ENSG00000072042	-0.347321	6.06941	-16.1249	1.51602e-47	1.07367e-45	-14.4846	LIV DET
ENSG00000072062	0.602229	4.21701	12.9489	9.49016e-33	2.00875e-31	11.9184	PM DET
ENSG00000072071	0.458364	5.99667	9.70812	2.96014e-20	2.53333e-19	9.22039	PM DET
ENSG00000072110	0.252267	5.65483	5.1857	3.10972e-07	8.97147e-07	5.11667	PM DET
ENSG00000072121	0.0273213	5.10545	0.870686	0.384422	0.437738	0.869777	Not DE
ENSG00000072133	-0.0434466	3.67142	-1.10677	0.26892	0.318595	-1.10555	Not DE
ENSG00000072134	0.386975	5.49927	9.5653	9.11422e-20	7.50352e-19	9.09903	PM DET
ENSG00000072135	0.153108	3.26753	4.55963	6.42612e-06	1.58606e-05	4.51186	PM DET
ENSG00000072163	-0.111867	0.173382	-1.28616	0.199191	0.243697	-1.28386	Not DE
ENSG00000072182	0.115204	1.66553	1.71967	0.086212	0.114016	1.71573	Not DE
ENSG00000072195	-0.24585	3.907	-5.47964	6.72574e-08	2.08915e-07	-5.39835	LIV DET
ENSG00000072201	-0.154876	4.83358	-4.00052	7.26029e-05	0.000156359	-3.96759	LIV DET
ENSG00000072210	0.283989	5.76648	8.23093	2.52336e-15	1.52634e-14	7.91247	PM DET
ENSG00000072274	-0.548633	6.50648	-12.2081	1.16963e-29	1.97335e-28	-11.3101	LIV DET
ENSG00000072310	0.0862397	3.85567	1.05118	0.293932	0.344847	1.04953	Not DE
ENSG00000072315	0.0198406	3.76859	0.420953	0.673972	0.715728	0.420703	Not DE
ENSG00000072364	0.431769	7.12123	19.1964	4.0223e-60	1.01737e-57	16.3548	PM DET
ENSG00000072401	0.0118682	3.34513	0.325181	0.745208	0.780771	0.324965	Not DE
ENSG00000072415	0.231544	6.03128	9.08344	4.63637e-18	3.40949e-17	8.66198	PM DET
ENSG00000072422	-0.27344	4.21507	-8.15458	4.3998e-15	2.61254e-14	-7.84298	LIV DET
ENSG00000072501	0.366333	5.7993	13.0257	1.16448e-33	2.65327e-32	12.092	PM DET
ENSG00000072506	-0.330468	3.13542	-13.6173	3.67935e-35	9.25186e-34	-12.3726	LIV DET
ENSG00000072518	0.783102	4.00628	16.1012	1.77684e-45	1.06749e-43	14.1535	PM DET
ENSG00000072571	-0.136442	-1.03788	-1.84858	0.0650976	0.088129	-1.84459	Not DE
ENSG00000072609	0.0849746	3.83403	2.5139	0.0122507	0.0189367	2.50484	PM DET
ENSG00000072657	0.137367	5.2124	2.85042	0.00454297	0.00752304	2.83777	PM DET
ENSG00000072682	0.657697	3.44707	11.8982	1.3731e-28	2.16042e-27	11.0919	PM DET
ENSG00000072694	-0.540807	0.0541162	-3.76769	0.000186579	0.000380658	-3.73653	LIV DET
ENSG00000072736	0.182557	5.20457	8.1385	4.63735e-15	2.74709e-14	7.83638	PM DET
ENSG00000072756	-0.0253957	4.52007	-1.12411	0.261682	0.311	-1.12242	Not DE
ENSG00000072778	-0.162293	6.30736	-6.23538	1.07736e-09	4.12405e-09	-6.09751	LIV DET
ENSG00000072786	0.231178	2.34463	4.08626	5.10951e-05	0.000112019	4.05056	PM DET
ENSG00000072803	0.0689001	6.96497	3.91042	0.00010778	0.000227033	3.87237	PM DET
ENSG00000072818	-0.464966	-0.747454	-5.23443	2.58942e-07	7.53543e-07	-5.15112	LIV DET
ENSG00000072832	0.0308804	5.54361	1.00538	0.315201	0.366699	1.00437	Not DE
ENSG00000072840	0.302793	1.70709	4.65916	4.39417e-06	1.10669e-05	4.59181	PM DET
ENSG00000072849	0.0312349	3.85641	0.775242	0.438698	0.491765	0.774394	Not DE
ENSG00000072858	-0.690633	4.22528	-13.0755	2.6217e-33	5.77252e-32	-12.0251	LIV DET
ENSG00000072864	0.151409	3.62207	2.6813	0.00770221	0.0123025	2.66485	PM DET
ENSG00000072952	0.705717	5.16643	13.4365	1.72753e-34	4.13003e-33	12.2477	PM DET
ENSG00000072954	0.0466567	3.97577	1.53928	0.12436	0.159365	1.53673	Not DE
ENSG00000072958	0.299341	5.20856	9.54479	1.04706e-19	8.57331e-19	9.08395	PM DET
ENSG00000073008	0.174678	4.32307	7.4142	5.30249e-13	2.69004e-12	7.21731	PM DET
ENSG00000073050	0.0919982	2.97525	3.80923	0.00016131	0.000331984	3.77298	PM DET
ENSG00000073060	0.47397	3.59178	13.198	1.32355e-33	3.00208e-32	12.0815	PM DET
ENSG00000073111	0.0128655	1.69844	0.322486	0.747252	0.782696	0.322265	Not DE
ENSG00000073146	-0.358465	0.318962	-4.66463	4.34579e-06	1.09578e-05	-4.59412	LIV DET
ENSG00000073150	-0.0655353	1.20602	-0.791769	0.428864	0.482141	-0.791138	Not DE
ENSG00000073169	-0.33151	2.37121	-6.61252	1.15375e-10	4.8569e-10	-6.4453	LIV DET
ENSG00000073282	-0.00489141	-4.30831	-0.0269957	0.978474	0.982194	-0.0269824	Not DE
ENSG00000073331	0.191492	2.16029	3.072	0.00226681	0.00393476	3.05285	PM DET
ENSG00000073350	-0.0512937	1.05198	-0.646147	0.518566	0.569968	-0.645557	Not DE
ENSG00000073417	-0.363617	5.69331	-8.58499	3.69199e-16	2.37193e-15	-8.14826	LIV DET
ENSG00000073464	0.0791712	7.05058	2.07814	0.0381962	0.054013	2.07274	Not DE
ENSG00000073536	-0.0643644	3.12715	-1.94279	0.0526002	0.0724816	-1.93819	Not DE
ENSG00000073578	0.000726278	6.04259	0.0237474	0.981063	0.984071	0.0237357	Not DE
ENSG00000073584	-0.0500059	5.23654	-2.97712	0.0030865	0.00524832	-2.95899	LIV DET
ENSG00000073605	0.300732	3.36844	5.77208	1.50001e-08	5.01987e-08	5.66156	PM DET
ENSG00000073614	0.183544	6.66246	9.97481	1.66631e-21	1.57223e-20	9.524	PM DET
ENSG00000073670	-0.388114	5.14112	-7.4965	2.94226e-13	1.52798e-12	-7.29701	LIV DET
ENSG00000073711	0.0318979	4.55408	1.08202	0.279959	0.330205	1.08041	Not DE
ENSG00000073712	-0.0377173	5.68594	-1.45364	0.146666	0.184947	-1.45141	Not DE
ENSG00000073734	-0.622061	-2.50374	-4.3824	1.43311e-05	3.3789e-05	-4.33873	LIV DET
ENSG00000073737	-1.39921	0.690472	-16.8721	1.60288e-49	1.37843e-47	-14.7939	LIV DET
ENSG00000073756	0.473514	1.5188	6.44529	3.29147e-10	1.32606e-09	6.28439	PM DET
ENSG00000073792	0.442865	-2.34813	2.82474	0.00491924	0.00810112	2.81228	PM DET
ENSG00000073803	-0.148694	5.4037	-8.36086	1.40815e-15	8.68169e-15	-7.98474	LIV DET
ENSG00000073849	0.2691	4.80258	5.90916	7.08802e-09	2.4701e-08	5.78883	PM DET
ENSG00000073905	-0.178248	-4.82213	-1.46789	0.142851	0.180666	-1.46526	Not DE
ENSG00000073910	0.188966	6.82206	7.9165	1.54061e-14	8.79403e-14	7.68411	PM DET
ENSG00000073921	-0.114304	7.67276	-5.33668	1.61343e-07	4.80914e-07	-5.23912	LIV DET
ENSG00000073969	-0.0575668	7.87481	-1.50736	0.132343	0.168609	-1.50493	Not DE
ENSG00000074047	0.968896	-1.47243	6.80879	2.93921e-11	1.29775e-10	6.64958	PM DET
ENSG00000074054	0.298575	6.74592	13.3979	4.67729e-34	1.09049e-32	12.1667	PM DET
ENSG00000074071	-0.0791439	3.03813	-3.30177	0.00104408	0.00190956	-3.27837	LIV DET
ENSG00000074181	0.292969	2.27397	2.84374	0.00470105	0.00776816	2.82684	PM DET
ENSG00000074201	-0.212508	5.56327	-11.7228	1.69977e-27	2.47516e-26	-10.8646	LIV DET
ENSG00000074211	0.497152	6.68864	15.308	1.78991e-42	8.27564e-41	13.6588	PM DET
ENSG00000074219	0.901635	-1.35312	8.89911	1.02088e-17	7.32306e-17	8.57156	PM DET
ENSG00000074266	-0.00864941	3.85369	-0.420787	0.674151	0.715893	-0.420457	Not DE
ENSG00000074276	0.32979	-0.630363	4.36411	1.55571e-05	3.65451e-05	4.32065	PM DET
ENSG00000074317	-0.566929	4.90865	-8.94974	6.70336e-18	4.87236e-17	-8.61986	LIV DET
ENSG00000074319	0.00823155	4.3603	0.49972	0.617551	0.663443	0.499324	Not DE
ENSG00000074356	-0.0344705	5.24016	-1.06363	0.28817	0.338893	-1.06214	Not DE
ENSG00000074370	0.20305	-1.1703	1.85548	0.0641215	0.0868741	1.85133	Not DE
ENSG00000074410	0.203839	0.655957	1.97725	0.0486264	0.0674256	1.97185	Not DE
ENSG00000074416	0.19668	5.86132	4.63979	4.75038e-06	1.19231e-05	4.57552	PM DET
ENSG00000074527	-0.133288	4.08034	-3.39651	0.000751469	0.00140383	-3.37008	LIV DET
ENSG00000074582	-0.346218	3.12251	-11.5963	9.29979e-28	1.38503e-26	-10.9195	LIV DET
ENSG00000074590	0.176698	6.70897	5.55694	4.90255e-08	1.54305e-07	5.45481	PM DET
ENSG00000074603	-0.00784884	6.59333	-0.391155	0.695847	0.735946	-0.390933	Not DE
ENSG00000074621	-0.311177	1.19737	-4.34859	1.7747e-05	4.13731e-05	-4.2915	LIV DET
ENSG00000074657	0.0879946	6.51189	3.96997	8.45717e-05	0.000180649	3.93106	PM DET
ENSG00000074660	-0.317076	1.48049	-5.99028	4.65515e-09	1.65954e-08	-5.85905	LIV DET
ENSG00000074695	-0.0436481	5.47294	-2.25036	0.0248579	0.0364281	-2.2436	LIV DET
ENSG00000074696	-0.150014	6.94674	-8.56203	2.19855e-16	1.43794e-15	-8.21073	LIV DET
ENSG00000074706	0.0448732	6.0389	0.94396	0.345644	0.398252	0.943071	Not DE
ENSG00000074755	0.0791548	6.1315	3.74732	0.000203299	0.000413089	3.71488	PM DET
ENSG00000074771	0.161744	-4.69567	1.18072	0.238347	0.286102	1.17913	Not DE
ENSG00000074800	-0.168421	8.44727	-7.6092	1.3458e-13	7.18852e-13	-7.40157	LIV DET
ENSG00000074803	0.000882533	0.400043	0.0110725	0.991171	0.992331	0.0110654	Not DE
ENSG00000074842	-0.0924363	3.15661	-3.98661	7.85679e-05	0.000168578	-3.94873	LIV DET
ENSG00000074855	0.0934023	3.48551	2.63713	0.00873323	0.0138195	2.62232	PM DET
ENSG00000074935	-0.182978	4.65113	-7.30758	1.44337e-12	7.08251e-12	-7.07982	LIV DET
ENSG00000074964	0.00170178	3.90823	0.0487706	0.961127	0.96788	0.0487397	Not DE
ENSG00000074966	-0.392141	-1.08593	-4.55583	6.92457e-06	1.70127e-05	-4.49599	LIV DET
ENSG00000075035	0.389452	4.25572	8.6337	2.09611e-16	1.37363e-15	8.21645	PM DET
ENSG00000075043	0.0961858	6.55005	1.83383	0.0672628	0.090807	1.82991	Not DE
ENSG00000075073	0.030442	-1.9958	0.315162	0.752769	0.787406	0.31499	Not DE
ENSG00000075089	-0.193725	4.55426	-7.96817	1.0599e-14	6.11969e-14	-7.73186	LIV DET
ENSG00000075131	0.048135	1.81467	1.21803	0.223886	0.270372	1.21626	Not DE
ENSG00000075142	-0.131246	6.38856	-5.30738	1.80097e-07	5.34432e-07	-5.21879	LIV DET
ENSG00000075151	0.0447417	7.17613	2.34393	0.0195439	0.0291531	2.33499	PM DET
ENSG00000075188	-0.538486	1.75107	-12.1148	8.17919e-30	1.39245e-28	-11.3414	LIV DET
ENSG00000075213	0.316456	4.25028	4.92825	1.19219e-06	3.22348e-06	4.85693	PM DET
ENSG00000075218	0.899901	-3.6793	6.03879	2.99466e-09	1.09177e-08	5.93189	PM DET
ENSG00000075223	-0.247942	4.74327	-3.93885	9.79301e-05	0.00020749	-3.89566	LIV DET
ENSG00000075234	0.211264	2.05048	5.2068	3.15217e-07	9.0896e-07	5.11411	PM DET
ENSG00000075239	-0.253515	5.06772	-12.7199	2.71472e-31	5.12612e-30	-11.6357	LIV DET
ENSG00000075240	-0.167619	4.63789	-4.14812	3.92715e-05	8.74479e-05	-4.11172	LIV DET
ENSG00000075275	-0.45155	-2.62713	-2.38573	0.0175226	0.026368	-2.37555	LIV DET
ENSG00000075292	-0.0378941	7.85927	-2.33313	0.0200317	0.0298187	-2.32575	LIV DET
ENSG00000075303	-0.124198	4.39801	-4.61089	5.35751e-06	1.33611e-05	-4.55028	LIV DET
ENSG00000075336	-0.0654889	4.02105	-2.49305	0.0129822	0.019975	-2.48426	LIV DET
ENSG00000075340	0.202495	7.44683	4.38339	1.41964e-05	3.34926e-05	4.3408	PM DET
ENSG00000075391	0.0678301	6.35306	2.46458	0.0140509	0.0214854	2.45596	PM DET
ENSG00000075399	-0.243994	3.48506	-6.34194	6.18827e-10	2.42875e-09	-6.18556	LIV DET
ENSG00000075407	0.010748	5.73136	0.501329	0.616425	0.662446	0.500923	Not DE
ENSG00000075413	0.046121	6.44947	2.91795	0.00372264	0.00625475	2.90076	PM DET
ENSG00000075415	-0.221105	7.17722	-9.54339	1.99559e-19	1.60259e-18	-9.01351	LIV DET
ENSG00000075420	-0.061384	4.22129	-1.26206	0.207603	0.252961	-1.26018	Not DE
ENSG00000075426	0.815556	4.68165	13.2185	4.18388e-32	8.38978e-31	11.7942	PM DET
ENSG00000075429	1.21562	1.90663	13.2636	1.84478e-33	4.12219e-32	12.0541	PM DET
ENSG00000075461	0.753456	1.3777	11.1305	3.82583e-25	4.72328e-24	10.3586	PM DET
ENSG00000075539	-0.143446	7.58749	-4.66047	4.38403e-06	1.10441e-05	-4.59229	LIV DET
ENSG00000075568	0.37695	5.18194	12.2964	4.69359e-30	8.09583e-29	11.3899	PM DET
ENSG00000075618	0.179044	4.42584	3.23993	0.00128393	0.00231505	3.21955	PM DET
ENSG00000075624	0.344657	9.20442	8.80845	2.71461e-17	1.89531e-16	8.45823	PM DET
ENSG00000075643	0.745748	-1.43408	6.98534	8.98367e-12	4.13645e-11	6.82191	PM DET
ENSG00000075651	-0.403666	4.99993	-7.98769	9.20921e-15	5.3439e-14	-7.74972	LIV DET
ENSG00000075673	-0.612884	-3.28551	-4.54108	7.42461e-06	1.81789e-05	-4.48114	LIV DET
ENSG00000075702	0.383867	-0.652478	4.22554	2.92744e-05	6.62504e-05	4.17904	PM DET
ENSG00000075711	-0.231339	7.39811	-10.2223	1.55945e-21	1.47649e-20	-9.53089	LIV DET
ENSG00000075785	0.4319	5.46423	10.4427	5.05789e-23	5.33418e-22	9.8805	PM DET
ENSG00000075790	0.0217594	5.5972	0.995103	0.320165	0.371829	0.99412	Not DE
ENSG00000075826	0.312923	3.90989	6.63485	9.86624e-11	4.17906e-10	6.46899	PM DET
ENSG00000075856	-0.17674	5.48384	-5.3077	1.92328e-07	5.68484e-07	-5.2066	LIV DET
ENSG00000075884	-0.0729773	0.975564	-1.15758	0.247704	0.296152	-1.15594	Not DE
ENSG00000075886	0.641958	-3.23912	3.8413	0.000140024	0.000290553	3.80813	PM DET
ENSG00000075914	-0.34457	3.57515	-15.8961	2.31762e-45	1.37319e-43	-14.1348	LIV DET
ENSG00000075945	-0.0599271	6.70187	-2.42504	0.0157264	0.0238548	-2.4152	LIV DET
ENSG00000075975	0.314901	4.46735	16.9663	9.02029e-49	7.16363e-47	14.6772	PM DET
ENSG00000076003	0.25658	3.52584	7.98591	1.26166e-14	7.24847e-14	7.70965	PM DET
ENSG00000076043	-0.243398	3.35578	-10.1569	7.15911e-22	6.93984e-21	-9.61137	LIV DET
ENSG00000076053	0.11649	3.27977	3.73619	0.000215131	0.000435807	3.70055	PM DET
ENSG00000076067	0.225217	3.53675	3.52365	0.000464634	0.000896017	3.50036	PM DET
ENSG00000076108	0.335182	5.4596	7.93882	1.9875e-14	1.12468e-13	7.65143	PM DET
ENSG00000076201	0.239979	4.28398	5.50183	5.98474e-08	1.86868e-07	5.41926	PM DET
ENSG00000076242	-0.280806	4.69609	-12.493	5.57014e-30	9.57484e-29	-11.375	LIV DET
ENSG00000076248	0.180701	3.72954	6.84351	2.86402e-11	1.26585e-10	6.6534	PM DET
ENSG00000076258	-0.48215	0.24531	-8.14097	3.64665e-15	2.18385e-14	-7.86651	LIV DET
ENSG00000076321	-0.115494	4.03443	-5.85837	8.44261e-09	2.91415e-08	-5.75937	LIV DET
ENSG00000076344	-0.457833	4.58599	-8.65654	9.42464e-17	6.32491e-16	-8.31182	LIV DET
ENSG00000076351	0.233036	4.06081	8.64275	7.66975e-17	5.17837e-16	8.33623	PM DET
ENSG00000076356	0.299981	6.1964	7.79978	3.56989e-14	1.98908e-13	7.57578	PM DET
ENSG00000076382	0.517172	3.35033	9.27137	9.24682e-19	7.13824e-18	8.84386	PM DET
ENSG00000076513	-0.123753	4.77664	-4.68658	4.03902e-06	1.02392e-05	-4.60936	LIV DET
ENSG00000076554	0.041315	6.45478	1.72363	0.0855749	0.113248	1.71922	Not DE
ENSG00000076555	0.359101	4.61921	7.59901	3.99822e-13	2.05187e-12	7.25562	PM DET
ENSG00000076604	-0.261219	2.75819	-6.35015	5.8902e-10	2.31751e-09	-6.19334	LIV DET
ENSG00000076641	-0.0437714	5.26404	-1.37126	0.171039	0.212555	-1.36887	Not DE
ENSG00000076650	0.140531	3.06735	6.97835	9.34844e-12	4.29783e-11	6.81619	PM DET
ENSG00000076662	-0.185554	0.12088	-2.97202	0.00313819	0.00533139	-2.95387	LIV DET
ENSG00000076685	-0.116728	6.12742	-4.72612	3.12945e-06	8.03491e-06	-4.66214	LIV DET
ENSG00000076706	-0.636229	5.1332	-11.5589	1.0232e-26	1.40755e-25	-10.6995	LIV DET
ENSG00000076716	0.656434	2.64531	13.0016	5.2518e-33	1.13804e-31	11.9676	PM DET
ENSG00000076770	0.122906	2.68794	2.53123	0.0117662	0.0182439	2.51908	PM DET
ENSG00000076826	-0.00116795	2.31502	-0.021045	0.983218	0.985805	-0.0210346	Not DE
ENSG00000076864	-0.039109	6.34934	-0.891844	0.372899	0.42618	-0.891056	Not DE
ENSG00000076924	0.393722	3.64707	11.6584	2.06098e-27	2.97808e-26	10.847	PM DET
ENSG00000076928	-0.00840331	3.63444	-0.164254	0.869613	0.89038	-0.16415	Not DE
ENSG00000076944	1.25165	-0.685464	11.1201	4.96641e-25	6.07905e-24	10.3336	PM DET
ENSG00000076984	0.197014	2.99814	5.55602	5.07816e-08	1.59632e-07	5.44855	PM DET
ENSG00000077009	-1.06809	-5.21277	-8.44818	4.59066e-16	2.92556e-15	-8.12187	LIV DET
ENSG00000077044	0.31261	4.28461	6.10101	2.08829e-09	7.75992e-09	5.99079	PM DET
ENSG00000077063	0.0268924	5.39043	0.726775	0.467751	0.520629	0.726143	Not DE
ENSG00000077080	0.1992	3.79727	4.0035	7.17158e-05	0.000154559	3.97052	PM DET
ENSG00000077092	0.21404	2.74573	4.49246	9.2149e-06	2.23137e-05	4.43482	PM DET
ENSG00000077097	0.00928722	7.57949	0.402604	0.687463	0.72859	0.4023	Not DE
ENSG00000077147	-0.0724116	7.17997	-3.071	0.00225012	0.00390782	-3.05506	LIV DET
ENSG00000077150	1.29772	0.553274	15.1024	5.19503e-41	2.12742e-39	13.4113	PM DET
ENSG00000077152	-0.038862	1.4095	-0.840178	0.401202	0.45449	-0.839476	Not DE
ENSG00000077157	0.0400157	7.23493	1.45796	0.145618	0.183772	1.45518	Not DE
ENSG00000077232	-0.442237	6.43601	-13.8549	2.87333e-37	8.76234e-36	-12.7564	LIV DET
ENSG00000077235	0.0729039	6.18177	2.20677	0.0277788	0.0403297	2.2004	PM DET
ENSG00000077238	1.1898	2.38414	14.1056	8.23387e-38	2.59781e-36	12.8534	PM DET
ENSG00000077254	-0.114657	6.83265	-6.46438	3.07342e-10	1.24204e-09	-6.29503	LIV DET
ENSG00000077264	-0.0367036	6.9964	-1.26219	0.20746	0.252858	-1.26058	Not DE
ENSG00000077279	0.290552	3.67916	6.26081	9.24241e-10	3.56108e-09	6.12197	PM DET
ENSG00000077312	0.602188	1.9706	15.4386	5.76486e-43	2.77183e-41	13.741	PM DET
ENSG00000077327	-0.153885	0.235446	-2.04106	0.0419102	0.0588036	-2.03441	Not DE
ENSG00000077348	-0.139315	2.04808	-4.9502	1.11391e-06	3.02432e-06	-4.87037	LIV DET
ENSG00000077380	-0.323628	6.79594	-12.4718	3.51873e-30	6.12552e-29	-11.415	LIV DET
ENSG00000077420	0.492228	2.01363	6.58502	1.31382e-10	5.50379e-10	6.42556	PM DET
ENSG00000077454	-0.00449217	2.81871	-0.0742127	0.94088	0.95099	-0.074164	Not DE
ENSG00000077458	-0.143193	3.96065	-4.49025	9.9697e-06	2.40216e-05	-4.41783	LIV DET
ENSG00000077463	-0.166486	1.34236	-3.42642	0.000675806	0.00127084	-3.39921	LIV DET
ENSG00000077514	0.0404578	3.035	1.26272	0.207279	0.252679	1.26108	Not DE
ENSG00000077522	-0.0960369	5.86068	-2.74524	0.00626186	0.0101424	-2.73374	LIV DET
ENSG00000077549	0.0507364	5.17986	1.68079	0.0935155	0.122855	1.67714	Not DE
ENSG00000077585	0.500485	3.78712	15.888	2.65021e-45	1.55798e-43	14.1254	PM DET
ENSG00000077616	-0.188619	4.32362	-4.63028	4.89262e-06	1.22647e-05	-4.56934	LIV DET
ENSG00000077684	0.243323	4.8454	11.2012	5.33153e-25	6.50217e-24	10.3268	PM DET
ENSG00000077713	0.391012	1.37185	8.71858	7.26435e-17	4.91127e-16	8.34265	PM DET
ENSG00000077721	0.134929	3.79966	5.78399	1.43402e-08	4.81094e-08	5.66928	PM DET
ENSG00000077782	0.638504	4.46964	12.6052	5.41826e-31	1.00052e-29	11.5766	PM DET
ENSG00000077935	-0.252725	-3.87907	-1.73029	0.0842818	0.111729	-1.72636	Not DE
ENSG00000077942	0.0631481	3.06061	0.813247	0.416502	0.469753	0.812504	Not DE
ENSG00000077943	0.0576039	2.94325	0.751288	0.452899	0.505818	0.750591	Not DE
ENSG00000077984	1.17626	-4.47509	7.97551	1.56549e-14	8.93432e-14	7.68206	PM DET
ENSG00000078018	-0.055435	10.1915	-1.20855	0.2274	0.274307	-1.20708	Not DE
ENSG00000078043	-0.155353	6.26825	-9.79977	6.87045e-21	6.16191e-20	-9.37572	LIV DET
ENSG00000078053	0.284804	5.78877	6.44322	2.74434e-10	1.11549e-09	6.31257	PM DET
ENSG00000078061	0.333754	2.28359	9.14961	2.74055e-18	2.04735e-17	8.7217	PM DET
ENSG00000078070	-0.0941224	4.91056	-5.20249	3.04034e-07	8.78563e-07	-5.12093	LIV DET
ENSG00000078081	0.259136	-4.07299	1.51068	0.131494	0.167648	1.50824	Not DE
ENSG00000078098	0.48212	1.05752	6.09049	2.53746e-09	9.32995e-09	5.95903	PM DET
ENSG00000078114	0.102573	7.78255	3.9293	0.000100239	0.000212157	3.89001	PM DET
ENSG00000078124	-0.143029	5.86106	-4.90224	1.36651e-06	3.6691e-06	-4.82983	LIV DET
ENSG00000078140	0.118539	6.44628	5.33971	1.56929e-07	4.685e-07	5.24424	PM DET
ENSG00000078142	-0.0900943	6.57202	-3.90661	0.000106391	0.000224233	-3.87553	LIV DET
ENSG00000078177	0.591915	4.28319	14.9916	8.806e-41	3.54822e-39	13.3721	PM DET
ENSG00000078237	-0.168983	4.20906	-2.92216	0.0036587	0.00615489	-2.90618	LIV DET
ENSG00000078246	0.186467	2.99247	6.20491	1.46268e-09	5.52873e-09	6.04843	PM DET
ENSG00000078269	0.0159047	6.48916	0.356329	0.721791	0.759569	0.356067	Not DE
ENSG00000078295	0.369249	6.76587	11.5754	5.91643e-27	8.29816e-26	10.7502	PM DET
ENSG00000078304	-0.235207	6.6768	-14.3577	1.88893e-38	6.26155e-37	-12.9667	LIV DET
ENSG00000078319	-0.260261	3.47857	-11.5189	2.21521e-27	3.19175e-26	-10.8404	LIV DET
ENSG00000078328	-0.0691842	6.24146	-1.73502	0.0833489	0.110633	-1.73158	Not DE
ENSG00000078369	0.209863	7.89347	10.9848	1.26427e-24	1.50528e-23	10.2436	PM DET
ENSG00000078401	0.373969	1.00571	4.33552	1.78488e-05	4.15975e-05	4.29023	PM DET
ENSG00000078403	0.00656651	4.99614	0.249868	0.802791	0.831895	0.249736	Not DE
ENSG00000078487	-0.204406	2.26997	-4.6244	5.05964e-06	1.2656e-05	-4.5623	LIV DET
ENSG00000078549	0.826222	6.36273	22.4269	4.71103e-75	7.08987e-72	18.3307	PM DET
ENSG00000078579	-1.02144	-2.02991	-5.85203	8.74574e-09	3.01326e-08	-5.75342	LIV DET
ENSG00000078596	-0.94778	5.48118	-19.9714	3.30003e-63	1.32437e-60	-16.7821	LIV DET
ENSG00000078618	-0.0335745	6.42475	-1.99128	0.0471391	0.0655233	-1.98505	Not DE
ENSG00000078668	-0.232928	5.9525	-9.7374	1.18449e-20	1.04337e-19	-9.31809	LIV DET
ENSG00000078674	-0.150213	7.94876	-7.82386	4.0376e-14	2.23849e-13	-7.55978	LIV DET
ENSG00000078687	0.331439	5.8868	9.61561	3.42514e-20	2.91636e-19	9.20474	PM DET
ENSG00000078699	0.220228	5.08254	6.69481	7.06175e-11	3.02996e-10	6.51934	PM DET
ENSG00000078725	-0.0386962	5.32356	-1.48839	0.137271	0.174239	-1.48603	Not DE
ENSG00000078747	-0.114623	6.82803	-5.02408	7.54891e-07	2.09087e-06	-4.94668	LIV DET
ENSG00000078804	0.549723	4.33193	7.03055	8.13579e-12	3.76621e-11	6.83614	PM DET
ENSG00000078808	-0.182669	4.61029	-7.8133	4.39454e-14	2.43056e-13	-7.54875	LIV DET
ENSG00000078814	-0.078906	3.2867	-1.23052	0.219409	0.265615	-1.2281	Not DE
ENSG00000078902	0.155356	5.6018	4.197	3.30057e-05	7.41538e-05	4.15167	PM DET
ENSG00000078967	0.120493	3.67469	5.25871	2.1428e-07	6.30152e-07	5.1865	PM DET
ENSG00000079101	-0.234161	1.01366	-2.33357	0.020158	0.0299919	-2.32339	LIV DET
ENSG00000079102	0.11632	4.27854	2.55391	0.0110181	0.0171671	2.54212	PM DET
ENSG00000079134	-0.199819	4.68581	-9.12177	3.07157e-18	2.28557e-17	-8.70878	LIV DET
ENSG00000079150	0.085196	0.34251	1.25547	0.209891	0.255408	1.25387	Not DE
ENSG00000079156	-0.121824	5.30724	-4.04692	6.01155e-05	0.000130766	-4.01236	LIV DET
ENSG00000079215	-0.128825	9.17956	-3.20834	0.0014512	0.00259303	-3.18427	LIV DET
ENSG00000079246	-0.00360372	7.54267	-0.199677	0.841813	0.865839	-0.199575	Not DE
ENSG00000079257	-0.586232	-0.428397	-8.73933	6.55551e-17	4.44501e-16	-8.35478	LIV DET
ENSG00000079263	-0.251493	1.04234	-3.99	7.58954e-05	0.000163127	-3.957	LIV DET
ENSG00000079277	-0.0698204	4.25807	-2.08619	0.037574	0.0532082	-2.07947	Not DE
ENSG00000079308	0.654743	5.34415	10.8696	3.97143e-24	4.55203e-23	10.1323	PM DET
ENSG00000079313	0.355848	2.62139	5.69034	2.62227e-08	8.52811e-08	5.56495	PM DET
ENSG00000079332	-0.149168	6.40115	-9.34968	2.76275e-19	2.19932e-18	-8.97778	LIV DET
ENSG00000079335	0.106334	2.23574	2.17312	0.030415	0.043867	2.16464	PM DET
ENSG00000079337	0.123952	5.06448	2.43458	0.0153153	0.0232675	2.42484	PM DET
ENSG00000079385	0.93832	-3.528	5.17952	3.39442e-07	9.75357e-07	5.10012	PM DET
ENSG00000079387	-0.00116169	3.36832	-0.0335788	0.97323	0.977766	-0.0335578	Not DE
ENSG00000079393	-0.468992	-5.30057	-3.68203	0.00026077	0.000521904	-3.65144	LIV DET
ENSG00000079432	0.725673	4.53226	13.5223	5.11724e-34	1.19029e-32	12.1593	PM DET
ENSG00000079435	0.220223	2.41128	2.44972	0.014812	0.0225654	2.43694	PM DET
ENSG00000079459	0.170766	5.93363	5.76238	1.58481e-08	5.28954e-08	5.65212	PM DET
ENSG00000079462	0.343235	2.22059	9.21029	1.83415e-18	1.38918e-17	8.76705	PM DET
ENSG00000079482	0.27455	5.8756	11.0307	9.59879e-25	1.15014e-23	10.2702	PM DET
ENSG00000079616	-0.338089	3.36279	-11.3661	3.38397e-26	4.49092e-25	-10.5881	LIV DET
ENSG00000079689	1.48442	-1.62012	13.2975	2.43526e-34	5.77156e-33	12.2199	PM DET
ENSG00000079691	0.0145899	4.9705	0.430175	0.667255	0.709572	0.429918	Not DE
ENSG00000079739	-0.190222	4.88661	-7.98096	1.6592e-14	9.45301e-14	-7.67461	LIV DET
ENSG00000079785	-0.0524851	6.22185	-2.65702	0.00820238	0.0130385	-2.64362	LIV DET
ENSG00000079805	0.0737388	5.6325	2.6408	0.00859623	0.0136214	2.62771	PM DET
ENSG00000079819	-0.0541392	7.48684	-1.48907	0.137191	0.174159	-1.48633	Not DE
ENSG00000079841	-0.237854	7.00758	-8.47603	3.52638e-16	2.2699e-15	-8.15381	LIV DET
ENSG00000079931	-0.324901	4.01024	-6.06363	2.9197e-09	1.06638e-08	-5.93605	LIV DET
ENSG00000079950	-0.0263226	6.59691	-1.03942	0.299205	0.350364	-1.03814	Not DE
ENSG00000079974	0.419406	3.26477	12.0207	1.2764e-28	2.01459e-27	11.0984	PM DET
ENSG00000079999	0.296212	4.50399	7.87692	2.87299e-14	1.61032e-13	7.60392	PM DET
ENSG00000080007	-0.549077	-1.68461	-4.41636	1.30399e-05	3.09239e-05	-4.35944	LIV DET
ENSG00000080031	-0.343052	1.80309	-3.91463	0.000110792	0.000232969	-3.86565	LIV DET
ENSG00000080166	0.0778853	1.84298	1.41249	0.15862	0.198607	1.40973	Not DE
ENSG00000080189	-0.292335	3.92943	-8.51833	1.84381e-16	1.21491e-15	-8.23183	LIV DET
ENSG00000080200	-0.160386	6.07127	-5.13825	4.2667e-07	1.21291e-06	-5.05666	LIV DET
ENSG00000080224	-0.0280753	5.68451	-0.399992	0.68938	0.730339	-0.399696	Not DE
ENSG00000080293	-1.05806	-3.63214	-6.63738	8.20645e-11	3.49916e-10	-6.49677	LIV DET
ENSG00000080298	0.269675	5.98244	7.57594	2.27232e-13	1.19133e-12	7.33171	PM DET
ENSG00000080345	0.169481	7.37048	8.89683	1.51509e-17	1.07325e-16	8.52599	PM DET
ENSG00000080371	0.234496	6.02833	9.59076	7.18187e-20	5.9583e-19	9.12488	PM DET
ENSG00000080493	-0.0535237	6.75263	-1.05192	0.293515	0.344411	-1.05044	Not DE
ENSG00000080503	0.0281636	7.26325	1.28585	0.19908	0.243581	1.28418	Not DE
ENSG00000080546	0.398401	5.33771	10.5773	2.19779e-23	2.37442e-22	9.96368	PM DET
ENSG00000080561	0.414536	3.72996	12.8834	3.37811e-32	6.81942e-31	11.8122	PM DET
ENSG00000080573	-0.279166	4.67589	-3.60127	0.000356638	0.000700224	-3.57025	LIV DET
ENSG00000080603	0.284482	4.8775	6.74201	4.29768e-11	1.87418e-10	6.59343	PM DET
ENSG00000080608	-0.0470624	4.24011	-2.39697	0.0170137	0.0256587	-2.38641	LIV DET
ENSG00000080644	0.448609	-4.21193	2.45961	0.0142925	0.0218282	2.44983	PM DET
ENSG00000080709	-0.320875	4.44593	-8.35166	8.57031e-16	5.3596e-15	-8.04577	LIV DET
ENSG00000080802	0.336832	4.12758	12.6196	1.98818e-31	3.79951e-30	11.6622	PM DET
ENSG00000080815	-0.268746	6.50923	-10.0595	7.63988e-21	6.82352e-20	-9.36452	LIV DET
ENSG00000080819	-0.2105	4.55407	-5.44629	9.17321e-08	2.80708e-07	-5.34238	LIV DET
ENSG00000080822	-0.262922	7.9229	-4.94901	1.0256e-06	2.79565e-06	-4.88666	LIV DET
ENSG00000080823	-0.290014	3.23842	-8.06986	5.12944e-15	3.02906e-14	-7.8237	LIV DET
ENSG00000080824	0.727195	9.55192	13.1247	1.04171e-33	2.37895e-32	12.1011	PM DET
ENSG00000080839	0.0532271	3.05144	1.36147	0.173968	0.215777	1.35956	Not DE
ENSG00000080845	0.257537	4.05392	4.43971	1.17891e-05	2.81329e-05	4.38145	PM DET
ENSG00000080854	-0.250647	5.75784	-3.85975	0.000128137	0.000267128	-3.83001	LIV DET
ENSG00000080947	-0.167489	3.3155	-2.99884	0.00288503	0.00493108	-2.97973	LIV DET
ENSG00000080986	-0.340898	-4.01429	-2.25994	0.0243434	0.0357247	-2.25167	LIV DET
ENSG00000081014	0.175999	4.19547	8.42362	7.35589e-16	4.61741e-15	8.06446	PM DET
ENSG00000081019	0.353191	4.903	17.857	1.68373e-53	2.20341e-51	15.3982	PM DET
ENSG00000081026	0.3439	5.3658	13.0052	1.35506e-32	2.82061e-31	11.8887	PM DET
ENSG00000081041	1.75432	-2.58532	10.823	1.19802e-23	1.32134e-22	10.0238	PM DET
ENSG00000081051	-0.137588	-3.4453	-1.0092	0.31336	0.364825	-1.0082	Not DE
ENSG00000081052	-0.0790522	1.5296	-0.971596	0.331883	0.384117	-0.970328	Not DE
ENSG00000081059	0.117553	-2.58551	0.708204	0.479142	0.531695	0.707683	Not DE
ENSG00000081087	-0.0654328	4.75747	-3.05571	0.00238791	0.00413209	-3.0372	LIV DET
ENSG00000081138	-0.125886	2.6961	-2.33443	0.0199633	0.0297316	-2.32704	LIV DET
ENSG00000081148	-0.0914256	1.42838	-2.14648	0.0324019	0.0464633	-2.13942	LIV DET
ENSG00000081154	-0.0523682	6.62797	-3.22129	0.00135869	0.00243932	-3.20329	LIV DET
ENSG00000081177	-0.0303458	4.96684	-1.51151	0.131543	0.167696	-1.50805	Not DE
ENSG00000081181	0.190164	2.42523	3.33152	0.000935072	0.00172339	3.30937	PM DET
ENSG00000081189	-0.278058	8.09493	-7.80442	3.42503e-14	1.91049e-13	-7.58115	LIV DET
ENSG00000081237	-0.0311116	3.83081	-0.472987	0.636465	0.680943	-0.472646	Not DE
ENSG00000081248	0.0643975	-1.09247	0.692435	0.489092	0.541538	0.691754	Not DE
ENSG00000081277	1.21033	-1.31668	10.7658	1.76017e-24	2.07356e-23	10.2116	PM DET
ENSG00000081307	-0.105163	5.24294	-5.25325	2.44522e-07	7.13719e-07	-5.16185	LIV DET
ENSG00000081320	0.0509798	3.72594	0.956195	0.339509	0.392023	0.955136	Not DE
ENSG00000081377	-0.0454132	5.09199	-1.59632	0.111171	0.143876	-1.59295	Not DE
ENSG00000081386	0.0785117	5.049	3.10442	0.00201288	0.00352304	3.08833	PM DET
ENSG00000081479	0.0995888	6.15282	1.14717	0.251849	0.300523	1.14587	Not DE
ENSG00000081665	-0.0600661	4.92495	-2.20578	0.0279067	0.0405056	-2.19859	LIV DET
ENSG00000081692	-0.460943	2.85245	-12.2868	1.48047e-30	2.65242e-29	-11.49	LIV DET
ENSG00000081721	-0.0865721	2.59402	-3.1758	0.00161522	0.00286738	-3.15314	LIV DET
ENSG00000081760	-0.209154	5.19618	-7.37736	6.68392e-13	3.36308e-12	-7.18575	LIV DET
ENSG00000081791	-0.0537348	4.07621	-1.31177	0.190336	0.233939	-1.30959	Not DE
ENSG00000081803	0.118852	6.23112	2.5876	0.0100318	0.0157322	2.57473	PM DET
ENSG00000081818	0.271054	2.45466	5.61992	3.46017e-08	1.10937e-07	5.5164	PM DET
ENSG00000081842	0.108964	2.1567	1.40811	0.159714	0.199878	1.40603	Not DE
ENSG00000081853	1.2614	0.151296	6.35138	4.72841e-10	1.87956e-09	6.22786	PM DET
ENSG00000081870	-0.277498	2.92424	-9.95377	1.99198e-21	1.86722e-20	-9.50544	LIV DET
ENSG00000081913	0.559354	6.07782	11.9761	8.66786e-29	1.38185e-27	11.133	PM DET
ENSG00000081923	-0.261487	2.66429	-3.90722	0.000110831	0.000233034	-3.86557	LIV DET
ENSG00000081985	-0.00183191	2.18091	-0.0254375	0.979716	0.982949	-0.0254247	Not DE
ENSG00000082014	0.180649	4.64687	6.44293	3.37545e-10	1.35789e-09	6.28047	PM DET
ENSG00000082068	-0.125092	4.52658	-4.87822	1.43349e-06	3.83902e-06	-4.82029	LIV DET
ENSG00000082074	1.24321	2.42961	13.4462	6.99238e-35	1.7237e-33	12.3209	PM DET
ENSG00000082126	-0.417098	-1.38658	-5.68207	2.24201e-08	7.34221e-08	-5.59221	LIV DET
ENSG00000082146	-0.0760662	4.10151	-3.12124	0.0019541	0.00342574	-3.09712	LIV DET
ENSG00000082153	-0.460599	6.56947	-15.6093	4.12384e-45	2.38241e-43	-14.0942	LIV DET
ENSG00000082175	-0.37757	1.20188	-5.12526	4.64926e-07	1.31509e-06	-5.04025	LIV DET
ENSG00000082196	-0.403361	2.64546	-9.04583	7.87489e-18	5.69501e-17	-8.6014	LIV DET
ENSG00000082212	-0.221965	5.32426	-10.7757	7.66334e-24	8.61311e-23	-10.0679	LIV DET
ENSG00000082213	-0.010291	4.32971	-0.329205	0.742136	0.777986	-0.329026	Not DE
ENSG00000082258	-0.0568624	5.52148	-3.02251	0.00263369	0.00452799	-3.00754	LIV DET
ENSG00000082269	-0.094737	5.69085	-5.79528	1.32187e-08	4.45195e-08	-5.68321	LIV DET
ENSG00000082293	-0.602453	3.93407	-9.88259	3.54836e-21	3.25121e-20	-9.44517	LIV DET
ENSG00000082397	-0.343517	7.64095	-11.2711	8.59348e-26	1.11393e-24	-10.5005	LIV DET
ENSG00000082438	-0.389162	3.84901	-7.95868	1.65855e-14	9.4511e-14	-7.67466	LIV DET
ENSG00000082458	0.0776597	5.4746	2.47374	0.0136974	0.0209917	2.4651	PM DET
ENSG00000082482	0.0411335	2.85998	0.610893	0.54158	0.59186	0.610425	Not DE
ENSG00000082497	-0.100947	2.43725	-1.97974	0.0484116	0.0671493	-1.97374	Not DE
ENSG00000082512	-0.454232	2.96858	-11.2086	1.62307e-25	2.05437e-24	-10.4403	LIV DET
ENSG00000082515	-0.0203518	3.35848	-0.859721	0.390348	0.443713	-0.858986	Not DE
ENSG00000082516	0.133131	4.4921	7.93013	1.40277e-14	8.03309e-14	7.6961	PM DET
ENSG00000082556	0.566921	2.72118	6.5864	1.39273e-10	5.81736e-10	6.41669	PM DET
ENSG00000082641	-0.130669	7.46663	-4.85059	1.71784e-06	4.55472e-06	-4.78407	LIV DET
ENSG00000082684	-0.165558	2.8647	-3.20549	0.00145592	0.0026007	-3.18333	LIV DET
ENSG00000082701	0.327123	6.39667	10.9689	7.27036e-25	8.78838e-24	10.297	PM DET
ENSG00000082781	0.016563	4.1631	0.363969	0.716126	0.754478	0.363642	Not DE
ENSG00000082805	-0.0382121	6.33797	-1.15106	0.250334	0.298893	-1.14954	Not DE
ENSG00000082898	0.258963	7.32644	7.84445	2.94165e-14	1.64758e-13	7.60086	PM DET
ENSG00000082996	-0.296867	6.36892	-11.4806	2.88795e-27	4.13532e-26	-10.8161	LIV DET
ENSG00000083067	0.244715	5.71229	5.484	7.17995e-08	2.22175e-07	5.38661	PM DET
ENSG00000083093	-0.0884517	3.60107	-4.27264	2.45352e-05	5.61287e-05	-4.21903	LIV DET
ENSG00000083097	-0.185965	6.77123	-9.20919	1.7912e-18	1.3587e-17	-8.76971	LIV DET
ENSG00000083099	-0.195821	5.36758	-8.29631	9.71978e-16	6.0583e-15	-8.03035	LIV DET
ENSG00000083123	-0.0835266	4.44061	-3.16919	0.00167034	0.00295965	-3.14334	LIV DET
ENSG00000083168	0.30345	6.26989	17.7023	1.33213e-52	1.57238e-50	15.2638	PM DET
ENSG00000083223	0.0276478	4.95682	1.23103	0.219162	0.265341	1.22876	Not DE
ENSG00000083290	0.00998607	6.04994	0.381837	0.702786	0.742268	0.381563	Not DE
ENSG00000083312	0.00377499	7.1512	0.215163	0.829727	0.855653	0.215052	Not DE
ENSG00000083444	0.413039	4.55641	10.118	7.77341e-22	7.51113e-21	9.60289	PM DET
ENSG00000083454	-0.0507447	2.1794	-1.0235	0.30656	0.35778	-1.02247	Not DE
ENSG00000083457	-0.247619	2.46959	-9.68122	3.52993e-20	3.00303e-19	-9.2015	LIV DET
ENSG00000083520	-0.00652501	5.37924	-0.379584	0.704415	0.743728	-0.379367	Not DE
ENSG00000083535	-0.0737506	4.25826	-3.04624	0.00245914	0.00424584	-3.02832	LIV DET
ENSG00000083544	-0.106004	4.84037	-3.93237	9.88745e-05	0.000209402	-3.89334	LIV DET
ENSG00000083635	0.0855649	2.79714	3.15402	0.00172032	0.00304284	3.1347	PM DET
ENSG00000083642	0.43102	6.83791	17.2867	2.98974e-51	3.05045e-49	15.0595	PM DET
ENSG00000083720	0.0549667	6.36194	1.91816	0.0556529	0.0763525	1.91374	Not DE
ENSG00000083750	-0.203755	4.13884	-8.25318	3.3131e-15	1.99123e-14	-7.87851	LIV DET
ENSG00000083799	0.153253	6.69544	7.97255	1.0452e-14	6.03829e-14	7.73363	PM DET
ENSG00000083807	-0.327941	2.58484	-9.88571	5.49788e-21	4.97088e-20	-9.3992	LIV DET
ENSG00000083812	0.28148	3.34782	10.0907	5.94236e-22	5.78458e-21	9.63053	PM DET
ENSG00000083814	-0.109304	3.27341	-5.39628	1.23359e-07	3.71544e-07	-5.28845	LIV DET
ENSG00000083817	0.0422327	2.09083	1.11597	0.264967	0.314444	1.11473	Not DE
ENSG00000083828	0.155233	2.77356	4.11951	4.68216e-05	0.000103193	4.07095	PM DET
ENSG00000083838	-0.00865636	2.08332	-0.215249	0.829697	0.855652	-0.21509	Not DE
ENSG00000083844	0.249363	5.72334	12.2855	1.37169e-29	2.3078e-28	11.2961	PM DET
ENSG00000083845	-0.217963	5.91792	-8.7182	5.36126e-17	3.66747e-16	-8.37849	LIV DET
ENSG00000083857	-0.10744	7.06157	-2.81782	0.0050572	0.00831376	-2.80337	LIV DET
ENSG00000083896	-0.112855	6.1971	-6.39243	4.27762e-10	1.70646e-09	-6.24355	LIV DET
ENSG00000083937	0.00909743	4.56233	0.343092	0.731693	0.768586	0.342874	Not DE
ENSG00000084070	0.209912	5.0543	5.48093	7.43974e-08	2.29788e-07	5.38021	PM DET
ENSG00000084072	-0.216136	4.37517	-8.95913	9.81066e-18	7.0492e-17	-8.57614	LIV DET
ENSG00000084073	0.0056935	5.05078	0.267574	0.789182	0.819768	0.267373	Not DE
ENSG00000084090	0.0490154	6.93707	2.3775	0.0179688	0.0269747	2.36626	PM DET
ENSG00000084092	0.104561	2.68112	5.43774	9.616e-08	2.93541e-07	5.33383	PM DET
ENSG00000084093	0.45141	3.84002	12.9321	1.74727e-32	3.59228e-31	11.8674	PM DET
ENSG00000084110	-0.208601	-4.16638	-1.26869	0.205225	0.250429	-1.2668	Not DE
ENSG00000084112	0.602673	4.83363	14.1476	1.25241e-36	3.62464e-35	12.6411	PM DET
ENSG00000084207	-0.138039	5.16432	-5.63837	3.03162e-08	9.7896e-08	-5.5396	LIV DET
ENSG00000084234	0.270894	7.2311	8.28593	1.46319e-15	9.00257e-15	7.98001	PM DET
ENSG00000084444	0.134633	6.03429	4.77506	2.36117e-06	6.15582e-06	4.71976	PM DET
ENSG00000084453	-0.503079	6.88417	-9.42159	1.54942e-19	1.2513e-18	-9.04121	LIV DET
ENSG00000084463	0.660148	4.17759	10.421	7.91162e-23	8.22563e-22	9.83557	PM DET
ENSG00000084623	-0.113586	5.46331	-6.12151	2.10018e-09	7.79931e-09	-5.98986	LIV DET
ENSG00000084628	0.550507	0.911859	5.72374	2.09547e-08	6.89306e-08	5.60393	PM DET
ENSG00000084636	-0.320169	5.92809	-6.11984	2.07605e-09	7.71922e-09	-5.99174	LIV DET
ENSG00000084652	0.275018	4.85225	14.4048	2.78409e-38	9.0814e-37	12.937	PM DET
ENSG00000084674	0.452163	-0.0644045	5.71834	2.03777e-08	6.71132e-08	5.60876	PM DET
ENSG00000084676	0.324942	6.90805	17.4683	1.52623e-51	1.61753e-49	15.1039	PM DET
ENSG00000084693	0.0669834	2.54476	3.08236	0.00216543	0.00377052	3.06655	PM DET
ENSG00000084710	0.331689	6.1583	8.87965	1.91235e-17	1.34611e-16	8.499	PM DET
ENSG00000084731	0.229817	7.09246	5.77902	1.31184e-08	4.42028e-08	5.68452	PM DET
ENSG00000084733	0.277208	6.35015	10.5317	3.18061e-23	3.40082e-22	9.92688	PM DET
ENSG00000084734	-0.256505	-0.692285	-2.80944	0.00524054	0.00859403	-2.79186	LIV DET
ENSG00000084754	-0.113515	6.11289	-7.16737	2.70593e-12	1.29835e-11	-6.99221	LIV DET
ENSG00000084764	0.316766	5.18875	9.1223	3.00421e-18	2.23821e-17	8.7113	PM DET
ENSG00000084774	0.208582	4.05157	4.89607	1.31423e-06	3.53535e-06	4.83759	PM DET
ENSG00000085063	0.0813891	7.64532	2.60444	0.00960872	0.0151072	2.5896	PM DET
ENSG00000085117	-0.298062	3.58235	-6.17178	1.55236e-09	5.85374e-09	-6.03883	LIV DET
ENSG00000085185	0.581137	2.44713	11.1371	3.89885e-25	4.81146e-24	10.3568	PM DET
ENSG00000085224	0.168621	7.77287	10.8062	1.20527e-24	1.43559e-23	10.2482	PM DET
ENSG00000085231	-0.237672	3.53302	-7.20928	2.05555e-12	9.95974e-12	-7.03066	LIV DET
ENSG00000085265	0.206497	-1.25868	1.73636	0.083234	0.110515	1.73222	Not DE
ENSG00000085274	0.00726635	4.1898	0.439592	0.660421	0.703353	0.439331	Not DE
ENSG00000085276	-0.0235902	2.55264	-0.382827	0.702038	0.741634	-0.382571	Not DE
ENSG00000085365	0.0591809	6.83654	2.72368	0.00672529	0.0108382	2.71015	PM DET
ENSG00000085377	0.240102	4.10902	7.11806	5.22534e-12	2.45171e-11	6.89932	PM DET
ENSG00000085382	-0.313372	5.83923	-12.9868	7.63667e-33	1.63134e-31	-11.9365	LIV DET
ENSG00000085415	0.203947	4.53666	6.31414	6.66536e-10	2.60953e-09	6.17383	PM DET
ENSG00000085433	0.1166	6.69374	4.64502	4.5842e-06	1.1532e-05	4.58297	PM DET
ENSG00000085449	-0.00849465	5.3231	-0.448098	0.654275	0.697617	-0.447831	Not DE
ENSG00000085465	-0.213722	2.11458	-4.32902	1.87368e-05	4.35221e-05	-4.27944	LIV DET
ENSG00000085491	-0.0756415	2.88777	-2.48269	0.0134234	0.0206022	-2.47233	LIV DET
ENSG00000085511	0.0930221	5.35757	3.72966	0.000213345	0.000432423	3.70267	PM DET
ENSG00000085514	0.112737	0.757846	1.37448	0.169941	0.211287	1.37239	Not DE
ENSG00000085563	-0.474022	4.72743	-9.71766	2.40769e-20	2.06995e-19	-9.24252	LIV DET
ENSG00000085644	0.420346	1.94642	9.37174	6.32093e-19	4.92758e-18	8.88624	PM DET
ENSG00000085662	0.0370485	4.80668	1.91894	0.0556653	0.076366	1.91365	Not DE
ENSG00000085719	-0.0562899	5.64376	-2.24461	0.0252213	0.0369122	-2.238	LIV DET
ENSG00000085721	0.154326	4.89403	7.039	8.92652e-12	4.11265e-11	6.82283	PM DET
ENSG00000085733	-0.00236873	6.54885	-0.115848	0.907833	0.923262	-0.115772	Not DE
ENSG00000085741	-0.0604094	-2.92109	-0.397762	0.690973	0.731691	-0.397535	Not DE
ENSG00000085760	-0.163376	4.5646	-7.14901	4.6308e-12	2.18126e-11	-6.91646	LIV DET
ENSG00000085788	-0.231931	6.72258	-8.17086	7.45253e-15	4.35054e-14	-7.77656	LIV DET
ENSG00000085831	-0.159116	1.57471	-2.65225	0.00824888	0.0131048	-2.64171	LIV DET
ENSG00000085832	-0.120995	7.80077	-4.58964	5.96677e-06	1.47814e-05	-4.52756	LIV DET
ENSG00000085840	0.107733	-1.71562	1.41288	0.158305	0.198245	1.4108	Not DE
ENSG00000085871	-0.170209	2.0833	-4.75849	2.68291e-06	6.9423e-06	-4.69371	LIV DET
ENSG00000085872	0.47091	3.06246	7.53453	3.2443e-13	1.67841e-12	7.28385	PM DET
ENSG00000085978	-0.34602	5.00582	-14.1291	1.78395e-38	5.94631e-37	-12.9711	LIV DET
ENSG00000085982	-0.103524	4.72727	-3.65079	0.00030354	0.000601822	-3.61226	LIV DET
ENSG00000085998	-0.205796	5.56844	-8.5873	2.44821e-16	1.59465e-15	-8.1978	LIV DET
ENSG00000085999	0.114388	0.256631	1.32243	0.186767	0.229987	1.3202	Not DE
ENSG00000086015	0.503999	4.40322	16.8745	1.1248e-47	8.06083e-46	14.5051	PM DET
ENSG00000086061	0.28127	7.34892	6.42163	3.35046e-10	1.34874e-09	6.28163	PM DET
ENSG00000086062	0.981235	1.15367	14.7701	1.7626e-40	6.95313e-39	13.3204	PM DET
ENSG00000086065	-0.226535	5.64487	-11.9252	4.67199e-29	7.61354e-28	-11.1879	LIV DET
ENSG00000086102	0.120635	5.12508	6.68663	7.08103e-11	3.03736e-10	6.51893	PM DET
ENSG00000086159	-0.721379	-0.350831	-8.11006	3.887e-15	2.32179e-14	-7.85852	LIV DET
ENSG00000086189	-0.084793	2.94552	-3.40963	0.000720599	0.00135027	-3.38162	LIV DET
ENSG00000086200	0.0385028	4.958	1.85972	0.0635024	0.0861088	1.85566	Not DE
ENSG00000086205	-0.805092	4.81815	-10.2139	2.09673e-22	2.11635e-21	-9.73699	LIV DET
ENSG00000086232	0.432238	5.29139	12.4434	8.54356e-31	1.5585e-29	11.5374	PM DET
ENSG00000086288	0.383894	-3.16549	2.41179	0.0163632	0.024752	2.40071	PM DET
ENSG00000086289	-0.0241069	5.38193	-0.550403	0.582341	0.630772	-0.549968	Not DE
ENSG00000086300	-0.293974	5.51151	-6.42849	2.96475e-10	1.20118e-09	-6.30061	LIV DET
ENSG00000086475	-0.185853	4.32665	-6.94362	1.17043e-11	5.34011e-11	-6.78382	LIV DET
ENSG00000086504	-0.392821	3.98766	-13.3383	3.33859e-34	7.85677e-33	-12.1942	LIV DET
ENSG00000086506	-1.09977	-4.18177	-8.45754	4.5359e-16	2.89189e-15	-8.12332	LIV DET
ENSG00000086544	0.302544	2.79576	6.78927	4.68487e-11	2.03801e-10	6.58062	PM DET
ENSG00000086589	0.351939	3.98458	12.5358	4.9283e-31	9.13404e-30	11.5847	PM DET
ENSG00000086598	-0.087596	6.04948	-5.00684	7.67074e-07	2.12227e-06	-4.94356	LIV DET
ENSG00000086619	0.0749401	4.03185	2.34752	0.0193599	0.0289059	2.33853	PM DET
ENSG00000086666	-0.202445	4.63019	-10.0409	2.0494e-21	1.91568e-20	-9.50248	LIV DET
ENSG00000086712	-0.00653514	4.43957	-0.403695	0.686717	0.727927	-0.403314	Not DE
ENSG00000086717	-0.957435	1.99679	-12.382	4.80222e-30	8.27846e-29	-11.3879	LIV DET
ENSG00000086730	0.0259554	2.34728	0.375774	0.707273	0.746378	0.375521	Not DE
ENSG00000086758	0.460925	8.20016	18.4464	1.52688e-56	2.85451e-54	15.8448	PM DET
ENSG00000086827	-0.216028	3.90181	-11.0935	2.85061e-25	3.55135e-24	-10.3867	LIV DET
ENSG00000086848	0.0928341	4.614	4.24397	2.61561e-05	5.95832e-05	4.20459	PM DET
ENSG00000086967	-0.1531	-2.71298	-1.03764	0.300004	0.35117	-1.03643	Not DE
ENSG00000086991	-0.844849	1.50061	-15.4352	5.82666e-43	2.79708e-41	-13.7403	LIV DET
ENSG00000087008	0.049402	3.55272	1.83241	0.0674738	0.0910633	1.8285	Not DE
ENSG00000087053	0.00468343	5.77985	0.170873	0.864407	0.885773	0.170766	Not DE
ENSG00000087074	0.444856	3.02127	8.85202	1.95618e-17	1.376e-16	8.49637	PM DET
ENSG00000087076	-0.145745	1.14349	-3.07655	0.00223307	0.00388133	-3.05735	LIV DET
ENSG00000087077	-0.110524	2.46977	-2.89826	0.00395751	0.00662313	-2.88153	LIV DET
ENSG00000087085	0.0688542	2.19953	1.23903	0.216039	0.262009	1.23713	Not DE
ENSG00000087086	-0.216093	8.7235	-6.79543	3.51513e-11	1.54343e-10	-6.6232	LIV DET
ENSG00000087087	0.014729	4.05119	0.252303	0.800931	0.830338	0.252143	Not DE
ENSG00000087088	-0.169763	2.3734	-5.94671	5.94878e-09	2.09076e-08	-5.81819	LIV DET
ENSG00000087095	0.0811619	6.51488	3.61233	0.000344396	0.000677604	3.57939	PM DET
ENSG00000087111	0.186988	3.71892	7.73076	8.12841e-14	4.40427e-13	7.46822	PM DET
ENSG00000087116	1.05865	0.909762	10.0976	9.81186e-22	9.40533e-21	9.57886	PM DET
ENSG00000087152	0.138151	6.13731	4.96618	1.03719e-06	2.82518e-06	4.88445	PM DET
ENSG00000087157	0.245571	4.05082	9.36773	5.56443e-19	4.35815e-18	8.9004	PM DET
ENSG00000087191	0.172416	5.47734	8.60982	1.84502e-16	1.21544e-15	8.23175	PM DET
ENSG00000087206	-0.200715	4.68318	-6.44066	3.06367e-10	1.23826e-09	-6.29552	LIV DET
ENSG00000087237	-1.2168	-3.62374	-8.85862	2.70963e-17	1.89231e-16	-8.45845	LIV DET
ENSG00000087245	0.353539	0.416446	3.83085	0.000145913	0.00030203	3.79792	PM DET
ENSG00000087250	-0.213514	7.47127	-5.0629	6.19057e-07	1.72949e-06	-4.98518	LIV DET
ENSG00000087253	-0.188268	3.92951	-3.37095	0.000822545	0.00152873	-3.34509	LIV DET
ENSG00000087258	0.357554	6.81002	7.74478	7.0219e-14	3.82054e-13	7.48746	PM DET
ENSG00000087263	0.0482433	4.11378	1.66747	0.0961594	0.126037	1.66376	Not DE
ENSG00000087266	0.412812	3.27902	5.93148	6.91439e-09	2.41294e-08	5.79299	PM DET
ENSG00000087269	0.139158	3.75867	6.48293	2.96961e-10	1.20299e-09	6.30036	PM DET
ENSG00000087274	0.657426	7.23273	18.5328	7.93199e-57	1.55029e-54	15.8859	PM DET
ENSG00000087299	-0.0594525	3.72765	-2.48581	0.0132462	0.020352	-2.47708	LIV DET
ENSG00000087301	-0.077719	4.99375	-3.49263	0.000527651	0.00100971	-3.46631	LIV DET
ENSG00000087302	-0.083579	5.32998	-3.62879	0.000314042	0.000621129	-3.60343	LIV DET
ENSG00000087303	0.0544229	0.987418	0.550907	0.581999	0.63047	0.550467	Not DE
ENSG00000087338	-0.238557	4.23981	-9.58148	1.02977e-19	8.43862e-19	-9.08576	LIV DET
ENSG00000087365	0.581081	5.93468	15.6182	7.42472e-44	3.8597e-42	13.8886	PM DET
ENSG00000087448	0.0291803	6.30995	1.22775	0.220279	0.266572	1.22579	Not DE
ENSG00000087460	0.302435	8.66332	12.9614	8.43575e-33	1.79694e-31	11.9282	PM DET
ENSG00000087470	-0.268582	7.0664	-11.2526	1.69522e-25	2.14208e-24	-10.4362	LIV DET
ENSG00000087494	-0.114799	-0.251716	-1.56759	0.117597	0.151451	-1.56494	Not DE
ENSG00000087495	0.423657	4.91745	15.6346	4.5027e-44	2.37766e-42	13.9244	PM DET
ENSG00000087502	-0.188316	5.44863	-7.53803	3.49991e-13	1.80476e-12	-7.27362	LIV DET
ENSG00000087510	0.58081	-1.42156	4.25958	2.44006e-05	5.58504e-05	4.22027	PM DET
ENSG00000087586	-0.29069	0.613597	-7.18358	2.42727e-12	1.17062e-11	-7.00743	LIV DET
ENSG00000087589	0.204917	-0.404279	2.27346	0.0234317	0.0344826	2.26632	PM DET
ENSG00000087842	-0.146695	2.86615	-3.39742	0.000743538	0.00138953	-3.373	LIV DET
ENSG00000087884	-0.383876	2.35946	-11.4958	2.63068e-26	3.52071e-25	-10.6116	LIV DET
ENSG00000087903	0.33304	1.11659	4.70776	3.24859e-06	8.32164e-06	4.65444	PM DET
ENSG00000087995	-0.178213	4.05812	-7.51377	2.60971e-13	1.36135e-12	-7.31314	LIV DET
ENSG00000088002	-0.559333	-3.16719	-3.82615	0.000149437	0.000308944	-3.792	LIV DET
ENSG00000088035	-0.321399	2.97576	-11.7284	1.07868e-26	1.4805e-25	-10.6946	LIV DET
ENSG00000088038	0.260926	2.62968	5.49485	6.24925e-08	1.94716e-07	5.41152	PM DET
ENSG00000088053	-0.0292994	-2.81332	-0.18009	0.857154	0.87939	-0.179998	Not DE
ENSG00000088179	0.264318	7.03561	9.23219	2.16327e-18	1.62944e-17	8.74844	PM DET
ENSG00000088205	0.0373976	5.28952	1.92719	0.0546294	0.0750474	1.92181	Not DE
ENSG00000088247	0.694486	4.72267	16.7404	8.45298e-49	6.76665e-47	14.6816	PM DET
ENSG00000088256	0.286207	4.69131	8.75558	6.1155e-17	4.16167e-16	8.36298	PM DET
ENSG00000088280	0.172059	3.81596	4.89869	1.39266e-06	3.73665e-06	4.82605	PM DET
ENSG00000088298	-0.1572	2.42148	-7.19103	3.31629e-12	1.58089e-11	-6.96362	LIV DET
ENSG00000088305	0.17043	0.0510379	2.5208	0.0120698	0.0186849	2.5101	PM DET
ENSG00000088320	-1.38491	-4.47135	-8.75986	4.70034e-17	3.22562e-16	-8.39396	LIV DET
ENSG00000088325	0.181754	1.02778	4.46025	1.00956e-05	2.42996e-05	4.41512	PM DET
ENSG00000088340	-0.290399	1.09776	-3.67378	0.000270086	0.000539187	-3.64242	LIV DET
ENSG00000088356	0.142912	2.78692	5.37646	1.24632e-07	3.75131e-07	5.28657	PM DET
ENSG00000088367	0.572588	7.22686	15.8341	1.33228e-44	7.31755e-43	14.0112	PM DET
ENSG00000088387	0.0777272	7.68988	2.77003	0.00585039	0.00951689	2.75605	PM DET
ENSG00000088448	-0.136719	5.1492	-6.68992	7.11995e-11	3.05363e-10	-6.51811	LIV DET
ENSG00000088451	-0.185912	2.1245	-7.34519	8.20918e-13	4.10105e-12	-7.15762	LIV DET
ENSG00000088538	0.36053	7.34071	13.7317	1.51284e-35	3.94925e-34	12.4437	PM DET
ENSG00000088543	-0.210668	4.15961	-8.0422	9.57291e-15	5.54746e-14	-7.7448	LIV DET
ENSG00000088682	-0.112866	4.07208	-5.09061	5.40837e-07	1.52037e-06	-5.01123	LIV DET
ENSG00000088726	-0.239235	-5.14853	-1.72919	0.084488	0.111982	-1.72522	Not DE
ENSG00000088727	-0.445082	1.94188	-12.237	8.20869e-30	1.39668e-28	-11.3411	LIV DET
ENSG00000088756	0.326324	1.23325	3.92559	0.000101044	0.000213682	3.88807	PM DET
ENSG00000088766	-0.0234162	3.69414	-0.727161	0.467462	0.520345	-0.726615	Not DE
ENSG00000088808	0.128966	4.25825	3.44349	0.00062153	0.00117598	3.42204	PM DET
ENSG00000088812	0.159556	6.78657	7.14356	4.12563e-12	1.95309e-11	6.93281	PM DET
ENSG00000088826	0.174305	3.79007	4.36597	1.58655e-05	3.72174e-05	4.31632	PM DET
ENSG00000088827	0.184561	-0.392274	1.41346	0.158239	0.198179	1.41102	Not DE
ENSG00000088832	0.172106	4.84865	4.49291	9.03512e-06	2.1896e-05	4.43906	PM DET
ENSG00000088833	0.0199926	4.93631	1.07947	0.281041	0.331351	1.07798	Not DE
ENSG00000088836	0.471881	-0.706117	4.94403	1.16555e-06	3.15597e-06	4.86141	PM DET
ENSG00000088854	0.101127	6.34573	5.64475	3.17855e-08	1.02421e-07	5.53131	PM DET
ENSG00000088876	-0.0963505	3.62444	-3.76409	0.000191601	0.000390401	-3.72984	LIV DET
ENSG00000088881	0.240081	1.49994	4.11702	4.66423e-05	0.000102841	4.07184	PM DET
ENSG00000088882	-0.537052	-3.1248	-2.69498	0.00729392	0.0116938	-2.68312	LIV DET
ENSG00000088888	0.386562	5.55488	16.8109	5.51833e-49	4.48908e-47	14.7105	PM DET
ENSG00000088899	0.337516	5.53248	8.70578	4.39183e-17	3.02148e-16	8.40193	PM DET
ENSG00000088926	-0.263676	-2.97667	-1.49291	0.136224	0.173049	-1.49	Not DE
ENSG00000088930	-0.0616645	5.11135	-4.48508	9.60807e-06	2.32116e-05	-4.42581	LIV DET
ENSG00000088970	0.112715	4.41648	5.03612	7.61525e-07	2.10769e-06	4.94498	PM DET
ENSG00000088986	0.0570089	6.95792	2.03242	0.0426352	0.0597206	2.02727	Not DE
ENSG00000088992	-0.622283	2.09488	-13.368	1.10286e-32	2.31485e-31	-11.9059	LIV DET
ENSG00000089006	-0.110463	5.16436	-6.32934	5.46538e-10	2.15826e-09	-6.20512	LIV DET
ENSG00000089009	-0.24908	7.38441	-11.4157	1.05717e-26	1.45362e-25	-10.6965	LIV DET
ENSG00000089012	-0.238395	-5.43507	-1.73802	0.0828117	0.110012	-1.7346	Not DE
ENSG00000089022	-0.0446221	5.1656	-2.20492	0.0280082	0.040647	-2.19717	LIV DET
ENSG00000089041	0.567715	5.92007	9.10605	2.70848e-18	2.0244e-17	8.72303	PM DET
ENSG00000089048	-0.257263	4.79479	-12.3487	8.50452e-31	1.55232e-29	-11.5378	LIV DET
ENSG00000089050	-0.131613	3.84644	-5.88704	7.14229e-09	2.48786e-08	-5.78754	LIV DET
ENSG00000089053	-0.145363	6.88872	-5.58839	4.65922e-08	1.47046e-07	-5.46385	LIV DET
ENSG00000089057	0.23473	6.6073	9.40331	2.92601e-19	2.3262e-18	8.97146	PM DET
ENSG00000089060	-0.181374	2.93715	-4.73949	2.98848e-06	7.69199e-06	-4.67161	LIV DET
ENSG00000089063	-0.26775	5.27405	-12.4368	2.3844e-30	4.20435e-29	-11.4488	LIV DET
ENSG00000089091	-0.0162829	2.80866	-0.554877	0.579224	0.627847	-0.554519	Not DE
ENSG00000089094	0.226249	4.30525	8.34533	1.47418e-15	9.0665e-15	7.97909	PM DET
ENSG00000089101	-0.279983	0.720288	-5.00302	7.80591e-07	2.15689e-06	-4.94016	LIV DET
ENSG00000089123	-0.4798	3.54574	-15.8628	9.03845e-45	5.05666e-43	-14.0387	LIV DET
ENSG00000089127	-0.460151	1.88664	-7.03517	7.55326e-12	3.50734e-11	-6.84678	LIV DET
ENSG00000089154	-0.0239832	5.81538	-0.653715	0.513642	0.565124	-0.653178	Not DE
ENSG00000089157	-0.290768	6.91711	-10.5172	2.98306e-23	3.19641e-22	-9.93327	LIV DET
ENSG00000089159	1.01792	2.54596	17.5734	5.55404e-52	6.21454e-50	15.1704	PM DET
ENSG00000089163	0.274821	0.31126	5.16871	3.41207e-07	9.80336e-07	5.09914	PM DET
ENSG00000089169	-0.645253	5.89017	-11.338	1.01667e-26	1.40049e-25	-10.7001	LIV DET
ENSG00000089177	0.00616233	4.82998	0.229287	0.818758	0.845994	0.229143	Not DE
ENSG00000089195	-0.177718	3.19582	-6.92803	1.8656e-11	8.36975e-11	-6.71617	LIV DET
ENSG00000089199	-0.248574	6.03153	-4.29832	2.06695e-05	4.77241e-05	-4.25753	LIV DET
ENSG00000089220	-0.2072	8.54747	-10.9603	1.28287e-24	1.52621e-23	-10.2422	LIV DET
ENSG00000089234	0.0144274	4.52936	0.938374	0.348506	0.401222	0.937491	Not DE
ENSG00000089248	-0.268485	4.44561	-9.90075	8.18243e-21	7.28863e-20	-9.35727	LIV DET
ENSG00000089250	0.626642	3.99402	11.1787	8.70349e-26	1.12771e-24	10.4993	PM DET
ENSG00000089280	0.0598345	6.14437	1.90879	0.0568698	0.0778517	1.90431	Not DE
ENSG00000089289	0.0497107	4.48082	2.82572	0.00496902	0.00817907	2.80904	PM DET
ENSG00000089327	1.0113	-1.03936	12.1185	3.71562e-29	6.09131e-28	11.2082	PM DET
ENSG00000089335	0.0303442	5.3027	1.34915	0.178015	0.220308	1.34689	Not DE
ENSG00000089351	0.560891	2.72397	11.3623	7.98311e-27	1.10923e-25	10.7225	PM DET
ENSG00000089356	0.561185	-1.54413	6.07677	2.40208e-09	8.85598e-09	5.96798	PM DET
ENSG00000089472	-0.123999	4.75459	-3.43639	0.000662573	0.00124728	-3.40462	LIV DET
ENSG00000089486	0.786037	5.35483	17.3319	8.06449e-52	8.92401e-50	15.1459	PM DET
ENSG00000089505	-0.04458	-5.09345	-0.299215	0.764918	0.798283	-0.299028	Not DE
ENSG00000089558	-0.0111205	-0.150125	-0.114592	0.908829	0.924088	-0.114515	Not DE
ENSG00000089597	0.389014	5.9564	16.1772	9.2962e-47	6.23177e-45	14.3594	PM DET
ENSG00000089639	0.354159	1.27932	5.59523	3.62506e-08	1.15952e-07	5.50821	PM DET
ENSG00000089682	0.204838	4.50962	8.70222	1.10193e-16	7.35901e-16	8.29325	PM DET
ENSG00000089685	0.146912	-3.03876	0.886796	0.375611	0.42884	0.886012	Not DE
ENSG00000089692	0.413938	-4.26954	2.77633	0.00569996	0.00929025	2.76456	PM DET
ENSG00000089693	0.281779	5.55873	11.3167	4.44951e-26	5.87136e-25	10.5624	PM DET
ENSG00000089723	0.433803	-0.00307619	5.88669	7.14858e-09	2.48976e-08	5.7874	PM DET
ENSG00000089737	0.0766973	7.38493	4.31888	1.98948e-05	4.60662e-05	4.26607	PM DET
ENSG00000089775	0.170269	4.79117	8.66554	1.08397e-16	7.24388e-16	8.29521	PM DET
ENSG00000089818	-0.150497	6.25749	-4.78465	2.24709e-06	5.87927e-06	-4.72983	LIV DET
ENSG00000089820	-0.0186755	1.13279	-0.282881	0.777417	0.809307	-0.282686	Not DE
ENSG00000089847	-0.501736	4.19428	-9.82065	5.78413e-21	5.21872e-20	-9.39386	LIV DET
ENSG00000089876	-0.125783	3.67976	-6.40315	5.6132e-10	2.2146e-09	-6.20093	LIV DET
ENSG00000089902	0.481817	3.23043	14.1869	1.0239e-37	3.19361e-36	12.8365	PM DET
ENSG00000089916	0.0763305	6.56422	4.78515	2.24212e-06	5.86743e-06	4.73028	PM DET
ENSG00000090006	0.0863172	2.28633	1.52918	0.126842	0.162219	1.52667	Not DE
ENSG00000090013	-0.265881	3.22192	-8.38794	6.95426e-16	4.37534e-15	-8.07132	LIV DET
ENSG00000090020	0.0776812	3.23142	1.11887	0.263837	0.313264	1.11737	Not DE
ENSG00000090054	-0.0946647	5.47757	-5.47796	6.79989e-08	2.11043e-07	-5.39638	LIV DET
ENSG00000090060	0.33507	6.50843	9.73414	1.65066e-20	1.44135e-19	9.28281	PM DET
ENSG00000090061	0.585118	2.81356	15.0045	1.97574e-41	8.37577e-40	13.4828	PM DET
ENSG00000090097	-0.375526	5.31076	-10.2591	4.059e-22	4.00563e-21	-9.66962	LIV DET
ENSG00000090104	2.40347	0.74087	12.2656	3.92437e-30	6.81591e-29	11.4055	PM DET
ENSG00000090238	0.466221	3.54007	10.4713	5.47434e-23	5.75523e-22	9.87257	PM DET
ENSG00000090263	-0.359924	4.4093	-14.387	1.5479e-38	5.18821e-37	-12.982	LIV DET
ENSG00000090266	-0.430445	5.20662	-17.7341	1.03102e-53	1.38827e-51	-15.4299	LIV DET
ENSG00000090273	0.0732896	5.64427	3.4462	0.000627099	0.00118555	3.41961	PM DET
ENSG00000090316	-0.105382	4.19816	-3.79141	0.000171613	0.000351745	-3.75751	LIV DET
ENSG00000090339	1.32883	0.825616	13.0295	2.5979e-33	5.72852e-32	12.0259	PM DET
ENSG00000090372	0.043205	3.71355	0.933742	0.351022	0.403753	0.932609	Not DE
ENSG00000090376	0.224403	2.71376	3.59601	0.000364282	0.000714302	3.56469	PM DET
ENSG00000090382	0.489294	1.70516	4.70228	3.43015e-06	8.76289e-06	4.64322	PM DET
ENSG00000090432	-0.0109099	3.5044	-0.514981	0.60679	0.653655	-0.514661	Not DE
ENSG00000090447	0.377793	1.38075	5.80856	1.25323e-08	4.23737e-08	5.69232	PM DET
ENSG00000090470	0.096468	4.20695	4.55892	6.65471e-06	1.63737e-05	4.50444	PM DET
ENSG00000090487	0.135699	4.22348	6.53535	1.90261e-10	7.86196e-10	6.369	PM DET
ENSG00000090512	-0.299527	-4.70293	-2.03759	0.0421075	0.0590584	-2.03246	Not DE
ENSG00000090520	-0.228233	4.28482	-6.88302	2.14918e-11	9.59623e-11	-6.69551	LIV DET
ENSG00000090530	0.464468	1.06892	7.10433	6.12735e-12	2.85978e-11	6.87666	PM DET
ENSG00000090534	-0.437107	-0.909318	-5.32803	1.6799e-07	4.99589e-07	-5.23166	LIV DET
ENSG00000090539	-0.300753	4.97722	-7.11283	4.55248e-12	2.14605e-11	-6.91887	LIV DET
ENSG00000090554	-0.00714481	-1.99469	-0.0825011	0.934281	0.945146	-0.0824602	Not DE
ENSG00000090565	-0.164466	5.26878	-5.65013	2.67011e-08	8.67901e-08	-5.5618	LIV DET
ENSG00000090581	-0.346282	4.8709	-15.7503	4.54959e-44	2.39822e-42	-13.9237	LIV DET
ENSG00000090612	-0.237185	4.78749	-6.18025	1.67684e-09	6.29158e-09	-6.02637	LIV DET
ENSG00000090615	0.316402	6.44479	12.1497	2.11973e-28	3.28705e-27	11.053	PM DET
ENSG00000090621	0.19276	4.61524	6.91983	1.71402e-11	7.70925e-11	6.72852	PM DET
ENSG00000090659	0.601382	-2.03685	3.08688	0.00215365	0.00375241	3.06818	PM DET
ENSG00000090661	0.0798395	4.31471	2.50358	0.0126929	0.0195668	2.49227	PM DET
ENSG00000090674	-0.0785105	2.1846	-1.72105	0.0858502	0.113583	-1.71771	Not DE
ENSG00000090686	0.0801142	6.0074	4.70565	3.5926e-06	9.15533e-06	4.63366	PM DET
ENSG00000090776	0.274265	1.08981	5.49378	6.91035e-08	2.14207e-07	5.39349	PM DET
ENSG00000090857	0.324619	4.95802	6.6924	6.46181e-11	2.78286e-10	6.53265	PM DET
ENSG00000090861	0.149628	7.56445	6.47745	3.00717e-10	1.2169e-09	6.29841	PM DET
ENSG00000090863	0.00730977	7.58232	0.318553	0.750214	0.785371	0.318357	Not DE
ENSG00000090889	0.1573	-1.43168	2.44501	0.0148282	0.0225867	2.43655	PM DET
ENSG00000090905	0.14315	6.65856	7.03895	6.42636e-12	2.99515e-11	6.86986	PM DET
ENSG00000090924	0.234327	0.475263	2.05937	0.0401294	0.0565078	2.05241	Not DE
ENSG00000090932	0.00612067	0.393968	0.117192	0.906766	0.922458	0.117118	Not DE
ENSG00000090971	-0.188946	2.3033	-3.49947	0.000507004	0.000972615	-3.47703	LIV DET
ENSG00000090975	0.336851	4.07357	7.93111	1.42143e-14	8.13843e-14	7.69441	PM DET
ENSG00000090989	-0.255409	5.52116	-10.9186	4.52663e-25	5.55204e-24	-10.3425	LIV DET
ENSG00000091009	0.0623301	5.21592	2.23864	0.0257377	0.037593	2.23015	PM DET
ENSG00000091039	0.0186601	6.85258	1.03428	0.301643	0.352739	1.03292	Not DE
ENSG00000091073	0.454435	0.262411	5.57362	4.07695e-08	1.29443e-07	5.48749	PM DET
ENSG00000091106	0.108568	-0.475684	1.25395	0.210567	0.256168	1.25201	Not DE
ENSG00000091127	-0.058909	3.36594	-2.13563	0.033192	0.0474899	-2.12975	LIV DET
ENSG00000091128	0.35003	-2.54911	2.73693	0.0064239	0.0103869	2.72532	PM DET
ENSG00000091129	0.111131	8.45186	4.10592	4.93232e-05	0.000108395	4.05881	PM DET
ENSG00000091136	-0.64436	4.65682	-10.0073	2.80692e-21	2.59158e-20	-9.46968	LIV DET
ENSG00000091137	-0.596983	2.34037	-9.7706	9.25671e-21	8.22123e-20	-9.34422	LIV DET
ENSG00000091140	-0.292545	5.68752	-13.1975	2.12947e-34	5.0588e-33	-12.2308	LIV DET
ENSG00000091157	0.0764743	7.04452	3.33529	0.000929757	0.00171442	3.31096	PM DET
ENSG00000091164	0.114056	5.98185	4.75842	2.64893e-06	6.86206e-06	4.69632	PM DET
ENSG00000091181	0.512372	-4.5398	3.04675	0.00244933	0.00423012	3.02953	PM DET
ENSG00000091262	-0.3665	-1.4421	-2.90097	0.0038864	0.00650956	-2.88724	LIV DET
ENSG00000091317	-0.131866	3.97688	-4.22442	2.93621e-05	6.64339e-05	-4.17836	LIV DET
ENSG00000091409	-0.154806	5.48855	-4.29841	2.15724e-05	4.9683e-05	-4.24796	LIV DET
ENSG00000091428	-0.354149	7.86116	-7.71221	9.74018e-14	5.24923e-13	-7.44438	LIV DET
ENSG00000091436	0.371264	4.42906	8.58461	1.73298e-16	1.14388e-15	8.23925	PM DET
ENSG00000091482	-0.32031	-1.04284	-3.56333	0.000400915	0.000781702	-3.53948	LIV DET
ENSG00000091483	-0.231115	4.85786	-9.06512	2.79825e-18	2.08942e-17	-8.71934	LIV DET
ENSG00000091490	-0.0206551	3.90191	-0.501662	0.6162	0.662251	-0.501243	Not DE
ENSG00000091513	-0.799787	8.87039	-10.3328	7.48758e-23	7.80362e-22	-9.84112	LIV DET
ENSG00000091527	0.0314691	6.28249	1.54795	0.122259	0.156911	1.54536	Not DE
ENSG00000091536	-0.222933	1.88403	-3.53391	0.000446965	0.000864046	-3.51068	LIV DET
ENSG00000091542	0.153554	5.95786	8.16102	2.61639e-15	1.58103e-14	7.90796	PM DET
ENSG00000091592	0.850186	3.98533	10.6461	4.90539e-24	5.58213e-23	10.1116	PM DET
ENSG00000091622	0.0896046	5.47804	1.63757	0.102145	0.133255	1.63454	Not DE
ENSG00000091640	-0.331828	4.00741	-14.6299	9.72093e-39	3.34389e-37	-13.0176	LIV DET
ENSG00000091651	-0.105899	1.00701	-2.54389	0.0112596	0.0175062	-2.53454	LIV DET
ENSG00000091656	0.424212	4.75321	9.27666	1.65846e-18	1.26024e-17	8.77838	PM DET
ENSG00000091664	-0.498902	2.15576	-6.43792	2.81716e-10	1.1437e-09	-6.30852	LIV DET
ENSG00000091704	-0.217093	-5.2115	-1.72952	0.0844156	0.111891	-1.72562	Not DE
ENSG00000091732	-0.0464934	2.82537	-1.61486	0.106959	0.138921	-1.61201	Not DE
ENSG00000091831	0.598742	-1.98906	3.43167	0.000649139	0.00122375	3.41021	PM DET
ENSG00000091844	0.395163	3.29223	9.74396	1.10962e-20	9.78569e-20	9.32502	PM DET
ENSG00000091879	0.965174	2.04701	8.13669	3.95159e-15	2.35896e-14	7.85645	PM DET
ENSG00000091947	-0.398378	3.1446	-16.2805	2.20209e-46	1.42233e-44	-14.2996	LIV DET
ENSG00000091972	-0.0112729	5.04742	-0.429326	0.667868	0.710098	-0.429076	Not DE
ENSG00000091986	-0.0486977	2.85864	-0.52873	0.597272	0.644763	-0.528327	Not DE
ENSG00000092010	-0.193395	4.1072	-8.56142	2.37624e-16	1.54878e-15	-8.20139	LIV DET
ENSG00000092020	-0.173228	4.15904	-7.12616	4.4423e-12	2.09739e-11	-6.92234	LIV DET
ENSG00000092036	0.0594592	2.40373	1.67557	0.0945746	0.124143	1.67174	Not DE
ENSG00000092051	0.37424	5.2855	5.96844	4.49203e-09	1.60481e-08	5.86497	PM DET
ENSG00000092054	0.869639	0.785285	12.5035	5.09606e-31	9.43335e-30	11.5818	PM DET
ENSG00000092067	-0.708707	-5.43577	-5.11319	4.48959e-07	1.27279e-06	-5.04693	LIV DET
ENSG00000092068	0.00826252	3.51881	0.140311	0.88847	0.906726	0.14024	Not DE
ENSG00000092094	-0.429091	4.64362	-11.5331	4.95903e-27	6.98791e-26	-10.7664	LIV DET
ENSG00000092096	0.0754963	6.92338	3.24065	0.00127062	0.00229269	3.22253	PM DET
ENSG00000092098	-0.0388421	3.54099	-0.851022	0.395162	0.448558	-0.850294	Not DE
ENSG00000092108	-0.253764	5.35829	-13.1356	4.74533e-33	1.0335e-31	-11.976	LIV DET
ENSG00000092140	0.0476535	4.67956	1.86183	0.0632054	0.0857448	1.85774	Not DE
ENSG00000092148	0.0547944	7.84152	3.24457	0.00127913	0.00230666	3.22062	PM DET
ENSG00000092199	-0.0977851	7.94365	-3.87951	0.00012357	0.000258	-3.83893	LIV DET
ENSG00000092200	-0.678063	-2.47661	-5.36912	1.21445e-07	3.6594e-07	-5.29131	LIV DET
ENSG00000092201	-0.0263772	6.37026	-1.56174	0.119208	0.153323	-1.5581	Not DE
ENSG00000092203	0.074982	5.76163	3.59543	0.000355404	0.000698121	3.57116	PM DET
ENSG00000092208	-0.30674	2.49927	-11.6534	5.47431e-28	8.25921e-27	-10.9675	LIV DET
ENSG00000092295	0.118764	-0.28889	1.57155	0.116866	0.150555	1.56806	Not DE
ENSG00000092330	-0.10315	4.21834	-4.67022	3.85314e-06	9.78696e-06	-4.61915	LIV DET
ENSG00000092377	-0.512622	-4.54532	-4.49683	8.55081e-06	2.07708e-05	-4.45091	LIV DET
ENSG00000092421	0.352374	5.08063	5.76513	1.54913e-08	5.1762e-08	5.65603	PM DET
ENSG00000092439	0.00137631	6.21248	0.0594452	0.952627	0.960799	0.0594078	Not DE
ENSG00000092445	0.406721	6.82624	14.222	7.62253e-38	2.40745e-36	12.8593	PM DET
ENSG00000092470	0.348129	1.65206	8.11571	5.6194e-15	3.3106e-14	7.81221	PM DET
ENSG00000092529	-0.650107	5.79302	-9.38166	2.12796e-19	1.70571e-18	-9.00647	LIV DET
ENSG00000092531	0.00979469	4.32355	0.310678	0.756173	0.790361	0.310511	Not DE
ENSG00000092607	0.513217	-1.9054	3.51311	0.000482334	0.000927949	3.49038	PM DET
ENSG00000092621	-0.11212	5.41617	-3.19534	0.00153727	0.00273611	-3.16755	LIV DET
ENSG00000092758	-0.803025	3.47142	-12.9505	4.53971e-32	9.06708e-31	-11.7873	LIV DET
ENSG00000092820	-0.158662	6.07593	-3.94998	9.24876e-05	0.000196553	-3.9095	LIV DET
ENSG00000092841	-0.474745	7.30023	-17.9283	7.56058e-54	1.03439e-51	-15.4499	LIV DET
ENSG00000092847	0.397907	6.34819	20.2211	2.81153e-64	1.28218e-61	16.9277	PM DET
ENSG00000092850	0.149923	-0.672414	2.4483	0.0147021	0.0224061	2.43963	PM DET
ENSG00000092853	0.0141844	1.36318	0.26086	0.794333	0.824208	0.260688	Not DE
ENSG00000092871	0.787444	4.49479	11.0748	2.61196e-25	3.26213e-24	10.395	PM DET
ENSG00000092929	0.592711	0.910257	7.6188	2.32522e-13	1.2178e-12	7.32863	PM DET
ENSG00000092931	0.259102	4.13111	10.7706	8.49996e-24	9.51432e-23	10.0577	PM DET
ENSG00000092964	0.168584	10.1921	8.31846	1.15046e-15	7.1412e-15	8.00964	PM DET
ENSG00000092969	0.653544	4.50006	12.558	5.75171e-31	1.06014e-29	11.5714	PM DET
ENSG00000092978	-0.239613	4.61186	-11.5027	2.21165e-27	3.18814e-26	-10.8405	LIV DET
ENSG00000093000	0.0979313	5.27124	5.45297	7.7955e-08	2.40308e-07	5.3718	PM DET
ENSG00000093009	0.0925212	-3.86353	0.674375	0.500421	0.552233	0.673828	Not DE
ENSG00000093010	-0.0718113	4.08624	-2.22034	0.0269669	0.0392304	-2.212	LIV DET
ENSG00000093072	0.508874	2.56924	8.48401	4.33629e-16	2.76815e-15	8.12878	PM DET
ENSG00000093100	0.985367	2.05233	6.69319	5.77813e-11	2.49628e-10	6.54937	PM DET
ENSG00000093134	0.0568916	-4.48969	0.343811	0.731156	0.768135	0.343588	Not DE
ENSG00000093144	-0.178143	4.82798	-8.73232	6.65056e-17	4.50642e-16	-8.35308	LIV DET
ENSG00000093167	-0.179372	5.6539	-8.95175	1.46526e-17	1.0382e-16	-8.52986	LIV DET
ENSG00000093183	-0.0488127	5.50291	-2.55843	0.0108678	0.0169523	-2.54692	LIV DET
ENSG00000093217	-0.30779	1.94247	-7.3146	1.02125e-12	5.06487e-12	-7.12761	LIV DET
ENSG00000094631	-0.103241	5.6968	-3.62775	0.000319456	0.000631298	-3.59899	LIV DET
ENSG00000094755	-0.381054	-5.51173	-2.86311	0.00440022	0.00730797	-2.84795	LIV DET
ENSG00000094796	0.126676	-2.69316	0.763831	0.445327	0.498378	0.763229	Not DE
ENSG00000094804	0.151753	1.48872	2.34652	0.0194754	0.0290596	2.3363	PM DET
ENSG00000094841	-0.0712626	3.5974	-3.7148	0.000226017	0.000456264	-3.68801	LIV DET
ENSG00000094880	-0.144296	4.17884	-7.36381	7.22619e-13	3.62744e-12	-7.17509	LIV DET
ENSG00000094914	-0.0699848	3.23005	-2.44595	0.0148649	0.0226392	-2.43565	LIV DET
ENSG00000094916	0.442571	7.69025	15.7632	9.1885e-45	5.12157e-43	14.0375	PM DET
ENSG00000094963	-0.861957	1.53465	-7.5236	2.99765e-13	1.55509e-12	-7.2945	LIV DET
ENSG00000094975	-0.0518016	5.3436	-2.35732	0.0187936	0.0281301	-2.3496	LIV DET
ENSG00000095002	-0.0323553	5.25912	-2.03033	0.0429945	0.0601904	-2.02376	Not DE
ENSG00000095015	-0.204675	4.11769	-8.72807	5.83559e-17	3.97748e-16	-8.3685	LIV DET
